# Integration of genetic colocalizations with physiological and pharmacological perturbations identifies cardiometabolic disease genes

**DOI:** 10.1101/2021.09.28.21264208

**Authors:** Michael J. Gloudemans, Brunilda Balliu, Daniel Nachun, Matthew G. Durrant, Erik Ingelsson, Martin Wabitsch, Thomas Quertermous, Stephen B. Montgomery, Joshua W. Knowles, Ivan Carcamo-Orive

**Affiliations:** Biomedical Informatics Training Program, Stanford, CA, USA; Department of Pathology, Stanford, CA, USA; Department of Computational Medicine, UCLA, CA, USA; Department of Genetics, Stanford, CA, USA; Department of Immunology, Stanford, CA, USA; Department of Medicine, Division of Cardiovascular Medicine and Cardiovascular Institute, Stanford, CA, USA; Department of Pediatrics and Adolescent Medicine, Division of Pediatric Endocrinology, Ulm University, Ulm, Germany; Diabetes Research Center, Stanford, CA, USA; Prevention Research Center, Stanford, CA, USA

**Keywords:** genome-wide association studies, integrative gene prioritization, colocalization, differential expression, perturbation experiments, insulin resistance, type 2 diabetes

## Abstract

**Background:** Identification of causal genes for polygenic human diseases has been extremely challenging, and our understanding of how physiological and pharmacological stimuli modulate genetic risk at disease-associated loci is limited. Specifically, insulin resistance (IR), a common feature of cardiometabolic disease, including type 2 diabetes, obesity, and dyslipidemia, lacks well-powered GWAS, and therefore few associated loci and causal genes have been identified.

**Results:** Here, we perform and integrate LD-adjusted colocalization analyses across nine cardiometabolic traits combined with eQTLs and sQTLs from five metabolically relevant human tissues (subcutaneous and visceral adipose, skeletal muscle, liver, and pancreas). We identify 470 colocalized loci and prioritize 207 loci with a single colocalized gene. To elucidate upstream regulators and functional mechanisms for these genes, we integrate their transcriptional responses to 21 physiological and pharmacological cardiometabolic regulators in human adipocytes, hepatocytes, and skeletal muscle cells, and map their protein-protein interactions.

**Conclusions:** Our use of transcriptional responses under metabolic perturbations to contextualize genetic associations from our state-of-the-art colocalization approach provides a list of likely causal genes and their upstream regulators in the context of IR-associated cardiometabolic risk.

## Supplementary material for "Integration of genetic colocalizations with physiological and pharmacological perturbations identifies cardiometabolic disease genes": Data S1

### Sheet: DataS1-AllGwasSnps
locus	chr	snp_pos	pvalue	trait
1	1	1659060	2.033e-20	BMI
2	1	2512975	1.575e-17	BMI
2	1	3053900	6.858e-18	WHR
5	1	6655330	3.369e-11	BMI
6	1	7667794	7.365e-11	BMI
6	1	8648470	2.365e-10	BMI
6	1	9275686	9.638e-24	WHR
7	1	10682985	2.758e-09	BMI
8	1	11069202	4.941e-06	ISI
8	1	11224279	2.657e-13	BMI
9	1	11778394	1.599e-08	TG
9	1	11832896	2.507e-06	MI
9	1	11865724	4.619e-08	BMI
11	1	15482377	4.627e-09	BMI
12	1	16924522	7.428e-06	MI
12	1	16975177	6.512e-10	BMI
12	1	16981663	2.57e-11	WHR
13	1	19608406	2.24e-10	BMI
14	1	20361859	4.296e-10	T2D-Spracklen
15	1	21741833	1.629e-09	T2D-Suzuki
15	1	22123994	1.338e-13	WHR
16	1	22985532	6.198e-15	BMI
16	1	23383982	4.961e-19	WHR
16	1	23407857	2.753e-10	HDL
16	1	23439740	4.169e-14	TG
18	1	25870572	1.233e-10	WHR
18	1	26811902	2.852e-29	HDL
18	1	26811902	2.227e-08	TG
19	1	29176702	3.116e-08	WHR
20	1	31726197	5.033e-13	BMI
21	1	32766924	9.777e-14	BMI
21	1	33311127	1.11e-10	BMI
21	1	34118792	5.256e-09	BMI
22	1	35360917	3.473e-08	WHR
22	1	35908222	1.173e-08	WHR
23	1	37560999	3.275e-10	BMI
24	1	39026255	4.745e-08	HDL
24	1	39096955	5.859e-15	BMI
24	1	39331383	1.213e-22	TG
24	1	39447679	7.658e-14	T2D-Xue
24	1	39476570	2.682e-11	T2D-Spracklen
24	1	39562508	1.549e-65	HDL
24	1	39570256	1.3e-26	T2D-Mahajan
24	1	39622371	1.3e-11	BMI
26	1	41942488	7.242e-10	BMI
28	1	45533216	1.046e-09	BMI
28	1	45779228	3.991e-12	T2D-Spracklen
28	1	46039475	1.589e-14	BMI
29	1	47224766	3.803e-24	BMI
31	1	49124175	3.172e-30	BMI
32	1	49758021	7.261e-25	BMI
32	1	50369934	1.52e-09	BMI
32	1	50423583	7.996e-12	TG
32	1	50444313	6.755e-10	T2D-Xue
32	1	50637596	2.519e-11	T2D-Suzuki
32	1	50726263	7.494e-15	T2D-Spracklen
32	1	50790419	1.8e-10	T2D-Mahajan
32	1	50819233	2.308e-09	WHR
32	1	50974421	9.278e-12	TG
32	1	51041214	9.792e-12	T2D-Xue
34	1	54263191	1.062e-12	BMI
34	1	55039974	3.1e-08	HDL
35	1	56497149	1.371e-08	BMI
35	1	56517984	1.657e-08	HDL
36	1	57409207	6.16e-10	BMI
39	1	62114219	1.443e-25	BMI
39	1	62114219	1.2e-08	T2D-Mahajan
39	1	62629021	5.337e-15	HDL
39	1	62652525	9.88131291682493e-324	TG
40	1	63642222	5.404e-10	T2D-Spracklen
41	1	65073570	6.883e-11	WHR
41	1	65483108	4.207e-10	BMI
41	1	65995718	1.327e-14	BMI
45	1	70949180	1.027e-09	HDL
46	1	72285502	4.804e-54	BMI
46	1	72374091	2.404e-10	TG
47	1	74536509	2.799e-33	BMI
48	1	76956203	2.675e-08	BMI
48	1	77479950	2.825e-28	BMI
48	1	77984833	3.403e-39	BMI
49	1	80346335	6.415e-11	BMI
50	1	81913762	6.076e-15	BMI
52	1	85021837	2.306e-08	WHR
52	1	85800426	5.365e-14	WHR
55	1	90742894	5.494e-09	BMI
56	1	92527990	2.746e-12	BMI
57	1	93210454	6.41e-25	HDL
57	1	93588825	4.495e-08	WHR
59	1	95810642	2.404e-17	BMI
59	1	96458541	4.493e-30	BMI
59	1	96965496	1.304e-16	BMI
60	1	97850337	1.502e-13	BMI
64	1	102859410	2.33e-06	MI
64	1	103096707	5.829e-16	WHR
66	1	107006623	1.361e-08	HDL
66	1	107075085	2.956e-12	BMI
67	1	109274968	4.746e-11	TG
67	1	109274968	2.09e-79	HDL
67	1	109612066	7.105e-39	BMI
68	1	109928142	4.061e-16	HDL
68	1	109958975	2.787e-08	WHR
68	1	110796050	1.478e-08	BMI
69	1	111730863	2.339e-17	BMI
69	1	111775862	1.564e-08	HDL
69	1	112298581	3.951e-08	BMI
71	1	114398704	7.325e-12	WHR
71	1	114602278	2.5e-08	T2D-Mahajan
71	1	114729633	2.478e-09	BMI
72	1	116987885	2.471e-08	T2D-Xue
72	1	116990168	2.3e-13	T2D-Mahajan
73	1	118321993	6.65e-11	BMI
73	1	118321993	1.398e-18	WHR
73	1	119004219	1.25e-89	WHR
73	1	119004219	1.142e-14	BMI
73	1	119928601	1.151e-10	T2D-Xue
73	1	119984359	2.1e-16	T2D-Mahajan
73	1	147561000	1.758e-08	BMI
73	1	150024008	2.832e-10	HDL
73	1	150416469	4.746e-08	BMI
73	1	150968149	7.191e-23	HDL
73	1	151027261	3.391e-11	WHR
73	1	151045515	2.2e-08	T2D-Mahajan
73	1	151046385	2.174e-15	BMI
75	1	153881904	8.613e-09	TG
75	1	154337119	3.289e-08	T2D-Suzuki
76	1	155018913	1.711e-14	BMI
76	1	155018913	1.345e-35	WHR
76	1	155938866	1.505e-14	WHR
76	1	156080086	3.196e-24	BMI
77	1	156481081	5.337e-10	WHR
77	1	156730859	3.473e-11	HDL
78	1	159272595	9.112e-06	MI
79	1	160173933	1.655e-06	MI
79	1	160443090	8.765e-12	WHR
79	1	161193247	3.48e-08	HDL
79	1	161210087	1.602e-08	WHR
80	1	163792995	6.545e-11	WHR
80	1	164771168	7.922e-13	WHR
81	1	165352331	6.152e-11	WHR
82	1	167311117	6.958e-09	BMI
83	1	170403362	9.712e-66	WHR
84	1	171486183	7.891e-12	BMI
84	1	172377408	1.155e-09	HDL
84	1	172377408	1.769e-11	TG
84	1	172383850	6.491e-59	WHR
85	1	173770889	8.812e-10	BMI
85	1	174352859	2.492e-13	BMI
85	1	174914857	4.832e-12	BMI
86	1	175229462	6.525e-09	WHR
86	1	175985619	1.784e-08	BMI
86	1	176280916	2.919e-09	WHR
86	1	176809474	2.376e-09	WHR
86	1	177356933	3.008e-08	BMI
87	1	177909798	7.385e-12	T2D-Spracklen
87	1	177919890	1.2e-10	T2D-Mahajan
87	1	177920345	3.06e-125	BMI
87	1	178546177	3.467e-22	HDL
90	1	182181843	1.45e-36	HDL
91	1	184044697	1.075e-08	HDL
91	1	184045459	6.995e-09	T2D-Spracklen
92	1	184682688	7.694e-10	BMI
92	1	184702964	1.637e-10	TG
95	1	190270777	7.148e-20	BMI
95	1	190835500	2.444e-08	BMI
95	1	191417509	4.864e-08	BMI
96	1	193027227	4.183e-08	BMI
97	1	194996070	5.521e-13	BMI
98	1	197287960	7.145e-11	BMI
100	1	200080174	2.884e-13	WHR
102	1	201831740	5.556e-39	BMI
103	1	203522264	1.192e-10	BMI
103	1	203549254	4.901e-10	WHR
103	1	203549254	3.451e-09	TG
103	1	204434531	1.6e-09	WHR
104	1	205055445	1.768e-09	HDL
104	1	205145745	4.4e-09	T2D-Mahajan
104	1	205161285	4.251e-09	TG
104	1	205161285	9.031e-17	WHR
104	1	205750404	5.056e-12	HDL
104	1	205805769	2.403e-08	BMI
104	1	206420549	2.3e-08	T2D-Mahajan
105	1	208533591	2.809e-08	BMI
105	1	209370215	4.032e-11	BMI
105	1	209922182	1.721e-13	BMI
106	1	212242736	2.145e-13	WHR
107	1	213977102	3.22e-12	FastGlu
107	1	213982055	6.054e-12	T2D-Spracklen
107	1	213985913	5.6e-26	T2D-Mahajan
107	1	213985913	8.406e-18	T2D-Xue
108	1	214819637	3.056e-09	HDL
109	1	217189373	5.06e-09	BMI
111	1	219460527	1.552e-09	BMI
111	1	219482027	3.35e-93	WHR
111	1	219487193	1.302e-12	T2D-Xue
111	1	219495884	3.348e-16	HDL
111	1	219514090	1.084e-19	TG
111	1	219548762	1.76e-09	FastInsu
111	1	219575476	3.7e-16	T2D-Mahajan
111	1	220797251	1.396e-23	HDL
111	1	221117413	1.107e-13	WHR
113	1	223862991	1.158e-08	WHR
113	1	224475001	1.658e-11	HDL
114	1	225480822	1.871e-08	BMI
115	1	227567774	3.086e-09	WHR
115	1	228317503	2.251e-08	BMI
116	1	229506752	5.044e-11	T2D-Spracklen
116	1	229537208	1.864e-09	T2D-Xue
116	1	229537208	3.9e-14	T2D-Mahajan
116	1	230159944	2.16e-118	HDL
116	1	230159944	7.958e-84	TG
116	1	230169168	1.196e-08	BMI
120	1	234717659	1.332e-09	HDL
120	1	235527499	6.1e-10	T2D-Mahajan
120	1	235536723	3.413e-08	BMI
121	1	236027870	2.938e-08	WHR
121	1	236715169	4.953e-06	MI
127	1	242822761	1.599e-10	BMI
127	1	243520717	4.823e-15	BMI
132	2	277003	3.02e-13	HDL
132	2	277003	1.977e-08	TG
132	2	422144	1.8e-11	T2D-Mahajan
132	2	622827	4.325e-10	T2D-Xue
132	2	632348	2.89e-161	BMI
132	2	632789	2.368e-17	T2D-Spracklen
132	2	647577	2.772e-10	T2D-Suzuki
133	2	2003599	2.229e-06	MI
133	2	3587163	5.112e-10	HDL
135	2	6015425	3.045e-18	BMI
137	2	9118131	9.774e-06	MI
137	2	9555153	7.746e-13	WHR
138	2	11358906	2.251e-10	WHR
138	2	11654411	7.564e-06	MI
139	2	12705242	1.061e-09	BMI
139	2	12933841	1.961e-24	WHR
140	2	15171816	2.781e-06	MI
141	2	16393401	1.3e-08	T2D-Mahajan
143	2	19944070	1.025e-08	WHR
143	2	20168758	1.011e-12	HDL
143	2	20174488	3.68e-15	TG
144	2	21008652	2.61e-147	HDL
144	2	21008652	1.59e-187	TG
144	2	21741886	1.973e-09	TG
145	2	23798361	5.144e-11	WHR
146	2	24584664	2.163e-10	WHR
146	2	24927427	2.45e-91	BMI
146	2	25155503	1.24e-18	WHR
146	2	25420352	3.5e-08	T2D-Mahajan
147	2	26717426	6.634e-20	BMI
147	2	26930006	7.09e-11	FastGlu
147	2	26996785	2.45e-27	TG
147	2	27508073	1.011e-21	T2D-Spracklen
147	2	27508073	1.16e-10	BMI
147	2	27508073	2.17e-41	FastGlu
147	2	27508073	1.3e-24	T2D-Mahajan
147	2	27508073	2.74e-22	FastInsu
147	2	27508073	0	TG
147	2	27512105	3.897e-15	T2D-Suzuki
147	2	27518370	5.159e-21	T2D-Xue
147	2	28050728	2.194e-08	BMI
147	2	28078673	9.87e-10	FastGlu
147	2	28121418	9.253e-71	TG
148	2	28751017	7.332e-13	BMI
153	2	35287117	7.645e-14	BMI
154	2	36561473	1.213e-10	BMI
154	2	37647707	2.174e-12	WHR
157	2	40064800	2.937e-13	BMI
157	2	41291300	3.552e-06	MI
157	2	41410548	1.338e-11	BMI
157	2	42712211	2.981e-08	BMI
157	2	42961980	2.605e-08	WHR
158	2	43237679	1.601e-09	TG
158	2	43470889	2.7e-30	T2D-Mahajan
158	2	43480246	6.687e-28	T2D-Xue
158	2	43527516	1.661e-11	WHR
158	2	43847292	3.805e-14	TG
159	2	44511624	8.753e-13	BMI
159	2	44964941	1.831e-14	T2D-Spracklen
160	2	46775087	8.117e-16	BMI
160	2	47019206	3.072e-08	WHR
162	2	48727766	4.89e-16	BMI
162	2	48735152	5.773e-13	WHR
163	2	50006214	2.03e-19	BMI
163	2	50508860	9.768e-15	BMI
164	2	51598115	2.097e-08	BMI
166	2	53634252	1.99e-10	BMI
166	2	53765485	3.47e-08	HDL
167	2	55054765	1.89e-16	BMI
168	2	56376850	5.717e-11	BMI
168	2	57137725	3.231e-08	BMI
169	2	57841606	1.987e-15	BMI
169	2	57983387	1.572e-11	WHR
170	2	58694642	1.665e-08	T2D-Suzuki
170	2	58706456	4.156e-10	TG
170	2	58708147	3.422e-36	BMI
170	2	58727893	5.688e-11	HDL
170	2	58753929	1.7e-08	T2D-Mahajan
170	2	59313459	2.498e-14	BMI
170	2	59724330	9.33e-09	WHR
170	2	60057479	4.355e-13	BMI
171	2	60356530	4.4e-20	T2D-Mahajan
171	2	60358671	2.29e-15	T2D-Xue
171	2	60359572	1.549e-15	T2D-Spracklen
171	2	60587331	1.428e-09	BMI
172	2	62621184	6.903e-16	BMI
173	2	65049318	9.81e-12	T2D-Xue
173	2	65054267	8.691e-19	HDL
173	2	65060762	1.04e-22	TG
173	2	65060762	1.2e-15	T2D-Mahajan
174	2	66007068	1.665e-29	WHR
174	2	66438014	1.622e-09	HDL
174	2	66450684	1.119e-10	TG
174	2	66544868	5.69e-16	WHR
175	2	67610421	7.823e-18	BMI
175	2	67625881	1.112e-24	WHR
176	2	68237139	2.893e-09	WHR
177	2	69428658	3.43e-09	BMI
182	2	79255517	6.636e-12	BMI
184	2	81624328	1.535e-10	BMI
185	2	86585426	3.219e-16	BMI
188	2	96130118	2.516e-08	WHR
189	2	100213578	1.264e-22	BMI
189	2	98929892	4.604e-08	BMI
189	2	99506568	2.124e-08	BMI
189	2	99672016	7.97e-16	WHR
192	2	103680962	1.836e-13	BMI
193	2	104838132	5.047e-18	BMI
193	2	105361319	2.961e-09	BMI
196	2	109394506	4.134e-10	BMI
197	2	110849824	5.222e-09	WHR
197	2	110907179	1.937e-09	HDL
197	2	111177400	3.567e-08	T2D-Xue
197	2	111496274	2.233e-28	WHR
197	2	112006063	4.218e-08	TG
197	2	112042968	1.288e-10	HDL
197	2	113083453	2.979e-08	TG
198	2	113192159	2.705e-09	BMI
198	2	113862420	1.772e-13	WHR
200	2	118686653	4.925e-14	WHR
200	2	119473494	1.805e-08	T2D-Suzuki
200	2	119473494	6.862e-09	T2D-Spracklen
201	2	120551655	2.39e-08	TG
201	2	120552183	2.827e-11	T2D-Xue
201	2	120590036	1.4e-14	T2D-Mahajan
204	2	125776237	1.496e-08	BMI
210	2	132766032	3.395e-11	BMI
211	2	135334491	1.288e-11	BMI
211	2	135851076	7.094e-13	BMI
212	2	136677885	3.407e-09	BMI
215	2	141535577	4.263e-09	BMI
216	2	142202362	6.706e-12	BMI
216	2	143163089	3.242e-06	MI
216	2	143203024	3.071e-16	BMI
217	2	144859332	6.122e-11	BMI
217	2	145589891	2.476e-11	TG
217	2	145614393	9.553e-10	HDL
219	2	147104065	8.3e-09	T2D-Mahajan
219	2	147143639	1.426e-18	BMI
219	2	148673235	5.091e-09	T2D-Suzuki
219	2	148810827	1.525e-09	T2D-Spracklen
220	2	150368065	1e-08	BMI
224	2	156211381	1.785e-09	BMI
225	2	156750287	8.632e-10	BMI
225	2	157483038	6.4e-10	T2D-Mahajan
225	2	157556189	2.683e-20	WHR
226	2	158531502	1.825e-08	BMI
227	2	160279033	1.6e-11	T2D-Mahajan
227	2	160280145	1.391e-11	T2D-Xue
227	2	160409399	1.032e-12	BMI
227	2	160858218	9.043e-10	WHR
228	2	161860371	4.042e-08	BMI
228	2	162267541	4.215e-08	HDL
230	2	163724731	1.572e-12	BMI
231	2	164525008	9.461e-10	T2D-Suzuki
231	2	164525008	1.158e-15	T2D-Spracklen
231	2	164656581	1.26e-16	FastInsu
231	2	164656581	8.432e-78	WHR
231	2	164656581	1.6e-20	T2D-Mahajan
231	2	164672366	9.966e-65	TG
231	2	164672366	3.005e-59	HDL
231	2	164672366	2.106e-22	T2D-Xue
231	2	164701742	5.236e-12	BMI
231	2	165291814	6.809e-12	BMI
231	2	166097109	4.509e-10	BMI
233	2	168906638	1.4e-178	FastGlu
235	2	170564615	2.844e-15	WHR
235	2	170742572	4.128e-08	BMI
235	2	171520702	2.307e-13	WHR
235	2	172025679	2.737e-13	BMI
236	2	174096760	1.192e-13	BMI
239	2	180038859	3.185e-08	BMI
240	2	180710554	2.321e-22	BMI
241	2	181788998	3.326e-09	BMI
243	2	186342666	1.483e-08	BMI
243	2	187250671	2.986e-33	WHR
243	2	187417603	2.004e-08	BMI
244	2	190687431	9.8e-09	T2D-Mahajan
244	2	190881507	1.196e-08	WHR
245	2	192084277	7.976e-09	BMI
245	2	192936284	4.735e-09	BMI
248	2	197653985	1.543e-12	BMI
250	2	201258272	2.652e-10	TG
251	2	202029242	2.815e-08	BMI
251	2	202567081	1.19e-09	TG
251	2	202633063	1.023e-15	HDL
251	2	203105560	1.965e-13	BMI
251	2	203319372	8.58e-10	HDL
251	2	204511186	4.848e-23	BMI
252	2	205219794	2.687e-09	BMI
253	2	206176329	1.737e-10	WHR
253	2	206380059	3.828e-13	BMI
253	2	207398555	1.685e-14	BMI
255	2	210675783	2.369e-12	HDL
255	2	210678331	1.337e-16	BMI
255	2	211439840	3.514e-12	BMI
256	2	212548507	1.521e-23	BMI
256	2	212822379	5.355e-10	T2D-Spracklen
257	2	214540619	2.514e-08	BMI
257	2	214540619	3.407e-08	HDL
258	2	215435759	1.035e-15	WHR
259	2	217527832	1.114e-13	WHR
260	2	218326533	1.398e-09	WHR
260	2	218326846	7.723e-09	TG
260	2	218414374	8.202e-14	BMI
260	2	218835276	4.266e-12	WHR
260	2	218856232	6.03e-21	HDL
260	2	218856232	1.476e-20	TG
260	2	219340424	2.297e-15	BMI
263	2	224201796	1.011e-10	WHR
264	2	226127738	1.638e-09	WHR
264	2	226229029	2.349e-80	TG
264	2	226229029	2.913e-87	HDL
264	2	226234464	2.26e-19	FastInsu
264	2	226236695	2.551e-34	T2D-Xue
264	2	226236695	7.9e-46	T2D-Mahajan
264	2	226243730	1.87e-10	ISI
265	2	227685582	3.105e-09	HDL
265	2	228108944	2.794e-08	T2D-Xue
265	2	228137904	1.252e-16	BMI
266	2	229798860	1.824e-17	BMI
267	2	231856361	2.147e-08	BMI
268	2	233282457	1.976e-15	T2D-Spracklen
268	2	233394635	1.911e-09	T2D-Suzuki
270	2	235877442	7.91e-10	BMI
272	2	238226211	7.584e-06	MI
272	2	238359978	3.817e-08	WHR
272	2	238861244	2.604e-12	WHR
272	2	238975165	3.541e-09	TG
273	2	240412339	7.393e-09	BMI
282	3	8096354	9.052e-10	BMI
283	3	9465630	9.124e-12	BMI
284	3	10585877	1.686e-08	BMI
284	3	9933702	1.076e-08	WHR
284	3	9986040	3.458e-09	BMI
285	3	11365247	3.389e-11	WHR
285	3	11461078	4.057e-09	TG
285	3	11538391	1.735e-08	HDL
285	3	11584990	4.137e-10	BMI
285	3	11938344	1.464e-09	WHR
285	3	12295008	1.6e-27	T2D-Mahajan
285	3	12317550	1.323e-14	HDL
285	3	12343858	3.49e-11	T2D-Spracklen
285	3	12343858	8.759e-09	T2D-Suzuki
285	3	12348985	1.485e-06	ISI
285	3	12348985	3.59e-12	FastInsu
285	3	12353341	1.637e-24	T2D-Xue
285	3	12385437	2.233e-13	BMI
285	3	12447843	2.042e-17	TG
285	3	12447843	4.788e-46	WHR
285	3	12960431	4.552e-11	BMI
287	3	15713342	5.017e-10	BMI
289	3	18633152	2.566e-09	BMI
291	3	20399558	2.444e-12	BMI
293	3	23217123	2.694e-37	T2D-Spracklen
293	3	23348997	3.409e-23	T2D-Suzuki
293	3	23413299	2.572e-18	T2D-Xue
293	3	23414091	9.5e-20	T2D-Mahajan
294	3	24251510	9.304e-09	HDL
294	3	25064946	7.57e-18	BMI
295	3	25543675	1.577e-08	WHR
301	3	33831492	5.695e-09	WHR
301	3	35076284	5.382e-12	BMI
302	3	35595217	2.307e-11	WHR
302	3	35625565	2.776e-12	BMI
303	3	36937551	3.305e-12	HDL
303	3	36937551	4.756e-08	TG
303	3	37494086	6.284e-13	WHR
304	3	38591580	2.293e-08	BMI
306	3	41269871	2.632e-09	BMI
306	3	42267243	5.918e-18	BMI
307	3	43113947	1.006e-09	BMI
307	3	43722823	8.976e-14	WHR
307	3	43987272	2.911e-12	BMI
307	3	44665498	1.25e-08	BMI
308	3	45181466	5.188e-12	BMI
309	3	46884049	1.686e-08	T2D-Xue
309	3	46884049	1.5e-08	T2D-Mahajan
309	3	46915808	1.594e-17	WHR
309	3	47004356	1.139e-21	HDL
309	3	47051716	9.171e-10	BMI
309	3	47431678	8.452e-16	WHR
310	3	47775517	3.502e-18	BMI
310	3	48187876	8.068e-16	HDL
310	3	48445644	4.218e-18	WHR
310	3	48776351	9.054e-16	BMI
310	3	48997446	1.16e-24	WHR
310	3	49003029	2.461e-09	TG
310	3	49021360	2.961e-10	HDL
311	3	49371541	7.15e-18	BMI
311	3	49417897	4.9e-08	FastGlu
311	3	49547808	3.615e-11	HDL
311	3	49547810	3.965e-19	WHR
311	3	49886991	3.02e-48	BMI
311	3	49943163	4.5e-10	T2D-Mahajan
311	3	50055776	3.126e-32	HDL
311	3	50276096	3.616e-11	WHR
311	3	50398401	1.118e-10	BMI
311	3	51171215	9.779e-10	WHR
311	3	51274143	3.507e-13	BMI
311	3	51713272	2.44e-09	HDL
312	3	52072812	4.46e-08	WHR
312	3	52234850	2.134e-13	BMI
312	3	52498102	1.379e-13	TG
312	3	52498102	4.551e-25	HDL
312	3	52603470	8.897e-38	WHR
312	3	52781889	3.653e-18	BMI
312	3	53084723	6.557e-10	TG
312	3	53091906	1.593e-18	HDL
312	3	53093661	3e-08	T2D-Mahajan
312	3	53207469	1.631e-22	WHR
312	3	53743149	2.724e-15	BMI
313	3	54794800	6.3e-09	T2D-Mahajan
314	3	56080833	2.675e-10	BMI
315	3	57153008	2.033e-10	WHR
315	3	57542776	2.619e-13	TG
315	3	57542776	7.177e-11	HDL
317	3	61250788	6.494e-25	BMI
317	3	61572101	1.195e-09	WHR
317	3	62115166	4.165e-09	BMI
317	3	62319398	4.512e-07	MI
318	3	62727468	4.328e-14	BMI
319	3	63905429	1.508e-31	T2D-Spracklen
319	3	63911539	1.236e-08	T2D-Xue
319	3	63976663	2e-13	T2D-Mahajan
319	3	64013646	2.617e-15	T2D-Suzuki
319	3	64442816	8.924e-09	HDL
319	3	64715470	7.4e-15	T2D-Mahajan
319	3	64719689	1.63e-14	T2D-Xue
319	3	64732582	2.082e-09	BMI
319	3	64732582	1e-100	WHR
321	3	66397883	2.684e-08	BMI
321	3	66424530	2.625e-08	WHR
323	3	69875977	6.594e-09	BMI
324	3	70490408	2.288e-13	BMI
324	3	71006431	1.006e-08	BMI
325	3	72816032	1.4e-08	T2D-Mahajan
327	3	76625777	1.065e-08	BMI
328	3	77617893	4.351e-13	BMI
328	3	77622570	1.2e-08	T2D-Mahajan
328	3	78409778	3.768e-11	BMI
328	3	78792639	1.72e-12	WHR
329	3	80599989	4.557e-09	BMI
330	3	81742961	7.347e-15	BMI
330	3	82593583	1.013e-13	BMI
331	3	83419768	4.481e-14	BMI
331	3	84064340	1.167e-15	BMI
332	3	85061957	5.305e-18	BMI
333	3	85811914	3.966e-30	BMI
334	3	88055261	5.22e-17	BMI
335	3	88684137	1.815e-11	BMI
335	3	89728859	8.394e-12	BMI
335	3	90315787	6.491e-14	BMI
335	3	93798823	5.635e-13	BMI
335	3	94319241	6.62e-28	BMI
339	3	99935339	2.461e-11	WHR
342	3	104887300	1.07e-17	BMI
343	3	107551613	1.249e-10	WHR
343	3	107578504	8.485e-10	BMI
343	3	108101216	1.226e-14	BMI
343	3	108603750	6.831e-10	BMI
346	3	113571603	3.543e-08	WHR
347	3	114680449	7.37e-13	BMI
347	3	115249171	1.593e-11	T2D-Spracklen
347	3	115699018	2.009e-08	BMI
349	3	117218699	6.473e-10	BMI
349	3	118304668	3.284e-10	BMI
351	3	122238106	5.201e-09	T2D-Suzuki
351	3	122246352	2.861e-09	T2D-Spracklen
352	3	123346931	5.933e-29	T2D-Xue
352	3	123346931	1.3e-18	FastGlu
352	3	123346931	1.3e-31	T2D-Mahajan
352	3	123374694	7.247e-12	BMI
352	3	123402439	1.57e-08	WHR
352	3	123455985	5.623e-12	T2D-Spracklen
352	3	123471884	6.268e-09	HDL
353	3	125203076	1.141e-08	T2D-Spracklen
353	3	125207793	1.3e-09	T2D-Mahajan
355	3	127681938	2.364e-09	WHR
355	3	128470548	1.642e-09	BMI
356	3	129034143	1.572e-11	WHR
356	3	129614339	4.2e-08	T2D-Mahajan
356	3	129622560	4.905e-53	WHR
357	3	132032784	3.329e-32	BMI
359	3	134946317	6.006e-09	BMI
360	3	136007837	1.396e-14	BMI
360	3	136207780	7.857e-12	TG
360	3	136287734	3.912e-24	HDL
360	3	136418580	1.419e-09	WHR
360	3	136553404	7.536e-24	BMI
360	3	136916329	1.074e-12	HDL
360	3	136954315	3.606e-08	WHR
361	3	138278900	3.676e-07	ISI
361	3	138372298	1.503e-12	BMI
361	3	138385793	1.226e-15	WHR
362	3	141556594	4.869e-25	BMI
363	3	142359917	2.445e-08	TG
363	3	142933717	8.24e-11	TG
368	3	150348753	3.441e-21	WHR
368	3	150348753	1e-09	T2D-Mahajan
368	3	150356464	3.215e-10	HDL
368	3	150379848	1.026e-10	T2D-Xue
370	3	152335461	2.082e-10	T2D-Xue
370	3	152366454	4.4e-09	T2D-Mahajan
370	3	152454081	1.201e-10	HDL
370	3	152664563	1.406e-09	T2D-Spracklen
371	3	154317161	2.129e-18	BMI
372	3	155364151	1.936e-09	BMI
372	3	155829485	1.849e-09	TG
373	3	156577552	6.614e-11	BMI
373	3	157077625	7.577e-24	TG
373	3	157079859	1.45e-59	WHR
373	3	157080943	8.772e-29	HDL
373	3	157144252	8.149e-13	BMI
374	3	158308700	4.762e-13	BMI
375	3	161729069	8.091e-11	BMI
379	3	168501053	2.2e-08	T2D-Mahajan
379	3	168515530	1.633e-08	BMI
380	3	169255014	6.234e-16	WHR
380	3	170925999	1.013e-11	T2D-Spracklen
380	3	170995501	8.56e-18	FastGlu
380	3	171007094	1.736e-18	BMI
380	3	171015287	8.5e-21	T2D-Mahajan
380	3	171021874	1.029e-13	TG
380	3	171048829	2.25e-08	T2D-Xue
381	3	172067378	5.144e-16	WHR
381	3	172576710	6.094e-15	TG
382	3	173377333	1.745e-21	BMI
383	3	173966001	1.967e-08	BMI
385	3	178129300	3.481e-06	MI
387	3	181067909	2.159e-10	BMI
387	3	181611894	7.252e-13	BMI
388	3	182579269	4.204e-10	BMI
388	3	183768329	4.096e-12	BMI
388	3	184020672	1.8e-08	T2D-Mahajan
389	3	184278280	8.898e-13	BMI
390	3	185589614	4.943e-08	BMI
390	3	185777532	6.112e-43	T2D-Suzuki
390	3	185777532	1.907e-66	T2D-Spracklen
390	3	185785668	2.5e-58	T2D-Mahajan
390	3	185795604	3.854e-57	T2D-Xue
390	3	185795604	1.75e-08	FastGlu
390	3	185798732	5.665e-17	WHR
390	3	186114625	1.467e-09	TG
390	3	186116710	2.34e-18	HDL
390	3	186116710	1.447e-50	BMI
390	3	186943483	7.614e-10	T2D-Spracklen
390	3	186947857	2.469e-09	T2D-Xue
390	3	186947857	1.4e-17	T2D-Mahajan
391	3	187959592	6.035e-09	WHR
391	3	187980545	7.291e-09	T2D-Spracklen
391	3	188022735	4.385e-13	T2D-Xue
391	3	188023111	3.1e-20	T2D-Mahajan
391	3	188283226	2.808e-08	BMI
393	3	190972039	1.454e-06	MI
394	3	193880494	3.67e-08	BMI
396	3	195156264	8.389e-13	BMI
396	3	196103439	1.546e-09	T2D-Spracklen
397	3	196388626	7e-11	BMI
402	4	1250430	1.202e-24	T2D-Suzuki
402	4	1260747	9.012e-42	T2D-Spracklen
402	4	751184	1.2e-12	T2D-Mahajan
402	4	858525	1.203e-11	TG
402	4	958159	6.13e-11	HDL
402	4	971991	7.607e-21	WHR
403	4	1622398	4.351e-08	WHR
403	4	1780859	4.579e-10	T2D-Suzuki
403	4	1782484	2.923e-16	T2D-Spracklen
403	4	1782676	1.4e-17	T2D-Mahajan
404	4	2941634	1.103e-10	TG
404	4	3230530	8.541e-09	WHR
404	4	3240118	1.1e-09	T2D-Mahajan
404	4	3297073	3.775e-11	BMI
404	4	3444364	2.896e-26	TG
406	4	4988571	3.234e-18	WHR
407	4	6301295	5.516e-34	T2D-Xue
407	4	6302004	9.104e-12	T2D-Spracklen
407	4	6305036	1.6e-40	T2D-Mahajan
407	4	6331942	1.679e-08	T2D-Suzuki
413	4	13245915	7.58e-10	WHR
415	4	15373903	1.324e-10	WHR
416	4	16599041	4.565e-09	BMI
417	4	17791246	4.5e-08	T2D-Mahajan
417	4	17828367	1.542e-08	TG
417	4	18003500	3.873e-09	BMI
417	4	18510115	6.122e-14	BMI
418	4	20217972	1.624e-14	BMI
419	4	21009373	2.835e-08	BMI
421	4	25407216	8.504e-38	BMI
422	4	26026175	5.387e-12	TG
422	4	26026175	1.096e-15	HDL
422	4	26350741	4.021e-20	WHR
424	4	28513208	1.08e-14	BMI
426	4	31026568	5.338e-13	BMI
428	4	34925336	1.856e-08	BMI
430	4	36272199	3.444e-08	HDL
431	4	38698036	8.766e-17	BMI
435	4	44428008	1.101e-09	BMI
435	4	45180510	2.42e-86	BMI
435	4	45180510	3.689e-08	HDL
435	4	45184122	3.843e-10	T2D-Spracklen
435	4	45184122	2.007e-09	T2D-Suzuki
435	4	45184122	4.9e-12	T2D-Mahajan
438	4	49062470	4.395e-11	BMI
438	4	51952498	4.5e-08	T2D-Mahajan
438	4	52061063	7.521e-12	BMI
438	4	52268127	2.481e-08	T2D-Xue
438	4	52877051	4.518e-08	BMI
440	4	54639193	7.417e-16	BMI
440	4	55432133	2.949e-23	WHR
441	4	57939466	9.519e-06	MI
442	4	59019197	1.279e-06	MI
442	4	59362799	1.27e-09	BMI
445	4	64786012	3.183e-13	BMI
446	4	66949786	1.257e-09	BMI
448	4	68475273	1.325e-10	HDL
448	4	68477569	1.16e-12	TG
449	4	70882528	3.429e-09	T2D-Suzuki
449	4	70978401	4.643e-16	T2D-Spracklen
451	4	76107630	1.073e-11	BMI
453	4	79796028	1.069e-09	BMI
456	4	82663343	4.587e-10	T2D-Xue
456	4	82666409	5.7e-10	T2D-Mahajan
457	4	84380717	2.074e-12	T2D-Suzuki
457	4	84418465	1.954e-16	T2D-Spracklen
458	4	86552623	3.504e-11	TG
459	4	87109109	1.049e-49	TG
459	4	87143279	8.632e-14	HDL
459	4	88133515	1.339e-13	BMI
460	4	88808923	5.529e-53	WHR
460	4	88818977	7.358e-12	TG
460	4	88819743	3e-08	T2D-Mahajan
460	4	88820118	1.8e-08	FastInsu
460	4	88820118	4.174e-28	HDL
461	4	90332805	1.834e-10	BMI
463	4	93490455	9.406e-13	BMI
463	4	94106633	2.341e-09	BMI
463	4	94170792	6e-11	T2D-Mahajan
463	4	95170373	8.566e-11	BMI
466	4	99124465	9.977e-16	TG
466	4	99318162	4.716e-09	BMI
466	4	99589746	7.426e-13	HDL
467	4	101256000	4.617e-12	BMI
467	4	101626209	2.784e-10	HDL
467	4	101759884	7.347e-14	BMI
467	4	102267552	3.69e-19	WHR
467	4	102267552	1.018e-14	TG
467	4	102267552	3.805e-47	BMI
467	4	102267552	3.843e-86	HDL
468	4	103021557	8.876e-10	BMI
468	4	103067742	6.182e-10	T2D-Xue
468	4	103219691	2.9e-10	T2D-Mahajan
468	4	103253686	5.308e-09	TG
469	4	105149907	3.27e-11	FastInsu
469	4	105238976	2.492e-12	WHR
471	4	109174464	1.106e-08	TG
471	4	109717668	1.233e-10	TG
472	4	111770620	1.893e-12	BMI
472	4	112392830	3.459e-10	BMI
477	4	119205078	6.397e-10	WHR
477	4	119249200	9.721e-06	ISI
477	4	119398279	3.893e-10	BMI
478	4	121702910	1.171e-14	WHR
479	4	122911999	2.027e-08	T2D-Xue
479	4	123145793	2.286e-19	WHR
481	4	124299553	1.26e-13	WHR
481	4	125203805	4.857e-08	WHR
486	4	129810129	4.298e-16	BMI
490	4	136162038	3.486e-22	BMI
490	4	136162038	4.3e-08	T2D-Mahajan
492	4	139942211	3.49e-15	BMI
493	4	142204795	2.749e-09	BMI
494	4	142713593	8.894e-09	BMI
494	4	143219512	8.339e-09	BMI
494	4	144353887	1.786e-13	WHR
494	4	144412457	2.451e-11	BMI
494	4	144903999	3.44e-27	WHR
494	4	145065516	3.268e-11	BMI
495	4	146516867	6.914e-13	BMI
498	4	152010284	2.496e-10	BMI
498	4	152312022	5.63e-06	MI
498	4	152332969	2.317e-10	T2D-Xue
498	4	152592217	1.8e-14	T2D-Mahajan
498	4	152599127	2.732e-17	T2D-Suzuki
498	4	152599127	1.426e-27	T2D-Spracklen
498	4	153240243	2.99e-11	HDL
500	4	154568456	1.475e-11	TG
501	4	156731601	2.7e-08	T2D-Mahajan
501	4	156749385	1.639e-15	TG
501	4	156749385	5.516e-16	HDL
501	4	156762533	2.912e-11	WHR
501	4	156813523	2.58e-10	FastInsu
504	4	161208692	3.956e-14	BMI
504	4	162117712	4.75e-10	BMI
505	4	163438526	4.81e-10	BMI
506	4	164388981	6.145e-09	BMI
511	4	170134339	6.293e-09	BMI
511	4	170711486	1.599e-10	BMI
511	4	171265137	1.715e-08	BMI
512	4	172675865	8.494e-10	BMI
514	4	176688455	7.148e-10	WHR
516	4	179265880	3.657e-09	BMI
519	4	184795078	1.946e-11	T2D-Xue
519	4	184796605	1e-13	T2D-Mahajan
520	4	186822091	1.502e-08	BMI
528	5	3513371	9.672e-12	BMI
528	5	4025211	5.724e-13	WHR
531	5	7852169	3.512e-08	BMI
535	5	14751196	8.7e-16	T2D-Mahajan
536	5	14767983	2.587e-09	T2D-Spracklen
536	5	14847222	3.372e-09	T2D-Xue
536	5	14992897	5.114e-09	WHR
543	5	27193466	3.287e-10	BMI
546	5	32773208	1.41e-14	WHR
547	5	34041992	1.708e-09	WHR
548	5	36256916	3.339e-09	T2D-Spracklen
549	5	38736040	1.692e-10	WHR
552	5	43190931	1.461e-14	BMI
552	5	43866494	2.189e-08	BMI
553	5	44682487	5.8e-09	T2D-Mahajan
553	5	46222156	8.386e-06	MI
553	5	50657625	8.482e-09	T2D-Suzuki
553	5	50783769	4.328e-08	T2D-Spracklen
554	5	51048716	1.235e-11	BMI
554	5	51618892	4.301e-14	BMI
554	5	52455740	1.076e-08	T2D-Spracklen
554	5	52798410	1.748e-08	T2D-Suzuki
554	5	52804655	4.2e-10	T2D-Mahajan
555	5	53975590	2.1e-13	T2D-Mahajan
555	5	53976834	4.211e-08	BMI
555	5	53976834	2.16e-12	FastInsu
555	5	53976834	1.329e-11	T2D-Xue
555	5	54001474	8.746e-17	HDL
555	5	54004832	6.431e-23	TG
555	5	54047699	8.926e-10	WHR
556	5	55594974	1.559e-19	WHR
557	5	56510924	3.993e-47	WHR
557	5	56510924	1.15e-10	FastInsu
557	5	56510924	4.617e-34	HDL
557	5	56510924	8.809e-18	T2D-Xue
557	5	56512648	3.8e-23	T2D-Mahajan
557	5	56513311	1.792e-16	T2D-Suzuki
557	5	56514478	3.556e-29	T2D-Spracklen
557	5	56565959	1.274e-57	TG
560	5	59912475	2.027e-08	BMI
560	5	61436725	2.309e-10	BMI
560	5	61499658	7.019e-09	WHR
562	5	63730453	4.324e-20	BMI
564	5	64684029	1.004e-15	BMI
564	5	65383456	1.927e-11	WHR
565	5	66904955	4.905e-13	BMI
565	5	67052427	2.104e-08	WHR
565	5	68418419	8.197e-16	TG
565	5	68418419	2.15e-11	HDL
567	5	73623753	1.524e-09	HDL
568	5	75184463	1.859e-28	BMI
568	5	75279159	1.835e-08	T2D-Spracklen
568	5	75707853	7.882e-18	HDL
568	5	75707853	3.3e-16	T2D-Mahajan
568	5	75707853	3.027e-08	T2D-Xue
568	5	75719417	1.173e-61	BMI
569	5	77129124	1.4e-17	T2D-Mahajan
569	5	77131486	1.188e-12	T2D-Xue
569	5	77150278	1.738e-12	WHR
569	5	78094149	1.428e-08	BMI
569	5	78130259	2.711e-08	WHR
570	5	78990098	6.229e-06	MI
570	5	79134784	3.5e-12	T2D-Mahajan
572	5	81565958	1.877e-16	BMI
573	5	83519351	1.843e-08	HDL
573	5	83538480	2.57e-08	WHR
573	5	83907533	2.976e-06	MI
575	5	86868616	9.841e-09	BMI
575	5	87281535	2.9e-08	T2D-Mahajan
575	5	87473198	2.906e-13	BMI
576	5	88158453	3.191e-13	BMI
576	5	88667782	2.725e-31	BMI
576	5	89503326	8.405e-17	BMI
579	5	93079405	1.444e-11	BMI
580	5	94870497	6.235e-10	BMI
580	5	96203744	1.02e-15	FastGlu
580	5	96381018	1.959e-20	BMI
580	5	96508059	3.116e-09	T2D-Spracklen
582	5	98968860	3.564e-09	BMI
582	5	99672099	1.706e-06	MI
583	5	101915286	8.8e-14	T2D-Mahajan
583	5	102234532	3.562e-08	T2D-Xue
584	5	102444775	1.919e-09	WHR
584	5	102534436	7.1e-24	T2D-Mahajan
584	5	102717854	4.933e-10	BMI
584	5	102764872	1.101e-17	T2D-Xue
584	5	102969361	3.899e-16	WHR
584	5	103087264	1.7e-29	T2D-Mahajan
584	5	103419249	2.386e-13	T2D-Xue
584	5	103637636	4.4e-10	T2D-Mahajan
585	5	104597772	1.877e-10	BMI
586	5	106541105	4.006e-11	BMI
587	5	107043405	1.928e-09	BMI
587	5	107574956	3.583e-08	BMI
588	5	108103311	9.728e-29	BMI
589	5	109340036	2.276e-08	BMI
590	5	111976063	3.897e-09	BMI
591	5	112841059	8.356e-12	BMI
591	5	113138531	8.036e-06	MI
591	5	113375789	4.022e-08	HDL
591	5	113549055	6.583e-09	BMI
591	5	113591989	4.755e-08	T2D-Xue
592	5	114652201	7.585e-09	BMI
593	5	116373459	5.222e-10	BMI
596	5	119393591	3.511e-22	WHR
596	5	119393591	9.474e-09	HDL
596	5	119393591	5.749e-11	TG
596	5	120052964	2.49e-12	BMI
599	5	123321505	1.911e-13	BMI
600	5	124996410	5.615e-14	BMI
602	5	128021834	9.679e-15	WHR
603	5	131042334	8.055e-10	BMI
603	5	131532040	1.744e-09	WHR
603	5	131672501	1.226e-13	TG
603	5	131813257	1.177e-08	BMI
604	5	133076607	7.734e-18	WHR
604	5	133110019	2.757e-10	TG
604	5	133131681	9.006e-11	HDL
604	5	134528909	9.2e-09	T2D-Mahajan
604	5	134528909	2.216e-08	T2D-Spracklen
604	5	134529762	4.255e-15	BMI
604	5	135069792	7.905e-12	WHR
606	5	137236270	7.672e-10	BMI
606	5	138331656	1.836e-10	BMI
606	5	138362610	1.938e-09	WHR
606	5	139701160	1.939e-17	BMI
607	5	140334979	1.837e-11	BMI
608	5	141592550	5.733e-09	BMI
608	5	142436990	2.721e-08	BMI
608	5	142698150	1.342e-16	WHR
608	5	143509119	1.285e-08	BMI
609	5	145104698	2.428e-13	BMI
610	5	146515831	3.746e-09	BMI
611	5	149193352	9.284e-14	WHR
612	5	150499278	8.621e-10	WHR
613	5	151666362	2.606e-11	BMI
613	5	153150376	5.688e-10	BMI
614	5	153983774	1.99e-12	HDL
614	5	154158333	3.978e-22	BMI
616	5	156963286	9.093e-79	TG
617	5	158559349	1.247e-09	WHR
617	5	158580157	1.856e-19	TG
617	5	158595033	1.545e-18	HDL
617	5	159033204	6.084e-10	BMI
619	5	160557485	4.033e-08	BMI
622	5	165130948	1.549e-09	BMI
622	5	165816014	1.584e-08	BMI
624	5	167574885	3.639e-08	BMI
624	5	168417566	8.165e-09	BMI
626	5	171032671	1.634e-14	HDL
626	5	171172323	2.591e-20	BMI
627	5	172422094	2.135e-10	WHR
628	5	173321676	1.156e-11	WHR
628	5	173910850	1.395e-10	BMI
628	5	173935455	4.183e-49	WHR
628	5	173951177	6.142e-09	TG
630	5	177086895	3.501e-10	T2D-Suzuki
630	5	177086895	1.51e-12	T2D-Spracklen
630	5	177100576	2.026e-29	WHR
630	5	177100576	8.137e-11	BMI
630	5	177210575	3.928e-09	HDL
630	5	177390635	4.36e-08	TG
632	5	179080089	3.545e-08	WHR
633	5	180791668	2.288e-09	HDL
634	5	181216131	3.798e-08	TG
634	5	181218425	2.002e-09	WHR
638	6	1597992	1.697e-08	WHR
642	6	5978836	6.91e-09	BMI
642	6	6738519	2.26e-69	WHR
643	6	7226726	2.849e-08	T2D-Suzuki
643	6	7231610	2.3e-20	T2D-Mahajan
643	6	7231610	2.201e-14	T2D-Spracklen
643	6	7258290	1.146e-11	WHR
643	6	7281421	3.342e-11	T2D-Xue
645	6	9509797	2.236e-11	BMI
647	6	12124622	5.498e-17	BMI
647	6	13180222	6.916e-13	BMI
648	6	14595642	4.256e-12	WHR
648	6	14749417	3.846e-06	MI
650	6	18492119	1.078e-10	BMI
651	6	19759356	1.92e-08	BMI
651	6	20482104	1.459e-11	BMI
651	6	20506584	2.358e-08	TG
651	6	20581597	1.423e-09	WHR
651	6	20679478	5.999e-62	T2D-Xue
651	6	20679478	3e-87	T2D-Mahajan
651	6	20682933	4.96e-183	T2D-Spracklen
651	6	20686765	1e-09	FastGlu
651	6	20687890	2.062e-85	T2D-Suzuki
652	6	21919156	7.492e-11	BMI
652	6	22596758	2.721e-09	WHR
653	6	23871472	9.555e-10	BMI
654	6	24847858	4.422e-09	BMI
664	6	35165297	1.611e-23	HDL
664	6	35238776	1.854e-23	BMI
664	6	35294414	5.299e-21	WHR
665	6	35666511	6.953e-09	HDL
665	6	36677919	6.92e-12	TG
666	6	38246374	1.57e-10	BMI
666	6	39071364	4.345e-14	T2D-Suzuki
666	6	39078868	1.787e-22	T2D-Spracklen
668	6	40397862	1.969e-29	BMI
668	6	40441504	1.2e-09	T2D-Mahajan
668	6	41166068	4.184e-11	BMI
668	6	41734489	1.163e-16	WHR
668	6	41780614	3.333e-09	BMI
668	6	41966776	1.693e-08	HDL
669	6	42710096	5.641e-11	BMI
669	6	42964977	3.372e-08	HDL
669	6	43220978	6.198e-15	WHR
670	6	43790159	1.22e-170	WHR
670	6	43790159	7.838e-58	HDL
670	6	43790159	4.824e-86	TG
670	6	43796814	5.151e-15	BMI
670	6	43843237	1.129e-10	T2D-Xue
670	6	43846453	3.7e-13	T2D-Mahajan
670	6	44957556	3.039e-09	BMI
671	6	45498016	2.706e-08	WHR
671	6	46395820	5.032e-16	BMI
673	6	50307545	3.485e-15	BMI
674	6	50819746	3.785e-09	T2D-Spracklen
674	6	50821065	1.1e-12	T2D-Mahajan
674	6	50830813	1.822e-83	BMI
674	6	50849174	6.428e-11	T2D-Xue
674	6	51393781	8.538e-19	BMI
674	6	51935104	1.717e-15	BMI
675	6	52762900	6.813e-09	HDL
675	6	52765789	1.134e-09	TG
676	6	54130744	1.015e-09	BMI
676	6	55307044	2.584e-08	BMI
679	6	61565557	4.012e-08	BMI
680	6	63530611	3.23e-10	BMI
684	6	69437026	2.64e-09	BMI
685	6	72464989	3.387e-08	BMI
686	6	73212931	3.622e-10	BMI
690	6	80207250	6.845e-25	WHR
690	6	80737761	8.001e-20	WHR
691	6	81587590	7.12e-11	WHR
692	6	82723511	8.161e-18	BMI
693	6	84681850	9.459e-17	WHR
693	6	85952549	4.005e-09	TG
693	6	85988444	2.419e-06	MI
694	6	86856601	1.321e-08	BMI
694	6	88047931	1.493e-14	HDL
696	6	89586869	1.443e-09	BMI
698	6	93203482	3.014e-09	BMI
701	6	97305347	2.162e-16	BMI
702	6	100166039	4.856e-25	WHR
702	6	100181202	5.63e-10	BMI
702	6	97981461	2.073e-21	BMI
703	6	100446711	2.257e-09	HDL
703	6	100708930	1.781e-11	BMI
705	6	104369069	5.492e-18	BMI
706	6	107110484	1e-08	T2D-Mahajan
708	6	108554799	1.127e-22	BMI
708	6	109252892	2.688e-12	HDL
710	6	112201651	2.204e-09	WHR
712	6	116003979	1.414e-11	HDL
713	6	117675468	8.368e-12	T2D-Suzuki
713	6	117675468	7.573e-13	T2D-Spracklen
714	6	119187706	8.383e-11	BMI
715	6	119892734	2.106e-16	BMI
718	6	124590388	1.034e-10	BMI
719	6	125769131	7.753e-11	BMI
719	6	125886771	4.044e-17	WHR
719	6	126377573	2.351e-09	TG
719	6	126470949	1.3e-18	T2D-Mahajan
719	6	126490861	3.834e-51	WHR
719	6	126643364	2.56e-12	T2D-Spracklen
719	6	126747838	7.858e-12	T2D-Xue
719	6	127093693	4e-15	T2D-Mahajan
719	6	127131494	2.969e-21	TG
719	6	127131790	1.235e-26	HDL
719	6	127133748	2.08e-293	WHR
720	6	127835470	1.431e-18	WHR
721	6	130027974	2.061e-11	BMI
721	6	130033710	3.963e-20	WHR
721	6	130037283	7.701e-10	TG
722	6	131577068	2.427e-08	T2D-Xue
722	6	131577068	1.154e-13	BMI
722	6	131633657	1.553e-11	T2D-Spracklen
723	6	132463877	6.064e-12	WHR
723	6	133280707	6.11e-14	WHR
724	6	135102071	8.509e-09	HDL
724	6	135864350	2.31e-08	WHR
725	6	136754872	4.341e-10	HDL
725	6	136972090	5.341e-14	T2D-Suzuki
725	6	136973634	9.494e-14	T2D-Spracklen
725	6	136981022	8.4e-15	T2D-Mahajan
727	6	138884249	1.498e-08	T2D-Spracklen
727	6	139508529	1.35e-34	TG
727	6	139510620	2.598e-40	WHR
727	6	139518286	1.697e-27	HDL
728	6	140304709	2.602e-09	TG
728	6	141173465	1.184e-10	BMI
728	6	141705418	4.382e-09	BMI
729	6	142735419	6.352e-09	T2D-Spracklen
729	6	142864546	1.077e-14	BMI
731	6	147150594	3.67e-09	BMI
734	6	151699914	8.04e-09	WHR
735	6	153060487	1.404e-17	BMI
735	6	153109990	8.989e-14	HDL
735	6	153168981	2.872e-08	WHR
735	6	153988673	1.792e-13	BMI
736	6	155666691	2.387e-08	BMI
738	6	160122116	3.287e-11	HDL
739	6	160345738	3.129e-10	T2D-Xue
739	6	160349280	1e-09	T2D-Mahajan
739	6	160349520	2.987e-26	WHR
739	6	160353454	2.984e-11	BMI
739	6	160427135	3.85e-18	TG
739	6	160667886	2.272e-32	HDL
739	6	160985207	7.828e-10	TG
741	6	162612318	4.079e-21	BMI
741	6	163396879	3.033e-09	BMI
741	6	163671259	2.762e-08	TG
741	6	163711969	5e-09	T2D-Mahajan
743	6	165624808	7.679e-06	MI
743	6	165981879	1.078e-08	BMI
750	7	1044141	1.789e-16	HDL
750	7	1231063	1.588e-09	BMI
751	7	1833285	5.596e-13	BMI
753	7	3085586	3.921e-09	BMI
753	7	4340087	9.499e-09	BMI
755	7	5502882	2.504e-10	BMI
756	7	6409865	3.796e-25	HDL
756	7	6426278	1.196e-09	BMI
758	7	8195910	5.115e-06	MI
761	7	12229791	1.809e-09	HDL
761	7	12229791	6.507e-09	TG
763	7	13847029	2.255e-15	T2D-Spracklen
763	7	13849074	2.507e-09	T2D-Suzuki
763	7	14187800	3.423e-09	WHR
763	7	14616161	3.165e-09	BMI
763	7	14858657	2.336e-12	T2D-Suzuki
763	7	14858657	8.229e-22	T2D-Spracklen
763	7	15023944	1.9e-25	T2D-Mahajan
763	7	15024630	3.444e-19	T2D-Xue
763	7	15024684	1.28e-42	FastGlu
764	7	15901658	9.795e-10	TG
764	7	16045394	2.205e-08	HDL
765	7	17247482	2.342e-10	BMI
765	7	17247482	2.289e-09	TG
765	7	17871415	2.447e-39	HDL
765	7	17874977	2.313e-09	TG
766	7	19738463	8.003e-10	BMI
767	7	20385266	7.537e-14	WHR
767	7	21430918	6.536e-09	BMI
769	7	23473277	5.7e-09	T2D-Mahajan
769	7	24314681	1.473e-11	BMI
770	7	25820960	4.234e-50	WHR
771	7	25952206	1.832e-17	TG
771	7	26357619	3.151e-44	WHR
771	7	26357619	7.279e-15	HDL
771	7	26659442	8.078e-11	BMI
771	7	27207660	2.394e-10	BMI
771	7	27209998	2.071e-29	WHR
771	7	28156794	4.735e-11	BMI
771	7	28156794	1.041e-43	T2D-Xue
771	7	28159058	4.2e-48	T2D-Mahajan
771	7	28160478	1.251e-26	WHR
771	7	28179691	3.052e-12	T2D-Spracklen
772	7	30688836	5.6e-11	T2D-Mahajan
772	7	30896285	1.695e-08	WHR
773	7	32339367	8.938e-18	BMI
773	7	32890985	4.907e-11	WHR
774	7	36139143	1.523e-12	HDL
776	7	37674701	7.756e-09	BMI
777	7	39409337	1.22e-12	BMI
779	7	42662028	3.667e-12	WHR
780	7	44135258	8.417e-11	T2D-Spracklen
780	7	44135258	5.325e-12	T2D-Suzuki
780	7	44176538	3.712e-15	TG
780	7	44192287	2.88e-99	FastGlu
780	7	44209229	4.25e-09	T2D-Xue
780	7	44216044	1.6e-14	T2D-Mahajan
781	7	44764626	7.019e-15	BMI
782	7	45915430	1.08e-11	WHR
782	7	46022773	2.839e-08	BMI
782	7	46533394	2.063e-09	WHR
784	7	49576607	2.255e-14	BMI
784	7	50266267	9.22e-11	HDL
784	7	50546475	1.285e-15	BMI
784	7	50670785	2.832e-09	WHR
784	7	50723882	1.63e-12	FastGlu
788	7	55917260	4.425e-08	T2D-Spracklen
793	7	69221140	4.732e-08	WHR
794	7	69724740	1.378e-19	T2D-Spracklen
794	7	69941675	4.871e-16	T2D-Suzuki
794	7	70133342	2.014e-12	BMI
794	7	70231919	6.959e-22	T2D-Spracklen
794	7	70412820	2.894e-09	HDL
794	7	70442039	1.427e-11	T2D-Suzuki
794	7	70641075	2.503e-11	BMI
794	7	71974822	1.024e-12	BMI
794	7	72343062	1.828e-13	TG
795	7	72859743	3.521e-24	TG
795	7	73441939	0	TG
795	7	73597712	5.073e-41	HDL
795	7	73623036	3.047e-25	WHR
796	7	73983458	1.835e-09	TG
796	7	74687575	7.448e-18	BMI
796	7	75148509	1.025e-25	TG
796	7	75471799	1.576e-36	BMI
797	7	76978826	1.717e-25	BMI
797	7	77728431	8.317e-23	WHR
797	7	78200451	6.709e-18	BMI
799	7	80671133	1.1e-42	HDL
799	7	80941555	5.113e-14	WHR
801	7	84925682	1.1e-11	WHR
802	7	86636539	1.357e-08	BMI
803	7	90105004	1.865e-15	T2D-Spracklen
805	7	93456410	8.055e-15	BMI
805	7	93477781	8.383e-09	T2D-Spracklen
805	7	93501850	1.415e-11	WHR
809	7	99466843	7.904e-16	BMI
810	7	101157354	9.418e-11	BMI
811	7	102085358	7.28e-11	WHR
811	7	102696532	3.215e-11	T2D-Spracklen
811	7	102845807	1.2e-08	T2D-Mahajan
812	7	103778399	6.892e-23	BMI
812	7	103778399	1.49e-08	T2D-Xue
812	7	103804531	3e-08	T2D-Mahajan
813	7	105115908	5.57e-17	WHR
813	7	105693996	1.183e-08	WHR
814	7	107975566	7.057e-24	WHR
815	7	109574082	3.793e-09	BMI
816	7	111285702	1.121e-08	BMI
817	7	113388579	2.805e-24	BMI
817	7	113920552	1.554e-17	BMI
818	7	114710047	4.349e-16	BMI
819	7	117424571	1.224e-16	WHR
819	7	117855613	1.5e-08	T2D-Mahajan
819	7	117870567	2.704e-10	T2D-Xue
820	7	121262131	1.622e-15	WHR
822	7	122324295	4.197e-13	BMI
824	7	126473036	2.886e-10	T2D-Suzuki
825	7	126886937	3.311e-31	T2D-Spracklen
825	7	126989950	1.084e-25	T2D-Suzuki
825	7	127081177	1.095e-08	BMI
826	7	127613496	2.73e-132	T2D-Spracklen
826	7	127613496	4.101e-74	T2D-Suzuki
826	7	128121865	4.78e-105	T2D-Spracklen
826	7	128121865	1.929e-54	T2D-Suzuki
826	7	128191527	1.487e-09	BMI
827	7	130023656	1.485e-10	HDL
827	7	130385872	3.068e-09	T2D-Suzuki
827	7	130735979	1.619e-08	BMI
828	7	130744427	6.977e-14	T2D-Xue
828	7	130748625	1.759e-46	HDL
828	7	130761222	1.071e-16	WHR
828	7	130773155	7.6e-17	T2D-Mahajan
828	7	130782095	3.669e-32	TG
828	7	131918903	4.548e-08	BMI
830	7	135164461	2.267e-08	HDL
830	7	135563810	2.291e-08	WHR
832	7	137751179	6.233e-11	BMI
832	7	137877922	2.36e-09	HDL
832	7	137992316	7.919e-06	MI
832	7	138338543	3.79e-09	WHR
833	7	139132447	2.977e-13	BMI
833	7	140185477	1.294e-09	BMI
835	7	140853225	9.02e-09	T2D-Spracklen
839	7	147971088	6.389e-09	BMI
841	7	150520221	3.178e-12	TG
841	7	150823938	8.364e-12	HDL
841	7	150840547	1.5e-10	T2D-Mahajan
841	7	150941396	1.945e-14	BMI
846	7	157137856	3.9e-17	T2D-Mahajan
846	7	157191153	9.643e-09	T2D-Xue
846	7	157231816	1.669e-12	T2D-Spracklen
846	7	157246109	1.127e-08	T2D-Suzuki
847	7	158224072	8.9e-09	BMI
847	7	159005156	3.81e-08	BMI
850	8	415983	9.878e-06	MI
856	8	4431055	3.766e-11	BMI
859	8	6741484	9.046e-10	HDL
860	8	8311465	4.939e-08	T2D-Xue
860	8	8446992	1.3e-09	T2D-Mahajan
860	8	8453413	4.051e-13	TG
860	8	8522961	3.921e-19	WHR
860	8	8522961	9.403e-21	BMI
860	8	8967348	5.7e-11	T2D-Mahajan
860	8	9045160	2.105e-21	BMI
860	8	9160469	4.279e-16	WHR
861	8	9320222	6.29e-15	FastGlu
861	8	9326086	3.688e-17	TG
861	8	9326086	1.16e-225	HDL
861	8	9327636	3.3e-13	FastInsu
861	8	9331252	8.731e-09	T2D-Xue
861	8	9478137	5e-09	T2D-Mahajan
861	8	9654144	8.085e-19	BMI
862	8	10117314	1.7e-13	T2D-Mahajan
862	8	10385908	2.051e-24	BMI
862	8	9860768	3.723e-09	HDL
862	8	9938811	8.47e-12	TG
862	8	9938811	3.095e-13	WHR
863	8	10775649	6.288e-10	T2D-Xue
863	8	10783897	1.888e-16	WHR
863	8	10785654	1.486e-15	HDL
863	8	10785654	3.313e-30	TG
863	8	10930102	1.584e-26	BMI
863	8	11045965	3.1e-13	T2D-Mahajan
863	8	11319617	1.658e-11	TG
864	8	11449337	3.705e-18	WHR
864	8	11576400	6.587e-22	BMI
864	8	11592913	1.6e-09	T2D-Mahajan
864	8	11844866	6.481e-22	TG
864	8	11986249	1.365e-18	WHR
864	8	12323125	3.261e-10	BMI
864	8	12775394	2.437e-10	WHR
866	8	14238391	4.867e-16	BMI
866	8	15678802	1.021e-10	BMI
867	8	16188440	6.159e-09	TG
867	8	17145216	5.65e-12	BMI
869	8	18070100	1.602e-09	T2D-Spracklen
869	8	18400806	9.81e-07	MI
869	8	18415371	4.613e-62	TG
869	8	19455155	6.18e-11	TG
870	8	19955669	0	TG
870	8	19955669	0	HDL
870	8	19967156	4.413e-08	WHR
870	8	19973410	8.7e-13	T2D-Mahajan
870	8	19994799	3.035e-08	T2D-Xue
871	8	20811113	3.867e-12	BMI
872	8	22600291	1.794e-10	TG
873	8	23532058	3.245e-12	BMI
873	8	23753126	3.404e-26	WHR
874	8	25607174	5.567e-32	WHR
875	8	25794012	1.303e-09	BMI
875	8	26388142	2.052e-08	WHR
876	8	27403621	7.393e-11	BMI
876	8	28164252	2.169e-11	BMI
877	8	28778270	4.478e-08	BMI
878	8	31006206	2.796e-09	T2D-Xue
878	8	31006422	2.3e-09	T2D-Mahajan
878	8	31008217	3.111e-15	BMI
880	8	32554786	8.004e-12	BMI
881	8	33781960	1.135e-08	BMI
881	8	34522758	7.708e-11	BMI
882	8	36967562	1.202e-08	TG
882	8	36974792	1.526e-10	T2D-Spracklen
882	8	37001668	3.621e-11	T2D-Xue
883	8	37533685	1.681e-11	T2D-Spracklen
883	8	38474800	7.545e-10	BMI
883	8	38485494	4.109e-08	T2D-Spracklen
885	8	41648633	5.249e-27	T2D-Spracklen
885	8	41650649	1.527e-22	T2D-Suzuki
885	8	41651058	1.8e-27	T2D-Mahajan
885	8	41661730	3.159e-22	T2D-Xue
893	8	56783546	2.908e-08	HDL
893	8	57345091	4.328e-08	HDL
894	8	58476006	1.151e-21	TG
895	8	59943771	1.359e-08	BMI
895	8	60515721	2.235e-08	TG
895	8	61141904	2.883e-12	BMI
897	8	63795545	1.081e-08	HDL
897	8	63839976	1.016e-10	BMI
899	8	66282475	1.168e-11	BMI
899	8	68649779	1.788e-10	WHR
901	8	70348225	2.136e-14	HDL
901	8	71019969	4.723e-11	WHR
902	8	71557507	9.577e-41	WHR
902	8	71557507	1.318e-09	TG
902	8	72523729	2.191e-23	BMI
902	8	72591508	3.051e-08	T2D-Spracklen
903	8	73777053	4.262e-11	BMI
903	8	74302163	5.68e-10	T2D-Spracklen
904	8	75083726	2.268e-09	WHR
904	8	75389375	5.126e-17	BMI
905	8	75894349	6.04e-33	BMI
905	8	76423397	1.191e-14	BMI
906	8	80463222	1.626e-11	BMI
909	8	84177202	1.492e-12	BMI
909	8	84784102	1.733e-11	BMI
911	8	86493739	2.091e-10	BMI
912	8	88327492	1.305e-14	WHR
912	8	88625690	5.488e-10	BMI
913	8	90711178	3.56e-06	MI
913	8	92228191	2.962e-09	BMI
915	8	94570378	3.411e-16	BMI
915	8	94925274	4.545e-09	T2D-Xue
915	8	94948658	6.415e-09	T2D-Spracklen
915	8	94949398	1.1e-15	T2D-Mahajan
916	8	96725513	1.9e-12	T2D-Mahajan
916	8	97923950	3.745e-08	WHR
918	8	100946205	3.846e-12	BMI
920	8	104251523	2.53e-08	BMI
920	8	105343636	1.605e-08	HDL
920	8	105418448	4.92e-09	BMI
923	8	109110954	3.1e-08	T2D-Mahajan
925	8	111340976	3.719e-10	BMI
927	8	115586972	8.499e-53	HDL
927	8	115658120	8.726e-22	BMI
927	8	117172544	9.564e-11	TG
927	8	117172544	3.725e-67	T2D-Spracklen
927	8	117172544	2.521e-30	T2D-Suzuki
927	8	117172786	6.3e-55	T2D-Mahajan
927	8	117172786	2.321e-52	T2D-Xue
927	8	117173494	7.8e-37	FastGlu
927	8	117872140	4.106e-13	BMI
929	8	120346288	2.055e-11	WHR
929	8	120856311	3.729e-21	HDL
929	8	123137704	1.933e-08	BMI
932	8	125459032	3.333e-09	T2D-Spracklen
932	8	125469835	2.408e-10	BMI
932	8	125472284	0	TG
932	8	125483576	1.981e-20	WHR
932	8	125495147	4.72e-103	HDL
932	8	127322655	6.148e-22	WHR
933	8	127699497	5e-10	T2D-Mahajan
933	8	128555832	1.9e-09	T2D-Mahajan
933	8	128795659	3.935e-09	WHR
935	8	131866800	2.697e-10	BMI
935	8	131867530	4.408e-08	T2D-Spracklen
937	8	134693976	8.43e-15	WHR
939	8	136556009	2.792e-08	BMI
939	8	137202985	1.322e-11	BMI
941	8	141606996	4.238e-12	BMI
942	8	142302333	3.218e-12	BMI
943	8	143215394	3.656e-12	HDL
943	8	143343324	8.973e-06	MI
943	8	144283538	4.4e-14	T2D-Mahajan
943	8	144778182	1.618e-08	T2D-Xue
945	9	1032567	2.181e-08	T2D-Spracklen
947	9	2198033	2.744e-08	BMI
948	9	4289050	7.781e-12	T2D-Suzuki
948	9	4290085	4.463e-27	T2D-Spracklen
948	9	4291928	3.013e-15	T2D-Xue
948	9	4291928	1.6e-14	T2D-Mahajan
948	9	4293150	2.26e-13	FastGlu
951	9	6959840	1.469e-10	BMI
951	9	6974334	6.981e-07	MI
954	9	10119157	1.986e-08	BMI
955	9	11280652	5.74e-13	BMI
955	9	11859691	5.91e-15	BMI
956	9	13940537	1.622e-09	BMI
956	9	14455078	1.216e-10	BMI
957	9	15296036	2.711e-63	HDL
957	9	15634328	3.147e-31	BMI
958	9	16728723	1.458e-18	BMI
958	9	16887368	2.302e-13	TG
958	9	17367948	5.859e-11	WHR
959	9	19067835	3.6e-10	T2D-Mahajan
959	9	20241071	4.1e-08	T2D-Mahajan
960	9	21971990	1.052e-08	WHR
960	9	22132730	9.848e-88	T2D-Suzuki
960	9	22132879	4.42e-164	T2D-Spracklen
960	9	22134069	6.6e-79	T2D-Mahajan
960	9	22134095	4.132e-58	T2D-Xue
960	9	22134095	5.65e-18	FastGlu
961	9	23341717	8.555e-10	BMI
964	9	27777014	6.939e-14	BMI
965	9	28410685	2.5e-10	T2D-Mahajan
965	9	28410998	2.277e-42	BMI
965	9	28414341	2.795e-10	HDL
966	9	28941461	3.002e-10	BMI
966	9	29716657	3.761e-12	BMI
967	9	31030919	4.176e-09	BMI
970	9	33782377	1.247e-09	HDL
970	9	33787873	5.537e-11	TG
970	9	33827696	3.187e-13	BMI
970	9	34025642	1.36e-09	T2D-Xue
970	9	34074478	3.7e-10	T2D-Mahajan
970	9	34320266	2.68e-08	TG
970	9	34327849	4.586e-08	HDL
970	9	34521869	3.42e-08	BMI
972	9	37200106	1.525e-17	BMI
975	9	71222239	5.869e-12	BMI
978	9	76139816	7.576e-09	WHR
979	9	76697663	1.392e-08	BMI
980	9	77842360	4.159e-10	BMI
981	9	78719768	3.186e-11	BMI
981	9	78744197	3.6e-08	T2D-Mahajan
981	9	79284065	3.419e-12	T2D-Xue
981	9	79290675	2.9e-14	T2D-Mahajan
981	9	79302212	6.413e-11	T2D-Spracklen
981	9	79626053	6.02e-10	BMI
982	9	81571819	6.377e-10	BMI
983	9	81694033	8.5e-24	T2D-Mahajan
983	9	81694033	1.431e-28	T2D-Spracklen
983	9	81694033	1.962e-22	T2D-Xue
983	9	81694033	2.666e-19	T2D-Suzuki
983	9	82521000	1.645e-08	BMI
984	9	84002350	1.823e-08	TG
985	9	84678542	2.61e-11	BMI
987	9	86297850	1.942e-08	BMI
988	9	89592393	1.814e-12	BMI
989	9	91210376	9.082e-15	WHR
990	9	91424965	9.421e-13	BMI
990	9	92176794	2.01e-09	WHR
990	9	92686099	1.097e-21	WHR
990	9	93698731	3.195e-17	BMI
991	9	93996060	6.75e-16	WHR
991	9	94156900	1.151e-08	T2D-Xue
991	9	94239400	3.2e-09	T2D-Mahajan
991	9	95516131	3.512e-08	T2D-Spracklen
991	9	95620668	5.854e-10	WHR
991	9	95648123	1.249e-08	BMI
992	9	98715218	9.412e-09	BMI
993	9	100326039	1.47e-19	BMI
993	9	101633688	5.801e-09	BMI
993	9	98997744	1.081e-09	WHR
993	9	99356808	7.724e-11	BMI
995	9	104331503	1.629e-11	HDL
996	9	104902020	2.37e-17	TG
996	9	104902020	1.06e-165	HDL
996	9	104924542	1.096e-31	WHR
996	9	105418826	3.812e-10	HDL
996	9	106309794	4.708e-12	BMI
998	9	108918079	3.51e-11	FastGlu
998	9	109170062	6.572e-14	BMI
998	9	109210391	6.852e-11	WHR
998	9	110000154	4.108e-10	WHR
999	9	111082047	4.586e-08	TG
999	9	111150273	4.515e-20	WHR
999	9	111586580	1.208e-08	BMI
1001	9	113724979	2.931e-07	MI
1002	9	114386150	3.785e-09	HDL
1002	9	115107405	1.391e-08	BMI
1003	9	115877840	1.039e-08	BMI
1003	9	116470376	3.299e-10	WHR
1003	9	117616205	2.225e-16	BMI
1005	9	119889506	4.374e-10	BMI
1005	9	121850999	7.978e-09	BMI
1006	9	123334243	7.705e-15	BMI
1007	9	124298152	5.662e-11	BMI
1008	9	126698635	1.755e-19	BMI
1009	9	128265703	7.562e-14	BMI
1009	9	128798831	1.751e-09	WHR
1011	9	130908179	7.028e-14	BMI
1012	9	131973867	2.131e-08	BMI
1013	9	133273682	2.041e-10	T2D-Spracklen
1013	9	133279427	8e-10	T2D-Mahajan
1014	9	134649567	6.587e-09	WHR
1015	9	135097939	4.914e-09	BMI
1015	9	135607726	4.821e-06	MI
1016	9	136343450	6.018e-21	T2D-Suzuki
1016	9	136346577	2.6e-21	T2D-Mahajan
1016	9	136347142	4.533e-08	WHR
1016	9	136352136	4.519e-26	T2D-Spracklen
1016	9	136362314	1.13e-10	FastGlu
1017	9	137185327	1.599e-09	WHR
1017	9	137751669	1.833e-09	BMI
1017	9	137797645	8.922e-06	MI
1023	10	2543600	2.642e-08	BMI
1024	10	3554334	6.88e-11	WHR
1025	10	4921135	1.988e-12	WHR
1025	10	5205135	2.743e-16	TG
1025	10	5601548	3.627e-10	WHR
1025	10	5757650	4.908e-08	HDL
1027	10	8526943	2.82e-09	HDL
1027	10	8544864	4.465e-08	TG
1029	10	10222237	5.984e-11	BMI
1029	10	12260608	7.528e-27	T2D-Suzuki
1029	10	12265895	1.966e-17	T2D-Xue
1029	10	12265895	3.7e-32	T2D-Mahajan
1029	10	12267140	9.77e-62	T2D-Spracklen
1033	10	16708130	5.832e-12	BMI
1033	10	17218291	1.615e-09	HDL
1034	10	18273609	4.304e-09	BMI
1035	10	19487899	8.591e-09	BMI
1035	10	20810655	8.148e-09	BMI
1035	10	21532345	4.505e-27	BMI
1037	10	23198849	1.567e-08	T2D-Spracklen
1037	10	24617214	3.65e-08	WHR
1039	10	27029441	2.365e-10	BMI
1039	10	27615392	8.062e-16	WHR
1039	10	27649611	6.94e-06	MI
1039	10	28771319	3.785e-06	MI
1041	10	29957813	2.561e-07	ISI
1041	10	30072036	2.003e-08	WHR
1043	10	32330644	3.223e-18	WHR
1043	10	33270391	4.798e-12	WHR
1044	10	33724579	1.96e-13	BMI
1044	10	33876771	1.967e-16	WHR
1044	10	34545554	6.505e-09	BMI
1046	10	37227588	9.464e-06	MI
1047	10	43097167	2.057e-08	HDL
1049	10	45517829	7.244e-27	HDL
1049	10	50596504	2.875e-09	BMI
1049	10	50814012	1.164e-18	TG
1050	10	51920339	1.478e-10	BMI
1055	10	60082887	7.143e-10	BMI
1058	10	61643477	1.729e-08	BMI
1058	10	61952843	7.651e-10	T2D-Spracklen
1058	10	62122923	9.1e-12	WHR
1058	10	63055393	1.441e-08	BMI
1058	10	63216373	2.534e-13	T2D-Spracklen
1058	10	63361805	4.026e-55	TG
1058	10	63559006	3.467e-16	BMI
1059	10	64866854	1.975e-10	BMI
1062	10	68586983	1.594e-09	TG
1062	10	69513601	2.908e-09	T2D-Suzuki
1062	10	69513601	1.681e-11	T2D-Spracklen
1062	10	69706822	6.3e-14	T2D-Mahajan
1062	10	69709758	6.578e-09	T2D-Xue
1062	10	70124080	4.705e-10	WHR
1064	10	72877568	1.139e-19	TG
1064	10	73437293	1.012e-08	TG
1065	10	73834292	2.375e-08	T2D-Xue
1065	10	74287706	9.868e-13	BMI
1065	10	74956378	1.071e-10	BMI
1065	10	75536199	9.781e-13	WHR
1065	10	75550258	2.102e-09	T2D-Suzuki
1065	10	75554859	5.367e-12	T2D-Spracklen
1065	10	75896751	1.177e-11	BMI
1066	10	77001201	8.537e-11	BMI
1066	10	78219980	4.543e-08	BMI
1067	10	79147390	3.332e-20	WHR
1067	10	79191373	3.073e-14	T2D-Suzuki
1067	10	79191373	5.023e-19	T2D-Spracklen
1067	10	79193069	2.5e-28	T2D-Mahajan
1067	10	79205218	2.702e-11	T2D-Xue
1070	10	85651147	1.719e-18	BMI
1071	10	86351168	5.507e-15	BMI
1072	10	87843667	1.058e-12	WHR
1072	10	87924457	4.308e-10	T2D-Spracklen
1074	10	91302354	3.93e-10	BMI
1075	10	91832946	1.21e-27	T2D-Spracklen
1075	10	91850797	2.777e-17	T2D-Suzuki
1075	10	91936818	1.235e-08	WHR
1075	10	92184143	2.917e-08	T2D-Xue
1075	10	92185684	1.1e-14	T2D-Mahajan
1075	10	92299067	7.117e-11	TG
1075	10	92675916	1.265e-71	T2D-Spracklen
1075	10	92702670	1.6e-62	T2D-Mahajan
1075	10	92703125	8.717e-11	WHR
1075	10	92706682	4.817e-39	T2D-Suzuki
1075	10	92722319	9.337e-40	T2D-Xue
1075	10	93079885	4.274e-25	HDL
1075	10	93079885	3.159e-60	TG
1075	10	93249423	1.302e-13	T2D-Suzuki
1075	10	93249423	5.541e-19	T2D-Spracklen
1075	10	93587048	2.431e-15	WHR
1076	10	94171330	1.314e-09	WHR
1077	10	95384069	3.913e-08	BMI
1078	10	97216136	6.117e-09	BMI
1078	10	97296433	9.206e-11	T2D-Spracklen
1078	10	98018469	6.513e-22	BMI
1080	10	100152307	9.876e-19	HDL
1080	10	100216744	1.232e-09	T2D-Xue
1080	10	100687890	3.984e-19	BMI
1081	10	101446358	3.81e-08	BMI
1081	10	102127596	7.606e-11	TG
1081	10	102224303	1.56e-13	BMI
1082	10	102643553	1.822e-10	WHR
1082	10	102959339	4.729e-20	BMI
1085	10	110337315	4.211e-08	TG
1086	10	110918899	1.369e-11	T2D-Spracklen
1086	10	111279909	1.97e-18	FastGlu
1086	10	112180571	3.779e-39	HDL
1086	10	112180571	1.523e-16	TG
1086	10	112986821	1.528e-25	WHR
1086	10	112994312	0	T2D-Mahajan
1086	10	112994329	3.355e-49	T2D-Suzuki
1086	10	112994329	8.183e-62	T2D-Spracklen
1086	10	112998590	1.665e-23	BMI
1086	10	112998590	0	T2D-Xue
1086	10	112998590	2.71e-20	FastGlu
1087	10	114029616	2.396e-13	HDL
1088	10	116913020	4.469e-15	BMI
1088	10	117556314	6.161e-13	WHR
1089	10	118736260	3.963e-08	BMI
1090	10	120309936	3.16e-08	BMI
1091	10	121116075	2.508e-20	WHR
1091	10	121158601	6.719e-13	HDL
1091	10	121165824	2.51e-11	TG
1091	10	121169979	3.183e-09	T2D-Suzuki
1091	10	121169979	5.28e-17	T2D-Spracklen
1093	10	122390826	1.415e-10	T2D-Spracklen
1093	10	122407996	1.478e-10	T2D-Xue
1093	10	122433665	2e-13	T2D-Mahajan
1093	10	122435969	2.221e-08	T2D-Suzuki
1093	10	123460520	3.219e-12	BMI
1094	10	124905509	3.87e-17	BMI
1095	10	126775450	4.507e-08	BMI
1097	10	129330688	5.213e-10	BMI
1098	10	130006579	3.431e-08	BMI
1099	10	132179185	3.059e-14	BMI
1100	10	132645884	2.237e-08	TG
1104	11	371265	2.034e-08	BMI
1104	11	823586	9.583e-23	WHR
1104	11	823586	2.704e-09	HDL
1104	11	851214	2.714e-06	MI
1104	11	891338	3.993e-13	BMI
1105	11	1461352	1.144e-08	BMI
1105	11	2158122	1.105e-08	WHR
1105	11	2176056	4.8e-25	T2D-Mahajan
1105	11	2176056	3.119e-13	T2D-Suzuki
1105	11	2181924	1.034e-16	T2D-Spracklen
1105	11	2213460	2.213e-10	BMI
1105	11	2818521	8.746e-10	T2D-Xue
1105	11	2835964	3.6e-44	T2D-Mahajan
1105	11	2837316	2.58e-168	T2D-Suzuki
1105	11	2837316	1.88e-245	T2D-Spracklen
1105	11	2915722	3.072e-12	HDL
1107	11	6218114	4.741e-09	BMI
1110	11	8652392	8.633e-29	BMI
1110	11	8804419	4.986e-11	WHR
1111	11	10299061	4.529e-14	WHR
1111	11	10647681	6e-12	TG
1111	11	10899965	1.39e-12	WHR
1112	11	11775350	9.126e-09	BMI
1113	11	13272721	1.526e-18	BMI
1113	11	13334223	9.825e-11	HDL
1113	11	13335636	1.717e-12	TG
1114	11	14255453	2.221e-10	HDL
1114	11	14338889	1.006e-13	WHR
1114	11	14742282	2.8e-08	T2D-Mahajan
1114	11	14830944	4.99e-08	HDL
1114	11	14869595	1.244e-09	WHR
1115	11	16460418	8.412e-10	BMI
1115	11	17350896	1.408e-10	WHR
1115	11	17382092	2.607e-13	BMI
1115	11	17386857	1.9e-26	T2D-Mahajan
1115	11	17387083	2.089e-20	T2D-Xue
1115	11	17393643	1.703e-26	T2D-Spracklen
1116	11	18045473	1.806e-08	HDL
1116	11	18051595	1.399e-08	TG
1117	11	20937848	3.47e-08	BMI
1121	11	26214745	8.942e-09	WHR
1122	11	27645655	8.783e-14	TG
1122	11	27654165	6.028e-10	HDL
1122	11	27658369	7.399e-89	BMI
1122	11	27703198	1.617e-10	T2D-Spracklen
1123	11	28717771	4.33e-11	BMI
1123	11	29229363	3.569e-11	BMI
1124	11	30400521	6.073e-15	BMI
1124	11	32104309	3.289e-10	BMI
1125	11	32436129	5.348e-11	WHR
1125	11	32459631	1.586e-15	HDL
1125	11	32906232	1.1e-11	T2D-Mahajan
1126	11	34960601	2.5e-08	T2D-Mahajan
1126	11	35416316	6.579e-09	T2D-Suzuki
1127	11	36340057	1.196e-12	WHR
1127	11	36437447	1.99e-08	TG
1130	11	43632283	3.604e-35	BMI
1130	11	43856384	8.5e-13	T2D-Mahajan
1131	11	45416824	1.203e-13	BMI
1131	11	45818158	6.32e-24	FastGlu
1131	11	45890462	4.8e-09	T2D-Mahajan
1131	11	45892056	2.038e-16	HDL
1131	11	46153397	5.277e-12	BMI
1131	11	46538180	4.29e-08	FastGlu
1131	11	46712834	7.536e-49	HDL
1131	11	46723453	2.628e-19	TG
1131	11	46886699	5.737e-10	BMI
1132	11	47248704	5.674e-32	TG
1132	11	47264739	4.2e-97	HDL
1132	11	47325172	4.82e-22	FastGlu
1132	11	47448793	3.182e-10	WHR
1132	11	47508395	6.4e-09	T2D-Mahajan
1132	11	47508395	3.956e-55	BMI
1132	11	47870031	1.987e-10	TG
1132	11	47987522	9.36e-11	FastGlu
1132	11	48006791	1.311e-60	HDL
1132	11	48311808	1.258e-12	BMI
1132	11	48467808	3.16e-10	TG
1132	11	48526997	1.185e-43	HDL
1132	11	48902179	2.71e-08	BMI
1132	11	49224467	4.237e-35	HDL
1132	11	49329474	2.199e-09	T2D-Xue
1132	11	49437922	6.116e-12	BMI
1132	11	49758596	1.183e-24	HDL
1133	11	50137254	1.031e-08	BMI
1133	11	50387402	3.607e-08	TG
1133	11	50408188	7.684e-38	HDL
1135	11	55356244	1.018e-37	HDL
1135	11	55914389	2.134e-37	HDL
1135	11	56415038	3.116e-26	HDL
1135	11	57146683	3.583e-09	BMI
1135	11	57302094	2.753e-12	HDL
1135	11	57892758	2.932e-08	HDL
1137	11	61733015	9.144e-09	BMI
1137	11	61802358	8.23e-69	HDL
1137	11	61802358	1.38e-159	TG
1137	11	61836038	1.18e-18	FastGlu
1138	11	62545314	1.41e-26	WHR
1138	11	63158881	1.512e-09	WHR
1139	11	64055468	3.891e-10	BMI
1139	11	64237251	1.212e-33	WHR
1139	11	64263769	1.049e-24	HDL
1139	11	64263769	1.399e-24	TG
1139	11	64598324	2.826e-16	BMI
1139	11	64759751	4.93e-08	WHR
1139	11	65026266	4.186e-08	HDL
1139	11	65527328	1.4e-14	T2D-Mahajan
1139	11	65641466	1.134e-19	WHR
1139	11	65739351	3.636e-14	TG
1139	11	65827349	3.839e-21	BMI
1139	11	65895768	2.303e-11	HDL
1140	11	66338346	4.278e-12	WHR
1140	11	67257063	2.025e-09	WHR
1141	11	68424776	2.47e-08	BMI
1141	11	68936491	8.638e-11	TG
1141	11	68936491	1.363e-13	HDL
1141	11	68954837	1.345e-10	BMI
1141	11	69447988	9.351e-27	WHR
1141	11	69492676	2.629e-08	TG
1141	11	69630405	1.525e-16	BMI
1141	11	69633990	1e-11	T2D-Mahajan
1141	11	69647874	5.316e-09	T2D-Spracklen
1142	11	71157517	3.843e-06	MI
1144	11	72717127	1.256e-11	T2D-Suzuki
1144	11	72721940	1.12e-11	FastGlu
1144	11	72722053	8.635e-25	T2D-Xue
1144	11	72733538	2.921e-10	BMI
1144	11	72749353	2.3e-33	T2D-Mahajan
1144	11	72752390	5.456e-21	T2D-Spracklen
1144	11	74664430	1.531e-08	WHR
1145	11	75743976	4.168e-26	HDL
1145	11	76764986	1.434e-11	BMI
1146	11	78219746	2.56e-08	BMI
1146	11	78387968	3.291e-11	TG
1149	11	84552471	2.91e-08	BMI
1150	11	85103349	3.501e-14	BMI
1150	11	85630889	1.575e-08	BMI
1152	11	89342586	3.812e-08	BMI
1153	11	90189249	4.543e-11	BMI
1155	11	92743012	4.905e-08	BMI
1155	11	92975544	1.07e-215	FastGlu
1155	11	92975544	5.847e-30	T2D-Xue
1155	11	92975544	4.485e-08	T2D-Spracklen
1155	11	92975544	1.5e-43	T2D-Mahajan
1155	11	93487939	2.041e-10	BMI
1158	11	96780410	6.345e-06	MI
1162	11	103148904	3.066e-09	BMI
1168	11	110125219	7.437e-15	HDL
1168	11	111094391	2.268e-08	BMI
1169	11	111777274	5.865e-36	WHR
1170	11	113014805	8.937e-09	WHR
1170	11	113042225	8.174e-10	BMI
1170	11	113425897	1.786e-08	TG
1170	11	114036303	2.001e-08	TG
1170	11	114161870	2.571e-08	BMI
1172	11	115151684	1.925e-27	BMI
1172	11	115856644	1.249e-09	TG
1173	11	116703772	0	TG
1173	11	116778201	9.14000002357277e-317	HDL
1173	11	116902937	9.585e-09	WHR
1173	11	117102531	9.078e-11	BMI
1173	11	117220893	8.91e-201	TG
1173	11	117349713	1.619e-83	HDL
1174	11	118525616	1.884e-12	BMI
1174	11	119073965	6.149e-16	BMI
1174	11	119097048	3.061e-08	HDL
1174	11	119309606	2.446e-08	WHR
1175	11	119933752	1.037e-08	BMI
1177	11	122051879	6.788e-13	BMI
1177	11	122651667	5.087e-33	HDL
1177	11	122664625	1.746e-11	BMI
1181	11	126453433	1.433e-08	HDL
1181	11	126502655	3.186e-09	BMI
1183	11	128519496	9.757e-09	T2D-Suzuki
1183	11	128529043	1.4e-12	T2D-Mahajan
1183	11	128529043	4.661e-10	T2D-Xue
1183	11	130401752	1.251e-09	WHR
1184	11	130925803	3.61e-17	BMI
1185	11	131583018	3.416e-14	BMI
1185	11	132114436	1.778e-12	BMI
1185	11	132769711	1.964e-14	BMI
1186	11	133352092	3.64e-09	BMI
1186	11	133897727	2.13e-14	BMI
1187	11	134731118	2.18e-17	BMI
1189	12	830314	2.037e-28	BMI
1190	12	2050390	7.306e-10	BMI
1191	12	2799164	6.452e-10	WHR
1192	12	4272815	1.041e-12	T2D-Spracklen
1192	12	4275678	9.708e-11	TG
1192	12	4275678	5.3e-70	T2D-Mahajan
1192	12	4297115	2.087e-10	T2D-Xue
1195	12	6543061	2.466e-08	WHR
1200	12	12718165	3.5e-08	T2D-Mahajan
1200	12	12726636	2.67e-08	WHR
1200	12	14260997	1.779e-11	BMI
1202	12	16317984	9.347e-09	BMI
1202	12	16350855	2.037e-13	HDL
1202	12	17059947	2.54e-11	BMI
1203	12	17937725	6.397e-09	BMI
1203	12	19134482	3.765e-12	BMI
1203	12	20320824	1.508e-15	TG
1203	12	20320824	1.979e-30	HDL
1204	12	21178615	2.708e-30	TG
1204	12	23406229	2.165e-08	BMI
1205	12	23907141	1.211e-14	BMI
1206	12	26300350	1.1e-10	T2D-Mahajan
1206	12	26300350	8.567e-15	TG
1206	12	26310149	1.049e-69	WHR
1206	12	26310149	2.974e-09	T2D-Xue
1206	12	26310149	9.163e-15	HDL
1206	12	27369833	2.838e-10	WHR
1207	12	27810469	6.58e-21	T2D-Spracklen
1207	12	27810469	7.379e-14	T2D-Suzuki
1207	12	27812217	2.5e-20	T2D-Mahajan
1207	12	27812217	1.015e-16	T2D-Xue
1207	12	28015877	3.327e-11	WHR
1209	12	30630541	6.413e-16	WHR
1209	12	31288245	4.333e-32	T2D-Spracklen
1209	12	31299018	2.373e-17	T2D-Suzuki
1211	12	33226505	1.461e-10	BMI
1211	12	33306619	2.584e-09	HDL
1211	12	33582000	1.264e-13	WHR
1211	12	34483515	2.344e-13	WHR
1212	12	37504741	1.748e-12	WHR
1212	12	38019453	7.935e-13	WHR
1212	12	38511008	2.069e-08	BMI
1213	12	39036246	1.124e-11	BMI
1213	12	39602891	4.438e-08	BMI
1215	12	41554394	1.17e-16	BMI
1216	12	45591489	3.809e-10	WHR
1217	12	45692925	3.044e-11	TG
1217	12	47077656	3.981e-08	BMI
1218	12	47749532	8.07e-17	WHR
1219	12	49005349	3.075e-11	HDL
1219	12	49005349	1.004e-10	BMI
1219	12	49853685	3.095e-71	BMI
1219	12	49853685	1.9e-08	HDL
1219	12	49876080	5.698e-09	T2D-Spracklen
1219	12	51199833	3.102e-08	BMI
1221	12	53258900	1.053e-08	TG
1221	12	53392077	2.592e-09	BMI
1221	12	53472835	5.382e-11	HDL
1221	12	53948900	1.162e-53	WHR
1221	12	54273501	4.489e-13	BMI
1223	12	55703032	4.979e-09	WHR
1223	12	56076841	3.126e-08	HDL
1223	12	56101207	9.264e-16	BMI
1223	12	56544599	2.694e-08	TG
1223	12	56752285	2.347e-14	WHR
1224	12	57217502	8.697e-10	BMI
1224	12	57415673	2.07e-29	TG
1224	12	57415673	1.093e-30	HDL
1225	12	60570327	3.86e-11	BMI
1228	12	65818538	9.179e-17	T2D-Xue
1228	12	65827280	2e-25	T2D-Mahajan
1228	12	65839030	4.952e-16	T2D-Spracklen
1228	12	66042317	5.843e-21	WHR
1230	12	67811824	2.125e-11	BMI
1230	12	69280815	6.425e-13	BMI
1232	12	71045809	5.649e-10	T2D-Xue
1232	12	71055741	4.914e-11	T2D-Spracklen
1232	12	71129173	3.2e-14	T2D-Mahajan
1232	12	71785666	1.199e-10	BMI
1235	12	77511427	1.489e-11	WHR
1236	12	79031024	2.798e-07	MI
1238	12	82072018	6.793e-12	BMI
1239	12	83890080	4.574e-08	BMI
1242	12	89364160	4.686e-17	BMI
1242	12	89473890	5.028e-06	MI
1242	12	90234453	1.993e-11	BMI
1242	12	90844143	1.248e-11	BMI
1243	12	93584728	3.75e-08	T2D-Xue
1243	12	93698914	1.819e-12	WHR
1244	12	95534784	4.4e-08	T2D-Mahajan
1246	12	97190579	2.47e-09	BMI
1246	12	97454997	2.2e-08	T2D-Mahajan
1246	12	97456437	5.674e-09	T2D-Spracklen
1246	12	98379197	1.074e-08	WHR
1247	12	99166405	2.378e-16	BMI
1249	12	101480178	9.295e-12	HDL
1249	12	102021478	2.965e-08	WHR
1249	12	102504668	1.46e-08	FastInsu
1249	12	102529208	1.146e-08	WHR
1250	12	103312976	1.135e-23	BMI
1253	12	106726646	2.525e-14	WHR
1253	12	106780868	1.633e-12	TG
1253	12	107319734	1.433e-08	BMI
1253	12	108000068	1.335e-17	BMI
1253	12	108219374	1.283e-08	T2D-Suzuki
1253	12	108224853	1.861e-19	WHR
1253	12	108236003	7.763e-12	T2D-Spracklen
1253	12	108236003	1.1e-11	T2D-Mahajan
1254	12	109223867	7.561e-14	TG
1254	12	109499729	4.212e-53	HDL
1254	12	109841007	5.338e-10	BMI
1255	12	110465575	3.567e-19	BMI
1255	12	111360749	2.785e-10	TG
1255	12	111398967	2.07e-11	T2D-Spracklen
1255	12	111446804	1.72e-34	HDL
1255	12	111634620	6.097e-12	BMI
1255	12	112049014	4.099e-21	HDL
1255	12	112172910	3.053e-12	BMI
1255	12	112298314	1.386e-10	T2D-Spracklen
1255	12	112699767	2.242e-10	BMI
1255	12	112747657	3.378e-09	HDL
1256	12	113075140	8.173e-11	WHR
1257	12	113685917	3.64e-08	T2D-Spracklen
1257	12	113994808	2.303e-11	BMI
1258	12	114957475	8.603e-09	WHR
1259	12	115659251	9.97e-09	BMI
1259	12	116519802	4.894e-08	BMI
1260	12	116723171	1.835e-08	HDL
1260	12	117158983	2.654e-10	BMI
1261	12	117963051	1.536e-15	T2D-Spracklen
1261	12	117968891	1.831e-08	T2D-Suzuki
1261	12	117974568	3.5e-09	T2D-Mahajan
1261	12	117976892	2.432e-10	BMI
1262	12	120429995	1.157e-08	BMI
1262	12	120890006	6.028e-12	T2D-Suzuki
1262	12	120925703	8.833e-20	T2D-Spracklen
1262	12	120987058	1.292e-11	HDL
1262	12	120994314	3.8e-19	T2D-Mahajan
1262	12	121018813	1.976e-14	T2D-Xue
1262	12	121233458	7.257e-12	BMI
1263	12	121771062	2.397e-08	WHR
1263	12	121811142	4.007e-08	TG
1263	12	121820212	3.142e-10	BMI
1263	12	122297350	2.123e-22	WHR
1263	12	122479003	2.324e-28	BMI
1263	12	122716221	6.203e-27	HDL
1263	12	122844554	1.636e-35	WHR
1263	12	122966218	2.2e-10	T2D-Mahajan
1263	12	123007025	2.487e-09	TG
1263	12	123007025	2.075e-09	T2D-Xue
1263	12	123272957	4.062e-10	BMI
1263	12	123311691	7.579e-44	HDL
1263	12	123401427	3.512e-23	WHR
1263	12	123924955	2.931e-13	BMI
1263	12	123942759	4.926e-45	HDL
1263	12	123942759	1.878e-27	TG
1263	12	124020897	4.17e-101	WHR
1263	12	124083909	6.805e-13	T2D-Xue
1264	12	124799220	3.237e-50	HDL
1264	12	124827879	1.432e-18	TG
1264	12	124848409	1.88e-08	WHR
1266	12	128272393	2.199e-08	WHR
1268	12	130957172	2.369e-10	WHR
1268	12	130964489	8.275e-06	MI
1269	12	132203570	2.004e-08	BMI
1270	12	132465032	7.57e-09	FastGlu
1270	12	132493112	2.4e-12	T2D-Mahajan
1270	12	132849897	1.87e-10	BMI
1270	12	133189536	3.838e-14	WHR
1273	13	20042417	9.231e-12	BMI
1275	13	21902149	6.55e-11	WHR
1275	13	22015744	3.333e-09	T2D-Spracklen
1276	13	23329652	2.068e-08	TG
1276	13	23681045	9.319e-06	MI
1278	13	26202862	2.9e-10	T2D-Mahajan
1278	13	26207230	2.621e-22	T2D-Spracklen
1278	13	26207391	1.24e-15	T2D-Suzuki
1279	13	27461925	9.404e-20	BMI
1279	13	27913462	1.33e-15	FastGlu
1279	13	28050157	2.359e-16	BMI
1279	13	28571186	2.175e-08	WHR
1281	13	30457747	8.044e-10	WHR
1281	13	30459095	6.663e-14	BMI
1281	13	30468315	1.5e-08	T2D-Mahajan
1282	13	32402221	1.773e-08	HDL
1282	13	32610151	3.734e-20	BMI
1282	13	32980164	6.8e-10	T2D-Mahajan
1282	13	32980164	2.26e-08	FastGlu
1282	13	32980164	1.792e-11	T2D-Xue
1282	13	32980267	5.374e-15	T2D-Suzuki
1282	13	32983035	3.224e-18	T2D-Spracklen
1285	13	35662291	2.176e-08	BMI
1287	13	40209186	1.689e-13	BMI
1289	13	44110464	2.679e-09	WHR
1290	13	45396012	1.581e-14	TG
1293	13	49321508	2.694e-11	WHR
1293	13	49961727	1.152e-12	WHR
1293	13	50389549	2.999e-09	BMI
1293	13	50433390	7.448e-09	TG
1293	13	50514673	2.221e-10	T2D-Spracklen
1293	13	50514673	4.925e-09	T2D-Suzuki
1293	13	50521959	2.6e-08	T2D-Mahajan
1293	13	50521959	2.232e-08	T2D-Xue
1293	13	50647482	4.379e-46	WHR
1293	13	50647482	4.115e-09	HDL
1295	13	52911836	7.013e-09	BMI
1295	13	53528071	1.419e-37	BMI
1296	13	54254826	3.022e-11	BMI
1297	13	55891463	1.845e-09	BMI
1299	13	57898128	1.3e-08	T2D-Mahajan
1299	13	58057391	2.124e-22	BMI
1299	13	58503272	3.9e-09	T2D-Mahajan
1299	13	58690909	1.105e-19	BMI
1300	13	59267784	1.797e-08	BMI
1300	13	59923197	4.639e-09	BMI
1302	13	62109526	1.668e-10	BMI
1304	13	64903808	4.363e-10	BMI
1304	13	65631572	7.847e-15	BMI
1304	13	66193924	4.85e-08	BMI
1304	13	66898581	1.528e-11	BMI
1310	13	77589652	1.446e-10	WHR
1311	13	79006784	7.603e-25	BMI
1312	13	80131595	1.315e-31	T2D-Spracklen
1312	13	80134597	1.523e-19	T2D-Suzuki
1312	13	80143021	5.7e-31	T2D-Mahajan
1312	13	80143021	2.795e-23	T2D-Xue
1312	13	80377965	2.363e-08	WHR
1312	13	80445901	1.686e-08	BMI
1315	13	85409833	4.111e-10	BMI
1315	13	85920682	1.44e-15	BMI
1316	13	89743034	2.376e-08	BMI
1317	13	91295793	7.236e-18	T2D-Spracklen
1319	13	93241992	3.125e-08	WHR
1319	13	94596312	2.551e-20	TG
1320	13	95722132	9.228e-09	BMI
1320	13	96269937	1.571e-17	BMI
1321	13	97557829	1.888e-08	BMI
1322	13	98464130	7.254e-14	BMI
1323	13	100095312	2.5e-08	WHR
1325	13	103438498	2.915e-09	BMI
1326	13	105150705	3.043e-08	BMI
1328	13	107202264	1.378e-10	BMI
1331	13	109294865	4.1e-08	T2D-Mahajan
1331	13	110372771	4.232e-17	WHR
1332	13	111566577	1.401e-15	BMI
1333	13	113844399	1.217e-14	TG
1337	14	22819726	2e-08	T2D-Mahajan
1337	14	23277060	9.169e-10	WHR
1337	14	24409164	1.017e-09	T2D-Spracklen
1338	14	25458973	2.283e-33	BMI
1339	14	27846943	7.9e-09	T2D-Mahajan
1340	14	29267632	5.44e-26	BMI
1341	14	30026513	3.038e-16	BMI
1342	14	32833676	4e-09	T2D-Mahajan
1342	14	32833676	7.933e-24	BMI
1342	14	34251928	1.193e-08	BMI
1343	14	34685175	1.161e-09	WHR
1343	14	35159523	3.599e-09	BMI
1345	14	38340457	1.973e-09	T2D-Spracklen
1345	14	38379215	2.6e-08	T2D-Mahajan
1345	14	39636790	8.978e-10	BMI
1346	14	40417682	4.225e-12	BMI
1346	14	41005798	1.912e-08	BMI
1347	14	42416133	8.284e-12	BMI
1351	14	46325463	1.1e-08	BMI
1351	14	46833016	1.001e-18	BMI
1355	14	52064690	1.445e-09	WHR
1357	14	53872775	7.639e-09	WHR
1360	14	58349121	2.458e-16	WHR
1361	14	59644503	2.617e-08	BMI
1361	14	60437039	7.111e-11	WHR
1361	14	60447607	6.223e-06	MI
1361	14	61189623	6.166e-06	MI
1362	14	61893357	6.271e-16	BMI
1362	14	62885331	2.412e-09	BMI
1363	14	63768838	1.033e-13	TG
1364	14	64947661	3.7e-08	BMI
1364	14	65448149	7.16e-09	HDL
1365	14	67327859	9.295e-06	MI
1366	14	68682711	2.388e-16	WHR
1366	14	69323038	2.883e-12	BMI
1366	14	70317226	2.608e-11	HDL
1367	14	70892347	1.006e-10	WHR
1368	14	72856974	1.103e-11	BMI
1368	14	73362103	4.38e-08	BMI
1368	14	73783423	8.111e-17	HDL
1368	14	74522416	3.784e-12	WHR
1370	14	76916160	8.406e-11	T2D-Spracklen
1370	14	77063440	1.725e-10	BMI
1370	14	77080349	5.725e-06	ISI
1370	14	77870960	5.017e-06	MI
1371	14	78765174	1.094e-08	WHR
1371	14	79465698	9.7e-14	T2D-Mahajan
1371	14	79474040	2.374e-40	BMI
1371	14	79474040	1.636e-08	T2D-Xue
1373	14	82547532	4.27e-09	BMI
1378	14	87908696	5.953e-13	BMI
1380	14	91045995	6.048e-15	BMI
1380	14	91080792	4.909e-32	WHR
1380	14	91497378	8.1e-09	T2D-Mahajan
1381	14	93565568	2.356e-24	BMI
1382	14	94325617	4.705e-08	TG
1384	14	96928563	5.086e-09	BMI
1385	14	97879267	2.61e-12	WHR
1385	14	98150662	3.052e-08	BMI
1386	14	100372924	1.32e-10	FastGlu
1386	14	100788835	7.46e-11	T2D-Spracklen
1386	14	101062668	2.23e-24	BMI
1386	14	99205451	6.763e-12	BMI
1387	14	102273938	1.854e-10	BMI
1388	14	102771615	1.496e-08	T2D-Spracklen
1388	14	102780133	2.745e-23	BMI
1388	14	103395985	4.965e-20	BMI
1388	14	103427734	3.8e-08	T2D-Mahajan
1388	14	103805167	1.606e-09	TG
1388	14	104081567	1.621e-06	MI
1389	14	104810872	7.504e-36	HDL
1395	15	26789841	1.312e-09	BMI
1396	15	28301027	3.39e-08	T2D-Spracklen
1397	15	29561183	1.545e-08	BMI
1399	15	31397340	8.684e-22	WHR
1399	15	31585487	1.813e-11	BMI
1402	15	35534658	4.502e-09	BMI
1402	15	35813450	7.827e-09	WHR
1402	15	36099764	8.853e-10	BMI
1402	15	37092083	3.206e-10	WHR
1404	15	38528446	1.002e-10	T2D-Suzuki
1404	15	38535939	2.056e-14	T2D-Spracklen
1404	15	38580914	3.3e-14	T2D-Mahajan
1404	15	39171966	1.209e-08	TG
1405	15	40323671	1.741e-20	T2D-Spracklen
1405	15	40344217	4.315e-14	T2D-Suzuki
1405	15	40368314	7.168e-12	WHR
1405	15	40459356	4.379e-08	HDL
1405	15	40459356	2.335e-12	TG
1406	15	40930289	4.175e-09	WHR
1406	15	40967712	3.849e-08	TG
1406	15	41517007	1.3e-13	T2D-Mahajan
1406	15	41554978	2.998e-10	HDL
1406	15	41745372	7.349e-10	BMI
1406	15	41780332	1.101e-16	WHR
1406	15	42391589	4.313e-11	HDL
1406	15	42391589	5.253e-19	TG
1407	15	42986528	1.863e-18	HDL
1407	15	42986528	1.204e-20	TG
1407	15	43528519	5.701e-57	HDL
1407	15	43528519	9.192e-78	TG
1408	15	44063164	7.107e-24	HDL
1408	15	44063164	2.643e-24	TG
1408	15	44588585	9.564e-13	TG
1408	15	44588585	2.583e-18	HDL
1408	15	45207849	1.798e-09	BMI
1408	15	46292589	1.208e-13	BMI
1409	15	46849892	6.162e-10	BMI
1409	15	47445866	2.8e-12	BMI
1409	15	47613520	1.86e-08	WHR
1411	15	51237900	7.274e-13	WHR
1412	15	51462254	4.838e-17	BMI
1412	15	51967910	1.182e-12	BMI
1412	15	52295543	1.702e-09	T2D-Spracklen
1413	15	52799356	4.7e-09	T2D-Mahajan
1413	15	53181793	6.727e-13	BMI
1413	15	53455031	2.1e-08	T2D-Mahajan
1415	15	55177544	5.434e-09	BMI
1415	15	56236608	1.049e-23	WHR
1416	15	57164604	3.9e-08	T2D-Mahajan
1417	15	58382496	0	HDL
1417	15	58431476	6.359e-56	TG
1417	15	58547138	2.318e-10	BMI
1417	15	59187067	6.488e-12	BMI
1418	15	60616108	1.402e-14	BMI
1419	15	61020943	1.153e-08	WHR
1419	15	61153315	1.728e-09	BMI
1419	15	61656236	1.161e-08	HDL
1419	15	62023836	1.298e-13	BMI
1419	15	62090956	1.656e-08	T2D-Xue
1419	15	62090956	1.38e-25	FastGlu
1419	15	62102065	3.7e-13	T2D-Mahajan
1419	15	62102065	7.296e-33	T2D-Spracklen
1419	15	62102065	2.136e-17	T2D-Suzuki
1419	15	62142957	6.334e-09	WHR
1420	15	63055888	6.495e-14	HDL
1420	15	63497753	4.217e-20	TG
1420	15	63501039	1.143e-11	BMI
1420	15	63531102	2.577e-10	T2D-Xue
1420	15	63539785	1.562e-10	WHR
1420	15	63579093	7e-10	T2D-Mahajan
1420	15	63678257	3.377e-09	HDL
1421	15	65747692	4.062e-08	BMI
1421	15	66449049	1.43e-12	BMI
1421	15	66586562	4.728e-09	TG
1421	15	66740813	9.53e-16	WHR
1422	15	67188910	3.379e-08	BMI
1422	15	67362581	1.714e-11	WHR
1422	15	67788548	3.41e-08	T2D-Spracklen
1422	15	67788548	6.2e-09	T2D-Mahajan
1422	15	67794500	3.602e-54	BMI
1422	15	68335825	2.228e-08	WHR
1423	15	69074825	7.048e-06	MI
1423	15	69778943	1.945e-06	MI
1424	15	70117298	7.69e-06	ISI
1425	15	72256424	1.218e-10	BMI
1425	15	72801650	2.375e-23	BMI
1425	15	72817288	1.777e-09	TG
1426	15	73342241	1.249e-12	BMI
1426	15	73949165	4.811e-13	WHR
1426	15	73985785	2.133e-12	BMI
1426	15	74837253	4.566e-10	BMI
1426	15	75444946	1.81e-11	T2D-Spracklen
1426	15	75639788	7.3e-10	T2D-Mahajan
1427	15	77023091	4.1e-10	T2D-Mahajan
1427	15	77484156	1.622e-26	T2D-Spracklen
1427	15	77489584	1.235e-11	T2D-Suzuki
1427	15	77525786	5.7e-29	T2D-Mahajan
1427	15	77540420	2.746e-16	T2D-Xue
1427	15	77720276	1.304e-16	BMI
1428	15	78741147	1.187e-09	WHR
1428	15	79140017	1.528e-14	BMI
1429	15	80701229	1.999e-16	BMI
1429	15	82164401	3.095e-08	WHR
1429	15	82699853	1.598e-08	BMI
1432	15	88867083	2.843e-08	WHR
1432	15	89417055	4.381e-08	BMI
1432	15	89828835	5.513e-11	T2D-Xue
1432	15	89850717	3.134e-08	T2D-Suzuki
1432	15	89880061	7.2e-20	T2D-Mahajan
1432	15	89885662	8.382e-13	T2D-Spracklen
1433	15	90968030	2.4e-15	T2D-Mahajan
1433	15	90968030	2.164e-12	T2D-Xue
1433	15	90968837	2.314e-10	T2D-Suzuki
1433	15	90979023	1.061e-22	T2D-Spracklen
1434	15	92030409	4.894e-12	BMI
1434	15	92857651	4.764e-06	MI
1435	15	93282155	1.407e-11	T2D-Spracklen
1435	15	93485924	5.97e-12	WHR
1436	15	94728149	7.272e-19	BMI
1436	15	95308149	1.853e-08	WHR
1438	15	97739975	2.001e-07	ISI
1438	15	97758137	6.254e-10	BMI
1438	15	97823870	4.338e-09	WHR
1438	15	98686933	2.566e-10	BMI
1439	15	98823180	3.161e-08	T2D-Spracklen
1439	15	98961833	4.731e-10	WHR
1439	15	99723294	2.989e-09	WHR
1441	15	101350606	2.715e-08	TG
1444	16	245796	7e-13	T2D-Mahajan
1444	16	250642	9.291e-10	T2D-Xue
1444	16	337867	2.205e-16	BMI
1444	16	377784	1.713e-08	WHR
1445	16	1299208	2.131e-08	WHR
1445	16	2047157	4.382e-14	BMI
1445	16	2105818	1.621e-09	WHR
1446	16	2737061	4.575e-12	BMI
1446	16	3314997	8.3e-10	WHR
1446	16	3533173	1.7e-08	T2D-Mahajan
1446	16	3597097	2.787e-09	T2D-Spracklen
1447	16	3965728	8.449e-39	BMI
1447	16	4365695	3.344e-26	WHR
1447	16	4880099	2.981e-14	BMI
1449	16	6654748	1.795e-09	BMI
1452	16	9619831	2.11e-13	BMI
1454	16	10885583	3.792e-09	WHR
1454	16	11310036	5.817e-10	HDL
1455	16	11548386	1.383e-10	WHR
1458	16	15035602	3.391e-09	BMI
1458	16	15038105	1.143e-25	TG
1458	16	15507763	2.073e-09	HDL
1461	16	19924067	3.12e-50	BMI
1462	16	20311846	2.993e-12	T2D-Suzuki
1462	16	20311846	4.851e-17	T2D-Spracklen
1463	16	23793635	4.861e-09	BMI
1464	16	24567137	2.166e-14	BMI
1465	16	26957094	1.324e-06	MI
1466	16	28335819	1.054e-44	BMI
1466	16	28871920	1.139e-66	BMI
1466	16	28903896	2.3e-08	T2D-Mahajan
1467	16	29983601	1.471e-40	BMI
1467	16	30034468	1.2e-10	T2D-Mahajan
1467	16	30484091	1.42e-11	BMI
1467	16	30999862	2.903e-36	BMI
1467	16	31130672	4.274e-14	TG
1467	16	31363214	4.345e-09	HDL
1468	16	31512605	1.745e-08	BMI
1470	16	48977338	3.211e-13	BMI
1470	16	49693663	1.589e-08	BMI
1470	16	49830880	7.308e-18	WHR
1471	16	52503674	4.555e-08	BMI
1472	16	53464743	5.788e-14	WHR
1472	16	53765595	0	BMI
1472	16	53767042	2.4e-78	T2D-Mahajan
1472	16	53767042	1.825e-21	TG
1472	16	53767042	1.055e-28	T2D-Suzuki
1472	16	53767042	1.55e-48	T2D-Spracklen
1472	16	53767042	5.837e-32	HDL
1472	16	53788739	1.59e-47	T2D-Xue
1473	16	56354132	8.845e-17	HDL
1473	16	56437498	4.306e-11	BMI
1473	16	56951227	0	HDL
1473	16	56955678	7.968e-55	TG
1473	16	57499313	9.16e-12	HDL
1477	16	62769937	1.227e-11	BMI
1479	16	66628147	1.104e-18	HDL
1479	16	67174030	4.243e-41	HDL
1479	16	67385054	3.287e-13	WHR
1479	16	67894139	3.93e-186	HDL
1479	16	67937477	5.043e-11	WHR
1479	16	68348075	7.573e-15	BMI
1479	16	68394423	2.794e-25	HDL
1480	16	68996789	1.621e-09	BMI
1480	16	69351738	3.273e-14	HDL
1480	16	69522812	3.234e-32	BMI
1480	16	69588859	1.537e-12	TG
1480	16	69617963	5.1e-11	T2D-Mahajan
1480	16	69632780	3.882e-09	T2D-Xue
1480	16	70251998	4.562e-20	BMI
1481	16	71406853	1.022e-08	BMI
1481	16	71988635	5.949e-09	T2D-Spracklen
1481	16	72054562	2.176e-11	HDL
1481	16	72074194	5.848e-13	TG
1481	16	72217233	2.357e-16	BMI
1482	16	72962263	2.383e-15	BMI
1482	16	73066409	3.403e-12	T2D-Spracklen
1482	16	73776029	9.244e-09	WHR
1483	16	75200974	1.3e-27	T2D-Mahajan
1483	16	75209874	1.783e-18	T2D-Xue
1484	16	76727831	5.597e-10	BMI
1484	16	77228046	1.438e-10	BMI
1487	16	79710504	2.264e-08	WHR
1488	16	81501185	7.332e-46	WHR
1488	16	81501185	1.514e-09	T2D-Spracklen
1488	16	81501185	9.061e-12	T2D-Xue
1488	16	81501185	2.1e-14	T2D-Mahajan
1488	16	81501185	7.939e-74	HDL
1488	16	81501185	1.267e-31	TG
1488	16	81694476	1.901e-12	BMI
1490	16	82839023	1.202e-12	BMI
1493	16	85224585	1.045e-09	WHR
1493	16	85702046	4.364e-08	TG
1494	16	86503426	3.9e-08	WHR
1497	16	89075082	3.463e-08	BMI
1497	16	89497647	2.9e-09	T2D-Mahajan
1497	16	89577593	1.868e-08	BMI
1499	17	583581	1.161e-08	HDL
1500	17	1709483	3.658e-09	WHR
1500	17	1939895	4.121e-23	BMI
1502	17	4057326	2.662e-10	WHR
1502	17	4082570	4.411e-14	T2D-Xue
1502	17	4121530	8.296e-09	T2D-Suzuki
1502	17	4142146	5.7e-17	T2D-Mahajan
1503	17	4838817	3.943e-09	BMI
1503	17	5379957	7.799e-18	BMI
1504	17	7044074	6.364e-16	T2D-Suzuki
1504	17	7050462	8.986e-24	T2D-Spracklen
1504	17	7192188	1.834e-08	BMI
1505	17	7442983	6.326e-12	TG
1505	17	7580783	2.217e-09	HDL
1505	17	7634474	4.253e-18	WHR
1505	17	7889147	5.048e-09	BMI
1505	17	8360016	9.253e-10	WHR
1506	17	9883203	1.7e-08	T2D-Mahajan
1506	17	9889555	7.182e-09	BMI
1512	17	16040596	4.431e-13	BMI
1513	17	17574533	8.796e-13	TG
1513	17	17640408	9.249e-27	WHR
1513	17	17750097	1.718e-09	T2D-Xue
1513	17	17758488	3.9e-12	T2D-Mahajan
1513	17	18221594	7.667e-20	WHR
1513	17	18317360	9.08e-14	TG
1514	17	21358248	1.269e-27	BMI
1514	17	21375977	3.146e-09	WHR
1515	17	21525648	5.292e-06	MI
1515	17	27991561	3.33e-09	BMI
1515	17	28367840	9.876e-11	HDL
1516	17	29175011	1.591e-09	BMI
1516	17	29562625	4.363e-10	WHR
1516	17	29747545	1.369e-12	BMI
1516	17	30320734	9.922e-09	TG
1516	17	30566149	3.486e-09	BMI
1516	17	31086001	4.3e-08	T2D-Mahajan
1516	17	31303952	1.003e-09	WHR
1516	17	31315412	3.793e-11	T2D-Spracklen
1517	17	33148527	7.683e-12	BMI
1518	17	33920566	1.559e-09	BMI
1520	17	36498436	5.827e-09	TG
1520	17	36511076	3.406e-08	WHR
1520	17	36558947	1.737e-24	BMI
1520	17	37739849	8.979e-22	T2D-Xue
1520	17	37739961	3.1e-30	T2D-Mahajan
1520	17	37741595	6.465e-61	T2D-Spracklen
1520	17	37742390	2.235e-34	T2D-Suzuki
1521	17	38768086	3.464e-08	WHR
1521	17	39657603	7.301e-53	HDL
1521	17	40388941	5.154e-10	HDL
1522	17	41129928	4.87e-10	BMI
1523	17	41844867	2.543e-10	WHR
1523	17	42390483	2.278e-09	T2D-Xue
1523	17	42415242	1.692e-14	WHR
1523	17	42579393	3.2e-12	T2D-Mahajan
1523	17	42761348	4.159e-08	T2D-Suzuki
1523	17	42933666	1.966e-09	BMI
1523	17	43014464	2.465e-20	HDL
1523	17	43014464	3.357e-11	TG
1524	17	43848758	2.41e-231	HDL
1524	17	43848758	6.18e-145	TG
1524	17	44203914	5.354e-09	BMI
1524	17	44513214	9.762e-11	HDL
1525	17	45130754	4.657e-10	TG
1525	17	45353330	9.674e-10	WHR
1525	17	45855941	6.801e-19	WHR
1525	17	45924884	1.34e-09	BMI
1525	17	46494702	1.939e-16	WHR
1525	17	47236179	2.675e-08	WHR
1525	17	47402080	8.345e-11	HDL
1525	17	47655408	7.723e-16	TG
1526	17	47808390	4.818e-08	T2D-Xue
1526	17	47944699	2.147e-13	HDL
1526	17	48174984	7.174e-26	BMI
1526	17	48215660	3.391e-13	TG
1526	17	48911792	1.517e-13	T2D-Xue
1526	17	48982960	3.8e-15	T2D-Mahajan
1526	17	49063432	6.874e-26	BMI
1526	17	49281119	8.688e-11	WHR
1526	17	49325445	4.621e-17	TG
1526	17	49345001	2.107e-10	HDL
1530	17	54063444	1.5e-08	T2D-Mahajan
1530	17	54861107	6.142e-09	BMI
1531	17	55654218	2.118e-11	WHR
1531	17	56691813	7.521e-11	WHR
1531	17	57258794	1.264e-08	BMI
1532	17	58015700	2.524e-10	BMI
1532	17	58680223	2.464e-08	T2D-Xue
1533	17	59946963	1.443e-09	TG
1534	17	61419916	1.095e-26	WHR
1535	17	63610240	3.949e-08	T2D-Xue
1535	17	63651521	4.665e-14	BMI
1535	17	63908667	3.936e-12	WHR
1535	17	64125944	2.9e-08	T2D-Mahajan
1536	17	66214462	7.805e-29	TG
1537	17	67400244	4.418e-13	WHR
1537	17	67645535	1.673e-08	T2D-Spracklen
1537	17	67873957	2.899e-16	BMI
1537	17	67873957	2.185e-24	TG
1537	17	67873957	2.381e-14	HDL
1537	17	67896391	1e-11	T2D-Mahajan
1537	17	68886325	9.85e-18	HDL
1538	17	70347398	2.565e-09	BMI
1538	17	70457204	2.028e-40	WHR
1538	17	71311858	8.845e-09	WHR
1539	17	72299619	7.195e-13	WHR
1539	17	73138667	2.206e-08	BMI
1539	17	73758406	1.988e-09	BMI
1539	17	74487075	9.892e-06	MI
1540	17	75190936	7.876e-09	T2D-Spracklen
1540	17	75232078	4.07e-08	TG
1540	17	75263002	8.665e-13	WHR
1540	17	75786110	2.958e-10	TG
1540	17	75875386	2.426e-10	BMI
1540	17	76215127	2.362e-18	WHR
1541	17	77999748	6.018e-10	BMI
1542	17	78399349	1.187e-58	HDL
1542	17	78399349	2.412e-27	TG
1542	17	78421802	5.501e-14	WHR
1543	17	79823090	1.627e-09	BMI
1543	17	80637924	3.681e-28	BMI
1544	17	81976318	3.815e-11	WHR
1545	17	82126945	8.64e-11	BMI
1548	18	268992	4.577e-08	TG
1549	18	1839600	3.26e-18	BMI
1550	18	1953954	5.458e-06	MI
1550	18	2846814	5.901e-41	WHR
1552	18	7070643	2.157e-08	T2D-Xue
1552	18	7070643	2e-08	T2D-Mahajan
1552	18	7076837	8.701e-10	T2D-Spracklen
1553	18	7543209	1.983e-10	BMI
1556	18	13209543	6.599e-09	BMI
1557	18	15301380	2.536e-08	WHR
1558	18	22302220	3.9e-10	TG
1559	18	23144846	5.647e-19	WHR
1559	18	23523945	9.256e-35	BMI
1559	18	23551965	1.745e-10	TG
1559	18	23581170	7.99e-14	HDL
1559	18	24557355	2.093e-12	BMI
1560	18	26213186	1.363e-08	BMI
1561	18	26918250	4.366e-08	BMI
1565	18	33671312	8.355e-13	BMI
1568	18	38602476	6.037e-11	BMI
1568	18	38698745	9.1e-09	T2D-Mahajan
1570	18	41525960	2.137e-08	BMI
1570	18	42104831	5.239e-14	BMI
1571	18	43128073	8.394e-15	BMI
1571	18	44863678	3.273e-10	WHR
1571	18	45018498	3.57e-13	BMI
1573	18	47261903	1.016e-09	BMI
1573	18	47851511	3.761e-09	WHR
1573	18	48394843	6.244e-13	BMI
1574	18	49051872	2.406e-31	HDL
1574	18	49358655	2.548e-14	WHR
1574	18	49464790	9.499e-09	BMI
1574	18	49583585	7.55e-170	HDL
1574	18	50105952	5.343e-20	HDL
1575	18	52915447	4.349e-09	BMI
1577	18	54036296	4.719e-08	BMI
1577	18	54812256	3.763e-17	BMI
1577	18	55383415	3.6e-13	T2D-Mahajan
1577	18	55668281	3.224e-12	BMI
1577	18	57008153	3.5e-08	T2D-Mahajan
1578	18	58442627	3.751e-10	HDL
1579	18	59208996	6.7e-09	T2D-Mahajan
1579	18	59216087	1.309e-20	BMI
1580	18	60161902	7.82e-184	BMI
1580	18	60171168	5.228e-14	T2D-Suzuki
1580	18	60181136	7.5e-14	T2D-Mahajan
1580	18	60185354	4.81e-27	T2D-Spracklen
1580	18	60215554	8.588e-12	TG
1580	18	60215554	2.299e-15	HDL
1580	18	60217517	5.309e-12	T2D-Xue
1580	18	60753362	3.405e-28	BMI
1582	18	63178651	1.392e-07	ISI
1582	18	63178651	1.402e-15	T2D-Spracklen
1582	18	63178651	3.018e-12	T2D-Suzuki
1582	18	63178651	1.326e-20	WHR
1582	18	63178651	1.047e-14	BMI
1582	18	63178651	2.031e-08	TG
1582	18	63178651	5.1e-13	T2D-Mahajan
1583	18	65630436	4.023e-17	BMI
1588	18	71557242	8.091e-12	BMI
1591	18	75786573	3.718e-11	BMI
1593	18	78134430	2.631e-06	MI
1594	18	78985589	3.219e-10	BMI
1599	19	1865902	1.432e-18	BMI
1600	19	2176587	2.388e-16	WHR
1601	19	3414090	1.234e-09	HDL
1601	19	4060709	1.588e-19	BMI
1602	19	4502270	2.415e-09	WHR
1602	19	4948850	1.2e-08	T2D-Mahajan
1602	19	4965393	9.475e-13	TG
1604	19	7183540	1.084e-12	WHR
1604	19	7224420	1.737e-19	TG
1604	19	7240837	2.2e-08	T2D-Mahajan
1604	19	7244873	2.757e-14	HDL
1604	19	7293108	3.527e-08	T2D-Spracklen
1604	19	7766742	1.245e-09	HDL
1604	19	7905750	1.1e-12	T2D-Mahajan
1604	19	7921753	9.797e-10	T2D-Spracklen
1604	19	8364439	9.69e-308	TG
1604	19	8364439	8.93e-282	HDL
1604	19	8605262	8.875e-11	WHR
1605	19	10709291	1.946e-09	WHR
1605	19	9960278	9.321e-12	WHR
1606	19	11231923	1.139e-09	WHR
1606	19	11236817	2.893e-85	HDL
1606	19	11240198	1.895e-21	TG
1606	19	12398722	1.536e-08	T2D-Spracklen
1606	19	12885926	1.524e-09	BMI
1606	19	12927601	1.6e-12	T2D-Mahajan
1606	19	13004666	7.445e-13	WHR
1607	19	13839480	1.088e-08	WHR
1610	19	17097041	7.82e-14	WHR
1610	19	18106337	3.321e-19	BMI
1610	19	18278325	3.09e-47	WHR
1611	19	18613506	4.778e-12	TG
1611	19	18698105	1.806e-30	BMI
1611	19	19260108	3.848e-15	BMI
1611	19	19268740	2.31e-188	TG
1611	19	19277691	6.3e-15	T2D-Mahajan
1611	19	19296909	4.131e-12	T2D-Xue
1611	19	19349732	3.68e-09	WHR
1613	19	21346774	2.415e-13	T2D-Spracklen
1613	19	21917904	6.949e-23	T2D-Spracklen
1613	19	22074756	5.096e-11	T2D-Suzuki
1617	19	29781295	1.474e-25	BMI
1618	19	30528873	3.025e-16	BMI
1619	19	32333404	1.242e-08	BMI
1619	19	32426549	1.078e-09	HDL
1619	19	33396499	2.289e-16	T2D-Spracklen
1619	19	33399932	4.6e-08	T2D-Mahajan
1619	19	33402102	2.997e-58	WHR
1619	19	33408159	5.13e-12	FastInsu
1619	19	33415217	1.262e-17	HDL
1619	19	33418804	1.88e-16	TG
1620	19	33820576	3.81e-20	BMI
1620	19	35059974	2.245e-13	TG
1624	19	41228655	2.8e-08	TG
1624	19	41307470	1.217e-08	HDL
1625	19	42133080	2.297e-08	BMI
1627	19	44888997	5.924e-26	BMI
1627	19	44908684	1.8e-18	T2D-Mahajan
1627	19	44908822	1e-156	HDL
1627	19	44912383	0	TG
1627	19	44919689	6.809e-22	WHR
1628	19	45653761	2.5e-19	T2D-Mahajan
1628	19	45654658	4.022e-32	T2D-Spracklen
1628	19	45655255	3.114e-16	T2D-Xue
1628	19	45659088	4.462e-09	WHR
1628	19	45663346	3.246e-19	T2D-Suzuki
1628	19	45676926	6.831e-60	BMI
1628	19	45693376	9.26e-10	FastGlu
1628	19	45804148	7.271e-17	HDL
1629	19	47065746	1.2e-11	T2D-Mahajan
1629	19	47065746	2.363e-51	BMI
1629	19	47086638	5.324e-12	HDL
1629	19	47310003	4.93e-07	MI
1629	19	48728969	1.063e-20	TG
1629	19	48745473	2.436e-10	WHR
1630	19	49142749	1.809e-09	BMI
1630	19	49524906	2.596e-11	TG
1630	19	49657834	1.771e-09	HDL
1630	19	50629489	1.364e-09	BMI
1631	19	51278201	2.34e-11	BMI
1631	19	51820963	1.414e-28	HDL
1633	19	54293995	2.51e-100	HDL
1634	19	55487775	2.98e-19	WHR
1638	20	588520	4.228e-09	HDL
1638	20	590823	2.209e-10	WHR
1639	20	1429938	3.724e-10	BMI
1639	20	2114785	9.389e-09	BMI
1640	20	2835069	1.695e-09	BMI
1642	20	5688068	1.332e-33	WHR
1642	20	6632185	2.701e-28	BMI
1642	20	6645571	3.95e-43	WHR
1644	20	8327543	1.512e-08	BMI
1644	20	9067021	7.397e-09	BMI
1645	20	10902483	5.266e-10	WHR
1646	20	12450025	7.84e-09	BMI
1647	20	12988752	3.983e-08	TG
1648	20	15104719	4.266e-08	BMI
1648	20	15838850	1.051e-13	BMI
1649	20	16583565	1.294e-09	BMI
1649	20	17190728	3.508e-11	BMI
1650	20	17615510	2.32e-09	HDL
1652	20	21117678	4.321e-09	WHR
1652	20	21400483	2.589e-12	BMI
1652	20	21486157	1.3e-08	T2D-Mahajan
1652	20	22449603	1.658e-09	T2D-Spracklen
1652	20	22455111	3.343e-08	T2D-Xue
1653	20	22576461	2.49e-11	FastGlu
1655	20	25211413	4.108e-14	BMI
1656	20	26156525	2.913e-11	BMI
1656	20	31527720	1.488e-09	BMI
1656	20	31597063	1.851e-08	HDL
1656	20	31623794	3.224e-08	TG
1656	20	32062031	4.56e-10	BMI
1657	20	33363039	2.599e-08	TG
1657	20	33965289	1.693e-13	BMI
1657	20	34008898	2.9e-10	T2D-Mahajan
1657	20	34060932	1.352e-11	HDL
1657	20	34087921	1.512e-08	T2D-Xue
1658	20	34592348	2.46e-09	TG
1658	20	34624251	3.434e-13	HDL
1658	20	34767243	2.437e-09	BMI
1658	20	35146690	2.794e-15	HDL
1658	20	35437976	9.858e-25	WHR
1658	20	35564866	8.617e-11	TG
1659	20	36648182	1.279e-09	BMI
1661	20	40481959	6.869e-13	TG
1661	20	40585070	6.274e-19	WHR
1661	20	40663144	6.192e-12	BMI
1662	20	41043978	7.88e-12	TG
1662	20	41115265	1.66e-08	FastGlu
1662	20	41152292	1.187e-12	WHR
1664	20	43382356	7.489e-12	BMI
1664	20	43682171	9.02e-12	HDL
1665	20	44361137	3.77e-09	T2D-Suzuki
1665	20	44366172	2.25e-21	T2D-Spracklen
1665	20	44373081	2.148e-08	T2D-Xue
1665	20	44413724	1.16e-145	HDL
1665	20	44413724	3.2e-20	T2D-Mahajan
1665	20	44888400	4.813e-08	BMI
1665	20	45947863	5.326e-73	TG
1665	20	45947863	5.09e-86	HDL
1666	20	46276199	6.379e-12	BMI
1666	20	46861169	8.26e-09	BMI
1666	20	46900932	4.071e-58	WHR
1666	20	46966072	1.929e-09	T2D-Xue
1666	20	46968907	5.874e-16	TG
1666	20	46969925	5.8e-11	T2D-Mahajan
1666	20	46969925	2.317e-09	HDL
1666	20	47180055	1.736e-06	MI
1666	20	47661506	1.237e-12	HDL
1667	20	48879119	3.682e-14	BMI
1667	20	50214235	1.635e-14	T2D-Spracklen
1667	20	50215598	2.5e-11	T2D-Mahajan
1667	20	50223168	4.637e-08	WHR
1668	20	51240674	1.77e-08	BMI
1668	20	51538847	6.662e-10	T2D-Spracklen
1668	20	51538847	1.836e-09	T2D-Suzuki
1668	20	51785540	1.096e-09	BMI
1668	20	52260585	7.705e-11	TG
1668	20	52346704	4.625e-20	WHR
1668	20	52449315	7.908e-32	BMI
1668	20	52607055	8.8e-09	T2D-Mahajan
1668	20	52647247	3.391e-09	HDL
1668	20	53082650	2.757e-25	WHR
1669	20	54837311	2.32e-10	BMI
1670	20	55819919	4.403e-10	BMI
1670	20	57523677	1.233e-08	HDL
1670	20	57560143	3.408e-15	WHR
1670	20	57565383	1.596e-14	TG
1671	20	58819573	3.2e-12	T2D-Mahajan
1673	20	62584340	6.179e-06	MI
1674	20	62908967	6.906e-11	BMI
1674	20	63525845	9.553e-11	BMI
1675	20	64060197	1.522e-11	BMI
1675	20	64064578	5.242e-12	TG
1675	20	64064578	1.178e-10	HDL
1675	20	64080106	1.604e-16	WHR
1681	21	20109580	4.664e-06	MI
1682	21	20747572	1.022e-08	BMI
1687	21	29318237	4.718e-09	BMI
1687	21	29381286	2.638e-08	HDL
1691	21	34221526	2.874e-09	WHR
1691	21	34971255	7.5e-10	HDL
1692	21	35391471	7.473e-11	WHR
1694	21	37513203	1.744e-09	BMI
1694	21	38073544	7.831e-06	MI
1694	21	38172065	7.16e-20	WHR
1694	21	38937512	6.934e-18	BMI
1694	21	39093608	7.956e-09	TG
1696	21	40055241	9.5e-11	BMI
1696	21	41281640	2.029e-13	BMI
1699	21	44851537	7.977e-14	HDL
1699	21	45150981	3.603e-25	BMI
1699	21	45363370	5.264e-10	WHR
1699	21	45455861	5.213e-46	TG
1699	21	45486713	1.424e-09	HDL
1699	21	45981317	6.975e-09	TG
1700	21	46115334	1.736e-13	WHR
1700	21	46628861	2.968e-09	BMI
1702	22	17145025	1.389e-12	TG
1703	22	17370436	5.755e-06	MI
1703	22	17738065	1.094e-09	BMI
1705	22	20121802	8.645e-09	BMI
1705	22	21577779	5.168e-45	HDL
1709	22	27251328	1.595e-10	WHR
1710	22	27785411	1.214e-10	WHR
1710	22	28295689	4.979e-09	WHR
1710	22	28984131	3.379e-08	T2D-Spracklen
1710	22	29004527	2.361e-11	HDL
1710	22	29053489	4.04e-44	WHR
1711	22	29724634	6.348e-09	WHR
1711	22	30156824	9.169e-09	T2D-Xue
1711	22	30213565	9.6e-13	T2D-Mahajan
1711	22	30281733	3.8e-14	WHR
1711	22	30492540	1.295e-12	HDL
1712	22	31197449	2.196e-11	WHR
1712	22	31701789	3.617e-09	WHR
1712	22	31952854	1.5e-08	T2D-Mahajan
1715	22	35264882	3.069e-15	WHR
1715	22	35638936	3.216e-08	TG
1715	22	36563172	1.121e-08	BMI
1716	22	37921130	5.852e-10	BMI
1716	22	38172999	7.803e-30	TG
1716	22	38172999	3.883e-26	HDL
1716	22	38704123	3.498e-11	TG
1717	22	39439582	9.929e-09	WHR
1718	22	40258272	2.9e-19	BMI
1718	22	40641359	8.117e-06	MI
1718	22	41093916	4.6e-08	T2D-Mahajan
1718	22	41408712	1.423e-12	BMI
1718	22	42196233	2.009e-09	BMI
1720	22	43928847	2.536e-11	HDL
1720	22	43928847	1.182e-14	TG
1720	22	43928850	1.8e-10	T2D-Mahajan
1720	22	43981562	3.358e-10	T2D-Xue
1720	22	44357471	9.64e-06	MI
1721	22	45917738	3.66e-09	T2D-Spracklen
1722	22	46799153	6.683e-10	WHR
1723	22	48475812	1.674e-12	BMI
1725	22	49962654	1.793e-17	T2D-Spracklen
1725	22	49963202	1.5e-10	T2D-Mahajan
1725	22	50275860	2.558e-09	BMI
