## Supplementary material for "Integration of genetic colocalizations with physiological and pharmacological perturbations identifies cardiometabolic disease genes": Data S3 (part 1 of 3)

### Sheet: DataS4-AllColocalizationTests
clpp	clpp_mod	rsid	chr	pos	locus	min_gwas_pval	min_eqtl_pval	gwas_short	eqtl_short	feature	ensembl	hgnc
1	1	rs200513066	2	218856232	260	3.18e-20	1.72e-66	HDL	Skeletal-Muscle-eQTL	ENSG00000115596.3	ENSG00000115596	WNT6
1	1	rs200513066	2	218856232	260	3.18e-20	7.04e-54	HDL	Subcutaneous-Adipose-eQTL	ENSG00000115596.3	ENSG00000115596	WNT6
1	1	rs8103017	19	55487775	1634	2.98e-19	1.99e-19	WHR-adj-BMI	Skeletal-Muscle-eQTL	ENSG00000179954.15	ENSG00000179954	SSC5D
1	1	rs8103017	19	55487775	1634	2.98e-19	2.9e-45	WHR-adj-BMI	Subcutaneous-Adipose-eQTL	ENSG00000179954.15	ENSG00000179954	SSC5D
1	1	rs8103017	19	55487775	1634	2.98e-19	1.87e-23	WHR-adj-BMI	Visceral-Adipose-eQTL	ENSG00000179954.15	ENSG00000179954	SSC5D
1	1	rs12740374	1	109274968	67	2.09e-79	6e-119	HDL	Liver-eQTL	ENSG00000134243.11	ENSG00000134243	SORT1
1	1	rs1534696	7	26357619	771	3.15e-44	1e-150	WHR-adj-BMI	Subcutaneous-Adipose-eQTL	ENSG00000086300.15	ENSG00000086300	SNX10
1	1	rs12740374	1	109274968	67	2.09e-79	4.45e-63	HDL	Liver-eQTL	ENSG00000134222.16	ENSG00000134222	PSRC1
1	1	rs7134375	12	20320824	1203	1.98e-30	8.88e-68	HDL	Skeletal-Muscle-eQTL	ENSG00000172572.6	ENSG00000172572	PDE3A
1	1	rs11664106	18	2846814	1550	5.9e-41	2.57e-26	WHR-adj-BMI	Subcutaneous-Adipose-eQTL	ENSG00000132205.10	ENSG00000132205	EMILIN2
0.9999	0.999957	rs56271783	11	64237251	1139	1.21e-33	4e-29	WHR-adj-BMI	Subcutaneous-Adipose-eQTL	ENSG00000173511.9	ENSG00000173511	VEGFB
0.9999	0.9999	rs2298632	1	23383982	16	4.96e-19	1.18e-111	WHR-adj-BMI	Skeletal-Muscle-sQTL	1.23381474.23384346.clu	ENSG00000204219	TCEA3
0.9999	0.9999	rs2298632	1	23383982	16	4.96e-19	9.77e-21	WHR-adj-BMI	Liver-sQTL	1.23384068.23384346.clu	ENSG00000204219	TCEA3
0.9999	0.9999	rs2298632	1	23383982	16	4.96e-19	4.92e-128	WHR-adj-BMI	Skeletal-Muscle-sQTL	1.23384068.23384346.clu	ENSG00000204219	TCEA3
0.9999	0.9999	rs2298632	1	23383982	16	4.96e-19	1.14e-19	WHR-adj-BMI	Visceral-Adipose-sQTL	1.23384068.23384346.clu	ENSG00000204219	TCEA3
0.9999	0.9999	rs2298632	1	23383982	16	4.96e-19	3.86e-20	WHR-adj-BMI	Subcutaneous-Adipose-sQTL	1.23384068.23384346.clu	ENSG00000204219	TCEA3
0.9999	0.9999	rs2298632	1	23383982	16	4.96e-19	6.03e-51	WHR-adj-BMI	Pancreas-sQTL	1.23384068.23384346.clu	ENSG00000204219	TCEA3
0.9999	0.9999	rs1534696	7	26357619	771	3.15e-44	3.98e-17	WHR-adj-BMI	Visceral-Adipose-eQTL	ENSG00000086300.15	ENSG00000086300	SNX10
0.9997	0.999859	rs200513066	2	218856232	260	7.16e-19	1.72e-66	TG	Skeletal-Muscle-eQTL	ENSG00000115596.3	ENSG00000115596	WNT6
0.9997	0.999859	rs200513066	2	218856232	260	7.16e-19	7.04e-54	TG	Subcutaneous-Adipose-eQTL	ENSG00000115596.3	ENSG00000115596	WNT6
0.9996	0.999777	rs7134375	12	20320824	1203	1.51e-15	8.88e-68	TG	Skeletal-Muscle-eQTL	ENSG00000172572.6	ENSG00000172572	PDE3A
0.992	0.999749	rs12740374	1	109274968	67	2.09e-79	4.58e-53	HDL	Liver-eQTL	ENSG00000143126.7	ENSG00000143126	CELSR2
0.9992	0.999574	rs235314	21	44851537	1699	7.98e-14	1.38e-41	HDL	Liver-eQTL	ENSG00000183255.11	ENSG00000183255	PTTG1IP
0.9994	0.999543	rs1534696	7	26357619	771	7.28e-15	1e-150	HDL	Subcutaneous-Adipose-eQTL	ENSG00000086300.15	ENSG00000086300	SNX10
0.9993	0.999443	rs1534696	7	26357619	771	7.28e-15	3.98e-17	HDL	Visceral-Adipose-eQTL	ENSG00000086300.15	ENSG00000086300	SNX10
0.9984	0.999028	rs1534696	7	26357619	771	3.15e-44	4.66e-11	WHR-adj-BMI	Subcutaneous-Adipose-sQTL	7.26292086.26346420.clu	ENSG00000086300	SNX10
0.9983	0.998977	rs116987552	11	64759751	1139	2.55e-27	1.47e-21	WHR-adj-BMI	Subcutaneous-Adipose-eQTL	ENSG00000173511.9	ENSG00000173511	VEGFB
0.9988	0.9988	rs35665085	22	17145025	1702	1.39e-12	1.92e-09	TG	Subcutaneous-Adipose-sQTL	22.17143131.17145024.clu	ENSG00000069998	HDHD5
0.997701	0.998472	rs1534696	7	26357619	771	7.28e-15	4.66e-11	HDL	Subcutaneous-Adipose-sQTL	7.26292086.26346420.clu	ENSG00000086300	SNX10
0.998	0.998108	rs78058190	2	218835276	260	4.27e-12	1.72e-66	WHR-adj-BMI	Skeletal-Muscle-eQTL	ENSG00000115596.3	ENSG00000115596	WNT6
0.998	0.998108	rs78058190	2	218835276	260	4.27e-12	7.04e-54	WHR-adj-BMI	Subcutaneous-Adipose-eQTL	ENSG00000115596.3	ENSG00000115596	WNT6
0.9966	0.996825	rs144926207	9	137185327	1017	1.6e-09	2.28e-17	WHR-adj-BMI	Visceral-Adipose-sQTL	9.137185087.137185177.clu	ENSG00000176248	ANAPC2
0.9966	0.996825	rs144926207	9	137185327	1017	1.6e-09	2.02e-19	WHR-adj-BMI	Visceral-Adipose-sQTL	9.137185087.137186224.clu	ENSG00000176248	ANAPC2
0.9966	0.996825	rs144926207	9	137185327	1017	1.6e-09	2.32e-15	WHR-adj-BMI	Pancreas-sQTL	9.137185087.137186224.clu	ENSG00000176248	ANAPC2
0.9966	0.996825	rs144926207	9	137185327	1017	1.6e-09	1.85e-11	WHR-adj-BMI	Pancreas-sQTL	9.137185087.137185177.clu	ENSG00000176248	ANAPC2
0.9966	0.996825	rs144926207	9	137185327	1017	1.6e-09	1.11e-23	WHR-adj-BMI	Subcutaneous-Adipose-sQTL	9.137185087.137185177.clu	ENSG00000176248	ANAPC2
0.9966	0.996825	rs144926207	9	137185327	1017	1.6e-09	3.07e-30	WHR-adj-BMI	Subcutaneous-Adipose-sQTL	9.137185087.137186224.clu	ENSG00000176248	ANAPC2
0.9948	0.996384	rs11664106	18	2846814	1550	5.9e-41	4.31e-11	WHR-adj-BMI	Visceral-Adipose-eQTL	ENSG00000132205.10	ENSG00000132205	EMILIN2
0.9945	0.995967	rs1534696	7	26357619	771	3.15e-44	3.34e-09	WHR-adj-BMI	Subcutaneous-Adipose-sQTL	7.26293158.26346420.clu	ENSG00000086300	SNX10
0.992401	0.995526	rs2298632	1	23383982	16	4.96e-19	5.49e-13	WHR-adj-BMI	Liver-sQTL	1.23381474.23384346.clu	ENSG00000204219	TCEA3
0.993903	0.995512	rs1534696	7	26357619	771	7.28e-15	3.34e-09	HDL	Subcutaneous-Adipose-sQTL	7.26293158.26346420.clu	ENSG00000086300	SNX10
0.9947	0.995305	rs8103017	19	55487775	1634	2.98e-19	4.31e-10	WHR-adj-BMI	Pancreas-eQTL	ENSG00000179954.15	ENSG00000179954	SSC5D
0.9861	0.995203	rs12740374	1	109274968	67	4.75e-11	6e-119	TG	Liver-eQTL	ENSG00000134243.11	ENSG00000134243	SORT1
0.9861	0.995203	rs12740374	1	109274968	67	4.75e-11	4.45e-63	TG	Liver-eQTL	ENSG00000134222.16	ENSG00000134222	PSRC1
0.9919	0.995065	rs333947	1	109928142	68	4.06e-16	2.03e-10	HDL	Subcutaneous-Adipose-eQTL	ENSG00000184371.13	ENSG00000184371	CSF1
0.978211	0.994955	rs12740374	1	109274968	67	4.75e-11	4.58e-53	TG	Liver-eQTL	ENSG00000143126.7	ENSG00000143126	CELSR2
0.9904	0.994834	rs1534696	7	26357619	771	3.15e-44	2.22e-11	WHR-adj-BMI	Subcutaneous-Adipose-eQTL	ENSG00000122565.18	ENSG00000122565	CBX3
0.989806	0.99438	rs1534696	7	26357619	771	7.28e-15	2.22e-11	HDL	Subcutaneous-Adipose-eQTL	ENSG00000122565.18	ENSG00000122565	CBX3
0.335626	0.994145	rs13087851	3	49371541	311	8.47e-48	1.22e-102	BMI	Visceral-Adipose-eQTL	ENSG00000004534.14	ENSG00000004534	RBM6
0.2544	0.993959	rs11057401	12	123942759	1263	4.93e-45	5.87e-123	HDL	Skeletal-Muscle-sQTL	12.123945800.123972529.clu	ENSG00000119242	CCDC92
0.2544	0.993959	rs11057401	12	123942759	1263	1.88e-27	5.87e-123	TG	Skeletal-Muscle-sQTL	12.123945800.123972529.clu	ENSG00000119242	CCDC92
0.993012	0.993247	rs144926207	9	137185327	1017	1.6e-09	4.47e-13	WHR-adj-BMI	Skeletal-Muscle-sQTL	9.137185087.137186224.clu	ENSG00000176248	ANAPC2
0.115507	0.993072	rs622082	11	68936491	1141	1.36e-13	6.61e-86	HDL	Liver-eQTL	ENSG00000132740.8	ENSG00000132740	IGHMBP2
0.294049	0.992727	rs13087851	3	49371541	311	8.47e-48	1.03e-68	BMI	Skeletal-Muscle-eQTL	ENSG00000004534.14	ENSG00000004534	RBM6
0.1244	0.992622	rs11057401	12	123942759	1263	4.93e-45	3.34e-145	HDL	Skeletal-Muscle-sQTL	12.123944740.123945704.clu	ENSG00000119242	CCDC92
0.1244	0.992622	rs11057401	12	123942759	1263	1.88e-27	3.34e-145	TG	Skeletal-Muscle-sQTL	12.123944740.123945704.clu	ENSG00000119242	CCDC92
0.1045	0.992545	rs11057401	12	123942759	1263	4.93e-45	2.26e-110	HDL	Visceral-Adipose-sQTL	12.123945800.123972529.clu	ENSG00000119242	CCDC92
0.1045	0.992545	rs11057401	12	123942759	1263	1.88e-27	2.26e-110	TG	Visceral-Adipose-sQTL	12.123945800.123972529.clu	ENSG00000119242	CCDC92
0.279169	0.990535	rs11038977	11	46712834	1131	6.4e-56	5.86e-28	HDL	Visceral-Adipose-sQTL	11.47237712.47237837.clu	ENSG00000134574	DDB2
0.98521	0.990515	rs235314	21	44851537	1699	7.98e-14	2.06e-16	HDL	Liver-sQTL	21.44865447.44865571.clu	ENSG00000183255	PTTG1IP
0.0248822	0.988332	rs7025938	9	100326039	993	1.47e-19	1.14e-11	BMI	Subcutaneous-Adipose-sQTL	9.100298010.100300568.clu	ENSG00000119509	INVS
0.225581	0.988067	rs11038977	11	46712834	1131	6.4e-56	6.01e-23	HDL	Skeletal-Muscle-sQTL	11.47237712.47237837.clu	ENSG00000134574	DDB2
0.322718	0.987609	rs11039482	11	47987522	1132	3.84e-14	6.15e-27	FastGlu	Skeletal-Muscle-sQTL	11.47412467.47413597.clu	ENSG00000165915	SLC39A13
0.122983	0.98719	rs2306590	17	36498436	1520	5.83e-09	9.33e-37	TG	Visceral-Adipose-sQTL	17.36496406.36499075.clu	ENSG00000278259	MYO19
0.106291	0.987152	rs2306590	17	36498436	1520	5.83e-09	6.61e-44	TG	Subcutaneous-Adipose-sQTL	17.36496406.36499075.clu	ENSG00000278259	MYO19
0.125822	0.986421	rs11038977	11	46712834	1131	6.4e-56	4.12e-24	HDL	Visceral-Adipose-sQTL	11.47259979.47261241.clu	ENSG00000025434	NR1H3
0.0894104	0.986415	rs181362	22	21577779	1705	5.17e-45	4.94e-17	HDL	Subcutaneous-Adipose-eQTL	ENSG00000161180.10	ENSG00000161180	CCDC116
0.125363	0.986394	rs2306590	17	36498436	1520	5.83e-09	4.08e-33	TG	Skeletal-Muscle-sQTL	17.36496406.36499075.clu	ENSG00000278259	MYO19
0.0939975	0.985798	rs11038977	11	46712834	1131	6.4e-56	1.29e-23	HDL	Subcutaneous-Adipose-sQTL	11.47237712.47237837.clu	ENSG00000134574	DDB2
0.9813	0.985602	rs2270894	3	9933702	284	1.08e-08	6.23e-17	WHR-adj-BMI	Subcutaneous-Adipose-eQTL	ENSG00000269894.1	ENSG00000269894	ENSG00000269894
0.9813	0.985602	rs2270894	3	9933702	284	1.08e-08	1e-150	WHR-adj-BMI	Subcutaneous-Adipose-eQTL	ENSG00000163703.17	ENSG00000163703	CRELD1
0.9813	0.985602	rs2270894	3	9933702	284	1.08e-08	1.13e-112	WHR-adj-BMI	Visceral-Adipose-eQTL	ENSG00000163703.17	ENSG00000163703	CRELD1
0.0426593	0.985583	rs17764730	5	128021834	602	9.68e-15	9.58e-51	WHR-adj-BMI	Visceral-Adipose-eQTL	ENSG00000245937.7	ENSG00000245937	LINC01184
0.962358	0.984685	rs11715915	3	49417897	311	4.9e-08	1.83e-07	FastGlu	Liver-sQTL	3.48693179.48695090.clu	ENSG00000068745	IP6K2
0.093107	0.983985	rs11038977	11	46712834	1131	6.4e-56	1.36e-29	HDL	Subcutaneous-Adipose-sQTL	11.47259979.47261241.clu	ENSG00000025434	NR1H3
0.488	0.983928	rs12740374	1	109274968	67	2.09e-79	1.24e-100	HDL	Skeletal-Muscle-eQTL	ENSG00000143126.7	ENSG00000143126	CELSR2
0.0209653	0.983771	rs7498665	16	28871920	1466	1.14e-66	1e-150	BMI	Subcutaneous-Adipose-sQTL	16.28835399.28835549.clu	ENSG00000168488	ATXN2L
0.0230056	0.983606	rs11242	3	53091906	312	1.59e-18	4.02e-50	HDL	Skeletal-Muscle-eQTL	ENSG00000163933.9	ENSG00000163933	RFT1
0.0486716	0.983264	rs17738540	22	30492540	1711	1.29e-12	1.41e-20	HDL	Liver-eQTL	ENSG00000214161.3	ENSG00000214161	SDC4P
0.0433331	0.983127	rs11242	3	53091906	312	1.59e-18	4.2e-24	HDL	Skeletal-Muscle-eQTL	ENSG00000242142.1	ENSG00000242142	SERBP1P3
0.964	0.983013	rs200513066	2	218856232	260	3.18e-20	1.64e-11	HDL	Pancreas-eQTL	ENSG00000115596.3	ENSG00000115596	WNT6
0.0256759	0.982911	rs7498665	16	28871920	1466	1.14e-66	1e-150	BMI	Skeletal-Muscle-sQTL	16.28835399.28835546.clu	ENSG00000168488	ATXN2L
0.963711	0.982882	rs200513066	2	218856232	260	7.16e-19	1.64e-11	TG	Pancreas-eQTL	ENSG00000115596.3	ENSG00000115596	WNT6
0.4848	0.982395	rs12740374	1	109274968	67	2.09e-79	1.12e-14	HDL	Pancreas-eQTL	ENSG00000143126.7	ENSG00000143126	CELSR2
0.0260625	0.982299	rs7498665	16	28871920	1466	1.14e-66	1e-150	BMI	Skeletal-Muscle-sQTL	16.28835399.28835549.clu	ENSG00000168488	ATXN2L
0.0205634	0.982075	rs7498665	16	28871920	1466	1.14e-66	1e-150	BMI	Visceral-Adipose-sQTL	16.28835399.28835546.clu	ENSG00000168488	ATXN2L
0.0815205	0.981673	rs13087851	3	49371541	311	8.47e-48	1e-150	BMI	Subcutaneous-Adipose-eQTL	ENSG00000004534.14	ENSG00000004534	RBM6
0.0211066	0.98164	rs7498665	16	28871920	1466	1.14e-66	1e-150	BMI	Subcutaneous-Adipose-sQTL	16.28835399.28835546.clu	ENSG00000168488	ATXN2L
0.0805839	0.981623	rs13087851	3	49371541	311	8.47e-48	6.55e-85	BMI	Pancreas-eQTL	ENSG00000004534.14	ENSG00000004534	RBM6
0.152757	0.981396	rs17764730	5	128021834	602	9.68e-15	1.44e-67	WHR-adj-BMI	Subcutaneous-Adipose-eQTL	ENSG00000245937.7	ENSG00000245937	LINC01184
0.0875629	0.981244	rs7220398	17	48215660	1526	6.98e-14	6.08e-16	TG	Skeletal-Muscle-sQTL	17.48048847.48050607.clu	ENSG00000082641	NFE2L1
0.962072	0.981159	rs78058190	2	218835276	260	4.27e-12	1.64e-11	WHR-adj-BMI	Pancreas-eQTL	ENSG00000115596.3	ENSG00000115596	WNT6
0.898061	0.981088	rs11715915	3	49417897	311	4.9e-08	1.34e-07	FastGlu	Visceral-Adipose-sQTL	3.48694240.48695090.clu	ENSG00000068745	IP6K2
0.0194864	0.981007	rs7498665	16	28871920	1466	1.14e-66	4.28e-119	BMI	Visceral-Adipose-sQTL	16.28835399.28835549.clu	ENSG00000168488	ATXN2L
0.0387	0.980828	rs11057401	12	123942759	1263	4.93e-45	4.21e-46	HDL	Skeletal-Muscle-sQTL	12.123944364.123972529.clu	ENSG00000119242	CCDC92
0.0387	0.980828	rs11057401	12	123942759	1263	1.88e-27	4.21e-46	TG	Skeletal-Muscle-sQTL	12.123944364.123972529.clu	ENSG00000119242	CCDC92
0.0179092	0.980694	rs7498665	16	28871920	1466	1.14e-66	1e-150	BMI	Pancreas-sQTL	16.28835399.28835546.clu	ENSG00000168488	ATXN2L
0.0179092	0.980693	rs7498665	16	28871920	1466	1.14e-66	1e-150	BMI	Pancreas-sQTL	16.28835399.28835549.clu	ENSG00000168488	ATXN2L
0.0212901	0.980509	rs7498665	16	28871920	1466	1.14e-66	1e-150	BMI	Liver-sQTL	16.28835399.28835546.clu	ENSG00000168488	ATXN2L
0.0178033	0.980398	rs7498665	16	28871920	1466	1.14e-66	1.66e-138	BMI	Liver-sQTL	16.28835399.28835549.clu	ENSG00000168488	ATXN2L
0.1626	0.980388	rs11057401	12	123942759	1263	4.93e-45	1.71e-81	HDL	Subcutaneous-Adipose-sQTL	12.123944740.123945704.clu	ENSG00000119242	CCDC92
0.1626	0.980388	rs11057401	12	123942759	1263	1.88e-27	1.71e-81	TG	Subcutaneous-Adipose-sQTL	12.123944740.123945704.clu	ENSG00000119242	CCDC92
0.0303	0.979876	rs11057401	12	123942759	1263	1.88e-27	7.62e-92	TG	Visceral-Adipose-sQTL	12.123944740.123945704.clu	ENSG00000119242	CCDC92
0.0303	0.979876	rs11057401	12	123942759	1263	4.93e-45	7.62e-92	HDL	Visceral-Adipose-sQTL	12.123944740.123945704.clu	ENSG00000119242	CCDC92
0.0953618	0.979748	rs17764730	5	128021834	602	9.68e-15	2.95e-26	WHR-adj-BMI	Liver-eQTL	ENSG00000245937.7	ENSG00000245937	LINC01184
0.481217	0.97929	rs12740374	1	109274968	67	4.75e-11	1.24e-100	TG	Skeletal-Muscle-eQTL	ENSG00000143126.7	ENSG00000143126	CELSR2
0.9294	0.979081	rs560887	2	168906638	233	1e-150	3.25e-08	FastGlu	Pancreas-sQTL	2.168904616.168906664.clu	ENSG00000152254	G6PC2
0.0137991	0.978658	rs7498665	16	28871920	1466	1.14e-66	4.24e-36	BMI	Pancreas-eQTL	ENSG00000259982.1	ENSG00000259982	CDC37P1
0.0127003	0.978081	rs7498665	16	28871920	1466	1.14e-66	3.71e-23	BMI	Subcutaneous-Adipose-eQTL	ENSG00000178188.14	ENSG00000178188	SH2B1
0.0180087	0.977956	rs390299	5	153983774	614	1.99e-12	1.3e-19	HDL	Skeletal-Muscle-eQTL	ENSG00000055147.18	ENSG00000055147	FAM114A2
0.478077	0.9778	rs12740374	1	109274968	67	4.75e-11	1.12e-14	TG	Pancreas-eQTL	ENSG00000143126.7	ENSG00000143126	CELSR2
0.12247	0.976951	rs17764730	5	128021834	602	9.68e-15	1.73e-107	WHR-adj-BMI	Skeletal-Muscle-eQTL	ENSG00000245937.7	ENSG00000245937	LINC01184
0.0127076	0.976692	rs11577094	1	37560999	23	3.28e-10	2.73e-116	BMI	Pancreas-sQTL	1.37557748.37561557.clu	ENSG00000163879	DNALI1
0.0377	0.976568	rs11057401	12	123942759	1263	4.93e-45	1e-150	HDL	Subcutaneous-Adipose-sQTL	12.123945800.123972529.clu	ENSG00000119242	CCDC92
0.0377	0.976568	rs11057401	12	123942759	1263	1.88e-27	1e-150	TG	Subcutaneous-Adipose-sQTL	12.123945800.123972529.clu	ENSG00000119242	CCDC92
0.0163457	0.976168	rs11577094	1	37560999	23	3.28e-10	5.13e-17	BMI	Visceral-Adipose-eQTL	ENSG00000163879.10	ENSG00000163879	DNALI1
0.0034	0.976054	rs11057401	12	123942759	1263	1.88e-27	1.02e-67	TG	Visceral-Adipose-sQTL	12.123944364.123944669.clu	ENSG00000119242	CCDC92
0.0034	0.976054	rs11057401	12	123942759	1263	4.93e-45	1.02e-67	HDL	Visceral-Adipose-sQTL	12.123944364.123944669.clu	ENSG00000119242	CCDC92
0.950834	0.976047	rs6265	11	27658369	1122	7.4e-89	1.32e-19	BMI	Visceral-Adipose-sQTL	11.27640005.27659171.clu	ENSG00000245573	BDNF-AS
0.974974	0.975721	rs144926207	9	137185327	1017	1.6e-09	8.08e-08	WHR-adj-BMI	Skeletal-Muscle-sQTL	9.137574843.137575709.clu	ENSG00000148399	DPH7
0.0204	0.975216	rs11057401	12	123942759	1263	4.93e-45	5.3e-71	HDL	Skeletal-Muscle-sQTL	12.123944364.123945704.clu	ENSG00000119242	CCDC92
0.0204	0.975216	rs11057401	12	123942759	1263	1.88e-27	5.3e-71	TG	Skeletal-Muscle-sQTL	12.123944364.123945704.clu	ENSG00000119242	CCDC92
0.0273823	0.973648	rs181362	22	21577779	1705	5.17e-45	5.6e-18	HDL	Skeletal-Muscle-eQTL	ENSG00000185651.14	ENSG00000185651	UBE2L3
0.902579	0.973501	rs7581601	2	202633063	251	1.02e-15	7.34e-27	HDL	Pancreas-eQTL	ENSG00000138439.11	ENSG00000138439	FAM117B
0.0424341	0.973464	rs541091	6	160349520	739	2.99e-26	1.54e-14	WHR-adj-BMI	Liver-eQTL	ENSG00000146477.5	ENSG00000146477	SLC22A3
0.0378	0.972905	rs11057401	12	123942759	1263	1.88e-27	4.53e-39	TG	Visceral-Adipose-sQTL	12.123944364.123972529.clu	ENSG00000119242	CCDC92
0.0378	0.972905	rs11057401	12	123942759	1263	4.93e-45	4.53e-39	HDL	Visceral-Adipose-sQTL	12.123944364.123972529.clu	ENSG00000119242	CCDC92
0.046115	0.971786	rs17738540	22	30492540	1711	1.29e-12	8.08e-08	HDL	Liver-eQTL	ENSG00000181123.8	ENSG00000181123	ENSG00000181123
0.0517093	0.971635	rs3947	8	11844866	864	6.48e-22	3.06e-23	TG	Subcutaneous-Adipose-eQTL	ENSG00000164733.20	ENSG00000164733	CTSB
0.0222262	0.971595	rs2306590	17	36498436	1520	5.83e-09	1.07e-38	TG	Skeletal-Muscle-eQTL	ENSG00000278259.4	ENSG00000278259	MYO19
0.140299	0.971208	rs11869286	17	39657603	1521	7.3e-53	4.72e-18	HDL	Visceral-Adipose-sQTL	17.39657839.39657973.clu	ENSG00000131748	STARD3
0.016272	0.970223	rs11577094	1	37560999	23	3.28e-10	2.12e-16	BMI	Subcutaneous-Adipose-eQTL	ENSG00000163879.10	ENSG00000163879	DNALI1
0.0175313	0.970188	rs11577094	1	37560999	23	3.28e-10	2.15e-13	BMI	Pancreas-sQTL	1.37559496.37561557.clu	ENSG00000163879	DNALI1
0.0165265	0.970183	rs11577094	1	37560999	23	3.28e-10	8.1e-20	BMI	Visceral-Adipose-eQTL	ENSG00000163875.15	ENSG00000163875	MEAF6
0.110318	0.969508	rs11869286	17	39657603	1521	7.3e-53	4.98e-33	HDL	Subcutaneous-Adipose-sQTL	17.39657839.39657973.clu	ENSG00000131748	STARD3
0.159272	0.969151	rs17764730	5	128021834	602	9.68e-15	1.67e-38	WHR-adj-BMI	Pancreas-eQTL	ENSG00000245937.7	ENSG00000245937	LINC01184
0.0158109	0.968746	rs11577094	1	37560999	23	3.28e-10	2.5e-08	BMI	Visceral-Adipose-sQTL	1.37559496.37561557.clu	ENSG00000163879	DNALI1
0.0083	0.96767	rs3800406	6	35165297	664	3.3e-39	1.42e-113	HDL	Visceral-Adipose-eQTL	ENSG00000065060.16	ENSG00000065060	UHRF1BP1
0.00880596	0.967163	rs732594	6	35238776	664	5.85e-50	3.51e-112	BMI	Visceral-Adipose-eQTL	ENSG00000065060.16	ENSG00000065060	UHRF1BP1
0.778892	0.967154	rs11038913	11	46538180	1131	1.2e-10	7.88e-08	FastGlu	Visceral-Adipose-sQTL	11.47412467.47413597.clu	ENSG00000165915	SLC39A13
0.367866	0.9669	rs80196932	6	117675468	713	8.37e-12	2.14e-64	Type-2-Diabetes_Suzuki	Pancreas-eQTL	ENSG00000153989.7	ENSG00000153989	NUS1
0.0093	0.96555	rs4660293	1	39562508	24	1.55e-65	4.8e-26	HDL	Subcutaneous-Adipose-eQTL	ENSG00000090621.13	ENSG00000090621	PABPC4
0.00785948	0.96552	rs1132990	19	49524906	1630	2.6e-11	2.67e-21	TG	Visceral-Adipose-sQTL	19.49521201.49524507.clu	ENSG00000104870	FCGRT
0.0395	0.96475	rs11057401	12	123942759	1263	1.88e-27	2.53e-74	TG	Subcutaneous-Adipose-sQTL	12.123944364.123944669.clu	ENSG00000119242	CCDC92
0.0395	0.96475	rs11057401	12	123942759	1263	4.93e-45	2.53e-74	HDL	Subcutaneous-Adipose-sQTL	12.123944364.123944669.clu	ENSG00000119242	CCDC92
0.0316529	0.964353	rs2756178	6	43220978	669	9.37e-15	3.75e-12	WHR-adj-BMI	Liver-sQTL	6.43301258.43301583.clu	ENSG00000137204	SLC22A7
0.276944	0.964224	rs863750	12	124020897	1263	4.17e-101	4.59e-11	WHR-adj-BMI	Visceral-Adipose-eQTL	ENSG00000179195.15	ENSG00000179195	ZNF664
0.0308808	0.964115	rs2756178	6	43220978	669	9.37e-15	1.19e-12	WHR-adj-BMI	Liver-sQTL	6.43301194.43301583.clu	ENSG00000137204	SLC22A7
0.0183818	0.963685	rs390299	5	153983774	614	1.99e-12	1.29e-13	HDL	Visceral-Adipose-sQTL	5.154038434.154038857.clu	ENSG00000055147	FAM114A2
0.0195411	0.963117	rs390299	5	153983774	614	1.99e-12	1.47e-08	HDL	Subcutaneous-Adipose-sQTL	5.154050017.154052920.clu	ENSG00000037749	MFAP3
0.00110603	0.962754	rs12022461	1	32766924	21	9.78e-14	6.61e-46	BMI	Skeletal-Muscle-eQTL	ENSG00000160097.16	ENSG00000160097	FNDC5
0	0.962196	rs74473238	3	49547808	311	1.96e-26	1.11e-108	HDL	Pancreas-eQTL	ENSG00000004534.14	ENSG00000004534	RBM6
0.749501	0.961596	rs11038913	11	46538180	1131	1.2e-10	1.17e-06	FastGlu	Skeletal-Muscle-sQTL	11.47412467.47413597.clu	ENSG00000165915	SLC39A13
0.00689995	0.961499	rs732594	6	35238776	664	5.85e-50	3.91e-127	BMI	Subcutaneous-Adipose-eQTL	ENSG00000065060.16	ENSG00000065060	UHRF1BP1
0.02637	0.961272	rs10264590	7	77728431	797	8.32e-23	2.13e-32	WHR-adj-BMI	Skeletal-Muscle-sQTL	7.77684251.77685202.clu	ENSG00000214293	APTR
0.0338729	0.961217	rs181362	22	21577779	1705	5.17e-45	7.48e-08	HDL	Subcutaneous-Adipose-eQTL	ENSG00000185651.14	ENSG00000185651	UBE2L3
0.957521	0.961204	rs11688682	2	120590036	201	1.4e-14	3.41e-12	Type-2-Diabetes_Mahajan	Subcutaneous-Adipose-eQTL	ENSG00000163083.5	ENSG00000163083	INHBB
0.0738452	0.961127	rs622082	11	68936491	1141	1.36e-13	1.65e-23	HDL	Liver-sQTL	11.68911603.68914823.clu	ENSG00000132740	IGHMBP2
0.0574	0.959864	rs11057401	12	123942759	1263	1.88e-27	3.32e-42	TG	Subcutaneous-Adipose-sQTL	12.123944364.123972529.clu	ENSG00000119242	CCDC92
0.0574	0.959864	rs11057401	12	123942759	1263	4.93e-45	3.32e-42	HDL	Subcutaneous-Adipose-sQTL	12.123944364.123972529.clu	ENSG00000119242	CCDC92
0.2043	0.959749	rs2305637	3	47004356	309	1.14e-21	4.46e-10	HDL	Subcutaneous-Adipose-eQTL	ENSG00000160796.16	ENSG00000160796	NBEAL2
0.497	0.959409	rs3211938	7	80671133	799	1.1e-42	1.43e-20	HDL	Subcutaneous-Adipose-eQTL	ENSG00000135218.17	ENSG00000135218	CD36
0.00527803	0.958932	rs732594	6	35238776	664	5.85e-50	3.49e-54	BMI	Subcutaneous-Adipose-sQTL	6.34757551.34762595.clu	ENSG00000124562	SNRPC
0.0680227	0.958663	rs2306590	17	36498436	1520	5.83e-09	2.87e-18	TG	Pancreas-sQTL	17.36496406.36499075.clu	ENSG00000278259	MYO19
0.8636	0.958613	rs35169799	11	64263769	1139	1.05e-24	5.74e-10	HDL	Skeletal-Muscle-eQTL	ENSG00000173511.9	ENSG00000173511	VEGFB
0.8636	0.958613	rs35169799	11	64263769	1139	1.4e-24	5.74e-10	TG	Skeletal-Muscle-eQTL	ENSG00000173511.9	ENSG00000173511	VEGFB
0.0145007	0.958206	rs11577094	1	37560999	23	3.28e-10	4.25e-06	BMI	Pancreas-sQTL	1.37557748.37559327.clu	ENSG00000163879	DNALI1
0.253812	0.95795	rs680379	20	12988752	1647	3.98e-08	3.63e-27	TG	Liver-eQTL	ENSG00000172296.12	ENSG00000172296	SPTLC3
4.86e-05	0.95782	rs79716074	2	277003	132	3.02e-13	1e-150	HDL	Pancreas-sQTL	2.224920.229966.clu	ENSG00000035115	SH3YL1
0.0522	0.957752	rs11057401	12	123942759	1263	1.88e-27	4.05e-80	TG	Skeletal-Muscle-sQTL	12.123944364.123944669.clu	ENSG00000119242	CCDC92
0.0522	0.957752	rs11057401	12	123942759	1263	4.93e-45	4.05e-80	HDL	Skeletal-Muscle-sQTL	12.123944364.123944669.clu	ENSG00000119242	CCDC92
0.0790015	0.957739	rs7124681	11	47508395	1132	3.96e-55	1.5e-25	BMI	Visceral-Adipose-eQTL	ENSG00000172247.3	ENSG00000172247	C1QTNF4
0.00795455	0.956769	rs1053593	22	35264882	1715	3.07e-15	1.96e-81	WHR-adj-BMI	Skeletal-Muscle-eQTL	ENSG00000100284.20	ENSG00000100284	TOM1
0.0054391	0.956596	rs732594	6	35238776	664	5.85e-50	5.54e-106	BMI	Skeletal-Muscle-eQTL	ENSG00000065060.16	ENSG00000065060	UHRF1BP1
0.0043705	0.955396	rs732594	6	35238776	664	5.85e-50	9.97e-26	BMI	Subcutaneous-Adipose-eQTL	ENSG00000124562.9	ENSG00000124562	SNRPC
0.445373	0.955379	rs6822892	4	156813523	501	2.84e-10	3.4e-07	FastInsu	Subcutaneous-Adipose-eQTL	ENSG00000145431.10	ENSG00000145431	PDGFC
0.0211024	0.954882	rs10264590	7	77728431	797	8.32e-23	4.91e-24	WHR-adj-BMI	Visceral-Adipose-sQTL	7.77684251.77685202.clu	ENSG00000214293	APTR
0.01271	0.954535	rs11038977	11	46712834	1131	6.4e-56	1.45e-09	HDL	Liver-sQTL	11.47237712.47237837.clu	ENSG00000134574	DDB2
0.174947	0.954408	rs2277862	20	35564866	1658	8.62e-11	6.41e-39	TG	Liver-eQTL	ENSG00000224497.1	ENSG00000224497	RPL36P4
0.00724626	0.954298	rs10264590	7	77728431	797	8.32e-23	2.49e-43	WHR-adj-BMI	Subcutaneous-Adipose-sQTL	7.77684251.77685202.clu	ENSG00000214293	APTR
0.00010002	0.953867	rs79716074	2	277003	132	3.02e-13	1e-150	HDL	Subcutaneous-Adipose-sQTL	2.219001.229966.clu	ENSG00000035115	SH3YL1
0.9328	0.953729	rs333947	1	109928142	68	4.06e-16	3.16e-08	HDL	Skeletal-Muscle-eQTL	ENSG00000184371.13	ENSG00000184371	CSF1
0.00010051	0.95363	rs79716074	2	277003	132	3.02e-13	1e-150	HDL	Subcutaneous-Adipose-sQTL	2.224920.229966.clu	ENSG00000035115	SH3YL1
0.188119	0.952884	rs11038977	11	46712834	1131	6.4e-56	4.7e-11	HDL	Skeletal-Muscle-eQTL	ENSG00000134575.9	ENSG00000134575	ACP2
0.0036567	0.952552	rs2277862	20	35564866	1658	8.62e-11	1.2e-65	TG	Visceral-Adipose-sQTL	20.35542941.35543661.clu	ENSG00000125991	ERGIC3
0.0111328	0.952244	rs1053593	22	35264882	1715	3.07e-15	4.17e-23	WHR-adj-BMI	Subcutaneous-Adipose-eQTL	ENSG00000100284.20	ENSG00000100284	TOM1
0.1494	0.951394	rs2305637	3	47004356	309	1.14e-21	3.54e-09	HDL	Pancreas-eQTL	ENSG00000160796.16	ENSG00000160796	NBEAL2
0.0135874	0.950697	rs10264590	7	77728431	797	8.32e-23	2.5e-21	WHR-adj-BMI	Pancreas-sQTL	7.77684251.77685202.clu	ENSG00000214293	APTR
0	0.950583	rs3800406	6	35165297	664	3.3e-39	3.91e-127	HDL	Subcutaneous-Adipose-eQTL	ENSG00000065060.16	ENSG00000065060	UHRF1BP1
0.00012272	0.950124	rs7498665	16	28871920	1466	1.14e-66	3.01e-62	BMI	Subcutaneous-Adipose-eQTL	ENSG00000259982.1	ENSG00000259982	CDC37P1
0.0323698	0.949828	rs2493394	1	119928601	73	1.15e-10	4.24e-10	Type-2-Diabetes_Xue	Visceral-Adipose-eQTL	ENSG00000261662.1	ENSG00000261662	ENSG00000261662
0.020024	0.949248	rs2277862	20	35564866	1658	8.62e-11	1.86e-82	TG	Pancreas-eQTL	ENSG00000224497.1	ENSG00000224497	RPL36P4
0.00156679	0.948869	rs2277862	20	35564866	1658	8.62e-11	1.06e-61	TG	Visceral-Adipose-sQTL	20.35542941.35543658.clu	ENSG00000125991	ERGIC3
0.0580672	0.948468	rs11038977	11	46712834	1131	6.4e-56	1.7e-08	HDL	Subcutaneous-Adipose-sQTL	11.47235412.47237619.clu	ENSG00000134574	DDB2
0.00044026	0.948308	rs2277862	20	35564866	1658	8.62e-11	1e-150	TG	Visceral-Adipose-sQTL	20.35542941.35547412.clu	ENSG00000125991	ERGIC3
0.000436901	0.948298	rs2277862	20	35564866	1658	8.62e-11	1.55e-144	TG	Visceral-Adipose-eQTL	ENSG00000224497.1	ENSG00000224497	RPL36P4
0.0191036	0.947394	rs79716074	2	277003	132	3.02e-13	1.27e-103	HDL	Skeletal-Muscle-sQTL	2.219001.229966.clu	ENSG00000035115	SH3YL1
0.025	0.947348	rs1800588	15	58431476	1417	6.36e-56	1.7e-11	TG	Liver-eQTL	ENSG00000166035.10	ENSG00000166035	LIPC
0.842929	0.947153	rs11715915	3	49417897	311	4.9e-08	8.73e-06	FastGlu	Visceral-Adipose-sQTL	3.49684955.49685262.clu	ENSG00000173531	MST1
0	0.946733	rs3800406	6	35165297	664	3.3e-39	1.69e-106	HDL	Skeletal-Muscle-eQTL	ENSG00000065060.16	ENSG00000065060	UHRF1BP1
0.000295729	0.946222	rs200576810	17	43014464	1523	1.05e-09	1e-150	TG	Visceral-Adipose-eQTL	ENSG00000198496.10	ENSG00000198496	NBR2
0.000318789	0.945768	rs79716074	2	277003	132	3.02e-13	1e-150	HDL	Pancreas-sQTL	2.219001.229966.clu	ENSG00000035115	SH3YL1
0.0159912	0.945691	rs7498665	16	28871920	1466	1.14e-66	1.85e-07	BMI	Visceral-Adipose-sQTL	16.28835187.28835549.clu	ENSG00000168488	ATXN2L
0.0048	0.945607	rs11057401	12	123942759	1263	4.93e-45	2.6e-42	HDL	Skeletal-Muscle-sQTL	12.123943493.123944272.clu	ENSG00000119242	CCDC92
0.0048	0.945607	rs11057401	12	123942759	1263	1.88e-27	2.6e-42	TG	Skeletal-Muscle-sQTL	12.123943493.123944272.clu	ENSG00000119242	CCDC92
0.0143399	0.945123	rs10264590	7	77728431	797	8.32e-23	8.29e-10	WHR-adj-BMI	Liver-eQTL	ENSG00000135211.5	ENSG00000135211	TMEM60
0.00059113	0.945054	rs10264590	7	77728431	797	8.32e-23	2.15e-34	WHR-adj-BMI	Subcutaneous-Adipose-eQTL	ENSG00000135211.5	ENSG00000135211	TMEM60
0.3202	0.945017	rs3211938	7	80671133	799	1.1e-42	2.09e-24	HDL	Skeletal-Muscle-eQTL	ENSG00000135218.17	ENSG00000135218	CD36
0.0120598	0.944823	rs79716074	2	277003	132	3.02e-13	3.1e-147	HDL	Pancreas-sQTL	2.219001.224864.clu	ENSG00000035115	SH3YL1
0.0445488	0.944735	rs79716074	2	277003	132	3.02e-13	7.59e-107	HDL	Pancreas-eQTL	ENSG00000035115.21	ENSG00000035115	SH3YL1
0.0192378	0.944697	rs2277862	20	35564866	1658	8.62e-11	1.5e-67	TG	Pancreas-sQTL	20.35542941.35547412.clu	ENSG00000125991	ERGIC3
0.0104974	0.944641	rs181362	22	21577779	1705	5.17e-45	4.42e-12	HDL	Skeletal-Muscle-eQTL	ENSG00000161180.10	ENSG00000161180	CCDC116
0.0435614	0.944616	rs7171507	15	75444946	1426	1.81e-11	1e-150	Type-2-Diabetes_Spracklen	Pancreas-sQTL	15.75358618.75358704.clu	ENSG00000140400	MAN2C1
0	0.944008	rs3800406	6	35165297	664	3.3e-39	3.49e-54	HDL	Subcutaneous-Adipose-sQTL	6.34757551.34762595.clu	ENSG00000124562	SNRPC
0.0159693	0.943604	rs79716074	2	277003	132	3.02e-13	1.12e-85	HDL	Skeletal-Muscle-sQTL	2.224920.229966.clu	ENSG00000035115	SH3YL1
0.00728717	0.943394	rs2277862	20	35564866	1658	8.62e-11	1.76e-36	TG	Skeletal-Muscle-sQTL	20.35542941.35547412.clu	ENSG00000125991	ERGIC3
0.0337574	0.943385	rs2277862	20	35564866	1658	8.62e-11	3.98e-27	TG	Liver-sQTL	20.35542941.35547412.clu	ENSG00000125991	ERGIC3
0.450923	0.943225	rs1280	3	170995501	380	8.56e-18	2.52e-26	FastGlu	Liver-sQTL	3.171005472.171007148.clu	ENSG00000163581	SLC2A2
0.0156608	0.943158	rs11242	3	53091906	312	1.59e-18	6.75e-49	HDL	Visceral-Adipose-eQTL	ENSG00000242142.1	ENSG00000242142	SERBP1P3
0.0307236	0.942865	rs2277862	20	35564866	1658	8.62e-11	2.62e-30	TG	Pancreas-sQTL	20.35542941.35543658.clu	ENSG00000125991	ERGIC3
0.0167887	0.942671	rs11577094	1	37560999	23	3.28e-10	1.83e-08	BMI	Subcutaneous-Adipose-sQTL	1.37576556.37581342.clu	ENSG00000134697	GNL2
0.00568431	0.942505	rs11242	3	53091906	312	1.59e-18	1.16e-41	HDL	Subcutaneous-Adipose-eQTL	ENSG00000242142.1	ENSG00000242142	SERBP1P3
0	0.942104	rs732594	6	35238776	664	5.85e-50	3.52e-67	BMI	Skeletal-Muscle-sQTL	6.34654779.34696446.clu	ENSG00000196821	C6orf106
0	0.942104	rs732594	6	35238776	664	5.85e-50	2.81e-69	BMI	Skeletal-Muscle-sQTL	6.34688933.34696446.clu	ENSG00000196821	C6orf106
0	0.941753	rs3800406	6	35165297	664	3.3e-39	6.62e-45	HDL	Visceral-Adipose-sQTL	6.34757551.34762595.clu	ENSG00000124562	SNRPC
0.00050005	0.941534	rs2277862	20	35564866	1658	8.62e-11	1e-150	TG	Subcutaneous-Adipose-eQTL	ENSG00000224497.1	ENSG00000224497	RPL36P4
0.211968	0.941484	rs4770433	13	23329652	1276	2.07e-08	2.4e-29	TG	Skeletal-Muscle-eQTL	ENSG00000151835.14	ENSG00000151835	SACS
0.00049995	0.941444	rs2277862	20	35564866	1658	8.62e-11	1e-150	TG	Subcutaneous-Adipose-sQTL	20.35542941.35547412.clu	ENSG00000125991	ERGIC3
0.000550415	0.941172	rs2277862	20	35564866	1658	8.62e-11	1.21e-77	TG	Skeletal-Muscle-eQTL	ENSG00000224497.1	ENSG00000224497	RPL36P4
0.0181082	0.941171	rs7498665	16	28871920	1466	1.14e-66	3.72e-18	BMI	Subcutaneous-Adipose-sQTL	16.28863945.28866012.clu	ENSG00000178188	SH2B1
0.0101317	0.941005	rs879620	16	3965728	1447	8.45e-39	5.13e-15	BMI	Pancreas-eQTL	ENSG00000262185.1	ENSG00000262185	ENSG00000262185
0.00786978	0.940786	rs531358	1	93210454	57	6.41e-25	1.05e-16	HDL	Pancreas-sQTL	1.93346865.93353908.clu	ENSG00000117505	DR1
0.0317622	0.939989	rs13191362	6	162612318	741	4.08e-21	4.85e-15	BMI	Visceral-Adipose-eQTL	ENSG00000112530.11	ENSG00000112530	PACRG
0.5333	0.939875	rs6062343	20	64064578	1675	5.24e-12	2.7e-11	TG	Liver-eQTL	ENSG00000171700.13	ENSG00000171700	RGS19
0.0416219	0.939243	rs8122855	20	25211413	1655	4.11e-14	8.69e-10	BMI	Pancreas-sQTL	20.25209925.25210003.clu	ENSG00000197586	ENTPD6
0.00823122	0.939092	rs1053593	22	35264882	1715	3.07e-15	1.15e-09	WHR-adj-BMI	Pancreas-eQTL	ENSG00000100284.20	ENSG00000100284	TOM1
0.0531075	0.938461	rs1557765	11	17382092	1115	2.61e-13	1.73e-22	BMI	Subcutaneous-Adipose-eQTL	ENSG00000188211.8	ENSG00000188211	NCR3LG1
0.00109999	0.938426	rs2277862	20	35564866	1658	8.62e-11	2.31e-91	TG	Subcutaneous-Adipose-sQTL	20.35542941.35543661.clu	ENSG00000125991	ERGIC3
0.0512418	0.938382	rs8122855	20	25211413	1655	4.11e-14	2.43e-15	BMI	Subcutaneous-Adipose-sQTL	20.25210193.25213263.clu	ENSG00000197586	ENTPD6
0.132415	0.938315	rs2277862	20	35564866	1658	8.62e-11	1.92e-16	TG	Visceral-Adipose-sQTL	20.35556748.35556973.clu	ENSG00000125991	ERGIC3
0.00599792	0.938292	rs10971721	9	33827696	970	3.19e-13	5.41e-08	BMI	Skeletal-Muscle-eQTL	ENSG00000137073.21	ENSG00000137073	UBAP2
0.0381011	0.938096	rs4148005	17	68886325	1537	9.85e-18	4.39e-20	HDL	Subcutaneous-Adipose-sQTL	17.68903499.68906044.clu	ENSG00000141338	ABCA8
0.000121694	0.937786	rs10264590	7	77728431	797	8.32e-23	2.79e-66	WHR-adj-BMI	Subcutaneous-Adipose-sQTL	7.77685328.77695896.clu	ENSG00000214293	APTR
0.0461454	0.937485	rs8122855	20	25211413	1655	4.11e-14	1.91e-13	BMI	Subcutaneous-Adipose-sQTL	20.25209925.25210003.clu	ENSG00000197586	ENTPD6
0.0486725	0.937252	rs8122855	20	25211413	1655	4.11e-14	4.7e-11	BMI	Skeletal-Muscle-sQTL	20.25210193.25213263.clu	ENSG00000197586	ENTPD6
0.0388811	0.937039	rs474513	6	160349280	739	1e-09	1.54e-14	Type-2-Diabetes_Mahajan	Liver-eQTL	ENSG00000146477.5	ENSG00000146477	SLC22A3
0.0512768	0.937036	rs3800592	7	135164461	830	2.27e-08	3.86e-50	HDL	Skeletal-Muscle-eQTL	ENSG00000146859.6	ENSG00000146859	TMEM140
0.0198447	0.936959	rs12413409	10	102959339	1082	4.73e-20	1.33e-09	BMI	Visceral-Adipose-eQTL	ENSG00000213277.3	ENSG00000213277	MARCKSL1P1
0.0360665	0.936723	rs2581787	3	53093661	312	3e-08	4.02e-50	Type-2-Diabetes_Mahajan	Skeletal-Muscle-eQTL	ENSG00000163933.9	ENSG00000163933	RFT1
0.195521	0.936673	rs79716074	2	277003	132	3.02e-13	1e-150	HDL	Visceral-Adipose-sQTL	2.219001.229966.clu	ENSG00000035115	SH3YL1
0.8492	0.936412	rs2281279	20	47661506	1666	1.24e-12	4.27e-92	HDL	Visceral-Adipose-sQTL	20.47659730.47661773.clu	ENSG00000196562	SULF2
0.8492	0.936412	rs2281279	20	47661506	1666	1.24e-12	1.35e-41	HDL	Visceral-Adipose-sQTL	20.47659730.47661374.clu	ENSG00000196562	SULF2
0.8492	0.936412	rs2281279	20	47661506	1666	1.24e-12	4.11e-67	HDL	Skeletal-Muscle-sQTL	20.47659730.47661773.clu	ENSG00000196562	SULF2
0.8492	0.936412	rs2281279	20	47661506	1666	1.24e-12	5.94e-61	HDL	Visceral-Adipose-sQTL	20.47661619.47661773.clu	ENSG00000196562	SULF2
0.8492	0.936412	rs2281279	20	47661506	1666	1.24e-12	1.1e-70	HDL	Visceral-Adipose-sQTL	20.47661616.47661773.clu	ENSG00000196562	SULF2
0.202376	0.936326	rs11038977	11	46712834	1131	6.4e-56	4.07e-09	HDL	Skeletal-Muscle-sQTL	11.47235412.47237837.clu	ENSG00000134574	DDB2
0.0370256	0.936247	rs2581787	3	53093661	312	3e-08	4.2e-24	Type-2-Diabetes_Mahajan	Skeletal-Muscle-eQTL	ENSG00000242142.1	ENSG00000242142	SERBP1P3
0.000199927	0.935628	rs174546	11	61802358	1137	8.23e-69	8.83e-14	HDL	Subcutaneous-Adipose-eQTL	ENSG00000134825.15	ENSG00000134825	TMEM258
0.00988374	0.935595	rs12413409	10	102959339	1082	4.73e-20	4.71e-07	BMI	Pancreas-eQTL	ENSG00000213277.3	ENSG00000213277	MARCKSL1P1
0.000199989	0.935559	rs174546	11	61802358	1137	1e-150	8.83e-14	TG	Subcutaneous-Adipose-eQTL	ENSG00000134825.15	ENSG00000134825	TMEM258
0.0474093	0.935536	rs8122855	20	25211413	1655	4.11e-14	9.6e-15	BMI	Visceral-Adipose-sQTL	20.25210193.25213263.clu	ENSG00000197586	ENTPD6
0.00848972	0.935391	rs12413409	10	102959339	1082	4.73e-20	6.23e-08	BMI	Subcutaneous-Adipose-sQTL	10.103174982.103193236.clu	ENSG00000076685	NT5C2
0.00279574	0.935373	rs174546	11	61802358	1137	8.23e-69	2e-21	HDL	Skeletal-Muscle-eQTL	ENSG00000149485.18	ENSG00000149485	FADS1
0.00917351	0.935356	rs79716074	2	277003	132	3.02e-13	6.97e-19	HDL	Pancreas-sQTL	2.253115.264542.clu	ENSG00000035115	SH3YL1
0.00279787	0.935303	rs174546	11	61802358	1137	1e-150	2e-21	TG	Skeletal-Muscle-eQTL	ENSG00000149485.18	ENSG00000149485	FADS1
0.0241953	0.935107	rs11242	3	53091906	312	1.59e-18	6.55e-15	HDL	Liver-eQTL	ENSG00000242142.1	ENSG00000242142	SERBP1P3
0.0599312	0.935029	rs79716074	2	277003	132	3.02e-13	1e-150	HDL	Visceral-Adipose-sQTL	2.224920.229966.clu	ENSG00000035115	SH3YL1
0.0385737	0.934218	rs622082	11	68936491	1141	1.36e-13	1.13e-57	HDL	Visceral-Adipose-sQTL	11.68911603.68914823.clu	ENSG00000132740	IGHMBP2
0.0041554	0.933679	rs79716074	2	277003	132	3.02e-13	6.01e-113	HDL	Visceral-Adipose-sQTL	2.219001.224864.clu	ENSG00000035115	SH3YL1
0.0218223	0.933588	rs7171507	15	75444946	1426	1.81e-11	1.66e-64	Type-2-Diabetes_Spracklen	Subcutaneous-Adipose-eQTL	ENSG00000260274.1	ENSG00000260274	ENSG00000260274
0.408137	0.933548	rs879620	16	3965728	1447	8.45e-39	7.66e-08	BMI	Pancreas-eQTL	ENSG00000262888.1	ENSG00000262888	ENSG00000262888
0	0.932599	rs174546	11	61802358	1137	8.23e-69	4.98e-72	HDL	Pancreas-eQTL	ENSG00000149485.18	ENSG00000149485	FADS1
0	0.932526	rs174546	11	61802358	1137	1e-150	4.98e-72	TG	Pancreas-eQTL	ENSG00000149485.18	ENSG00000149485	FADS1
0	0.932285	rs3800406	6	35165297	664	3.3e-39	1.25e-42	HDL	Skeletal-Muscle-sQTL	6.34654779.34688841.clu	ENSG00000196821	C6orf106
0.2686	0.93226	rs17198607	11	48006791	1132	4.87e-68	1.11e-09	HDL	Subcutaneous-Adipose-sQTL	11.47536730.47552992.clu	ENSG00000149187	CELF1
0	0.932238	rs3800406	6	35165297	664	3.3e-39	7.72e-74	HDL	Skeletal-Muscle-sQTL	6.34688933.34696446.clu	ENSG00000196821	C6orf106
0	0.931741	rs3800406	6	35165297	664	3.3e-39	5.54e-72	HDL	Skeletal-Muscle-sQTL	6.34654779.34696446.clu	ENSG00000196821	C6orf106
0.00547414	0.931412	rs2277862	20	35564866	1658	8.62e-11	9.82e-11	TG	Liver-sQTL	20.35542941.35543658.clu	ENSG00000125991	ERGIC3
0.0475075	0.931221	rs61740466	1	19608406	13	2.24e-10	2.54e-43	BMI	Skeletal-Muscle-sQTL	1.19617336.19622100.clu	ENSG00000173436	MINOS1
0.0119806	0.931214	rs10264590	7	77728431	797	8.32e-23	1.23e-36	WHR-adj-BMI	Visceral-Adipose-sQTL	7.77685328.77695896.clu	ENSG00000214293	APTR
0.0385902	0.931045	rs3800592	7	135164461	830	2.27e-08	5.21e-22	HDL	Visceral-Adipose-sQTL	7.135148270.135171700.clu	ENSG00000146859	TMEM140
0.895973	0.93103	rs235314	21	44851537	1699	7.98e-14	7.9e-13	HDL	Liver-sQTL	21.44865447.44873502.clu	ENSG00000183255	PTTG1IP
0.0002	0.930981	rs3800406	6	35165297	664	3.3e-39	1.26e-27	HDL	Subcutaneous-Adipose-sQTL	6.34654779.34696446.clu	ENSG00000196821	C6orf106
0.024479	0.930779	rs7171507	15	75444946	1426	1.81e-11	1.44e-39	Type-2-Diabetes_Spracklen	Visceral-Adipose-eQTL	ENSG00000260274.1	ENSG00000260274	ENSG00000260274
0.000295711	0.930503	rs11242	3	53091906	312	1.59e-18	7.26e-61	HDL	Visceral-Adipose-eQTL	ENSG00000163933.9	ENSG00000163933	RFT1
0.00951415	0.930336	rs7171507	15	75444946	1426	1.81e-11	1e-150	Type-2-Diabetes_Spracklen	Pancreas-sQTL	15.75358344.75358462.clu	ENSG00000140400	MAN2C1
0	0.93022	rs11242	3	53091906	312	1.59e-18	4.96e-60	HDL	Pancreas-eQTL	ENSG00000242142.1	ENSG00000242142	SERBP1P3
0.212668	0.929526	rs2245368	7	76978826	797	1.72e-25	4.78e-09	BMI	Skeletal-Muscle-eQTL	ENSG00000242435.1	ENSG00000242435	UPK3BP1
0.200971	0.92906	rs62260811	3	50398401	311	7.77e-48	1.12e-19	BMI	Subcutaneous-Adipose-sQTL	3.49684189.49684314.clu	ENSG00000173531	MST1
0.0558283	0.928891	rs1557765	11	17382092	1115	2.61e-13	3.16e-19	BMI	Subcutaneous-Adipose-eQTL	ENSG00000260196.1	ENSG00000260196	ENSG00000260196
0.0057	0.928728	rs7171507	15	75444946	1426	1.81e-11	1e-150	Type-2-Diabetes_Spracklen	Subcutaneous-Adipose-sQTL	15.75358344.75358462.clu	ENSG00000140400	MAN2C1
0.0057	0.928728	rs7171507	15	75444946	1426	1.81e-11	1e-150	Type-2-Diabetes_Spracklen	Subcutaneous-Adipose-eQTL	ENSG00000140400.16	ENSG00000140400	MAN2C1
0.0057	0.928728	rs7171507	15	75444946	1426	1.81e-11	1e-150	Type-2-Diabetes_Spracklen	Subcutaneous-Adipose-sQTL	15.75358618.75358704.clu	ENSG00000140400	MAN2C1
0.0057	0.928728	rs7171507	15	75444946	1426	1.81e-11	1e-150	Type-2-Diabetes_Spracklen	Skeletal-Muscle-sQTL	15.75358344.75358462.clu	ENSG00000140400	MAN2C1
0.0057	0.928728	rs7171507	15	75444946	1426	1.81e-11	1e-150	Type-2-Diabetes_Spracklen	Visceral-Adipose-eQTL	ENSG00000140400.16	ENSG00000140400	MAN2C1
0.0057	0.928728	rs7171507	15	75444946	1426	1.81e-11	1e-150	Type-2-Diabetes_Spracklen	Skeletal-Muscle-sQTL	15.75358618.75358704.clu	ENSG00000140400	MAN2C1
0.00579605	0.928718	rs7171507	15	75444946	1426	1.81e-11	1e-150	Type-2-Diabetes_Spracklen	Pancreas-eQTL	ENSG00000140400.16	ENSG00000140400	MAN2C1
0.00726869	0.928549	rs12413409	10	102959339	1082	4.73e-20	3.48e-19	BMI	Subcutaneous-Adipose-sQTL	10.103174982.103181185.clu	ENSG00000076685	NT5C2
0.0276027	0.92842	rs3800592	7	135164461	830	2.27e-08	6.38e-19	HDL	Subcutaneous-Adipose-sQTL	7.135148270.135171700.clu	ENSG00000146859	TMEM140
0.9145	0.927914	rs8103017	19	55487775	1634	2.98e-19	3.83e-10	WHR-adj-BMI	Skeletal-Muscle-eQTL	ENSG00000090971.4	ENSG00000090971	NAT14
0.0345792	0.927826	rs622082	11	68936491	1141	1.36e-13	4e-25	HDL	Visceral-Adipose-sQTL	11.68929357.68929734.clu	ENSG00000132740	IGHMBP2
0.0134427	0.927779	rs10264590	7	77728431	797	8.32e-23	1.04e-51	WHR-adj-BMI	Skeletal-Muscle-sQTL	7.77685328.77695896.clu	ENSG00000214293	APTR
0.0134933	0.927685	rs1798192	12	122716221	1263	6.2e-27	7.52e-09	HDL	Subcutaneous-Adipose-eQTL	ENSG00000182782.7	ENSG00000182782	HCAR2
0.0227409	0.927661	rs7171507	15	75444946	1426	1.81e-11	7.88e-55	Type-2-Diabetes_Spracklen	Liver-eQTL	ENSG00000140400.16	ENSG00000140400	MAN2C1
0.0117689	0.927623	rs12748152	1	26811902	18	2.85e-29	1.82e-17	HDL	Subcutaneous-Adipose-eQTL	ENSG00000060642.10	ENSG00000060642	PIGV
0.0286557	0.92746	rs3800592	7	135164461	830	2.27e-08	4.63e-10	HDL	Visceral-Adipose-eQTL	ENSG00000146859.6	ENSG00000146859	TMEM140
7.1e-07	0.92741	rs11242	3	53091906	312	1.59e-18	4.77e-59	HDL	Subcutaneous-Adipose-eQTL	ENSG00000163933.9	ENSG00000163933	RFT1
0.0795034	0.926966	rs4545921	19	49142749	1630	1.81e-09	1.75e-09	BMI	Subcutaneous-Adipose-eQTL	ENSG00000177380.13	ENSG00000177380	PPFIA3
0.011897	0.926843	rs1061810	11	43856384	1130	8.5e-13	4.51e-20	Type-2-Diabetes_Mahajan	Pancreas-sQTL	11.43754121.43798320.clu	ENSG00000149084	HSD17B12
0.0405188	0.92678	rs487152	6	160353454	739	2.98e-11	1.54e-14	BMI	Liver-eQTL	ENSG00000146477.5	ENSG00000146477	SLC22A3
0.0432661	0.926286	rs2277862	20	35564866	1658	8.62e-11	4.56e-14	TG	Liver-sQTL	20.35542941.35543661.clu	ENSG00000125991	ERGIC3
0.788406	0.926224	rs34517439	1	77984833	48	3.4e-39	3.98e-13	BMI	Skeletal-Muscle-eQTL	ENSG00000162613.16	ENSG00000162613	FUBP1
0.00500885	0.925841	rs2277862	20	35564866	1658	8.62e-11	3.57e-57	TG	Subcutaneous-Adipose-sQTL	20.35542941.35543658.clu	ENSG00000125991	ERGIC3
0.0343241	0.92507	rs11869286	17	39657603	1521	7.3e-53	2.8e-09	HDL	Subcutaneous-Adipose-sQTL	17.39659553.39660211.clu	ENSG00000131748	STARD3
0.786526	0.925066	rs34517439	1	77984833	48	3.4e-39	2.18e-18	BMI	Subcutaneous-Adipose-eQTL	ENSG00000162613.16	ENSG00000162613	FUBP1
0.285657	0.924993	rs15052	19	41307470	1624	1.22e-08	5.63e-14	HDL	Liver-eQTL	ENSG00000105329.9	ENSG00000105329	TGFB1
0.0475651	0.924984	rs61740466	1	19608406	13	2.24e-10	2.68e-37	BMI	Skeletal-Muscle-sQTL	1.19597109.19617258.clu	ENSG00000173436	MINOS1
0.0216755	0.924905	rs79716074	2	277003	132	3.02e-13	6.57e-13	HDL	Pancreas-sQTL	2.219001.224868.clu	ENSG00000035115	SH3YL1
0.778932	0.924791	rs16928809	11	2915722	1105	3.07e-12	4.69e-38	HDL	Subcutaneous-Adipose-sQTL	11.2919407.2922102.clu	ENSG00000110628	SLC22A18
0.00770389	0.924738	rs531358	1	93210454	57	6.41e-25	2.09e-12	HDL	Skeletal-Muscle-eQTL	ENSG00000117500.12	ENSG00000117500	TMED5
0.0945855	0.924352	rs79716074	2	277003	132	3.02e-13	4.86e-112	HDL	Subcutaneous-Adipose-sQTL	2.219001.224864.clu	ENSG00000035115	SH3YL1
0.00109912	0.924332	rs622082	11	68936491	1141	1.36e-13	2.07e-146	HDL	Visceral-Adipose-eQTL	ENSG00000132740.8	ENSG00000132740	IGHMBP2
0.052711	0.924108	rs7120118	11	47264739	1132	4.2e-97	2.36e-12	HDL	Subcutaneous-Adipose-eQTL	ENSG00000134575.9	ENSG00000134575	ACP2
0.0538406	0.923868	rs10463416	5	149193352	611	9.28e-14	2.48e-17	WHR-adj-BMI	Subcutaneous-Adipose-eQTL	ENSG00000173210.19	ENSG00000173210	ABLIM3
0.00081966	0.92334	rs1997243	7	1044141	750	1.79e-16	1.29e-103	HDL	Visceral-Adipose-sQTL	7.1055483.1056104.clu	ENSG00000164849	GPR146
0.0311265	0.922534	rs3800592	7	135164461	830	2.27e-08	3.03e-13	HDL	Pancreas-eQTL	ENSG00000122783.16	ENSG00000122783	C7orf49
0.00804705	0.922503	rs3800592	7	135164461	830	2.27e-08	8.07e-27	HDL	Liver-eQTL	ENSG00000272941.1	ENSG00000272941	ENSG00000272941
0.814676	0.92223	rs2281279	20	47661506	1666	1.24e-12	9.89e-10	HDL	Liver-sQTL	20.47659730.47661773.clu	ENSG00000196562	SULF2
0.0188888	0.921908	rs1061810	11	43856384	1130	8.5e-13	3.82e-24	Type-2-Diabetes_Mahajan	Liver-eQTL	ENSG00000149084.12	ENSG00000149084	HSD17B12
0.00987119	0.921808	rs10264590	7	77728431	797	8.32e-23	7.33e-09	WHR-adj-BMI	Pancreas-eQTL	ENSG00000135211.5	ENSG00000135211	TMEM60
0.0466304	0.921169	rs61740466	1	19608406	13	2.24e-10	2.03e-07	BMI	Visceral-Adipose-sQTL	1.19617336.19622100.clu	ENSG00000173436	MINOS1
0.000707263	0.920614	rs200576810	17	43014464	1523	1.05e-09	5.31e-58	TG	Visceral-Adipose-sQTL	17.43125770.43131208.clu	ENSG00000198496	NBR2
0.0243	0.920606	rs11057401	12	123942759	1263	1.88e-27	2.91e-12	TG	Visceral-Adipose-sQTL	12.123943493.123944272.clu	ENSG00000119242	CCDC92
0.0243	0.920606	rs11057401	12	123942759	1263	4.93e-45	2.91e-12	HDL	Visceral-Adipose-sQTL	12.123943493.123944272.clu	ENSG00000119242	CCDC92
0.00310421	0.920488	rs11658335	17	82126945	1545	8.64e-11	2.12e-38	BMI	Skeletal-Muscle-sQTL	17.82157948.82163200.clu	ENSG00000176155	CCDC57
0.00402689	0.920397	rs10264590	7	77728431	797	8.32e-23	1.97e-41	WHR-adj-BMI	Skeletal-Muscle-eQTL	ENSG00000135211.5	ENSG00000135211	TMEM60
0.138381	0.920277	rs2245368	7	76978826	797	1.72e-25	2e-22	BMI	Skeletal-Muscle-eQTL	ENSG00000241350.1	ENSG00000241350	PMS2P11
0.0328167	0.920236	rs2820295	1	201831740	102	5.56e-39	2.9e-11	BMI	Skeletal-Muscle-eQTL	ENSG00000163431.12	ENSG00000163431	LMOD1
0.0180184	0.920171	rs7171507	15	75444946	1426	1.81e-11	6.16e-14	Type-2-Diabetes_Spracklen	Skeletal-Muscle-sQTL	15.75362748.75363210.clu	ENSG00000140400	MAN2C1
0.0366853	0.920096	rs2287922	19	48728969	1629	1.06e-20	2.8e-15	TG	Skeletal-Muscle-sQTL	19.48714045.48714366.clu	ENSG00000176909	MAMSTR
0.110107	0.920086	rs2222543	7	121262131	820	1.62e-15	3.89e-43	WHR-adj-BMI	Liver-sQTL	7.121244338.121266227.clu	ENSG00000106034	CPED1
0.160343	0.920039	rs15052	19	41307470	1624	1.22e-08	3.34e-10	HDL	Visceral-Adipose-eQTL	ENSG00000142039.3	ENSG00000142039	CCDC97
0.14208	0.919832	rs15052	19	41307470	1624	1.22e-08	7.02e-17	HDL	Subcutaneous-Adipose-eQTL	ENSG00000105329.9	ENSG00000105329	TGFB1
0.0146958	0.919397	rs1061810	11	43856384	1130	8.5e-13	1.49e-19	Type-2-Diabetes_Mahajan	Liver-eQTL	ENSG00000283375.1	ENSG00000283375	ENSG00000283375
0.00809277	0.919211	rs531358	1	93210454	57	6.41e-25	4.06e-07	HDL	Visceral-Adipose-sQTL	1.93311608.93315149.clu	ENSG00000223745	CCDC18-AS1
0.125735	0.919143	rs15052	19	41307470	1624	1.22e-08	4.82e-16	HDL	Visceral-Adipose-eQTL	ENSG00000105329.9	ENSG00000105329	TGFB1
0.000202629	0.918977	rs622082	11	68936491	1141	1.36e-13	2.88e-105	HDL	Pancreas-eQTL	ENSG00000132740.8	ENSG00000132740	IGHMBP2
0.0160911	0.918939	rs1061810	11	43856384	1130	8.5e-13	3.55e-13	Type-2-Diabetes_Mahajan	Pancreas-eQTL	ENSG00000246250.2	ENSG00000246250	ENSG00000246250
0.076069	0.918406	rs2287922	19	48728969	1629	1.06e-20	2.66e-07	TG	Visceral-Adipose-sQTL	19.48727158.48727393.clu	ENSG00000105538	RASIP1
0.110411	0.918337	rs2222543	7	121262131	820	1.62e-15	1.36e-92	WHR-adj-BMI	Subcutaneous-Adipose-sQTL	7.121244338.121261632.clu	ENSG00000106034	CPED1
0.00930803	0.918026	rs3800592	7	135164461	830	2.27e-08	4.17e-14	HDL	Visceral-Adipose-sQTL	7.135148270.135164418.clu	ENSG00000146859	TMEM140
0.405281	0.917764	rs849135	7	28156794	771	1.04e-43	1.98e-23	Type-2-Diabetes_Xue	Skeletal-Muscle-eQTL	ENSG00000153814.11	ENSG00000153814	JAZF1
0.205068	0.917661	rs10850838	12	109841007	1254	8.55e-16	4.1e-23	BMI	Skeletal-Muscle-eQTL	ENSG00000122970.15	ENSG00000122970	IFT81
0.110644	0.917466	rs2222543	7	121262131	820	1.62e-15	1.27e-56	WHR-adj-BMI	Skeletal-Muscle-sQTL	7.121244338.121266227.clu	ENSG00000106034	CPED1
0.0724796	0.917091	rs15052	19	41307470	1624	1.22e-08	1.64e-13	HDL	Subcutaneous-Adipose-eQTL	ENSG00000142039.3	ENSG00000142039	CCDC97
0.021392	0.916945	rs3800592	7	135164461	830	2.27e-08	9.2e-10	HDL	Subcutaneous-Adipose-eQTL	ENSG00000146859.6	ENSG00000146859	TMEM140
0.068467	0.916942	rs15052	19	41307470	1624	1.22e-08	4.94e-33	HDL	Skeletal-Muscle-eQTL	ENSG00000105329.9	ENSG00000105329	TGFB1
0.00249035	0.916733	rs200576810	17	43014464	1523	1.05e-09	5.91e-20	TG	Liver-eQTL	ENSG00000198496.10	ENSG00000198496	NBR2
0.00849155	0.916389	rs531358	1	93210454	57	6.41e-25	5.69e-11	HDL	Visceral-Adipose-sQTL	1.93220470.93221609.clu	ENSG00000122483	CCDC18
0.00628782	0.916298	rs3800592	7	135164461	830	2.27e-08	5.7e-18	HDL	Pancreas-eQTL	ENSG00000272941.1	ENSG00000272941	ENSG00000272941
0.912709	0.916004	rs2298632	1	23383982	16	4.96e-19	1.47e-14	WHR-adj-BMI	Visceral-Adipose-sQTL	1.23381474.23384346.clu	ENSG00000204219	TCEA3
0.00123233	0.915975	rs62260811	3	50398401	311	7.77e-48	1.11e-108	BMI	Pancreas-eQTL	ENSG00000004534.14	ENSG00000004534	RBM6
0	0.915881	rs74473238	3	49547808	311	1.96e-26	5.07e-131	HDL	Visceral-Adipose-eQTL	ENSG00000004534.14	ENSG00000004534	RBM6
0.110985	0.915861	rs2222543	7	121262131	820	1.62e-15	2.97e-88	WHR-adj-BMI	Subcutaneous-Adipose-sQTL	7.121244338.121266227.clu	ENSG00000106034	CPED1
0.0214656	0.915614	rs2336725	3	53084723	312	6.56e-10	4.02e-50	TG	Skeletal-Muscle-eQTL	ENSG00000163933.9	ENSG00000163933	RFT1
0.0436437	0.915564	rs8122855	20	25211413	1655	4.11e-14	1.08e-09	BMI	Visceral-Adipose-sQTL	20.25209925.25210003.clu	ENSG00000197586	ENTPD6
0.0160663	0.915463	rs7171507	15	75444946	1426	1.81e-11	1.4e-06	Type-2-Diabetes_Spracklen	Pancreas-sQTL	15.75362748.75363210.clu	ENSG00000140400	MAN2C1
0.0402032	0.915014	rs2336725	3	53084723	312	6.56e-10	4.2e-24	TG	Skeletal-Muscle-eQTL	ENSG00000242142.1	ENSG00000242142	SERBP1P3
0.116153	0.914961	rs382534	3	155829485	372	1.85e-09	2.13e-11	TG	Subcutaneous-Adipose-eQTL	ENSG00000169359.13	ENSG00000169359	SLC33A1
0.353565	0.914791	rs9901673	17	7580783	1505	2.22e-09	7.29e-41	HDL	Subcutaneous-Adipose-sQTL	17.7582531.7583918.clu	ENSG00000233223	ENSG00000233223
0.0169306	0.914787	rs7171507	15	75444946	1426	1.81e-11	2.05e-22	Type-2-Diabetes_Spracklen	Skeletal-Muscle-eQTL	ENSG00000140400.16	ENSG00000140400	MAN2C1
0.0739337	0.914772	rs2167079	11	47248704	1132	5.67e-32	1.84e-22	TG	Skeletal-Muscle-eQTL	ENSG00000134575.9	ENSG00000134575	ACP2
0.00210883	0.914594	rs200576810	17	43014464	1523	1.05e-09	5.82e-12	TG	Subcutaneous-Adipose-eQTL	ENSG00000188554.13	ENSG00000188554	NBR1
0.111239	0.914585	rs2222543	7	121262131	820	1.62e-15	8.73e-40	WHR-adj-BMI	Liver-sQTL	7.121244338.121261632.clu	ENSG00000106034	CPED1
0.0111092	0.914466	rs531358	1	93210454	57	6.41e-25	1.15e-10	HDL	Liver-sQTL	1.93346865.93349919.clu	ENSG00000117505	DR1
0.0310706	0.914358	rs1106766	12	57415673	1224	2.07e-29	4.7e-20	TG	Skeletal-Muscle-sQTL	12.57395818.57398057.clu	ENSG00000179912	R3HDM2
0.0310654	0.914323	rs1106766	12	57415673	1224	1.09e-30	4.7e-20	HDL	Skeletal-Muscle-sQTL	12.57395818.57398057.clu	ENSG00000179912	R3HDM2
0.116646	0.914254	rs11038977	11	46712834	1131	6.4e-56	2.22e-11	HDL	Visceral-Adipose-sQTL	11.47235412.47237837.clu	ENSG00000134574	DDB2
0.002813	0.914248	rs11658335	17	82126945	1545	8.64e-11	1.45e-62	BMI	Visceral-Adipose-sQTL	17.82157948.82163200.clu	ENSG00000176155	CCDC57
0.0154	0.91413	rs4660293	1	39562508	24	1.55e-65	1.99e-14	HDL	Skeletal-Muscle-eQTL	ENSG00000090621.13	ENSG00000090621	PABPC4
0.000635175	0.914115	rs200576810	17	43014464	1523	1.05e-09	7.42e-29	TG	Pancreas-sQTL	17.43125770.43131208.clu	ENSG00000198496	NBR2
0.0143055	0.913521	rs7171507	15	75444946	1426	1.81e-11	2.13e-12	Type-2-Diabetes_Spracklen	Visceral-Adipose-sQTL	15.75362748.75363210.clu	ENSG00000140400	MAN2C1
0.0159195	0.913042	rs7171507	15	75444946	1426	1.81e-11	1.84e-08	Type-2-Diabetes_Spracklen	Subcutaneous-Adipose-sQTL	15.75362748.75363210.clu	ENSG00000140400	MAN2C1
0.00318031	0.912955	rs11658335	17	82126945	1545	8.64e-11	1.04e-20	BMI	Subcutaneous-Adipose-sQTL	17.82160866.82163200.clu	ENSG00000176155	CCDC57
0.6938	0.912943	rs3783347	14	100372924	1386	1.32e-10	2.23e-150	FastGlu	Visceral-Adipose-sQTL	14.100374265.100375283.clu	ENSG00000140105	WARS
0.00150096	0.912692	rs200576810	17	43014464	1523	1.05e-09	3.35e-20	TG	Liver-eQTL	ENSG00000012048.20	ENSG00000012048	BRCA1
0.0013	0.912655	rs200576810	17	43014464	1523	1.05e-09	1e-150	TG	Subcutaneous-Adipose-eQTL	ENSG00000198496.10	ENSG00000198496	NBR2
0.00306825	0.912417	rs11658335	17	82126945	1545	8.64e-11	1.17e-29	BMI	Visceral-Adipose-sQTL	17.82160866.82163200.clu	ENSG00000176155	CCDC57
0.00307828	0.911874	rs11658335	17	82126945	1545	8.64e-11	2.01e-35	BMI	Subcutaneous-Adipose-sQTL	17.82134194.82135034.clu	ENSG00000176155	CCDC57
0.0403286	0.911854	rs7120118	11	47264739	1132	4.2e-97	1.84e-22	HDL	Skeletal-Muscle-eQTL	ENSG00000134575.9	ENSG00000134575	ACP2
0.027897	0.911532	rs2277862	20	35564866	1658	8.62e-11	4.65e-27	TG	Pancreas-sQTL	20.35542941.35543661.clu	ENSG00000125991	ERGIC3
0.0433446	0.911342	rs2245368	7	76978826	797	1.72e-25	1.3e-65	BMI	Visceral-Adipose-eQTL	ENSG00000241350.1	ENSG00000241350	PMS2P11
0.0120701	0.911327	rs1061810	11	43856384	1130	8.5e-13	3.24e-09	Type-2-Diabetes_Mahajan	Visceral-Adipose-sQTL	11.43754121.43798320.clu	ENSG00000149084	HSD17B12
0.0031942	0.911112	rs11658335	17	82126945	1545	8.64e-11	1.6e-17	BMI	Subcutaneous-Adipose-sQTL	17.82163390.82171701.clu	ENSG00000176155	CCDC57
0.0209	0.910871	rs4650994	1	178546177	87	3.47e-22	1.22e-10	HDL	Liver-eQTL	ENSG00000116191.17	ENSG00000116191	RALGPS2
0.03605	0.910742	rs2293413	12	55703032	1223	4.98e-09	8.06e-32	WHR-adj-BMI	Skeletal-Muscle-sQTL	12.55694970.55695364.clu	ENSG00000135424	ITGA7
0.0336768	0.91064	rs2293413	12	55703032	1223	4.98e-09	2.43e-57	WHR-adj-BMI	Subcutaneous-Adipose-sQTL	12.55694695.55694778.clu	ENSG00000135424	ITGA7
0.00307751	0.910591	rs200576810	17	43014464	1523	1.05e-09	3.77e-08	TG	Skeletal-Muscle-sQTL	17.43131270.43138657.clu	ENSG00000198496	NBR2
0.00840868	0.910353	rs12442323	15	67362581	1422	1.71e-11	6.3e-08	WHR-adj-BMI	Subcutaneous-Adipose-eQTL	ENSG00000103591.12	ENSG00000103591	AAGAB
0.0353753	0.910254	rs2293413	12	55703032	1223	4.98e-09	2.36e-48	WHR-adj-BMI	Visceral-Adipose-sQTL	12.55694970.55695554.clu	ENSG00000135424	ITGA7
0.309123	0.910187	rs9901673	17	7580783	1505	2.22e-09	5.1e-21	HDL	Skeletal-Muscle-sQTL	17.7582163.7583918.clu	ENSG00000233223	ENSG00000233223
0.00458395	0.909789	rs200576810	17	43014464	1523	1.05e-09	3.64e-08	TG	Skeletal-Muscle-sQTL	17.43159727.43166980.clu	ENSG00000267002	ENSG00000267002
3.91e-06	0.909758	rs2862954	10	100152307	1080	9.88e-19	2.2e-30	HDL	Liver-eQTL	ENSG00000095485.16	ENSG00000095485	CWF19L1
0.0003	0.909638	rs6062343	20	64064578	1675	5.24e-12	1.54e-76	TG	Skeletal-Muscle-eQTL	ENSG00000171700.13	ENSG00000171700	RGS19
0.00651847	0.909574	rs12748152	1	26811902	18	2.85e-29	1.85e-21	HDL	Skeletal-Muscle-eQTL	ENSG00000060642.10	ENSG00000060642	PIGV
0.2374	0.909223	rs643531	9	15296036	957	2.71e-63	9.92e-15	HDL	Subcutaneous-Adipose-eQTL	ENSG00000155158.20	ENSG00000155158	TTC39B
0.0656455	0.909118	rs8080966	17	18317360	1513	9.08e-14	1.01e-22	TG	Pancreas-eQTL	ENSG00000176974.19	ENSG00000176974	SHMT1
0.0380183	0.908937	rs2293413	12	55703032	1223	4.98e-09	1.21e-76	WHR-adj-BMI	Skeletal-Muscle-sQTL	12.55694695.55694778.clu	ENSG00000135424	ITGA7
0.02203	0.908605	rs79716074	2	277003	132	3.02e-13	6.19e-53	HDL	Skeletal-Muscle-sQTL	2.219001.224864.clu	ENSG00000035115	SH3YL1
0.0369101	0.908568	rs2293413	12	55703032	1223	4.98e-09	1.68e-34	WHR-adj-BMI	Subcutaneous-Adipose-sQTL	12.55694970.55695522.clu	ENSG00000135424	ITGA7
0.0776503	0.908525	rs730566	3	48445644	310	2.63e-24	1.17e-11	WHR-adj-BMI	Skeletal-Muscle-sQTL	3.48943533.48945136.clu	ENSG00000177479	ARIH2
0.0093	0.908467	rs11057401	12	123942759	1263	4.93e-45	1.81e-08	HDL	Skeletal-Muscle-sQTL	12.123944354.123972529.clu	ENSG00000119242	CCDC92
0.0093	0.908467	rs11057401	12	123942759	1263	1.88e-27	1.81e-08	TG	Skeletal-Muscle-sQTL	12.123944354.123972529.clu	ENSG00000119242	CCDC92
0.00801717	0.908292	rs12442323	15	67362581	1422	1.71e-11	3.92e-13	WHR-adj-BMI	Subcutaneous-Adipose-eQTL	ENSG00000103599.19	ENSG00000103599	IQCH
0.0383061	0.9082	rs2293413	12	55703032	1223	4.98e-09	3.16e-59	WHR-adj-BMI	Skeletal-Muscle-sQTL	12.55694970.55695522.clu	ENSG00000135424	ITGA7
0.0346645	0.908161	rs2293413	12	55703032	1223	4.98e-09	6.52e-28	WHR-adj-BMI	Visceral-Adipose-sQTL	12.55694695.55694778.clu	ENSG00000135424	ITGA7
0.0162074	0.908113	rs11242	3	53091906	312	1.59e-18	1.52e-11	HDL	Pancreas-sQTL	3.53077828.53099381.clu	ENSG00000163933	RFT1
0.00385146	0.907882	rs200576810	17	43014464	1523	1.05e-09	2.54e-11	TG	Visceral-Adipose-eQTL	ENSG00000267681.1	ENSG00000267681	ENSG00000267681
0.180782	0.907375	rs9901673	17	7580783	1505	2.22e-09	1.06e-73	HDL	Skeletal-Muscle-sQTL	17.7582531.7583918.clu	ENSG00000233223	ENSG00000233223
0.0314963	0.907193	rs1061810	11	43856384	1130	8.5e-13	1e-150	Type-2-Diabetes_Mahajan	Subcutaneous-Adipose-eQTL	ENSG00000283375.1	ENSG00000283375	ENSG00000283375
0.0122984	0.906714	rs7171507	15	75444946	1426	1.81e-11	2.08e-09	Type-2-Diabetes_Spracklen	Visceral-Adipose-sQTL	15.75363290.75363999.clu	ENSG00000140400	MAN2C1
0.00333301	0.90648	rs200576810	17	43014464	1523	1.05e-09	4.77e-69	TG	Pancreas-eQTL	ENSG00000198496.10	ENSG00000198496	NBR2
0.00387	0.906457	rs11658335	17	82126945	1545	8.64e-11	1.46e-21	BMI	Visceral-Adipose-sQTL	17.82194139.82195263.clu	ENSG00000176155	CCDC57
0.0118898	0.90606	rs2277862	20	35564866	1658	8.62e-11	5.89e-41	TG	Subcutaneous-Adipose-sQTL	20.35556271.35556973.clu	ENSG00000125991	ERGIC3
0.0243168	0.906032	rs1061810	11	43856384	1130	8.5e-13	2.59e-24	Type-2-Diabetes_Mahajan	Subcutaneous-Adipose-eQTL	ENSG00000246250.2	ENSG00000246250	ENSG00000246250
0.0266461	0.90591	rs1493694	1	119984359	73	2.1e-16	2.84e-10	Type-2-Diabetes_Mahajan	Visceral-Adipose-eQTL	ENSG00000261662.1	ENSG00000261662	ENSG00000261662
0.00320867	0.905586	rs11658335	17	82126945	1545	8.64e-11	3.12e-22	BMI	Subcutaneous-Adipose-sQTL	17.82163357.82171701.clu	ENSG00000176155	CCDC57
0.00258401	0.90545	rs11658335	17	82126945	1545	8.64e-11	1.77e-46	BMI	Skeletal-Muscle-eQTL	ENSG00000169710.8	ENSG00000169710	FASN
0.0273165	0.905199	rs2581787	3	53093661	312	3e-08	1.16e-41	Type-2-Diabetes_Mahajan	Subcutaneous-Adipose-eQTL	ENSG00000242142.1	ENSG00000242142	SERBP1P3
0.00282717	0.905187	rs11658335	17	82126945	1545	8.64e-11	5.29e-14	BMI	Subcutaneous-Adipose-sQTL	17.82135394.82151560.clu	ENSG00000176155	CCDC57
0.00372452	0.904904	rs11658335	17	82126945	1545	8.64e-11	6.18e-33	BMI	Skeletal-Muscle-eQTL	ENSG00000169738.7	ENSG00000169738	DCXR
0.00382017	0.90487	rs11869286	17	39657603	1521	7.3e-53	2.97e-21	HDL	Subcutaneous-Adipose-sQTL	17.39659553.39659800.clu	ENSG00000131748	STARD3
0.0387847	0.9048	rs2293413	12	55703032	1223	4.98e-09	9.36e-17	WHR-adj-BMI	Visceral-Adipose-sQTL	12.55694970.55695522.clu	ENSG00000135424	ITGA7
0.0728321	0.904641	rs7928810	11	17350896	1115	1.41e-10	1.73e-22	WHR-adj-BMI	Subcutaneous-Adipose-eQTL	ENSG00000188211.8	ENSG00000188211	NCR3LG1
0.00298492	0.904231	rs200576810	17	43014464	1523	1.05e-09	1.19e-41	TG	Skeletal-Muscle-sQTL	17.43125770.43131208.clu	ENSG00000198496	NBR2
0.00743809	0.903969	rs200576810	17	43014464	1523	1.05e-09	1.17e-07	TG	Subcutaneous-Adipose-sQTL	17.43167262.43170126.clu	ENSG00000267002	ENSG00000267002
0.101097	0.903891	rs3134358	8	100946205	918	3.85e-12	5.73e-37	BMI	Subcutaneous-Adipose-eQTL	ENSG00000164924.17	ENSG00000164924	YWHAZ
0.208899	0.903865	rs650194	1	70949180	45	1.03e-09	8.28e-11	HDL	Subcutaneous-Adipose-eQTL	ENSG00000050628.20	ENSG00000050628	PTGER3
0.00460315	0.903706	rs10935182	3	136418580	360	1.42e-09	4.19e-39	WHR-adj-BMI	Skeletal-Muscle-eQTL	ENSG00000114054.13	ENSG00000114054	PCCB
0.000304704	0.903413	rs200576810	17	43014464	1523	1.05e-09	1e-150	TG	Skeletal-Muscle-eQTL	ENSG00000198496.10	ENSG00000198496	NBR2
0.027584	0.903114	rs2581787	3	53093661	312	3e-08	6.75e-49	Type-2-Diabetes_Mahajan	Visceral-Adipose-eQTL	ENSG00000242142.1	ENSG00000242142	SERBP1P3
0.000246048	0.903075	rs4770433	13	23329652	1276	2.07e-08	7.54e-78	TG	Skeletal-Muscle-sQTL	13.23295487.23324368.clu	ENSG00000102683	SGCG
0.0312519	0.903074	rs1061810	11	43856384	1130	8.5e-13	1e-150	Type-2-Diabetes_Mahajan	Visceral-Adipose-eQTL	ENSG00000149084.12	ENSG00000149084	HSD17B12
0.0312518	0.903072	rs1061810	11	43856384	1130	8.5e-13	1.48e-77	Type-2-Diabetes_Mahajan	Pancreas-eQTL	ENSG00000149084.12	ENSG00000149084	HSD17B12
0.0312515	0.903065	rs1061810	11	43856384	1130	8.5e-13	1e-150	Type-2-Diabetes_Mahajan	Visceral-Adipose-eQTL	ENSG00000283375.1	ENSG00000283375	ENSG00000283375
0.0084	0.902837	rs4660293	1	39562508	24	1.55e-65	8.9e-15	HDL	Visceral-Adipose-eQTL	ENSG00000090621.13	ENSG00000090621	PABPC4
0.0125937	0.902805	rs531358	1	93210454	57	6.41e-25	8.35e-11	HDL	Liver-sQTL	1.93350001.93353908.clu	ENSG00000117505	DR1
0.298327	0.902507	rs45512696	19	35059974	1620	2.24e-13	1.47e-91	TG	Skeletal-Muscle-sQTL	19.35059802.35060129.clu	ENSG00000105707	HPN
0.019976	0.902484	rs7572970	2	160280145	227	1.39e-11	1.18e-48	Type-2-Diabetes_Xue	Visceral-Adipose-eQTL	ENSG00000115221.10	ENSG00000115221	ITGB6
0.0201982	0.902475	rs7572970	2	160280145	227	1.39e-11	3.51e-97	Type-2-Diabetes_Xue	Subcutaneous-Adipose-eQTL	ENSG00000115221.10	ENSG00000115221	ITGB6
0.0312202	0.902405	rs1061810	11	43856384	1130	8.5e-13	6.75e-60	Type-2-Diabetes_Mahajan	Pancreas-eQTL	ENSG00000283375.1	ENSG00000283375	ENSG00000283375
0.0333064	0.902225	rs2293413	12	55703032	1223	4.98e-09	9.98e-31	WHR-adj-BMI	Skeletal-Muscle-sQTL	12.55694695.55695554.clu	ENSG00000135424	ITGA7
0.0554972	0.901998	rs11051005	12	30630541	1209	6.41e-16	7.44e-23	WHR-adj-BMI	Subcutaneous-Adipose-eQTL	ENSG00000133704.9	ENSG00000133704	IPO8
0.0032621	0.901935	rs11658335	17	82126945	1545	8.64e-11	1.55e-13	BMI	Subcutaneous-Adipose-sQTL	17.82151773.82157748.clu	ENSG00000176155	CCDC57
0.534703	0.901024	rs3783347	14	100372924	1386	1.32e-10	1e-10	FastGlu	Pancreas-eQTL	ENSG00000258666.1	ENSG00000258666	ENSG00000258666
0.0189697	0.900842	rs79716074	2	277003	132	3.02e-13	1.11e-21	HDL	Liver-sQTL	2.224920.229966.clu	ENSG00000035115	SH3YL1
0.0196676	0.900828	rs558971	1	234717659	120	1.33e-09	3.06e-26	HDL	Liver-eQTL	ENSG00000282097.1	ENSG00000282097	ENSG00000282097
0.882611	0.900366	rs149336329	15	52295543	1412	1.7e-09	4.64e-19	Type-2-Diabetes_Spracklen	Liver-eQTL	ENSG00000128833.12	ENSG00000128833	MYO5C
0.013149	0.900294	rs1061810	11	43856384	1130	8.5e-13	1.95e-06	Type-2-Diabetes_Mahajan	Skeletal-Muscle-eQTL	ENSG00000246250.2	ENSG00000246250	ENSG00000246250
0.0190445	0.900028	rs7572970	2	160280145	227	1.39e-11	1.4e-35	Type-2-Diabetes_Xue	Pancreas-sQTL	2.160258046.160270202.clu	ENSG00000115221	ITGB6
0.112597	0.900027	rs2222543	7	121262131	820	1.62e-15	9.84e-13	WHR-adj-BMI	Skeletal-Muscle-sQTL	7.121266808.121267215.clu	ENSG00000106034	CPED1
0.00825914	0.899823	rs12413409	10	102959339	1082	4.73e-20	3.77e-11	BMI	Subcutaneous-Adipose-eQTL	ENSG00000213277.3	ENSG00000213277	MARCKSL1P1
0.0674578	0.899773	rs11641742	16	377784	1444	1.71e-08	4.64e-58	WHR-adj-BMI	Subcutaneous-Adipose-sQTL	16.376455.376544.clu	ENSG00000129925	TMEM8A
0.019536	0.899427	rs531358	1	93210454	57	6.41e-25	9.6e-16	HDL	Subcutaneous-Adipose-sQTL	1.93305470.93315149.clu	ENSG00000223745	CCDC18-AS1
0.164514	0.899411	rs12145743	1	156730859	77	3.47e-11	6.21e-26	HDL	Skeletal-Muscle-eQTL	ENSG00000143303.11	ENSG00000143303	RRNAD1
0.00323456	0.898967	rs11658335	17	82126945	1545	8.64e-11	1.09e-25	BMI	Visceral-Adipose-sQTL	17.82198422.82201672.clu	ENSG00000176155	CCDC57
0.0314951	0.898966	rs1061810	11	43856384	1130	8.5e-13	1e-150	Type-2-Diabetes_Mahajan	Subcutaneous-Adipose-eQTL	ENSG00000149084.12	ENSG00000149084	HSD17B12
0.0311632	0.89888	rs1061810	11	43856384	1130	8.5e-13	1.36e-57	Type-2-Diabetes_Mahajan	Skeletal-Muscle-eQTL	ENSG00000283375.1	ENSG00000283375	ENSG00000283375
0.0131423	0.898835	rs531358	1	93210454	57	6.41e-25	2.73e-20	HDL	Liver-sQTL	1.93346865.93353908.clu	ENSG00000117505	DR1
0.0214985	0.898638	rs7572970	2	160280145	227	1.39e-11	1.94e-17	Type-2-Diabetes_Xue	Skeletal-Muscle-sQTL	2.160258046.160266230.clu	ENSG00000115221	ITGB6
0.0130737	0.898542	rs531358	1	93210454	57	6.41e-25	2.4e-22	HDL	Subcutaneous-Adipose-sQTL	1.93346865.93353908.clu	ENSG00000117505	DR1
0.00566069	0.898112	rs200576810	17	43014464	1523	1.05e-09	5.02e-17	TG	Liver-sQTL	17.43125770.43131208.clu	ENSG00000198496	NBR2
0.0190068	0.898016	rs4889606	16	30999862	1467	2.9e-36	3.24e-54	BMI	Liver-eQTL	ENSG00000151006.7	ENSG00000151006	PRSS53
0.0193765	0.897864	rs7025938	9	100326039	993	1.47e-19	1.63e-09	BMI	Visceral-Adipose-sQTL	9.100298010.100300568.clu	ENSG00000119509	INVS
0.0397322	0.897823	rs8122855	20	25211413	1655	4.11e-14	2.5e-06	BMI	Visceral-Adipose-sQTL	20.25209925.25213263.clu	ENSG00000197586	ENTPD6
0.0100192	0.897691	rs79716074	2	277003	132	3.02e-13	4.78e-44	HDL	Liver-sQTL	2.219001.229966.clu	ENSG00000035115	SH3YL1
0.0144359	0.897646	rs531358	1	93210454	57	6.41e-25	6.96e-32	HDL	Visceral-Adipose-sQTL	1.93346865.93353908.clu	ENSG00000117505	DR1
0.00433488	0.897578	rs11658335	17	82126945	1545	8.64e-11	3.44e-22	BMI	Visceral-Adipose-sQTL	17.82193830.82193982.clu	ENSG00000176155	CCDC57
0.0147568	0.896873	rs5896	11	46723453	1131	2.63e-19	2.03e-09	TG	Subcutaneous-Adipose-sQTL	11.47261449.47261547.clu	ENSG00000025434	NR1H3
0.00249841	0.896638	rs200576810	17	43014464	1523	1.05e-09	1.43e-07	TG	Subcutaneous-Adipose-sQTL	17.43133137.43138657.clu	ENSG00000198496	NBR2
0.00467121	0.896589	rs200576810	17	43014464	1523	1.05e-09	3.9e-08	TG	Subcutaneous-Adipose-sQTL	17.43159727.43166980.clu	ENSG00000267002	ENSG00000267002
0.025016	0.896555	rs2581787	3	53093661	312	3e-08	7.26e-61	Type-2-Diabetes_Mahajan	Visceral-Adipose-eQTL	ENSG00000163933.9	ENSG00000163933	RFT1
0.0129502	0.89651	rs531358	1	93210454	57	6.41e-25	3.21e-23	HDL	Skeletal-Muscle-sQTL	1.93346865.93353908.clu	ENSG00000117505	DR1
0.0957518	0.896508	rs62260811	3	50398401	311	7.77e-48	2.43e-13	BMI	Skeletal-Muscle-eQTL	ENSG00000185614.4	ENSG00000185614	FAM212A
0.0249	0.896323	rs2581787	3	53093661	312	3e-08	4.96e-60	Type-2-Diabetes_Mahajan	Pancreas-eQTL	ENSG00000242142.1	ENSG00000242142	SERBP1P3
0.00559655	0.896253	rs11658335	17	82126945	1545	8.64e-11	8.37e-40	BMI	Subcutaneous-Adipose-sQTL	17.82201952.82212785.clu	ENSG00000176155	CCDC57
0.0350408	0.896241	rs835637	3	136954315	360	3.46e-09	1.92e-36	WHR-adj-BMI	Skeletal-Muscle-eQTL	ENSG00000114054.13	ENSG00000114054	PCCB
0.00282645	0.896209	rs11658335	17	82126945	1545	8.64e-11	3.55e-59	BMI	Subcutaneous-Adipose-sQTL	17.82157948.82163200.clu	ENSG00000176155	CCDC57
4.32e-06	0.895894	rs2862954	10	100152307	1080	9.88e-19	3.71e-75	HDL	Subcutaneous-Adipose-eQTL	ENSG00000095485.16	ENSG00000095485	CWF19L1
0.0226057	0.895845	rs2904155	20	52346704	1668	4.63e-20	1.47e-11	WHR-adj-BMI	Subcutaneous-Adipose-eQTL	ENSG00000182463.15	ENSG00000182463	TSHZ2
8.59e-06	0.895096	rs2862954	10	100152307	1080	9.88e-19	2.37e-49	HDL	Pancreas-eQTL	ENSG00000095485.16	ENSG00000095485	CWF19L1
0.0116213	0.894845	rs531358	1	93210454	57	6.41e-25	2.56e-14	HDL	Pancreas-eQTL	ENSG00000117505.12	ENSG00000117505	DR1
0.456629	0.89456	rs3783347	14	100372924	1386	1.32e-10	4.06e-54	FastGlu	Skeletal-Muscle-sQTL	14.100375406.100376260.clu	ENSG00000140105	WARS
0.0304908	0.894306	rs2581787	3	53093661	312	3e-08	6.55e-15	Type-2-Diabetes_Mahajan	Liver-eQTL	ENSG00000242142.1	ENSG00000242142	SERBP1P3
0.038276	0.89426	rs3772071	2	160279033	227	1.6e-11	1.4e-35	Type-2-Diabetes_Mahajan	Pancreas-sQTL	2.160258046.160270202.clu	ENSG00000115221	ITGB6
0.0104393	0.894174	rs6459733	7	157137856	846	3.9e-17	1.01e-08	Type-2-Diabetes_Mahajan	Skeletal-Muscle-eQTL	ENSG00000009335.17	ENSG00000009335	UBE3C
0.0365453	0.894031	rs3800592	7	135164461	830	2.27e-08	4.46e-20	HDL	Skeletal-Muscle-eQTL	ENSG00000272941.1	ENSG00000272941	ENSG00000272941
0.0314868	0.89401	rs1061810	11	43856384	1130	8.5e-13	2.92e-114	Type-2-Diabetes_Mahajan	Skeletal-Muscle-eQTL	ENSG00000149084.12	ENSG00000149084	HSD17B12
0.00219971	0.893927	rs2287922	19	48728969	1629	1.06e-20	2.51e-18	TG	Skeletal-Muscle-sQTL	19.48714045.48714806.clu	ENSG00000176909	MAMSTR
0.0133117	0.893905	rs4889606	16	30999862	1467	2.9e-36	2.59e-105	BMI	Liver-eQTL	ENSG00000167397.14	ENSG00000167397	VKORC1
0.00376649	0.893746	rs11658335	17	82126945	1545	8.64e-11	4.29e-08	BMI	Skeletal-Muscle-sQTL	17.82193830.82193982.clu	ENSG00000176155	CCDC57
0.0242863	0.893718	rs2581787	3	53093661	312	3e-08	4.77e-59	Type-2-Diabetes_Mahajan	Subcutaneous-Adipose-eQTL	ENSG00000163933.9	ENSG00000163933	RFT1
6.83e-05	0.893657	rs11893688	2	9555153	137	7.75e-13	5.24e-33	WHR-adj-BMI	Skeletal-Muscle-eQTL	ENSG00000239300.5	ENSG00000239300	ENSG00000239300
0.0339898	0.893653	rs3772071	2	160279033	227	1.6e-11	3.51e-97	Type-2-Diabetes_Mahajan	Subcutaneous-Adipose-eQTL	ENSG00000115221.10	ENSG00000115221	ITGB6
0.0492887	0.893576	rs3772071	2	160279033	227	1.6e-11	1.01e-16	Type-2-Diabetes_Mahajan	Skeletal-Muscle-sQTL	2.160267206.160270202.clu	ENSG00000115221	ITGB6
0.446996	0.893567	rs3783347	14	100372924	1386	1.32e-10	4.88e-16	FastGlu	Visceral-Adipose-sQTL	14.100361921.100369087.clu	ENSG00000140105	WARS
0.00957125	0.893227	rs10212473	3	33831492	301	5.7e-09	2.54e-11	WHR-adj-BMI	Visceral-Adipose-eQTL	ENSG00000271324.1	ENSG00000271324	ENSG00000271324
0.063355	0.893191	rs2167750	4	88808923	460	5.53e-53	1.13e-09	WHR-adj-BMI	Subcutaneous-Adipose-eQTL	ENSG00000138640.14	ENSG00000138640	FAM13A
0.427867	0.893186	rs11715915	3	49417897	311	4.9e-08	9.52e-07	FastGlu	Skeletal-Muscle-eQTL	ENSG00000182179.12	ENSG00000182179	UBA7
0.0347199	0.8931	rs3772071	2	160279033	227	1.6e-11	1.18e-48	Type-2-Diabetes_Mahajan	Visceral-Adipose-eQTL	ENSG00000115221.10	ENSG00000115221	ITGB6
0.00305142	0.893092	rs1997243	7	1044141	750	1.79e-16	1.89e-16	HDL	Visceral-Adipose-sQTL	7.1056779.1057492.clu	ENSG00000164849	GPR146
0.00775678	0.89299	rs2102278	4	51952498	438	4.5e-08	1.45e-08	Type-2-Diabetes_Mahajan	Pancreas-sQTL	4.51843267.51863437.clu	ENSG00000109184	DCUN1D4
0.0465334	0.892651	rs5896	11	46723453	1131	2.63e-19	4.09e-09	TG	Liver-sQTL	11.47258129.47259791.clu	ENSG00000025434	NR1H3
0.00229325	0.892575	rs200576810	17	43014464	1523	1.05e-09	2.3e-19	TG	Subcutaneous-Adipose-eQTL	ENSG00000267681.1	ENSG00000267681	ENSG00000267681
0.0126686	0.892492	rs12150665	17	36558947	1520	1.74e-24	3.16e-18	BMI	Pancreas-sQTL	17.36496406.36499075.clu	ENSG00000278259	MYO19
0.00048892	0.892439	rs1997243	7	1044141	750	1.79e-16	6.78e-133	HDL	Subcutaneous-Adipose-sQTL	7.1055483.1056104.clu	ENSG00000164849	GPR146
0.0691261	0.892369	rs7928810	11	17350896	1115	1.41e-10	3.16e-19	WHR-adj-BMI	Subcutaneous-Adipose-eQTL	ENSG00000260196.1	ENSG00000260196	ENSG00000260196
0.43023	0.892199	rs3783347	14	100372924	1386	1.32e-10	5.22e-37	FastGlu	Pancreas-sQTL	14.100369258.100376260.clu	ENSG00000140105	WARS
0.7314	0.892125	rs4656994	1	161210087	79	1.6e-08	1.44e-16	WHR-adj-BMI	Visceral-Adipose-sQTL	1.161209931.161210304.clu	ENSG00000158864	NDUFS2
0.7314	0.892125	rs4656994	1	161210087	79	1.6e-08	1.65e-49	WHR-adj-BMI	Skeletal-Muscle-sQTL	1.161209931.161210304.clu	ENSG00000158864	NDUFS2
0.7314	0.892125	rs4656994	1	161210087	79	1.6e-08	1.72e-50	WHR-adj-BMI	Subcutaneous-Adipose-sQTL	1.161209931.161210304.clu	ENSG00000158864	NDUFS2
0.427048	0.891909	rs3783347	14	100372924	1386	1.32e-10	3.02e-22	FastGlu	Pancreas-eQTL	ENSG00000140105.17	ENSG00000140105	WARS
0.00157235	0.891904	rs200576810	17	43014464	1523	1.05e-09	3.33e-06	TG	Pancreas-eQTL	ENSG00000267681.1	ENSG00000267681	ENSG00000267681
0.00327923	0.891646	rs11658335	17	82126945	1545	8.64e-11	4.71e-10	BMI	Skeletal-Muscle-eQTL	ENSG00000169750.8	ENSG00000169750	RAC3
0.0361342	0.891585	rs3772071	2	160279033	227	1.6e-11	1.94e-17	Type-2-Diabetes_Mahajan	Skeletal-Muscle-sQTL	2.160258046.160266230.clu	ENSG00000115221	ITGB6
0.00612192	0.891491	rs1997243	7	1044141	750	1.79e-16	7.98e-16	HDL	Subcutaneous-Adipose-sQTL	7.1056248.1057492.clu	ENSG00000164849	GPR146
0.000306278	0.891418	rs2862954	10	100152307	1080	9.88e-19	2.82e-14	HDL	Visceral-Adipose-eQTL	ENSG00000230224.1	ENSG00000230224	PHBP9
0.0239138	0.891367	rs10512606	17	76215127	1540	2.36e-18	4.31e-26	WHR-adj-BMI	Subcutaneous-Adipose-eQTL	ENSG00000141576.14	ENSG00000141576	RNF157
0.0119021	0.891244	rs7171507	15	75444946	1426	1.81e-11	4.71e-10	Type-2-Diabetes_Spracklen	Liver-eQTL	ENSG00000260274.1	ENSG00000260274	ENSG00000260274
0.420477	0.891219	rs3783347	14	100372924	1386	1.32e-10	2.5e-15	FastGlu	Liver-sQTL	14.100369258.100375283.clu	ENSG00000140105	WARS
0.418232	0.89107	rs3783347	14	100372924	1386	1.32e-10	5e-12	FastGlu	Skeletal-Muscle-sQTL	14.100369258.100376260.clu	ENSG00000140105	WARS
0.0445319	0.891057	rs11641742	16	377784	1444	1.71e-08	3.79e-63	WHR-adj-BMI	Subcutaneous-Adipose-sQTL	16.376455.376686.clu	ENSG00000129925	TMEM8A
0.149963	0.890624	rs34020562	2	227685582	265	3.1e-09	2.68e-87	HDL	Subcutaneous-Adipose-sQTL	2.227699564.227700913.clu	ENSG00000135917	SLC19A3
0.0479479	0.890305	rs12714199	2	86585426	185	3.22e-16	3.89e-26	BMI	Visceral-Adipose-eQTL	ENSG00000115561.15	ENSG00000115561	CHMP3
0.0079499	0.890182	rs10935182	3	136418580	360	1.42e-09	2.37e-11	WHR-adj-BMI	Visceral-Adipose-eQTL	ENSG00000114054.13	ENSG00000114054	PCCB
0.0002	0.889999	rs10850838	12	109841007	1254	8.55e-16	5.74e-79	BMI	Subcutaneous-Adipose-sQTL	12.110436204.110437084.clu	ENSG00000111229	ARPC3
0.0002	0.889987	rs10850838	12	109841007	1254	8.55e-16	2.35e-140	BMI	Skeletal-Muscle-sQTL	12.110436204.110437084.clu	ENSG00000111229	ARPC3
0.463354	0.889722	rs3783347	14	100372924	1386	1.32e-10	1.07e-09	FastGlu	Pancreas-sQTL	14.100361921.100375283.clu	ENSG00000140105	WARS
0.00803605	0.889387	rs79716074	2	277003	132	3.02e-13	8.78e-17	HDL	Liver-sQTL	2.219001.224864.clu	ENSG00000035115	SH3YL1
0.343635	0.889213	rs879620	16	3965728	1447	8.45e-39	1.05e-08	BMI	Liver-eQTL	ENSG00000262185.1	ENSG00000262185	ENSG00000262185
0.00602267	0.889055	rs7120118	11	47264739	1132	4.2e-97	5.51e-07	HDL	Subcutaneous-Adipose-sQTL	11.47259259.47259786.clu	ENSG00000025434	NR1H3
0.843971	0.888939	rs3829109	9	136362314	1016	1.13e-10	4.16e-08	FastGlu	Subcutaneous-Adipose-eQTL	ENSG00000165689.16	ENSG00000165689	SDCCAG3
0.0840223	0.888644	rs12828318	12	133189536	1270	3.84e-14	2.71e-26	WHR-adj-BMI	Skeletal-Muscle-sQTL	12.133048848.133056954.clu	ENSG00000198040	ZNF84
0.00869866	0.888604	rs622082	11	68936491	1141	1.36e-13	2.78e-25	HDL	Pancreas-sQTL	11.68911603.68914823.clu	ENSG00000132740	IGHMBP2
0.0130008	0.888204	rs3732083	2	206176329	253	1.74e-10	7.86e-10	WHR-adj-BMI	Visceral-Adipose-eQTL	ENSG00000023228.13	ENSG00000023228	NDUFS1
0.0142813	0.888072	rs12022461	1	32766924	21	9.78e-14	1.47e-07	BMI	Skeletal-Muscle-eQTL	ENSG00000134684.10	ENSG00000134684	YARS
0.0191653	0.887997	rs7025938	9	100326039	993	1.47e-19	1.55e-06	BMI	Subcutaneous-Adipose-sQTL	9.100298010.100337589.clu	ENSG00000119509	INVS
0.00859236	0.887975	rs2245368	7	76978826	797	1.72e-25	1.31e-29	BMI	Liver-eQTL	ENSG00000241350.1	ENSG00000241350	PMS2P11
0.0170124	0.887872	rs3732083	2	206176329	253	1.74e-10	5.34e-08	WHR-adj-BMI	Pancreas-eQTL	ENSG00000023228.13	ENSG00000023228	NDUFS1
0.006	0.887869	rs6062343	20	64064578	1675	5.24e-12	3.11e-25	TG	Skeletal-Muscle-eQTL	ENSG00000125510.15	ENSG00000125510	OPRL1
0.0146368	0.887709	rs3732083	2	206176329	253	1.74e-10	1.1e-13	WHR-adj-BMI	Subcutaneous-Adipose-eQTL	ENSG00000023228.13	ENSG00000023228	NDUFS1
0.00210611	0.887608	rs9311651	3	57542776	315	2.62e-13	1.69e-06	TG	Visceral-Adipose-eQTL	ENSG00000168374.10	ENSG00000168374	ARF4
0.00592054	0.887329	rs531358	1	93210454	57	6.41e-25	2.84e-23	HDL	Subcutaneous-Adipose-sQTL	1.93290686.93305388.clu	ENSG00000223745	CCDC18-AS1
0.411437	0.887295	rs3783347	14	100372924	1386	1.32e-10	2.91e-13	FastGlu	Liver-eQTL	ENSG00000140105.17	ENSG00000140105	WARS
0.00251864	0.887188	rs1997243	7	1044141	750	1.79e-16	2.23e-21	HDL	Subcutaneous-Adipose-sQTL	7.1056779.1057492.clu	ENSG00000164849	GPR146
0.00136804	0.887123	rs200576810	17	43014464	1523	1.05e-09	5.49e-56	TG	Subcutaneous-Adipose-sQTL	17.43125770.43131208.clu	ENSG00000198496	NBR2
0.00274535	0.887102	rs200576810	17	43014464	1523	1.05e-09	6.87e-09	TG	Visceral-Adipose-eQTL	ENSG00000188554.13	ENSG00000188554	NBR1
0.0778196	0.887097	rs917191	7	80941555	799	5.11e-14	2.66e-18	WHR-adj-BMI	Skeletal-Muscle-eQTL	ENSG00000075223.13	ENSG00000075223	SEMA3C
0.0142	0.88704	rs6062343	20	64064578	1675	5.24e-12	1.78e-21	TG	Subcutaneous-Adipose-eQTL	ENSG00000125510.15	ENSG00000125510	OPRL1
0.00956133	0.886943	rs390299	5	153983774	614	1.99e-12	8e-07	HDL	Skeletal-Muscle-sQTL	5.154034967.154038857.clu	ENSG00000055147	FAM114A2
5.82e-06	0.886909	rs2862954	10	100152307	1080	9.88e-19	4.12e-73	HDL	Visceral-Adipose-eQTL	ENSG00000095485.16	ENSG00000095485	CWF19L1
0.00437882	0.886841	rs11658335	17	82126945	1545	8.64e-11	1.75e-29	BMI	Subcutaneous-Adipose-sQTL	17.82198422.82201672.clu	ENSG00000176155	CCDC57
0.00209883	0.886814	rs9311651	3	57542776	315	7.18e-11	1.69e-06	HDL	Visceral-Adipose-eQTL	ENSG00000168374.10	ENSG00000168374	ARF4
0.0383869	0.886567	rs12714199	2	86585426	185	3.22e-16	7.1e-08	BMI	Skeletal-Muscle-eQTL	ENSG00000115561.15	ENSG00000115561	CHMP3
0.154792	0.886456	rs1708302	7	28159058	771	4.2e-48	1.98e-23	Type-2-Diabetes_Mahajan	Skeletal-Muscle-eQTL	ENSG00000153814.11	ENSG00000153814	JAZF1
0.00619048	0.886294	rs11658335	17	82126945	1545	8.64e-11	9.14e-47	BMI	Subcutaneous-Adipose-sQTL	17.82208048.82212785.clu	ENSG00000176155	CCDC57
0.0216111	0.886275	rs1997243	7	1044141	750	1.79e-16	1.63e-16	HDL	Subcutaneous-Adipose-sQTL	7.1056829.1057492.clu	ENSG00000164849	GPR146
0.0178906	0.886035	rs835637	3	136954315	360	3.46e-09	5.33e-11	WHR-adj-BMI	Visceral-Adipose-eQTL	ENSG00000114054.13	ENSG00000114054	PCCB
0.0283656	0.885984	rs10512606	17	76215127	1540	2.36e-18	7.31e-29	WHR-adj-BMI	Skeletal-Muscle-sQTL	17.76212482.76240153.clu	ENSG00000141576	RNF157
0.00226151	0.885765	rs1997243	7	1044141	750	1.79e-16	7.92e-21	HDL	Skeletal-Muscle-sQTL	7.1055483.1056104.clu	ENSG00000164849	GPR146
0.0993033	0.885614	rs1513272	7	28160478	771	1.25e-26	1.98e-23	WHR-adj-BMI	Skeletal-Muscle-eQTL	ENSG00000153814.11	ENSG00000153814	JAZF1
0.0870035	0.885216	rs10850838	12	109841007	1254	8.55e-16	2.44e-16	BMI	Subcutaneous-Adipose-sQTL	12.110436204.110436665.clu	ENSG00000111229	ARPC3
0.0127473	0.885199	rs7498665	16	28871920	1466	1.14e-66	1.02e-14	BMI	Subcutaneous-Adipose-sQTL	16.28867033.28867331.clu	ENSG00000178188	SH2B1
0.00189903	0.885164	rs622082	11	68936491	1141	1.36e-13	2.53e-41	HDL	Subcutaneous-Adipose-sQTL	11.68911603.68914823.clu	ENSG00000132740	IGHMBP2
0.201969	0.885109	rs34020562	2	227685582	265	3.1e-09	1.96e-23	HDL	Visceral-Adipose-sQTL	2.227701108.227702169.clu	ENSG00000135917	SLC19A3
0.210002	0.884883	rs1009358	2	65049318	173	9.81e-12	1.23e-52	Type-2-Diabetes_Xue	Subcutaneous-Adipose-eQTL	ENSG00000011523.13	ENSG00000011523	CEP68
0.0108654	0.884767	rs2277862	20	35564866	1658	8.62e-11	5.58e-34	TG	Subcutaneous-Adipose-sQTL	20.35556748.35556973.clu	ENSG00000125991	ERGIC3
0.0010989	0.884609	rs200576810	17	43014464	1523	1.05e-09	2.09e-09	TG	Pancreas-sQTL	17.43159727.43166980.clu	ENSG00000267002	ENSG00000267002
0.000926053	0.884241	rs1997243	7	1044141	750	1.79e-16	1.99e-16	HDL	Subcutaneous-Adipose-sQTL	7.1055483.1057492.clu	ENSG00000164849	GPR146
0.142182	0.884044	rs1783541	11	65527328	1139	1.4e-14	8.98e-33	Type-2-Diabetes_Mahajan	Subcutaneous-Adipose-sQTL	11.65539881.65540245.clu	ENSG00000168056	LTBP3
0.0253934	0.884044	rs11893688	2	9555153	137	7.75e-13	7.3e-09	WHR-adj-BMI	Visceral-Adipose-sQTL	2.9523338.9526111.clu	ENSG00000151694	ADAM17
0.22018	0.883985	rs1009358	2	65049318	173	9.81e-12	1.25e-40	Type-2-Diabetes_Xue	Visceral-Adipose-eQTL	ENSG00000011523.13	ENSG00000011523	CEP68
0.509758	0.883734	rs11724804	4	971991	402	7.61e-21	1.85e-19	WHR-adj-BMI	Visceral-Adipose-eQTL	ENSG00000127415.12	ENSG00000127415	IDUA
0.213088	0.883515	rs1009358	2	65049318	173	9.81e-12	1.24e-40	Type-2-Diabetes_Xue	Skeletal-Muscle-eQTL	ENSG00000011523.13	ENSG00000011523	CEP68
0	0.883485	rs11057401	12	123942759	1263	4.93e-45	2.6e-14	HDL	Subcutaneous-Adipose-sQTL	12.123943493.123944272.clu	ENSG00000119242	CCDC92
0	0.883485	rs11057401	12	123942759	1263	1.88e-27	2.6e-14	TG	Subcutaneous-Adipose-sQTL	12.123943493.123944272.clu	ENSG00000119242	CCDC92
0.139709	0.883055	rs1783541	11	65527328	1139	1.4e-14	9.97e-19	Type-2-Diabetes_Mahajan	Pancreas-sQTL	11.65539881.65540245.clu	ENSG00000168056	LTBP3
0.0569049	0.882978	rs12681990	8	37001668	882	3.62e-11	1.02e-12	Type-2-Diabetes_Xue	Subcutaneous-Adipose-eQTL	ENSG00000254038.1	ENSG00000254038	ENSG00000254038
0.00247407	0.88297	rs2306590	17	36498436	1520	5.83e-09	3.73e-27	TG	Skeletal-Muscle-eQTL	ENSG00000278311.4	ENSG00000278311	GGNBP2
0.311265	0.882751	rs4794033	17	49281119	1526	8.69e-11	5.78e-12	WHR-adj-BMI	Skeletal-Muscle-eQTL	ENSG00000198740.8	ENSG00000198740	ZNF652
0.0187265	0.882554	rs2306590	17	36498436	1520	5.83e-09	1.11e-07	TG	Skeletal-Muscle-sQTL	17.36595180.36596828.clu	ENSG00000278535	DHRS11
0.00126141	0.882403	rs12748152	1	26811902	18	2.85e-29	3.38e-19	HDL	Subcutaneous-Adipose-eQTL	ENSG00000260063.1	ENSG00000260063	ENSG00000260063
0.00544051	0.882363	rs2102278	4	51952498	438	4.5e-08	1.09e-12	Type-2-Diabetes_Mahajan	Visceral-Adipose-sQTL	4.51843267.51863437.clu	ENSG00000109184	DCUN1D4
0.0112436	0.88217	rs7171507	15	75444946	1426	1.81e-11	2.56e-07	Type-2-Diabetes_Spracklen	Skeletal-Muscle-sQTL	15.75359191.75359328.clu	ENSG00000140400	MAN2C1
0.0743483	0.882075	rs13262861	8	41651058	885	2.6e-26	1.65e-15	Type-2-Diabetes_Mahajan	Skeletal-Muscle-eQTL	ENSG00000029534.19	ENSG00000029534	ANK1
0.00625979	0.881921	rs531358	1	93210454	57	6.41e-25	3.32e-07	HDL	Subcutaneous-Adipose-sQTL	1.93335607.93337377.clu	ENSG00000223745	CCDC18-AS1
0.0352935	0.881865	rs2293413	12	55703032	1223	4.98e-09	9.75e-07	WHR-adj-BMI	Skeletal-Muscle-sQTL	12.55685288.55686202.clu	ENSG00000135424	ITGA7
0.00866005	0.881792	rs7171507	15	75444946	1426	1.81e-11	1.36e-11	Type-2-Diabetes_Spracklen	Visceral-Adipose-sQTL	15.75359153.75359328.clu	ENSG00000140400	MAN2C1
0.0193069	0.880974	rs11641742	16	377784	1444	1.71e-08	6.45e-36	WHR-adj-BMI	Pancreas-sQTL	16.376455.376686.clu	ENSG00000129925	TMEM8A
0.0471625	0.880826	rs2167079	11	47248704	1132	5.67e-32	2.76e-15	TG	Subcutaneous-Adipose-sQTL	11.47258129.47259180.clu	ENSG00000025434	NR1H3
0.223186	0.880736	rs9901673	17	7580783	1505	2.22e-09	8.32e-23	HDL	Subcutaneous-Adipose-sQTL	17.7582163.7582900.clu	ENSG00000233223	ENSG00000233223
0.0230305	0.880445	rs55738118	1	11778394	9	1.6e-08	1.45e-16	TG	Subcutaneous-Adipose-eQTL	ENSG00000011021.21	ENSG00000011021	CLCN6
0.00913848	0.880262	rs12043350	1	153881904	75	8.61e-09	1.77e-13	TG	Skeletal-Muscle-eQTL	ENSG00000160741.16	ENSG00000160741	CRTC2
0.00203627	0.88012	rs200576810	17	43014464	1523	1.05e-09	2.52e-07	TG	Visceral-Adipose-sQTL	17.43131270.43138657.clu	ENSG00000198496	NBR2
0.0139622	0.880091	rs7171507	15	75444946	1426	1.81e-11	2.48e-06	Type-2-Diabetes_Spracklen	Subcutaneous-Adipose-sQTL	15.75359153.75359328.clu	ENSG00000140400	MAN2C1
0.183974	0.880085	rs1009358	2	65049318	173	9.81e-12	8.91e-23	Type-2-Diabetes_Xue	Pancreas-eQTL	ENSG00000011523.13	ENSG00000011523	CEP68
0.0114884	0.880049	rs7171507	15	75444946	1426	1.81e-11	7.01e-08	Type-2-Diabetes_Spracklen	Skeletal-Muscle-sQTL	15.75359153.75359328.clu	ENSG00000140400	MAN2C1
0.371734	0.879783	rs3783347	14	100372924	1386	1.32e-10	3.96e-13	FastGlu	Liver-sQTL	14.100323442.100326157.clu	ENSG00000140107	SLC25A47
0.00391763	0.879762	rs531358	1	93210454	57	6.41e-25	5.89e-34	HDL	Skeletal-Muscle-sQTL	1.93156483.93158815.clu	ENSG00000117500	TMED5
0.0349395	0.879727	rs2293413	12	55703032	1223	4.98e-09	1.14e-29	WHR-adj-BMI	Subcutaneous-Adipose-sQTL	12.55694970.55695364.clu	ENSG00000135424	ITGA7
0.0411797	0.879535	rs3772071	2	160279033	227	1.6e-11	1.73e-21	Type-2-Diabetes_Mahajan	Skeletal-Muscle-sQTL	2.160258046.160270202.clu	ENSG00000115221	ITGB6
0.0986308	0.879317	rs622082	11	68936491	1141	8.64e-11	6.61e-86	TG	Liver-eQTL	ENSG00000132740.8	ENSG00000132740	IGHMBP2
0.0263915	0.879174	rs10512606	17	76215127	1540	2.36e-18	5.06e-21	WHR-adj-BMI	Visceral-Adipose-eQTL	ENSG00000141576.14	ENSG00000141576	RNF157
0.344538	0.879147	rs3783347	14	100372924	1386	1.32e-10	3.94e-09	FastGlu	Pancreas-sQTL	14.100361921.100369087.clu	ENSG00000140105	WARS
0.0081314	0.879048	rs2102278	4	51952498	438	4.5e-08	1.13e-20	Type-2-Diabetes_Mahajan	Subcutaneous-Adipose-sQTL	4.51843267.51863437.clu	ENSG00000109184	DCUN1D4
0.0400868	0.879012	rs2279162	17	75263002	1540	8.66e-13	2.19e-12	WHR-adj-BMI	Liver-eQTL	ENSG00000125454.11	ENSG00000125454	SLC25A19
0	0.878594	rs45617037	6	35294414	664	1.65e-13	3.52e-67	WHR-adj-BMI	Skeletal-Muscle-sQTL	6.34654779.34696446.clu	ENSG00000196821	C6orf106
0.13795	0.878471	rs9901673	17	7580783	1505	2.22e-09	1.12e-26	HDL	Skeletal-Muscle-sQTL	17.7582531.7582900.clu	ENSG00000233223	ENSG00000233223
0.168654	0.878409	rs823075	1	205805769	104	2.4e-08	8.27e-105	BMI	Visceral-Adipose-eQTL	ENSG00000162877.12	ENSG00000162877	PM20D1
0.00321705	0.878376	rs2102278	4	51952498	438	4.5e-08	6.03e-77	Type-2-Diabetes_Mahajan	Visceral-Adipose-sQTL	4.51848367.51863437.clu	ENSG00000109184	DCUN1D4
0.0135177	0.878236	rs2336725	3	53084723	312	6.56e-10	6.75e-49	TG	Visceral-Adipose-eQTL	ENSG00000242142.1	ENSG00000242142	SERBP1P3
0.00441866	0.877918	rs11658335	17	82126945	1545	8.64e-11	3.04e-39	BMI	Skeletal-Muscle-eQTL	ENSG00000176155.18	ENSG00000176155	CCDC57
0.0144812	0.877808	rs3766160	1	15482377	11	4.63e-09	2.65e-10	BMI	Subcutaneous-Adipose-eQTL	ENSG00000116138.12	ENSG00000116138	DNAJC16
0.125704	0.877717	rs2222543	7	121262131	820	1.62e-15	1.76e-49	WHR-adj-BMI	Visceral-Adipose-sQTL	7.121244338.121261632.clu	ENSG00000106034	CPED1
0.125643	0.877715	rs2222543	7	121262131	820	1.62e-15	5.19e-48	WHR-adj-BMI	Visceral-Adipose-sQTL	7.121244338.121266227.clu	ENSG00000106034	CPED1
0.00899393	0.877364	rs7171507	15	75444946	1426	1.81e-11	1.27e-09	Type-2-Diabetes_Spracklen	Visceral-Adipose-sQTL	15.75359191.75359328.clu	ENSG00000140400	MAN2C1
0.0606187	0.877037	rs12681990	8	37001668	882	3.62e-11	5.04e-20	Type-2-Diabetes_Xue	Subcutaneous-Adipose-eQTL	ENSG00000183779.6	ENSG00000183779	ZNF703
0.8728	0.876964	rs2277339	12	56752285	1223	2.35e-14	6.87e-07	WHR-adj-BMI	Subcutaneous-Adipose-eQTL	ENSG00000198056.13	ENSG00000198056	PRIM1
0.00544253	0.876893	rs2336725	3	53084723	312	6.56e-10	1.16e-41	TG	Subcutaneous-Adipose-eQTL	ENSG00000242142.1	ENSG00000242142	SERBP1P3
0.0607993	0.87681	rs2245368	7	76978826	797	1.72e-25	1.75e-11	BMI	Subcutaneous-Adipose-eQTL	ENSG00000242435.1	ENSG00000242435	UPK3BP1
0.0113399	0.876656	rs11641742	16	377784	1444	1.71e-08	6.06e-43	WHR-adj-BMI	Pancreas-sQTL	16.376455.376544.clu	ENSG00000129925	TMEM8A
0.0597861	0.876408	rs11641742	16	377784	1444	1.71e-08	1.4e-20	WHR-adj-BMI	Skeletal-Muscle-sQTL	16.376455.376544.clu	ENSG00000129925	TMEM8A
0.03807	0.876271	rs11641742	16	377784	1444	1.71e-08	3.78e-16	WHR-adj-BMI	Skeletal-Muscle-sQTL	16.377585.381701.clu	ENSG00000129925	TMEM8A
0.126415	0.876238	rs2222543	7	121262131	820	1.62e-15	4.14e-48	WHR-adj-BMI	Skeletal-Muscle-sQTL	7.121261770.121266227.clu	ENSG00000106034	CPED1
0.0130331	0.876134	rs7171507	15	75444946	1426	1.81e-11	2.21e-11	Type-2-Diabetes_Spracklen	Subcutaneous-Adipose-sQTL	15.75362748.75363999.clu	ENSG00000140400	MAN2C1
0.694663	0.876105	rs2281279	20	47661506	1666	1.24e-12	1.53e-09	HDL	Liver-sQTL	20.47661616.47661773.clu	ENSG00000196562	SULF2
0.0110102	0.875756	rs12748152	1	26811902	18	2.85e-29	1.28e-11	HDL	Pancreas-eQTL	ENSG00000060642.10	ENSG00000060642	PIGV
0.0121536	0.875749	rs3731696	2	202567081	251	1.19e-09	2.75e-20	TG	Subcutaneous-Adipose-eQTL	ENSG00000273456.1	ENSG00000273456	ENSG00000273456
0.488049	0.875664	rs1260326	2	27508073	147	2.17e-41	3.05e-06	FastGlu	Subcutaneous-Adipose-sQTL	2.27376183.27376313.clu	ENSG00000115234	SNX17
0.00246274	0.875489	rs10850838	12	109841007	1254	8.55e-16	1.22e-54	BMI	Skeletal-Muscle-eQTL	ENSG00000111229.15	ENSG00000111229	ARPC3
0.48141	0.875386	rs1260326	2	27508073	147	2.74e-22	3.05e-06	FastInsu	Subcutaneous-Adipose-sQTL	2.27376183.27376313.clu	ENSG00000115234	SNX17
0.00824853	0.875378	rs7498665	16	28871920	1466	1.14e-66	2.78e-07	BMI	Subcutaneous-Adipose-eQTL	ENSG00000196993.8	ENSG00000196993	NPIPB9
0.00956655	0.875356	rs10212473	3	33831492	301	5.7e-09	1.62e-06	WHR-adj-BMI	Liver-eQTL	ENSG00000170248.13	ENSG00000170248	PDCD6IP
0.00513341	0.875262	rs11658335	17	82126945	1545	8.64e-11	2.18e-32	BMI	Subcutaneous-Adipose-sQTL	17.82198422.82201538.clu	ENSG00000176155	CCDC57
1.71e-06	0.874898	rs2862954	10	100152307	1080	9.88e-19	5.33e-121	HDL	Skeletal-Muscle-eQTL	ENSG00000095485.16	ENSG00000095485	CWF19L1
0.263877	0.874756	rs3783347	14	100372924	1386	1.32e-10	3.29e-94	FastGlu	Visceral-Adipose-sQTL	14.100369258.100375283.clu	ENSG00000140105	WARS
0.0103671	0.874722	rs10935182	3	136418580	360	1.42e-09	1.62e-07	WHR-adj-BMI	Pancreas-eQTL	ENSG00000114054.13	ENSG00000114054	PCCB
0.0232723	0.874601	rs2167079	11	47248704	1132	5.67e-32	2.36e-12	TG	Subcutaneous-Adipose-eQTL	ENSG00000134575.9	ENSG00000134575	ACP2
0.127496	0.874594	rs2222543	7	121262131	820	1.62e-15	3.5e-148	WHR-adj-BMI	Skeletal-Muscle-sQTL	7.121244338.121261632.clu	ENSG00000106034	CPED1
0.0257884	0.874545	rs6806156	3	115249171	347	1.59e-11	1.32e-07	Type-2-Diabetes_Spracklen	Visceral-Adipose-eQTL	ENSG00000181722.16	ENSG00000181722	ZBTB20
0.0450323	0.87446	rs3772071	2	160279033	227	1.6e-11	1.03e-19	Type-2-Diabetes_Mahajan	Pancreas-sQTL	2.160258046.160271126.clu	ENSG00000115221	ITGB6
0.00298018	0.874285	rs12150665	17	36558947	1520	1.74e-24	3.73e-27	BMI	Skeletal-Muscle-eQTL	ENSG00000278311.4	ENSG00000278311	GGNBP2
0.0125314	0.874285	rs7171507	15	75444946	1426	1.81e-11	5.33e-07	Type-2-Diabetes_Spracklen	Pancreas-sQTL	15.75362453.75362642.clu	ENSG00000140400	MAN2C1
0.0244522	0.87401	rs622217	6	160345738	739	3.13e-10	1.54e-14	Type-2-Diabetes_Xue	Liver-eQTL	ENSG00000146477.5	ENSG00000146477	SLC22A3
0.0348416	0.873614	rs823075	1	205805769	104	2.4e-08	9.7e-66	BMI	Pancreas-eQTL	ENSG00000133065.10	ENSG00000133065	SLC41A1
0.00379848	0.873444	rs2303361	7	6409865	756	3.8e-25	1.54e-36	HDL	Skeletal-Muscle-sQTL	7.6413034.6416627.clu	ENSG00000164535	DAGLB
0.0027087	0.873221	rs12150665	17	36558947	1520	1.74e-24	4.08e-33	BMI	Skeletal-Muscle-sQTL	17.36496406.36499075.clu	ENSG00000278259	MYO19
0.0235501	0.873209	rs4850047	2	3587163	133	5.11e-10	5.93e-13	HDL	Liver-eQTL	ENSG00000151360.9	ENSG00000151360	ALLC
0.287808	0.872799	rs3783347	14	100372924	1386	1.32e-10	1.18e-11	FastGlu	Pancreas-sQTL	14.100361921.100376260.clu	ENSG00000140105	WARS
0.00528663	0.872795	rs1997243	7	1044141	750	1.79e-16	1.01e-15	HDL	Visceral-Adipose-sQTL	7.1056248.1057492.clu	ENSG00000164849	GPR146
0.109286	0.872794	rs516946	8	41661730	885	3.16e-22	1.65e-15	Type-2-Diabetes_Xue	Skeletal-Muscle-eQTL	ENSG00000029534.19	ENSG00000029534	ANK1
0.0466292	0.87271	rs730566	3	48445644	310	2.63e-24	7.3e-24	WHR-adj-BMI	Subcutaneous-Adipose-eQTL	ENSG00000198218.10	ENSG00000198218	QRICH1
0.0616615	0.872444	rs823075	1	205805769	104	2.4e-08	4.19e-32	BMI	Skeletal-Muscle-eQTL	ENSG00000162877.12	ENSG00000162877	PM20D1
0.107647	0.872232	rs1783541	11	65527328	1139	1.4e-14	7e-18	Type-2-Diabetes_Mahajan	Visceral-Adipose-sQTL	11.65540153.65540245.clu	ENSG00000168056	LTBP3
0.00129206	0.87176	rs12150665	17	36558947	1520	1.74e-24	9.33e-37	BMI	Visceral-Adipose-sQTL	17.36496406.36499075.clu	ENSG00000278259	MYO19
0.0100966	0.871477	rs7572970	2	160280145	227	1.39e-11	1.01e-16	Type-2-Diabetes_Xue	Skeletal-Muscle-sQTL	2.160267206.160270202.clu	ENSG00000115221	ITGB6
0.195803	0.871475	rs45512696	19	35059974	1620	2.24e-13	1.37e-10	TG	Skeletal-Muscle-sQTL	19.35059996.35060129.clu	ENSG00000105707	HPN
0.0024067	0.871295	rs12150665	17	36558947	1520	1.74e-24	6.61e-44	BMI	Subcutaneous-Adipose-sQTL	17.36496406.36499075.clu	ENSG00000278259	MYO19
0.111215	0.871249	rs823075	1	205805769	104	2.4e-08	2.31e-16	BMI	Liver-eQTL	ENSG00000162877.12	ENSG00000162877	PM20D1
0.0174597	0.871198	rs5213	11	17386857	1115	2e-26	3.16e-19	Type-2-Diabetes_Mahajan	Subcutaneous-Adipose-eQTL	ENSG00000260196.1	ENSG00000260196	ENSG00000260196
0.00715666	0.871182	rs7171507	15	75444946	1426	1.81e-11	2.71e-15	Type-2-Diabetes_Spracklen	Subcutaneous-Adipose-sQTL	15.75359366.75359620.clu	ENSG00000140400	MAN2C1
7.94e-05	0.870581	rs2245368	7	76978826	797	1.72e-25	9.75e-88	BMI	Subcutaneous-Adipose-eQTL	ENSG00000241350.1	ENSG00000241350	PMS2P11
0.100296	0.870095	rs1783541	11	65527328	1139	1.4e-14	1.65e-13	Type-2-Diabetes_Mahajan	Subcutaneous-Adipose-sQTL	11.65540153.65540245.clu	ENSG00000168056	LTBP3
0.0170462	0.86998	rs10935182	3	136418580	360	1.42e-09	8.9e-11	WHR-adj-BMI	Subcutaneous-Adipose-eQTL	ENSG00000114054.13	ENSG00000114054	PCCB
0.486149	0.869934	rs1260326	2	27508073	147	2.17e-41	4.41e-06	FastGlu	Subcutaneous-Adipose-sQTL	2.27376216.27376313.clu	ENSG00000115234	SNX17
0.22645	0.869886	rs3783347	14	100372924	1386	1.32e-10	1e-150	FastGlu	Skeletal-Muscle-sQTL	14.100369258.100374136.clu	ENSG00000140105	WARS
0.0893937	0.86986	rs823075	1	205805769	104	2.4e-08	4.48e-90	BMI	Pancreas-eQTL	ENSG00000162877.12	ENSG00000162877	PM20D1
0.00159681	0.869657	rs200576810	17	43014464	1523	1.05e-09	4.95e-09	TG	Pancreas-sQTL	17.43133137.43138657.clu	ENSG00000198496	NBR2
0.479519	0.86963	rs1260326	2	27508073	147	2.74e-22	4.41e-06	FastInsu	Subcutaneous-Adipose-sQTL	2.27376216.27376313.clu	ENSG00000115234	SNX17
0.0626	0.869624	rs11057401	12	123942759	1263	4.93e-45	3.14e-10	HDL	Skeletal-Muscle-eQTL	ENSG00000119242.8	ENSG00000119242	CCDC92
0.0626	0.869624	rs11057401	12	123942759	1263	1.88e-27	3.14e-10	TG	Skeletal-Muscle-eQTL	ENSG00000119242.8	ENSG00000119242	CCDC92
0.2245	0.869617	rs3783347	14	100372924	1386	1.32e-10	1e-150	FastGlu	Visceral-Adipose-sQTL	14.100369258.100374136.clu	ENSG00000140105	WARS
0.2245	0.869617	rs3783347	14	100372924	1386	1.32e-10	1e-150	FastGlu	Pancreas-sQTL	14.100369258.100374136.clu	ENSG00000140105	WARS
0.0207819	0.869603	rs12828318	12	133189536	1270	3.84e-14	1.03e-22	WHR-adj-BMI	Subcutaneous-Adipose-sQTL	12.133048848.133056954.clu	ENSG00000198040	ZNF84
0.0221304	0.869528	rs2336725	3	53084723	312	6.56e-10	6.55e-15	TG	Liver-eQTL	ENSG00000242142.1	ENSG00000242142	SERBP1P3
0.0283389	0.869498	rs12828318	12	133189536	1270	3.84e-14	3.7e-11	WHR-adj-BMI	Skeletal-Muscle-sQTL	12.133048848.133060361.clu	ENSG00000198040	ZNF84
0.00478559	0.869211	rs2102278	4	51952498	438	4.5e-08	1.49e-08	Type-2-Diabetes_Mahajan	Subcutaneous-Adipose-sQTL	4.51860663.51863437.clu	ENSG00000109184	DCUN1D4
0.00990971	0.869193	rs12442323	15	67362581	1422	1.71e-11	3.41e-08	WHR-adj-BMI	Visceral-Adipose-eQTL	ENSG00000166949.15	ENSG00000166949	SMAD3
0.0170691	0.868925	rs823075	1	205805769	104	2.4e-08	1.47e-111	BMI	Subcutaneous-Adipose-eQTL	ENSG00000162877.12	ENSG00000162877	PM20D1
0.00910874	0.868803	rs1182444	7	157231816	846	1.67e-12	1.01e-08	Type-2-Diabetes_Spracklen	Skeletal-Muscle-eQTL	ENSG00000009335.17	ENSG00000009335	UBE3C
0.6019	0.868672	rs805770	20	5688068	1642	1.33e-33	1.06e-07	WHR-adj-BMI	Visceral-Adipose-eQTL	ENSG00000125772.12	ENSG00000125772	GPCPD1
0.0128783	0.868546	rs7572970	2	160280145	227	1.39e-11	1.73e-21	Type-2-Diabetes_Xue	Skeletal-Muscle-sQTL	2.160258046.160270202.clu	ENSG00000115221	ITGB6
0.0187692	0.868176	rs10937721	4	6305036	407	1.6e-40	1.02e-12	Type-2-Diabetes_Mahajan	Subcutaneous-Adipose-eQTL	ENSG00000109501.13	ENSG00000109501	WFS1
0.021115	0.868123	rs2581787	3	53093661	312	3e-08	1.52e-11	Type-2-Diabetes_Mahajan	Pancreas-sQTL	3.53077828.53099381.clu	ENSG00000163933	RFT1
0.00961772	0.867962	rs390299	5	153983774	614	1.99e-12	4.2e-11	HDL	Subcutaneous-Adipose-sQTL	5.154039011.154097024.clu	ENSG00000037749	MFAP3
0.0244	0.867897	rs11057401	12	123942759	1263	4.93e-45	3.04e-12	HDL	Pancreas-eQTL	ENSG00000119242.8	ENSG00000119242	CCDC92
0.0244	0.867897	rs11057401	12	123942759	1263	1.88e-27	3.04e-12	TG	Pancreas-eQTL	ENSG00000119242.8	ENSG00000119242	CCDC92
0.12302	0.86781	rs11869286	17	39657603	1521	7.3e-53	6.79e-16	HDL	Skeletal-Muscle-sQTL	17.39657839.39657973.clu	ENSG00000131748	STARD3
0.0903692	0.867788	rs895953	12	121811142	1263	4.01e-08	7.09e-33	TG	Visceral-Adipose-eQTL	ENSG00000212694.8	ENSG00000212694	LINC01089
0.00434595	0.867484	rs7171507	15	75444946	1426	1.81e-11	3.51e-12	Type-2-Diabetes_Spracklen	Subcutaneous-Adipose-eQTL	ENSG00000140398.13	ENSG00000140398	NEIL1
0.0106597	0.867428	rs7171507	15	75444946	1426	1.81e-11	2.51e-08	Type-2-Diabetes_Spracklen	Skeletal-Muscle-sQTL	15.75363290.75363999.clu	ENSG00000140400	MAN2C1
0	0.867377	rs6062343	20	64064578	1675	5.24e-12	1e-150	TG	Pancreas-eQTL	ENSG00000125510.15	ENSG00000125510	OPRL1
0.00832832	0.867254	rs11658335	17	82126945	1545	8.64e-11	5.57e-40	BMI	Pancreas-eQTL	ENSG00000176155.18	ENSG00000176155	CCDC57
0.0311768	0.867172	rs2306590	17	36498436	1520	5.83e-09	3.24e-09	TG	Pancreas-eQTL	ENSG00000278535.4	ENSG00000278535	DHRS11
0.0144311	0.866526	rs1135999	16	15038105	1458	1.14e-25	1.48e-11	TG	Subcutaneous-Adipose-sQTL	16.14975220.14997753.clu	ENSG00000179889	PDXDC1
0.00697772	0.866449	rs4889606	16	30999862	1467	2.9e-36	2.5e-22	BMI	Liver-eQTL	ENSG00000280160.1	ENSG00000280160	ENSG00000280160
0.0976789	0.866141	rs516946	8	41661730	885	3.16e-22	3.13e-12	Type-2-Diabetes_Xue	Subcutaneous-Adipose-sQTL	8.41663742.41668267.clu	ENSG00000029534	ANK1
0.00435017	0.866095	rs11658335	17	82126945	1545	8.64e-11	5.51e-11	BMI	Skeletal-Muscle-sQTL	17.82198422.82201538.clu	ENSG00000176155	CCDC57
0.0956546	0.865848	rs823075	1	205805769	104	2.4e-08	4.87e-09	BMI	Liver-eQTL	ENSG00000133065.10	ENSG00000133065	SLC41A1
0.121131	0.86576	rs34020562	2	227685582	265	3.1e-09	8.53e-21	HDL	Subcutaneous-Adipose-sQTL	2.227699564.227702169.clu	ENSG00000135917	SLC19A3
0.000572515	0.865549	rs2336725	3	53084723	312	6.56e-10	7.26e-61	TG	Visceral-Adipose-eQTL	ENSG00000163933.9	ENSG00000163933	RFT1
0.0112481	0.865423	rs7498665	16	28871920	1466	1.14e-66	1.11e-11	BMI	Pancreas-sQTL	16.28592481.28593252.clu	ENSG00000197165	SULT1A2
0.00250795	0.865337	rs11658335	17	82126945	1545	8.64e-11	5.68e-15	BMI	Visceral-Adipose-sQTL	17.82163390.82171701.clu	ENSG00000176155	CCDC57
0.011039	0.865324	rs11577094	1	37560999	23	3.28e-10	1.01e-15	BMI	Pancreas-eQTL	ENSG00000163879.10	ENSG00000163879	DNALI1
0.0003	0.865272	rs2336725	3	53084723	312	6.56e-10	4.96e-60	TG	Pancreas-eQTL	ENSG00000242142.1	ENSG00000242142	SERBP1P3
0.0160819	0.86515	rs7120118	11	47264739	1132	4.2e-97	8.05e-13	HDL	Visceral-Adipose-eQTL	ENSG00000134575.9	ENSG00000134575	ACP2
0.00012388	0.865064	rs1549293	16	31130672	1467	4.27e-14	3.24e-54	TG	Liver-eQTL	ENSG00000151006.7	ENSG00000151006	PRSS53
0.00173577	0.864956	rs622082	11	68936491	1141	1.36e-13	2.33e-22	HDL	Subcutaneous-Adipose-sQTL	11.68929357.68929734.clu	ENSG00000132740	IGHMBP2
0.7397	0.864853	rs3211938	7	80671133	799	1.1e-42	1.65e-11	HDL	Visceral-Adipose-eQTL	ENSG00000135218.17	ENSG00000135218	CD36
0.163586	0.864768	rs247616	16	56955678	1473	7.97e-55	1.92e-07	TG	Pancreas-eQTL	ENSG00000087237.10	ENSG00000087237	CETP
0.0158842	0.864314	rs7120118	11	47264739	1132	4.2e-97	2.76e-15	HDL	Subcutaneous-Adipose-sQTL	11.47258129.47259180.clu	ENSG00000025434	NR1H3
0.078862	0.864194	rs12145743	1	156730859	77	3.47e-11	3.23e-16	HDL	Subcutaneous-Adipose-eQTL	ENSG00000143303.11	ENSG00000143303	RRNAD1
0.107985	0.864013	rs1783541	11	65527328	1139	1.4e-14	1.29e-10	Type-2-Diabetes_Mahajan	Pancreas-sQTL	11.65540153.65540245.clu	ENSG00000168056	LTBP3
0.00979058	0.863785	rs10212473	3	33831492	301	5.7e-09	7.61e-17	WHR-adj-BMI	Pancreas-eQTL	ENSG00000170248.13	ENSG00000170248	PDCD6IP
0.7901	0.863466	rs41276485	3	62319398	317	4.51e-07	4.2e-36	M-I	Subcutaneous-Adipose-eQTL	ENSG00000114405.10	ENSG00000114405	C3orf14
0.789627	0.863364	rs41276485	3	62319398	317	4.51e-07	1.19e-28	M-I	Visceral-Adipose-eQTL	ENSG00000114405.10	ENSG00000114405	C3orf14
0.00751537	0.863285	rs2306590	17	36498436	1520	5.83e-09	9.62e-12	TG	Pancreas-eQTL	ENSG00000273611.4	ENSG00000273611	ZNHIT3
0.417957	0.863225	rs4077093	12	51199833	1219	3.1e-08	2.59e-19	BMI	Subcutaneous-Adipose-eQTL	ENSG00000278126.1	ENSG00000278126	ENSG00000278126
0.4527	0.86311	rs357438	7	138338543	832	3.79e-09	2.56e-65	WHR-adj-BMI	Subcutaneous-Adipose-eQTL	ENSG00000122779.17	ENSG00000122779	TRIM24
0.448025	0.862868	rs357438	7	138338543	832	3.79e-09	1.91e-28	WHR-adj-BMI	Visceral-Adipose-eQTL	ENSG00000122779.17	ENSG00000122779	TRIM24
0.41427	0.862665	rs4077093	12	51199833	1219	3.1e-08	4.11e-16	BMI	Subcutaneous-Adipose-sQTL	12.51198686.51204173.clu	ENSG00000184271	POU6F1
0.000292629	0.862633	rs2336725	3	53084723	312	6.56e-10	4.77e-59	TG	Subcutaneous-Adipose-eQTL	ENSG00000163933.9	ENSG00000163933	RFT1
0.0145164	0.86258	rs7171507	15	75444946	1426	1.81e-11	1.4e-07	Type-2-Diabetes_Spracklen	Skeletal-Muscle-eQTL	ENSG00000260274.1	ENSG00000260274	ENSG00000260274
0.0296284	0.862519	rs11051005	12	30630541	1209	6.41e-16	1.57e-14	WHR-adj-BMI	Skeletal-Muscle-eQTL	ENSG00000133704.9	ENSG00000133704	IPO8
0.00522961	0.862488	rs12150665	17	36558947	1520	1.74e-24	1.07e-38	BMI	Skeletal-Muscle-eQTL	ENSG00000278259.4	ENSG00000278259	MYO19
0.00161541	0.862468	rs5213	11	17386857	1115	2e-26	1.73e-22	Type-2-Diabetes_Mahajan	Subcutaneous-Adipose-eQTL	ENSG00000188211.8	ENSG00000188211	NCR3LG1
0.0204927	0.862428	rs2303361	7	6409865	756	3.8e-25	9.56e-08	HDL	Subcutaneous-Adipose-sQTL	7.6432959.6434794.clu	ENSG00000164535	DAGLB
0.00186106	0.862237	rs3800592	7	135164461	830	2.27e-08	4.94e-15	HDL	Subcutaneous-Adipose-eQTL	ENSG00000272941.1	ENSG00000272941	ENSG00000272941
0.0144914	0.861213	rs79716074	2	277003	132	3.02e-13	2.45e-22	HDL	Pancreas-sQTL	2.253115.263984.clu	ENSG00000035115	SH3YL1
0.0220124	0.861155	rs11641742	16	377784	1444	1.71e-08	1.37e-12	WHR-adj-BMI	Pancreas-sQTL	16.377585.381701.clu	ENSG00000129925	TMEM8A
0.0446294	0.86083	rs12150665	17	36558947	1520	1.74e-24	1.11e-07	BMI	Skeletal-Muscle-sQTL	17.36595180.36596828.clu	ENSG00000278535	DHRS11
0.00702474	0.860652	rs12043350	1	153881904	75	8.61e-09	1.11e-08	TG	Skeletal-Muscle-eQTL	ENSG00000143570.17	ENSG00000143570	SLC39A1
0.0134847	0.860647	rs1997243	7	1044141	750	1.79e-16	6.68e-08	HDL	Subcutaneous-Adipose-eQTL	ENSG00000164849.9	ENSG00000164849	GPR146
0.0704007	0.860629	rs7739842	6	131633657	722	1.55e-11	4.1e-07	Type-2-Diabetes_Spracklen	Skeletal-Muscle-sQTL	6.131610246.131615324.clu	ENSG00000112282	MED23
0.0244218	0.860587	rs17207196	7	75471799	796	1.58e-36	1.13e-41	BMI	Subcutaneous-Adipose-eQTL	ENSG00000170092.14	ENSG00000170092	SPDYE5
0.0002	0.860406	rs6062343	20	64064578	1675	5.24e-12	1.77e-26	TG	Pancreas-eQTL	ENSG00000171700.13	ENSG00000171700	RGS19
0.0645923	0.860228	rs895953	12	121811142	1263	4.01e-08	1.68e-25	TG	Visceral-Adipose-eQTL	ENSG00000272849.1	ENSG00000272849	ENSG00000272849
8.62e-05	0.860212	rs1549293	16	31130672	1467	4.27e-14	2.59e-105	TG	Liver-eQTL	ENSG00000167397.14	ENSG00000167397	VKORC1
0.0085086	0.859503	rs11658335	17	82126945	1545	8.64e-11	6.55e-40	BMI	Subcutaneous-Adipose-eQTL	ENSG00000176155.18	ENSG00000176155	CCDC57
0.0164	0.859309	rs6062343	20	64064578	1675	5.24e-12	4.64e-16	TG	Subcutaneous-Adipose-eQTL	ENSG00000171700.13	ENSG00000171700	RGS19
0.0403159	0.859124	rs684639	9	76697663	979	1.39e-08	1.75e-07	BMI	Visceral-Adipose-sQTL	9.76655502.76703337.clu	ENSG00000106772	PRUNE2
0.0271719	0.859098	rs1279840	3	136287734	360	3.91e-24	4.53e-15	HDL	Subcutaneous-Adipose-sQTL	3.136819214.136854443.clu	ENSG00000168917	SLC35G2
0.0245079	0.85889	rs5215	11	17387083	1115	2.09e-20	3.16e-19	Type-2-Diabetes_Xue	Subcutaneous-Adipose-eQTL	ENSG00000260196.1	ENSG00000260196	ENSG00000260196
0.00741822	0.85883	rs7171507	15	75444946	1426	1.81e-11	9.84e-09	Type-2-Diabetes_Spracklen	Visceral-Adipose-eQTL	ENSG00000140398.13	ENSG00000140398	NEIL1
0.0115822	0.858809	rs11869286	17	39657603	1521	7.3e-53	2.53e-17	HDL	Visceral-Adipose-sQTL	17.39659553.39659800.clu	ENSG00000131748	STARD3
0.133612	0.858788	rs895953	12	121811142	1263	4.01e-08	5.93e-53	TG	Subcutaneous-Adipose-eQTL	ENSG00000212694.8	ENSG00000212694	LINC01089
0.173239	0.858653	rs9901673	17	7580783	1505	2.22e-09	9.1e-12	HDL	Visceral-Adipose-sQTL	17.7582163.7582900.clu	ENSG00000233223	ENSG00000233223
0.105926	0.858414	rs34020562	2	227685582	265	3.1e-09	9.29e-54	HDL	Subcutaneous-Adipose-sQTL	2.227701108.227702169.clu	ENSG00000135917	SLC19A3
0.0177561	0.857866	rs8075273	17	63651521	1535	4.67e-14	1.53e-22	BMI	Visceral-Adipose-eQTL	ENSG00000198909.7	ENSG00000198909	MAP3K3
0.466351	0.857775	rs140201358	11	823586	1104	3.41e-16	5.76e-52	WHR-adj-BMI	Pancreas-eQTL	ENSG00000177685.16	ENSG00000177685	CRACR2B
0.0520021	0.857563	rs730566	3	48445644	310	2.63e-24	7.85e-12	WHR-adj-BMI	Visceral-Adipose-eQTL	ENSG00000198218.10	ENSG00000198218	QRICH1
0.0376115	0.857396	rs10852123	15	89885662	1432	8.38e-13	7.78e-32	Type-2-Diabetes_Spracklen	Visceral-Adipose-sQTL	15.89871546.89888521.clu	ENSG00000157823	AP3S2
0.0723	0.857348	rs6062343	20	64064578	1675	5.24e-12	1.71e-14	TG	Visceral-Adipose-eQTL	ENSG00000171700.13	ENSG00000171700	RGS19
0.00525974	0.857193	rs1105881	15	41780332	1406	1.1e-16	8.2e-91	WHR-adj-BMI	Visceral-Adipose-sQTL	15.41843223.41843676.clu	ENSG00000243708	PLA2G4B
0.0386033	0.856949	rs7022807	9	19067835	959	3.6e-10	4.67e-09	Type-2-Diabetes_Mahajan	Skeletal-Muscle-eQTL	ENSG00000147874.10	ENSG00000147874	HAUS6
0.449311	0.856748	rs6062343	20	64064578	1675	1.18e-10	2.7e-11	HDL	Liver-eQTL	ENSG00000171700.13	ENSG00000171700	RGS19
0.0188	0.856668	rs11057401	12	123942759	1263	4.93e-45	1.9e-09	HDL	Visceral-Adipose-sQTL	12.123944354.123972529.clu	ENSG00000119242	CCDC92
0.0188	0.856668	rs11057401	12	123942759	1263	1.88e-27	1.9e-09	TG	Visceral-Adipose-sQTL	12.123944354.123972529.clu	ENSG00000119242	CCDC92
0.0702895	0.856555	rs2072597	19	12885926	1606	1.52e-09	1.56e-83	BMI	Skeletal-Muscle-eQTL	ENSG00000105612.8	ENSG00000105612	DNASE2
0.012462	0.856409	rs516946	8	41661730	885	3.16e-22	1.75e-11	Type-2-Diabetes_Xue	Subcutaneous-Adipose-eQTL	ENSG00000029534.19	ENSG00000029534	ANK1
0.0713769	0.855917	rs2072597	19	12885926	1606	1.52e-09	7.37e-43	BMI	Skeletal-Muscle-eQTL	ENSG00000105610.4	ENSG00000105610	KLF1
0.0370153	0.855911	rs11720145	3	171021874	380	1.03e-13	1.71e-27	TG	Liver-sQTL	3.171005472.171007148.clu	ENSG00000163581	SLC2A2
0.0192936	0.855602	rs2303361	7	6409865	756	3.8e-25	1.11e-09	HDL	Subcutaneous-Adipose-sQTL	7.6432959.6434762.clu	ENSG00000164535	DAGLB
0.108026	0.855485	rs849135	7	28156794	771	1.04e-43	4.64e-11	Type-2-Diabetes_Xue	Visceral-Adipose-eQTL	ENSG00000153814.11	ENSG00000153814	JAZF1
0.00168485	0.855383	rs3800592	7	135164461	830	2.27e-08	9.04e-16	HDL	Liver-eQTL	ENSG00000122783.16	ENSG00000122783	C7orf49
0.00405399	0.855357	rs2306590	17	36498436	1520	5.83e-09	7.31e-31	TG	Subcutaneous-Adipose-eQTL	ENSG00000278259.4	ENSG00000278259	MYO19
0.0106944	0.85531	rs3800592	7	135164461	830	2.27e-08	3.03e-09	HDL	Skeletal-Muscle-sQTL	7.135167408.135167732.clu	ENSG00000122783	C7orf49
0.0116949	0.855291	rs2820295	1	201831740	102	5.56e-39	1.84e-15	BMI	Visceral-Adipose-eQTL	ENSG00000163431.12	ENSG00000163431	LMOD1
0.0406786	0.855268	rs3731696	2	202567081	251	1.19e-09	1.3e-12	TG	Pancreas-eQTL	ENSG00000273456.1	ENSG00000273456	ENSG00000273456
0.0101623	0.85506	rs11577094	1	37560999	23	3.28e-10	5.68e-07	BMI	Visceral-Adipose-sQTL	1.37557748.37559327.clu	ENSG00000163879	DNALI1
0.067117	0.8546	rs2245368	7	76978826	797	1.72e-25	9.7e-11	BMI	Pancreas-eQTL	ENSG00000242435.1	ENSG00000242435	UPK3BP1
0.0413085	0.854561	rs11038913	11	46538180	1131	1.2e-10	4.38e-07	FastGlu	Skeletal-Muscle-sQTL	11.47285194.47285451.clu	ENSG00000110514	MADD
0.0237598	0.854504	rs6446204	3	48997446	310	1.16e-24	6.61e-11	WHR-adj-BMI	Skeletal-Muscle-sQTL	3.48927813.48961612.clu	ENSG00000177479	ARIH2
0.102511	0.854295	rs3134358	8	100946205	918	3.85e-12	8.36e-21	BMI	Skeletal-Muscle-eQTL	ENSG00000164924.17	ENSG00000164924	YWHAZ
0.0172274	0.854133	rs62491456	7	140185477	833	1.29e-09	1.08e-09	BMI	Pancreas-eQTL	ENSG00000006459.10	ENSG00000006459	KDM7A
0.8287	0.85371	rs2277339	12	56752285	1223	2.35e-14	9.01e-07	WHR-adj-BMI	Pancreas-eQTL	ENSG00000198056.13	ENSG00000198056	PRIM1
0.136582	0.853325	rs3822072	4	88820118	460	1.8e-08	5.09e-09	FastInsu	Subcutaneous-Adipose-eQTL	ENSG00000138640.14	ENSG00000138640	FAM13A
0.0268531	0.853312	rs11641742	16	377784	1444	1.71e-08	2.18e-14	WHR-adj-BMI	Subcutaneous-Adipose-sQTL	16.377585.381701.clu	ENSG00000129925	TMEM8A
0.0213767	0.853173	rs7313668	12	71055741	1232	4.91e-11	1.14e-14	Type-2-Diabetes_Spracklen	Liver-eQTL	ENSG00000127324.8	ENSG00000127324	TSPAN8
0.200011	0.853043	rs28610092	16	2105818	1445	1.62e-09	3.66e-17	WHR-adj-BMI	Subcutaneous-Adipose-eQTL	ENSG00000008710.19	ENSG00000008710	PKD1
0.253072	0.852997	rs849135	7	28156794	771	4.73e-11	1.98e-23	BMI	Skeletal-Muscle-eQTL	ENSG00000153814.11	ENSG00000153814	JAZF1
0.00663701	0.852379	rs1105881	15	41780332	1406	1.1e-16	2.86e-48	WHR-adj-BMI	Pancreas-sQTL	15.41843223.41843676.clu	ENSG00000243708	PLA2G4B
0.0299176	0.85233	rs2306590	17	36498436	1520	5.83e-09	9.29e-11	TG	Liver-eQTL	ENSG00000273611.4	ENSG00000273611	ZNHIT3
0.00462708	0.852025	rs13191362	6	162612318	741	4.08e-21	3.03e-23	BMI	Subcutaneous-Adipose-eQTL	ENSG00000112530.11	ENSG00000112530	PACRG
0.00200997	0.851967	rs12509234	4	119398279	477	3.89e-10	1.38e-16	BMI	Subcutaneous-Adipose-sQTL	4.118608722.118610949.clu	ENSG00000260404	ENSG00000260404
0.00667996	0.851783	rs8075273	17	63651521	1535	4.67e-14	4.38e-37	BMI	Pancreas-eQTL	ENSG00000198231.12	ENSG00000198231	DDX42
0.0630784	0.851571	rs622082	11	68936491	1141	8.64e-11	1.65e-23	TG	Liver-sQTL	11.68911603.68914823.clu	ENSG00000132740	IGHMBP2
0.00179936	0.851006	rs2303361	7	6409865	756	3.8e-25	1.43e-14	HDL	Liver-sQTL	7.6413034.6416627.clu	ENSG00000164535	DAGLB
0.585275	0.850842	rs11715915	3	49417897	311	4.9e-08	9.34e-06	FastGlu	Skeletal-Muscle-sQTL	3.49674413.49675694.clu	ENSG00000164062	APEH
0.008643	0.850021	rs112566467	1	39096955	24	5.86e-15	1.23e-06	BMI	Pancreas-sQTL	1.39570002.39571097.clu	ENSG00000090621	PABPC4
0.000308177	0.8498	rs11713193	3	49886991	311	3.02e-48	1.11e-108	BMI	Pancreas-eQTL	ENSG00000004534.14	ENSG00000004534	RBM6
0.4589	0.849788	rs8126001	20	64080106	1675	1.6e-16	1e-150	WHR-adj-BMI	Pancreas-eQTL	ENSG00000125510.15	ENSG00000125510	OPRL1
0.00600117	0.849769	rs1105881	15	41780332	1406	1.1e-16	3.58e-48	WHR-adj-BMI	Visceral-Adipose-sQTL	15.41842591.41843676.clu	ENSG00000243708	PLA2G4B
0.00832058	0.849321	rs112566467	1	39096955	24	5.86e-15	1.26e-06	BMI	Pancreas-sQTL	1.39570002.39571234.clu	ENSG00000090621	PABPC4
0.00858744	0.849245	rs7171507	15	75444946	1426	1.81e-11	1.45e-09	Type-2-Diabetes_Spracklen	Pancreas-eQTL	ENSG00000169371.13	ENSG00000169371	SNUPN
0.0193159	0.848925	rs10937721	4	6305036	407	1.6e-40	5.45e-11	Type-2-Diabetes_Mahajan	Visceral-Adipose-eQTL	ENSG00000109501.13	ENSG00000109501	WFS1
0.00106869	0.848897	rs5215	11	17387083	1115	2.09e-20	1.73e-22	Type-2-Diabetes_Xue	Subcutaneous-Adipose-eQTL	ENSG00000188211.8	ENSG00000188211	NCR3LG1
0.01827	0.848862	rs1042124	5	138331656	606	1.84e-10	3.44e-12	BMI	Pancreas-eQTL	ENSG00000120709.10	ENSG00000120709	FAM53C
0.00913871	0.848477	rs1105881	15	41780332	1406	1.1e-16	3.32e-18	WHR-adj-BMI	Skeletal-Muscle-eQTL	ENSG00000243708.10	ENSG00000243708	PLA2G4B
0.0107578	0.848149	rs1105881	15	41780332	1406	1.1e-16	4.49e-13	WHR-adj-BMI	Pancreas-eQTL	ENSG00000243789.10	ENSG00000243789	JMJD7
0.00339106	0.848066	rs1105881	15	41780332	1406	1.1e-16	4.14e-41	WHR-adj-BMI	Skeletal-Muscle-sQTL	15.41843223.41843676.clu	ENSG00000243708	PLA2G4B
0.00701113	0.847929	rs1105881	15	41780332	1406	1.1e-16	1.19e-32	WHR-adj-BMI	Visceral-Adipose-eQTL	ENSG00000243708.10	ENSG00000243708	PLA2G4B
0.0155476	0.847348	rs5896	11	46723453	1131	2.63e-19	2.41e-06	TG	Visceral-Adipose-eQTL	ENSG00000175213.2	ENSG00000175213	ZNF408
0.0551176	0.847301	rs13234269	7	130744427	828	6.98e-14	1.03e-14	Type-2-Diabetes_Xue	Subcutaneous-Adipose-eQTL	ENSG00000266265.2	ENSG00000266265	KLF14
0.111309	0.847247	rs34020562	2	227685582	265	3.1e-09	1.29e-30	HDL	Visceral-Adipose-sQTL	2.227699564.227702169.clu	ENSG00000135917	SLC19A3
0.579686	0.847042	rs2270894	3	9933702	284	1.08e-08	8.78e-08	WHR-adj-BMI	Skeletal-Muscle-eQTL	ENSG00000163704.11	ENSG00000163704	PRRT3
0.0236424	0.846728	rs2167079	11	47248704	1132	5.67e-32	8.05e-13	TG	Visceral-Adipose-eQTL	ENSG00000134575.9	ENSG00000134575	ACP2
0.0140927	0.846684	rs2336725	3	53084723	312	6.56e-10	1.52e-11	TG	Pancreas-sQTL	3.53077828.53099381.clu	ENSG00000163933	RFT1
0.023989	0.846633	rs4372836	2	28751017	148	7.33e-13	3.93e-07	BMI	Subcutaneous-Adipose-sQTL	2.28748963.28751643.clu	ENSG00000226833	ENSG00000226833
0.0163541	0.84662	rs11051005	12	30630541	1209	6.41e-16	5.6e-21	WHR-adj-BMI	Visceral-Adipose-eQTL	ENSG00000133704.9	ENSG00000133704	IPO8
0.000100529	0.84661	rs11658335	17	82126945	1545	8.64e-11	1.23e-92	BMI	Subcutaneous-Adipose-sQTL	17.82101866.82108768.clu	ENSG00000176155	CCDC57
0.000140043	0.846579	rs11658335	17	82126945	1545	8.64e-11	2.88e-35	BMI	Visceral-Adipose-sQTL	17.82101866.82127692.clu	ENSG00000176155	CCDC57
0.00118668	0.846534	rs1105881	15	41780332	1406	1.1e-16	5.1e-76	WHR-adj-BMI	Subcutaneous-Adipose-sQTL	15.41843223.41843676.clu	ENSG00000243708	PLA2G4B
0.000101437	0.846531	rs11658335	17	82126945	1545	8.64e-11	1.02e-148	BMI	Visceral-Adipose-sQTL	17.82101866.82108768.clu	ENSG00000176155	CCDC57
0.00616846	0.846302	rs1105881	15	41780332	1406	1.1e-16	1.94e-32	WHR-adj-BMI	Skeletal-Muscle-sQTL	15.41842591.41843676.clu	ENSG00000243708	PLA2G4B
0.0126371	0.846187	rs2277862	20	35564866	1658	8.62e-11	1.81e-07	TG	Subcutaneous-Adipose-sQTL	20.35548865.35554372.clu	ENSG00000125991	ERGIC3
0.216899	0.845964	rs3783347	14	100372924	1386	1.32e-10	3.96e-31	FastGlu	Pancreas-sQTL	14.100369258.100375283.clu	ENSG00000140105	WARS
0.108999	0.845655	rs1708302	7	28159058	771	4.2e-48	4.64e-11	Type-2-Diabetes_Mahajan	Visceral-Adipose-eQTL	ENSG00000153814.11	ENSG00000153814	JAZF1
0.00213728	0.845554	rs11658335	17	82126945	1545	8.64e-11	3.81e-21	BMI	Visceral-Adipose-sQTL	17.82163357.82171701.clu	ENSG00000176155	CCDC57
0.0339357	0.845541	rs7572970	2	160280145	227	1.39e-11	1.03e-19	Type-2-Diabetes_Xue	Pancreas-sQTL	2.160258046.160271126.clu	ENSG00000115221	ITGB6
0.00300613	0.84528	rs12509234	4	119398279	477	3.89e-10	2.19e-60	BMI	Subcutaneous-Adipose-sQTL	4.119528789.119550379.clu	ENSG00000245958	ENSG00000245958
0.032702	0.845104	rs2293413	12	55703032	1223	4.98e-09	8.41e-11	WHR-adj-BMI	Pancreas-eQTL	ENSG00000135424.15	ENSG00000135424	ITGA7
0.0288131	0.845076	rs6446204	3	48997446	310	1.16e-24	7.66e-12	WHR-adj-BMI	Skeletal-Muscle-sQTL	3.48943533.48945136.clu	ENSG00000177479	ARIH2
0.00925134	0.844568	rs6855363	4	156749385	501	5.52e-16	2.95e-08	HDL	Subcutaneous-Adipose-eQTL	ENSG00000145431.10	ENSG00000145431	PDGFC
0.0238852	0.844461	rs9376382	6	138884249	727	1.5e-08	3.68e-09	Type-2-Diabetes_Spracklen	Skeletal-Muscle-sQTL	6.138905132.138908668.clu	ENSG00000135597	REPS1
0.138437	0.84436	rs2854152	17	63908667	1535	3.94e-12	9.03e-53	WHR-adj-BMI	Subcutaneous-Adipose-eQTL	ENSG00000007312.12	ENSG00000007312	CD79B
0.00576665	0.84423	rs3800592	7	135164461	830	2.27e-08	4.35e-09	HDL	Visceral-Adipose-sQTL	7.135169060.135170276.clu	ENSG00000122783	C7orf49
0.0174643	0.843819	rs3731696	2	202567081	251	1.19e-09	2.54e-10	TG	Visceral-Adipose-eQTL	ENSG00000273456.1	ENSG00000273456	ENSG00000273456
0.0380573	0.843254	rs10852123	15	89885662	1432	8.38e-13	3.56e-49	Type-2-Diabetes_Spracklen	Subcutaneous-Adipose-sQTL	15.89877424.89888521.clu	ENSG00000157823	AP3S2
0.00327332	0.843224	rs12509234	4	119398279	477	3.89e-10	3.22e-74	BMI	Visceral-Adipose-sQTL	4.119528789.119550379.clu	ENSG00000245958	ENSG00000245958
0.00244282	0.843133	rs62260811	3	50398401	311	7.77e-48	1e-150	BMI	Subcutaneous-Adipose-eQTL	ENSG00000004534.14	ENSG00000004534	RBM6
0.00306935	0.842768	rs12509234	4	119398279	477	3.89e-10	1.15e-37	BMI	Visceral-Adipose-sQTL	4.119512970.119528740.clu	ENSG00000245958	ENSG00000245958
0.011943	0.842475	rs2277862	20	35564866	1658	8.62e-11	1.66e-07	TG	Subcutaneous-Adipose-sQTL	20.35548865.35555044.clu	ENSG00000125991	ERGIC3
0.00313517	0.842453	rs12509234	4	119398279	477	3.89e-10	1.23e-57	BMI	Subcutaneous-Adipose-sQTL	4.119512970.119519489.clu	ENSG00000245958	ENSG00000245958
0.0228829	0.842368	rs3947	8	11844866	864	6.48e-22	1.07e-15	TG	Visceral-Adipose-eQTL	ENSG00000164733.20	ENSG00000164733	CTSB
0.145407	0.842131	rs11715915	3	49417897	311	4.9e-08	1.31e-08	FastGlu	Subcutaneous-Adipose-sQTL	3.49684955.49685262.clu	ENSG00000173531	MST1
0	0.842063	rs11713193	3	49886991	311	3.02e-48	5.07e-131	BMI	Visceral-Adipose-eQTL	ENSG00000004534.14	ENSG00000004534	RBM6
0.0300499	0.841987	rs7072204	10	122435969	1093	2.22e-08	1.1e-10	Type-2-Diabetes_Suzuki	Subcutaneous-Adipose-eQTL	ENSG00000107679.14	ENSG00000107679	PLEKHA1
0.0909298	0.841922	rs1783541	11	65527328	1139	1.4e-14	1.2e-16	Type-2-Diabetes_Mahajan	Visceral-Adipose-sQTL	11.65539881.65540245.clu	ENSG00000168056	LTBP3
0.0291488	0.8419	rs12403994	1	213982055	107	1.68e-11	2.93e-25	Type-2-Diabetes_Spracklen	Pancreas-eQTL	ENSG00000274895.1	ENSG00000274895	ENSG00000274895
0.011851	0.841878	rs6806156	3	115249171	347	1.59e-11	2.44e-10	Type-2-Diabetes_Spracklen	Skeletal-Muscle-sQTL	3.114974416.115100175.clu	ENSG00000181722	ZBTB20
0.0160683	0.841875	rs2984618	1	47224766	29	3.8e-24	3.49e-08	BMI	Subcutaneous-Adipose-sQTL	1.47185097.47187319.clu	ENSG00000162366	PDZK1IP1
0.110679	0.84144	rs1513272	7	28160478	771	1.25e-26	4.64e-11	WHR-adj-BMI	Visceral-Adipose-eQTL	ENSG00000153814.11	ENSG00000153814	JAZF1
0.0515777	0.84141	rs353547	3	52234850	312	8.66e-16	1.26e-16	BMI	Skeletal-Muscle-eQTL	ENSG00000055955.15	ENSG00000055955	ITIH4
0.033496	0.841226	rs10852123	15	89885662	1432	8.38e-13	5.6e-46	Type-2-Diabetes_Spracklen	Liver-eQTL	ENSG00000157823.16	ENSG00000157823	AP3S2
0.0306134	0.840964	rs112820281	10	122390826	1093	1.41e-10	1.1e-10	Type-2-Diabetes_Spracklen	Subcutaneous-Adipose-eQTL	ENSG00000107679.14	ENSG00000107679	PLEKHA1
0.000646101	0.840796	rs11713193	3	49886991	311	3.02e-48	1e-150	BMI	Subcutaneous-Adipose-eQTL	ENSG00000004534.14	ENSG00000004534	RBM6
0.00425013	0.840607	rs6120815	20	31597063	1656	1.85e-08	4.59e-07	HDL	Subcutaneous-Adipose-eQTL	ENSG00000101294.16	ENSG00000101294	HM13
0.0331537	0.840541	rs2293413	12	55703032	1223	4.98e-09	3.82e-08	WHR-adj-BMI	Visceral-Adipose-eQTL	ENSG00000135424.15	ENSG00000135424	ITGA7
0.0342556	0.840419	rs2280141	10	122433665	1093	2e-13	1.1e-10	Type-2-Diabetes_Mahajan	Subcutaneous-Adipose-eQTL	ENSG00000107679.14	ENSG00000107679	PLEKHA1
0.5484	0.840409	rs72959041	6	127133748	719	1e-150	4.44e-07	WHR-adj-BMI	Subcutaneous-Adipose-eQTL	ENSG00000146374.13	ENSG00000146374	RSPO3
0.0419034	0.840339	rs11591741	10	100216744	1080	1.23e-09	2.37e-49	Type-2-Diabetes_Xue	Pancreas-eQTL	ENSG00000095485.16	ENSG00000095485	CWF19L1
0.010287	0.840309	rs1758632	9	34025642	970	1.36e-09	4.6e-08	Type-2-Diabetes_Xue	Pancreas-eQTL	ENSG00000010438.16	ENSG00000010438	PRSS3
0.00925921	0.840303	rs11713193	3	49886991	311	3.02e-48	2.76e-22	BMI	Liver-eQTL	ENSG00000004534.14	ENSG00000004534	RBM6
0.0334651	0.840198	rs4889606	16	30999862	1467	2.9e-36	4.95e-25	BMI	Skeletal-Muscle-eQTL	ENSG00000103510.19	ENSG00000103510	KAT8
0.382	0.840169	rs905938	1	155018913	76	1.34e-35	2.78e-07	WHR-adj-BMI	Subcutaneous-Adipose-sQTL	1.155258912.155260330.clu	ENSG00000116521	SCAMP3
0.0340665	0.840028	rs11591741	10	100216744	1080	1.23e-09	3.71e-75	Type-2-Diabetes_Xue	Subcutaneous-Adipose-eQTL	ENSG00000095485.16	ENSG00000095485	CWF19L1
0.00516743	0.839952	rs371894931	1	39476570	24	5.59e-11	1.26e-06	Type-2-Diabetes_Spracklen	Pancreas-sQTL	1.39570002.39571234.clu	ENSG00000090621	PABPC4
0.00434246	0.839887	rs6120815	20	31597063	1656	1.85e-08	4.61e-13	HDL	Visceral-Adipose-eQTL	ENSG00000131055.4	ENSG00000131055	COX4I2
0.0634348	0.839736	rs8080966	17	18317360	1513	9.08e-14	1.9e-19	TG	Skeletal-Muscle-sQTL	17.18328919.18329278.clu	ENSG00000176974	SHMT1
0.0774496	0.839389	rs17207196	7	75471799	796	1.58e-36	3.55e-28	BMI	Subcutaneous-Adipose-eQTL	ENSG00000127957.17	ENSG00000127957	PMS2P3
0.00209035	0.839211	rs3874943	17	46494702	1525	1.94e-16	2.03e-81	WHR-adj-BMI	Visceral-Adipose-eQTL	ENSG00000280022.1	ENSG00000280022	ENSG00000280022
0.0031365	0.839144	rs12509234	4	119398279	477	3.89e-10	3.28e-42	BMI	Visceral-Adipose-sQTL	4.119528789.119543753.clu	ENSG00000245958	ENSG00000245958
0.00169222	0.839061	rs3874943	17	46494702	1525	1.94e-16	1e-150	WHR-adj-BMI	Pancreas-eQTL	ENSG00000204650.14	ENSG00000204650	LINC02210
0.0124497	0.838887	rs1801214	4	6301295	407	5.52e-34	1.02e-12	Type-2-Diabetes_Xue	Subcutaneous-Adipose-eQTL	ENSG00000109501.13	ENSG00000109501	WFS1
0.0390085	0.838829	rs10852123	15	89885662	1432	8.38e-13	8.5e-100	Type-2-Diabetes_Spracklen	Pancreas-eQTL	ENSG00000157823.16	ENSG00000157823	AP3S2
0.00243249	0.8387	rs12509234	4	119398279	477	3.89e-10	7.89e-27	BMI	Liver-eQTL	ENSG00000245958.6	ENSG00000245958	ENSG00000245958
0.0392611	0.838333	rs11591741	10	100216744	1080	1.23e-09	2.82e-14	Type-2-Diabetes_Xue	Visceral-Adipose-eQTL	ENSG00000230224.1	ENSG00000230224	PHBP9
0.0958319	0.838292	rs113827003	16	68996789	1480	3.59e-12	2.94e-08	BMI	Liver-eQTL	ENSG00000141076.17	ENSG00000141076	UTP4
0.0437287	0.838237	rs11591741	10	100216744	1080	1.23e-09	4.12e-73	Type-2-Diabetes_Xue	Visceral-Adipose-eQTL	ENSG00000095485.16	ENSG00000095485	CWF19L1
0.0344907	0.838108	rs10852123	15	89885662	1432	8.38e-13	8.63e-09	Type-2-Diabetes_Spracklen	Pancreas-sQTL	15.89877424.89878265.clu	ENSG00000157823	AP3S2
0.00534444	0.838033	rs371894931	1	39476570	24	5.59e-11	1.23e-06	Type-2-Diabetes_Spracklen	Pancreas-sQTL	1.39570002.39571097.clu	ENSG00000090621	PABPC4
0.00238445	0.837914	rs12509234	4	119398279	477	3.89e-10	3.17e-16	BMI	Liver-sQTL	4.119528789.119543753.clu	ENSG00000245958	ENSG00000245958
0.0213901	0.837648	rs3800592	7	135164461	830	2.27e-08	4.76e-07	HDL	Skeletal-Muscle-eQTL	ENSG00000122783.16	ENSG00000122783	C7orf49
0.0227829	0.837598	rs11591741	10	100216744	1080	1.23e-09	2.2e-30	Type-2-Diabetes_Xue	Liver-eQTL	ENSG00000095485.16	ENSG00000095485	CWF19L1
0.0175736	0.837234	rs4303732	2	100213578	189	1.26e-22	4.51e-07	BMI	Subcutaneous-Adipose-eQTL	ENSG00000144218.18	ENSG00000144218	AFF3
0.000853159	0.837158	rs11713193	3	49886991	311	3.02e-48	1.16e-74	BMI	Skeletal-Muscle-eQTL	ENSG00000004534.14	ENSG00000004534	RBM6
0.0229196	0.837046	rs2279162	17	75263002	1540	8.66e-13	9.68e-09	WHR-adj-BMI	Subcutaneous-Adipose-eQTL	ENSG00000125457.13	ENSG00000125457	MIF4GD
0.00238938	0.837023	rs12509234	4	119398279	477	3.89e-10	3.83e-13	BMI	Liver-sQTL	4.119543845.119550379.clu	ENSG00000245958	ENSG00000245958
0.0100229	0.836893	rs8075273	17	63651521	1535	4.67e-14	3.89e-12	BMI	Skeletal-Muscle-eQTL	ENSG00000198909.7	ENSG00000198909	MAP3K3
0.0339386	0.836775	rs1549293	16	31130672	1467	4.27e-14	5.15e-26	TG	Skeletal-Muscle-eQTL	ENSG00000103510.19	ENSG00000103510	KAT8
0.00974739	0.836615	rs11538	22	17738065	1703	1.09e-09	6.37e-41	BMI	Skeletal-Muscle-sQTL	22.17655832.17662899.clu	ENSG00000099968	BCL2L13
0.151175	0.836525	rs2249105	2	65060762	173	1.04e-22	3.27e-10	TG	Liver-eQTL	ENSG00000011523.13	ENSG00000011523	CEP68
0.0016754	0.836443	rs2167079	11	47248704	1132	5.67e-32	5.51e-07	TG	Subcutaneous-Adipose-sQTL	11.47259259.47259786.clu	ENSG00000025434	NR1H3
0.0928401	0.836301	rs1981810	5	73623753	567	1.52e-09	5.5e-39	HDL	Liver-eQTL	ENSG00000214944.9	ENSG00000214944	ARHGEF28
0.0262312	0.836215	rs4932265	15	89880061	1432	7.2e-20	5.6e-46	Type-2-Diabetes_Mahajan	Liver-eQTL	ENSG00000157823.16	ENSG00000157823	AP3S2
0.0324372	0.836029	rs2293413	12	55703032	1223	4.98e-09	3.49e-06	WHR-adj-BMI	Skeletal-Muscle-sQTL	12.55685288.55687971.clu	ENSG00000135424	ITGA7
0.00169384	0.835961	rs3874943	17	46494702	1525	1.94e-16	2.2e-19	WHR-adj-BMI	Subcutaneous-Adipose-sQTL	17.45542835.45545605.clu	ENSG00000214425	LRRC37A4P
0.0353227	0.835937	rs10852123	15	89885662	1432	8.38e-13	2.36e-32	Type-2-Diabetes_Spracklen	Visceral-Adipose-sQTL	15.89877424.89888521.clu	ENSG00000157823	AP3S2
0.00114068	0.835909	rs3874943	17	46494702	1525	1.94e-16	1e-150	WHR-adj-BMI	Skeletal-Muscle-eQTL	ENSG00000204650.14	ENSG00000204650	LINC02210
0.00165834	0.835896	rs3874943	17	46494702	1525	1.94e-16	4.91e-22	WHR-adj-BMI	Liver-eQTL	ENSG00000274883.1	ENSG00000274883	ENSG00000274883
0.0194939	0.835892	rs11038977	11	46712834	1131	6.4e-56	2.03e-09	HDL	Subcutaneous-Adipose-sQTL	11.47261449.47261547.clu	ENSG00000025434	NR1H3
0.0568403	0.835576	rs895953	12	121811142	1263	4.01e-08	1.49e-14	TG	Pancreas-eQTL	ENSG00000272849.1	ENSG00000272849	ENSG00000272849
0.00798119	0.835542	rs6855363	4	156749385	501	1.64e-15	2.95e-08	TG	Subcutaneous-Adipose-eQTL	ENSG00000145431.10	ENSG00000145431	PDGFC
0.0394248	0.83547	rs11715915	3	49417897	311	4.9e-08	9.86e-15	FastGlu	Subcutaneous-Adipose-eQTL	ENSG00000164062.12	ENSG00000164062	APEH
0.0169612	0.835383	rs12150665	17	36558947	1520	1.74e-24	3.24e-09	BMI	Pancreas-eQTL	ENSG00000278535.4	ENSG00000278535	DHRS11
0.00211266	0.83519	rs12509234	4	119398279	477	3.89e-10	9.59e-42	BMI	Subcutaneous-Adipose-sQTL	4.119528789.119543753.clu	ENSG00000245958	ENSG00000245958
0.622166	0.835054	rs34517439	1	77984833	48	3.4e-39	7.83e-10	BMI	Pancreas-eQTL	ENSG00000162613.16	ENSG00000162613	FUBP1
0.00171704	0.834899	rs3874943	17	46494702	1525	1.94e-16	1.48e-27	WHR-adj-BMI	Subcutaneous-Adipose-sQTL	17.45510293.45513185.clu	ENSG00000214425	LRRC37A4P
0.0281723	0.834828	rs4932265	15	89880061	1432	7.2e-20	1e-150	Type-2-Diabetes_Mahajan	Visceral-Adipose-eQTL	ENSG00000157823.16	ENSG00000157823	AP3S2
0.0800364	0.834788	rs34020562	2	227685582	265	3.1e-09	9.87e-11	HDL	Liver-sQTL	2.227699564.227702169.clu	ENSG00000135917	SLC19A3
0.00170949	0.834764	rs3874943	17	46494702	1525	1.94e-16	1.39e-49	WHR-adj-BMI	Pancreas-eQTL	ENSG00000263503.1	ENSG00000263503	MAPK8IP1P2
0.0022367	0.834648	rs12509234	4	119398279	477	3.89e-10	6.84e-32	BMI	Liver-eQTL	ENSG00000283050.1	ENSG00000283050	GTF2IP12
0.0189706	0.834641	rs2274517	6	42964977	669	3.37e-08	5.08e-22	HDL	Liver-eQTL	ENSG00000124713.5	ENSG00000124713	GNMT
0.00167978	0.834579	rs3874943	17	46494702	1525	1.94e-16	1.77e-07	WHR-adj-BMI	Skeletal-Muscle-sQTL	17.45622041.45629904.clu	ENSG00000204650	LINC02210
0.0201	0.834571	rs10889353	1	62652525	39	1e-150	1.94e-21	TG	Subcutaneous-Adipose-sQTL	1.62584878.62586507.clu	ENSG00000116641	DOCK7
0.216	0.834501	rs2807834	1	220797251	111	1.4e-23	6.57e-07	HDL	Subcutaneous-Adipose-sQTL	1.220791664.220796643.clu	ENSG00000186205	2021-03-01
0.00025279	0.834465	rs6062343	20	64064578	1675	1.18e-10	1.54e-76	HDL	Skeletal-Muscle-eQTL	ENSG00000171700.13	ENSG00000171700	RGS19
0.000535584	0.834449	rs2820295	1	201831740	102	5.56e-39	1e-29	BMI	Subcutaneous-Adipose-eQTL	ENSG00000163431.12	ENSG00000163431	LMOD1
0.0088588	0.834425	rs7022807	9	19067835	959	3.6e-10	1.22e-20	Type-2-Diabetes_Mahajan	Visceral-Adipose-eQTL	ENSG00000147874.10	ENSG00000147874	HAUS6
0.0327731	0.834376	rs11591741	10	100216744	1080	1.23e-09	5.33e-121	Type-2-Diabetes_Xue	Skeletal-Muscle-eQTL	ENSG00000095485.16	ENSG00000095485	CWF19L1
0.138481	0.834366	rs7828497	8	88327492	912	1.31e-14	9.05e-18	WHR-adj-BMI	Skeletal-Muscle-eQTL	ENSG00000156103.15	ENSG00000156103	MMP16
0.0133441	0.834217	rs8075273	17	63651521	1535	4.67e-14	3.17e-13	BMI	Subcutaneous-Adipose-eQTL	ENSG00000198909.7	ENSG00000198909	MAP3K3
0.00151061	0.834206	rs3874943	17	46494702	1525	1.94e-16	2.63e-64	WHR-adj-BMI	Liver-eQTL	ENSG00000280022.1	ENSG00000280022	ENSG00000280022
0.127815	0.834128	rs6265	11	27658369	1122	7.4e-89	5.69e-17	BMI	Subcutaneous-Adipose-sQTL	11.27640005.27659171.clu	ENSG00000245573	BDNF-AS
0.0245411	0.834085	rs4932265	15	89880061	1432	7.2e-20	2.36e-32	Type-2-Diabetes_Mahajan	Visceral-Adipose-sQTL	15.89877424.89888521.clu	ENSG00000157823	AP3S2
0.00197407	0.834072	rs3874943	17	46494702	1525	1.94e-16	1.14e-56	WHR-adj-BMI	Pancreas-eQTL	ENSG00000280022.1	ENSG00000280022	ENSG00000280022
0.00531673	0.833342	rs895953	12	121811142	1263	4.01e-08	5.54e-45	TG	Subcutaneous-Adipose-eQTL	ENSG00000272849.1	ENSG00000272849	ENSG00000272849
0.0102753	0.833326	rs11538	22	17738065	1703	1.09e-09	1.21e-24	BMI	Skeletal-Muscle-sQTL	22.17663013.17683214.clu	ENSG00000099968	BCL2L13
0.0195457	0.832892	rs2493394	1	119928601	73	1.15e-10	3.18e-12	Type-2-Diabetes_Xue	Liver-eQTL	ENSG00000134250.19	ENSG00000134250	NOTCH2
0.0957264	0.832861	rs1981810	5	73623753	567	1.52e-09	5.23e-22	HDL	Pancreas-eQTL	ENSG00000214944.9	ENSG00000214944	ARHGEF28
0.409318	0.832781	rs238763	1	229506752	116	5.04e-11	2.25e-08	Type-2-Diabetes_Spracklen	Visceral-Adipose-sQTL	1.229496047.229498136.clu	ENSG00000069248	NUP133
0.474167	0.832727	rs3768321	1	39570256	24	1.3e-26	2.33e-14	Type-2-Diabetes_Mahajan	Pancreas-eQTL	ENSG00000228060.1	ENSG00000228060	ENSG00000228060
0.0197	0.83252	rs6062343	20	64064578	1675	5.24e-12	2.66e-08	TG	Visceral-Adipose-eQTL	ENSG00000125510.15	ENSG00000125510	OPRL1
0.00171285	0.832498	rs3874943	17	46494702	1525	1.94e-16	7.11e-56	WHR-adj-BMI	Liver-eQTL	ENSG00000262500.1	ENSG00000262500	MAPK8IP1P1
0.0220897	0.832335	rs4932265	15	89880061	1432	7.2e-20	6.23e-32	Type-2-Diabetes_Mahajan	Visceral-Adipose-sQTL	15.89871546.89877306.clu	ENSG00000157823	AP3S2
0.00204641	0.83229	rs12509234	4	119398279	477	3.89e-10	3.46e-10	BMI	Pancreas-sQTL	4.119410289.119410517.clu	ENSG00000283050	GTF2IP12
0.0055728	0.832062	rs6088793	20	31623794	1656	3.22e-08	4.59e-07	TG	Subcutaneous-Adipose-eQTL	ENSG00000101294.16	ENSG00000101294	HM13
0.00965469	0.831866	rs11538	22	17738065	1703	1.09e-09	1.96e-23	BMI	Skeletal-Muscle-eQTL	ENSG00000099968.17	ENSG00000099968	BCL2L13
0.287094	0.831857	rs56049603	3	49547810	311	5.12e-23	1.06e-11	WHR-adj-BMI	Skeletal-Muscle-sQTL	3.48943533.48945136.clu	ENSG00000177479	ARIH2
0.0320665	0.831682	rs11713193	3	49886991	311	3.02e-48	4.18e-14	BMI	Skeletal-Muscle-eQTL	ENSG00000164078.12	ENSG00000164078	MST1R
0.018045	0.831483	rs2274517	6	42964977	669	3.37e-08	8.63e-21	HDL	Skeletal-Muscle-sQTL	6.42975038.42978269.clu	ENSG00000124587	PEX6
0.015486	0.831326	rs11715915	3	49417897	311	4.9e-08	1.73e-15	FastGlu	Liver-sQTL	3.49685089.49685262.clu	ENSG00000173531	MST1
0.0152953	0.831293	rs11715915	3	49417897	311	4.9e-08	4.5e-38	FastGlu	Skeletal-Muscle-eQTL	ENSG00000185614.4	ENSG00000185614	FAM212A
0.0152	0.831277	rs11715915	3	49417897	311	4.9e-08	1.12e-78	FastGlu	Pancreas-sQTL	3.49684189.49684314.clu	ENSG00000173531	MST1
0.0152	0.831277	rs11715915	3	49417897	311	4.9e-08	1e-150	FastGlu	Liver-sQTL	3.49684189.49684314.clu	ENSG00000173531	MST1
0.0152	0.831277	rs11715915	3	49417897	311	4.9e-08	1e-150	FastGlu	Subcutaneous-Adipose-sQTL	3.49684189.49684314.clu	ENSG00000173531	MST1
0.0152	0.831277	rs11715915	3	49417897	311	4.9e-08	3.93e-18	FastGlu	Liver-sQTL	3.49684955.49685262.clu	ENSG00000173531	MST1
0.0152	0.831277	rs11715915	3	49417897	311	4.9e-08	1e-150	FastGlu	Visceral-Adipose-sQTL	3.49684189.49684314.clu	ENSG00000173531	MST1
0.0152	0.831277	rs11715915	3	49417897	311	4.9e-08	1e-150	FastGlu	Liver-sQTL	3.49684189.49684371.clu	ENSG00000173531	MST1
0.0311029	0.83127	rs4932265	15	89880061	1432	7.2e-20	7.78e-32	Type-2-Diabetes_Mahajan	Visceral-Adipose-sQTL	15.89871546.89888521.clu	ENSG00000157823	AP3S2
0.0249331	0.831253	rs4932265	15	89880061	1432	7.2e-20	8.5e-100	Type-2-Diabetes_Mahajan	Pancreas-eQTL	ENSG00000157823.16	ENSG00000157823	AP3S2
0.020712	0.831001	rs4932265	15	89880061	1432	7.2e-20	4.99e-53	Type-2-Diabetes_Mahajan	Subcutaneous-Adipose-sQTL	15.89871546.89877306.clu	ENSG00000157823	AP3S2
0.0206259	0.830996	rs4932265	15	89880061	1432	7.2e-20	8.38e-60	Type-2-Diabetes_Mahajan	Subcutaneous-Adipose-sQTL	15.89871546.89888521.clu	ENSG00000157823	AP3S2
0.0206069	0.830995	rs4932265	15	89880061	1432	7.2e-20	1e-150	Type-2-Diabetes_Mahajan	Subcutaneous-Adipose-eQTL	ENSG00000157823.16	ENSG00000157823	AP3S2
0.00143548	0.830968	rs3874943	17	46494702	1525	1.94e-16	1.08e-100	WHR-adj-BMI	Skeletal-Muscle-eQTL	ENSG00000214425.7	ENSG00000214425	LRRC37A4P
0.00161279	0.830939	rs3874943	17	46494702	1525	1.94e-16	6.03e-25	WHR-adj-BMI	Visceral-Adipose-eQTL	ENSG00000120088.14	ENSG00000120088	CRHR1
0.00164724	0.830822	rs3874943	17	46494702	1525	1.94e-16	6.59e-147	WHR-adj-BMI	Pancreas-eQTL	ENSG00000214425.7	ENSG00000214425	LRRC37A4P
0.00201774	0.830791	rs12509234	4	119398279	477	3.89e-10	2.46e-20	BMI	Pancreas-sQTL	4.119512970.119528740.clu	ENSG00000245958	ENSG00000245958
0.0256242	0.830605	rs4932265	15	89880061	1432	7.2e-20	3.56e-49	Type-2-Diabetes_Mahajan	Subcutaneous-Adipose-sQTL	15.89877424.89888521.clu	ENSG00000157823	AP3S2
0.023248	0.830517	rs4932265	15	89880061	1432	7.2e-20	1.17e-21	Type-2-Diabetes_Mahajan	Pancreas-sQTL	15.89877424.89888521.clu	ENSG00000157823	AP3S2
0.0270426	0.830314	rs13695	17	40388941	1521	6.99e-31	1.06e-07	HDL	Subcutaneous-Adipose-sQTL	17.39659553.39659800.clu	ENSG00000131748	STARD3
0.000108195	0.830281	rs1549293	16	31130672	1467	4.27e-14	2.5e-22	TG	Liver-eQTL	ENSG00000280160.1	ENSG00000280160	ENSG00000280160
0.178367	0.830101	rs7585974	2	171520702	235	2.31e-13	1.15e-58	WHR-adj-BMI	Skeletal-Muscle-eQTL	ENSG00000071967.11	ENSG00000071967	CYBRD1
0.0258914	0.829993	rs39204	7	90105004	803	1.86e-15	1.43e-09	Type-2-Diabetes_Spracklen	Liver-eQTL	ENSG00000164647.8	ENSG00000164647	STEAP1
0.0399501	0.829973	rs11893688	2	9555153	137	7.75e-13	7.34e-09	WHR-adj-BMI	Liver-eQTL	ENSG00000134330.18	ENSG00000134330	IAH1
0.074594	0.829895	rs247616	16	56955678	1473	7.97e-55	1.38e-08	TG	Subcutaneous-Adipose-eQTL	ENSG00000087237.10	ENSG00000087237	CETP
0.678206	0.829711	rs6606686	12	110465575	1255	3.57e-19	1.87e-13	BMI	Skeletal-Muscle-eQTL	ENSG00000196510.12	ENSG00000196510	ANAPC7
0.00197218	0.829078	rs11658335	17	82126945	1545	8.64e-11	2.84e-13	BMI	Subcutaneous-Adipose-sQTL	17.82134194.82151560.clu	ENSG00000176155	CCDC57
0	0.828963	rs11869286	17	39657603	1521	7.3e-53	6.25e-38	HDL	Pancreas-eQTL	ENSG00000161395.13	ENSG00000161395	PGAP3
0.0486209	0.82878	rs17207196	7	75471799	796	1.58e-36	5.33e-14	BMI	Subcutaneous-Adipose-sQTL	7.75475188.75507781.clu	ENSG00000127957	PMS2P3
0.00554092	0.828707	rs4148646	11	17393643	1115	1.7e-26	1.7e-19	Type-2-Diabetes_Spracklen	Subcutaneous-Adipose-eQTL	ENSG00000260196.1	ENSG00000260196	ENSG00000260196
0.00289062	0.828631	rs12509234	4	119398279	477	3.89e-10	1.09e-31	BMI	Liver-sQTL	4.119528789.119550379.clu	ENSG00000245958	ENSG00000245958
0.00149329	0.828602	rs3874943	17	46494702	1525	1.94e-16	1e-150	WHR-adj-BMI	Skeletal-Muscle-eQTL	ENSG00000280022.1	ENSG00000280022	ENSG00000280022
0.00224745	0.828318	rs3732083	2	206176329	253	1.74e-10	3.22e-61	WHR-adj-BMI	Skeletal-Muscle-eQTL	ENSG00000023228.13	ENSG00000023228	NDUFS1
0.0024795	0.828271	rs12509234	4	119398279	477	3.89e-10	1.07e-12	BMI	Subcutaneous-Adipose-sQTL	4.119547728.119550379.clu	ENSG00000245958	ENSG00000245958
0.00177209	0.828157	rs3874943	17	46494702	1525	1.94e-16	4.44e-10	WHR-adj-BMI	Pancreas-sQTL	17.45630158.45636283.clu	ENSG00000204650	LINC02210
0.00961789	0.82803	rs3822072	4	88820118	460	4.17e-28	1.13e-09	HDL	Subcutaneous-Adipose-eQTL	ENSG00000138640.14	ENSG00000138640	FAM13A
0.0329536	0.828025	rs622082	11	68936491	1141	8.64e-11	1.13e-57	TG	Visceral-Adipose-sQTL	11.68911603.68914823.clu	ENSG00000132740	IGHMBP2
0.00163251	0.82791	rs3874943	17	46494702	1525	1.94e-16	4.01e-64	WHR-adj-BMI	Liver-eQTL	ENSG00000214425.7	ENSG00000214425	LRRC37A4P
0.0452913	0.827877	rs2277862	20	35564866	1658	8.62e-11	1.02e-07	TG	Visceral-Adipose-sQTL	20.35556271.35556973.clu	ENSG00000125991	ERGIC3
0.0987255	0.827199	rs4148155	4	88133515	459	1.34e-13	8.92e-06	BMI	Subcutaneous-Adipose-sQTL	4.88499992.88500915.clu	ENSG00000138646	HERC5
0.0004998	0.827158	rs2303361	7	6409865	756	3.8e-25	4.61e-20	HDL	Skeletal-Muscle-eQTL	ENSG00000164535.14	ENSG00000164535	DAGLB
0.0401876	0.827135	rs10852123	15	89885662	1432	8.38e-13	1e-150	Type-2-Diabetes_Spracklen	Visceral-Adipose-eQTL	ENSG00000157823.16	ENSG00000157823	AP3S2
0.0118316	0.827125	rs1061810	11	43856384	1130	8.5e-13	1.77e-10	Type-2-Diabetes_Mahajan	Visceral-Adipose-eQTL	ENSG00000246250.2	ENSG00000246250	ENSG00000246250
0.0312843	0.827104	rs2293413	12	55703032	1223	4.98e-09	6.04e-08	WHR-adj-BMI	Subcutaneous-Adipose-sQTL	12.55700393.55700899.clu	ENSG00000135424	ITGA7
0.00195783	0.82706	rs3874943	17	46494702	1525	1.94e-16	5.21e-131	WHR-adj-BMI	Subcutaneous-Adipose-eQTL	ENSG00000280022.1	ENSG00000280022	ENSG00000280022
0.0317674	0.826991	rs3731696	2	202567081	251	1.19e-09	3.42e-22	TG	Skeletal-Muscle-eQTL	ENSG00000273456.1	ENSG00000273456	ENSG00000273456
0.00171189	0.826973	rs3874943	17	46494702	1525	1.94e-16	2.79e-16	WHR-adj-BMI	Subcutaneous-Adipose-eQTL	ENSG00000261575.2	ENSG00000261575	ENSG00000261575
0.00161745	0.826885	rs3874943	17	46494702	1525	1.94e-16	1.17e-14	WHR-adj-BMI	Skeletal-Muscle-sQTL	17.45639520.45640389.clu	ENSG00000204650	LINC02210
0.00150771	0.826746	rs174546	11	61802358	1137	8.23e-69	7.57e-17	HDL	Skeletal-Muscle-eQTL	ENSG00000134824.13	ENSG00000134824	FADS2
0.00149939	0.826656	rs174546	11	61802358	1137	1e-150	7.57e-17	TG	Skeletal-Muscle-eQTL	ENSG00000134824.13	ENSG00000134824	FADS2
0.00174033	0.826602	rs3874943	17	46494702	1525	1.94e-16	2.59e-32	WHR-adj-BMI	Pancreas-eQTL	ENSG00000261575.2	ENSG00000261575	ENSG00000261575
0.03698	0.826503	rs10852123	15	89885662	1432	8.38e-13	4.31e-08	Type-2-Diabetes_Spracklen	Visceral-Adipose-eQTL	ENSG00000259677.1	ENSG00000259677	ENSG00000259677
0.00196714	0.826249	rs3874943	17	46494702	1525	1.94e-16	4.88e-89	WHR-adj-BMI	Pancreas-eQTL	ENSG00000262539.1	ENSG00000262539	ENSG00000262539
0.0022295	0.825953	rs12509234	4	119398279	477	3.89e-10	4.43e-10	BMI	Pancreas-sQTL	4.119528789.119543753.clu	ENSG00000245958	ENSG00000245958
0.744556	0.825912	rs6512302	20	64060197	1675	1.52e-11	3.66e-10	BMI	Subcutaneous-Adipose-sQTL	20.64057210.64062430.clu	ENSG00000171703	TCEA2
0	0.825793	rs11869286	17	39657603	1521	7.3e-53	5.96e-27	HDL	Liver-eQTL	ENSG00000161395.13	ENSG00000161395	PGAP3
0.00449047	0.825618	rs3874943	17	46494702	1525	1.94e-16	1e-150	WHR-adj-BMI	Visceral-Adipose-eQTL	ENSG00000264070.1	ENSG00000264070	DND1P1
0.000592356	0.825462	rs12509234	4	119398279	477	3.89e-10	1.17e-138	BMI	Subcutaneous-Adipose-eQTL	ENSG00000245958.6	ENSG00000245958	ENSG00000245958
0.000326247	0.825395	rs4148646	11	17393643	1115	1.7e-26	1.73e-22	Type-2-Diabetes_Spracklen	Subcutaneous-Adipose-eQTL	ENSG00000188211.8	ENSG00000188211	NCR3LG1
0.00406188	0.825394	rs3874943	17	46494702	1525	1.94e-16	1e-150	WHR-adj-BMI	Skeletal-Muscle-eQTL	ENSG00000263503.1	ENSG00000263503	MAPK8IP1P2
0.0333516	0.825294	rs10852123	15	89885662	1432	8.38e-13	6.23e-32	Type-2-Diabetes_Spracklen	Visceral-Adipose-sQTL	15.89871546.89877306.clu	ENSG00000157823	AP3S2
0.138751	0.825243	rs9901673	17	7580783	1505	2.22e-09	4.43e-12	HDL	Skeletal-Muscle-sQTL	17.7582163.7582876.clu	ENSG00000233223	ENSG00000233223
0.00305997	0.82497	rs62260811	3	50398401	311	7.77e-48	1.16e-74	BMI	Skeletal-Muscle-eQTL	ENSG00000004534.14	ENSG00000004534	RBM6
0.0012	0.824841	rs643531	9	15296036	957	2.71e-63	7.26e-13	HDL	Liver-eQTL	ENSG00000155158.20	ENSG00000155158	TTC39B
0.00140129	0.82483	rs12043350	1	153881904	75	8.61e-09	2.01e-10	TG	Visceral-Adipose-eQTL	ENSG00000143545.8	ENSG00000143545	RAB13
0.185634	0.824829	rs8126001	20	64080106	1675	1.6e-16	3.11e-25	WHR-adj-BMI	Skeletal-Muscle-eQTL	ENSG00000125510.15	ENSG00000125510	OPRL1
0.00419361	0.824819	rs10097617	8	94949398	915	1.1e-15	4.24e-09	Type-2-Diabetes_Mahajan	Liver-sQTL	8.94958179.94980855.clu	ENSG00000156170	NDUFAF6
0.00341043	0.824739	rs6088793	20	31623794	1656	3.22e-08	4.61e-13	TG	Visceral-Adipose-eQTL	ENSG00000131055.4	ENSG00000131055	COX4I2
0.00217965	0.824639	rs12509234	4	119398279	477	3.89e-10	2.25e-12	BMI	Subcutaneous-Adipose-eQTL	ENSG00000250412.1	ENSG00000250412	KLHL2P1
0.00211887	0.824509	rs10097617	8	94949398	915	1.1e-15	4.53e-11	Type-2-Diabetes_Mahajan	Visceral-Adipose-eQTL	ENSG00000156170.12	ENSG00000156170	NDUFAF6
0.0156255	0.824293	rs3766160	1	15482377	11	4.63e-09	2.46e-12	BMI	Visceral-Adipose-eQTL	ENSG00000116138.12	ENSG00000116138	DNAJC16
0.00278328	0.824257	rs12509234	4	119398279	477	3.89e-10	1.46e-16	BMI	Subcutaneous-Adipose-sQTL	4.119543845.119550379.clu	ENSG00000245958	ENSG00000245958
7.94e-06	0.824199	rs10097617	8	94949398	915	1.1e-15	2.76e-49	Type-2-Diabetes_Mahajan	Pancreas-sQTL	8.94975415.94975817.clu	ENSG00000156170	NDUFAF6
0.0370963	0.824146	rs10852123	15	89885662	1432	8.38e-13	8.38e-60	Type-2-Diabetes_Spracklen	Subcutaneous-Adipose-sQTL	15.89871546.89888521.clu	ENSG00000157823	AP3S2
0.0371013	0.824146	rs10852123	15	89885662	1432	8.38e-13	1e-150	Type-2-Diabetes_Spracklen	Subcutaneous-Adipose-eQTL	ENSG00000157823.16	ENSG00000157823	AP3S2
0.037156	0.824073	rs10852123	15	89885662	1432	8.38e-13	1.17e-21	Type-2-Diabetes_Spracklen	Pancreas-sQTL	15.89877424.89888521.clu	ENSG00000157823	AP3S2
0.0370851	0.824067	rs10852123	15	89885662	1432	8.38e-13	4.99e-53	Type-2-Diabetes_Spracklen	Subcutaneous-Adipose-sQTL	15.89871546.89877306.clu	ENSG00000157823	AP3S2
0.00190634	0.824024	rs3874943	17	46494702	1525	1.94e-16	1e-150	WHR-adj-BMI	Visceral-Adipose-sQTL	17.46094701.46170855.clu	ENSG00000120071	KANSL1
0.257541	0.823967	rs2943645	2	226234464	264	2.26e-19	6.15e-13	FastInsu	Visceral-Adipose-eQTL	ENSG00000169047.5	ENSG00000169047	IRS1
0.00445203	0.823924	rs3874943	17	46494702	1525	1.94e-16	1e-150	WHR-adj-BMI	Subcutaneous-Adipose-eQTL	ENSG00000263503.1	ENSG00000263503	MAPK8IP1P2
0.00770283	0.823765	rs1105881	15	41780332	1406	1.1e-16	9.16e-11	WHR-adj-BMI	Visceral-Adipose-sQTL	15.41842591.41843126.clu	ENSG00000243708	PLA2G4B
7.69e-06	0.823737	rs10097617	8	94949398	915	1.1e-15	1.12e-28	Type-2-Diabetes_Mahajan	Subcutaneous-Adipose-sQTL	8.94958179.94980855.clu	ENSG00000156170	NDUFAF6
0.0884221	0.823685	rs849135	7	28156794	771	4.73e-11	4.64e-11	BMI	Visceral-Adipose-eQTL	ENSG00000153814.11	ENSG00000153814	JAZF1
0.0197793	0.823684	rs2240466	7	73441939	795	1e-150	7.89e-16	TG	Skeletal-Muscle-sQTL	7.73459718.73462922.clu	ENSG00000009954	BAZ1B
8.9e-06	0.823658	rs10097617	8	94949398	915	1.1e-15	1.31e-67	Type-2-Diabetes_Mahajan	Pancreas-sQTL	8.94975983.94980859.clu	ENSG00000156170	NDUFAF6
0.00965547	0.823513	rs1801214	4	6301295	407	5.52e-34	5.45e-11	Type-2-Diabetes_Xue	Visceral-Adipose-eQTL	ENSG00000109501.13	ENSG00000109501	WFS1
0.00137386	0.823475	rs3874943	17	46494702	1525	1.94e-16	1e-150	WHR-adj-BMI	Skeletal-Muscle-eQTL	ENSG00000264070.1	ENSG00000264070	DND1P1
0.0490361	0.823462	rs945211	1	31726197	20	5.03e-13	7.92e-09	BMI	Subcutaneous-Adipose-sQTL	1.31727605.31728182.clu	ENSG00000121753	ADGRB2
0.00211045	0.823415	rs12509234	4	119398279	477	3.89e-10	1.48e-11	BMI	Subcutaneous-Adipose-sQTL	4.118620610.118621463.clu	ENSG00000260404	ENSG00000260404
0.00959811	0.823397	rs7498665	16	28871920	1466	1.14e-66	2.29e-07	BMI	Pancreas-sQTL	16.28844101.28844230.clu	ENSG00000178952	TUFM
0.774004	0.823374	rs11204762	1	151027261	73	3.39e-11	1.71e-08	WHR-adj-BMI	Skeletal-Muscle-eQTL	ENSG00000143363.15	ENSG00000143363	PRUNE1
0.0019984	0.823325	rs3874943	17	46494702	1525	1.94e-16	2.07e-106	WHR-adj-BMI	Liver-eQTL	ENSG00000214401.4	ENSG00000214401	KANSL1-AS1
0.21226	0.823232	rs3811125	9	91424965	990	9.42e-13	8e-09	BMI	Subcutaneous-Adipose-eQTL	ENSG00000233081.1	ENSG00000233081	ENSG00000233081
0.6627	0.823129	rs513249	11	114161870	1170	2.57e-08	1.62e-45	BMI	Skeletal-Muscle-sQTL	11.114161765.114186952.clu	ENSG00000109906	ZBTB16
0.00281973	0.82298	rs12509234	4	119398279	477	3.89e-10	2.73e-23	BMI	Visceral-Adipose-sQTL	4.119543845.119550379.clu	ENSG00000245958	ENSG00000245958
0.23496	0.822787	rs56049603	3	49547810	311	5.12e-23	1.55e-10	WHR-adj-BMI	Skeletal-Muscle-sQTL	3.48927813.48961612.clu	ENSG00000177479	ARIH2
0.00324071	0.822763	rs3874943	17	46494702	1525	1.94e-16	1e-150	WHR-adj-BMI	Subcutaneous-Adipose-eQTL	ENSG00000264070.1	ENSG00000264070	DND1P1
0.0295573	0.822761	rs622082	11	68936491	1141	8.64e-11	4e-25	TG	Visceral-Adipose-sQTL	11.68929357.68929734.clu	ENSG00000132740	IGHMBP2
0.00470078	0.822734	rs1105881	15	41780332	1406	1.1e-16	3.36e-50	WHR-adj-BMI	Subcutaneous-Adipose-eQTL	ENSG00000243708.10	ENSG00000243708	PLA2G4B
0.00164339	0.82255	rs3874943	17	46494702	1525	1.94e-16	1e-150	WHR-adj-BMI	Subcutaneous-Adipose-eQTL	ENSG00000204650.14	ENSG00000204650	LINC02210
0.0719284	0.822549	rs895953	12	121811142	1263	4.01e-08	1.08e-10	TG	Skeletal-Muscle-eQTL	ENSG00000212694.8	ENSG00000212694	LINC01089
0.00657046	0.822465	rs7498665	16	28871920	1466	1.14e-66	2.89e-14	BMI	Visceral-Adipose-sQTL	16.28863945.28866012.clu	ENSG00000178188	SH2B1
0.0322142	0.822457	rs12468863	2	26717426	147	6.63e-20	1.61e-06	BMI	Visceral-Adipose-sQTL	2.26034735.26093591.clu	ENSG00000084733	RAB10
7.58e-06	0.822426	rs10097617	8	94949398	915	1.1e-15	2.52e-36	Type-2-Diabetes_Mahajan	Skeletal-Muscle-sQTL	8.94958179.94980855.clu	ENSG00000156170	NDUFAF6
0.00164872	0.822426	rs3874943	17	46494702	1525	1.94e-16	1.55e-08	WHR-adj-BMI	Visceral-Adipose-sQTL	17.46038686.46039702.clu	ENSG00000120071	KANSL1
0.0168938	0.822358	rs4932143	15	89828835	1432	5.51e-11	7.78e-32	Type-2-Diabetes_Xue	Visceral-Adipose-sQTL	15.89871546.89888521.clu	ENSG00000157823	AP3S2
0.000884245	0.822241	rs11869286	17	39657603	1521	7.3e-53	1.71e-11	HDL	Skeletal-Muscle-eQTL	ENSG00000141744.3	ENSG00000141744	PNMT
0.0045	0.82223	rs3874943	17	46494702	1525	1.94e-16	1e-150	WHR-adj-BMI	Visceral-Adipose-eQTL	ENSG00000262539.1	ENSG00000262539	ENSG00000262539
0.000816179	0.822228	rs10195252	2	164656581	231	1.26e-16	3.98e-07	FastInsu	Liver-sQTL	2.164680657.164692221.clu	ENSG00000082438	COBLL1
0.00873673	0.82218	rs11538	22	17738065	1703	1.09e-09	9.62e-17	BMI	Subcutaneous-Adipose-sQTL	22.17655832.17662899.clu	ENSG00000099968	BCL2L13
0.0137375	0.822088	rs1135999	16	15038105	1458	1.14e-25	8.18e-12	TG	Subcutaneous-Adipose-sQTL	16.14984658.14997753.clu	ENSG00000179889	PDXDC1
0.00152092	0.822006	rs3874943	17	46494702	1525	1.94e-16	1e-150	WHR-adj-BMI	Subcutaneous-Adipose-eQTL	ENSG00000214425.7	ENSG00000214425	LRRC37A4P
0.0383106	0.821978	rs79716074	2	277003	132	3.02e-13	3.87e-06	HDL	Visceral-Adipose-sQTL	2.275201.276980.clu	ENSG00000143727	ACP1
0.00160199	0.821975	rs3874943	17	46494702	1525	1.94e-16	3.43e-31	WHR-adj-BMI	Skeletal-Muscle-eQTL	ENSG00000185829.17	ENSG00000185829	ARL17A
0.2292	0.821772	rs560887	2	168906638	233	1e-150	7.76e-07	FastGlu	Pancreas-sQTL	2.168906779.168907568.clu	ENSG00000152254	G6PC2
0.0556894	0.821714	rs945211	1	31726197	20	5.03e-13	1.3e-07	BMI	Visceral-Adipose-sQTL	1.31727605.31728182.clu	ENSG00000121753	ADGRB2
0.569267	0.821486	rs6606686	12	110465575	1255	3.57e-19	9.76e-21	BMI	Skeletal-Muscle-eQTL	ENSG00000151164.18	ENSG00000151164	RAD9B
0.00164821	0.821426	rs3874943	17	46494702	1525	1.94e-16	4.2e-13	WHR-adj-BMI	Subcutaneous-Adipose-sQTL	17.45539963.45542764.clu	ENSG00000214425	LRRC37A4P
0.232392	0.82127	rs140201358	11	823586	1104	3.41e-16	7.39e-09	WHR-adj-BMI	Pancreas-sQTL	11.826266.828260.clu	ENSG00000177685	CRACR2B
0.0173861	0.820927	rs1549293	16	31130672	1467	4.27e-14	2.45e-10	TG	Liver-eQTL	ENSG00000232748.3	ENSG00000232748	ENSG00000232748
0.0240942	0.820923	rs262956	3	183768329	388	4.1e-12	2.39e-15	BMI	Skeletal-Muscle-sQTL	3.183790980.183797923.clu	ENSG00000163872	YEATS2
0.00906506	0.820854	rs2255248	3	15713342	287	5.02e-10	1.87e-09	BMI	Skeletal-Muscle-eQTL	ENSG00000224728.1	ENSG00000224728	IMPDH1P8
0	0.820747	rs11869286	17	39657603	1521	7.3e-53	1.08e-32	HDL	Subcutaneous-Adipose-sQTL	17.39676755.39684597.clu	ENSG00000161395	PGAP3
0.00200664	0.820684	rs3874943	17	46494702	1525	1.94e-16	1.48e-56	WHR-adj-BMI	Pancreas-eQTL	ENSG00000264070.1	ENSG00000264070	DND1P1
0.00160866	0.820681	rs3874943	17	46494702	1525	1.94e-16	1.63e-14	WHR-adj-BMI	Skeletal-Muscle-eQTL	ENSG00000264589.2	ENSG00000264589	MAPT-AS1
0	0.820453	rs5896	11	46723453	1131	2.63e-19	1.36e-29	TG	Subcutaneous-Adipose-sQTL	11.47259979.47261241.clu	ENSG00000025434	NR1H3
0.0033653	0.820384	rs3874943	17	46494702	1525	1.94e-16	1e-150	WHR-adj-BMI	Skeletal-Muscle-sQTL	17.46094701.46170855.clu	ENSG00000120071	KANSL1
0.00093858	0.820282	rs622082	11	68936491	1141	8.64e-11	2.07e-146	TG	Visceral-Adipose-eQTL	ENSG00000132740.8	ENSG00000132740	IGHMBP2
0.00199485	0.820246	rs3874943	17	46494702	1525	1.94e-16	1e-150	WHR-adj-BMI	Visceral-Adipose-eQTL	ENSG00000263503.1	ENSG00000263503	MAPK8IP1P2
0.00286719	0.820224	rs746463	11	110125219	1168	7.44e-15	7.53e-07	HDL	Subcutaneous-Adipose-eQTL	ENSG00000149289.10	ENSG00000149289	ZC3H12C
0	0.820203	rs74473238	3	49547808	311	1.96e-26	1e-150	HDL	Subcutaneous-Adipose-eQTL	ENSG00000004534.14	ENSG00000004534	RBM6
0.00413797	0.819985	rs4731702	7	130748625	828	1.76e-46	1.03e-14	HDL	Subcutaneous-Adipose-eQTL	ENSG00000266265.2	ENSG00000266265	KLF14
0.00165723	0.819944	rs3874943	17	46494702	1525	1.94e-16	6.64e-08	WHR-adj-BMI	Visceral-Adipose-sQTL	17.45639520.45645901.clu	ENSG00000204650	LINC02210
0.00157546	0.819899	rs3874943	17	46494702	1525	1.94e-16	1e-150	WHR-adj-BMI	Visceral-Adipose-eQTL	ENSG00000214425.7	ENSG00000214425	LRRC37A4P
0.00734247	0.81987	rs1182389	7	157246109	846	1.13e-08	1.01e-08	Type-2-Diabetes_Suzuki	Skeletal-Muscle-eQTL	ENSG00000009335.17	ENSG00000009335	UBE3C
0.0629756	0.819794	rs10747472	1	95810642	59	2.4e-17	9.16e-07	BMI	Subcutaneous-Adipose-sQTL	1.95782382.95807778.clu	ENSG00000228971	ENSG00000228971
0.00268445	0.81976	rs10097617	8	94949398	915	1.1e-15	1.6e-13	Type-2-Diabetes_Mahajan	Subcutaneous-Adipose-eQTL	ENSG00000156170.12	ENSG00000156170	NDUFAF6
0.00174669	0.819666	rs3800592	7	135164461	830	2.27e-08	1.9e-18	HDL	Skeletal-Muscle-eQTL	ENSG00000231794.5	ENSG00000231794	ENSG00000231794
0.102318	0.819618	rs1783541	11	65527328	1139	1.4e-14	1.45e-06	Type-2-Diabetes_Mahajan	Liver-sQTL	11.65539881.65540245.clu	ENSG00000168056	LTBP3
0.0139071	0.81939	rs17207196	7	75471799	796	1.58e-36	5.47e-14	BMI	Skeletal-Muscle-eQTL	ENSG00000127957.17	ENSG00000127957	PMS2P3
0.00900875	0.819253	rs10789118	1	62629021	39	5.34e-15	1.94e-21	HDL	Subcutaneous-Adipose-sQTL	1.62584878.62586507.clu	ENSG00000116641	DOCK7
0.00878055	0.819196	rs11713193	3	49886991	311	3.02e-48	2.11e-07	BMI	Visceral-Adipose-sQTL	3.49999513.50046716.clu	ENSG00000004534	RBM6
0.0221177	0.819153	rs4932143	15	89828835	1432	5.51e-11	5.6e-46	Type-2-Diabetes_Xue	Liver-eQTL	ENSG00000157823.16	ENSG00000157823	AP3S2
4e-06	0.818944	rs10097617	8	94949398	915	1.1e-15	8.06e-46	Type-2-Diabetes_Mahajan	Pancreas-sQTL	8.94975415.94980855.clu	ENSG00000156170	NDUFAF6
0.0248217	0.818906	rs4932265	15	89880061	1432	7.2e-20	8.63e-09	Type-2-Diabetes_Mahajan	Pancreas-sQTL	15.89877424.89878265.clu	ENSG00000157823	AP3S2
0.00979345	0.818872	rs400277	5	109340036	589	2.28e-08	9.64e-18	BMI	Subcutaneous-Adipose-eQTL	ENSG00000198961.9	ENSG00000198961	PJA2
0.0197176	0.818649	rs895953	12	121811142	1263	4.01e-08	1.44e-13	TG	Pancreas-eQTL	ENSG00000274292.1	ENSG00000274292	ENSG00000274292
0.00168512	0.81863	rs7235010	18	23144846	1559	5.65e-19	5.91e-49	WHR-adj-BMI	Subcutaneous-Adipose-sQTL	18.23136607.23188838.clu	ENSG00000134508	CABLES1
0.0015	0.818526	rs4660293	1	39562508	24	1.55e-65	2.33e-14	HDL	Pancreas-eQTL	ENSG00000228060.1	ENSG00000228060	ENSG00000228060
0	0.818506	rs5896	11	46723453	1131	2.63e-19	6.01e-23	TG	Skeletal-Muscle-sQTL	11.47237712.47237837.clu	ENSG00000134574	DDB2
0.00162602	0.818182	rs3874943	17	46494702	1525	1.94e-16	3.46e-12	WHR-adj-BMI	Visceral-Adipose-eQTL	ENSG00000261575.2	ENSG00000261575	ENSG00000261575
0.0186329	0.817771	rs2240466	7	73441939	795	1e-150	1.24e-16	TG	Skeletal-Muscle-sQTL	7.73459718.73462791.clu	ENSG00000009954	BAZ1B
0.0598766	0.817712	rs3825977	15	67188910	1422	8.07e-44	2.41e-15	BMI	Visceral-Adipose-eQTL	ENSG00000188779.10	ENSG00000188779	SKOR1
0.0019911	0.817518	rs3874943	17	46494702	1525	1.94e-16	1.29e-97	WHR-adj-BMI	Liver-eQTL	ENSG00000263503.1	ENSG00000263503	MAPK8IP1P2
0.00126863	0.817396	rs5896	11	46723453	1131	2.63e-19	1.45e-09	TG	Liver-sQTL	11.47237712.47237837.clu	ENSG00000134574	DDB2
0.190931	0.817355	rs8126001	20	64080106	1675	1.6e-16	4.64e-16	WHR-adj-BMI	Subcutaneous-Adipose-eQTL	ENSG00000171700.13	ENSG00000171700	RGS19
0.0237237	0.817289	rs262956	3	183768329	388	4.1e-12	5.27e-14	BMI	Skeletal-Muscle-sQTL	3.183790980.183793116.clu	ENSG00000163872	YEATS2
0	0.817288	rs5896	11	46723453	1131	2.63e-19	4.12e-24	TG	Visceral-Adipose-sQTL	11.47259979.47261241.clu	ENSG00000025434	NR1H3
0.000122413	0.817192	rs13240600	7	99466843	809	7.9e-16	6.85e-14	BMI	Subcutaneous-Adipose-sQTL	7.99374781.99377358.clu	ENSG00000130429	ARPC1B
0.002	0.816903	rs3874943	17	46494702	1525	1.94e-16	2.03e-125	WHR-adj-BMI	Liver-eQTL	ENSG00000262539.1	ENSG00000262539	ENSG00000262539
0.016362	0.81687	rs4889606	16	30999862	1467	2.9e-36	2.45e-10	BMI	Liver-eQTL	ENSG00000232748.3	ENSG00000232748	ENSG00000232748
0.00165582	0.816825	rs3874943	17	46494702	1525	1.94e-16	2.67e-72	WHR-adj-BMI	Liver-eQTL	ENSG00000264070.1	ENSG00000264070	DND1P1
0.0019998	0.816821	rs3874943	17	46494702	1525	1.94e-16	1e-150	WHR-adj-BMI	Visceral-Adipose-eQTL	ENSG00000214401.4	ENSG00000214401	KANSL1-AS1
0.0195	0.81671	rs11057401	12	123942759	1263	1.88e-27	2.4e-06	TG	Subcutaneous-Adipose-sQTL	12.123944354.123972529.clu	ENSG00000119242	CCDC92
0.0195	0.81671	rs11057401	12	123942759	1263	4.93e-45	2.4e-06	HDL	Subcutaneous-Adipose-sQTL	12.123944354.123972529.clu	ENSG00000119242	CCDC92
0.0609567	0.816582	rs849135	7	28156794	771	4.73e-11	4.09e-24	BMI	Pancreas-eQTL	ENSG00000153814.11	ENSG00000153814	JAZF1
5.24e-06	0.81641	rs10097617	8	94949398	915	1.1e-15	7.48e-46	Type-2-Diabetes_Mahajan	Pancreas-sQTL	8.94958179.94980855.clu	ENSG00000156170	NDUFAF6
0.00169982	0.816386	rs12509234	4	119398279	477	3.89e-10	1.56e-87	BMI	Skeletal-Muscle-eQTL	ENSG00000245958.6	ENSG00000245958	ENSG00000245958
0.00197745	0.815889	rs3874943	17	46494702	1525	1.94e-16	1e-150	WHR-adj-BMI	Subcutaneous-Adipose-eQTL	ENSG00000262539.1	ENSG00000262539	ENSG00000262539
0.00851943	0.81588	rs8075273	17	63651521	1535	4.67e-14	1.15e-10	BMI	Subcutaneous-Adipose-sQTL	17.63787270.63792412.clu	ENSG00000198231	DDX42
0.137963	0.815847	rs5471	16	72054562	1481	2.18e-11	1.4e-09	HDL	Liver-eQTL	ENSG00000257017.8	ENSG00000257017	HP
0.0211114	0.81582	rs895953	12	121811142	1263	4.01e-08	7.72e-16	TG	Pancreas-eQTL	ENSG00000212694.8	ENSG00000212694	LINC01089
0.000181798	0.815659	rs622082	11	68936491	1141	8.64e-11	2.88e-105	TG	Pancreas-eQTL	ENSG00000132740.8	ENSG00000132740	IGHMBP2
0.0023811	0.815578	rs12509234	4	119398279	477	3.89e-10	1.52e-80	BMI	Visceral-Adipose-eQTL	ENSG00000245958.6	ENSG00000245958	ENSG00000245958
0.0799592	0.81554	rs34020562	2	227685582	265	3.1e-09	3.05e-43	HDL	Visceral-Adipose-sQTL	2.227699564.227700913.clu	ENSG00000135917	SLC19A3
0.0773891	0.815436	rs34020562	2	227685582	265	3.1e-09	4.72e-11	HDL	Liver-sQTL	2.227699564.227700913.clu	ENSG00000135917	SLC19A3
0.00160034	0.815217	rs3874943	17	46494702	1525	1.94e-16	2.77e-13	WHR-adj-BMI	Skeletal-Muscle-sQTL	17.45978440.45982866.clu	ENSG00000186868	MAPT
0.00119768	0.815167	rs3874943	17	46494702	1525	1.94e-16	1e-150	WHR-adj-BMI	Visceral-Adipose-eQTL	ENSG00000204650.14	ENSG00000204650	LINC02210
0.00162864	0.815141	rs3874943	17	46494702	1525	1.94e-16	1.08e-17	WHR-adj-BMI	Skeletal-Muscle-sQTL	17.45974471.45978375.clu	ENSG00000186868	MAPT
0.0163485	0.815091	rs7022807	9	19067835	959	3.6e-10	1.25e-18	Type-2-Diabetes_Mahajan	Subcutaneous-Adipose-eQTL	ENSG00000155875.13	ENSG00000155875	SAXO1
0.0112767	0.815017	rs4911382	20	33965289	1657	1.69e-13	4.46e-10	BMI	Liver-eQTL	ENSG00000276073.1	ENSG00000276073	ENSG00000276073
0.00032245	0.814782	rs3874943	17	46494702	1525	1.94e-16	4.29e-149	WHR-adj-BMI	Visceral-Adipose-eQTL	ENSG00000238083.7	ENSG00000238083	LRRC37A2
0	0.814722	rs5896	11	46723453	1131	2.63e-19	5.86e-28	TG	Visceral-Adipose-sQTL	11.47237712.47237837.clu	ENSG00000134574	DDB2
0.0198874	0.81469	rs622082	11	68936491	1141	1.36e-13	8.63e-13	HDL	Skeletal-Muscle-sQTL	11.68898012.68900548.clu	ENSG00000197345	MRPL21
0.0173338	0.814681	rs4932143	15	89828835	1432	5.51e-11	3.56e-49	Type-2-Diabetes_Xue	Subcutaneous-Adipose-sQTL	15.89877424.89888521.clu	ENSG00000157823	AP3S2
0.0115775	0.814606	rs5896	11	46723453	1131	2.63e-19	3.23e-07	TG	Subcutaneous-Adipose-eQTL	ENSG00000134575.9	ENSG00000134575	ACP2
0.0145	0.814349	rs17198607	11	48006791	1132	4.87e-68	7.86e-12	HDL	Visceral-Adipose-sQTL	11.47536730.47552992.clu	ENSG00000149187	CELF1
0.00165028	0.814083	rs3874943	17	46494702	1525	1.94e-16	5.59e-47	WHR-adj-BMI	Liver-eQTL	ENSG00000262881.1	ENSG00000262881	ENSG00000262881
0.0149058	0.814021	rs17207196	7	75471799	796	1.58e-36	2.84e-28	BMI	Visceral-Adipose-eQTL	ENSG00000127957.17	ENSG00000127957	PMS2P3
0.0178806	0.814021	rs11435035	15	89850717	1432	4.68e-08	5.6e-46	Type-2-Diabetes_Suzuki	Liver-eQTL	ENSG00000157823.16	ENSG00000157823	AP3S2
0.0029919	0.813993	rs200576810	17	43014464	1523	1.05e-09	1.05e-13	TG	Skeletal-Muscle-eQTL	ENSG00000236383.8	ENSG00000236383	LINC00854
0.00230734	0.813812	rs12509234	4	119398279	477	3.89e-10	2.25e-72	BMI	Pancreas-eQTL	ENSG00000245958.6	ENSG00000245958	ENSG00000245958
0.00506489	0.813754	rs6062343	20	64064578	1675	1.18e-10	3.11e-25	HDL	Skeletal-Muscle-eQTL	ENSG00000125510.15	ENSG00000125510	OPRL1
0	0.813452	rs13240600	7	99466843	809	7.9e-16	6.94e-47	BMI	Visceral-Adipose-sQTL	7.99374781.99385702.clu	ENSG00000130429	ARPC1B
0.00120306	0.813417	rs174546	11	61802358	1137	8.23e-69	4.69e-09	HDL	Liver-eQTL	ENSG00000221968.8	ENSG00000221968	FADS3
0.00119961	0.813314	rs174546	11	61802358	1137	1e-150	4.69e-09	TG	Liver-eQTL	ENSG00000221968.8	ENSG00000221968	FADS3
0.00149311	0.813243	rs8126001	20	64080106	1675	1.6e-16	1.54e-76	WHR-adj-BMI	Skeletal-Muscle-eQTL	ENSG00000171700.13	ENSG00000171700	RGS19
0.024091	0.813048	rs895953	12	121811142	1263	4.01e-08	2.96e-10	TG	Visceral-Adipose-eQTL	ENSG00000274292.1	ENSG00000274292	ENSG00000274292
0.0160879	0.812928	rs4932143	15	89828835	1432	5.51e-11	2.36e-32	Type-2-Diabetes_Xue	Visceral-Adipose-sQTL	15.89877424.89888521.clu	ENSG00000157823	AP3S2
0.0119702	0.812906	rs6062343	20	64064578	1675	1.18e-10	1.78e-21	HDL	Subcutaneous-Adipose-eQTL	ENSG00000125510.15	ENSG00000125510	OPRL1
0.000268486	0.812878	rs13240600	7	99466843	809	7.9e-16	6.25e-21	BMI	Visceral-Adipose-sQTL	7.99374781.99377338.clu	ENSG00000130429	ARPC1B
0.00158339	0.812853	rs3874943	17	46494702	1525	1.94e-16	1.98e-16	WHR-adj-BMI	Skeletal-Muscle-sQTL	17.45971945.45974385.clu	ENSG00000186868	MAPT
0.0059	0.812787	rs6762477	3	50055776	311	3.13e-32	1.93e-07	HDL	Skeletal-Muscle-sQTL	3.49910884.49913220.clu	ENSG00000164077	MON1A
0.00167306	0.812777	rs3874943	17	46494702	1525	1.94e-16	2.53e-15	WHR-adj-BMI	Skeletal-Muscle-sQTL	17.45630158.45636283.clu	ENSG00000204650	LINC02210
0.0415712	0.812641	rs34905952	3	138385793	361	1.23e-15	1.83e-08	WHR-adj-BMI	Subcutaneous-Adipose-eQTL	ENSG00000158186.12	ENSG00000158186	MRAS
0.0021263	0.812578	rs3874943	17	46494702	1525	1.94e-16	1.56e-56	WHR-adj-BMI	Skeletal-Muscle-sQTL	17.45987095.45991460.clu	ENSG00000186868	MAPT
0.0556722	0.812437	rs730566	3	48445644	310	2.63e-24	1.58e-11	WHR-adj-BMI	Skeletal-Muscle-sQTL	3.48934951.48945136.clu	ENSG00000177479	ARIH2
0.0166687	0.812411	rs4932143	15	89828835	1432	5.51e-11	8.5e-100	Type-2-Diabetes_Xue	Pancreas-eQTL	ENSG00000157823.16	ENSG00000157823	AP3S2
0.0198441	0.812409	rs4932143	15	89828835	1432	5.51e-11	4.31e-08	Type-2-Diabetes_Xue	Visceral-Adipose-eQTL	ENSG00000259677.1	ENSG00000259677	ENSG00000259677
0.00208465	0.812345	rs3874943	17	46494702	1525	1.94e-16	3.39e-30	WHR-adj-BMI	Skeletal-Muscle-sQTL	17.45987095.45989878.clu	ENSG00000186868	MAPT
0.00214893	0.812214	rs12509234	4	119398279	477	3.89e-10	1.13e-14	BMI	Skeletal-Muscle-eQTL	ENSG00000164096.12	ENSG00000164096	C4orf3
0.00159998	0.812181	rs3874943	17	46494702	1525	1.94e-16	4.83e-19	WHR-adj-BMI	Skeletal-Muscle-sQTL	17.45987095.45989979.clu	ENSG00000186868	MAPT
0.00259453	0.812115	rs3874943	17	46494702	1525	1.94e-16	1e-150	WHR-adj-BMI	Skeletal-Muscle-sQTL	17.45991586.45996399.clu	ENSG00000186868	MAPT
0.0382822	0.812042	rs4932265	15	89880061	1432	7.2e-20	4.83e-24	Type-2-Diabetes_Mahajan	Pancreas-sQTL	15.89871546.89888521.clu	ENSG00000157823	AP3S2
8.08e-05	0.812028	rs17207196	7	75471799	796	1.58e-36	1.31e-39	BMI	Liver-sQTL	7.75426453.75437515.clu	ENSG00000272391	POM121C
0.0071052	0.812013	rs8075273	17	63651521	1535	4.67e-14	1.62e-07	BMI	Visceral-Adipose-sQTL	17.63704908.63706635.clu	ENSG00000266173	STRADA
0.00699944	0.811935	rs12748152	1	26811902	18	2.85e-29	1.35e-09	HDL	Visceral-Adipose-eQTL	ENSG00000060642.10	ENSG00000060642	PIGV
0.0894776	0.811822	rs17207196	7	75471799	796	1.58e-36	8.35e-29	BMI	Visceral-Adipose-eQTL	ENSG00000170092.14	ENSG00000170092	SPDYE5
0.00013783	0.811812	rs17207196	7	75471799	796	1.58e-36	1e-150	BMI	Visceral-Adipose-sQTL	7.75425708.75426362.clu	ENSG00000272391	POM121C
0	0.811708	rs5896	11	46723453	1131	2.63e-19	1.29e-23	TG	Subcutaneous-Adipose-sQTL	11.47237712.47237837.clu	ENSG00000134574	DDB2
0.014107	0.811697	rs1425486	4	156762533	501	2.91e-11	3.17e-08	WHR-adj-BMI	Subcutaneous-Adipose-eQTL	ENSG00000145431.10	ENSG00000145431	PDGFC
0.0226074	0.811632	rs4932265	15	89880061	1432	7.2e-20	2.21e-09	Type-2-Diabetes_Mahajan	Liver-sQTL	15.89871546.89877306.clu	ENSG00000157823	AP3S2
0.00024192	0.811419	rs17207196	7	75471799	796	1.58e-36	1e-150	BMI	Visceral-Adipose-sQTL	7.75426453.75437515.clu	ENSG00000272391	POM121C
0.0016271	0.811366	rs3874943	17	46494702	1525	1.94e-16	2.06e-24	WHR-adj-BMI	Visceral-Adipose-sQTL	17.45630158.45636283.clu	ENSG00000204650	LINC02210
0.0258832	0.811246	rs1159974	6	125769131	719	7.75e-11	4.36e-06	BMI	Skeletal-Muscle-sQTL	6.125745065.125745585.clu	ENSG00000237742	ENSG00000237742
0.032279	0.811164	rs2274319	1	156481081	77	5.34e-10	2.58e-66	WHR-adj-BMI	Skeletal-Muscle-sQTL	1.156480971.156482437.clu	ENSG00000116604	MEF2D
0.08893	0.811147	rs262956	3	183768329	388	4.1e-12	4.89e-12	BMI	Visceral-Adipose-sQTL	3.183790980.183793116.clu	ENSG00000163872	YEATS2
0.00211793	0.811011	rs12509234	4	119398279	477	3.89e-10	6.07e-10	BMI	Subcutaneous-Adipose-sQTL	4.119235411.119239218.clu	ENSG00000145390	USP53
0.00035	0.81101	rs17207196	7	75471799	796	1.58e-36	1.98e-101	BMI	Pancreas-sQTL	7.75425708.75426362.clu	ENSG00000272391	POM121C
0.00035	0.81101	rs17207196	7	75471799	796	1.58e-36	1.12e-95	BMI	Pancreas-sQTL	7.75426453.75437515.clu	ENSG00000272391	POM121C
0.0196257	0.810911	rs4932143	15	89828835	1432	5.51e-11	8.63e-09	Type-2-Diabetes_Xue	Pancreas-sQTL	15.89877424.89878265.clu	ENSG00000157823	AP3S2
0.00100319	0.810867	rs3874943	17	46494702	1525	1.94e-16	7.54e-51	WHR-adj-BMI	Pancreas-eQTL	ENSG00000238083.7	ENSG00000238083	LRRC37A2
0.00826578	0.81086	rs13240600	7	99466843	809	7.9e-16	9.44e-10	BMI	Pancreas-sQTL	7.99374781.99385702.clu	ENSG00000130429	ARPC1B
0.00164628	0.810768	rs3874943	17	46494702	1525	1.94e-16	1.04e-17	WHR-adj-BMI	Skeletal-Muscle-sQTL	17.45990075.45991460.clu	ENSG00000186868	MAPT
0.0627816	0.810761	rs72889643	11	26214745	1121	8.94e-09	9.3e-15	WHR-adj-BMI	Subcutaneous-Adipose-eQTL	ENSG00000255243.1	ENSG00000255243	ENSG00000255243
0.0160871	0.810754	rs11435035	15	89850717	1432	4.68e-08	7.78e-32	Type-2-Diabetes_Suzuki	Visceral-Adipose-sQTL	15.89871546.89888521.clu	ENSG00000157823	AP3S2
0.0004445	0.810652	rs17207196	7	75471799	796	1.58e-36	2.15e-48	BMI	Liver-sQTL	7.75425708.75426362.clu	ENSG00000272391	POM121C
0.00122722	0.810636	rs784944	4	52061063	438	7.52e-12	1.09e-12	BMI	Visceral-Adipose-sQTL	4.51843267.51863437.clu	ENSG00000109184	DCUN1D4
0.00808311	0.810598	rs3173615	7	12229791	761	1.81e-09	1.21e-08	HDL	Pancreas-eQTL	ENSG00000106460.18	ENSG00000106460	TMEM106B
0	0.810587	rs13240600	7	99466843	809	7.9e-16	8.48e-58	BMI	Subcutaneous-Adipose-sQTL	7.99374781.99385702.clu	ENSG00000130429	ARPC1B
0.0256268	0.810279	rs7120118	11	47264739	1132	4.2e-97	1.9e-08	HDL	Pancreas-eQTL	ENSG00000134575.9	ENSG00000134575	ACP2
0.0340239	0.810236	rs2274319	1	156481081	77	5.34e-10	8.65e-64	WHR-adj-BMI	Skeletal-Muscle-sQTL	1.156480777.156482437.clu	ENSG00000116604	MEF2D
0.0170011	0.810187	rs1493694	1	119984359	73	2.1e-16	3.18e-12	Type-2-Diabetes_Mahajan	Liver-eQTL	ENSG00000134250.19	ENSG00000134250	NOTCH2
0.232459	0.810048	rs140201358	11	823586	1104	3.41e-16	1.95e-09	WHR-adj-BMI	Subcutaneous-Adipose-sQTL	11.818958.819574.clu	ENSG00000177666	PNPLA2
0.00689609	0.810041	rs79716074	2	277003	132	3.02e-13	1.9e-21	HDL	Pancreas-sQTL	2.253115.264084.clu	ENSG00000035115	SH3YL1
0.000230215	0.809975	rs3874943	17	46494702	1525	1.94e-16	1e-150	WHR-adj-BMI	Subcutaneous-Adipose-eQTL	ENSG00000238083.7	ENSG00000238083	LRRC37A2
0.093796	0.809891	rs11038977	11	46712834	1131	6.4e-56	7.79e-16	HDL	Subcutaneous-Adipose-sQTL	11.47259259.47259791.clu	ENSG00000025434	NR1H3
0.0007	0.809686	rs17207196	7	75471799	796	1.58e-36	1e-150	BMI	Skeletal-Muscle-sQTL	7.75426453.75437515.clu	ENSG00000272391	POM121C
0.0007	0.809686	rs17207196	7	75471799	796	1.58e-36	1e-150	BMI	Skeletal-Muscle-sQTL	7.75425708.75426362.clu	ENSG00000272391	POM121C
0.00836055	0.809396	rs11538	22	17738065	1703	1.09e-09	1.29e-08	BMI	Subcutaneous-Adipose-sQTL	22.17655832.17683214.clu	ENSG00000099968	BCL2L13
0.0399071	0.809351	rs10852123	15	89885662	1432	8.38e-13	4.83e-24	Type-2-Diabetes_Spracklen	Pancreas-sQTL	15.89871546.89888521.clu	ENSG00000157823	AP3S2
0.00312992	0.80908	rs1105881	15	41780332	1406	1.1e-16	5.91e-11	WHR-adj-BMI	Pancreas-eQTL	ENSG00000243708.10	ENSG00000243708	PLA2G4B
0.00162964	0.809061	rs3874943	17	46494702	1525	1.94e-16	8.35e-38	WHR-adj-BMI	Visceral-Adipose-sQTL	17.45510293.45513185.clu	ENSG00000214425	LRRC37A4P
0.030245	0.80905	rs10852123	15	89885662	1432	8.38e-13	2.21e-09	Type-2-Diabetes_Spracklen	Liver-sQTL	15.89871546.89877306.clu	ENSG00000157823	AP3S2
0.0319054	0.808917	rs262956	3	183768329	388	4.1e-12	6.11e-18	BMI	Subcutaneous-Adipose-sQTL	3.183790980.183793116.clu	ENSG00000163872	YEATS2
0.00149676	0.808318	rs7242873	18	49358655	1574	2.55e-14	2.25e-10	WHR-adj-BMI	Visceral-Adipose-sQTL	18.49391645.49393645.clu	ENSG00000141627	DYM
0.00323031	0.808305	rs200576810	17	43014464	1523	1.05e-09	2.63e-06	TG	Skeletal-Muscle-eQTL	ENSG00000108830.9	ENSG00000108830	RND2
0.0153216	0.80811	rs11435035	15	89850717	1432	4.68e-08	2.36e-32	Type-2-Diabetes_Suzuki	Visceral-Adipose-sQTL	15.89877424.89888521.clu	ENSG00000157823	AP3S2
0.0331433	0.807971	rs262956	3	183768329	388	4.1e-12	1.28e-17	BMI	Subcutaneous-Adipose-sQTL	3.183790980.183797923.clu	ENSG00000163872	YEATS2
0.01093	0.807916	rs895953	12	121811142	1263	4.01e-08	2.17e-28	TG	Skeletal-Muscle-eQTL	ENSG00000272849.1	ENSG00000272849	ENSG00000272849
0.0168903	0.807505	rs4932143	15	89828835	1432	5.51e-11	1e-150	Type-2-Diabetes_Xue	Visceral-Adipose-eQTL	ENSG00000157823.16	ENSG00000157823	AP3S2
0.00164898	0.807452	rs3874943	17	46494702	1525	1.94e-16	1.86e-06	WHR-adj-BMI	Skeletal-Muscle-sQTL	17.46039215.46039702.clu	ENSG00000120071	KANSL1
0.000155883	0.807384	rs784944	4	52061063	438	7.52e-12	6.03e-77	BMI	Visceral-Adipose-sQTL	4.51848367.51863437.clu	ENSG00000109184	DCUN1D4
0.0155185	0.807344	rs4932143	15	89828835	1432	5.51e-11	6.23e-32	Type-2-Diabetes_Xue	Visceral-Adipose-sQTL	15.89871546.89877306.clu	ENSG00000157823	AP3S2
0.00171506	0.807298	rs3874943	17	46494702	1525	1.94e-16	5.66e-20	WHR-adj-BMI	Subcutaneous-Adipose-eQTL	ENSG00000120088.14	ENSG00000120088	CRHR1
0.0120512	0.807295	rs3732083	2	206176329	253	1.74e-10	1.12e-06	WHR-adj-BMI	Skeletal-Muscle-eQTL	ENSG00000114942.13	ENSG00000114942	EEF1B2
0.00200477	0.807201	rs12509234	4	119398279	477	3.89e-10	2.43e-09	BMI	Liver-eQTL	ENSG00000249244.1	ENSG00000249244	ENSG00000249244
0.00935279	0.807037	rs10937721	4	6305036	407	1.6e-40	9.89e-24	Type-2-Diabetes_Mahajan	Subcutaneous-Adipose-sQTL	4.6291997.6295041.clu	ENSG00000109501	WFS1
0.0341621	0.806963	rs2293413	12	55703032	1223	4.98e-09	5.99e-18	WHR-adj-BMI	Skeletal-Muscle-eQTL	ENSG00000135424.15	ENSG00000135424	ITGA7
0.0022213	0.806791	rs12509234	4	119398279	477	3.89e-10	1.24e-07	BMI	Liver-sQTL	4.119512970.119528740.clu	ENSG00000245958	ENSG00000245958
0.0162595	0.806758	rs11435035	15	89850717	1432	4.68e-08	3.56e-49	Type-2-Diabetes_Suzuki	Subcutaneous-Adipose-sQTL	15.89877424.89888521.clu	ENSG00000157823	AP3S2
0.0185	0.806656	rs11057401	12	123942759	1263	1.88e-27	8.41e-10	TG	Skeletal-Muscle-sQTL	12.123944364.123956284.clu	ENSG00000119242	CCDC92
0.0185	0.806656	rs11057401	12	123942759	1263	4.93e-45	8.41e-10	HDL	Skeletal-Muscle-sQTL	12.123944364.123956284.clu	ENSG00000119242	CCDC92
0.00114269	0.806511	rs784944	4	52061063	438	7.52e-12	1.45e-08	BMI	Pancreas-sQTL	4.51843267.51863437.clu	ENSG00000109184	DCUN1D4
0.0700784	0.806487	rs9901673	17	7580783	1505	2.22e-09	2.47e-09	HDL	Subcutaneous-Adipose-sQTL	17.7582160.7582900.clu	ENSG00000233223	ENSG00000233223
0.529828	0.806473	rs2726036	16	28335819	1466	3.69e-64	1.91e-39	BMI	Skeletal-Muscle-eQTL	ENSG00000260442.5	ENSG00000260442	ATP2A1-AS1
0.0316979	0.806443	rs635634	9	133279427	1013	8e-10	6.89e-20	Type-2-Diabetes_Mahajan	Visceral-Adipose-sQTL	9.133257542.133258097.clu	ENSG00000175164	ABO
0.5305	0.806437	rs2726036	16	28335819	1466	3.69e-64	7.46e-37	BMI	Subcutaneous-Adipose-eQTL	ENSG00000178952.10	ENSG00000178952	TUFM
0.5305	0.806437	rs2726036	16	28335819	1466	3.69e-64	1.98e-35	BMI	Pancreas-eQTL	ENSG00000178952.10	ENSG00000178952	TUFM
0.00106308	0.806435	rs5896	11	46723453	1131	2.63e-19	1.7e-08	TG	Subcutaneous-Adipose-sQTL	11.47235412.47237619.clu	ENSG00000134574	DDB2
0.00160611	0.806109	rs3874943	17	46494702	1525	1.94e-16	4.23e-14	WHR-adj-BMI	Subcutaneous-Adipose-sQTL	17.45630158.45636283.clu	ENSG00000204650	LINC02210
0.01629	0.805788	rs11435035	15	89850717	1432	4.68e-08	8.5e-100	Type-2-Diabetes_Suzuki	Pancreas-eQTL	ENSG00000157823.16	ENSG00000157823	AP3S2
0.001572	0.805777	rs3874943	17	46494702	1525	1.94e-16	4.63e-06	WHR-adj-BMI	Visceral-Adipose-sQTL	17.46172232.46192419.clu	ENSG00000120071	KANSL1
0.031495	0.804836	rs2749024	6	52765789	675	1.13e-09	2.25e-23	TG	Liver-eQTL	ENSG00000244067.2	ENSG00000244067	GSTA2
0.00516083	0.80479	rs531358	1	93210454	57	6.41e-25	5.11e-07	HDL	Pancreas-eQTL	ENSG00000117500.12	ENSG00000117500	TMED5
0.01623	0.804533	rs11435035	15	89850717	1432	4.68e-08	6.23e-32	Type-2-Diabetes_Suzuki	Visceral-Adipose-sQTL	15.89871546.89877306.clu	ENSG00000157823	AP3S2
0.0142563	0.80448	rs4932143	15	89828835	1432	5.51e-11	4.99e-53	Type-2-Diabetes_Xue	Subcutaneous-Adipose-sQTL	15.89871546.89877306.clu	ENSG00000157823	AP3S2
0.0142512	0.804476	rs4932143	15	89828835	1432	5.51e-11	8.38e-60	Type-2-Diabetes_Xue	Subcutaneous-Adipose-sQTL	15.89871546.89888521.clu	ENSG00000157823	AP3S2
0.0142506	0.804476	rs4932143	15	89828835	1432	5.51e-11	1e-150	Type-2-Diabetes_Xue	Subcutaneous-Adipose-eQTL	ENSG00000157823.16	ENSG00000157823	AP3S2
0.00271413	0.804391	rs12509234	4	119398279	477	3.89e-10	1e-07	BMI	Subcutaneous-Adipose-sQTL	4.119494523.119497811.clu	ENSG00000245958	ENSG00000245958
0.00152334	0.80424	rs3874943	17	46494702	1525	1.94e-16	1.82e-06	WHR-adj-BMI	Visceral-Adipose-sQTL	17.45978440.45982866.clu	ENSG00000186868	MAPT
0.0144041	0.80401	rs11435035	15	89850717	1432	4.68e-08	1e-150	Type-2-Diabetes_Suzuki	Visceral-Adipose-eQTL	ENSG00000157823.16	ENSG00000157823	AP3S2
0.0145195	0.803994	rs4932143	15	89828835	1432	5.51e-11	1.17e-21	Type-2-Diabetes_Xue	Pancreas-sQTL	15.89877424.89888521.clu	ENSG00000157823	AP3S2
0.00189085	0.803585	rs3874943	17	46494702	1525	1.94e-16	2.88e-140	WHR-adj-BMI	Visceral-Adipose-eQTL	ENSG00000262500.1	ENSG00000262500	MAPK8IP1P1
0.0272029	0.803531	rs5896	11	46723453	1131	2.63e-19	7.79e-16	TG	Subcutaneous-Adipose-sQTL	11.47259259.47259791.clu	ENSG00000025434	NR1H3
0.00165812	0.803487	rs3874943	17	46494702	1525	1.94e-16	3.09e-06	WHR-adj-BMI	Liver-eQTL	ENSG00000204650.14	ENSG00000204650	LINC02210
0.00727955	0.803085	rs7828497	8	88327492	912	1.31e-14	1.44e-20	WHR-adj-BMI	Visceral-Adipose-eQTL	ENSG00000156103.15	ENSG00000156103	MMP16
0.033772	0.803024	rs10850838	12	109841007	1254	8.55e-16	2.7e-08	BMI	Skeletal-Muscle-sQTL	12.110436204.110436557.clu	ENSG00000111229	ARPC3
0.0308837	0.802869	rs174546	11	61802358	1137	8.23e-69	2.89e-06	HDL	Visceral-Adipose-eQTL	ENSG00000149485.18	ENSG00000149485	FADS1
0.0309364	0.802789	rs174546	11	61802358	1137	1e-150	2.89e-06	TG	Visceral-Adipose-eQTL	ENSG00000149485.18	ENSG00000149485	FADS1
0.0417032	0.802773	rs895953	12	121811142	1263	4.01e-08	1.44e-09	TG	Visceral-Adipose-eQTL	ENSG00000139725.7	ENSG00000139725	RHOF
0.00755228	0.802708	rs8075273	17	63651521	1535	4.67e-14	2.63e-07	BMI	Skeletal-Muscle-sQTL	17.63787270.63792412.clu	ENSG00000198231	DDX42
0.0083737	0.802639	rs10212473	3	33831492	301	5.7e-09	6.65e-10	WHR-adj-BMI	Visceral-Adipose-eQTL	ENSG00000170248.13	ENSG00000170248	PDCD6IP
0.00249621	0.802638	rs8126001	20	64080106	1675	1.6e-16	1.78e-21	WHR-adj-BMI	Subcutaneous-Adipose-eQTL	ENSG00000125510.15	ENSG00000125510	OPRL1
0.0208477	0.802383	rs4932265	15	89880061	1432	7.2e-20	1.13e-19	Type-2-Diabetes_Mahajan	Pancreas-sQTL	15.89871546.89877306.clu	ENSG00000157823	AP3S2
0.00159505	0.802303	rs3874943	17	46494702	1525	1.94e-16	5.72e-12	WHR-adj-BMI	Liver-eQTL	ENSG00000279685.2	ENSG00000279685	MAPT-IT1
0.00228086	0.802259	rs13240600	7	99466843	809	7.9e-16	1.3e-15	BMI	Subcutaneous-Adipose-sQTL	7.99374781.99377338.clu	ENSG00000130429	ARPC1B
0.0109911	0.802126	rs2277862	20	35564866	1658	8.62e-11	1.13e-06	TG	Subcutaneous-Adipose-sQTL	20.35554386.35555044.clu	ENSG00000125991	ERGIC3
0.0734022	0.801976	rs223058	11	32104309	1124	3.29e-10	3.76e-25	BMI	Visceral-Adipose-sQTL	11.32100608.32103004.clu	ENSG00000049449	RCN1
0.00600968	0.801943	rs970548	10	45517829	1049	7.24e-27	7.83e-16	HDL	Visceral-Adipose-eQTL	ENSG00000172661.17	ENSG00000172661	WASHC2C
0.0129982	0.80185	rs11038977	11	46712834	1131	6.4e-56	4.09e-09	HDL	Liver-sQTL	11.47258129.47259791.clu	ENSG00000025434	NR1H3
0.0169802	0.801724	rs11435035	15	89850717	1432	4.68e-08	8.63e-09	Type-2-Diabetes_Suzuki	Pancreas-sQTL	15.89877424.89878265.clu	ENSG00000157823	AP3S2
0.00210942	0.80164	rs7242873	18	49358655	1574	2.55e-14	4.04e-07	WHR-adj-BMI	Visceral-Adipose-sQTL	18.49393742.49430255.clu	ENSG00000141627	DYM
0.00102647	0.801599	rs5896	11	46723453	1131	2.63e-19	4.7e-11	TG	Skeletal-Muscle-eQTL	ENSG00000134575.9	ENSG00000134575	ACP2
0.0155894	0.801567	rs11435035	15	89850717	1432	4.68e-08	8.38e-60	Type-2-Diabetes_Suzuki	Subcutaneous-Adipose-sQTL	15.89871546.89888521.clu	ENSG00000157823	AP3S2
0.0155892	0.801566	rs11435035	15	89850717	1432	4.68e-08	1e-150	Type-2-Diabetes_Suzuki	Subcutaneous-Adipose-eQTL	ENSG00000157823.16	ENSG00000157823	AP3S2
0.0155868	0.801486	rs11435035	15	89850717	1432	4.68e-08	4.99e-53	Type-2-Diabetes_Suzuki	Subcutaneous-Adipose-sQTL	15.89871546.89877306.clu	ENSG00000157823	AP3S2
0.00245334	0.801474	rs2984618	1	47224766	29	3.8e-24	1.72e-13	BMI	Subcutaneous-Adipose-sQTL	1.47228522.47229196.clu	ENSG00000162367	TAL1
0.10668	0.801426	rs2854152	17	63908667	1535	3.94e-12	2.68e-08	WHR-adj-BMI	Subcutaneous-Adipose-sQTL	17.63930385.63931335.clu	ENSG00000007312	CD79B
0.0222134	0.801013	rs10852123	15	89885662	1432	8.38e-13	8.76e-11	Type-2-Diabetes_Spracklen	Subcutaneous-Adipose-sQTL	15.89877424.89878265.clu	ENSG00000157823	AP3S2
0.0155862	0.800995	rs11435035	15	89850717	1432	4.68e-08	1.17e-21	Type-2-Diabetes_Suzuki	Pancreas-sQTL	15.89877424.89888521.clu	ENSG00000157823	AP3S2
0.0374789	0.800874	rs2274319	1	156481081	77	5.34e-10	2.29e-46	WHR-adj-BMI	Skeletal-Muscle-sQTL	1.156479796.156480834.clu	ENSG00000116604	MEF2D
0.0101407	0.800812	rs746011	8	22600291	872	1.79e-10	2.7e-41	TG	Subcutaneous-Adipose-sQTL	8.22624363.22629964.clu	ENSG00000147439	BIN3
0.032436	0.800648	rs9901673	17	7580783	1505	2.22e-09	2.27e-21	HDL	Visceral-Adipose-sQTL	17.7582531.7583918.clu	ENSG00000233223	ENSG00000233223
0.0141	0.80045	rs10937721	4	6305036	407	1.6e-40	9.79e-09	Type-2-Diabetes_Mahajan	Liver-sQTL	4.6291997.6295041.clu	ENSG00000109501	WFS1
0.462741	0.800291	rs11715915	3	49417897	311	4.9e-08	7.76e-07	FastGlu	Visceral-Adipose-eQTL	ENSG00000164062.12	ENSG00000164062	APEH
0.0121998	0.799956	rs400277	5	109340036	589	2.28e-08	2.65e-11	BMI	Pancreas-eQTL	ENSG00000198961.9	ENSG00000198961	PJA2
0.00729463	0.799688	rs17207196	7	75471799	796	1.58e-36	2.25e-26	BMI	Pancreas-eQTL	ENSG00000272391.5	ENSG00000272391	POM121C
0.00169525	0.799143	rs13240600	7	99466843	809	7.9e-16	3.3e-23	BMI	Subcutaneous-Adipose-sQTL	7.99377455.99385702.clu	ENSG00000130429	ARPC1B
0.655926	0.799117	rs41276485	3	62319398	317	4.51e-07	3.04e-08	M-I	Pancreas-eQTL	ENSG00000114405.10	ENSG00000114405	C3orf14
0.00861243	0.799079	rs768023	6	108554799	708	1.13e-22	1.02e-08	BMI	Skeletal-Muscle-eQTL	ENSG00000203801.8	ENSG00000203801	LINC00222
0.798277	0.79902	rs144926207	9	137185327	1017	1.6e-09	3.74e-11	WHR-adj-BMI	Skeletal-Muscle-sQTL	9.137185087.137185177.clu	ENSG00000176248	ANAPC2
0.0175105	0.79901	rs768023	6	108554799	708	1.13e-22	1.59e-08	BMI	Skeletal-Muscle-eQTL	ENSG00000219565.2	ENSG00000219565	ZNF259P1
0.0226643	0.798941	rs4932265	15	89880061	1432	7.2e-20	8.76e-11	Type-2-Diabetes_Mahajan	Subcutaneous-Adipose-sQTL	15.89877424.89878265.clu	ENSG00000157823	AP3S2
0.0186343	0.79894	rs895953	12	121811142	1263	4.01e-08	2.52e-09	TG	Skeletal-Muscle-eQTL	ENSG00000274292.1	ENSG00000274292	ENSG00000274292
0.0293268	0.798461	rs174546	11	61802358	1137	8.23e-69	8.81e-11	HDL	Subcutaneous-Adipose-sQTL	11.61828597.61837778.clu	ENSG00000134824	FADS2
0.0293627	0.798443	rs174546	11	61802358	1137	1e-150	8.81e-11	TG	Subcutaneous-Adipose-sQTL	11.61828597.61837778.clu	ENSG00000134824	FADS2
0.0125017	0.798336	rs9316439	13	49321508	1293	2.69e-11	4.16e-09	WHR-adj-BMI	Skeletal-Muscle-sQTL	13.49268059.49274291.clu	ENSG00000102543	CDADC1
0.000817116	0.798335	rs622082	11	68936491	1141	1.36e-13	2.46e-17	HDL	Pancreas-sQTL	11.68929357.68933299.clu	ENSG00000132740	IGHMBP2
0.00201275	0.798095	rs3874943	17	46494702	1525	1.94e-16	4.99e-34	WHR-adj-BMI	Liver-eQTL	ENSG00000238083.7	ENSG00000238083	LRRC37A2
0.0118498	0.798006	rs9316439	13	49321508	1293	2.69e-11	5.18e-23	WHR-adj-BMI	Skeletal-Muscle-eQTL	ENSG00000102543.14	ENSG00000102543	CDADC1
0.00160761	0.797977	rs784944	4	52061063	438	7.52e-12	1.13e-20	BMI	Subcutaneous-Adipose-sQTL	4.51843267.51863437.clu	ENSG00000109184	DCUN1D4
0.0433768	0.797975	rs11070332	15	41517007	1406	1.3e-13	8.76e-15	Type-2-Diabetes_Mahajan	Pancreas-eQTL	ENSG00000103932.11	ENSG00000103932	RPAP1
0.359138	0.797962	rs11715915	3	49417897	311	4.9e-08	4.17e-06	FastGlu	Skeletal-Muscle-eQTL	ENSG00000233276.3	ENSG00000233276	GPX1
0.0108043	0.797649	rs622082	11	68936491	1141	1.36e-13	1.8e-09	HDL	Skeletal-Muscle-sQTL	11.68929357.68933299.clu	ENSG00000132740	IGHMBP2
0.00973229	0.797483	rs11538	22	17738065	1703	1.09e-09	2.61e-17	BMI	Skeletal-Muscle-sQTL	22.17655832.17683214.clu	ENSG00000099968	BCL2L13
0.017498	0.797365	rs1075901	17	16040596	1512	4.43e-13	1.76e-09	BMI	Visceral-Adipose-sQTL	17.16171995.16186554.clu	ENSG00000141027	NCOR1
0.00999286	0.79735	rs10937721	4	6305036	407	1.6e-40	8.88e-18	Type-2-Diabetes_Mahajan	Visceral-Adipose-sQTL	4.6291997.6295041.clu	ENSG00000109501	WFS1
0.0472957	0.797314	rs1132274	20	17615510	1650	2.32e-09	2.35e-06	HDL	Skeletal-Muscle-sQTL	20.17592063.17600738.clu	ENSG00000125868	DSTN
0.004	0.797286	rs11057401	12	123942759	1263	4.93e-45	2.52e-33	HDL	Visceral-Adipose-eQTL	ENSG00000119242.8	ENSG00000119242	CCDC92
0.004	0.797286	rs11057401	12	123942759	1263	1.88e-27	2.52e-33	TG	Visceral-Adipose-eQTL	ENSG00000119242.8	ENSG00000119242	CCDC92
0.0151232	0.797086	rs10937721	4	6305036	407	1.6e-40	2.41e-06	Type-2-Diabetes_Mahajan	Subcutaneous-Adipose-sQTL	4.6295189.6300657.clu	ENSG00000109501	WFS1
0.015072	0.797015	rs8126001	20	64080106	1675	1.6e-16	2.7e-11	WHR-adj-BMI	Liver-eQTL	ENSG00000171700.13	ENSG00000171700	RGS19
0.00173802	0.797006	rs10793310	11	78387968	1146	3.29e-11	6.46e-19	TG	Skeletal-Muscle-eQTL	ENSG00000033327.12	ENSG00000033327	GAB2
0.0922407	0.79685	rs113827003	16	68996789	1480	3.59e-12	1.39e-48	BMI	Skeletal-Muscle-eQTL	ENSG00000141076.17	ENSG00000141076	UTP4
0.00153851	0.796777	rs3874943	17	46494702	1525	1.94e-16	1.04e-21	WHR-adj-BMI	Skeletal-Muscle-sQTL	17.46487140.46511511.clu	ENSG00000238083	LRRC37A2
0.0129982	0.796469	rs4932265	15	89880061	1432	7.2e-20	1.6e-15	Type-2-Diabetes_Mahajan	Skeletal-Muscle-eQTL	ENSG00000157823.16	ENSG00000157823	AP3S2
1.18e-06	0.796275	rs13240600	7	99466843	809	7.9e-16	1.1e-15	BMI	Subcutaneous-Adipose-sQTL	7.99377439.99385702.clu	ENSG00000130429	ARPC1B
0.00442247	0.796194	rs223058	11	32104309	1124	3.29e-10	1.81e-30	BMI	Subcutaneous-Adipose-sQTL	11.32100608.32103004.clu	ENSG00000049449	RCN1
0.000306378	0.796156	rs622082	11	68936491	1141	1.36e-13	1.29e-18	HDL	Subcutaneous-Adipose-sQTL	11.68898012.68900548.clu	ENSG00000197345	MRPL21
0.0217154	0.795863	rs75990271	7	102696532	811	3.22e-11	2.12e-19	Type-2-Diabetes_Spracklen	Skeletal-Muscle-sQTL	7.102541662.102566997.clu	ENSG00000168255	POLR2J3
0.00508526	0.795502	rs7133378	12	123924955	1263	2.93e-13	1.17e-23	BMI	Visceral-Adipose-eQTL	ENSG00000250091.2	ENSG00000250091	DNAH10OS
0.0119164	0.79493	rs8021180	14	70317226	1366	2.61e-11	5.49e-08	HDL	Pancreas-sQTL	14.70329236.70359519.clu	ENSG00000133983	COX16
0.0187924	0.794612	rs8126001	20	64080106	1675	1.6e-16	1.77e-26	WHR-adj-BMI	Pancreas-eQTL	ENSG00000171700.13	ENSG00000171700	RGS19
0.00048888	0.79451	rs74473238	3	49547808	311	1.96e-26	4.18e-14	HDL	Skeletal-Muscle-eQTL	ENSG00000164078.12	ENSG00000164078	MST1R
0.124896	0.794468	rs6072275	20	41115265	1662	1.66e-08	2.51e-08	FastGlu	Visceral-Adipose-eQTL	ENSG00000183798.4	ENSG00000183798	EMILIN3
0.0510511	0.79435	rs11869286	17	39657603	1521	7.3e-53	3.92e-08	HDL	Visceral-Adipose-sQTL	17.39659553.39660211.clu	ENSG00000131748	STARD3
0.00619963	0.794137	rs11038977	11	46712834	1131	6.4e-56	1.09e-06	HDL	Subcutaneous-Adipose-eQTL	ENSG00000134575.9	ENSG00000134575	ACP2
0.0945	0.793716	rs2807834	1	220797251	111	1.4e-23	1.99e-07	HDL	Subcutaneous-Adipose-sQTL	1.220794355.220796643.clu	ENSG00000186205	2021-03-01
0.27637	0.793498	rs11715915	3	49417897	311	4.9e-08	7.34e-08	FastGlu	Subcutaneous-Adipose-sQTL	3.48694240.48695090.clu	ENSG00000068745	IP6K2
0.00515105	0.793493	rs7214661	17	45353330	1525	3.66e-17	1e-150	WHR-adj-BMI	Visceral-Adipose-sQTL	17.46094701.46170855.clu	ENSG00000120071	KANSL1
0.0200675	0.793415	rs11871606	17	47655408	1525	7.72e-16	8.95e-12	TG	Visceral-Adipose-eQTL	ENSG00000141279.15	ENSG00000141279	NPEPPS
0.208722	0.793402	rs80196932	6	117675468	713	7.57e-13	2.14e-64	Type-2-Diabetes_Spracklen	Pancreas-eQTL	ENSG00000153989.7	ENSG00000153989	NUS1
0	0.793215	rs6062343	20	64064578	1675	1.18e-10	1e-150	HDL	Pancreas-eQTL	ENSG00000125510.15	ENSG00000125510	OPRL1
0.0240642	0.792713	rs4932265	15	89880061	1432	7.2e-20	4.31e-08	Type-2-Diabetes_Mahajan	Visceral-Adipose-eQTL	ENSG00000259677.1	ENSG00000259677	ENSG00000259677
0.0721992	0.792524	rs7133378	12	123924955	1263	2.93e-13	7.44e-13	BMI	Visceral-Adipose-eQTL	ENSG00000270028.1	ENSG00000270028	ENSG00000270028
0.0242784	0.792494	rs746011	8	22600291	872	1.79e-10	2.23e-09	TG	Pancreas-eQTL	ENSG00000147439.12	ENSG00000147439	BIN3
0.273622	0.792315	rs8176645	9	133273682	1013	2.04e-10	5.8e-15	Type-2-Diabetes_Spracklen	Visceral-Adipose-sQTL	9.133251152.133252478.clu	ENSG00000175164	ABO
0.0128584	0.792268	rs1801214	4	6301295	407	5.52e-34	2.41e-06	Type-2-Diabetes_Xue	Subcutaneous-Adipose-sQTL	4.6295189.6300657.clu	ENSG00000109501	WFS1
0.000795985	0.79226	rs5896	11	46723453	1131	2.63e-19	4.07e-09	TG	Skeletal-Muscle-sQTL	11.47235412.47237837.clu	ENSG00000134574	DDB2
0.00163669	0.792013	rs7242873	18	49358655	1574	2.55e-14	3.91e-11	WHR-adj-BMI	Subcutaneous-Adipose-eQTL	ENSG00000141627.13	ENSG00000141627	DYM
0.0162121	0.791972	rs4932143	15	89828835	1432	5.51e-11	2.21e-09	Type-2-Diabetes_Xue	Liver-sQTL	15.89871546.89877306.clu	ENSG00000157823	AP3S2
0.0212296	0.791929	rs4932265	15	89880061	1432	7.2e-20	1.79e-11	Type-2-Diabetes_Mahajan	Liver-sQTL	15.89871546.89888521.clu	ENSG00000157823	AP3S2
0.0002	0.791784	rs7214661	17	45353330	1525	3.66e-17	1e-150	WHR-adj-BMI	Subcutaneous-Adipose-eQTL	ENSG00000214425.7	ENSG00000214425	LRRC37A4P
0.0002	0.791784	rs7214661	17	45353330	1525	3.66e-17	1e-150	WHR-adj-BMI	Subcutaneous-Adipose-eQTL	ENSG00000204650.14	ENSG00000204650	LINC02210
0.0266917	0.79158	rs2984618	1	47224766	29	3.8e-24	7.04e-08	BMI	Pancreas-eQTL	ENSG00000162367.11	ENSG00000162367	TAL1
0.0541763	0.791576	rs988748	11	27703198	1122	1.62e-10	1.32e-19	Type-2-Diabetes_Spracklen	Visceral-Adipose-sQTL	11.27640005.27659171.clu	ENSG00000245573	BDNF-AS
0.0168066	0.791528	rs12774134	10	4921135	1025	1.99e-12	7.53e-22	WHR-adj-BMI	Pancreas-eQTL	ENSG00000151632.17	ENSG00000151632	AKR1C2
0.0343618	0.791249	rs2293413	12	55703032	1223	4.98e-09	2.61e-12	WHR-adj-BMI	Subcutaneous-Adipose-sQTL	12.55701154.55712063.clu	ENSG00000135424	ITGA7
0.0464969	0.791215	rs7124681	11	47508395	1132	3.96e-55	1.38e-08	BMI	Visceral-Adipose-eQTL	ENSG00000165917.9	ENSG00000165917	RAPSN
0.0125221	0.791209	rs895953	12	121811142	1263	4.01e-08	2.97e-08	TG	Subcutaneous-Adipose-eQTL	ENSG00000158104.11	ENSG00000158104	HPD
0.0760205	0.791145	rs9901673	17	7580783	1505	2.22e-09	3.94e-11	HDL	Subcutaneous-Adipose-sQTL	17.7560488.7560724.clu	ENSG00000161955	TNFSF13
0.0132084	0.791139	rs4985407	16	70251998	1480	3.46e-25	2.97e-71	BMI	Skeletal-Muscle-eQTL	ENSG00000226232.8	ENSG00000226232	NPIPB14P
0.00973857	0.790483	rs1582931	5	123321505	599	1.91e-13	1.04e-06	BMI	Subcutaneous-Adipose-sQTL	5.123399284.123412399.clu	ENSG00000168944	CEP120
0.0120645	0.790416	rs2633310	10	73834292	1065	2.37e-08	3.56e-27	Type-2-Diabetes_Xue	Visceral-Adipose-sQTL	10.73728587.73730439.clu	ENSG00000242338	BMS1P4
0.112921	0.790386	rs7952436	11	67257063	1140	2.02e-09	4.67e-30	WHR-adj-BMI	Visceral-Adipose-eQTL	ENSG00000172613.7	ENSG00000172613	RAD9A
0.0277399	0.790362	rs10852123	15	89885662	1432	8.38e-13	1.13e-19	Type-2-Diabetes_Spracklen	Pancreas-sQTL	15.89871546.89877306.clu	ENSG00000157823	AP3S2
0.0223067	0.79033	rs4932265	15	89880061	1432	7.2e-20	4.4e-09	Type-2-Diabetes_Mahajan	Liver-sQTL	15.89877424.89888521.clu	ENSG00000157823	AP3S2
0.0980541	0.79031	rs2854152	17	63908667	1535	3.94e-12	1.67e-09	WHR-adj-BMI	Pancreas-eQTL	ENSG00000007312.12	ENSG00000007312	CD79B
0.0146191	0.790133	rs79716074	2	277003	132	3.02e-13	3.39e-07	HDL	Subcutaneous-Adipose-eQTL	ENSG00000143727.15	ENSG00000143727	ACP1
0.0282008	0.790061	rs12145743	1	156730859	77	3.47e-11	9.1e-10	HDL	Visceral-Adipose-eQTL	ENSG00000143303.11	ENSG00000143303	RRNAD1
0.085299	0.790017	rs7133378	12	123924955	1263	2.93e-13	4.03e-19	BMI	Skeletal-Muscle-eQTL	ENSG00000270028.1	ENSG00000270028	ENSG00000270028
0.228983	0.789934	rs140201358	11	823586	1104	3.41e-16	8.14e-10	WHR-adj-BMI	Pancreas-eQTL	ENSG00000177666.16	ENSG00000177666	PNPLA2
0.0176458	0.789809	rs9595908	13	32610151	1282	3.73e-20	8.87e-10	BMI	Subcutaneous-Adipose-eQTL	ENSG00000281026.1	ENSG00000281026	N4BP2L2-IT2
0.00283096	0.789497	rs12680842	8	94570378	915	3.41e-16	9.88e-15	BMI	Visceral-Adipose-eQTL	ENSG00000253704.1	ENSG00000253704	ENSG00000253704
0.0223846	0.789416	rs75990271	7	102696532	811	3.22e-11	7.15e-13	Type-2-Diabetes_Spracklen	Subcutaneous-Adipose-sQTL	7.102541662.102566997.clu	ENSG00000168255	POLR2J3
0.0128396	0.789181	rs2633310	10	73834292	1065	2.37e-08	8.24e-16	Type-2-Diabetes_Xue	Skeletal-Muscle-sQTL	10.73819645.73821682.clu	ENSG00000148660	CAMK2G
0.00744241	0.789066	rs622082	11	68936491	1141	8.64e-11	2.78e-25	TG	Pancreas-sQTL	11.68911603.68914823.clu	ENSG00000132740	IGHMBP2
0.295055	0.789037	rs12712928	2	44964941	159	1.83e-14	2.41e-12	Type-2-Diabetes_Spracklen	Pancreas-eQTL	ENSG00000225156.2	ENSG00000225156	ENSG00000225156
0.0371615	0.78903	rs10779751	1	11224279	8	2.66e-13	1.53e-22	BMI	Subcutaneous-Adipose-eQTL	ENSG00000226849.1	ENSG00000226849	ENSG00000226849
0.00121824	0.789014	rs12509234	4	119398279	477	3.89e-10	3.16e-16	BMI	Pancreas-sQTL	4.119429609.119431837.clu	ENSG00000283050	GTF2IP12
0.0984469	0.788948	rs7748777	6	41166068	668	4.18e-11	2.78e-12	BMI	Liver-sQTL	6.41137561.41138609.clu	ENSG00000161912	ADCY10P1
0.00287755	0.788884	rs6088793	20	31623794	1656	3.22e-08	3.17e-06	TG	Subcutaneous-Adipose-sQTL	20.31637962.31639933.clu	ENSG00000131055	COX4I2
0.166415	0.78849	rs3811125	9	91424965	990	9.42e-13	1.23e-07	BMI	Visceral-Adipose-eQTL	ENSG00000233081.1	ENSG00000233081	ENSG00000233081
0.0696405	0.788425	rs223058	11	32104309	1124	3.29e-10	1.21e-23	BMI	Visceral-Adipose-sQTL	11.32100608.32103281.clu	ENSG00000049449	RCN1
0.0184307	0.788424	rs4932143	15	89828835	1432	5.51e-11	1.6e-15	Type-2-Diabetes_Xue	Skeletal-Muscle-eQTL	ENSG00000157823.16	ENSG00000157823	AP3S2
0.249141	0.78831	rs2943645	2	226234464	264	2.26e-19	6.34e-18	FastInsu	Subcutaneous-Adipose-eQTL	ENSG00000169047.5	ENSG00000169047	IRS1
0.0662987	0.788295	rs11641742	16	377784	1444	1.71e-08	1.81e-12	WHR-adj-BMI	Subcutaneous-Adipose-sQTL	16.374892.375345.clu	ENSG00000129925	TMEM8A
0.0211992	0.788283	rs11435035	15	89850717	1432	4.68e-08	1.6e-15	Type-2-Diabetes_Suzuki	Skeletal-Muscle-eQTL	ENSG00000157823.16	ENSG00000157823	AP3S2
0.194147	0.787834	rs55747707	7	73623036	795	3.05e-25	2.15e-31	WHR-adj-BMI	Subcutaneous-Adipose-eQTL	ENSG00000009950.15	ENSG00000009950	MLXIPL
0.0503717	0.787761	rs1708302	7	28159058	771	4.2e-48	4.09e-24	Type-2-Diabetes_Mahajan	Pancreas-eQTL	ENSG00000153814.11	ENSG00000153814	JAZF1
0.0159512	0.787747	rs4932265	15	89880061	1432	7.2e-20	2.56e-12	Type-2-Diabetes_Mahajan	Subcutaneous-Adipose-sQTL	15.89871546.89878265.clu	ENSG00000157823	AP3S2
0.0469592	0.787734	rs849135	7	28156794	771	1.04e-43	4.09e-24	Type-2-Diabetes_Xue	Pancreas-eQTL	ENSG00000153814.11	ENSG00000153814	JAZF1
0.00142391	0.787629	rs3874943	17	46494702	1525	1.94e-16	1.4e-08	WHR-adj-BMI	Skeletal-Muscle-eQTL	ENSG00000120088.14	ENSG00000120088	CRHR1
4e-08	0.787619	rs74473238	3	49547808	311	1.96e-26	1.16e-74	HDL	Skeletal-Muscle-eQTL	ENSG00000004534.14	ENSG00000004534	RBM6
0.145797	0.786871	rs7952436	11	67257063	1140	2.02e-09	1.5e-39	WHR-adj-BMI	Subcutaneous-Adipose-eQTL	ENSG00000172613.7	ENSG00000172613	RAD9A
0.0127667	0.786785	rs2633310	10	73834292	1065	2.37e-08	2.13e-13	Type-2-Diabetes_Xue	Skeletal-Muscle-sQTL	10.73817554.73821682.clu	ENSG00000148660	CAMK2G
0.00442997	0.786739	rs12150665	17	36558947	1520	1.74e-24	3.8e-29	BMI	Skeletal-Muscle-eQTL	ENSG00000278535.4	ENSG00000278535	DHRS11
0.00017042	0.786669	rs6062343	20	64064578	1675	1.18e-10	1.77e-26	HDL	Pancreas-eQTL	ENSG00000171700.13	ENSG00000171700	RGS19
0.0017056	0.786373	rs7242873	18	49358655	1574	2.55e-14	7.69e-07	WHR-adj-BMI	Visceral-Adipose-sQTL	18.49391645.49430255.clu	ENSG00000141627	DYM
0.0185507	0.786343	rs4932143	15	89828835	1432	5.51e-11	8.76e-11	Type-2-Diabetes_Xue	Subcutaneous-Adipose-sQTL	15.89877424.89878265.clu	ENSG00000157823	AP3S2
0.102102	0.786189	rs7952436	11	67257063	1140	2.02e-09	1.69e-12	WHR-adj-BMI	Pancreas-eQTL	ENSG00000172613.7	ENSG00000172613	RAD9A
0.0154412	0.786027	rs4932143	15	89828835	1432	5.51e-11	4.83e-24	Type-2-Diabetes_Xue	Pancreas-sQTL	15.89871546.89888521.clu	ENSG00000157823	AP3S2
0.00112173	0.785918	rs7214661	17	45353330	1525	3.66e-17	1.57e-128	WHR-adj-BMI	Subcutaneous-Adipose-eQTL	ENSG00000280022.1	ENSG00000280022	ENSG00000280022
0.00163438	0.7859	rs622082	11	68936491	1141	8.64e-11	2.53e-41	TG	Subcutaneous-Adipose-sQTL	11.68911603.68914823.clu	ENSG00000132740	IGHMBP2
0.105418	0.785878	rs8126001	20	64080106	1675	1.6e-16	2.66e-08	WHR-adj-BMI	Visceral-Adipose-eQTL	ENSG00000125510.15	ENSG00000125510	OPRL1
0.0033943	0.785771	rs79716074	2	277003	132	3.02e-13	8.73e-16	HDL	Pancreas-sQTL	2.230044.231023.clu	ENSG00000035115	SH3YL1
0.0131115	0.785715	rs2167079	11	47248704	1132	5.67e-32	1.9e-08	TG	Pancreas-eQTL	ENSG00000134575.9	ENSG00000134575	ACP2
0.00955078	0.78559	rs10852123	15	89885662	1432	8.38e-13	1.6e-15	Type-2-Diabetes_Spracklen	Skeletal-Muscle-eQTL	ENSG00000157823.16	ENSG00000157823	AP3S2
0.00213344	0.78552	rs12509234	4	119398279	477	3.89e-10	3.22e-12	BMI	Pancreas-sQTL	4.119512970.119519489.clu	ENSG00000245958	ENSG00000245958
0.00976926	0.785425	rs1801214	4	6301295	407	5.52e-34	9.79e-09	Type-2-Diabetes_Xue	Liver-sQTL	4.6291997.6295041.clu	ENSG00000109501	WFS1
0.0129669	0.785072	rs988748	11	27703198	1122	1.62e-10	5.69e-17	Type-2-Diabetes_Spracklen	Subcutaneous-Adipose-sQTL	11.27640005.27659171.clu	ENSG00000245573	BDNF-AS
0.0152639	0.785066	rs895953	12	121811142	1263	4.01e-08	5.54e-19	TG	Subcutaneous-Adipose-eQTL	ENSG00000274292.1	ENSG00000274292	ENSG00000274292
0.0160636	0.784936	rs11435035	15	89850717	1432	4.68e-08	2.21e-09	Type-2-Diabetes_Suzuki	Liver-sQTL	15.89871546.89877306.clu	ENSG00000157823	AP3S2
0.0138178	0.784833	rs6062343	20	64064578	1675	1.18e-10	4.64e-16	HDL	Subcutaneous-Adipose-eQTL	ENSG00000171700.13	ENSG00000171700	RGS19
0.0262021	0.784737	rs17574378	13	98464130	1322	7.25e-14	6.42e-23	BMI	Subcutaneous-Adipose-eQTL	ENSG00000102572.14	ENSG00000102572	STK24
0	0.784695	rs13240600	7	99466843	809	7.9e-16	3.69e-20	BMI	Visceral-Adipose-sQTL	7.99377455.99385702.clu	ENSG00000130429	ARPC1B
0.290443	0.784653	rs8176645	9	133273682	1013	2.04e-10	2.52e-20	Type-2-Diabetes_Spracklen	Visceral-Adipose-sQTL	9.133233609.133275162.clu	ENSG00000175164	ABO
0.0418862	0.784423	rs2303361	7	6409865	756	3.8e-25	4.07e-06	HDL	Subcutaneous-Adipose-sQTL	7.6426114.6430480.clu	ENSG00000164535	DAGLB
0.00015634	0.784136	rs7022807	9	19067835	959	3.6e-10	7.49e-20	Type-2-Diabetes_Mahajan	Subcutaneous-Adipose-eQTL	ENSG00000147874.10	ENSG00000147874	HAUS6
0.0234032	0.784058	rs3768321	1	39570256	24	1.3e-26	4.8e-26	Type-2-Diabetes_Mahajan	Subcutaneous-Adipose-eQTL	ENSG00000090621.13	ENSG00000090621	PABPC4
0.0237056	0.784034	rs746011	8	22600291	872	1.79e-10	7.38e-24	TG	Subcutaneous-Adipose-eQTL	ENSG00000158941.16	ENSG00000158941	CCAR2
0.0136199	0.78371	rs10852123	15	89885662	1432	8.38e-13	2.56e-12	Type-2-Diabetes_Spracklen	Subcutaneous-Adipose-sQTL	15.89871546.89878265.clu	ENSG00000157823	AP3S2
0.0118681	0.783552	rs400277	5	109340036	589	2.28e-08	5.84e-12	BMI	Visceral-Adipose-eQTL	ENSG00000198961.9	ENSG00000198961	PJA2
0.00257665	0.783487	rs9948087	18	268992	1548	4.58e-08	1.52e-40	TG	Skeletal-Muscle-sQTL	18.166819.180236.clu	ENSG00000101557	USP14
0.0019	0.783268	rs2275774	10	5757650	1025	4.91e-08	1.28e-40	HDL	Pancreas-eQTL	ENSG00000057608.16	ENSG00000057608	GDI2
0.0019	0.783268	rs2275774	10	5757650	1025	4.91e-08	1.52e-39	HDL	Visceral-Adipose-eQTL	ENSG00000057608.16	ENSG00000057608	GDI2
0.0019	0.783268	rs2275774	10	5757650	1025	4.91e-08	2.4e-47	HDL	Subcutaneous-Adipose-eQTL	ENSG00000057608.16	ENSG00000057608	GDI2
0.0155184	0.783161	rs11435035	15	89850717	1432	4.68e-08	4.83e-24	Type-2-Diabetes_Suzuki	Pancreas-sQTL	15.89871546.89888521.clu	ENSG00000157823	AP3S2
0.00210749	0.782948	rs12509234	4	119398279	477	3.89e-10	7.93e-08	BMI	Subcutaneous-Adipose-sQTL	4.119462979.119488645.clu	ENSG00000245958	ENSG00000245958
0.0876063	0.782527	rs2222543	7	121262131	820	1.62e-15	4.54e-11	WHR-adj-BMI	Skeletal-Muscle-sQTL	7.121266447.121266707.clu	ENSG00000106034	CPED1
0.0122243	0.782508	rs2633310	10	73834292	1065	2.37e-08	7.35e-28	Type-2-Diabetes_Xue	Subcutaneous-Adipose-eQTL	ENSG00000279088.1	ENSG00000279088	ENSG00000279088
0.00270759	0.782141	rs4911382	20	33965289	1657	1.69e-13	9.61e-18	BMI	Skeletal-Muscle-eQTL	ENSG00000276073.1	ENSG00000276073	ENSG00000276073
0.0859159	0.78213	rs11038977	11	46712834	1131	6.4e-56	1.16e-09	HDL	Visceral-Adipose-sQTL	11.47259979.47260409.clu	ENSG00000025434	NR1H3
0.264212	0.782035	rs34720381	1	171486183	84	7.89e-12	6.49e-15	BMI	Subcutaneous-Adipose-eQTL	ENSG00000117523.15	ENSG00000117523	PRRC2C
0.0287314	0.781842	rs2509967	11	62545314	1138	1.41e-26	2.26e-07	WHR-adj-BMI	Pancreas-eQTL	ENSG00000124942.13	ENSG00000124942	AHNAK
0.0203586	0.781343	rs4932143	15	89828835	1432	5.51e-11	2.56e-12	Type-2-Diabetes_Xue	Subcutaneous-Adipose-sQTL	15.89871546.89878265.clu	ENSG00000157823	AP3S2
0.0265926	0.781148	rs6446204	3	48997446	310	1.16e-24	2.53e-08	WHR-adj-BMI	Subcutaneous-Adipose-eQTL	ENSG00000164048.13	ENSG00000164048	ZNF589
0.00790475	0.781135	rs1801214	4	6301295	407	5.52e-34	8.88e-18	Type-2-Diabetes_Xue	Visceral-Adipose-sQTL	4.6291997.6295041.clu	ENSG00000109501	WFS1
0.0101233	0.780848	rs13240600	7	99466843	809	7.9e-16	2.49e-09	BMI	Subcutaneous-Adipose-eQTL	ENSG00000241468.7	ENSG00000241468	ATP5MF
0.00218095	0.780463	rs11869286	17	39657603	1521	7.3e-53	3.58e-13	HDL	Subcutaneous-Adipose-eQTL	ENSG00000161395.13	ENSG00000161395	PGAP3
0.0509	0.780245	rs2943641	2	226229029	264	2.35e-80	4.6e-18	TG	Subcutaneous-Adipose-eQTL	ENSG00000169047.5	ENSG00000169047	IRS1
0.0509	0.780245	rs2943641	2	226229029	264	2.91e-87	4.6e-18	HDL	Subcutaneous-Adipose-eQTL	ENSG00000169047.5	ENSG00000169047	IRS1
0.00758849	0.78023	rs13240600	7	99466843	809	7.9e-16	1.74e-09	BMI	Skeletal-Muscle-sQTL	7.99374781.99385702.clu	ENSG00000130429	ARPC1B
0.00215448	0.78022	rs12509234	4	119398279	477	3.89e-10	1.4e-13	BMI	Subcutaneous-Adipose-eQTL	ENSG00000249244.1	ENSG00000249244	ENSG00000249244
0.00428335	0.780183	rs7828497	8	88327492	912	1.31e-14	4.84e-43	WHR-adj-BMI	Subcutaneous-Adipose-eQTL	ENSG00000156103.15	ENSG00000156103	MMP16
0.00469887	0.780028	rs2296173	1	39447679	24	7.66e-14	1.23e-06	Type-2-Diabetes_Xue	Pancreas-sQTL	1.39570002.39571097.clu	ENSG00000090621	PABPC4
0.000633467	0.779856	rs1801214	4	6301295	407	5.52e-34	9.89e-24	Type-2-Diabetes_Xue	Subcutaneous-Adipose-sQTL	4.6291997.6295041.clu	ENSG00000109501	WFS1
0.0138785	0.779797	rs4932143	15	89828835	1432	5.51e-11	1.13e-19	Type-2-Diabetes_Xue	Pancreas-sQTL	15.89871546.89877306.clu	ENSG00000157823	AP3S2
0.000537285	0.779771	rs79716074	2	277003	132	1.98e-08	1e-150	TG	Pancreas-sQTL	2.224920.229966.clu	ENSG00000035115	SH3YL1
0.00446162	0.779729	rs2296173	1	39447679	24	7.66e-14	1.26e-06	Type-2-Diabetes_Xue	Pancreas-sQTL	1.39570002.39571234.clu	ENSG00000090621	PABPC4
0.0160507	0.779542	rs10852123	15	89885662	1432	8.38e-13	4.4e-09	Type-2-Diabetes_Spracklen	Liver-sQTL	15.89877424.89888521.clu	ENSG00000157823	AP3S2
0.291612	0.779528	rs8176645	9	133273682	1013	2.04e-10	3.82e-08	Type-2-Diabetes_Spracklen	Visceral-Adipose-sQTL	9.133261374.133262099.clu	ENSG00000175164	ABO
0.0137397	0.779411	rs147834269	4	6302004	407	4.35e-09	1.02e-12	Type-2-Diabetes_Spracklen	Subcutaneous-Adipose-eQTL	ENSG00000109501.13	ENSG00000109501	WFS1
0.0279332	0.779388	rs6446204	3	48997446	310	1.16e-24	7.85e-12	WHR-adj-BMI	Visceral-Adipose-eQTL	ENSG00000198218.10	ENSG00000198218	QRICH1
0.29438	0.779278	rs8176645	9	133273682	1013	2.04e-10	7.99e-22	Type-2-Diabetes_Spracklen	Liver-eQTL	ENSG00000175164.13	ENSG00000175164	ABO
0.104212	0.779248	rs2854152	17	63908667	1535	3.94e-12	2.01e-08	WHR-adj-BMI	Subcutaneous-Adipose-sQTL	17.63929888.63930074.clu	ENSG00000007312	CD79B
0.001839	0.779158	rs4911382	20	33965289	1657	1.69e-13	7.42e-26	BMI	Visceral-Adipose-eQTL	ENSG00000276073.1	ENSG00000276073	ENSG00000276073
0.0059118	0.779032	rs13133548	4	88818977	460	7.36e-12	1.13e-09	TG	Subcutaneous-Adipose-eQTL	ENSG00000138640.14	ENSG00000138640	FAM13A
0.00757512	0.77901	rs1105881	15	41780332	1406	1.1e-16	1.49e-10	WHR-adj-BMI	Skeletal-Muscle-sQTL	15.41842591.41843126.clu	ENSG00000243708	PLA2G4B
0.0306938	0.778978	rs2293413	12	55703032	1223	4.98e-09	4.85e-09	WHR-adj-BMI	Subcutaneous-Adipose-sQTL	12.55697770.55697938.clu	ENSG00000135424	ITGA7
0.2947	0.778744	rs8176645	9	133273682	1013	2.04e-10	1.23e-111	Type-2-Diabetes_Spracklen	Visceral-Adipose-eQTL	ENSG00000175164.13	ENSG00000175164	ABO
0.2947	0.778744	rs8176645	9	133273682	1013	2.04e-10	1.17e-47	Type-2-Diabetes_Spracklen	Subcutaneous-Adipose-eQTL	ENSG00000175164.13	ENSG00000175164	ABO
0.2947	0.778744	rs8176645	9	133273682	1013	2.04e-10	1.29e-118	Type-2-Diabetes_Spracklen	Skeletal-Muscle-eQTL	ENSG00000175164.13	ENSG00000175164	ABO
0.00399683	0.778143	rs11658335	17	82126945	1545	8.64e-11	1.09e-09	BMI	Pancreas-sQTL	17.82093771.82095320.clu	ENSG00000169710	FASN
0.00462339	0.778065	rs3814883	16	29983601	1467	1.47e-40	5.26e-09	BMI	Skeletal-Muscle-eQTL	ENSG00000169592.14	ENSG00000169592	INO80E
0.00739596	0.777284	rs622082	11	68936491	1141	1.36e-13	8.59e-09	HDL	Skeletal-Muscle-sQTL	11.68892993.68893322.clu	ENSG00000197345	MRPL21
0.0149681	0.777226	rs11435035	15	89850717	1432	4.68e-08	8.76e-11	Type-2-Diabetes_Suzuki	Subcutaneous-Adipose-sQTL	15.89877424.89878265.clu	ENSG00000157823	AP3S2
0.00787206	0.77706	rs3173615	7	12229791	761	6.51e-09	1.21e-08	TG	Pancreas-eQTL	ENSG00000106460.18	ENSG00000106460	TMEM106B
0.0378169	0.77697	rs2245368	7	76978826	797	1.72e-25	2.49e-06	BMI	Visceral-Adipose-sQTL	7.76990369.77000309.clu	ENSG00000186704	DTX2P1
0.0001	0.776935	rs11869286	17	39657603	1521	7.3e-53	2.72e-23	HDL	Subcutaneous-Adipose-sQTL	17.39674679.39676614.clu	ENSG00000161395	PGAP3
0	0.776787	rs2726036	16	28335819	1466	3.69e-64	1e-150	BMI	Skeletal-Muscle-sQTL	16.28835399.28835546.clu	ENSG00000168488	ATXN2L
0	0.776709	rs2726036	16	28335819	1466	3.69e-64	1e-150	BMI	Skeletal-Muscle-sQTL	16.28835399.28835549.clu	ENSG00000168488	ATXN2L
0	0.776607	rs2726036	16	28335819	1466	3.69e-64	1e-150	BMI	Visceral-Adipose-sQTL	16.28835399.28835546.clu	ENSG00000168488	ATXN2L
0	0.776607	rs2726036	16	28335819	1466	3.69e-64	1e-150	BMI	Subcutaneous-Adipose-sQTL	16.28835399.28835546.clu	ENSG00000168488	ATXN2L
0.00141476	0.776595	rs4911382	20	33965289	1657	1.69e-13	1.12e-19	BMI	Pancreas-eQTL	ENSG00000276073.1	ENSG00000276073	ENSG00000276073
0.0388472	0.776394	rs62260811	3	50398401	311	7.77e-48	4.52e-10	BMI	Pancreas-sQTL	3.49684189.49684314.clu	ENSG00000173531	MST1
0.00381531	0.776379	rs4911382	20	33965289	1657	1.69e-13	1.45e-07	BMI	Subcutaneous-Adipose-sQTL	20.34078553.34084661.clu	ENSG00000125970	RALY
0.00100038	0.776359	rs79716074	2	277003	132	1.98e-08	1e-150	TG	Subcutaneous-Adipose-sQTL	2.219001.229966.clu	ENSG00000035115	SH3YL1
0.0202929	0.776335	rs11038977	11	46712834	1131	6.4e-56	2.41e-06	HDL	Visceral-Adipose-eQTL	ENSG00000175213.2	ENSG00000175213	ZNF408
0.0240861	0.776267	rs1903002	4	88819743	460	3e-08	1.13e-09	Type-2-Diabetes_Mahajan	Subcutaneous-Adipose-eQTL	ENSG00000138640.14	ENSG00000138640	FAM13A
0.0226461	0.77624	rs6446204	3	48997446	310	1.16e-24	2.7e-07	WHR-adj-BMI	Subcutaneous-Adipose-eQTL	ENSG00000114302.15	ENSG00000114302	PRKAR2A
0.0173582	0.77623	rs2726036	16	28335819	1466	3.69e-64	1e-150	BMI	Pancreas-sQTL	16.28835399.28835549.clu	ENSG00000168488	ATXN2L
0.00100609	0.776169	rs79716074	2	277003	132	1.98e-08	1e-150	TG	Subcutaneous-Adipose-sQTL	2.224920.229966.clu	ENSG00000035115	SH3YL1
0.0173582	0.776153	rs2726036	16	28335819	1466	3.69e-64	1e-150	BMI	Pancreas-sQTL	16.28835399.28835546.clu	ENSG00000168488	ATXN2L
0.0821194	0.776145	rs3773910	3	152454081	370	1.2e-10	2.14e-06	HDL	Subcutaneous-Adipose-eQTL	ENSG00000229619.3	ENSG00000229619	MBNL1-AS1
0.0107535	0.77607	rs9948087	18	268992	1548	4.58e-08	1.94e-22	TG	Subcutaneous-Adipose-sQTL	18.166819.180236.clu	ENSG00000101557	USP14
0	0.775911	rs2726036	16	28335819	1466	3.69e-64	1e-150	BMI	Subcutaneous-Adipose-sQTL	16.28835399.28835549.clu	ENSG00000168488	ATXN2L
0.00169405	0.775906	rs12509234	4	119398279	477	3.89e-10	1.69e-09	BMI	Visceral-Adipose-sQTL	4.119494523.119512351.clu	ENSG00000245958	ENSG00000245958
0.0250732	0.775869	rs8026714	15	90979023	1433	1.06e-22	1.02e-15	Type-2-Diabetes_Spracklen	Subcutaneous-Adipose-eQTL	ENSG00000258725.1	ENSG00000258725	PRC1-AS1
0.00122463	0.775867	rs5896	11	46723453	1131	2.63e-19	2.22e-11	TG	Visceral-Adipose-sQTL	11.47235412.47237837.clu	ENSG00000134574	DDB2
0.0168241	0.775857	rs2726036	16	28335819	1466	3.69e-64	5.96e-35	BMI	Pancreas-eQTL	ENSG00000259982.1	ENSG00000259982	CDC37P1
0.0184601	0.775624	rs12452315	17	47402080	1525	5.49e-13	8.95e-12	HDL	Visceral-Adipose-eQTL	ENSG00000141279.15	ENSG00000141279	NPEPPS
0.0201986	0.775573	rs2726036	16	28335819	1466	3.69e-64	7.9e-23	BMI	Subcutaneous-Adipose-eQTL	ENSG00000178188.14	ENSG00000178188	SH2B1
0.000408585	0.775429	rs531358	1	93210454	57	6.41e-25	2.75e-09	HDL	Subcutaneous-Adipose-sQTL	1.93311608.93315149.clu	ENSG00000223745	CCDC18-AS1
0.00225935	0.775359	rs2984618	1	47224766	29	3.8e-24	1.63e-17	BMI	Visceral-Adipose-sQTL	1.47228522.47229196.clu	ENSG00000162367	TAL1
0.0141155	0.775284	rs2726036	16	28335819	1466	3.69e-64	1.66e-138	BMI	Liver-sQTL	16.28835399.28835549.clu	ENSG00000168488	ATXN2L
0.0113387	0.775246	rs9316439	13	49321508	1293	2.69e-11	5.06e-08	WHR-adj-BMI	Skeletal-Muscle-eQTL	ENSG00000136169.16	ENSG00000136169	SETDB2
0.0155677	0.775217	rs11435035	15	89850717	1432	4.68e-08	2.56e-12	Type-2-Diabetes_Suzuki	Subcutaneous-Adipose-sQTL	15.89871546.89878265.clu	ENSG00000157823	AP3S2
0	0.775136	rs2726036	16	28335819	1466	3.69e-64	4.28e-119	BMI	Visceral-Adipose-sQTL	16.28835399.28835549.clu	ENSG00000168488	ATXN2L
0.0002976	0.775086	rs11242	3	53091906	312	1.59e-18	8.57e-07	HDL	Subcutaneous-Adipose-sQTL	3.53092618.53103953.clu	ENSG00000163933	RFT1
0.00938533	0.774922	rs12442323	15	67362581	1422	1.71e-11	2.25e-09	WHR-adj-BMI	Subcutaneous-Adipose-eQTL	ENSG00000166949.15	ENSG00000166949	SMAD3
0.0823	0.774539	rs2943641	2	226229029	264	2.35e-80	6.15e-13	TG	Visceral-Adipose-eQTL	ENSG00000169047.5	ENSG00000169047	IRS1
0.0823	0.774539	rs2943641	2	226229029	264	2.91e-87	6.15e-13	HDL	Visceral-Adipose-eQTL	ENSG00000169047.5	ENSG00000169047	IRS1
0.0002289	0.774486	rs2726036	16	28335819	1466	3.69e-64	1e-150	BMI	Liver-sQTL	16.28835399.28835546.clu	ENSG00000168488	ATXN2L
0.0136035	0.774343	rs79716074	2	277003	132	1.98e-08	1.27e-103	TG	Skeletal-Muscle-sQTL	2.219001.229966.clu	ENSG00000035115	SH3YL1
7.33e-05	0.774267	rs2509967	11	62545314	1138	1.41e-26	2.23e-19	WHR-adj-BMI	Visceral-Adipose-sQTL	11.62609696.62610879.clu	ENSG00000149499	EML3
0.0332364	0.774196	rs174576	11	61836038	1137	1.18e-18	1.92e-10	FastGlu	Subcutaneous-Adipose-eQTL	ENSG00000134825.15	ENSG00000134825	TMEM258
0.02534	0.774103	rs145389767	19	21346774	1613	9.07e-11	1.78e-16	Type-2-Diabetes_Spracklen	Pancreas-eQTL	ENSG00000182141.10	ENSG00000182141	ZNF708
0.00970228	0.774082	rs2633310	10	73834292	1065	2.37e-08	5.53e-30	Type-2-Diabetes_Xue	Subcutaneous-Adipose-eQTL	ENSG00000196968.10	ENSG00000196968	FUT11
0.0159141	0.773736	rs2633310	10	73834292	1065	2.37e-08	1.39e-07	Type-2-Diabetes_Xue	Skeletal-Muscle-sQTL	10.73817554.73819532.clu	ENSG00000148660	CAMK2G
0.00905871	0.773585	rs10779751	1	11224279	8	2.66e-13	8.57e-08	BMI	Skeletal-Muscle-eQTL	ENSG00000198793.12	ENSG00000198793	MTOR
0.011569	0.773119	rs2633310	10	73834292	1065	2.37e-08	2.47e-28	Type-2-Diabetes_Xue	Visceral-Adipose-sQTL	10.73728587.73730459.clu	ENSG00000242338	BMS1P4
0.0149733	0.773094	rs12150665	17	36558947	1520	1.74e-24	9.29e-11	BMI	Liver-eQTL	ENSG00000273611.4	ENSG00000273611	ZNHIT3
0.0123153	0.77299	rs10852123	15	89885662	1432	8.38e-13	1.79e-11	Type-2-Diabetes_Spracklen	Liver-sQTL	15.89871546.89888521.clu	ENSG00000157823	AP3S2
0.000354075	0.772951	rs79716074	2	277003	132	1.98e-08	1e-150	TG	Pancreas-sQTL	2.219001.229966.clu	ENSG00000035115	SH3YL1
0.1272	0.772291	rs56271783	11	64237251	1139	1.21e-33	5.74e-10	WHR-adj-BMI	Skeletal-Muscle-eQTL	ENSG00000173511.9	ENSG00000173511	VEGFB
0.0417816	0.771941	rs11038977	11	46712834	1131	6.4e-56	3.72e-10	HDL	Pancreas-sQTL	11.47237712.47237837.clu	ENSG00000134574	DDB2
0.0315973	0.771901	rs79716074	2	277003	132	1.98e-08	7.59e-107	TG	Pancreas-eQTL	ENSG00000035115.21	ENSG00000035115	SH3YL1
0.0453796	0.771889	rs174576	11	61836038	1137	1.18e-18	1.72e-10	FastGlu	Subcutaneous-Adipose-sQTL	11.61828597.61837778.clu	ENSG00000134824	FADS2
0.0003	0.77182	rs7748777	6	41166068	668	4.18e-11	2.42e-106	BMI	Visceral-Adipose-sQTL	6.41137561.41138609.clu	ENSG00000161912	ADCY10P1
0.0003	0.77182	rs7748777	6	41166068	668	4.18e-11	2.08e-87	BMI	Subcutaneous-Adipose-sQTL	6.41135341.41137357.clu	ENSG00000161912	ADCY10P1
0.0003	0.77182	rs7748777	6	41166068	668	4.18e-11	6.41e-104	BMI	Subcutaneous-Adipose-sQTL	6.41137561.41138609.clu	ENSG00000161912	ADCY10P1
0.0549241	0.771631	rs1394	8	9654144	861	4.18e-15	7.71e-06	BMI	Pancreas-sQTL	8.8962543.8963218.clu	ENSG00000104626	ERI1
0.00786569	0.771615	rs7498665	16	28871920	1466	1.14e-66	1.71e-06	BMI	Skeletal-Muscle-eQTL	ENSG00000261766.1	ENSG00000261766	ENSG00000261766
0.0117004	0.771356	rs79716074	2	277003	132	1.98e-08	1.12e-85	TG	Skeletal-Muscle-sQTL	2.224920.229966.clu	ENSG00000035115	SH3YL1
0.000478622	0.771313	rs1318241	11	78219746	1146	2.56e-08	6.46e-19	BMI	Skeletal-Muscle-eQTL	ENSG00000033327.12	ENSG00000033327	GAB2
0.000431559	0.771299	rs7748777	6	41166068	668	4.18e-11	3.47e-78	BMI	Visceral-Adipose-sQTL	6.41135341.41137357.clu	ENSG00000161912	ADCY10P1
0.0575121	0.771185	rs7973997	12	128272393	1266	2.2e-08	1.04e-07	WHR-adj-BMI	Skeletal-Muscle-eQTL	ENSG00000181234.9	ENSG00000181234	TMEM132C
0.000491391	0.771062	rs7748777	6	41166068	668	4.18e-11	2.51e-48	BMI	Pancreas-sQTL	6.41137561.41138609.clu	ENSG00000161912	ADCY10P1
0.000505037	0.771008	rs7748777	6	41166068	668	4.18e-11	3.63e-56	BMI	Visceral-Adipose-sQTL	6.41135341.41138609.clu	ENSG00000161912	ADCY10P1
0.000508186	0.770996	rs7748777	6	41166068	668	4.18e-11	1.61e-47	BMI	Pancreas-sQTL	6.41135341.41137357.clu	ENSG00000161912	ADCY10P1
0.00360242	0.770955	rs4911382	20	33965289	1657	1.69e-13	2.59e-07	BMI	Subcutaneous-Adipose-sQTL	20.34078553.34079910.clu	ENSG00000125970	RALY
0.0507925	0.770894	rs1000940	17	5379957	1503	7.8e-18	9.91e-10	BMI	Liver-sQTL	17.5394981.5399552.clu	ENSG00000108559	NUP88
0.00892004	0.770795	rs79716074	2	277003	132	1.98e-08	3.1e-147	TG	Pancreas-sQTL	2.219001.224864.clu	ENSG00000035115	SH3YL1
0.0048989	0.770579	rs896852	8	94948658	915	6.41e-09	3.06e-11	Type-2-Diabetes_Spracklen	Visceral-Adipose-eQTL	ENSG00000156170.12	ENSG00000156170	NDUFAF6
0.00524597	0.770305	rs7180542	15	65747692	1421	4.06e-08	5.1e-08	BMI	Skeletal-Muscle-eQTL	ENSG00000074603.18	ENSG00000074603	DPP8
0.00156638	0.770191	rs622082	11	68936491	1141	8.64e-11	2.33e-22	TG	Subcutaneous-Adipose-sQTL	11.68929357.68929734.clu	ENSG00000132740	IGHMBP2
0.015787	0.770135	rs4932143	15	89828835	1432	5.51e-11	1.79e-11	Type-2-Diabetes_Xue	Liver-sQTL	15.89871546.89888521.clu	ENSG00000157823	AP3S2
0.0100292	0.769901	rs2633310	10	73834292	1065	2.37e-08	2.45e-11	Type-2-Diabetes_Xue	Skeletal-Muscle-eQTL	ENSG00000279088.1	ENSG00000279088	ENSG00000279088
0.0762482	0.769572	rs7952436	11	67257063	1140	2.02e-09	1.98e-36	WHR-adj-BMI	Skeletal-Muscle-eQTL	ENSG00000172613.7	ENSG00000172613	RAD9A
0.0004	0.769559	rs11171739	12	56076841	1223	3.13e-08	1e-150	HDL	Pancreas-eQTL	ENSG00000197728.9	ENSG00000197728	RPS26
0.0004	0.769559	rs11171739	12	56076841	1223	3.13e-08	1e-150	HDL	Subcutaneous-Adipose-eQTL	ENSG00000197728.9	ENSG00000197728	RPS26
0.0004	0.769559	rs11171739	12	56076841	1223	3.13e-08	1e-150	HDL	Visceral-Adipose-eQTL	ENSG00000197728.9	ENSG00000197728	RPS26
0.0004	0.769559	rs11171739	12	56076841	1223	3.13e-08	1.39e-142	HDL	Liver-eQTL	ENSG00000197728.9	ENSG00000197728	RPS26
0.0004	0.769559	rs11171739	12	56076841	1223	3.13e-08	1e-150	HDL	Skeletal-Muscle-eQTL	ENSG00000197728.9	ENSG00000197728	RPS26
0.378075	0.769513	rs11715915	3	49417897	311	4.9e-08	2.03e-06	FastGlu	Subcutaneous-Adipose-eQTL	ENSG00000068745.14	ENSG00000068745	IP6K2
0.0298973	0.769512	rs2293413	12	55703032	1223	4.98e-09	8.66e-10	WHR-adj-BMI	Subcutaneous-Adipose-sQTL	12.55697822.55697938.clu	ENSG00000135424	ITGA7
0.00347778	0.769444	rs4911382	20	33965289	1657	1.69e-13	3.2e-09	BMI	Visceral-Adipose-eQTL	ENSG00000275784.1	ENSG00000275784	ENSG00000275784
0.3283	0.769235	rs6772452	3	49003029	310	2.46e-09	2.45e-34	TG	Pancreas-sQTL	3.49002596.49002981.clu	ENSG00000178467	P4HTM
0.00300323	0.769105	rs622082	11	68936491	1141	1.36e-13	2.7e-09	HDL	Liver-sQTL	11.68929357.68933299.clu	ENSG00000132740	IGHMBP2
2.38e-05	0.768964	rs8021180	14	70317226	1366	2.61e-11	6.36e-32	HDL	Pancreas-eQTL	ENSG00000133983.14	ENSG00000133983	COX16
0.23044	0.768934	rs9901673	17	7580783	1505	2.22e-09	2.01e-16	HDL	Skeletal-Muscle-sQTL	17.7582531.7582876.clu	ENSG00000233223	ENSG00000233223
0.0152735	0.768908	rs4932143	15	89828835	1432	5.51e-11	4.4e-09	Type-2-Diabetes_Xue	Liver-sQTL	15.89877424.89888521.clu	ENSG00000157823	AP3S2
0.0144707	0.768746	rs982077	15	63531102	1420	2.58e-10	3.93e-17	Type-2-Diabetes_Xue	Skeletal-Muscle-eQTL	ENSG00000197361.7	ENSG00000197361	FBXL22
0.368527	0.768689	rs6772452	3	49003029	310	2.46e-09	1.99e-29	TG	Pancreas-sQTL	3.49003082.49004098.clu	ENSG00000178467	P4HTM
0.0114094	0.768516	rs2633310	10	73834292	1065	2.37e-08	2.99e-09	Type-2-Diabetes_Xue	Skeletal-Muscle-eQTL	ENSG00000242338.6	ENSG00000242338	BMS1P4
0.00172811	0.768489	rs12509234	4	119398279	477	3.89e-10	3.95e-18	BMI	Pancreas-eQTL	ENSG00000283050.1	ENSG00000283050	GTF2IP12
0.310712	0.768264	rs6772452	3	49003029	310	2.46e-09	3.23e-26	TG	Pancreas-sQTL	3.49002596.49004098.clu	ENSG00000178467	P4HTM
0.141043	0.768192	rs1328757	20	57560143	1670	3.41e-15	6.56e-08	WHR-adj-BMI	Visceral-Adipose-eQTL	ENSG00000124253.10	ENSG00000124253	PCK1
0.00427301	0.768133	rs7313668	12	71055741	1232	4.91e-11	1.47e-27	Type-2-Diabetes_Spracklen	Skeletal-Muscle-eQTL	ENSG00000258053.1	ENSG00000258053	ENSG00000258053
0.00685084	0.768119	rs2526886	14	70892347	1367	1.01e-10	1.24e-19	WHR-adj-BMI	Visceral-Adipose-eQTL	ENSG00000100731.15	ENSG00000100731	PCNX1
0.0174544	0.768108	rs2245368	7	76978826	797	1.72e-25	8.9e-34	BMI	Pancreas-eQTL	ENSG00000241350.1	ENSG00000241350	PMS2P11
0.000433095	0.767952	rs12281784	11	46886699	1131	3.62e-37	2.9e-63	BMI	Subcutaneous-Adipose-eQTL	ENSG00000172247.3	ENSG00000172247	C1QTNF4
0.013352	0.767894	rs11435035	15	89850717	1432	4.68e-08	1.13e-19	Type-2-Diabetes_Suzuki	Pancreas-sQTL	15.89871546.89877306.clu	ENSG00000157823	AP3S2
0.0113053	0.767799	rs2633310	10	73834292	1065	2.37e-08	6.06e-20	Type-2-Diabetes_Xue	Subcutaneous-Adipose-sQTL	10.73728587.73730439.clu	ENSG00000242338	BMS1P4
0.00368933	0.767758	rs17207196	7	75471799	796	1.58e-36	5.26e-13	BMI	Pancreas-eQTL	ENSG00000170092.14	ENSG00000170092	SPDYE5
0.0128766	0.767319	rs7133378	12	123924955	1263	2.93e-13	3.39e-09	BMI	Liver-eQTL	ENSG00000119242.8	ENSG00000119242	CCDC92
0.0387564	0.766976	rs34905952	3	138385793	361	1.23e-15	1.45e-13	WHR-adj-BMI	Skeletal-Muscle-eQTL	ENSG00000158186.12	ENSG00000158186	MRAS
0.106978	0.766601	rs757608	17	61419916	1534	1.1e-26	1.51e-08	WHR-adj-BMI	Pancreas-eQTL	ENSG00000267280.5	ENSG00000267280	TBX2-AS1
0.00185273	0.766553	rs12509234	4	119398279	477	3.89e-10	2.75e-06	BMI	Skeletal-Muscle-eQTL	ENSG00000283050.1	ENSG00000283050	GTF2IP12
0.223793	0.766256	rs11039482	11	47987522	1132	3.84e-14	1.75e-28	FastGlu	Subcutaneous-Adipose-sQTL	11.47412467.47413597.clu	ENSG00000165915	SLC39A13
0.00605286	0.766186	rs896852	8	94948658	915	6.41e-09	1.6e-13	Type-2-Diabetes_Spracklen	Subcutaneous-Adipose-eQTL	ENSG00000156170.12	ENSG00000156170	NDUFAF6
0.00267719	0.766175	rs34791963	1	224475001	113	1.66e-11	4.81e-36	HDL	Liver-eQTL	ENSG00000143771.11	ENSG00000143771	CNIH4
0.0001	0.766031	rs72906474	3	47775517	310	3.5e-18	1.05e-07	BMI	Visceral-Adipose-sQTL	3.47810711.47815963.clu	ENSG00000132153	DHX30
0.0127493	0.765892	rs9940149	16	250642	1444	9.29e-10	6.37e-17	Type-2-Diabetes_Xue	Skeletal-Muscle-sQTL	16.262225.262424.clu	ENSG00000167930	FAM234A
0.138097	0.765891	rs79716074	2	277003	132	1.98e-08	1e-150	TG	Visceral-Adipose-sQTL	2.219001.229966.clu	ENSG00000035115	SH3YL1
0.0103264	0.765827	rs13737	15	75639788	1426	7.3e-10	1.63e-38	Type-2-Diabetes_Mahajan	Visceral-Adipose-eQTL	ENSG00000260274.1	ENSG00000260274	ENSG00000260274
0.00154013	0.765283	rs3874943	17	46494702	1525	1.94e-16	9.88e-50	WHR-adj-BMI	Skeletal-Muscle-sQTL	17.45545676.45584572.clu	ENSG00000214425	LRRC37A4P
0.0330671	0.765055	rs1982151	9	84002350	984	1.82e-08	1.62e-113	TG	Visceral-Adipose-sQTL	9.83978452.83980119.clu	ENSG00000165119	HNRNPK
0.00841689	0.76501	rs7828497	8	88327492	912	1.31e-14	4.62e-08	WHR-adj-BMI	Pancreas-eQTL	ENSG00000156103.15	ENSG00000156103	MMP16
0.0293835	0.764957	rs1982151	9	84002350	984	1.82e-08	1e-150	TG	Skeletal-Muscle-sQTL	9.83978452.83980119.clu	ENSG00000165119	HNRNPK
0.107653	0.764915	rs28932178	5	177210575	630	3.93e-09	6.7e-06	HDL	Subcutaneous-Adipose-sQTL	5.177307964.177310426.clu	ENSG00000213347	MXD3
0	0.764827	rs79716074	2	277003	132	3.02e-13	1e-150	HDL	Pancreas-sQTL	2.234272.247538.clu	ENSG00000035115	SH3YL1
0	0.764827	rs79716074	2	277003	132	3.02e-13	1.61e-30	HDL	Pancreas-sQTL	2.230044.230547.clu	ENSG00000035115	SH3YL1
0	0.764827	rs79716074	2	277003	132	3.02e-13	5.63e-89	HDL	Skeletal-Muscle-eQTL	ENSG00000035115.21	ENSG00000035115	SH3YL1
0	0.764827	rs79716074	2	277003	132	3.02e-13	1e-150	HDL	Subcutaneous-Adipose-sQTL	2.234272.247538.clu	ENSG00000035115	SH3YL1
0	0.764827	rs79716074	2	277003	132	3.02e-13	1.18e-52	HDL	Subcutaneous-Adipose-eQTL	ENSG00000035115.21	ENSG00000035115	SH3YL1
0	0.764827	rs79716074	2	277003	132	3.02e-13	2.84e-111	HDL	Liver-sQTL	2.234272.247538.clu	ENSG00000035115	SH3YL1
0	0.764827	rs79716074	2	277003	132	3.02e-13	1.13e-66	HDL	Visceral-Adipose-sQTL	2.243562.247538.clu	ENSG00000035115	SH3YL1
0	0.764827	rs79716074	2	277003	132	3.02e-13	2.78e-76	HDL	Skeletal-Muscle-sQTL	2.234272.243503.clu	ENSG00000035115	SH3YL1
0	0.764827	rs79716074	2	277003	132	3.02e-13	1e-150	HDL	Visceral-Adipose-sQTL	2.234272.247538.clu	ENSG00000035115	SH3YL1
0	0.764827	rs79716074	2	277003	132	3.02e-13	1e-150	HDL	Pancreas-sQTL	2.243562.247538.clu	ENSG00000035115	SH3YL1
0	0.764827	rs79716074	2	277003	132	3.02e-13	1e-150	HDL	Skeletal-Muscle-sQTL	2.234272.247538.clu	ENSG00000035115	SH3YL1
0	0.764827	rs79716074	2	277003	132	3.02e-13	1.12e-96	HDL	Subcutaneous-Adipose-sQTL	2.243562.247538.clu	ENSG00000035115	SH3YL1
0	0.764827	rs79716074	2	277003	132	3.02e-13	1.62e-35	HDL	Visceral-Adipose-eQTL	ENSG00000035115.21	ENSG00000035115	SH3YL1
0.00114222	0.764797	rs200576810	17	43014464	1523	1.05e-09	9.32e-13	TG	Skeletal-Muscle-sQTL	17.43190776.43193094.clu	ENSG00000188554	NBR1
0.0102502	0.764693	rs1982151	9	84002350	984	1.82e-08	1e-150	TG	Subcutaneous-Adipose-sQTL	9.83978452.83980119.clu	ENSG00000165119	HNRNPK
0.0257662	0.764581	rs2421016	10	122407996	1093	1.48e-10	1.1e-10	Type-2-Diabetes_Xue	Subcutaneous-Adipose-eQTL	ENSG00000107679.14	ENSG00000107679	PLEKHA1
0.0128335	0.764395	rs3766160	1	15482377	11	4.63e-09	2.91e-06	BMI	Skeletal-Muscle-eQTL	ENSG00000116138.12	ENSG00000116138	DNAJC16
0.0431445	0.764328	rs79716074	2	277003	132	1.98e-08	1e-150	TG	Visceral-Adipose-sQTL	2.224920.229966.clu	ENSG00000035115	SH3YL1
0.00341368	0.764123	rs79716074	2	277003	132	1.98e-08	6.01e-113	TG	Visceral-Adipose-sQTL	2.219001.224864.clu	ENSG00000035115	SH3YL1
0.0129272	0.763868	rs7748777	6	41166068	668	4.18e-11	4.28e-19	BMI	Liver-sQTL	6.41135341.41137357.clu	ENSG00000161912	ADCY10P1
0.0715948	0.763839	rs11709077	3	12295008	285	1.6e-27	7.17e-07	Type-2-Diabetes_Mahajan	Subcutaneous-Adipose-sQTL	3.12351674.12379704.clu	ENSG00000132170	PPARG
0.0334992	0.763823	rs10463416	5	149193352	611	9.28e-14	8.43e-09	WHR-adj-BMI	Visceral-Adipose-eQTL	ENSG00000173210.19	ENSG00000173210	ABLIM3
0	0.763724	rs353547	3	52234850	312	8.66e-16	3.69e-39	BMI	Liver-sQTL	3.52801146.52802334.clu	ENSG00000162267	ITIH3
2.01e-05	0.763688	rs7214661	17	45353330	1525	3.66e-17	1e-150	WHR-adj-BMI	Subcutaneous-Adipose-eQTL	ENSG00000214401.4	ENSG00000214401	KANSL1-AS1
0.00284521	0.763635	rs12680842	8	94570378	915	3.41e-16	3.42e-07	BMI	Subcutaneous-Adipose-eQTL	ENSG00000253704.1	ENSG00000253704	ENSG00000253704
0.0165343	0.763621	rs11171739	12	56076841	1223	3.13e-08	4.25e-24	HDL	Skeletal-Muscle-sQTL	12.55999590.56002212.clu	ENSG00000139531	SUOX
0.013855	0.763609	rs9940149	16	250642	1444	9.29e-10	9.44e-17	Type-2-Diabetes_Xue	Skeletal-Muscle-sQTL	16.262198.262424.clu	ENSG00000167930	FAM234A
0.0169218	0.763579	rs1513272	7	28160478	771	1.25e-26	4.09e-24	WHR-adj-BMI	Pancreas-eQTL	ENSG00000153814.11	ENSG00000153814	JAZF1
0.2812	0.763546	rs905938	1	155018913	76	1.34e-35	1.58e-06	WHR-adj-BMI	Subcutaneous-Adipose-sQTL	1.155258954.155260330.clu	ENSG00000116521	SCAMP3
7.24e-06	0.763462	rs7214661	17	45353330	1525	3.66e-17	1e-150	WHR-adj-BMI	Skeletal-Muscle-eQTL	ENSG00000262539.1	ENSG00000262539	ENSG00000262539
0.049228	0.763444	rs174576	11	61836038	1137	1.18e-18	7.67e-15	FastGlu	Skeletal-Muscle-eQTL	ENSG00000134824.13	ENSG00000134824	FADS2
0.0329518	0.763354	rs1982151	9	84002350	984	1.82e-08	1.53e-43	TG	Pancreas-sQTL	9.83978452.83980119.clu	ENSG00000165119	HNRNPK
0.0465855	0.763319	rs174576	11	61836038	1137	1.18e-18	3e-06	FastGlu	Subcutaneous-Adipose-sQTL	11.61816426.61837778.clu	ENSG00000134824	FADS2
0.0218001	0.763128	rs2241423	15	67794500	1422	3.6e-54	2.35e-15	BMI	Visceral-Adipose-eQTL	ENSG00000188779.10	ENSG00000188779	SKOR1
0.00563041	0.763124	rs2984618	1	47224766	29	3.8e-24	1.4e-07	BMI	Skeletal-Muscle-eQTL	ENSG00000162367.11	ENSG00000162367	TAL1
0.000668819	0.763001	rs7133378	12	123924955	1263	2.93e-13	7.16e-31	BMI	Subcutaneous-Adipose-eQTL	ENSG00000250091.2	ENSG00000250091	DNAH10OS
0.00829309	0.762943	rs79716074	2	277003	132	1.98e-08	6.97e-19	TG	Pancreas-sQTL	2.253115.264542.clu	ENSG00000035115	SH3YL1
1.5e-07	0.762911	rs7214661	17	45353330	1525	3.66e-17	1e-150	WHR-adj-BMI	Subcutaneous-Adipose-eQTL	ENSG00000264070.1	ENSG00000264070	DND1P1
2.9e-07	0.76291	rs7214661	17	45353330	1525	3.66e-17	1e-150	WHR-adj-BMI	Skeletal-Muscle-eQTL	ENSG00000263503.1	ENSG00000263503	MAPK8IP1P2
0	0.762906	rs7214661	17	45353330	1525	3.66e-17	1e-150	WHR-adj-BMI	Skeletal-Muscle-eQTL	ENSG00000214401.4	ENSG00000214401	KANSL1-AS1
0	0.762906	rs7214661	17	45353330	1525	3.66e-17	1e-150	WHR-adj-BMI	Skeletal-Muscle-sQTL	17.46094701.46170855.clu	ENSG00000120071	KANSL1
0.0281036	0.7629	rs10779751	1	11224279	8	2.66e-13	1.08e-18	BMI	Skeletal-Muscle-eQTL	ENSG00000226849.1	ENSG00000226849	ENSG00000226849
0.0704198	0.762755	rs1982151	9	84002350	984	1.82e-08	3.66e-20	TG	Liver-sQTL	9.83978452.83980119.clu	ENSG00000165119	HNRNPK
4e-08	0.762681	rs7214661	17	45353330	1525	3.66e-17	1e-150	WHR-adj-BMI	Skeletal-Muscle-eQTL	ENSG00000264070.1	ENSG00000264070	DND1P1
0.0557047	0.762661	rs174576	11	61836038	1137	1.18e-18	2e-21	FastGlu	Skeletal-Muscle-eQTL	ENSG00000149485.18	ENSG00000149485	FADS1
4.4e-07	0.762635	rs7214661	17	45353330	1525	3.66e-17	1e-150	WHR-adj-BMI	Subcutaneous-Adipose-eQTL	ENSG00000262539.1	ENSG00000262539	ENSG00000262539
0.0292229	0.762273	rs2726036	16	28335819	1466	3.69e-64	3.01e-62	BMI	Subcutaneous-Adipose-eQTL	ENSG00000259982.1	ENSG00000259982	CDC37P1
0.0408476	0.762267	rs2072597	19	12885926	1606	1.52e-09	2.19e-08	BMI	Skeletal-Muscle-sQTL	19.12878579.12880802.clu	ENSG00000105612	DNASE2
0.0470205	0.762208	rs8054299	16	53464743	1472	5.79e-14	5.9e-09	WHR-adj-BMI	Skeletal-Muscle-sQTL	16.53500329.53501106.clu	ENSG00000166971	AKTIP
0.0572991	0.762144	rs174576	11	61836038	1137	1.18e-18	4.98e-72	FastGlu	Pancreas-eQTL	ENSG00000149485.18	ENSG00000149485	FADS1
0.0323326	0.762036	rs17574378	13	98464130	1322	7.25e-14	5.1e-07	BMI	Pancreas-eQTL	ENSG00000102572.14	ENSG00000102572	STK24
0.294967	0.762019	rs145678014	11	32906232	1125	1.1e-11	3.53e-58	Type-2-Diabetes_Mahajan	Liver-sQTL	11.32601822.32602279.clu	ENSG00000149100	EIF3M
0.117895	0.761696	rs7952436	11	67257063	1140	2.02e-09	2.77e-07	WHR-adj-BMI	Liver-eQTL	ENSG00000172613.7	ENSG00000172613	RAD9A
0.0127567	0.761618	rs2622274	6	63530611	680	3.23e-10	7.78e-10	BMI	Skeletal-Muscle-sQTL	6.63528084.63576436.clu	ENSG00000112245	PTP4A1
3.37e-05	0.761497	rs353547	3	52234850	312	8.66e-16	3e-15	BMI	Skeletal-Muscle-eQTL	ENSG00000114904.12	ENSG00000114904	NEK4
0.00289998	0.761363	rs13737	15	75639788	1426	7.3e-10	1e-150	Type-2-Diabetes_Mahajan	Skeletal-Muscle-sQTL	15.75358618.75358704.clu	ENSG00000140400	MAN2C1
0.0029	0.761363	rs13737	15	75639788	1426	7.3e-10	1e-150	Type-2-Diabetes_Mahajan	Subcutaneous-Adipose-eQTL	ENSG00000140400.16	ENSG00000140400	MAN2C1
0.0029	0.761363	rs13737	15	75639788	1426	7.3e-10	1e-150	Type-2-Diabetes_Mahajan	Pancreas-sQTL	15.75358344.75358462.clu	ENSG00000140400	MAN2C1
0.0029	0.761363	rs13737	15	75639788	1426	7.3e-10	1e-150	Type-2-Diabetes_Mahajan	Subcutaneous-Adipose-sQTL	15.75358344.75358462.clu	ENSG00000140400	MAN2C1
0.0029	0.761363	rs13737	15	75639788	1426	7.3e-10	1e-150	Type-2-Diabetes_Mahajan	Skeletal-Muscle-sQTL	15.75358344.75358462.clu	ENSG00000140400	MAN2C1
0.0029	0.761363	rs13737	15	75639788	1426	7.3e-10	1e-150	Type-2-Diabetes_Mahajan	Pancreas-sQTL	15.75358618.75358704.clu	ENSG00000140400	MAN2C1
0.0029	0.761363	rs13737	15	75639788	1426	7.3e-10	1e-150	Type-2-Diabetes_Mahajan	Subcutaneous-Adipose-sQTL	15.75358618.75358704.clu	ENSG00000140400	MAN2C1
0.0448939	0.7611	rs10923724	1	119004219	73	1.14e-14	3.12e-08	BMI	Subcutaneous-Adipose-eQTL	ENSG00000092607.13	ENSG00000092607	TBX15
0.0109279	0.761091	rs147834269	4	6302004	407	4.35e-09	5.45e-11	Type-2-Diabetes_Spracklen	Visceral-Adipose-eQTL	ENSG00000109501.13	ENSG00000109501	WFS1
0.00099933	0.761016	rs7214661	17	45353330	1525	3.66e-17	1e-150	WHR-adj-BMI	Skeletal-Muscle-sQTL	17.45991586.45996399.clu	ENSG00000186868	MAPT
0.0354963	0.76091	rs2301254	11	32436129	1125	5.35e-11	4.63e-07	WHR-adj-BMI	Visceral-Adipose-sQTL	11.32435846.32437845.clu	ENSG00000183242	WT1-AS
7.33e-05	0.760897	rs3874943	17	46494702	1525	1.94e-16	1e-150	WHR-adj-BMI	Skeletal-Muscle-eQTL	ENSG00000214401.4	ENSG00000214401	KANSL1-AS1
0.014037	0.760738	rs11435035	15	89850717	1432	4.68e-08	4.4e-09	Type-2-Diabetes_Suzuki	Liver-sQTL	15.89877424.89888521.clu	ENSG00000157823	AP3S2
0.00346118	0.760725	rs7748777	6	41166068	668	4.18e-11	5.69e-09	BMI	Subcutaneous-Adipose-sQTL	6.41139779.41139856.clu	ENSG00000161912	ADCY10P1
0.0373494	0.760358	rs174576	11	61836038	1137	1.18e-18	2.6e-10	FastGlu	Skeletal-Muscle-eQTL	ENSG00000134825.15	ENSG00000134825	TMEM258
0.00069345	0.760337	rs7214661	17	45353330	1525	3.66e-17	1e-150	WHR-adj-BMI	Skeletal-Muscle-eQTL	ENSG00000204650.14	ENSG00000204650	LINC02210
0.0634733	0.760133	rs174576	11	61836038	1137	1.18e-18	4.99e-06	FastGlu	Visceral-Adipose-eQTL	ENSG00000149485.18	ENSG00000149485	FADS1
0.00367259	0.759859	rs12403994	1	213982055	107	1.68e-11	8.35e-17	Type-2-Diabetes_Spracklen	Liver-eQTL	ENSG00000274895.1	ENSG00000274895	ENSG00000274895
0.0197716	0.759595	rs7748777	6	41166068	668	4.18e-11	8.81e-11	BMI	Pancreas-sQTL	6.41138726.41139856.clu	ENSG00000161912	ADCY10P1
0.0153742	0.759466	rs4473241	17	44203914	1524	5.35e-09	2.06e-46	BMI	Skeletal-Muscle-eQTL	ENSG00000161664.6	ENSG00000161664	ASB16
0.0298666	0.759295	rs7072204	10	122435969	1093	2.22e-08	4.04e-06	Type-2-Diabetes_Suzuki	Subcutaneous-Adipose-sQTL	10.122427031.122429624.clu	ENSG00000107679	PLEKHA1
0.00192468	0.75905	rs2509967	11	62545314	1138	1.41e-26	2.87e-15	WHR-adj-BMI	Visceral-Adipose-sQTL	11.62610768.62610879.clu	ENSG00000149499	EML3
0.140881	0.758939	rs9901673	17	7580783	1505	2.22e-09	3.56e-06	HDL	Pancreas-eQTL	ENSG00000233223.2	ENSG00000233223	ENSG00000233223
0.00173952	0.758669	rs1707322	1	46039475	28	1.59e-14	9.76e-56	BMI	Skeletal-Muscle-sQTL	1.45913879.45959386.clu	ENSG00000086015	MAST2
0.0103305	0.758621	rs2633310	10	73834292	1065	2.37e-08	1.32e-13	Type-2-Diabetes_Xue	Subcutaneous-Adipose-eQTL	ENSG00000242338.6	ENSG00000242338	BMS1P4
0.00340374	0.758555	rs13737	15	75639788	1426	7.3e-10	3.15e-64	Type-2-Diabetes_Mahajan	Subcutaneous-Adipose-eQTL	ENSG00000260274.1	ENSG00000260274	ENSG00000260274
0.01027	0.758493	rs2633310	10	73834292	1065	2.37e-08	2.26e-42	Type-2-Diabetes_Xue	Subcutaneous-Adipose-sQTL	10.73728587.73730459.clu	ENSG00000242338	BMS1P4
0.0125953	0.758288	rs2287922	19	48728969	1629	1.06e-20	3.87e-10	TG	Visceral-Adipose-sQTL	19.48721259.48721854.clu	ENSG00000105538	RASIP1
0.016522	0.757944	rs6062343	20	64064578	1675	1.18e-10	2.66e-08	HDL	Visceral-Adipose-eQTL	ENSG00000125510.15	ENSG00000125510	OPRL1
0.0241225	0.757913	rs79716074	2	277003	132	3.02e-13	1.76e-08	HDL	Pancreas-sQTL	2.253115.256207.clu	ENSG00000035115	SH3YL1
0.00224474	0.757717	rs6120815	20	31597063	1656	1.85e-08	1.4e-22	HDL	Subcutaneous-Adipose-eQTL	ENSG00000131055.4	ENSG00000131055	COX4I2
0.00533731	0.757654	rs2581787	3	53093661	312	3e-08	8.57e-07	Type-2-Diabetes_Mahajan	Subcutaneous-Adipose-sQTL	3.53092618.53103953.clu	ENSG00000163933	RFT1
0.00901182	0.757602	rs2726036	16	28335819	1466	3.69e-64	3.72e-18	BMI	Subcutaneous-Adipose-sQTL	16.28863945.28866012.clu	ENSG00000178188	SH2B1
0.0300872	0.757391	rs112820281	10	122390826	1093	1.41e-10	4.04e-06	Type-2-Diabetes_Spracklen	Subcutaneous-Adipose-sQTL	10.122427031.122429624.clu	ENSG00000107679	PLEKHA1
0.0104117	0.757363	rs11577094	1	37560999	23	3.28e-10	2.69e-10	BMI	Subcutaneous-Adipose-sQTL	1.37576556.37582223.clu	ENSG00000134697	GNL2
0.0223444	0.757349	rs6047259	20	21117678	1652	4.32e-09	8.75e-14	WHR-adj-BMI	Visceral-Adipose-eQTL	ENSG00000088970.15	ENSG00000088970	KIZ
0	0.757344	rs353547	3	52234850	312	8.66e-16	7.89e-35	BMI	Liver-sQTL	3.52801146.52801341.clu	ENSG00000162267	ITIH3
0.0044872	0.757276	rs72692849	1	150024008	73	2.83e-10	1.68e-12	HDL	Visceral-Adipose-eQTL	ENSG00000159164.9	ENSG00000159164	SV2A
0.00835096	0.757192	rs2633310	10	73834292	1065	2.37e-08	8.83e-09	Type-2-Diabetes_Xue	Visceral-Adipose-sQTL	10.73743211.73744217.clu	ENSG00000242338	BMS1P4
0.00523514	0.757191	rs8046545	16	28903896	1466	2.3e-08	4.24e-36	Type-2-Diabetes_Mahajan	Pancreas-eQTL	ENSG00000259982.1	ENSG00000259982	CDC37P1
0.0160651	0.757114	rs1106766	12	57415673	1224	2.07e-29	2.52e-07	TG	Skeletal-Muscle-sQTL	12.57248198.57250993.clu	ENSG00000185482	STAC3
0.0670675	0.757113	rs79716074	2	277003	132	1.98e-08	4.86e-112	TG	Subcutaneous-Adipose-sQTL	2.219001.224864.clu	ENSG00000035115	SH3YL1
0.016059	0.757081	rs1106766	12	57415673	1224	1.09e-30	2.52e-07	HDL	Skeletal-Muscle-sQTL	12.57248198.57250993.clu	ENSG00000185482	STAC3
0.00372039	0.757062	rs35332062	7	73597712	795	5.07e-41	7.89e-16	HDL	Skeletal-Muscle-sQTL	7.73459718.73462922.clu	ENSG00000009954	BAZ1B
0.307244	0.757006	rs3783347	14	100372924	1386	1.32e-10	7.04e-17	FastGlu	Liver-sQTL	14.100325831.100326096.clu	ENSG00000140107	SLC25A47
0.00664518	0.756977	rs11642430	16	30034468	1467	1.2e-10	5.26e-09	Type-2-Diabetes_Mahajan	Skeletal-Muscle-eQTL	ENSG00000169592.14	ENSG00000169592	INO80E
0.0342031	0.756893	rs8122855	20	25211413	1655	4.11e-14	1.37e-06	BMI	Pancreas-sQTL	20.25210193.25213263.clu	ENSG00000197586	ENTPD6
0.0115721	0.756789	rs8026714	15	90979023	1433	1.06e-22	1.24e-32	Type-2-Diabetes_Spracklen	Visceral-Adipose-eQTL	ENSG00000166965.12	ENSG00000166965	RCCD1
0.00160604	0.756679	rs3874943	17	46494702	1525	1.94e-16	3.35e-09	WHR-adj-BMI	Skeletal-Muscle-eQTL	ENSG00000261575.2	ENSG00000261575	ENSG00000261575
0.000881828	0.756644	rs12150665	17	36558947	1520	1.74e-24	9.62e-12	BMI	Pancreas-eQTL	ENSG00000273611.4	ENSG00000273611	ZNHIT3
0.00936936	0.756601	rs174546	11	61802358	1137	8.23e-69	1.43e-07	HDL	Liver-eQTL	ENSG00000149485.18	ENSG00000149485	FADS1
0.00937604	0.756474	rs174546	11	61802358	1137	1e-150	1.43e-07	TG	Liver-eQTL	ENSG00000149485.18	ENSG00000149485	FADS1
0.00906436	0.756179	rs2633310	10	73834292	1065	2.37e-08	8.57e-12	Type-2-Diabetes_Xue	Pancreas-eQTL	ENSG00000172650.13	ENSG00000172650	AGAP5
0.00448794	0.756155	rs34791963	1	224475001	113	1.66e-11	2.5e-09	HDL	Skeletal-Muscle-sQTL	1.224454343.224456854.clu	ENSG00000143786	CNIH3
0.00112155	0.756134	rs8046545	16	28903896	1466	2.3e-08	1e-150	Type-2-Diabetes_Mahajan	Subcutaneous-Adipose-sQTL	16.28835399.28835549.clu	ENSG00000168488	ATXN2L
0.0130469	0.75608	rs6446204	3	48997446	310	1.16e-24	1.03e-07	WHR-adj-BMI	Pancreas-eQTL	ENSG00000270441.1	ENSG00000270441	ENSG00000270441
0.0119841	0.756047	rs11435035	15	89850717	1432	4.68e-08	1.79e-11	Type-2-Diabetes_Suzuki	Liver-sQTL	15.89871546.89888521.clu	ENSG00000157823	AP3S2
0.0001	0.755897	rs2303361	7	6409865	756	3.8e-25	1.44e-11	HDL	Liver-eQTL	ENSG00000164535.14	ENSG00000164535	DAGLB
0.0018163	0.755604	rs7133378	12	123924955	1263	2.93e-13	4.98e-14	BMI	Subcutaneous-Adipose-eQTL	ENSG00000270028.1	ENSG00000270028	ENSG00000270028
0.016863	0.755508	rs79716074	2	277003	132	1.98e-08	6.57e-13	TG	Pancreas-sQTL	2.219001.224868.clu	ENSG00000035115	SH3YL1
0.1254	0.755359	rs905938	1	155018913	76	1.34e-35	3.48e-08	WHR-adj-BMI	Visceral-Adipose-eQTL	ENSG00000160685.13	ENSG00000160685	ZBTB7B
0.00181557	0.755285	rs7932891	11	10899965	1111	1.39e-12	8.72e-16	WHR-adj-BMI	Skeletal-Muscle-eQTL	ENSG00000247271.6	ENSG00000247271	ZBED5-AS1
0.00954209	0.755226	rs7133378	12	123924955	1263	2.93e-13	4.16e-23	BMI	Skeletal-Muscle-eQTL	ENSG00000250091.2	ENSG00000250091	DNAH10OS
0.00113829	0.755214	rs8046545	16	28903896	1466	2.3e-08	1e-150	Type-2-Diabetes_Mahajan	Skeletal-Muscle-sQTL	16.28835399.28835546.clu	ENSG00000168488	ATXN2L
0.0067023	0.755187	rs2277862	20	35564866	1658	8.62e-11	5.67e-08	TG	Skeletal-Muscle-sQTL	20.35548865.35555044.clu	ENSG00000125991	ERGIC3
0.0104962	0.755156	rs8075273	17	63651521	1535	4.67e-14	1.66e-07	BMI	Liver-eQTL	ENSG00000198909.7	ENSG00000198909	MAP3K3
0.00217264	0.755074	rs11658335	17	82126945	1545	8.64e-11	6.93e-16	BMI	Visceral-Adipose-sQTL	17.82198422.82201538.clu	ENSG00000176155	CCDC57
0.0111311	0.754986	rs2633310	10	73834292	1065	2.37e-08	6.54e-12	Type-2-Diabetes_Xue	Visceral-Adipose-eQTL	ENSG00000196968.10	ENSG00000196968	FUT11
0.00585535	0.75497	rs2509967	11	62545314	1138	1.41e-26	2.04e-08	WHR-adj-BMI	Subcutaneous-Adipose-sQTL	11.62610768.62610879.clu	ENSG00000149499	EML3
0.0276864	0.754947	rs9901673	17	7580783	1505	2.22e-09	4.95e-07	HDL	Subcutaneous-Adipose-eQTL	ENSG00000233223.2	ENSG00000233223	ENSG00000233223
0.00112502	0.754807	rs8046545	16	28903896	1466	2.3e-08	1e-150	Type-2-Diabetes_Mahajan	Visceral-Adipose-sQTL	16.28835399.28835546.clu	ENSG00000168488	ATXN2L
0.00113508	0.754741	rs8046545	16	28903896	1466	2.3e-08	1e-150	Type-2-Diabetes_Mahajan	Skeletal-Muscle-sQTL	16.28835399.28835549.clu	ENSG00000168488	ATXN2L
0.00572215	0.754603	rs896852	8	94948658	915	6.41e-09	4.24e-09	Type-2-Diabetes_Spracklen	Liver-sQTL	8.94958179.94980855.clu	ENSG00000156170	NDUFAF6
0.00446913	0.754521	rs896852	8	94948658	915	6.41e-09	1.31e-67	Type-2-Diabetes_Spracklen	Pancreas-sQTL	8.94975983.94980859.clu	ENSG00000156170	NDUFAF6
0.00111989	0.754475	rs8046545	16	28903896	1466	2.3e-08	1e-150	Type-2-Diabetes_Mahajan	Subcutaneous-Adipose-sQTL	16.28835399.28835546.clu	ENSG00000168488	ATXN2L
0.00431446	0.754408	rs896852	8	94948658	915	6.41e-09	2.76e-49	Type-2-Diabetes_Spracklen	Pancreas-sQTL	8.94975415.94975817.clu	ENSG00000156170	NDUFAF6
0.00421693	0.754162	rs896852	8	94948658	915	6.41e-09	2.52e-36	Type-2-Diabetes_Spracklen	Skeletal-Muscle-sQTL	8.94958179.94980855.clu	ENSG00000156170	NDUFAF6
0.706149	0.753998	rs2270894	3	9933702	284	1.08e-08	9.67e-07	WHR-adj-BMI	Visceral-Adipose-eQTL	ENSG00000230082.1	ENSG00000230082	PRRT3-AS1
0.00112214	0.753973	rs8046545	16	28903896	1466	2.3e-08	4.28e-119	Type-2-Diabetes_Mahajan	Visceral-Adipose-sQTL	16.28835399.28835549.clu	ENSG00000168488	ATXN2L
0.0038304	0.753878	rs896852	8	94948658	915	6.41e-09	8.06e-46	Type-2-Diabetes_Spracklen	Pancreas-sQTL	8.94975415.94980855.clu	ENSG00000156170	NDUFAF6
0.00433962	0.753851	rs896852	8	94948658	915	6.41e-09	1.12e-28	Type-2-Diabetes_Spracklen	Subcutaneous-Adipose-sQTL	8.94958179.94980855.clu	ENSG00000156170	NDUFAF6
0.00103338	0.753706	rs8046545	16	28903896	1466	2.3e-08	1e-150	Type-2-Diabetes_Mahajan	Pancreas-sQTL	16.28835399.28835546.clu	ENSG00000168488	ATXN2L
0.0010334	0.753705	rs8046545	16	28903896	1466	2.3e-08	1e-150	Type-2-Diabetes_Mahajan	Pancreas-sQTL	16.28835399.28835549.clu	ENSG00000168488	ATXN2L
0.0333159	0.753608	rs746011	8	22600291	872	1.79e-10	1.04e-09	TG	Visceral-Adipose-eQTL	ENSG00000158941.16	ENSG00000158941	CCAR2
0.00107637	0.75341	rs8046545	16	28903896	1466	2.3e-08	1.66e-138	Type-2-Diabetes_Mahajan	Liver-sQTL	16.28835399.28835549.clu	ENSG00000168488	ATXN2L
0.119005	0.753306	rs174576	11	61836038	1137	1.18e-18	2.03e-07	FastGlu	Liver-eQTL	ENSG00000149485.18	ENSG00000149485	FADS1
0.0102516	0.753273	rs952471	15	77484156	1427	1.62e-26	7.66e-07	Type-2-Diabetes_Spracklen	Skeletal-Muscle-eQTL	ENSG00000140382.14	ENSG00000140382	HMG20A
0.00114606	0.753226	rs8046545	16	28903896	1466	2.3e-08	1e-150	Type-2-Diabetes_Mahajan	Liver-sQTL	16.28835399.28835546.clu	ENSG00000168488	ATXN2L
4.23e-05	0.752889	rs2306590	17	36498436	1520	5.83e-09	3.8e-29	TG	Skeletal-Muscle-eQTL	ENSG00000278535.4	ENSG00000278535	DHRS11
0.0351387	0.752848	rs746011	8	22600291	872	1.79e-10	3.4e-11	TG	Pancreas-eQTL	ENSG00000158941.16	ENSG00000158941	CCAR2
0.00600066	0.752718	rs622082	11	68936491	1141	1.36e-13	3.08e-15	HDL	Subcutaneous-Adipose-sQTL	11.68929357.68933299.clu	ENSG00000132740	IGHMBP2
0.0519502	0.752629	rs174576	11	61836038	1137	1.18e-18	8.76e-09	FastGlu	Liver-eQTL	ENSG00000221968.8	ENSG00000221968	FADS3
0.0273904	0.752519	rs6446204	3	48997446	310	1.16e-24	2e-24	WHR-adj-BMI	Subcutaneous-Adipose-eQTL	ENSG00000198218.10	ENSG00000198218	QRICH1
0.221283	0.752506	rs2943645	2	226234464	264	2.26e-19	1.29e-06	FastInsu	Visceral-Adipose-eQTL	ENSG00000272622.1	ENSG00000272622	ENSG00000272622
0.00237232	0.752416	rs2633310	10	73834292	1065	2.37e-08	2.66e-25	Type-2-Diabetes_Xue	Skeletal-Muscle-eQTL	ENSG00000196968.10	ENSG00000196968	FUT11
0.000920032	0.752407	rs12509234	4	119398279	477	3.89e-10	3.48e-08	BMI	Subcutaneous-Adipose-sQTL	4.119420590.119422451.clu	ENSG00000283050	GTF2IP12
0.00140675	0.752207	rs35332062	7	73597712	795	5.07e-41	1.24e-16	HDL	Skeletal-Muscle-sQTL	7.73459718.73462791.clu	ENSG00000009954	BAZ1B
0.00102207	0.752091	rs8046545	16	28903896	1466	2.3e-08	3.71e-23	Type-2-Diabetes_Mahajan	Subcutaneous-Adipose-eQTL	ENSG00000178188.14	ENSG00000178188	SH2B1
0.0268751	0.751926	rs2294120	8	144778182	943	1.62e-08	2.43e-11	Type-2-Diabetes_Xue	Visceral-Adipose-eQTL	ENSG00000198169.8	ENSG00000198169	ZNF251
0	0.751919	rs353547	3	52234850	312	8.66e-16	1.92e-38	BMI	Liver-sQTL	3.52801408.52802334.clu	ENSG00000162267	ITIH3
0.0231932	0.751863	rs11111134	12	102021478	1249	2.01e-08	1.13e-24	WHR-adj-BMI	Subcutaneous-Adipose-eQTL	ENSG00000120860.10	ENSG00000120860	WASHC3
0.040618	0.751786	rs11724804	4	971991	402	7.61e-21	8.44e-09	WHR-adj-BMI	Liver-sQTL	4.987949.1000612.clu	ENSG00000127415	IDUA
0.0104918	0.75167	rs930653	2	68237139	176	2.89e-09	5.1e-09	WHR-adj-BMI	Visceral-Adipose-eQTL	ENSG00000221823.10	ENSG00000221823	PPP3R1
0.0088734	0.751492	rs13737	15	75639788	1426	7.3e-10	6.16e-14	Type-2-Diabetes_Mahajan	Skeletal-Muscle-sQTL	15.75362748.75363210.clu	ENSG00000140400	MAN2C1
0.00326429	0.751304	rs34791963	1	224475001	113	1.66e-11	1.82e-09	HDL	Skeletal-Muscle-sQTL	1.224454343.224456859.clu	ENSG00000143786	CNIH3
0.00566591	0.751142	rs13737	15	75639788	1426	7.3e-10	2.13e-12	Type-2-Diabetes_Mahajan	Visceral-Adipose-sQTL	15.75362748.75363210.clu	ENSG00000140400	MAN2C1
0.0098273	0.75073	rs1549293	16	31130672	1467	4.27e-14	8.6e-08	TG	Subcutaneous-Adipose-eQTL	ENSG00000167394.12	ENSG00000167394	ZNF668
0.0077717	0.750726	rs6806156	3	115249171	347	1.59e-11	3.98e-10	Type-2-Diabetes_Spracklen	Subcutaneous-Adipose-sQTL	3.115027574.115071219.clu	ENSG00000181722	ZBTB20
0.00616777	0.750381	rs7180542	15	65747692	1421	4.06e-08	4.61e-09	BMI	Skeletal-Muscle-eQTL	ENSG00000103742.11	ENSG00000103742	IGDCC4
0.0074472	0.750145	rs10937721	4	6305036	407	1.6e-40	1.42e-09	Type-2-Diabetes_Mahajan	Skeletal-Muscle-sQTL	4.6291997.6295041.clu	ENSG00000109501	WFS1
0.0095119	0.749658	rs746011	8	22600291	872	1.79e-10	4.92e-15	TG	Visceral-Adipose-eQTL	ENSG00000147439.12	ENSG00000147439	BIN3
0.00163929	0.749585	rs6120815	20	31597063	1656	1.85e-08	6.85e-19	HDL	Skeletal-Muscle-eQTL	ENSG00000131055.4	ENSG00000131055	COX4I2
0.00305329	0.749479	rs531358	1	93210454	57	6.41e-25	3.44e-13	HDL	Skeletal-Muscle-sQTL	1.93158885.93160129.clu	ENSG00000117500	TMED5
0.018285	0.749203	rs838145	19	48745473	1629	2.44e-10	2.8e-15	WHR-adj-BMI	Skeletal-Muscle-sQTL	19.48714045.48714366.clu	ENSG00000176909	MAMSTR
0.0036362	0.749122	rs7845219	8	94925274	915	4.55e-09	4.53e-11	Type-2-Diabetes_Xue	Visceral-Adipose-eQTL	ENSG00000156170.12	ENSG00000156170	NDUFAF6
0.0494927	0.748982	rs6463489	7	5502882	755	2.5e-10	2.75e-10	BMI	Visceral-Adipose-eQTL	ENSG00000155034.18	ENSG00000155034	FBXL18
0.00994569	0.748978	rs9948087	18	268992	1548	4.58e-08	7.3e-13	TG	Visceral-Adipose-sQTL	18.166819.180236.clu	ENSG00000101557	USP14
0.00765235	0.748617	rs4889606	16	30999862	1467	2.9e-36	8.6e-08	BMI	Subcutaneous-Adipose-eQTL	ENSG00000167394.12	ENSG00000167394	ZNF668
0.00299881	0.748419	rs11869286	17	39657603	1521	7.3e-53	7.68e-09	HDL	Liver-sQTL	17.39676755.39684597.clu	ENSG00000161395	PGAP3
0.036515	0.7484	rs11538	22	17738065	1703	1.09e-09	9.73e-11	BMI	Skeletal-Muscle-eQTL	ENSG00000015475.18	ENSG00000015475	BID
0.104401	0.748352	rs13087851	3	49371541	311	8.47e-48	3.42e-13	BMI	Skeletal-Muscle-eQTL	ENSG00000164078.12	ENSG00000164078	MST1R
0	0.748305	rs7124681	11	47508395	1132	3.96e-55	1.14e-37	BMI	Skeletal-Muscle-eQTL	ENSG00000109919.9	ENSG00000109919	MTCH2
0.0398041	0.748119	rs849135	7	28156794	771	1.04e-43	9.77e-13	Type-2-Diabetes_Xue	Subcutaneous-Adipose-eQTL	ENSG00000153814.11	ENSG00000153814	JAZF1
0.0083116	0.748085	rs10212473	3	33831492	301	5.7e-09	1.94e-07	WHR-adj-BMI	Pancreas-eQTL	ENSG00000271643.1	ENSG00000271643	ENSG00000271643
0.0109593	0.747943	rs13737	15	75639788	1426	7.3e-10	7.01e-08	Type-2-Diabetes_Mahajan	Skeletal-Muscle-sQTL	15.75359153.75359328.clu	ENSG00000140400	MAN2C1
0.0183986	0.747343	rs10930502	2	172025679	235	2.74e-13	1.49e-59	BMI	Skeletal-Muscle-sQTL	2.171729853.171744049.clu	ENSG00000077380	DYNC1I2
0.00940404	0.747219	rs13737	15	75639788	1426	7.3e-10	1.84e-08	Type-2-Diabetes_Mahajan	Subcutaneous-Adipose-sQTL	15.75362748.75363210.clu	ENSG00000140400	MAN2C1
0.00871645	0.747158	rs1997243	7	1044141	750	1.79e-16	9.91e-08	HDL	Skeletal-Muscle-sQTL	7.1157750.1158158.clu	ENSG00000178381	ZFAND2A
0.00209979	0.747113	rs34791963	1	224475001	113	1.66e-11	3.1e-95	HDL	Skeletal-Muscle-eQTL	ENSG00000143771.11	ENSG00000143771	CNIH4
0.019364	0.747084	rs10930502	2	172025679	235	2.74e-13	2.89e-22	BMI	Pancreas-sQTL	2.171729853.171744049.clu	ENSG00000077380	DYNC1I2
0.00429592	0.746977	rs896852	8	94948658	915	6.41e-09	7.48e-46	Type-2-Diabetes_Spracklen	Pancreas-sQTL	8.94958179.94980855.clu	ENSG00000156170	NDUFAF6
0.0106569	0.746941	rs13737	15	75639788	1426	7.3e-10	4.71e-10	Type-2-Diabetes_Mahajan	Liver-eQTL	ENSG00000260274.1	ENSG00000260274	ENSG00000260274
0.00213232	0.746614	rs34791963	1	224475001	113	1.66e-11	1.73e-87	HDL	Subcutaneous-Adipose-eQTL	ENSG00000143771.11	ENSG00000143771	CNIH4
0	0.746149	rs35169799	11	64263769	1139	1.4e-24	4e-29	TG	Subcutaneous-Adipose-eQTL	ENSG00000173511.9	ENSG00000173511	VEGFB
0	0.746149	rs35169799	11	64263769	1139	1.05e-24	4e-29	HDL	Subcutaneous-Adipose-eQTL	ENSG00000173511.9	ENSG00000173511	VEGFB
0.0552758	0.746096	rs895330	19	4060709	1601	1.59e-19	2.32e-08	BMI	Skeletal-Muscle-sQTL	19.4055247.4065430.clu	ENSG00000178951	ZBTB7A
0.00500569	0.746082	rs7748777	6	41166068	668	4.18e-11	1.87e-11	BMI	Subcutaneous-Adipose-sQTL	6.41138726.41139856.clu	ENSG00000161912	ADCY10P1
0.00792074	0.74598	rs13737	15	75639788	1426	7.3e-10	2.08e-09	Type-2-Diabetes_Mahajan	Visceral-Adipose-sQTL	15.75363290.75363999.clu	ENSG00000140400	MAN2C1
0.0103285	0.745717	rs13737	15	75639788	1426	7.3e-10	2.56e-07	Type-2-Diabetes_Mahajan	Skeletal-Muscle-sQTL	15.75359191.75359328.clu	ENSG00000140400	MAN2C1
0.00103726	0.745673	rs11869286	17	39657603	1521	7.3e-53	2.21e-11	HDL	Skeletal-Muscle-eQTL	ENSG00000173991.5	ENSG00000173991	TCAP
0.00921167	0.745447	rs3768321	1	39570256	24	1.3e-26	1.99e-14	Type-2-Diabetes_Mahajan	Skeletal-Muscle-eQTL	ENSG00000090621.13	ENSG00000090621	PABPC4
0.0179979	0.745046	rs838145	19	48745473	1629	2.44e-10	2.66e-07	WHR-adj-BMI	Visceral-Adipose-sQTL	19.48727158.48727393.clu	ENSG00000105538	RASIP1
0.000585756	0.744746	rs2509967	11	62545314	1138	1.41e-26	2.31e-12	WHR-adj-BMI	Subcutaneous-Adipose-sQTL	11.62609696.62610879.clu	ENSG00000149499	EML3
0.000322216	0.74436	rs11658335	17	82126945	1545	8.64e-11	1.05e-30	BMI	Subcutaneous-Adipose-sQTL	17.82101866.82127692.clu	ENSG00000176155	CCDC57
0.00730649	0.744303	rs13737	15	75639788	1426	7.3e-10	2.21e-11	Type-2-Diabetes_Mahajan	Subcutaneous-Adipose-sQTL	15.75362748.75363999.clu	ENSG00000140400	MAN2C1
0	0.744032	rs2303361	7	6409865	756	3.8e-25	1e-150	HDL	Subcutaneous-Adipose-sQTL	7.6413034.6416259.clu	ENSG00000164535	DAGLB
0	0.744032	rs2303361	7	6409865	756	3.8e-25	4.44e-82	HDL	Visceral-Adipose-eQTL	ENSG00000164535.14	ENSG00000164535	DAGLB
0	0.744032	rs2303361	7	6409865	756	3.8e-25	1.45e-110	HDL	Subcutaneous-Adipose-sQTL	7.6413034.6416627.clu	ENSG00000164535	DAGLB
0	0.744032	rs2303361	7	6409865	756	3.8e-25	2.18e-32	HDL	Pancreas-eQTL	ENSG00000164535.14	ENSG00000164535	DAGLB
0	0.744032	rs2303361	7	6409865	756	3.8e-25	1e-150	HDL	Subcutaneous-Adipose-eQTL	ENSG00000164535.14	ENSG00000164535	DAGLB
0.00019992	0.744009	rs2303361	7	6409865	756	3.8e-25	3.54e-38	HDL	Visceral-Adipose-sQTL	7.6413034.6416627.clu	ENSG00000164535	DAGLB
0.0206804	0.743866	rs8026714	15	90979023	1433	1.06e-22	2.92e-09	Type-2-Diabetes_Spracklen	Pancreas-eQTL	ENSG00000258725.1	ENSG00000258725	PRC1-AS1
0.00711422	0.743696	rs10212473	3	33831492	301	5.7e-09	9.75e-08	WHR-adj-BMI	Pancreas-eQTL	ENSG00000271324.1	ENSG00000271324	ENSG00000271324
7.42e-05	0.74366	rs12150665	17	36558947	1520	1.74e-24	7.31e-31	BMI	Subcutaneous-Adipose-eQTL	ENSG00000278259.4	ENSG00000278259	MYO19
0.0170541	0.743574	rs704	17	28367840	1515	9.88e-11	4.41e-10	HDL	Visceral-Adipose-eQTL	ENSG00000244045.12	ENSG00000244045	TMEM199
0.00039975	0.74353	rs622082	11	68936491	1141	1.36e-13	3.2e-23	HDL	Visceral-Adipose-eQTL	ENSG00000256508.2	ENSG00000256508	MRGPRF-AS1
0	0.743287	rs2303361	7	6409865	756	3.8e-25	1.41e-20	HDL	Pancreas-sQTL	7.6413034.6416627.clu	ENSG00000164535	DAGLB
0.0446859	0.743269	rs34855406	17	42579393	1523	3.2e-12	4.08e-27	Type-2-Diabetes_Mahajan	Skeletal-Muscle-sQTL	17.42567655.42568837.clu	ENSG00000108788	MLX
0	0.743237	rs11869286	17	39657603	1521	7.3e-53	2.35e-19	HDL	Pancreas-sQTL	17.39676755.39684597.clu	ENSG00000161395	PGAP3
0.00164057	0.743222	rs13240600	7	99466843	809	7.9e-16	3.7e-14	BMI	Visceral-Adipose-sQTL	7.99377439.99385702.clu	ENSG00000130429	ARPC1B
0.00656187	0.743155	rs8046545	16	28903896	1466	2.3e-08	1.85e-07	Type-2-Diabetes_Mahajan	Visceral-Adipose-sQTL	16.28835187.28835549.clu	ENSG00000168488	ATXN2L
0.0116943	0.743063	rs2509967	11	62545314	1138	1.41e-26	3.58e-17	WHR-adj-BMI	Subcutaneous-Adipose-eQTL	ENSG00000254772.9	ENSG00000254772	EEF1G
0.00522811	0.742982	rs3800592	7	135164461	830	2.27e-08	2.09e-07	HDL	Subcutaneous-Adipose-sQTL	7.135169060.135170276.clu	ENSG00000122783	C7orf49
0.0391525	0.742927	rs12712928	2	44964941	159	1.83e-14	1.08e-14	Type-2-Diabetes_Spracklen	Pancreas-eQTL	ENSG00000138083.4	ENSG00000138083	SIX3
0.0110467	0.742592	rs2509967	11	62545314	1138	1.41e-26	4.7e-10	WHR-adj-BMI	Visceral-Adipose-eQTL	ENSG00000254772.9	ENSG00000254772	EEF1G
0.0236839	0.742413	rs6446204	3	48997446	310	1.16e-24	7.49e-12	WHR-adj-BMI	Skeletal-Muscle-sQTL	3.48934951.48945136.clu	ENSG00000177479	ARIH2
0.0435057	0.742394	rs34855406	17	42579393	1523	3.2e-12	1e-28	Type-2-Diabetes_Mahajan	Subcutaneous-Adipose-sQTL	17.42567655.42568837.clu	ENSG00000108788	MLX
0.0126048	0.742354	rs4473241	17	44203914	1524	5.35e-09	6.4e-33	BMI	Visceral-Adipose-eQTL	ENSG00000267080.5	ENSG00000267080	ASB16-AS1
0	0.74222	rs11869286	17	39657603	1521	7.3e-53	1.04e-29	HDL	Skeletal-Muscle-eQTL	ENSG00000161395.13	ENSG00000161395	PGAP3
0.00352309	0.742162	rs34791963	1	224475001	113	1.66e-11	1.22e-19	HDL	Skeletal-Muscle-sQTL	1.224439774.224454278.clu	ENSG00000143786	CNIH3
0.176635	0.741799	rs80196932	6	117675468	713	8.37e-12	3.85e-07	Type-2-Diabetes_Suzuki	Skeletal-Muscle-eQTL	ENSG00000153989.7	ENSG00000153989	NUS1
0.0344322	0.741729	rs2633310	10	73834292	1065	2.37e-08	5.08e-07	Type-2-Diabetes_Xue	Subcutaneous-Adipose-eQTL	ENSG00000148660.20	ENSG00000148660	CAMK2G
0.00327165	0.741708	rs13737	15	75639788	1426	7.3e-10	7.88e-55	Type-2-Diabetes_Mahajan	Liver-eQTL	ENSG00000140400.16	ENSG00000140400	MAN2C1
0.221802	0.741701	rs2943645	2	226234464	264	2.26e-19	5.1e-08	FastInsu	Subcutaneous-Adipose-eQTL	ENSG00000261379.1	ENSG00000261379	ENSG00000261379
0.0032	0.741689	rs13737	15	75639788	1426	7.3e-10	1e-150	Type-2-Diabetes_Mahajan	Visceral-Adipose-eQTL	ENSG00000140400.16	ENSG00000140400	MAN2C1
0.0103505	0.741651	rs13737	15	75639788	1426	7.3e-10	5.33e-07	Type-2-Diabetes_Mahajan	Pancreas-sQTL	15.75362453.75362642.clu	ENSG00000140400	MAN2C1
0.00319956	0.741623	rs13737	15	75639788	1426	7.3e-10	1e-150	Type-2-Diabetes_Mahajan	Pancreas-eQTL	ENSG00000140400.16	ENSG00000140400	MAN2C1
0.0128904	0.741106	rs2244648	8	11592913	864	5.2e-13	9.16e-20	Type-2-Diabetes_Mahajan	Visceral-Adipose-eQTL	ENSG00000269918.1	ENSG00000269918	ENSG00000269918
0.00865745	0.741042	rs34791963	1	224475001	113	1.66e-11	6.6e-08	HDL	Skeletal-Muscle-sQTL	1.224389860.224398097.clu	ENSG00000162923	WDR26
0.0118337	0.740902	rs982077	15	63531102	1420	2.58e-10	8.27e-09	Type-2-Diabetes_Xue	Skeletal-Muscle-eQTL	ENSG00000259248.5	ENSG00000259248	USP3-AS1
0.016428	0.740616	rs79716074	2	277003	132	1.98e-08	6.19e-53	TG	Skeletal-Muscle-sQTL	2.219001.224864.clu	ENSG00000035115	SH3YL1
0.0332349	0.740463	rs11871667	17	17574533	1513	8.8e-13	2.21e-14	TG	Subcutaneous-Adipose-sQTL	17.17577027.17577107.clu	ENSG00000133027	PEMT
0.00865202	0.740401	rs13737	15	75639788	1426	7.3e-10	2.71e-15	Type-2-Diabetes_Mahajan	Subcutaneous-Adipose-sQTL	15.75359366.75359620.clu	ENSG00000140400	MAN2C1
0.0542086	0.740399	rs7973997	12	128272393	1266	2.2e-08	2.31e-10	WHR-adj-BMI	Subcutaneous-Adipose-eQTL	ENSG00000181234.9	ENSG00000181234	TMEM132C
0.0036931	0.740111	rs34791963	1	224475001	113	1.66e-11	5.34e-27	HDL	Visceral-Adipose-sQTL	1.224456921.224459213.clu	ENSG00000143786	CNIH3
0.00857368	0.740031	rs3768321	1	39570256	24	1.3e-26	8.9e-15	Type-2-Diabetes_Mahajan	Visceral-Adipose-eQTL	ENSG00000090621.13	ENSG00000090621	PABPC4
0.0211446	0.740031	rs2245368	7	76978826	797	1.72e-25	9e-17	BMI	Pancreas-eQTL	ENSG00000186704.9	ENSG00000186704	DTX2P1
0.0137611	0.740017	rs4473241	17	44203914	1524	5.35e-09	2.38e-22	BMI	Pancreas-sQTL	17.44177816.44181623.clu	ENSG00000267080	ASB16-AS1
0.10282	0.739913	rs55747707	7	73623036	795	3.05e-25	1.16e-22	WHR-adj-BMI	Pancreas-eQTL	ENSG00000009950.15	ENSG00000009950	MLXIPL
0.00428062	0.739784	rs7845219	8	94925274	915	4.55e-09	1.6e-13	Type-2-Diabetes_Xue	Subcutaneous-Adipose-eQTL	ENSG00000156170.12	ENSG00000156170	NDUFAF6
0.0243835	0.739782	rs10090367	8	36967562	882	1.2e-08	5.04e-20	TG	Subcutaneous-Adipose-eQTL	ENSG00000183779.6	ENSG00000183779	ZNF703
0.0279761	0.739708	rs10090367	8	36967562	882	1.2e-08	1.02e-12	TG	Subcutaneous-Adipose-eQTL	ENSG00000254038.1	ENSG00000254038	ENSG00000254038
0.00816817	0.739487	rs13737	15	75639788	1426	7.3e-10	4.49e-22	Type-2-Diabetes_Mahajan	Skeletal-Muscle-eQTL	ENSG00000140400.16	ENSG00000140400	MAN2C1
0.00410832	0.739477	rs2249105	2	65060762	173	1.04e-22	6.51e-43	TG	Visceral-Adipose-eQTL	ENSG00000011523.13	ENSG00000011523	CEP68
0.00419526	0.739413	rs2249105	2	65060762	173	1.04e-22	3.26e-25	TG	Pancreas-eQTL	ENSG00000011523.13	ENSG00000011523	CEP68
0.00550141	0.739131	rs2767036	11	34960601	1126	2.5e-08	2.2e-49	Type-2-Diabetes_Mahajan	Skeletal-Muscle-sQTL	11.34895110.34896761.clu	ENSG00000149089	APIP
0.00462935	0.73885	rs1801214	4	6301295	407	5.52e-34	1.42e-09	Type-2-Diabetes_Xue	Skeletal-Muscle-sQTL	4.6291997.6295041.clu	ENSG00000109501	WFS1
0.00352762	0.738833	rs34791963	1	224475001	113	1.66e-11	2.18e-64	HDL	Visceral-Adipose-eQTL	ENSG00000143771.11	ENSG00000143771	CNIH4
0.392764	0.73868	rs16928809	11	2915722	1105	3.07e-12	2.41e-08	HDL	Subcutaneous-Adipose-sQTL	11.2918095.2919307.clu	ENSG00000110628	SLC22A18
0	0.738658	rs3874943	17	46494702	1525	1.94e-16	1e-150	WHR-adj-BMI	Skeletal-Muscle-eQTL	ENSG00000262539.1	ENSG00000262539	ENSG00000262539
0.0134511	0.738473	rs10930502	2	172025679	235	2.74e-13	6.7e-10	BMI	Liver-sQTL	2.171729853.171744049.clu	ENSG00000077380	DYNC1I2
0.00991735	0.738471	rs1767141	1	23407857	16	2.75e-10	7.85e-09	HDL	Liver-sQTL	1.23387419.23393879.clu	ENSG00000204219	TCEA3
0	0.738369	rs3874943	17	46494702	1525	1.94e-16	1.71e-116	WHR-adj-BMI	Pancreas-sQTL	17.46094701.46170855.clu	ENSG00000120071	KANSL1
0.0061206	0.738301	rs7178762	15	63579093	1420	7e-10	3.93e-17	Type-2-Diabetes_Mahajan	Skeletal-Muscle-eQTL	ENSG00000197361.7	ENSG00000197361	FBXL22
0.0293556	0.738138	rs1979527	3	127681938	355	2.36e-09	3.33e-14	WHR-adj-BMI	Subcutaneous-Adipose-sQTL	3.127673081.127675970.clu	ENSG00000114626	ABTB1
0.365755	0.738136	rs2726036	16	28335819	1466	3.69e-64	2.26e-17	BMI	Visceral-Adipose-eQTL	ENSG00000251417.2	ENSG00000251417	ENSG00000251417
2.06e-05	0.738088	rs3874943	17	46494702	1525	1.94e-16	1.13e-84	WHR-adj-BMI	Pancreas-eQTL	ENSG00000214401.4	ENSG00000214401	KANSL1-AS1
0.0548214	0.738012	rs11724804	4	971991	402	7.61e-21	6.97e-19	WHR-adj-BMI	Subcutaneous-Adipose-eQTL	ENSG00000127415.12	ENSG00000127415	IDUA
0.00367602	0.737868	rs34791963	1	224475001	113	1.66e-11	1.56e-16	HDL	Skeletal-Muscle-sQTL	1.224435187.224454278.clu	ENSG00000143786	CNIH3
0.0370617	0.737836	rs34855406	17	42579393	1523	3.2e-12	2.3e-18	Type-2-Diabetes_Mahajan	Visceral-Adipose-sQTL	17.42567655.42568837.clu	ENSG00000108788	MLX
0.0105443	0.737796	rs895953	12	121811142	1263	4.01e-08	2.07e-13	TG	Subcutaneous-Adipose-eQTL	ENSG00000139725.7	ENSG00000139725	RHOF
0.0133774	0.737777	rs147834269	4	6302004	407	4.35e-09	8.88e-18	Type-2-Diabetes_Spracklen	Visceral-Adipose-sQTL	4.6291997.6295041.clu	ENSG00000109501	WFS1
0.0036226	0.737644	rs34791963	1	224475001	113	1.66e-11	5.24e-51	HDL	Skeletal-Muscle-sQTL	1.224456921.224459143.clu	ENSG00000143786	CNIH3
0.00361426	0.737555	rs34791963	1	224475001	113	1.66e-11	6.54e-57	HDL	Skeletal-Muscle-sQTL	1.224456921.224459213.clu	ENSG00000143786	CNIH3
0.0404835	0.737479	rs34855406	17	42579393	1523	3.2e-12	1.85e-10	Type-2-Diabetes_Mahajan	Skeletal-Muscle-sQTL	17.42567655.42568470.clu	ENSG00000108788	MLX
0.457817	0.737385	rs13085136	3	72816032	325	1.4e-08	1.16e-06	Type-2-Diabetes_Mahajan	Pancreas-eQTL	ENSG00000163602.10	ENSG00000163602	RYBP
0.00157946	0.737176	rs2509967	11	62545314	1138	1.41e-26	1.83e-09	WHR-adj-BMI	Visceral-Adipose-sQTL	11.62609696.62610636.clu	ENSG00000149499	EML3
0.00137866	0.737089	rs147834269	4	6302004	407	4.35e-09	9.89e-24	Type-2-Diabetes_Spracklen	Subcutaneous-Adipose-sQTL	4.6291997.6295041.clu	ENSG00000109501	WFS1
0.00263429	0.737005	rs4881702	11	50137254	1133	1.03e-08	2.67e-17	BMI	Visceral-Adipose-eQTL	ENSG00000255042.3	ENSG00000255042	ENSG00000255042
0.0406583	0.736757	rs34855406	17	42579393	1523	3.2e-12	2.12e-11	Type-2-Diabetes_Mahajan	Skeletal-Muscle-eQTL	ENSG00000141699.10	ENSG00000141699	RETREG3
0.0634474	0.736703	rs3111316	19	12927601	1606	1.6e-12	6.77e-08	Type-2-Diabetes_Mahajan	Skeletal-Muscle-eQTL	ENSG00000179218.13	ENSG00000179218	CALR
0.0154448	0.736605	rs79716074	2	277003	132	1.98e-08	1.11e-21	TG	Liver-sQTL	2.224920.229966.clu	ENSG00000035115	SH3YL1
0.0499296	0.736533	rs174576	11	61836038	1137	1.18e-18	5.66e-06	FastGlu	Visceral-Adipose-eQTL	ENSG00000134825.15	ENSG00000134825	TMEM258
0.0217	0.736483	rs4660293	1	39562508	24	1.55e-65	1.13e-06	HDL	Liver-sQTL	1.39570002.39571097.clu	ENSG00000090621	PABPC4
0.000124776	0.736273	rs6088793	20	31623794	1656	3.22e-08	1.4e-22	TG	Subcutaneous-Adipose-eQTL	ENSG00000131055.4	ENSG00000131055	COX4I2
0.00799902	0.736239	rs79716074	2	277003	132	1.98e-08	4.78e-44	TG	Liver-sQTL	2.219001.229966.clu	ENSG00000035115	SH3YL1
0.0463129	0.736059	rs1708302	7	28159058	771	4.2e-48	9.77e-13	Type-2-Diabetes_Mahajan	Subcutaneous-Adipose-eQTL	ENSG00000153814.11	ENSG00000153814	JAZF1
0.00750948	0.735997	rs8075273	17	63651521	1535	4.67e-14	4.48e-08	BMI	Pancreas-eQTL	ENSG00000198909.7	ENSG00000198909	MAP3K3
0.00638197	0.735984	rs12442323	15	67362581	1422	1.71e-11	2.97e-12	WHR-adj-BMI	Visceral-Adipose-eQTL	ENSG00000103599.19	ENSG00000103599	IQCH
0.00915515	0.735783	rs8080966	17	18317360	1513	9.08e-14	4.29e-18	TG	Visceral-Adipose-sQTL	17.18328919.18329278.clu	ENSG00000176974	SHMT1
0.184467	0.735628	rs502333	11	65026266	1139	4.19e-08	6.83e-60	HDL	Skeletal-Muscle-eQTL	ENSG00000110025.12	ENSG00000110025	SNX15
0.303755	0.735621	rs6943153	7	50723882	784	1.63e-12	2.24e-06	FastGlu	Pancreas-sQTL	7.50710990.50755887.clu	ENSG00000106070	GRB10
0	0.735272	rs7124681	11	47508395	1132	3.96e-55	4.26e-87	BMI	Subcutaneous-Adipose-eQTL	ENSG00000172247.3	ENSG00000172247	C1QTNF4
0.0243326	0.73514	rs12712928	2	44964941	159	1.83e-14	7.74e-13	Type-2-Diabetes_Spracklen	Pancreas-eQTL	ENSG00000236502.1	ENSG00000236502	SIX3-AS1
0.0374199	0.735108	rs1513272	7	28160478	771	1.25e-26	9.77e-13	WHR-adj-BMI	Subcutaneous-Adipose-eQTL	ENSG00000153814.11	ENSG00000153814	JAZF1
0.0444212	0.73462	rs34855406	17	42579393	1523	3.2e-12	4.73e-11	Type-2-Diabetes_Mahajan	Subcutaneous-Adipose-sQTL	17.42567655.42568470.clu	ENSG00000108788	MLX
0.00124951	0.734485	rs8046545	16	28903896	1466	2.3e-08	1.02e-14	Type-2-Diabetes_Mahajan	Subcutaneous-Adipose-sQTL	16.28867033.28867331.clu	ENSG00000178188	SH2B1
0.11084	0.734441	rs12640250	4	17791246	417	4.5e-08	3.39e-37	Type-2-Diabetes_Mahajan	Subcutaneous-Adipose-eQTL	ENSG00000163257.10	ENSG00000163257	DCAF16
0.041386	0.734377	rs2287922	19	48728969	1629	1.06e-20	2.4e-06	TG	Visceral-Adipose-sQTL	19.48729590.48735196.clu	ENSG00000105538	RASIP1
0.00324643	0.734263	rs11577094	1	37560999	23	3.28e-10	2.92e-12	BMI	Pancreas-eQTL	ENSG00000163875.15	ENSG00000163875	MEAF6
0.005745	0.734262	rs2509967	11	62545314	1138	1.41e-26	1.59e-10	WHR-adj-BMI	Liver-sQTL	11.62611347.62611425.clu	ENSG00000149499	EML3
0.0103822	0.733621	rs1767141	1	23407857	16	2.75e-10	3.57e-08	HDL	Liver-sQTL	1.23387419.23394848.clu	ENSG00000204219	TCEA3
0.00534212	0.733618	rs2767036	11	34960601	1126	2.5e-08	8.97e-13	Type-2-Diabetes_Mahajan	Visceral-Adipose-sQTL	11.34895110.34896761.clu	ENSG00000149089	APIP
0.0158203	0.733517	rs2936512	8	6741484	859	5.26e-09	9.86e-09	HDL	Subcutaneous-Adipose-eQTL	ENSG00000155189.11	ENSG00000155189	AGPAT5
0.00863964	0.73344	rs965480	15	77489584	1427	1.24e-11	7.66e-07	Type-2-Diabetes_Suzuki	Skeletal-Muscle-eQTL	ENSG00000140382.14	ENSG00000140382	HMG20A
0.00114093	0.733314	rs8046545	16	28903896	1466	2.3e-08	3.72e-18	Type-2-Diabetes_Mahajan	Subcutaneous-Adipose-sQTL	16.28863945.28866012.clu	ENSG00000178188	SH2B1
0.00574439	0.733151	rs13737	15	75639788	1426	7.3e-10	3.51e-12	Type-2-Diabetes_Mahajan	Subcutaneous-Adipose-eQTL	ENSG00000140398.13	ENSG00000140398	NEIL1
0.0332639	0.732953	rs4849294	2	113862420	198	1.77e-13	4.91e-08	WHR-adj-BMI	Liver-eQTL	ENSG00000115084.13	ENSG00000115084	SLC35F5
0.000672473	0.73281	rs8046545	16	28903896	1466	2.3e-08	3.01e-62	Type-2-Diabetes_Mahajan	Subcutaneous-Adipose-eQTL	ENSG00000259982.1	ENSG00000259982	CDC37P1
0.0016636	0.732802	rs10923724	1	119004219	73	1.25e-89	3.12e-08	WHR-adj-BMI	Subcutaneous-Adipose-eQTL	ENSG00000092607.13	ENSG00000092607	TBX15
0.121089	0.732679	rs55747707	7	73623036	795	3.05e-25	3.17e-15	WHR-adj-BMI	Visceral-Adipose-eQTL	ENSG00000009950.15	ENSG00000009950	MLXIPL
0.000225445	0.732259	rs3874943	17	46494702	1525	1.94e-16	1e-150	WHR-adj-BMI	Subcutaneous-Adipose-eQTL	ENSG00000214401.4	ENSG00000214401	KANSL1-AS1
0.00315656	0.731685	rs4860948	4	68475273	448	1.32e-10	2.51e-22	HDL	Liver-eQTL	ENSG00000197888.2	ENSG00000197888	UGT2B17
0.197168	0.731312	rs56049603	3	49547810	311	5.12e-23	9.45e-12	WHR-adj-BMI	Skeletal-Muscle-sQTL	3.48934951.48945136.clu	ENSG00000177479	ARIH2
0.609927	0.731309	rs4474021	8	12775394	864	2.44e-10	5.99e-14	WHR-adj-BMI	Subcutaneous-Adipose-eQTL	ENSG00000154359.12	ENSG00000154359	LONRF1
0.10645	0.731174	rs12640250	4	17791246	417	4.5e-08	2.41e-17	Type-2-Diabetes_Mahajan	Visceral-Adipose-eQTL	ENSG00000163257.10	ENSG00000163257	DCAF16
0.0107304	0.731074	rs147834269	4	6302004	407	4.35e-09	9.79e-09	Type-2-Diabetes_Spracklen	Liver-sQTL	4.6291997.6295041.clu	ENSG00000109501	WFS1
0.0435135	0.730861	rs2280141	10	122433665	1093	2e-13	2.98e-11	Type-2-Diabetes_Mahajan	Visceral-Adipose-eQTL	ENSG00000107679.14	ENSG00000107679	PLEKHA1
0.0235114	0.730421	rs11871667	17	17574533	1513	8.8e-13	3.18e-30	TG	Subcutaneous-Adipose-eQTL	ENSG00000133027.17	ENSG00000133027	PEMT
0.0411083	0.730314	rs112820281	10	122390826	1093	1.41e-10	2.98e-11	Type-2-Diabetes_Spracklen	Visceral-Adipose-eQTL	ENSG00000107679.14	ENSG00000107679	PLEKHA1
0.00302433	0.730088	rs1982151	9	84002350	984	1.82e-08	2.83e-33	TG	Skeletal-Muscle-sQTL	9.83978452.83980153.clu	ENSG00000165119	HNRNPK
0.00870344	0.730075	rs622082	11	68936491	1141	1.36e-13	3.41e-12	HDL	Skeletal-Muscle-sQTL	11.68929357.68929734.clu	ENSG00000132740	IGHMBP2
9.85e-05	0.73002	rs28610092	16	2105818	1445	1.62e-09	5.15e-28	WHR-adj-BMI	Skeletal-Muscle-sQTL	16.2106024.2106091.clu	ENSG00000008710	PKD1
0.0119015	0.729966	rs147834269	4	6302004	407	4.35e-09	2.41e-06	Type-2-Diabetes_Spracklen	Subcutaneous-Adipose-sQTL	4.6295189.6300657.clu	ENSG00000109501	WFS1
0.0351941	0.729852	rs2972144	2	226236695	264	7.9e-46	4.6e-18	Type-2-Diabetes_Mahajan	Subcutaneous-Adipose-eQTL	ENSG00000169047.5	ENSG00000169047	IRS1
0.0633495	0.729834	rs12145743	1	156730859	77	3.47e-11	1.12e-06	HDL	Pancreas-eQTL	ENSG00000143303.11	ENSG00000143303	RRNAD1
0.057353	0.729524	rs9901673	17	7580783	1505	2.22e-09	8.66e-11	HDL	Subcutaneous-Adipose-sQTL	17.7560817.7560999.clu	ENSG00000161955	TNFSF13
0.00695362	0.729336	rs10930502	2	172025679	235	2.74e-13	9.84e-48	BMI	Skeletal-Muscle-eQTL	ENSG00000077380.15	ENSG00000077380	DYNC1I2
0.0271098	0.729234	rs72846967	5	172422094	627	2.13e-10	4.25e-14	WHR-adj-BMI	Visceral-Adipose-eQTL	ENSG00000174705.12	ENSG00000174705	SH3PXD2B
0.000242973	0.729139	rs6088793	20	31623794	1656	3.22e-08	6.85e-19	TG	Skeletal-Muscle-eQTL	ENSG00000131055.4	ENSG00000131055	COX4I2
0.076906	0.729095	rs972283	7	130782095	828	3.67e-32	1.03e-14	TG	Subcutaneous-Adipose-eQTL	ENSG00000266265.2	ENSG00000266265	KLF14
0.00317348	0.729075	rs1951455	14	91045995	1380	6.05e-15	7.2e-16	BMI	Skeletal-Muscle-eQTL	ENSG00000100784.10	ENSG00000100784	RPS6KA5
0.00422555	0.728914	rs2509967	11	62545314	1138	1.41e-26	3.35e-08	WHR-adj-BMI	Subcutaneous-Adipose-sQTL	11.62609696.62610636.clu	ENSG00000149499	EML3
0.0448895	0.728837	rs7072204	10	122435969	1093	2.22e-08	2.98e-11	Type-2-Diabetes_Suzuki	Visceral-Adipose-eQTL	ENSG00000107679.14	ENSG00000107679	PLEKHA1
0.0189936	0.728557	rs11111134	12	102021478	1249	2.01e-08	6.69e-09	WHR-adj-BMI	Skeletal-Muscle-sQTL	12.102050639.102061248.clu	ENSG00000120860	WASHC3
7.25e-05	0.728493	rs200576810	17	43014464	1523	1.05e-09	1.02e-30	TG	Subcutaneous-Adipose-eQTL	ENSG00000279602.1	ENSG00000279602	ENSG00000279602
0.0212533	0.728213	rs2237403	7	39409337	777	1.22e-12	4.45e-14	BMI	Liver-eQTL	ENSG00000224122.1	ENSG00000224122	POU6F2-AS1
0.0161807	0.727951	rs2509967	11	62545314	1138	1.41e-26	6.06e-08	WHR-adj-BMI	Subcutaneous-Adipose-sQTL	11.62613871.62614258.clu	ENSG00000149489	ROM1
0.0113123	0.727931	rs10502148	11	111777274	1169	5.87e-36	2.54e-23	WHR-adj-BMI	Visceral-Adipose-sQTL	11.112045230.112051234.clu	ENSG00000150768	DLAT
0.00904334	0.72788	rs838145	19	48745473	1629	2.44e-10	2.51e-18	WHR-adj-BMI	Skeletal-Muscle-sQTL	19.48714045.48714806.clu	ENSG00000176909	MAMSTR
0.00141374	0.727407	rs3874943	17	46494702	1525	1.94e-16	7.85e-26	WHR-adj-BMI	Skeletal-Muscle-eQTL	ENSG00000120071.13	ENSG00000120071	KANSL1
0.0010362	0.727303	rs8046545	16	28903896	1466	2.3e-08	2.89e-14	Type-2-Diabetes_Mahajan	Visceral-Adipose-sQTL	16.28863945.28866012.clu	ENSG00000178188	SH2B1
0.000390094	0.727277	rs61828641	1	174352859	85	2.49e-13	4.45e-14	BMI	Liver-eQTL	ENSG00000120332.15	ENSG00000120332	TNN
0.00501953	0.727146	rs2509967	11	62545314	1138	1.41e-26	7.91e-11	WHR-adj-BMI	Liver-sQTL	11.62611344.62611425.clu	ENSG00000149499	EML3
0.39359	0.726944	rs2281279	20	47661506	1666	1.24e-12	1.98e-14	HDL	Liver-sQTL	20.47661619.47661773.clu	ENSG00000196562	SULF2
0.00396936	0.726848	rs13737	15	75639788	1426	7.3e-10	1.36e-11	Type-2-Diabetes_Mahajan	Visceral-Adipose-sQTL	15.75359153.75359328.clu	ENSG00000140400	MAN2C1
0.0595012	0.726625	rs2126259	8	9327636	861	3.3e-13	2.44e-08	FastInsu	Liver-eQTL	ENSG00000173273.15	ENSG00000173273	TNKS
0.0453113	0.726594	rs1557765	11	17382092	1115	2.61e-13	1.09e-06	BMI	Visceral-Adipose-eQTL	ENSG00000188211.8	ENSG00000188211	NCR3LG1
0.0101719	0.726579	rs10930502	2	172025679	235	2.74e-13	2.63e-35	BMI	Subcutaneous-Adipose-eQTL	ENSG00000077380.15	ENSG00000077380	DYNC1I2
0.00857045	0.726464	rs531358	1	93210454	57	6.41e-25	2.58e-09	HDL	Skeletal-Muscle-eQTL	ENSG00000117505.12	ENSG00000117505	DR1
1.94e-05	0.726419	rs200576810	17	43014464	1523	1.05e-09	3.18e-66	TG	Skeletal-Muscle-eQTL	ENSG00000279602.1	ENSG00000279602	ENSG00000279602
0.00801283	0.726111	rs2493394	1	119928601	73	1.15e-10	6.76e-16	Type-2-Diabetes_Xue	Pancreas-eQTL	ENSG00000134250.19	ENSG00000134250	NOTCH2
0.000105655	0.725892	rs10971721	9	33827696	970	3.19e-13	6.61e-10	BMI	Visceral-Adipose-sQTL	9.34647961.34648048.clu	ENSG00000213930	GALT
0.00681496	0.725679	rs79716074	2	277003	132	1.98e-08	8.78e-17	TG	Liver-sQTL	2.219001.224864.clu	ENSG00000035115	SH3YL1
0.0084278	0.725465	rs7786095	7	157191153	846	9.64e-09	1.01e-08	Type-2-Diabetes_Xue	Skeletal-Muscle-eQTL	ENSG00000009335.17	ENSG00000009335	UBE3C
0.0110345	0.724906	rs10793310	11	78387968	1146	3.29e-11	7.57e-16	TG	Liver-eQTL	ENSG00000033327.12	ENSG00000033327	GAB2
0.0130275	0.72485	rs11111134	12	102021478	1249	2.01e-08	5.3e-16	WHR-adj-BMI	Visceral-Adipose-sQTL	12.102061346.102061912.clu	ENSG00000120860	WASHC3
0.00474102	0.7246	rs2509967	11	62545314	1138	1.41e-26	4.45e-34	WHR-adj-BMI	Subcutaneous-Adipose-eQTL	ENSG00000149499.11	ENSG00000149499	EML3
0.0319482	0.72452	rs2275774	10	5757650	1025	4.91e-08	1.68e-18	HDL	Skeletal-Muscle-eQTL	ENSG00000057608.16	ENSG00000057608	GDI2
0.0182612	0.724319	rs9940149	16	250642	1444	9.29e-10	1.16e-06	Type-2-Diabetes_Xue	Subcutaneous-Adipose-eQTL	ENSG00000076344.15	ENSG00000076344	RGS11
0.0160352	0.724236	rs1982151	9	84002350	984	1.82e-08	1.61e-38	TG	Subcutaneous-Adipose-sQTL	9.83978452.83980153.clu	ENSG00000165119	HNRNPK
0.0318224	0.724063	rs8046545	16	28903896	1466	2.3e-08	4.35e-09	Type-2-Diabetes_Mahajan	Pancreas-eQTL	ENSG00000184110.14	ENSG00000184110	EIF3C
5.29e-05	0.724059	rs8080966	17	18317360	1513	9.08e-14	3.56e-28	TG	Liver-sQTL	17.18330671.18340043.clu	ENSG00000176974	SHMT1
0.0517344	0.723905	rs6062343	20	64064578	1675	1.18e-10	1.71e-14	HDL	Visceral-Adipose-eQTL	ENSG00000171700.13	ENSG00000171700	RGS19
0.0917746	0.723767	rs12640250	4	17791246	417	4.5e-08	2.69e-10	Type-2-Diabetes_Mahajan	Pancreas-eQTL	ENSG00000163257.10	ENSG00000163257	DCAF16
0.0382876	0.723688	rs34801745	3	196388626	397	7e-11	7.09e-08	BMI	Visceral-Adipose-eQTL	ENSG00000235897.1	ENSG00000235897	TM4SF19-AS1
0.006	0.723618	rs2292642	17	78399349	1542	1.19e-58	3.76e-08	HDL	Subcutaneous-Adipose-sQTL	17.78396385.78398252.clu	ENSG00000087157	PGS1
0.006	0.723565	rs2292642	17	78399349	1542	2.41e-27	3.76e-08	TG	Subcutaneous-Adipose-sQTL	17.78396385.78398252.clu	ENSG00000087157	PGS1
0.00890921	0.723554	rs1997243	7	1044141	750	1.79e-16	1.28e-07	HDL	Skeletal-Muscle-sQTL	7.1155584.1157656.clu	ENSG00000178381	ZFAND2A
0.00698451	0.723536	rs746011	8	22600291	872	1.79e-10	4.06e-22	TG	Subcutaneous-Adipose-eQTL	ENSG00000147439.12	ENSG00000147439	BIN3
6.67e-05	0.723467	rs200576810	17	43014464	1523	1.05e-09	5.24e-35	TG	Visceral-Adipose-eQTL	ENSG00000279602.1	ENSG00000279602	ENSG00000279602
0.0170337	0.723327	rs622082	11	68936491	1141	8.64e-11	8.63e-13	TG	Skeletal-Muscle-sQTL	11.68898012.68900548.clu	ENSG00000197345	MRPL21
0.0130328	0.722895	rs62007683	14	103427734	1388	3.8e-08	2.22e-14	Type-2-Diabetes_Mahajan	Subcutaneous-Adipose-eQTL	ENSG00000075413.17	ENSG00000075413	MARK3
0.0022489	0.722855	rs12108720	5	133110019	604	2.76e-10	5.66e-29	TG	Skeletal-Muscle-eQTL	ENSG00000170606.14	ENSG00000170606	HSPA4
0.00420538	0.722545	rs13737	15	75639788	1426	7.3e-10	1.27e-09	Type-2-Diabetes_Mahajan	Visceral-Adipose-sQTL	15.75359191.75359328.clu	ENSG00000140400	MAN2C1
0.00245772	0.722539	rs562138031	1	45779228	28	3.96e-11	9.76e-56	Type-2-Diabetes_Spracklen	Skeletal-Muscle-sQTL	1.45913879.45959386.clu	ENSG00000086015	MAST2
0.0281223	0.722415	rs3816331	2	113192159	198	9.04e-09	1.6e-07	BMI	Pancreas-sQTL	2.113238212.113239743.clu	ENSG00000189223	PAX8-AS1
0.0182387	0.722314	rs704	17	28367840	1515	9.88e-11	7.18e-18	HDL	Subcutaneous-Adipose-eQTL	ENSG00000244045.12	ENSG00000244045	TMEM199
0.00354432	0.721966	rs3087591	17	31303952	1516	1e-09	5.43e-14	WHR-adj-BMI	Liver-eQTL	ENSG00000196712.17	ENSG00000196712	NF1
0.0206458	0.721885	rs8080966	17	18317360	1513	9.08e-14	1.06e-06	TG	Liver-eQTL	ENSG00000176994.10	ENSG00000176994	SMCR8
0.00786727	0.721674	rs1997243	7	1044141	750	1.79e-16	1.74e-12	HDL	Subcutaneous-Adipose-eQTL	ENSG00000224079.1	ENSG00000224079	ENSG00000224079
0.00891251	0.721666	rs11538	22	17738065	1703	1.09e-09	9.31e-08	BMI	Visceral-Adipose-eQTL	ENSG00000099968.17	ENSG00000099968	BCL2L13
0.0169543	0.721207	rs148089364	10	102127596	1081	7.61e-11	3.08e-08	TG	Liver-eQTL	ENSG00000107862.4	ENSG00000107862	GBF1
0.00100112	0.721168	rs12680842	8	94570378	915	3.41e-16	9.38e-08	BMI	Pancreas-eQTL	ENSG00000164944.11	ENSG00000164944	VIRMA
0.0160619	0.72092	rs7178762	15	63579093	1420	7e-10	8.27e-09	Type-2-Diabetes_Mahajan	Skeletal-Muscle-eQTL	ENSG00000259248.5	ENSG00000259248	USP3-AS1
0.00747603	0.720697	rs10212473	3	33831492	301	5.7e-09	4.27e-07	WHR-adj-BMI	Visceral-Adipose-eQTL	ENSG00000271020.1	ENSG00000271020	ENSG00000271020
0	0.720557	rs7124681	11	47508395	1132	3.96e-55	4.89e-35	BMI	Liver-eQTL	ENSG00000172247.3	ENSG00000172247	C1QTNF4
0.0991164	0.720155	rs174576	11	61836038	1137	1.18e-18	1.21e-06	FastGlu	Skeletal-Muscle-eQTL	ENSG00000168496.3	ENSG00000168496	FEN1
0.00500816	0.72002	rs13737	15	75639788	1426	7.3e-10	9.84e-09	Type-2-Diabetes_Mahajan	Visceral-Adipose-eQTL	ENSG00000140398.13	ENSG00000140398	NEIL1
0.00358049	0.71982	rs531358	1	93210454	57	6.41e-25	1.25e-08	HDL	Visceral-Adipose-sQTL	1.93156483.93160129.clu	ENSG00000117500	TMED5
0.123444	0.719482	rs4656994	1	161210087	79	1.6e-08	5.01e-10	WHR-adj-BMI	Subcutaneous-Adipose-eQTL	ENSG00000158864.12	ENSG00000158864	NDUFS2
0.0076613	0.719359	rs6884702	5	44682487	553	5.8e-09	7.38e-26	Type-2-Diabetes_Mahajan	Subcutaneous-Adipose-eQTL	ENSG00000272335.1	ENSG00000272335	ENSG00000272335
0.00659835	0.717911	rs11724872	4	143219512	494	8.34e-09	7.96e-08	BMI	Visceral-Adipose-eQTL	ENSG00000170185.9	ENSG00000170185	USP38
0.054484	0.717813	rs12990465	2	65054267	173	8.69e-19	1.24e-40	HDL	Skeletal-Muscle-eQTL	ENSG00000011523.13	ENSG00000011523	CEP68
0.00630415	0.71745	rs622082	11	68936491	1141	1.36e-13	4.17e-08	HDL	Pancreas-sQTL	11.68898012.68900548.clu	ENSG00000197345	MRPL21
0.0176014	0.717303	rs11538	22	17738065	1703	1.09e-09	5.55e-06	BMI	Visceral-Adipose-sQTL	22.17655832.17662899.clu	ENSG00000099968	BCL2L13
0.12769	0.716348	rs62261501	3	48776351	310	1.24e-16	4.04e-09	BMI	Liver-eQTL	ENSG00000164061.4	ENSG00000164061	BSN
0.1304	0.715769	rs1800588	15	58431476	1417	6.36e-56	9.02e-10	TG	Pancreas-eQTL	ENSG00000166035.10	ENSG00000166035	LIPC
0.0145997	0.715758	rs2726036	16	28335819	1466	3.69e-64	2.21e-14	BMI	Subcutaneous-Adipose-sQTL	16.28867033.28867331.clu	ENSG00000178188	SH2B1
0.0233568	0.715623	rs650194	1	70949180	45	1.03e-09	3.8e-09	HDL	Subcutaneous-Adipose-sQTL	1.70947475.70950735.clu	ENSG00000235782	ENSG00000235782
0.0462539	0.715585	rs17207196	7	75471799	796	1.58e-36	8.53e-19	BMI	Skeletal-Muscle-eQTL	ENSG00000170092.14	ENSG00000170092	SPDYE5
0.00591195	0.715042	rs1874129	1	235536723	120	3.41e-08	7.81e-10	BMI	Skeletal-Muscle-sQTL	1.235494828.235496186.clu	ENSG00000162885	B3GALNT2
0.00367472	0.71492	rs7845219	8	94925274	915	4.55e-09	4.24e-09	Type-2-Diabetes_Xue	Liver-sQTL	8.94958179.94980855.clu	ENSG00000156170	NDUFAF6
0.110157	0.714886	rs10507524	13	44110464	1289	2.68e-09	1.41e-14	WHR-adj-BMI	Subcutaneous-Adipose-eQTL	ENSG00000102804.14	ENSG00000102804	TSC22D1
0.00812744	0.71485	rs28819812	4	156731601	501	2.7e-08	3.17e-08	Type-2-Diabetes_Mahajan	Subcutaneous-Adipose-eQTL	ENSG00000145431.10	ENSG00000145431	PDGFC
0.0102125	0.714593	rs6720868	2	229798860	266	1.82e-17	1.3e-08	BMI	Visceral-Adipose-sQTL	2.229880128.229921880.clu	ENSG00000153827	TRIP12
0.00326322	0.714459	rs3087591	17	31303952	1516	1e-09	9.25e-08	WHR-adj-BMI	Visceral-Adipose-eQTL	ENSG00000196712.17	ENSG00000196712	NF1
0	0.714272	rs11057401	12	123942759	1263	1.88e-27	4.98e-14	TG	Subcutaneous-Adipose-eQTL	ENSG00000270028.1	ENSG00000270028	ENSG00000270028
0	0.714272	rs11057401	12	123942759	1263	4.93e-45	4.98e-14	HDL	Subcutaneous-Adipose-eQTL	ENSG00000270028.1	ENSG00000270028	ENSG00000270028
0.0006182	0.714267	rs2749024	6	52765789	675	1.13e-09	5.74e-45	TG	Liver-sQTL	6.52791980.52792856.clu	ENSG00000243955	GSTA1
0.0010397	0.714237	rs3874943	17	46494702	1525	1.94e-16	5.26e-09	WHR-adj-BMI	Skeletal-Muscle-sQTL	17.46172232.46192823.clu	ENSG00000120071	KANSL1
0.00534923	0.713908	rs8046545	16	28903896	1466	2.3e-08	1.3e-18	Type-2-Diabetes_Mahajan	Subcutaneous-Adipose-eQTL	ENSG00000184110.14	ENSG00000184110	EIF3C
0.00737108	0.71384	rs1493694	1	119984359	73	2.1e-16	6.76e-16	Type-2-Diabetes_Mahajan	Pancreas-eQTL	ENSG00000134250.19	ENSG00000134250	NOTCH2
0.00714401	0.71376	rs10930502	2	172025679	235	2.74e-13	4.59e-09	BMI	Pancreas-eQTL	ENSG00000077380.15	ENSG00000077380	DYNC1I2
0.0262185	0.713708	rs9940149	16	250642	1444	9.29e-10	5.1e-07	Type-2-Diabetes_Xue	Visceral-Adipose-eQTL	ENSG00000076344.15	ENSG00000076344	RGS11
0.0865807	0.713551	rs12940887	17	49325445	1526	4.62e-17	2.63e-08	TG	Subcutaneous-Adipose-eQTL	ENSG00000198740.8	ENSG00000198740	ZNF652
0.0434468	0.713422	rs174576	11	61836038	1137	1.18e-18	4.41e-08	FastGlu	Subcutaneous-Adipose-eQTL	ENSG00000149485.18	ENSG00000149485	FADS1
0.00770541	0.71326	rs13737	15	75639788	1426	7.3e-10	1.45e-09	Type-2-Diabetes_Mahajan	Pancreas-eQTL	ENSG00000169371.13	ENSG00000169371	SNUPN
0.0376267	0.713192	rs34855406	17	42579393	1523	3.2e-12	3.01e-09	Type-2-Diabetes_Mahajan	Skeletal-Muscle-sQTL	17.42568559.42568837.clu	ENSG00000108788	MLX
0.164333	0.713147	rs12403994	1	213982055	107	1.68e-11	2.01e-06	Type-2-Diabetes_Spracklen	Visceral-Adipose-eQTL	ENSG00000274895.1	ENSG00000274895	ENSG00000274895
0.0204665	0.71312	rs2749024	6	52765789	675	1.13e-09	2.53e-09	TG	Liver-eQTL	ENSG00000237674.1	ENSG00000237674	GSTA7P
0.0282662	0.712867	rs6463489	7	5502882	755	2.5e-10	6.58e-18	BMI	Visceral-Adipose-eQTL	ENSG00000230733.2	ENSG00000230733	ENSG00000230733
0.0214214	0.712735	rs11871667	17	17574533	1513	8.8e-13	2.71e-12	TG	Visceral-Adipose-eQTL	ENSG00000133027.17	ENSG00000133027	PEMT
0.0237611	0.712699	rs2875967	8	60515721	895	2.24e-08	9.19e-17	TG	Pancreas-eQTL	ENSG00000104388.14	ENSG00000104388	RAB2A
0.0055	0.71253	rs1126673	4	99124465	466	9.98e-16	1.63e-09	TG	Visceral-Adipose-sQTL	4.99089284.99133555.clu	ENSG00000246090	ENSG00000246090
0.00582411	0.712478	rs34791963	1	224475001	113	1.66e-11	2.73e-15	HDL	Visceral-Adipose-sQTL	1.224456921.224459143.clu	ENSG00000143786	CNIH3
0.0256025	0.712447	rs12145743	1	156730859	77	3.47e-11	1.87e-06	HDL	Skeletal-Muscle-eQTL	ENSG00000143321.18	ENSG00000143321	HDGF
0.0001	0.712343	rs2279162	17	75263002	1540	8.66e-13	4.82e-25	WHR-adj-BMI	Liver-sQTL	17.75226157.75226745.clu	ENSG00000125450	NUP85
0.0001	0.712343	rs2279162	17	75263002	1540	8.66e-13	2.68e-80	WHR-adj-BMI	Visceral-Adipose-eQTL	ENSG00000125450.10	ENSG00000125450	NUP85
0.0001	0.712343	rs2279162	17	75263002	1540	8.66e-13	1.98e-34	WHR-adj-BMI	Pancreas-sQTL	17.75226157.75226745.clu	ENSG00000125450	NUP85
0.0001	0.712343	rs2279162	17	75263002	1540	8.66e-13	3.72e-123	WHR-adj-BMI	Pancreas-eQTL	ENSG00000125450.10	ENSG00000125450	NUP85
0.682687	0.712339	rs7914	11	119309606	1174	2.45e-08	6.16e-08	WHR-adj-BMI	Skeletal-Muscle-sQTL	11.119309505.119309623.clu	ENSG00000076706	MCAM
0.0001	0.712306	rs2279162	17	75263002	1540	8.66e-13	1.38e-66	WHR-adj-BMI	Visceral-Adipose-sQTL	17.75226157.75226745.clu	ENSG00000125450	NUP85
9.99e-05	0.712277	rs2279162	17	75263002	1540	8.66e-13	3.53e-52	WHR-adj-BMI	Pancreas-sQTL	17.75226157.75231340.clu	ENSG00000125450	NUP85
0.0206257	0.712138	rs2875967	8	60515721	895	2.24e-08	5.91e-28	TG	Liver-sQTL	8.60572113.60584208.clu	ENSG00000104388	RAB2A
0.000737152	0.712075	rs622082	11	68936491	1141	8.64e-11	2.46e-17	TG	Pancreas-sQTL	11.68929357.68933299.clu	ENSG00000132740	IGHMBP2
0.0105523	0.711857	rs930653	2	68237139	176	2.89e-09	1.97e-08	WHR-adj-BMI	Pancreas-eQTL	ENSG00000115946.7	ENSG00000115946	PNO1
0.0040591	0.711776	rs6088793	20	31623794	1656	3.22e-08	1.47e-18	TG	Subcutaneous-Adipose-eQTL	ENSG00000180383.3	ENSG00000180383	DEFB124
1e-08	0.711725	rs2509967	11	62545314	1138	1.41e-26	7.89e-39	WHR-adj-BMI	Visceral-Adipose-sQTL	11.62611344.62611425.clu	ENSG00000149499	EML3
0.0674741	0.711713	rs382534	3	155829485	372	1.85e-09	4.68e-07	TG	Pancreas-eQTL	ENSG00000169359.13	ENSG00000169359	SLC33A1
0.00480284	0.711376	rs11724804	4	971991	402	7.61e-21	4.59e-11	WHR-adj-BMI	Liver-eQTL	ENSG00000145214.13	ENSG00000145214	DGKQ
0.0113965	0.711183	rs7124681	11	47508395	1132	3.96e-55	8.77e-09	BMI	Visceral-Adipose-eQTL	ENSG00000165915.13	ENSG00000165915	SLC39A13
0.0475268	0.711048	rs1549293	16	31130672	1467	4.27e-14	1.32e-10	TG	Liver-eQTL	ENSG00000103510.19	ENSG00000103510	KAT8
0.70143	0.710879	rs2298632	1	23383982	16	4.96e-19	4.01e-24	WHR-adj-BMI	Skeletal-Muscle-eQTL	ENSG00000204219.9	ENSG00000204219	TCEA3
9.97e-05	0.710859	rs2279162	17	75263002	1540	8.66e-13	1.28e-32	WHR-adj-BMI	Liver-eQTL	ENSG00000125450.10	ENSG00000125450	NUP85
1e-08	0.710832	rs2509967	11	62545314	1138	1.41e-26	1.54e-41	WHR-adj-BMI	Visceral-Adipose-sQTL	11.62611347.62611425.clu	ENSG00000149499	EML3
0.0050579	0.710821	rs823075	1	205805769	104	2.4e-08	9.05e-13	BMI	Pancreas-eQTL	ENSG00000069275.12	ENSG00000069275	NUCKS1
0.0128696	0.710597	rs62007683	14	103427734	1388	3.8e-08	1.69e-39	Type-2-Diabetes_Mahajan	Pancreas-sQTL	14.103451983.103457142.clu	ENSG00000075413	MARK3
0.00305154	0.710265	rs9595908	13	32610151	1282	3.73e-20	1.87e-06	BMI	Subcutaneous-Adipose-eQTL	ENSG00000277151.1	ENSG00000277151	ENSG00000277151
0.00926279	0.710234	rs622082	11	68936491	1141	8.64e-11	1.8e-09	TG	Skeletal-Muscle-sQTL	11.68929357.68933299.clu	ENSG00000132740	IGHMBP2
0.00429913	0.71019	rs2509967	11	62545314	1138	1.41e-26	1.39e-21	WHR-adj-BMI	Skeletal-Muscle-eQTL	ENSG00000149499.11	ENSG00000149499	EML3
0.000299402	0.710133	rs2749024	6	52765789	675	1.13e-09	6.83e-38	TG	Pancreas-sQTL	6.52791980.52792856.clu	ENSG00000243955	GSTA1
0	0.710092	rs8099014	18	58442627	1578	3.75e-10	2.12e-24	HDL	Skeletal-Muscle-eQTL	ENSG00000267391.4	ENSG00000267391	ENSG00000267391
0.0214941	0.710031	rs2875967	8	60515721	895	2.24e-08	6.14e-19	TG	Liver-sQTL	8.60572113.60576234.clu	ENSG00000104388	RAB2A
0.0128428	0.709916	rs62007683	14	103427734	1388	3.8e-08	7.11e-29	Type-2-Diabetes_Mahajan	Pancreas-eQTL	ENSG00000075413.17	ENSG00000075413	MARK3
0.00728493	0.709916	rs6120815	20	31597063	1656	1.85e-08	1.47e-18	HDL	Subcutaneous-Adipose-eQTL	ENSG00000180383.3	ENSG00000180383	DEFB124
0.00473712	0.709755	rs11713193	3	49886991	311	3.02e-48	1.38e-07	BMI	Subcutaneous-Adipose-eQTL	ENSG00000001617.11	ENSG00000001617	SEMA3F
0.148872	0.709672	rs2126259	8	9327636	861	3.3e-13	1.39e-06	FastInsu	Liver-eQTL	ENSG00000254237.5	ENSG00000254237	ENSG00000254237
0.0328419	0.70949	rs849135	7	28156794	771	4.73e-11	9.77e-13	BMI	Subcutaneous-Adipose-eQTL	ENSG00000153814.11	ENSG00000153814	JAZF1
0.00539585	0.709352	rs12452315	17	47402080	1525	5.49e-13	3.86e-11	HDL	Subcutaneous-Adipose-sQTL	17.47456793.47482992.clu	ENSG00000228782	MRPL45P2
0.0812388	0.709058	rs13737	15	75639788	1426	7.3e-10	8.31e-09	Type-2-Diabetes_Mahajan	Skeletal-Muscle-eQTL	ENSG00000177971.8	ENSG00000177971	IMP3
0	0.709055	rs11057401	12	123942759	1263	1.88e-27	7.16e-31	TG	Subcutaneous-Adipose-eQTL	ENSG00000250091.2	ENSG00000250091	DNAH10OS
0	0.709055	rs11057401	12	123942759	1263	4.93e-45	7.16e-31	HDL	Subcutaneous-Adipose-eQTL	ENSG00000250091.2	ENSG00000250091	DNAH10OS
0.00581504	0.70896	rs2306590	17	36498436	1520	5.83e-09	8.55e-10	TG	Visceral-Adipose-eQTL	ENSG00000278311.4	ENSG00000278311	GGNBP2
9.76e-05	0.708756	rs2279162	17	75263002	1540	8.66e-13	2.05e-32	WHR-adj-BMI	Pancreas-sQTL	17.75229131.75231340.clu	ENSG00000125450	NUP85
0.0193486	0.708689	rs381111	8	16188440	867	6.16e-09	3.03e-07	TG	Subcutaneous-Adipose-eQTL	ENSG00000038945.14	ENSG00000038945	MSR1
0.00194665	0.708668	rs390299	5	153983774	614	1.99e-12	5.37e-13	HDL	Visceral-Adipose-sQTL	5.154034967.154038857.clu	ENSG00000055147	FAM114A2
0.127417	0.708423	rs56049603	3	49547810	311	5.12e-23	2e-24	WHR-adj-BMI	Subcutaneous-Adipose-eQTL	ENSG00000198218.10	ENSG00000198218	QRICH1
0.0332902	0.707856	rs3111316	19	12927601	1606	1.6e-12	5.97e-09	Type-2-Diabetes_Mahajan	Subcutaneous-Adipose-eQTL	ENSG00000179218.13	ENSG00000179218	CALR
0.325671	0.707837	rs6943153	7	50723882	784	1.63e-12	7.51e-06	FastGlu	Skeletal-Muscle-sQTL	7.50705323.50755887.clu	ENSG00000106070	GRB10
0.00626172	0.70782	rs2298058	13	94596312	1319	2.55e-20	2.3e-29	TG	Liver-eQTL	ENSG00000152749.7	ENSG00000152749	GPR180
0.000648865	0.707748	rs12509234	4	119398279	477	3.89e-10	1.63e-12	BMI	Visceral-Adipose-eQTL	ENSG00000250412.1	ENSG00000250412	KLHL2P1
0.0522703	0.707708	rs7739842	6	131633657	722	1.55e-11	1.25e-16	Type-2-Diabetes_Spracklen	Skeletal-Muscle-eQTL	ENSG00000112282.17	ENSG00000112282	MED23
0.00040458	0.707423	rs2749024	6	52765789	675	1.13e-09	1.15e-31	TG	Pancreas-sQTL	6.52791980.52792377.clu	ENSG00000243955	GSTA1
9.96e-05	0.707417	rs2279162	17	75263002	1540	8.66e-13	2.19e-22	WHR-adj-BMI	Liver-sQTL	17.75226157.75231340.clu	ENSG00000125450	NUP85
0.00183633	0.707408	rs7845219	8	94925274	915	4.55e-09	1.12e-28	Type-2-Diabetes_Xue	Subcutaneous-Adipose-sQTL	8.94958179.94980855.clu	ENSG00000156170	NDUFAF6
0.0187469	0.707233	rs4473241	17	44203914	1524	5.35e-09	1.76e-15	BMI	Liver-sQTL	17.44177816.44181623.clu	ENSG00000267080	ASB16-AS1
0.00188159	0.707174	rs7845219	8	94925274	915	4.55e-09	2.76e-49	Type-2-Diabetes_Xue	Pancreas-sQTL	8.94975415.94975817.clu	ENSG00000156170	NDUFAF6
0.00607104	0.707014	rs2242066	15	58547138	1417	1.63e-11	1.4e-13	BMI	Skeletal-Muscle-eQTL	ENSG00000137845.14	ENSG00000137845	ADAM10
0.000362951	0.706922	rs622082	11	68936491	1141	8.64e-11	1.29e-18	TG	Subcutaneous-Adipose-sQTL	11.68898012.68900548.clu	ENSG00000197345	MRPL21
0.0204344	0.706845	rs704	17	28367840	1515	9.88e-11	1.28e-11	HDL	Subcutaneous-Adipose-eQTL	ENSG00000004139.13	ENSG00000004139	SARM1
0.00193851	0.7063	rs7845219	8	94925274	915	4.55e-09	1.31e-67	Type-2-Diabetes_Xue	Pancreas-sQTL	8.94975983.94980859.clu	ENSG00000156170	NDUFAF6
0.0131907	0.706214	rs79716074	2	277003	132	1.98e-08	2.45e-22	TG	Pancreas-sQTL	2.253115.263984.clu	ENSG00000035115	SH3YL1
0.00180136	0.70621	rs7845219	8	94925274	915	4.55e-09	2.52e-36	Type-2-Diabetes_Xue	Skeletal-Muscle-sQTL	8.94958179.94980855.clu	ENSG00000156170	NDUFAF6
0.0174668	0.70582	rs4473241	17	44203914	1524	5.35e-09	5.13e-12	BMI	Liver-sQTL	17.44176642.44181623.clu	ENSG00000267080	ASB16-AS1
0.0010163	0.705795	rs2270894	3	9933702	284	1.08e-08	6.66e-14	WHR-adj-BMI	Skeletal-Muscle-eQTL	ENSG00000163703.17	ENSG00000163703	CRELD1
1.76e-05	0.705684	rs622082	11	68936491	1141	1.36e-13	1.06e-51	HDL	Subcutaneous-Adipose-sQTL	11.68898012.68900535.clu	ENSG00000197345	MRPL21
0.0151	0.705677	rs2292642	17	78399349	1542	2.41e-27	8.21e-11	TG	Subcutaneous-Adipose-sQTL	17.78398351.78399348.clu	ENSG00000087157	PGS1
0.0151	0.705677	rs2292642	17	78399349	1542	1.19e-58	8.21e-11	HDL	Subcutaneous-Adipose-sQTL	17.78398351.78399348.clu	ENSG00000087157	PGS1
0.000105529	0.705608	rs2279162	17	75263002	1540	8.66e-13	6.06e-22	WHR-adj-BMI	Subcutaneous-Adipose-sQTL	17.75226157.75228166.clu	ENSG00000125450	NUP85
0.000558629	0.7053	rs2749024	6	52765789	675	1.13e-09	6.17e-30	TG	Pancreas-sQTL	6.52792434.52792856.clu	ENSG00000243955	GSTA1
0.0152	0.705163	rs2943641	2	226229029	264	2.91e-87	1.81e-08	HDL	Subcutaneous-Adipose-eQTL	ENSG00000261379.1	ENSG00000261379	ENSG00000261379
0.0152	0.705163	rs2943641	2	226229029	264	2.35e-80	1.81e-08	TG	Subcutaneous-Adipose-eQTL	ENSG00000261379.1	ENSG00000261379	ENSG00000261379
0.0109639	0.705052	rs174546	11	61802358	1137	8.23e-69	5.87e-07	HDL	Skeletal-Muscle-eQTL	ENSG00000168496.3	ENSG00000168496	FEN1
0.00400379	0.704983	rs1874129	1	235536723	120	3.41e-08	3.26e-08	BMI	Pancreas-sQTL	1.235494828.235504141.clu	ENSG00000162885	B3GALNT2
0.0109672	0.70493	rs174546	11	61802358	1137	1e-150	5.87e-07	TG	Skeletal-Muscle-eQTL	ENSG00000168496.3	ENSG00000168496	FEN1
0.000105859	0.704877	rs2279162	17	75263002	1540	8.66e-13	7.13e-18	WHR-adj-BMI	Pancreas-sQTL	17.75226157.75228998.clu	ENSG00000125450	NUP85
0.377002	0.704741	rs2281279	20	47661506	1666	1.24e-12	2.87e-07	HDL	Subcutaneous-Adipose-eQTL	ENSG00000196562.14	ENSG00000196562	SULF2
0.0072071	0.704672	rs17343290	1	39622371	24	1.94e-14	6.89e-09	BMI	Subcutaneous-Adipose-eQTL	ENSG00000183682.7	ENSG00000183682	BMP8A
0.00149853	0.704655	rs7845219	8	94925274	915	4.55e-09	8.06e-46	Type-2-Diabetes_Xue	Pancreas-sQTL	8.94975415.94980855.clu	ENSG00000156170	NDUFAF6
0.00163909	0.704177	rs12509234	4	119398279	477	3.89e-10	3.74e-11	BMI	Pancreas-sQTL	4.119420155.119420494.clu	ENSG00000283050	GTF2IP12
0.621	0.704059	rs72802342	16	75200974	1483	1.3e-27	8.44e-135	Type-2-Diabetes_Mahajan	Pancreas-sQTL	16.75204906.75205333.clu	ENSG00000168928	CTRB2
0.621	0.704059	rs72802342	16	75200974	1483	1.3e-27	1e-150	Type-2-Diabetes_Mahajan	Pancreas-sQTL	16.75204322.75204773.clu	ENSG00000168928	CTRB2
0.621	0.704059	rs72802342	16	75200974	1483	1.3e-27	1e-150	Type-2-Diabetes_Mahajan	Pancreas-sQTL	16.75204322.75205333.clu	ENSG00000168928	CTRB2
0.00726047	0.703971	rs34791963	1	224475001	113	1.66e-11	5.79e-06	HDL	Visceral-Adipose-sQTL	1.224451974.224454278.clu	ENSG00000143786	CNIH3
0.0017206	0.703914	rs34855406	17	42579393	1523	3.2e-12	5.83e-20	Type-2-Diabetes_Mahajan	Skeletal-Muscle-eQTL	ENSG00000037042.8	ENSG00000037042	TUBG2
0	0.703693	rs28932178	5	177210575	630	3.93e-09	4.98e-29	HDL	Liver-eQTL	ENSG00000169230.9	ENSG00000169230	PRELID1
0.00817607	0.703532	rs174546	11	61802358	1137	8.23e-69	1.38e-08	HDL	Subcutaneous-Adipose-eQTL	ENSG00000149485.18	ENSG00000149485	FADS1
0.00818176	0.703371	rs174546	11	61802358	1137	1e-150	1.38e-08	TG	Subcutaneous-Adipose-eQTL	ENSG00000149485.18	ENSG00000149485	FADS1
0.0306423	0.703233	rs2972144	2	226236695	264	7.9e-46	1.81e-08	Type-2-Diabetes_Mahajan	Subcutaneous-Adipose-eQTL	ENSG00000261379.1	ENSG00000261379	ENSG00000261379
0.0261178	0.703185	rs381111	8	16188440	867	6.16e-09	1.83e-07	TG	Skeletal-Muscle-eQTL	ENSG00000038945.14	ENSG00000038945	MSR1
0.047536	0.703182	rs7928810	11	17350896	1115	1.41e-10	1.09e-06	WHR-adj-BMI	Visceral-Adipose-eQTL	ENSG00000188211.8	ENSG00000188211	NCR3LG1
0.00049482	0.703089	rs12509234	4	119398279	477	3.89e-10	1.57e-18	BMI	Visceral-Adipose-eQTL	ENSG00000283050.1	ENSG00000283050	GTF2IP12
0.00409475	0.703043	rs930653	2	68237139	176	2.89e-09	2.45e-07	WHR-adj-BMI	Visceral-Adipose-eQTL	ENSG00000115946.7	ENSG00000115946	PNO1
0.0209	0.702997	rs11871667	17	17574533	1513	8.8e-13	6.31e-09	TG	Subcutaneous-Adipose-sQTL	17.17577027.17591531.clu	ENSG00000133027	PEMT
0.00223043	0.70288	rs823075	1	205805769	104	2.4e-08	1.24e-13	BMI	Visceral-Adipose-eQTL	ENSG00000069275.12	ENSG00000069275	NUCKS1
0.0152178	0.702611	rs9341990	6	84681850	693	9.46e-17	1.52e-18	WHR-adj-BMI	Subcutaneous-Adipose-eQTL	ENSG00000228290.6	ENSG00000228290	TBX18-AS1
0.00180233	0.702339	rs143384	20	35437976	1658	9.86e-25	1.82e-09	WHR-adj-BMI	Skeletal-Muscle-sQTL	20.35394196.35411940.clu	ENSG00000101019	UQCC1
0.0253901	0.702051	rs55747707	7	73623036	795	3.05e-25	1.33e-13	WHR-adj-BMI	Subcutaneous-Adipose-sQTL	7.73595915.73596153.clu	ENSG00000009950	MLXIPL
0	0.701523	rs2509967	11	62545314	1138	1.41e-26	2.75e-27	WHR-adj-BMI	Subcutaneous-Adipose-sQTL	11.62611344.62611425.clu	ENSG00000149499	EML3
0	0.701506	rs2509967	11	62545314	1138	1.41e-26	6.82e-28	WHR-adj-BMI	Subcutaneous-Adipose-sQTL	11.62611347.62611425.clu	ENSG00000149499	EML3
0.0910872	0.701085	rs55747707	7	73623036	795	3.05e-25	3.03e-07	WHR-adj-BMI	Visceral-Adipose-eQTL	ENSG00000274080.1	ENSG00000274080	ENSG00000274080
0.000206306	0.701006	rs10502148	11	111777274	1169	5.87e-36	2.21e-96	WHR-adj-BMI	Skeletal-Muscle-sQTL	11.112045230.112051234.clu	ENSG00000150768	DLAT
0.0140549	0.701003	rs6463489	7	5502882	755	2.5e-10	1.82e-14	BMI	Subcutaneous-Adipose-eQTL	ENSG00000230733.2	ENSG00000230733	ENSG00000230733
0.00547778	0.700884	rs823075	1	205805769	104	2.4e-08	3.32e-13	BMI	Subcutaneous-Adipose-eQTL	ENSG00000069275.12	ENSG00000069275	NUCKS1
0.00303041	0.700714	rs6120815	20	31597063	1656	1.85e-08	2.36e-14	HDL	Subcutaneous-Adipose-sQTL	20.31640097.31644768.clu	ENSG00000131055	COX4I2
0.20724	0.700666	rs56049603	3	49547810	311	5.12e-23	6.06e-16	WHR-adj-BMI	Pancreas-eQTL	ENSG00000198218.10	ENSG00000198218	QRICH1
0.00738197	0.700607	rs1997243	7	1044141	750	1.79e-16	8.75e-08	HDL	Subcutaneous-Adipose-eQTL	ENSG00000146540.14	ENSG00000146540	C7orf50
0.0285534	0.700299	rs1825307	1	21741833	15	1.63e-09	6.14e-15	Type-2-Diabetes_Suzuki	Visceral-Adipose-eQTL	ENSG00000090686.15	ENSG00000090686	USP48
0.169296	0.700111	rs28653374	14	73362103	1368	1.78e-11	1.47e-21	BMI	Subcutaneous-Adipose-eQTL	ENSG00000259015.1	ENSG00000259015	ENSG00000259015
0.0441793	0.700087	rs34855406	17	42579393	1523	3.2e-12	6.17e-07	Type-2-Diabetes_Mahajan	Liver-sQTL	17.42567655.42568837.clu	ENSG00000108788	MLX
0.0211723	0.700036	rs4473241	17	44203914	1524	5.35e-09	9.94e-13	BMI	Subcutaneous-Adipose-sQTL	17.44177298.44181623.clu	ENSG00000267080	ASB16-AS1
0.0674275	0.699699	rs17207196	7	75471799	796	1.58e-36	4.56e-06	BMI	Visceral-Adipose-sQTL	7.75395503.75398916.clu	ENSG00000178809	TRIM73
0.00422695	0.69965	rs1363695	5	131042334	603	8.06e-10	4.46e-09	BMI	Pancreas-eQTL	ENSG00000169567.11	ENSG00000169567	HINT1
0.0159624	0.699631	rs4473241	17	44203914	1524	5.35e-09	3.74e-26	BMI	Subcutaneous-Adipose-sQTL	17.44177816.44181623.clu	ENSG00000267080	ASB16-AS1
0.00309598	0.69963	rs7607369	2	218414374	260	8.2e-14	4.52e-12	BMI	Visceral-Adipose-sQTL	2.218660421.218660939.clu	ENSG00000074582	BCS1L
0.072866	0.699121	rs747249	11	130401752	1183	1.25e-09	3.14e-11	WHR-adj-BMI	Visceral-Adipose-eQTL	ENSG00000134917.9	ENSG00000134917	ADAMTS8
0.0020763	0.698886	rs6120815	20	31597063	1656	1.85e-08	5.49e-17	HDL	Visceral-Adipose-sQTL	20.31640097.31644768.clu	ENSG00000131055	COX4I2
0.254074	0.698825	rs3783347	14	100372924	1386	1.32e-10	7.14e-32	FastGlu	Skeletal-Muscle-sQTL	14.100369258.100375283.clu	ENSG00000140105	WARS
0.000239692	0.698673	rs8080966	17	18317360	1513	9.08e-14	2.23e-20	TG	Liver-sQTL	17.18333288.18335559.clu	ENSG00000176974	SHMT1
0.00193265	0.698343	rs6884702	5	44682487	553	5.8e-09	3.08e-08	Type-2-Diabetes_Mahajan	Skeletal-Muscle-sQTL	5.44809563.44811009.clu	ENSG00000112996	MRPS30
0.000409672	0.697761	rs7498665	16	28871920	1466	1.14e-66	1.78e-37	BMI	Subcutaneous-Adipose-sQTL	16.28715434.28720915.clu	ENSG00000184110	EIF3C
0.00687799	0.697631	rs147834269	4	6302004	407	4.35e-09	1.42e-09	Type-2-Diabetes_Spracklen	Skeletal-Muscle-sQTL	4.6291997.6295041.clu	ENSG00000109501	WFS1
0.00306559	0.69763	rs7607369	2	218414374	260	8.2e-14	7.36e-12	BMI	Liver-sQTL	2.218660748.218660939.clu	ENSG00000074582	BCS1L
0.0689004	0.697554	rs4929965	11	2176056	1105	4.8e-25	5.74e-10	Type-2-Diabetes_Mahajan	Pancreas-eQTL	ENSG00000180176.14	ENSG00000180176	TH
0.0254659	0.697496	rs55747707	7	73623036	795	3.05e-25	4.1e-15	WHR-adj-BMI	Subcutaneous-Adipose-sQTL	7.73595969.73596153.clu	ENSG00000009950	MLXIPL
0.00303282	0.697285	rs3800592	7	135164461	830	2.27e-08	7.35e-10	HDL	Skeletal-Muscle-eQTL	ENSG00000105875.13	ENSG00000105875	WDR91
0.123292	0.696877	rs2954038	8	125495147	932	4.72e-103	4.5e-06	HDL	Liver-eQTL	ENSG00000253111.1	ENSG00000253111	ENSG00000253111
0.0427746	0.696682	rs12990465	2	65054267	173	8.69e-19	1.23e-52	HDL	Subcutaneous-Adipose-eQTL	ENSG00000011523.13	ENSG00000011523	CEP68
0.00409993	0.696644	rs6518681	22	30213565	1711	9.6e-13	3.14e-16	Type-2-Diabetes_Mahajan	Subcutaneous-Adipose-eQTL	ENSG00000227117.6	ENSG00000227117	HORMAD2-AS1
0.0605944	0.696438	rs12640250	4	17791246	417	4.5e-08	8.82e-09	Type-2-Diabetes_Mahajan	Skeletal-Muscle-eQTL	ENSG00000163257.10	ENSG00000163257	DCAF16
0.00299931	0.696069	rs1982151	9	84002350	984	1.82e-08	1.4e-39	TG	Visceral-Adipose-sQTL	9.83978452.83980153.clu	ENSG00000165119	HNRNPK
0.00186698	0.695934	rs7845219	8	94925274	915	4.55e-09	7.48e-46	Type-2-Diabetes_Xue	Pancreas-sQTL	8.94958179.94980855.clu	ENSG00000156170	NDUFAF6
8e-08	0.695609	rs35332062	7	73597712	795	5.07e-41	4.1e-15	HDL	Subcutaneous-Adipose-sQTL	7.73595969.73596153.clu	ENSG00000009950	MLXIPL
0.00309922	0.695488	rs11724804	4	971991	402	7.61e-21	9.51e-33	WHR-adj-BMI	Pancreas-eQTL	ENSG00000145214.13	ENSG00000145214	DGKQ
0.0031	0.695468	rs11724804	4	971991	402	7.61e-21	3.52e-86	WHR-adj-BMI	Visceral-Adipose-eQTL	ENSG00000145214.13	ENSG00000145214	DGKQ
0.0031	0.695468	rs11724804	4	971991	402	7.61e-21	5.66e-136	WHR-adj-BMI	Subcutaneous-Adipose-eQTL	ENSG00000145214.13	ENSG00000145214	DGKQ
0.000191298	0.695431	rs35332062	7	73597712	795	5.07e-41	1.33e-13	HDL	Subcutaneous-Adipose-sQTL	7.73595915.73596153.clu	ENSG00000009950	MLXIPL
0.0181367	0.695263	rs1383592	8	105418448	920	4.92e-09	9.81e-10	BMI	Subcutaneous-Adipose-sQTL	8.105444381.105561363.clu	ENSG00000169946	ZFPM2
0.0141369	0.695255	rs1051424	17	59946963	1533	1.46e-08	6.29e-19	TG	Pancreas-eQTL	ENSG00000108443.13	ENSG00000108443	RPS6KB1
0.0107733	0.695204	rs4581940	2	69428658	177	3.43e-09	2.53e-09	BMI	Liver-sQTL	2.70216499.70216753.clu	ENSG00000116001	TIA1
0.00920086	0.695133	rs993380	4	82663343	456	4.59e-10	4.45e-06	Type-2-Diabetes_Xue	Subcutaneous-Adipose-sQTL	4.82829058.82842140.clu	ENSG00000138674	SEC31A
0.018394	0.694303	rs13737	15	75639788	1426	7.3e-10	5.09e-06	Type-2-Diabetes_Mahajan	Subcutaneous-Adipose-sQTL	15.75362453.75362642.clu	ENSG00000140400	MAN2C1
0.0220904	0.694181	rs4473241	17	44203914	1524	5.35e-09	4.25e-20	BMI	Pancreas-sQTL	17.44176642.44181623.clu	ENSG00000267080	ASB16-AS1
0.00609634	0.693866	rs622082	11	68936491	1141	1.36e-13	1.45e-10	HDL	Liver-sQTL	11.68898012.68900535.clu	ENSG00000197345	MRPL21
0.00542123	0.693468	rs11871606	17	47655408	1525	7.72e-16	3.86e-11	TG	Subcutaneous-Adipose-sQTL	17.47456793.47482992.clu	ENSG00000228782	MRPL45P2
0.03	0.69337	rs7730898	5	171032671	626	1.63e-14	2.17e-06	HDL	Visceral-Adipose-eQTL	ENSG00000204764.13	ENSG00000204764	RANBP17
0.00775077	0.69334	rs4970712	1	92527990	56	2.75e-12	8.47e-09	BMI	Subcutaneous-Adipose-eQTL	ENSG00000067208.14	ENSG00000067208	EVI5
0.00382541	0.69288	rs223058	11	32104309	1124	3.29e-10	3.45e-27	BMI	Subcutaneous-Adipose-sQTL	11.32100608.32103281.clu	ENSG00000049449	RCN1
0.00181346	0.692792	rs12509234	4	119398279	477	3.89e-10	2.76e-13	BMI	Subcutaneous-Adipose-sQTL	4.119494523.119512351.clu	ENSG00000245958	ENSG00000245958
0.00245584	0.69278	rs531358	1	93210454	57	6.41e-25	1.75e-16	HDL	Visceral-Adipose-sQTL	1.93290686.93305388.clu	ENSG00000223745	CCDC18-AS1
0	0.692766	rs11057401	12	123942759	1263	4.93e-45	4.16e-23	HDL	Skeletal-Muscle-eQTL	ENSG00000250091.2	ENSG00000250091	DNAH10OS
0	0.692766	rs11057401	12	123942759	1263	1.88e-27	4.16e-23	TG	Skeletal-Muscle-eQTL	ENSG00000250091.2	ENSG00000250091	DNAH10OS
5.6e-07	0.692649	rs353547	3	52234850	312	8.66e-16	1.09e-26	BMI	Liver-sQTL	3.52801146.52801324.clu	ENSG00000162267	ITIH3
0.00527377	0.692602	rs7607369	2	218414374	260	8.2e-14	8.57e-26	BMI	Skeletal-Muscle-sQTL	2.218622878.218632136.clu	ENSG00000115556	PLCD4
0.0239059	0.69255	rs2301254	11	32436129	1125	5.35e-11	2e-11	WHR-adj-BMI	Visceral-Adipose-sQTL	11.32437197.32437845.clu	ENSG00000183242	WT1-AS
0.0234787	0.692143	rs6446204	3	48997446	310	1.16e-24	2.24e-16	WHR-adj-BMI	Pancreas-eQTL	ENSG00000198218.10	ENSG00000198218	QRICH1
0.00954509	0.691684	rs2984618	1	47224766	29	3.8e-24	1.7e-10	BMI	Visceral-Adipose-sQTL	1.47225889.47229196.clu	ENSG00000162367	TAL1
0.0552261	0.691633	rs4736999	8	41648633	885	5.25e-27	1.85e-06	Type-2-Diabetes_Spracklen	Pancreas-eQTL	ENSG00000165066.12	ENSG00000165066	NKX6-3
0.0105863	0.691252	rs9940149	16	250642	1444	9.29e-10	1.07e-19	Type-2-Diabetes_Xue	Subcutaneous-Adipose-eQTL	ENSG00000167930.15	ENSG00000167930	FAM234A
0.00375041	0.691219	rs55738118	1	11778394	9	1.6e-08	3.2e-12	TG	Visceral-Adipose-eQTL	ENSG00000011021.21	ENSG00000011021	CLCN6
0.0240662	0.691066	rs4473241	17	44203914	1524	5.35e-09	8.24e-37	BMI	Visceral-Adipose-sQTL	17.44177816.44181623.clu	ENSG00000267080	ASB16-AS1
0	0.691001	rs1126673	4	99124465	466	9.98e-16	3.18e-17	TG	Subcutaneous-Adipose-sQTL	4.99089284.99102381.clu	ENSG00000246090	ENSG00000246090
0.0265732	0.690898	rs75990271	7	102696532	811	3.22e-11	1.21e-08	Type-2-Diabetes_Spracklen	Skeletal-Muscle-sQTL	7.102566736.102566997.clu	ENSG00000168255	POLR2J3
0.00635758	0.690691	rs622082	11	68936491	1141	8.64e-11	8.59e-09	TG	Skeletal-Muscle-sQTL	11.68892993.68893322.clu	ENSG00000197345	MRPL21
0.02286	0.69041	rs4473241	17	44203914	1524	5.35e-09	2.44e-55	BMI	Subcutaneous-Adipose-sQTL	17.44176642.44181623.clu	ENSG00000267080	ASB16-AS1
0.00665419	0.690143	rs8075273	17	63651521	1535	4.67e-14	4.76e-08	BMI	Skeletal-Muscle-sQTL	17.63704908.63706635.clu	ENSG00000266173	STRADA
0.0005	0.690133	rs1126673	4	99124465	466	9.98e-16	1.27e-07	TG	Visceral-Adipose-sQTL	4.99089284.99102381.clu	ENSG00000246090	ENSG00000246090
0.0215166	0.690034	rs4473241	17	44203914	1524	5.35e-09	2.71e-58	BMI	Visceral-Adipose-sQTL	17.44176642.44181623.clu	ENSG00000267080	ASB16-AS1
0.0148303	0.690008	rs2298117	10	68586983	1062	1.59e-09	5.69e-06	TG	Subcutaneous-Adipose-eQTL	ENSG00000138336.8	ENSG00000138336	TET1
0.0164356	0.689631	rs2898290	8	11576400	864	5.41e-24	9.16e-20	BMI	Visceral-Adipose-eQTL	ENSG00000269918.1	ENSG00000269918	ENSG00000269918
0	0.689555	rs7124681	11	47508395	1132	3.96e-55	2.65e-15	BMI	Subcutaneous-Adipose-eQTL	ENSG00000165915.13	ENSG00000165915	SLC39A13
0.00065918	0.689472	rs738409	22	43928847	1720	1.18e-14	2.19e-06	TG	Liver-sQTL	22.43935084.43937051.clu	ENSG00000100344	PNPLA3
0.0177295	0.688874	rs816367	6	54130744	676	1.02e-09	5.39e-14	BMI	Skeletal-Muscle-sQTL	6.54019091.54124473.clu	ENSG00000146147	MLIP
0	0.688706	rs757608	17	61419916	1534	1.1e-26	4.39e-16	WHR-adj-BMI	Skeletal-Muscle-eQTL	ENSG00000267280.5	ENSG00000267280	TBX2-AS1
0.0001	0.688451	rs1126673	4	99124465	466	9.98e-16	8.44e-07	TG	Subcutaneous-Adipose-sQTL	4.99133805.99154554.clu	ENSG00000246090	ENSG00000246090
0.00369219	0.688417	rs7607369	2	218414374	260	8.2e-14	1.07e-08	BMI	Skeletal-Muscle-eQTL	ENSG00000144580.13	ENSG00000144580	CNOT9
0.0282523	0.688374	rs11871667	17	17574533	1513	8.8e-13	4.89e-09	TG	Subcutaneous-Adipose-eQTL	ENSG00000265511.1	ENSG00000265511	ENSG00000265511
0.0102177	0.687961	rs2875967	8	60515721	895	2.24e-08	7.62e-16	TG	Subcutaneous-Adipose-eQTL	ENSG00000104388.14	ENSG00000104388	RAB2A
0	0.687827	rs353547	3	52234850	312	8.66e-16	8.8e-25	BMI	Visceral-Adipose-sQTL	3.52529334.52532163.clu	ENSG00000168268	NT5DC2
0.0357803	0.687786	rs13737	15	75639788	1426	7.3e-10	4.65e-06	Type-2-Diabetes_Mahajan	Pancreas-eQTL	ENSG00000177971.8	ENSG00000177971	IMP3
0.00129222	0.687486	rs2274517	6	42964977	669	3.37e-08	1.66e-10	HDL	Pancreas-eQTL	ENSG00000231113.2	ENSG00000231113	ENSG00000231113
0.00803146	0.687478	rs2509967	11	62545314	1138	1.41e-26	1.6e-12	WHR-adj-BMI	Pancreas-eQTL	ENSG00000149499.11	ENSG00000149499	EML3
0.00720985	0.687334	rs112566467	1	39096955	24	5.86e-15	6.89e-09	BMI	Subcutaneous-Adipose-eQTL	ENSG00000183682.7	ENSG00000183682	BMP8A
0.0870776	0.687247	rs10923724	1	119004219	73	1.25e-89	1.38e-12	WHR-adj-BMI	Visceral-Adipose-eQTL	ENSG00000092607.13	ENSG00000092607	TBX15
0.0440816	0.687234	rs6981607	8	41650649	885	1.53e-22	1.85e-06	Type-2-Diabetes_Suzuki	Pancreas-eQTL	ENSG00000165066.12	ENSG00000165066	NKX6-3
0.00236392	0.687223	rs12150665	17	36558947	1520	1.74e-24	4.86e-13	BMI	Subcutaneous-Adipose-eQTL	ENSG00000278535.4	ENSG00000278535	DHRS11
0.323207	0.687054	rs10479024	5	133131681	604	6.07e-10	9.27e-17	HDL	Subcutaneous-Adipose-eQTL	ENSG00000170606.14	ENSG00000170606	HSPA4
0.0569761	0.686707	rs8046545	16	28903896	1466	2.3e-08	3.58e-10	Type-2-Diabetes_Mahajan	Pancreas-sQTL	16.28863945.28866012.clu	ENSG00000178188	SH2B1
0.333733	0.686634	rs200513066	2	218856232	260	7.16e-19	9.3e-29	TG	Visceral-Adipose-eQTL	ENSG00000115596.3	ENSG00000115596	WNT6
0.3337	0.686587	rs200513066	2	218856232	260	3.18e-20	9.3e-29	HDL	Visceral-Adipose-eQTL	ENSG00000115596.3	ENSG00000115596	WNT6
0.0179393	0.686565	rs3825061	11	119073965	1174	6.15e-16	2.37e-42	BMI	Skeletal-Muscle-eQTL	ENSG00000271751.1	ENSG00000271751	ENSG00000271751
0.00426872	0.686463	rs7498665	16	28871920	1466	1.14e-66	1.3e-12	BMI	Visceral-Adipose-sQTL	16.28715434.28720915.clu	ENSG00000184110	EIF3C
0.0178	0.686458	rs4660293	1	39562508	24	1.55e-65	1.74e-06	HDL	Liver-sQTL	1.39570002.39571234.clu	ENSG00000090621	PABPC4
0.00848176	0.686125	rs6478851	9	128798831	1009	1.75e-09	2.29e-55	WHR-adj-BMI	Subcutaneous-Adipose-eQTL	ENSG00000167136.6	ENSG00000167136	ENDOG
0.0560648	0.685846	rs2943652	2	226243730	264	1.87e-10	6.34e-18	ISI	Subcutaneous-Adipose-eQTL	ENSG00000169047.5	ENSG00000169047	IRS1
0.0109183	0.685818	rs4581940	2	69428658	177	3.43e-09	6.29e-09	BMI	Liver-sQTL	2.70216499.70216886.clu	ENSG00000116001	TIA1
0.026061	0.685762	rs2972144	2	226236695	264	2.55e-34	4.6e-18	Type-2-Diabetes_Xue	Subcutaneous-Adipose-eQTL	ENSG00000169047.5	ENSG00000169047	IRS1
0	0.685715	rs1126673	4	99124465	466	9.98e-16	2.35e-22	TG	Subcutaneous-Adipose-sQTL	4.99089284.99133555.clu	ENSG00000246090	ENSG00000246090
0.0230251	0.685679	rs3825061	11	119073965	1174	6.15e-16	6.1e-10	BMI	Pancreas-eQTL	ENSG00000271751.1	ENSG00000271751	ENSG00000271751
0.0104791	0.68549	rs1801214	4	6301295	407	5.52e-34	1.63e-06	Type-2-Diabetes_Xue	Pancreas-sQTL	4.6291997.6295041.clu	ENSG00000109501	WFS1
0.333121	0.685384	rs78058190	2	218835276	260	4.27e-12	9.3e-29	WHR-adj-BMI	Visceral-Adipose-eQTL	ENSG00000115596.3	ENSG00000115596	WNT6
0.0181253	0.685326	rs3825061	11	119073965	1174	6.15e-16	1.49e-16	BMI	Visceral-Adipose-eQTL	ENSG00000271751.1	ENSG00000271751	ENSG00000271751
0.00259954	0.68525	rs622082	11	68936491	1141	8.64e-11	2.7e-09	TG	Liver-sQTL	11.68929357.68933299.clu	ENSG00000132740	IGHMBP2
0.00140613	0.685161	rs2322622	13	59923197	1300	4.64e-09	5.89e-24	BMI	Visceral-Adipose-eQTL	ENSG00000139734.17	ENSG00000139734	DIAPH3
0.0144072	0.684916	rs2306590	17	36498436	1520	5.83e-09	2.71e-14	TG	Pancreas-eQTL	ENSG00000278311.4	ENSG00000278311	GGNBP2
0.00189973	0.684738	rs10829164	10	27029441	1039	2.36e-10	2.33e-11	BMI	Skeletal-Muscle-sQTL	10.27134981.27148906.clu	ENSG00000136758	YME1L1
0.0429029	0.684579	rs62261501	3	48776351	310	1.24e-16	2.25e-07	BMI	Subcutaneous-Adipose-sQTL	3.49101441.49101620.clu	ENSG00000172053	QARS
0.00255924	0.684537	rs757608	17	61419916	1534	1.1e-26	7.38e-23	WHR-adj-BMI	Visceral-Adipose-eQTL	ENSG00000267280.5	ENSG00000267280	TBX2-AS1
0.014361	0.684443	rs9341990	6	84681850	693	9.46e-17	2.38e-06	WHR-adj-BMI	Visceral-Adipose-eQTL	ENSG00000228290.6	ENSG00000228290	TBX18-AS1
0.00865179	0.684429	rs2633310	10	73834292	1065	2.37e-08	9.03e-07	Type-2-Diabetes_Xue	Skeletal-Muscle-sQTL	10.73818895.73819532.clu	ENSG00000148660	CAMK2G
6.97e-05	0.683939	rs2279162	17	75263002	1540	8.66e-13	3.11e-71	WHR-adj-BMI	Skeletal-Muscle-eQTL	ENSG00000125450.10	ENSG00000125450	NUP85
1.61e-05	0.683758	rs738409	22	43928847	1720	2.54e-11	2.19e-06	HDL	Liver-sQTL	22.43935084.43937051.clu	ENSG00000100344	PNPLA3
0.0155243	0.682888	rs6478851	9	128798831	1009	1.75e-09	4.65e-07	WHR-adj-BMI	Liver-eQTL	ENSG00000171097.13	ENSG00000171097	KYAT1
0.00321545	0.682877	rs562138031	1	45779228	28	3.96e-11	1.28e-17	Type-2-Diabetes_Spracklen	Visceral-Adipose-eQTL	ENSG00000086015.20	ENSG00000086015	MAST2
0.0370498	0.682734	rs34855406	17	42579393	1523	3.2e-12	9.85e-07	Type-2-Diabetes_Mahajan	Pancreas-eQTL	ENSG00000131462.7	ENSG00000131462	TUBG1
0.108264	0.682664	rs41276485	3	62319398	317	4.51e-07	2.58e-08	M-I	Liver-eQTL	ENSG00000114405.10	ENSG00000114405	C3orf14
0.0247114	0.682605	rs3742004	12	111360749	1255	2.79e-10	1.02e-08	TG	Visceral-Adipose-eQTL	ENSG00000257595.2	ENSG00000257595	LINC02356
0.000254024	0.682569	rs6088793	20	31623794	1656	3.22e-08	2.36e-14	TG	Subcutaneous-Adipose-sQTL	20.31640097.31644768.clu	ENSG00000131055	COX4I2
0.00208004	0.682506	rs531358	1	93210454	57	6.41e-25	1.88e-08	HDL	Subcutaneous-Adipose-eQTL	ENSG00000117500.12	ENSG00000117500	TMED5
0.000520737	0.682426	rs6088793	20	31623794	1656	3.22e-08	5.49e-17	TG	Visceral-Adipose-sQTL	20.31640097.31644768.clu	ENSG00000131055	COX4I2
0.0663845	0.682315	rs2421016	10	122407996	1093	1.48e-10	2.98e-11	Type-2-Diabetes_Xue	Visceral-Adipose-eQTL	ENSG00000107679.14	ENSG00000107679	PLEKHA1
0.0106473	0.682054	rs62007683	14	103427734	1388	3.8e-08	6.97e-11	Type-2-Diabetes_Mahajan	Subcutaneous-Adipose-eQTL	ENSG00000166166.12	ENSG00000166166	TRMT61A
0.000117964	0.681955	rs7498665	16	28871920	1466	1.14e-66	1.3e-18	BMI	Subcutaneous-Adipose-eQTL	ENSG00000184110.14	ENSG00000184110	EIF3C
0.00104615	0.681492	rs8046545	16	28903896	1466	2.3e-08	9.84e-42	Type-2-Diabetes_Mahajan	Subcutaneous-Adipose-eQTL	ENSG00000251417.2	ENSG00000251417	ENSG00000251417
0.0200495	0.681397	rs746011	8	22600291	872	1.79e-10	4.5e-10	TG	Subcutaneous-Adipose-sQTL	8.22602312.22603195.clu	ENSG00000241852	C8orf58
0.00259667	0.681368	rs12680842	8	94570378	915	3.41e-16	5.09e-11	BMI	Visceral-Adipose-eQTL	ENSG00000164944.11	ENSG00000164944	VIRMA
0.00565738	0.681262	rs8021180	14	70317226	1366	2.61e-11	2.97e-07	HDL	Subcutaneous-Adipose-eQTL	ENSG00000213463.4	ENSG00000213463	SYNJ2BP
0.000373546	0.681203	rs10502148	11	111777274	1169	5.87e-36	3.84e-11	WHR-adj-BMI	Subcutaneous-Adipose-eQTL	ENSG00000149300.9	ENSG00000149300	C11orf52
0.00888207	0.680503	rs1279840	3	136287734	360	3.91e-24	9.64e-08	HDL	Visceral-Adipose-sQTL	3.136819363.136854443.clu	ENSG00000168917	SLC35G2
0	0.680502	rs11057401	12	123942759	1263	1.88e-27	4.03e-19	TG	Skeletal-Muscle-eQTL	ENSG00000270028.1	ENSG00000270028	ENSG00000270028
0	0.680502	rs11057401	12	123942759	1263	4.93e-45	4.03e-19	HDL	Skeletal-Muscle-eQTL	ENSG00000270028.1	ENSG00000270028	ENSG00000270028
0.0199582	0.680472	rs8080966	17	18317360	1513	9.08e-14	3.17e-11	TG	Skeletal-Muscle-eQTL	ENSG00000131899.10	ENSG00000131899	LLGL1
0.00215076	0.680406	rs6120815	20	31597063	1656	1.85e-08	6.7e-10	HDL	Visceral-Adipose-sQTL	20.31637962.31639933.clu	ENSG00000131055	COX4I2
0.0201458	0.680235	rs762705	3	50276096	311	8.78e-12	1.01e-63	WHR-adj-BMI	Subcutaneous-Adipose-sQTL	3.49700709.49701491.clu	ENSG00000164068	RNF123
0.00767429	0.680194	rs6446204	3	48997446	310	1.16e-24	3.78e-08	WHR-adj-BMI	Subcutaneous-Adipose-sQTL	3.48257022.48257929.clu	ENSG00000164048	ZNF589
0.00294171	0.680133	rs1190982	14	58349121	1360	2.46e-16	8.08e-51	WHR-adj-BMI	Skeletal-Muscle-sQTL	14.58295811.58297955.clu	ENSG00000257621	PSMA3-AS1
0.00186288	0.679752	rs1707322	1	46039475	28	1.59e-14	2.4e-10	BMI	Subcutaneous-Adipose-eQTL	ENSG00000234329.1	ENSG00000234329	ENSG00000234329
0.00449651	0.67943	rs2244648	8	11592913	864	5.2e-13	8.52e-19	Type-2-Diabetes_Mahajan	Visceral-Adipose-eQTL	ENSG00000255310.2	ENSG00000255310	ENSG00000255310
0.000294616	0.679359	rs757608	17	61419916	1534	1.1e-26	1.51e-10	WHR-adj-BMI	Skeletal-Muscle-eQTL	ENSG00000121068.13	ENSG00000121068	TBX2
0.000646878	0.679334	rs2878349	1	107006623	66	1.36e-08	9.47e-58	HDL	Skeletal-Muscle-eQTL	ENSG00000198890.7	ENSG00000198890	PRMT6
0.00785562	0.67933	rs6478851	9	128798831	1009	1.75e-09	7.45e-13	WHR-adj-BMI	Pancreas-eQTL	ENSG00000167136.6	ENSG00000167136	ENDOG
0.0147826	0.679118	rs6446204	3	48997446	310	1.16e-24	4.83e-09	WHR-adj-BMI	Skeletal-Muscle-eQTL	ENSG00000178057.14	ENSG00000178057	NDUFAF3
0.00490229	0.678995	rs7498665	16	28871920	1466	1.14e-66	2.26e-17	BMI	Visceral-Adipose-eQTL	ENSG00000251417.2	ENSG00000251417	ENSG00000251417
0.00339054	0.678942	rs7498665	16	28871920	1466	1.14e-66	2.95e-06	BMI	Pancreas-eQTL	ENSG00000178188.14	ENSG00000178188	SH2B1
0.0185792	0.678893	rs12150665	17	36558947	1520	1.74e-24	2.71e-14	BMI	Pancreas-eQTL	ENSG00000278311.4	ENSG00000278311	GGNBP2
0.000699833	0.678777	rs2878349	1	107006623	66	1.36e-08	1e-150	HDL	Liver-eQTL	ENSG00000198890.7	ENSG00000198890	PRMT6
0.00145261	0.678416	rs7498665	16	28871920	1466	1.14e-66	4.35e-09	BMI	Pancreas-eQTL	ENSG00000184110.14	ENSG00000184110	EIF3C
3.46e-05	0.678348	rs353547	3	52234850	312	8.66e-16	6.01e-15	BMI	Liver-sQTL	3.52786434.52786945.clu	ENSG00000055957	ITIH1
0.00157537	0.678275	rs7498665	16	28871920	1466	1.14e-66	3.58e-10	BMI	Pancreas-sQTL	16.28863945.28866012.clu	ENSG00000178188	SH2B1
0	0.678245	rs7124681	11	47508395	1132	3.96e-55	1.78e-50	BMI	Skeletal-Muscle-eQTL	ENSG00000172247.3	ENSG00000172247	C1QTNF4
0.0315515	0.677899	rs72889643	11	26214745	1121	8.94e-09	2.18e-08	WHR-adj-BMI	Subcutaneous-Adipose-eQTL	ENSG00000134343.12	ENSG00000134343	ANO3
0.00020069	0.677899	rs622082	11	68936491	1141	1.36e-13	3.47e-20	HDL	Liver-eQTL	ENSG00000250508.1	ENSG00000250508	ENSG00000250508
0.00489026	0.677698	rs9297524	8	88625690	912	5.49e-10	4.84e-43	BMI	Subcutaneous-Adipose-eQTL	ENSG00000156103.15	ENSG00000156103	MMP16
0.0004	0.67769	rs1126673	4	99124465	466	9.98e-16	4.14e-14	TG	Skeletal-Muscle-sQTL	4.99085216.99088689.clu	ENSG00000197894	ADH5
0.000269147	0.677576	rs2274808	21	45486713	1699	1.42e-09	8.6e-11	HDL	Pancreas-eQTL	ENSG00000173638.18	ENSG00000173638	SLC19A1
0.00733966	0.677069	rs7498665	16	28871920	1466	1.14e-66	1.13e-08	BMI	Visceral-Adipose-sQTL	16.28867033.28867331.clu	ENSG00000178188	SH2B1
0.0120795	0.676962	rs5213	11	17386857	1115	2e-26	1.09e-06	Type-2-Diabetes_Mahajan	Visceral-Adipose-eQTL	ENSG00000188211.8	ENSG00000188211	NCR3LG1
0.00235606	0.676913	rs562138031	1	45779228	28	3.96e-11	1.08e-23	Type-2-Diabetes_Spracklen	Subcutaneous-Adipose-eQTL	ENSG00000086015.20	ENSG00000086015	MAST2
0.00117699	0.676887	rs9297524	8	88625690	912	5.49e-10	1.44e-20	BMI	Visceral-Adipose-eQTL	ENSG00000156103.15	ENSG00000156103	MMP16
0	0.676786	rs757608	17	61419916	1534	1.1e-26	4.42e-14	WHR-adj-BMI	Subcutaneous-Adipose-eQTL	ENSG00000121068.13	ENSG00000121068	TBX2
0.0519892	0.676357	rs3111316	19	12927601	1606	1.6e-12	8.7e-16	Type-2-Diabetes_Mahajan	Pancreas-eQTL	ENSG00000179115.10	ENSG00000179115	FARSA
0.0210266	0.676085	rs3825061	11	119073965	1174	6.15e-16	2.17e-14	BMI	Subcutaneous-Adipose-eQTL	ENSG00000271751.1	ENSG00000271751	ENSG00000271751
0.00302976	0.67608	rs1190982	14	58349121	1360	2.46e-16	5.26e-117	WHR-adj-BMI	Subcutaneous-Adipose-sQTL	14.58295811.58297955.clu	ENSG00000257621	PSMA3-AS1
0.0420958	0.67599	rs55747707	7	73623036	795	3.05e-25	1.98e-10	WHR-adj-BMI	Subcutaneous-Adipose-eQTL	ENSG00000274080.1	ENSG00000274080	ENSG00000274080
0.000672136	0.675672	rs2878349	1	107006623	66	1.36e-08	4.86e-21	HDL	Visceral-Adipose-eQTL	ENSG00000198890.7	ENSG00000198890	PRMT6
0.00338495	0.675651	rs1053593	22	35264882	1715	3.07e-15	1.24e-06	WHR-adj-BMI	Subcutaneous-Adipose-eQTL	ENSG00000100281.13	ENSG00000100281	HMGXB4
0	0.675615	rs11869286	17	39657603	1521	7.3e-53	1.24e-17	HDL	Visceral-Adipose-eQTL	ENSG00000161395.13	ENSG00000161395	PGAP3
0.023759	0.675593	rs11574514	16	67937477	1479	4e-13	1.21e-10	WHR-adj-BMI	Visceral-Adipose-eQTL	ENSG00000141084.10	ENSG00000141084	RANBP10
0.00216717	0.675459	rs8046545	16	28903896	1466	2.3e-08	1.11e-11	Type-2-Diabetes_Mahajan	Pancreas-sQTL	16.28592481.28593252.clu	ENSG00000197165	SULT1A2
0.00683235	0.67539	rs6478851	9	128798831	1009	1.75e-09	5.26e-16	WHR-adj-BMI	Pancreas-eQTL	ENSG00000198917.12	ENSG00000198917	SPOUT1
0.00549896	0.675384	rs4148856	12	122966218	1263	2.2e-10	9.21e-15	Type-2-Diabetes_Mahajan	Skeletal-Muscle-eQTL	ENSG00000235423.8	ENSG00000235423	ENSG00000235423
0.0343782	0.675352	rs10497870	2	203105560	251	1.96e-13	4.1e-15	BMI	Skeletal-Muscle-eQTL	ENSG00000138380.17	ENSG00000138380	CARF
0.0167634	0.675319	rs9866168	3	196103439	396	3.31e-09	4.44e-06	Type-2-Diabetes_Spracklen	Liver-eQTL	ENSG00000119227.7	ENSG00000119227	PIGZ
0.0444284	0.675141	rs3803286	14	102780133	1388	2.75e-23	3.92e-06	BMI	Pancreas-sQTL	14.103685036.103687081.clu	ENSG00000126214	KLC1
0.0002	0.674962	rs1126673	4	99124465	466	9.98e-16	5.09e-09	TG	Liver-eQTL	ENSG00000197894.10	ENSG00000197894	ADH5
0.0001	0.674705	rs2509967	11	62545314	1138	1.41e-26	1.68e-59	WHR-adj-BMI	Visceral-Adipose-eQTL	ENSG00000149489.8	ENSG00000149489	ROM1
0.0001	0.67467	rs2509967	11	62545314	1138	1.41e-26	2.47e-56	WHR-adj-BMI	Subcutaneous-Adipose-eQTL	ENSG00000149489.8	ENSG00000149489	ROM1
0.026067	0.674525	rs704	17	28367840	1515	9.88e-11	1.52e-07	HDL	Visceral-Adipose-eQTL	ENSG00000004139.13	ENSG00000004139	SARM1
0.00785045	0.674271	rs16988333	22	30156824	1711	9.17e-09	3.14e-16	Type-2-Diabetes_Xue	Subcutaneous-Adipose-eQTL	ENSG00000227117.6	ENSG00000227117	HORMAD2-AS1
0.0101878	0.674226	rs5215	11	17387083	1115	2.09e-20	1.09e-06	Type-2-Diabetes_Xue	Visceral-Adipose-eQTL	ENSG00000188211.8	ENSG00000188211	NCR3LG1
0.00765902	0.67403	rs4773173	13	110372771	1331	4.23e-17	2.78e-09	WHR-adj-BMI	Visceral-Adipose-sQTL	13.110357552.110361391.clu	ENSG00000134871	COL4A2
0.00672882	0.673984	rs7133378	12	123924955	1263	2.93e-13	2.6e-14	BMI	Subcutaneous-Adipose-sQTL	12.123943493.123944272.clu	ENSG00000119242	CCDC92
0.00748504	0.673779	rs4773173	13	110372771	1331	4.23e-17	3.64e-09	WHR-adj-BMI	Visceral-Adipose-sQTL	13.110357552.110424734.clu	ENSG00000134871	COL4A2
0.00278049	0.673106	rs1190982	14	58349121	1360	2.46e-16	2.52e-84	WHR-adj-BMI	Visceral-Adipose-sQTL	14.58295811.58297955.clu	ENSG00000257621	PSMA3-AS1
0.022204	0.67305	rs2274319	1	156481081	77	5.34e-10	1.76e-09	WHR-adj-BMI	Skeletal-Muscle-eQTL	ENSG00000116604.17	ENSG00000116604	MEF2D
0.00688966	0.673048	rs8075273	17	63651521	1535	4.67e-14	3.39e-07	BMI	Skeletal-Muscle-sQTL	17.63704582.63706635.clu	ENSG00000266173	STRADA
0.0245615	0.673014	rs2274517	6	42964977	669	3.37e-08	9.72e-13	HDL	Pancreas-sQTL	6.42962878.42963067.clu	ENSG00000124713	GNMT
0.0001	0.672486	rs7124681	11	47508395	1132	3.96e-55	1.7e-09	BMI	Pancreas-eQTL	ENSG00000172247.3	ENSG00000172247	C1QTNF4
0.31744	0.672462	rs6943153	7	50723882	784	1.63e-12	3.97e-06	FastGlu	Visceral-Adipose-sQTL	7.50703908.50755887.clu	ENSG00000106070	GRB10
0.00184181	0.672448	rs6821638	4	94170792	463	6e-11	4.2e-08	Type-2-Diabetes_Mahajan	Visceral-Adipose-sQTL	4.94302244.94308634.clu	ENSG00000163106	HPGDS
0.00924301	0.67225	rs3768321	1	39570256	24	1.3e-26	1.13e-06	Type-2-Diabetes_Mahajan	Liver-sQTL	1.39570002.39571097.clu	ENSG00000090621	PABPC4
0.0164719	0.6722	rs16957415	16	67385054	1479	3.29e-13	1.9e-26	WHR-adj-BMI	Visceral-Adipose-eQTL	ENSG00000159708.17	ENSG00000159708	LRRC36
0.0132427	0.672193	rs16957415	16	67385054	1479	3.29e-13	2.07e-20	WHR-adj-BMI	Subcutaneous-Adipose-eQTL	ENSG00000159708.17	ENSG00000159708	LRRC36
0.000679869	0.672095	rs2749024	6	52765789	675	1.13e-09	5.42e-16	TG	Liver-sQTL	6.52791980.52792377.clu	ENSG00000243955	GSTA1
0.000498857	0.671954	rs7498665	16	28871920	1466	1.14e-66	9.84e-42	BMI	Subcutaneous-Adipose-eQTL	ENSG00000251417.2	ENSG00000251417	ENSG00000251417
0.00757239	0.67195	rs6478851	9	128798831	1009	1.75e-09	8.47e-12	WHR-adj-BMI	Liver-eQTL	ENSG00000167136.6	ENSG00000167136	ENDOG
0.0158406	0.671873	rs16957415	16	67385054	1479	3.29e-13	4.75e-23	WHR-adj-BMI	Pancreas-eQTL	ENSG00000159708.17	ENSG00000159708	LRRC36
0.127916	0.671479	rs12403994	1	213982055	107	1.68e-11	2.7e-15	Type-2-Diabetes_Spracklen	Pancreas-eQTL	ENSG00000230461.8	ENSG00000230461	PROX1-AS1
0.029625	0.671433	rs79716074	2	277003	132	1.98e-08	3.87e-06	TG	Visceral-Adipose-sQTL	2.275201.276980.clu	ENSG00000143727	ACP1
0.00066788	0.671427	rs2878349	1	107006623	66	1.36e-08	6e-35	HDL	Subcutaneous-Adipose-eQTL	ENSG00000198890.7	ENSG00000198890	PRMT6
0.0145471	0.671269	rs16957415	16	67385054	1479	3.29e-13	4.66e-11	WHR-adj-BMI	Visceral-Adipose-eQTL	ENSG00000168676.10	ENSG00000168676	KCTD19
0.0223114	0.671216	rs4813619	20	2835069	1640	1.7e-09	4.61e-09	BMI	Subcutaneous-Adipose-sQTL	20.2861280.2861776.clu	ENSG00000215305	VPS16
0.00258784	0.670797	rs371894931	1	39476570	24	5.59e-11	6e-09	Type-2-Diabetes_Spracklen	Subcutaneous-Adipose-eQTL	ENSG00000183682.7	ENSG00000183682	BMP8A
0.000878914	0.670736	rs7133378	12	123924955	1263	2.93e-13	3.04e-12	BMI	Pancreas-eQTL	ENSG00000119242.8	ENSG00000119242	CCDC92
0.00739646	0.670699	rs6478851	9	128798831	1009	1.75e-09	4.21e-20	WHR-adj-BMI	Visceral-Adipose-eQTL	ENSG00000167136.6	ENSG00000167136	ENDOG
0.00182553	0.670671	rs3731696	2	202567081	251	1.19e-09	2.42e-07	TG	Pancreas-eQTL	ENSG00000272966.1	ENSG00000272966	ENSG00000272966
0.00279806	0.670634	rs2245368	7	76978826	797	1.72e-25	2.33e-08	BMI	Visceral-Adipose-eQTL	ENSG00000242435.1	ENSG00000242435	UPK3BP1
0.0281976	0.670467	rs2111504	19	32426549	1619	1.08e-09	3.53e-21	HDL	Visceral-Adipose-eQTL	ENSG00000267213.4	ENSG00000267213	ENSG00000267213
0.00514456	0.670334	rs622082	11	68936491	1141	8.64e-11	3.08e-15	TG	Subcutaneous-Adipose-sQTL	11.68929357.68933299.clu	ENSG00000132740	IGHMBP2
0.000203079	0.670276	rs1077514	1	23439740	16	4.17e-14	3.38e-11	TG	Visceral-Adipose-eQTL	ENSG00000204219.9	ENSG00000204219	TCEA3
0.00495855	0.670067	rs4148856	12	122966218	1263	2.2e-10	8.71e-16	Type-2-Diabetes_Mahajan	Subcutaneous-Adipose-eQTL	ENSG00000130921.7	ENSG00000130921	C12orf65
0.00654286	0.6699	rs7133378	12	123924955	1263	2.93e-13	8.41e-10	BMI	Skeletal-Muscle-sQTL	12.123944364.123956284.clu	ENSG00000119242	CCDC92
0.00776706	0.669801	rs6478851	9	128798831	1009	1.75e-09	1.57e-08	WHR-adj-BMI	Liver-eQTL	ENSG00000198917.12	ENSG00000198917	SPOUT1
0.0106488	0.669796	rs3751837	16	3533173	1446	1.7e-08	1.13e-09	Type-2-Diabetes_Mahajan	Subcutaneous-Adipose-sQTL	16.3671791.3672700.clu	ENSG00000126602	TRAP1
0.00727387	0.669707	rs2001433	8	11045965	863	3.1e-13	9.16e-20	Type-2-Diabetes_Mahajan	Visceral-Adipose-eQTL	ENSG00000269918.1	ENSG00000269918	ENSG00000269918
0.398332	0.669588	rs12692738	2	164701742	231	5.24e-12	5.81e-09	BMI	Liver-sQTL	2.164700756.164704444.clu	ENSG00000082438	COBLL1
0.000301509	0.669535	rs7133378	12	123924955	1263	2.93e-13	3.14e-10	BMI	Skeletal-Muscle-eQTL	ENSG00000119242.8	ENSG00000119242	CCDC92
0.0274643	0.669523	rs2274517	6	42964977	669	3.37e-08	1.41e-08	HDL	Skeletal-Muscle-sQTL	6.42974086.42974875.clu	ENSG00000124587	PEX6
0.0151548	0.669411	rs16957415	16	67385054	1479	3.29e-13	1.68e-10	WHR-adj-BMI	Subcutaneous-Adipose-eQTL	ENSG00000168676.10	ENSG00000168676	KCTD19
0.00690546	0.669249	rs1075901	17	16040596	1512	4.43e-13	1.89e-12	BMI	Subcutaneous-Adipose-sQTL	17.15978163.15980243.clu	ENSG00000214941	ZSWIM7
0.0347558	0.669066	rs1194820	1	11069202	8	4.94e-06	5.67e-06	ISI	Pancreas-eQTL	ENSG00000171824.13	ENSG00000171824	EXOSC10
0.0261409	0.669047	rs4813619	20	2835069	1640	1.7e-09	1.03e-07	BMI	Subcutaneous-Adipose-sQTL	20.2861280.2861615.clu	ENSG00000215305	VPS16
0.00792742	0.669025	rs11642430	16	30034468	1467	1.2e-10	6.54e-51	Type-2-Diabetes_Mahajan	Visceral-Adipose-eQTL	ENSG00000169592.14	ENSG00000169592	INO80E
0.00598727	0.668959	rs12150665	17	36558947	1520	1.74e-24	4.48e-10	BMI	Visceral-Adipose-eQTL	ENSG00000278311.4	ENSG00000278311	GGNBP2
0.0380428	0.668041	rs3742004	12	111360749	1255	2.79e-10	2.08e-07	TG	Subcutaneous-Adipose-eQTL	ENSG00000257595.2	ENSG00000257595	LINC02356
0	0.667702	rs143384	20	35437976	1658	9.86e-25	6.94e-95	WHR-adj-BMI	Skeletal-Muscle-sQTL	20.35386389.35394092.clu	ENSG00000101019	UQCC1
0.00707161	0.667624	rs6478851	9	128798831	1009	1.75e-09	3.38e-08	WHR-adj-BMI	Skeletal-Muscle-eQTL	ENSG00000198917.12	ENSG00000198917	SPOUT1
0.0427183	0.667489	rs2274517	6	42964977	669	3.37e-08	3.04e-59	HDL	Skeletal-Muscle-eQTL	ENSG00000124713.5	ENSG00000124713	GNMT
0.0337145	0.667375	rs12325187	16	3314997	1446	8.3e-10	6.88e-08	WHR-adj-BMI	Skeletal-Muscle-eQTL	ENSG00000010539.11	ENSG00000010539	ZNF200
0.225282	0.667358	rs2307022	16	68348075	1479	7.57e-15	5.98e-07	BMI	Pancreas-eQTL	ENSG00000072736.18	ENSG00000072736	NFATC3
0.0237878	0.666975	rs2274517	6	42964977	669	3.37e-08	2.39e-20	HDL	Skeletal-Muscle-sQTL	6.42974105.42974875.clu	ENSG00000124587	PEX6
0.264441	0.666843	rs863750	12	124020897	1263	4.17e-101	1.23e-11	WHR-adj-BMI	Subcutaneous-Adipose-eQTL	ENSG00000179195.15	ENSG00000179195	ZNF664
0.00841107	0.66682	rs79716074	2	277003	132	1.98e-08	1.9e-21	TG	Pancreas-sQTL	2.253115.264084.clu	ENSG00000035115	SH3YL1
0.661118	0.666541	rs11688682	2	120590036	201	1.4e-14	6.83e-07	Type-2-Diabetes_Mahajan	Skeletal-Muscle-eQTL	ENSG00000163083.5	ENSG00000163083	INHBB
0.0242921	0.66651	rs2274517	6	42964977	669	3.37e-08	5.5e-105	HDL	Pancreas-eQTL	ENSG00000124587.13	ENSG00000124587	PEX6
0.00596243	0.666419	rs6478851	9	128798831	1009	1.75e-09	5.91e-17	WHR-adj-BMI	Skeletal-Muscle-eQTL	ENSG00000167136.6	ENSG00000167136	ENDOG
0.0363218	0.666344	rs3825061	11	119073965	1174	6.15e-16	2.2e-06	BMI	Skeletal-Muscle-eQTL	ENSG00000272186.1	ENSG00000272186	ENSG00000272186
0.219541	0.666202	rs1982441	8	28164252	876	2.17e-11	1.29e-10	BMI	Subcutaneous-Adipose-sQTL	8.28158633.28160229.clu	ENSG00000134014	ELP3
0.00521884	0.666091	rs6478851	9	128798831	1009	1.75e-09	3.75e-33	WHR-adj-BMI	Visceral-Adipose-eQTL	ENSG00000198917.12	ENSG00000198917	SPOUT1
0.00658758	0.666025	rs10937721	4	6305036	407	1.6e-40	1.63e-06	Type-2-Diabetes_Mahajan	Pancreas-sQTL	4.6291997.6295041.clu	ENSG00000109501	WFS1
0.0925585	0.66596	rs12325187	16	3314997	1446	8.3e-10	1.55e-07	WHR-adj-BMI	Visceral-Adipose-eQTL	ENSG00000262118.1	ENSG00000262118	MTCO1P28
0.02723	0.665895	rs2274517	6	42964977	669	3.37e-08	1.15e-47	HDL	Subcutaneous-Adipose-eQTL	ENSG00000124713.5	ENSG00000124713	GNMT
0.00337969	0.665842	rs12680842	8	94570378	915	3.41e-16	1.09e-11	BMI	Subcutaneous-Adipose-eQTL	ENSG00000164944.11	ENSG00000164944	VIRMA
0.0194652	0.665801	rs4889606	16	30999862	1467	2.9e-36	1.32e-10	BMI	Liver-eQTL	ENSG00000103510.19	ENSG00000103510	KAT8
0.0473877	0.665759	rs142985970	12	31299018	1209	2.09e-11	1.74e-09	Type-2-Diabetes_Suzuki	Skeletal-Muscle-eQTL	ENSG00000139146.13	ENSG00000139146	SINHCAF
0.0260047	0.665627	rs2293413	12	55703032	1223	4.98e-09	5.8e-06	WHR-adj-BMI	Visceral-Adipose-sQTL	12.55697822.55697938.clu	ENSG00000135424	ITGA7
0.00610141	0.665624	rs1874129	1	235536723	120	3.41e-08	1.09e-16	BMI	Skeletal-Muscle-sQTL	1.235494828.235504141.clu	ENSG00000162885	B3GALNT2
0.00664618	0.6654	rs1190982	14	58349121	1360	2.46e-16	1.07e-08	WHR-adj-BMI	Subcutaneous-Adipose-sQTL	14.58285756.58286640.clu	ENSG00000257621	PSMA3-AS1
0.0154485	0.665188	rs2111504	19	32426549	1619	1.08e-09	3.34e-10	HDL	Pancreas-sQTL	19.32437339.32438943.clu	ENSG00000178904	DPY19L3
5.59e-05	0.665144	rs2279162	17	75263002	1540	8.66e-13	4.51e-27	WHR-adj-BMI	Visceral-Adipose-sQTL	17.75229131.75231340.clu	ENSG00000125450	NUP85
0.00556372	0.665143	rs6884702	5	44682487	553	5.8e-09	6.23e-07	Type-2-Diabetes_Mahajan	Pancreas-eQTL	ENSG00000272335.1	ENSG00000272335	ENSG00000272335
0.0197998	0.664847	rs2301254	11	32436129	1125	5.35e-11	3.88e-09	WHR-adj-BMI	Visceral-Adipose-sQTL	11.32435846.32452021.clu	ENSG00000183242	WT1-AS
0.00127384	0.664465	rs353547	3	52234850	312	8.66e-16	2.71e-13	BMI	Visceral-Adipose-eQTL	ENSG00000114904.12	ENSG00000114904	NEK4
0.00670068	0.664401	rs10212473	3	33831492	301	5.7e-09	3.88e-07	WHR-adj-BMI	Skeletal-Muscle-eQTL	ENSG00000271324.1	ENSG00000271324	ENSG00000271324
0.00631284	0.664245	rs6478851	9	128798831	1009	1.75e-09	1.95e-31	WHR-adj-BMI	Subcutaneous-Adipose-eQTL	ENSG00000198917.12	ENSG00000198917	SPOUT1
0.0218162	0.664177	rs2274517	6	42964977	669	3.37e-08	1.11e-21	HDL	Visceral-Adipose-eQTL	ENSG00000124713.5	ENSG00000124713	GNMT
0.000600386	0.663547	rs1318241	11	78219746	1146	2.56e-08	7.57e-16	BMI	Liver-eQTL	ENSG00000033327.12	ENSG00000033327	GAB2
0.00294907	0.663407	rs34791963	1	224475001	113	1.66e-11	5.21e-09	HDL	Subcutaneous-Adipose-sQTL	1.224356993.224360495.clu	ENSG00000143771	CNIH4
0.0027293	0.66287	rs3173615	7	12229791	761	1.81e-09	2.64e-07	HDL	Pancreas-sQTL	7.12218521.12224226.clu	ENSG00000106460	TMEM106B
0.000137544	0.662604	rs6088793	20	31623794	1656	3.22e-08	6.7e-10	TG	Visceral-Adipose-sQTL	20.31637962.31639933.clu	ENSG00000131055	COX4I2
0.000799915	0.662518	rs11869286	17	39657603	1521	7.3e-53	4.49e-16	HDL	Pancreas-sQTL	17.39674679.39676614.clu	ENSG00000161395	PGAP3
0.00283067	0.662322	rs10099330	8	142302333	942	3.22e-12	3.61e-12	BMI	Pancreas-sQTL	8.142281947.142284413.clu	ENSG00000171045	TSNARE1
0.00457319	0.662224	rs7133378	12	123924955	1263	2.93e-13	1.81e-08	BMI	Skeletal-Muscle-sQTL	12.123944354.123972529.clu	ENSG00000119242	CCDC92
0.0556166	0.662181	rs10282707	7	17871415	765	2.45e-39	1.35e-06	HDL	Skeletal-Muscle-eQTL	ENSG00000071189.21	ENSG00000071189	SNX13
0.00965347	0.662067	rs2111504	19	32426549	1619	1.08e-09	1.08e-07	HDL	Pancreas-sQTL	19.32437339.32439112.clu	ENSG00000178904	DPY19L3
0.0199955	0.661973	rs2633310	10	73834292	1065	2.37e-08	1.17e-10	Type-2-Diabetes_Xue	Visceral-Adipose-eQTL	ENSG00000242338.6	ENSG00000242338	BMS1P4
0.000252444	0.661915	rs7025938	9	100326039	993	1.47e-19	1.05e-14	BMI	Pancreas-eQTL	ENSG00000119509.12	ENSG00000119509	INVS
0.0182317	0.661846	rs6047259	20	21117678	1652	4.32e-09	1.88e-14	WHR-adj-BMI	Subcutaneous-Adipose-eQTL	ENSG00000088970.15	ENSG00000088970	KIZ
0.0163363	0.661533	rs1051424	17	59946963	1533	1.46e-08	1.44e-18	TG	Skeletal-Muscle-eQTL	ENSG00000108443.13	ENSG00000108443	RPS6KB1
0.00940788	0.66149	rs622082	11	68936491	1141	8.64e-11	3.41e-12	TG	Skeletal-Muscle-sQTL	11.68929357.68929734.clu	ENSG00000132740	IGHMBP2
0	0.661386	rs11038977	11	46712834	1131	6.4e-56	3.25e-11	HDL	Skeletal-Muscle-eQTL	ENSG00000134574.11	ENSG00000134574	DDB2
0.000360483	0.660936	rs622082	11	68936491	1141	8.64e-11	3.2e-23	TG	Visceral-Adipose-eQTL	ENSG00000256508.2	ENSG00000256508	MRGPRF-AS1
0.00242232	0.660932	rs562138031	1	45779228	28	3.96e-11	2.74e-06	Type-2-Diabetes_Spracklen	Subcutaneous-Adipose-sQTL	1.45882395.45959386.clu	ENSG00000086015	MAST2
0.000757163	0.660873	rs200576810	17	43014464	1523	1.05e-09	1.01e-08	TG	Skeletal-Muscle-eQTL	ENSG00000184988.8	ENSG00000184988	TMEM106A
0.120701	0.660793	rs427943	21	45150981	1699	3.6e-25	2.63e-07	BMI	Visceral-Adipose-sQTL	21.45282398.45283383.clu	ENSG00000186866	POFUT2
0.00934405	0.660667	rs4581940	2	69428658	177	3.43e-09	8.99e-10	BMI	Pancreas-sQTL	2.69432005.69438053.clu	ENSG00000169599	NFU1
0.000134121	0.660607	rs494085	1	35360917	22	3.14e-08	2.2e-14	WHR-adj-BMI	Skeletal-Muscle-eQTL	ENSG00000142687.17	ENSG00000142687	KIAA0319L
0.039612	0.660166	rs11641742	16	377784	1444	1.71e-08	7.54e-35	WHR-adj-BMI	Skeletal-Muscle-eQTL	ENSG00000129925.10	ENSG00000129925	TMEM8A
0.0449148	0.660139	rs8070260	17	36511076	1520	3.41e-08	9.13e-33	WHR-adj-BMI	Visceral-Adipose-eQTL	ENSG00000278259.4	ENSG00000278259	MYO19
0.00041683	0.659948	rs3800592	7	135164461	830	2.27e-08	7.55e-14	HDL	Skeletal-Muscle-sQTL	7.135169060.135170276.clu	ENSG00000122783	C7orf49
0.00319344	0.659944	rs1997243	7	1044141	750	1.79e-16	2.39e-06	HDL	Subcutaneous-Adipose-sQTL	7.1044658.1054064.clu	ENSG00000164849	GPR146
0.00402858	0.659459	rs7133378	12	123924955	1263	2.93e-13	2.91e-12	BMI	Visceral-Adipose-sQTL	12.123943493.123944272.clu	ENSG00000119242	CCDC92
0.0104298	0.659407	rs17154889	5	102969361	584	3.9e-16	5.27e-06	WHR-adj-BMI	Visceral-Adipose-sQTL	5.102961229.102987518.clu	ENSG00000145730	PAM
0.00242832	0.659377	rs353547	3	52234850	312	8.66e-16	8e-11	BMI	Liver-sQTL	3.52835190.52835789.clu	ENSG00000213533	STIMATE
0.00516643	0.659261	rs4148856	12	122966218	1263	2.2e-10	1.66e-09	Type-2-Diabetes_Mahajan	Subcutaneous-Adipose-eQTL	ENSG00000235423.8	ENSG00000235423	ENSG00000235423
0.0757247	0.65923	rs382534	3	155829485	372	1.85e-09	1.1e-10	TG	Subcutaneous-Adipose-sQTL	3.155833585.155842432.clu	ENSG00000169359	SLC33A1
0.00079968	0.65891	rs2303361	7	6409865	756	3.8e-25	8.68e-14	HDL	Subcutaneous-Adipose-sQTL	7.6413034.6416841.clu	ENSG00000164535	DAGLB
0.0528083	0.658866	rs7928810	11	17350896	1115	1.41e-10	8.02e-10	WHR-adj-BMI	Subcutaneous-Adipose-sQTL	11.17312120.17315386.clu	ENSG00000070081	NUCB2
0.0111686	0.658704	rs2376585	17	78421802	1542	5.5e-14	2.26e-07	WHR-adj-BMI	Pancreas-eQTL	ENSG00000087157.18	ENSG00000087157	PGS1
0.0807291	0.658455	rs10923724	1	119004219	73	1.14e-14	1.38e-12	BMI	Visceral-Adipose-eQTL	ENSG00000092607.13	ENSG00000092607	TBX15
0.0214298	0.658427	rs8046545	16	28903896	1466	2.3e-08	6.7e-07	Type-2-Diabetes_Mahajan	Visceral-Adipose-eQTL	ENSG00000184110.14	ENSG00000184110	EIF3C
0.000316984	0.658304	rs1190982	14	58349121	1360	2.46e-16	2.83e-08	WHR-adj-BMI	Skeletal-Muscle-eQTL	ENSG00000258682.1	ENSG00000258682	ENSG00000258682
0.00596371	0.658118	rs11642430	16	30034468	1467	1.2e-10	4.8e-13	Type-2-Diabetes_Mahajan	Visceral-Adipose-sQTL	16.30001040.30005221.clu	ENSG00000169592	INO80E
0.00845579	0.657935	rs701815	10	97216136	1078	6.12e-09	1.32e-32	BMI	Subcutaneous-Adipose-eQTL	ENSG00000187122.16	ENSG00000187122	SLIT1
0.00441252	0.657373	rs7845219	8	94925274	915	4.55e-09	2.8e-16	Type-2-Diabetes_Xue	Visceral-Adipose-eQTL	ENSG00000175305.17	ENSG00000175305	CCNE2
0.0007807	0.657275	rs7133378	12	123924955	1263	2.93e-13	2.52e-33	BMI	Visceral-Adipose-eQTL	ENSG00000119242.8	ENSG00000119242	CCDC92
0.0223588	0.657104	rs2972144	2	226236695	264	2.55e-34	1.81e-08	Type-2-Diabetes_Xue	Subcutaneous-Adipose-eQTL	ENSG00000261379.1	ENSG00000261379	ENSG00000261379
0.0620029	0.656936	rs7588437	2	180710554	240	2.32e-22	1.56e-08	BMI	Skeletal-Muscle-eQTL	ENSG00000170035.15	ENSG00000170035	UBE2E3
0.000997852	0.656904	rs738408	22	43928850	1720	1.8e-10	2.19e-06	Type-2-Diabetes_Mahajan	Liver-sQTL	22.43935084.43937051.clu	ENSG00000100344	PNPLA3
0.001688	0.656327	rs2244648	8	11592913	864	5.2e-13	4.03e-28	Type-2-Diabetes_Mahajan	Pancreas-eQTL	ENSG00000269918.1	ENSG00000269918	ENSG00000269918
1.81e-06	0.656322	rs56049603	3	49547810	311	5.12e-23	7.78e-23	WHR-adj-BMI	Pancreas-eQTL	ENSG00000145020.15	ENSG00000145020	AMT
0.000544838	0.656261	rs8046545	16	28903896	1466	2.3e-08	1.78e-37	Type-2-Diabetes_Mahajan	Subcutaneous-Adipose-sQTL	16.28715434.28720915.clu	ENSG00000184110	EIF3C
0.0077	0.656135	rs10889353	1	62652525	39	1e-150	4.73e-06	TG	Skeletal-Muscle-eQTL	ENSG00000162607.12	ENSG00000162607	USP1
0.00277303	0.655926	rs34791963	1	224475001	113	1.66e-11	6.91e-09	HDL	Subcutaneous-Adipose-sQTL	1.224356993.224364109.clu	ENSG00000143771	CNIH4
0.00018357	0.65592	rs5896	11	46723453	1131	2.63e-19	1.16e-09	TG	Visceral-Adipose-sQTL	11.47259979.47260409.clu	ENSG00000025434	NR1H3
0.0119983	0.655877	rs1982151	9	84002350	984	1.82e-08	3.17e-08	TG	Pancreas-eQTL	ENSG00000178966.16	ENSG00000178966	RMI1
0	0.655839	rs4985407	16	70251998	1480	3.46e-25	4.36e-21	BMI	Liver-eQTL	ENSG00000226232.8	ENSG00000226232	NPIPB14P
0	0.655721	rs4985407	16	70251998	1480	3.46e-25	2.37e-17	BMI	Subcutaneous-Adipose-sQTL	16.69976732.69976811.clu	ENSG00000226232	NPIPB14P
0.014567	0.655643	rs2726036	16	28335819	1466	3.69e-64	2.89e-14	BMI	Visceral-Adipose-sQTL	16.28863945.28866012.clu	ENSG00000178188	SH2B1
0.176552	0.655454	rs1982441	8	28164252	876	2.17e-11	1.57e-09	BMI	Subcutaneous-Adipose-sQTL	8.28158633.28159791.clu	ENSG00000134014	ELP3
0.0910879	0.655434	rs2112347	5	75719417	568	1.17e-61	7.24e-06	BMI	Visceral-Adipose-sQTL	5.76606303.76611020.clu	ENSG00000145703	IQGAP2
0.102614	0.655267	rs35565646	15	40368314	1405	7.17e-12	4.22e-13	WHR-adj-BMI	Liver-eQTL	ENSG00000140323.5	ENSG00000140323	DISP2
0.00143001	0.655088	rs1758632	9	34025642	970	1.36e-09	3.2e-12	Type-2-Diabetes_Xue	Pancreas-eQTL	ENSG00000233776.5	ENSG00000233776	LINC01251
0.0859282	0.654963	rs10507524	13	44110464	1289	2.68e-09	1.52e-07	WHR-adj-BMI	Visceral-Adipose-eQTL	ENSG00000102804.14	ENSG00000102804	TSC22D1
0	0.654892	rs4985407	16	70251998	1480	3.46e-25	3.38e-90	BMI	Visceral-Adipose-eQTL	ENSG00000226232.8	ENSG00000226232	NPIPB14P
0.0618144	0.654562	rs2943652	2	226243730	264	1.87e-10	1.81e-08	ISI	Subcutaneous-Adipose-eQTL	ENSG00000261379.1	ENSG00000261379	ENSG00000261379
0.00292347	0.65455	rs562138031	1	45779228	28	3.96e-11	2.55e-06	Type-2-Diabetes_Spracklen	Visceral-Adipose-sQTL	1.45688275.45693204.clu	ENSG00000159596	TMEM69
0.005294	0.654509	rs8046545	16	28903896	1466	2.3e-08	1.3e-12	Type-2-Diabetes_Mahajan	Visceral-Adipose-sQTL	16.28715434.28720915.clu	ENSG00000184110	EIF3C
0.0218124	0.654471	rs4985155	16	15035602	1458	3.39e-09	3.84e-11	BMI	Subcutaneous-Adipose-sQTL	16.14975220.14997753.clu	ENSG00000179889	PDXDC1
0	0.654409	rs12413409	10	102959339	1082	4.73e-20	2.58e-45	BMI	Pancreas-eQTL	ENSG00000214435.7	ENSG00000214435	AS3MT
4.6e-07	0.654214	rs353547	3	52234850	312	8.66e-16	2.03e-09	BMI	Pancreas-sQTL	3.52529334.52533506.clu	ENSG00000168268	NT5DC2
0	0.654158	rs4985407	16	70251998	1480	3.46e-25	6.06e-39	BMI	Pancreas-eQTL	ENSG00000226232.8	ENSG00000226232	NPIPB14P
0.0137525	0.653923	rs2875967	8	60515721	895	2.24e-08	2.59e-12	TG	Visceral-Adipose-eQTL	ENSG00000104388.14	ENSG00000104388	RAB2A
0.00578973	0.653369	rs7397757	12	53258900	1221	1.05e-08	1.17e-13	TG	Liver-eQTL	ENSG00000135476.11	ENSG00000135476	ESPL1
0.00663328	0.653215	rs16957415	16	67385054	1479	3.29e-13	1.21e-10	WHR-adj-BMI	Visceral-Adipose-eQTL	ENSG00000141084.10	ENSG00000141084	RANBP10
0.0936853	0.65305	rs6461354	7	17874977	765	2.31e-09	1.35e-06	TG	Skeletal-Muscle-eQTL	ENSG00000071189.21	ENSG00000071189	SNX13
0.00291348	0.652898	rs12680842	8	94570378	915	3.41e-16	2.45e-09	BMI	Subcutaneous-Adipose-sQTL	8.94527363.94529070.clu	ENSG00000164944	VIRMA
0	0.652589	rs7133378	12	123924955	1263	2.93e-13	5.3e-71	BMI	Skeletal-Muscle-sQTL	12.123944364.123945704.clu	ENSG00000119242	CCDC92
0.00159133	0.652436	rs12509234	4	119398279	477	3.89e-10	1.43e-06	BMI	Pancreas-sQTL	4.119444433.119445312.clu	ENSG00000283050	GTF2IP12
0.0119974	0.652206	rs3744017	17	75875386	1540	2.43e-10	2.04e-16	BMI	Skeletal-Muscle-eQTL	ENSG00000267801.1	ENSG00000267801	ENSG00000267801
0.0382096	0.65214	rs838145	19	48745473	1629	2.44e-10	3.87e-10	WHR-adj-BMI	Visceral-Adipose-sQTL	19.48721259.48721854.clu	ENSG00000105538	RASIP1
0	0.652109	rs353547	3	52234850	312	8.66e-16	5.81e-26	BMI	Visceral-Adipose-sQTL	3.52529334.52533506.clu	ENSG00000168268	NT5DC2
0.012065	0.652035	rs2878349	1	107006623	66	1.36e-08	4.72e-08	HDL	Pancreas-eQTL	ENSG00000198890.7	ENSG00000198890	PRMT6
0.00340938	0.651875	rs8075273	17	63651521	1535	4.67e-14	3.23e-07	BMI	Subcutaneous-Adipose-eQTL	ENSG00000263883.1	ENSG00000263883	EEF1DP7
0.000100237	0.651849	rs2279162	17	75263002	1540	8.66e-13	5.48e-16	WHR-adj-BMI	Visceral-Adipose-sQTL	17.75226157.75228166.clu	ENSG00000125450	NUP85
0	0.651831	rs11057401	12	123942759	1263	1.88e-27	1.17e-23	TG	Visceral-Adipose-eQTL	ENSG00000250091.2	ENSG00000250091	DNAH10OS
0	0.651831	rs11057401	12	123942759	1263	4.93e-45	1.17e-23	HDL	Visceral-Adipose-eQTL	ENSG00000250091.2	ENSG00000250091	DNAH10OS
0	0.651812	rs7133378	12	123924955	1263	2.93e-13	1e-150	BMI	Subcutaneous-Adipose-sQTL	12.123945800.123972529.clu	ENSG00000119242	CCDC92
0.0255465	0.651533	rs12546331	8	86493739	911	2.09e-10	2.23e-09	BMI	Skeletal-Muscle-eQTL	ENSG00000254088.1	ENSG00000254088	SLC2A3P4
0.0259855	0.651309	rs8122855	20	25211413	1655	4.11e-14	1.31e-16	BMI	Skeletal-Muscle-sQTL	20.25209925.25210003.clu	ENSG00000197586	ENTPD6
2.69e-06	0.651288	rs7133378	12	123924955	1263	2.93e-13	2.6e-42	BMI	Skeletal-Muscle-sQTL	12.123943493.123944272.clu	ENSG00000119242	CCDC92
0.0218592	0.651161	rs6493498	15	51462254	1412	4.84e-17	1.48e-10	BMI	Visceral-Adipose-sQTL	15.51458053.51460298.clu	ENSG00000259668	ENSG00000259668
5e-07	0.651117	rs143384	20	35437976	1658	9.86e-25	1.95e-10	WHR-adj-BMI	Pancreas-eQTL	ENSG00000101019.21	ENSG00000101019	UQCC1
0.00849102	0.651028	rs3768321	1	39570256	24	1.3e-26	1.74e-06	Type-2-Diabetes_Mahajan	Liver-sQTL	1.39570002.39571234.clu	ENSG00000090621	PABPC4
0.0172581	0.65085	rs6463489	7	5502882	755	2.5e-10	3.21e-13	BMI	Subcutaneous-Adipose-eQTL	ENSG00000155034.18	ENSG00000155034	FBXL18
1.53e-05	0.650849	rs2768950	4	49062470	438	4.39e-11	2.78e-27	BMI	Liver-eQTL	ENSG00000109182.11	ENSG00000109182	CWH43
0.000100118	0.650807	rs10182181	2	24927427	146	2.45e-91	5.6e-13	BMI	Visceral-Adipose-eQTL	ENSG00000138092.10	ENSG00000138092	CENPO
0.00449756	0.650396	rs4911382	20	33965289	1657	1.69e-13	2.56e-08	BMI	Subcutaneous-Adipose-eQTL	ENSG00000275784.1	ENSG00000275784	ENSG00000275784
0.0159481	0.650376	rs12325187	16	3314997	1446	8.3e-10	1.5e-32	WHR-adj-BMI	Visceral-Adipose-eQTL	ENSG00000140993.10	ENSG00000140993	TIGD7
0.00157972	0.650372	rs1580278	4	103219691	468	2.9e-10	1.9e-27	Type-2-Diabetes_Mahajan	Subcutaneous-Adipose-eQTL	ENSG00000145354.9	ENSG00000145354	CISD2
0.00616734	0.6503	rs17631783	17	63610240	1535	3.95e-08	1.53e-22	Type-2-Diabetes_Xue	Visceral-Adipose-eQTL	ENSG00000198909.7	ENSG00000198909	MAP3K3
0.0296708	0.649944	rs891387	18	23523945	1559	9.26e-35	3.1e-08	BMI	Skeletal-Muscle-sQTL	18.23539470.23539811.clu	ENSG00000141458	NPC1
0.0938538	0.649638	rs4656994	1	161210087	79	1.6e-08	8.13e-16	WHR-adj-BMI	Subcutaneous-Adipose-eQTL	ENSG00000158869.10	ENSG00000158869	FCER1G
0.0139564	0.648881	rs8046545	16	28903896	1466	2.3e-08	2.95e-06	Type-2-Diabetes_Mahajan	Pancreas-eQTL	ENSG00000178188.14	ENSG00000178188	SH2B1
0.00134168	0.64848	rs531358	1	93210454	57	6.41e-25	7.36e-11	HDL	Visceral-Adipose-sQTL	1.93156483.93158815.clu	ENSG00000117500	TMED5
0.0091098	0.648476	rs2376585	17	78421802	1542	5.5e-14	2.42e-11	WHR-adj-BMI	Skeletal-Muscle-sQTL	17.78404089.78419546.clu	ENSG00000087157	PGS1
0.00310547	0.648314	rs17631783	17	63610240	1535	3.95e-08	4.38e-37	Type-2-Diabetes_Xue	Pancreas-eQTL	ENSG00000198231.12	ENSG00000198231	DDX42
0	0.648207	rs7133378	12	123924955	1263	2.93e-13	4.05e-80	BMI	Skeletal-Muscle-sQTL	12.123944364.123944669.clu	ENSG00000119242	CCDC92
0.00922145	0.648202	rs6088793	20	31623794	1656	3.22e-08	2.88e-43	TG	Skeletal-Muscle-eQTL	ENSG00000180383.3	ENSG00000180383	DEFB124
0.00176958	0.64794	rs1580278	4	103219691	468	2.9e-10	1.22e-26	Type-2-Diabetes_Mahajan	Pancreas-eQTL	ENSG00000109332.19	ENSG00000109332	UBE2D3
0.00375813	0.647637	rs79716074	2	277003	132	1.98e-08	8.73e-16	TG	Pancreas-sQTL	2.230044.231023.clu	ENSG00000035115	SH3YL1
0.000449565	0.647471	rs2749024	6	52765789	675	1.13e-09	1.06e-07	TG	Pancreas-eQTL	ENSG00000244067.2	ENSG00000244067	GSTA2
0.0537996	0.647304	rs12325187	16	3314997	1446	8.3e-10	2.22e-21	WHR-adj-BMI	Subcutaneous-Adipose-eQTL	ENSG00000140993.10	ENSG00000140993	TIGD7
0.0465835	0.6472	rs3111316	19	12927601	1606	1.6e-12	7.97e-10	Type-2-Diabetes_Mahajan	Liver-eQTL	ENSG00000161860.7	ENSG00000161860	SYCE2
0.0245915	0.647163	rs72846967	5	172422094	627	2.13e-10	4.53e-26	WHR-adj-BMI	Subcutaneous-Adipose-eQTL	ENSG00000174705.12	ENSG00000174705	SH3PXD2B
8.32e-06	0.647153	rs4880341	10	132179185	1099	3.06e-14	1.3e-46	BMI	Pancreas-eQTL	ENSG00000151640.12	ENSG00000151640	DPYSL4
0.0324549	0.64704	rs8026714	15	90979023	1433	1.06e-22	6.74e-07	Type-2-Diabetes_Spracklen	Pancreas-sQTL	15.90954948.90955800.clu	ENSG00000166965	RCCD1
2e-08	0.647024	rs6446204	3	48997446	310	1.16e-24	7.78e-23	WHR-adj-BMI	Pancreas-eQTL	ENSG00000145020.15	ENSG00000145020	AMT
2e-05	0.646946	rs2240466	7	73441939	795	1e-150	4.1e-15	TG	Subcutaneous-Adipose-sQTL	7.73595969.73596153.clu	ENSG00000009950	MLXIPL
0.00298452	0.646672	rs3814883	16	29983601	1467	1.47e-40	3.54e-08	BMI	Subcutaneous-Adipose-sQTL	16.29923359.29925539.clu	ENSG00000174943	KCTD13
0	0.64664	rs7133378	12	123924955	1263	2.93e-13	7.62e-92	BMI	Visceral-Adipose-sQTL	12.123944740.123945704.clu	ENSG00000119242	CCDC92
0.00228904	0.646621	rs746011	8	22600291	872	1.79e-10	1.66e-11	TG	Pancreas-eQTL	ENSG00000241852.9	ENSG00000241852	C8orf58
0.0140138	0.646596	rs79716074	2	277003	132	1.98e-08	3.39e-07	TG	Subcutaneous-Adipose-eQTL	ENSG00000143727.15	ENSG00000143727	ACP1
0.0165192	0.646576	rs9595908	13	32610151	1282	3.73e-20	1.18e-07	BMI	Pancreas-eQTL	ENSG00000281026.1	ENSG00000281026	N4BP2L2-IT2
0	0.64652	rs10182181	2	24927427	146	2.45e-91	5.33e-23	BMI	Subcutaneous-Adipose-eQTL	ENSG00000138031.14	ENSG00000138031	ADCY3
4.39e-05	0.64652	rs622082	11	68936491	1141	1.36e-13	1.64e-64	HDL	Pancreas-eQTL	ENSG00000197345.12	ENSG00000197345	MRPL21
0.0822772	0.646476	rs2373459	12	101480178	1249	9.29e-12	5.06e-06	HDL	Visceral-Adipose-eQTL	ENSG00000274560.1	ENSG00000274560	ENSG00000274560
0.0364861	0.646431	rs34855406	17	42579393	1523	3.2e-12	3.31e-06	Type-2-Diabetes_Mahajan	Subcutaneous-Adipose-sQTL	17.42568559.42568837.clu	ENSG00000108788	MLX
0.00323526	0.646315	rs145678014	11	32906232	1125	1.1e-11	1e-150	Type-2-Diabetes_Mahajan	Pancreas-sQTL	11.32601822.32602279.clu	ENSG00000149100	EIF3M
0.0421718	0.646156	rs12380880	9	86297850	987	1.94e-08	4.9e-10	BMI	Visceral-Adipose-eQTL	ENSG00000083223.17	ENSG00000083223	ZCCHC6
0.00180321	0.646038	rs1580278	4	103219691	468	2.9e-10	7.18e-16	Type-2-Diabetes_Mahajan	Skeletal-Muscle-sQTL	4.102826636.102827592.clu	ENSG00000109332	UBE2D3
0.000191718	0.645961	rs5896	11	46723453	1131	2.63e-19	3.72e-10	TG	Pancreas-sQTL	11.47237712.47237837.clu	ENSG00000134574	DDB2
0.00535499	0.645821	rs8026714	15	90979023	1433	1.06e-22	2.07e-36	Type-2-Diabetes_Spracklen	Pancreas-eQTL	ENSG00000166965.12	ENSG00000166965	RCCD1
0.0101422	0.645766	rs11642430	16	30034468	1467	1.2e-10	3.18e-11	Type-2-Diabetes_Mahajan	Subcutaneous-Adipose-sQTL	16.30001530.30005221.clu	ENSG00000169592	INO80E
0.0146001	0.645745	rs11038977	11	46712834	1131	6.4e-56	1.11e-09	HDL	Subcutaneous-Adipose-sQTL	11.47258129.47259180.clu	ENSG00000025434	NR1H3
0.00198197	0.645653	rs1580278	4	103219691	468	2.9e-10	1.59e-13	Type-2-Diabetes_Mahajan	Skeletal-Muscle-eQTL	ENSG00000109332.19	ENSG00000109332	UBE2D3
0.0567474	0.645523	rs11574514	16	67937477	1479	4e-13	2.73e-19	WHR-adj-BMI	Subcutaneous-Adipose-eQTL	ENSG00000159708.17	ENSG00000159708	LRRC36
0.00322841	0.644931	rs6587552	1	151046385	73	2.17e-15	1.24e-09	BMI	Subcutaneous-Adipose-sQTL	1.151142772.151144385.clu	ENSG00000143434	SEMA6C
0.0573855	0.644806	rs7748777	6	41166068	668	4.18e-11	7.93e-08	BMI	Visceral-Adipose-sQTL	6.41139779.41139856.clu	ENSG00000161912	ADCY10P1
0.0851901	0.64479	rs56049603	3	49547810	311	5.12e-23	4.17e-11	WHR-adj-BMI	Visceral-Adipose-eQTL	ENSG00000198218.10	ENSG00000198218	QRICH1
0.0033756	0.644767	rs45617037	6	35294414	664	1.65e-13	5.54e-106	WHR-adj-BMI	Skeletal-Muscle-eQTL	ENSG00000065060.16	ENSG00000065060	UHRF1BP1
0.00772376	0.644471	rs2726036	16	28335819	1466	3.69e-64	1.43e-11	BMI	Pancreas-sQTL	16.28592481.28593252.clu	ENSG00000197165	SULT1A2
0.00591844	0.644441	rs17631783	17	63610240	1535	3.95e-08	3.89e-12	Type-2-Diabetes_Xue	Skeletal-Muscle-eQTL	ENSG00000198909.7	ENSG00000198909	MAP3K3
0.00971091	0.644412	rs147834269	4	6302004	407	4.35e-09	1.63e-06	Type-2-Diabetes_Spracklen	Pancreas-sQTL	4.6291997.6295041.clu	ENSG00000109501	WFS1
0.00162029	0.644347	rs1580278	4	103219691	468	2.9e-10	1.74e-18	Type-2-Diabetes_Mahajan	Subcutaneous-Adipose-sQTL	4.102826636.102827592.clu	ENSG00000109332	UBE2D3
0.00548562	0.644025	rs17631783	17	63610240	1535	3.95e-08	3.17e-13	Type-2-Diabetes_Xue	Subcutaneous-Adipose-eQTL	ENSG00000198909.7	ENSG00000198909	MAP3K3
0.0571718	0.64391	rs11574514	16	67937477	1479	4e-13	1.62e-22	WHR-adj-BMI	Pancreas-eQTL	ENSG00000159708.17	ENSG00000159708	LRRC36
0.00618627	0.643896	rs6884702	5	44682487	553	5.8e-09	1e-10	Type-2-Diabetes_Mahajan	Visceral-Adipose-eQTL	ENSG00000272335.1	ENSG00000272335	ENSG00000272335
0.0001	0.64344	rs2240466	7	73441939	795	1e-150	1.33e-13	TG	Subcutaneous-Adipose-sQTL	7.73595915.73596153.clu	ENSG00000009950	MLXIPL
0.00465393	0.643438	rs7498665	16	28871920	1466	1.14e-66	8.49e-38	BMI	Subcutaneous-Adipose-eQTL	ENSG00000178952.10	ENSG00000178952	TUFM
0.00320639	0.643371	rs7220398	17	48215660	1526	6.98e-14	4.8e-09	TG	Subcutaneous-Adipose-eQTL	ENSG00000263412.1	ENSG00000263412	ENSG00000263412
0.081261	0.643271	rs10773111	12	124848409	1264	1.88e-08	3.72e-17	WHR-adj-BMI	Skeletal-Muscle-eQTL	ENSG00000073060.15	ENSG00000073060	SCARB1
0.00457609	0.643116	rs1318241	11	78219746	1146	2.56e-08	1.2e-09	BMI	Subcutaneous-Adipose-sQTL	11.78224729.78225072.clu	ENSG00000118369	USP35
0.00205358	0.643099	rs1580278	4	103219691	468	2.9e-10	1.11e-34	Type-2-Diabetes_Mahajan	Skeletal-Muscle-sQTL	4.102797460.102798928.clu	ENSG00000109332	UBE2D3
0.00306289	0.643057	rs10502148	11	111777274	1169	5.87e-36	6.37e-07	WHR-adj-BMI	Skeletal-Muscle-eQTL	ENSG00000149300.9	ENSG00000149300	C11orf52
0.0217935	0.643026	rs11574514	16	67937477	1479	4e-13	4.2e-23	WHR-adj-BMI	Visceral-Adipose-eQTL	ENSG00000159708.17	ENSG00000159708	LRRC36
0.025455	0.642859	rs761423	1	16975177	12	6.51e-10	1.43e-17	BMI	Subcutaneous-Adipose-eQTL	ENSG00000117122.13	ENSG00000117122	MFAP2
0	0.642829	rs11057401	12	123942759	1263	4.93e-45	7.44e-13	HDL	Visceral-Adipose-eQTL	ENSG00000270028.1	ENSG00000270028	ENSG00000270028
0	0.642829	rs11057401	12	123942759	1263	1.88e-27	7.44e-13	TG	Visceral-Adipose-eQTL	ENSG00000270028.1	ENSG00000270028	ENSG00000270028
0.00180827	0.64276	rs1580278	4	103219691	468	2.9e-10	6.86e-41	Type-2-Diabetes_Mahajan	Skeletal-Muscle-sQTL	4.102798977.102799407.clu	ENSG00000109332	UBE2D3
0.00428884	0.642719	rs7498665	16	28871920	1466	1.14e-66	6.21e-40	BMI	Skeletal-Muscle-eQTL	ENSG00000260442.5	ENSG00000260442	ATP2A1-AS1
0.00161278	0.642658	rs562138031	1	45779228	28	3.96e-11	2.4e-10	Type-2-Diabetes_Spracklen	Subcutaneous-Adipose-eQTL	ENSG00000234329.1	ENSG00000234329	ENSG00000234329
0.0068964	0.642386	rs11642430	16	30034468	1467	1.2e-10	2.94e-08	Type-2-Diabetes_Mahajan	Visceral-Adipose-sQTL	16.29923359.29925539.clu	ENSG00000174943	KCTD13
0.0102907	0.642272	rs10779751	1	11224279	8	2.66e-13	1.57e-07	BMI	Visceral-Adipose-eQTL	ENSG00000226849.1	ENSG00000226849	ENSG00000226849
0	0.64225	rs2516739	16	2047157	1445	4.38e-14	4.34e-28	BMI	Liver-sQTL	16.2037600.2037859.clu	ENSG00000065054	SLC9A3R2
0	0.64225	rs2516739	16	2047157	1445	4.38e-14	3.67e-56	BMI	Visceral-Adipose-sQTL	16.2037600.2037859.clu	ENSG00000065054	SLC9A3R2
0	0.64225	rs2516739	16	2047157	1445	4.38e-14	5.92e-24	BMI	Pancreas-sQTL	16.2037600.2037859.clu	ENSG00000065054	SLC9A3R2
0	0.64225	rs2516739	16	2047157	1445	4.38e-14	1.66e-56	BMI	Subcutaneous-Adipose-sQTL	16.2037600.2037859.clu	ENSG00000065054	SLC9A3R2
0.000159497	0.642225	rs2898290	8	11576400	864	5.41e-24	8.52e-19	BMI	Visceral-Adipose-eQTL	ENSG00000255310.2	ENSG00000255310	ENSG00000255310
0	0.642211	rs2516739	16	2047157	1445	4.38e-14	6.63e-23	BMI	Skeletal-Muscle-sQTL	16.2037600.2037859.clu	ENSG00000065054	SLC9A3R2
0.00422532	0.642033	rs181364381	1	45533216	28	1.81e-13	9.76e-56	BMI	Skeletal-Muscle-sQTL	1.45913879.45959386.clu	ENSG00000086015	MAST2
0.0039262	0.641983	rs8026714	15	90979023	1433	1.06e-22	5.8e-85	Type-2-Diabetes_Spracklen	Subcutaneous-Adipose-eQTL	ENSG00000166965.12	ENSG00000166965	RCCD1
0.0489398	0.64193	rs2943652	2	226243730	264	1.87e-10	6.15e-13	ISI	Visceral-Adipose-eQTL	ENSG00000169047.5	ENSG00000169047	IRS1
0.017859	0.641929	rs9901673	17	7580783	1505	2.22e-09	1.24e-08	HDL	Pancreas-sQTL	17.7582531.7582900.clu	ENSG00000233223	ENSG00000233223
0.00181792	0.641776	rs1580278	4	103219691	468	2.9e-10	2.13e-46	Type-2-Diabetes_Mahajan	Skeletal-Muscle-sQTL	4.102797460.102799407.clu	ENSG00000109332	UBE2D3
2e-07	0.64146	rs3874943	17	46494702	1525	1.94e-16	6.2e-48	WHR-adj-BMI	Liver-sQTL	17.46094701.46170855.clu	ENSG00000120071	KANSL1
0.00010064	0.641146	rs622082	11	68936491	1141	1.36e-13	3.13e-10	HDL	Liver-eQTL	ENSG00000197345.12	ENSG00000197345	MRPL21
0.00368776	0.641049	rs2509967	11	62545314	1138	1.41e-26	2.48e-19	WHR-adj-BMI	Visceral-Adipose-eQTL	ENSG00000149499.11	ENSG00000149499	EML3
0	0.640924	rs13240600	7	99466843	809	7.9e-16	3.15e-31	BMI	Liver-sQTL	7.99666689.99666952.clu	ENSG00000106258	CYP3A5
0.00231411	0.640802	rs7607369	2	218414374	260	8.2e-14	4.21e-11	BMI	Skeletal-Muscle-sQTL	2.218660482.218660939.clu	ENSG00000074582	BCS1L
0.00083721	0.640406	rs11893688	2	9555153	137	7.75e-13	2.61e-24	WHR-adj-BMI	Skeletal-Muscle-eQTL	ENSG00000151694.12	ENSG00000151694	ADAM17
0	0.64032	rs13240600	7	99466843	809	7.9e-16	2.01e-32	BMI	Liver-sQTL	7.99666810.99666952.clu	ENSG00000106258	CYP3A5
0.0223525	0.640291	rs12452315	17	47402080	1525	5.49e-13	2.8e-07	HDL	Skeletal-Muscle-eQTL	ENSG00000141279.15	ENSG00000141279	NPEPPS
0.0001	0.640124	rs11057401	12	123942759	1263	4.93e-45	3.39e-09	HDL	Liver-eQTL	ENSG00000119242.8	ENSG00000119242	CCDC92
0.0001	0.640124	rs11057401	12	123942759	1263	1.88e-27	3.39e-09	TG	Liver-eQTL	ENSG00000119242.8	ENSG00000119242	CCDC92
0.00478304	0.640109	rs1190982	14	58349121	1360	2.46e-16	1.25e-15	WHR-adj-BMI	Pancreas-sQTL	14.58288813.58291635.clu	ENSG00000257621	PSMA3-AS1
0.0213412	0.639905	rs13056562	22	30281733	1711	3.8e-14	4.04e-06	WHR-adj-BMI	Skeletal-Muscle-sQTL	22.30580686.30581012.clu	ENSG00000100029	PES1
0.00539921	0.639711	rs6120815	20	31597063	1656	1.85e-08	2.88e-43	HDL	Skeletal-Muscle-eQTL	ENSG00000180383.3	ENSG00000180383	DEFB124
0.00747279	0.639591	rs6478851	9	128798831	1009	1.75e-09	4.21e-08	WHR-adj-BMI	Pancreas-eQTL	ENSG00000171097.13	ENSG00000171097	KYAT1
0.00103532	0.639436	rs1707322	1	46039475	28	1.59e-14	1.06e-09	BMI	Skeletal-Muscle-sQTL	1.45913879.45917339.clu	ENSG00000086015	MAST2
0.00660991	0.639418	rs7607369	2	218414374	260	8.2e-14	5.09e-11	BMI	Subcutaneous-Adipose-sQTL	2.218583086.218587586.clu	ENSG00000144580	CNOT9
0.00817128	0.639344	rs3735080	7	150520221	841	3.18e-12	1.86e-08	TG	Skeletal-Muscle-eQTL	ENSG00000179144.4	ENSG00000179144	GIMAP7
0.000994624	0.639337	rs35332062	7	73597712	795	5.07e-41	3.17e-15	HDL	Visceral-Adipose-eQTL	ENSG00000009950.15	ENSG00000009950	MLXIPL
0.0231114	0.63912	rs72846967	5	172422094	627	2.13e-10	3.04e-31	WHR-adj-BMI	Skeletal-Muscle-eQTL	ENSG00000174705.12	ENSG00000174705	SH3PXD2B
0.0135321	0.638861	rs353547	3	52234850	312	8.66e-16	7.56e-09	BMI	Visceral-Adipose-sQTL	3.52534877.52540424.clu	ENSG00000168273	SMIM4
0.0055	0.638761	rs11057401	12	123942759	1263	1.88e-27	7.99e-21	TG	Subcutaneous-Adipose-eQTL	ENSG00000119242.8	ENSG00000119242	CCDC92
0.0055	0.638761	rs11057401	12	123942759	1263	4.93e-45	7.99e-21	HDL	Subcutaneous-Adipose-eQTL	ENSG00000119242.8	ENSG00000119242	CCDC92
0.0123347	0.63869	rs11538	22	17738065	1703	1.09e-09	6.4e-07	BMI	Skeletal-Muscle-sQTL	22.17689142.17702243.clu	ENSG00000099968	BCL2L13
0.0120941	0.638641	rs11111134	12	102021478	1249	2.01e-08	5.87e-09	WHR-adj-BMI	Liver-eQTL	ENSG00000120860.10	ENSG00000120860	WASHC3
0.00550639	0.638613	rs622082	11	68936491	1141	8.64e-11	4.17e-08	TG	Pancreas-sQTL	11.68898012.68900548.clu	ENSG00000197345	MRPL21
0.00364647	0.638571	rs7498665	16	28871920	1466	1.14e-66	1.98e-35	BMI	Pancreas-eQTL	ENSG00000178952.10	ENSG00000178952	TUFM
0.00209356	0.638422	rs1580278	4	103219691	468	2.9e-10	1.39e-09	Type-2-Diabetes_Mahajan	Pancreas-sQTL	4.102826636.102827592.clu	ENSG00000109332	UBE2D3
0.000821691	0.638262	rs4473241	17	44203914	1524	5.35e-09	1.74e-19	BMI	Subcutaneous-Adipose-eQTL	ENSG00000267080.5	ENSG00000267080	ASB16-AS1
0.0256184	0.638254	rs56687477	8	36974792	882	1.53e-10	5.04e-20	Type-2-Diabetes_Spracklen	Subcutaneous-Adipose-eQTL	ENSG00000183779.6	ENSG00000183779	ZNF703
0	0.638214	rs7133378	12	123924955	1263	2.93e-13	1.02e-67	BMI	Visceral-Adipose-sQTL	12.123944364.123944669.clu	ENSG00000119242	CCDC92
0.000348349	0.638005	rs153782	16	15507763	1458	2.07e-09	2.45e-11	HDL	Pancreas-eQTL	ENSG00000166780.10	ENSG00000166780	C16orf45
0.0255	0.63796	rs9430095	1	206420549	104	2.3e-08	6.87e-28	Type-2-Diabetes_Mahajan	Pancreas-eQTL	ENSG00000266028.7	ENSG00000266028	SRGAP2
3.77e-05	0.637543	rs622082	11	68936491	1141	1.36e-13	3.4e-90	HDL	Skeletal-Muscle-sQTL	11.68898012.68900535.clu	ENSG00000197345	MRPL21
0.0842904	0.637384	rs11747001	5	133076607	604	7.73e-18	5.66e-29	WHR-adj-BMI	Skeletal-Muscle-eQTL	ENSG00000170606.14	ENSG00000170606	HSPA4
0.137765	0.637321	rs2943645	2	226234464	264	2.26e-19	3.99e-10	FastInsu	Subcutaneous-Adipose-eQTL	ENSG00000272622.1	ENSG00000272622	ENSG00000272622
0.305461	0.63724	rs2307022	16	68348075	1479	7.57e-15	7.25e-07	BMI	Subcutaneous-Adipose-eQTL	ENSG00000103066.12	ENSG00000103066	PLA2G15
0.00512221	0.637228	rs4473241	17	44203914	1524	5.35e-09	1.69e-14	BMI	Pancreas-eQTL	ENSG00000267080.5	ENSG00000267080	ASB16-AS1
0.0196047	0.637169	rs983309	8	9320222	861	6.29e-15	2.44e-08	FastGlu	Liver-eQTL	ENSG00000173273.15	ENSG00000173273	TNKS
0.0124121	0.636702	rs10462028	4	55432133	440	2.95e-23	1.38e-09	WHR-adj-BMI	Subcutaneous-Adipose-eQTL	ENSG00000273257.1	ENSG00000273257	ENSG00000273257
0.0170102	0.636599	rs7189122	16	56437498	1473	4.31e-11	9.19e-14	BMI	Subcutaneous-Adipose-eQTL	ENSG00000087263.16	ENSG00000087263	OGFOD1
0.0283531	0.636317	rs56687477	8	36974792	882	1.53e-10	1.02e-12	Type-2-Diabetes_Spracklen	Subcutaneous-Adipose-eQTL	ENSG00000254038.1	ENSG00000254038	ENSG00000254038
0.00470761	0.636089	rs930653	2	68237139	176	2.89e-09	5.27e-12	WHR-adj-BMI	Skeletal-Muscle-eQTL	ENSG00000243667.6	ENSG00000243667	WDR92
0	0.636007	rs7133378	12	123924955	1263	2.93e-13	5.87e-123	BMI	Skeletal-Muscle-sQTL	12.123945800.123972529.clu	ENSG00000119242	CCDC92
0	0.635479	rs7133378	12	123924955	1263	2.93e-13	3.34e-145	BMI	Skeletal-Muscle-sQTL	12.123944740.123945704.clu	ENSG00000119242	CCDC92
0.000553214	0.635365	rs531358	1	93210454	57	6.41e-25	1.25e-15	HDL	Subcutaneous-Adipose-sQTL	1.93156483.93158815.clu	ENSG00000117500	TMED5
0	0.635349	rs7133378	12	123924955	1263	2.93e-13	2.26e-110	BMI	Visceral-Adipose-sQTL	12.123945800.123972529.clu	ENSG00000119242	CCDC92
0.000241603	0.63523	rs10992414	9	92686099	990	1.27e-21	6.18e-06	WHR-adj-BMI	Subcutaneous-Adipose-sQTL	9.92715463.92717797.clu	ENSG00000185963	BICD2
0.00530453	0.635167	rs4148856	12	122966218	1263	2.2e-10	5.31e-09	Type-2-Diabetes_Mahajan	Skeletal-Muscle-eQTL	ENSG00000051825.14	ENSG00000051825	MPHOSPH9
0.0154574	0.634525	rs1982151	9	84002350	984	1.82e-08	1.21e-06	TG	Skeletal-Muscle-eQTL	ENSG00000178966.16	ENSG00000178966	RMI1
0.0116102	0.634411	rs11111134	12	102021478	1249	2.01e-08	8.71e-18	WHR-adj-BMI	Pancreas-eQTL	ENSG00000120860.10	ENSG00000120860	WASHC3
0.035	0.634273	rs2943641	2	226229029	264	2.35e-80	3.99e-10	TG	Subcutaneous-Adipose-eQTL	ENSG00000272622.1	ENSG00000272622	ENSG00000272622
0.035	0.634273	rs2943641	2	226229029	264	2.91e-87	3.99e-10	HDL	Subcutaneous-Adipose-eQTL	ENSG00000272622.1	ENSG00000272622	ENSG00000272622
0.0148623	0.634269	rs3814883	16	29983601	1467	1.47e-40	2.05e-06	BMI	Pancreas-sQTL	16.30004657.30005221.clu	ENSG00000169592	INO80E
0.00880358	0.634025	rs10850838	12	109841007	1254	8.55e-16	5.9e-12	BMI	Skeletal-Muscle-eQTL	ENSG00000196510.12	ENSG00000196510	ANAPC7
0.0041026	0.633963	rs6733834	2	197653985	248	1.54e-12	2.13e-09	BMI	Visceral-Adipose-eQTL	ENSG00000162944.10	ENSG00000162944	RFTN2
0.00645638	0.633559	rs10930502	2	172025679	235	2.74e-13	9.23e-10	BMI	Pancreas-sQTL	2.171712826.171715328.clu	ENSG00000077380	DYNC1I2
0.00339835	0.633424	rs16826069	1	39331383	24	1.21e-22	1.23e-06	TG	Pancreas-sQTL	1.39570002.39571097.clu	ENSG00000090621	PABPC4
0.00746615	0.633357	rs1190982	14	58349121	1360	2.46e-16	1.58e-07	WHR-adj-BMI	Visceral-Adipose-sQTL	14.58291707.58293066.clu	ENSG00000257621	PSMA3-AS1
0.00265196	0.633239	rs562138031	1	45779228	28	3.96e-11	1.06e-09	Type-2-Diabetes_Spracklen	Skeletal-Muscle-sQTL	1.45913879.45917339.clu	ENSG00000086015	MAST2
1.48e-05	0.633194	rs7133378	12	123924955	1263	2.93e-13	4.53e-39	BMI	Visceral-Adipose-sQTL	12.123944364.123972529.clu	ENSG00000119242	CCDC92
0.0182858	0.633139	rs2293413	12	55703032	1223	4.98e-09	1.73e-18	WHR-adj-BMI	Subcutaneous-Adipose-eQTL	ENSG00000135424.15	ENSG00000135424	ITGA7
0.00959431	0.633022	rs7498665	16	28871920	1466	1.14e-66	7.71e-08	BMI	Subcutaneous-Adipose-eQTL	ENSG00000168488.18	ENSG00000168488	ATXN2L
0.00319455	0.632817	rs16826069	1	39331383	24	1.21e-22	1.26e-06	TG	Pancreas-sQTL	1.39570002.39571234.clu	ENSG00000090621	PABPC4
0.000206569	0.632811	rs622082	11	68936491	1141	1.36e-13	5.79e-21	HDL	Visceral-Adipose-sQTL	11.68898012.68900548.clu	ENSG00000197345	MRPL21
0.0250471	0.632716	rs1884389	20	1429938	1639	3.72e-10	1.11e-09	BMI	Subcutaneous-Adipose-eQTL	ENSG00000088833.17	ENSG00000088833	NSFL1C
0	0.632423	rs34312154	11	47448793	1132	3.18e-10	5.11e-35	WHR-adj-BMI	Visceral-Adipose-sQTL	11.47258129.47259791.clu	ENSG00000025434	NR1H3
0.0256737	0.632397	rs11871606	17	47655408	1525	7.72e-16	2.8e-07	TG	Skeletal-Muscle-eQTL	ENSG00000141279.15	ENSG00000141279	NPEPPS
0.00455713	0.632199	rs4148856	12	122966218	1263	2.2e-10	4.61e-18	Type-2-Diabetes_Mahajan	Visceral-Adipose-eQTL	ENSG00000235423.8	ENSG00000235423	ENSG00000235423
0.000129124	0.631945	rs6772452	3	49003029	310	2.46e-09	9.19e-83	TG	Skeletal-Muscle-sQTL	3.48922811.48927462.clu	ENSG00000177479	ARIH2
0	0.631825	rs13240600	7	99466843	809	7.9e-16	9.19e-65	BMI	Liver-sQTL	7.99672915.99674533.clu	ENSG00000106258	CYP3A5
0.000617397	0.631795	rs17154889	5	102969361	584	3.9e-16	3.24e-45	WHR-adj-BMI	Subcutaneous-Adipose-eQTL	ENSG00000175749.11	ENSG00000175749	EIF3KP1
0.00510035	0.631778	rs7498665	16	28871920	1466	1.14e-66	9.16e-13	BMI	Skeletal-Muscle-eQTL	ENSG00000251417.2	ENSG00000251417	ENSG00000251417
0.00846059	0.631689	rs1483121	11	48311808	1132	9.01e-39	7.35e-28	BMI	Skeletal-Muscle-eQTL	ENSG00000109920.12	ENSG00000109920	FNBP4
0.000140364	0.631597	rs7133378	12	123924955	1263	2.93e-13	4.21e-46	BMI	Skeletal-Muscle-sQTL	12.123944364.123972529.clu	ENSG00000119242	CCDC92
0	0.631467	rs13240600	7	99466843	809	7.9e-16	1.21e-42	BMI	Visceral-Adipose-sQTL	7.99672679.99674533.clu	ENSG00000106258	CYP3A5
0.00955831	0.631467	rs4581940	2	69428658	177	3.43e-09	1.56e-11	BMI	Subcutaneous-Adipose-eQTL	ENSG00000198380.12	ENSG00000198380	GFPT1
0	0.631455	rs1000940	17	5379957	1503	7.8e-18	1.5e-34	BMI	Pancreas-sQTL	17.5404246.5405057.clu	ENSG00000108559	NUP88
1e-08	0.631382	rs622082	11	68936491	1141	1.36e-13	1.26e-29	HDL	Subcutaneous-Adipose-eQTL	ENSG00000250508.1	ENSG00000250508	ENSG00000250508
0.0004	0.631292	rs79716074	2	277003	132	1.98e-08	2.84e-111	TG	Liver-sQTL	2.234272.247538.clu	ENSG00000035115	SH3YL1
0.0004	0.631292	rs79716074	2	277003	132	1.98e-08	1.13e-66	TG	Visceral-Adipose-sQTL	2.243562.247538.clu	ENSG00000035115	SH3YL1
0.0004	0.631292	rs79716074	2	277003	132	1.98e-08	1e-150	TG	Pancreas-sQTL	2.243562.247538.clu	ENSG00000035115	SH3YL1
0.0004	0.631292	rs79716074	2	277003	132	1.98e-08	1.61e-30	TG	Pancreas-sQTL	2.230044.230547.clu	ENSG00000035115	SH3YL1
0.0004	0.631292	rs79716074	2	277003	132	1.98e-08	1.62e-35	TG	Visceral-Adipose-eQTL	ENSG00000035115.21	ENSG00000035115	SH3YL1
0.0004	0.631292	rs79716074	2	277003	132	1.98e-08	1e-150	TG	Visceral-Adipose-sQTL	2.234272.247538.clu	ENSG00000035115	SH3YL1
0.0004	0.631292	rs79716074	2	277003	132	1.98e-08	1.18e-52	TG	Subcutaneous-Adipose-eQTL	ENSG00000035115.21	ENSG00000035115	SH3YL1
0.0004	0.631292	rs79716074	2	277003	132	1.98e-08	1e-150	TG	Pancreas-sQTL	2.234272.247538.clu	ENSG00000035115	SH3YL1
0.0004	0.631292	rs79716074	2	277003	132	1.98e-08	1e-150	TG	Subcutaneous-Adipose-sQTL	2.234272.247538.clu	ENSG00000035115	SH3YL1
0.0004	0.631292	rs79716074	2	277003	132	1.98e-08	2.78e-76	TG	Skeletal-Muscle-sQTL	2.234272.243503.clu	ENSG00000035115	SH3YL1
0.0004	0.631292	rs79716074	2	277003	132	1.98e-08	5.63e-89	TG	Skeletal-Muscle-eQTL	ENSG00000035115.21	ENSG00000035115	SH3YL1
0.0004	0.631292	rs79716074	2	277003	132	1.98e-08	1.12e-96	TG	Subcutaneous-Adipose-sQTL	2.243562.247538.clu	ENSG00000035115	SH3YL1
0.0004	0.631292	rs79716074	2	277003	132	1.98e-08	1e-150	TG	Skeletal-Muscle-sQTL	2.234272.247538.clu	ENSG00000035115	SH3YL1
0	0.631209	rs13240600	7	99466843	809	7.9e-16	7.51e-28	BMI	Visceral-Adipose-sQTL	7.99672679.99672784.clu	ENSG00000106258	CYP3A5
0.0025909	0.631093	rs3173615	7	12229791	761	6.51e-09	2.64e-07	TG	Pancreas-sQTL	7.12218521.12224226.clu	ENSG00000106460	TMEM106B
0.0955237	0.631032	rs2839108	21	46115334	1700	1.74e-13	1.21e-12	WHR-adj-BMI	Pancreas-sQTL	21.46126541.46129196.clu	ENSG00000142173	COL6A2
0.194641	0.631	rs56049603	3	49547810	311	5.12e-23	3.87e-27	WHR-adj-BMI	Pancreas-sQTL	3.49003082.49004098.clu	ENSG00000178467	P4HTM
0.0169626	0.630897	rs4985155	16	15035602	1458	3.39e-09	1.4e-11	BMI	Subcutaneous-Adipose-sQTL	16.14984658.14997753.clu	ENSG00000179889	PDXDC1
0.00111481	0.630795	rs2307022	16	68348075	1479	7.57e-15	5.59e-11	BMI	Skeletal-Muscle-sQTL	16.68275249.68287746.clu	ENSG00000103064	SLC7A6
0.00463463	0.630584	rs17631783	17	63610240	1535	3.95e-08	1.62e-07	Type-2-Diabetes_Xue	Visceral-Adipose-sQTL	17.63704908.63706635.clu	ENSG00000266173	STRADA
0	0.630531	rs7133378	12	123924955	1263	2.93e-13	2.53e-74	BMI	Subcutaneous-Adipose-sQTL	12.123944364.123944669.clu	ENSG00000119242	CCDC92
0.00424794	0.630486	rs17631783	17	63610240	1535	3.95e-08	1.15e-10	Type-2-Diabetes_Xue	Subcutaneous-Adipose-sQTL	17.63787270.63792412.clu	ENSG00000198231	DDX42
0.00360731	0.630289	rs7607369	2	218414374	260	8.2e-14	2.42e-09	BMI	Skeletal-Muscle-sQTL	2.218626605.218628029.clu	ENSG00000115556	PLCD4
0.000938198	0.630246	rs2306590	17	36498436	1520	5.83e-09	2.72e-12	TG	Subcutaneous-Adipose-eQTL	ENSG00000278535.4	ENSG00000278535	DHRS11
0	0.630233	rs13240600	7	99466843	809	7.9e-16	2.02e-31	BMI	Subcutaneous-Adipose-sQTL	7.99672679.99672784.clu	ENSG00000106258	CYP3A5
0	0.63021	rs13240600	7	99466843	809	7.9e-16	1e-150	BMI	Liver-sQTL	7.99672679.99674533.clu	ENSG00000106258	CYP3A5
0	0.63021	rs13240600	7	99466843	809	7.9e-16	2.14e-90	BMI	Pancreas-sQTL	7.99672679.99672784.clu	ENSG00000106258	CYP3A5
0	0.63021	rs13240600	7	99466843	809	7.9e-16	1e-150	BMI	Pancreas-sQTL	7.99672679.99674533.clu	ENSG00000106258	CYP3A5
0	0.63021	rs13240600	7	99466843	809	7.9e-16	6.21e-67	BMI	Subcutaneous-Adipose-sQTL	7.99672679.99674533.clu	ENSG00000106258	CYP3A5
0	0.63021	rs13240600	7	99466843	809	7.9e-16	1e-150	BMI	Liver-sQTL	7.99672679.99672784.clu	ENSG00000106258	CYP3A5
0.00381271	0.630149	rs12150665	17	36558947	1520	1.74e-24	1.56e-12	BMI	Pancreas-eQTL	ENSG00000278259.4	ENSG00000278259	MYO19
7.34e-06	0.630112	rs35332062	7	73597712	795	5.07e-41	1.16e-22	HDL	Pancreas-eQTL	ENSG00000009950.15	ENSG00000009950	MLXIPL
0.00177866	0.63007	rs7674212	4	103067742	468	6.18e-10	1.22e-26	Type-2-Diabetes_Xue	Pancreas-eQTL	ENSG00000109332.19	ENSG00000109332	UBE2D3
0.00430302	0.630043	rs17631783	17	63610240	1535	3.95e-08	2.63e-07	Type-2-Diabetes_Xue	Skeletal-Muscle-sQTL	17.63787270.63792412.clu	ENSG00000198231	DDX42
0.00191205	0.629991	rs7674212	4	103067742	468	6.18e-10	1.9e-27	Type-2-Diabetes_Xue	Subcutaneous-Adipose-eQTL	ENSG00000145354.9	ENSG00000145354	CISD2
0	0.629925	rs13240600	7	99466843	809	7.9e-16	4.56e-36	BMI	Pancreas-sQTL	7.99672915.99674533.clu	ENSG00000106258	CYP3A5
0.141	0.629797	rs4841132	8	9326086	861	1e-150	1.8e-08	HDL	Liver-eQTL	ENSG00000173273.15	ENSG00000173273	TNKS
1.7e-07	0.629664	rs2839108	21	46115334	1700	1.74e-13	1.07e-52	WHR-adj-BMI	Subcutaneous-Adipose-sQTL	21.46126541.46129196.clu	ENSG00000142173	COL6A2
3.4e-07	0.629625	rs2839108	21	46115334	1700	1.74e-13	1.48e-51	WHR-adj-BMI	Subcutaneous-Adipose-sQTL	21.46126541.46131954.clu	ENSG00000142173	COL6A2
0.0224746	0.62925	rs11641742	16	377784	1444	1.71e-08	6.18e-09	WHR-adj-BMI	Liver-eQTL	ENSG00000129925.10	ENSG00000129925	TMEM8A
0.197597	0.629111	rs56049603	3	49547810	311	5.12e-23	3.35e-32	WHR-adj-BMI	Pancreas-sQTL	3.49002596.49002981.clu	ENSG00000178467	P4HTM
0.0177985	0.629051	rs9870576	3	63905429	319	1.51e-31	1.7e-09	Type-2-Diabetes_Spracklen	Liver-eQTL	ENSG00000280620.1	ENSG00000280620	SCAANT1
0.00264764	0.629043	rs7607369	2	218414374	260	8.2e-14	2.03e-16	BMI	Subcutaneous-Adipose-sQTL	2.218660421.218660939.clu	ENSG00000074582	BCS1L
0.000988277	0.629003	rs1038088	17	29747545	1516	1.37e-12	1.24e-13	BMI	Subcutaneous-Adipose-eQTL	ENSG00000176927.15	ENSG00000176927	EFCAB5
0.00167893	0.628875	rs761423	1	16975177	12	6.51e-10	2.34e-33	BMI	Visceral-Adipose-eQTL	ENSG00000117122.13	ENSG00000117122	MFAP2
0	0.628665	rs7492628	14	91080792	1380	4.91e-32	7.2e-16	WHR-adj-BMI	Skeletal-Muscle-eQTL	ENSG00000100784.10	ENSG00000100784	RPS6KA5
0.000586794	0.628654	rs8046545	16	28903896	1466	2.3e-08	1.89e-18	Type-2-Diabetes_Mahajan	Pancreas-sQTL	16.28715434.28720915.clu	ENSG00000184110	EIF3C
0.0007	0.628484	rs11057401	12	123942759	1263	4.93e-45	5.29e-07	HDL	Pancreas-eQTL	ENSG00000250091.2	ENSG00000250091	DNAH10OS
0.0007	0.628484	rs11057401	12	123942759	1263	1.88e-27	5.29e-07	TG	Pancreas-eQTL	ENSG00000250091.2	ENSG00000250091	DNAH10OS
0.0129245	0.628466	rs10748694	10	97296433	1078	9.21e-11	4.53e-17	Type-2-Diabetes_Spracklen	Skeletal-Muscle-eQTL	ENSG00000187122.16	ENSG00000187122	SLIT1
0.00706339	0.628407	rs517005	11	18051595	1116	1.4e-08	1.03e-13	TG	Liver-sQTL	11.17878244.17988597.clu	ENSG00000129158	SERGEF
0.267783	0.628328	rs34517439	1	77984833	48	3.4e-39	3.98e-10	BMI	Visceral-Adipose-eQTL	ENSG00000162613.16	ENSG00000162613	FUBP1
0.003	0.628293	rs6762477	3	50055776	311	3.13e-32	5.36e-06	HDL	Subcutaneous-Adipose-sQTL	3.49910884.49913220.clu	ENSG00000164077	MON1A
0.00625854	0.628195	rs7502556	17	31315412	1516	3.79e-11	8.31e-09	Type-2-Diabetes_Spracklen	Visceral-Adipose-eQTL	ENSG00000126860.11	ENSG00000126860	EVI2A
0.0119544	0.628115	rs9378999	6	5978836	642	6.91e-09	4.49e-12	BMI	Skeletal-Muscle-eQTL	ENSG00000124785.8	ENSG00000124785	NRN1
0.000160289	0.627836	rs6772452	3	49003029	310	2.46e-09	8.13e-47	TG	Subcutaneous-Adipose-sQTL	3.48922811.48927462.clu	ENSG00000177479	ARIH2
0.0193374	0.627303	rs1511022	4	119205078	477	6.4e-10	1.01e-19	WHR-adj-BMI	Visceral-Adipose-sQTL	4.119217673.119220116.clu	ENSG00000145390	USP53
0.027132	0.627227	rs3825061	11	119073965	1174	6.15e-16	1.56e-07	BMI	Visceral-Adipose-sQTL	11.119070397.119073198.clu	ENSG00000160695	VPS11
0.00192085	0.627193	rs7674212	4	103067742	468	6.18e-10	6.86e-41	Type-2-Diabetes_Xue	Skeletal-Muscle-sQTL	4.102798977.102799407.clu	ENSG00000109332	UBE2D3
0	0.627185	rs1000940	17	5379957	1503	7.8e-18	4.45e-30	BMI	Liver-sQTL	17.5404246.5405057.clu	ENSG00000108559	NUP88
0.00123671	0.627176	rs17154889	5	102969361	584	3.9e-16	7.82e-11	WHR-adj-BMI	Visceral-Adipose-sQTL	5.103176910.103177667.clu	ENSG00000145725	PPIP5K2
2.36e-05	0.627074	rs622082	11	68936491	1141	1.36e-13	1.08e-14	HDL	Pancreas-sQTL	11.68898012.68900535.clu	ENSG00000197345	MRPL21
0.0656228	0.627039	rs8070260	17	36511076	1520	3.41e-08	4.33e-16	WHR-adj-BMI	Subcutaneous-Adipose-sQTL	17.36545817.36554820.clu	ENSG00000278311	GGNBP2
0.00194951	0.626855	rs7674212	4	103067742	468	6.18e-10	2.13e-46	Type-2-Diabetes_Xue	Skeletal-Muscle-sQTL	4.102797460.102799407.clu	ENSG00000109332	UBE2D3
0.0054453	0.62684	rs7607369	2	218414374	260	8.2e-14	1.31e-06	BMI	Skeletal-Muscle-sQTL	2.218622878.218626319.clu	ENSG00000115556	PLCD4
0.021028	0.626776	rs8080966	17	18317360	1513	9.08e-14	3.22e-31	TG	Visceral-Adipose-sQTL	17.18335675.18340043.clu	ENSG00000176974	SHMT1
0.0343777	0.62677	rs8046545	16	28903896	1466	2.3e-08	6.36e-09	Type-2-Diabetes_Mahajan	Pancreas-eQTL	ENSG00000251417.2	ENSG00000251417	ENSG00000251417
2.31e-05	0.62674	rs2279162	17	75263002	1540	8.66e-13	3.8e-39	WHR-adj-BMI	Visceral-Adipose-sQTL	17.75226157.75231340.clu	ENSG00000125450	NUP85
0.00619909	0.626731	rs181362	22	21577779	1705	5.17e-45	2.26e-25	HDL	Visceral-Adipose-eQTL	ENSG00000161180.10	ENSG00000161180	CCDC116
3.1e-07	0.626707	rs2279162	17	75263002	1540	8.66e-13	1.76e-37	WHR-adj-BMI	Pancreas-eQTL	ENSG00000125445.10	ENSG00000125445	MRPS7
0.027715	0.626667	rs12938449	17	583581	1499	1.16e-08	2.63e-06	HDL	Subcutaneous-Adipose-eQTL	ENSG00000262905.1	ENSG00000262905	ENSG00000262905
0.00198042	0.62644	rs7674212	4	103067742	468	6.18e-10	1.11e-34	Type-2-Diabetes_Xue	Skeletal-Muscle-sQTL	4.102797460.102798928.clu	ENSG00000109332	UBE2D3
0.0448863	0.626432	rs2284265	20	44888400	1665	4.81e-08	7.01e-81	BMI	Skeletal-Muscle-sQTL	20.44885886.44901531.clu	ENSG00000166913	YWHAB
0.000250939	0.62639	rs622082	11	68936491	1141	8.64e-11	1.06e-51	TG	Subcutaneous-Adipose-sQTL	11.68898012.68900535.clu	ENSG00000197345	MRPL21
0.000399661	0.626243	rs17154889	5	102969361	584	3.9e-16	1.45e-23	WHR-adj-BMI	Visceral-Adipose-eQTL	ENSG00000175749.11	ENSG00000175749	EIF3KP1
0	0.626103	rs7133378	12	123924955	1263	2.93e-13	1.71e-81	BMI	Subcutaneous-Adipose-sQTL	12.123944740.123945704.clu	ENSG00000119242	CCDC92
0.00426634	0.626077	rs17154889	5	102969361	584	3.9e-16	8.39e-08	WHR-adj-BMI	Subcutaneous-Adipose-eQTL	ENSG00000145723.16	ENSG00000145723	GIN1
0.000198701	0.625709	rs6772452	3	49003029	310	2.46e-09	4.95e-56	TG	Skeletal-Muscle-sQTL	3.48945181.48949066.clu	ENSG00000177479	ARIH2
0.0332663	0.62548	rs1194820	1	11069202	8	4.94e-06	1.53e-22	ISI	Subcutaneous-Adipose-eQTL	ENSG00000226849.1	ENSG00000226849	ENSG00000226849
0.0019953	0.625358	rs7674212	4	103067742	468	6.18e-10	1.59e-13	Type-2-Diabetes_Xue	Skeletal-Muscle-eQTL	ENSG00000109332.19	ENSG00000109332	UBE2D3
0.00332037	0.625319	rs4688760	3	49943163	311	4.5e-10	1.11e-108	Type-2-Diabetes_Mahajan	Pancreas-eQTL	ENSG00000004534.14	ENSG00000004534	RBM6
0.00138678	0.625287	rs7498665	16	28871920	1466	1.14e-66	4.08e-20	BMI	Pancreas-sQTL	16.28592443.28593252.clu	ENSG00000197165	SULT1A2
0.000215068	0.625256	rs6772452	3	49003029	310	2.46e-09	2.09e-24	TG	Subcutaneous-Adipose-eQTL	ENSG00000178149.16	ENSG00000178149	DALRD3
0	0.625002	rs7498665	16	28871920	1466	1.14e-66	4.51e-67	BMI	Subcutaneous-Adipose-eQTL	ENSG00000197165.10	ENSG00000197165	SULT1A2
0.00187402	0.624627	rs7674212	4	103067742	468	6.18e-10	7.18e-16	Type-2-Diabetes_Xue	Skeletal-Muscle-sQTL	4.102826636.102827592.clu	ENSG00000109332	UBE2D3
0.0002146	0.624507	rs6772452	3	49003029	310	2.46e-09	1.16e-68	TG	Skeletal-Muscle-eQTL	ENSG00000178252.17	ENSG00000178252	WDR6
0.0227334	0.624114	rs12325187	16	3314997	1446	8.3e-10	3.39e-08	WHR-adj-BMI	Subcutaneous-Adipose-eQTL	ENSG00000010539.11	ENSG00000010539	ZNF200
0.000179625	0.624109	rs6772452	3	49003029	310	2.46e-09	5.14e-40	TG	Pancreas-eQTL	ENSG00000178252.17	ENSG00000178252	WDR6
0.00202138	0.624035	rs2296173	1	39447679	24	7.66e-14	6.89e-09	Type-2-Diabetes_Xue	Subcutaneous-Adipose-eQTL	ENSG00000183682.7	ENSG00000183682	BMP8A
0.023882	0.623834	rs10850777	12	117158983	1260	2.65e-10	2.56e-06	BMI	Pancreas-sQTL	12.118020985.118022286.clu	ENSG00000111445	RFC5
2.6e-05	0.623805	rs2839108	21	46115334	1700	1.74e-13	1.13e-23	WHR-adj-BMI	Visceral-Adipose-sQTL	21.46126541.46129196.clu	ENSG00000142173	COL6A2
0.0386174	0.623588	rs2284265	20	44888400	1665	4.81e-08	8.65e-28	BMI	Skeletal-Muscle-sQTL	20.44885886.44887648.clu	ENSG00000166913	YWHAB
0.038569	0.623487	rs1652343	18	23551965	1559	1.75e-10	3.1e-08	TG	Skeletal-Muscle-sQTL	18.23539470.23539811.clu	ENSG00000141458	NPC1
0.000201472	0.623415	rs6772452	3	49003029	310	2.46e-09	3.13e-31	TG	Subcutaneous-Adipose-sQTL	3.48949096.48961612.clu	ENSG00000177479	ARIH2
0.000161808	0.623402	rs6772452	3	49003029	310	2.46e-09	3.74e-52	TG	Skeletal-Muscle-sQTL	3.48949096.48961612.clu	ENSG00000177479	ARIH2
0.0401063	0.623393	rs4130023	6	41966776	668	1.69e-08	2.23e-13	HDL	Subcutaneous-Adipose-sQTL	6.41937394.41940370.clu	ENSG00000112576	CCND3
0	0.623145	rs13240600	7	99466843	809	7.9e-16	2.79e-27	BMI	Liver-sQTL	7.99665314.99666601.clu	ENSG00000106258	CYP3A5
0.00192895	0.623112	rs7674212	4	103067742	468	6.18e-10	1.74e-18	Type-2-Diabetes_Xue	Subcutaneous-Adipose-sQTL	4.102826636.102827592.clu	ENSG00000109332	UBE2D3
0.0199982	0.622636	rs79716074	2	277003	132	1.98e-08	1.76e-08	TG	Pancreas-sQTL	2.253115.256207.clu	ENSG00000035115	SH3YL1
0.0395759	0.622602	rs2284265	20	44888400	1665	4.81e-08	7.07e-35	BMI	Subcutaneous-Adipose-sQTL	20.44885886.44901531.clu	ENSG00000166913	YWHAB
0.000200831	0.622486	rs6772452	3	49003029	310	2.46e-09	4.86e-18	TG	Liver-eQTL	ENSG00000178252.17	ENSG00000178252	WDR6
0.00995671	0.622375	rs4850047	2	3587163	133	5.11e-10	6.55e-07	HDL	Liver-eQTL	ENSG00000118004.17	ENSG00000118004	COLEC11
0	0.622354	rs2279162	17	75263002	1540	8.66e-13	3.51e-35	WHR-adj-BMI	Skeletal-Muscle-eQTL	ENSG00000125445.10	ENSG00000125445	MRPS7
0	0.622284	rs10182181	2	24927427	146	2.45e-91	2.82e-17	BMI	Visceral-Adipose-eQTL	ENSG00000138031.14	ENSG00000138031	ADCY3
0.0398075	0.622259	rs12325187	16	3314997	1446	8.3e-10	3.34e-09	WHR-adj-BMI	Pancreas-eQTL	ENSG00000006194.9	ENSG00000006194	ZNF263
0.00234361	0.622231	rs140201358	11	823586	1104	3.41e-16	9.67e-12	WHR-adj-BMI	Pancreas-eQTL	ENSG00000177595.17	ENSG00000177595	PIDD1
0.0385529	0.62217	rs2284265	20	44888400	1665	4.81e-08	1.77e-25	BMI	Visceral-Adipose-sQTL	20.44885886.44887648.clu	ENSG00000166913	YWHAB
0	0.621916	rs2279162	17	75263002	1540	8.66e-13	1.5e-45	WHR-adj-BMI	Subcutaneous-Adipose-eQTL	ENSG00000125445.10	ENSG00000125445	MRPS7
0.0242115	0.621712	rs2972144	2	226236695	264	7.9e-46	6.15e-13	Type-2-Diabetes_Mahajan	Visceral-Adipose-eQTL	ENSG00000169047.5	ENSG00000169047	IRS1
0.00458248	0.6217	rs7502556	17	31315412	1516	3.79e-11	1.52e-09	Type-2-Diabetes_Spracklen	Subcutaneous-Adipose-eQTL	ENSG00000126860.11	ENSG00000126860	EVI2A
0	0.621415	rs2279162	17	75263002	1540	8.66e-13	1.24e-38	WHR-adj-BMI	Liver-eQTL	ENSG00000125445.10	ENSG00000125445	MRPS7
0.00527915	0.621188	rs622082	11	68936491	1141	8.64e-11	1.45e-10	TG	Liver-sQTL	11.68898012.68900535.clu	ENSG00000197345	MRPL21
0.000358617	0.621098	rs17154889	5	102969361	584	3.9e-16	3.85e-38	WHR-adj-BMI	Skeletal-Muscle-eQTL	ENSG00000175749.11	ENSG00000175749	EIF3KP1
0	0.620943	rs10264590	7	77728431	797	8.32e-23	1.29e-39	WHR-adj-BMI	Pancreas-sQTL	7.77685328.77695896.clu	ENSG00000214293	APTR
0.0539661	0.620696	rs2284265	20	44888400	1665	4.81e-08	2.2e-59	BMI	Skeletal-Muscle-sQTL	20.44887742.44901531.clu	ENSG00000166913	YWHAB
0.00993401	0.620602	rs11604324	11	47870031	1132	1.81e-14	3.27e-06	TG	Visceral-Adipose-sQTL	11.47565986.47571471.clu	ENSG00000110536	PTPMT1
0.00376719	0.62045	rs7120118	11	47264739	1132	4.2e-97	4.52e-08	HDL	Liver-eQTL	ENSG00000134575.9	ENSG00000134575	ACP2
0	0.620448	rs34312154	11	47448793	1132	3.18e-10	3.39e-30	WHR-adj-BMI	Subcutaneous-Adipose-sQTL	11.47259259.47259791.clu	ENSG00000025434	NR1H3
0.0419472	0.620419	rs2284265	20	44888400	1665	4.81e-08	2.51e-17	BMI	Subcutaneous-Adipose-sQTL	20.44885886.44887648.clu	ENSG00000166913	YWHAB
0.00400017	0.620347	rs1190982	14	58349121	1360	2.46e-16	2.75e-25	WHR-adj-BMI	Visceral-Adipose-sQTL	14.58288813.58291635.clu	ENSG00000257621	PSMA3-AS1
0.0144207	0.620311	rs5896	11	46723453	1131	2.63e-19	1.11e-09	TG	Subcutaneous-Adipose-sQTL	11.47258129.47259180.clu	ENSG00000025434	NR1H3
0	0.620286	rs1000940	17	5379957	1503	7.8e-18	3.39e-30	BMI	Pancreas-sQTL	17.5399650.5404099.clu	ENSG00000108559	NUP88
4.2e-05	0.620277	rs2279162	17	75263002	1540	8.66e-13	1.36e-43	WHR-adj-BMI	Subcutaneous-Adipose-eQTL	ENSG00000125450.10	ENSG00000125450	NUP85
0.000190743	0.620148	rs6772452	3	49003029	310	2.46e-09	9.94e-19	TG	Subcutaneous-Adipose-sQTL	3.48924839.48927462.clu	ENSG00000177479	ARIH2
0.150287	0.620095	rs8107974	19	19277691	1611	6.3e-15	2.42e-06	Type-2-Diabetes_Mahajan	Subcutaneous-Adipose-sQTL	19.19302388.19303348.clu	ENSG00000105705	SUGP1
0.000223815	0.620054	rs622082	11	68936491	1141	1.36e-13	3.67e-130	HDL	Subcutaneous-Adipose-eQTL	ENSG00000132740.8	ENSG00000132740	IGHMBP2
0.00112166	0.619948	rs17154889	5	102969361	584	3.9e-16	3.93e-19	WHR-adj-BMI	Visceral-Adipose-sQTL	5.103173972.103177667.clu	ENSG00000145725	PPIP5K2
0.00161389	0.619892	rs72692849	1	150024008	73	2.83e-10	9.05e-12	HDL	Subcutaneous-Adipose-eQTL	ENSG00000159164.9	ENSG00000159164	SV2A
0.113028	0.619849	rs56049603	3	49547810	311	5.12e-23	8.75e-25	WHR-adj-BMI	Pancreas-sQTL	3.49002596.49004098.clu	ENSG00000178467	P4HTM
0.0013713	0.619773	rs645040	3	136207780	360	7.86e-12	4.53e-15	TG	Subcutaneous-Adipose-sQTL	3.136819214.136854443.clu	ENSG00000168917	SLC35G2
0.00268706	0.619554	rs140201358	11	823586	1104	3.41e-16	4.81e-35	WHR-adj-BMI	Visceral-Adipose-eQTL	ENSG00000177595.17	ENSG00000177595	PIDD1
0.00429968	0.619403	rs140201358	11	823586	1104	3.41e-16	9.16e-62	WHR-adj-BMI	Subcutaneous-Adipose-eQTL	ENSG00000177595.17	ENSG00000177595	PIDD1
0.0237363	0.61927	rs2972144	2	226236695	264	2.55e-34	6.15e-13	Type-2-Diabetes_Xue	Visceral-Adipose-eQTL	ENSG00000169047.5	ENSG00000169047	IRS1
0.000159938	0.619202	rs6772452	3	49003029	310	2.46e-09	2.86e-16	TG	Pancreas-sQTL	3.48949096.48961612.clu	ENSG00000177479	ARIH2
0.000193932	0.61883	rs6772452	3	49003029	310	2.46e-09	9.21e-15	TG	Pancreas-eQTL	ENSG00000177479.19	ENSG00000177479	ARIH2
0.155781	0.618424	rs11171739	12	56076841	1223	3.13e-08	1.49e-09	HDL	Skeletal-Muscle-eQTL	ENSG00000139531.12	ENSG00000139531	SUOX
0.00624437	0.618411	rs5758223	22	41093916	1718	4.6e-08	2.26e-12	Type-2-Diabetes_Mahajan	Liver-eQTL	ENSG00000100395.14	ENSG00000100395	L3MBTL2
0.000189869	0.618382	rs35332062	7	73597712	795	5.07e-41	1.98e-10	HDL	Subcutaneous-Adipose-eQTL	ENSG00000274080.1	ENSG00000274080	ENSG00000274080
0.0528075	0.617578	rs2292662	3	63911539	319	1.24e-08	1.7e-09	Type-2-Diabetes_Xue	Liver-eQTL	ENSG00000280620.1	ENSG00000280620	SCAANT1
0.000124814	0.617462	rs1549293	16	31130672	1467	4.27e-14	2.47e-11	TG	Skeletal-Muscle-eQTL	ENSG00000278922.1	ENSG00000278922	ENSG00000278922
1e-08	0.617418	rs143384	20	35437976	1658	9.86e-25	1.01e-44	WHR-adj-BMI	Skeletal-Muscle-eQTL	ENSG00000101019.21	ENSG00000101019	UQCC1
0.117307	0.61736	rs3774723	3	63976663	319	2e-13	2.64e-12	Type-2-Diabetes_Mahajan	Skeletal-Muscle-sQTL	3.64010955.64018599.clu	ENSG00000163636	PSMD6
0.0454363	0.617268	rs10747472	1	95810642	59	2.4e-17	1.33e-06	BMI	Visceral-Adipose-eQTL	ENSG00000237435.9	ENSG00000237435	ENSG00000237435
1.96e-06	0.617096	rs2279162	17	75263002	1540	8.66e-13	1.29e-86	WHR-adj-BMI	Subcutaneous-Adipose-sQTL	17.75226157.75226745.clu	ENSG00000125450	NUP85
0.00624631	0.616942	rs2595004	3	11365247	285	3.39e-11	6.87e-08	WHR-adj-BMI	Liver-eQTL	ENSG00000197548.12	ENSG00000197548	ATG7
1.2e-07	0.6169	rs143384	20	35437976	1658	9.86e-25	4.11e-36	WHR-adj-BMI	Skeletal-Muscle-sQTL	20.35384133.35394092.clu	ENSG00000101019	UQCC1
0	0.616785	rs7133378	12	123924955	1263	2.93e-13	3.32e-42	BMI	Subcutaneous-Adipose-sQTL	12.123944364.123972529.clu	ENSG00000119242	CCDC92
0.0122743	0.616745	rs823075	1	205805769	104	2.4e-08	6.78e-08	BMI	Skeletal-Muscle-eQTL	ENSG00000069275.12	ENSG00000069275	NUCKS1
0.0288984	0.616715	rs761423	1	16975177	12	6.51e-10	1.58e-16	BMI	Skeletal-Muscle-eQTL	ENSG00000117122.13	ENSG00000117122	MFAP2
0.00198685	0.616598	rs10793310	11	78387968	1146	3.29e-11	1.2e-09	TG	Subcutaneous-Adipose-sQTL	11.78224729.78225072.clu	ENSG00000118369	USP35
0.000532334	0.616588	rs7498665	16	28871920	1466	1.14e-66	1.89e-18	BMI	Pancreas-sQTL	16.28715434.28720915.clu	ENSG00000184110	EIF3C
0.00305436	0.61655	rs1190982	14	58349121	1360	2.46e-16	4.52e-28	WHR-adj-BMI	Subcutaneous-Adipose-sQTL	14.58288813.58291635.clu	ENSG00000257621	PSMA3-AS1
0.0295174	0.616339	rs2284265	20	44888400	1665	4.81e-08	2.75e-58	BMI	Visceral-Adipose-sQTL	20.44885886.44901531.clu	ENSG00000166913	YWHAB
0.0287916	0.61602	rs2284265	20	44888400	1665	4.81e-08	7e-25	BMI	Subcutaneous-Adipose-sQTL	20.44887742.44901531.clu	ENSG00000166913	YWHAB
0.00615027	0.615989	rs5758223	22	41093916	1718	4.6e-08	4.13e-09	Type-2-Diabetes_Mahajan	Pancreas-eQTL	ENSG00000235513.1	ENSG00000235513	ENSG00000235513
0.0285359	0.615883	rs2284265	20	44888400	1665	4.81e-08	1.82e-42	BMI	Visceral-Adipose-sQTL	20.44887742.44901531.clu	ENSG00000166913	YWHAB
0	0.615718	rs13240600	7	99466843	809	7.9e-16	3.22e-15	BMI	Liver-sQTL	7.99652779.99660499.clu	ENSG00000106258	CYP3A5
0.0054154	0.6157	rs2608632	6	52762900	675	6.81e-09	2.25e-23	HDL	Liver-eQTL	ENSG00000244067.2	ENSG00000244067	GSTA2
7.79e-05	0.615644	rs531358	1	93210454	57	6.41e-25	2.49e-40	HDL	Skeletal-Muscle-sQTL	1.93156483.93160129.clu	ENSG00000117500	TMED5
0.0105925	0.615588	rs2306590	17	36498436	1520	5.83e-09	6.98e-08	TG	Visceral-Adipose-sQTL	17.36545097.36545619.clu	ENSG00000278311	GGNBP2
0	0.615553	rs7120118	11	47264739	1132	4.2e-97	1.59e-09	HDL	Liver-sQTL	11.47259979.47261241.clu	ENSG00000025434	NR1H3
0.0190041	0.615539	rs2284265	20	44888400	1665	4.81e-08	3.89e-24	BMI	Pancreas-eQTL	ENSG00000101104.12	ENSG00000101104	PABPC1L
0.000445128	0.61544	rs2749024	6	52765789	675	1.13e-09	2.11e-15	TG	Liver-sQTL	6.52792434.52792856.clu	ENSG00000243955	GSTA1
0.0965609	0.615435	rs2839108	21	46115334	1700	1.74e-13	4.16e-13	WHR-adj-BMI	Pancreas-sQTL	21.46126541.46131954.clu	ENSG00000142173	COL6A2
0.00118593	0.615399	rs17154889	5	102969361	584	3.9e-16	4.86e-13	WHR-adj-BMI	Visceral-Adipose-sQTL	5.103173972.103176866.clu	ENSG00000145725	PPIP5K2
0.000150059	0.61532	rs6772452	3	49003029	310	2.46e-09	3.77e-32	TG	Subcutaneous-Adipose-sQTL	3.48945181.48949066.clu	ENSG00000177479	ARIH2
0.0293748	0.615157	rs3825061	11	119073965	1174	6.15e-16	2.52e-11	BMI	Subcutaneous-Adipose-sQTL	11.119070397.119073198.clu	ENSG00000160695	VPS11
0.0188423	0.615138	rs1511022	4	119205078	477	6.4e-10	6.54e-10	WHR-adj-BMI	Pancreas-sQTL	4.119217673.119220116.clu	ENSG00000145390	USP53
0.000526059	0.615089	rs6478851	9	128798831	1009	1.75e-09	5.85e-12	WHR-adj-BMI	Liver-eQTL	ENSG00000136802.11	ENSG00000136802	LRRC8A
0.00546255	0.614803	rs5758223	22	41093916	1718	4.6e-08	3.77e-19	Type-2-Diabetes_Mahajan	Visceral-Adipose-eQTL	ENSG00000235513.1	ENSG00000235513	ENSG00000235513
0.0054295	0.614778	rs5758223	22	41093916	1718	4.6e-08	5.15e-16	Type-2-Diabetes_Mahajan	Skeletal-Muscle-eQTL	ENSG00000231993.1	ENSG00000231993	EP300-AS1
0.00521312	0.614729	rs5758223	22	41093916	1718	4.6e-08	2.11e-14	Type-2-Diabetes_Mahajan	Visceral-Adipose-sQTL	22.41209933.41216139.clu	ENSG00000100395	L3MBTL2
0.006523	0.614716	rs5758223	22	41093916	1718	4.6e-08	4.22e-07	Type-2-Diabetes_Mahajan	Visceral-Adipose-sQTL	22.41209933.41213893.clu	ENSG00000100395	L3MBTL2
9.99e-05	0.61459	rs16928809	11	2915722	1105	3.07e-12	2.68e-60	HDL	Visceral-Adipose-sQTL	11.2919407.2922102.clu	ENSG00000110628	SLC22A18
0.00537592	0.614581	rs2277862	20	35564866	1658	8.62e-11	9.7e-07	TG	Skeletal-Muscle-sQTL	20.35554386.35555044.clu	ENSG00000125991	ERGIC3
0.00238267	0.614487	rs34791963	1	224475001	113	1.66e-11	1.16e-10	HDL	Skeletal-Muscle-sQTL	1.224389860.224398515.clu	ENSG00000162923	WDR26
0.00117587	0.614429	rs17154889	5	102969361	584	3.9e-16	5.18e-24	WHR-adj-BMI	Subcutaneous-Adipose-sQTL	5.103173972.103177667.clu	ENSG00000145725	PPIP5K2
0.0216829	0.614333	rs4813619	20	2835069	1640	1.7e-09	3.03e-08	BMI	Subcutaneous-Adipose-sQTL	20.3017913.3021309.clu	ENSG00000132670	PTPRA
0.0142181	0.614124	rs11604324	11	47870031	1132	1.81e-14	2.12e-08	TG	Subcutaneous-Adipose-eQTL	ENSG00000196666.4	ENSG00000196666	FAM180B
0.00877649	0.614019	rs2749024	6	52765789	675	1.13e-09	2.54e-08	TG	Liver-eQTL	ENSG00000243955.5	ENSG00000243955	GSTA1
0.102139	0.613877	rs16928809	11	2915722	1105	3.07e-12	1.84e-12	HDL	Skeletal-Muscle-sQTL	11.2919407.2922102.clu	ENSG00000110628	SLC22A18
0.000311222	0.613796	rs1075901	17	16040596	1512	4.43e-13	6.76e-09	BMI	Subcutaneous-Adipose-sQTL	17.16317221.16317775.clu	ENSG00000108474	PIGL
0.0433486	0.613689	rs56049603	3	49547810	311	5.12e-23	3.43e-07	WHR-adj-BMI	Subcutaneous-Adipose-eQTL	ENSG00000114302.15	ENSG00000114302	PRKAR2A
0	0.613674	rs1000940	17	5379957	1503	7.8e-18	1.08e-72	BMI	Subcutaneous-Adipose-sQTL	17.5399650.5404099.clu	ENSG00000108559	NUP88
0.000693419	0.613544	rs7498665	16	28871920	1466	1.14e-66	9.26e-13	BMI	Liver-eQTL	ENSG00000259982.1	ENSG00000259982	CDC37P1
2.2e-07	0.613514	rs1801214	4	6301295	407	5.52e-34	2.49e-26	Type-2-Diabetes_Xue	Skeletal-Muscle-eQTL	ENSG00000109501.13	ENSG00000109501	WFS1
0.0126003	0.613343	rs6446204	3	48997446	310	1.16e-24	7.56e-07	WHR-adj-BMI	Skeletal-Muscle-eQTL	ENSG00000114302.15	ENSG00000114302	PRKAR2A
0.0125053	0.613189	rs9894220	17	48911792	1526	1.52e-13	2.77e-16	Type-2-Diabetes_Xue	Skeletal-Muscle-eQTL	ENSG00000159202.17	ENSG00000159202	UBE2Z
0.00111	0.613139	rs340874	1	213985913	107	5.6e-26	2.93e-25	Type-2-Diabetes_Mahajan	Pancreas-eQTL	ENSG00000274895.1	ENSG00000274895	ENSG00000274895
0.00390681	0.613106	rs1159974	6	125769131	719	7.75e-11	5.14e-23	BMI	Visceral-Adipose-eQTL	ENSG00000237742.6	ENSG00000237742	ENSG00000237742
0.000174667	0.613104	rs6772452	3	49003029	310	2.46e-09	3.78e-20	TG	Pancreas-sQTL	3.48922811.48927462.clu	ENSG00000177479	ARIH2
0.000105755	0.613036	rs7025938	9	100326039	993	1.47e-19	1.1e-34	BMI	Visceral-Adipose-eQTL	ENSG00000119509.12	ENSG00000119509	INVS
0.00144039	0.612936	rs17154889	5	102969361	584	3.9e-16	1.88e-20	WHR-adj-BMI	Subcutaneous-Adipose-sQTL	5.103176910.103177667.clu	ENSG00000145725	PPIP5K2
0.0108399	0.612749	rs2984618	1	47224766	29	3.8e-24	6.77e-07	BMI	Visceral-Adipose-sQTL	1.47224098.47225443.clu	ENSG00000162367	TAL1
0.0167909	0.612712	rs6446204	3	48997446	310	1.16e-24	1.38e-07	WHR-adj-BMI	Liver-eQTL	ENSG00000198218.10	ENSG00000198218	QRICH1
0.000224896	0.612624	rs6772452	3	49003029	310	2.46e-09	1.68e-13	TG	Skeletal-Muscle-sQTL	3.48918998.48924718.clu	ENSG00000177479	ARIH2
0.121792	0.612609	rs4841132	8	9326086	861	3.69e-17	1.8e-08	TG	Liver-eQTL	ENSG00000173273.15	ENSG00000173273	TNKS
0.017869	0.612581	rs891387	18	23523945	1559	9.26e-35	8.03e-09	BMI	Skeletal-Muscle-sQTL	18.23522906.23533355.clu	ENSG00000141458	NPC1
0.000103105	0.61257	rs6772452	3	49003029	310	2.46e-09	1.02e-76	TG	Visceral-Adipose-eQTL	ENSG00000178252.17	ENSG00000178252	WDR6
0.00194566	0.61239	rs2249105	2	65060762	173	1.04e-22	1.23e-52	TG	Subcutaneous-Adipose-eQTL	ENSG00000011523.13	ENSG00000011523	CEP68
0.00126505	0.61229	rs1707322	1	46039475	28	1.59e-14	1.12e-07	BMI	Visceral-Adipose-eQTL	ENSG00000234329.1	ENSG00000234329	ENSG00000234329
0.00140684	0.612113	rs7133378	12	123924955	1263	2.93e-13	1.9e-09	BMI	Visceral-Adipose-sQTL	12.123944354.123972529.clu	ENSG00000119242	CCDC92
0.0025838	0.612037	rs2001433	8	11045965	863	3.1e-13	8.52e-19	Type-2-Diabetes_Mahajan	Visceral-Adipose-eQTL	ENSG00000255310.2	ENSG00000255310	ENSG00000255310
0.0343883	0.612034	rs2284265	20	44888400	1665	4.81e-08	1.65e-20	BMI	Skeletal-Muscle-eQTL	ENSG00000166913.12	ENSG00000166913	YWHAB
0.000911362	0.611991	rs746011	8	22600291	872	1.79e-10	3.96e-21	TG	Skeletal-Muscle-eQTL	ENSG00000158941.16	ENSG00000158941	CCAR2
0.00031934	0.611914	rs11893688	2	9555153	137	7.75e-13	1e-10	WHR-adj-BMI	Subcutaneous-Adipose-sQTL	2.9440666.9441818.clu	ENSG00000119203	CPSF3
0.00188147	0.611802	rs6772452	3	49003029	310	2.46e-09	5.11e-07	TG	Visceral-Adipose-eQTL	ENSG00000177479.19	ENSG00000177479	ARIH2
0.0229597	0.611667	rs12325187	16	3314997	1446	8.3e-10	5.64e-07	WHR-adj-BMI	Skeletal-Muscle-eQTL	ENSG00000262118.1	ENSG00000262118	MTCO1P28
0.000163967	0.611529	rs6772452	3	49003029	310	2.46e-09	4.28e-14	TG	Skeletal-Muscle-sQTL	3.48924839.48927462.clu	ENSG00000177479	ARIH2
0	0.611175	rs143384	20	35437976	1658	9.86e-25	1.38e-138	WHR-adj-BMI	Skeletal-Muscle-sQTL	20.35384133.35386277.clu	ENSG00000101019	UQCC1
0	0.611122	rs1000940	17	5379957	1503	7.8e-18	1.37e-94	BMI	Subcutaneous-Adipose-sQTL	17.5404246.5405057.clu	ENSG00000108559	NUP88
0.00591301	0.61112	rs17631783	17	63610240	1535	3.95e-08	5.21e-08	Type-2-Diabetes_Xue	Pancreas-eQTL	ENSG00000198909.7	ENSG00000198909	MAP3K3
0	0.61111	rs1000940	17	5379957	1503	7.8e-18	1.92e-73	BMI	Visceral-Adipose-sQTL	17.5404246.5405057.clu	ENSG00000108559	NUP88
0	0.61111	rs1000940	17	5379957	1503	7.8e-18	2.01e-59	BMI	Visceral-Adipose-sQTL	17.5399650.5404099.clu	ENSG00000108559	NUP88
0.00109972	0.611049	rs622082	11	68936491	1141	1.36e-13	2.91e-11	HDL	Subcutaneous-Adipose-eQTL	ENSG00000132749.10	ENSG00000132749	TESMIN
0.000180354	0.611034	rs6772452	3	49003029	310	2.46e-09	2.77e-14	TG	Skeletal-Muscle-sQTL	3.48922811.48924718.clu	ENSG00000177479	ARIH2
0	0.610888	rs13240600	7	99466843	809	7.9e-16	4.44e-28	BMI	Liver-sQTL	7.99665314.99666713.clu	ENSG00000106258	CYP3A5
0.000154369	0.610438	rs6772452	3	49003029	310	2.46e-09	5.73e-11	TG	Skeletal-Muscle-sQTL	3.48918998.48922748.clu	ENSG00000177479	ARIH2
0.0146013	0.610312	rs1549293	16	31130672	1467	4.27e-14	3.33e-06	TG	Skeletal-Muscle-eQTL	ENSG00000167395.10	ENSG00000167395	ZNF646
0.0194902	0.610282	rs1383592	8	105418448	920	4.92e-09	8.52e-09	BMI	Visceral-Adipose-sQTL	8.105444381.105561363.clu	ENSG00000169946	ZFPM2
0.00128296	0.610132	rs3732083	2	206176329	253	1.74e-10	1.36e-11	WHR-adj-BMI	Skeletal-Muscle-eQTL	ENSG00000114933.15	ENSG00000114933	INO80D
0.000661027	0.610089	rs517005	11	18051595	1116	1.4e-08	2.18e-64	TG	Subcutaneous-Adipose-sQTL	11.17878244.17988597.clu	ENSG00000129158	SERGEF
0.011234	0.609915	rs1144	7	105115908	813	5.57e-17	1.63e-06	WHR-adj-BMI	Visceral-Adipose-eQTL	ENSG00000225329.3	ENSG00000225329	LHFPL3-AS2
0.00239328	0.609855	rs746011	8	22600291	872	1.79e-10	1.21e-07	TG	Subcutaneous-Adipose-eQTL	ENSG00000241852.9	ENSG00000241852	C8orf58
0.000918899	0.609822	rs517005	11	18051595	1116	1.4e-08	1.84e-30	TG	Skeletal-Muscle-sQTL	11.17959636.17988597.clu	ENSG00000129158	SERGEF
0.0188806	0.60973	rs12325187	16	3314997	1446	8.3e-10	4.18e-10	WHR-adj-BMI	Skeletal-Muscle-eQTL	ENSG00000140993.10	ENSG00000140993	TIGD7
0	0.609632	rs7498665	16	28871920	1466	1.14e-66	8.83e-74	BMI	Liver-sQTL	16.28595934.28596997.clu	ENSG00000197165	SULT1A2
0.00561005	0.609469	rs891387	18	23523945	1559	9.26e-35	5.1e-35	BMI	Subcutaneous-Adipose-eQTL	ENSG00000141452.9	ENSG00000141452	RMC1
0.000480377	0.609425	rs6772452	3	49003029	310	2.46e-09	4.75e-10	TG	Visceral-Adipose-eQTL	ENSG00000178149.16	ENSG00000178149	DALRD3
0.0140001	0.609413	rs9940149	16	250642	1444	9.29e-10	6.2e-08	Type-2-Diabetes_Xue	Visceral-Adipose-eQTL	ENSG00000167930.15	ENSG00000167930	FAM234A
9.03e-05	0.609372	rs2839108	21	46115334	1700	1.74e-13	2.47e-24	WHR-adj-BMI	Visceral-Adipose-sQTL	21.46126541.46131954.clu	ENSG00000142173	COL6A2
0.0118588	0.609285	rs62261501	3	48776351	310	1.24e-16	8.82e-08	BMI	Subcutaneous-Adipose-sQTL	3.49101705.49101828.clu	ENSG00000172053	QARS
0.00470899	0.609276	rs4148856	12	122966218	1263	2.2e-10	4.08e-19	Type-2-Diabetes_Mahajan	Visceral-Adipose-eQTL	ENSG00000130921.7	ENSG00000130921	C12orf65
0.0174716	0.60925	rs1045241	5	119393591	596	5.75e-11	2.44e-06	TG	Visceral-Adipose-eQTL	ENSG00000172869.14	ENSG00000172869	DMXL1
0.000209009	0.609158	rs6772452	3	49003029	310	2.46e-09	7.6e-11	TG	Visceral-Adipose-eQTL	ENSG00000178467.17	ENSG00000178467	P4HTM
0.0983841	0.609136	rs62261501	3	48776351	310	1.24e-16	7.57e-08	BMI	Visceral-Adipose-sQTL	3.49700709.49701491.clu	ENSG00000164068	RNF123
0.00381275	0.60899	rs1190982	14	58349121	1360	2.46e-16	2.29e-15	WHR-adj-BMI	Pancreas-sQTL	14.58295811.58297955.clu	ENSG00000257621	PSMA3-AS1
0.000288401	0.608982	rs10097617	8	94949398	915	1.1e-15	2.8e-16	Type-2-Diabetes_Mahajan	Visceral-Adipose-eQTL	ENSG00000175305.17	ENSG00000175305	CCNE2
0.0006	0.608877	rs11039482	11	47987522	1132	3.84e-14	2.98e-53	FastGlu	Visceral-Adipose-sQTL	11.47412467.47413597.clu	ENSG00000165915	SLC39A13
0.00496217	0.608861	rs10212473	3	33831492	301	5.7e-09	3.99e-24	WHR-adj-BMI	Subcutaneous-Adipose-eQTL	ENSG00000170248.13	ENSG00000170248	PDCD6IP
0.00175968	0.608851	rs7674212	4	103067742	468	6.18e-10	4.68e-16	Type-2-Diabetes_Xue	Visceral-Adipose-eQTL	ENSG00000145354.9	ENSG00000145354	CISD2
0.0248705	0.608778	rs12403994	1	213982055	107	1.68e-11	4.18e-07	Type-2-Diabetes_Spracklen	Liver-sQTL	1.213984866.213986069.clu	ENSG00000230461	PROX1-AS1
0.0338154	0.608761	rs1194820	1	11069202	8	4.94e-06	1.08e-18	ISI	Skeletal-Muscle-eQTL	ENSG00000226849.1	ENSG00000226849	ENSG00000226849
0.00305374	0.608738	rs650198	12	69280815	1230	6.42e-13	5.42e-14	BMI	Pancreas-eQTL	ENSG00000090382.6	ENSG00000090382	LYZ
2.66e-05	0.608641	rs10937721	4	6305036	407	1.6e-40	2.49e-26	Type-2-Diabetes_Mahajan	Skeletal-Muscle-eQTL	ENSG00000109501.13	ENSG00000109501	WFS1
0.0127054	0.608582	rs1511022	4	119205078	477	6.4e-10	5.59e-39	WHR-adj-BMI	Subcutaneous-Adipose-sQTL	4.119217673.119220116.clu	ENSG00000145390	USP53
0.00020694	0.608524	rs6772452	3	49003029	310	2.46e-09	8.36e-13	TG	Subcutaneous-Adipose-sQTL	3.48945181.48961612.clu	ENSG00000177479	ARIH2
0.118853	0.608448	rs3134358	8	100946205	918	3.85e-12	6.57e-29	BMI	Visceral-Adipose-eQTL	ENSG00000164924.17	ENSG00000164924	YWHAZ
0.00356246	0.608051	rs11205766	1	50726263	32	7.49e-15	7.76e-12	Type-2-Diabetes_Spracklen	Skeletal-Muscle-eQTL	ENSG00000123080.10	ENSG00000123080	CDKN2C
0.000179224	0.607858	rs6772452	3	49003029	310	2.46e-09	4.32e-09	TG	Pancreas-sQTL	3.48945181.48961612.clu	ENSG00000177479	ARIH2
0.0601462	0.607824	rs7581601	2	202633063	251	1.02e-15	6.32e-06	HDL	Visceral-Adipose-eQTL	ENSG00000138439.11	ENSG00000138439	FAM117B
0.00060441	0.607611	rs17154889	5	102969361	584	3.9e-16	5.71e-11	WHR-adj-BMI	Subcutaneous-Adipose-sQTL	5.103173972.103176866.clu	ENSG00000145725	PPIP5K2
0.111191	0.60753	rs2726036	16	28335819	1466	3.69e-64	9.84e-42	BMI	Subcutaneous-Adipose-eQTL	ENSG00000251417.2	ENSG00000251417	ENSG00000251417
0.000233165	0.60746	rs6772452	3	49003029	310	2.46e-09	5.06e-35	TG	Skeletal-Muscle-sQTL	3.48945181.48961612.clu	ENSG00000177479	ARIH2
0.0068776	0.607361	rs6606686	12	110465575	1255	3.57e-19	2.09e-17	BMI	Visceral-Adipose-eQTL	ENSG00000111237.18	ENSG00000111237	VPS29
0.00237181	0.607069	rs12990465	2	65054267	173	8.69e-19	6.51e-43	HDL	Visceral-Adipose-eQTL	ENSG00000011523.13	ENSG00000011523	CEP68
0.144291	0.606957	rs954244	2	120551655	201	2.39e-08	1.22e-10	TG	Subcutaneous-Adipose-eQTL	ENSG00000237614.1	ENSG00000237614	ENSG00000237614
0.00189283	0.606896	rs12990465	2	65054267	173	8.69e-19	3.26e-25	HDL	Pancreas-eQTL	ENSG00000011523.13	ENSG00000011523	CEP68
0.000800404	0.606731	rs17154889	5	102969361	584	3.9e-16	5.22e-09	WHR-adj-BMI	Pancreas-sQTL	5.103176910.103177667.clu	ENSG00000145725	PPIP5K2
0	0.606519	rs7124681	11	47508395	1132	3.96e-55	4.08e-15	BMI	Pancreas-eQTL	ENSG00000165916.8	ENSG00000165916	PSMC3
0	0.606469	rs10182181	2	24927427	146	2.45e-91	8.33e-16	BMI	Subcutaneous-Adipose-eQTL	ENSG00000138092.10	ENSG00000138092	CENPO
0.0226035	0.60646	rs891387	18	23523945	1559	9.26e-35	2.16e-18	BMI	Pancreas-eQTL	ENSG00000141458.12	ENSG00000141458	NPC1
0.00183736	0.605824	rs7674212	4	103067742	468	6.18e-10	4.18e-10	Type-2-Diabetes_Xue	Visceral-Adipose-sQTL	4.102826636.102827427.clu	ENSG00000109332	UBE2D3
0.000185967	0.605438	rs622082	11	68936491	1141	8.64e-11	3.47e-20	TG	Liver-eQTL	ENSG00000250508.1	ENSG00000250508	ENSG00000250508
0.00256532	0.605425	rs3814883	16	29983601	1467	1.47e-40	4.8e-13	BMI	Visceral-Adipose-sQTL	16.30001040.30005221.clu	ENSG00000169592	INO80E
0.0238624	0.605353	rs684639	9	76697663	979	1.39e-08	3.84e-08	BMI	Visceral-Adipose-sQTL	9.76655502.76692074.clu	ENSG00000106772	PRUNE2
0	0.605254	rs35332062	7	73597712	795	5.07e-41	2.15e-31	HDL	Subcutaneous-Adipose-eQTL	ENSG00000009950.15	ENSG00000009950	MLXIPL
0.00802298	0.605082	rs1874129	1	235536723	120	3.41e-08	1.76e-06	BMI	Skeletal-Muscle-sQTL	1.235496308.235504141.clu	ENSG00000162885	B3GALNT2
0.00559107	0.605073	rs12150665	17	36558947	1520	1.74e-24	6.98e-08	BMI	Visceral-Adipose-sQTL	17.36545097.36545619.clu	ENSG00000278311	GGNBP2
0.000322042	0.605069	rs6772452	3	49003029	310	2.46e-09	8.47e-10	TG	Subcutaneous-Adipose-sQTL	3.48922811.48924718.clu	ENSG00000177479	ARIH2
0.00235136	0.605062	rs2854152	17	63908667	1535	3.94e-12	2.1e-11	WHR-adj-BMI	Visceral-Adipose-eQTL	ENSG00000266173.6	ENSG00000266173	STRADA
0	0.605061	rs1483121	11	48311808	1132	9.01e-39	7.62e-32	BMI	Subcutaneous-Adipose-sQTL	11.47412467.47413597.clu	ENSG00000165915	SLC39A13
0	0.605033	rs8021180	14	70317226	1366	2.61e-11	3.09e-50	HDL	Pancreas-sQTL	14.70342729.70353136.clu	ENSG00000133983	COX16
0	0.605033	rs8021180	14	70317226	1366	2.61e-11	9.89e-34	HDL	Liver-sQTL	14.70342729.70353136.clu	ENSG00000133983	COX16
0.0986634	0.604961	rs80196932	6	117675468	713	7.57e-13	3.85e-07	Type-2-Diabetes_Spracklen	Skeletal-Muscle-eQTL	ENSG00000153989.7	ENSG00000153989	NUS1
0.00125128	0.604918	rs17154889	5	102969361	584	3.9e-16	5e-25	WHR-adj-BMI	Subcutaneous-Adipose-eQTL	ENSG00000145725.19	ENSG00000145725	PPIP5K2
0.00221158	0.604897	rs6587552	1	151046385	73	2.17e-15	1.46e-06	BMI	Visceral-Adipose-sQTL	1.151140090.151144385.clu	ENSG00000143434	SEMA6C
2e-08	0.604884	rs143384	20	35437976	1658	9.86e-25	3.92e-27	WHR-adj-BMI	Subcutaneous-Adipose-eQTL	ENSG00000101019.21	ENSG00000101019	UQCC1
0	0.604859	rs12910825	15	90968030	1433	2.16e-12	5.37e-11	Type-2-Diabetes_Xue	Skeletal-Muscle-eQTL	ENSG00000196547.14	ENSG00000196547	MAN2A2
0.00453768	0.604844	rs9894220	17	48911792	1526	1.52e-13	1.02e-23	Type-2-Diabetes_Xue	Skeletal-Muscle-eQTL	ENSG00000248278.1	ENSG00000248278	SUMO2P17
0	0.604475	rs1483121	11	48311808	1132	9.01e-39	2.55e-55	BMI	Visceral-Adipose-sQTL	11.47412467.47413597.clu	ENSG00000165915	SLC39A13
0.00830647	0.604436	rs6809307	3	157144252	373	8.15e-13	4.55e-07	BMI	Pancreas-eQTL	ENSG00000243176.5	ENSG00000243176	ENSG00000243176
0.0044	0.604283	rs4688760	3	49943163	311	4.5e-10	5.07e-131	Type-2-Diabetes_Mahajan	Visceral-Adipose-eQTL	ENSG00000004534.14	ENSG00000004534	RBM6
0.0035359	0.604257	rs6606686	12	110465575	1255	3.57e-19	1.76e-09	BMI	Subcutaneous-Adipose-eQTL	ENSG00000111237.18	ENSG00000111237	VPS29
0.000757957	0.603915	rs517005	11	18051595	1116	1.4e-08	1.84e-40	TG	Subcutaneous-Adipose-sQTL	11.17878244.17959470.clu	ENSG00000129158	SERGEF
0	0.603885	rs8021180	14	70317226	1366	2.61e-11	5.12e-38	HDL	Pancreas-sQTL	14.70353252.70359519.clu	ENSG00000133983	COX16
1.65e-05	0.603824	rs622082	11	68936491	1141	1.36e-13	2.1e-28	HDL	Skeletal-Muscle-eQTL	ENSG00000132740.8	ENSG00000132740	IGHMBP2
0.000567921	0.603808	rs6772452	3	49003029	310	2.46e-09	6.91e-31	TG	Visceral-Adipose-eQTL	ENSG00000145029.13	ENSG00000145029	NICN1
0.00458628	0.603666	rs10212473	3	33831492	301	5.7e-09	3.03e-50	WHR-adj-BMI	Skeletal-Muscle-eQTL	ENSG00000170248.13	ENSG00000170248	PDCD6IP
0.0141828	0.603431	rs4911382	20	33965289	1657	1.69e-13	1.18e-43	BMI	Subcutaneous-Adipose-eQTL	ENSG00000276073.1	ENSG00000276073	ENSG00000276073
0.00422801	0.603264	rs517005	11	18051595	1116	1.4e-08	3.98e-09	TG	Skeletal-Muscle-sQTL	11.17988755.17992931.clu	ENSG00000129158	SERGEF
0	0.603261	rs7498665	16	28871920	1466	1.14e-66	4.65e-49	BMI	Pancreas-sQTL	16.28715434.28723164.clu	ENSG00000184110	EIF3C
0.000129922	0.603146	rs6772452	3	49003029	310	2.46e-09	7.03e-13	TG	Pancreas-sQTL	3.48945181.48949066.clu	ENSG00000177479	ARIH2
0.000516435	0.602965	rs2307022	16	68348075	1479	7.57e-15	7.51e-22	BMI	Skeletal-Muscle-sQTL	16.68285013.68287746.clu	ENSG00000103064	SLC7A6
0.00148151	0.602894	rs517005	11	18051595	1116	1.4e-08	1.69e-71	TG	Visceral-Adipose-sQTL	11.17878244.17988597.clu	ENSG00000129158	SERGEF
0.0119393	0.602822	rs6446204	3	48997446	310	1.16e-24	1.86e-07	WHR-adj-BMI	Pancreas-eQTL	ENSG00000185909.14	ENSG00000185909	KLHDC8B
0.0211883	0.60261	rs1511022	4	119205078	477	6.4e-10	1.65e-08	WHR-adj-BMI	Skeletal-Muscle-sQTL	4.119217673.119220116.clu	ENSG00000145390	USP53
0	0.602304	rs145389767	19	21346774	1613	9.07e-11	5.96e-33	Type-2-Diabetes_Spracklen	Subcutaneous-Adipose-eQTL	ENSG00000182141.10	ENSG00000182141	ZNF708
0.0026564	0.601806	rs12595496	15	56236608	1415	1.05e-23	1.94e-08	WHR-adj-BMI	Skeletal-Muscle-eQTL	ENSG00000151575.14	ENSG00000151575	TEX9
0.00374279	0.601563	rs7607369	2	218414374	260	8.2e-14	1.63e-15	BMI	Skeletal-Muscle-sQTL	2.218622228.218622647.clu	ENSG00000115556	PLCD4
0.0173611	0.60153	rs6600191	16	245796	1444	7e-13	9.44e-17	Type-2-Diabetes_Mahajan	Skeletal-Muscle-sQTL	16.262198.262424.clu	ENSG00000167930	FAM234A
0.0712673	0.601282	rs3825061	11	119073965	1174	6.15e-16	2.79e-117	BMI	Skeletal-Muscle-eQTL	ENSG00000160695.14	ENSG00000160695	VPS11
0.000182004	0.601035	rs6772452	3	49003029	310	2.46e-09	3.39e-08	TG	Subcutaneous-Adipose-sQTL	3.48918998.48927462.clu	ENSG00000177479	ARIH2
0.0179693	0.601001	rs6600191	16	245796	1444	7e-13	6.37e-17	Type-2-Diabetes_Mahajan	Skeletal-Muscle-sQTL	16.262225.262424.clu	ENSG00000167930	FAM234A
0.0145073	0.600998	rs5750141	22	35638936	1715	3.22e-08	3.16e-20	TG	Subcutaneous-Adipose-eQTL	ENSG00000128313.2	ENSG00000128313	APOL5
0	0.60092	rs7498665	16	28871920	1466	1.14e-66	1.84e-22	BMI	Pancreas-eQTL	ENSG00000197165.10	ENSG00000197165	SULT1A2
0.00301154	0.600829	rs6809307	3	157144252	373	8.15e-13	2.06e-23	BMI	Subcutaneous-Adipose-eQTL	ENSG00000244515.1	ENSG00000244515	KRT18P34
0	0.60072	rs7120118	11	47264739	1132	4.2e-97	8.09e-47	HDL	Visceral-Adipose-sQTL	11.47237712.47237837.clu	ENSG00000134574	DDB2
0.00578561	0.600709	rs5758223	22	41093916	1718	4.6e-08	2.37e-07	Type-2-Diabetes_Mahajan	Liver-eQTL	ENSG00000235513.1	ENSG00000235513	ENSG00000235513
0.00395878	0.600684	rs6809307	3	157144252	373	8.15e-13	4.08e-55	BMI	Skeletal-Muscle-eQTL	ENSG00000244515.1	ENSG00000244515	KRT18P34
0.0216803	0.600546	rs8021180	14	70317226	1366	2.61e-11	6.82e-14	HDL	Pancreas-eQTL	ENSG00000213463.4	ENSG00000213463	SYNJ2BP
0.103114	0.600543	rs9901673	17	7580783	1505	2.22e-09	1.05e-11	HDL	Visceral-Adipose-eQTL	ENSG00000233223.2	ENSG00000233223	ENSG00000233223
0.00120342	0.600543	rs143384	20	35437976	1658	9.86e-25	4.52e-19	WHR-adj-BMI	Skeletal-Muscle-sQTL	20.35382025.35394092.clu	ENSG00000101019	UQCC1
0.236701	0.600512	rs3783347	14	100372924	1386	1.32e-10	3.22e-32	FastGlu	Subcutaneous-Adipose-sQTL	14.100369258.100375283.clu	ENSG00000140105	WARS
0.00747583	0.600469	rs10799424	1	227567774	115	5.51e-09	1.35e-07	WHR-adj-BMI	Visceral-Adipose-eQTL	ENSG00000143740.14	ENSG00000143740	SNAP47
0	0.600415	rs7120118	11	47264739	1132	4.2e-97	1.23e-54	HDL	Subcutaneous-Adipose-sQTL	11.47237712.47237837.clu	ENSG00000134574	DDB2
0.0368652	0.600164	rs6881034	5	135069792	604	7.91e-12	2.66e-15	WHR-adj-BMI	Subcutaneous-Adipose-eQTL	ENSG00000069011.15	ENSG00000069011	PITX1
0	0.600143	rs353547	3	52234850	312	8.66e-16	5.71e-40	BMI	Subcutaneous-Adipose-sQTL	3.52529334.52532163.clu	ENSG00000168268	NT5DC2
0.00408708	0.600115	rs2398893	9	93996060	991	6.75e-16	3.8e-10	WHR-adj-BMI	Visceral-Adipose-eQTL	ENSG00000131668.13	ENSG00000131668	BARX1
0.0497572	0.600114	rs3774723	3	63976663	319	2e-13	1.7e-09	Type-2-Diabetes_Mahajan	Liver-eQTL	ENSG00000280620.1	ENSG00000280620	SCAANT1
0.00421571	0.600064	rs12150665	17	36558947	1520	1.74e-24	8.39e-09	BMI	Visceral-Adipose-sQTL	17.36545817.36554820.clu	ENSG00000278311	GGNBP2
0.138224	0.599784	rs4077093	12	51199833	1219	3.1e-08	5.33e-08	BMI	Skeletal-Muscle-eQTL	ENSG00000278126.1	ENSG00000278126	ENSG00000278126
0.000225516	0.599759	rs6772452	3	49003029	310	2.46e-09	1.82e-16	TG	Subcutaneous-Adipose-eQTL	ENSG00000177479.19	ENSG00000177479	ARIH2
0.00329042	0.599328	rs291367	1	235527499	120	6.1e-10	7.96e-09	Type-2-Diabetes_Mahajan	Skeletal-Muscle-sQTL	1.235427239.235434204.clu	ENSG00000116957	ENSG00000116957
0.000957087	0.599284	rs6587552	1	151046385	73	2.17e-15	6.2e-12	BMI	Visceral-Adipose-sQTL	1.151142772.151144385.clu	ENSG00000143434	SEMA6C
0.0753067	0.598952	rs2246012	6	131577068	722	1.15e-13	3.67e-06	BMI	Visceral-Adipose-eQTL	ENSG00000118520.14	ENSG00000118520	ARG1
0.00428571	0.598937	rs6809307	3	157144252	373	8.15e-13	1.27e-42	BMI	Liver-eQTL	ENSG00000244515.1	ENSG00000244515	KRT18P34
0.00830206	0.598794	rs5758223	22	41093916	1718	4.6e-08	4.27e-07	Type-2-Diabetes_Mahajan	Liver-sQTL	22.41209933.41216139.clu	ENSG00000100395	L3MBTL2
0	0.598625	rs7498665	16	28871920	1466	1.14e-66	2.26e-66	BMI	Skeletal-Muscle-sQTL	16.28715434.28723164.clu	ENSG00000184110	EIF3C
0.5583	0.598434	rs1534696	7	26357619	771	3.15e-44	2.69e-06	WHR-adj-BMI	Subcutaneous-Adipose-sQTL	7.26346466.26357007.clu	ENSG00000086300	SNX10
0.0208667	0.59841	rs10797987	1	184682688	92	7.69e-10	2.59e-38	BMI	Subcutaneous-Adipose-eQTL	ENSG00000116406.18	ENSG00000116406	EDEM3
0	0.598311	rs7498665	16	28871920	1466	1.14e-66	3e-39	BMI	Skeletal-Muscle-sQTL	16.28715434.28720915.clu	ENSG00000184110	EIF3C
0.0326477	0.598037	rs72889643	11	26214745	1121	8.94e-09	1.63e-06	WHR-adj-BMI	Subcutaneous-Adipose-eQTL	ENSG00000148942.14	ENSG00000148942	SLC5A12
0.00243705	0.597878	rs2167079	11	47248704	1132	5.67e-32	4.52e-08	TG	Liver-eQTL	ENSG00000134575.9	ENSG00000134575	ACP2
0.000786844	0.597874	rs517005	11	18051595	1116	1.4e-08	2.37e-30	TG	Pancreas-sQTL	11.17878244.17988597.clu	ENSG00000129158	SERGEF
0.00267534	0.5978	rs2244648	8	11592913	864	5.2e-13	5.89e-12	Type-2-Diabetes_Mahajan	Skeletal-Muscle-eQTL	ENSG00000255310.2	ENSG00000255310	ENSG00000255310
0.556868	0.597594	rs1534696	7	26357619	771	7.28e-15	2.69e-06	HDL	Subcutaneous-Adipose-sQTL	7.26346466.26357007.clu	ENSG00000086300	SNX10
4.43e-05	0.597467	rs11713193	3	49886991	311	3.02e-48	1.93e-07	BMI	Skeletal-Muscle-sQTL	3.49910884.49913220.clu	ENSG00000164077	MON1A
0.0391676	0.597421	rs12940887	17	49325445	1526	4.62e-17	2.15e-08	TG	Pancreas-eQTL	ENSG00000198740.8	ENSG00000198740	ZNF652
0.0232219	0.597374	rs1511022	4	119205078	477	6.4e-10	3.55e-09	WHR-adj-BMI	Subcutaneous-Adipose-sQTL	4.119217673.119239218.clu	ENSG00000145390	USP53
0.00401492	0.597362	rs9894220	17	48911792	1526	1.52e-13	5.29e-08	Type-2-Diabetes_Xue	Liver-eQTL	ENSG00000159202.17	ENSG00000159202	UBE2Z
0.00413387	0.597257	rs6809307	3	157144252	373	8.15e-13	2.04e-21	BMI	Visceral-Adipose-eQTL	ENSG00000244515.1	ENSG00000244515	KRT18P34
0.0210469	0.597203	rs10797987	1	184682688	92	7.69e-10	1.68e-18	BMI	Visceral-Adipose-sQTL	1.184711877.184712433.clu	ENSG00000116406	EDEM3
0.00695175	0.597192	rs147834269	4	6302004	407	4.35e-09	2.49e-26	Type-2-Diabetes_Spracklen	Skeletal-Muscle-eQTL	ENSG00000109501.13	ENSG00000109501	WFS1
0.00154103	0.59715	rs10789118	1	62629021	39	5.34e-15	1.27e-06	HDL	Visceral-Adipose-sQTL	1.62584878.62586507.clu	ENSG00000116641	DOCK7
0	0.597064	rs3825977	15	67188910	1422	8.07e-44	6.18e-43	BMI	Subcutaneous-Adipose-eQTL	ENSG00000137764.19	ENSG00000137764	MAP2K5
0	0.59699	rs757608	17	61419916	1534	1.1e-26	1.4e-17	WHR-adj-BMI	Visceral-Adipose-eQTL	ENSG00000121068.13	ENSG00000121068	TBX2
0	0.596971	rs1483121	11	48311808	1132	9.01e-39	4.5e-24	BMI	Skeletal-Muscle-sQTL	11.47412467.47413597.clu	ENSG00000165915	SLC39A13
0	0.596816	rs7120118	11	47264739	1132	4.2e-97	4.01e-16	HDL	Subcutaneous-Adipose-sQTL	11.47235412.47237619.clu	ENSG00000134574	DDB2
0.00306472	0.596783	rs6809307	3	157144252	373	8.15e-13	1.16e-24	BMI	Pancreas-eQTL	ENSG00000244515.1	ENSG00000244515	KRT18P34
0.0639617	0.59677	rs8070260	17	36511076	1520	3.41e-08	6.62e-07	WHR-adj-BMI	Visceral-Adipose-sQTL	17.36496406.36498266.clu	ENSG00000278259	MYO19
0.0197585	0.596717	rs10797987	1	184682688	92	7.69e-10	1.47e-14	BMI	Skeletal-Muscle-eQTL	ENSG00000116406.18	ENSG00000116406	EDEM3
0.0001	0.596554	rs749458	2	96130118	188	2.52e-08	7.25e-16	WHR-adj-BMI	Skeletal-Muscle-eQTL	ENSG00000237510.7	ENSG00000237510	GPAT2P1
0	0.596404	rs6446204	3	48997446	310	1.16e-24	1.47e-20	WHR-adj-BMI	Pancreas-eQTL	ENSG00000173540.12	ENSG00000173540	GMPPB
0.1019	0.596366	rs5750141	22	35638936	1715	3.22e-08	4.93e-30	TG	Skeletal-Muscle-eQTL	ENSG00000221963.5	ENSG00000221963	APOL6
0.000485267	0.596329	rs896852	8	94948658	915	6.41e-09	2.8e-16	Type-2-Diabetes_Spracklen	Visceral-Adipose-eQTL	ENSG00000175305.17	ENSG00000175305	CCNE2
0	0.596323	rs4148005	17	68886325	1537	9.85e-18	1.4e-10	HDL	Skeletal-Muscle-sQTL	17.68887506.68889230.clu	ENSG00000141338	ABCA8
0.000591802	0.596118	rs6772452	3	49003029	310	2.46e-09	4.04e-12	TG	Subcutaneous-Adipose-eQTL	ENSG00000178467.17	ENSG00000178467	P4HTM
0.00557893	0.595721	rs17631783	17	63610240	1535	3.95e-08	1.66e-07	Type-2-Diabetes_Xue	Liver-eQTL	ENSG00000198909.7	ENSG00000198909	MAP3K3
0.00655889	0.595374	rs3800592	7	135164461	830	2.27e-08	9.22e-21	HDL	Visceral-Adipose-eQTL	ENSG00000122783.16	ENSG00000122783	C7orf49
0.00111128	0.595245	rs17154889	5	102969361	584	3.9e-16	2.49e-06	WHR-adj-BMI	Visceral-Adipose-sQTL	5.103017433.103019790.clu	ENSG00000145730	PAM
0.0637161	0.5952	rs6587552	1	151046385	73	2.17e-15	3.9e-08	BMI	Visceral-Adipose-sQTL	1.151055126.151055677.clu	ENSG00000197622	CDC42SE1
0	0.595102	rs7120118	11	47264739	1132	4.2e-97	1.45e-37	HDL	Skeletal-Muscle-sQTL	11.47237712.47237837.clu	ENSG00000134574	DDB2
0.000188855	0.594985	rs10462028	4	55432133	440	2.95e-23	5.81e-07	WHR-adj-BMI	Pancreas-sQTL	4.55424643.55425376.clu	ENSG00000134851	TMEM165
0.000261048	0.594957	rs11111134	12	102021478	1249	2.01e-08	8.99e-36	WHR-adj-BMI	Visceral-Adipose-sQTL	12.102046119.102050189.clu	ENSG00000120860	WASHC3
0.0218472	0.594837	rs10797987	1	184682688	92	7.69e-10	1.58e-25	BMI	Visceral-Adipose-eQTL	ENSG00000116406.18	ENSG00000116406	EDEM3
0	0.5945	rs3825977	15	67188910	1422	8.07e-44	1.2e-21	BMI	Visceral-Adipose-eQTL	ENSG00000137764.19	ENSG00000137764	MAP2K5
0	0.594386	rs4650994	1	178546177	87	3.47e-22	6.87e-09	HDL	Skeletal-Muscle-eQTL	ENSG00000213057.5	ENSG00000213057	C1orf220
0.000236813	0.594128	rs6772452	3	49003029	310	2.46e-09	4.01e-15	TG	Skeletal-Muscle-eQTL	ENSG00000173421.16	ENSG00000173421	CCDC36
0.00057207	0.594011	rs200576810	17	43014464	1523	1.05e-09	6.23e-27	TG	Subcutaneous-Adipose-eQTL	ENSG00000236383.8	ENSG00000236383	LINC00854
0.00329058	0.593794	rs1075901	17	16040596	1512	4.43e-13	5.33e-08	BMI	Visceral-Adipose-sQTL	17.15978163.15980243.clu	ENSG00000214941	ZSWIM7
0	0.593788	rs7498665	16	28871920	1466	1.14e-66	3.82e-65	BMI	Skeletal-Muscle-sQTL	16.28721032.28723164.clu	ENSG00000184110	EIF3C
0	0.593786	rs4148005	17	68886325	1537	9.85e-18	1.23e-25	HDL	Visceral-Adipose-sQTL	17.68887506.68889230.clu	ENSG00000141338	ABCA8
0	0.593759	rs2167079	11	47248704	1132	5.67e-32	1.59e-09	TG	Liver-sQTL	11.47259979.47261241.clu	ENSG00000025434	NR1H3
0.00240174	0.593619	rs9870576	3	63905429	319	1.51e-31	2.64e-12	Type-2-Diabetes_Spracklen	Skeletal-Muscle-sQTL	3.64010955.64018599.clu	ENSG00000163636	PSMD6
0.0008	0.593219	rs762705	3	50276096	311	8.78e-12	1e-150	WHR-adj-BMI	Skeletal-Muscle-sQTL	3.49700709.49701491.clu	ENSG00000164068	RNF123
0.0008	0.593219	rs762705	3	50276096	311	8.78e-12	1e-150	WHR-adj-BMI	Skeletal-Muscle-sQTL	3.49700709.49701533.clu	ENSG00000164068	RNF123
0.00657156	0.593181	rs884366	6	109252892	708	2.69e-12	1.55e-53	HDL	Skeletal-Muscle-eQTL	ENSG00000135535.15	ENSG00000135535	CD164
2.75e-05	0.593011	rs2279162	17	75263002	1540	8.66e-13	1.19e-14	WHR-adj-BMI	Visceral-Adipose-sQTL	17.75228384.75228998.clu	ENSG00000125450	NUP85
0.0174142	0.592776	rs6600191	16	245796	1444	7e-13	1.07e-19	Type-2-Diabetes_Mahajan	Subcutaneous-Adipose-eQTL	ENSG00000167930.15	ENSG00000167930	FAM234A
0.00133417	0.592558	rs4964058	12	27369833	1206	2.84e-10	3.11e-36	WHR-adj-BMI	Visceral-Adipose-sQTL	12.27244332.27297710.clu	ENSG00000211455	STK38L
0.0240386	0.592414	rs34855406	17	42579393	1523	3.2e-12	3.24e-07	Type-2-Diabetes_Mahajan	Pancreas-sQTL	17.42567655.42568470.clu	ENSG00000108788	MLX
0.0379212	0.592405	rs881301	8	38474800	883	7.54e-10	1.45e-06	BMI	Skeletal-Muscle-eQTL	ENSG00000077782.19	ENSG00000077782	FGFR1
0.000883607	0.592275	rs11658335	17	82126945	1545	8.64e-11	6.55e-16	BMI	Liver-sQTL	17.82093771.82095320.clu	ENSG00000169710	FASN
0.00547505	0.592199	rs1796330	12	71129173	1232	3.2e-14	4.76e-27	Type-2-Diabetes_Mahajan	Skeletal-Muscle-eQTL	ENSG00000258053.1	ENSG00000258053	ENSG00000258053
0	0.592146	rs6772452	3	49003029	310	2.46e-09	1e-150	TG	Subcutaneous-Adipose-eQTL	ENSG00000178252.17	ENSG00000178252	WDR6
0.00323836	0.592077	rs2111877	2	158531502	226	1.82e-08	4.61e-08	BMI	Visceral-Adipose-sQTL	2.158674000.158678581.clu	ENSG00000144283	PKP4
0.000813405	0.592065	rs517005	11	18051595	1116	1.4e-08	9.61e-22	TG	Visceral-Adipose-sQTL	11.17878244.17959470.clu	ENSG00000129158	SERGEF
0.00262661	0.591863	rs6772452	3	49003029	310	2.46e-09	9.32e-08	TG	Liver-eQTL	ENSG00000178149.16	ENSG00000178149	DALRD3
0.000132012	0.591519	rs6772452	3	49003029	310	2.46e-09	2.05e-27	TG	Pancreas-eQTL	ENSG00000178467.17	ENSG00000178467	P4HTM
0.000270734	0.591519	rs17154889	5	102969361	584	3.9e-16	3.1e-11	WHR-adj-BMI	Skeletal-Muscle-eQTL	ENSG00000145723.16	ENSG00000145723	GIN1
0	0.591451	rs7498665	16	28871920	1466	1.14e-66	1.71e-56	BMI	Visceral-Adipose-eQTL	ENSG00000197165.10	ENSG00000197165	SULT1A2
0.00379543	0.591312	rs6772452	3	49003029	310	2.46e-09	1.04e-08	TG	Visceral-Adipose-sQTL	3.48688773.48689538.clu	ENSG00000068745	IP6K2
0.0120689	0.591254	rs11642430	16	30034468	1467	1.2e-10	2.99e-10	Type-2-Diabetes_Mahajan	Pancreas-eQTL	ENSG00000149927.17	ENSG00000149927	DOC2A
0.0120348	0.591073	rs11111134	12	102021478	1249	2.01e-08	1.24e-11	WHR-adj-BMI	Skeletal-Muscle-sQTL	12.102046119.102050518.clu	ENSG00000120860	WASHC3
0.0081642	0.591072	rs4821897	22	39439582	1717	9.93e-09	2.95e-15	WHR-adj-BMI	Subcutaneous-Adipose-eQTL	ENSG00000128268.11	ENSG00000128268	MGAT3
0.000538916	0.590978	rs6772452	3	49003029	310	2.46e-09	7.52e-09	TG	Liver-eQTL	ENSG00000177479.19	ENSG00000177479	ARIH2
0.00946554	0.590941	rs10852123	15	89885662	1432	8.38e-13	5.93e-06	Type-2-Diabetes_Spracklen	Visceral-Adipose-sQTL	15.89871546.89878265.clu	ENSG00000157823	AP3S2
0.020955	0.590908	rs10797987	1	184682688	92	7.69e-10	2.93e-17	BMI	Pancreas-sQTL	1.184711877.184712433.clu	ENSG00000116406	EDEM3
0	0.590846	rs7120118	11	47264739	1132	4.2e-97	5.76e-71	HDL	Subcutaneous-Adipose-sQTL	11.47259979.47261241.clu	ENSG00000025434	NR1H3
0.0283047	0.590805	rs3825061	11	119073965	1174	6.15e-16	5e-17	BMI	Liver-eQTL	ENSG00000256269.7	ENSG00000256269	HMBS
0.000234138	0.590746	rs7498665	16	28871920	1466	1.14e-66	2.6e-13	BMI	Visceral-Adipose-eQTL	ENSG00000178188.14	ENSG00000178188	SH2B1
0.000735166	0.590717	rs2749024	6	52765789	675	1.13e-09	4.01e-16	TG	Pancreas-eQTL	ENSG00000243955.5	ENSG00000243955	GSTA1
3.2e-07	0.590659	rs7498665	16	28871920	1466	1.14e-66	1.59e-15	BMI	Liver-sQTL	16.28606254.28606761.clu	ENSG00000196502	SULT1A1
0.00112854	0.590321	rs517005	11	18051595	1116	1.4e-08	2.51e-75	TG	Skeletal-Muscle-sQTL	11.17878244.17988597.clu	ENSG00000129158	SERGEF
0	0.590262	rs7498665	16	28871920	1466	1.14e-66	5.81e-23	BMI	Liver-sQTL	16.28606236.28606761.clu	ENSG00000196502	SULT1A1
1.17e-05	0.590046	rs2279162	17	75263002	1540	8.66e-13	6.39e-22	WHR-adj-BMI	Visceral-Adipose-eQTL	ENSG00000125445.10	ENSG00000125445	MRPS7
0.307908	0.589976	rs12692738	2	164701742	231	5.24e-12	1.25e-08	BMI	Liver-sQTL	2.164700756.164703104.clu	ENSG00000082438	COBLL1
0.000103126	0.589901	rs2268086	20	34060932	1657	1.34e-12	6.21e-53	HDL	Subcutaneous-Adipose-eQTL	ENSG00000101460.12	ENSG00000101460	MAP1LC3A
0	0.589757	rs7498665	16	28871920	1466	1.14e-66	5.52e-38	BMI	Visceral-Adipose-sQTL	16.28592443.28593252.clu	ENSG00000197165	SULT1A2
0.019047	0.589563	rs7811609	7	32890985	773	4.91e-11	2.32e-07	WHR-adj-BMI	Subcutaneous-Adipose-eQTL	ENSG00000170852.10	ENSG00000170852	KBTBD2
0.00193698	0.589411	rs7502556	17	31315412	1516	3.79e-11	5.43e-14	Type-2-Diabetes_Spracklen	Liver-eQTL	ENSG00000196712.17	ENSG00000196712	NF1
0.00150951	0.589316	rs2509967	11	62545314	1138	1.41e-26	4.49e-09	WHR-adj-BMI	Visceral-Adipose-sQTL	11.62600689.62601423.clu	ENSG00000149480	MTA2
0.00936626	0.589135	rs701815	10	97216136	1078	6.12e-09	4.74e-21	BMI	Visceral-Adipose-eQTL	ENSG00000187122.16	ENSG00000187122	SLIT1
0.0244568	0.589038	rs10797987	1	184682688	92	7.69e-10	8.44e-23	BMI	Subcutaneous-Adipose-sQTL	1.184711877.184712433.clu	ENSG00000116406	EDEM3
0.0107529	0.588859	rs746011	8	22600291	872	1.79e-10	3.87e-07	TG	Visceral-Adipose-sQTL	8.22602312.22603195.clu	ENSG00000241852	C8orf58
0.0144444	0.588771	rs2281279	20	47661506	1666	1.24e-12	3.63e-07	HDL	Pancreas-sQTL	20.47659730.47661773.clu	ENSG00000196562	SULF2
0.00467646	0.588759	rs12509234	4	119398279	477	3.89e-10	5.5e-57	BMI	Subcutaneous-Adipose-sQTL	4.119512970.119528740.clu	ENSG00000245958	ENSG00000245958
0	0.588616	rs6762477	3	50055776	311	3.13e-32	1.16e-74	HDL	Skeletal-Muscle-eQTL	ENSG00000004534.14	ENSG00000004534	RBM6
0.00984382	0.588523	rs17631783	17	63610240	1535	3.95e-08	3.23e-07	Type-2-Diabetes_Xue	Subcutaneous-Adipose-eQTL	ENSG00000263883.1	ENSG00000263883	EEF1DP7
0.00867926	0.588514	rs2222543	7	121262131	820	1.62e-15	7.47e-06	WHR-adj-BMI	Subcutaneous-Adipose-eQTL	ENSG00000106034.17	ENSG00000106034	CPED1
9.74e-05	0.588461	rs6088793	20	31623794	1656	3.22e-08	9.83e-08	TG	Subcutaneous-Adipose-eQTL	ENSG00000281376.1	ENSG00000281376	ABALON
0.00414379	0.58816	rs4964058	12	27369833	1206	2.84e-10	3.03e-66	WHR-adj-BMI	Subcutaneous-Adipose-sQTL	12.27244332.27297710.clu	ENSG00000211455	STK38L
0	0.587928	rs7498665	16	28871920	1466	1.14e-66	4.09e-42	BMI	Subcutaneous-Adipose-sQTL	16.28592443.28593252.clu	ENSG00000197165	SULT1A2
0	0.587906	rs7498665	16	28871920	1466	1.14e-66	5.35e-12	BMI	Subcutaneous-Adipose-sQTL	16.28592481.28593252.clu	ENSG00000197165	SULT1A2
0.00381948	0.587867	rs7795394	7	113920552	817	1.12e-18	7.31e-12	BMI	Skeletal-Muscle-eQTL	ENSG00000154415.7	ENSG00000154415	PPP1R3A
0	0.587836	rs7120118	11	47264739	1132	4.2e-97	1.7e-17	HDL	Subcutaneous-Adipose-sQTL	11.47261449.47261547.clu	ENSG00000025434	NR1H3
0.00646272	0.587792	rs4014195	11	65739351	1139	3.64e-14	5.2e-07	TG	Pancreas-eQTL	ENSG00000197136.4	ENSG00000197136	PCNX3
0	0.587771	rs7498665	16	28871920	1466	1.14e-66	5.26e-37	BMI	Visceral-Adipose-sQTL	16.28592481.28595367.clu	ENSG00000197165	SULT1A2
0.0191835	0.587605	rs1000940	17	5379957	1503	7.8e-18	5.92e-08	BMI	Liver-sQTL	17.5387952.5388802.clu	ENSG00000108559	NUP88
0	0.587301	rs4148005	17	68886325	1537	9.85e-18	3.18e-12	HDL	Liver-sQTL	17.68887506.68891489.clu	ENSG00000141338	ABCA8
0.0298149	0.587291	rs10797987	1	184682688	92	7.69e-10	1.22e-49	BMI	Skeletal-Muscle-sQTL	1.184711877.184712433.clu	ENSG00000116406	EDEM3
0.0040034	0.587129	rs4964058	12	27369833	1206	2.84e-10	3.98e-11	WHR-adj-BMI	Pancreas-sQTL	12.27244332.27297710.clu	ENSG00000211455	STK38L
0.0126231	0.587035	rs11111134	12	102021478	1249	2.01e-08	8.08e-11	WHR-adj-BMI	Visceral-Adipose-sQTL	12.102050639.102061248.clu	ENSG00000120860	WASHC3
0.00130093	0.586904	rs12221667	11	48526997	1132	8.75e-54	2.43e-09	HDL	Skeletal-Muscle-eQTL	ENSG00000109920.12	ENSG00000109920	FNBP4
0.000237933	0.586851	rs11111134	12	102021478	1249	2.01e-08	2.77e-10	WHR-adj-BMI	Visceral-Adipose-sQTL	12.102050291.102061248.clu	ENSG00000120860	WASHC3
0.0194329	0.586687	rs1045241	5	119393591	596	3.51e-22	2.44e-06	WHR-adj-BMI	Visceral-Adipose-eQTL	ENSG00000172869.14	ENSG00000172869	DMXL1
0.00361817	0.586625	rs2240466	7	73441939	795	1e-150	3.17e-15	TG	Visceral-Adipose-eQTL	ENSG00000009950.15	ENSG00000009950	MLXIPL
0.0538529	0.586485	rs72727873	4	153240243	498	2.99e-11	1.24e-08	HDL	Liver-eQTL	ENSG00000109654.14	ENSG00000109654	TRIM2
0.0276846	0.586321	rs3825061	11	119073965	1174	6.15e-16	5.96e-57	BMI	Skeletal-Muscle-eQTL	ENSG00000256269.7	ENSG00000256269	HMBS
0	0.586231	rs7498665	16	28871920	1466	1.14e-66	3.04e-20	BMI	Liver-sQTL	16.28592443.28593252.clu	ENSG00000197165	SULT1A2
7.21e-05	0.58608	rs11614340	12	132849897	1270	1.87e-10	3.25e-23	BMI	Subcutaneous-Adipose-eQTL	ENSG00000176915.14	ENSG00000176915	ANKLE2
2.65e-05	0.586034	rs6606686	12	110465575	1255	3.57e-19	2.37e-32	BMI	Skeletal-Muscle-eQTL	ENSG00000111237.18	ENSG00000111237	VPS29
0.00839602	0.585639	rs427943	21	45150981	1699	3.6e-25	2.79e-07	BMI	Pancreas-sQTL	21.45180444.45182585.clu	ENSG00000197381	ADARB1
0.0203513	0.585592	rs1045241	5	119393591	596	9.47e-09	2.44e-06	HDL	Visceral-Adipose-eQTL	ENSG00000172869.14	ENSG00000172869	DMXL1
0	0.585204	rs7498665	16	28871920	1466	1.14e-66	1.29e-33	BMI	Visceral-Adipose-sQTL	16.28592481.28593252.clu	ENSG00000197165	SULT1A2
0.0219915	0.585138	rs3111316	19	12927601	1606	1.6e-12	1.51e-07	Type-2-Diabetes_Mahajan	Pancreas-eQTL	ENSG00000179218.13	ENSG00000179218	CALR
0.0149	0.585075	rs4660293	1	39562508	24	1.55e-65	2.23e-06	HDL	Skeletal-Muscle-sQTL	1.39570002.39571097.clu	ENSG00000090621	PABPC4
0.0647046	0.584974	rs1045411	13	30459095	1281	6.66e-14	3.94e-06	BMI	Skeletal-Muscle-sQTL	13.30463694.30465073.clu	ENSG00000189403	HMGB1
0.00110781	0.584932	rs2245368	7	76978826	797	1.72e-25	1.31e-06	BMI	Liver-eQTL	ENSG00000242435.1	ENSG00000242435	UPK3BP1
0.180911	0.584845	rs2307111	5	75707853	568	7.88e-18	1.34e-09	HDL	Visceral-Adipose-sQTL	5.75705787.75712854.clu	ENSG00000152359	POC5
0.00407057	0.584734	rs1928295	9	117616205	1003	2.22e-16	1.81e-13	BMI	Pancreas-eQTL	ENSG00000233569.1	ENSG00000233569	ENSG00000233569
0	0.584706	rs7120118	11	47264739	1132	4.2e-97	6.25e-19	HDL	Subcutaneous-Adipose-sQTL	11.47259979.47260409.clu	ENSG00000025434	NR1H3
0.0580037	0.584446	rs5750141	22	35638936	1715	3.22e-08	4.81e-17	TG	Subcutaneous-Adipose-eQTL	ENSG00000221963.5	ENSG00000221963	APOL6
0.000138303	0.584233	rs2268086	20	34060932	1657	1.34e-12	1.72e-52	HDL	Visceral-Adipose-eQTL	ENSG00000101460.12	ENSG00000101460	MAP1LC3A
0.0151949	0.584164	rs1788783	18	23581170	1559	7.99e-14	3.1e-08	HDL	Skeletal-Muscle-sQTL	18.23539470.23539811.clu	ENSG00000141458	NPC1
0.000594977	0.584132	rs2274808	21	45486713	1699	1.42e-09	6.33e-09	HDL	Visceral-Adipose-eQTL	ENSG00000173638.18	ENSG00000173638	SLC19A1
0.150939	0.584071	rs1260326	2	27508073	147	2.17e-41	9.15e-08	FastGlu	Pancreas-eQTL	ENSG00000115241.10	ENSG00000115241	PPM1G
0.000217388	0.584064	rs11111134	12	102021478	1249	2.01e-08	1.12e-42	WHR-adj-BMI	Skeletal-Muscle-sQTL	12.102046119.102050189.clu	ENSG00000120860	WASHC3
0.00770749	0.584036	rs1982151	9	84002350	984	1.82e-08	3.8e-15	TG	Pancreas-sQTL	9.83978452.83980153.clu	ENSG00000165119	HNRNPK
0.00735681	0.583942	rs10502148	11	111777274	1169	5.87e-36	5.07e-14	WHR-adj-BMI	Skeletal-Muscle-sQTL	11.112045970.112051234.clu	ENSG00000150768	DLAT
0.000651615	0.583812	rs6772452	3	49003029	310	2.46e-09	7.72e-07	TG	Skeletal-Muscle-eQTL	ENSG00000164045.11	ENSG00000164045	CDC25A
0	0.583806	rs7498665	16	28871920	1466	1.14e-66	1e-150	BMI	Subcutaneous-Adipose-sQTL	16.28608603.28608708.clu	ENSG00000196502	SULT1A1
0.000881734	0.583793	rs6772452	3	49003029	310	2.46e-09	5.19e-20	TG	Skeletal-Muscle-eQTL	ENSG00000145029.13	ENSG00000145029	NICN1
0.014553	0.583595	rs12150665	17	36558947	1520	1.74e-24	1.08e-06	BMI	Skeletal-Muscle-sQTL	17.36496406.36498266.clu	ENSG00000278259	MYO19
7.91e-05	0.583575	rs2279162	17	75263002	1540	8.66e-13	3.2e-09	WHR-adj-BMI	Subcutaneous-Adipose-sQTL	17.75226157.75231340.clu	ENSG00000125450	NUP85
0.149162	0.583536	rs1260326	2	27508073	147	2.74e-22	9.15e-08	FastInsu	Pancreas-eQTL	ENSG00000115241.10	ENSG00000115241	PPM1G
0.00126324	0.583269	rs340874	1	213985913	107	8.41e-18	2.93e-25	Type-2-Diabetes_Xue	Pancreas-eQTL	ENSG00000274895.1	ENSG00000274895	ENSG00000274895
0.0346759	0.583212	rs8070260	17	36511076	1520	3.41e-08	3.65e-11	WHR-adj-BMI	Subcutaneous-Adipose-sQTL	17.36545097.36545619.clu	ENSG00000278311	GGNBP2
0.00049045	0.582831	rs235314	21	44851537	1699	7.98e-14	3.16e-16	HDL	Skeletal-Muscle-eQTL	ENSG00000183255.11	ENSG00000183255	PTTG1IP
0.138242	0.582736	rs2307111	5	75707853	568	3.3e-16	1.34e-09	Type-2-Diabetes_Mahajan	Visceral-Adipose-sQTL	5.75705787.75712854.clu	ENSG00000152359	POC5
0	0.58272	rs7498665	16	28871920	1466	1.14e-66	1e-150	BMI	Subcutaneous-Adipose-sQTL	16.28608388.28608478.clu	ENSG00000196502	SULT1A1
0.0357748	0.582525	rs3768321	1	39570256	24	1.3e-26	6.29e-06	Type-2-Diabetes_Mahajan	Skeletal-Muscle-sQTL	1.39570002.39571097.clu	ENSG00000090621	PABPC4
0.0830671	0.582401	rs7824675	8	10385908	862	2.05e-24	5.37e-15	BMI	Pancreas-eQTL	ENSG00000255310.2	ENSG00000255310	ENSG00000255310
0	0.582218	rs757608	17	61419916	1534	1.1e-26	2.13e-19	WHR-adj-BMI	Subcutaneous-Adipose-eQTL	ENSG00000267280.5	ENSG00000267280	TBX2-AS1
0.00337937	0.582014	rs58432198	1	50790419	32	1.8e-10	7.76e-12	Type-2-Diabetes_Mahajan	Skeletal-Muscle-eQTL	ENSG00000123080.10	ENSG00000123080	CDKN2C
0	0.582001	rs7120118	11	47264739	1132	4.2e-97	3.07e-16	HDL	Skeletal-Muscle-sQTL	11.47235412.47237837.clu	ENSG00000134574	DDB2
0.0014625	0.581852	rs2249105	2	65060762	173	1.04e-22	1.24e-40	TG	Skeletal-Muscle-eQTL	ENSG00000011523.13	ENSG00000011523	CEP68
0.00644999	0.581816	rs39204	7	90105004	803	1.86e-15	4.53e-12	Type-2-Diabetes_Spracklen	Subcutaneous-Adipose-sQTL	7.90346774.90372155.clu	ENSG00000105793	GTPBP10
0.000374054	0.581794	rs13240600	7	99466843	809	7.9e-16	7.52e-09	BMI	Subcutaneous-Adipose-sQTL	7.99672915.99674533.clu	ENSG00000106258	CYP3A5
2.6e-07	0.581277	rs622082	11	68936491	1141	1.36e-13	6.14e-43	HDL	Visceral-Adipose-sQTL	11.68898012.68900535.clu	ENSG00000197345	MRPL21
0.00259559	0.581111	rs140201358	11	823586	1104	3.41e-16	8.11e-10	WHR-adj-BMI	Liver-eQTL	ENSG00000177595.17	ENSG00000177595	PIDD1
0.024905	0.581088	rs6772452	3	49003029	310	2.46e-09	2.24e-16	TG	Pancreas-eQTL	ENSG00000198218.10	ENSG00000198218	QRICH1
5e-08	0.580978	rs622082	11	68936491	1141	1.36e-13	1e-150	HDL	Subcutaneous-Adipose-eQTL	ENSG00000197345.12	ENSG00000197345	MRPL21
0	0.580959	rs2167079	11	47248704	1132	5.67e-32	8.09e-47	TG	Visceral-Adipose-sQTL	11.47237712.47237837.clu	ENSG00000134574	DDB2
0.0158922	0.580937	rs10502148	11	111777274	1169	5.87e-36	8.55e-09	WHR-adj-BMI	Skeletal-Muscle-sQTL	11.111913157.111913441.clu	ENSG00000170276	HSPB2
1e-08	0.580923	rs622082	11	68936491	1141	1.36e-13	1e-150	HDL	Visceral-Adipose-eQTL	ENSG00000197345.12	ENSG00000197345	MRPL21
0.000982174	0.58092	rs562138031	1	45779228	28	3.96e-11	1.12e-07	Type-2-Diabetes_Spracklen	Visceral-Adipose-eQTL	ENSG00000234329.1	ENSG00000234329	ENSG00000234329
0.00765686	0.580617	rs2791550	1	219482027	111	3.35e-93	1.04e-06	WHR-adj-BMI	Subcutaneous-Adipose-eQTL	ENSG00000228536.2	ENSG00000228536	ENSG00000228536
0	0.580598	rs2167079	11	47248704	1132	5.67e-32	1.23e-54	TG	Subcutaneous-Adipose-sQTL	11.47237712.47237837.clu	ENSG00000134574	DDB2
0.0489674	0.580438	rs2292662	3	63911539	319	1.24e-08	2.64e-12	Type-2-Diabetes_Xue	Skeletal-Muscle-sQTL	3.64010955.64018599.clu	ENSG00000163636	PSMD6
0.00810719	0.58033	rs11658335	17	82126945	1545	8.64e-11	3.66e-15	BMI	Subcutaneous-Adipose-sQTL	17.82093771.82095320.clu	ENSG00000169710	FASN
0.000837506	0.580305	rs517005	11	18051595	1116	1.4e-08	1.04e-38	TG	Skeletal-Muscle-sQTL	11.17878244.17959470.clu	ENSG00000129158	SERGEF
0.000357671	0.580211	rs4473241	17	44203914	1524	5.35e-09	1.06e-09	BMI	Visceral-Adipose-eQTL	ENSG00000161664.6	ENSG00000161664	ASB16
0.00939065	0.580147	rs56049603	3	49547810	311	5.12e-23	1.03e-07	WHR-adj-BMI	Pancreas-eQTL	ENSG00000270441.1	ENSG00000270441	ENSG00000270441
0	0.580136	rs4148005	17	68886325	1537	9.85e-18	6.09e-30	HDL	Visceral-Adipose-sQTL	17.68887506.68891489.clu	ENSG00000141338	ABCA8
0.000696054	0.579936	rs11111134	12	102021478	1249	2.01e-08	4.36e-09	WHR-adj-BMI	Skeletal-Muscle-sQTL	12.102046119.102061248.clu	ENSG00000120860	WASHC3
0	0.579901	rs7120118	11	47264739	1132	4.2e-97	6.24e-14	HDL	Pancreas-sQTL	11.47237712.47237837.clu	ENSG00000134574	DDB2
0.00456594	0.579628	rs17106184	1	50444313	32	2.1e-11	7.76e-12	Type-2-Diabetes_Xue	Skeletal-Muscle-eQTL	ENSG00000123080.10	ENSG00000123080	CDKN2C
0.00162442	0.579547	rs12566985	1	74536509	47	2.8e-33	1.33e-06	BMI	Visceral-Adipose-eQTL	ENSG00000178965.13	ENSG00000178965	ERICH3
0.00188067	0.579539	rs2276824	3	52603470	312	8.9e-38	2.58e-07	WHR-adj-BMI	Subcutaneous-Adipose-sQTL	3.52686202.52686769.clu	ENSG00000163938	GNL3
0.00222455	0.579356	rs2111877	2	158531502	226	1.82e-08	1.79e-16	BMI	Subcutaneous-Adipose-sQTL	2.158676867.158678199.clu	ENSG00000144283	PKP4
0.000954068	0.579322	rs2001433	8	11045965	863	3.1e-13	4.03e-28	Type-2-Diabetes_Mahajan	Pancreas-eQTL	ENSG00000269918.1	ENSG00000269918	ENSG00000269918
0	0.579217	rs7120118	11	47264739	1132	4.2e-97	2.48e-12	HDL	Visceral-Adipose-sQTL	11.47235412.47237837.clu	ENSG00000134574	DDB2
0.000415471	0.579036	rs2608632	6	52762900	675	6.81e-09	2.11e-15	HDL	Liver-sQTL	6.52792434.52792856.clu	ENSG00000243955	GSTA1
0.00146697	0.578985	rs7502556	17	31315412	1516	3.79e-11	9.25e-08	Type-2-Diabetes_Spracklen	Visceral-Adipose-eQTL	ENSG00000196712.17	ENSG00000196712	NF1
0.00392568	0.578883	rs1318241	11	78219746	1146	2.56e-08	2.22e-14	BMI	Subcutaneous-Adipose-sQTL	11.78210744.78213646.clu	ENSG00000118369	USP35
0	0.57878	rs11038977	11	46712834	1131	6.4e-56	7.7e-11	HDL	Liver-eQTL	ENSG00000149179.13	ENSG00000149179	C11orf49
0.00413628	0.578477	rs7133378	12	123924955	1263	2.93e-13	2.4e-06	BMI	Subcutaneous-Adipose-sQTL	12.123944354.123972529.clu	ENSG00000119242	CCDC92
8.86e-05	0.578131	rs7120118	11	47264739	1132	4.2e-97	1.25e-08	HDL	Subcutaneous-Adipose-sQTL	11.47235412.47237837.clu	ENSG00000134574	DDB2
6e-05	0.578102	rs2240466	7	73441939	795	1e-150	1.16e-22	TG	Pancreas-eQTL	ENSG00000009950.15	ENSG00000009950	MLXIPL
0.0479954	0.578075	rs80234489	12	31288245	1209	2.86e-19	1.74e-09	Type-2-Diabetes_Spracklen	Skeletal-Muscle-eQTL	ENSG00000139146.13	ENSG00000139146	SINHCAF
0.012479	0.57801	rs704	17	28367840	1515	9.88e-11	2.54e-06	HDL	Visceral-Adipose-eQTL	ENSG00000004142.11	ENSG00000004142	POLDIP2
0.000125772	0.577752	rs4378999	3	51171215	311	9.78e-10	8.87e-17	WHR-adj-BMI	Skeletal-Muscle-eQTL	ENSG00000114735.9	ENSG00000114735	HEMK1
0.0108236	0.57748	rs7502556	17	31315412	1516	3.79e-11	2.93e-08	Type-2-Diabetes_Spracklen	Subcutaneous-Adipose-sQTL	17.31362364.31374013.clu	ENSG00000196712	NF1
0.00282329	0.577385	rs6792461	3	47431678	309	2.12e-17	1.4e-25	WHR-adj-BMI	Skeletal-Muscle-sQTL	3.47281195.47282495.clu	ENSG00000088727	KIF9
0	0.577336	rs7120118	11	47264739	1132	4.2e-97	1.29e-13	HDL	Visceral-Adipose-sQTL	11.47259979.47260409.clu	ENSG00000025434	NR1H3
0.00239741	0.577282	rs2111877	2	158531502	226	1.82e-08	6.1e-14	BMI	Visceral-Adipose-sQTL	2.158674000.158678199.clu	ENSG00000144283	PKP4
0.00170671	0.57689	rs1707322	1	46039475	28	1.59e-14	2.74e-06	BMI	Subcutaneous-Adipose-sQTL	1.45882395.45959386.clu	ENSG00000086015	MAST2
0.00492418	0.576854	rs6809307	3	157144252	373	8.15e-13	3.55e-07	BMI	Liver-eQTL	ENSG00000241770.1	ENSG00000241770	ENSG00000241770
0	0.576755	rs2726036	16	28335819	1466	3.69e-64	2.26e-66	BMI	Skeletal-Muscle-sQTL	16.28715434.28723164.clu	ENSG00000184110	EIF3C
0	0.576705	rs2167079	11	47248704	1132	5.67e-32	4.01e-16	TG	Subcutaneous-Adipose-sQTL	11.47235412.47237619.clu	ENSG00000134574	DDB2
0.00353209	0.57662	rs6809307	3	157144252	373	8.15e-13	1.43e-08	BMI	Visceral-Adipose-eQTL	ENSG00000243176.5	ENSG00000243176	ENSG00000243176
0.0115497	0.576462	rs16957415	16	67385054	1479	3.29e-13	9.9e-09	WHR-adj-BMI	Pancreas-eQTL	ENSG00000159713.10	ENSG00000159713	TPPP3
0.0402442	0.576213	rs2246012	6	131577068	722	2.43e-08	1.25e-16	Type-2-Diabetes_Xue	Skeletal-Muscle-eQTL	ENSG00000112282.17	ENSG00000112282	MED23
0.015749	0.576159	rs2726036	16	28335819	1466	3.69e-64	8.26e-08	BMI	Subcutaneous-Adipose-eQTL	ENSG00000196993.8	ENSG00000196993	NPIPB9
0.103238	0.575957	rs2726036	16	28335819	1466	3.69e-64	1.17e-12	BMI	Skeletal-Muscle-eQTL	ENSG00000251417.2	ENSG00000251417	ENSG00000251417
0.000935264	0.575926	rs517005	11	18051595	1116	1.4e-08	8.72e-24	TG	Subcutaneous-Adipose-sQTL	11.17959636.17988597.clu	ENSG00000129158	SERGEF
0.000133755	0.575874	rs622082	11	68936491	1141	8.64e-11	3.13e-10	TG	Liver-eQTL	ENSG00000197345.12	ENSG00000197345	MRPL21
0.0163028	0.575793	rs174546	11	61802358	1137	8.23e-69	1.29e-10	HDL	Skeletal-Muscle-eQTL	ENSG00000134825.15	ENSG00000134825	TMEM258
0.0163271	0.575697	rs174546	11	61802358	1137	1e-150	1.29e-10	TG	Skeletal-Muscle-eQTL	ENSG00000134825.15	ENSG00000134825	TMEM258
0	0.575457	rs2726036	16	28335819	1466	3.69e-64	3e-39	BMI	Skeletal-Muscle-sQTL	16.28715434.28720915.clu	ENSG00000184110	EIF3C
0.00161085	0.575447	rs200576810	17	43014464	1523	1.05e-09	1.4e-06	TG	Pancreas-eQTL	ENSG00000108828.15	ENSG00000108828	VAT1
0.00846212	0.575271	rs56049603	3	49547810	311	5.12e-23	6.34e-08	WHR-adj-BMI	Skeletal-Muscle-eQTL	ENSG00000178057.14	ENSG00000178057	NDUFAF3
0.000782299	0.575215	rs17154889	5	102969361	584	3.9e-16	1.36e-11	WHR-adj-BMI	Pancreas-sQTL	5.103173972.103177667.clu	ENSG00000145725	PPIP5K2
0	0.575188	rs2167079	11	47248704	1132	5.67e-32	1.45e-37	TG	Skeletal-Muscle-sQTL	11.47237712.47237837.clu	ENSG00000134574	DDB2
5.82e-05	0.575174	rs353547	3	52234850	312	8.66e-16	1.71e-11	BMI	Visceral-Adipose-eQTL	ENSG00000168268.10	ENSG00000168268	NT5DC2
0	0.575023	rs8080966	17	18317360	1513	9.08e-14	1.81e-47	TG	Skeletal-Muscle-eQTL	ENSG00000091542.8	ENSG00000091542	ALKBH5
0.0105777	0.574917	rs4964058	12	27369833	1206	2.84e-10	1.34e-30	WHR-adj-BMI	Pancreas-eQTL	ENSG00000211455.7	ENSG00000211455	STK38L
0.000322	0.574656	rs11111134	12	102021478	1249	2.01e-08	4.33e-16	WHR-adj-BMI	Skeletal-Muscle-sQTL	12.102061346.102061912.clu	ENSG00000120860	WASHC3
0.00420118	0.574528	rs2726036	16	28335819	1466	3.69e-64	7.86e-38	BMI	Subcutaneous-Adipose-sQTL	16.28715434.28720915.clu	ENSG00000184110	EIF3C
0	0.574419	rs6446204	3	48997446	310	1.16e-24	6.96e-25	WHR-adj-BMI	Subcutaneous-Adipose-eQTL	ENSG00000173540.12	ENSG00000173540	GMPPB
0.00991842	0.574382	rs7713317	5	96381018	580	1.96e-20	6.62e-11	BMI	Subcutaneous-Adipose-eQTL	ENSG00000175426.10	ENSG00000175426	PCSK1
0.0006146	0.57428	rs622082	11	68936491	1141	8.64e-11	1.64e-64	TG	Pancreas-eQTL	ENSG00000197345.12	ENSG00000197345	MRPL21
0	0.574265	rs8080966	17	18317360	1513	9.08e-14	3.64e-24	TG	Visceral-Adipose-eQTL	ENSG00000091542.8	ENSG00000091542	ALKBH5
0.00275219	0.573951	rs1159974	6	125769131	719	7.75e-11	3.8e-13	BMI	Liver-eQTL	ENSG00000237742.6	ENSG00000237742	ENSG00000237742
9.93e-05	0.573552	rs7498665	16	28871920	1466	1.14e-66	4.76e-10	BMI	Liver-sQTL	16.28504050.28526323.clu	ENSG00000197272	IL27
0	0.573507	rs2726036	16	28335819	1466	3.69e-64	3.82e-65	BMI	Skeletal-Muscle-sQTL	16.28721032.28723164.clu	ENSG00000184110	EIF3C
0.000193311	0.573397	rs4378999	3	51171215	311	9.78e-10	1.1e-12	WHR-adj-BMI	Skeletal-Muscle-eQTL	ENSG00000088543.14	ENSG00000088543	C3orf18
0	0.573321	rs8080966	17	18317360	1513	9.08e-14	7.64e-42	TG	Subcutaneous-Adipose-eQTL	ENSG00000091542.8	ENSG00000091542	ALKBH5
0	0.573192	rs4148005	17	68886325	1537	9.85e-18	7.59e-15	HDL	Visceral-Adipose-sQTL	17.68889426.68891489.clu	ENSG00000141338	ABCA8
0.00803541	0.573072	rs746011	8	22600291	872	1.79e-10	8.24e-18	TG	Skeletal-Muscle-eQTL	ENSG00000241852.9	ENSG00000241852	C8orf58
0.000101797	0.572548	rs6446204	3	48997446	310	1.16e-24	3.34e-20	WHR-adj-BMI	Skeletal-Muscle-eQTL	ENSG00000067560.10	ENSG00000067560	RHOA
1.59e-06	0.572054	rs8080966	17	18317360	1513	9.08e-14	1.58e-14	TG	Pancreas-eQTL	ENSG00000091542.8	ENSG00000091542	ALKBH5
0	0.57196	rs3747577	16	4365695	1447	3.34e-26	1e-150	WHR-adj-BMI	Skeletal-Muscle-eQTL	ENSG00000153406.13	ENSG00000153406	NMRAL1
0.000659372	0.571894	rs12452315	17	47402080	1525	5.49e-13	1.46e-09	HDL	Liver-sQTL	17.47488955.47490166.clu	ENSG00000228782	MRPL45P2
0.000615255	0.571857	rs6792461	3	47431678	309	2.12e-17	5.79e-40	WHR-adj-BMI	Skeletal-Muscle-sQTL	3.47277379.47280952.clu	ENSG00000088727	KIF9
0.0754	0.571602	rs1800588	15	58431476	1417	6.36e-56	4.72e-06	TG	Liver-sQTL	15.58528959.58538333.clu	ENSG00000166035	LIPC
0.00112371	0.571409	rs12509234	4	119398279	477	3.89e-10	1.25e-07	BMI	Liver-eQTL	ENSG00000250412.1	ENSG00000250412	KLHL2P1
0.0122906	0.571132	rs4932265	15	89880061	1432	7.2e-20	5.93e-06	Type-2-Diabetes_Mahajan	Visceral-Adipose-sQTL	15.89871546.89878265.clu	ENSG00000157823	AP3S2
0.000667646	0.571105	rs4473241	17	44203914	1524	5.35e-09	4.64e-08	BMI	Skeletal-Muscle-eQTL	ENSG00000260793.2	ENSG00000260793	ENSG00000260793
0	0.571101	rs2167079	11	47248704	1132	5.67e-32	5.76e-71	TG	Subcutaneous-Adipose-sQTL	11.47259979.47261241.clu	ENSG00000025434	NR1H3
0.00237289	0.57109	rs3814883	16	29983601	1467	1.47e-40	8.6e-07	BMI	Subcutaneous-Adipose-sQTL	16.30004657.30004750.clu	ENSG00000169592	INO80E
0.0303061	0.571057	rs3825061	11	119073965	1174	6.15e-16	1.21e-55	BMI	Visceral-Adipose-eQTL	ENSG00000256269.7	ENSG00000256269	HMBS
0.000446897	0.570781	rs11658335	17	82126945	1545	8.64e-11	2.04e-19	BMI	Liver-sQTL	17.82094187.82095320.clu	ENSG00000169710	FASN
0	0.570654	rs6120815	20	31597063	1656	1.85e-08	7.71e-14	HDL	Subcutaneous-Adipose-sQTL	20.31666086.31666991.clu	ENSG00000171552	BCL2L1
0.000150619	0.570615	rs3087591	17	31303952	1516	1e-09	1.07e-08	WHR-adj-BMI	Visceral-Adipose-eQTL	ENSG00000126860.11	ENSG00000126860	EVI2A
0	0.570526	rs7120118	11	47264739	1132	4.2e-97	2.56e-73	HDL	Visceral-Adipose-sQTL	11.47259979.47261241.clu	ENSG00000025434	NR1H3
0.0046987	0.570493	rs1580278	4	103219691	468	2.9e-10	2.56e-16	Type-2-Diabetes_Mahajan	Visceral-Adipose-sQTL	4.102826636.102827592.clu	ENSG00000109332	UBE2D3
0.144752	0.570484	rs2395655	6	36677919	665	6.92e-12	1.79e-10	TG	Subcutaneous-Adipose-sQTL	6.36678798.36684097.clu	ENSG00000124762	CDKN1A
0.000956842	0.570295	rs2244648	8	11592913	864	5.2e-13	8.63e-10	Type-2-Diabetes_Mahajan	Skeletal-Muscle-eQTL	ENSG00000269918.1	ENSG00000269918	ENSG00000269918
0.00882161	0.570288	rs7102	16	11548386	1455	1.38e-10	5.3e-25	WHR-adj-BMI	Visceral-Adipose-eQTL	ENSG00000189067.12	ENSG00000189067	LITAF
0.00889969	0.570273	rs7102	16	11548386	1455	1.38e-10	3.36e-73	WHR-adj-BMI	Subcutaneous-Adipose-eQTL	ENSG00000189067.12	ENSG00000189067	LITAF
5.48e-05	0.570134	rs2279162	17	75263002	1540	8.66e-13	7.31e-17	WHR-adj-BMI	Liver-sQTL	17.75229131.75231340.clu	ENSG00000125450	NUP85
0.00225596	0.570076	rs11724804	4	971991	402	7.61e-21	4.37e-18	WHR-adj-BMI	Pancreas-eQTL	ENSG00000127415.12	ENSG00000127415	IDUA
0.0151068	0.569987	rs12546331	8	86493739	911	2.09e-10	3.28e-40	BMI	Subcutaneous-Adipose-eQTL	ENSG00000176623.11	ENSG00000176623	RMDN1
0.1579	0.569943	rs79113395	1	1659060	1	2.03e-20	1e-150	BMI	Subcutaneous-Adipose-eQTL	ENSG00000189339.11	ENSG00000189339	SLC35E2B
0.1579	0.569943	rs79113395	1	1659060	1	2.03e-20	1e-150	BMI	Pancreas-eQTL	ENSG00000189339.11	ENSG00000189339	SLC35E2B
0.1579	0.569943	rs79113395	1	1659060	1	2.03e-20	1e-150	BMI	Skeletal-Muscle-eQTL	ENSG00000189339.11	ENSG00000189339	SLC35E2B
0.1579	0.569943	rs79113395	1	1659060	1	2.03e-20	1e-150	BMI	Visceral-Adipose-eQTL	ENSG00000189339.11	ENSG00000189339	SLC35E2B
0.000192758	0.569841	rs35332062	7	73597712	795	5.07e-41	3.03e-07	HDL	Visceral-Adipose-eQTL	ENSG00000274080.1	ENSG00000274080	ENSG00000274080
0.156033	0.569681	rs79113395	1	1659060	1	2.03e-20	2.17e-87	BMI	Liver-eQTL	ENSG00000189339.11	ENSG00000189339	SLC35E2B
0.0621057	0.569511	rs6600191	16	245796	1444	7e-13	6.16e-10	Type-2-Diabetes_Mahajan	Visceral-Adipose-eQTL	ENSG00000167930.15	ENSG00000167930	FAM234A
0	0.56913	rs714515	1	172383850	84	6.49e-59	1.82e-37	WHR-adj-BMI	Skeletal-Muscle-sQTL	1.172394410.172399819.clu	ENSG00000135845	PIGC
0	0.569117	rs714515	1	172383850	84	6.49e-59	1.31e-24	WHR-adj-BMI	Visceral-Adipose-sQTL	1.172394410.172399819.clu	ENSG00000135845	PIGC
0.0131418	0.569054	rs17631783	17	63610240	1535	3.95e-08	3.39e-07	Type-2-Diabetes_Xue	Skeletal-Muscle-sQTL	17.63704582.63706635.clu	ENSG00000266173	STRADA
0	0.569051	rs970548	10	45517829	1049	7.24e-27	3.75e-31	HDL	Subcutaneous-Adipose-eQTL	ENSG00000172661.17	ENSG00000172661	WASHC2C
0.0129362	0.569014	rs9595908	13	32610151	1282	3.73e-20	5.77e-07	BMI	Skeletal-Muscle-eQTL	ENSG00000083642.18	ENSG00000083642	PDS5B
0.207	0.568992	rs4841132	8	9326086	861	1e-150	2.45e-07	HDL	Liver-eQTL	ENSG00000254237.5	ENSG00000254237	ENSG00000254237
0.000385386	0.568959	rs7498665	16	28871920	1466	1.14e-66	6.36e-09	BMI	Pancreas-eQTL	ENSG00000251417.2	ENSG00000251417	ENSG00000251417
0.0453875	0.568949	rs2284265	20	44888400	1665	4.81e-08	1.31e-09	BMI	Subcutaneous-Adipose-eQTL	ENSG00000166913.12	ENSG00000166913	YWHAB
0.0067184	0.568891	rs4808934	19	19260108	1611	3.85e-15	4.23e-16	BMI	Liver-eQTL	ENSG00000250067.11	ENSG00000250067	YJEFN3
0.0137206	0.56879	rs8070260	17	36511076	1520	3.41e-08	1.3e-41	WHR-adj-BMI	Subcutaneous-Adipose-eQTL	ENSG00000278311.4	ENSG00000278311	GGNBP2
9.5e-07	0.568713	rs738322	22	38172999	1716	7.8e-30	3.56e-50	TG	Subcutaneous-Adipose-sQTL	22.38202238.38213823.clu	ENSG00000185022	MAFF
0.010453	0.568654	rs11658335	17	82126945	1545	8.64e-11	5.94e-26	BMI	Visceral-Adipose-sQTL	17.82094187.82095320.clu	ENSG00000169710	FASN
0	0.568556	rs738322	22	38172999	1716	3.88e-26	3.56e-50	HDL	Subcutaneous-Adipose-sQTL	22.38202238.38213823.clu	ENSG00000185022	MAFF
0.00769204	0.568413	rs2726036	16	28335819	1466	3.69e-64	2.35e-12	BMI	Visceral-Adipose-sQTL	16.28715434.28720915.clu	ENSG00000184110	EIF3C
0.0088339	0.56826	rs17631783	17	63610240	1535	3.95e-08	4.76e-08	Type-2-Diabetes_Xue	Skeletal-Muscle-sQTL	17.63704908.63706635.clu	ENSG00000266173	STRADA
0	0.568134	rs2167079	11	47248704	1132	5.67e-32	1.7e-17	TG	Subcutaneous-Adipose-sQTL	11.47261449.47261547.clu	ENSG00000025434	NR1H3
0.0475356	0.568004	rs6734238	2	113083453	197	2.98e-08	1.46e-06	TG	Subcutaneous-Adipose-eQTL	ENSG00000136689.18	ENSG00000136689	IL1RN
0	0.567741	rs714515	1	172383850	84	6.49e-59	2.69e-26	WHR-adj-BMI	Subcutaneous-Adipose-sQTL	1.172394410.172399819.clu	ENSG00000135845	PIGC
0	0.567655	rs714515	1	172383850	84	6.49e-59	1.72e-09	WHR-adj-BMI	Pancreas-sQTL	1.172394410.172399819.clu	ENSG00000135845	PIGC
0.0106	0.567481	rs11658335	17	82126945	1545	8.64e-11	2.33e-61	BMI	Subcutaneous-Adipose-sQTL	17.82094187.82095320.clu	ENSG00000169710	FASN
0.0022111	0.567445	rs7607369	2	218414374	260	8.2e-14	1.12e-08	BMI	Visceral-Adipose-eQTL	ENSG00000115568.15	ENSG00000115568	ZNF142
0.00273743	0.567324	rs6809307	3	157144252	373	8.15e-13	2.99e-06	BMI	Subcutaneous-Adipose-sQTL	3.157146607.157149287.clu	ENSG00000163660	CCNL1
0.00123166	0.567239	rs8046545	16	28903896	1466	2.3e-08	1.13e-08	Type-2-Diabetes_Mahajan	Visceral-Adipose-sQTL	16.28867033.28867331.clu	ENSG00000178188	SH2B1
0	0.567232	rs3747577	16	4365695	1447	3.34e-26	1.42e-33	WHR-adj-BMI	Subcutaneous-Adipose-eQTL	ENSG00000103415.11	ENSG00000103415	HMOX2
0.0196506	0.567193	rs2274319	1	156481081	77	5.34e-10	3e-45	WHR-adj-BMI	Skeletal-Muscle-sQTL	1.156479796.156480643.clu	ENSG00000116604	MEF2D
0.0224206	0.567141	rs502333	11	65026266	1139	4.19e-08	3.3e-07	HDL	Skeletal-Muscle-sQTL	11.65041866.65044225.clu	ENSG00000168061	SAC3D1
0.00741677	0.56678	rs6772452	3	49003029	310	2.46e-09	8.15e-09	TG	Subcutaneous-Adipose-eQTL	ENSG00000229759.1	ENSG00000229759	MRPS18AP1
0.0398226	0.566732	rs5750141	22	35638936	1715	3.22e-08	5.84e-14	TG	Visceral-Adipose-eQTL	ENSG00000221963.5	ENSG00000221963	APOL6
0.000121073	0.566705	rs4378999	3	51171215	311	9.78e-10	5.33e-15	WHR-adj-BMI	Skeletal-Muscle-sQTL	3.50571801.50577052.clu	ENSG00000114735	HEMK1
0	0.566541	rs7498665	16	28871920	1466	1.14e-66	5.97e-80	BMI	Skeletal-Muscle-eQTL	ENSG00000197165.10	ENSG00000197165	SULT1A2
0.00052752	0.566224	rs622082	11	68936491	1141	8.64e-11	3.4e-90	TG	Skeletal-Muscle-sQTL	11.68898012.68900535.clu	ENSG00000197345	MRPL21
0.0199871	0.566182	rs4821897	22	39439582	1717	9.93e-09	8.37e-07	WHR-adj-BMI	Liver-sQTL	22.39134752.39138636.clu	ENSG00000100307	CBX7
0.000551869	0.566035	rs1075901	17	16040596	1512	4.43e-13	1e-150	BMI	Skeletal-Muscle-eQTL	ENSG00000214941.7	ENSG00000214941	ZSWIM7
0.0037382	0.565982	rs6792461	3	47431678	309	2.12e-17	1.27e-07	WHR-adj-BMI	Subcutaneous-Adipose-eQTL	ENSG00000181555.20	ENSG00000181555	SETD2
5.18e-06	0.565952	rs738322	22	38172999	1716	7.8e-30	7.6e-17	TG	Skeletal-Muscle-sQTL	22.38202212.38213823.clu	ENSG00000185022	MAFF
0.00377669	0.56591	rs75759977	12	123272957	1263	1.64e-13	2.89e-13	BMI	Skeletal-Muscle-sQTL	12.122505706.122508218.clu	ENSG00000111011	RSRC2
0.00790158	0.565819	rs7102	16	11548386	1455	1.38e-10	4.38e-19	WHR-adj-BMI	Liver-eQTL	ENSG00000189067.12	ENSG00000189067	LITAF
0	0.565796	rs738322	22	38172999	1716	3.88e-26	7.6e-17	HDL	Skeletal-Muscle-sQTL	22.38202212.38213823.clu	ENSG00000185022	MAFF
6e-05	0.565702	rs2240466	7	73441939	795	1e-150	1.98e-10	TG	Subcutaneous-Adipose-eQTL	ENSG00000274080.1	ENSG00000274080	ENSG00000274080
0.000660712	0.565492	rs1075901	17	16040596	1512	4.43e-13	7.89e-11	BMI	Pancreas-sQTL	17.15978163.15980243.clu	ENSG00000214941	ZSWIM7
0.0005	0.565338	rs1075901	17	16040596	1512	4.43e-13	1e-150	BMI	Skeletal-Muscle-eQTL	ENSG00000170425.3	ENSG00000170425	ADORA2B
0.00049977	0.565316	rs1075901	17	16040596	1512	4.43e-13	1.48e-118	BMI	Subcutaneous-Adipose-eQTL	ENSG00000170425.3	ENSG00000170425	ADORA2B
0.00160335	0.565251	rs3814883	16	29983601	1467	1.47e-40	2.16e-09	BMI	Subcutaneous-Adipose-sQTL	16.30001040.30005221.clu	ENSG00000169592	INO80E
0.000496088	0.565249	rs1075901	17	16040596	1512	4.43e-13	3.46e-82	BMI	Visceral-Adipose-eQTL	ENSG00000170425.3	ENSG00000170425	ADORA2B
0.0033604	0.56488	rs11926707	3	46884049	309	1.5e-08	1.4e-25	Type-2-Diabetes_Mahajan	Skeletal-Muscle-sQTL	3.47281195.47282495.clu	ENSG00000088727	KIF9
0.153922	0.564744	rs7187167	16	1299208	1445	2.13e-08	3.2e-08	WHR-adj-BMI	Liver-eQTL	ENSG00000260710.1	ENSG00000260710	ENSG00000260710
0.00317307	0.564699	rs11118308	1	219460527	111	1.55e-09	4.48e-09	BMI	Subcutaneous-Adipose-sQTL	1.219450280.219458858.clu	ENSG00000228536	ENSG00000228536
0.00087921	0.564604	rs12546331	8	86493739	911	2.09e-10	1.85e-23	BMI	Pancreas-eQTL	ENSG00000176623.11	ENSG00000176623	RMDN1
0.00382459	0.564468	rs2306590	17	36498436	1520	5.83e-09	8.39e-09	TG	Visceral-Adipose-sQTL	17.36545817.36554820.clu	ENSG00000278311	GGNBP2
0.475372	0.564373	rs2270894	3	9933702	284	1.08e-08	5.35e-06	WHR-adj-BMI	Skeletal-Muscle-eQTL	ENSG00000230082.1	ENSG00000230082	PRRT3-AS1
0.00915437	0.564366	rs7124681	11	47508395	1132	6.4e-09	1.83e-28	Type-2-Diabetes_Mahajan	Skeletal-Muscle-eQTL	ENSG00000109920.12	ENSG00000109920	FNBP4
0.0418075	0.564284	rs12990465	2	65054267	173	8.69e-19	3.27e-10	HDL	Liver-eQTL	ENSG00000011523.13	ENSG00000011523	CEP68
0.00313318	0.564216	rs9894220	17	48911792	1526	1.52e-13	1.59e-08	Type-2-Diabetes_Xue	Skeletal-Muscle-eQTL	ENSG00000159210.9	ENSG00000159210	SNF8
0	0.564184	rs2167079	11	47248704	1132	5.67e-32	6.25e-19	TG	Subcutaneous-Adipose-sQTL	11.47259979.47260409.clu	ENSG00000025434	NR1H3
0.00112344	0.564	rs2726036	16	28335819	1466	3.69e-64	1.3e-18	BMI	Subcutaneous-Adipose-eQTL	ENSG00000184110.14	ENSG00000184110	EIF3C
0	0.563702	rs1011731	1	172377408	84	1.77e-11	1.82e-37	TG	Skeletal-Muscle-sQTL	1.172394410.172399819.clu	ENSG00000135845	PIGC
0.000240412	0.563649	rs6700816	1	174914857	85	2.56e-13	4.92e-15	BMI	Liver-eQTL	ENSG00000120332.15	ENSG00000120332	TNN
0	0.563537	rs1011731	1	172377408	84	1.77e-11	1.31e-24	TG	Visceral-Adipose-sQTL	1.172394410.172399819.clu	ENSG00000135845	PIGC
0	0.56319	rs2726036	16	28335819	1466	3.69e-64	5.97e-80	BMI	Skeletal-Muscle-eQTL	ENSG00000197165.10	ENSG00000197165	SULT1A2
0.000268223	0.56311	rs622082	11	68936491	1141	8.64e-11	5.79e-21	TG	Visceral-Adipose-sQTL	11.68898012.68900548.clu	ENSG00000197345	MRPL21
0.000200759	0.563095	rs4148005	17	68886325	1537	9.85e-18	1.46e-12	HDL	Skeletal-Muscle-sQTL	17.68887506.68891489.clu	ENSG00000141338	ABCA8
0	0.562961	rs1011731	1	172377408	84	1.16e-09	1.31e-24	HDL	Visceral-Adipose-sQTL	1.172394410.172399819.clu	ENSG00000135845	PIGC
0.000495262	0.562916	rs1075901	17	16040596	1512	4.43e-13	2.16e-21	BMI	Liver-eQTL	ENSG00000170425.3	ENSG00000170425	ADORA2B
0	0.562903	rs1011731	1	172377408	84	1.16e-09	1.82e-37	HDL	Skeletal-Muscle-sQTL	1.172394410.172399819.clu	ENSG00000135845	PIGC
0.0213882	0.562896	rs2112347	5	75719417	568	1.17e-61	1.34e-09	BMI	Visceral-Adipose-sQTL	5.75705787.75712854.clu	ENSG00000152359	POC5
0.00330934	0.562778	rs7124681	11	47508395	1132	6.4e-09	9.45e-09	Type-2-Diabetes_Mahajan	Skeletal-Muscle-sQTL	11.47785063.47786453.clu	ENSG00000030066	NUP160
7.3e-06	0.562705	rs622082	11	68936491	1141	8.64e-11	1.26e-29	TG	Subcutaneous-Adipose-eQTL	ENSG00000250508.1	ENSG00000250508	ENSG00000250508
3.33e-05	0.562412	rs3814883	16	29983601	1467	1.47e-40	6.54e-51	BMI	Visceral-Adipose-eQTL	ENSG00000169592.14	ENSG00000169592	INO80E
0	0.562325	rs2167079	11	47248704	1132	5.67e-32	3.07e-16	TG	Skeletal-Muscle-sQTL	11.47235412.47237837.clu	ENSG00000134574	DDB2
0	0.561902	rs1011731	1	172377408	84	1.16e-09	2.69e-26	HDL	Subcutaneous-Adipose-sQTL	1.172394410.172399819.clu	ENSG00000135845	PIGC
0	0.561866	rs1011731	1	172377408	84	1.16e-09	1.72e-09	HDL	Pancreas-sQTL	1.172394410.172399819.clu	ENSG00000135845	PIGC
0	0.561562	rs1011731	1	172377408	84	1.77e-11	2.69e-26	TG	Subcutaneous-Adipose-sQTL	1.172394410.172399819.clu	ENSG00000135845	PIGC
0	0.561535	rs1011731	1	172377408	84	1.77e-11	1.72e-09	TG	Pancreas-sQTL	1.172394410.172399819.clu	ENSG00000135845	PIGC
0.00519999	0.561522	rs3770799	2	36561473	154	1.21e-10	3.95e-94	BMI	Skeletal-Muscle-sQTL	2.36583469.36590903.clu	ENSG00000171055	FEZ2
0.0051997	0.561462	rs3770799	2	36561473	154	1.21e-10	3.38e-102	BMI	Skeletal-Muscle-sQTL	2.36583469.36584030.clu	ENSG00000171055	FEZ2
0.00020589	0.561419	rs1707322	1	46039475	28	1.59e-14	8.87e-12	BMI	Skeletal-Muscle-eQTL	ENSG00000230896.1	ENSG00000230896	ENSG00000230896
0.0042384	0.561296	rs7607369	2	218414374	260	8.2e-14	9.4e-12	BMI	Skeletal-Muscle-sQTL	2.218615761.218618579.clu	ENSG00000115556	PLCD4
0.0193963	0.561126	rs6772452	3	49003029	310	2.46e-09	1.41e-06	TG	Skeletal-Muscle-eQTL	ENSG00000198218.10	ENSG00000198218	QRICH1
0.00082372	0.561109	rs1159974	6	125769131	719	7.75e-11	6.13e-20	BMI	Skeletal-Muscle-eQTL	ENSG00000237742.6	ENSG00000237742	ENSG00000237742
0.00738009	0.560959	rs3814883	16	29983601	1467	1.47e-40	2.94e-08	BMI	Visceral-Adipose-sQTL	16.29923359.29925539.clu	ENSG00000174943	KCTD13
7.68e-06	0.560906	rs738322	22	38172999	1716	7.8e-30	2.21e-17	TG	Skeletal-Muscle-sQTL	22.38202238.38213823.clu	ENSG00000185022	MAFF
0	0.560807	rs145389767	19	21346774	1613	9.07e-11	9.62e-67	Type-2-Diabetes_Spracklen	Skeletal-Muscle-eQTL	ENSG00000182141.10	ENSG00000182141	ZNF708
0	0.560764	rs738322	22	38172999	1716	3.88e-26	2.21e-17	HDL	Skeletal-Muscle-sQTL	22.38202238.38213823.clu	ENSG00000185022	MAFF
0	0.560686	rs6762477	3	50055776	311	3.13e-32	1e-150	HDL	Subcutaneous-Adipose-eQTL	ENSG00000004534.14	ENSG00000004534	RBM6
0.000355545	0.560529	rs6772452	3	49003029	310	2.46e-09	3.68e-12	TG	Pancreas-eQTL	ENSG00000178149.16	ENSG00000178149	DALRD3
0.00276402	0.560511	rs4688760	3	49943163	311	4.5e-10	2.76e-22	Type-2-Diabetes_Mahajan	Liver-eQTL	ENSG00000004534.14	ENSG00000004534	RBM6
0	0.560449	rs7498665	16	28871920	1466	1.14e-66	1.6e-39	BMI	Visceral-Adipose-sQTL	16.28721032.28723164.clu	ENSG00000184110	EIF3C
0	0.560246	rs7120118	11	47264739	1132	4.2e-97	4.99e-17	HDL	Liver-sQTL	11.47237712.47237837.clu	ENSG00000134574	DDB2
0.00516785	0.560179	rs6587552	1	151046385	73	2.17e-15	1.01e-06	BMI	Subcutaneous-Adipose-sQTL	1.151055126.151055677.clu	ENSG00000197622	CDC42SE1
0.000356332	0.560025	rs11871606	17	47655408	1525	7.72e-16	1.46e-09	TG	Liver-sQTL	17.47488955.47490166.clu	ENSG00000228782	MRPL45P2
0	0.560018	rs10923724	1	119004219	73	1.25e-89	1.52e-147	WHR-adj-BMI	Subcutaneous-Adipose-eQTL	ENSG00000116874.11	ENSG00000116874	WARS2
8.9e-06	0.559771	rs738322	22	38172999	1716	7.8e-30	5.43e-50	TG	Visceral-Adipose-sQTL	22.38202238.38213823.clu	ENSG00000185022	MAFF
0.000103065	0.559719	rs3087591	17	31303952	1516	1e-09	1.52e-09	WHR-adj-BMI	Subcutaneous-Adipose-eQTL	ENSG00000126860.11	ENSG00000126860	EVI2A
1.8e-07	0.559703	rs7498665	16	28871920	1466	1.14e-66	7.21e-10	BMI	Pancreas-sQTL	16.28606236.28606761.clu	ENSG00000196502	SULT1A1
0	0.559608	rs738322	22	38172999	1716	3.88e-26	5.43e-50	HDL	Visceral-Adipose-sQTL	22.38202238.38213823.clu	ENSG00000185022	MAFF
0	0.559512	rs2167079	11	47248704	1132	5.67e-32	6.24e-14	TG	Pancreas-sQTL	11.47237712.47237837.clu	ENSG00000134574	DDB2
0.0089946	0.559512	rs16928809	11	2915722	1105	3.07e-12	2.97e-37	HDL	Pancreas-sQTL	11.2919407.2922102.clu	ENSG00000110628	SLC22A18
0	0.559451	rs2726036	16	28335819	1466	3.69e-64	1.2e-45	BMI	Subcutaneous-Adipose-sQTL	16.28538155.28538796.clu	ENSG00000176046	NUPR1
0.00797682	0.559432	rs2296173	1	39447679	24	7.66e-14	4.75e-11	Type-2-Diabetes_Xue	Pancreas-eQTL	ENSG00000228060.1	ENSG00000228060	ENSG00000228060
0.00587583	0.559279	rs1796330	12	71129173	1232	3.2e-14	1.14e-14	Type-2-Diabetes_Mahajan	Liver-eQTL	ENSG00000127324.8	ENSG00000127324	TSPAN8
0.00183614	0.559241	rs153782	16	15507763	1458	2.07e-09	7.86e-12	HDL	Pancreas-sQTL	16.15515428.15567983.clu	ENSG00000166780	C16orf45
0.054994	0.559063	rs1057119	14	23277060	1337	9.17e-10	3.25e-08	WHR-adj-BMI	Pancreas-eQTL	ENSG00000215271.7	ENSG00000215271	HOMEZ
0	0.55902	rs2167079	11	47248704	1132	5.67e-32	2.48e-12	TG	Visceral-Adipose-sQTL	11.47235412.47237837.clu	ENSG00000134574	DDB2
0.0124035	0.558902	rs10748694	10	97296433	1078	9.21e-11	3.48e-12	Type-2-Diabetes_Spracklen	Visceral-Adipose-eQTL	ENSG00000213390.10	ENSG00000213390	ARHGAP19
0.00212663	0.558789	rs7585974	2	171520702	235	2.31e-13	3.09e-62	WHR-adj-BMI	Subcutaneous-Adipose-eQTL	ENSG00000071967.11	ENSG00000071967	CYBRD1
0.00534146	0.558731	rs1788783	18	23581170	1559	7.99e-14	8.03e-09	HDL	Skeletal-Muscle-sQTL	18.23522906.23533355.clu	ENSG00000141458	NPC1
0	0.558563	rs6446204	3	48997446	310	1.16e-24	7.92e-26	WHR-adj-BMI	Visceral-Adipose-eQTL	ENSG00000173540.12	ENSG00000173540	GMPPB
0.000918645	0.558471	rs1580278	4	103219691	468	2.9e-10	1.05e-10	Type-2-Diabetes_Mahajan	Skeletal-Muscle-eQTL	ENSG00000248971.2	ENSG00000248971	KRT8P46
5.94e-05	0.558158	rs12990465	2	65054267	173	8.69e-19	8.37e-18	HDL	Subcutaneous-Adipose-sQTL	2.65056524.65071454.clu	ENSG00000011523	CEP68
9.89e-05	0.55805	rs2167079	11	47248704	1132	5.67e-32	1.25e-08	TG	Subcutaneous-Adipose-sQTL	11.47235412.47237837.clu	ENSG00000134574	DDB2
4.27e-05	0.558039	rs3747577	16	4365695	1447	3.34e-26	4.87e-12	WHR-adj-BMI	Visceral-Adipose-eQTL	ENSG00000103415.11	ENSG00000103415	HMOX2
0.0383538	0.557931	rs1899951	3	12353341	285	1.64e-24	7.17e-07	Type-2-Diabetes_Xue	Subcutaneous-Adipose-sQTL	3.12351674.12379704.clu	ENSG00000132170	PPARG
0.041788	0.557919	rs9901673	17	7580783	1505	2.22e-09	1.41e-07	HDL	Visceral-Adipose-sQTL	17.7582163.7582876.clu	ENSG00000233223	ENSG00000233223
0.0184193	0.557746	rs704	17	28367840	1515	9.88e-11	6.22e-09	HDL	Subcutaneous-Adipose-eQTL	ENSG00000004142.11	ENSG00000004142	POLDIP2
5.18e-05	0.557728	rs4378999	3	51171215	311	9.78e-10	6.84e-18	WHR-adj-BMI	Pancreas-sQTL	3.50571801.50577052.clu	ENSG00000114735	HEMK1
0.0110956	0.557695	rs4581940	2	69428658	177	3.43e-09	2.57e-08	BMI	Liver-eQTL	ENSG00000169599.12	ENSG00000169599	NFU1
0.1701	0.557523	rs905938	1	155018913	76	1.34e-35	6.08e-09	WHR-adj-BMI	Subcutaneous-Adipose-eQTL	ENSG00000160685.13	ENSG00000160685	ZBTB7B
0	0.557388	rs2167079	11	47248704	1132	5.67e-32	1.29e-13	TG	Visceral-Adipose-sQTL	11.47259979.47260409.clu	ENSG00000025434	NR1H3
0.0113437	0.557379	rs16957415	16	67385054	1479	3.29e-13	1.33e-06	WHR-adj-BMI	Pancreas-eQTL	ENSG00000168676.10	ENSG00000168676	KCTD19
0.00176947	0.55737	rs8046545	16	28903896	1466	2.3e-08	2.26e-17	Type-2-Diabetes_Mahajan	Visceral-Adipose-eQTL	ENSG00000251417.2	ENSG00000251417	ENSG00000251417
0	0.557366	rs714515	1	172383850	84	6.49e-59	1.05e-16	WHR-adj-BMI	Skeletal-Muscle-eQTL	ENSG00000135845.9	ENSG00000135845	PIGC
0.00289929	0.557363	rs517005	11	18051595	1116	1.4e-08	1.28e-07	TG	Subcutaneous-Adipose-sQTL	11.17988755.17992931.clu	ENSG00000129158	SERGEF
0.00033113	0.557226	rs622082	11	68936491	1141	8.64e-11	1.08e-14	TG	Pancreas-sQTL	11.68898012.68900535.clu	ENSG00000197345	MRPL21
8.41e-05	0.55686	rs12452315	17	47402080	1525	5.49e-13	3.92e-15	HDL	Pancreas-sQTL	17.47488955.47490166.clu	ENSG00000228782	MRPL45P2
0.000116747	0.556752	rs2898290	8	11576400	864	5.41e-24	4.03e-28	BMI	Pancreas-eQTL	ENSG00000269918.1	ENSG00000269918	ENSG00000269918
1.28e-05	0.556719	rs11614340	12	132849897	1270	1.87e-10	2.98e-16	BMI	Visceral-Adipose-eQTL	ENSG00000176915.14	ENSG00000176915	ANKLE2
0	0.556642	rs208015	17	48174984	1526	7.17e-26	1.03e-21	BMI	Skeletal-Muscle-eQTL	ENSG00000108468.14	ENSG00000108468	CBX1
0.00343383	0.556642	rs39204	7	90105004	803	1.86e-15	1.93e-09	Type-2-Diabetes_Spracklen	Liver-sQTL	7.90309367.90310068.clu	ENSG00000105792	CFAP69
0	0.556604	rs7498665	16	28871920	1466	1.14e-66	1.2e-45	BMI	Subcutaneous-Adipose-sQTL	16.28538155.28538796.clu	ENSG00000176046	NUPR1
0.0051807	0.556588	rs7674212	4	103067742	468	6.18e-10	2.56e-16	Type-2-Diabetes_Xue	Visceral-Adipose-sQTL	4.102826636.102827592.clu	ENSG00000109332	UBE2D3
0.00904444	0.556415	rs6446204	3	48997446	310	1.16e-24	1.41e-06	WHR-adj-BMI	Skeletal-Muscle-eQTL	ENSG00000198218.10	ENSG00000198218	QRICH1
0.00525937	0.556153	rs7102	16	11548386	1455	1.38e-10	2.51e-09	WHR-adj-BMI	Subcutaneous-Adipose-eQTL	ENSG00000184602.5	ENSG00000184602	SNN
0.000139221	0.556149	rs1707322	1	46039475	28	1.59e-14	4.66e-17	BMI	Skeletal-Muscle-eQTL	ENSG00000234329.1	ENSG00000234329	ENSG00000234329
0.0131265	0.556124	rs983309	8	9320222	861	6.29e-15	1.39e-06	FastGlu	Liver-eQTL	ENSG00000254237.5	ENSG00000254237	ENSG00000254237
0	0.556085	rs7498665	16	28871920	1466	1.14e-66	1.29e-53	BMI	Liver-sQTL	16.28504050.28511828.clu	ENSG00000197272	IL27
0.00483362	0.555997	rs3744017	17	75875386	1540	2.43e-10	2.76e-07	BMI	Visceral-Adipose-sQTL	17.75979511.75985173.clu	ENSG00000257949	TEN1
0.000485874	0.555918	rs17154889	5	102969361	584	3.9e-16	3.44e-06	WHR-adj-BMI	Liver-sQTL	5.103173972.103177667.clu	ENSG00000145725	PPIP5K2
0.00043273	0.555568	rs11111134	12	102021478	1249	2.01e-08	2.69e-11	WHR-adj-BMI	Liver-sQTL	12.102046119.102061248.clu	ENSG00000120860	WASHC3
0.00341755	0.555506	rs1363695	5	131042334	603	8.06e-10	1.64e-06	BMI	Visceral-Adipose-eQTL	ENSG00000169567.11	ENSG00000169567	HINT1
0.0200831	0.555504	rs2126736	5	75279159	568	1.84e-08	3.47e-10	Type-2-Diabetes_Spracklen	Skeletal-Muscle-eQTL	ENSG00000113161.15	ENSG00000113161	HMGCR
0.0027474	0.555448	rs1190982	14	58349121	1360	2.46e-16	6.98e-08	WHR-adj-BMI	Pancreas-eQTL	ENSG00000279636.2	ENSG00000279636	ENSG00000279636
0.000228662	0.555417	rs6446204	3	48997446	310	1.16e-24	1.53e-14	WHR-adj-BMI	Visceral-Adipose-sQTL	3.49360382.49362496.clu	ENSG00000067560	RHOA
0.000241652	0.555392	rs1707322	1	46039475	28	1.59e-14	7.81e-10	BMI	Subcutaneous-Adipose-eQTL	ENSG00000159588.14	ENSG00000159588	CCDC17
0	0.555311	rs11038977	11	46712834	1131	6.4e-56	8.31e-15	HDL	Pancreas-eQTL	ENSG00000149179.13	ENSG00000149179	C11orf49
0.00321223	0.555188	rs4688760	3	49943163	311	4.5e-10	1e-150	Type-2-Diabetes_Mahajan	Subcutaneous-Adipose-eQTL	ENSG00000004534.14	ENSG00000004534	RBM6
0.0192108	0.554744	rs2274808	21	45486713	1699	1.42e-09	1.69e-06	HDL	Skeletal-Muscle-sQTL	21.45489521.45490275.clu	ENSG00000182871	COL18A1
0.0294006	0.554741	rs174576	11	61836038	1137	1.18e-18	1.69e-07	FastGlu	Visceral-Adipose-eQTL	ENSG00000134824.13	ENSG00000134824	FADS2
0.00867058	0.554738	rs2595004	3	11365247	285	3.39e-11	2.25e-07	WHR-adj-BMI	Visceral-Adipose-sQTL	3.11426926.11554811.clu	ENSG00000197548	ATG7
0.00433459	0.554277	rs10212473	3	33831492	301	5.7e-09	1.9e-07	WHR-adj-BMI	Pancreas-eQTL	ENSG00000271020.1	ENSG00000271020	ENSG00000271020
0.0260829	0.5541	rs1009358	2	65049318	173	9.81e-12	3.27e-10	Type-2-Diabetes_Xue	Liver-eQTL	ENSG00000011523.13	ENSG00000011523	CEP68
0.0001	0.553805	rs6762477	3	50055776	311	3.13e-32	2.11e-07	HDL	Visceral-Adipose-sQTL	3.49999513.50046716.clu	ENSG00000004534	RBM6
0	0.553788	rs1159974	6	125769131	719	7.75e-11	1.27e-32	BMI	Pancreas-eQTL	ENSG00000237742.6	ENSG00000237742	ENSG00000237742
0.00621399	0.553779	rs353547	3	52234850	312	8.66e-16	5.82e-06	BMI	Pancreas-eQTL	ENSG00000168237.17	ENSG00000168237	GLYCTK
0.0344112	0.553621	rs7300366	12	6543061	1195	2.47e-08	3.44e-15	WHR-adj-BMI	Skeletal-Muscle-eQTL	ENSG00000010295.19	ENSG00000010295	IFFO1
0.00817437	0.553592	rs2820426	1	219487193	111	1.3e-12	4.48e-09	Type-2-Diabetes_Xue	Subcutaneous-Adipose-sQTL	1.219450280.219458858.clu	ENSG00000228536	ENSG00000228536
0.000106895	0.553561	rs6772452	3	49003029	310	2.46e-09	1.76e-18	TG	Visceral-Adipose-eQTL	ENSG00000225399.4	ENSG00000225399	ENSG00000225399
0.0175107	0.55355	rs2195243	12	102529208	1249	1.15e-08	1.13e-24	WHR-adj-BMI	Subcutaneous-Adipose-eQTL	ENSG00000120860.10	ENSG00000120860	WASHC3
0.000684761	0.553414	rs6772452	3	49003029	310	2.46e-09	5.29e-08	TG	Subcutaneous-Adipose-eQTL	ENSG00000008300.16	ENSG00000008300	CELSR3
0.00113996	0.553156	rs8046545	16	28903896	1466	2.3e-08	3.88e-11	Type-2-Diabetes_Mahajan	Skeletal-Muscle-eQTL	ENSG00000213658.11	ENSG00000213658	LAT
0.0001	0.553065	rs10889353	1	62652525	39	1e-150	1.27e-06	TG	Visceral-Adipose-sQTL	1.62584878.62586507.clu	ENSG00000116641	DOCK7
0	0.55301	rs8046545	16	28903896	1466	2.3e-08	4.65e-49	Type-2-Diabetes_Mahajan	Pancreas-sQTL	16.28715434.28723164.clu	ENSG00000184110	EIF3C
0.00166399	0.552699	rs2854152	17	63908667	1535	3.94e-12	1.38e-12	WHR-adj-BMI	Subcutaneous-Adipose-eQTL	ENSG00000266173.6	ENSG00000266173	STRADA
1.94e-06	0.552574	rs7498665	16	28871920	1466	1.14e-66	3.09e-19	BMI	Liver-sQTL	16.28721032.28723164.clu	ENSG00000184110	EIF3C
0.000728538	0.552337	rs7498665	16	28871920	1466	1.14e-66	6.43e-09	BMI	Subcutaneous-Adipose-eQTL	ENSG00000196502.11	ENSG00000196502	SULT1A1
0.0119985	0.552238	rs2296173	1	39447679	24	7.66e-14	4.8e-26	Type-2-Diabetes_Xue	Subcutaneous-Adipose-eQTL	ENSG00000090621.13	ENSG00000090621	PABPC4
0.00415222	0.55214	rs6587552	1	151046385	73	2.17e-15	6.66e-10	BMI	Subcutaneous-Adipose-eQTL	ENSG00000163155.11	ENSG00000163155	LYSMD1
0	0.552077	rs4889606	16	30999862	1467	2.9e-36	1.12e-09	BMI	Liver-eQTL	ENSG00000099377.13	ENSG00000099377	HSD3B7
0	0.551981	rs6088793	20	31623794	1656	3.22e-08	7.71e-14	TG	Subcutaneous-Adipose-sQTL	20.31666086.31666991.clu	ENSG00000171552	BCL2L1
7e-07	0.551708	rs1011731	1	172377408	84	1.16e-09	1.05e-16	HDL	Skeletal-Muscle-eQTL	ENSG00000135845.9	ENSG00000135845	PIGC
0	0.551436	rs1011731	1	172377408	84	1.77e-11	1.05e-16	TG	Skeletal-Muscle-eQTL	ENSG00000135845.9	ENSG00000135845	PIGC
0.00320996	0.551401	rs140201358	11	823586	1104	3.41e-16	5.68e-52	WHR-adj-BMI	Skeletal-Muscle-eQTL	ENSG00000255284.1	ENSG00000255284	ENSG00000255284
0.0078176	0.551401	rs6792461	3	47431678	309	2.12e-17	2.56e-18	WHR-adj-BMI	Skeletal-Muscle-eQTL	ENSG00000160796.16	ENSG00000160796	NBEAL2
0.0346768	0.55126	rs1077514	1	23439740	16	4.17e-14	1.02e-20	TG	Liver-sQTL	1.23408726.23417249.clu	ENSG00000204219	TCEA3
0.0217212	0.55115	rs3825061	11	119073965	1174	6.15e-16	1.14e-45	BMI	Pancreas-eQTL	ENSG00000256269.7	ENSG00000256269	HMBS
0.034905	0.550979	rs3134358	8	100946205	918	3.85e-12	9.77e-14	BMI	Pancreas-eQTL	ENSG00000164924.17	ENSG00000164924	YWHAZ
0.000506303	0.550812	rs622082	11	68936491	1141	8.64e-11	3.67e-130	TG	Subcutaneous-Adipose-eQTL	ENSG00000132740.8	ENSG00000132740	IGHMBP2
0.0281977	0.550558	rs56049603	3	49547810	311	5.12e-23	1.88e-06	WHR-adj-BMI	Pancreas-eQTL	ENSG00000185909.14	ENSG00000185909	KLHDC8B
0	0.550339	rs2167079	11	47248704	1132	5.67e-32	2.56e-73	TG	Visceral-Adipose-sQTL	11.47259979.47261241.clu	ENSG00000025434	NR1H3
0.005457	0.550253	rs6772452	3	49003029	310	2.46e-09	2e-24	TG	Subcutaneous-Adipose-eQTL	ENSG00000198218.10	ENSG00000198218	QRICH1
0.0102004	0.550194	rs12740374	1	109274968	67	4.75e-11	9.92e-15	TG	Skeletal-Muscle-eQTL	ENSG00000134222.16	ENSG00000134222	PSRC1
0	0.550097	rs103294	19	54293995	1633	2.51e-100	7.32e-14	HDL	Subcutaneous-Adipose-eQTL	ENSG00000131042.14	ENSG00000131042	LILRB2
0.00111056	0.550009	rs622082	11	68936491	1141	8.64e-11	2.91e-11	TG	Subcutaneous-Adipose-eQTL	ENSG00000132749.10	ENSG00000132749	TESMIN
0	0.549954	rs1159974	6	125769131	719	7.75e-11	4.01e-24	BMI	Subcutaneous-Adipose-eQTL	ENSG00000237742.6	ENSG00000237742	ENSG00000237742
0.000668171	0.54987	rs11926707	3	46884049	309	1.5e-08	5.79e-40	Type-2-Diabetes_Mahajan	Skeletal-Muscle-sQTL	3.47277379.47280952.clu	ENSG00000088727	KIF9
0.000407689	0.549858	rs562138031	1	45779228	28	3.96e-11	7.23e-11	Type-2-Diabetes_Spracklen	Visceral-Adipose-eQTL	ENSG00000159588.14	ENSG00000159588	CCDC17
0.0158248	0.549816	rs4841662	8	11986249	864	1.37e-18	1.29e-17	WHR-adj-BMI	Pancreas-eQTL	ENSG00000255020.1	ENSG00000255020	ENSG00000255020
0.0109291	0.549684	rs10100265	8	10775649	863	6.29e-10	5.36e-07	Type-2-Diabetes_Xue	Visceral-Adipose-eQTL	ENSG00000248896.2	ENSG00000248896	ENSG00000248896
0.00329263	0.549411	rs7177055	15	77540420	1427	2.75e-16	7.66e-07	Type-2-Diabetes_Xue	Skeletal-Muscle-eQTL	ENSG00000140382.14	ENSG00000140382	HMG20A
0	0.549409	rs7498665	16	28871920	1466	1.14e-66	3.56e-65	BMI	Liver-eQTL	ENSG00000197272.2	ENSG00000197272	IL27
0.0690807	0.549093	rs9944249	15	41554978	1406	3e-10	1.57e-43	HDL	Visceral-Adipose-eQTL	ENSG00000103932.11	ENSG00000103932	RPAP1
0.00829641	0.549019	rs28610092	16	2105818	1445	1.62e-09	7.23e-15	WHR-adj-BMI	Visceral-Adipose-eQTL	ENSG00000008710.19	ENSG00000008710	PKD1
0.000977904	0.548864	rs10793310	11	78387968	1146	3.29e-11	2.22e-14	TG	Subcutaneous-Adipose-sQTL	11.78210744.78213646.clu	ENSG00000118369	USP35
0.00236645	0.548856	rs6809307	3	157144252	373	8.15e-13	4.03e-09	BMI	Skeletal-Muscle-sQTL	3.157146607.157149287.clu	ENSG00000163660	CCNL1
0	0.548616	rs2240466	7	73441939	795	1e-150	2.15e-31	TG	Subcutaneous-Adipose-eQTL	ENSG00000009950.15	ENSG00000009950	MLXIPL
0.00126098	0.548534	rs2509967	11	62545314	1138	1.41e-26	5.97e-09	WHR-adj-BMI	Visceral-Adipose-sQTL	11.62600689.62601023.clu	ENSG00000149480	MTA2
0.00133127	0.548371	rs11871606	17	47655408	1525	7.72e-16	1.35e-07	TG	Pancreas-sQTL	17.47483090.47486763.clu	ENSG00000228782	MRPL45P2
0	0.54823	rs4889606	16	30999862	1467	2.9e-36	1.03e-13	BMI	Pancreas-eQTL	ENSG00000099377.13	ENSG00000099377	HSD3B7
0	0.54821	rs8046545	16	28903896	1466	2.3e-08	4.51e-67	Type-2-Diabetes_Mahajan	Subcutaneous-Adipose-eQTL	ENSG00000197165.10	ENSG00000197165	SULT1A2
0.000252758	0.548145	rs562138031	1	45779228	28	3.96e-11	2.41e-07	Type-2-Diabetes_Spracklen	Skeletal-Muscle-eQTL	ENSG00000159596.6	ENSG00000159596	TMEM69
0.000101945	0.548125	rs12509234	4	119398279	477	3.89e-10	7.42e-09	BMI	Subcutaneous-Adipose-sQTL	4.119212873.119217550.clu	ENSG00000145390	USP53
0.0019017	0.548015	rs8070260	17	36511076	1520	3.41e-08	5.75e-10	WHR-adj-BMI	Skeletal-Muscle-eQTL	ENSG00000277161.1	ENSG00000277161	PIGW
0.0145856	0.547932	rs12325187	16	3314997	1446	8.3e-10	7.55e-07	WHR-adj-BMI	Subcutaneous-Adipose-eQTL	ENSG00000232196.3	ENSG00000232196	MTRNR2L4
0	0.547909	rs2726036	16	28335819	1466	3.69e-64	1.71e-56	BMI	Visceral-Adipose-eQTL	ENSG00000197165.10	ENSG00000197165	SULT1A2
0	0.547766	rs9935222	16	31512605	1468	4.35e-36	2.43e-53	BMI	Skeletal-Muscle-eQTL	ENSG00000099377.13	ENSG00000099377	HSD3B7
0.0137705	0.547631	rs9678859	2	99672016	189	7.97e-16	1.29e-08	WHR-adj-BMI	Subcutaneous-Adipose-eQTL	ENSG00000144218.18	ENSG00000144218	AFF3
0.0007	0.547605	rs103294	19	54293995	1633	2.51e-100	9.37e-07	HDL	Visceral-Adipose-sQTL	19.54279108.54279345.clu	ENSG00000131042	LILRB2
0.000361411	0.54759	rs1075901	17	16040596	1512	4.43e-13	2.48e-31	BMI	Pancreas-eQTL	ENSG00000170425.3	ENSG00000170425	ADORA2B
0.0079	0.547367	rs12740374	1	109274968	67	2.09e-79	9.92e-15	HDL	Skeletal-Muscle-eQTL	ENSG00000134222.16	ENSG00000134222	PSRC1
0	0.547365	rs2726036	16	28335819	1466	3.69e-64	8.48e-47	BMI	Skeletal-Muscle-sQTL	16.28538155.28538796.clu	ENSG00000176046	NUPR1
0.00134645	0.547363	rs6772452	3	49003029	310	2.46e-09	2e-07	TG	Skeletal-Muscle-eQTL	ENSG00000178149.16	ENSG00000178149	DALRD3
0.00082785	0.546824	rs3803357	15	40459356	1405	2.33e-12	1.19e-11	TG	Subcutaneous-Adipose-eQTL	ENSG00000140320.11	ENSG00000140320	BAHD1
0.00714795	0.546691	rs7867248	9	34320266	970	5.57e-11	6.31e-105	TG	Subcutaneous-Adipose-eQTL	ENSG00000164978.17	ENSG00000164978	NUDT2
0.00687029	0.546689	rs4581940	2	69428658	177	3.43e-09	1.74e-08	BMI	Skeletal-Muscle-eQTL	ENSG00000115977.18	ENSG00000115977	AAK1
0.00165632	0.546623	rs17154889	5	102969361	584	3.9e-16	1.11e-11	WHR-adj-BMI	Skeletal-Muscle-sQTL	5.102961229.102990272.clu	ENSG00000145730	PAM
0.000122963	0.546537	rs1707322	1	46039475	28	1.59e-14	1.22e-15	BMI	Skeletal-Muscle-eQTL	ENSG00000197429.10	ENSG00000197429	IPP
2.75e-06	0.546461	rs11871606	17	47655408	1525	7.72e-16	3.92e-15	TG	Pancreas-sQTL	17.47488955.47490166.clu	ENSG00000228782	MRPL45P2
0.000466975	0.546458	rs4925109	17	17758488	1513	3.9e-12	2.22e-42	Type-2-Diabetes_Mahajan	Skeletal-Muscle-sQTL	17.17857855.17861476.clu	ENSG00000175662	TOM1L2
0.00111486	0.5464	rs517005	11	18051595	1116	1.4e-08	8.41e-21	TG	Visceral-Adipose-sQTL	11.17959636.17988597.clu	ENSG00000129158	SERGEF
0.000127135	0.54637	rs2307022	16	68348075	1479	7.57e-15	1.01e-16	BMI	Skeletal-Muscle-sQTL	16.68275249.68284880.clu	ENSG00000103064	SLC7A6
0.00985695	0.546361	rs9944249	15	41554978	1406	3e-10	5.19e-46	HDL	Subcutaneous-Adipose-eQTL	ENSG00000103932.11	ENSG00000103932	RPAP1
0.0172208	0.546133	rs6606686	12	110465575	1255	3.57e-19	5.63e-09	BMI	Pancreas-eQTL	ENSG00000111237.18	ENSG00000111237	VPS29
0.00453324	0.545998	rs9944249	15	41554978	1406	3e-10	1.01e-46	HDL	Skeletal-Muscle-eQTL	ENSG00000103932.11	ENSG00000103932	RPAP1
0.00162572	0.545953	rs7225453	17	4057326	1502	2.66e-10	4.13e-10	WHR-adj-BMI	Pancreas-sQTL	17.4082507.4085670.clu	ENSG00000074755	ZZEF1
0.0266098	0.545921	rs1194820	1	11069202	8	4.94e-06	4.82e-07	ISI	Visceral-Adipose-eQTL	ENSG00000226849.1	ENSG00000226849	ENSG00000226849
0.0189789	0.545897	rs8122855	20	25211413	1655	4.11e-14	1.49e-07	BMI	Liver-sQTL	20.25209925.25210003.clu	ENSG00000197586	ENTPD6
0	0.54588	rs1000940	17	5379957	1503	7.8e-18	4.09e-16	BMI	Subcutaneous-Adipose-sQTL	17.5394981.5399552.clu	ENSG00000108559	NUP88
0.00322679	0.545855	rs1159974	6	125769131	719	7.75e-11	3.04e-06	BMI	Skeletal-Muscle-sQTL	6.125720507.125744902.clu	ENSG00000237742	ENSG00000237742
0	0.545589	rs7498665	16	28871920	1466	1.14e-66	8.48e-47	BMI	Skeletal-Muscle-sQTL	16.28538155.28538796.clu	ENSG00000176046	NUPR1
0.0223011	0.545452	rs3825061	11	119073965	1174	6.15e-16	1.65e-55	BMI	Subcutaneous-Adipose-eQTL	ENSG00000256269.7	ENSG00000256269	HMBS
0.00530785	0.545386	rs2526886	14	70892347	1367	1.01e-10	5.7e-09	WHR-adj-BMI	Skeletal-Muscle-eQTL	ENSG00000100731.15	ENSG00000100731	PCNX1
0.000182707	0.545336	rs3173615	7	12229791	761	1.81e-09	2.33e-06	HDL	Liver-sQTL	7.12218521.12224226.clu	ENSG00000106460	TMEM106B
0.0120139	0.545164	rs12325187	16	3314997	1446	8.3e-10	1.06e-09	WHR-adj-BMI	Visceral-Adipose-eQTL	ENSG00000006194.9	ENSG00000006194	ZNF263
0.013352	0.545021	rs174546	11	61802358	1137	8.23e-69	6.47e-07	HDL	Subcutaneous-Adipose-sQTL	11.61816426.61837778.clu	ENSG00000134824	FADS2
0.0133513	0.54502	rs174546	11	61802358	1137	1e-150	6.47e-07	TG	Subcutaneous-Adipose-sQTL	11.61816426.61837778.clu	ENSG00000134824	FADS2
0.0328715	0.544939	rs3744017	17	75875386	1540	2.43e-10	2.85e-06	BMI	Pancreas-eQTL	ENSG00000132481.6	ENSG00000132481	TRIM47
0.00144604	0.544877	rs6587552	1	151046385	73	2.17e-15	1.02e-11	BMI	Subcutaneous-Adipose-sQTL	1.151140090.151144385.clu	ENSG00000143434	SEMA6C
0.00208396	0.544712	rs2279162	17	75263002	1540	8.66e-13	2.77e-09	WHR-adj-BMI	Subcutaneous-Adipose-sQTL	17.75226157.75228998.clu	ENSG00000125450	NUP85
0.0332733	0.544519	rs6772452	3	49003029	310	2.46e-09	1.86e-07	TG	Pancreas-eQTL	ENSG00000185909.14	ENSG00000185909	KLHDC8B
0.000113697	0.544473	rs4240673	8	10930102	863	1.58e-26	9.16e-20	BMI	Visceral-Adipose-eQTL	ENSG00000269918.1	ENSG00000269918	ENSG00000269918
1.17e-05	0.544471	rs12452315	17	47402080	1525	5.49e-13	1.78e-31	HDL	Visceral-Adipose-sQTL	17.47488955.47490166.clu	ENSG00000228782	MRPL45P2
0.117705	0.544459	rs3803357	15	40459356	1405	2.33e-12	5.05e-08	TG	Skeletal-Muscle-eQTL	ENSG00000140320.11	ENSG00000140320	BAHD1
0.000199124	0.544457	rs2608632	6	52762900	675	6.81e-09	6.83e-38	HDL	Pancreas-sQTL	6.52791980.52792856.clu	ENSG00000243955	GSTA1
0.0273803	0.544406	rs4985155	16	15035602	1458	3.39e-09	4.69e-18	BMI	Visceral-Adipose-sQTL	16.15080096.15084642.clu	ENSG00000085721	RRN3
0.0778122	0.544385	rs28610092	16	2105818	1445	1.62e-09	6.06e-06	WHR-adj-BMI	Visceral-Adipose-sQTL	16.2003116.2003616.clu	ENSG00000167962	ZNF598
0.00213509	0.544332	rs738322	22	38172999	1716	7.8e-30	1.18e-10	TG	Subcutaneous-Adipose-eQTL	ENSG00000185022.11	ENSG00000185022	MAFF
0.00234598	0.544329	rs11642430	16	30034468	1467	1.2e-10	5.39e-08	Type-2-Diabetes_Mahajan	Subcutaneous-Adipose-sQTL	16.29986504.29986844.clu	ENSG00000149930	TAOK2
0.0021	0.544298	rs738322	22	38172999	1716	3.88e-26	1.18e-10	HDL	Subcutaneous-Adipose-eQTL	ENSG00000185022.11	ENSG00000185022	MAFF
0.0237589	0.544089	rs4841662	8	11986249	864	1.37e-18	1.69e-07	WHR-adj-BMI	Subcutaneous-Adipose-eQTL	ENSG00000177710.5	ENSG00000177710	SLC35G5
0.00384651	0.543899	rs4985155	16	15035602	1458	3.39e-09	1.02e-40	BMI	Subcutaneous-Adipose-sQTL	16.15080096.15084642.clu	ENSG00000085721	RRN3
0.219117	0.543487	rs2307022	16	68348075	1479	7.57e-15	1.19e-08	BMI	Visceral-Adipose-sQTL	16.68312176.68315897.clu	ENSG00000132600	PRMT7
0.0127219	0.543272	rs4821897	22	39439582	1717	9.93e-09	8.86e-16	WHR-adj-BMI	Skeletal-Muscle-eQTL	ENSG00000128268.11	ENSG00000128268	MGAT3
0.00184651	0.543193	rs11642430	16	30034468	1467	1.2e-10	3.42e-14	Type-2-Diabetes_Mahajan	Subcutaneous-Adipose-sQTL	16.30003670.30004568.clu	ENSG00000169592	INO80E
0.00220062	0.543118	rs1190982	14	58349121	1360	2.46e-16	4.16e-10	WHR-adj-BMI	Visceral-Adipose-sQTL	14.58290861.58291635.clu	ENSG00000257621	PSMA3-AS1
0.00178044	0.543067	rs1318241	11	78219746	1146	2.56e-08	5.77e-09	BMI	Pancreas-eQTL	ENSG00000118369.12	ENSG00000118369	USP35
0.0228	0.543057	rs7679	20	45947863	1665	5.09e-86	1.63e-08	HDL	Liver-eQTL	ENSG00000100979.14	ENSG00000100979	PLTP
0.0228	0.543057	rs7679	20	45947863	1665	5.33e-73	1.63e-08	TG	Liver-eQTL	ENSG00000100979.14	ENSG00000100979	PLTP
0.00109984	0.542781	rs11869286	17	39657603	1521	7.3e-53	1.03e-06	HDL	Visceral-Adipose-sQTL	17.39627473.39629170.clu	ENSG00000131771	PPP1R1B
0.0133847	0.542616	rs4813619	20	2835069	1640	1.7e-09	5.73e-06	BMI	Visceral-Adipose-sQTL	20.3027197.3027707.clu	ENSG00000132670	PTPRA
0.00314961	0.542516	rs2854152	17	63908667	1535	3.94e-12	1.66e-09	WHR-adj-BMI	Subcutaneous-Adipose-sQTL	17.63774376.63792412.clu	ENSG00000198231	DDX42
0	0.542438	rs4889606	16	30999862	1467	2.9e-36	2.1e-08	BMI	Subcutaneous-Adipose-eQTL	ENSG00000099377.13	ENSG00000099377	HSD3B7
0.00121534	0.542373	rs3814883	16	29983601	1467	1.47e-40	3.18e-11	BMI	Subcutaneous-Adipose-sQTL	16.30001530.30005221.clu	ENSG00000169592	INO80E
8.11e-05	0.541859	rs1707322	1	46039475	28	1.59e-14	9.43e-14	BMI	Skeletal-Muscle-sQTL	1.45640403.45642427.clu	ENSG00000159592	GPBP1L1
0	0.541823	rs1000940	17	5379957	1503	7.8e-18	4.64e-14	BMI	Subcutaneous-Adipose-sQTL	17.5391662.5394891.clu	ENSG00000108559	NUP88
0.138995	0.541426	rs10401969	19	19296909	1611	4.13e-12	2.42e-06	Type-2-Diabetes_Xue	Subcutaneous-Adipose-sQTL	19.19302388.19303348.clu	ENSG00000105705	SUGP1
0.00154143	0.541105	rs2001433	8	11045965	863	3.1e-13	5.89e-12	Type-2-Diabetes_Mahajan	Skeletal-Muscle-eQTL	ENSG00000255310.2	ENSG00000255310	ENSG00000255310
0.0271072	0.54099	rs9435732	1	16981663	12	2.57e-11	8.91e-08	WHR-adj-BMI	Pancreas-eQTL	ENSG00000058453.16	ENSG00000058453	CROCC
0.00218478	0.540951	rs4688760	3	49943163	311	4.5e-10	4.18e-14	Type-2-Diabetes_Mahajan	Skeletal-Muscle-eQTL	ENSG00000164078.12	ENSG00000164078	MST1R
0.000783203	0.540866	rs940904	12	123007025	1263	2.08e-09	2.71e-11	Type-2-Diabetes_Xue	Skeletal-Muscle-eQTL	ENSG00000150967.17	ENSG00000150967	ABCB9
0	0.540712	rs2726036	16	28335819	1466	3.69e-64	5.81e-23	BMI	Liver-sQTL	16.28606236.28606761.clu	ENSG00000196502	SULT1A1
0.00537737	0.54066	rs4474021	8	12775394	864	2.44e-10	1.19e-07	WHR-adj-BMI	Visceral-Adipose-eQTL	ENSG00000154359.12	ENSG00000154359	LONRF1
8.01e-05	0.540565	rs56049603	3	49547810	311	5.12e-23	1.53e-14	WHR-adj-BMI	Visceral-Adipose-sQTL	3.49360382.49362496.clu	ENSG00000067560	RHOA
0.000995083	0.540517	rs6587552	1	151046385	73	2.17e-15	1.23e-08	BMI	Subcutaneous-Adipose-sQTL	1.151144434.151146433.clu	ENSG00000143434	SEMA6C
0.00328707	0.540389	rs140201358	11	823586	1104	3.41e-16	4.51e-21	WHR-adj-BMI	Pancreas-sQTL	11.802396.802543.clu	ENSG00000177595	PIDD1
0.000299894	0.540309	rs2608632	6	52762900	675	6.81e-09	1.15e-31	HDL	Pancreas-sQTL	6.52791980.52792377.clu	ENSG00000243955	GSTA1
0.0164819	0.540122	rs2376585	17	78421802	1542	5.5e-14	1.5e-07	WHR-adj-BMI	Liver-eQTL	ENSG00000187775.16	ENSG00000187775	DNAH17
0.177554	0.540087	rs7255223	19	32333404	1619	1.24e-08	1.53e-27	BMI	Skeletal-Muscle-eQTL	ENSG00000168813.16	ENSG00000168813	ZNF507
0	0.540022	rs2726036	16	28335819	1466	3.69e-64	1.6e-39	BMI	Visceral-Adipose-sQTL	16.28721032.28723164.clu	ENSG00000184110	EIF3C
0.000188968	0.539835	rs2276824	3	52603470	312	8.9e-38	7.56e-09	WHR-adj-BMI	Visceral-Adipose-sQTL	3.52534877.52540424.clu	ENSG00000168273	SMIM4
0.00347323	0.539687	rs140201358	11	823586	1104	3.41e-16	5.03e-88	WHR-adj-BMI	Subcutaneous-Adipose-eQTL	ENSG00000255284.1	ENSG00000255284	ENSG00000255284
0.000793909	0.53943	rs7498665	16	28871920	1466	1.14e-66	1.3e-12	BMI	Liver-sQTL	16.28538155.28538796.clu	ENSG00000176046	NUPR1
0.000292016	0.539318	rs340874	1	213985913	107	5.6e-26	8.35e-17	Type-2-Diabetes_Mahajan	Liver-eQTL	ENSG00000274895.1	ENSG00000274895	ENSG00000274895
0.00238985	0.539201	rs970548	10	45517829	1049	7.24e-27	1.48e-18	HDL	Pancreas-eQTL	ENSG00000172661.17	ENSG00000172661	WASHC2C
0	0.539113	rs2726036	16	28335819	1466	3.69e-64	4.51e-67	BMI	Subcutaneous-Adipose-eQTL	ENSG00000197165.10	ENSG00000197165	SULT1A2
0	0.539093	rs4889606	16	30999862	1467	2.9e-36	2.99e-57	BMI	Skeletal-Muscle-eQTL	ENSG00000099377.13	ENSG00000099377	HSD3B7
0.000762524	0.539004	rs12372466	12	34483515	1211	2.34e-13	6.48e-08	WHR-adj-BMI	Subcutaneous-Adipose-eQTL	ENSG00000139133.6	ENSG00000139133	ALG10
0.0114692	0.538999	rs891387	18	23523945	1559	9.26e-35	1.91e-16	BMI	Skeletal-Muscle-eQTL	ENSG00000141458.12	ENSG00000141458	NPC1
0.00014133	0.538551	rs1707322	1	46039475	28	1.59e-14	7.23e-11	BMI	Visceral-Adipose-eQTL	ENSG00000159588.14	ENSG00000159588	CCDC17
0.00373268	0.538289	rs6772452	3	49003029	310	2.46e-09	4.95e-42	TG	Visceral-Adipose-eQTL	ENSG00000213672.7	ENSG00000213672	NCKIPSD
0.0134487	0.538109	rs28599782	4	70978401	449	4.64e-16	1.36e-06	Type-2-Diabetes_Spracklen	Subcutaneous-Adipose-sQTL	4.70836314.70839177.clu	ENSG00000132463	GRSF1
0.00730749	0.538054	rs4581940	2	69428658	177	3.43e-09	1.29e-08	BMI	Subcutaneous-Adipose-sQTL	2.69432005.69438053.clu	ENSG00000169599	NFU1
6.25e-05	0.537972	rs6772452	3	49003029	310	2.46e-09	1.94e-18	TG	Subcutaneous-Adipose-eQTL	ENSG00000173421.16	ENSG00000173421	CCDC36
0.0333363	0.537832	rs10797987	1	184682688	92	7.69e-10	3.9e-14	BMI	Pancreas-eQTL	ENSG00000116406.18	ENSG00000116406	EDEM3
0	0.537815	rs4660293	1	39562508	24	1.55e-65	1.19e-33	HDL	Visceral-Adipose-eQTL	ENSG00000237624.1	ENSG00000237624	OXCT2P1
0.00844185	0.537606	rs11591741	10	100216744	1080	1.23e-09	2.63e-17	Type-2-Diabetes_Xue	Subcutaneous-Adipose-sQTL	10.100275493.100280124.clu	ENSG00000196072	BLOC1S2
0.000655898	0.537441	rs2608632	6	52762900	675	6.81e-09	5.74e-45	HDL	Liver-sQTL	6.52791980.52792856.clu	ENSG00000243955	GSTA1
0.00284425	0.537353	rs4688760	3	49943163	311	4.5e-10	1.16e-74	Type-2-Diabetes_Mahajan	Skeletal-Muscle-eQTL	ENSG00000004534.14	ENSG00000004534	RBM6
0.00057225	0.537271	rs2726036	16	28335819	1466	3.69e-64	4.08e-20	BMI	Pancreas-sQTL	16.28592443.28593252.clu	ENSG00000197165	SULT1A2
0.00737146	0.537192	rs9940149	16	250642	1444	9.29e-10	4.18e-06	Type-2-Diabetes_Xue	Skeletal-Muscle-eQTL	ENSG00000185615.15	ENSG00000185615	PDIA2
0.000167206	0.537149	rs562138031	1	45779228	28	3.96e-11	8.87e-12	Type-2-Diabetes_Spracklen	Skeletal-Muscle-eQTL	ENSG00000230896.1	ENSG00000230896	ENSG00000230896
0.00273878	0.53698	rs6142206	20	34624251	1658	6.4e-14	1.85e-10	HDL	Skeletal-Muscle-eQTL	ENSG00000131069.19	ENSG00000131069	ACSS2
0	0.536586	rs7498665	16	28871920	1466	1.14e-66	1.09e-18	BMI	Visceral-Adipose-sQTL	16.28593568.28595367.clu	ENSG00000197165	SULT1A2
0.00499431	0.536558	rs12509234	4	119398279	477	3.89e-10	5.53e-45	BMI	Visceral-Adipose-sQTL	4.119512970.119519489.clu	ENSG00000245958	ENSG00000245958
0.00020221	0.53652	rs1000940	17	5379957	1503	7.8e-18	6.5e-07	BMI	Pancreas-sQTL	17.5394981.5399552.clu	ENSG00000108559	NUP88
0	0.536502	rs2726036	16	28335819	1466	3.69e-64	4.09e-42	BMI	Subcutaneous-Adipose-sQTL	16.28592443.28593252.clu	ENSG00000197165	SULT1A2
0	0.536474	rs976002	4	68477569	448	1.16e-12	2.51e-22	TG	Liver-eQTL	ENSG00000197888.2	ENSG00000197888	UGT2B17
0.00023072	0.536428	rs622082	11	68936491	1141	8.64e-11	2.1e-28	TG	Skeletal-Muscle-eQTL	ENSG00000132740.8	ENSG00000132740	IGHMBP2
0.0246254	0.536339	rs6772452	3	49003029	310	2.46e-09	7.4e-12	TG	Skeletal-Muscle-sQTL	3.48934951.48945136.clu	ENSG00000177479	ARIH2
0	0.536132	rs4986044	17	21358248	1514	1.27e-27	9.85e-27	BMI	Subcutaneous-Adipose-sQTL	17.21313537.21314147.clu	ENSG00000034152	MAP2K3
0.0219497	0.536117	rs2280141	10	122433665	1093	2e-13	4.04e-06	Type-2-Diabetes_Mahajan	Subcutaneous-Adipose-sQTL	10.122427031.122429624.clu	ENSG00000107679	PLEKHA1
0.00194166	0.536107	rs11642430	16	30034468	1467	1.2e-10	1.51e-11	Type-2-Diabetes_Mahajan	Subcutaneous-Adipose-sQTL	16.30001530.30003436.clu	ENSG00000169592	INO80E
0.00201055	0.535873	rs2984618	1	47224766	29	3.8e-24	2.26e-06	BMI	Subcutaneous-Adipose-sQTL	1.47225889.47229196.clu	ENSG00000162367	TAL1
0.00413671	0.535761	rs2242066	15	58547138	1417	1.63e-11	1.64e-09	BMI	Visceral-Adipose-eQTL	ENSG00000137845.14	ENSG00000137845	ADAM10
1e-08	0.535672	rs143384	20	35437976	1658	9.86e-25	5.43e-22	WHR-adj-BMI	Visceral-Adipose-eQTL	ENSG00000101019.21	ENSG00000101019	UQCC1
0.00373787	0.535533	rs3173615	7	12229791	761	6.51e-09	1.76e-08	TG	Skeletal-Muscle-sQTL	7.12211425.12214809.clu	ENSG00000106460	TMEM106B
0.0174822	0.535485	rs2293413	12	55703032	1223	4.98e-09	2.6e-06	WHR-adj-BMI	Visceral-Adipose-sQTL	12.55703178.55712063.clu	ENSG00000135424	ITGA7
0	0.535317	rs2726036	16	28335819	1466	3.69e-64	5.26e-37	BMI	Visceral-Adipose-sQTL	16.28592481.28595367.clu	ENSG00000197165	SULT1A2
0.00515436	0.53522	rs4970712	1	92527990	56	2.75e-12	1.83e-06	BMI	Visceral-Adipose-eQTL	ENSG00000154511.11	ENSG00000154511	FAM69A
0.00257405	0.535154	rs4688760	3	49943163	311	4.5e-10	2.11e-07	Type-2-Diabetes_Mahajan	Visceral-Adipose-sQTL	3.49999513.50046716.clu	ENSG00000004534	RBM6
0.00135302	0.535132	rs7498665	16	28871920	1466	1.14e-66	9.04e-11	BMI	Visceral-Adipose-eQTL	ENSG00000196993.8	ENSG00000196993	NPIPB9
0	0.534896	rs2167079	11	47248704	1132	5.67e-32	4.99e-17	TG	Liver-sQTL	11.47237712.47237837.clu	ENSG00000134574	DDB2
0.00464595	0.534881	rs10799424	1	227567774	115	5.51e-09	4.64e-08	WHR-adj-BMI	Liver-eQTL	ENSG00000143740.14	ENSG00000143740	SNAP47
0	0.534736	rs2726036	16	28335819	1466	3.69e-64	5.52e-38	BMI	Visceral-Adipose-sQTL	16.28592443.28593252.clu	ENSG00000197165	SULT1A2
0.000156608	0.534625	rs562138031	1	45779228	28	3.96e-11	7.81e-10	Type-2-Diabetes_Spracklen	Subcutaneous-Adipose-eQTL	ENSG00000159588.14	ENSG00000159588	CCDC17
0	0.534603	rs6762477	3	50055776	311	3.13e-32	4.18e-14	HDL	Skeletal-Muscle-eQTL	ENSG00000164078.12	ENSG00000164078	MST1R
0	0.534404	rs1000940	17	5379957	1503	7.8e-18	2.15e-22	BMI	Visceral-Adipose-sQTL	17.5387952.5388802.clu	ENSG00000108559	NUP88
0	0.534301	rs2726036	16	28335819	1466	3.69e-64	1.29e-33	BMI	Visceral-Adipose-sQTL	16.28592481.28593252.clu	ENSG00000197165	SULT1A2
0.0383325	0.534262	rs1730859	1	107075085	66	2.96e-12	9.47e-58	BMI	Skeletal-Muscle-eQTL	ENSG00000198890.7	ENSG00000198890	PRMT6
0.00159742	0.534254	rs6772452	3	49003029	310	2.46e-09	1.31e-14	TG	Subcutaneous-Adipose-sQTL	3.49278902.49279677.clu	ENSG00000114316	USP4
0.0371742	0.534229	rs1730859	1	107075085	66	2.96e-12	1e-150	BMI	Liver-eQTL	ENSG00000198890.7	ENSG00000198890	PRMT6
0.00254945	0.534106	rs140201358	11	823586	1104	3.41e-16	3.77e-51	WHR-adj-BMI	Subcutaneous-Adipose-sQTL	11.802396.802543.clu	ENSG00000177595	PIDD1
0.00465719	0.533873	rs930653	2	68237139	176	2.89e-09	1.3e-07	WHR-adj-BMI	Liver-eQTL	ENSG00000243667.6	ENSG00000243667	WDR92
0	0.533765	rs2726036	16	28335819	1466	3.69e-64	5.35e-12	BMI	Subcutaneous-Adipose-sQTL	16.28592481.28593252.clu	ENSG00000197165	SULT1A2
0	0.533684	rs7120118	11	47264739	1132	4.2e-97	5.94e-07	HDL	Visceral-Adipose-eQTL	ENSG00000110514.19	ENSG00000110514	MADD
0.00129187	0.533647	rs11893688	2	9555153	137	7.75e-13	7.4e-07	WHR-adj-BMI	Skeletal-Muscle-sQTL	2.9474647.9481286.clu	ENSG00000134330	IAH1
0.000955437	0.533614	rs12452315	17	47402080	1525	5.49e-13	2.18e-28	HDL	Liver-eQTL	ENSG00000178852.15	ENSG00000178852	EFCAB13
0.00124428	0.533461	rs76420714	14	35159523	1343	3.6e-09	1.37e-06	BMI	Skeletal-Muscle-eQTL	ENSG00000258704.6	ENSG00000258704	SRP54-AS1
0.00267991	0.53308	rs7171507	15	75444946	1426	1.81e-11	1.49e-07	Type-2-Diabetes_Spracklen	Skeletal-Muscle-sQTL	15.75349339.75351301.clu	ENSG00000140398	NEIL1
0.000888922	0.532873	rs4378999	3	51171215	311	9.78e-10	3.01e-07	WHR-adj-BMI	Subcutaneous-Adipose-eQTL	ENSG00000273356.1	ENSG00000273356	LINC02019
0.00294678	0.532766	rs12595496	15	56236608	1415	1.05e-23	3.63e-16	WHR-adj-BMI	Pancreas-eQTL	ENSG00000151575.14	ENSG00000151575	TEX9
0.00014039	0.532549	rs6772452	3	49003029	310	2.46e-09	3.09e-11	TG	Skeletal-Muscle-eQTL	ENSG00000225399.4	ENSG00000225399	ENSG00000225399
0.000109417	0.532548	rs56049603	3	49547810	311	5.12e-23	3.34e-20	WHR-adj-BMI	Skeletal-Muscle-eQTL	ENSG00000067560.10	ENSG00000067560	RHOA
0.0479477	0.532394	rs1876359	16	4880099	1447	2.98e-14	1.26e-07	BMI	Skeletal-Muscle-sQTL	16.4877474.4880083.clu	ENSG00000118900	UBN1
0.00497682	0.532382	rs8026714	15	90979023	1433	1.06e-22	5.83e-46	Type-2-Diabetes_Spracklen	Skeletal-Muscle-eQTL	ENSG00000166965.12	ENSG00000166965	RCCD1
0.0181568	0.532365	rs2972144	2	226236695	264	2.55e-34	3.99e-10	Type-2-Diabetes_Xue	Subcutaneous-Adipose-eQTL	ENSG00000272622.1	ENSG00000272622	ENSG00000272622
7.63e-05	0.532295	rs2726036	16	28335819	1466	3.69e-64	1.59e-15	BMI	Liver-sQTL	16.28606254.28606761.clu	ENSG00000196502	SULT1A1
0	0.532287	rs2726036	16	28335819	1466	3.69e-64	1e-150	BMI	Subcutaneous-Adipose-sQTL	16.28608603.28608708.clu	ENSG00000196502	SULT1A1
0.000906979	0.532274	rs11871606	17	47655408	1525	7.72e-16	4.58e-07	TG	Visceral-Adipose-sQTL	17.47483090.47490166.clu	ENSG00000228782	MRPL45P2
0.0199193	0.531992	rs11926707	3	46884049	309	1.69e-08	1.36e-09	Type-2-Diabetes_Xue	Subcutaneous-Adipose-sQTL	3.46902790.46903270.clu	ENSG00000160801	PTH1R
0	0.531988	rs3747577	16	4365695	1447	3.34e-26	1.26e-25	WHR-adj-BMI	Pancreas-eQTL	ENSG00000153406.13	ENSG00000153406	NMRAL1
0.0089143	0.531489	rs56049603	3	49547810	311	5.12e-23	7.56e-07	WHR-adj-BMI	Skeletal-Muscle-eQTL	ENSG00000114302.15	ENSG00000114302	PRKAR2A
0	0.531402	rs4759375	12	123311691	1263	4.99e-37	1.23e-15	HDL	Pancreas-eQTL	ENSG00000256092.2	ENSG00000256092	ENSG00000256092
0.000123503	0.531307	rs12372466	12	34483515	1211	2.34e-13	2.42e-09	WHR-adj-BMI	Visceral-Adipose-eQTL	ENSG00000139133.6	ENSG00000139133	ALG10
0	0.531269	rs2726036	16	28335819	1466	3.69e-64	1e-150	BMI	Subcutaneous-Adipose-sQTL	16.28608388.28608478.clu	ENSG00000196502	SULT1A1
0.000198367	0.531177	rs4889606	16	30999862	1467	2.9e-36	2.66e-12	BMI	Liver-eQTL	ENSG00000167395.10	ENSG00000167395	ZNF646
0	0.531148	rs2276824	3	52603470	312	8.9e-38	8.8e-25	WHR-adj-BMI	Visceral-Adipose-sQTL	3.52529334.52532163.clu	ENSG00000168268	NT5DC2
0.0284221	0.531098	rs1730859	1	107075085	66	2.96e-12	6e-35	BMI	Subcutaneous-Adipose-eQTL	ENSG00000198890.7	ENSG00000198890	PRMT6
0.0447655	0.531079	rs1876359	16	4880099	1447	2.98e-14	3.56e-08	BMI	Skeletal-Muscle-sQTL	16.4877111.4877385.clu	ENSG00000118900	UBN1
0.0263688	0.531058	rs8070260	17	36511076	1520	3.41e-08	1.36e-06	WHR-adj-BMI	Liver-eQTL	ENSG00000278259.4	ENSG00000278259	MYO19
0.00304592	0.530963	rs6792461	3	47431678	309	2.12e-17	9.99e-15	WHR-adj-BMI	Skeletal-Muscle-sQTL	3.47511226.47512992.clu	ENSG00000163832	ELP6
0.0245953	0.530714	rs15285	8	19967156	870	4.41e-08	2.65e-08	WHR-adj-BMI	Subcutaneous-Adipose-eQTL	ENSG00000175445.14	ENSG00000175445	LPL
0.0274159	0.530613	rs680379	20	12988752	1647	3.98e-08	7.02e-07	TG	Liver-eQTL	ENSG00000271426.1	ENSG00000271426	ENSG00000271426
0.000117317	0.530586	rs2276824	3	52603470	312	8.9e-38	1.67e-08	WHR-adj-BMI	Subcutaneous-Adipose-sQTL	3.52529334.52534533.clu	ENSG00000168268	NT5DC2
0.00690597	0.530413	rs325220	5	98968860	582	3.56e-09	4.16e-16	BMI	Visceral-Adipose-eQTL	ENSG00000248489.1	ENSG00000248489	LINC02062
0.0204201	0.530385	rs3816157	3	64013646	319	2.62e-15	2.64e-12	Type-2-Diabetes_Suzuki	Skeletal-Muscle-sQTL	3.64010955.64018599.clu	ENSG00000163636	PSMD6
1e-08	0.53031	rs4378999	3	51171215	311	9.78e-10	3.45e-24	WHR-adj-BMI	Subcutaneous-Adipose-sQTL	3.50571801.50577052.clu	ENSG00000114735	HEMK1
6.36e-05	0.53018	rs17134533	10	5205135	1025	2.74e-16	2.75e-136	TG	Liver-sQTL	10.5160005.5160812.clu	ENSG00000264006	AKR1C8P
0.00111168	0.53017	rs17716350	15	40967712	1406	3.22e-12	4.53e-14	TG	Skeletal-Muscle-eQTL	ENSG00000128928.8	ENSG00000128928	IVD
0.00577082	0.530014	rs9855938	3	46915808	309	1.59e-17	2.56e-18	WHR-adj-BMI	Skeletal-Muscle-eQTL	ENSG00000160796.16	ENSG00000160796	NBEAL2
0.0022819	0.529875	rs3731861	2	218326533	260	1.4e-09	3.5e-18	WHR-adj-BMI	Liver-sQTL	2.218282181.218306468.clu	ENSG00000135926	TMBIM1
0.000519023	0.529787	rs2608632	6	52762900	675	6.81e-09	6.17e-30	HDL	Pancreas-sQTL	6.52792434.52792856.clu	ENSG00000243955	GSTA1
0	0.529543	rs7171507	15	75444946	1426	1.81e-11	6.8e-13	Type-2-Diabetes_Spracklen	Pancreas-sQTL	15.75351376.75352111.clu	ENSG00000140398	NEIL1
0.000338592	0.529364	rs66676135	14	103805167	1388	1.61e-09	3.59e-15	TG	Visceral-Adipose-eQTL	ENSG00000126215.13	ENSG00000126215	XRCC3
0.0001	0.529262	rs72906474	3	47775517	310	3.5e-18	3.42e-08	BMI	Visceral-Adipose-sQTL	3.47877523.47909038.clu	ENSG00000047849	MAP4
0	0.52907	rs1000940	17	5379957	1503	7.8e-18	1.79e-09	BMI	Visceral-Adipose-sQTL	17.5391662.5394891.clu	ENSG00000108559	NUP88
0.0323438	0.529035	rs7357754	9	89592393	988	1.81e-12	9.4e-08	BMI	Liver-eQTL	ENSG00000237372.2	ENSG00000237372	ENSG00000237372
0	0.52872	rs3803357	15	40459356	1405	2.33e-12	1.17e-28	TG	Pancreas-eQTL	ENSG00000140320.11	ENSG00000140320	BAHD1
0.0596355	0.528486	rs761423	1	16975177	12	6.51e-10	1.79e-07	BMI	Skeletal-Muscle-sQTL	1.16992581.16995976.clu	ENSG00000159363	ATP13A2
0.00256633	0.52844	rs2854152	17	63908667	1535	3.94e-12	6.28e-08	WHR-adj-BMI	Pancreas-sQTL	17.63834800.63835412.clu	ENSG00000108604	SMARCD2
0.0311439	0.528403	rs1730859	1	107075085	66	2.96e-12	4.86e-21	BMI	Visceral-Adipose-eQTL	ENSG00000198890.7	ENSG00000198890	PRMT6
0.32787	0.528377	rs3853818	17	7442983	1505	6.33e-12	2.53e-13	TG	Visceral-Adipose-sQTL	17.7441879.7442594.clu	ENSG00000161958	FGF11
0.0181979	0.528239	rs75990271	7	102696532	811	3.22e-11	2.13e-07	Type-2-Diabetes_Spracklen	Pancreas-sQTL	7.102541662.102566997.clu	ENSG00000168255	POLR2J3
0.159419	0.528227	rs4841132	8	9326086	861	3.69e-17	2.45e-07	TG	Liver-eQTL	ENSG00000254237.5	ENSG00000254237	ENSG00000254237
0.0122233	0.528141	rs2608632	6	52762900	675	6.81e-09	2.53e-09	HDL	Liver-eQTL	ENSG00000237674.1	ENSG00000237674	GSTA7P
0.00102147	0.528131	rs650194	1	70949180	45	1.03e-09	5.05e-11	HDL	Visceral-Adipose-sQTL	1.70971733.70974297.clu	ENSG00000050628	PTGER3
0.00954758	0.528031	rs1652343	18	23551965	1559	1.75e-10	8.03e-09	TG	Skeletal-Muscle-sQTL	18.23522906.23533355.clu	ENSG00000141458	NPC1
0.000679422	0.527986	rs17154889	5	102969361	584	3.9e-16	4.78e-07	WHR-adj-BMI	Pancreas-sQTL	5.102974436.102990272.clu	ENSG00000145730	PAM
0.00183663	0.527928	rs2898290	8	11576400	864	5.41e-24	5.89e-12	BMI	Skeletal-Muscle-eQTL	ENSG00000255310.2	ENSG00000255310	ENSG00000255310
0.0747959	0.527499	rs13198178	6	41734489	668	1.16e-16	2.78e-06	WHR-adj-BMI	Subcutaneous-Adipose-eQTL	ENSG00000112561.17	ENSG00000112561	TFEB
0	0.527433	rs7498665	16	28871920	1466	1.14e-66	7.74e-18	BMI	Pancreas-sQTL	16.28593568.28595367.clu	ENSG00000197165	SULT1A2
0.000238165	0.527028	rs9297524	8	88625690	912	5.49e-10	9.05e-18	BMI	Skeletal-Muscle-eQTL	ENSG00000156103.15	ENSG00000156103	MMP16
0.0207966	0.526918	rs12325187	16	3314997	1446	8.3e-10	8.41e-07	WHR-adj-BMI	Liver-eQTL	ENSG00000006194.9	ENSG00000006194	ZNF263
0.00229171	0.526483	rs7607369	2	218414374	260	8.2e-14	4.84e-20	BMI	Skeletal-Muscle-sQTL	2.218621599.218622647.clu	ENSG00000115556	PLCD4
0.00119786	0.526433	rs3781815	11	85630889	1150	4.2e-10	2.28e-08	BMI	Subcutaneous-Adipose-sQTL	11.85654256.85655594.clu	ENSG00000171202	TMEM126A
0.00132653	0.526426	rs9940149	16	250642	1444	9.29e-10	1.54e-17	Type-2-Diabetes_Xue	Skeletal-Muscle-eQTL	ENSG00000076344.15	ENSG00000076344	RGS11
0.00781512	0.526119	rs1561277	2	135334491	211	3.68e-12	3.42e-08	BMI	Pancreas-eQTL	ENSG00000144224.16	ENSG00000144224	UBXN4
0	0.526016	rs1000940	17	5379957	1503	7.8e-18	3.7e-07	BMI	Skeletal-Muscle-eQTL	ENSG00000180626.9	ENSG00000180626	ZNF594
0.000805959	0.525633	rs4148856	12	122966218	1263	2.2e-10	2.52e-10	Type-2-Diabetes_Mahajan	Skeletal-Muscle-sQTL	12.123233924.123253647.clu	ENSG00000130921	C12orf65
0.00164464	0.5256	rs6772452	3	49003029	310	2.46e-09	2.2e-24	TG	Liver-eQTL	ENSG00000213672.7	ENSG00000213672	NCKIPSD
0.0544647	0.525356	rs2395655	6	36677919	665	6.92e-12	7.96e-11	TG	Visceral-Adipose-sQTL	6.36678798.36680474.clu	ENSG00000124762	CDKN1A
0.0248861	0.525326	rs2943652	2	226243730	264	1.87e-10	3.99e-10	ISI	Subcutaneous-Adipose-eQTL	ENSG00000272622.1	ENSG00000272622	ENSG00000272622
1.03e-05	0.525063	rs562138031	1	45779228	28	3.96e-11	4.66e-17	Type-2-Diabetes_Spracklen	Skeletal-Muscle-eQTL	ENSG00000234329.1	ENSG00000234329	ENSG00000234329
0.00154832	0.524924	rs340874	1	213985913	107	8.41e-18	8.35e-17	Type-2-Diabetes_Xue	Liver-eQTL	ENSG00000274895.1	ENSG00000274895	ENSG00000274895
0.000504678	0.524782	rs12452315	17	47402080	1525	5.49e-13	1.05e-10	HDL	Pancreas-sQTL	17.47483090.47490166.clu	ENSG00000228782	MRPL45P2
0.00248718	0.524781	rs325220	5	98968860	582	3.56e-09	1e-07	BMI	Pancreas-eQTL	ENSG00000248489.1	ENSG00000248489	LINC02062
3.93e-05	0.524733	rs1549293	16	31130672	1467	4.27e-14	2.66e-12	TG	Liver-eQTL	ENSG00000167395.10	ENSG00000167395	ZNF646
0	0.524668	rs562138031	1	45779228	28	3.96e-11	1.22e-15	Type-2-Diabetes_Spracklen	Skeletal-Muscle-eQTL	ENSG00000197429.10	ENSG00000197429	IPP
0	0.524468	rs4687712	3	53207469	312	1.23e-36	2.64e-41	WHR-adj-BMI	Subcutaneous-Adipose-sQTL	3.52529334.52533506.clu	ENSG00000168268	NT5DC2
0.00756519	0.524322	rs3111316	19	12927601	1606	1.6e-12	5.57e-38	Type-2-Diabetes_Mahajan	Skeletal-Muscle-eQTL	ENSG00000179115.10	ENSG00000179115	FARSA
0.257347	0.524142	rs348330	1	229537208	116	1.86e-09	4.02e-06	Type-2-Diabetes_Xue	Visceral-Adipose-sQTL	1.229496047.229498136.clu	ENSG00000069248	NUP133
0	0.524099	rs6762477	3	50055776	311	3.13e-32	2.76e-22	HDL	Liver-eQTL	ENSG00000004534.14	ENSG00000004534	RBM6
0	0.524074	rs11051005	12	30630541	1209	6.41e-16	2.08e-19	WHR-adj-BMI	Subcutaneous-Adipose-eQTL	ENSG00000235884.3	ENSG00000235884	LINC00941
0.00260582	0.523859	rs3731861	2	218326533	260	1.4e-09	1.42e-24	WHR-adj-BMI	Skeletal-Muscle-sQTL	2.218280126.218281940.clu	ENSG00000135926	TMBIM1
0.0723375	0.523779	rs11842871	13	30468315	1281	1.5e-08	3.94e-06	Type-2-Diabetes_Mahajan	Skeletal-Muscle-sQTL	13.30463694.30465073.clu	ENSG00000189403	HMGB1
1.88e-05	0.523761	rs12452315	17	47402080	1525	5.49e-13	1.59e-14	HDL	Subcutaneous-Adipose-sQTL	17.47483090.47486763.clu	ENSG00000228782	MRPL45P2
6.19e-05	0.523734	rs6772452	3	49003029	310	2.46e-09	1.01e-24	TG	Visceral-Adipose-eQTL	ENSG00000173421.16	ENSG00000173421	CCDC36
0.164662	0.523714	rs113547729	17	4121530	1502	8.3e-09	7.52e-06	Type-2-Diabetes_Suzuki	Skeletal-Muscle-sQTL	17.3518850.3520973.clu	ENSG00000167723	TRPV3
1.02e-06	0.52367	rs4240673	8	10930102	863	1.58e-26	8.52e-19	BMI	Visceral-Adipose-eQTL	ENSG00000255310.2	ENSG00000255310	ENSG00000255310
0.00298743	0.523537	rs2306590	17	36498436	1520	5.83e-09	1.56e-12	TG	Pancreas-eQTL	ENSG00000278259.4	ENSG00000278259	MYO19
0.000547691	0.523496	rs2001433	8	11045965	863	3.1e-13	8.63e-10	Type-2-Diabetes_Mahajan	Skeletal-Muscle-eQTL	ENSG00000269918.1	ENSG00000269918	ENSG00000269918
0.00183107	0.523355	rs140201358	11	823586	1104	3.41e-16	1.55e-49	WHR-adj-BMI	Skeletal-Muscle-sQTL	11.777695.783530.clu	ENSG00000255284	ENSG00000255284
0.00146469	0.523138	rs11205773	1	50819233	32	2.31e-09	7.76e-12	WHR-adj-BMI	Skeletal-Muscle-eQTL	ENSG00000123080.10	ENSG00000123080	CDKN2C
0.0140824	0.522991	rs8180666	6	141705418	728	1.66e-10	4.95e-41	BMI	Skeletal-Muscle-eQTL	ENSG00000259828.1	ENSG00000259828	ENSG00000259828
0.00289727	0.52296	rs3731861	2	218326533	260	1.4e-09	2.51e-34	WHR-adj-BMI	Skeletal-Muscle-sQTL	2.218282181.218285576.clu	ENSG00000135926	TMBIM1
0.00829636	0.52291	rs2657888	12	56544599	1223	2.69e-08	8.78e-08	TG	Visceral-Adipose-eQTL	ENSG00000076067.12	ENSG00000076067	RBMS2
0	0.522901	rs12452315	17	47402080	1525	5.49e-13	5.27e-37	HDL	Subcutaneous-Adipose-sQTL	17.47488955.47490166.clu	ENSG00000228782	MRPL45P2
7.42e-05	0.522767	rs66676135	14	103805167	1388	1.61e-09	2.62e-28	TG	Subcutaneous-Adipose-eQTL	ENSG00000126215.13	ENSG00000126215	XRCC3
0.00244615	0.522762	rs2516739	16	2047157	1445	4.38e-14	1.01e-06	BMI	Pancreas-sQTL	16.2037600.2037826.clu	ENSG00000065054	SLC9A3R2
0	0.522575	rs11051005	12	30630541	1209	6.41e-16	2.85e-17	WHR-adj-BMI	Subcutaneous-Adipose-eQTL	ENSG00000110888.17	ENSG00000110888	CAPRIN2
0.00597289	0.522402	rs3731861	2	218326533	260	1.4e-09	1e-150	WHR-adj-BMI	Skeletal-Muscle-sQTL	2.218282181.218287207.clu	ENSG00000135926	TMBIM1
5.38e-05	0.522392	rs6772452	3	49003029	310	2.46e-09	6.11e-09	TG	Subcutaneous-Adipose-eQTL	ENSG00000225399.4	ENSG00000225399	ENSG00000225399
0.00157035	0.522256	rs11642430	16	30034468	1467	1.2e-10	9.06e-07	Type-2-Diabetes_Mahajan	Subcutaneous-Adipose-eQTL	ENSG00000149927.17	ENSG00000149927	DOC2A
0	0.521936	rs4889606	16	30999862	1467	2.9e-36	1.01e-09	BMI	Subcutaneous-Adipose-sQTL	16.31035761.31037926.clu	ENSG00000103496	STX4
0.0155336	0.52176	rs2972144	2	226236695	264	7.9e-46	3.99e-10	Type-2-Diabetes_Mahajan	Subcutaneous-Adipose-eQTL	ENSG00000272622.1	ENSG00000272622	ENSG00000272622
8.7e-07	0.521709	rs10923724	1	119004219	73	1.25e-89	1.08e-13	WHR-adj-BMI	Liver-eQTL	ENSG00000116874.11	ENSG00000116874	WARS2
0.00508524	0.521595	rs2296173	1	39447679	24	7.66e-14	8.9e-15	Type-2-Diabetes_Xue	Visceral-Adipose-eQTL	ENSG00000090621.13	ENSG00000090621	PABPC4
0.000132048	0.521578	rs2726036	16	28335819	1466	3.69e-64	2.6e-13	BMI	Visceral-Adipose-eQTL	ENSG00000178188.14	ENSG00000178188	SH2B1
1.7e-05	0.521469	rs17134533	10	5205135	1025	2.74e-16	3.17e-17	TG	Liver-sQTL	10.5123820.5135848.clu	ENSG00000225418	AKR1C5P
0.276019	0.521447	rs2726036	16	28335819	1466	3.69e-64	3.88e-15	BMI	Visceral-Adipose-eQTL	ENSG00000178952.10	ENSG00000178952	TUFM
0.00422125	0.521342	rs28479754	20	62584340	1673	6.18e-06	2.34e-13	M-I	Skeletal-Muscle-eQTL	ENSG00000264490.3	ENSG00000264490	ENSG00000264490
0.0312356	0.521264	rs2726036	16	28335819	1466	3.69e-64	1.84e-06	BMI	Pancreas-eQTL	ENSG00000178188.14	ENSG00000178188	SH2B1
0.000567554	0.521095	rs56049603	3	49547810	311	5.12e-23	8.52e-10	WHR-adj-BMI	Subcutaneous-Adipose-eQTL	ENSG00000145022.4	ENSG00000145022	TCTA
0.000199984	0.52107	rs2240466	7	73441939	795	1e-150	3.03e-07	TG	Visceral-Adipose-eQTL	ENSG00000274080.1	ENSG00000274080	ENSG00000274080
0.00549643	0.521046	rs12622653	2	98929892	189	4.6e-08	1.84e-23	BMI	Pancreas-eQTL	ENSG00000135945.9	ENSG00000135945	REV1
0.00180515	0.520896	rs390299	5	153983774	614	1.99e-12	8.7e-07	HDL	Skeletal-Muscle-sQTL	5.154002969.154026399.clu	ENSG00000055147	FAM114A2
0.00269267	0.520632	rs10471048	4	82666409	456	5.7e-10	4.45e-06	Type-2-Diabetes_Mahajan	Subcutaneous-Adipose-sQTL	4.82829058.82842140.clu	ENSG00000138674	SEC31A
0.0513241	0.520562	rs77444832	1	150416469	73	1.57e-08	1.28e-10	BMI	Subcutaneous-Adipose-eQTL	ENSG00000118292.8	ENSG00000118292	C1orf54
0.00279558	0.52031	rs3731861	2	218326533	260	1.4e-09	1.38e-08	WHR-adj-BMI	Skeletal-Muscle-sQTL	2.218285938.218292466.clu	ENSG00000135926	TMBIM1
0.00993927	0.520165	rs17411031	8	19994799	870	3.03e-08	2.65e-08	Type-2-Diabetes_Xue	Subcutaneous-Adipose-eQTL	ENSG00000175445.14	ENSG00000175445	LPL
0.00217276	0.52013	rs3173615	7	12229791	761	1.81e-09	1.76e-08	HDL	Skeletal-Muscle-sQTL	7.12211425.12214809.clu	ENSG00000106460	TMEM106B
0.000555154	0.519838	rs66676135	14	103805167	1388	1.61e-09	2.02e-08	TG	Subcutaneous-Adipose-sQTL	14.103679518.103684986.clu	ENSG00000126214	KLC1
0.00665565	0.519798	rs2296173	1	39447679	24	7.66e-14	1.99e-14	Type-2-Diabetes_Xue	Skeletal-Muscle-eQTL	ENSG00000090621.13	ENSG00000090621	PABPC4
8.53e-05	0.519625	rs7124681	11	47508395	1132	3.96e-55	1.01e-10	BMI	Visceral-Adipose-eQTL	ENSG00000165916.8	ENSG00000165916	PSMC3
0.00491309	0.519586	rs9894220	17	48911792	1526	1.52e-13	5.06e-06	Type-2-Diabetes_Xue	Visceral-Adipose-eQTL	ENSG00000248278.1	ENSG00000248278	SUMO2P17
0.00339948	0.519514	rs2303361	7	6409865	756	3.8e-25	1.79e-06	HDL	Visceral-Adipose-sQTL	7.6413034.6416841.clu	ENSG00000164535	DAGLB
0.00450468	0.519312	rs28479754	20	62584340	1673	6.18e-06	2.59e-46	M-I	Skeletal-Muscle-eQTL	ENSG00000174407.13	ENSG00000174407	MIR1-1HG
0.000211223	0.519155	rs3173615	7	12229791	761	6.51e-09	2.33e-06	TG	Liver-sQTL	7.12218521.12224226.clu	ENSG00000106460	TMEM106B
1.61e-05	0.519124	rs11642430	16	30034468	1467	1.2e-10	1.34e-10	Type-2-Diabetes_Mahajan	Subcutaneous-Adipose-sQTL	16.30003785.30004568.clu	ENSG00000169592	INO80E
0	0.519089	rs1549293	16	31130672	1467	4.27e-14	2.99e-57	TG	Skeletal-Muscle-eQTL	ENSG00000099377.13	ENSG00000099377	HSD3B7
0.00156181	0.519059	rs11111134	12	102021478	1249	2.01e-08	1.42e-08	WHR-adj-BMI	Pancreas-sQTL	12.102046119.102050189.clu	ENSG00000120860	WASHC3
0.0001	0.519026	rs72906474	3	47775517	310	3.5e-18	2.63e-08	BMI	Visceral-Adipose-sQTL	3.47877523.47914817.clu	ENSG00000047849	MAP4
0	0.518977	rs10923724	1	119004219	73	1.14e-14	1.52e-147	BMI	Subcutaneous-Adipose-eQTL	ENSG00000116874.11	ENSG00000116874	WARS2
0	0.518729	rs1997243	7	1044141	750	1.79e-16	1.4e-28	HDL	Subcutaneous-Adipose-sQTL	7.1157750.1158158.clu	ENSG00000178381	ZFAND2A
0	0.518575	rs4889606	16	30999862	1467	2.9e-36	2.26e-19	BMI	Subcutaneous-Adipose-sQTL	16.31083809.31084119.clu	ENSG00000151006	PRSS53
0.000276924	0.518531	rs6772452	3	49003029	310	2.46e-09	1.32e-27	TG	Pancreas-eQTL	ENSG00000213672.7	ENSG00000213672	NCKIPSD
0.001	0.518465	rs12450045	17	4838817	1503	8.56e-11	1e-150	BMI	Skeletal-Muscle-sQTL	17.4951224.4951828.clu	ENSG00000108515	ENO3
0.001	0.518465	rs12450045	17	4838817	1503	8.56e-11	1e-150	BMI	Skeletal-Muscle-sQTL	17.4951182.4951828.clu	ENSG00000108515	ENO3
0.00233084	0.518165	rs1135999	16	15038105	1458	1.14e-25	1.75e-08	TG	Pancreas-sQTL	16.14984658.14997753.clu	ENSG00000179889	PDXDC1
0.0205877	0.517993	rs9944249	15	41554978	1406	3e-10	4.99e-10	HDL	Visceral-Adipose-eQTL	ENSG00000062524.15	ENSG00000062524	LTK
0.0777639	0.517962	rs5750141	22	35638936	1715	3.22e-08	7.19e-09	TG	Subcutaneous-Adipose-eQTL	ENSG00000100320.22	ENSG00000100320	RBFOX2
0	0.517877	rs1997243	7	1044141	750	1.79e-16	1.05e-29	HDL	Subcutaneous-Adipose-sQTL	7.1155584.1157656.clu	ENSG00000178381	ZFAND2A
0.0248612	0.517788	rs62260811	3	50398401	311	7.77e-48	2.73e-09	BMI	Liver-sQTL	3.49684189.49684371.clu	ENSG00000173531	MST1
0.00329979	0.517784	rs11926707	3	46884049	309	1.5e-08	9.99e-15	Type-2-Diabetes_Mahajan	Skeletal-Muscle-sQTL	3.47511226.47512992.clu	ENSG00000163832	ELP6
0.00864997	0.517675	rs7928810	11	17350896	1115	1.41e-10	6.89e-07	WHR-adj-BMI	Pancreas-sQTL	11.17312120.17315386.clu	ENSG00000070081	NUCB2
0	0.517656	rs56049603	3	49547810	311	5.12e-23	2.81e-13	WHR-adj-BMI	Pancreas-eQTL	ENSG00000145029.13	ENSG00000145029	NICN1
0	0.517579	rs1000940	17	5379957	1503	7.8e-18	1.73e-08	BMI	Visceral-Adipose-sQTL	17.5394981.5399552.clu	ENSG00000108559	NUP88
0.00267482	0.517506	rs325220	5	98968860	582	3.56e-09	2.35e-11	BMI	Visceral-Adipose-sQTL	5.98929311.98930097.clu	ENSG00000248489	LINC02062
0	0.517481	rs562138031	1	45779228	28	3.96e-11	9.43e-14	Type-2-Diabetes_Spracklen	Skeletal-Muscle-sQTL	1.45640403.45642427.clu	ENSG00000159592	GPBP1L1
0.104735	0.517414	rs6072275	20	41115265	1662	1.66e-08	2.47e-07	FastGlu	Liver-eQTL	ENSG00000183798.4	ENSG00000183798	EMILIN3
2e-08	0.517362	rs2862954	10	100152307	1080	9.88e-19	2.63e-17	HDL	Subcutaneous-Adipose-sQTL	10.100275493.100280124.clu	ENSG00000196072	BLOC1S2
5.49e-05	0.517244	rs7721054	5	55594974	556	1.56e-19	1.75e-09	WHR-adj-BMI	Visceral-Adipose-sQTL	5.55697992.55711452.clu	ENSG00000177058	SLC38A9
0.00244441	0.517214	rs17343290	1	39622371	24	1.94e-14	6.29e-06	BMI	Skeletal-Muscle-sQTL	1.39570002.39571097.clu	ENSG00000090621	PABPC4
0	0.517152	rs7171507	15	75444946	1426	1.81e-11	9.88e-27	Type-2-Diabetes_Spracklen	Visceral-Adipose-sQTL	15.75351376.75352111.clu	ENSG00000140398	NEIL1
0.12495	0.51711	rs11781222	8	23532058	873	3.24e-12	6.29e-15	BMI	Skeletal-Muscle-eQTL	ENSG00000147454.13	ENSG00000147454	SLC25A37
0.00252495	0.517067	rs16826069	1	39331383	24	1.21e-22	4.8e-26	TG	Subcutaneous-Adipose-eQTL	ENSG00000090621.13	ENSG00000090621	PABPC4
9.89e-05	0.517005	rs10497870	2	203105560	251	1.96e-13	2.68e-16	BMI	Subcutaneous-Adipose-sQTL	2.202884535.202892617.clu	ENSG00000138442	WDR12
0.000307466	0.516672	rs1260326	2	27508073	147	2.74e-22	1.62e-10	FastInsu	Skeletal-Muscle-eQTL	ENSG00000157992.12	ENSG00000157992	KRTCAP3
0.142632	0.516662	rs3853818	17	7442983	1505	6.33e-12	6.8e-76	TG	Skeletal-Muscle-sQTL	17.7441879.7442594.clu	ENSG00000161958	FGF11
0.00181435	0.516657	rs1884389	20	1429938	1639	3.72e-10	6.61e-22	BMI	Skeletal-Muscle-eQTL	ENSG00000088833.17	ENSG00000088833	NSFL1C
0.0482835	0.516576	rs1409818	20	21400483	1652	2.59e-12	2.14e-08	BMI	Subcutaneous-Adipose-eQTL	ENSG00000088930.7	ENSG00000088930	XRN2
0.2737	0.51653	rs11039182	11	47325172	1132	4.82e-22	5.78e-07	FastGlu	Skeletal-Muscle-eQTL	ENSG00000025434.18	ENSG00000025434	NR1H3
3.64e-06	0.516505	rs622082	11	68936491	1141	8.64e-11	6.14e-43	TG	Visceral-Adipose-sQTL	11.68898012.68900535.clu	ENSG00000197345	MRPL21
3.45e-05	0.516441	rs66676135	14	103805167	1388	1.61e-09	3.74e-23	TG	Visceral-Adipose-eQTL	ENSG00000269958.1	ENSG00000269958	ENSG00000269958
0	0.516432	rs12452315	17	47402080	1525	5.49e-13	1.84e-37	HDL	Skeletal-Muscle-sQTL	17.47488955.47490166.clu	ENSG00000228782	MRPL45P2
0.0251	0.516379	rs2943641	2	226229029	264	2.91e-87	8.91e-07	HDL	Visceral-Adipose-eQTL	ENSG00000272622.1	ENSG00000272622	ENSG00000272622
0.0251	0.516379	rs2943641	2	226229029	264	2.35e-80	8.91e-07	TG	Visceral-Adipose-eQTL	ENSG00000272622.1	ENSG00000272622	ENSG00000272622
7e-07	0.516241	rs622082	11	68936491	1141	8.64e-11	1e-150	TG	Subcutaneous-Adipose-eQTL	ENSG00000197345.12	ENSG00000197345	MRPL21
0.004	0.516213	rs17198607	11	48006791	1132	4.87e-68	8.59e-09	HDL	Liver-sQTL	11.47237712.47237837.clu	ENSG00000134574	DDB2
0.00616206	0.516201	rs56049603	3	49547810	311	5.12e-23	6.78e-09	WHR-adj-BMI	Skeletal-Muscle-sQTL	3.49278902.49279677.clu	ENSG00000114316	USP4
1.4e-07	0.516193	rs622082	11	68936491	1141	8.64e-11	1e-150	TG	Visceral-Adipose-eQTL	ENSG00000197345.12	ENSG00000197345	MRPL21
0.0158144	0.516188	rs9948087	18	268992	1548	4.58e-08	1.74e-20	TG	Skeletal-Muscle-eQTL	ENSG00000101557.14	ENSG00000101557	USP14
0.0294228	0.516188	rs7674212	4	103067742	468	6.18e-10	7.28e-14	Type-2-Diabetes_Xue	Visceral-Adipose-eQTL	ENSG00000248971.2	ENSG00000248971	KRT8P46
0	0.516119	rs6762477	3	50055776	311	3.13e-32	6.54e-08	HDL	Subcutaneous-Adipose-sQTL	3.49962685.49972059.clu	ENSG00000004534	RBM6
0.00479339	0.516038	rs3111316	19	12927601	1606	1.6e-12	2.44e-09	Type-2-Diabetes_Mahajan	Visceral-Adipose-eQTL	ENSG00000179115.10	ENSG00000179115	FARSA
0.00030024	0.516031	rs1260326	2	27508073	147	2.17e-41	1.62e-10	FastGlu	Skeletal-Muscle-eQTL	ENSG00000157992.12	ENSG00000157992	KRTCAP3
4.66e-05	0.515973	rs738322	22	38172999	1716	7.8e-30	4.61e-17	TG	Visceral-Adipose-sQTL	22.38202212.38213823.clu	ENSG00000185022	MAFF
0.00159598	0.515952	rs140201358	11	823586	1104	3.41e-16	6.36e-10	WHR-adj-BMI	Pancreas-sQTL	11.778218.783530.clu	ENSG00000255284	ENSG00000255284
0.00214403	0.515844	rs9855938	3	46915808	309	1.59e-17	1.4e-25	WHR-adj-BMI	Skeletal-Muscle-sQTL	3.47281195.47282495.clu	ENSG00000088727	KIF9
0	0.515779	rs738322	22	38172999	1716	3.88e-26	4.61e-17	HDL	Visceral-Adipose-sQTL	22.38202212.38213823.clu	ENSG00000185022	MAFF
0.0006104	0.51561	rs2726036	16	28335819	1466	3.69e-64	1.3e-12	BMI	Liver-sQTL	16.28538155.28538796.clu	ENSG00000176046	NUPR1
0	0.515525	rs7171507	15	75444946	1426	1.81e-11	3.48e-14	Type-2-Diabetes_Spracklen	Liver-sQTL	15.75349339.75351301.clu	ENSG00000140398	NEIL1
0.000222732	0.515457	rs6772452	3	49003029	310	2.46e-09	4.41e-49	TG	Skeletal-Muscle-eQTL	ENSG00000213672.7	ENSG00000213672	NCKIPSD
0.00303972	0.515445	rs12150665	17	36558947	1520	1.74e-24	3.65e-11	BMI	Subcutaneous-Adipose-sQTL	17.36545097.36545619.clu	ENSG00000278311	GGNBP2
0.00546525	0.515414	rs7721054	5	55594974	556	1.56e-19	1.25e-09	WHR-adj-BMI	Subcutaneous-Adipose-eQTL	ENSG00000177058.11	ENSG00000177058	SLC38A9
0	0.515353	rs39204	7	90105004	803	1.86e-15	1.66e-135	Type-2-Diabetes_Spracklen	Subcutaneous-Adipose-sQTL	7.90307854.90310068.clu	ENSG00000105792	CFAP69
0.00353755	0.515341	rs12325187	16	3314997	1446	8.3e-10	2.35e-09	WHR-adj-BMI	Pancreas-eQTL	ENSG00000162086.14	ENSG00000162086	ZNF75A
0.000199977	0.515264	rs6772452	3	49003029	310	2.46e-09	8.31e-53	TG	Subcutaneous-Adipose-eQTL	ENSG00000213672.7	ENSG00000213672	NCKIPSD
0.031611	0.515065	rs12496583	3	123402439	352	1.57e-08	2.77e-07	WHR-adj-BMI	Subcutaneous-Adipose-eQTL	ENSG00000173175.14	ENSG00000173175	ADCY5
0.072382	0.51474	rs4130023	6	41966776	668	1.69e-08	3.41e-07	HDL	Subcutaneous-Adipose-sQTL	6.41940585.42048501.clu	ENSG00000112576	CCND3
0.00112865	0.514647	rs1260326	2	27508073	147	2.74e-22	5.32e-07	FastInsu	Visceral-Adipose-eQTL	ENSG00000157992.12	ENSG00000157992	KRTCAP3
0	0.514526	rs7124681	11	47508395	1132	3.96e-55	5.06e-11	BMI	Skeletal-Muscle-eQTL	ENSG00000165915.13	ENSG00000165915	SLC39A13
2.3e-05	0.514397	rs66676135	14	103805167	1388	1.61e-09	4.36e-35	TG	Subcutaneous-Adipose-eQTL	ENSG00000269958.1	ENSG00000269958	ENSG00000269958
0.0813	0.514303	rs6695572	1	77479950	48	8.42e-36	4.3e-10	BMI	Visceral-Adipose-eQTL	ENSG00000162613.16	ENSG00000162613	FUBP1
0.00835246	0.514228	rs11926707	3	46884049	309	1.5e-08	2.56e-18	Type-2-Diabetes_Mahajan	Skeletal-Muscle-eQTL	ENSG00000160796.16	ENSG00000160796	NBEAL2
0.0200767	0.514206	rs6772452	3	49003029	310	2.46e-09	1.38e-07	TG	Liver-eQTL	ENSG00000198218.10	ENSG00000198218	QRICH1
0.0147746	0.514168	rs2245477	15	61656236	1419	1.16e-08	1.01e-17	HDL	Visceral-Adipose-eQTL	ENSG00000259616.2	ENSG00000259616	ENSG00000259616
0.0270986	0.514124	rs2307111	5	75707853	568	3.3e-16	7.24e-06	Type-2-Diabetes_Mahajan	Visceral-Adipose-sQTL	5.76606303.76611020.clu	ENSG00000145703	IQGAP2
0	0.513961	rs2279162	17	75263002	1540	8.66e-13	1.86e-08	WHR-adj-BMI	Subcutaneous-Adipose-eQTL	ENSG00000263843.1	ENSG00000263843	ENSG00000263843
0.000125377	0.513877	rs1077514	1	23439740	16	4.17e-14	1.02e-06	TG	Pancreas-sQTL	1.23418009.23424565.clu	ENSG00000204219	TCEA3
0.0011051	0.513874	rs1260326	2	27508073	147	2.17e-41	5.32e-07	FastGlu	Visceral-Adipose-eQTL	ENSG00000157992.12	ENSG00000157992	KRTCAP3
0.00471464	0.513607	rs7498665	16	28871920	1466	1.14e-66	2.76e-06	BMI	Visceral-Adipose-sQTL	16.28845055.28845912.clu	ENSG00000178952	TUFM
0.00578344	0.513455	rs6925103	6	136754872	725	4.34e-10	4.62e-12	HDL	Visceral-Adipose-eQTL	ENSG00000197442.9	ENSG00000197442	MAP3K5
8e-08	0.513217	rs11871606	17	47655408	1525	7.72e-16	1.78e-31	TG	Visceral-Adipose-sQTL	17.47488955.47490166.clu	ENSG00000228782	MRPL45P2
0	0.513173	rs59302296	3	9465630	283	9.12e-12	1.24e-112	BMI	Skeletal-Muscle-sQTL	3.9364038.9365016.clu	ENSG00000134077	THUMPD3
1.09e-05	0.513156	rs7721054	5	55594974	556	1.56e-19	1.45e-09	WHR-adj-BMI	Visceral-Adipose-sQTL	5.55704434.55711452.clu	ENSG00000177058	SLC38A9
0.0003	0.513108	rs1126673	4	99124465	466	9.98e-16	1.24e-08	TG	Visceral-Adipose-sQTL	4.99142780.99144205.clu	ENSG00000198099	ADH4
0	0.513026	rs1159974	6	125769131	719	7.75e-11	2.06e-21	BMI	Pancreas-eQTL	ENSG00000135547.8	ENSG00000135547	HEY2
0.00119347	0.513011	rs11111134	12	102021478	1249	2.01e-08	4.88e-09	WHR-adj-BMI	Pancreas-sQTL	12.102050291.102061248.clu	ENSG00000120860	WASHC3
0	0.512584	rs1549293	16	31130672	1467	4.27e-14	1.01e-09	TG	Subcutaneous-Adipose-sQTL	16.31035761.31037926.clu	ENSG00000103496	STX4
0.000233074	0.512499	rs3087591	17	31303952	1516	1e-09	4.18e-08	WHR-adj-BMI	Subcutaneous-Adipose-sQTL	17.31362364.31374013.clu	ENSG00000196712	NF1
0.0021088	0.512223	rs9892728	17	42761348	1523	4.16e-08	1.51e-33	Type-2-Diabetes_Suzuki	Subcutaneous-Adipose-eQTL	ENSG00000108786.10	ENSG00000108786	HSD17B1
0.00483674	0.512189	rs28599782	4	70978401	449	4.64e-16	2.49e-06	Type-2-Diabetes_Spracklen	Skeletal-Muscle-sQTL	4.70836314.70839177.clu	ENSG00000132463	GRSF1
4.24e-05	0.512094	rs7721054	5	55594974	556	1.56e-19	5.2e-09	WHR-adj-BMI	Subcutaneous-Adipose-sQTL	5.55697992.55711452.clu	ENSG00000177058	SLC38A9
0.445065	0.512033	rs7914	11	119309606	1174	2.45e-08	6e-09	WHR-adj-BMI	Visceral-Adipose-sQTL	11.119309486.119310349.clu	ENSG00000076706	MCAM
0.0224154	0.511787	rs12940887	17	49325445	1526	4.62e-17	5.43e-08	TG	Subcutaneous-Adipose-eQTL	ENSG00000167083.6	ENSG00000167083	GNGT2
0.000569901	0.511552	rs17154889	5	102969361	584	3.9e-16	6.07e-08	WHR-adj-BMI	Pancreas-sQTL	5.102961229.102990272.clu	ENSG00000145730	PAM
0.000626968	0.511538	rs2241423	15	67794500	1422	3.6e-54	2.21e-08	BMI	Pancreas-eQTL	ENSG00000188779.10	ENSG00000188779	SKOR1
0.0225402	0.511258	rs2012502	16	81694476	1488	1.9e-12	1.31e-07	BMI	Subcutaneous-Adipose-eQTL	ENSG00000153815.16	ENSG00000153815	CMIP
0	0.511168	rs1549293	16	31130672	1467	4.27e-14	1.73e-31	TG	Liver-sQTL	16.31083809.31084119.clu	ENSG00000151006	PRSS53
0.00298046	0.511118	rs9892728	17	42761348	1523	4.16e-08	2.95e-16	Type-2-Diabetes_Suzuki	Skeletal-Muscle-eQTL	ENSG00000108786.10	ENSG00000108786	HSD17B1
0.0031828	0.510762	rs61676547	17	67896391	1537	1e-11	8.03e-09	Type-2-Diabetes_Mahajan	Pancreas-sQTL	17.68125480.68125585.clu	ENSG00000237854	LINC00674
0.00319621	0.510662	rs174546	11	61802358	1137	8.23e-69	6.13e-07	HDL	Visceral-Adipose-eQTL	ENSG00000134825.15	ENSG00000134825	TMEM258
0.00319722	0.510644	rs174546	11	61802358	1137	1e-150	6.13e-07	TG	Visceral-Adipose-eQTL	ENSG00000134825.15	ENSG00000134825	TMEM258
0.00148028	0.510558	rs9940149	16	250642	1444	9.29e-10	2.68e-13	Type-2-Diabetes_Xue	Skeletal-Muscle-eQTL	ENSG00000242173.8	ENSG00000242173	ARHGDIG
0	0.510538	rs6762477	3	50055776	311	3.13e-32	2.04e-11	HDL	Visceral-Adipose-sQTL	3.49962685.49972059.clu	ENSG00000004534	RBM6
0	0.510502	rs1132990	19	49524906	1630	2.6e-11	2.89e-28	TG	Visceral-Adipose-eQTL	ENSG00000142534.6	ENSG00000142534	RPS11
0.165812	0.510495	rs3853818	17	7442983	1505	6.33e-12	5.79e-20	TG	Subcutaneous-Adipose-sQTL	17.7441879.7442594.clu	ENSG00000161958	FGF11
0	0.510495	rs4740619	9	15634328	957	3.15e-31	3.36e-10	BMI	Pancreas-eQTL	ENSG00000164989.16	ENSG00000164989	CCDC171
0	0.510459	rs3825977	15	67188910	1422	8.07e-44	1.33e-29	BMI	Subcutaneous-Adipose-eQTL	ENSG00000188779.10	ENSG00000188779	SKOR1
0.00225683	0.510444	rs138337894	11	50387402	1133	3.61e-08	3.03e-16	TG	Visceral-Adipose-eQTL	ENSG00000255042.3	ENSG00000255042	ENSG00000255042
0.00994367	0.510363	rs2395655	6	36677919	665	6.92e-12	4.56e-18	TG	Visceral-Adipose-sQTL	6.36678798.36684097.clu	ENSG00000124762	CDKN1A
0.000108547	0.510281	rs2726036	16	28335819	1466	3.69e-64	3.09e-19	BMI	Liver-sQTL	16.28721032.28723164.clu	ENSG00000184110	EIF3C
0.000223319	0.510073	rs3781815	11	85630889	1150	4.2e-10	1.55e-22	BMI	Skeletal-Muscle-sQTL	11.85648089.85650249.clu	ENSG00000171202	TMEM126A
0.0250309	0.510019	rs12910825	15	90968030	1433	2.4e-15	2.31e-07	Type-2-Diabetes_Mahajan	Visceral-Adipose-eQTL	ENSG00000258725.1	ENSG00000258725	PRC1-AS1
0.0146901	0.509689	rs2249105	2	65060762	173	1.04e-22	2.76e-06	TG	Skeletal-Muscle-sQTL	2.65056524.65071454.clu	ENSG00000011523	CEP68
0.000246638	0.509689	rs3781815	11	85630889	1150	4.2e-10	1.04e-13	BMI	Pancreas-sQTL	11.85648089.85650249.clu	ENSG00000171202	TMEM126A
0.00304153	0.509638	rs3731861	2	218326533	260	1.4e-09	3.7e-33	WHR-adj-BMI	Skeletal-Muscle-sQTL	2.218280126.218292466.clu	ENSG00000135926	TMBIM1
0	0.509495	rs13087851	3	49371541	311	8.47e-48	9.95e-21	BMI	Subcutaneous-Adipose-sQTL	3.49714174.49715575.clu	ENSG00000164068	RNF123
0.00288735	0.509396	rs2395655	6	36677919	665	6.92e-12	5.02e-17	TG	Subcutaneous-Adipose-sQTL	6.36678798.36680474.clu	ENSG00000124762	CDKN1A
0	0.509389	rs2726036	16	28335819	1466	3.69e-64	4.65e-49	BMI	Pancreas-sQTL	16.28715434.28723164.clu	ENSG00000184110	EIF3C
0.000239561	0.509264	rs3781815	11	85630889	1150	4.2e-10	2.28e-23	BMI	Subcutaneous-Adipose-sQTL	11.85648089.85650249.clu	ENSG00000171202	TMEM126A
0.00268135	0.509255	rs4378999	3	51171215	311	9.78e-10	3.54e-07	WHR-adj-BMI	Pancreas-sQTL	3.50572208.50577052.clu	ENSG00000114735	HEMK1
0.000212654	0.509213	rs3781815	11	85630889	1150	4.2e-10	6.78e-29	BMI	Skeletal-Muscle-sQTL	11.85650341.85654063.clu	ENSG00000171202	TMEM126A
0.00429598	0.509101	rs9892728	17	42761348	1523	4.16e-08	3.45e-10	Type-2-Diabetes_Suzuki	Visceral-Adipose-sQTL	17.42668303.42669430.clu	ENSG00000068137	PLEKHH3
0.00810862	0.509093	rs2545401	5	67052427	565	2.1e-08	6.93e-50	WHR-adj-BMI	Subcutaneous-Adipose-eQTL	ENSG00000229666.1	ENSG00000229666	MAST4-AS1
0.0039	0.509061	rs737337	19	11236817	1606	2.89e-85	8.27e-08	HDL	Visceral-Adipose-sQTL	19.11229390.11233203.clu	ENSG00000130158	DOCK6
7.47e-05	0.508972	rs11642430	16	30034468	1467	1.2e-10	3.32e-10	Type-2-Diabetes_Mahajan	Liver-sQTL	16.30003785.30004568.clu	ENSG00000169592	INO80E
0	0.508894	rs7171507	15	75444946	1426	1.81e-11	5.35e-17	Type-2-Diabetes_Spracklen	Pancreas-sQTL	15.75349339.75351301.clu	ENSG00000140398	NEIL1
2.9e-05	0.508864	rs3110697	7	45915430	782	1.08e-11	3.44e-08	WHR-adj-BMI	Skeletal-Muscle-eQTL	ENSG00000146674.14	ENSG00000146674	IGFBP3
0.00313023	0.508837	rs9892728	17	42761348	1523	4.16e-08	6.45e-16	Type-2-Diabetes_Suzuki	Visceral-Adipose-sQTL	17.42609786.42610108.clu	ENSG00000131462	TUBG1
0.0009474	0.508787	rs11121210	1	8648470	6	2.36e-10	4.42e-13	BMI	Pancreas-eQTL	ENSG00000232912.5	ENSG00000232912	ENSG00000232912
0.0101417	0.508714	rs340874	1	213985913	107	8.41e-18	2.01e-06	Type-2-Diabetes_Xue	Visceral-Adipose-eQTL	ENSG00000274895.1	ENSG00000274895	ENSG00000274895
0.00213335	0.508639	rs6792461	3	47431678	309	2.12e-17	2.31e-06	WHR-adj-BMI	Subcutaneous-Adipose-eQTL	ENSG00000076201.14	ENSG00000076201	PTPN23
0.00312254	0.508626	rs9892728	17	42761348	1523	4.16e-08	3.58e-16	Type-2-Diabetes_Suzuki	Visceral-Adipose-sQTL	17.42610220.42610423.clu	ENSG00000131462	TUBG1
0.000728537	0.508622	rs16826069	1	39331383	24	1.21e-22	6e-09	TG	Subcutaneous-Adipose-eQTL	ENSG00000183682.7	ENSG00000183682	BMP8A
0	0.508515	rs1549293	16	31130672	1467	4.27e-14	2.26e-19	TG	Subcutaneous-Adipose-sQTL	16.31083809.31084119.clu	ENSG00000151006	PRSS53
0.0808683	0.508448	rs3135911	5	177086895	630	1.51e-12	2.33e-09	Type-2-Diabetes_Spracklen	Visceral-Adipose-eQTL	ENSG00000160867.14	ENSG00000160867	FGFR4
0.0274176	0.508431	rs3768321	1	39570256	24	1.3e-26	5.53e-06	Type-2-Diabetes_Mahajan	Subcutaneous-Adipose-eQTL	ENSG00000228060.1	ENSG00000228060	ENSG00000228060
0.00157475	0.508401	rs140201358	11	823586	1104	3.41e-16	2.9e-62	WHR-adj-BMI	Subcutaneous-Adipose-eQTL	ENSG00000255142.1	ENSG00000255142	ENSG00000255142
0	0.508382	rs4759375	12	123311691	1263	4.99e-37	2.05e-07	HDL	Liver-eQTL	ENSG00000256092.2	ENSG00000256092	ENSG00000256092
0.019248	0.508327	rs3853818	17	7442983	1505	6.33e-12	1.77e-85	TG	Skeletal-Muscle-sQTL	17.7441879.7442458.clu	ENSG00000161958	FGF11
0.0825754	0.508287	rs9944249	15	41554978	1406	3e-10	3.53e-06	HDL	Liver-eQTL	ENSG00000062524.15	ENSG00000062524	LTK
0	0.508234	rs1132990	19	49524906	1630	2.6e-11	2.63e-33	TG	Subcutaneous-Adipose-eQTL	ENSG00000142534.6	ENSG00000142534	RPS11
0.0049252	0.508221	rs2875967	8	60515721	895	2.24e-08	6.63e-13	TG	Visceral-Adipose-eQTL	ENSG00000251396.6	ENSG00000251396	LINC01301
0	0.508174	rs1549293	16	31130672	1467	4.27e-14	2.1e-08	TG	Subcutaneous-Adipose-eQTL	ENSG00000099377.13	ENSG00000099377	HSD3B7
0.000609193	0.508083	rs9894220	17	48911792	1526	1.52e-13	1.86e-31	Type-2-Diabetes_Xue	Skeletal-Muscle-eQTL	ENSG00000159199.13	ENSG00000159199	ATP5MC1
0.00104896	0.507985	rs11642430	16	30034468	1467	1.2e-10	1.68e-07	Type-2-Diabetes_Mahajan	Visceral-Adipose-sQTL	16.30001530.30003436.clu	ENSG00000169592	INO80E
0	0.507877	rs12452315	17	47402080	1525	5.49e-13	1.78e-15	HDL	Skeletal-Muscle-sQTL	17.47486884.47490166.clu	ENSG00000228782	MRPL45P2
0.00021004	0.507871	rs3781815	11	85630889	1150	4.2e-10	4.65e-15	BMI	Visceral-Adipose-sQTL	11.85648089.85650249.clu	ENSG00000171202	TMEM126A
0	0.507821	rs145389767	19	21346774	1613	9.07e-11	7.8e-24	Type-2-Diabetes_Spracklen	Visceral-Adipose-eQTL	ENSG00000182141.10	ENSG00000182141	ZNF708
0	0.507635	rs10264590	7	77728431	797	8.32e-23	2.25e-10	WHR-adj-BMI	Skeletal-Muscle-eQTL	ENSG00000127947.15	ENSG00000127947	PTPN12
0.0117833	0.50756	rs8070260	17	36511076	1520	3.41e-08	1.56e-12	WHR-adj-BMI	Pancreas-eQTL	ENSG00000278259.4	ENSG00000278259	MYO19
0	0.507477	rs1132990	19	49524906	1630	2.6e-11	1.67e-46	TG	Skeletal-Muscle-eQTL	ENSG00000142534.6	ENSG00000142534	RPS11
1.23e-05	0.507457	rs12452315	17	47402080	1525	5.49e-13	5.47e-17	HDL	Skeletal-Muscle-sQTL	17.47483090.47486763.clu	ENSG00000228782	MRPL45P2
0.0285091	0.50743	rs3963364	3	12343858	285	1.64e-10	7.17e-07	Type-2-Diabetes_Spracklen	Subcutaneous-Adipose-sQTL	3.12351674.12379704.clu	ENSG00000132170	PPARG
0.0001	0.507234	rs13087851	3	49371541	311	8.47e-48	2.52e-17	BMI	Subcutaneous-Adipose-eQTL	ENSG00000164078.12	ENSG00000164078	MST1R
0.00221607	0.507176	rs3853818	17	7442983	1505	6.33e-12	7.63e-53	TG	Subcutaneous-Adipose-sQTL	17.7441879.7442458.clu	ENSG00000161958	FGF11
0.00342874	0.507159	rs6772452	3	49003029	310	2.46e-09	6.78e-09	TG	Skeletal-Muscle-sQTL	3.49278902.49279677.clu	ENSG00000114316	USP4
4.65e-06	0.507013	rs2276824	3	52603470	312	8.9e-38	2.71e-13	WHR-adj-BMI	Visceral-Adipose-eQTL	ENSG00000114904.12	ENSG00000114904	NEK4
0.0198619	0.506874	rs1358005	7	46022773	782	2.84e-08	6.34e-107	BMI	Skeletal-Muscle-eQTL	ENSG00000221971.3	ENSG00000221971	TTC4P1
0.0182343	0.506819	rs1358005	7	46022773	782	2.84e-08	4.77e-83	BMI	Skeletal-Muscle-eQTL	ENSG00000233952.1	ENSG00000233952	FTLP15
0.000900482	0.506752	rs13326165	3	52498102	312	1.38e-13	5.6e-09	TG	Visceral-Adipose-sQTL	3.52442907.52444913.clu	ENSG00000010319	SEMA3G
0	0.506739	rs56049603	3	49547810	311	5.12e-23	9.28e-106	WHR-adj-BMI	Subcutaneous-Adipose-eQTL	ENSG00000145020.15	ENSG00000145020	AMT
0.00361014	0.506687	rs2898290	8	11576400	864	5.41e-24	8.63e-10	BMI	Skeletal-Muscle-eQTL	ENSG00000269918.1	ENSG00000269918	ENSG00000269918
0.00403981	0.506627	rs3111316	19	12927601	1606	1.6e-12	4.91e-19	Type-2-Diabetes_Mahajan	Subcutaneous-Adipose-eQTL	ENSG00000179115.10	ENSG00000179115	FARSA
0.000307029	0.506616	rs8046545	16	28903896	1466	2.3e-08	4.08e-20	Type-2-Diabetes_Mahajan	Pancreas-sQTL	16.28592443.28593252.clu	ENSG00000197165	SULT1A2
0	0.506584	rs10923724	1	119004219	73	1.25e-89	3.2e-117	WHR-adj-BMI	Skeletal-Muscle-eQTL	ENSG00000116874.11	ENSG00000116874	WARS2
0.00112873	0.506512	rs3816157	3	64013646	319	2.62e-15	1.7e-09	Type-2-Diabetes_Suzuki	Liver-eQTL	ENSG00000280620.1	ENSG00000280620	SCAANT1
0.00957568	0.506465	rs10937094	3	182579269	388	4.2e-10	1.01e-07	BMI	Visceral-Adipose-sQTL	3.183253472.183269498.clu	ENSG00000176597	B3GNT5
8.9e-07	0.506373	rs11538	22	17738065	1703	1.09e-09	7.22e-20	BMI	Visceral-Adipose-eQTL	ENSG00000131100.12	ENSG00000131100	ATP6V1E1
0.000277039	0.506156	rs7811609	7	32890985	773	4.91e-11	1.71e-16	WHR-adj-BMI	Subcutaneous-Adipose-sQTL	7.32963702.32974617.clu	ENSG00000122642	FKBP9
0.00022074	0.505812	rs11642430	16	30034468	1467	1.2e-10	2.67e-13	Type-2-Diabetes_Mahajan	Pancreas-sQTL	16.30003785.30004568.clu	ENSG00000169592	INO80E
1.16e-05	0.505653	rs4841662	8	11986249	864	1.37e-18	2.51e-14	WHR-adj-BMI	Pancreas-sQTL	8.11359284.11361635.clu	ENSG00000154316	TDH
0	0.505614	rs56049603	3	49547810	311	5.12e-23	6.28e-36	WHR-adj-BMI	Subcutaneous-Adipose-eQTL	ENSG00000145029.13	ENSG00000145029	NICN1
0.0015776	0.505606	rs140201358	11	823586	1104	3.41e-16	1.72e-56	WHR-adj-BMI	Liver-eQTL	ENSG00000279672.1	ENSG00000279672	ENSG00000279672
0.00547204	0.505588	rs7590444	2	231856361	267	2.15e-08	1.67e-08	BMI	Visceral-Adipose-eQTL	ENSG00000237641.1	ENSG00000237641	ENSG00000237641
0.00213056	0.505474	rs3814883	16	29983601	1467	1.47e-40	1.42e-06	BMI	Pancreas-sQTL	16.30001530.30005221.clu	ENSG00000169592	INO80E
0	0.50542	rs56049603	3	49547810	311	5.12e-23	2.13e-76	WHR-adj-BMI	Skeletal-Muscle-eQTL	ENSG00000145020.15	ENSG00000145020	AMT
0	0.5053	rs2726036	16	28335819	1466	3.69e-64	8.83e-74	BMI	Liver-sQTL	16.28595934.28596997.clu	ENSG00000197165	SULT1A2
0.00521833	0.505188	rs7590444	2	231856361	267	2.15e-08	2.74e-10	BMI	Visceral-Adipose-sQTL	2.231791173.231791733.clu	ENSG00000144524	COPS7B
0.0256173	0.505103	rs11641742	16	377784	1444	1.71e-08	1.76e-06	WHR-adj-BMI	Pancreas-eQTL	ENSG00000086504.15	ENSG00000086504	MRPL28
0.0026	0.505096	rs9435732	1	16981663	12	2.57e-11	8.7e-24	WHR-adj-BMI	Subcutaneous-Adipose-sQTL	1.16888785.16889216.clu	ENSG00000238142	ENSG00000238142
0.0026	0.505096	rs9435732	1	16981663	12	2.57e-11	7.43e-19	WHR-adj-BMI	Subcutaneous-Adipose-sQTL	1.16888785.16889548.clu	ENSG00000238142	ENSG00000238142
0.0026	0.505096	rs9435732	1	16981663	12	2.57e-11	2.64e-15	WHR-adj-BMI	Visceral-Adipose-sQTL	1.16888785.16889216.clu	ENSG00000238142	ENSG00000238142
0.0026	0.505096	rs9435732	1	16981663	12	2.57e-11	1.47e-30	WHR-adj-BMI	Skeletal-Muscle-eQTL	ENSG00000235241.1	ENSG00000235241	ENSG00000235241
0.0026	0.505096	rs9435732	1	16981663	12	2.57e-11	2.93e-44	WHR-adj-BMI	Visceral-Adipose-eQTL	ENSG00000058453.16	ENSG00000058453	CROCC
0.0026	0.505096	rs9435732	1	16981663	12	2.57e-11	1.09e-45	WHR-adj-BMI	Subcutaneous-Adipose-eQTL	ENSG00000058453.16	ENSG00000058453	CROCC
0.0026	0.505096	rs9435732	1	16981663	12	2.57e-11	6.04e-42	WHR-adj-BMI	Skeletal-Muscle-eQTL	ENSG00000058453.16	ENSG00000058453	CROCC
5.47e-05	0.504975	rs11642430	16	30034468	1467	1.2e-10	1.95e-21	Type-2-Diabetes_Mahajan	Visceral-Adipose-sQTL	16.30003785.30004568.clu	ENSG00000169592	INO80E
0.00220534	0.504971	rs853974	6	126747838	719	7.86e-12	5.86e-13	Type-2-Diabetes_Xue	Subcutaneous-Adipose-eQTL	ENSG00000203760.8	ENSG00000203760	CENPW
0.123473	0.504963	rs9944249	15	41554978	1406	3e-10	3.46e-06	HDL	Subcutaneous-Adipose-eQTL	ENSG00000062524.15	ENSG00000062524	LTK
0.335733	0.50496	rs9911983	17	47808390	1526	4.82e-08	5.69e-09	Type-2-Diabetes_Xue	Skeletal-Muscle-sQTL	17.47808399.47808538.clu	ENSG00000006025	OSBPL7
0.154664	0.504947	rs3783347	14	100372924	1386	1.32e-10	1.34e-14	FastGlu	Skeletal-Muscle-eQTL	ENSG00000140105.17	ENSG00000140105	WARS
8.03e-05	0.504765	rs7120873	11	49437922	1132	6.12e-12	2.67e-17	BMI	Visceral-Adipose-eQTL	ENSG00000255042.3	ENSG00000255042	ENSG00000255042
0.000129106	0.504608	rs3781815	11	85630889	1150	4.2e-10	2.24e-56	BMI	Skeletal-Muscle-eQTL	ENSG00000171202.6	ENSG00000171202	TMEM126A
0.00267343	0.504549	rs9435732	1	16981663	12	2.57e-11	5.88e-13	WHR-adj-BMI	Liver-eQTL	ENSG00000058453.16	ENSG00000058453	CROCC
0.000186615	0.504346	rs11642430	16	30034468	1467	1.2e-10	5.95e-14	Type-2-Diabetes_Mahajan	Liver-eQTL	ENSG00000169592.14	ENSG00000169592	INO80E
0	0.504242	rs1135999	16	15038105	1458	1.14e-25	4.69e-18	TG	Visceral-Adipose-sQTL	16.15080096.15084642.clu	ENSG00000085721	RRN3
0	0.504095	rs1135999	16	15038105	1458	1.14e-25	1.02e-40	TG	Subcutaneous-Adipose-sQTL	16.15080096.15084642.clu	ENSG00000085721	RRN3
0	0.504011	rs4889606	16	30999862	1467	2.9e-36	1.59e-34	BMI	Skeletal-Muscle-eQTL	ENSG00000260911.2	ENSG00000260911	ENSG00000260911
0.000108508	0.503996	rs2276824	3	52603470	312	8.9e-38	5.73e-07	WHR-adj-BMI	Liver-sQTL	3.52529334.52532163.clu	ENSG00000168268	NT5DC2
0.00311709	0.503728	rs1788783	18	23581170	1559	7.99e-14	2.16e-18	HDL	Pancreas-eQTL	ENSG00000141458.12	ENSG00000141458	NPC1
1.04e-05	0.503689	rs2276824	3	52603470	312	8.9e-38	1.6e-09	WHR-adj-BMI	Visceral-Adipose-sQTL	3.52686202.52686769.clu	ENSG00000163938	GNL3
0	0.503636	rs12452315	17	47402080	1525	5.49e-13	6.71e-75	HDL	Skeletal-Muscle-eQTL	ENSG00000228782.7	ENSG00000228782	MRPL45P2
0.000757048	0.503606	rs12452315	17	47402080	1525	5.49e-13	1.13e-07	HDL	Subcutaneous-Adipose-sQTL	17.47483090.47490166.clu	ENSG00000228782	MRPL45P2
0.0039763	0.503595	rs9435732	1	16981663	12	2.57e-11	8.26e-10	WHR-adj-BMI	Skeletal-Muscle-sQTL	1.16888782.16889548.clu	ENSG00000238142	ENSG00000238142
0.00153917	0.503588	rs2820426	1	219487193	111	1.3e-12	3.38e-10	Type-2-Diabetes_Xue	Subcutaneous-Adipose-sQTL	1.219435413.219449030.clu	ENSG00000228536	ENSG00000228536
0.0185763	0.503434	rs11641742	16	377784	1444	1.71e-08	6.4e-07	WHR-adj-BMI	Visceral-Adipose-eQTL	ENSG00000129925.10	ENSG00000129925	TMEM8A
2.47e-06	0.503407	rs11893688	2	9555153	137	7.75e-13	2.58e-16	WHR-adj-BMI	Subcutaneous-Adipose-sQTL	2.9406905.9408113.clu	ENSG00000119185	ITGB1BP1
0.000121833	0.503377	rs1884389	20	1429938	1639	3.72e-10	1.03e-14	BMI	Visceral-Adipose-eQTL	ENSG00000088833.17	ENSG00000088833	NSFL1C
0.000279328	0.503354	rs7811609	7	32890985	773	4.91e-11	1.12e-15	WHR-adj-BMI	Subcutaneous-Adipose-sQTL	7.32957794.32974617.clu	ENSG00000122642	FKBP9
2.6e-05	0.503267	rs2289379	7	44764626	781	7.02e-15	2.94e-07	BMI	Skeletal-Muscle-eQTL	ENSG00000105968.18	ENSG00000105968	H2AFV
0.0226439	0.503241	rs12450045	17	4838817	1503	8.56e-11	6.3e-12	BMI	Subcutaneous-Adipose-eQTL	ENSG00000196388.8	ENSG00000196388	INCA1
0.00637283	0.503049	rs7590444	2	231856361	267	2.15e-08	5.82e-11	BMI	Subcutaneous-Adipose-sQTL	2.231791173.231791733.clu	ENSG00000144524	COPS7B
0.00113394	0.50304	rs1788783	18	23581170	1559	7.99e-14	5.1e-35	HDL	Subcutaneous-Adipose-eQTL	ENSG00000141452.9	ENSG00000141452	RMC1
0.0112904	0.502986	rs3825061	11	119073965	1174	6.15e-16	1.54e-15	BMI	Skeletal-Muscle-sQTL	11.119079300.119081092.clu	ENSG00000160695	VPS11
0.00258492	0.502759	rs9435732	1	16981663	12	2.57e-11	4.2e-12	WHR-adj-BMI	Visceral-Adipose-sQTL	1.16888785.16889548.clu	ENSG00000238142	ENSG00000238142
0.00141472	0.50275	rs140201358	11	823586	1104	3.41e-16	3.46e-36	WHR-adj-BMI	Liver-eQTL	ENSG00000255284.1	ENSG00000255284	ENSG00000255284
0.00141311	0.502684	rs140201358	11	823586	1104	3.41e-16	2.91e-46	WHR-adj-BMI	Subcutaneous-Adipose-sQTL	11.777695.783530.clu	ENSG00000255284	ENSG00000255284
0.000367664	0.502676	rs11642430	16	30034468	1467	1.2e-10	2.64e-06	Type-2-Diabetes_Mahajan	Liver-sQTL	16.30001530.30004568.clu	ENSG00000169592	INO80E
0	0.502512	rs4889606	16	30999862	1467	2.9e-36	4.86e-14	BMI	Pancreas-eQTL	ENSG00000260911.2	ENSG00000260911	ENSG00000260911
0.00140407	0.502504	rs140201358	11	823586	1104	3.41e-16	9.4e-37	WHR-adj-BMI	Liver-sQTL	11.780381.783530.clu	ENSG00000255284	ENSG00000255284
0.00140034	0.502437	rs140201358	11	823586	1104	3.41e-16	2.24e-22	WHR-adj-BMI	Pancreas-eQTL	ENSG00000255142.1	ENSG00000255142	ENSG00000255142
0.00140022	0.502431	rs140201358	11	823586	1104	3.41e-16	2.7e-46	WHR-adj-BMI	Skeletal-Muscle-sQTL	11.778218.780243.clu	ENSG00000255284	ENSG00000255284
0.0014	0.502427	rs140201358	11	823586	1104	3.41e-16	1e-150	WHR-adj-BMI	Subcutaneous-Adipose-eQTL	ENSG00000279672.1	ENSG00000279672	ENSG00000279672
0.0014	0.502427	rs140201358	11	823586	1104	3.41e-16	1e-150	WHR-adj-BMI	Visceral-Adipose-eQTL	ENSG00000279672.1	ENSG00000279672	ENSG00000279672
0.0014	0.502427	rs140201358	11	823586	1104	3.41e-16	1e-150	WHR-adj-BMI	Pancreas-eQTL	ENSG00000279672.1	ENSG00000279672	ENSG00000279672
0.0014	0.502427	rs140201358	11	823586	1104	3.41e-16	1e-150	WHR-adj-BMI	Skeletal-Muscle-eQTL	ENSG00000279672.1	ENSG00000279672	ENSG00000279672
0.0014	0.502427	rs140201358	11	823586	1104	3.41e-16	6.11e-47	WHR-adj-BMI	Visceral-Adipose-sQTL	11.778218.783530.clu	ENSG00000255284	ENSG00000255284
0.0014	0.502427	rs140201358	11	823586	1104	3.41e-16	3.11e-90	WHR-adj-BMI	Visceral-Adipose-eQTL	ENSG00000255284.1	ENSG00000255284	ENSG00000255284
0.0014	0.502427	rs140201358	11	823586	1104	3.41e-16	7.51e-68	WHR-adj-BMI	Pancreas-eQTL	ENSG00000255284.1	ENSG00000255284	ENSG00000255284
0.0014	0.502427	rs140201358	11	823586	1104	3.41e-16	2.07e-56	WHR-adj-BMI	Subcutaneous-Adipose-sQTL	11.780381.783530.clu	ENSG00000255284	ENSG00000255284
0.0014	0.502427	rs140201358	11	823586	1104	3.41e-16	1.57e-87	WHR-adj-BMI	Skeletal-Muscle-sQTL	11.780381.783530.clu	ENSG00000255284	ENSG00000255284
0.0014	0.502427	rs140201358	11	823586	1104	3.41e-16	1.35e-95	WHR-adj-BMI	Skeletal-Muscle-sQTL	11.778218.783530.clu	ENSG00000255284	ENSG00000255284
0.0014	0.502427	rs140201358	11	823586	1104	3.41e-16	2.33e-43	WHR-adj-BMI	Visceral-Adipose-sQTL	11.780381.783530.clu	ENSG00000255284	ENSG00000255284
0.0014003	0.502426	rs140201358	11	823586	1104	3.41e-16	7.72e-44	WHR-adj-BMI	Visceral-Adipose-sQTL	11.777695.783530.clu	ENSG00000255284	ENSG00000255284
0.00140241	0.50241	rs140201358	11	823586	1104	3.41e-16	9.65e-31	WHR-adj-BMI	Liver-eQTL	ENSG00000255142.1	ENSG00000255142	ENSG00000255142
0.00505639	0.502397	rs9892728	17	42761348	1523	4.16e-08	2.42e-14	Type-2-Diabetes_Suzuki	Subcutaneous-Adipose-sQTL	17.42668303.42669430.clu	ENSG00000068137	PLEKHH3
0.00139916	0.502366	rs140201358	11	823586	1104	3.41e-16	4.43e-40	WHR-adj-BMI	Visceral-Adipose-eQTL	ENSG00000255142.1	ENSG00000255142	ENSG00000255142
0.0114255	0.502309	rs7502556	17	31315412	1516	3.79e-11	4.51e-06	Type-2-Diabetes_Spracklen	Skeletal-Muscle-eQTL	ENSG00000196712.17	ENSG00000196712	NF1
0.000425516	0.502286	rs325220	5	98968860	582	3.56e-09	1.07e-15	BMI	Subcutaneous-Adipose-sQTL	5.98929311.98930097.clu	ENSG00000248489	LINC02062
0.000326501	0.502181	rs4925109	17	17758488	1513	3.9e-12	1.09e-24	Type-2-Diabetes_Mahajan	Visceral-Adipose-eQTL	ENSG00000175662.17	ENSG00000175662	TOM1L2
0.000449127	0.50208	rs9855938	3	46915808	309	1.59e-17	5.79e-40	WHR-adj-BMI	Skeletal-Muscle-sQTL	3.47277379.47280952.clu	ENSG00000088727	KIF9
0.00354509	0.502066	rs761423	1	16975177	12	6.51e-10	4.85e-15	BMI	Subcutaneous-Adipose-sQTL	1.16986632.16986805.clu	ENSG00000159363	ATP13A2
0.00727165	0.501942	rs7590444	2	231856361	267	2.15e-08	1.9e-08	BMI	Subcutaneous-Adipose-sQTL	2.231788732.231791733.clu	ENSG00000144524	COPS7B
0.00145423	0.501934	rs1652343	18	23551965	1559	1.75e-10	5.1e-35	TG	Subcutaneous-Adipose-eQTL	ENSG00000141452.9	ENSG00000141452	RMC1
0.000456381	0.501931	rs4372836	2	28751017	148	7.33e-13	2.71e-20	BMI	Pancreas-eQTL	ENSG00000213639.9	ENSG00000213639	PPP1CB
0.0045526	0.501836	rs12649012	4	70882528	449	3.43e-09	2.49e-06	Type-2-Diabetes_Suzuki	Skeletal-Muscle-sQTL	4.70836314.70839177.clu	ENSG00000132463	GRSF1
0.00041649	0.501738	rs7721054	5	55594974	556	1.56e-19	2.3e-06	WHR-adj-BMI	Subcutaneous-Adipose-sQTL	5.55697992.55704322.clu	ENSG00000177058	SLC38A9
0	0.501616	rs353547	3	52234850	312	8.66e-16	1.22e-44	BMI	Subcutaneous-Adipose-sQTL	3.52529334.52533506.clu	ENSG00000168268	NT5DC2
0.00257296	0.501506	rs9435732	1	16981663	12	2.57e-11	1.25e-13	WHR-adj-BMI	Pancreas-sQTL	1.16888785.16889216.clu	ENSG00000238142	ENSG00000238142
0	0.501408	rs1549293	16	31130672	1467	4.27e-14	1.59e-34	TG	Skeletal-Muscle-eQTL	ENSG00000260911.2	ENSG00000260911	ENSG00000260911
0	0.501354	rs4889606	16	30999862	1467	2.9e-36	2.18e-22	BMI	Pancreas-eQTL	ENSG00000099365.10	ENSG00000099365	STX1B
0	0.501321	rs2726036	16	28335819	1466	3.69e-64	1.84e-22	BMI	Pancreas-eQTL	ENSG00000197165.10	ENSG00000197165	SULT1A2
4.69e-05	0.50118	rs2726036	16	28335819	1466	3.69e-64	4.76e-10	BMI	Liver-sQTL	16.28504050.28526323.clu	ENSG00000197272	IL27
0.00402878	0.501158	rs730566	3	48445644	310	2.63e-24	5.9e-33	WHR-adj-BMI	Pancreas-sQTL	3.49002596.49002981.clu	ENSG00000178467	P4HTM
0.00138851	0.501142	rs140201358	11	823586	1104	3.41e-16	1.6e-38	WHR-adj-BMI	Skeletal-Muscle-eQTL	ENSG00000255142.1	ENSG00000255142	ENSG00000255142
0.0567435	0.501111	rs340874	1	213985913	107	8.41e-18	2.7e-15	Type-2-Diabetes_Xue	Pancreas-eQTL	ENSG00000230461.8	ENSG00000230461	PROX1-AS1
0.000162664	0.501106	rs4841662	8	11986249	864	1.37e-18	5.72e-12	WHR-adj-BMI	Pancreas-sQTL	8.11361535.11361635.clu	ENSG00000154316	TDH
0	0.50085	rs2726036	16	28335819	1466	3.69e-64	3.04e-20	BMI	Liver-sQTL	16.28592443.28593252.clu	ENSG00000197165	SULT1A2
0.000372256	0.500783	rs11871606	17	47655408	1525	7.72e-16	1.05e-10	TG	Pancreas-sQTL	17.47483090.47490166.clu	ENSG00000228782	MRPL45P2
0.00320667	0.500759	rs13737	15	75639788	1426	7.3e-10	2.41e-07	Type-2-Diabetes_Mahajan	Skeletal-Muscle-sQTL	15.75349339.75351301.clu	ENSG00000140398	NEIL1
0.00924002	0.50064	rs6699339	1	223862991	113	2.75e-08	1.13e-14	WHR-adj-BMI	Liver-eQTL	ENSG00000227621.1	ENSG00000227621	PHBP11
4.86e-05	0.500483	rs11642430	16	30034468	1467	1.2e-10	8.76e-17	Type-2-Diabetes_Mahajan	Liver-sQTL	16.30003526.30003650.clu	ENSG00000169592	INO80E
0.00203588	0.500339	rs11926707	3	46884049	309	1.5e-08	2.28e-20	Type-2-Diabetes_Mahajan	Skeletal-Muscle-sQTL	3.47277379.47282495.clu	ENSG00000088727	KIF9
0.130265	0.500199	rs2710323	3	52781889	312	3.65e-18	8.78e-35	BMI	Skeletal-Muscle-eQTL	ENSG00000055955.15	ENSG00000055955	ITIH4
0.0445927	0.500099	rs4985155	16	15035602	1458	3.39e-09	1.69e-07	BMI	Visceral-Adipose-eQTL	ENSG00000157045.8	ENSG00000157045	NTAN1
0.00026671	0.50008	rs4925109	17	17758488	1513	3.9e-12	5.45e-28	Type-2-Diabetes_Mahajan	Skeletal-Muscle-sQTL	17.17850952.17861476.clu	ENSG00000175662	TOM1L2
0.00117161	0.500006	rs3744017	17	75875386	1540	2.43e-10	3.17e-08	BMI	Visceral-Adipose-eQTL	ENSG00000204316.12	ENSG00000204316	MRPL38
2.45e-05	0.49976	rs12452315	17	47402080	1525	5.49e-13	1.79e-29	HDL	Subcutaneous-Adipose-eQTL	ENSG00000228782.7	ENSG00000228782	MRPL45P2
0.0583	0.49973	rs6695572	1	77479950	48	8.42e-36	4.08e-15	BMI	Subcutaneous-Adipose-eQTL	ENSG00000162613.16	ENSG00000162613	FUBP1
0.000102857	0.499698	rs8080966	17	18317360	1513	9.08e-14	1.85e-19	TG	Visceral-Adipose-sQTL	17.18330671.18340043.clu	ENSG00000176974	SHMT1
0.000682968	0.499564	rs8046545	16	28903896	1466	2.3e-08	9.16e-13	Type-2-Diabetes_Mahajan	Skeletal-Muscle-eQTL	ENSG00000251417.2	ENSG00000251417	ENSG00000251417
0.0152614	0.499527	rs12150665	17	36558947	1520	1.74e-24	1.36e-06	BMI	Liver-eQTL	ENSG00000278259.4	ENSG00000278259	MYO19
0	0.499472	rs59302296	3	9465630	283	9.12e-12	1.99e-13	BMI	Skeletal-Muscle-eQTL	ENSG00000196220.15	ENSG00000196220	SRGAP3
0	0.499227	rs7498665	16	28871920	1466	1.14e-66	1.08e-11	BMI	Liver-sQTL	16.28595934.28596134.clu	ENSG00000197165	SULT1A2
4.79e-06	0.499227	rs11871606	17	47655408	1525	7.72e-16	1.59e-14	TG	Subcutaneous-Adipose-sQTL	17.47483090.47486763.clu	ENSG00000228782	MRPL45P2
0.00112818	0.499154	rs7124681	11	47508395	1132	6.4e-09	1.94e-14	Type-2-Diabetes_Mahajan	Liver-eQTL	ENSG00000165916.8	ENSG00000165916	PSMC3
0	0.499091	rs11065987	12	111634620	1255	6.1e-12	1.46e-29	BMI	Skeletal-Muscle-sQTL	12.110936698.110938290.clu	ENSG00000185847	LINC01405
0	0.499091	rs11065987	12	111634620	1255	6.1e-12	2.55e-33	BMI	Skeletal-Muscle-sQTL	12.110936698.110937185.clu	ENSG00000185847	LINC01405
0	0.499091	rs11065987	12	111634620	1255	6.1e-12	4.53e-20	BMI	Skeletal-Muscle-eQTL	ENSG00000185847.7	ENSG00000185847	LINC01405
7.17e-05	0.498821	rs12452315	17	47402080	1525	5.49e-13	1.4e-14	HDL	Liver-sQTL	17.47345098.47370437.clu	ENSG00000178852	EFCAB13
0.0245545	0.498816	rs3963364	3	12343858	285	3.33e-08	7.17e-07	Type-2-Diabetes_Suzuki	Subcutaneous-Adipose-sQTL	3.12351674.12379704.clu	ENSG00000132170	PPARG
0.00107089	0.498801	rs8046545	16	28903896	1466	2.3e-08	8.49e-38	Type-2-Diabetes_Mahajan	Subcutaneous-Adipose-eQTL	ENSG00000178952.10	ENSG00000178952	TUFM
0.0113206	0.498707	rs3825061	11	119073965	1174	6.15e-16	1.52e-14	BMI	Skeletal-Muscle-sQTL	11.119081314.119081459.clu	ENSG00000160695	VPS11
0.000549453	0.498686	rs11642430	16	30034468	1467	1.2e-10	5.36e-09	Type-2-Diabetes_Mahajan	Visceral-Adipose-sQTL	16.30001530.30005221.clu	ENSG00000169592	INO80E
0.0014094	0.498613	rs140201358	11	823586	1104	3.41e-16	2.08e-24	WHR-adj-BMI	Liver-sQTL	11.777695.783530.clu	ENSG00000255284	ENSG00000255284
0.00195021	0.498603	rs2254069	10	121116075	1091	2.51e-20	1.6e-10	WHR-adj-BMI	Visceral-Adipose-eQTL	ENSG00000066468.22	ENSG00000066468	FGFR2
0	0.498544	rs2276824	3	52603470	312	8.9e-38	5.81e-26	WHR-adj-BMI	Visceral-Adipose-sQTL	3.52529334.52533506.clu	ENSG00000168268	NT5DC2
0	0.498382	rs325220	5	98968860	582	3.56e-09	9.5e-111	BMI	Skeletal-Muscle-sQTL	5.98929311.98930097.clu	ENSG00000248489	LINC02062
0.00591476	0.498351	rs7590444	2	231856361	267	2.15e-08	4.57e-07	BMI	Subcutaneous-Adipose-eQTL	ENSG00000237641.1	ENSG00000237641	ENSG00000237641
0.00166944	0.49828	rs8046545	16	28903896	1466	2.3e-08	7.71e-08	Type-2-Diabetes_Mahajan	Subcutaneous-Adipose-eQTL	ENSG00000168488.18	ENSG00000168488	ATXN2L
0.000288469	0.498094	rs12150665	17	36558947	1520	1.74e-24	5.75e-10	BMI	Skeletal-Muscle-eQTL	ENSG00000277161.1	ENSG00000277161	PIGW
0.00104324	0.498027	rs8046545	16	28903896	1466	2.3e-08	6.21e-40	Type-2-Diabetes_Mahajan	Skeletal-Muscle-eQTL	ENSG00000260442.5	ENSG00000260442	ATP2A1-AS1
3.18e-05	0.497761	rs2276824	3	52603470	312	8.9e-38	1.71e-11	WHR-adj-BMI	Visceral-Adipose-eQTL	ENSG00000168268.10	ENSG00000168268	NT5DC2
0.00102202	0.497596	rs8046545	16	28903896	1466	2.3e-08	9.26e-13	Type-2-Diabetes_Mahajan	Liver-eQTL	ENSG00000259982.1	ENSG00000259982	CDC37P1
3.15e-05	0.497565	rs325220	5	98968860	582	3.56e-09	4.39e-18	BMI	Skeletal-Muscle-eQTL	ENSG00000248489.1	ENSG00000248489	LINC02062
0.000889284	0.497537	rs11926707	3	46884049	309	1.5e-08	1.2e-16	Type-2-Diabetes_Mahajan	Skeletal-Muscle-sQTL	3.47511226.47513537.clu	ENSG00000163832	ELP6
0.000966592	0.497522	rs6792461	3	47431678	309	2.12e-17	2.28e-20	WHR-adj-BMI	Skeletal-Muscle-sQTL	3.47277379.47282495.clu	ENSG00000088727	KIF9
0	0.497361	rs4889606	16	30999862	1467	2.9e-36	3.17e-31	BMI	Liver-sQTL	16.31083809.31084119.clu	ENSG00000151006	PRSS53
0	0.497118	rs56049603	3	49547810	311	5.12e-23	1.28e-103	WHR-adj-BMI	Visceral-Adipose-eQTL	ENSG00000145020.15	ENSG00000145020	AMT
0	0.497047	rs2276824	3	52603470	312	8.9e-38	2.03e-09	WHR-adj-BMI	Pancreas-sQTL	3.52529334.52533506.clu	ENSG00000168268	NT5DC2
0	0.496927	rs2726036	16	28335819	1466	3.69e-64	1.09e-18	BMI	Visceral-Adipose-sQTL	16.28593568.28595367.clu	ENSG00000197165	SULT1A2
0	0.496887	rs325220	5	98968860	582	3.56e-09	5e-82	BMI	Skeletal-Muscle-sQTL	5.98929311.98961443.clu	ENSG00000248489	LINC02062
0.00302784	0.496784	rs1126930	12	49005349	1219	3.91e-10	1.5e-11	BMI	Subcutaneous-Adipose-sQTL	12.49005852.49013062.clu	ENSG00000181929	PRKAG1
0.000299981	0.496718	rs11642430	16	30034468	1467	1.2e-10	4.74e-50	Type-2-Diabetes_Mahajan	Subcutaneous-Adipose-eQTL	ENSG00000169592.14	ENSG00000169592	INO80E
0.00977425	0.496527	rs6446204	3	48997446	310	1.16e-24	1.15e-09	WHR-adj-BMI	Subcutaneous-Adipose-eQTL	ENSG00000229759.1	ENSG00000229759	MRPS18AP1
5.54e-05	0.496352	rs244418	16	69588859	1480	1.54e-12	8.91e-17	TG	Skeletal-Muscle-eQTL	ENSG00000141101.12	ENSG00000141101	NOB1
0.0410637	0.496345	rs9435732	1	16981663	12	2.57e-11	1.82e-06	WHR-adj-BMI	Skeletal-Muscle-eQTL	ENSG00000159363.17	ENSG00000159363	ATP13A2
0.00628009	0.496205	rs7120118	11	47264739	1132	4.2e-97	1.63e-10	HDL	Liver-sQTL	11.47258129.47259791.clu	ENSG00000025434	NR1H3
0	0.496056	rs8046545	16	28903896	1466	2.3e-08	8.83e-74	Type-2-Diabetes_Mahajan	Liver-sQTL	16.28595934.28596997.clu	ENSG00000197165	SULT1A2
0.00437277	0.495953	rs10502148	11	111777274	1169	5.87e-36	2.72e-15	WHR-adj-BMI	Skeletal-Muscle-eQTL	ENSG00000150768.15	ENSG00000150768	DLAT
0.00483619	0.495827	rs9892728	17	42761348	1523	4.16e-08	7.96e-10	Type-2-Diabetes_Suzuki	Subcutaneous-Adipose-sQTL	17.42668902.42669430.clu	ENSG00000068137	PLEKHH3
0	0.495751	rs17207196	7	75471799	796	1.58e-36	2.24e-16	BMI	Skeletal-Muscle-eQTL	ENSG00000274523.4	ENSG00000274523	RCC1L
0.000457632	0.495608	rs7022807	9	19067835	959	3.6e-10	5.85e-07	Type-2-Diabetes_Mahajan	Liver-eQTL	ENSG00000147874.10	ENSG00000147874	HAUS6
0.0790235	0.495544	rs140201358	11	823586	1104	3.41e-16	2.93e-06	WHR-adj-BMI	Subcutaneous-Adipose-sQTL	11.818958.821628.clu	ENSG00000177666	PNPLA2
0	0.495503	rs12452315	17	47402080	1525	5.49e-13	2.38e-21	HDL	Pancreas-eQTL	ENSG00000228782.7	ENSG00000228782	MRPL45P2
1.88e-05	0.495403	rs1549293	16	31130672	1467	4.27e-14	2.41e-08	TG	Visceral-Adipose-sQTL	16.31083809.31084119.clu	ENSG00000151006	PRSS53
0	0.495345	rs1549293	16	31130672	1467	4.27e-14	2.18e-22	TG	Pancreas-eQTL	ENSG00000099365.10	ENSG00000099365	STX1B
0.00961589	0.495217	rs1126930	12	49005349	1219	3.91e-10	1.7e-31	BMI	Visceral-Adipose-sQTL	12.49008599.49013062.clu	ENSG00000181929	PRKAG1
9.04e-05	0.495142	rs11642430	16	30034468	1467	1.2e-10	1.25e-33	Type-2-Diabetes_Mahajan	Visceral-Adipose-sQTL	16.30003526.30003650.clu	ENSG00000169592	INO80E
0.0059913	0.495136	rs1358005	7	46022773	782	2.84e-08	8.15e-81	BMI	Skeletal-Muscle-eQTL	ENSG00000229628.1	ENSG00000229628	ENSG00000229628
0.000103297	0.495109	rs8080966	17	18317360	1513	9.08e-14	1.21e-18	TG	Pancreas-sQTL	17.18333288.18340043.clu	ENSG00000176974	SHMT1
0.0306457	0.495096	rs11496066	7	102845807	811	1.2e-08	1.02e-11	Type-2-Diabetes_Mahajan	Skeletal-Muscle-eQTL	ENSG00000205238.9	ENSG00000205238	SPDYE2
0.00473347	0.495065	rs7590444	2	231856361	267	2.15e-08	9.96e-07	BMI	Skeletal-Muscle-sQTL	2.231791173.231791733.clu	ENSG00000144524	COPS7B
0.0471157	0.495028	rs5751239	22	42196233	1718	2.01e-09	3.92e-09	BMI	Subcutaneous-Adipose-eQTL	ENSG00000182057.4	ENSG00000182057	OGFRP1
0.00561139	0.495012	rs8070260	17	36511076	1520	3.41e-08	1.12e-06	WHR-adj-BMI	Visceral-Adipose-eQTL	ENSG00000277161.1	ENSG00000277161	PIGW
0.00119925	0.494991	rs6772452	3	49003029	310	2.46e-09	8.52e-10	TG	Subcutaneous-Adipose-eQTL	ENSG00000145022.4	ENSG00000145022	TCTA
0	0.494958	rs4660293	1	39562508	24	1.55e-65	9.57e-27	HDL	Subcutaneous-Adipose-eQTL	ENSG00000237624.1	ENSG00000237624	OXCT2P1
0.000697384	0.494955	rs11642430	16	30034468	1467	1.2e-10	2.24e-07	Type-2-Diabetes_Mahajan	Visceral-Adipose-eQTL	ENSG00000149927.17	ENSG00000149927	DOC2A
0.00797735	0.494915	rs1126930	12	49005349	1219	3.91e-10	1.47e-41	BMI	Visceral-Adipose-sQTL	12.49005852.49008426.clu	ENSG00000181929	PRKAG1
7.33e-05	0.494728	rs1000940	17	5379957	1503	7.8e-18	5.05e-22	BMI	Subcutaneous-Adipose-eQTL	ENSG00000263272.1	ENSG00000263272	ENSG00000263272
0.0328661	0.494612	rs11171739	12	56076841	1223	3.13e-08	1.22e-06	HDL	Skeletal-Muscle-sQTL	12.55999458.56002212.clu	ENSG00000139531	SUOX
0	0.494557	rs13087851	3	49371541	311	8.47e-48	5.59e-22	BMI	Visceral-Adipose-eQTL	ENSG00000164068.15	ENSG00000164068	RNF123
0.000999643	0.494528	rs8046545	16	28903896	1466	2.3e-08	1.98e-35	Type-2-Diabetes_Mahajan	Pancreas-eQTL	ENSG00000178952.10	ENSG00000178952	TUFM
6.12e-05	0.494504	rs11642430	16	30034468	1467	1.2e-10	8.71e-22	Type-2-Diabetes_Mahajan	Visceral-Adipose-sQTL	16.30004657.30004750.clu	ENSG00000169592	INO80E
5.4e-07	0.494332	rs7498665	16	28871920	1466	1.14e-66	7.77e-22	BMI	Liver-sQTL	16.28715434.28723164.clu	ENSG00000184110	EIF3C
0.0120915	0.49432	rs1126930	12	49005349	1219	3.91e-10	1.37e-68	BMI	Subcutaneous-Adipose-sQTL	12.49008599.49013062.clu	ENSG00000181929	PRKAG1
9.91e-05	0.494261	rs6587552	1	151046385	73	2.17e-15	1.93e-50	BMI	Skeletal-Muscle-sQTL	1.151054321.151055677.clu	ENSG00000197622	CDC42SE1
0.00969664	0.494082	rs1126930	12	49005349	1219	3.91e-10	5.9e-74	BMI	Subcutaneous-Adipose-sQTL	12.49005852.49008426.clu	ENSG00000181929	PRKAG1
0.000145795	0.493942	rs11642430	16	30034468	1467	1.2e-10	1.39e-21	Type-2-Diabetes_Mahajan	Pancreas-eQTL	ENSG00000169592.14	ENSG00000169592	INO80E
0	0.493847	rs13087851	3	49371541	311	8.47e-48	3.11e-09	BMI	Liver-sQTL	3.49714174.49715575.clu	ENSG00000164068	RNF123
0.0120923	0.493833	rs8070260	17	36511076	1520	3.41e-08	8.39e-09	WHR-adj-BMI	Visceral-Adipose-sQTL	17.36545817.36554820.clu	ENSG00000278311	GGNBP2
0.0280865	0.493784	rs2943652	2	226243730	264	1.87e-10	8.91e-07	ISI	Visceral-Adipose-eQTL	ENSG00000272622.1	ENSG00000272622	ENSG00000272622
0.0125804	0.493756	rs1126930	12	49005349	1219	3.91e-10	9.82e-85	BMI	Skeletal-Muscle-sQTL	12.49008599.49013062.clu	ENSG00000181929	PRKAG1
0.043603	0.493591	rs35565646	15	40368314	1405	7.17e-12	8.98e-48	WHR-adj-BMI	Pancreas-eQTL	ENSG00000140323.5	ENSG00000140323	DISP2
0	0.493481	rs1000940	17	5379957	1503	7.8e-18	1.07e-11	BMI	Subcutaneous-Adipose-sQTL	17.5422829.5426236.clu	ENSG00000129197	RPAIN
0.011071	0.49328	rs10797987	1	184682688	92	7.69e-10	1.72e-07	BMI	Liver-eQTL	ENSG00000116406.18	ENSG00000116406	EDEM3
0.00101663	0.493268	rs56049603	3	49547810	311	5.12e-23	1.31e-14	WHR-adj-BMI	Subcutaneous-Adipose-sQTL	3.49278902.49279677.clu	ENSG00000114316	USP4
0.00512623	0.493257	rs6446204	3	48997446	310	1.16e-24	6.78e-09	WHR-adj-BMI	Skeletal-Muscle-sQTL	3.49278902.49279677.clu	ENSG00000114316	USP4
0.00014527	0.493251	rs7171507	15	75444946	1426	1.81e-11	4.15e-08	Type-2-Diabetes_Spracklen	Pancreas-sQTL	15.75349339.75352111.clu	ENSG00000140398	NEIL1
0	0.493192	rs2276824	3	52603470	312	8.9e-38	3.47e-18	WHR-adj-BMI	Skeletal-Muscle-eQTL	ENSG00000114904.12	ENSG00000114904	NEK4
9.73e-05	0.493039	rs11642430	16	30034468	1467	1.2e-10	4.31e-24	Type-2-Diabetes_Mahajan	Subcutaneous-Adipose-sQTL	16.30003526.30003650.clu	ENSG00000169592	INO80E
1.92e-05	0.493022	rs4889606	16	30999862	1467	2.9e-36	2.41e-08	BMI	Visceral-Adipose-sQTL	16.31083809.31084119.clu	ENSG00000151006	PRSS53
0.0127974	0.492874	rs1126930	12	49005349	1219	3.91e-10	3.4e-86	BMI	Skeletal-Muscle-sQTL	12.49005852.49008426.clu	ENSG00000181929	PRKAG1
0.00829964	0.492589	rs12910825	15	90968030	1433	2.16e-12	2.31e-07	Type-2-Diabetes_Xue	Visceral-Adipose-eQTL	ENSG00000258725.1	ENSG00000258725	PRC1-AS1
0	0.492527	rs11871606	17	47655408	1525	7.72e-16	5.27e-37	TG	Subcutaneous-Adipose-sQTL	17.47488955.47490166.clu	ENSG00000228782	MRPL45P2
0	0.492513	rs2287922	19	48728969	1629	1.06e-20	2.19e-22	TG	Skeletal-Muscle-eQTL	ENSG00000176909.11	ENSG00000176909	MAMSTR
0.00446346	0.492436	rs12088739	1	51041214	32	9.79e-12	1.19e-11	Type-2-Diabetes_Xue	Skeletal-Muscle-eQTL	ENSG00000123080.10	ENSG00000123080	CDKN2C
7.44e-06	0.492426	rs10497870	2	203105560	251	1.96e-13	5.27e-18	BMI	Subcutaneous-Adipose-sQTL	2.203448836.203454430.clu	ENSG00000173166	RAPH1
2.45e-05	0.492389	rs10497870	2	203105560	251	1.96e-13	6.67e-17	BMI	Visceral-Adipose-sQTL	2.203448836.203454430.clu	ENSG00000173166	RAPH1
0	0.492354	rs1000940	17	5379957	1503	7.8e-18	1.39e-13	BMI	Visceral-Adipose-sQTL	17.5422829.5426236.clu	ENSG00000129197	RPAIN
0.00671059	0.492334	rs4821897	22	39439582	1717	9.93e-09	3.94e-11	WHR-adj-BMI	Visceral-Adipose-eQTL	ENSG00000128268.11	ENSG00000128268	MGAT3
0.00600255	0.492194	rs4889606	16	30999862	1467	2.9e-36	2.86e-07	BMI	Visceral-Adipose-eQTL	ENSG00000099381.17	ENSG00000099381	SETD1A
0	0.492017	rs244418	16	69588859	1480	1.54e-12	9.42e-38	TG	Skeletal-Muscle-sQTL	16.69748329.69748918.clu	ENSG00000141101	NOB1
1.18e-05	0.4918	rs244418	16	69588859	1480	1.54e-12	3.46e-18	TG	Liver-sQTL	16.69748329.69748918.clu	ENSG00000141101	NOB1
9.85e-05	0.491749	rs7171507	15	75444946	1426	1.81e-11	7.84e-08	Type-2-Diabetes_Spracklen	Liver-sQTL	15.75349339.75352111.clu	ENSG00000140398	NEIL1
0.00299135	0.491743	rs1788783	18	23581170	1559	7.99e-14	1.91e-16	HDL	Skeletal-Muscle-eQTL	ENSG00000141458.12	ENSG00000141458	NPC1
0.0711827	0.491633	rs140201358	11	823586	1104	3.41e-16	8.79e-07	WHR-adj-BMI	Subcutaneous-Adipose-sQTL	11.777695.778113.clu	ENSG00000255284	ENSG00000255284
7.13e-05	0.491524	rs12509234	4	119398279	477	3.89e-10	5.12e-13	BMI	Skeletal-Muscle-sQTL	4.119273708.119292338.clu	ENSG00000145390	USP53
0.00216672	0.49138	rs145389767	19	21346774	1613	9.07e-11	7.4e-12	Type-2-Diabetes_Spracklen	Subcutaneous-Adipose-sQTL	19.21294739.21309246.clu	ENSG00000182141	ZNF708
0	0.49137	rs12452315	17	47402080	1525	5.49e-13	9.05e-75	HDL	Visceral-Adipose-sQTL	17.47345098.47370437.clu	ENSG00000178852	EFCAB13
0.000119914	0.49131	rs4889606	16	30999862	1467	2.9e-36	1.62e-06	BMI	Pancreas-sQTL	16.31035040.31035691.clu	ENSG00000103496	STX4
0.00311479	0.491263	rs2216427	3	181067909	387	2.52e-11	1.98e-09	BMI	Subcutaneous-Adipose-sQTL	3.180971155.180975313.clu	ENSG00000114416	FXR1
0.00282889	0.491196	rs2216427	3	181067909	387	2.52e-11	1.27e-09	BMI	Skeletal-Muscle-sQTL	3.180971155.180976122.clu	ENSG00000114416	FXR1
0.00684582	0.491183	rs6772452	3	49003029	310	2.46e-09	7.85e-12	TG	Visceral-Adipose-eQTL	ENSG00000198218.10	ENSG00000198218	QRICH1
7.43e-05	0.491135	rs11121210	1	8648470	6	2.36e-10	8.7e-25	BMI	Skeletal-Muscle-sQTL	1.8422807.8423561.clu	ENSG00000142599	RERE
0.00558146	0.491001	rs4776970	15	67788548	1422	3.41e-08	2.35e-15	Type-2-Diabetes_Spracklen	Visceral-Adipose-eQTL	ENSG00000188779.10	ENSG00000188779	SKOR1
0.00530315	0.490868	rs1126930	12	49005349	1219	3.91e-10	1e-06	BMI	Visceral-Adipose-sQTL	12.49005852.49013062.clu	ENSG00000181929	PRKAG1
3.73e-05	0.490816	rs11121210	1	8648470	6	2.36e-10	5.96e-19	BMI	Subcutaneous-Adipose-eQTL	ENSG00000232912.5	ENSG00000232912	ENSG00000232912
0.0518019	0.490729	rs643788	11	119097048	1174	3.06e-08	1.17e-11	HDL	Skeletal-Muscle-sQTL	11.119108095.119110561.clu	ENSG00000172375	C2CD2L
0.00133231	0.490651	rs140201358	11	823586	1104	3.41e-16	1.97e-28	WHR-adj-BMI	Liver-sQTL	11.778218.783530.clu	ENSG00000255284	ENSG00000255284
0.0316279	0.49065	rs12990465	2	65054267	173	8.69e-19	1.12e-08	HDL	Subcutaneous-Adipose-sQTL	2.65056528.65071454.clu	ENSG00000011523	CEP68
0.000365254	0.490586	rs6587552	1	151046385	73	2.17e-15	7.84e-15	BMI	Skeletal-Muscle-eQTL	ENSG00000197622.12	ENSG00000197622	CDC42SE1
1.1e-07	0.490578	rs8046545	16	28903896	1466	2.3e-08	1.84e-22	Type-2-Diabetes_Mahajan	Pancreas-eQTL	ENSG00000197165.10	ENSG00000197165	SULT1A2
8.03e-05	0.490551	rs2526886	14	70892347	1367	1.01e-10	4.7e-83	WHR-adj-BMI	Subcutaneous-Adipose-eQTL	ENSG00000100731.15	ENSG00000100731	PCNX1
0.047852	0.490437	rs807067	1	25870572	18	1.23e-10	9.72e-10	WHR-adj-BMI	Liver-sQTL	1.25820029.25823019.clu	ENSG00000117640	MTFR1L
0.0429473	0.490388	rs35565646	15	40368314	1405	7.17e-12	3.78e-73	WHR-adj-BMI	Skeletal-Muscle-eQTL	ENSG00000140323.5	ENSG00000140323	DISP2
8.94e-06	0.490349	rs10923724	1	119004219	73	1.14e-14	1.08e-13	BMI	Liver-eQTL	ENSG00000116874.11	ENSG00000116874	WARS2
0	0.490236	rs59302296	3	9465630	283	9.12e-12	4.34e-24	BMI	Skeletal-Muscle-sQTL	3.9363127.9363835.clu	ENSG00000134077	THUMPD3
0.00104945	0.490221	rs6792461	3	47431678	309	2.12e-17	1.18e-16	WHR-adj-BMI	Skeletal-Muscle-sQTL	3.47511226.47513537.clu	ENSG00000163832	ELP6
7.61e-05	0.490074	rs1549293	16	31130672	1467	4.27e-14	4.71e-16	TG	Pancreas-eQTL	ENSG00000103510.19	ENSG00000103510	KAT8
0.000250169	0.490026	rs11871606	17	47655408	1525	7.72e-16	2.18e-28	TG	Liver-eQTL	ENSG00000178852.15	ENSG00000178852	EFCAB13
0	0.489849	rs244418	16	69588859	1480	1.54e-12	5.51e-144	TG	Subcutaneous-Adipose-sQTL	16.69748329.69748951.clu	ENSG00000141101	NOB1
0	0.489849	rs244418	16	69588859	1480	1.54e-12	1e-150	TG	Skeletal-Muscle-sQTL	16.69748329.69748951.clu	ENSG00000141101	NOB1
0	0.489849	rs244418	16	69588859	1480	1.54e-12	6.9e-86	TG	Visceral-Adipose-sQTL	16.69748329.69748918.clu	ENSG00000141101	NOB1
0	0.489849	rs244418	16	69588859	1480	1.54e-12	9e-78	TG	Pancreas-sQTL	16.69748329.69748951.clu	ENSG00000141101	NOB1
0	0.489849	rs244418	16	69588859	1480	1.54e-12	6.72e-128	TG	Subcutaneous-Adipose-sQTL	16.69748329.69748918.clu	ENSG00000141101	NOB1
0	0.489849	rs244418	16	69588859	1480	1.54e-12	4.46e-69	TG	Pancreas-sQTL	16.69748329.69748918.clu	ENSG00000141101	NOB1
0	0.489849	rs244418	16	69588859	1480	1.54e-12	1.88e-95	TG	Visceral-Adipose-sQTL	16.69748329.69748951.clu	ENSG00000141101	NOB1
0.00110552	0.489726	rs6772452	3	49003029	310	2.46e-09	9.28e-106	TG	Subcutaneous-Adipose-eQTL	ENSG00000145020.15	ENSG00000145020	AMT
0.00016665	0.48968	rs7680787	4	121702910	478	1.17e-14	3.53e-97	WHR-adj-BMI	Skeletal-Muscle-eQTL	ENSG00000164111.14	ENSG00000164111	ANXA5
1.02e-05	0.489649	rs2276824	3	52603470	312	8.9e-38	1.07e-07	WHR-adj-BMI	Liver-sQTL	3.52529334.52533506.clu	ENSG00000168268	NT5DC2
0	0.489538	rs3769823	2	201258272	250	2.65e-10	1.62e-86	TG	Visceral-Adipose-eQTL	ENSG00000064012.21	ENSG00000064012	CASP8
6.03e-06	0.489305	rs2279162	17	75263002	1540	8.66e-13	1.38e-07	WHR-adj-BMI	Pancreas-eQTL	ENSG00000263843.1	ENSG00000263843	ENSG00000263843
0.0006	0.489189	rs1126673	4	99124465	466	9.98e-16	2.13e-20	TG	Subcutaneous-Adipose-sQTL	4.99204431.99207415.clu	ENSG00000246090	ENSG00000246090
7.15e-05	0.489131	rs11121210	1	8648470	6	2.36e-10	1.02e-29	BMI	Skeletal-Muscle-eQTL	ENSG00000232912.5	ENSG00000232912	ENSG00000232912
0	0.489122	rs3769823	2	201258272	250	2.65e-10	2.26e-103	TG	Subcutaneous-Adipose-eQTL	ENSG00000064012.21	ENSG00000064012	CASP8
7.81e-05	0.48903	rs12452315	17	47402080	1525	5.49e-13	2.22e-11	HDL	Skeletal-Muscle-sQTL	17.47456793.47482992.clu	ENSG00000228782	MRPL45P2
0.000631351	0.488947	rs2276824	3	52603470	312	8.9e-38	8.76e-12	WHR-adj-BMI	Subcutaneous-Adipose-eQTL	ENSG00000114904.12	ENSG00000114904	NEK4
0.0114196	0.488942	rs730566	3	48445644	310	2.63e-24	4.28e-25	WHR-adj-BMI	Pancreas-sQTL	3.49002596.49004098.clu	ENSG00000178467	P4HTM
0.00520566	0.488896	rs9892728	17	42761348	1523	4.16e-08	2.58e-41	Type-2-Diabetes_Suzuki	Subcutaneous-Adipose-eQTL	ENSG00000037042.8	ENSG00000037042	TUBG2
0.0225011	0.488841	rs35344256	17	81976318	1544	3.82e-11	5.21e-33	WHR-adj-BMI	Skeletal-Muscle-eQTL	ENSG00000169683.7	ENSG00000169683	LRRC45
0.0304175	0.488744	rs1730859	1	107075085	66	2.96e-12	4.72e-08	BMI	Pancreas-eQTL	ENSG00000198890.7	ENSG00000198890	PRMT6
0.00989846	0.488727	rs340874	1	213985913	107	5.6e-26	2.01e-06	Type-2-Diabetes_Mahajan	Visceral-Adipose-eQTL	ENSG00000274895.1	ENSG00000274895	ENSG00000274895
0.000942118	0.488652	rs6772452	3	49003029	310	2.46e-09	2.13e-76	TG	Skeletal-Muscle-eQTL	ENSG00000145020.15	ENSG00000145020	AMT
0.00252517	0.488572	rs2726036	16	28335819	1466	3.69e-64	1.89e-18	BMI	Pancreas-sQTL	16.28715434.28720915.clu	ENSG00000184110	EIF3C
0.0053	0.488379	rs4660293	1	39562508	24	1.55e-65	5.53e-06	HDL	Subcutaneous-Adipose-eQTL	ENSG00000228060.1	ENSG00000228060	ENSG00000228060
0.0286835	0.488287	rs35344256	17	81976318	1544	3.82e-11	6.32e-27	WHR-adj-BMI	Subcutaneous-Adipose-eQTL	ENSG00000169683.7	ENSG00000169683	LRRC45
0	0.488272	rs1000940	17	5379957	1503	7.8e-18	2.57e-14	BMI	Skeletal-Muscle-sQTL	17.5422829.5426236.clu	ENSG00000129197	RPAIN
0.0225258	0.488177	rs2251473	8	11319617	863	2.33e-18	1.06e-13	TG	Pancreas-eQTL	ENSG00000205882.8	ENSG00000205882	DEFB134
0.0474198	0.488158	rs17036328	3	12348985	285	1.48e-06	7.17e-07	ISI	Subcutaneous-Adipose-sQTL	3.12351674.12379704.clu	ENSG00000132170	PPARG
0.0251471	0.488131	rs10733608	9	114386150	1002	3.79e-09	1.85e-06	HDL	Liver-eQTL	ENSG00000106948.16	ENSG00000106948	AKNA
0.0236548	0.488101	rs62260811	3	50398401	311	7.77e-48	1.93e-09	BMI	Liver-sQTL	3.49684189.49684314.clu	ENSG00000173531	MST1
0.0460381	0.488056	rs5750141	22	35638936	1715	3.22e-08	1.2e-06	TG	Visceral-Adipose-eQTL	ENSG00000128313.2	ENSG00000128313	APOL5
0.00839552	0.487985	rs4985155	16	15035602	1458	3.39e-09	2.13e-08	BMI	Pancreas-sQTL	16.14984658.14997753.clu	ENSG00000179889	PDXDC1
0	0.487775	rs3769823	2	201258272	250	2.65e-10	1.2e-37	TG	Pancreas-eQTL	ENSG00000064012.21	ENSG00000064012	CASP8
2.05e-05	0.487754	rs11121210	1	8648470	6	2.36e-10	1.27e-116	BMI	Skeletal-Muscle-sQTL	1.8422807.8424788.clu	ENSG00000142599	RERE
0.00219542	0.487712	rs2577947	15	41745372	1406	7.35e-10	2.06e-23	BMI	Subcutaneous-Adipose-sQTL	15.41842591.41843126.clu	ENSG00000243708	PLA2G4B
0.000480019	0.487659	rs16826069	1	39331383	24	1.21e-22	2.33e-14	TG	Pancreas-eQTL	ENSG00000228060.1	ENSG00000228060	ENSG00000228060
0.000263788	0.487642	rs8046545	16	28903896	1466	2.3e-08	2.6e-13	Type-2-Diabetes_Mahajan	Visceral-Adipose-eQTL	ENSG00000178188.14	ENSG00000178188	SH2B1
0	0.487621	rs3769823	2	201258272	250	2.65e-10	2.72e-32	TG	Subcutaneous-Adipose-eQTL	ENSG00000155749.12	ENSG00000155749	ALS2CR12
0	0.487494	rs714515	1	172383850	84	6.49e-59	2.14e-21	WHR-adj-BMI	Visceral-Adipose-sQTL	1.172370311.172376554.clu	ENSG00000135845	PIGC
0.000171858	0.487454	rs7680787	4	121702910	478	1.17e-14	8.09e-41	WHR-adj-BMI	Subcutaneous-Adipose-eQTL	ENSG00000164111.14	ENSG00000164111	ANXA5
0.124671	0.487287	rs17036328	3	12348985	285	3.59e-12	9.4e-07	FastInsu	Subcutaneous-Adipose-sQTL	3.12351674.12379704.clu	ENSG00000132170	PPARG
0	0.487241	rs3769823	2	201258272	250	2.65e-10	1.76e-53	TG	Subcutaneous-Adipose-sQTL	2.201277104.201284816.clu	ENSG00000064012	CASP8
0	0.487209	rs3769823	2	201258272	250	2.65e-10	4.33e-32	TG	Skeletal-Muscle-eQTL	ENSG00000064012.21	ENSG00000064012	CASP8
0.00098637	0.486895	rs371894931	1	39476570	24	5.59e-11	4.8e-26	Type-2-Diabetes_Spracklen	Subcutaneous-Adipose-eQTL	ENSG00000090621.13	ENSG00000090621	PABPC4
0	0.486869	rs13087851	3	49371541	311	8.47e-48	1.01e-11	BMI	Visceral-Adipose-sQTL	3.49714174.49715575.clu	ENSG00000164068	RNF123
0.0013244	0.486827	rs6772452	3	49003029	310	2.46e-09	6.28e-36	TG	Subcutaneous-Adipose-eQTL	ENSG00000145029.13	ENSG00000145029	NICN1
8.8e-06	0.486739	rs2726036	16	28335819	1466	3.69e-64	7.21e-10	BMI	Pancreas-sQTL	16.28606236.28606761.clu	ENSG00000196502	SULT1A1
4.5e-05	0.486722	rs325220	5	98968860	582	3.56e-09	7.37e-16	BMI	Subcutaneous-Adipose-eQTL	ENSG00000248489.1	ENSG00000248489	LINC02062
0	0.486716	rs13087851	3	49371541	311	8.47e-48	2.11e-31	BMI	Pancreas-eQTL	ENSG00000182179.12	ENSG00000182179	UBA7
0	0.486688	rs3769823	2	201258272	250	2.65e-10	1.47e-17	TG	Skeletal-Muscle-eQTL	ENSG00000155749.12	ENSG00000155749	ALS2CR12
0.00124799	0.486397	rs1652343	18	23551965	1559	1.75e-10	2.16e-18	TG	Pancreas-eQTL	ENSG00000141458.12	ENSG00000141458	NPC1
0.000423585	0.486395	rs2820426	1	219487193	111	1.3e-12	3.68e-13	Type-2-Diabetes_Xue	Subcutaneous-Adipose-sQTL	1.219449233.219450081.clu	ENSG00000228536	ENSG00000228536
0.00328959	0.486392	rs4240673	8	10930102	863	1.58e-26	1.24e-06	BMI	Pancreas-eQTL	ENSG00000177710.5	ENSG00000177710	SLC35G5
1.32e-06	0.48624	rs8050499	16	68394423	1479	1e-150	1.62e-09	HDL	Skeletal-Muscle-eQTL	ENSG00000159720.11	ENSG00000159720	ATP6V0D1
0	0.486227	rs11871606	17	47655408	1525	7.72e-16	1.84e-37	TG	Skeletal-Muscle-sQTL	17.47488955.47490166.clu	ENSG00000228782	MRPL45P2
0.034	0.486002	rs17198607	11	48006791	1132	4.87e-68	1.17e-10	HDL	Skeletal-Muscle-sQTL	11.47237712.47237837.clu	ENSG00000134574	DDB2
0.0134378	0.485989	rs730566	3	48445644	310	2.63e-24	1.19e-27	WHR-adj-BMI	Pancreas-sQTL	3.49003082.49004098.clu	ENSG00000178467	P4HTM
0.0761139	0.485948	rs4704389	5	77150278	569	1.74e-12	4.29e-10	WHR-adj-BMI	Subcutaneous-Adipose-eQTL	ENSG00000113231.13	ENSG00000113231	PDE8B
3.33e-05	0.485936	rs10497870	2	203105560	251	1.96e-13	1.74e-12	BMI	Liver-sQTL	2.202884535.202892617.clu	ENSG00000138442	WDR12
0.0018264	0.485585	rs4808934	19	19260108	1611	3.85e-15	2.7e-07	BMI	Subcutaneous-Adipose-eQTL	ENSG00000178093.13	ENSG00000178093	TSSK6
0.0041811	0.485382	rs16826069	1	39331383	24	1.21e-22	1.99e-14	TG	Skeletal-Muscle-eQTL	ENSG00000090621.13	ENSG00000090621	PABPC4
0	0.485202	rs39204	7	90105004	803	1.86e-15	3.72e-29	Type-2-Diabetes_Spracklen	Subcutaneous-Adipose-sQTL	7.90309367.90310068.clu	ENSG00000105792	CFAP69
0.00920426	0.485126	rs2012502	16	81694476	1488	1.9e-12	1.1e-07	BMI	Visceral-Adipose-eQTL	ENSG00000153815.16	ENSG00000153815	CMIP
0.00059778	0.4851	rs10099330	8	142302333	942	3.22e-12	3.59e-28	BMI	Subcutaneous-Adipose-sQTL	8.142273587.142274781.clu	ENSG00000171045	TSNARE1
0.00191204	0.485039	rs1549293	16	31130672	1467	4.27e-14	2.86e-07	TG	Visceral-Adipose-eQTL	ENSG00000099381.17	ENSG00000099381	SETD1A
1.47e-06	0.485027	rs12452315	17	47402080	1525	5.49e-13	1.15e-08	HDL	Skeletal-Muscle-sQTL	17.47483090.47490166.clu	ENSG00000228782	MRPL45P2
0.00059514	0.484901	rs10099330	8	142302333	942	3.22e-12	4.94e-30	BMI	Skeletal-Muscle-sQTL	8.142273587.142274781.clu	ENSG00000171045	TSNARE1
0	0.484838	rs714515	1	172383850	84	6.49e-59	2.31e-20	WHR-adj-BMI	Subcutaneous-Adipose-sQTL	1.172370311.172376554.clu	ENSG00000135845	PIGC
0.00685894	0.484482	rs11042077	11	8804419	1110	4.99e-11	4.91e-07	WHR-adj-BMI	Pancreas-sQTL	11.8726209.8729950.clu	ENSG00000166444	ST5
0.000598379	0.484412	rs10099330	8	142302333	942	3.22e-12	1.01e-19	BMI	Pancreas-sQTL	8.142273587.142274781.clu	ENSG00000171045	TSNARE1
3.54e-05	0.484298	rs4977213	8	144283538	943	4.4e-14	9.26e-13	Type-2-Diabetes_Mahajan	Skeletal-Muscle-sQTL	8.144312244.144313511.clu	ENSG00000185122	HSF1
9.71e-05	0.484205	rs2526886	14	70892347	1367	1.01e-10	2.55e-62	WHR-adj-BMI	Pancreas-eQTL	ENSG00000100731.15	ENSG00000100731	PCNX1
0.000534362	0.484177	rs650198	12	69280815	1230	6.42e-13	2.75e-20	BMI	Pancreas-eQTL	ENSG00000274979.1	ENSG00000274979	ENSG00000274979
0.0022806	0.484148	rs16826069	1	39331383	24	1.21e-22	8.9e-15	TG	Visceral-Adipose-eQTL	ENSG00000090621.13	ENSG00000090621	PABPC4
0.0128197	0.484144	rs8070260	17	36511076	1520	3.41e-08	6.98e-08	WHR-adj-BMI	Visceral-Adipose-sQTL	17.36545097.36545619.clu	ENSG00000278311	GGNBP2
0	0.484059	rs1011731	1	172377408	84	1.77e-11	2.14e-21	TG	Visceral-Adipose-sQTL	1.172370311.172376554.clu	ENSG00000135845	PIGC
0	0.484045	rs7498665	16	28871920	1466	1.14e-66	3.46e-39	BMI	Visceral-Adipose-sQTL	16.28715434.28723164.clu	ENSG00000184110	EIF3C
0.00256546	0.483893	rs9855938	3	46915808	309	1.59e-17	9.99e-15	WHR-adj-BMI	Skeletal-Muscle-sQTL	3.47511226.47512992.clu	ENSG00000163832	ELP6
0.000315179	0.483829	rs6587552	1	151046385	73	2.17e-15	5.29e-10	BMI	Skeletal-Muscle-sQTL	1.151137074.151137711.clu	ENSG00000143434	SEMA6C
0.00020416	0.483786	rs1075901	17	16040596	1512	4.43e-13	2.32e-27	BMI	Visceral-Adipose-eQTL	ENSG00000011295.15	ENSG00000011295	TTC19
1.1e-07	0.483586	rs1075901	17	16040596	1512	4.43e-13	5.06e-12	BMI	Skeletal-Muscle-eQTL	ENSG00000108474.16	ENSG00000108474	PIGL
0.00275012	0.483169	rs28479754	20	62584340	1673	6.18e-06	2.22e-08	M-I	Skeletal-Muscle-sQTL	20.62565100.62566211.clu	ENSG00000174407	MIR1-1HG
0.000399979	0.483111	rs11869286	17	39657603	1521	7.3e-53	2.71e-06	HDL	Visceral-Adipose-sQTL	17.39628706.39629170.clu	ENSG00000131771	PPP1R1B
0	0.483077	rs13326165	3	52498102	312	4.55e-25	5.6e-09	HDL	Visceral-Adipose-sQTL	3.52442907.52444913.clu	ENSG00000010319	SEMA3G
0.00146208	0.483055	rs12546331	8	86493739	911	2.09e-10	5.36e-16	BMI	Visceral-Adipose-eQTL	ENSG00000176623.11	ENSG00000176623	RMDN1
0	0.483018	rs4889606	16	30999862	1467	2.9e-36	1.11e-07	BMI	Liver-eQTL	ENSG00000260911.2	ENSG00000260911	ENSG00000260911
2.84e-05	0.482941	rs7171507	15	75444946	1426	1.81e-11	3.42e-28	Type-2-Diabetes_Spracklen	Visceral-Adipose-sQTL	15.75349339.75351301.clu	ENSG00000140398	NEIL1
0.000564291	0.482907	rs6120815	20	31597063	1656	1.85e-08	3.11e-12	HDL	Visceral-Adipose-eQTL	ENSG00000180383.3	ENSG00000180383	DEFB124
0	0.482892	rs1011731	1	172377408	84	1.16e-09	2.14e-21	HDL	Visceral-Adipose-sQTL	1.172370311.172376554.clu	ENSG00000135845	PIGC
0.0127668	0.48282	rs4130023	6	41966776	668	1.69e-08	5.74e-08	HDL	Visceral-Adipose-sQTL	6.41937394.41940370.clu	ENSG00000112576	CCND3
0.00203509	0.482723	rs61828641	1	174352859	85	2.49e-13	2.01e-08	BMI	Subcutaneous-Adipose-eQTL	ENSG00000117593.9	ENSG00000117593	DARS2
0.00169906	0.482212	rs1075901	17	16040596	1512	4.43e-13	1.32e-07	BMI	Pancreas-sQTL	17.16000245.16001915.clu	ENSG00000011295	TTC19
0.0109179	0.481973	rs6602911	13	113844399	1333	1.22e-14	3.19e-14	TG	Liver-eQTL	ENSG00000183087.14	ENSG00000183087	GAS6
0.00343016	0.481957	rs1982151	9	84002350	984	1.82e-08	2.03e-07	TG	Visceral-Adipose-sQTL	9.83978452.83980503.clu	ENSG00000165119	HNRNPK
0.00166831	0.481838	rs2111877	2	158531502	226	1.82e-08	1.14e-10	BMI	Subcutaneous-Adipose-sQTL	2.158674000.158678581.clu	ENSG00000144283	PKP4
0.00634592	0.481721	rs645383	1	35908222	22	1.17e-08	1.91e-11	WHR-adj-BMI	Pancreas-eQTL	ENSG00000134698.10	ENSG00000134698	AGO4
0	0.481711	rs13087851	3	49371541	311	8.47e-48	6.33e-39	BMI	Subcutaneous-Adipose-eQTL	ENSG00000164068.15	ENSG00000164068	RNF123
0.0089194	0.481695	rs6792461	3	47431678	309	2.12e-17	6.9e-07	WHR-adj-BMI	Skeletal-Muscle-eQTL	ENSG00000114650.18	ENSG00000114650	SCAP
0.00490727	0.481624	rs7124681	11	47508395	1132	6.4e-09	2.22e-09	Type-2-Diabetes_Mahajan	Skeletal-Muscle-eQTL	ENSG00000030066.13	ENSG00000030066	NUP160
9.56e-05	0.481589	rs8046545	16	28903896	1466	2.3e-08	1.59e-15	Type-2-Diabetes_Mahajan	Liver-sQTL	16.28606254.28606761.clu	ENSG00000196502	SULT1A1
0	0.481567	rs8046545	16	28903896	1466	2.3e-08	5.81e-23	Type-2-Diabetes_Mahajan	Liver-sQTL	16.28606236.28606761.clu	ENSG00000196502	SULT1A1
0.0303723	0.481478	rs12325187	16	3314997	1446	8.3e-10	3.41e-08	WHR-adj-BMI	Subcutaneous-Adipose-sQTL	16.3265768.3267126.clu	ENSG00000281005	LINC00921
0.000369554	0.481392	rs371894931	1	39476570	24	5.59e-11	2.33e-14	Type-2-Diabetes_Spracklen	Pancreas-eQTL	ENSG00000228060.1	ENSG00000228060	ENSG00000228060
0.0003	0.481381	rs738322	22	38172999	1716	3.88e-26	3.56e-11	HDL	Pancreas-sQTL	22.38126449.38126762.clu	ENSG00000184381	PLA2G6
0.00043828	0.481244	rs6088793	20	31623794	1656	3.22e-08	3.11e-12	TG	Visceral-Adipose-eQTL	ENSG00000180383.3	ENSG00000180383	DEFB124
0	0.481038	rs1011731	1	172377408	84	1.77e-11	2.31e-20	TG	Subcutaneous-Adipose-sQTL	1.172370311.172376554.clu	ENSG00000135845	PIGC
0.00029964	0.480961	rs738322	22	38172999	1716	7.8e-30	3.56e-11	TG	Pancreas-sQTL	22.38126449.38126762.clu	ENSG00000184381	PLA2G6
0.000160362	0.480882	rs7220398	17	48215660	1526	6.98e-14	1.66e-07	TG	Visceral-Adipose-eQTL	ENSG00000278765.1	ENSG00000278765	ENSG00000278765
0.000909409	0.480865	rs6772452	3	49003029	310	2.46e-09	2.81e-13	TG	Pancreas-eQTL	ENSG00000145029.13	ENSG00000145029	NICN1
0.0065045	0.48077	rs6587552	1	151046385	73	2.17e-15	3.45e-06	BMI	Visceral-Adipose-sQTL	1.151055993.151056651.clu	ENSG00000197622	CDC42SE1
0	0.480767	rs8046545	16	28903896	1466	2.3e-08	4.09e-42	Type-2-Diabetes_Mahajan	Subcutaneous-Adipose-sQTL	16.28592443.28593252.clu	ENSG00000197165	SULT1A2
9.28e-06	0.480679	rs7220398	17	48215660	1526	6.98e-14	3.79e-34	TG	Subcutaneous-Adipose-sQTL	17.48107838.48112031.clu	ENSG00000002919	SNX11
0	0.480671	rs12452315	17	47402080	1525	5.49e-13	1.49e-147	HDL	Subcutaneous-Adipose-sQTL	17.47345098.47370437.clu	ENSG00000178852	EFCAB13
0.000174086	0.480662	rs1075901	17	16040596	1512	4.43e-13	6.81e-36	BMI	Visceral-Adipose-sQTL	17.16000382.16001915.clu	ENSG00000011295	TTC19
0.00106242	0.480635	rs6772452	3	49003029	310	2.46e-09	1.28e-103	TG	Visceral-Adipose-eQTL	ENSG00000145020.15	ENSG00000145020	AMT
0.00261175	0.480565	rs9435732	1	16981663	12	2.57e-11	6.79e-10	WHR-adj-BMI	Pancreas-sQTL	1.16888785.16889548.clu	ENSG00000238142	ENSG00000238142
1.04e-05	0.480521	rs7220398	17	48215660	1526	6.98e-14	2e-27	TG	Pancreas-eQTL	ENSG00000002919.14	ENSG00000002919	SNX11
0	0.480482	rs8046545	16	28903896	1466	2.3e-08	5.52e-38	Type-2-Diabetes_Mahajan	Visceral-Adipose-sQTL	16.28592443.28593252.clu	ENSG00000197165	SULT1A2
0	0.480451	rs7498665	16	28871920	1466	1.14e-66	2.55e-21	BMI	Visceral-Adipose-sQTL	16.28538155.28538796.clu	ENSG00000176046	NUPR1
0	0.480412	rs714515	1	172383850	84	6.49e-59	6.29e-19	WHR-adj-BMI	Skeletal-Muscle-sQTL	1.172370311.172376554.clu	ENSG00000135845	PIGC
0.00495199	0.480314	rs2010281	14	103395985	1388	4.96e-20	2.22e-14	BMI	Subcutaneous-Adipose-eQTL	ENSG00000075413.17	ENSG00000075413	MARK3
0	0.480285	rs7171507	15	75444946	1426	1.81e-11	3.2e-12	Type-2-Diabetes_Spracklen	Liver-sQTL	15.75351376.75352111.clu	ENSG00000140398	NEIL1
0	0.480277	rs8046545	16	28903896	1466	2.3e-08	3.04e-20	Type-2-Diabetes_Mahajan	Liver-sQTL	16.28592443.28593252.clu	ENSG00000197165	SULT1A2
1.2e-05	0.480226	rs7220398	17	48215660	1526	6.98e-14	3.78e-30	TG	Visceral-Adipose-eQTL	ENSG00000002919.14	ENSG00000002919	SNX11
0	0.480159	rs8046545	16	28903896	1466	2.3e-08	5.26e-37	Type-2-Diabetes_Mahajan	Visceral-Adipose-sQTL	16.28592481.28595367.clu	ENSG00000197165	SULT1A2
0.00269983	0.480156	rs181362	22	21577779	1705	5.17e-45	1.18e-13	HDL	Pancreas-eQTL	ENSG00000161180.10	ENSG00000161180	CCDC116
0	0.48013	rs3747577	16	4365695	1447	3.34e-26	1.48e-20	WHR-adj-BMI	Skeletal-Muscle-sQTL	16.4514664.4538325.clu	ENSG00000089486	CDIP1
0	0.480104	rs8046545	16	28903896	1466	2.3e-08	5.35e-12	Type-2-Diabetes_Mahajan	Subcutaneous-Adipose-sQTL	16.28592481.28593252.clu	ENSG00000197165	SULT1A2
0.0277923	0.480082	rs2421016	10	122407996	1093	1.48e-10	4.04e-06	Type-2-Diabetes_Xue	Subcutaneous-Adipose-sQTL	10.122427031.122429624.clu	ENSG00000107679	PLEKHA1
1.24e-05	0.480068	rs7220398	17	48215660	1526	6.98e-14	1.83e-23	TG	Visceral-Adipose-sQTL	17.48107838.48112031.clu	ENSG00000002919	SNX11
0	0.479837	rs1011731	1	172377408	84	1.16e-09	2.31e-20	HDL	Subcutaneous-Adipose-sQTL	1.172370311.172376554.clu	ENSG00000135845	PIGC
9.18e-06	0.479775	rs7220398	17	48215660	1526	6.98e-14	2.18e-22	TG	Subcutaneous-Adipose-sQTL	17.48110767.48112031.clu	ENSG00000002919	SNX11
0.065464	0.47955	rs1260326	2	27508073	147	1.01e-21	3.05e-06	Type-2-Diabetes_Spracklen	Subcutaneous-Adipose-sQTL	2.27376183.27376313.clu	ENSG00000115234	SNX17
0.0204915	0.47947	rs4776970	15	67788548	1422	6.2e-09	6.69e-12	Type-2-Diabetes_Mahajan	Skeletal-Muscle-eQTL	ENSG00000188779.10	ENSG00000188779	SKOR1
3.09e-05	0.479442	rs11181857	12	38019453	1212	7.94e-13	1.09e-11	WHR-adj-BMI	Subcutaneous-Adipose-eQTL	ENSG00000175548.8	ENSG00000175548	ALG10B
8.61e-06	0.479424	rs7220398	17	48215660	1526	6.98e-14	8.51e-19	TG	Visceral-Adipose-sQTL	17.48110767.48112031.clu	ENSG00000002919	SNX11
1.49e-05	0.479409	rs7220398	17	48215660	1526	6.98e-14	5.65e-13	TG	Visceral-Adipose-sQTL	17.48107838.48110708.clu	ENSG00000002919	SNX11
0.0135455	0.479313	rs17574378	13	98464130	1322	7.25e-14	3.29e-08	BMI	Subcutaneous-Adipose-sQTL	13.98435706.98438804.clu	ENSG00000152767	FARP1
0	0.4793	rs5896	11	46723453	1131	2.63e-19	7.7e-11	TG	Liver-eQTL	ENSG00000149179.13	ENSG00000149179	C11orf49
0.137367	0.479292	rs3783347	14	100372924	1386	1.32e-10	3.76e-10	FastGlu	Skeletal-Muscle-sQTL	14.100361921.100369087.clu	ENSG00000140105	WARS
0	0.479275	rs8046545	16	28903896	1466	2.3e-08	1.71e-56	Type-2-Diabetes_Mahajan	Visceral-Adipose-eQTL	ENSG00000197165.10	ENSG00000197165	SULT1A2
1.12e-05	0.479176	rs7220398	17	48215660	1526	6.98e-14	1.81e-17	TG	Subcutaneous-Adipose-sQTL	17.48107838.48110708.clu	ENSG00000002919	SNX11
1.18e-05	0.479066	rs7220398	17	48215660	1526	6.98e-14	3.78e-19	TG	Pancreas-sQTL	17.48107838.48112031.clu	ENSG00000002919	SNX11
8.94e-06	0.479061	rs7220398	17	48215660	1526	6.98e-14	8.9e-25	TG	Subcutaneous-Adipose-eQTL	ENSG00000278765.1	ENSG00000278765	ENSG00000278765
0.0052877	0.479032	rs2710323	3	52781889	312	3.65e-18	3.64e-11	BMI	Subcutaneous-Adipose-sQTL	3.52801146.52802334.clu	ENSG00000162267	ITIH3
0.0352744	0.478882	rs746673	15	40344217	1405	4.32e-14	9.31e-07	Type-2-Diabetes_Suzuki	Subcutaneous-Adipose-eQTL	ENSG00000188549.12	ENSG00000188549	CCDC9B
0.0675758	0.478874	rs1260326	2	27508073	147	2.17e-41	5.48e-06	FastGlu	Skeletal-Muscle-sQTL	2.27299416.27304959.clu	ENSG00000138100	TRIM54
0	0.478618	rs11871606	17	47655408	1525	7.72e-16	1.78e-15	TG	Skeletal-Muscle-sQTL	17.47486884.47490166.clu	ENSG00000228782	MRPL45P2
2.64e-05	0.478491	rs2726036	16	28335819	1466	3.69e-64	7.77e-22	BMI	Liver-sQTL	16.28715434.28723164.clu	ENSG00000184110	EIF3C
6.06e-05	0.47847	rs8046545	16	28903896	1466	2.3e-08	7.21e-10	Type-2-Diabetes_Mahajan	Pancreas-sQTL	16.28606236.28606761.clu	ENSG00000196502	SULT1A1
0.0668303	0.47845	rs1260326	2	27508073	147	2.74e-22	5.48e-06	FastInsu	Skeletal-Muscle-sQTL	2.27299416.27304959.clu	ENSG00000138100	TRIM54
0	0.478323	rs56049603	3	49547810	311	5.12e-23	6.91e-31	WHR-adj-BMI	Visceral-Adipose-eQTL	ENSG00000145029.13	ENSG00000145029	NICN1
0.00972872	0.478301	rs7255223	19	32333404	1619	1.24e-08	3.53e-21	BMI	Visceral-Adipose-eQTL	ENSG00000267213.4	ENSG00000267213	ENSG00000267213
0.00647805	0.478216	rs56049603	3	49547810	311	5.12e-23	2e-07	WHR-adj-BMI	Skeletal-Muscle-eQTL	ENSG00000178149.16	ENSG00000178149	DALRD3
0.00369865	0.478202	rs3731861	2	218326533	260	1.4e-09	2.46e-30	WHR-adj-BMI	Skeletal-Muscle-eQTL	ENSG00000135926.14	ENSG00000135926	TMBIM1
0.0360164	0.478134	rs5751239	22	42196233	1718	2.01e-09	6.68e-08	BMI	Pancreas-eQTL	ENSG00000182057.4	ENSG00000182057	OGFRP1
0.010976	0.478058	rs3770799	2	36561473	154	1.21e-10	1.4e-15	BMI	Skeletal-Muscle-sQTL	2.36553179.36554170.clu	ENSG00000171055	FEZ2
0.0037901	0.478054	rs5758223	22	41093916	1718	4.6e-08	2.28e-07	Type-2-Diabetes_Mahajan	Subcutaneous-Adipose-eQTL	ENSG00000235513.1	ENSG00000235513	ENSG00000235513
0.0176609	0.478028	rs11171739	12	56076841	1223	3.13e-08	1.63e-07	HDL	Liver-sQTL	12.55997723.56002212.clu	ENSG00000139531	SUOX
0.000199222	0.478026	rs1075901	17	16040596	1512	4.43e-13	7.97e-34	BMI	Visceral-Adipose-sQTL	17.16000245.16001915.clu	ENSG00000011295	TTC19
0	0.478014	rs59302296	3	9465630	283	9.12e-12	5.28e-13	BMI	Skeletal-Muscle-eQTL	ENSG00000134077.15	ENSG00000134077	THUMPD3
0.0108419	0.477982	rs3770799	2	36561473	154	1.21e-10	3.21e-17	BMI	Skeletal-Muscle-sQTL	2.36553179.36555683.clu	ENSG00000171055	FEZ2
0.0247147	0.477871	rs2294120	8	144778182	943	1.62e-08	4.61e-17	Type-2-Diabetes_Xue	Liver-eQTL	ENSG00000161016.17	ENSG00000161016	RPL8
0.00223501	0.477708	rs4688760	3	49943163	311	4.5e-10	1.38e-07	Type-2-Diabetes_Mahajan	Subcutaneous-Adipose-eQTL	ENSG00000001617.11	ENSG00000001617	SEMA3F
0.0001	0.477684	rs4650994	1	178546177	87	3.47e-22	3.48e-10	HDL	Liver-eQTL	ENSG00000273384.1	ENSG00000273384	ENSG00000273384
0	0.477589	rs8046545	16	28903896	1466	2.3e-08	1e-150	Type-2-Diabetes_Mahajan	Subcutaneous-Adipose-sQTL	16.28608603.28608708.clu	ENSG00000196502	SULT1A1
0	0.477466	rs12452315	17	47402080	1525	5.49e-13	1e-150	HDL	Subcutaneous-Adipose-sQTL	17.47361521.47370437.clu	ENSG00000178852	EFCAB13
0.00744778	0.477224	rs4148856	12	122966218	1263	2.2e-10	5.77e-08	Type-2-Diabetes_Mahajan	Visceral-Adipose-eQTL	ENSG00000051825.14	ENSG00000051825	MPHOSPH9
3e-08	0.477215	rs11871606	17	47655408	1525	7.72e-16	5.47e-17	TG	Skeletal-Muscle-sQTL	17.47483090.47486763.clu	ENSG00000228782	MRPL45P2
0	0.47715	rs8080966	17	18317360	1513	9.08e-14	1.51e-105	TG	Liver-sQTL	17.18333288.18340043.clu	ENSG00000176974	SHMT1
6.19e-06	0.477112	rs4925109	17	17758488	1513	3.9e-12	2.37e-21	Type-2-Diabetes_Mahajan	Subcutaneous-Adipose-eQTL	ENSG00000197815.4	ENSG00000197815	ENSG00000197815
0.0739409	0.477083	rs1260326	2	27508073	147	1.3e-24	3.05e-06	Type-2-Diabetes_Mahajan	Subcutaneous-Adipose-sQTL	2.27376183.27376313.clu	ENSG00000115234	SNX17
0.0121518	0.477048	rs2710323	3	52781889	312	3.65e-18	8.31e-10	BMI	Liver-sQTL	3.52835302.52835789.clu	ENSG00000213533	STIMATE
0.000249982	0.476691	rs2820426	1	219487193	111	1.3e-12	6.68e-49	Type-2-Diabetes_Xue	Subcutaneous-Adipose-sQTL	1.219449233.219458858.clu	ENSG00000228536	ENSG00000228536
0.00033049	0.476662	rs12452315	17	47402080	1525	5.49e-13	4.23e-08	HDL	Subcutaneous-Adipose-eQTL	ENSG00000263293.2	ENSG00000263293	ENSG00000263293
0.000252823	0.476652	rs11642430	16	30034468	1467	1.2e-10	2.44e-31	Type-2-Diabetes_Mahajan	Skeletal-Muscle-eQTL	ENSG00000149926.13	ENSG00000149926	FAM57B
0.000872543	0.476643	rs1075901	17	16040596	1512	4.43e-13	2.47e-07	BMI	Liver-sQTL	17.16000382.16001915.clu	ENSG00000011295	TTC19
0.00308338	0.476594	rs4841662	8	11986249	864	1.37e-18	3.24e-13	WHR-adj-BMI	Visceral-Adipose-eQTL	ENSG00000269918.1	ENSG00000269918	ENSG00000269918
0	0.476565	rs8046545	16	28903896	1466	2.3e-08	1e-150	Type-2-Diabetes_Mahajan	Subcutaneous-Adipose-sQTL	16.28608388.28608478.clu	ENSG00000196502	SULT1A1
0	0.476564	rs8046545	16	28903896	1466	2.3e-08	1.29e-33	Type-2-Diabetes_Mahajan	Visceral-Adipose-sQTL	16.28592481.28593252.clu	ENSG00000197165	SULT1A2
0	0.476498	rs499974	11	75743976	1145	4.17e-26	1.98e-07	HDL	Subcutaneous-Adipose-sQTL	11.75773817.75784618.clu	ENSG00000062282	DGAT2
0.000592458	0.476371	rs1038088	17	29747545	1516	1.37e-12	5.07e-09	BMI	Visceral-Adipose-sQTL	17.30156662.30172542.clu	ENSG00000126653	NSRP1
0.016712	0.476361	rs10497870	2	203105560	251	1.96e-13	7.6e-07	BMI	Pancreas-eQTL	ENSG00000138380.17	ENSG00000138380	CARF
0.000795738	0.476289	rs4808934	19	19260108	1611	3.85e-15	2.63e-12	BMI	Visceral-Adipose-eQTL	ENSG00000160161.9	ENSG00000160161	CILP2
0.0121556	0.476283	rs2872246	3	184020672	388	1.8e-08	4.12e-06	Type-2-Diabetes_Mahajan	Skeletal-Muscle-sQTL	3.184014447.184017351.clu	ENSG00000114770	ABCC5
0	0.476056	rs12452315	17	47402080	1525	5.49e-13	8.31e-116	HDL	Visceral-Adipose-sQTL	17.47361521.47370437.clu	ENSG00000178852	EFCAB13
1.16e-05	0.476043	rs7220398	17	48215660	1526	6.98e-14	1.17e-09	TG	Pancreas-sQTL	17.48107838.48110708.clu	ENSG00000002919	SNX11
0.0384508	0.47584	rs10803236	1	236027870	121	2.94e-08	2.19e-07	WHR-adj-BMI	Liver-sQTL	1.236032652.236038104.clu	ENSG00000116962	NID1
0.0417083	0.475808	rs2240885	16	3597097	1446	2.79e-09	1.87e-09	Type-2-Diabetes_Spracklen	Liver-eQTL	ENSG00000103351.12	ENSG00000103351	CLUAP1
0.0033547	0.475728	rs11118308	1	219460527	111	1.55e-09	3.38e-10	BMI	Subcutaneous-Adipose-sQTL	1.219435413.219449030.clu	ENSG00000228536	ENSG00000228536
0	0.475697	rs1011731	1	172377408	84	1.77e-11	6.29e-19	TG	Skeletal-Muscle-sQTL	1.172370311.172376554.clu	ENSG00000135845	PIGC
0.00266014	0.475541	rs6772452	3	49003029	310	2.46e-09	6.61e-11	TG	Skeletal-Muscle-sQTL	3.48927813.48961612.clu	ENSG00000177479	ARIH2
0.000101276	0.47553	rs34801745	3	196388626	397	7e-11	4.95e-08	BMI	Visceral-Adipose-eQTL	ENSG00000161217.11	ENSG00000161217	PCYT1A
0	0.475369	rs8046545	16	28903896	1466	2.3e-08	3e-39	Type-2-Diabetes_Mahajan	Skeletal-Muscle-sQTL	16.28715434.28720915.clu	ENSG00000184110	EIF3C
0	0.475202	rs8046545	16	28903896	1466	2.3e-08	2.26e-66	Type-2-Diabetes_Mahajan	Skeletal-Muscle-sQTL	16.28715434.28723164.clu	ENSG00000184110	EIF3C
0.0174034	0.475157	rs35344256	17	81976318	1544	3.82e-11	2.09e-22	WHR-adj-BMI	Visceral-Adipose-eQTL	ENSG00000169683.7	ENSG00000169683	LRRC45
0.00966268	0.475114	rs2872246	3	184020672	388	1.8e-08	1.09e-08	Type-2-Diabetes_Mahajan	Visceral-Adipose-sQTL	3.183983007.183987770.clu	ENSG00000114770	ABCC5
0.00706473	0.4751	rs2710323	3	52781889	312	3.65e-18	7.3e-19	BMI	Pancreas-eQTL	ENSG00000055955.15	ENSG00000055955	ITIH4
0	0.475074	rs1000940	17	5379957	1503	7.8e-18	2.06e-15	BMI	Skeletal-Muscle-sQTL	17.5381505.5383122.clu	ENSG00000029725	RABEP1
0.0001	0.474805	rs6762477	3	50055776	311	3.13e-32	1.38e-07	HDL	Subcutaneous-Adipose-eQTL	ENSG00000001617.11	ENSG00000001617	SEMA3F
0	0.474588	rs10923724	1	119004219	73	1.14e-14	3.2e-117	BMI	Skeletal-Muscle-eQTL	ENSG00000116874.11	ENSG00000116874	WARS2
0	0.474587	rs56049603	3	49547810	311	5.12e-23	5.19e-20	WHR-adj-BMI	Skeletal-Muscle-eQTL	ENSG00000145029.13	ENSG00000145029	NICN1
0	0.474429	rs1011731	1	172377408	84	1.16e-09	6.29e-19	HDL	Skeletal-Muscle-sQTL	1.172370311.172376554.clu	ENSG00000135845	PIGC
0.0002775	0.474396	rs340874	1	213985913	107	5.6e-26	2.7e-15	Type-2-Diabetes_Mahajan	Pancreas-eQTL	ENSG00000230461.8	ENSG00000230461	PROX1-AS1
0.00103886	0.474228	rs8070260	17	36511076	1520	3.41e-08	4.86e-13	WHR-adj-BMI	Subcutaneous-Adipose-eQTL	ENSG00000278535.4	ENSG00000278535	DHRS11
0.0158	0.474167	rs6569648	6	130027974	721	2.06e-11	2.85e-69	BMI	Pancreas-eQTL	ENSG00000198945.7	ENSG00000198945	L3MBTL3
0.0158	0.474167	rs6569648	6	130027974	721	2.06e-11	6.7e-34	BMI	Visceral-Adipose-eQTL	ENSG00000198945.7	ENSG00000198945	L3MBTL3
0.0158	0.474167	rs6569648	6	130027974	721	2.06e-11	3.73e-30	BMI	Liver-eQTL	ENSG00000198945.7	ENSG00000198945	L3MBTL3
0.0158	0.474167	rs6569648	6	130027974	721	2.06e-11	4.01e-61	BMI	Subcutaneous-Adipose-eQTL	ENSG00000198945.7	ENSG00000198945	L3MBTL3
0.0158	0.474167	rs6569648	6	130027974	721	2.06e-11	9.48e-79	BMI	Subcutaneous-Adipose-sQTL	6.130052991.130055171.clu	ENSG00000198945	L3MBTL3
0.0158	0.474167	rs6569648	6	130027974	721	2.06e-11	1.41e-33	BMI	Liver-sQTL	6.130052991.130055171.clu	ENSG00000198945	L3MBTL3
0	0.474159	rs2307022	16	68348075	1479	7.57e-15	1.99e-46	BMI	Subcutaneous-Adipose-sQTL	16.68355883.68356030.clu	ENSG00000132600	PRMT7
0	0.473998	rs2307022	16	68348075	1479	7.57e-15	4.42e-46	BMI	Subcutaneous-Adipose-sQTL	16.68355883.68356141.clu	ENSG00000132600	PRMT7
0	0.47386	rs59302296	3	9465630	283	9.12e-12	1.1e-18	BMI	Subcutaneous-Adipose-eQTL	ENSG00000196220.15	ENSG00000196220	SRGAP3
0	0.47385	rs1549293	16	31130672	1467	4.27e-14	2.2e-59	TG	Subcutaneous-Adipose-eQTL	ENSG00000103510.19	ENSG00000103510	KAT8
0	0.473838	rs4889606	16	30999862	1467	2.9e-36	2.16e-07	BMI	Visceral-Adipose-eQTL	ENSG00000099365.10	ENSG00000099365	STX1B
0.000279093	0.473824	rs11642430	16	30034468	1467	1.2e-10	7.09e-07	Type-2-Diabetes_Mahajan	Visceral-Adipose-sQTL	16.29971578.29972042.clu	ENSG00000149932	TMEM219
0.00121366	0.473679	rs13326165	3	52498102	312	1.38e-13	1.01e-52	TG	Visceral-Adipose-sQTL	3.52442907.52443016.clu	ENSG00000010319	SEMA3G
0.0671044	0.473537	rs1260326	2	27508073	147	1.3e-24	3.01e-06	Type-2-Diabetes_Mahajan	Subcutaneous-Adipose-sQTL	2.27376216.27376313.clu	ENSG00000115234	SNX17
0.0597275	0.473516	rs1260326	2	27508073	147	1.01e-21	3.01e-06	Type-2-Diabetes_Spracklen	Subcutaneous-Adipose-sQTL	2.27376216.27376313.clu	ENSG00000115234	SNX17
0	0.473393	rs8046545	16	28903896	1466	2.3e-08	3.82e-65	Type-2-Diabetes_Mahajan	Skeletal-Muscle-sQTL	16.28721032.28723164.clu	ENSG00000184110	EIF3C
0.006084	0.473372	rs2710323	3	52781889	312	3.65e-18	3e-12	BMI	Liver-sQTL	3.52829279.52830458.clu	ENSG00000055955	ITIH4
0	0.473323	rs11871606	17	47655408	1525	7.72e-16	6.71e-75	TG	Skeletal-Muscle-eQTL	ENSG00000228782.7	ENSG00000228782	MRPL45P2
0	0.47331	rs11039482	11	47987522	1132	3.84e-14	2.6e-23	FastGlu	Skeletal-Muscle-eQTL	ENSG00000109920.12	ENSG00000109920	FNBP4
3.91e-05	0.473249	rs8046545	16	28903896	1466	2.3e-08	4.76e-10	Type-2-Diabetes_Mahajan	Liver-sQTL	16.28504050.28526323.clu	ENSG00000197272	IL27
0.251816	0.473174	rs940904	12	123007025	1263	2.08e-09	6.38e-06	Type-2-Diabetes_Xue	Pancreas-eQTL	ENSG00000130921.7	ENSG00000130921	C12orf65
0.204318	0.473139	rs905938	1	155018913	76	1.71e-14	2.78e-07	BMI	Subcutaneous-Adipose-sQTL	1.155258912.155260330.clu	ENSG00000116521	SCAMP3
0.00326868	0.473	rs823114	1	205750404	104	5.06e-12	2.25e-20	HDL	Pancreas-eQTL	ENSG00000117280.12	ENSG00000117280	RAB29
0.00540168	0.472838	rs4912763	5	141592550	608	5.73e-09	1.41e-11	BMI	Subcutaneous-Adipose-eQTL	ENSG00000081853.14	ENSG00000081853	PCDHGA2
0.0807336	0.472818	rs2125345	17	75786110	1540	2.96e-10	1.07e-25	TG	Liver-eQTL	ENSG00000108479.11	ENSG00000108479	GALK1
0.00152763	0.47275	rs12602912	17	67873957	1537	2.9e-16	8.03e-09	BMI	Pancreas-sQTL	17.68125480.68125585.clu	ENSG00000237854	LINC00674
0	0.472488	rs2307022	16	68348075	1479	7.57e-15	1.57e-53	BMI	Subcutaneous-Adipose-eQTL	ENSG00000132600.16	ENSG00000132600	PRMT7
0.00132342	0.472331	rs1075901	17	16040596	1512	4.43e-13	4.29e-08	BMI	Pancreas-sQTL	17.16000382.16001915.clu	ENSG00000011295	TTC19
0.000101648	0.472265	rs56049603	3	49547810	311	5.12e-23	2.69e-06	WHR-adj-BMI	Skeletal-Muscle-eQTL	ENSG00000114316.12	ENSG00000114316	USP4
0.0052379	0.472171	rs11111134	12	102021478	1249	2.01e-08	2.75e-18	WHR-adj-BMI	Visceral-Adipose-eQTL	ENSG00000120860.10	ENSG00000120860	WASHC3
0	0.471951	rs2726036	16	28335819	1466	3.69e-64	3.46e-39	BMI	Visceral-Adipose-sQTL	16.28715434.28723164.clu	ENSG00000184110	EIF3C
0.028734	0.471752	rs649961	3	125207793	353	1.3e-09	1.49e-18	Type-2-Diabetes_Mahajan	Pancreas-eQTL	ENSG00000221955.10	ENSG00000221955	SLC12A8
0.0212041	0.471734	rs12554943	9	134649567	1014	6.59e-09	2.07e-07	WHR-adj-BMI	Visceral-Adipose-sQTL	9.134642296.134690912.clu	ENSG00000130635	COL5A1
1.25e-05	0.471731	rs12452315	17	47402080	1525	5.49e-13	3.89e-07	HDL	Subcutaneous-Adipose-sQTL	17.47395977.47397131.clu	ENSG00000178852	EFCAB13
2.54e-06	0.471568	rs8080966	17	18317360	1513	9.08e-14	1.55e-58	TG	Subcutaneous-Adipose-sQTL	17.18335675.18340043.clu	ENSG00000176974	SHMT1
0.00366319	0.471516	rs6772452	3	49003029	310	2.46e-09	7.66e-12	TG	Skeletal-Muscle-sQTL	3.48943533.48945136.clu	ENSG00000177479	ARIH2
0	0.471444	rs2726036	16	28335819	1466	3.69e-64	7.74e-18	BMI	Pancreas-sQTL	16.28593568.28595367.clu	ENSG00000197165	SULT1A2
0.00374589	0.471302	rs2710323	3	52781889	312	3.65e-18	4.6e-14	BMI	Subcutaneous-Adipose-sQTL	3.52817058.52818257.clu	ENSG00000055955	ITIH4
0	0.471276	rs1549293	16	31130672	1467	4.27e-14	1.97e-39	TG	Visceral-Adipose-eQTL	ENSG00000103510.19	ENSG00000103510	KAT8
0.00405149	0.471198	rs4537305	8	9045160	860	2.11e-21	3.78e-09	BMI	Liver-eQTL	ENSG00000233609.3	ENSG00000233609	RPL10P19
0.003	0.471082	rs17198607	11	48006791	1132	4.87e-68	8.72e-08	HDL	Subcutaneous-Adipose-sQTL	11.47235412.47237619.clu	ENSG00000134574	DDB2
2.88e-05	0.470922	rs1077514	1	23439740	16	4.17e-14	8.62e-23	TG	Subcutaneous-Adipose-eQTL	ENSG00000088280.18	ENSG00000088280	ASAP3
0	0.470848	rs1997243	7	1044141	750	1.79e-16	1.63e-16	HDL	Visceral-Adipose-sQTL	7.1155584.1157656.clu	ENSG00000178381	ZFAND2A
0.0012867	0.470677	rs12452315	17	47402080	1525	5.49e-13	4.95e-08	HDL	Pancreas-sQTL	17.47483090.47486763.clu	ENSG00000228782	MRPL45P2
0.00443474	0.470659	rs2242066	15	58547138	1417	1.63e-11	6.36e-12	BMI	Pancreas-eQTL	ENSG00000137845.14	ENSG00000137845	ADAM10
0	0.47065	rs13737	15	75639788	1426	7.3e-10	1.32e-45	Type-2-Diabetes_Mahajan	Visceral-Adipose-sQTL	15.75598681.75601138.clu	ENSG00000169371	SNUPN
8.06e-05	0.470487	rs738322	22	38172999	1716	7.8e-30	3.7e-15	TG	Subcutaneous-Adipose-sQTL	22.38202212.38213823.clu	ENSG00000185022	MAFF
8.28e-05	0.470283	rs11642430	16	30034468	1467	1.2e-10	2.12e-15	Type-2-Diabetes_Mahajan	Pancreas-sQTL	16.30003526.30003650.clu	ENSG00000169592	INO80E
0	0.470228	rs738322	22	38172999	1716	3.88e-26	3.7e-15	HDL	Subcutaneous-Adipose-sQTL	22.38202212.38213823.clu	ENSG00000185022	MAFF
7e-08	0.470159	rs4240673	8	10930102	863	1.58e-26	4.03e-28	BMI	Pancreas-eQTL	ENSG00000269918.1	ENSG00000269918	ENSG00000269918
0	0.469919	rs13737	15	75639788	1426	7.3e-10	4.23e-21	Type-2-Diabetes_Mahajan	Visceral-Adipose-sQTL	15.75598681.75600637.clu	ENSG00000169371	SNUPN
0.000117664	0.46991	rs2529411	7	50670785	784	2.83e-09	3.83e-08	WHR-adj-BMI	Visceral-Adipose-sQTL	7.50626978.50674436.clu	ENSG00000106070	GRB10
0	0.469903	rs6762477	3	50055776	311	3.13e-32	5.07e-131	HDL	Visceral-Adipose-eQTL	ENSG00000004534.14	ENSG00000004534	RBM6
1.3e-07	0.469862	rs11871606	17	47655408	1525	7.72e-16	1.79e-29	TG	Subcutaneous-Adipose-eQTL	ENSG00000228782.7	ENSG00000228782	MRPL45P2
0.00145479	0.469763	rs3803357	15	40459356	1405	2.33e-12	4.03e-10	TG	Pancreas-eQTL	ENSG00000259211.1	ENSG00000259211	ENSG00000259211
0.000217211	0.469616	rs7298565	12	109499729	1254	4.21e-53	5.61e-17	HDL	Liver-sQTL	12.109565176.109567011.clu	ENSG00000139428	MMAB
0.00259207	0.46952	rs704	17	28367840	1515	9.88e-11	1.16e-17	HDL	Visceral-Adipose-eQTL	ENSG00000109084.13	ENSG00000109084	TMEM97
0.0014237	0.469519	rs7607369	2	218414374	260	8.2e-14	9.91e-11	BMI	Skeletal-Muscle-sQTL	2.218622878.218628029.clu	ENSG00000115556	PLCD4
0.00359903	0.469461	rs643788	11	119097048	1174	3.06e-08	1.25e-36	HDL	Subcutaneous-Adipose-eQTL	ENSG00000172273.12	ENSG00000172273	HINFP
0.000523706	0.469337	rs4925109	17	17758488	1513	3.9e-12	5.58e-50	Type-2-Diabetes_Mahajan	Skeletal-Muscle-eQTL	ENSG00000175662.17	ENSG00000175662	TOM1L2
1.19e-05	0.469092	rs7220398	17	48215660	1526	6.98e-14	1.08e-11	TG	Pancreas-sQTL	17.48110767.48112031.clu	ENSG00000002919	SNX11
0.000101188	0.468988	rs761423	1	16975177	12	6.51e-10	4.07e-20	BMI	Subcutaneous-Adipose-sQTL	1.16635168.16643028.clu	ENSG00000215908	CROCCP2
3.31e-05	0.468817	rs11871606	17	47655408	1525	7.72e-16	1.4e-14	TG	Liver-sQTL	17.47345098.47370437.clu	ENSG00000178852	EFCAB13
2.7e-07	0.4688	rs8080966	17	18317360	1513	9.08e-14	6.49e-49	TG	Skeletal-Muscle-sQTL	17.18333288.18335559.clu	ENSG00000176974	SHMT1
0.0110619	0.468783	rs7730004	5	43190931	552	1.46e-14	9.64e-07	BMI	Skeletal-Muscle-eQTL	ENSG00000172262.11	ENSG00000172262	ZNF131
0	0.468774	rs7171507	15	75444946	1426	1.81e-11	6.69e-24	Type-2-Diabetes_Spracklen	Skeletal-Muscle-sQTL	15.75598681.75600637.clu	ENSG00000169371	SNUPN
1.38e-06	0.468722	rs8080966	17	18317360	1513	9.08e-14	1.17e-47	TG	Skeletal-Muscle-sQTL	17.18335675.18340043.clu	ENSG00000176974	SHMT1
0.00863974	0.468713	rs2195243	12	102529208	1249	1.15e-08	8.71e-18	WHR-adj-BMI	Pancreas-eQTL	ENSG00000120860.10	ENSG00000120860	WASHC3
0.000164914	0.468532	rs7680787	4	121702910	478	1.17e-14	1.32e-14	WHR-adj-BMI	Pancreas-eQTL	ENSG00000164111.14	ENSG00000164111	ANXA5
0.0015075	0.468486	rs940904	12	123007025	1263	2.49e-09	2.2e-11	TG	Skeletal-Muscle-eQTL	ENSG00000150967.17	ENSG00000150967	ABCB9
0.0147276	0.468158	rs353547	3	52234850	312	8.66e-16	7.42e-07	BMI	Subcutaneous-Adipose-sQTL	3.52817058.52818257.clu	ENSG00000055955	ITIH4
0.000484485	0.468132	rs1075901	17	16040596	1512	4.43e-13	9.2e-13	BMI	Liver-eQTL	ENSG00000214941.7	ENSG00000214941	ZSWIM7
0.0028	0.468096	rs2290573	15	74837253	1426	4.57e-10	1e-150	BMI	Liver-sQTL	15.74837435.74837751.clu	ENSG00000140474	ULK3
0.0028	0.468096	rs2290573	15	74837253	1426	4.57e-10	1e-150	BMI	Subcutaneous-Adipose-sQTL	15.74837435.74837751.clu	ENSG00000140474	ULK3
0.0028	0.468096	rs2290573	15	74837253	1426	4.57e-10	1e-150	BMI	Pancreas-sQTL	15.74837435.74837757.clu	ENSG00000140474	ULK3
0.0028	0.468096	rs2290573	15	74837253	1426	4.57e-10	1e-150	BMI	Skeletal-Muscle-sQTL	15.74837435.74837757.clu	ENSG00000140474	ULK3
0.0028	0.468096	rs2290573	15	74837253	1426	4.57e-10	1e-150	BMI	Visceral-Adipose-sQTL	15.74837435.74837757.clu	ENSG00000140474	ULK3
0.0028	0.468096	rs2290573	15	74837253	1426	4.57e-10	1e-150	BMI	Skeletal-Muscle-sQTL	15.74837435.74837751.clu	ENSG00000140474	ULK3
0.0028	0.468096	rs2290573	15	74837253	1426	4.57e-10	1e-150	BMI	Liver-sQTL	15.74837435.74837757.clu	ENSG00000140474	ULK3
0.0028	0.468096	rs2290573	15	74837253	1426	4.57e-10	1e-150	BMI	Pancreas-sQTL	15.74837435.74837751.clu	ENSG00000140474	ULK3
0.0028	0.468096	rs2290573	15	74837253	1426	4.57e-10	1e-150	BMI	Subcutaneous-Adipose-sQTL	15.74837435.74837757.clu	ENSG00000140474	ULK3
0.0028	0.468096	rs2290573	15	74837253	1426	4.57e-10	1e-150	BMI	Visceral-Adipose-sQTL	15.74837435.74837751.clu	ENSG00000140474	ULK3
0.00300633	0.46806	rs2167079	11	47248704	1132	5.67e-32	1.63e-10	TG	Liver-sQTL	11.47258129.47259791.clu	ENSG00000025434	NR1H3
1.12e-05	0.467716	rs7171507	15	75444946	1426	1.81e-11	4.75e-09	Type-2-Diabetes_Spracklen	Visceral-Adipose-sQTL	15.75349339.75352111.clu	ENSG00000140398	NEIL1
0.14788	0.467687	rs4869272	5	96203744	580	1.02e-15	1.45e-09	FastGlu	Subcutaneous-Adipose-eQTL	ENSG00000175426.10	ENSG00000175426	PCSK1
0	0.467652	rs4759375	12	123311691	1263	4.99e-37	5.05e-16	HDL	Visceral-Adipose-eQTL	ENSG00000256092.2	ENSG00000256092	ENSG00000256092
0	0.467601	rs8080966	17	18317360	1513	9.08e-14	2.71e-136	TG	Skeletal-Muscle-sQTL	17.18333288.18340043.clu	ENSG00000176974	SHMT1
0	0.467591	rs8080966	17	18317360	1513	9.08e-14	1.1e-102	TG	Visceral-Adipose-sQTL	17.18333288.18340043.clu	ENSG00000176974	SHMT1
0	0.467562	rs8080966	17	18317360	1513	9.08e-14	1e-150	TG	Subcutaneous-Adipose-sQTL	17.18333288.18340043.clu	ENSG00000176974	SHMT1
0	0.467462	rs39204	7	90105004	803	1.86e-15	9.11e-20	Type-2-Diabetes_Spracklen	Subcutaneous-Adipose-sQTL	7.90354549.90372155.clu	ENSG00000105793	GTPBP10
0	0.467381	rs2726036	16	28335819	1466	3.69e-64	1.29e-53	BMI	Liver-sQTL	16.28504050.28511828.clu	ENSG00000197272	IL27
0.000403912	0.467156	rs8080966	17	18317360	1513	9.08e-14	3.38e-13	TG	Liver-sQTL	17.18335675.18340043.clu	ENSG00000176974	SHMT1
0.00501956	0.466848	rs3111316	19	12927601	1606	1.6e-12	2.29e-08	Type-2-Diabetes_Mahajan	Liver-eQTL	ENSG00000105607.12	ENSG00000105607	GCDH
0	0.466705	rs5896	11	46723453	1131	2.63e-19	1.19e-11	TG	Skeletal-Muscle-eQTL	ENSG00000134574.11	ENSG00000134574	DDB2
0.000329112	0.466692	rs4889606	16	30999862	1467	2.9e-36	2.25e-06	BMI	Subcutaneous-Adipose-sQTL	16.31035040.31035691.clu	ENSG00000103496	STX4
7.1e-05	0.46666	rs4925109	17	17758488	1513	3.9e-12	2.82e-27	Type-2-Diabetes_Mahajan	Subcutaneous-Adipose-eQTL	ENSG00000175662.17	ENSG00000175662	TOM1L2
0.00158877	0.466653	rs12150665	17	36558947	1520	1.74e-24	1.12e-06	BMI	Visceral-Adipose-eQTL	ENSG00000277161.1	ENSG00000277161	PIGW
0.00736503	0.466628	rs547976	1	29176702	19	3.12e-08	1.27e-06	WHR-adj-BMI	Subcutaneous-Adipose-sQTL	1.29168638.29170423.clu	ENSG00000116350	SRSF4
0	0.46661	rs7120118	11	47264739	1132	4.2e-97	1.88e-12	HDL	Subcutaneous-Adipose-sQTL	11.47261726.47261919.clu	ENSG00000025434	NR1H3
0.0299569	0.466485	rs2545401	5	67052427	565	2.1e-08	1.76e-14	WHR-adj-BMI	Skeletal-Muscle-sQTL	5.67145379.67152637.clu	ENSG00000069020	MAST4
0.00407203	0.466341	rs10886017	10	116913020	1088	4.47e-15	3.95e-09	BMI	Subcutaneous-Adipose-eQTL	ENSG00000187164.19	ENSG00000187164	SHTN1
0	0.466206	rs2726036	16	28335819	1466	3.69e-64	1.32e-46	BMI	Pancreas-sQTL	16.28721032.28723164.clu	ENSG00000184110	EIF3C
0.008775	0.466146	rs1260326	2	27508073	147	1e-150	6.77e-19	TG	Skeletal-Muscle-eQTL	ENSG00000198522.13	ENSG00000198522	GPN1
2.47e-05	0.466056	rs4889606	16	30999862	1467	2.9e-36	4.71e-16	BMI	Pancreas-eQTL	ENSG00000103510.19	ENSG00000103510	KAT8
0.0177167	0.466053	rs7674212	4	103067742	468	6.18e-10	2.87e-24	Type-2-Diabetes_Xue	Subcutaneous-Adipose-eQTL	ENSG00000248971.2	ENSG00000248971	KRT8P46
0.000161598	0.4658	rs2509967	11	62545314	1138	1.41e-26	7.88e-08	WHR-adj-BMI	Visceral-Adipose-eQTL	ENSG00000204922.4	ENSG00000204922	UQCC3
0	0.465697	rs1997243	7	1044141	750	1.79e-16	5.18e-15	HDL	Visceral-Adipose-sQTL	7.1157750.1158158.clu	ENSG00000178381	ZFAND2A
0.0997941	0.465691	rs1967772	13	27461925	1279	9.4e-20	5.63e-33	BMI	Skeletal-Muscle-sQTL	13.27427192.27429870.clu	ENSG00000122034	GTF3A
0.000320345	0.465676	rs2276824	3	52603470	312	8.9e-38	3.64e-11	WHR-adj-BMI	Subcutaneous-Adipose-sQTL	3.52801146.52802334.clu	ENSG00000162267	ITIH3
0	0.465602	rs11871606	17	47655408	1525	7.72e-16	2.38e-21	TG	Pancreas-eQTL	ENSG00000228782.7	ENSG00000228782	MRPL45P2
2e-07	0.465549	rs8080966	17	18317360	1513	9.08e-14	1.23e-67	TG	Subcutaneous-Adipose-sQTL	17.18333288.18335559.clu	ENSG00000176974	SHMT1
0.00417959	0.465545	rs940904	12	123007025	1263	2.08e-09	5.77e-08	Type-2-Diabetes_Xue	Visceral-Adipose-eQTL	ENSG00000051825.14	ENSG00000051825	MPHOSPH9
0	0.465478	rs7171507	15	75444946	1426	1.81e-11	3.36e-09	Type-2-Diabetes_Spracklen	Skeletal-Muscle-eQTL	ENSG00000140365.15	ENSG00000140365	COMMD4
0.000162327	0.465456	rs562138031	1	45779228	28	3.96e-11	4.19e-10	Type-2-Diabetes_Spracklen	Pancreas-eQTL	ENSG00000070759.16	ENSG00000070759	TESK2
0.00101898	0.465426	rs6792461	3	47431678	309	2.12e-17	3.55e-11	WHR-adj-BMI	Pancreas-eQTL	ENSG00000163832.15	ENSG00000163832	ELP6
2.08e-06	0.465225	rs8080966	17	18317360	1513	9.08e-14	7.3e-33	TG	Visceral-Adipose-sQTL	17.18333288.18335559.clu	ENSG00000176974	SHMT1
0.029516	0.465121	rs8126001	20	64080106	1675	1.6e-16	1.52e-15	WHR-adj-BMI	Visceral-Adipose-eQTL	ENSG00000171700.13	ENSG00000171700	RGS19
0.000431996	0.465072	rs1394	8	9654144	861	5.79e-24	3.74e-10	BMI	Visceral-Adipose-eQTL	ENSG00000233609.3	ENSG00000233609	RPL10P19
0.00294521	0.46506	rs494085	1	35360917	22	3.14e-08	2.22e-10	WHR-adj-BMI	Pancreas-eQTL	ENSG00000134698.10	ENSG00000134698	AGO4
0.00598782	0.464846	rs8070260	17	36511076	1520	3.41e-08	4.48e-10	WHR-adj-BMI	Visceral-Adipose-eQTL	ENSG00000278311.4	ENSG00000278311	GGNBP2
0	0.464812	rs2726036	16	28335819	1466	3.69e-64	3.56e-65	BMI	Liver-eQTL	ENSG00000197272.2	ENSG00000197272	IL27
4.5e-06	0.464674	rs8080966	17	18317360	1513	9.08e-14	2.09e-41	TG	Subcutaneous-Adipose-sQTL	17.18330671.18340043.clu	ENSG00000176974	SHMT1
0.0522095	0.464521	rs1967772	13	27461925	1279	9.4e-20	1.29e-79	BMI	Skeletal-Muscle-sQTL	13.27427192.27429172.clu	ENSG00000122034	GTF3A
0.000158548	0.46444	rs11642430	16	30034468	1467	1.2e-10	3.2e-10	Type-2-Diabetes_Mahajan	Subcutaneous-Adipose-sQTL	16.30001530.30002436.clu	ENSG00000169592	INO80E
0.00729133	0.464418	rs836525	7	6426278	756	1.2e-09	1.89e-07	BMI	Visceral-Adipose-eQTL	ENSG00000136238.17	ENSG00000136238	RAC1
0.00207652	0.464399	rs9892728	17	42761348	1523	4.16e-08	1.27e-18	Type-2-Diabetes_Suzuki	Subcutaneous-Adipose-eQTL	ENSG00000108785.7	ENSG00000108785	HSD17B1P1
0.026246	0.464332	rs2545401	5	67052427	565	2.1e-08	2.97e-09	WHR-adj-BMI	Skeletal-Muscle-sQTL	5.67005085.67054404.clu	ENSG00000069020	MAST4
0.0745648	0.4643	rs2307111	5	75707853	568	3.03e-08	1.34e-09	Type-2-Diabetes_Xue	Visceral-Adipose-sQTL	5.75705787.75712854.clu	ENSG00000152359	POC5
0.010475	0.464112	rs1260326	2	27508073	147	2.17e-41	8.77e-10	FastGlu	Visceral-Adipose-sQTL	2.27492478.27493389.clu	ENSG00000115226	FNDC4
0.00801399	0.464037	rs704	17	28367840	1515	9.88e-11	1.77e-16	HDL	Subcutaneous-Adipose-eQTL	ENSG00000109084.13	ENSG00000109084	TMEM97
0	0.464011	rs11871606	17	47655408	1525	7.72e-16	3.16e-28	TG	Visceral-Adipose-eQTL	ENSG00000198933.9	ENSG00000198933	TBKBP1
0.000106529	0.464009	rs1077514	1	23439740	16	4.17e-14	9.57e-12	TG	Visceral-Adipose-eQTL	ENSG00000088280.18	ENSG00000088280	ASAP3
0.0427471	0.463972	rs1967772	13	27461925	1279	9.4e-20	6.17e-26	BMI	Pancreas-sQTL	13.27427192.27429870.clu	ENSG00000122034	GTF3A
0	0.46392	rs2307022	16	68348075	1479	7.57e-15	1.25e-27	BMI	Liver-eQTL	ENSG00000132600.16	ENSG00000132600	PRMT7
0	0.463677	rs2233455	16	67174030	1479	9.71e-104	1.56e-20	HDL	Pancreas-eQTL	ENSG00000102981.9	ENSG00000102981	PARD6A
0.0103277	0.463654	rs1260326	2	27508073	147	2.74e-22	8.77e-10	FastInsu	Visceral-Adipose-sQTL	2.27492478.27493389.clu	ENSG00000115226	FNDC4
0.023477	0.463531	rs1967772	13	27461925	1279	9.4e-20	2.77e-15	BMI	Liver-sQTL	13.27427192.27429172.clu	ENSG00000122034	GTF3A
0.0823215	0.463472	rs11246332	11	851214	1104	2.71e-06	2.89e-16	M-I	Pancreas-eQTL	ENSG00000177830.17	ENSG00000177830	CHID1
0.0261176	0.463436	rs1967772	13	27461925	1279	9.4e-20	2.94e-58	BMI	Skeletal-Muscle-sQTL	13.27429389.27429870.clu	ENSG00000122034	GTF3A
0.0267309	0.463413	rs328301	8	38485494	883	4.11e-08	1.45e-06	Type-2-Diabetes_Spracklen	Skeletal-Muscle-eQTL	ENSG00000077782.19	ENSG00000077782	FGFR1
0	0.463348	rs3800406	6	35165297	664	3.3e-39	5.55e-17	HDL	Skeletal-Muscle-sQTL	6.34871925.34872313.clu	ENSG00000065060	UHRF1BP1
0.000195553	0.463036	rs12419064	11	10299061	1111	4.53e-14	7.34e-07	WHR-adj-BMI	Subcutaneous-Adipose-eQTL	ENSG00000133812.15	ENSG00000133812	SBF2
0.0001526	0.463027	rs2726036	16	28335819	1466	3.69e-64	2.68e-13	BMI	Liver-eQTL	ENSG00000259982.1	ENSG00000259982	CDC37P1
0.0301588	0.462995	rs2307111	5	75707853	568	3.03e-08	7.24e-06	Type-2-Diabetes_Xue	Visceral-Adipose-sQTL	5.76606303.76611020.clu	ENSG00000145703	IQGAP2
0.00837845	0.462926	rs1967772	13	27461925	1279	9.4e-20	9.54e-28	BMI	Skeletal-Muscle-sQTL	13.27428293.27429172.clu	ENSG00000122034	GTF3A
0.0751563	0.462419	rs2240885	16	3597097	1446	2.79e-09	1.13e-09	Type-2-Diabetes_Spracklen	Subcutaneous-Adipose-sQTL	16.3671791.3672700.clu	ENSG00000126602	TRAP1
0.0692228	0.462347	rs12421848	11	891338	1104	3.99e-13	1.14e-08	BMI	Subcutaneous-Adipose-sQTL	11.843045.847201.clu	ENSG00000214063	TSPAN4
0.0289365	0.462215	rs761423	1	16975177	12	6.51e-10	6.08e-07	BMI	Liver-sQTL	1.16888785.16889216.clu	ENSG00000238142	ENSG00000238142
0.0176446	0.462151	rs3769823	2	201258272	250	2.65e-10	3.05e-06	TG	Subcutaneous-Adipose-sQTL	2.201272776.201276827.clu	ENSG00000064012	CASP8
0.00258302	0.462063	rs6587552	1	151046385	73	2.17e-15	4.08e-06	BMI	Pancreas-eQTL	ENSG00000213190.3	ENSG00000213190	MLLT11
0.000990969	0.46205	rs1982151	9	84002350	984	1.82e-08	2.49e-16	TG	Skeletal-Muscle-eQTL	ENSG00000165113.12	ENSG00000165113	GKAP1
1e-08	0.46202	rs3769823	2	201258272	250	2.65e-10	1.58e-07	TG	Pancreas-sQTL	2.201276968.201284816.clu	ENSG00000064012	CASP8
0.00658733	0.461942	rs2710323	3	52781889	312	3.65e-18	4.86e-20	BMI	Liver-sQTL	3.52835190.52835789.clu	ENSG00000213533	STIMATE
0.0179691	0.461789	rs1260326	2	27508073	147	2.17e-41	1.98e-07	FastGlu	Pancreas-eQTL	ENSG00000234072.1	ENSG00000234072	ENSG00000234072
0	0.461655	rs11871606	17	47655408	1525	7.72e-16	1.82e-25	TG	Subcutaneous-Adipose-eQTL	ENSG00000198933.9	ENSG00000198933	TBKBP1
0.00259736	0.461504	rs1260326	2	27508073	147	2.17e-41	4.05e-08	FastGlu	Skeletal-Muscle-eQTL	ENSG00000115241.10	ENSG00000115241	PPM1G
0	0.461495	rs11871606	17	47655408	1525	7.72e-16	9.05e-75	TG	Visceral-Adipose-sQTL	17.47345098.47370437.clu	ENSG00000178852	EFCAB13
0	0.46141	rs11871606	17	47655408	1525	7.72e-16	9.22e-26	TG	Liver-eQTL	ENSG00000198933.9	ENSG00000198933	TBKBP1
0	0.461397	rs4889606	16	30999862	1467	2.9e-36	2.2e-59	BMI	Subcutaneous-Adipose-eQTL	ENSG00000103510.19	ENSG00000103510	KAT8
0.000252731	0.461334	rs2509967	11	62545314	1138	1.41e-26	7.96e-08	WHR-adj-BMI	Pancreas-eQTL	ENSG00000204922.4	ENSG00000204922	UQCC3
0.0178027	0.461299	rs1260326	2	27508073	147	2.74e-22	1.98e-07	FastInsu	Pancreas-eQTL	ENSG00000234072.1	ENSG00000234072	ENSG00000234072
0	0.461267	rs28932178	5	177210575	630	3.93e-09	3.2e-28	HDL	Visceral-Adipose-eQTL	ENSG00000213347.10	ENSG00000213347	MXD3
0	0.461218	rs7656416	4	1260747	402	9.01e-42	2.58e-10	Type-2-Diabetes_Spracklen	Skeletal-Muscle-sQTL	4.1289982.1311979.clu	ENSG00000090316	MAEA
0.00232383	0.461101	rs3814883	16	29983601	1467	1.47e-40	5.39e-08	BMI	Subcutaneous-Adipose-sQTL	16.29986504.29986844.clu	ENSG00000149930	TAOK2
0.000100805	0.461027	rs11642430	16	30034468	1467	1.2e-10	1.86e-11	Type-2-Diabetes_Mahajan	Subcutaneous-Adipose-sQTL	16.30001040.30001414.clu	ENSG00000169592	INO80E
0.00836583	0.461001	rs1652343	18	23551965	1559	1.75e-10	1.77e-19	TG	Visceral-Adipose-eQTL	ENSG00000141452.9	ENSG00000141452	RMC1
0.00257844	0.46097	rs1260326	2	27508073	147	2.74e-22	4.05e-08	FastInsu	Skeletal-Muscle-eQTL	ENSG00000115241.10	ENSG00000115241	PPM1G
0	0.460916	rs75692653	3	44665498	307	8.1e-11	6.89e-14	BMI	Subcutaneous-Adipose-eQTL	ENSG00000179152.19	ENSG00000179152	TCAIM
0	0.460896	rs12452315	17	47402080	1525	5.49e-13	3.16e-28	HDL	Visceral-Adipose-eQTL	ENSG00000198933.9	ENSG00000198933	TBKBP1
0.00121338	0.46089	rs11111134	12	102021478	1249	2.01e-08	1.71e-50	WHR-adj-BMI	Skeletal-Muscle-eQTL	ENSG00000120860.10	ENSG00000120860	WASHC3
3e-07	0.460775	rs39204	7	90105004	803	1.86e-15	1.68e-28	Type-2-Diabetes_Spracklen	Subcutaneous-Adipose-eQTL	ENSG00000225498.1	ENSG00000225498	ENSG00000225498
0	0.46076	rs2726036	16	28335819	1466	3.69e-64	1.47e-72	BMI	Subcutaneous-Adipose-sQTL	16.28715434.28723164.clu	ENSG00000184110	EIF3C
0	0.46073	rs2726036	16	28335819	1466	3.69e-64	2.02e-71	BMI	Subcutaneous-Adipose-sQTL	16.28721032.28723164.clu	ENSG00000184110	EIF3C
0.0044102	0.460673	rs28479754	20	62584340	1673	6.18e-06	9.79e-08	M-I	Skeletal-Muscle-sQTL	20.62553665.62564989.clu	ENSG00000174407	MIR1-1HG
0.00369427	0.460661	rs1260326	2	27508073	147	2.17e-41	4.59e-07	FastGlu	Skeletal-Muscle-sQTL	2.27492478.27493389.clu	ENSG00000115226	FNDC4
0	0.460582	rs145389767	19	21346774	1613	9.07e-11	4.95e-22	Type-2-Diabetes_Spracklen	Liver-eQTL	ENSG00000182141.10	ENSG00000182141	ZNF708
0.00366782	0.460127	rs1260326	2	27508073	147	2.74e-22	4.59e-07	FastInsu	Skeletal-Muscle-sQTL	2.27492478.27493389.clu	ENSG00000115226	FNDC4
0.00077073	0.460122	rs7631156	3	132032784	357	3.33e-32	4.9e-10	BMI	Subcutaneous-Adipose-eQTL	ENSG00000196353.11	ENSG00000196353	CPNE4
0	0.460067	rs7171507	15	75444946	1426	1.81e-11	9.2e-09	Type-2-Diabetes_Spracklen	Visceral-Adipose-sQTL	15.75352230.75352324.clu	ENSG00000140398	NEIL1
0.0428825	0.460033	rs2839108	21	46115334	1700	1.74e-13	3.92e-15	WHR-adj-BMI	Liver-sQTL	21.46137053.46137239.clu	ENSG00000160282	FTCD
0.234377	0.460008	rs348330	1	229537208	116	3.9e-14	4.02e-06	Type-2-Diabetes_Mahajan	Visceral-Adipose-sQTL	1.229496047.229498136.clu	ENSG00000069248	NUP133
0.00278667	0.459805	rs9855938	3	46915808	309	1.59e-17	5.16e-06	WHR-adj-BMI	Pancreas-sQTL	3.47000404.47001001.clu	ENSG00000160796	NBEAL2
0.00119054	0.459711	rs78367243	8	143215394	943	3.66e-12	9.41e-09	HDL	Liver-sQTL	8.144085138.144085334.clu	ENSG00000197858	GPAA1
0	0.45958	rs28932178	5	177210575	630	3.93e-09	8.55e-17	HDL	Pancreas-eQTL	ENSG00000213347.10	ENSG00000213347	MXD3
0.00964913	0.45945	rs1967772	13	27461925	1279	9.4e-20	1.23e-19	BMI	Liver-sQTL	13.27427192.27429870.clu	ENSG00000122034	GTF3A
0.0326631	0.459432	rs1967772	13	27461925	1279	9.4e-20	8.56e-20	BMI	Pancreas-sQTL	13.27427192.27429172.clu	ENSG00000122034	GTF3A
0.000196402	0.459256	rs2195243	12	102529208	1249	1.15e-08	8.99e-36	WHR-adj-BMI	Visceral-Adipose-sQTL	12.102046119.102050189.clu	ENSG00000120860	WASHC3
0.0006	0.459146	rs73942938	19	45659088	1628	7.44e-09	1.42e-43	WHR-adj-BMI	Visceral-Adipose-sQTL	19.45668298.45669315.clu	ENSG00000010310	GIPR
0.00102672	0.459122	rs73942938	19	45659088	1628	7.44e-09	4.35e-18	WHR-adj-BMI	Visceral-Adipose-sQTL	19.45668298.45669477.clu	ENSG00000010310	GIPR
0.0034212	0.4591	rs761423	1	16975177	12	6.51e-10	5.32e-10	BMI	Subcutaneous-Adipose-sQTL	1.16986358.16986463.clu	ENSG00000159363	ATP13A2
0.0048115	0.459033	rs7133378	12	123924955	1263	2.93e-13	7.99e-21	BMI	Subcutaneous-Adipose-eQTL	ENSG00000119242.8	ENSG00000119242	CCDC92
1e-08	0.458974	rs143384	20	35437976	1658	9.86e-25	9.92e-08	WHR-adj-BMI	Visceral-Adipose-eQTL	ENSG00000126001.15	ENSG00000126001	CEP250
0.000597619	0.458917	rs73942938	19	45659088	1628	7.44e-09	8.17e-20	WHR-adj-BMI	Pancreas-sQTL	19.45668298.45669315.clu	ENSG00000010310	GIPR
0	0.45886	rs2509967	11	62545314	1138	1.41e-26	2.8e-33	WHR-adj-BMI	Subcutaneous-Adipose-sQTL	11.62667747.62669641.clu	ENSG00000162194	LBHD1
0.00508019	0.458825	rs2710323	3	52781889	312	3.65e-18	4.61e-13	BMI	Liver-sQTL	3.52817058.52818257.clu	ENSG00000055955	ITIH4
0.000666486	0.458818	rs371894931	1	39476570	24	5.59e-11	8.9e-15	Type-2-Diabetes_Spracklen	Visceral-Adipose-eQTL	ENSG00000090621.13	ENSG00000090621	PABPC4
0	0.458723	rs1260326	2	27508073	147	2.17e-41	4.08e-16	FastGlu	Pancreas-sQTL	2.27442440.27442842.clu	ENSG00000157992	KRTCAP3
0	0.458717	rs1260326	2	27508073	147	2.17e-41	4.04e-20	FastGlu	Subcutaneous-Adipose-sQTL	2.27492478.27493389.clu	ENSG00000115226	FNDC4
0	0.45871	rs1260326	2	27508073	147	2.17e-41	1.23e-91	FastGlu	Skeletal-Muscle-eQTL	ENSG00000115234.10	ENSG00000115234	SNX17
0	0.45871	rs1260326	2	27508073	147	2.17e-41	7.11e-13	FastGlu	Visceral-Adipose-eQTL	ENSG00000115216.13	ENSG00000115216	NRBP1
0	0.45871	rs1260326	2	27508073	147	2.17e-41	1.04e-18	FastGlu	Subcutaneous-Adipose-eQTL	ENSG00000115216.13	ENSG00000115216	NRBP1
0	0.45871	rs1260326	2	27508073	147	2.17e-41	3.61e-36	FastGlu	Subcutaneous-Adipose-sQTL	2.27461836.27462701.clu	ENSG00000138002	IFT172
0	0.45871	rs1260326	2	27508073	147	2.17e-41	7.99e-37	FastGlu	Visceral-Adipose-sQTL	2.27461836.27462701.clu	ENSG00000138002	IFT172
0	0.45871	rs1260326	2	27508073	147	2.17e-41	1.68e-13	FastGlu	Liver-sQTL	2.27492478.27493389.clu	ENSG00000115226	FNDC4
0	0.458664	rs1260326	2	27508073	147	2.17e-41	8.35e-11	FastGlu	Subcutaneous-Adipose-eQTL	ENSG00000115241.10	ENSG00000115241	PPM1G
2.51e-06	0.458661	rs11871606	17	47655408	1525	7.72e-16	2.22e-11	TG	Skeletal-Muscle-sQTL	17.47456793.47482992.clu	ENSG00000228782	MRPL45P2
0	0.458624	rs1260326	2	27508073	147	2.17e-41	6.09e-29	FastGlu	Skeletal-Muscle-sQTL	2.27299655.27304959.clu	ENSG00000138100	TRIM54
0	0.458529	rs1260326	2	27508073	147	2.17e-41	6.53e-11	FastGlu	Visceral-Adipose-eQTL	ENSG00000234072.1	ENSG00000234072	ENSG00000234072
1e-08	0.458373	rs12452315	17	47402080	1525	5.49e-13	1.82e-25	HDL	Subcutaneous-Adipose-eQTL	ENSG00000198933.9	ENSG00000198933	TBKBP1
0.157117	0.458316	rs11078594	17	1709483	1500	3.66e-09	8.24e-09	WHR-adj-BMI	Liver-eQTL	ENSG00000185561.9	ENSG00000185561	TLCD2
4.72e-05	0.458245	rs531358	1	93210454	57	6.41e-25	1.27e-15	HDL	Skeletal-Muscle-sQTL	1.93220470.93221609.clu	ENSG00000122483	CCDC18
0.0471727	0.458203	rs2710323	3	52781889	312	3.65e-18	8.31e-12	BMI	Pancreas-sQTL	3.52818727.52819393.clu	ENSG00000055955	ITIH4
0	0.458176	rs1260326	2	27508073	147	2.74e-22	4.08e-16	FastInsu	Pancreas-sQTL	2.27442440.27442842.clu	ENSG00000157992	KRTCAP3
0	0.458169	rs1260326	2	27508073	147	2.74e-22	4.04e-20	FastInsu	Subcutaneous-Adipose-sQTL	2.27492478.27493389.clu	ENSG00000115226	FNDC4
0	0.458162	rs1260326	2	27508073	147	2.74e-22	1.23e-91	FastInsu	Skeletal-Muscle-eQTL	ENSG00000115234.10	ENSG00000115234	SNX17
0	0.458162	rs1260326	2	27508073	147	2.74e-22	1.04e-18	FastInsu	Subcutaneous-Adipose-eQTL	ENSG00000115216.13	ENSG00000115216	NRBP1
0	0.458162	rs1260326	2	27508073	147	2.74e-22	7.11e-13	FastInsu	Visceral-Adipose-eQTL	ENSG00000115216.13	ENSG00000115216	NRBP1
0	0.458162	rs1260326	2	27508073	147	2.74e-22	7.99e-37	FastInsu	Visceral-Adipose-sQTL	2.27461836.27462701.clu	ENSG00000138002	IFT172
0	0.458162	rs1260326	2	27508073	147	2.74e-22	3.61e-36	FastInsu	Subcutaneous-Adipose-sQTL	2.27461836.27462701.clu	ENSG00000138002	IFT172
0	0.458162	rs1260326	2	27508073	147	2.74e-22	1.68e-13	FastInsu	Liver-sQTL	2.27492478.27493389.clu	ENSG00000115226	FNDC4
0	0.458117	rs1260326	2	27508073	147	2.74e-22	8.35e-11	FastInsu	Subcutaneous-Adipose-eQTL	ENSG00000115241.10	ENSG00000115241	PPM1G
0	0.458081	rs12452315	17	47402080	1525	5.49e-13	9.22e-26	HDL	Liver-eQTL	ENSG00000198933.9	ENSG00000198933	TBKBP1
0	0.458076	rs1260326	2	27508073	147	2.74e-22	6.09e-29	FastInsu	Skeletal-Muscle-sQTL	2.27299655.27304959.clu	ENSG00000138100	TRIM54
0	0.457982	rs1260326	2	27508073	147	2.74e-22	6.53e-11	FastInsu	Visceral-Adipose-eQTL	ENSG00000234072.1	ENSG00000234072	ENSG00000234072
0.001887	0.457941	rs1997243	7	1044141	750	1.79e-16	2.27e-10	HDL	Visceral-Adipose-eQTL	ENSG00000146540.14	ENSG00000146540	C7orf50
0.00794267	0.457755	rs8068804	17	4082570	1502	4.41e-14	1.06e-07	Type-2-Diabetes_Xue	Subcutaneous-Adipose-sQTL	17.4082507.4085670.clu	ENSG00000074755	ZZEF1
0.0481725	0.457682	rs4804833	19	7905750	1604	1.1e-12	1.78e-06	Type-2-Diabetes_Mahajan	Subcutaneous-Adipose-sQTL	19.7904068.7909755.clu	ENSG00000076984	MAP2K7
0.000619355	0.457648	rs112566467	1	39096955	24	5.86e-15	1.35e-27	BMI	Visceral-Adipose-eQTL	ENSG00000237624.1	ENSG00000237624	OXCT2P1
0.000738744	0.457611	rs7607369	2	218414374	260	8.2e-14	3.5e-24	BMI	Skeletal-Muscle-sQTL	2.218621599.218622165.clu	ENSG00000115556	PLCD4
0.000302362	0.457585	rs1455813	8	75083726	904	2.27e-09	2.09e-10	WHR-adj-BMI	Visceral-Adipose-eQTL	ENSG00000121005.8	ENSG00000121005	CRISPLD1
0.000198769	0.457518	rs3803357	15	40459356	1405	2.33e-12	1e-150	TG	Subcutaneous-Adipose-eQTL	ENSG00000128891.15	ENSG00000128891	CCDC32
0.0923317	0.457261	rs1328757	20	57560143	1670	3.41e-15	2.48e-06	WHR-adj-BMI	Subcutaneous-Adipose-eQTL	ENSG00000124253.10	ENSG00000124253	PCK1
0.097	0.457249	rs1800588	15	58431476	1417	6.36e-56	2.27e-07	TG	Liver-sQTL	15.58431776.58431993.clu	ENSG00000166035	LIPC
0.00040262	0.457221	rs181364381	1	45533216	28	1.81e-13	8.87e-12	BMI	Skeletal-Muscle-eQTL	ENSG00000230896.1	ENSG00000230896	ENSG00000230896
0.000939232	0.45706	rs13326165	3	52498102	312	1.38e-13	5.63e-35	TG	Visceral-Adipose-sQTL	3.52443069.52444913.clu	ENSG00000010319	SEMA3G
0.00341152	0.456738	rs6772452	3	49003029	310	2.46e-09	2.53e-08	TG	Subcutaneous-Adipose-eQTL	ENSG00000164048.13	ENSG00000164048	ZNF589
0	0.456496	rs28932178	5	177210575	630	3.93e-09	2.73e-31	HDL	Subcutaneous-Adipose-eQTL	ENSG00000213347.10	ENSG00000213347	MXD3
0.0003551	0.456482	rs1075901	17	16040596	1512	4.43e-13	1.86e-13	BMI	Liver-eQTL	ENSG00000011295.15	ENSG00000011295	TTC19
0.000252851	0.45648	rs2608632	6	52762900	675	6.81e-09	5.42e-16	HDL	Liver-sQTL	6.52791980.52792377.clu	ENSG00000243955	GSTA1
0	0.456238	rs1077514	1	23439740	16	4.17e-14	1.03e-108	TG	Skeletal-Muscle-eQTL	ENSG00000088280.18	ENSG00000088280	ASAP3
0.0159033	0.456231	rs10792006	11	68954837	1141	1.35e-10	3.41e-12	BMI	Skeletal-Muscle-sQTL	11.68929357.68929734.clu	ENSG00000132740	IGHMBP2
0.000127083	0.456154	rs9341990	6	84681850	693	9.46e-17	1.8e-12	WHR-adj-BMI	Subcutaneous-Adipose-sQTL	6.84717943.84738497.clu	ENSG00000112837	TBX18
0.00680554	0.456068	rs2244648	8	11592913	864	5.2e-13	6.74e-17	Type-2-Diabetes_Mahajan	Subcutaneous-Adipose-eQTL	ENSG00000269918.1	ENSG00000269918	ENSG00000269918
0.000372453	0.456059	rs200576810	17	43014464	1523	1.05e-09	3.92e-09	TG	Subcutaneous-Adipose-eQTL	ENSG00000184988.8	ENSG00000184988	TMEM106A
0.0322536	0.456051	rs649961	3	125207793	353	1.3e-09	1.53e-91	Type-2-Diabetes_Mahajan	Liver-eQTL	ENSG00000221955.10	ENSG00000221955	SLC12A8
0	0.455799	rs1135999	16	15038105	1458	1.14e-25	1.69e-07	TG	Visceral-Adipose-eQTL	ENSG00000157045.8	ENSG00000157045	NTAN1
0	0.455792	rs7171507	15	75444946	1426	1.81e-11	3.19e-16	Type-2-Diabetes_Spracklen	Subcutaneous-Adipose-sQTL	15.75600890.75601138.clu	ENSG00000169371	SNUPN
0.000447217	0.455632	rs371894931	1	39476570	24	5.59e-11	1.99e-14	Type-2-Diabetes_Spracklen	Skeletal-Muscle-eQTL	ENSG00000090621.13	ENSG00000090621	PABPC4
0.00324321	0.45553	rs9892728	17	42761348	1523	4.16e-08	1.79e-26	Type-2-Diabetes_Suzuki	Visceral-Adipose-eQTL	ENSG00000037042.8	ENSG00000037042	TUBG2
9.41e-05	0.455307	rs4803448	19	41228655	1624	2.8e-08	2.04e-11	TG	Subcutaneous-Adipose-eQTL	ENSG00000167601.11	ENSG00000167601	AXL
0.000472458	0.455272	rs1075901	17	16040596	1512	4.43e-13	3.04e-27	BMI	Pancreas-eQTL	ENSG00000011295.15	ENSG00000011295	TTC19
0	0.455245	rs4889606	16	30999862	1467	2.9e-36	1.97e-39	BMI	Visceral-Adipose-eQTL	ENSG00000103510.19	ENSG00000103510	KAT8
0.0200769	0.45523	rs35344256	17	81976318	1544	3.82e-11	4.12e-09	WHR-adj-BMI	Subcutaneous-Adipose-sQTL	17.81996846.82009037.clu	ENSG00000169696	ASPSCR1
0.00404818	0.455138	rs66676135	14	103805167	1388	1.61e-09	1.99e-06	TG	Skeletal-Muscle-eQTL	ENSG00000088808.16	ENSG00000088808	PPP1R13B
0.00110452	0.454736	rs8080966	17	18317360	1513	9.08e-14	2.47e-06	TG	Skeletal-Muscle-sQTL	17.18330671.18333166.clu	ENSG00000176974	SHMT1
2.53e-06	0.454714	rs650198	12	69280815	1230	6.42e-13	3.63e-08	BMI	Subcutaneous-Adipose-sQTL	12.69350272.69353153.clu	ENSG00000090382	LYZ
0.000700032	0.45469	rs1767141	1	23407857	16	2.75e-10	1.11e-13	HDL	Visceral-Adipose-sQTL	1.23408726.23417249.clu	ENSG00000204219	TCEA3
0.00459917	0.454683	rs2268078	20	34008898	1657	2.9e-10	2.56e-08	Type-2-Diabetes_Mahajan	Subcutaneous-Adipose-eQTL	ENSG00000275784.1	ENSG00000275784	ENSG00000275784
3.07e-06	0.454445	rs34801745	3	196388626	397	7e-11	4.15e-11	BMI	Subcutaneous-Adipose-eQTL	ENSG00000235897.1	ENSG00000235897	TM4SF19-AS1
0.0034978	0.454332	rs11118308	1	219460527	111	1.55e-09	3.68e-13	BMI	Subcutaneous-Adipose-sQTL	1.219449233.219450081.clu	ENSG00000228536	ENSG00000228536
0.0357735	0.454293	rs1876359	16	4880099	1447	2.98e-14	3.5e-11	BMI	Subcutaneous-Adipose-eQTL	ENSG00000118900.14	ENSG00000118900	UBN1
0.0901236	0.454234	rs3803357	15	40459356	1405	4.38e-08	1.19e-11	HDL	Subcutaneous-Adipose-eQTL	ENSG00000140320.11	ENSG00000140320	BAHD1
0.00460464	0.454153	rs1105881	15	41780332	1406	1.1e-16	5.33e-11	WHR-adj-BMI	Skeletal-Muscle-eQTL	ENSG00000243789.10	ENSG00000243789	JMJD7
0	0.454076	rs2112347	5	75719417	568	1.17e-61	3.18e-12	BMI	Visceral-Adipose-eQTL	ENSG00000189045.13	ENSG00000189045	ANKDD1B
0.00671347	0.454067	rs302864	17	58680223	1532	2.46e-08	6.42e-06	Type-2-Diabetes_Xue	Subcutaneous-Adipose-eQTL	ENSG00000181610.12	ENSG00000181610	MRPS23
0.0119489	0.453931	rs2012502	16	81694476	1488	1.9e-12	1.76e-07	BMI	Visceral-Adipose-sQTL	16.81701800.81703939.clu	ENSG00000153815	CMIP
6.3e-06	0.453894	rs7220398	17	48215660	1526	6.98e-14	1.66e-38	TG	Subcutaneous-Adipose-eQTL	ENSG00000002919.14	ENSG00000002919	SNX11
0.000123637	0.453846	rs17343290	1	39622371	24	1.94e-14	2.33e-14	BMI	Pancreas-eQTL	ENSG00000228060.1	ENSG00000228060	ENSG00000228060
0.0176346	0.453788	rs7572970	2	160280145	227	1.39e-11	2.1e-06	Type-2-Diabetes_Xue	Pancreas-eQTL	ENSG00000115221.10	ENSG00000115221	ITGB6
0.00426333	0.45353	rs8046545	16	28903896	1466	2.3e-08	6.43e-09	Type-2-Diabetes_Mahajan	Subcutaneous-Adipose-eQTL	ENSG00000196502.11	ENSG00000196502	SULT1A1
0.0208143	0.453525	rs7350438	10	5601548	1025	3.63e-10	4.92e-07	WHR-adj-BMI	Visceral-Adipose-eQTL	ENSG00000196372.12	ENSG00000196372	ASB13
0.000734169	0.453503	rs2726036	16	28335819	1466	3.69e-64	2.45e-07	BMI	Liver-sQTL	16.28504050.28520929.clu	ENSG00000197272	IL27
3.1e-05	0.4535	rs4889606	16	30999862	1467	2.9e-36	2.44e-17	BMI	Skeletal-Muscle-eQTL	ENSG00000167397.14	ENSG00000167397	VKORC1
0.00773736	0.453426	rs3770799	2	36561473	154	1.21e-10	1.63e-09	BMI	Skeletal-Muscle-sQTL	2.36581431.36582574.clu	ENSG00000171055	FEZ2
0.0262098	0.453108	rs2125345	17	75786110	1540	2.96e-10	7.32e-08	TG	Pancreas-sQTL	17.75797397.75809760.clu	ENSG00000132478	UNK
0.00722029	0.45309	rs3121419	4	3230530	404	8.54e-09	4.77e-09	WHR-adj-BMI	Skeletal-Muscle-eQTL	ENSG00000188981.10	ENSG00000188981	MSANTD1
0.00274078	0.452975	rs302864	17	58680223	1532	2.46e-08	7.27e-22	Type-2-Diabetes_Xue	Skeletal-Muscle-eQTL	ENSG00000121101.15	ENSG00000121101	TEX14
0.00596281	0.452941	rs10433609	3	51274143	311	3.51e-13	3.54e-07	BMI	Pancreas-sQTL	3.50572208.50577052.clu	ENSG00000114735	HEMK1
0.00743619	0.452859	rs56049603	3	49547810	311	5.12e-23	3.24e-34	WHR-adj-BMI	Skeletal-Muscle-sQTL	3.48945181.48961612.clu	ENSG00000177479	ARIH2
0.00078444	0.452817	rs4240673	8	10930102	863	1.58e-26	5.89e-12	BMI	Skeletal-Muscle-eQTL	ENSG00000255310.2	ENSG00000255310	ENSG00000255310
0	0.452631	rs7171507	15	75444946	1426	1.81e-11	1.64e-11	Type-2-Diabetes_Spracklen	Liver-sQTL	15.75598681.75601138.clu	ENSG00000169371	SNUPN
0.000252989	0.452576	rs531358	1	93210454	57	6.41e-25	3.19e-11	HDL	Subcutaneous-Adipose-eQTL	ENSG00000122483.17	ENSG00000122483	CCDC18
0.00738926	0.452376	rs381111	8	16188440	867	6.16e-09	2.25e-08	TG	Visceral-Adipose-eQTL	ENSG00000038945.14	ENSG00000038945	MSR1
0	0.452256	rs7498665	16	28871920	1466	1.14e-66	1.32e-46	BMI	Pancreas-sQTL	16.28721032.28723164.clu	ENSG00000184110	EIF3C
0.0216164	0.452221	rs2972144	2	226236695	264	2.55e-34	8.91e-07	Type-2-Diabetes_Xue	Visceral-Adipose-eQTL	ENSG00000272622.1	ENSG00000272622	ENSG00000272622
0.00523731	0.452087	rs10850127	12	113075140	1256	8.17e-11	1.61e-10	WHR-adj-BMI	Subcutaneous-Adipose-eQTL	ENSG00000135144.7	ENSG00000135144	DTX1
5.22e-05	0.452042	rs5896	11	46723453	1131	2.63e-19	3.32e-08	TG	Subcutaneous-Adipose-eQTL	ENSG00000134574.11	ENSG00000134574	DDB2
0.00770412	0.451916	rs28489620	22	41408712	1718	1.42e-12	1.33e-08	BMI	Skeletal-Muscle-eQTL	ENSG00000100138.13	ENSG00000100138	SNU13
4.95e-05	0.451776	rs66676135	14	103805167	1388	1.61e-09	1.52e-18	TG	Skeletal-Muscle-eQTL	ENSG00000269958.1	ENSG00000269958	ENSG00000269958
0	0.451775	rs1260326	2	27508073	147	2.17e-41	2.05e-30	FastGlu	Skeletal-Muscle-sQTL	2.27299416.27299530.clu	ENSG00000138100	TRIM54
0.0031	0.451764	rs16942887	16	67894139	1479	1e-150	3e-07	HDL	Subcutaneous-Adipose-eQTL	ENSG00000102904.14	ENSG00000102904	TSNAXIP1
0.0178016	0.4517	rs11496066	7	102845807	811	1.2e-08	2.83e-11	Type-2-Diabetes_Mahajan	Skeletal-Muscle-sQTL	7.102544776.102566997.clu	ENSG00000168255	POLR2J3
0.0101389	0.451691	rs1652343	18	23551965	1559	1.75e-10	1.91e-16	TG	Skeletal-Muscle-eQTL	ENSG00000141458.12	ENSG00000141458	NPC1
0	0.451655	rs17198607	11	48006791	1132	4.87e-68	3.1e-11	HDL	Subcutaneous-Adipose-sQTL	11.47259979.47260409.clu	ENSG00000025434	NR1H3
0.0100089	0.451637	rs2294120	8	144778182	943	1.62e-08	7.45e-11	Type-2-Diabetes_Xue	Liver-eQTL	ENSG00000196378.11	ENSG00000196378	ZNF34
0.00144532	0.45151	rs11118308	1	219460527	111	1.55e-09	1.04e-06	BMI	Subcutaneous-Adipose-eQTL	ENSG00000228536.2	ENSG00000228536	ENSG00000228536
0	0.451427	rs1075901	17	16040596	1512	4.43e-13	8.7e-17	BMI	Subcutaneous-Adipose-eQTL	ENSG00000108474.16	ENSG00000108474	PIGL
0	0.451287	rs2276824	3	52603470	312	8.9e-38	5.71e-40	WHR-adj-BMI	Subcutaneous-Adipose-sQTL	3.52529334.52532163.clu	ENSG00000168268	NT5DC2
0	0.451239	rs1260326	2	27508073	147	2.74e-22	2.05e-30	FastInsu	Skeletal-Muscle-sQTL	2.27299416.27299530.clu	ENSG00000138100	TRIM54
0.0125185	0.45123	rs891387	18	23523945	1559	9.26e-35	1.77e-19	BMI	Visceral-Adipose-eQTL	ENSG00000141452.9	ENSG00000141452	RMC1
0.0827	0.451151	rs905938	1	155018913	76	1.34e-35	1.22e-08	WHR-adj-BMI	Skeletal-Muscle-eQTL	ENSG00000160685.13	ENSG00000160685	ZBTB7B
0.00300394	0.451143	rs302864	17	58680223	1532	2.46e-08	2.19e-20	Type-2-Diabetes_Xue	Subcutaneous-Adipose-eQTL	ENSG00000121101.15	ENSG00000121101	TEX14
0.00813893	0.451024	rs3731861	2	218326533	260	1.4e-09	2.19e-11	WHR-adj-BMI	Subcutaneous-Adipose-eQTL	ENSG00000127838.13	ENSG00000127838	PNKD
0	0.451005	rs1549293	16	31130672	1467	4.27e-14	1.13e-13	TG	Skeletal-Muscle-eQTL	ENSG00000103496.14	ENSG00000103496	STX4
0.0006	0.450957	rs738322	22	38172999	1716	3.88e-26	7.48e-06	HDL	Subcutaneous-Adipose-sQTL	22.38116410.38120759.clu	ENSG00000184381	PLA2G6
0.000603877	0.450915	rs738322	22	38172999	1716	7.8e-30	7.48e-06	TG	Subcutaneous-Adipose-sQTL	22.38116410.38120759.clu	ENSG00000184381	PLA2G6
0.000740041	0.450894	rs3768321	1	39570256	24	1.3e-26	6.89e-09	Type-2-Diabetes_Mahajan	Subcutaneous-Adipose-eQTL	ENSG00000183682.7	ENSG00000183682	BMP8A
0	0.450778	rs11871606	17	47655408	1525	7.72e-16	1.49e-147	TG	Subcutaneous-Adipose-sQTL	17.47345098.47370437.clu	ENSG00000178852	EFCAB13
0	0.450738	rs10846744	12	124827879	1264	1.43e-18	1.64e-07	TG	Liver-sQTL	12.124778586.124779198.clu	ENSG00000073060	SCARB1
0	0.450531	rs74473238	3	49547808	311	1.96e-26	2.52e-17	HDL	Subcutaneous-Adipose-eQTL	ENSG00000164078.12	ENSG00000164078	MST1R
0.00632871	0.450475	rs6587552	1	151046385	73	2.17e-15	5.55e-07	BMI	Visceral-Adipose-sQTL	1.151144434.151146433.clu	ENSG00000143434	SEMA6C
2.7e-07	0.450326	rs2276824	3	52603470	312	8.9e-38	3.99e-10	WHR-adj-BMI	Subcutaneous-Adipose-eQTL	ENSG00000168268.10	ENSG00000168268	NT5DC2
0.0160079	0.450163	rs2291031	17	75232078	1540	4.07e-08	2.19e-12	TG	Liver-eQTL	ENSG00000125454.11	ENSG00000125454	SLC25A19
5.74e-05	0.450131	rs4148856	12	122966218	1263	2.2e-10	7.3e-09	Type-2-Diabetes_Mahajan	Skeletal-Muscle-sQTL	12.123223127.123227463.clu	ENSG00000051825	MPHOSPH9
0.00309583	0.450096	rs302864	17	58680223	1532	2.46e-08	1.42e-08	Type-2-Diabetes_Xue	Skeletal-Muscle-sQTL	17.58703329.58709859.clu	ENSG00000108384	RAD51C
0.00194129	0.450091	rs12990465	2	65054267	173	8.69e-19	3.89e-09	HDL	Skeletal-Muscle-sQTL	2.65056528.65071454.clu	ENSG00000011523	CEP68
0.000565033	0.449988	rs2577947	15	41745372	1406	7.35e-10	3.08e-09	BMI	Visceral-Adipose-sQTL	15.41846835.41847649.clu	ENSG00000243708	PLA2G4B
0.0250067	0.449879	rs3770799	2	36561473	154	1.21e-10	1.12e-12	BMI	Skeletal-Muscle-eQTL	ENSG00000171055.14	ENSG00000171055	FEZ2
0	0.449877	rs849135	7	28156794	771	1.04e-43	5.33e-14	Type-2-Diabetes_Xue	Liver-eQTL	ENSG00000153814.11	ENSG00000153814	JAZF1
0.0209554	0.449736	rs236319	1	93588825	57	4.5e-08	1.69e-11	WHR-adj-BMI	Skeletal-Muscle-eQTL	ENSG00000137942.16	ENSG00000137942	FNBP1L
0.0058828	0.449628	rs427943	21	45150981	1699	3.6e-25	9.91e-23	BMI	Skeletal-Muscle-sQTL	21.45181972.45182585.clu	ENSG00000197381	ADARB1
2.85e-05	0.449627	rs8046545	16	28903896	1466	2.3e-08	3.09e-19	Type-2-Diabetes_Mahajan	Liver-sQTL	16.28721032.28723164.clu	ENSG00000184110	EIF3C
0	0.449562	rs7932891	11	10899965	1111	1.39e-12	6.23e-17	WHR-adj-BMI	Skeletal-Muscle-eQTL	ENSG00000250041.2	ENSG00000250041	ENSG00000250041
0	0.449271	rs13737	15	75639788	1426	7.3e-10	3.19e-16	Type-2-Diabetes_Mahajan	Subcutaneous-Adipose-sQTL	15.75600890.75601138.clu	ENSG00000169371	SNUPN
0	0.449136	rs55957788	19	17097041	1610	7.82e-14	4.59e-19	WHR-adj-BMI	Visceral-Adipose-eQTL	ENSG00000131351.14	ENSG00000131351	HAUS8
0	0.449103	rs6446204	3	48997446	310	1.16e-24	2.81e-13	WHR-adj-BMI	Pancreas-eQTL	ENSG00000145029.13	ENSG00000145029	NICN1
0.000855842	0.449079	rs4688760	3	49943163	311	4.5e-10	9.95e-21	Type-2-Diabetes_Mahajan	Subcutaneous-Adipose-sQTL	3.49714174.49715575.clu	ENSG00000164068	RNF123
0.00338262	0.44905	rs6925103	6	136754872	725	4.34e-10	1.12e-23	HDL	Pancreas-eQTL	ENSG00000112357.12	ENSG00000112357	PEX7
0.000406825	0.449006	rs6446204	3	48997446	310	1.16e-24	8.52e-10	WHR-adj-BMI	Subcutaneous-Adipose-eQTL	ENSG00000145022.4	ENSG00000145022	TCTA
6e-08	0.448917	rs5896	11	46723453	1131	2.63e-19	8.31e-15	TG	Pancreas-eQTL	ENSG00000149179.13	ENSG00000149179	C11orf49
0.000297013	0.448904	rs6606686	12	110465575	1255	3.57e-19	4.74e-148	BMI	Skeletal-Muscle-sQTL	12.110436204.110437084.clu	ENSG00000111229	ARPC3
0	0.4489	rs13737	15	75639788	1426	7.3e-10	3.2e-12	Type-2-Diabetes_Mahajan	Liver-sQTL	15.75351376.75352111.clu	ENSG00000140398	NEIL1
0	0.448764	rs2167079	11	47248704	1132	5.67e-32	1.88e-12	TG	Subcutaneous-Adipose-sQTL	11.47261726.47261919.clu	ENSG00000025434	NR1H3
0	0.448752	rs59302296	3	9465630	283	9.12e-12	1e-31	BMI	Visceral-Adipose-eQTL	ENSG00000196220.15	ENSG00000196220	SRGAP3
0	0.448736	rs2307022	16	68348075	1479	7.57e-15	1.49e-25	BMI	Liver-sQTL	16.68356215.68356701.clu	ENSG00000132600	PRMT7
0.000530097	0.448504	rs12602912	17	67873957	1537	2.38e-14	8.03e-09	HDL	Pancreas-sQTL	17.68125480.68125585.clu	ENSG00000237854	LINC00674
0.00337522	0.448463	rs6587552	1	151046385	73	2.17e-15	1.04e-08	BMI	Skeletal-Muscle-sQTL	1.151055993.151056651.clu	ENSG00000197622	CDC42SE1
0.000871773	0.448445	rs4688760	3	49943163	311	4.5e-10	2.52e-17	Type-2-Diabetes_Mahajan	Subcutaneous-Adipose-eQTL	ENSG00000164078.12	ENSG00000164078	MST1R
0.00317922	0.448423	rs3803357	15	40459356	1405	2.33e-12	1.36e-32	TG	Skeletal-Muscle-sQTL	15.40539355.40557216.clu	ENSG00000128891	CCDC32
0.00841307	0.448283	rs3803357	15	40459356	1405	2.33e-12	3.12e-12	TG	Skeletal-Muscle-sQTL	15.40554127.40557216.clu	ENSG00000128891	CCDC32
0	0.448241	rs7893571	10	16708130	1033	5.83e-12	8.23e-12	BMI	Pancreas-eQTL	ENSG00000225213.2	ENSG00000225213	ENSG00000225213
0.0001	0.448218	rs1126673	4	99124465	466	9.98e-16	2.02e-10	TG	Visceral-Adipose-eQTL	ENSG00000196616.13	ENSG00000196616	ADH1B
2.9e-07	0.448165	rs1549293	16	31130672	1467	4.27e-14	1.13e-17	TG	Skeletal-Muscle-eQTL	ENSG00000167397.14	ENSG00000167397	VKORC1
4.69e-05	0.448093	rs13417156	2	62621184	172	6.9e-16	6.55e-10	BMI	Visceral-Adipose-eQTL	ENSG00000226622.5	ENSG00000226622	ENSG00000226622
0	0.44806	rs6093446	20	41152292	1662	1.63e-13	3.73e-20	WHR-adj-BMI	Pancreas-eQTL	ENSG00000132793.11	ENSG00000132793	LPIN3
0.0044901	0.448024	rs1132274	20	17615510	1650	2.32e-09	2.39e-07	HDL	Skeletal-Muscle-sQTL	20.17570211.17600738.clu	ENSG00000125868	DSTN
0.000102788	0.448024	rs11871606	17	47655408	1525	7.72e-16	4.23e-08	TG	Subcutaneous-Adipose-eQTL	ENSG00000263293.2	ENSG00000263293	ENSG00000263293
0.012497	0.447941	rs2274517	6	42964977	669	3.37e-08	1.4e-42	HDL	Liver-eQTL	ENSG00000124587.13	ENSG00000124587	PEX6
0.000159918	0.44791	rs2195243	12	102529208	1249	1.15e-08	1.12e-42	WHR-adj-BMI	Skeletal-Muscle-sQTL	12.102046119.102050189.clu	ENSG00000120860	WASHC3
0.00203413	0.447773	rs9435732	1	16981663	12	2.57e-11	1.06e-09	WHR-adj-BMI	Liver-sQTL	1.16649949.16650021.clu	ENSG00000186301	MST1P2
0	0.447768	rs11871606	17	47655408	1525	7.72e-16	1e-150	TG	Subcutaneous-Adipose-sQTL	17.47361521.47370437.clu	ENSG00000178852	EFCAB13
0.00436912	0.447715	rs7585974	2	171520702	235	2.31e-13	9.91e-16	WHR-adj-BMI	Pancreas-eQTL	ENSG00000071967.11	ENSG00000071967	CYBRD1
0.000439652	0.447686	rs2577947	15	41745372	1406	7.35e-10	5.02e-15	BMI	Pancreas-sQTL	15.41842591.41843126.clu	ENSG00000243708	PLA2G4B
0.00952804	0.447481	rs56049603	3	49547810	311	5.12e-23	1.5e-08	WHR-adj-BMI	Visceral-Adipose-sQTL	3.48688773.48689538.clu	ENSG00000068745	IP6K2
0.000140303	0.447404	rs1455813	8	75083726	904	2.27e-09	4.79e-13	WHR-adj-BMI	Subcutaneous-Adipose-eQTL	ENSG00000121005.8	ENSG00000121005	CRISPLD1
0	0.447347	rs7171507	15	75444946	1426	1.81e-11	1.93e-42	Type-2-Diabetes_Spracklen	Skeletal-Muscle-sQTL	15.75598681.75601138.clu	ENSG00000169371	SNUPN
8.59e-05	0.447239	rs823114	1	205750404	104	5.06e-12	1.75e-40	HDL	Visceral-Adipose-eQTL	ENSG00000117280.12	ENSG00000117280	RAB29
0.00020073	0.447011	rs1077514	1	23439740	16	4.17e-14	3.28e-06	TG	Subcutaneous-Adipose-eQTL	ENSG00000007968.6	ENSG00000007968	E2F2
0	0.446966	rs13737	15	75639788	1426	7.3e-10	1.4e-31	Type-2-Diabetes_Mahajan	Visceral-Adipose-sQTL	15.75600890.75601138.clu	ENSG00000169371	SNUPN
0.000179165	0.446916	rs1075901	17	16040596	1512	4.43e-13	3.91e-26	BMI	Subcutaneous-Adipose-eQTL	ENSG00000011295.15	ENSG00000011295	TTC19
1.76e-06	0.446892	rs862320	16	69617963	1480	5.1e-11	3.46e-18	Type-2-Diabetes_Mahajan	Liver-sQTL	16.69748329.69748918.clu	ENSG00000141101	NOB1
0.0101186	0.446847	rs2195243	12	102529208	1249	1.15e-08	1.24e-11	WHR-adj-BMI	Skeletal-Muscle-sQTL	12.102046119.102050518.clu	ENSG00000120860	WASHC3
0.000172546	0.446817	rs39204	7	90105004	803	1.86e-15	9.37e-16	Type-2-Diabetes_Spracklen	Liver-sQTL	7.90307854.90310068.clu	ENSG00000105792	CFAP69
0.00644427	0.446812	rs765751	1	219495884	111	3.35e-16	4.48e-09	HDL	Subcutaneous-Adipose-sQTL	1.219450280.219458858.clu	ENSG00000228536	ENSG00000228536
0	0.446696	rs13326165	3	52498102	312	4.55e-25	1.01e-52	HDL	Visceral-Adipose-sQTL	3.52442907.52443016.clu	ENSG00000010319	SEMA3G
0.00029937	0.446635	rs181364381	1	45533216	28	1.81e-13	1.22e-15	BMI	Skeletal-Muscle-eQTL	ENSG00000197429.10	ENSG00000197429	IPP
0	0.446626	rs55957788	19	17097041	1610	7.82e-14	3.4e-20	WHR-adj-BMI	Skeletal-Muscle-eQTL	ENSG00000131351.14	ENSG00000131351	HAUS8
0.00404038	0.446595	rs8054299	16	53464743	1472	5.79e-14	2.27e-07	WHR-adj-BMI	Liver-eQTL	ENSG00000279344.1	ENSG00000279344	ENSG00000279344
0.012663	0.446549	rs236319	1	93588825	57	4.5e-08	1.71e-28	WHR-adj-BMI	Skeletal-Muscle-sQTL	1.93584121.93588977.clu	ENSG00000137936	BCAR3
0.00315272	0.446538	rs765751	1	219495884	111	3.35e-16	3.38e-10	HDL	Subcutaneous-Adipose-sQTL	1.219435413.219449030.clu	ENSG00000228536	ENSG00000228536
7.98e-06	0.446513	rs55957788	19	17097041	1610	7.82e-14	1.13e-12	WHR-adj-BMI	Subcutaneous-Adipose-eQTL	ENSG00000131351.14	ENSG00000131351	HAUS8
0	0.44635	rs11871606	17	47655408	1525	7.72e-16	8.31e-116	TG	Visceral-Adipose-sQTL	17.47361521.47370437.clu	ENSG00000178852	EFCAB13
0.000368264	0.446277	rs11642430	16	30034468	1467	1.2e-10	4.71e-06	Type-2-Diabetes_Mahajan	Visceral-Adipose-sQTL	16.29971578.29972950.clu	ENSG00000149932	TMEM219
0	0.44623	rs11724872	4	143219512	494	8.34e-09	1.75e-13	BMI	Visceral-Adipose-sQTL	4.143214943.143220295.clu	ENSG00000170185	USP38
0.00563591	0.446207	rs2306590	17	36498436	1520	5.83e-09	6.62e-07	TG	Visceral-Adipose-sQTL	17.36496406.36498266.clu	ENSG00000278259	MYO19
0.0371467	0.4462	rs10055995	5	138362610	606	1.94e-09	2.63e-17	WHR-adj-BMI	Subcutaneous-Adipose-eQTL	ENSG00000132563.15	ENSG00000132563	REEP2
0.0109767	0.446146	rs7255223	19	32333404	1619	1.24e-08	3.34e-10	BMI	Pancreas-sQTL	19.32437339.32438943.clu	ENSG00000178904	DPY19L3
0.100166	0.446031	rs954244	2	120551655	201	2.39e-08	2.57e-06	TG	Skeletal-Muscle-eQTL	ENSG00000237614.1	ENSG00000237614	ENSG00000237614
0.000272573	0.445993	rs1075901	17	16040596	1512	4.43e-13	6.27e-24	BMI	Skeletal-Muscle-sQTL	17.16000382.16001915.clu	ENSG00000011295	TTC19
0.0027352	0.445877	rs66676135	14	103805167	1388	1.61e-09	2.33e-14	TG	Liver-sQTL	14.103571820.103587274.clu	ENSG00000258851	ENSG00000258851
0.000404646	0.445845	rs3803357	15	40459356	1405	2.33e-12	1.07e-110	TG	Pancreas-eQTL	ENSG00000128891.15	ENSG00000128891	CCDC32
0	0.445837	rs74473238	3	49547808	311	1.96e-26	9.95e-21	HDL	Subcutaneous-Adipose-sQTL	3.49714174.49715575.clu	ENSG00000164068	RNF123
0.000230595	0.445808	rs1075901	17	16040596	1512	4.43e-13	1.29e-21	BMI	Skeletal-Muscle-sQTL	17.16000245.16001915.clu	ENSG00000011295	TTC19
0.037335	0.445801	rs1260326	2	27508073	147	1e-150	3.05e-06	TG	Subcutaneous-Adipose-sQTL	2.27376183.27376313.clu	ENSG00000115234	SNX17
0.00979532	0.445727	rs7502556	17	31315412	1516	3.79e-11	1.96e-10	Type-2-Diabetes_Spracklen	Subcutaneous-Adipose-eQTL	ENSG00000196712.17	ENSG00000196712	NF1
0.00139501	0.44571	rs4977213	8	144283538	943	4.4e-14	3.36e-10	Type-2-Diabetes_Mahajan	Skeletal-Muscle-sQTL	8.144312711.144313511.clu	ENSG00000185122	HSF1
0.000386686	0.445487	rs562138031	1	45779228	28	3.96e-11	5.25e-08	Type-2-Diabetes_Spracklen	Skeletal-Muscle-eQTL	ENSG00000085998.13	ENSG00000085998	POMGNT1
0.0109845	0.445366	rs2395655	6	36677919	665	6.92e-12	2.67e-06	TG	Skeletal-Muscle-sQTL	6.36678798.36680474.clu	ENSG00000124762	CDKN1A
0.0172021	0.445355	rs4988235	2	135851076	211	7.09e-13	1.79e-07	BMI	Visceral-Adipose-sQTL	2.135933990.135943378.clu	ENSG00000115866	DARS
0.0004	0.445285	rs12602912	17	67873957	1537	2.18e-24	8.03e-09	TG	Pancreas-sQTL	17.68125480.68125585.clu	ENSG00000237854	LINC00674
0.00480691	0.4451	rs12649012	4	70882528	449	3.43e-09	3.66e-07	Type-2-Diabetes_Suzuki	Visceral-Adipose-eQTL	ENSG00000156136.9	ENSG00000156136	DCK
0.000302407	0.445074	rs6606686	12	110465575	1255	3.57e-19	6.83e-88	BMI	Subcutaneous-Adipose-sQTL	12.110436204.110437084.clu	ENSG00000111229	ARPC3
0.0034983	0.44504	rs3803357	15	40459356	1405	2.33e-12	7.8e-18	TG	Visceral-Adipose-sQTL	15.40554127.40557216.clu	ENSG00000128891	CCDC32
0.00362482	0.445018	rs302864	17	58680223	1532	2.46e-08	3.13e-09	Type-2-Diabetes_Xue	Pancreas-sQTL	17.58703329.58709859.clu	ENSG00000108384	RAD51C
0.163083	0.445001	rs7102	16	11548386	1455	1.38e-10	2.85e-08	WHR-adj-BMI	Subcutaneous-Adipose-eQTL	ENSG00000188897.8	ENSG00000188897	ENSG00000188897
0.000846257	0.444826	rs9855938	3	46915808	309	1.59e-17	2.28e-20	WHR-adj-BMI	Skeletal-Muscle-sQTL	3.47277379.47282495.clu	ENSG00000088727	KIF9
0.00664526	0.444749	rs1126930	12	49005349	1219	3.91e-10	6.55e-07	BMI	Skeletal-Muscle-sQTL	12.49005852.49013062.clu	ENSG00000181929	PRKAG1
0.00247095	0.44474	rs3803357	15	40459356	1405	2.33e-12	4.46e-41	TG	Liver-eQTL	ENSG00000128891.15	ENSG00000128891	CCDC32
0.00853375	0.444549	rs2245477	15	61656236	1419	1.16e-08	5.94e-44	HDL	Skeletal-Muscle-eQTL	ENSG00000259616.2	ENSG00000259616	ENSG00000259616
0.000985581	0.444526	rs9855938	3	46915808	309	1.59e-17	1.2e-16	WHR-adj-BMI	Skeletal-Muscle-sQTL	3.47511226.47513537.clu	ENSG00000163832	ELP6
0	0.444391	rs8046545	16	28903896	1466	2.3e-08	1.29e-53	Type-2-Diabetes_Mahajan	Liver-sQTL	16.28504050.28511828.clu	ENSG00000197272	IL27
0.0183897	0.444298	rs11171739	12	56076841	1223	3.13e-08	1.63e-10	HDL	Liver-eQTL	ENSG00000139531.12	ENSG00000139531	SUOX
0.0121432	0.444275	rs56049603	3	49547810	311	5.12e-23	4.03e-07	WHR-adj-BMI	Liver-eQTL	ENSG00000178149.16	ENSG00000178149	DALRD3
0	0.444257	rs1260326	2	27508073	147	1.3e-24	2.96e-14	Type-2-Diabetes_Mahajan	Visceral-Adipose-eQTL	ENSG00000115216.13	ENSG00000115216	NRBP1
0.0005133	0.444225	rs10099330	8	142302333	942	3.22e-12	7.75e-34	BMI	Pancreas-sQTL	8.142271691.142273057.clu	ENSG00000171045	TSNARE1
0	0.444221	rs8046545	16	28903896	1466	2.3e-08	1.6e-39	Type-2-Diabetes_Mahajan	Visceral-Adipose-sQTL	16.28721032.28723164.clu	ENSG00000184110	EIF3C
0.00270943	0.444022	rs2200155	12	33582000	1211	1.26e-13	8.03e-09	WHR-adj-BMI	Subcutaneous-Adipose-eQTL	ENSG00000139133.6	ENSG00000139133	ALG10
0.00119555	0.443961	rs2306590	17	36498436	1520	5.83e-09	1.03e-08	TG	Skeletal-Muscle-eQTL	ENSG00000277161.1	ENSG00000277161	PIGW
0.0140827	0.443796	rs1443512	12	53948900	1221	1.16e-53	4.03e-08	WHR-adj-BMI	Skeletal-Muscle-eQTL	ENSG00000123407.3	ENSG00000123407	HOXC12
0.0024858	0.443769	rs539421300_rs12920022	16	89497647	1497	2.9e-09	2.98e-27	Type-2-Diabetes_Mahajan	Visceral-Adipose-eQTL	ENSG00000167526.13	ENSG00000167526	RPL13
0.00550781	0.443662	rs6587552	1	151046385	73	2.17e-15	9.53e-09	BMI	Subcutaneous-Adipose-sQTL	1.151055993.151056651.clu	ENSG00000197622	CDC42SE1
0.00406679	0.443653	rs302864	17	58680223	1532	2.46e-08	2.29e-11	Type-2-Diabetes_Xue	Visceral-Adipose-eQTL	ENSG00000121101.15	ENSG00000121101	TEX14
0.03391	0.443555	rs236319	1	93588825	57	4.5e-08	1.97e-20	WHR-adj-BMI	Skeletal-Muscle-eQTL	ENSG00000137936.16	ENSG00000137936	BCAR3
0.00132909	0.443397	rs17767383	16	79710504	1487	2.26e-08	8.22e-25	WHR-adj-BMI	Liver-eQTL	ENSG00000261390.5	ENSG00000261390	MAFTRR
0.00111295	0.443341	rs7498665	16	28871920	1466	1.14e-66	2.76e-16	BMI	Visceral-Adipose-eQTL	ENSG00000178952.10	ENSG00000178952	TUFM
0	0.443324	rs75692653	3	44665498	307	8.1e-11	3.41e-12	BMI	Skeletal-Muscle-sQTL	3.44357876.44358217.clu	ENSG00000179152	TCAIM
0.0065	0.443212	rs737337	19	11236817	1606	2.89e-85	1.38e-06	HDL	Visceral-Adipose-sQTL	19.10463975.10466887.clu	ENSG00000065989	PDE4A
0.0642157	0.443186	rs807067	1	25870572	18	1.23e-10	1.97e-11	WHR-adj-BMI	Pancreas-sQTL	1.25820029.25823019.clu	ENSG00000117640	MTFR1L
0.00172505	0.443164	rs34791963	1	224475001	113	1.66e-11	1.42e-36	HDL	Pancreas-eQTL	ENSG00000143771.11	ENSG00000143771	CNIH4
0.000306586	0.442961	rs6606686	12	110465575	1255	3.57e-19	6.71e-56	BMI	Skeletal-Muscle-eQTL	ENSG00000111229.15	ENSG00000111229	ARPC3
0.00583756	0.442847	rs6772452	3	49003029	310	2.46e-09	5.92e-07	TG	Skeletal-Muscle-eQTL	ENSG00000114302.15	ENSG00000114302	PRKAR2A
0	0.442754	rs7498665	16	28871920	1466	1.14e-66	1.73e-18	BMI	Pancreas-eQTL	ENSG00000196502.11	ENSG00000196502	SULT1A1
3.79e-06	0.442592	rs838145	19	48745473	1629	2.44e-10	2.19e-22	WHR-adj-BMI	Skeletal-Muscle-eQTL	ENSG00000176909.11	ENSG00000176909	MAMSTR
0.019686	0.442394	rs2307111	5	75707853	568	7.88e-18	7.24e-06	HDL	Visceral-Adipose-sQTL	5.76606303.76611020.clu	ENSG00000145703	IQGAP2
0.00282133	0.442361	rs645383	1	35908222	22	1.17e-08	1.14e-07	WHR-adj-BMI	Liver-eQTL	ENSG00000142686.7	ENSG00000142686	C1orf216
0.00595566	0.442326	rs4841662	8	11986249	864	1.37e-18	1.41e-10	WHR-adj-BMI	Pancreas-eQTL	ENSG00000154316.16	ENSG00000154316	TDH
3.11e-05	0.442322	rs145389767	19	21346774	1613	9.07e-11	1.39e-06	Type-2-Diabetes_Spracklen	Skeletal-Muscle-eQTL	ENSG00000268521.1	ENSG00000268521	VN1R83P
0.00119104	0.44217	rs17767383	16	79710504	1487	2.26e-08	2.56e-27	WHR-adj-BMI	Pancreas-eQTL	ENSG00000261390.5	ENSG00000261390	MAFTRR
0	0.442142	rs4889606	16	30999862	1467	2.9e-36	1.13e-13	BMI	Skeletal-Muscle-eQTL	ENSG00000103496.14	ENSG00000103496	STX4
0	0.442138	rs2307022	16	68348075	1479	7.57e-15	9.13e-35	BMI	Skeletal-Muscle-sQTL	16.68356215.68356701.clu	ENSG00000132600	PRMT7
0.00891773	0.442044	rs56049603	3	49547810	311	5.12e-23	1.67e-11	WHR-adj-BMI	Subcutaneous-Adipose-eQTL	ENSG00000178467.17	ENSG00000178467	P4HTM
0.000173159	0.44204	rs761423	1	16975177	12	6.51e-10	2.29e-12	BMI	Skeletal-Muscle-sQTL	1.16635168.16643028.clu	ENSG00000215908	CROCCP2
0.0348634	0.442036	rs1260326	2	27508073	147	1e-150	3.01e-06	TG	Subcutaneous-Adipose-sQTL	2.27376216.27376313.clu	ENSG00000115234	SNX17
8.81e-05	0.441946	rs17343290	1	39622371	24	1.94e-14	4.8e-26	BMI	Subcutaneous-Adipose-eQTL	ENSG00000090621.13	ENSG00000090621	PABPC4
0.00015029	0.441622	rs2633310	10	73834292	1065	2.37e-08	2.73e-10	Type-2-Diabetes_Xue	Visceral-Adipose-eQTL	ENSG00000166507.17	ENSG00000166507	NDST2
0	0.441618	rs1513272	7	28160478	771	1.25e-26	5.33e-14	WHR-adj-BMI	Liver-eQTL	ENSG00000153814.11	ENSG00000153814	JAZF1
0.000910152	0.441527	rs390299	5	153983774	614	1.99e-12	7.78e-09	HDL	Skeletal-Muscle-sQTL	5.154011320.154026399.clu	ENSG00000055147	FAM114A2
0.0023976	0.441506	rs765751	1	219495884	111	3.35e-16	6.68e-49	HDL	Subcutaneous-Adipose-sQTL	1.219449233.219458858.clu	ENSG00000228536	ENSG00000228536
0.00128114	0.441476	rs11187537	10	93587048	1075	2.43e-15	2.31e-10	WHR-adj-BMI	Subcutaneous-Adipose-eQTL	ENSG00000138207.13	ENSG00000138207	RBP4
0	0.441375	rs7171507	15	75444946	1426	1.81e-11	4.23e-21	Type-2-Diabetes_Spracklen	Visceral-Adipose-sQTL	15.75598681.75600637.clu	ENSG00000169371	SNUPN
0.00225383	0.441308	rs765751	1	219495884	111	3.35e-16	3.68e-13	HDL	Subcutaneous-Adipose-sQTL	1.219449233.219450081.clu	ENSG00000228536	ENSG00000228536
0.000251529	0.441094	rs2195243	12	102529208	1249	1.15e-08	4.33e-16	WHR-adj-BMI	Skeletal-Muscle-sQTL	12.102061346.102061912.clu	ENSG00000120860	WASHC3
0	0.440934	rs2307022	16	68348075	1479	7.57e-15	2.52e-27	BMI	Pancreas-eQTL	ENSG00000132600.16	ENSG00000132600	PRMT7
0	0.440905	rs7171507	15	75444946	1426	1.81e-11	1.32e-45	Type-2-Diabetes_Spracklen	Visceral-Adipose-sQTL	15.75598681.75601138.clu	ENSG00000169371	SNUPN
0.000877826	0.440797	rs3731861	2	218326533	260	1.4e-09	2.12e-59	WHR-adj-BMI	Skeletal-Muscle-eQTL	ENSG00000163466.15	ENSG00000163466	ARPC2
0.0149368	0.440647	rs2972144	2	226236695	264	7.9e-46	8.91e-07	Type-2-Diabetes_Mahajan	Visceral-Adipose-eQTL	ENSG00000272622.1	ENSG00000272622	ENSG00000272622
0.000102415	0.440565	rs2608632	6	52762900	675	6.81e-09	1.06e-07	HDL	Pancreas-eQTL	ENSG00000244067.2	ENSG00000244067	GSTA2
0.000292948	0.440366	rs2279162	17	75263002	1540	8.66e-13	2.01e-06	WHR-adj-BMI	Visceral-Adipose-eQTL	ENSG00000263843.1	ENSG00000263843	ENSG00000263843
0.00168382	0.440264	rs2875967	8	60515721	895	2.24e-08	8.43e-08	TG	Subcutaneous-Adipose-eQTL	ENSG00000251396.6	ENSG00000251396	LINC01301
0	0.440242	rs8046545	16	28903896	1466	2.3e-08	5.97e-80	Type-2-Diabetes_Mahajan	Skeletal-Muscle-eQTL	ENSG00000197165.10	ENSG00000197165	SULT1A2
0.0104219	0.440177	rs340874	1	213985913	107	8.41e-18	4.18e-07	Type-2-Diabetes_Xue	Liver-sQTL	1.213984866.213986069.clu	ENSG00000230461	PROX1-AS1
0.000311656	0.440165	rs8080966	17	18317360	1513	9.08e-14	8.06e-10	TG	Visceral-Adipose-sQTL	17.18330671.18333166.clu	ENSG00000176974	SHMT1
0.00102706	0.440124	rs2200155	12	33582000	1211	1.26e-13	4.12e-11	WHR-adj-BMI	Visceral-Adipose-eQTL	ENSG00000139133.6	ENSG00000139133	ALG10
6.84e-06	0.439977	rs862320	16	69617963	1480	5.1e-11	8.91e-17	Type-2-Diabetes_Mahajan	Skeletal-Muscle-eQTL	ENSG00000141101.12	ENSG00000141101	NOB1
0	0.439965	rs2307022	16	68348075	1479	7.57e-15	1.94e-35	BMI	Visceral-Adipose-eQTL	ENSG00000132600.16	ENSG00000132600	PRMT7
0.00156385	0.43991	rs12150665	17	36558947	1520	1.74e-24	4.33e-16	BMI	Subcutaneous-Adipose-sQTL	17.36545817.36554820.clu	ENSG00000278311	GGNBP2
0.00196077	0.439683	rs3803357	15	40459356	1405	2.33e-12	6.34e-12	TG	Visceral-Adipose-sQTL	15.40532302.40557216.clu	ENSG00000128891	CCDC32
0.00564818	0.439599	rs3731861	2	218326533	260	1.4e-09	4.78e-06	WHR-adj-BMI	Pancreas-eQTL	ENSG00000127838.13	ENSG00000127838	PNKD
0.000495582	0.439559	rs4925109	17	17758488	1513	3.9e-12	1.56e-33	Type-2-Diabetes_Mahajan	Skeletal-Muscle-sQTL	17.17850952.17857769.clu	ENSG00000175662	TOM1L2
0.00228743	0.439508	rs2839108	21	46115334	1700	1.74e-13	1.07e-07	WHR-adj-BMI	Liver-sQTL	21.46126541.46129196.clu	ENSG00000142173	COL6A2
0	0.439479	rs13737	15	75639788	1426	7.3e-10	3.48e-14	Type-2-Diabetes_Mahajan	Liver-sQTL	15.75349339.75351301.clu	ENSG00000140398	NEIL1
0	0.439466	rs8046545	16	28903896	1466	2.3e-08	3.56e-65	Type-2-Diabetes_Mahajan	Liver-eQTL	ENSG00000197272.2	ENSG00000197272	IL27
0.166879	0.439447	rs11171739	12	56076841	1223	3.13e-08	3.15e-06	HDL	Skeletal-Muscle-sQTL	12.55997723.55999333.clu	ENSG00000139531	SUOX
0.0267934	0.43928	rs148636479	4	163438526	505	3.25e-08	1.18e-85	BMI	Skeletal-Muscle-eQTL	ENSG00000145416.13	ENSG00000145416	2021-03-01
0.00288524	0.439177	rs66676135	14	103805167	1388	1.61e-09	2.38e-08	TG	Subcutaneous-Adipose-eQTL	ENSG00000088808.16	ENSG00000088808	PPP1R13B
0.0128604	0.439122	rs11926707	3	46884049	309	1.69e-08	7.41e-18	Type-2-Diabetes_Xue	Subcutaneous-Adipose-sQTL	3.46902667.46902749.clu	ENSG00000160801	PTH1R
8.18e-05	0.439099	rs13737	15	75639788	1426	7.3e-10	3.42e-28	Type-2-Diabetes_Mahajan	Visceral-Adipose-sQTL	15.75349339.75351301.clu	ENSG00000140398	NEIL1
0.00615753	0.438952	rs4148856	12	122966218	1263	2.2e-10	2.16e-07	Type-2-Diabetes_Mahajan	Pancreas-eQTL	ENSG00000235423.8	ENSG00000235423	ENSG00000235423
0.00247782	0.43892	rs2898290	8	11576400	864	5.41e-24	6.74e-17	BMI	Subcutaneous-Adipose-eQTL	ENSG00000269918.1	ENSG00000269918	ENSG00000269918
1.18e-05	0.438723	rs7025938	9	100326039	993	1.47e-19	5.07e-11	BMI	Liver-eQTL	ENSG00000119509.12	ENSG00000119509	INVS
0.000311567	0.43861	rs645383	1	35908222	22	1.17e-08	4.51e-21	WHR-adj-BMI	Visceral-Adipose-eQTL	ENSG00000142686.7	ENSG00000142686	C1orf216
0.0185659	0.438605	rs28408682	10	102643553	1082	2.34e-10	2.06e-09	WHR-adj-BMI	Skeletal-Muscle-eQTL	ENSG00000171206.13	ENSG00000171206	TRIM8
5.2e-05	0.438476	rs13737	15	75639788	1426	7.3e-10	7.84e-08	Type-2-Diabetes_Mahajan	Liver-sQTL	15.75349339.75352111.clu	ENSG00000140398	NEIL1
0.000674599	0.438429	rs4688760	3	49943163	311	4.5e-10	5.59e-22	Type-2-Diabetes_Mahajan	Visceral-Adipose-eQTL	ENSG00000164068.15	ENSG00000164068	RNF123
0.000109705	0.438421	rs3814883	16	29983601	1467	1.47e-40	3.42e-14	BMI	Subcutaneous-Adipose-sQTL	16.30003670.30004568.clu	ENSG00000169592	INO80E
0.0447382	0.438173	rs2246012	6	131577068	722	2.43e-08	3.67e-06	Type-2-Diabetes_Xue	Visceral-Adipose-eQTL	ENSG00000118520.14	ENSG00000118520	ARG1
0	0.438023	rs6762477	3	50055776	311	3.13e-32	1.11e-108	HDL	Pancreas-eQTL	ENSG00000004534.14	ENSG00000004534	RBM6
0	0.438002	rs10046898	9	92176794	990	6.94e-21	6.9e-07	WHR-adj-BMI	Subcutaneous-Adipose-sQTL	9.92256800.92258854.clu	ENSG00000196305	IARS
0.00346347	0.437909	rs2290573	15	74837253	1426	4.57e-10	6.22e-12	BMI	Subcutaneous-Adipose-eQTL	ENSG00000178761.14	ENSG00000178761	FAM219B
0.0138221	0.437901	rs704	17	28367840	1515	9.88e-11	7.06e-07	HDL	Skeletal-Muscle-eQTL	ENSG00000004142.11	ENSG00000004142	POLDIP2
0	0.437759	rs13737	15	75639788	1426	7.3e-10	6.8e-13	Type-2-Diabetes_Mahajan	Pancreas-sQTL	15.75351376.75352111.clu	ENSG00000140398	NEIL1
0.000274629	0.43764	rs645383	1	35908222	22	1.17e-08	2.98e-36	WHR-adj-BMI	Skeletal-Muscle-eQTL	ENSG00000142686.7	ENSG00000142686	C1orf216
0.000894512	0.437522	rs4688760	3	49943163	311	4.5e-10	2.11e-31	Type-2-Diabetes_Mahajan	Pancreas-eQTL	ENSG00000182179.12	ENSG00000182179	UBA7
0.000100886	0.437414	rs645383	1	35908222	22	1.17e-08	2.7e-24	WHR-adj-BMI	Subcutaneous-Adipose-eQTL	ENSG00000142686.7	ENSG00000142686	C1orf216
0.00101102	0.437332	rs11171739	12	56076841	1223	3.13e-08	8.97e-17	HDL	Subcutaneous-Adipose-eQTL	ENSG00000139531.12	ENSG00000139531	SUOX
0.000512236	0.437323	rs8080966	17	18317360	1513	9.08e-14	3.46e-07	TG	Subcutaneous-Adipose-sQTL	17.18330671.18333166.clu	ENSG00000176974	SHMT1
0.01903	0.437272	rs1788783	18	23581170	1559	7.99e-14	1.77e-19	HDL	Visceral-Adipose-eQTL	ENSG00000141452.9	ENSG00000141452	RMC1
0.0011	0.437098	rs2292642	17	78399349	1542	2.41e-27	4.54e-08	TG	Liver-sQTL	17.78378808.78392476.clu	ENSG00000087157	PGS1
0.0011	0.437098	rs2292642	17	78399349	1542	1.19e-58	4.54e-08	HDL	Liver-sQTL	17.78378808.78392476.clu	ENSG00000087157	PGS1
0.00226442	0.437094	rs2125345	17	75786110	1540	2.96e-10	5.23e-09	TG	Pancreas-sQTL	17.75814895.75815169.clu	ENSG00000132478	UNK
0.00118625	0.436873	rs4925109	17	17758488	1513	3.9e-12	2.81e-10	Type-2-Diabetes_Mahajan	Visceral-Adipose-sQTL	17.17850952.17857769.clu	ENSG00000175662	TOM1L2
0	0.436843	rs17198607	11	48006791	1132	4.87e-68	1.93e-23	HDL	Subcutaneous-Adipose-sQTL	11.47237712.47237837.clu	ENSG00000134574	DDB2
0.0592256	0.4366	rs6569648	6	130027974	721	2.06e-11	3.5e-10	BMI	Skeletal-Muscle-eQTL	ENSG00000198945.7	ENSG00000198945	L3MBTL3
0.110564	0.436592	rs6512302	20	64060197	1675	1.52e-11	1.31e-09	BMI	Subcutaneous-Adipose-sQTL	20.64057655.64062430.clu	ENSG00000171703	TCEA2
0.00800657	0.436538	rs340874	1	213985913	107	5.6e-26	4.18e-07	Type-2-Diabetes_Mahajan	Liver-sQTL	1.213984866.213986069.clu	ENSG00000230461	PROX1-AS1
0	0.436505	rs13737	15	75639788	1426	7.3e-10	5.35e-17	Type-2-Diabetes_Mahajan	Pancreas-sQTL	15.75349339.75351301.clu	ENSG00000140398	NEIL1
7.36e-05	0.436467	rs4148856	12	122966218	1263	2.2e-10	2e-07	Type-2-Diabetes_Mahajan	Pancreas-eQTL	ENSG00000111325.16	ENSG00000111325	OGFOD2
0.000626834	0.436388	rs13737	15	75639788	1426	7.3e-10	1.71e-06	Type-2-Diabetes_Mahajan	Pancreas-sQTL	15.75352230.75352324.clu	ENSG00000140398	NEIL1
0.0303071	0.436365	rs11871606	17	47655408	1525	7.72e-16	2.86e-12	TG	Subcutaneous-Adipose-eQTL	ENSG00000141279.15	ENSG00000141279	NPEPPS
0	0.436291	rs11724872	4	143219512	494	8.34e-09	4.86e-17	BMI	Subcutaneous-Adipose-sQTL	4.143214943.143220295.clu	ENSG00000170185	USP38
0.0113203	0.436215	rs9327000	5	116373459	593	5.22e-10	1.39e-07	BMI	Pancreas-eQTL	ENSG00000145781.8	ENSG00000145781	COMMD10
0.000253443	0.43603	rs1075901	17	16040596	1512	4.43e-13	3.42e-56	BMI	Subcutaneous-Adipose-sQTL	17.16000245.16001915.clu	ENSG00000011295	TTC19
0.00364666	0.435951	rs11118308	1	219460527	111	1.55e-09	6.68e-49	BMI	Subcutaneous-Adipose-sQTL	1.219449233.219458858.clu	ENSG00000228536	ENSG00000228536
8.14e-05	0.435938	rs1194820	1	11069202	8	4.94e-06	5.72e-14	ISI	Liver-sQTL	1.11030848.11034828.clu	ENSG00000009724	MASP2
0.302615	0.435911	rs13059110	3	138278900	361	3.68e-07	2.54e-09	ISI	Skeletal-Muscle-eQTL	ENSG00000181322.13	ENSG00000181322	NME9
0.0778467	0.4358	rs2412710	15	42391589	1406	4.31e-11	2.26e-07	HDL	Subcutaneous-Adipose-eQTL	ENSG00000168806.7	ENSG00000168806	LCMT2
0.130581	0.43578	rs747249	11	130401752	1183	1.25e-09	3.41e-13	WHR-adj-BMI	Liver-eQTL	ENSG00000175773.12	ENSG00000175773	ENSG00000175773
0.0158146	0.435669	rs236319	1	93588825	57	4.5e-08	4.47e-08	WHR-adj-BMI	Pancreas-eQTL	ENSG00000224093.5	ENSG00000224093	ENSG00000224093
0.0204795	0.435527	rs236319	1	93588825	57	4.5e-08	8.8e-07	WHR-adj-BMI	Subcutaneous-Adipose-eQTL	ENSG00000137942.16	ENSG00000137942	FNBP1L
0.001	0.435484	rs2244648	8	11592913	864	5.2e-13	2.24e-91	Type-2-Diabetes_Mahajan	Pancreas-eQTL	ENSG00000154316.16	ENSG00000154316	TDH
0.001	0.435484	rs2244648	8	11592913	864	5.2e-13	1.24e-61	Type-2-Diabetes_Mahajan	Pancreas-eQTL	ENSG00000184608.8	ENSG00000184608	FAM167A-AS1
0.001	0.435484	rs2244648	8	11592913	864	5.2e-13	2.75e-100	Type-2-Diabetes_Mahajan	Pancreas-eQTL	ENSG00000255020.1	ENSG00000255020	ENSG00000255020
0	0.43512	rs13737	15	75639788	1426	7.3e-10	9.88e-27	Type-2-Diabetes_Mahajan	Visceral-Adipose-sQTL	15.75351376.75352111.clu	ENSG00000140398	NEIL1
0.000344352	0.435004	rs7507912	19	45654658	1628	4.02e-32	2.16e-06	Type-2-Diabetes_Spracklen	Pancreas-eQTL	ENSG00000176182.5	ENSG00000176182	MYPOP
0.000959545	0.435	rs11642430	16	30034468	1467	1.2e-10	2.89e-08	Type-2-Diabetes_Mahajan	Liver-eQTL	ENSG00000090238.11	ENSG00000090238	YPEL3
0	0.434876	rs3768321	1	39570256	24	1.3e-26	1.19e-33	Type-2-Diabetes_Mahajan	Visceral-Adipose-eQTL	ENSG00000237624.1	ENSG00000237624	OXCT2P1
0.0357266	0.434863	rs807067	1	25870572	18	1.23e-10	5.16e-07	WHR-adj-BMI	Liver-sQTL	1.25820659.25823019.clu	ENSG00000117640	MTFR1L
0.000478425	0.434796	rs4148856	12	122966218	1263	2.2e-10	1.54e-17	Type-2-Diabetes_Mahajan	Pancreas-eQTL	ENSG00000182196.13	ENSG00000182196	ARL6IP4
0.00218034	0.434718	rs11111134	12	102021478	1249	2.01e-08	1.92e-07	WHR-adj-BMI	Liver-eQTL	ENSG00000283052.1	ENSG00000283052	LINC02456
0	0.43455	rs6964833	7	74687575	796	2.54e-25	3.73e-12	BMI	Skeletal-Muscle-sQTL	7.74885146.74887683.clu	ENSG00000277072	STAG3L2
0	0.434541	rs6964833	7	74687575	796	2.54e-25	2.87e-32	BMI	Visceral-Adipose-sQTL	7.74894257.74896146.clu	ENSG00000123965	PMS2P5
0.00373805	0.434438	rs11171739	12	56076841	1223	3.13e-08	4.22e-19	HDL	Subcutaneous-Adipose-sQTL	12.55997339.56002212.clu	ENSG00000139531	SUOX
0.0005	0.434356	rs2001433	8	11045965	863	3.1e-13	2.24e-91	Type-2-Diabetes_Mahajan	Pancreas-eQTL	ENSG00000154316.16	ENSG00000154316	TDH
0.0005	0.434356	rs2001433	8	11045965	863	3.1e-13	1.24e-61	Type-2-Diabetes_Mahajan	Pancreas-eQTL	ENSG00000184608.8	ENSG00000184608	FAM167A-AS1
0.0005	0.434356	rs2001433	8	11045965	863	3.1e-13	2.75e-100	Type-2-Diabetes_Mahajan	Pancreas-eQTL	ENSG00000255020.1	ENSG00000255020	ENSG00000255020
0	0.434329	rs7498665	16	28871920	1466	1.14e-66	2.02e-71	BMI	Subcutaneous-Adipose-sQTL	16.28721032.28723164.clu	ENSG00000184110	EIF3C
0	0.434202	rs2249105	2	65060762	173	1.04e-22	8.37e-18	TG	Subcutaneous-Adipose-sQTL	2.65056524.65071454.clu	ENSG00000011523	CEP68
0.00739968	0.434171	rs2287922	19	48728969	1629	1.06e-20	1.99e-07	TG	Skeletal-Muscle-eQTL	ENSG00000142233.11	ENSG00000142233	NTN5
9.22e-05	0.434031	rs1707322	1	46039475	28	1.59e-14	1.08e-23	BMI	Subcutaneous-Adipose-eQTL	ENSG00000086015.20	ENSG00000086015	MAST2
0.000258945	0.43397	rs1075901	17	16040596	1512	4.43e-13	4e-60	BMI	Subcutaneous-Adipose-sQTL	17.16000382.16001915.clu	ENSG00000011295	TTC19
0.0158588	0.433873	rs8108269	19	45655255	1628	3.11e-16	1.64e-06	Type-2-Diabetes_Xue	Subcutaneous-Adipose-eQTL	ENSG00000125743.10	ENSG00000125743	SNRPD2
0.00487941	0.433821	rs2241423	15	67794500	1422	3.6e-54	6.69e-12	BMI	Skeletal-Muscle-eQTL	ENSG00000188779.10	ENSG00000188779	SKOR1
0.0156677	0.433582	rs2545401	5	67052427	565	2.1e-08	3.65e-26	WHR-adj-BMI	Visceral-Adipose-eQTL	ENSG00000229666.1	ENSG00000229666	MAST4-AS1
0.00874974	0.433555	rs12325187	16	3314997	1446	8.3e-10	1.78e-25	WHR-adj-BMI	Subcutaneous-Adipose-eQTL	ENSG00000006194.9	ENSG00000006194	ZNF263
0.000956987	0.433522	rs4688760	3	49943163	311	4.5e-10	1.01e-11	Type-2-Diabetes_Mahajan	Visceral-Adipose-sQTL	3.49714174.49715575.clu	ENSG00000164068	RNF123
0.00403354	0.433449	rs34642578	8	18070100	869	1.6e-09	5.35e-16	Type-2-Diabetes_Spracklen	Skeletal-Muscle-sQTL	8.17923188.17935589.clu	ENSG00000078674	PCM1
0.000526629	0.433218	rs11642430	16	30034468	1467	1.2e-10	9.85e-12	Type-2-Diabetes_Mahajan	Subcutaneous-Adipose-sQTL	16.30004657.30005221.clu	ENSG00000169592	INO80E
0	0.433212	rs2307022	16	68348075	1479	7.57e-15	1.13e-25	BMI	Subcutaneous-Adipose-sQTL	16.68348431.68351390.clu	ENSG00000132600	PRMT7
0.00113993	0.433208	rs9892728	17	42761348	1523	4.16e-08	7.65e-23	Type-2-Diabetes_Suzuki	Visceral-Adipose-sQTL	17.42480749.42483038.clu	ENSG00000033627	ATP6V0A1
0.00134497	0.433111	rs17767383	16	79710504	1487	2.26e-08	5.27e-92	WHR-adj-BMI	Visceral-Adipose-eQTL	ENSG00000261390.5	ENSG00000261390	MAFTRR
1.4e-07	0.433075	rs61676547	17	67896391	1537	1e-11	2.12e-10	Type-2-Diabetes_Mahajan	Subcutaneous-Adipose-eQTL	ENSG00000267023.5	ENSG00000267023	LRRC37A16P
0	0.432963	rs12946454	17	45130754	1525	4.66e-10	3.15e-37	TG	Subcutaneous-Adipose-eQTL	ENSG00000172992.11	ENSG00000172992	DCAKD
0.000111584	0.432899	rs4378999	3	51171215	311	9.78e-10	2.03e-09	WHR-adj-BMI	Subcutaneous-Adipose-sQTL	3.50572208.50577052.clu	ENSG00000114735	HEMK1
0	0.432866	rs2276824	3	52603470	312	8.9e-38	1.25e-18	WHR-adj-BMI	Liver-sQTL	3.52786434.52786945.clu	ENSG00000055957	ITIH1
0.0309093	0.432852	rs2307022	16	68348075	1479	7.57e-15	1.52e-09	BMI	Subcutaneous-Adipose-sQTL	16.68348431.68352248.clu	ENSG00000132600	PRMT7
0.00113453	0.432846	rs9892728	17	42761348	1523	4.16e-08	1.89e-24	Type-2-Diabetes_Suzuki	Visceral-Adipose-sQTL	17.42481358.42483038.clu	ENSG00000033627	ATP6V0A1
0.00330635	0.432831	rs12098284	10	74287706	1065	9.87e-13	2.39e-19	BMI	Skeletal-Muscle-eQTL	ENSG00000185009.12	ENSG00000185009	AP3M1
0.017293	0.432796	rs2197973	12	95534784	1244	4.4e-08	2.06e-07	Type-2-Diabetes_Mahajan	Subcutaneous-Adipose-sQTL	12.95483280.95485879.clu	ENSG00000111142	METAP2
0.000991824	0.432755	rs11713193	3	49886991	311	3.02e-48	2.52e-17	BMI	Subcutaneous-Adipose-eQTL	ENSG00000164078.12	ENSG00000164078	MST1R
0.00239931	0.432745	rs4808934	19	19260108	1611	3.85e-15	2.2e-24	BMI	Pancreas-eQTL	ENSG00000250067.11	ENSG00000250067	YJEFN3
0.00010008	0.432692	rs208015	17	48174984	1526	7.17e-26	2.09e-09	BMI	Skeletal-Muscle-eQTL	ENSG00000278765.1	ENSG00000278765	ENSG00000278765
0.0001	0.432507	rs539421300_rs12920022	16	89497647	1497	2.9e-09	1e-150	Type-2-Diabetes_Mahajan	Subcutaneous-Adipose-sQTL	16.89556085.89556887.clu	ENSG00000197912	SPG7
0.0001	0.432507	rs539421300_rs12920022	16	89497647	1497	2.9e-09	1e-150	Type-2-Diabetes_Mahajan	Subcutaneous-Adipose-sQTL	16.89554563.89556887.clu	ENSG00000197912	SPG7
0.0001	0.432507	rs539421300_rs12920022	16	89497647	1497	2.9e-09	1e-150	Type-2-Diabetes_Mahajan	Liver-sQTL	16.89554563.89556887.clu	ENSG00000197912	SPG7
0.0001	0.432507	rs539421300_rs12920022	16	89497647	1497	2.9e-09	1e-150	Type-2-Diabetes_Mahajan	Liver-sQTL	16.89556085.89556887.clu	ENSG00000197912	SPG7
4.88e-06	0.432455	rs4378999	3	51171215	311	9.78e-10	3.16e-23	WHR-adj-BMI	Subcutaneous-Adipose-eQTL	ENSG00000164082.14	ENSG00000164082	GRM2
0	0.432454	rs3769823	2	201258272	250	2.65e-10	1.63e-27	TG	Visceral-Adipose-sQTL	2.201277104.201284816.clu	ENSG00000064012	CASP8
0	0.43236	rs13326165	3	52498102	312	4.55e-25	5.63e-35	HDL	Visceral-Adipose-sQTL	3.52443069.52444913.clu	ENSG00000010319	SEMA3G
0.00113342	0.432342	rs9892728	17	42761348	1523	4.16e-08	2.33e-33	Type-2-Diabetes_Suzuki	Subcutaneous-Adipose-sQTL	17.42481358.42483038.clu	ENSG00000033627	ATP6V0A1
1.4e-07	0.43229	rs7498665	16	28871920	1466	1.14e-66	3.88e-11	BMI	Skeletal-Muscle-eQTL	ENSG00000213658.11	ENSG00000213658	LAT
0.000448225	0.432207	rs13240600	7	99466843	809	7.9e-16	1.49e-09	BMI	Visceral-Adipose-eQTL	ENSG00000160917.14	ENSG00000160917	CPSF4
0.031376	0.432109	rs12910825	15	90968030	1433	2.4e-15	3.19e-06	Type-2-Diabetes_Mahajan	Visceral-Adipose-sQTL	15.90906913.90907309.clu	ENSG00000196547	MAN2A2
0	0.432107	rs2516739	16	2047157	1445	4.38e-14	5.15e-28	BMI	Skeletal-Muscle-sQTL	16.2106024.2106091.clu	ENSG00000008710	PKD1
0.151511	0.431646	rs905938	1	155018913	76	1.71e-14	1.58e-06	BMI	Subcutaneous-Adipose-sQTL	1.155258954.155260330.clu	ENSG00000116521	SCAMP3
0.00123607	0.431575	rs4977213	8	144283538	943	4.4e-14	7.56e-07	Type-2-Diabetes_Mahajan	Skeletal-Muscle-sQTL	8.144291874.144292483.clu	ENSG00000185122	HSF1
0	0.431522	rs12442323	15	67362581	1422	1.71e-11	1.33e-29	WHR-adj-BMI	Subcutaneous-Adipose-eQTL	ENSG00000188779.10	ENSG00000188779	SKOR1
0	0.431403	rs7498665	16	28871920	1466	1.14e-66	1.47e-72	BMI	Subcutaneous-Adipose-sQTL	16.28715434.28723164.clu	ENSG00000184110	EIF3C
8.19e-05	0.431332	rs1707322	1	46039475	28	1.59e-14	1.28e-17	BMI	Visceral-Adipose-eQTL	ENSG00000086015.20	ENSG00000086015	MAST2
0	0.431243	rs74473238	3	49547808	311	1.96e-26	5.59e-22	HDL	Visceral-Adipose-eQTL	ENSG00000164068.15	ENSG00000164068	RNF123
0.00128059	0.431184	rs1318241	11	78219746	1146	2.56e-08	4.52e-07	BMI	Subcutaneous-Adipose-sQTL	11.78224729.78232365.clu	ENSG00000118369	USP35
0.00263353	0.431176	rs12748152	1	26811902	18	2.23e-08	1.82e-17	TG	Subcutaneous-Adipose-eQTL	ENSG00000060642.10	ENSG00000060642	PIGV
0.00692532	0.431174	rs2245477	15	61656236	1419	1.16e-08	5.93e-47	HDL	Skeletal-Muscle-eQTL	ENSG00000259675.1	ENSG00000259675	ENSG00000259675
1.71e-05	0.431151	rs112566467	1	39096955	24	5.86e-15	2.33e-14	BMI	Pancreas-eQTL	ENSG00000228060.1	ENSG00000228060	ENSG00000228060
0.00353283	0.431093	rs8070260	17	36511076	1520	3.41e-08	2.71e-14	WHR-adj-BMI	Pancreas-eQTL	ENSG00000278311.4	ENSG00000278311	GGNBP2
0	0.431059	rs8046545	16	28903896	1466	2.3e-08	1.2e-45	Type-2-Diabetes_Mahajan	Subcutaneous-Adipose-sQTL	16.28538155.28538796.clu	ENSG00000176046	NUPR1
0.00742473	0.431024	rs12649012	4	70882528	449	3.43e-09	1.36e-06	Type-2-Diabetes_Suzuki	Subcutaneous-Adipose-sQTL	4.70836314.70839177.clu	ENSG00000132463	GRSF1
0.00118955	0.43092	rs9892728	17	42761348	1523	4.16e-08	4.63e-47	Type-2-Diabetes_Suzuki	Skeletal-Muscle-sQTL	17.42480749.42483038.clu	ENSG00000033627	ATP6V0A1
0.000230367	0.430898	rs7721054	5	55594974	556	1.56e-19	3.1e-07	WHR-adj-BMI	Pancreas-eQTL	ENSG00000177058.11	ENSG00000177058	SLC38A9
0	0.430863	rs2276824	3	52603470	312	8.9e-38	2.54e-39	WHR-adj-BMI	Liver-sQTL	3.52801146.52801324.clu	ENSG00000162267	ITIH3
0	0.430863	rs2276824	3	52603470	312	8.9e-38	1.59e-79	WHR-adj-BMI	Liver-sQTL	3.52801146.52802334.clu	ENSG00000162267	ITIH3
0	0.430863	rs2276824	3	52603470	312	8.9e-38	9.33e-70	WHR-adj-BMI	Liver-sQTL	3.52801408.52802334.clu	ENSG00000162267	ITIH3
0	0.430863	rs2276824	3	52603470	312	8.9e-38	3.3e-70	WHR-adj-BMI	Liver-sQTL	3.52801146.52801341.clu	ENSG00000162267	ITIH3
0	0.430793	rs12946454	17	45130754	1525	4.66e-10	5.12e-50	TG	Skeletal-Muscle-eQTL	ENSG00000172992.11	ENSG00000172992	DCAKD
0.00550123	0.430777	rs17289049	3	57153008	315	2.03e-10	3.79e-07	WHR-adj-BMI	Visceral-Adipose-eQTL	ENSG00000144730.17	ENSG00000144730	IL17RD
0.0694896	0.430771	rs905938	1	155018913	76	1.71e-14	3.48e-08	BMI	Visceral-Adipose-eQTL	ENSG00000160685.13	ENSG00000160685	ZBTB7B
0	0.430698	rs4537305	8	9045160	860	2.11e-21	1.34e-35	BMI	Pancreas-eQTL	ENSG00000233609.3	ENSG00000233609	RPL10P19
0.00119599	0.430628	rs9892728	17	42761348	1523	4.16e-08	8.48e-50	Type-2-Diabetes_Suzuki	Skeletal-Muscle-sQTL	17.42481358.42483038.clu	ENSG00000033627	ATP6V0A1
0.00176163	0.430609	rs746011	8	22600291	872	1.79e-10	1.73e-14	TG	Visceral-Adipose-eQTL	ENSG00000241852.9	ENSG00000241852	C8orf58
7.27e-06	0.430601	rs13737	15	75639788	1426	7.3e-10	4.75e-09	Type-2-Diabetes_Mahajan	Visceral-Adipose-sQTL	15.75349339.75352111.clu	ENSG00000140398	NEIL1
0.0239236	0.430562	rs6547692	2	27512105	147	3.9e-15	3.05e-06	Type-2-Diabetes_Suzuki	Subcutaneous-Adipose-sQTL	2.27376183.27376313.clu	ENSG00000115234	SNX17
0.00132679	0.430549	rs2307022	16	68348075	1479	7.57e-15	4.58e-07	BMI	Skeletal-Muscle-sQTL	16.68311111.68312042.clu	ENSG00000132600	PRMT7
0.00113775	0.430509	rs17767383	16	79710504	1487	2.26e-08	2.29e-109	WHR-adj-BMI	Subcutaneous-Adipose-eQTL	ENSG00000261390.5	ENSG00000261390	MAFTRR
0.00460835	0.43037	rs643788	11	119097048	1174	3.06e-08	1.69e-09	HDL	Visceral-Adipose-eQTL	ENSG00000172273.12	ENSG00000172273	HINFP
0.00521658	0.430224	rs6518754	22	31701789	1712	1.08e-10	2.59e-42	WHR-adj-BMI	Skeletal-Muscle-sQTL	22.31447565.31448153.clu	ENSG00000184708	EIF4ENIF1
1.96e-05	0.430219	rs3814883	16	29983601	1467	1.47e-40	2.99e-10	BMI	Pancreas-eQTL	ENSG00000149927.17	ENSG00000149927	DOC2A
0.00498936	0.430187	rs6518754	22	31701789	1712	1.08e-10	6.17e-20	WHR-adj-BMI	Pancreas-sQTL	22.31447568.31448153.clu	ENSG00000184708	EIF4ENIF1
0.000711904	0.430147	rs2200155	12	33582000	1211	1.26e-13	2.02e-07	WHR-adj-BMI	Pancreas-eQTL	ENSG00000139133.6	ENSG00000139133	ALG10
0.011782	0.43014	rs10502148	11	111777274	1169	5.87e-36	1.22e-08	WHR-adj-BMI	Skeletal-Muscle-sQTL	11.111912923.111913441.clu	ENSG00000170276	HSPB2
0.00112211	0.430119	rs9892728	17	42761348	1523	4.16e-08	2.7e-39	Type-2-Diabetes_Suzuki	Subcutaneous-Adipose-sQTL	17.42480749.42483038.clu	ENSG00000033627	ATP6V0A1
0	0.43011	rs6142206	20	34624251	1658	6.4e-14	2.58e-55	HDL	Skeletal-Muscle-eQTL	ENSG00000131067.16	ENSG00000131067	GGT7
0	0.430102	rs2726036	16	28335819	1466	3.69e-64	2.55e-21	BMI	Visceral-Adipose-sQTL	16.28538155.28538796.clu	ENSG00000176046	NUPR1
0.00513742	0.430086	rs35344256	17	81976318	1544	3.82e-11	6.2e-13	WHR-adj-BMI	Visceral-Adipose-sQTL	17.81996846.82009037.clu	ENSG00000169696	ASPSCR1
1.93e-05	0.429816	rs4803448	19	41228655	1624	2.8e-08	1.36e-14	TG	Skeletal-Muscle-eQTL	ENSG00000167601.11	ENSG00000167601	AXL
0.0011496	0.429651	rs4977213	8	144283538	943	4.4e-14	1.29e-06	Type-2-Diabetes_Mahajan	Skeletal-Muscle-sQTL	8.144291874.144308906.clu	ENSG00000185122	HSF1
0.00482528	0.429534	rs6518754	22	31701789	1712	1.08e-10	2.38e-19	WHR-adj-BMI	Pancreas-sQTL	22.31447565.31448153.clu	ENSG00000184708	EIF4ENIF1
0.00866895	0.429531	rs4581940	2	69428658	177	3.43e-09	2.53e-08	BMI	Visceral-Adipose-eQTL	ENSG00000198380.12	ENSG00000198380	GFPT1
0.00479275	0.429492	rs6518754	22	31701789	1712	1.08e-10	1.65e-55	WHR-adj-BMI	Skeletal-Muscle-sQTL	22.31447568.31448153.clu	ENSG00000184708	EIF4ENIF1
0.00537166	0.42947	rs2820426	1	219487193	111	1.3e-12	1.04e-06	Type-2-Diabetes_Xue	Subcutaneous-Adipose-eQTL	ENSG00000228536.2	ENSG00000228536	ENSG00000228536
0.00488148	0.429407	rs35344256	17	81976318	1544	3.82e-11	1.51e-09	WHR-adj-BMI	Liver-eQTL	ENSG00000169696.15	ENSG00000169696	ASPSCR1
0.15637	0.429361	rs3783347	14	100372924	1386	1.32e-10	1.47e-19	FastGlu	Visceral-Adipose-sQTL	14.100361921.100375283.clu	ENSG00000140105	WARS
0.00233652	0.429238	rs10992414	9	92686099	990	1.27e-21	1.92e-08	WHR-adj-BMI	Skeletal-Muscle-eQTL	ENSG00000127080.9	ENSG00000127080	IPPK
0.00530643	0.429073	rs2710323	3	52781889	312	3.65e-18	2.46e-17	BMI	Subcutaneous-Adipose-sQTL	3.52818536.52819393.clu	ENSG00000055955	ITIH4
0.100755	0.429031	rs3803357	15	40459356	1405	4.38e-08	5.05e-08	HDL	Skeletal-Muscle-eQTL	ENSG00000140320.11	ENSG00000140320	BAHD1
0.00467238	0.42889	rs35344256	17	81976318	1544	3.82e-11	2.36e-15	WHR-adj-BMI	Pancreas-sQTL	17.81997034.82009037.clu	ENSG00000169696	ASPSCR1
0.00462632	0.4288	rs35344256	17	81976318	1544	3.82e-11	8.05e-15	WHR-adj-BMI	Liver-sQTL	17.81996846.82009037.clu	ENSG00000169696	ASPSCR1
0.0046	0.428766	rs35344256	17	81976318	1544	3.82e-11	2.01e-24	WHR-adj-BMI	Visceral-Adipose-sQTL	17.81997034.82009037.clu	ENSG00000169696	ASPSCR1
0.0046	0.428766	rs35344256	17	81976318	1544	3.82e-11	1.49e-19	WHR-adj-BMI	Liver-sQTL	17.81997034.82009037.clu	ENSG00000169696	ASPSCR1
0.00460101	0.428766	rs35344256	17	81976318	1544	3.82e-11	1.22e-41	WHR-adj-BMI	Subcutaneous-Adipose-sQTL	17.81997034.82009037.clu	ENSG00000169696	ASPSCR1
0	0.42873	rs74473238	3	49547808	311	1.96e-26	3.11e-09	HDL	Liver-sQTL	3.49714174.49715575.clu	ENSG00000164068	RNF123
0.0973115	0.428721	rs9911983	17	47808390	1526	4.82e-08	1.66e-10	Type-2-Diabetes_Xue	Visceral-Adipose-sQTL	17.47808399.47808538.clu	ENSG00000006025	OSBPL7
0.00179603	0.4287	rs7187167	16	1299208	1445	2.13e-08	5.8e-15	WHR-adj-BMI	Subcutaneous-Adipose-sQTL	16.1309773.1314020.clu	ENSG00000103275	UBE2I
0.0771571	0.428642	rs4985155	16	15035602	1458	3.39e-09	9.09e-17	BMI	Skeletal-Muscle-eQTL	ENSG00000103512.14	ENSG00000103512	NOMO1
0.00130602	0.428637	rs12421848	11	891338	1104	3.99e-13	1.4e-06	BMI	Liver-sQTL	11.870499.883148.clu	ENSG00000177830	CHID1
0.00342283	0.4286	rs302864	17	58680223	1532	2.46e-08	5.1e-12	Type-2-Diabetes_Xue	Pancreas-eQTL	ENSG00000121101.15	ENSG00000121101	TEX14
1.77e-06	0.42855	rs11538	22	17738065	1703	1.09e-09	3.75e-23	BMI	Skeletal-Muscle-eQTL	ENSG00000131100.12	ENSG00000131100	ATP6V1E1
0.00457813	0.428536	rs7680787	4	121702910	478	1.17e-14	1.2e-09	WHR-adj-BMI	Skeletal-Muscle-sQTL	4.121670012.121671547.clu	ENSG00000164111	ANXA5
0	0.428389	rs8046545	16	28903896	1466	2.3e-08	1.09e-18	Type-2-Diabetes_Mahajan	Visceral-Adipose-sQTL	16.28593568.28595367.clu	ENSG00000197165	SULT1A2
0	0.428342	rs2244648	8	11592913	864	2.3e-12	2.99e-10	Type-2-Diabetes_Mahajan	Subcutaneous-Adipose-eQTL	ENSG00000255495.1	ENSG00000255495	ENSG00000255495
0.0208814	0.428318	rs4233367	1	161193247	79	3.48e-08	7.72e-51	HDL	Liver-sQTL	1.161222994.161223350.clu	ENSG00000158874	APOA2
0	0.428294	rs1708302	7	28159058	771	4.2e-48	5.33e-14	Type-2-Diabetes_Mahajan	Liver-eQTL	ENSG00000153814.11	ENSG00000153814	JAZF1
0.0155375	0.428224	rs2197973	12	95534784	1244	4.4e-08	1.39e-08	Type-2-Diabetes_Mahajan	Subcutaneous-Adipose-sQTL	12.95485981.95494056.clu	ENSG00000111142	METAP2
0.0192639	0.42822	rs11715915	3	49417897	311	4.9e-08	4.58e-10	FastGlu	Subcutaneous-Adipose-eQTL	ENSG00000173531.15	ENSG00000173531	MST1
0.01941	0.428152	rs6062343	20	64064578	1675	1.18e-10	2.05e-06	HDL	Subcutaneous-Adipose-sQTL	20.64066538.64068047.clu	ENSG00000171703	TCEA2
0.0191606	0.428145	rs4233367	1	161193247	79	3.48e-08	3.24e-53	HDL	Liver-sQTL	1.161223050.161223350.clu	ENSG00000158874	APOA2
0.00215904	0.428059	rs10792006	11	68954837	1141	1.35e-10	2.33e-22	BMI	Subcutaneous-Adipose-sQTL	11.68929357.68929734.clu	ENSG00000132740	IGHMBP2
0.00241344	0.427723	rs9892728	17	42761348	1523	4.16e-08	6.51e-09	Type-2-Diabetes_Suzuki	Subcutaneous-Adipose-eQTL	ENSG00000108797.11	ENSG00000108797	CNTNAP1
0.00697447	0.427719	rs35344256	17	81976318	1544	3.82e-11	7.99e-11	WHR-adj-BMI	Skeletal-Muscle-sQTL	17.82010052.82010802.clu	ENSG00000169696	ASPSCR1
0.000685947	0.427645	rs4688760	3	49943163	311	4.5e-10	6.33e-39	Type-2-Diabetes_Mahajan	Subcutaneous-Adipose-eQTL	ENSG00000164068.15	ENSG00000164068	RNF123
0	0.427631	rs7498665	16	28871920	1466	1.14e-66	1.21e-43	BMI	Visceral-Adipose-sQTL	16.28538155.28538526.clu	ENSG00000176046	NUPR1
0.000360168	0.427507	rs2195243	12	102529208	1249	1.15e-08	2.69e-11	WHR-adj-BMI	Liver-sQTL	12.102046119.102061248.clu	ENSG00000120860	WASHC3
0	0.427437	rs55747707	7	73623036	795	3.05e-25	7.89e-16	WHR-adj-BMI	Skeletal-Muscle-sQTL	7.73459718.73462922.clu	ENSG00000009954	BAZ1B
0.011456	0.427436	rs4977213	8	144283538	943	4.4e-14	1.09e-09	Type-2-Diabetes_Mahajan	Subcutaneous-Adipose-eQTL	ENSG00000260428.2	ENSG00000260428	SCX
0.00265724	0.427421	rs12748152	1	26811902	18	2.23e-08	1.85e-21	TG	Skeletal-Muscle-eQTL	ENSG00000060642.10	ENSG00000060642	PIGV
0	0.427376	rs2726036	16	28335819	1466	3.69e-64	1.73e-18	BMI	Pancreas-eQTL	ENSG00000196502.11	ENSG00000196502	SULT1A1
0.00297857	0.426771	rs11111134	12	102021478	1249	2.01e-08	7.25e-08	WHR-adj-BMI	Subcutaneous-Adipose-eQTL	ENSG00000185480.11	ENSG00000185480	PARPBP
0.00113297	0.42673	rs198448	11	61733015	1137	9.14e-09	3.76e-72	BMI	Skeletal-Muscle-sQTL	11.61729008.61731317.clu	ENSG00000134780	DAGLA
0	0.426704	rs531358	1	93210454	57	6.41e-25	8.84e-20	HDL	Visceral-Adipose-sQTL	1.93333463.93337377.clu	ENSG00000223745	CCDC18-AS1
0.00599031	0.426694	rs2245477	15	61656236	1419	1.16e-08	9.82e-48	HDL	Subcutaneous-Adipose-eQTL	ENSG00000259530.1	ENSG00000259530	ENSG00000259530
1.6e-07	0.426691	rs7721054	5	55594974	556	1.56e-19	4.77e-11	WHR-adj-BMI	Pancreas-sQTL	5.55697992.55711452.clu	ENSG00000177058	SLC38A9
0.0297597	0.426678	rs146182298	14	52064690	1355	1.44e-09	1.24e-08	WHR-adj-BMI	Visceral-Adipose-eQTL	ENSG00000087303.17	ENSG00000087303	NID2
0.00125877	0.426365	rs198448	11	61733015	1137	9.14e-09	6.12e-65	BMI	Pancreas-sQTL	11.61729008.61731317.clu	ENSG00000134780	DAGLA
0.195248	0.426325	rs2395655	6	36677919	665	6.92e-12	7.34e-06	TG	Visceral-Adipose-sQTL	6.36682730.36684097.clu	ENSG00000124762	CDKN1A
0	0.426201	rs1549293	16	31130672	1467	4.27e-14	1.11e-14	TG	Liver-sQTL	16.31084335.31084558.clu	ENSG00000151006	PRSS53
0.0763648	0.426193	rs2287922	19	48728969	1629	1.06e-20	3.32e-06	TG	Subcutaneous-Adipose-sQTL	19.48727158.48727393.clu	ENSG00000105538	RASIP1
0.0113228	0.426094	rs11754747	6	141173465	728	1.18e-10	4.95e-41	BMI	Skeletal-Muscle-eQTL	ENSG00000259828.1	ENSG00000259828	ENSG00000259828
0.0558391	0.426091	rs140201358	11	823586	1104	3.41e-16	2.5e-15	WHR-adj-BMI	Pancreas-eQTL	ENSG00000255108.1	ENSG00000255108	ENSG00000255108
8.57e-05	0.426089	rs61676547	17	67896391	1537	1e-11	9.61e-20	Type-2-Diabetes_Mahajan	Visceral-Adipose-eQTL	ENSG00000237854.3	ENSG00000237854	LINC00674
0	0.426074	rs55747707	7	73623036	795	3.05e-25	1.24e-16	WHR-adj-BMI	Skeletal-Muscle-sQTL	7.73459718.73462791.clu	ENSG00000009954	BAZ1B
0.000499697	0.426034	rs4925109	17	17758488	1513	3.9e-12	7.97e-61	Type-2-Diabetes_Mahajan	Skeletal-Muscle-sQTL	17.17848859.17861476.clu	ENSG00000175662	TOM1L2
0.0808	0.425993	rs12740374	1	109274968	67	2.09e-79	1.93e-15	HDL	Pancreas-eQTL	ENSG00000134222.16	ENSG00000134222	PSRC1
0.00316758	0.425938	rs302864	17	58680223	1532	2.46e-08	2.46e-13	Type-2-Diabetes_Xue	Subcutaneous-Adipose-sQTL	17.58703329.58705878.clu	ENSG00000108384	RAD51C
0	0.425904	rs531358	1	93210454	57	6.41e-25	2.25e-07	HDL	Visceral-Adipose-sQTL	1.93305470.93324635.clu	ENSG00000223745	CCDC18-AS1
0.032006	0.42589	rs2240885	16	3597097	1446	2.79e-09	1.76e-13	Type-2-Diabetes_Spracklen	Subcutaneous-Adipose-sQTL	16.3672820.3674339.clu	ENSG00000126602	TRAP1
3.42e-05	0.425685	rs61676547	17	67896391	1537	1e-11	5.89e-10	Type-2-Diabetes_Mahajan	Visceral-Adipose-eQTL	ENSG00000278730.1	ENSG00000278730	ENSG00000278730
0	0.425679	rs531358	1	93210454	57	6.41e-25	2.43e-10	HDL	Subcutaneous-Adipose-sQTL	1.93339536.93345724.clu	ENSG00000223745	CCDC18-AS1
0.00415976	0.425645	rs34914000	5	131813257	603	1.18e-08	3.36e-55	BMI	Skeletal-Muscle-sQTL	5.131162676.131165060.clu	ENSG00000169567	HINT1
0.00014729	0.425631	rs2125345	17	75786110	1540	2.96e-10	3.73e-13	TG	Subcutaneous-Adipose-sQTL	17.75813878.75815169.clu	ENSG00000132478	UNK
0.00412197	0.425621	rs34914000	5	131813257	603	1.18e-08	2.95e-45	BMI	Skeletal-Muscle-sQTL	5.131162676.131165095.clu	ENSG00000169567	HINT1
0.0805471	0.425619	rs12740374	1	109274968	67	4.75e-11	1.93e-15	TG	Pancreas-eQTL	ENSG00000134222.16	ENSG00000134222	PSRC1
0.00122574	0.425492	rs39204	7	90105004	803	1.86e-15	1.42e-39	Type-2-Diabetes_Spracklen	Subcutaneous-Adipose-eQTL	ENSG00000157214.13	ENSG00000157214	STEAP2
0.00247738	0.425472	rs12748152	1	26811902	18	2.23e-08	3.38e-19	TG	Subcutaneous-Adipose-eQTL	ENSG00000260063.1	ENSG00000260063	ENSG00000260063
0.00735595	0.425389	rs3087591	17	31303952	1516	1e-09	1.96e-10	WHR-adj-BMI	Subcutaneous-Adipose-eQTL	ENSG00000196712.17	ENSG00000196712	NF1
9.1e-07	0.425356	rs11538	22	17738065	1703	1.09e-09	6.33e-28	BMI	Subcutaneous-Adipose-eQTL	ENSG00000131100.12	ENSG00000131100	ATP6V1E1
0.000922088	0.425052	rs6606686	12	110465575	1255	3.57e-19	1.49e-17	BMI	Subcutaneous-Adipose-sQTL	12.110436204.110436665.clu	ENSG00000111229	ARPC3
0.00859343	0.425036	rs6699339	1	223862991	113	2.75e-08	6.16e-07	WHR-adj-BMI	Liver-eQTL	ENSG00000143514.16	ENSG00000143514	TP53BP2
0	0.424914	rs7498665	16	28871920	1466	1.14e-66	5.95e-50	BMI	Skeletal-Muscle-sQTL	16.28538654.28538796.clu	ENSG00000176046	NUPR1
0.00297138	0.424886	rs34914000	5	131813257	603	1.18e-08	7.91e-65	BMI	Subcutaneous-Adipose-sQTL	5.131162676.131165060.clu	ENSG00000169567	HINT1
0	0.424827	rs10046898	9	92176794	990	6.94e-21	1.43e-06	WHR-adj-BMI	Subcutaneous-Adipose-sQTL	9.92256800.92257804.clu	ENSG00000196305	IARS
0.00286938	0.424821	rs34914000	5	131813257	603	1.18e-08	3.53e-59	BMI	Subcutaneous-Adipose-sQTL	5.131162676.131165095.clu	ENSG00000169567	HINT1
0.00283882	0.424797	rs2875967	8	60515721	895	2.24e-08	8.89e-07	TG	Liver-eQTL	ENSG00000251396.6	ENSG00000251396	LINC01301
0.0131931	0.424293	rs970548	10	45517829	1049	7.24e-27	4.02e-07	HDL	Liver-eQTL	ENSG00000172661.17	ENSG00000172661	WASHC2C
0.071395	0.424282	rs6699339	1	223862991	113	2.75e-08	1.09e-23	WHR-adj-BMI	Skeletal-Muscle-eQTL	ENSG00000143514.16	ENSG00000143514	TP53BP2
0.00186694	0.424162	rs11171739	12	56076841	1223	3.13e-08	6.29e-11	HDL	Visceral-Adipose-eQTL	ENSG00000139531.12	ENSG00000139531	SUOX
5.1e-06	0.42414	rs3803357	15	40459356	1405	2.33e-12	2.83e-104	TG	Visceral-Adipose-eQTL	ENSG00000128891.15	ENSG00000128891	CCDC32
0.00206895	0.424124	rs6792461	3	47431678	309	2.12e-17	3.67e-07	WHR-adj-BMI	Subcutaneous-Adipose-eQTL	ENSG00000160799.11	ENSG00000160799	CCDC12
0.0236663	0.424084	rs10803236	1	236027870	121	2.94e-08	2.24e-21	WHR-adj-BMI	Visceral-Adipose-sQTL	1.236035834.236038104.clu	ENSG00000116962	NID1
0.00224025	0.424075	rs6606686	12	110465575	1255	3.57e-19	4.5e-09	BMI	Skeletal-Muscle-eQTL	ENSG00000278993.1	ENSG00000278993	ENSG00000278993
0.0235271	0.424063	rs10803236	1	236027870	121	2.94e-08	8.86e-22	WHR-adj-BMI	Visceral-Adipose-sQTL	1.236032652.236038104.clu	ENSG00000116962	NID1
0.00160368	0.424011	rs34914000	5	131813257	603	1.18e-08	4.83e-41	BMI	Visceral-Adipose-sQTL	5.131162676.131165095.clu	ENSG00000169567	HINT1
0.00160334	0.42401	rs34914000	5	131813257	603	1.18e-08	3.23e-44	BMI	Visceral-Adipose-sQTL	5.131162676.131165060.clu	ENSG00000169567	HINT1
0	0.423989	rs7498665	16	28871920	1466	1.14e-66	5.09e-54	BMI	Skeletal-Muscle-sQTL	16.28538155.28538526.clu	ENSG00000176046	NUPR1
0.00014852	0.423848	rs66676135	14	103805167	1388	1.61e-09	2.52e-12	TG	Skeletal-Muscle-eQTL	ENSG00000166170.9	ENSG00000166170	BAG5
0	0.423702	rs4740619	9	15634328	957	3.15e-31	1.26e-10	BMI	Subcutaneous-Adipose-eQTL	ENSG00000164989.16	ENSG00000164989	CCDC171
0	0.423648	rs1260326	2	27508073	147	1.01e-21	2.96e-14	Type-2-Diabetes_Spracklen	Visceral-Adipose-eQTL	ENSG00000115216.13	ENSG00000115216	NRBP1
0	0.423599	rs13737	15	75639788	1426	7.3e-10	6.69e-24	Type-2-Diabetes_Mahajan	Skeletal-Muscle-sQTL	15.75598681.75600637.clu	ENSG00000169371	SNUPN
0.00342427	0.423572	rs8054299	16	53464743	1472	5.79e-14	2.12e-08	WHR-adj-BMI	Subcutaneous-Adipose-eQTL	ENSG00000166971.16	ENSG00000166971	AKTIP
0	0.423519	rs2251473	8	11319617	863	2.35e-26	1.76e-10	TG	Subcutaneous-Adipose-eQTL	ENSG00000183638.5	ENSG00000183638	RP1L1
9.86e-05	0.423431	rs2307022	16	68348075	1479	7.57e-15	1.03e-08	BMI	Visceral-Adipose-sQTL	16.68348431.68352248.clu	ENSG00000132600	PRMT7
0.000267482	0.423404	rs3814883	16	29983601	1467	1.47e-40	1.51e-11	BMI	Subcutaneous-Adipose-sQTL	16.30001530.30003436.clu	ENSG00000169592	INO80E
0.000419475	0.423392	rs2306590	17	36498436	1520	5.83e-09	3.65e-11	TG	Subcutaneous-Adipose-sQTL	17.36545097.36545619.clu	ENSG00000278311	GGNBP2
0	0.423322	rs74473238	3	49547808	311	1.96e-26	2.11e-31	HDL	Pancreas-eQTL	ENSG00000182179.12	ENSG00000182179	UBA7
0.0003141	0.423294	rs823114	1	205750404	104	5.06e-12	7.12e-70	HDL	Subcutaneous-Adipose-eQTL	ENSG00000117280.12	ENSG00000117280	RAB29
0	0.423202	rs7498665	16	28871920	1466	1.14e-66	2.46e-23	BMI	Liver-sQTL	16.28538654.28538796.clu	ENSG00000176046	NUPR1
0	0.423163	rs7187167	16	1299208	1445	2.13e-08	7.62e-34	WHR-adj-BMI	Visceral-Adipose-sQTL	16.1312603.1314020.clu	ENSG00000103275	UBE2I
0.00150819	0.423115	rs35851183	4	79796028	453	1.07e-09	9.26e-36	BMI	Subcutaneous-Adipose-sQTL	4.79907467.79966806.clu	ENSG00000163297	ANTXR2
0.0218967	0.423111	rs13001304	2	192084277	245	7.98e-09	2.47e-06	BMI	Visceral-Adipose-sQTL	2.191167960.191172584.clu	ENSG00000138378	STAT4
0.000284941	0.423077	rs427943	21	45150981	1699	3.6e-25	3.78e-09	BMI	Subcutaneous-Adipose-sQTL	21.45180444.45182585.clu	ENSG00000197381	ADARB1
0	0.422945	rs7498665	16	28871920	1466	1.14e-66	1.14e-20	BMI	Pancreas-sQTL	16.28538654.28538796.clu	ENSG00000176046	NUPR1
0	0.422805	rs61676547	17	67896391	1537	1e-11	2.61e-17	Type-2-Diabetes_Mahajan	Subcutaneous-Adipose-eQTL	ENSG00000278730.1	ENSG00000278730	ENSG00000278730
0.0257288	0.422756	rs12452315	17	47402080	1525	5.49e-13	2.86e-12	HDL	Subcutaneous-Adipose-eQTL	ENSG00000141279.15	ENSG00000141279	NPEPPS
0	0.422698	rs353547	3	52234850	312	8.66e-16	1.6e-16	BMI	Skeletal-Muscle-sQTL	3.52529334.52533506.clu	ENSG00000168268	NT5DC2
0.000852284	0.422644	rs73942938	19	45659088	1628	7.44e-09	6.49e-10	WHR-adj-BMI	Pancreas-sQTL	19.45668298.45669477.clu	ENSG00000010310	GIPR
0.00462976	0.422565	rs35344256	17	81976318	1544	3.82e-11	3.12e-08	WHR-adj-BMI	Skeletal-Muscle-sQTL	17.81997034.82009037.clu	ENSG00000169696	ASPSCR1
0	0.422448	rs13737	15	75639788	1426	7.3e-10	9.2e-09	Type-2-Diabetes_Mahajan	Visceral-Adipose-sQTL	15.75352230.75352324.clu	ENSG00000140398	NEIL1
1.1e-06	0.422387	rs55738118	1	11778394	9	1.6e-08	1.38e-08	TG	Skeletal-Muscle-eQTL	ENSG00000011021.21	ENSG00000011021	CLCN6
0	0.422378	rs3747577	16	4365695	1447	3.34e-26	2.33e-14	WHR-adj-BMI	Visceral-Adipose-eQTL	ENSG00000089486.16	ENSG00000089486	CDIP1
0	0.422375	rs862320	16	69617963	1480	5.1e-11	9.42e-38	Type-2-Diabetes_Mahajan	Skeletal-Muscle-sQTL	16.69748329.69748918.clu	ENSG00000141101	NOB1
0	0.422364	rs74473238	3	49547808	311	1.96e-26	1.01e-11	HDL	Visceral-Adipose-sQTL	3.49714174.49715575.clu	ENSG00000164068	RNF123
0	0.422317	rs7171507	15	75444946	1426	1.81e-11	2.57e-31	Type-2-Diabetes_Spracklen	Subcutaneous-Adipose-sQTL	15.75598681.75601138.clu	ENSG00000169371	SNUPN
0	0.422289	rs7187167	16	1299208	1445	2.13e-08	2.55e-28	WHR-adj-BMI	Skeletal-Muscle-sQTL	16.1312603.1314020.clu	ENSG00000103275	UBE2I
0	0.422263	rs6446204	3	48997446	310	1.16e-24	9.28e-106	WHR-adj-BMI	Subcutaneous-Adipose-eQTL	ENSG00000145020.15	ENSG00000145020	AMT
0.00410613	0.422193	rs2875967	8	60515721	895	2.24e-08	2.16e-18	TG	Liver-eQTL	ENSG00000104388.14	ENSG00000104388	RAB2A
0	0.422189	rs7187167	16	1299208	1445	2.13e-08	2.61e-45	WHR-adj-BMI	Subcutaneous-Adipose-sQTL	16.1312603.1314020.clu	ENSG00000103275	UBE2I
0.00460903	0.422076	rs6518754	22	31701789	1712	1.08e-10	3.02e-26	WHR-adj-BMI	Visceral-Adipose-sQTL	22.31447568.31448153.clu	ENSG00000184708	EIF4ENIF1
0.000843956	0.42203	rs3874943	17	46494702	1525	1.94e-16	2.6e-07	WHR-adj-BMI	Visceral-Adipose-sQTL	17.46517433.46520212.clu	ENSG00000238083	LRRC37A2
2e-08	0.421999	rs7187167	16	1299208	1445	2.13e-08	8.73e-15	WHR-adj-BMI	Pancreas-sQTL	16.1309773.1312347.clu	ENSG00000103275	UBE2I
0	0.421989	rs7498665	16	28871920	1466	1.14e-66	1.61e-20	BMI	Liver-sQTL	16.28538155.28538526.clu	ENSG00000176046	NUPR1
0.00689481	0.421873	rs7674212	4	103067742	468	6.18e-10	1.05e-26	Type-2-Diabetes_Xue	Visceral-Adipose-eQTL	ENSG00000230069.3	ENSG00000230069	LRRC37A15P
0	0.421785	rs6446204	3	48997446	310	1.16e-24	6.28e-36	WHR-adj-BMI	Subcutaneous-Adipose-eQTL	ENSG00000145029.13	ENSG00000145029	NICN1
0	0.421777	rs7498665	16	28871920	1466	1.14e-66	5.91e-25	BMI	Pancreas-eQTL	ENSG00000176476.8	ENSG00000176476	SGF29
5.6e-07	0.421741	rs7187167	16	1299208	1445	2.13e-08	3.1e-14	WHR-adj-BMI	Pancreas-sQTL	16.1309773.1314020.clu	ENSG00000103275	UBE2I
0	0.421638	rs7498665	16	28871920	1466	1.14e-66	1.87e-19	BMI	Pancreas-sQTL	16.28538155.28538796.clu	ENSG00000176046	NUPR1
0	0.421637	rs2898290	8	11576400	864	5.41e-24	2.29e-31	BMI	Pancreas-eQTL	ENSG00000255310.2	ENSG00000255310	ENSG00000255310
0	0.421622	rs8046545	16	28903896	1466	2.3e-08	8.48e-47	Type-2-Diabetes_Mahajan	Skeletal-Muscle-sQTL	16.28538155.28538796.clu	ENSG00000176046	NUPR1
0.00145693	0.421564	rs35851183	4	79796028	453	1.07e-09	6.43e-33	BMI	Subcutaneous-Adipose-sQTL	4.79907467.79977621.clu	ENSG00000163297	ANTXR2
5.55e-06	0.421497	rs7025938	9	100326039	993	1.47e-19	9.93e-28	BMI	Subcutaneous-Adipose-eQTL	ENSG00000119509.12	ENSG00000119509	INVS
0	0.421354	rs4240673	8	10930102	863	1.58e-26	2.24e-91	BMI	Pancreas-eQTL	ENSG00000154316.16	ENSG00000154316	TDH
0	0.421354	rs4240673	8	10930102	863	1.58e-26	1.24e-61	BMI	Pancreas-eQTL	ENSG00000184608.8	ENSG00000184608	FAM167A-AS1
0	0.421354	rs4240673	8	10930102	863	1.58e-26	2.75e-100	BMI	Pancreas-eQTL	ENSG00000255020.1	ENSG00000255020	ENSG00000255020
0	0.421254	rs7498665	16	28871920	1466	1.14e-66	3.74e-21	BMI	Pancreas-sQTL	16.28538155.28538526.clu	ENSG00000176046	NUPR1
0.00277514	0.421146	rs302864	17	58680223	1532	2.46e-08	6.78e-08	Type-2-Diabetes_Xue	Subcutaneous-Adipose-sQTL	17.58706022.58709859.clu	ENSG00000108384	RAD51C
0	0.421082	rs6446204	3	48997446	310	1.16e-24	2.13e-76	WHR-adj-BMI	Skeletal-Muscle-eQTL	ENSG00000145020.15	ENSG00000145020	AMT
3e-08	0.42108	rs7187167	16	1299208	1445	2.13e-08	1e-27	WHR-adj-BMI	Subcutaneous-Adipose-sQTL	16.1309773.1312347.clu	ENSG00000103275	UBE2I
0.000980168	0.421003	rs11171739	12	56076841	1223	3.13e-08	1.06e-10	HDL	Visceral-Adipose-sQTL	12.55997339.56002212.clu	ENSG00000139531	SUOX
0	0.42088	rs4740619	9	15634328	957	3.15e-31	5.51e-27	BMI	Skeletal-Muscle-eQTL	ENSG00000164989.16	ENSG00000164989	CCDC171
0.0138397	0.420792	rs3770799	2	36561473	154	1.21e-10	4.59e-06	BMI	Visceral-Adipose-sQTL	2.36537546.36544376.clu	ENSG00000150938	CRIM1
0.0046762	0.420623	rs35344256	17	81976318	1544	3.82e-11	1.81e-10	WHR-adj-BMI	Skeletal-Muscle-sQTL	17.82009567.82010802.clu	ENSG00000169696	ASPSCR1
0	0.420619	rs13737	15	75639788	1426	7.3e-10	1.64e-11	Type-2-Diabetes_Mahajan	Liver-sQTL	15.75598681.75601138.clu	ENSG00000169371	SNUPN
0.00593951	0.42046	rs649961	3	125207793	353	1.3e-09	1.09e-06	Type-2-Diabetes_Mahajan	Subcutaneous-Adipose-eQTL	ENSG00000221955.10	ENSG00000221955	SLC12A8
0	0.420419	rs17207196	7	75471799	796	1.58e-36	6.49e-59	BMI	Skeletal-Muscle-eQTL	ENSG00000278416.1	ENSG00000278416	PMS2P2
0	0.420404	rs17207196	7	75471799	796	1.58e-36	4.01e-36	BMI	Liver-eQTL	ENSG00000278416.1	ENSG00000278416	PMS2P2
0.000114498	0.420308	rs2307022	16	68348075	1479	7.57e-15	5.7e-11	BMI	Pancreas-sQTL	16.68348431.68351390.clu	ENSG00000132600	PRMT7
0.000763163	0.420288	rs11171739	12	56076841	1223	3.13e-08	1.2e-12	HDL	Subcutaneous-Adipose-eQTL	ENSG00000123411.14	ENSG00000123411	IKZF4
0.0065	0.420263	rs7674212	4	103067742	468	6.18e-10	7.55e-36	Type-2-Diabetes_Xue	Pancreas-sQTL	4.102726683.102760718.clu	ENSG00000109323	MANBA
0.0065	0.420263	rs7674212	4	103067742	468	6.18e-10	6.73e-74	Type-2-Diabetes_Xue	Subcutaneous-Adipose-sQTL	4.102753995.102760718.clu	ENSG00000109323	MANBA
0.0065	0.420263	rs7674212	4	103067742	468	6.18e-10	2.85e-71	Type-2-Diabetes_Xue	Subcutaneous-Adipose-sQTL	4.102726683.102760718.clu	ENSG00000109323	MANBA
0.0065	0.420263	rs7674212	4	103067742	468	6.18e-10	3.75e-45	Type-2-Diabetes_Xue	Subcutaneous-Adipose-eQTL	ENSG00000230069.3	ENSG00000230069	LRRC37A15P
0.00797967	0.42025	rs7674212	4	103067742	468	6.18e-10	2.02e-59	Type-2-Diabetes_Xue	Visceral-Adipose-sQTL	4.102726683.102760718.clu	ENSG00000109323	MANBA
0.00969244	0.420194	rs7674212	4	103067742	468	6.18e-10	4.91e-58	Type-2-Diabetes_Xue	Visceral-Adipose-sQTL	4.102753995.102760718.clu	ENSG00000109323	MANBA
0.001327	0.42012	rs17154889	5	102969361	584	3.9e-16	5.19e-07	WHR-adj-BMI	Visceral-Adipose-sQTL	5.103019843.103025131.clu	ENSG00000145730	PAM
0.000583261	0.420088	rs4776970	15	67788548	1422	6.2e-09	2.35e-15	Type-2-Diabetes_Mahajan	Visceral-Adipose-eQTL	ENSG00000188779.10	ENSG00000188779	SKOR1
0	0.420071	rs56049603	3	49547810	311	5.12e-23	2.86e-16	WHR-adj-BMI	Pancreas-sQTL	3.48949096.48961612.clu	ENSG00000177479	ARIH2
0.00642119	0.419895	rs7674212	4	103067742	468	6.18e-10	2.16e-27	Type-2-Diabetes_Xue	Pancreas-sQTL	4.102753995.102760718.clu	ENSG00000109323	MANBA
0.00160011	0.419881	rs836525	7	6426278	756	1.2e-09	5.47e-13	BMI	Subcutaneous-Adipose-eQTL	ENSG00000136238.17	ENSG00000136238	RAC1
0.0051	0.419871	rs7134628	12	53392077	1221	2.59e-09	1.12e-42	BMI	Subcutaneous-Adipose-eQTL	ENSG00000205352.10	ENSG00000205352	PRR13
0	0.419849	rs1126673	4	99124465	466	9.98e-16	4.73e-09	TG	Liver-sQTL	4.99205063.99208668.clu	ENSG00000172955	ADH6
0	0.41983	rs7498665	16	28871920	1466	1.14e-66	2.84e-76	BMI	Subcutaneous-Adipose-sQTL	16.28538155.28538526.clu	ENSG00000176046	NUPR1
0.00012448	0.419751	rs4537305	8	9045160	860	2.11e-21	5.74e-21	BMI	Visceral-Adipose-eQTL	ENSG00000233609.3	ENSG00000233609	RPL10P19
0.00509764	0.419739	rs7134628	12	53392077	1221	2.59e-09	4.51e-14	BMI	Visceral-Adipose-eQTL	ENSG00000205352.10	ENSG00000205352	PRR13
0	0.41967	rs13737	15	75639788	1426	7.3e-10	2.57e-31	Type-2-Diabetes_Mahajan	Subcutaneous-Adipose-sQTL	15.75598681.75601138.clu	ENSG00000169371	SNUPN
0	0.419489	rs7498665	16	28871920	1466	1.14e-66	2.15e-56	BMI	Subcutaneous-Adipose-sQTL	16.28538654.28538796.clu	ENSG00000176046	NUPR1
0.000966132	0.419444	rs823114	1	205750404	104	5.06e-12	3.88e-13	HDL	Liver-eQTL	ENSG00000117280.12	ENSG00000117280	RAB29
0.000133361	0.419398	rs17343290	1	39622371	24	1.94e-14	8.9e-15	BMI	Visceral-Adipose-eQTL	ENSG00000090621.13	ENSG00000090621	PABPC4
1.7e-07	0.419289	rs7187167	16	1299208	1445	2.13e-08	1.27e-21	WHR-adj-BMI	Visceral-Adipose-sQTL	16.1309773.1312347.clu	ENSG00000103275	UBE2I
0	0.419279	rs11713193	3	49886991	311	3.02e-48	9.95e-21	BMI	Subcutaneous-Adipose-sQTL	3.49714174.49715575.clu	ENSG00000164068	RNF123
0.000186794	0.419227	rs11121210	1	8648470	6	2.36e-10	2.07e-10	BMI	Visceral-Adipose-eQTL	ENSG00000232912.5	ENSG00000232912	ENSG00000232912
0.0150236	0.419037	rs62492368	7	150840547	841	1.5e-10	1.73e-12	Type-2-Diabetes_Mahajan	Visceral-Adipose-eQTL	ENSG00000002726.20	ENSG00000002726	AOC1
0.0195621	0.419013	rs1394	8	9654144	861	5.79e-24	4.85e-10	BMI	Pancreas-eQTL	ENSG00000233609.3	ENSG00000233609	RPL10P19
0.000957924	0.418951	rs4821897	22	39439582	1717	9.93e-09	1.99e-08	WHR-adj-BMI	Skeletal-Muscle-eQTL	ENSG00000100324.13	ENSG00000100324	TAB1
6.76e-05	0.41895	rs112566467	1	39096955	24	5.86e-15	4.8e-26	BMI	Subcutaneous-Adipose-eQTL	ENSG00000090621.13	ENSG00000090621	PABPC4
0.00338809	0.418887	rs10792006	11	68954837	1141	1.35e-10	2.07e-146	BMI	Visceral-Adipose-eQTL	ENSG00000132740.8	ENSG00000132740	IGHMBP2
0.00330939	0.418875	rs10792006	11	68954837	1141	1.35e-10	2.88e-105	BMI	Pancreas-eQTL	ENSG00000132740.8	ENSG00000132740	IGHMBP2
0.0225476	0.418856	rs148636479	4	163438526	505	3.25e-08	3.64e-105	BMI	Subcutaneous-Adipose-eQTL	ENSG00000273449.1	ENSG00000273449	ENSG00000273449
0.00519256	0.418754	rs28408682	10	102643553	1082	2.34e-10	1.28e-08	WHR-adj-BMI	Skeletal-Muscle-eQTL	ENSG00000272933.1	ENSG00000272933	ENSG00000272933
0	0.418573	rs889398	16	69522812	1480	3.23e-32	3.46e-18	BMI	Liver-sQTL	16.69748329.69748918.clu	ENSG00000141101	NOB1
0	0.418466	rs61676547	17	67896391	1537	1e-11	5.2e-25	Type-2-Diabetes_Mahajan	Subcutaneous-Adipose-eQTL	ENSG00000265055.1	ENSG00000265055	ENSG00000265055
3e-07	0.418465	rs7187167	16	1299208	1445	2.13e-08	6.07e-10	WHR-adj-BMI	Skeletal-Muscle-sQTL	16.1309773.1314020.clu	ENSG00000103275	UBE2I
0	0.418323	rs2307022	16	68348075	1479	7.57e-15	2.32e-25	BMI	Skeletal-Muscle-sQTL	16.68355883.68356141.clu	ENSG00000132600	PRMT7
0	0.418258	rs34801745	3	196388626	397	7e-11	9.32e-118	BMI	Skeletal-Muscle-eQTL	ENSG00000145107.15	ENSG00000145107	TM4SF19
0.00148667	0.418175	rs28599782	4	70978401	449	4.64e-16	8.4e-08	Type-2-Diabetes_Spracklen	Skeletal-Muscle-eQTL	ENSG00000156136.9	ENSG00000156136	DCK
0	0.417984	rs7298565	12	109499729	1254	4.21e-53	2.28e-25	HDL	Liver-sQTL	12.109565176.109568770.clu	ENSG00000139428	MMAB
0.000122543	0.417881	rs4378999	3	51171215	311	9.78e-10	1.15e-14	WHR-adj-BMI	Pancreas-eQTL	ENSG00000164081.12	ENSG00000164081	TEX264
0.00176107	0.417657	rs1767141	1	23407857	16	2.75e-10	4.28e-20	HDL	Liver-sQTL	1.23397955.23408664.clu	ENSG00000204219	TCEA3
0.00704636	0.417633	rs7674212	4	103067742	468	6.18e-10	2e-12	Type-2-Diabetes_Xue	Pancreas-eQTL	ENSG00000230069.3	ENSG00000230069	LRRC37A15P
0.0559009	0.417516	rs2545401	5	67052427	565	2.1e-08	1.17e-92	WHR-adj-BMI	Skeletal-Muscle-eQTL	ENSG00000229666.1	ENSG00000229666	MAST4-AS1
0.000150749	0.417416	rs8046545	16	28903896	1466	2.3e-08	9.04e-11	Type-2-Diabetes_Mahajan	Visceral-Adipose-eQTL	ENSG00000196993.8	ENSG00000196993	NPIPB9
0.00345197	0.417384	rs3744017	17	75875386	1540	2.43e-10	2.03e-06	BMI	Visceral-Adipose-sQTL	17.75899674.75900982.clu	ENSG00000204316	MRPL38
0	0.417331	rs28610092	16	2105818	1445	1.62e-09	5.92e-24	WHR-adj-BMI	Pancreas-sQTL	16.2037600.2037859.clu	ENSG00000065054	SLC9A3R2
0	0.417331	rs28610092	16	2105818	1445	1.62e-09	3.67e-56	WHR-adj-BMI	Visceral-Adipose-sQTL	16.2037600.2037859.clu	ENSG00000065054	SLC9A3R2
0	0.417331	rs28610092	16	2105818	1445	1.62e-09	1.66e-56	WHR-adj-BMI	Subcutaneous-Adipose-sQTL	16.2037600.2037859.clu	ENSG00000065054	SLC9A3R2
0.00467363	0.417329	rs6518754	22	31701789	1712	1.08e-10	7.86e-71	WHR-adj-BMI	Subcutaneous-Adipose-sQTL	22.31447565.31448153.clu	ENSG00000184708	EIF4ENIF1
0.000233149	0.417311	rs4925109	17	17758488	1513	3.9e-12	2.1e-74	Type-2-Diabetes_Mahajan	Skeletal-Muscle-eQTL	ENSG00000197815.4	ENSG00000197815	ENSG00000197815
0	0.41731	rs28610092	16	2105818	1445	1.62e-09	6.63e-23	WHR-adj-BMI	Skeletal-Muscle-sQTL	16.2037600.2037859.clu	ENSG00000065054	SLC9A3R2
0	0.417055	rs2726036	16	28335819	1466	3.69e-64	5.95e-50	BMI	Skeletal-Muscle-sQTL	16.28538654.28538796.clu	ENSG00000176046	NUPR1
0	0.417035	rs8192675	3	171007094	380	1.74e-18	1.71e-27	BMI	Liver-sQTL	3.171005472.171007148.clu	ENSG00000163581	SLC2A2
0	0.417027	rs12413409	10	102959339	1082	4.73e-20	1.78e-26	BMI	Skeletal-Muscle-eQTL	ENSG00000138175.8	ENSG00000138175	ARL3
0.00268835	0.416889	rs302864	17	58680223	1532	2.46e-08	1.29e-08	Type-2-Diabetes_Xue	Visceral-Adipose-sQTL	17.59112345.59155131.clu	ENSG00000182628	SKA2
0.0408462	0.416811	rs73942938	19	45659088	1628	7.44e-09	2e-30	WHR-adj-BMI	Subcutaneous-Adipose-eQTL	ENSG00000125743.10	ENSG00000125743	SNRPD2
0	0.416692	rs2726036	16	28335819	1466	3.69e-64	1.21e-43	BMI	Visceral-Adipose-sQTL	16.28538155.28538526.clu	ENSG00000176046	NUPR1
0.00126492	0.416678	rs8070260	17	36511076	1520	3.41e-08	9.29e-11	WHR-adj-BMI	Liver-eQTL	ENSG00000273611.4	ENSG00000273611	ZNHIT3
0	0.416662	rs2726036	16	28335819	1466	3.69e-64	2.46e-23	BMI	Liver-sQTL	16.28538654.28538796.clu	ENSG00000176046	NUPR1
0.00333729	0.416523	rs12748152	1	26811902	18	2.23e-08	1.28e-11	TG	Pancreas-eQTL	ENSG00000060642.10	ENSG00000060642	PIGV
0.00338186	0.416436	rs9855938	3	46915808	309	1.59e-17	1.36e-09	WHR-adj-BMI	Subcutaneous-Adipose-sQTL	3.46902790.46903270.clu	ENSG00000160801	PTH1R
0.000563058	0.416389	rs12459350	19	2176587	1600	2.39e-16	7.55e-07	WHR-adj-BMI	Subcutaneous-Adipose-eQTL	ENSG00000104897.9	ENSG00000104897	SF3A2
1.13e-05	0.416219	rs16957415	16	67385054	1479	3.29e-13	5.32e-15	WHR-adj-BMI	Pancreas-eQTL	ENSG00000141084.10	ENSG00000141084	RANBP10
5.99e-05	0.416211	rs4988235	2	135851076	211	7.09e-13	2.03e-13	BMI	Pancreas-sQTL	2.135780385.135782749.clu	ENSG00000144224	UBXN4
0.000245505	0.416211	rs11171739	12	56076841	1223	3.13e-08	5.3e-47	HDL	Pancreas-eQTL	ENSG00000139531.12	ENSG00000139531	SUOX
0	0.41619	rs7498665	16	28871920	1466	1.14e-66	1.27e-10	BMI	Skeletal-Muscle-sQTL	16.28538606.28538796.clu	ENSG00000176046	NUPR1
0.0003802	0.416177	rs823114	1	205750404	104	5.06e-12	2.51e-79	HDL	Skeletal-Muscle-eQTL	ENSG00000117280.12	ENSG00000117280	RAB29
0	0.416124	rs2726036	16	28335819	1466	3.69e-64	1.08e-11	BMI	Liver-sQTL	16.28595934.28596134.clu	ENSG00000197165	SULT1A2
0.0563983	0.415885	rs2545401	5	67052427	565	2.1e-08	4.59e-81	WHR-adj-BMI	Skeletal-Muscle-eQTL	ENSG00000069020.18	ENSG00000069020	MAST4
0.00129999	0.415783	rs9892728	17	42761348	1523	4.16e-08	4.78e-123	Type-2-Diabetes_Suzuki	Pancreas-eQTL	ENSG00000108797.11	ENSG00000108797	CNTNAP1
0.0130018	0.415753	rs17766692	19	11231923	1606	1.14e-09	1.38e-06	WHR-adj-BMI	Visceral-Adipose-sQTL	19.10463975.10466887.clu	ENSG00000065989	PDE4A
0	0.415661	rs1549293	16	31130672	1467	4.27e-14	3.25e-10	TG	Subcutaneous-Adipose-eQTL	ENSG00000167395.10	ENSG00000167395	ZNF646
0.0205	0.415617	rs58542926	19	19268740	1611	1e-150	2.42e-06	TG	Subcutaneous-Adipose-sQTL	19.19302388.19303348.clu	ENSG00000105705	SUGP1
0.0214103	0.415616	rs1561277	2	135334491	211	3.68e-12	1.95e-07	BMI	Visceral-Adipose-sQTL	2.135933990.135943378.clu	ENSG00000115866	DARS
0.000663134	0.415341	rs9965170	18	47261903	1573	1.02e-09	2.12e-10	BMI	Skeletal-Muscle-eQTL	ENSG00000134049.5	ENSG00000134049	IER3IP1
1.87e-05	0.415324	rs1549293	16	31130672	1467	4.27e-14	2.39e-07	TG	Skeletal-Muscle-eQTL	ENSG00000099365.10	ENSG00000099365	STX1B
0.0012082	0.415178	rs7607369	2	218414374	260	8.2e-14	2e-10	BMI	Skeletal-Muscle-eQTL	ENSG00000135913.10	ENSG00000135913	USP37
0.000749855	0.415113	rs2608632	6	52762900	675	6.81e-09	2.54e-08	HDL	Liver-eQTL	ENSG00000243955.5	ENSG00000243955	GSTA1
0.00614461	0.415101	rs4841662	8	11986249	864	1.37e-18	1.34e-08	WHR-adj-BMI	Visceral-Adipose-eQTL	ENSG00000270154.1	ENSG00000270154	ENSG00000270154
0	0.415055	rs8054299	16	53464743	1472	5.79e-14	1e-150	WHR-adj-BMI	Skeletal-Muscle-sQTL	16.53470922.53479886.clu	ENSG00000103479	RBL2
2.66e-05	0.415005	rs4378999	3	51171215	311	9.78e-10	5.6e-21	WHR-adj-BMI	Skeletal-Muscle-eQTL	ENSG00000164082.14	ENSG00000164082	GRM2
0	0.414922	rs8054299	16	53464743	1472	5.79e-14	1e-150	WHR-adj-BMI	Subcutaneous-Adipose-eQTL	ENSG00000279344.1	ENSG00000279344	ENSG00000279344
0.00537146	0.41491	rs340025	15	60616108	1418	1.4e-14	4.62e-08	BMI	Pancreas-eQTL	ENSG00000069667.15	ENSG00000069667	RORA
0.0314569	0.414877	rs1415771	20	35146690	1658	2.79e-15	1.11e-06	HDL	Visceral-Adipose-sQTL	20.35145018.35147152.clu	ENSG00000088298	EDEM2
0	0.414759	rs1000940	17	5379957	1503	7.8e-18	7.79e-12	BMI	Skeletal-Muscle-eQTL	ENSG00000108559.11	ENSG00000108559	NUP88
0	0.41471	rs8054299	16	53464743	1472	5.79e-14	6.04e-97	WHR-adj-BMI	Visceral-Adipose-sQTL	16.53470922.53479886.clu	ENSG00000103479	RBL2
0.00116715	0.414648	rs10799424	1	227567774	115	5.51e-09	1.18e-10	WHR-adj-BMI	Skeletal-Muscle-eQTL	ENSG00000081692.12	ENSG00000081692	JMJD4
0.0204289	0.414631	rs6547692	2	27512105	147	3.9e-15	3.01e-06	Type-2-Diabetes_Suzuki	Subcutaneous-Adipose-sQTL	2.27376216.27376313.clu	ENSG00000115234	SNX17
0	0.414622	rs6446204	3	48997446	310	1.16e-24	1.28e-103	WHR-adj-BMI	Visceral-Adipose-eQTL	ENSG00000145020.15	ENSG00000145020	AMT
0.0354436	0.414597	rs761423	1	16975177	12	6.51e-10	2.86e-06	BMI	Pancreas-eQTL	ENSG00000261135.1	ENSG00000261135	ENSG00000261135
1.1e-07	0.414569	rs61676547	17	67896391	1537	1e-11	1.24e-16	Type-2-Diabetes_Mahajan	Subcutaneous-Adipose-eQTL	ENSG00000277476.1	ENSG00000277476	ENSG00000277476
0.00322221	0.414468	rs34642578	8	18070100	869	1.6e-09	2.08e-18	Type-2-Diabetes_Spracklen	Subcutaneous-Adipose-sQTL	8.17923188.17935589.clu	ENSG00000078674	PCM1
0	0.414468	rs7171507	15	75444946	1426	1.81e-11	1.4e-31	Type-2-Diabetes_Spracklen	Visceral-Adipose-sQTL	15.75600890.75601138.clu	ENSG00000169371	SNUPN
0.00182988	0.414395	rs1767141	1	23407857	16	2.75e-10	2.53e-18	HDL	Subcutaneous-Adipose-sQTL	1.23397955.23408664.clu	ENSG00000204219	TCEA3
0.0046582	0.414377	rs6518754	22	31701789	1712	1.08e-10	2.62e-66	WHR-adj-BMI	Subcutaneous-Adipose-sQTL	22.31447568.31448153.clu	ENSG00000184708	EIF4ENIF1
0.00698645	0.414375	rs1967772	13	27461925	1279	9.4e-20	1.66e-11	BMI	Liver-sQTL	13.27429389.27429870.clu	ENSG00000122034	GTF3A
0.000175172	0.414373	rs9855938	3	46915808	309	1.59e-17	7.41e-18	WHR-adj-BMI	Subcutaneous-Adipose-sQTL	3.46902667.46902749.clu	ENSG00000160801	PTH1R
0	0.414359	rs12939469	17	18221594	1513	6.19e-25	7.97e-61	WHR-adj-BMI	Skeletal-Muscle-sQTL	17.17848859.17861476.clu	ENSG00000175662	TOM1L2
0	0.414327	rs8054299	16	53464743	1472	5.79e-14	1e-150	WHR-adj-BMI	Subcutaneous-Adipose-sQTL	16.53470922.53479886.clu	ENSG00000103479	RBL2
0	0.414028	rs2726036	16	28335819	1466	3.69e-64	5.09e-54	BMI	Skeletal-Muscle-sQTL	16.28538155.28538526.clu	ENSG00000176046	NUPR1
0.00591427	0.413841	rs302864	17	58680223	1532	2.46e-08	1.65e-06	Type-2-Diabetes_Xue	Subcutaneous-Adipose-sQTL	17.58208583.58210659.clu	ENSG00000011143	MKS1
0	0.413814	rs4148005	17	68886325	1537	9.85e-18	1.47e-07	HDL	Liver-sQTL	17.68887506.68889230.clu	ENSG00000141338	ABCA8
0.0090418	0.413768	rs1580278	4	103219691	468	2.9e-10	2.87e-24	Type-2-Diabetes_Mahajan	Subcutaneous-Adipose-eQTL	ENSG00000248971.2	ENSG00000248971	KRT8P46
0.000115584	0.413697	rs17343290	1	39622371	24	1.94e-14	1.99e-14	BMI	Skeletal-Muscle-eQTL	ENSG00000090621.13	ENSG00000090621	PABPC4
0.00456333	0.413687	rs6772452	3	49003029	310	2.46e-09	3.78e-08	TG	Subcutaneous-Adipose-sQTL	3.48257022.48257929.clu	ENSG00000164048	ZNF589
0	0.413667	rs7171507	15	75444946	1426	1.81e-11	1.12e-19	Type-2-Diabetes_Spracklen	Subcutaneous-Adipose-sQTL	15.75598681.75600637.clu	ENSG00000169371	SNUPN
0.020882	0.413665	rs12325187	16	3314997	1446	8.3e-10	3.23e-08	WHR-adj-BMI	Skeletal-Muscle-eQTL	ENSG00000006194.9	ENSG00000006194	ZNF263
0	0.413597	rs8046545	16	28903896	1466	2.3e-08	1.08e-11	Type-2-Diabetes_Mahajan	Liver-sQTL	16.28595934.28596134.clu	ENSG00000197165	SULT1A2
2.02e-06	0.413523	rs7187167	16	1299208	1445	2.13e-08	9.32e-13	WHR-adj-BMI	Visceral-Adipose-sQTL	16.1309773.1314020.clu	ENSG00000103275	UBE2I
0	0.413453	rs13737	15	75639788	1426	7.3e-10	1.93e-42	Type-2-Diabetes_Mahajan	Skeletal-Muscle-sQTL	15.75598681.75601138.clu	ENSG00000169371	SNUPN
0	0.413435	rs2726036	16	28335819	1466	3.69e-64	1.14e-20	BMI	Pancreas-sQTL	16.28538654.28538796.clu	ENSG00000176046	NUPR1
3.1e-07	0.4133	rs3814883	16	29983601	1467	1.47e-40	1.34e-10	BMI	Subcutaneous-Adipose-sQTL	16.30003785.30004568.clu	ENSG00000169592	INO80E
0.0108298	0.413282	rs7176070	15	78741147	1428	1.19e-09	2.21e-17	WHR-adj-BMI	Subcutaneous-Adipose-eQTL	ENSG00000261143.1	ENSG00000261143	ADAMTS7P3
0	0.413215	rs7298565	12	109499729	1254	4.21e-53	3.67e-40	HDL	Liver-sQTL	12.109565176.109566238.clu	ENSG00000139428	MMAB
1.28e-06	0.413108	rs4537305	8	9045160	860	2.11e-21	6.32e-18	BMI	Subcutaneous-Adipose-eQTL	ENSG00000233609.3	ENSG00000233609	RPL10P19
0.000177805	0.413076	rs71372253	17	31086001	1516	4.3e-08	9.25e-08	Type-2-Diabetes_Mahajan	Visceral-Adipose-eQTL	ENSG00000196712.17	ENSG00000196712	NF1
0	0.412975	rs74473238	3	49547808	311	1.96e-26	6.33e-39	HDL	Subcutaneous-Adipose-eQTL	ENSG00000164068.15	ENSG00000164068	RNF123
0	0.412925	rs2726036	16	28335819	1466	3.69e-64	1.61e-20	BMI	Liver-sQTL	16.28538155.28538526.clu	ENSG00000176046	NUPR1
0	0.412853	rs56049603	3	49547810	311	5.12e-23	1e-150	WHR-adj-BMI	Subcutaneous-Adipose-eQTL	ENSG00000178252.17	ENSG00000178252	WDR6
0	0.412836	rs7025938	9	100326039	993	1.47e-19	8.23e-23	BMI	Visceral-Adipose-eQTL	ENSG00000136874.10	ENSG00000136874	STX17
0	0.412752	rs9873618	3	171015287	380	8.5e-21	1.71e-27	Type-2-Diabetes_Mahajan	Liver-sQTL	3.171005472.171007148.clu	ENSG00000163581	SLC2A2
6.36e-06	0.412695	rs3814883	16	29983601	1467	1.47e-40	8.6e-09	BMI	Pancreas-sQTL	16.30001530.30003436.clu	ENSG00000169592	INO80E
0.000129253	0.412685	rs4537305	8	9045160	860	2.11e-21	1.8e-14	BMI	Subcutaneous-Adipose-eQTL	ENSG00000253893.2	ENSG00000253893	FAM85B
0	0.412673	rs2726036	16	28335819	1466	3.69e-64	1.87e-19	BMI	Pancreas-sQTL	16.28538155.28538796.clu	ENSG00000176046	NUPR1
9.72e-05	0.41254	rs1561277	2	135334491	211	3.68e-12	2.03e-13	BMI	Pancreas-sQTL	2.135780385.135782749.clu	ENSG00000144224	UBXN4
0	0.412493	rs8046545	16	28903896	1466	2.3e-08	1.32e-46	Type-2-Diabetes_Mahajan	Pancreas-sQTL	16.28721032.28723164.clu	ENSG00000184110	EIF3C
0	0.412492	rs2726036	16	28335819	1466	3.69e-64	5.91e-25	BMI	Pancreas-eQTL	ENSG00000176476.8	ENSG00000176476	SGF29
0	0.412474	rs56049603	3	49547810	311	5.12e-23	2.09e-24	WHR-adj-BMI	Subcutaneous-Adipose-eQTL	ENSG00000178149.16	ENSG00000178149	DALRD3
0.000529143	0.41242	rs11171739	12	56076841	1223	3.13e-08	7.37e-10	HDL	Subcutaneous-Adipose-sQTL	12.55997723.56002212.clu	ENSG00000139531	SUOX
0	0.412293	rs2898290	8	11576400	864	5.41e-24	3.68e-26	BMI	Subcutaneous-Adipose-eQTL	ENSG00000255310.2	ENSG00000255310	ENSG00000255310
0	0.412186	rs2726036	16	28335819	1466	3.69e-64	3.74e-21	BMI	Pancreas-sQTL	16.28538155.28538526.clu	ENSG00000176046	NUPR1
0	0.412135	rs862320	16	69617963	1480	5.1e-11	6.72e-128	Type-2-Diabetes_Mahajan	Subcutaneous-Adipose-sQTL	16.69748329.69748918.clu	ENSG00000141101	NOB1
0	0.412135	rs862320	16	69617963	1480	5.1e-11	4.46e-69	Type-2-Diabetes_Mahajan	Pancreas-sQTL	16.69748329.69748918.clu	ENSG00000141101	NOB1
0	0.412135	rs862320	16	69617963	1480	5.1e-11	9e-78	Type-2-Diabetes_Mahajan	Pancreas-sQTL	16.69748329.69748951.clu	ENSG00000141101	NOB1
0	0.412135	rs862320	16	69617963	1480	5.1e-11	6.9e-86	Type-2-Diabetes_Mahajan	Visceral-Adipose-sQTL	16.69748329.69748918.clu	ENSG00000141101	NOB1
0	0.412135	rs862320	16	69617963	1480	5.1e-11	5.51e-144	Type-2-Diabetes_Mahajan	Subcutaneous-Adipose-sQTL	16.69748329.69748951.clu	ENSG00000141101	NOB1
0	0.412135	rs862320	16	69617963	1480	5.1e-11	1.88e-95	Type-2-Diabetes_Mahajan	Visceral-Adipose-sQTL	16.69748329.69748951.clu	ENSG00000141101	NOB1
0	0.412135	rs862320	16	69617963	1480	5.1e-11	1e-150	Type-2-Diabetes_Mahajan	Skeletal-Muscle-sQTL	16.69748329.69748951.clu	ENSG00000141101	NOB1
0.00295621	0.412071	rs302864	17	58680223	1532	2.46e-08	1.73e-06	Type-2-Diabetes_Xue	Pancreas-sQTL	17.58703329.58705878.clu	ENSG00000108384	RAD51C
0.000518789	0.412049	rs896852	8	94948658	915	6.41e-09	2.38e-06	Type-2-Diabetes_Spracklen	Skeletal-Muscle-sQTL	8.94958179.94975318.clu	ENSG00000156170	NDUFAF6
0	0.41199	rs3747577	16	4365695	1447	3.34e-26	1.3e-19	WHR-adj-BMI	Subcutaneous-Adipose-sQTL	16.4343291.4343483.clu	ENSG00000217930	PAM16
0	0.411859	rs12413409	10	102959339	1082	4.73e-20	1.65e-15	BMI	Subcutaneous-Adipose-eQTL	ENSG00000138175.8	ENSG00000138175	ARL3
0.0019	0.41185	rs1767141	1	23407857	16	2.75e-10	1e-150	HDL	Skeletal-Muscle-sQTL	1.23397955.23408664.clu	ENSG00000204219	TCEA3
0.0019	0.41185	rs1767141	1	23407857	16	2.75e-10	1e-150	HDL	Skeletal-Muscle-sQTL	1.23408726.23417249.clu	ENSG00000204219	TCEA3
0.0019	0.41185	rs1767141	1	23407857	16	2.75e-10	2.68e-49	HDL	Pancreas-sQTL	1.23397955.23408664.clu	ENSG00000204219	TCEA3
0.0019	0.41185	rs1767141	1	23407857	16	2.75e-10	1e-150	HDL	Liver-sQTL	1.23397955.23417249.clu	ENSG00000204219	TCEA3
0.0019	0.41185	rs1767141	1	23407857	16	2.75e-10	2.62e-39	HDL	Pancreas-sQTL	1.23408726.23417249.clu	ENSG00000204219	TCEA3
0.0019	0.41185	rs1767141	1	23407857	16	2.75e-10	1e-150	HDL	Pancreas-sQTL	1.23397955.23417249.clu	ENSG00000204219	TCEA3
0.0019	0.41185	rs1767141	1	23407857	16	2.75e-10	1e-150	HDL	Skeletal-Muscle-sQTL	1.23397955.23417249.clu	ENSG00000204219	TCEA3
0.000104347	0.41162	rs517005	11	18051595	1116	1.4e-08	1.67e-35	TG	Visceral-Adipose-eQTL	ENSG00000129158.10	ENSG00000129158	SERGEF
6.32e-05	0.411587	rs12150665	17	36558947	1520	1.74e-24	9.13e-33	BMI	Visceral-Adipose-eQTL	ENSG00000278259.4	ENSG00000278259	MYO19
0.00630325	0.411441	rs10492397	13	32402221	1282	1.77e-08	2.73e-09	HDL	Visceral-Adipose-eQTL	ENSG00000139618.14	ENSG00000139618	BRCA2
5.74e-05	0.411419	rs8046545	16	28903896	1466	2.3e-08	1.3e-12	Type-2-Diabetes_Mahajan	Liver-sQTL	16.28538155.28538796.clu	ENSG00000176046	NUPR1
0	0.411416	rs56049603	3	49547810	311	5.12e-23	6.95e-32	WHR-adj-BMI	Subcutaneous-Adipose-sQTL	3.48945181.48949066.clu	ENSG00000177479	ARIH2
0	0.411392	rs11713193	3	49886991	311	3.02e-48	2.11e-31	BMI	Pancreas-eQTL	ENSG00000182179.12	ENSG00000182179	UBA7
0	0.411322	rs56049603	3	49547810	311	5.12e-23	2.85e-18	WHR-adj-BMI	Subcutaneous-Adipose-sQTL	3.48924839.48927462.clu	ENSG00000177479	ARIH2
0.000364689	0.411275	rs10099330	8	142302333	942	3.22e-12	6.18e-17	BMI	Subcutaneous-Adipose-sQTL	8.142271691.142273057.clu	ENSG00000171045	TSNARE1
0.00288435	0.411269	rs930530	3	64442816	319	8.92e-09	1.7e-26	HDL	Pancreas-eQTL	ENSG00000163637.12	ENSG00000163637	PRICKLE2
0	0.411262	rs2726036	16	28335819	1466	3.69e-64	2.84e-76	BMI	Subcutaneous-Adipose-sQTL	16.28538155.28538526.clu	ENSG00000176046	NUPR1
0.00299881	0.41116	rs11869286	17	39657603	1521	7.3e-53	8.26e-08	HDL	Pancreas-sQTL	17.39657839.39657973.clu	ENSG00000131748	STARD3
0.000707798	0.411103	rs4808934	19	19260108	1611	3.85e-15	3.37e-23	BMI	Subcutaneous-Adipose-eQTL	ENSG00000250067.11	ENSG00000250067	YJEFN3
0.000222705	0.411086	rs353547	3	52234850	312	8.66e-16	2.37e-12	BMI	Skeletal-Muscle-eQTL	ENSG00000213533.11	ENSG00000213533	STIMATE
0.000374117	0.411001	rs4925109	17	17758488	1513	3.9e-12	1.4e-15	Type-2-Diabetes_Mahajan	Skeletal-Muscle-sQTL	17.17848859.17850893.clu	ENSG00000175662	TOM1L2
0	0.410983	rs2726036	16	28335819	1466	3.69e-64	2.15e-56	BMI	Subcutaneous-Adipose-sQTL	16.28538654.28538796.clu	ENSG00000176046	NUPR1
0	0.410939	rs1549293	16	31130672	1467	4.27e-14	1.21e-31	TG	Visceral-Adipose-eQTL	ENSG00000260911.2	ENSG00000260911	ENSG00000260911
0.00166723	0.410868	rs17679445	17	47944699	1526	2.15e-13	3.6e-33	HDL	Skeletal-Muscle-sQTL	17.47946393.47946614.clu	ENSG00000108439	PNPO
0.000570867	0.41068	rs2307022	16	68348075	1479	7.57e-15	7.29e-07	BMI	Liver-eQTL	ENSG00000072736.18	ENSG00000072736	NFATC3
0.00156999	0.410595	rs3814883	16	29983601	1467	1.47e-40	4.89e-06	BMI	Visceral-Adipose-sQTL	16.30003670.30004568.clu	ENSG00000169592	INO80E
0	0.410585	rs56049603	3	49547810	311	5.12e-23	1.19e-55	WHR-adj-BMI	Skeletal-Muscle-sQTL	3.48945181.48949066.clu	ENSG00000177479	ARIH2
0.00390275	0.410451	rs2001433	8	11045965	863	3.1e-13	6.74e-17	Type-2-Diabetes_Mahajan	Subcutaneous-Adipose-eQTL	ENSG00000269918.1	ENSG00000269918	ENSG00000269918
0.000110285	0.410311	rs16957415	16	67385054	1479	3.29e-13	4.14e-07	WHR-adj-BMI	Visceral-Adipose-eQTL	ENSG00000124067.16	ENSG00000124067	SLC12A4
0	0.410304	rs7171507	15	75444946	1426	1.81e-11	4.9e-27	Type-2-Diabetes_Spracklen	Pancreas-sQTL	15.75358344.75358507.clu	ENSG00000140400	MAN2C1
0.0151149	0.40998	rs1260326	2	27508073	147	1.3e-24	2.87e-08	Type-2-Diabetes_Mahajan	Pancreas-eQTL	ENSG00000115241.10	ENSG00000115241	PPM1G
0.00090945	0.409975	rs17679445	17	47944699	1526	2.15e-13	5.05e-33	HDL	Skeletal-Muscle-sQTL	17.47946393.47964050.clu	ENSG00000108439	PNPO
0.00276386	0.409959	rs302864	17	58680223	1532	2.46e-08	1.58e-07	Type-2-Diabetes_Xue	Pancreas-eQTL	ENSG00000182628.12	ENSG00000182628	SKA2
0	0.409838	rs56049603	3	49547810	311	5.12e-23	1.08e-51	WHR-adj-BMI	Skeletal-Muscle-sQTL	3.48949096.48961612.clu	ENSG00000177479	ARIH2
0.000105635	0.409803	rs112566467	1	39096955	24	5.86e-15	8.9e-15	BMI	Visceral-Adipose-eQTL	ENSG00000090621.13	ENSG00000090621	PABPC4
0.0019606	0.409656	rs12031188	1	50637596	32	2.52e-11	7.76e-12	Type-2-Diabetes_Suzuki	Skeletal-Muscle-eQTL	ENSG00000123080.10	ENSG00000123080	CDKN2C
0	0.409496	rs56049603	3	49547810	311	5.12e-23	7.62e-68	WHR-adj-BMI	Skeletal-Muscle-eQTL	ENSG00000178252.17	ENSG00000178252	WDR6
0.00620142	0.409475	rs11085744	19	10709291	1605	1.95e-09	8.03e-08	WHR-adj-BMI	Visceral-Adipose-sQTL	19.10706825.10707302.clu	ENSG00000213339	QTRT1
0.0131123	0.409307	rs2710323	3	52781889	312	3.65e-18	2.58e-07	BMI	Subcutaneous-Adipose-sQTL	3.52686202.52686769.clu	ENSG00000163938	GNL3
0.000960838	0.409235	rs6142206	20	34624251	1658	6.4e-14	2.27e-53	HDL	Subcutaneous-Adipose-eQTL	ENSG00000101460.12	ENSG00000101460	MAP1LC3A
0.00312681	0.409088	rs6772452	3	49003029	310	2.46e-09	2.7e-07	TG	Subcutaneous-Adipose-eQTL	ENSG00000114302.15	ENSG00000114302	PRKAR2A
0.00858114	0.409017	rs2294120	8	144778182	943	1.62e-08	6.01e-17	Type-2-Diabetes_Xue	Subcutaneous-Adipose-eQTL	ENSG00000198169.8	ENSG00000198169	ZNF251
0.000258849	0.408945	rs3800592	7	135164461	830	2.27e-08	8.08e-10	HDL	Skeletal-Muscle-sQTL	7.135166871.135167732.clu	ENSG00000122783	C7orf49
1.67e-05	0.40878	rs2287922	19	48728969	1629	1.06e-20	5.18e-116	TG	Pancreas-eQTL	ENSG00000176920.11	ENSG00000176920	FUT2
0	0.408712	rs8054299	16	53464743	1472	5.79e-14	1.56e-43	WHR-adj-BMI	Skeletal-Muscle-eQTL	ENSG00000279344.1	ENSG00000279344	ENSG00000279344
0.00310008	0.408694	rs12649012	4	70882528	449	3.43e-09	6.96e-09	Type-2-Diabetes_Suzuki	Subcutaneous-Adipose-eQTL	ENSG00000018189.12	ENSG00000018189	RUFY3
0.0227367	0.408325	rs7124681	11	47508395	1132	6.4e-09	1.5e-25	Type-2-Diabetes_Mahajan	Visceral-Adipose-eQTL	ENSG00000172247.3	ENSG00000172247	C1QTNF4
0	0.40827	rs889398	16	69522812	1480	3.23e-32	8.91e-17	BMI	Skeletal-Muscle-eQTL	ENSG00000141101.12	ENSG00000141101	NOB1
0	0.408175	rs780094	2	27518370	147	5.16e-21	2.96e-14	Type-2-Diabetes_Xue	Visceral-Adipose-eQTL	ENSG00000115216.13	ENSG00000115216	NRBP1
6.17e-05	0.407839	rs17154889	5	102969361	584	3.9e-16	1.16e-18	WHR-adj-BMI	Visceral-Adipose-sQTL	5.102974436.102990272.clu	ENSG00000145730	PAM
0.00212677	0.407786	rs4841662	8	11986249	864	1.37e-18	6.35e-12	WHR-adj-BMI	Subcutaneous-Adipose-eQTL	ENSG00000269918.1	ENSG00000269918	ENSG00000269918
0.00270801	0.407764	rs6446204	3	48997446	310	1.16e-24	2e-07	WHR-adj-BMI	Skeletal-Muscle-eQTL	ENSG00000178149.16	ENSG00000178149	DALRD3
0.000598745	0.407755	rs3800592	7	135164461	830	2.27e-08	5.51e-13	HDL	Visceral-Adipose-eQTL	ENSG00000272941.1	ENSG00000272941	ENSG00000272941
6.99e-05	0.407725	rs2306590	17	36498436	1520	5.83e-09	9.13e-33	TG	Visceral-Adipose-eQTL	ENSG00000278259.4	ENSG00000278259	MYO19
0.00217162	0.407719	rs12649012	4	70882528	449	3.43e-09	8.4e-08	Type-2-Diabetes_Suzuki	Skeletal-Muscle-eQTL	ENSG00000156136.9	ENSG00000156136	DCK
0.0010576	0.40771	rs11171739	12	56076841	1223	3.13e-08	9.6e-11	HDL	Skeletal-Muscle-sQTL	12.55997723.56002212.clu	ENSG00000139531	SUOX
5.4e-05	0.407682	rs517005	11	18051595	1116	1.4e-08	1.7e-14	TG	Liver-eQTL	ENSG00000129158.10	ENSG00000129158	SERGEF
0.000839	0.407314	rs2125345	17	75786110	1540	2.96e-10	5.86e-14	TG	Subcutaneous-Adipose-eQTL	ENSG00000204316.12	ENSG00000204316	MRPL38
0	0.40731	rs56049603	3	49547810	311	5.12e-23	1.36e-30	WHR-adj-BMI	Subcutaneous-Adipose-sQTL	3.48949096.48961612.clu	ENSG00000177479	ARIH2
0	0.407295	rs56049603	3	49547810	311	5.12e-23	1.12e-16	WHR-adj-BMI	Liver-eQTL	ENSG00000213672.7	ENSG00000213672	NCKIPSD
0	0.407178	rs61676547	17	67896391	1537	1e-11	3.97e-24	Type-2-Diabetes_Mahajan	Visceral-Adipose-eQTL	ENSG00000265055.1	ENSG00000265055	ENSG00000265055
0.0016394	0.407159	rs6809307	3	157144252	373	8.15e-13	1.35e-06	BMI	Subcutaneous-Adipose-eQTL	ENSG00000243176.5	ENSG00000243176	ENSG00000243176
0.0145808	0.407097	rs2246012	6	131577068	722	1.15e-13	1.25e-16	BMI	Skeletal-Muscle-eQTL	ENSG00000112282.17	ENSG00000112282	MED23
0	0.407094	rs2862996	11	43632283	1130	3.6e-35	4.51e-20	BMI	Pancreas-sQTL	11.43754121.43798320.clu	ENSG00000149084	HSD17B12
3.1e-07	0.406989	rs1009358	2	65049318	173	9.81e-12	8.37e-18	Type-2-Diabetes_Xue	Subcutaneous-Adipose-sQTL	2.65056524.65071454.clu	ENSG00000011523	CEP68
8.49e-05	0.406974	rs7498665	16	28871920	1466	1.14e-66	1.09e-10	BMI	Skeletal-Muscle-sQTL	16.28538674.28538796.clu	ENSG00000176046	NUPR1
7.96e-05	0.406967	rs66676135	14	103805167	1388	1.61e-09	6.27e-16	TG	Visceral-Adipose-sQTL	14.103571820.103574107.clu	ENSG00000258851	ENSG00000258851
0.0119833	0.406914	rs2792751	10	112180571	1086	1.52e-16	3.76e-07	TG	Liver-sQTL	10.112168524.112168853.clu	ENSG00000119927	GPAM
0	0.406838	rs56049603	3	49547810	311	5.12e-23	1.5e-14	WHR-adj-BMI	Pancreas-eQTL	ENSG00000177479.19	ENSG00000177479	ARIH2
0	0.406827	rs3927680	9	16887368	958	2.3e-13	1.81e-10	TG	Skeletal-Muscle-eQTL	ENSG00000173068.17	ENSG00000173068	BNC2
0	0.406808	rs4950978	1	205055445	104	1.77e-09	1.79e-21	HDL	Skeletal-Muscle-eQTL	ENSG00000133069.15	ENSG00000133069	TMCC2
0	0.406806	rs13087851	3	49371541	311	3.04e-34	7.02e-95	BMI	Subcutaneous-Adipose-sQTL	3.48694240.48694459.clu	ENSG00000068745	IP6K2
0	0.406806	rs13087851	3	49371541	311	3.04e-34	6.72e-109	BMI	Visceral-Adipose-sQTL	3.48694240.48694459.clu	ENSG00000068745	IP6K2
0	0.406806	rs13087851	3	49371541	311	3.04e-34	8.29e-26	BMI	Liver-sQTL	3.48694240.48694459.clu	ENSG00000068745	IP6K2
0	0.406806	rs13087851	3	49371541	311	3.04e-34	4.21e-82	BMI	Subcutaneous-Adipose-sQTL	3.48694525.48695090.clu	ENSG00000068745	IP6K2
0	0.406806	rs13087851	3	49371541	311	3.04e-34	7.99e-20	BMI	Pancreas-sQTL	3.48694240.48694694.clu	ENSG00000068745	IP6K2
0	0.406806	rs13087851	3	49371541	311	3.04e-34	2.69e-61	BMI	Pancreas-sQTL	3.48694240.48694459.clu	ENSG00000068745	IP6K2
0	0.406806	rs13087851	3	49371541	311	3.04e-34	2.48e-57	BMI	Pancreas-sQTL	3.48694525.48695090.clu	ENSG00000068745	IP6K2
0	0.406806	rs13087851	3	49371541	311	3.04e-34	4.28e-21	BMI	Liver-sQTL	3.48694525.48695090.clu	ENSG00000068745	IP6K2
0	0.406806	rs13087851	3	49371541	311	3.04e-34	4.63e-69	BMI	Visceral-Adipose-sQTL	3.48694525.48695090.clu	ENSG00000068745	IP6K2
0	0.406792	rs56049603	3	49547810	311	5.12e-23	6.38e-40	WHR-adj-BMI	Pancreas-eQTL	ENSG00000178252.17	ENSG00000178252	WDR6
0.00144289	0.406733	rs10792006	11	68954837	1141	1.35e-10	3.02e-17	BMI	Pancreas-sQTL	11.68929357.68933299.clu	ENSG00000132740	IGHMBP2
0	0.406657	rs11713193	3	49886991	311	3.02e-48	5.59e-22	BMI	Visceral-Adipose-eQTL	ENSG00000164068.15	ENSG00000164068	RNF123
0	0.406643	rs13087851	3	49371541	311	3.04e-34	1.12e-12	BMI	Visceral-Adipose-eQTL	ENSG00000068745.14	ENSG00000068745	IP6K2
0.00093239	0.406522	rs3744017	17	75875386	1540	2.43e-10	3.49e-08	BMI	Pancreas-eQTL	ENSG00000204316.12	ENSG00000204316	MRPL38
0.166406	0.406495	rs11926707	3	46884049	309	1.69e-08	4.21e-10	Type-2-Diabetes_Xue	Visceral-Adipose-eQTL	ENSG00000160801.13	ENSG00000160801	PTH1R
0.000259958	0.406415	rs55700915	14	102771615	1388	1.5e-08	3.92e-06	Type-2-Diabetes_Spracklen	Pancreas-sQTL	14.103685036.103687081.clu	ENSG00000126214	KLC1
0.0024538	0.406103	rs10992414	9	92686099	990	1.27e-21	1.11e-08	WHR-adj-BMI	Subcutaneous-Adipose-eQTL	ENSG00000127080.9	ENSG00000127080	IPPK
0.00292931	0.406102	rs4808934	19	19260108	1611	3.85e-15	6.84e-08	BMI	Subcutaneous-Adipose-eQTL	ENSG00000160161.9	ENSG00000160161	CILP2
0.00293753	0.40603	rs223058	11	32104309	1124	3.29e-10	2.12e-14	BMI	Skeletal-Muscle-sQTL	11.32100608.32103281.clu	ENSG00000049449	RCN1
0.0113412	0.405993	rs807067	1	25870572	18	1.23e-10	1.54e-09	WHR-adj-BMI	Subcutaneous-Adipose-sQTL	1.25820029.25823019.clu	ENSG00000117640	MTFR1L
0.0193586	0.405991	rs11171739	12	56076841	1223	3.13e-08	5.69e-06	HDL	Skeletal-Muscle-eQTL	ENSG00000135414.9	ENSG00000135414	GDF11
0.0555417	0.405652	rs12193797	6	41780614	668	3.33e-09	3.32e-07	BMI	Skeletal-Muscle-eQTL	ENSG00000137218.10	ENSG00000137218	FRS3
0	0.405622	rs8050499	16	68394423	1479	1e-150	3.82e-22	HDL	Subcutaneous-Adipose-eQTL	ENSG00000213398.7	ENSG00000213398	LCAT
0.00181577	0.405555	rs3814883	16	29983601	1467	1.47e-40	1.53e-06	BMI	Visceral-Adipose-sQTL	16.30004657.30005221.clu	ENSG00000169592	INO80E
0.0212019	0.405536	rs2839108	21	46115334	1700	1.74e-13	1.05e-15	WHR-adj-BMI	Liver-sQTL	21.46137073.46137239.clu	ENSG00000160282	FTCD
0	0.405386	rs531358	1	93210454	57	6.41e-25	3.33e-14	HDL	Subcutaneous-Adipose-sQTL	1.93333463.93337377.clu	ENSG00000223745	CCDC18-AS1
0.0125137	0.405244	rs2792751	10	112180571	1086	3.78e-39	3.76e-07	HDL	Liver-sQTL	10.112168524.112168853.clu	ENSG00000119927	GPAM
9.29e-05	0.405049	rs1194820	1	11069202	8	4.94e-06	4.52e-11	ISI	Subcutaneous-Adipose-eQTL	ENSG00000271895.2	ENSG00000271895	ENSG00000271895
0.00752879	0.404958	rs761423	1	16975177	12	6.51e-10	2.72e-15	BMI	Skeletal-Muscle-sQTL	1.16642850.16643028.clu	ENSG00000215908	CROCCP2
0	0.404954	rs12602912	17	67873957	1537	2.9e-16	2.12e-10	BMI	Subcutaneous-Adipose-eQTL	ENSG00000267023.5	ENSG00000267023	LRRC37A16P
0.00161525	0.404928	rs539421300_rs12920022	16	89497647	1497	2.9e-09	4.48e-46	Type-2-Diabetes_Mahajan	Subcutaneous-Adipose-eQTL	ENSG00000167526.13	ENSG00000167526	RPL13
0.00160034	0.404902	rs539421300_rs12920022	16	89497647	1497	2.9e-09	8.61e-58	Type-2-Diabetes_Mahajan	Skeletal-Muscle-eQTL	ENSG00000167526.13	ENSG00000167526	RPL13
0	0.404853	rs11713193	3	49886991	311	3.02e-48	1.01e-11	BMI	Visceral-Adipose-sQTL	3.49714174.49715575.clu	ENSG00000164068	RNF123
0.000743686	0.404826	rs7124681	11	47508395	1132	6.4e-09	1.27e-08	Type-2-Diabetes_Mahajan	Visceral-Adipose-sQTL	11.47412467.47413400.clu	ENSG00000165915	SLC39A13
0.000590922	0.404771	rs2010281	14	103395985	1388	4.96e-20	1.69e-39	BMI	Pancreas-sQTL	14.103451983.103457142.clu	ENSG00000075413	MARK3
0.000298857	0.404746	rs185273	5	181216131	634	3.8e-08	9.32e-28	TG	Subcutaneous-Adipose-eQTL	ENSG00000248514.1	ENSG00000248514	ENSG00000248514
0	0.404701	rs17198607	11	48006791	1132	4.87e-68	3.85e-33	HDL	Visceral-Adipose-sQTL	11.47259979.47261241.clu	ENSG00000025434	NR1H3
0.211451	0.404522	rs11715915	3	49417897	311	4.9e-08	4.14e-12	FastGlu	Skeletal-Muscle-eQTL	ENSG00000068745.14	ENSG00000068745	IP6K2
0	0.404482	rs56049603	3	49547810	311	5.12e-23	4.85e-42	WHR-adj-BMI	Subcutaneous-Adipose-eQTL	ENSG00000213672.7	ENSG00000213672	NCKIPSD
0	0.404132	rs56049603	3	49547810	311	5.12e-23	1.14e-17	WHR-adj-BMI	Liver-eQTL	ENSG00000178252.17	ENSG00000178252	WDR6
0	0.404094	rs1000940	17	5379957	1503	7.8e-18	4.69e-12	BMI	Pancreas-eQTL	ENSG00000029725.16	ENSG00000029725	RABEP1
1.6e-07	0.403961	rs8046545	16	28903896	1466	2.3e-08	7.74e-18	Type-2-Diabetes_Mahajan	Pancreas-sQTL	16.28593568.28595367.clu	ENSG00000197165	SULT1A2
0.155029	0.403961	rs747249	11	130401752	1183	1.25e-09	1.42e-07	WHR-adj-BMI	Pancreas-eQTL	ENSG00000175773.12	ENSG00000175773	ENSG00000175773
0.000263667	0.403894	rs8068804	17	4082570	1502	4.41e-14	4.13e-10	Type-2-Diabetes_Xue	Pancreas-sQTL	17.4082507.4085670.clu	ENSG00000074755	ZZEF1
0.00429388	0.40389	rs4803448	19	41228655	1624	2.8e-08	1.67e-06	TG	Subcutaneous-Adipose-sQTL	19.41239314.41242883.clu	ENSG00000167601	AXL
0.00315988	0.403735	rs2125345	17	75786110	1540	2.96e-10	2.8e-24	TG	Skeletal-Muscle-sQTL	17.75899674.75900982.clu	ENSG00000204316	MRPL38
9.16e-05	0.403568	rs112566467	1	39096955	24	5.86e-15	2.78e-14	BMI	Skeletal-Muscle-eQTL	ENSG00000090621.13	ENSG00000090621	PABPC4
0.000522548	0.403539	rs2010281	14	103395985	1388	4.96e-20	7.11e-29	BMI	Pancreas-eQTL	ENSG00000075413.17	ENSG00000075413	MARK3
0	0.403482	rs12546331	8	86493739	911	2.09e-10	1.06e-26	BMI	Pancreas-sQTL	8.86470410.86474820.clu	ENSG00000176623	RMDN1
0.00419665	0.403449	rs11614340	12	132849897	1270	1.87e-10	2.29e-09	BMI	Visceral-Adipose-sQTL	12.132875620.132877555.clu	ENSG00000072609	CHFR
0.00300083	0.403396	rs2125345	17	75786110	1540	2.96e-10	1.52e-25	TG	Skeletal-Muscle-sQTL	17.75899674.75900774.clu	ENSG00000204316	MRPL38
0.000195315	0.403275	rs531358	1	93210454	57	6.41e-25	2.17e-08	HDL	Subcutaneous-Adipose-eQTL	ENSG00000229635.1	ENSG00000229635	ENSG00000229635
0.000898275	0.403173	rs531358	1	93210454	57	6.41e-25	3.37e-07	HDL	Skeletal-Muscle-sQTL	1.93217869.93221609.clu	ENSG00000122483	CCDC18
0	0.403155	rs13737	15	75639788	1426	7.3e-10	1.12e-19	Type-2-Diabetes_Mahajan	Subcutaneous-Adipose-sQTL	15.75598681.75600637.clu	ENSG00000169371	SNUPN
0.000968248	0.403137	rs66676135	14	103805167	1388	1.61e-09	7.16e-11	TG	Liver-sQTL	14.103571820.103574107.clu	ENSG00000258851	ENSG00000258851
0	0.403132	rs4889606	16	30999862	1467	2.9e-36	1.11e-14	BMI	Liver-sQTL	16.31084335.31084558.clu	ENSG00000151006	PRSS53
0.000766967	0.403045	rs11926707	3	46884049	309	1.69e-08	1.4e-25	Type-2-Diabetes_Xue	Skeletal-Muscle-sQTL	3.47281195.47282495.clu	ENSG00000088727	KIF9
9.64e-06	0.402986	rs4988235	2	135851076	211	7.09e-13	1.56e-25	BMI	Skeletal-Muscle-sQTL	2.135780385.135782749.clu	ENSG00000144224	UBXN4
0.000384937	0.402946	rs2307022	16	68348075	1479	7.57e-15	2.62e-06	BMI	Pancreas-sQTL	16.68348431.68352248.clu	ENSG00000132600	PRMT7
0.00157212	0.402821	rs1767141	1	23407857	16	2.75e-10	2.41e-12	HDL	Subcutaneous-Adipose-sQTL	1.23408726.23417249.clu	ENSG00000204219	TCEA3
3.88e-05	0.402797	rs12602912	17	67873957	1537	2.9e-16	9.61e-20	BMI	Visceral-Adipose-eQTL	ENSG00000237854.3	ENSG00000237854	LINC00674
0.00441517	0.402711	rs2710323	3	52781889	312	3.65e-18	4.28e-09	BMI	Subcutaneous-Adipose-eQTL	ENSG00000213533.11	ENSG00000213533	STIMATE
0.000907115	0.402464	rs2376585	17	78421802	1542	5.5e-14	1.87e-10	WHR-adj-BMI	Pancreas-eQTL	ENSG00000187775.16	ENSG00000187775	DNAH17
5.95e-05	0.4024	rs6476617	9	37200106	972	1.53e-17	3.42e-14	BMI	Skeletal-Muscle-eQTL	ENSG00000281649.1	ENSG00000281649	EBLN3P
5.82e-06	0.402399	rs4889606	16	30999862	1467	2.9e-36	2.39e-07	BMI	Skeletal-Muscle-eQTL	ENSG00000099365.10	ENSG00000099365	STX1B
0.00239742	0.402313	rs2125345	17	75786110	1540	2.96e-10	2.08e-10	TG	Subcutaneous-Adipose-sQTL	17.75814895.75815169.clu	ENSG00000132478	UNK
0.00211808	0.402174	rs140201358	11	823586	1104	3.41e-16	5.71e-11	WHR-adj-BMI	Subcutaneous-Adipose-sQTL	11.778218.783530.clu	ENSG00000255284	ENSG00000255284
0.00513153	0.402172	rs835637	3	136954315	360	3.46e-09	8.38e-07	WHR-adj-BMI	Subcutaneous-Adipose-eQTL	ENSG00000273486.1	ENSG00000273486	ENSG00000273486
0.00204559	0.40207	rs10792006	11	68954837	1141	1.35e-10	2.78e-25	BMI	Pancreas-sQTL	11.68911603.68914823.clu	ENSG00000132740	IGHMBP2
0.00459276	0.401965	rs6518754	22	31701789	1712	1.08e-10	1.62e-16	WHR-adj-BMI	Liver-sQTL	22.31447568.31448153.clu	ENSG00000184708	EIF4ENIF1
0.0429	0.401939	rs77258096	16	75209874	1483	1.97e-18	1e-150	Type-2-Diabetes_Xue	Pancreas-sQTL	16.75204322.75205333.clu	ENSG00000168928	CTRB2
0.0429	0.401939	rs77258096	16	75209874	1483	1.97e-18	1e-150	Type-2-Diabetes_Xue	Pancreas-sQTL	16.75204322.75204773.clu	ENSG00000168928	CTRB2
0.0429	0.401939	rs77258096	16	75209874	1483	1.97e-18	2.44e-111	Type-2-Diabetes_Xue	Pancreas-sQTL	16.75204906.75205333.clu	ENSG00000168928	CTRB2
0	0.401868	rs56049603	3	49547810	311	5.12e-23	1.38e-44	WHR-adj-BMI	Subcutaneous-Adipose-sQTL	3.48922811.48927462.clu	ENSG00000177479	ARIH2
0.0917423	0.401815	rs11926707	3	46884049	309	1.69e-08	2.63e-07	Type-2-Diabetes_Xue	Subcutaneous-Adipose-eQTL	ENSG00000160801.13	ENSG00000160801	PTH1R
0	0.401801	rs845984	20	26156525	1656	3.7e-09	6.33e-25	BMI	Visceral-Adipose-eQTL	ENSG00000125804.13	ENSG00000125804	FAM182A
0.000121373	0.401597	rs4925109	17	17758488	1513	3.9e-12	4.17e-17	Type-2-Diabetes_Mahajan	Visceral-Adipose-eQTL	ENSG00000197815.4	ENSG00000197815	ENSG00000197815
0.00479836	0.401594	rs17305573	20	34592348	1658	2.46e-09	1.81e-08	TG	Subcutaneous-Adipose-eQTL	ENSG00000198646.13	ENSG00000198646	NCOA6
0.000208248	0.401562	rs185273	5	181216131	634	3.8e-08	9.64e-17	TG	Visceral-Adipose-eQTL	ENSG00000248514.1	ENSG00000248514	ENSG00000248514
0.00461308	0.40143	rs6518754	22	31701789	1712	1.08e-10	5.33e-18	WHR-adj-BMI	Liver-sQTL	22.31447565.31448153.clu	ENSG00000184708	EIF4ENIF1
0	0.401321	rs7025938	9	100326039	993	1.47e-19	3.65e-25	BMI	Pancreas-eQTL	ENSG00000136874.10	ENSG00000136874	STX17
0.00300636	0.401291	rs10792006	11	68954837	1141	1.35e-10	6.61e-86	BMI	Liver-eQTL	ENSG00000132740.8	ENSG00000132740	IGHMBP2
5.62e-05	0.401289	rs145389767	19	21346774	1613	9.07e-11	4.4e-12	Type-2-Diabetes_Spracklen	Subcutaneous-Adipose-sQTL	19.21306941.21309246.clu	ENSG00000182141	ZNF708
0.00276502	0.401236	rs10792006	11	68954837	1141	1.35e-10	1.65e-23	BMI	Liver-sQTL	11.68911603.68914823.clu	ENSG00000132740	IGHMBP2
0	0.401229	rs10499694	7	50546475	784	1.29e-15	1.56e-104	BMI	Visceral-Adipose-eQTL	ENSG00000132436.11	ENSG00000132436	FIGNL1
0	0.401227	rs10499694	7	50546475	784	1.29e-15	9.52e-127	BMI	Subcutaneous-Adipose-eQTL	ENSG00000132436.11	ENSG00000132436	FIGNL1
0.000283071	0.401039	rs3803357	15	40459356	1405	2.33e-12	2.59e-24	TG	Subcutaneous-Adipose-sQTL	15.40554127.40557216.clu	ENSG00000128891	CCDC32
0	0.401002	rs3768321	1	39570256	24	1.3e-26	9.57e-27	Type-2-Diabetes_Mahajan	Subcutaneous-Adipose-eQTL	ENSG00000237624.1	ENSG00000237624	OXCT2P1
0	0.400951	rs650198	12	69280815	1230	6.42e-13	1.76e-10	BMI	Liver-eQTL	ENSG00000090382.6	ENSG00000090382	LYZ
0	0.400949	rs7178762	15	63579093	1420	7e-10	2.65e-09	Type-2-Diabetes_Mahajan	Subcutaneous-Adipose-sQTL	15.63542192.63553715.clu	ENSG00000140455	USP3
0	0.400942	rs71372253	17	31086001	1516	4.3e-08	5.43e-14	Type-2-Diabetes_Mahajan	Liver-eQTL	ENSG00000196712.17	ENSG00000196712	NF1
0	0.400854	rs10499694	7	50546475	784	1.29e-15	4.59e-56	BMI	Subcutaneous-Adipose-sQTL	7.50447297.50448181.clu	ENSG00000132436	FIGNL1
0.00317243	0.400777	rs643788	11	119097048	1174	3.06e-08	3.05e-13	HDL	Pancreas-eQTL	ENSG00000172273.12	ENSG00000172273	HINFP
2.32e-05	0.40041	rs4985155	16	15035602	1458	3.39e-09	6.25e-12	BMI	Skeletal-Muscle-sQTL	16.15106320.15107330.clu	ENSG00000188599	NPIPP1
3.74e-05	0.400397	rs982077	15	63531102	1420	2.58e-10	2.65e-09	Type-2-Diabetes_Xue	Subcutaneous-Adipose-sQTL	15.63542192.63553715.clu	ENSG00000140455	USP3
0	0.400358	rs2244648	8	11592913	864	5.2e-13	8.13e-30	Type-2-Diabetes_Mahajan	Pancreas-sQTL	8.11361535.11361635.clu	ENSG00000154316	TDH
0	0.400091	rs12380880	9	86297850	987	1.94e-08	1.45e-07	BMI	Liver-sQTL	9.86288744.86301276.clu	ENSG00000083223	ZCCHC6
0	0.400062	rs7932891	11	10899965	1111	1.39e-12	4.73e-18	WHR-adj-BMI	Skeletal-Muscle-sQTL	11.10885124.10896431.clu	ENSG00000250041	ENSG00000250041
1.17e-05	0.400021	rs17154889	5	102969361	584	3.9e-16	1.41e-18	WHR-adj-BMI	Visceral-Adipose-sQTL	5.102961229.102974116.clu	ENSG00000145730	PAM
0	0.399998	rs7025938	9	100326039	993	1.47e-19	9.59e-29	BMI	Subcutaneous-Adipose-eQTL	ENSG00000136874.10	ENSG00000136874	STX17
0.0019459	0.399995	rs2268078	20	34008898	1657	2.9e-10	7.42e-26	Type-2-Diabetes_Mahajan	Visceral-Adipose-eQTL	ENSG00000276073.1	ENSG00000276073	ENSG00000276073
0.00718331	0.399918	rs940904	12	123007025	1263	2.08e-09	4.08e-19	Type-2-Diabetes_Xue	Visceral-Adipose-eQTL	ENSG00000130921.7	ENSG00000130921	C12orf65
0.00521028	0.399914	rs4841662	8	11986249	864	1.37e-18	6.83e-13	WHR-adj-BMI	Pancreas-sQTL	8.11359284.11361386.clu	ENSG00000154316	TDH
2.04e-05	0.399628	rs4378999	3	51171215	311	9.78e-10	1.29e-16	WHR-adj-BMI	Skeletal-Muscle-eQTL	ENSG00000164081.12	ENSG00000164081	TEX264
0	0.399495	rs56049603	3	49547810	311	5.12e-23	9e-82	WHR-adj-BMI	Skeletal-Muscle-sQTL	3.48922811.48927462.clu	ENSG00000177479	ARIH2
0.00710718	0.399449	rs6792461	3	47431678	309	2.12e-17	1.15e-13	WHR-adj-BMI	Subcutaneous-Adipose-sQTL	3.46902667.46902749.clu	ENSG00000160801	PTH1R
0	0.399446	rs12546331	8	86493739	911	2.09e-10	1e-150	BMI	Subcutaneous-Adipose-sQTL	8.86474358.86474820.clu	ENSG00000176623	RMDN1
0	0.399443	rs845984	20	26156525	1656	3.7e-09	2.34e-40	BMI	Subcutaneous-Adipose-eQTL	ENSG00000125804.13	ENSG00000125804	FAM182A
0	0.399405	rs56049603	3	49547810	311	5.12e-23	6.65e-76	WHR-adj-BMI	Visceral-Adipose-eQTL	ENSG00000178252.17	ENSG00000178252	WDR6
0	0.399405	rs12546331	8	86493739	911	2.09e-10	1e-150	BMI	Visceral-Adipose-sQTL	8.86474358.86474820.clu	ENSG00000176623	RMDN1
0	0.399363	rs17154889	5	102969361	584	3.9e-16	6.21e-36	WHR-adj-BMI	Visceral-Adipose-sQTL	5.102961229.102990272.clu	ENSG00000145730	PAM
0.00204335	0.399319	rs2268078	20	34008898	1657	2.9e-10	1.12e-19	Type-2-Diabetes_Mahajan	Pancreas-eQTL	ENSG00000276073.1	ENSG00000276073	ENSG00000276073
0.00294539	0.399311	rs12649012	4	70882528	449	3.43e-09	8.86e-11	Type-2-Diabetes_Suzuki	Subcutaneous-Adipose-eQTL	ENSG00000156136.9	ENSG00000156136	DCK
0	0.399306	rs12546331	8	86493739	911	2.09e-10	1e-150	BMI	Skeletal-Muscle-sQTL	8.86474358.86474820.clu	ENSG00000176623	RMDN1
0	0.399296	rs13087851	3	49371541	311	3.04e-34	4.63e-13	BMI	Visceral-Adipose-sQTL	3.48693179.48695090.clu	ENSG00000068745	IP6K2
0.00218098	0.399247	rs7138300	12	71045809	1232	5.65e-10	1.14e-14	Type-2-Diabetes_Xue	Liver-eQTL	ENSG00000127324.8	ENSG00000127324	TSPAN8
0.000865478	0.399194	rs6752964	2	43527516	158	1.66e-11	2.19e-08	WHR-adj-BMI	Subcutaneous-Adipose-eQTL	ENSG00000115970.18	ENSG00000115970	THADA
0.000422446	0.39919	rs6606686	12	110465575	1255	3.57e-19	3.65e-07	BMI	Subcutaneous-Adipose-sQTL	12.110436683.110437084.clu	ENSG00000111229	ARPC3
0	0.399078	rs13087851	3	49371541	311	3.04e-34	2.99e-16	BMI	Skeletal-Muscle-eQTL	ENSG00000068745.14	ENSG00000068745	IP6K2
0.0078047	0.399062	rs11434755	11	18045473	1116	4.16e-08	5.43e-08	HDL	Visceral-Adipose-eQTL	ENSG00000129167.9	ENSG00000129167	TPH1
0	0.399007	rs12546331	8	86493739	911	2.09e-10	2.01e-126	BMI	Pancreas-sQTL	8.86474358.86474820.clu	ENSG00000176623	RMDN1
0.0078632	0.398995	rs2125345	17	75786110	1540	2.96e-10	3.22e-19	TG	Subcutaneous-Adipose-sQTL	17.75899674.75900774.clu	ENSG00000204316	MRPL38
0.00204299	0.398988	rs7180542	15	65747692	1421	4.06e-08	8.63e-07	BMI	Pancreas-eQTL	ENSG00000103742.11	ENSG00000103742	IGDCC4
8.04e-06	0.39888	rs8046545	16	28903896	1466	2.3e-08	7.77e-22	Type-2-Diabetes_Mahajan	Liver-sQTL	16.28715434.28723164.clu	ENSG00000184110	EIF3C
0	0.398786	rs56049603	3	49547810	311	5.12e-23	2.08e-19	WHR-adj-BMI	Pancreas-sQTL	3.48922811.48927462.clu	ENSG00000177479	ARIH2
0	0.398769	rs12546331	8	86493739	911	2.09e-10	1.17e-97	BMI	Skeletal-Muscle-sQTL	8.86470410.86474820.clu	ENSG00000176623	RMDN1
0.0132208	0.39876	rs1260326	2	27508073	147	1.01e-21	2.87e-08	Type-2-Diabetes_Spracklen	Pancreas-eQTL	ENSG00000115241.10	ENSG00000115241	PPM1G
0.000337334	0.398694	rs6446204	3	48997446	310	1.16e-24	1.31e-14	WHR-adj-BMI	Subcutaneous-Adipose-sQTL	3.49278902.49279677.clu	ENSG00000114316	USP4
0.00271849	0.398674	rs302864	17	58680223	1532	2.46e-08	7.05e-08	Type-2-Diabetes_Xue	Visceral-Adipose-sQTL	17.58703329.58709859.clu	ENSG00000108384	RAD51C
0	0.39855	rs353547	3	52234850	312	8.66e-16	6.16e-17	BMI	Skeletal-Muscle-eQTL	ENSG00000163938.16	ENSG00000163938	GNL3
0.00082698	0.398466	rs6142206	20	34624251	1658	6.4e-14	3.37e-54	HDL	Visceral-Adipose-eQTL	ENSG00000101460.12	ENSG00000101460	MAP1LC3A
0.010555	0.398329	rs3731861	2	218326533	260	1.4e-09	1.56e-12	WHR-adj-BMI	Visceral-Adipose-eQTL	ENSG00000127838.13	ENSG00000127838	PNKD
0.026141	0.398313	rs35895680	17	48982960	1526	3.8e-15	1.86e-31	Type-2-Diabetes_Mahajan	Skeletal-Muscle-eQTL	ENSG00000159199.13	ENSG00000159199	ATP5MC1
0	0.39829	rs11713193	3	49886991	311	3.02e-48	6.33e-39	BMI	Subcutaneous-Adipose-eQTL	ENSG00000164068.15	ENSG00000164068	RNF123
0	0.398287	rs353547	3	52234850	312	8.66e-16	1.68e-15	BMI	Skeletal-Muscle-sQTL	3.52529334.52532163.clu	ENSG00000168268	NT5DC2
0.000922813	0.39811	rs701815	10	97216136	1078	6.12e-09	4.22e-11	BMI	Skeletal-Muscle-eQTL	ENSG00000213390.10	ENSG00000213390	ARHGAP19
0.3766	0.39808	rs12441495	15	40930289	1406	5.47e-11	5.02e-37	WHR-adj-BMI	Pancreas-eQTL	ENSG00000140323.5	ENSG00000140323	DISP2
0.3766	0.39808	rs12441495	15	40930289	1406	5.47e-11	3.68e-68	WHR-adj-BMI	Skeletal-Muscle-eQTL	ENSG00000140323.5	ENSG00000140323	DISP2
0.3766	0.39808	rs12441495	15	40930289	1406	5.47e-11	1.55e-80	WHR-adj-BMI	Visceral-Adipose-eQTL	ENSG00000140323.5	ENSG00000140323	DISP2
0.3766	0.39808	rs12441495	15	40930289	1406	5.47e-11	6.74e-79	WHR-adj-BMI	Subcutaneous-Adipose-eQTL	ENSG00000140323.5	ENSG00000140323	DISP2
3e-08	0.398069	rs61676547	17	67896391	1537	1e-11	1.19e-22	Type-2-Diabetes_Mahajan	Subcutaneous-Adipose-eQTL	ENSG00000237854.3	ENSG00000237854	LINC00674
0.0018944	0.398069	rs2268078	20	34008898	1657	2.9e-10	9.61e-18	Type-2-Diabetes_Mahajan	Skeletal-Muscle-eQTL	ENSG00000276073.1	ENSG00000276073	ENSG00000276073
0	0.398012	rs12546331	8	86493739	911	2.09e-10	7.33e-11	BMI	Subcutaneous-Adipose-sQTL	8.86480332.86486484.clu	ENSG00000176623	RMDN1
0.00385062	0.398009	rs6518754	22	31701789	1712	1.08e-10	4.34e-16	WHR-adj-BMI	Skeletal-Muscle-sQTL	22.31275308.31276789.clu	ENSG00000182541	LIMK2
0	0.39795	rs12546331	8	86493739	911	2.09e-10	1.22e-38	BMI	Visceral-Adipose-sQTL	8.86470410.86474820.clu	ENSG00000176623	RMDN1
0	0.397619	rs12546331	8	86493739	911	2.09e-10	1.39e-11	BMI	Subcutaneous-Adipose-sQTL	8.86515499.86528536.clu	ENSG00000085719	CPNE3
1.87e-05	0.397351	rs2862996	11	43632283	1130	3.6e-35	3.55e-13	BMI	Pancreas-eQTL	ENSG00000246250.2	ENSG00000246250	ENSG00000246250
0.00138965	0.39729	rs174576	11	61836038	1137	1.18e-18	4.84e-06	FastGlu	Skeletal-Muscle-eQTL	ENSG00000167987.10	ENSG00000167987	VPS37C
0	0.397284	rs8046545	16	28903896	1466	2.3e-08	2.02e-71	Type-2-Diabetes_Mahajan	Subcutaneous-Adipose-sQTL	16.28721032.28723164.clu	ENSG00000184110	EIF3C
0.00410016	0.397249	rs3751837	16	3533173	1446	1.7e-08	1.76e-13	Type-2-Diabetes_Mahajan	Subcutaneous-Adipose-sQTL	16.3672820.3674339.clu	ENSG00000126602	TRAP1
0.0181843	0.39722	rs2274319	1	156481081	77	5.34e-10	5.09e-09	WHR-adj-BMI	Skeletal-Muscle-sQTL	1.156483430.156500486.clu	ENSG00000116604	MEF2D
0.00127877	0.397034	rs2268078	20	34008898	1657	2.9e-10	1.18e-43	Type-2-Diabetes_Mahajan	Subcutaneous-Adipose-eQTL	ENSG00000276073.1	ENSG00000276073	ENSG00000276073
6e-07	0.39688	rs517005	11	18051595	1116	1.4e-08	8.67e-54	TG	Subcutaneous-Adipose-eQTL	ENSG00000129158.10	ENSG00000129158	SERGEF
0.0266	0.396879	rs79113395	1	1659060	1	2.03e-20	1e-150	BMI	Visceral-Adipose-eQTL	ENSG00000227775.3	ENSG00000227775	ENSG00000227775
0.0266	0.396879	rs79113395	1	1659060	1	2.03e-20	3.12e-53	BMI	Pancreas-eQTL	ENSG00000227775.3	ENSG00000227775	ENSG00000227775
0.0266	0.396879	rs79113395	1	1659060	1	2.03e-20	1e-150	BMI	Subcutaneous-Adipose-eQTL	ENSG00000227775.3	ENSG00000227775	ENSG00000227775
0.0266	0.396879	rs79113395	1	1659060	1	2.03e-20	1e-150	BMI	Skeletal-Muscle-eQTL	ENSG00000227775.3	ENSG00000227775	ENSG00000227775
0.0266	0.396879	rs79113395	1	1659060	1	2.03e-20	1.06e-98	BMI	Liver-eQTL	ENSG00000227775.3	ENSG00000227775	ENSG00000227775
0.0266	0.396879	rs79113395	1	1659060	1	2.03e-20	6.9e-42	BMI	Pancreas-eQTL	ENSG00000248333.8	ENSG00000248333	CDK11B
0.0067164	0.396705	rs1377807	17	4142146	1502	5.7e-17	1.06e-07	Type-2-Diabetes_Mahajan	Subcutaneous-Adipose-sQTL	17.4082507.4085670.clu	ENSG00000074755	ZZEF1
0.000505233	0.396589	rs2274517	6	42964977	669	3.37e-08	1.46e-08	HDL	Skeletal-Muscle-eQTL	ENSG00000137161.16	ENSG00000137161	CNPY3
0.00192269	0.396516	rs2268078	20	34008898	1657	2.9e-10	3.2e-09	Type-2-Diabetes_Mahajan	Visceral-Adipose-eQTL	ENSG00000275784.1	ENSG00000275784	ENSG00000275784
3.4e-05	0.396505	rs766928	21	29381286	1687	2.64e-08	7.48e-16	HDL	Subcutaneous-Adipose-eQTL	ENSG00000176054.6	ENSG00000176054	RPL23P2
0	0.396481	rs2862996	11	43632283	1130	3.6e-35	1.49e-19	BMI	Liver-eQTL	ENSG00000283375.1	ENSG00000283375	ENSG00000283375
0.00351743	0.396362	rs2277862	20	35564866	1658	8.62e-11	7.9e-06	TG	Skeletal-Muscle-sQTL	20.35548865.35554372.clu	ENSG00000125991	ERGIC3
0	0.396189	rs115194861	2	26996785	147	1e-150	3.38e-121	TG	Skeletal-Muscle-eQTL	ENSG00000115234.10	ENSG00000115234	SNX17
0.238131	0.396125	rs7932891	11	10899965	1111	1.39e-12	8.06e-06	WHR-adj-BMI	Subcutaneous-Adipose-eQTL	ENSG00000236287.7	ENSG00000236287	ZBED5
4.63e-06	0.396056	rs517005	11	18051595	1116	1.4e-08	3e-142	TG	Skeletal-Muscle-eQTL	ENSG00000129158.10	ENSG00000129158	SERGEF
0.00563356	0.39605	rs3111316	19	12927601	1606	1.6e-12	4.85e-06	Type-2-Diabetes_Mahajan	Skeletal-Muscle-sQTL	19.12892434.12893483.clu	ENSG00000105607	GCDH
0.00131649	0.396018	rs2010281	14	103395985	1388	4.96e-20	6.97e-11	BMI	Subcutaneous-Adipose-eQTL	ENSG00000166166.12	ENSG00000166166	TRMT61A
0.012193	0.395964	rs4776970	15	67788548	1422	3.41e-08	6.69e-12	Type-2-Diabetes_Spracklen	Skeletal-Muscle-eQTL	ENSG00000188779.10	ENSG00000188779	SKOR1
0	0.395927	rs12546331	8	86493739	911	2.09e-10	1e-150	BMI	Liver-sQTL	8.86474358.86474820.clu	ENSG00000176623	RMDN1
3.29e-05	0.395795	rs11574514	16	67937477	1479	4e-13	5.32e-15	WHR-adj-BMI	Pancreas-eQTL	ENSG00000141084.10	ENSG00000141084	RANBP10
0.000149554	0.395736	rs56049603	3	49547810	311	5.12e-23	5.29e-08	WHR-adj-BMI	Subcutaneous-Adipose-eQTL	ENSG00000008300.16	ENSG00000008300	CELSR3
0.00245589	0.395673	rs10792006	11	68954837	1141	1.35e-10	5.04e-25	BMI	Visceral-Adipose-sQTL	11.68929357.68929734.clu	ENSG00000132740	IGHMBP2
0.000153423	0.395657	rs12150665	17	36558947	1520	1.74e-24	1.3e-41	BMI	Subcutaneous-Adipose-eQTL	ENSG00000278311.4	ENSG00000278311	GGNBP2
0.00164465	0.395577	rs2279162	17	75263002	1540	8.66e-13	1.1e-07	WHR-adj-BMI	Pancreas-sQTL	17.75238090.75238652.clu	ENSG00000125447	GGA3
0.000946648	0.395576	rs11642430	16	30034468	1467	1.2e-10	1.65e-10	Type-2-Diabetes_Mahajan	Skeletal-Muscle-eQTL	ENSG00000090238.11	ENSG00000090238	YPEL3
0	0.395574	rs56049603	3	49547810	311	5.12e-23	4.84e-12	WHR-adj-BMI	Subcutaneous-Adipose-sQTL	3.48945181.48961612.clu	ENSG00000177479	ARIH2
3.7e-07	0.395488	rs12221667	11	48526997	1132	8.75e-54	2.91e-07	HDL	Skeletal-Muscle-eQTL	ENSG00000149177.12	ENSG00000149177	PTPRJ
0.000141839	0.395256	rs13326165	3	52498102	312	1.38e-13	9.29e-40	TG	Pancreas-eQTL	ENSG00000164088.17	ENSG00000164088	PPM1M
0.00349368	0.395251	rs17679445	17	47944699	1526	2.15e-13	2.23e-20	HDL	Skeletal-Muscle-sQTL	17.47971152.47971362.clu	ENSG00000108465	CDK5RAP3
0.0003	0.395242	rs738322	22	38172999	1716	3.88e-26	1.57e-06	HDL	Subcutaneous-Adipose-sQTL	22.38116211.38120759.clu	ENSG00000184381	PLA2G6
0.00786729	0.395226	rs2125345	17	75786110	1540	2.96e-10	7.71e-14	TG	Visceral-Adipose-sQTL	17.75899674.75900774.clu	ENSG00000204316	MRPL38
0	0.395198	rs7932891	11	10899965	1111	1.39e-12	6.22e-21	WHR-adj-BMI	Skeletal-Muscle-sQTL	11.10897018.10899132.clu	ENSG00000250041	ENSG00000250041
0.00029992	0.395189	rs738322	22	38172999	1716	7.8e-30	1.57e-06	TG	Subcutaneous-Adipose-sQTL	22.38116211.38120759.clu	ENSG00000184381	PLA2G6
0.000295422	0.395133	rs2294120	8	144778182	943	1.62e-08	1.41e-20	Type-2-Diabetes_Xue	Subcutaneous-Adipose-eQTL	ENSG00000197363.9	ENSG00000197363	ZNF517
0.00218601	0.395054	rs10792006	11	68954837	1141	1.35e-10	1.13e-57	BMI	Visceral-Adipose-sQTL	11.68911603.68914823.clu	ENSG00000132740	IGHMBP2
0	0.394936	rs16942887	16	67894139	1479	1e-150	3.82e-22	HDL	Subcutaneous-Adipose-eQTL	ENSG00000213398.7	ENSG00000213398	LCAT
0.00021254	0.394898	rs2279162	17	75263002	1540	8.66e-13	7.44e-07	WHR-adj-BMI	Subcutaneous-Adipose-sQTL	17.75229131.75231340.clu	ENSG00000125450	NUP85
0.00371177	0.394884	rs6518754	22	31701789	1712	1.08e-10	8.62e-23	WHR-adj-BMI	Visceral-Adipose-sQTL	22.31447565.31448153.clu	ENSG00000184708	EIF4ENIF1
0.0003	0.39481	rs55738118	1	11778394	9	1.6e-08	1.09e-38	TG	Subcutaneous-Adipose-sQTL	1.11790898.11791207.clu	ENSG00000177000	MTHFR
0.0003	0.39481	rs55738118	1	11778394	9	1.6e-08	1.14e-40	TG	Skeletal-Muscle-sQTL	1.11790898.11791207.clu	ENSG00000177000	MTHFR
0.0003	0.39481	rs55738118	1	11778394	9	1.6e-08	1.65e-42	TG	Visceral-Adipose-sQTL	1.11790898.11791207.clu	ENSG00000177000	MTHFR
0.00029991	0.39479	rs55738118	1	11778394	9	1.6e-08	1.21e-28	TG	Visceral-Adipose-sQTL	1.11790748.11791207.clu	ENSG00000177000	MTHFR
0.0309216	0.394758	rs940904	12	123007025	1263	2.08e-09	2.16e-07	Type-2-Diabetes_Xue	Pancreas-eQTL	ENSG00000235423.8	ENSG00000235423	ENSG00000235423
0.0002994	0.394674	rs55738118	1	11778394	9	1.6e-08	7.68e-30	TG	Subcutaneous-Adipose-eQTL	ENSG00000177000.10	ENSG00000177000	MTHFR
0	0.394415	rs17207196	7	75471799	796	1.58e-36	1.64e-08	BMI	Subcutaneous-Adipose-eQTL	ENSG00000165178.9	ENSG00000165178	NCF1C
0.000511873	0.394284	rs11724804	4	971991	402	7.61e-21	1.23e-07	WHR-adj-BMI	Visceral-Adipose-sQTL	4.987242.987809.clu	ENSG00000127415	IDUA
0	0.394271	rs12546331	8	86493739	911	2.09e-10	1.15e-30	BMI	Liver-sQTL	8.86470410.86474820.clu	ENSG00000176623	RMDN1
0	0.39427	rs208015	17	48174984	1526	7.17e-26	6.71e-12	BMI	Pancreas-eQTL	ENSG00000108465.14	ENSG00000108465	CDK5RAP3
0	0.394147	rs10033843	4	76107630	451	1.07e-11	7.36e-10	BMI	Skeletal-Muscle-sQTL	4.76103969.76112386.clu	ENSG00000156219	ART3
0.00455144	0.394107	rs4841662	8	11986249	864	1.37e-18	3.38e-08	WHR-adj-BMI	Liver-eQTL	ENSG00000255495.1	ENSG00000255495	ENSG00000255495
0	0.393956	rs10097617	8	94949398	915	1.1e-15	2.38e-06	Type-2-Diabetes_Mahajan	Skeletal-Muscle-sQTL	8.94958179.94975318.clu	ENSG00000156170	NDUFAF6
1.34e-05	0.393954	rs1561277	2	135334491	211	3.68e-12	1.56e-25	BMI	Skeletal-Muscle-sQTL	2.135780385.135782749.clu	ENSG00000144224	UBXN4
0.00112186	0.393831	rs940904	12	123007025	1263	2.08e-09	5.76e-13	Type-2-Diabetes_Xue	Visceral-Adipose-eQTL	ENSG00000182196.13	ENSG00000182196	ARL6IP4
0.00029541	0.39373	rs55738118	1	11778394	9	1.6e-08	5.71e-19	TG	Pancreas-sQTL	1.11790898.11791207.clu	ENSG00000177000	MTHFR
0	0.393729	rs2862996	11	43632283	1130	3.6e-35	3.82e-24	BMI	Liver-eQTL	ENSG00000149084.12	ENSG00000149084	HSD17B12
0.00396425	0.393585	rs6518754	22	31701789	1712	1.08e-10	3.56e-26	WHR-adj-BMI	Visceral-Adipose-sQTL	22.31275308.31276789.clu	ENSG00000182541	LIMK2
0.00504707	0.393572	rs3744017	17	75875386	1540	2.43e-10	1.84e-07	BMI	Visceral-Adipose-eQTL	ENSG00000132481.6	ENSG00000132481	TRIM47
0	0.393483	rs3814883	16	29983601	1467	1.47e-40	1.95e-21	BMI	Visceral-Adipose-sQTL	16.30003785.30004568.clu	ENSG00000169592	INO80E
0.000384309	0.393467	rs66676135	14	103805167	1388	1.61e-09	3.22e-48	TG	Visceral-Adipose-sQTL	14.103563124.103587274.clu	ENSG00000258851	ENSG00000258851
1.09e-05	0.393443	rs3814883	16	29983601	1467	1.47e-40	5.95e-14	BMI	Liver-eQTL	ENSG00000169592.14	ENSG00000169592	INO80E
0.00371394	0.39342	rs4880341	10	132179185	1099	3.06e-14	1.07e-47	BMI	Skeletal-Muscle-eQTL	ENSG00000151640.12	ENSG00000151640	DPYSL4
0.0001	0.393114	rs6062343	20	64064578	1675	5.24e-12	2.05e-06	TG	Subcutaneous-Adipose-sQTL	20.64066538.64068047.clu	ENSG00000171703	TCEA2
0	0.392867	rs8046545	16	28903896	1466	2.3e-08	1.47e-72	Type-2-Diabetes_Mahajan	Subcutaneous-Adipose-sQTL	16.28715434.28723164.clu	ENSG00000184110	EIF3C
0.00855828	0.392807	rs2294120	8	144778182	943	1.62e-08	1.71e-28	Type-2-Diabetes_Xue	Visceral-Adipose-eQTL	ENSG00000196378.11	ENSG00000196378	ZNF34
0	0.392803	rs738322	22	38172999	1716	3.88e-26	1.75e-08	HDL	Subcutaneous-Adipose-sQTL	22.38126449.38127407.clu	ENSG00000184381	PLA2G6
0	0.392703	rs2307022	16	68348075	1479	7.57e-15	2.79e-13	BMI	Skeletal-Muscle-sQTL	16.68311099.68315897.clu	ENSG00000132600	PRMT7
0	0.392432	rs12939469	17	18221594	1513	6.19e-25	2.1e-74	WHR-adj-BMI	Skeletal-Muscle-eQTL	ENSG00000197815.4	ENSG00000197815	ENSG00000197815
0	0.392427	rs738322	22	38172999	1716	7.8e-30	1.75e-08	TG	Subcutaneous-Adipose-sQTL	22.38126449.38127407.clu	ENSG00000184381	PLA2G6
0.00279394	0.392226	rs825476	12	124083909	1263	6.8e-13	1.34e-11	Type-2-Diabetes_Xue	Subcutaneous-Adipose-eQTL	ENSG00000179195.15	ENSG00000179195	ZNF664
0.000281739	0.392139	rs3814883	16	29983601	1467	1.47e-40	9.06e-07	BMI	Subcutaneous-Adipose-eQTL	ENSG00000149927.17	ENSG00000149927	DOC2A
0	0.391947	rs56049603	3	49547810	311	5.12e-23	2.5e-35	WHR-adj-BMI	Skeletal-Muscle-eQTL	ENSG00000213672.7	ENSG00000213672	NCKIPSD
0	0.391942	rs3747577	16	4365695	1447	3.34e-26	1.69e-14	WHR-adj-BMI	Visceral-Adipose-sQTL	16.4514664.4538702.clu	ENSG00000089486	CDIP1
0	0.391919	rs4985155	16	15035602	1458	3.39e-09	3.31e-17	BMI	Liver-eQTL	ENSG00000260735.1	ENSG00000260735	ENSG00000260735
0.000780842	0.391881	rs6587552	1	151046385	73	2.17e-15	2.79e-10	BMI	Skeletal-Muscle-sQTL	1.151136927.151137711.clu	ENSG00000143434	SEMA6C
0.00544997	0.391873	rs6606686	12	110465575	1255	3.57e-19	2.38e-08	BMI	Visceral-Adipose-sQTL	12.109939247.109947256.clu	ENSG00000139436	GIT2
3.06e-06	0.391871	rs4537305	8	9045160	860	2.11e-21	8.38e-12	BMI	Pancreas-eQTL	ENSG00000104626.14	ENSG00000104626	ERI1
0	0.39179	rs4889606	16	30999862	1467	2.9e-36	3.25e-10	BMI	Subcutaneous-Adipose-eQTL	ENSG00000167395.10	ENSG00000167395	ZNF646
0.00374385	0.391711	rs6518754	22	31701789	1712	1.08e-10	8.96e-16	WHR-adj-BMI	Pancreas-eQTL	ENSG00000198832.10	ENSG00000198832	SELENOM
0.000107985	0.39169	rs4148856	12	122966218	1263	2.2e-10	5.76e-13	Type-2-Diabetes_Mahajan	Visceral-Adipose-eQTL	ENSG00000182196.13	ENSG00000182196	ARL6IP4
0.000301825	0.391683	rs3814883	16	29983601	1467	1.47e-40	3.85e-07	BMI	Visceral-Adipose-sQTL	16.30001530.30004568.clu	ENSG00000169592	INO80E
0	0.391638	rs13737	15	75639788	1426	7.3e-10	4.9e-27	Type-2-Diabetes_Mahajan	Pancreas-sQTL	15.75358344.75358507.clu	ENSG00000140400	MAN2C1
0.0012298	0.391566	rs11926707	3	46884049	309	1.69e-08	2.56e-18	Type-2-Diabetes_Xue	Skeletal-Muscle-eQTL	ENSG00000160796.16	ENSG00000160796	NBEAL2
0.00718278	0.391521	rs17679445	17	47944699	1526	2.15e-13	5.53e-11	HDL	Skeletal-Muscle-sQTL	17.47945989.47946323.clu	ENSG00000108439	PNPO
0.00050583	0.391509	rs17679445	17	47944699	1526	2.15e-13	7.95e-14	HDL	Subcutaneous-Adipose-sQTL	17.47946393.47946614.clu	ENSG00000108439	PNPO
0.0123713	0.391414	rs1876359	16	4880099	1447	2.98e-14	2.32e-07	BMI	Skeletal-Muscle-sQTL	16.4853166.4857990.clu	ENSG00000118900	UBN1
0.0909237	0.391351	rs4985155	16	15035602	1458	3.39e-09	3.1e-28	BMI	Skeletal-Muscle-eQTL	ENSG00000157045.8	ENSG00000157045	NTAN1
0.000125094	0.391054	rs7580766	2	42712211	157	2.98e-08	1.75e-26	BMI	Pancreas-eQTL	ENSG00000162881.6	ENSG00000162881	OXER1
1e-06	0.390847	rs8054299	16	53464743	1472	5.79e-14	9.91e-09	WHR-adj-BMI	Skeletal-Muscle-sQTL	16.53479225.53479886.clu	ENSG00000103479	RBL2
0	0.390814	rs889398	16	69522812	1480	3.23e-32	9.42e-38	BMI	Skeletal-Muscle-sQTL	16.69748329.69748918.clu	ENSG00000141101	NOB1
0.00101453	0.390809	rs6752964	2	43527516	158	1.66e-11	1.95e-08	WHR-adj-BMI	Subcutaneous-Adipose-eQTL	ENSG00000152518.7	ENSG00000152518	ZFP36L2
0	0.390804	rs17207196	7	75471799	796	1.58e-36	3.99e-33	BMI	Subcutaneous-Adipose-eQTL	ENSG00000274523.4	ENSG00000274523	RCC1L
0	0.390666	rs2898290	8	11576400	864	5.41e-24	2.24e-91	BMI	Pancreas-eQTL	ENSG00000154316.16	ENSG00000154316	TDH
0	0.390666	rs2898290	8	11576400	864	5.41e-24	1.24e-61	BMI	Pancreas-eQTL	ENSG00000184608.8	ENSG00000184608	FAM167A-AS1
0	0.390666	rs2898290	8	11576400	864	5.41e-24	2.75e-100	BMI	Pancreas-eQTL	ENSG00000255020.1	ENSG00000255020	ENSG00000255020
0.0130919	0.390622	rs112820281	10	122390826	1093	1.41e-10	6.43e-08	Type-2-Diabetes_Spracklen	Subcutaneous-Adipose-sQTL	10.122428316.122429624.clu	ENSG00000107679	PLEKHA1
0.00262851	0.390543	rs12748152	1	26811902	18	2.23e-08	1.35e-09	TG	Visceral-Adipose-eQTL	ENSG00000060642.10	ENSG00000060642	PIGV
0.000110825	0.390522	rs876954	8	8453413	860	4.05e-13	7.21e-15	TG	Visceral-Adipose-sQTL	8.8234584.8235816.clu	ENSG00000173295	FAM86B3P
0.000756589	0.390508	rs12945601	17	17750097	1513	1.72e-09	1.4e-15	Type-2-Diabetes_Xue	Skeletal-Muscle-sQTL	17.17848859.17850893.clu	ENSG00000175662	TOM1L2
0.0153283	0.390273	rs9892728	17	42761348	1523	4.16e-08	5.04e-07	Type-2-Diabetes_Suzuki	Visceral-Adipose-sQTL	17.42668303.42668690.clu	ENSG00000068137	PLEKHH3
0.00186254	0.390265	rs2908279	7	44135258	780	5.32e-12	3.16e-06	Type-2-Diabetes_Suzuki	Liver-sQTL	7.44796793.44798748.clu	ENSG00000196262	PPIA
2.47e-06	0.390257	rs11871606	17	47655408	1525	7.72e-16	4.01e-13	TG	Visceral-Adipose-sQTL	17.47456793.47482992.clu	ENSG00000228782	MRPL45P2
0	0.390084	rs2001433	8	11045965	863	3.1e-13	8.13e-30	Type-2-Diabetes_Mahajan	Pancreas-sQTL	8.11361535.11361635.clu	ENSG00000154316	TDH
0.104046	0.39001	rs9911983	17	47808390	1526	4.82e-08	1.18e-09	Type-2-Diabetes_Xue	Skeletal-Muscle-sQTL	17.47839858.47840191.clu	ENSG00000141295	SCRN2
0.000711475	0.389918	rs6142206	20	34624251	1658	6.4e-14	4.81e-12	HDL	Liver-eQTL	ENSG00000101460.12	ENSG00000101460	MAP1LC3A
0.036227	0.389805	rs12910825	15	90968030	1433	2.4e-15	3.44e-06	Type-2-Diabetes_Mahajan	Visceral-Adipose-sQTL	15.90946914.90947796.clu	ENSG00000140553	UNC45A
0	0.389802	rs7178762	15	63579093	1420	7e-10	5.04e-14	Type-2-Diabetes_Mahajan	Subcutaneous-Adipose-sQTL	15.63537156.63553715.clu	ENSG00000140455	USP3
0.000370527	0.389763	rs940904	12	123007025	1263	2.08e-09	7.3e-09	Type-2-Diabetes_Xue	Skeletal-Muscle-sQTL	12.123223127.123227463.clu	ENSG00000051825	MPHOSPH9
0.011358	0.389738	rs7072204	10	122435969	1093	2.22e-08	6.43e-08	Type-2-Diabetes_Suzuki	Subcutaneous-Adipose-sQTL	10.122428316.122429624.clu	ENSG00000107679	PLEKHA1
0.00340231	0.389727	rs59428052	2	53634252	166	1.14e-08	1.29e-13	BMI	Subcutaneous-Adipose-sQTL	2.53973810.54050958.clu	ENSG00000170634	ACYP2
0	0.38972	rs10499694	7	50546475	784	1.29e-15	1.95e-48	BMI	Pancreas-eQTL	ENSG00000132436.11	ENSG00000132436	FIGNL1
0.00341342	0.389649	rs113827003	16	68996789	1480	3.59e-12	8.02e-10	BMI	Skeletal-Muscle-eQTL	ENSG00000258429.1	ENSG00000258429	PDF
0.00620555	0.389583	rs539421300_rs12920022	16	89497647	1497	2.9e-09	1.15e-13	Type-2-Diabetes_Mahajan	Pancreas-eQTL	ENSG00000167526.13	ENSG00000167526	RPL13
0.00168894	0.389531	rs10792006	11	68954837	1141	1.35e-10	1.8e-09	BMI	Skeletal-Muscle-sQTL	11.68929357.68933299.clu	ENSG00000132740	IGHMBP2
0	0.389372	rs12602912	17	67873957	1537	2.38e-14	2.12e-10	HDL	Subcutaneous-Adipose-eQTL	ENSG00000267023.5	ENSG00000267023	LRRC37A16P
0.0918	0.389363	rs4985155	16	15035602	1458	3.39e-09	3.89e-30	BMI	Liver-eQTL	ENSG00000085721.12	ENSG00000085721	RRN3
0.0918	0.389363	rs4985155	16	15035602	1458	3.39e-09	6.52e-55	BMI	Skeletal-Muscle-eQTL	ENSG00000085721.12	ENSG00000085721	RRN3
0.000157533	0.389351	rs2274808	21	45486713	1699	1.42e-09	8.29e-17	HDL	Visceral-Adipose-sQTL	21.45488444.45489486.clu	ENSG00000182871	COL18A1
0.0141252	0.389252	rs75990271	7	102696532	811	3.22e-11	2.5e-10	Type-2-Diabetes_Spracklen	Visceral-Adipose-sQTL	7.102541662.102566997.clu	ENSG00000168255	POLR2J3
0.000105609	0.389194	rs2274808	21	45486713	1699	1.42e-09	1.25e-20	HDL	Visceral-Adipose-sQTL	21.45489521.45490275.clu	ENSG00000182871	COL18A1
0.000120167	0.388951	rs56049603	3	49547810	311	5.12e-23	1.17e-10	WHR-adj-BMI	Visceral-Adipose-eQTL	ENSG00000178467.17	ENSG00000178467	P4HTM
5e-07	0.388755	rs982077	15	63531102	1420	2.58e-10	5.04e-14	Type-2-Diabetes_Xue	Subcutaneous-Adipose-sQTL	15.63537156.63553715.clu	ENSG00000140455	USP3
4.16e-06	0.388742	rs12546331	8	86493739	911	2.09e-10	2.31e-11	BMI	Liver-eQTL	ENSG00000176623.11	ENSG00000176623	RMDN1
0	0.388691	rs56049603	3	49547810	311	5.12e-23	3.68e-16	WHR-adj-BMI	Subcutaneous-Adipose-eQTL	ENSG00000177479.19	ENSG00000177479	ARIH2
0.0195668	0.388685	rs3770799	2	36561473	154	1.21e-10	2e-06	BMI	Skeletal-Muscle-sQTL	2.36581431.36583353.clu	ENSG00000171055	FEZ2
0.00146893	0.388637	rs10792006	11	68954837	1141	1.35e-10	2.53e-41	BMI	Subcutaneous-Adipose-sQTL	11.68911603.68914823.clu	ENSG00000132740	IGHMBP2
0	0.38854	rs56049603	3	49547810	311	5.12e-23	2.43e-30	WHR-adj-BMI	Visceral-Adipose-eQTL	ENSG00000213672.7	ENSG00000213672	NCKIPSD
0.000720484	0.388525	rs2710323	3	52781889	312	3.65e-18	1.39e-49	BMI	Subcutaneous-Adipose-eQTL	ENSG00000055955.15	ENSG00000055955	ITIH4
0.000813094	0.388453	rs4977213	8	144283538	943	4.4e-14	5.25e-06	Type-2-Diabetes_Mahajan	Skeletal-Muscle-eQTL	ENSG00000261678.2	ENSG00000261678	SCRT1
0	0.38844	rs16942887	16	67894139	1479	1e-150	1.72e-14	HDL	Visceral-Adipose-eQTL	ENSG00000213398.7	ENSG00000213398	LCAT
0.00843585	0.388345	rs2294120	8	144778182	943	1.62e-08	1.34e-35	Type-2-Diabetes_Xue	Pancreas-eQTL	ENSG00000161016.17	ENSG00000161016	RPL8
0.0007548	0.388203	rs2710323	3	52781889	312	3.65e-18	1.72e-36	BMI	Skeletal-Muscle-sQTL	3.52830670.52833114.clu	ENSG00000272573	MUSTN1
1.1e-06	0.388192	rs12602912	17	67873957	1537	2.38e-14	9.61e-20	HDL	Visceral-Adipose-eQTL	ENSG00000237854.3	ENSG00000237854	LINC00674
1.45e-05	0.388039	rs12452315	17	47402080	1525	5.49e-13	4.01e-13	HDL	Visceral-Adipose-sQTL	17.47456793.47482992.clu	ENSG00000228782	MRPL45P2
0.00179117	0.387804	rs2268078	20	34008898	1657	2.9e-10	1.45e-07	Type-2-Diabetes_Mahajan	Subcutaneous-Adipose-sQTL	20.34078553.34084661.clu	ENSG00000125970	RALY
0.00400065	0.387604	rs6518754	22	31701789	1712	1.08e-10	3.56e-18	WHR-adj-BMI	Skeletal-Muscle-sQTL	22.31275308.31278297.clu	ENSG00000182541	LIMK2
0	0.387585	rs2307022	16	68348075	1479	7.57e-15	1.22e-11	BMI	Skeletal-Muscle-eQTL	ENSG00000103056.11	ENSG00000103056	SMPD3
0	0.387516	rs12546331	8	86493739	911	2.09e-10	3.51e-39	BMI	Subcutaneous-Adipose-sQTL	8.86524997.86528536.clu	ENSG00000085719	CPNE3
0	0.387513	rs12602912	17	67873957	1537	2.18e-24	2.12e-10	TG	Subcutaneous-Adipose-eQTL	ENSG00000267023.5	ENSG00000267023	LRRC37A16P
0.000312589	0.387477	rs11926707	3	46884049	309	1.69e-08	5.79e-40	Type-2-Diabetes_Xue	Skeletal-Muscle-sQTL	3.47277379.47280952.clu	ENSG00000088727	KIF9
0.000789202	0.387472	rs2710323	3	52781889	312	3.65e-18	6.1e-49	BMI	Visceral-Adipose-eQTL	ENSG00000055955.15	ENSG00000055955	ITIH4
0.00823899	0.387374	rs2294120	8	144778182	943	1.62e-08	8.09e-74	Type-2-Diabetes_Xue	Skeletal-Muscle-eQTL	ENSG00000161016.17	ENSG00000161016	RPL8
0.0110814	0.387324	rs17207196	7	75471799	796	1.58e-36	5.14e-10	BMI	Pancreas-eQTL	ENSG00000223705.9	ENSG00000223705	NSUN5P1
0.0599454	0.387314	rs940904	12	123007025	1263	2.08e-09	1.54e-17	Type-2-Diabetes_Xue	Pancreas-eQTL	ENSG00000182196.13	ENSG00000182196	ARL6IP4
3.99e-05	0.38727	rs4148856	12	122966218	1263	2.2e-10	3.56e-19	Type-2-Diabetes_Mahajan	Liver-eQTL	ENSG00000150967.17	ENSG00000150967	ABCB9
0.000895205	0.387102	rs2111504	19	32426549	1619	1.08e-09	7.04e-08	HDL	Visceral-Adipose-sQTL	19.32437339.32439112.clu	ENSG00000178904	DPY19L3
0.000736132	0.387048	rs2710323	3	52781889	312	3.65e-18	4.8e-21	BMI	Skeletal-Muscle-sQTL	3.52830670.52831408.clu	ENSG00000272573	MUSTN1
0.00132751	0.386836	rs35344256	17	81976318	1544	3.82e-11	1.26e-26	WHR-adj-BMI	Skeletal-Muscle-eQTL	ENSG00000169696.15	ENSG00000169696	ASPSCR1
0	0.386671	rs4889606	16	30999862	1467	2.9e-36	7.02e-07	BMI	Visceral-Adipose-eQTL	ENSG00000275263.1	ENSG00000275263	ENSG00000275263
0.0072028	0.386646	rs2294120	8	144778182	943	1.62e-08	6.43e-81	Type-2-Diabetes_Xue	Visceral-Adipose-eQTL	ENSG00000161016.17	ENSG00000161016	RPL8
0.000506611	0.386599	rs876954	8	8453413	860	4.05e-13	1.07e-13	TG	Pancreas-sQTL	8.8234584.8235816.clu	ENSG00000173295	FAM86B3P
0	0.386567	rs3814883	16	29983601	1467	1.47e-40	8.76e-17	BMI	Liver-sQTL	16.30003526.30003650.clu	ENSG00000169592	INO80E
0.00203036	0.386554	rs940904	12	123007025	1263	2.08e-09	4.61e-18	Type-2-Diabetes_Xue	Visceral-Adipose-eQTL	ENSG00000235423.8	ENSG00000235423	ENSG00000235423
0	0.38653	rs12602912	17	67873957	1537	2.18e-24	9.61e-20	TG	Visceral-Adipose-eQTL	ENSG00000237854.3	ENSG00000237854	LINC00674
5.02e-06	0.386506	rs34801745	3	196388626	397	7e-11	3.79e-06	BMI	Pancreas-eQTL	ENSG00000235897.1	ENSG00000235897	TM4SF19-AS1
0.00176	0.386486	rs4537305	8	9045160	860	2.11e-21	2.05e-11	BMI	Visceral-Adipose-eQTL	ENSG00000253893.2	ENSG00000253893	FAM85B
0	0.38644	rs8050499	16	68394423	1479	1e-150	1.24e-18	HDL	Pancreas-eQTL	ENSG00000102981.9	ENSG00000102981	PARD6A
1.76e-05	0.386202	rs12602912	17	67873957	1537	2.9e-16	5.89e-10	BMI	Visceral-Adipose-eQTL	ENSG00000278730.1	ENSG00000278730	ENSG00000278730
0.0101696	0.386034	rs4988235	2	135851076	211	7.09e-13	2.34e-07	BMI	Visceral-Adipose-eQTL	ENSG00000076003.4	ENSG00000076003	MCM6
0	0.386014	rs2908279	7	44135258	780	5.32e-12	1.48e-14	Type-2-Diabetes_Suzuki	Visceral-Adipose-eQTL	ENSG00000106624.10	ENSG00000106624	AEBP1
0.00176017	0.38601	rs2268078	20	34008898	1657	2.9e-10	2.59e-07	Type-2-Diabetes_Mahajan	Subcutaneous-Adipose-sQTL	20.34078553.34079910.clu	ENSG00000125970	RALY
0.00124505	0.386	rs517005	11	18051595	1116	1.4e-08	4.85e-11	TG	Skeletal-Muscle-sQTL	11.18010139.18012851.clu	ENSG00000129158	SERGEF
0.0133548	0.385875	rs10516497	4	103021557	468	8.88e-10	4.91e-58	BMI	Visceral-Adipose-sQTL	4.102753995.102760718.clu	ENSG00000109323	MANBA
0	0.385831	rs7932891	11	10899965	1111	1.39e-12	8.82e-26	WHR-adj-BMI	Skeletal-Muscle-sQTL	11.10885124.10899132.clu	ENSG00000250041	ENSG00000250041
0.00749952	0.385744	rs2294120	8	144778182	943	1.62e-08	7.63e-118	Type-2-Diabetes_Xue	Subcutaneous-Adipose-eQTL	ENSG00000161016.17	ENSG00000161016	RPL8
0.00874839	0.385672	rs6446204	3	48997446	310	1.16e-24	3.18e-08	WHR-adj-BMI	Subcutaneous-Adipose-sQTL	3.48247677.48260813.clu	ENSG00000164048	ZNF589
0.00139675	0.385533	rs11171739	12	56076841	1223	3.13e-08	4.56e-15	HDL	Skeletal-Muscle-sQTL	12.55997339.56002212.clu	ENSG00000139531	SUOX
0.000797732	0.385499	rs6606686	12	110465575	1255	3.57e-19	4.1e-23	BMI	Skeletal-Muscle-eQTL	ENSG00000122970.15	ENSG00000122970	IFT81
0.000873062	0.385485	rs2710323	3	52781889	312	3.65e-18	2.96e-16	BMI	Skeletal-Muscle-eQTL	ENSG00000213533.11	ENSG00000213533	STIMATE
0.1824	0.385468	rs805770	20	5688068	1642	1.33e-33	1.17e-06	WHR-adj-BMI	Subcutaneous-Adipose-eQTL	ENSG00000125772.12	ENSG00000125772	GPCPD1
0.00182549	0.385228	rs2839108	21	46115334	1700	1.74e-13	1.75e-07	WHR-adj-BMI	Liver-sQTL	21.46126541.46131954.clu	ENSG00000142173	COL6A2
0.0398263	0.385174	rs3135911	5	177086895	630	3.5e-10	2.33e-09	Type-2-Diabetes_Suzuki	Visceral-Adipose-eQTL	ENSG00000160867.14	ENSG00000160867	FGFR4
1.74e-06	0.385021	rs3814883	16	29983601	1467	1.47e-40	3.32e-10	BMI	Liver-sQTL	16.30003785.30004568.clu	ENSG00000169592	INO80E
0	0.384948	rs56049603	3	49547810	311	5.12e-23	3.69e-20	WHR-adj-BMI	Pancreas-eQTL	ENSG00000213672.7	ENSG00000213672	NCKIPSD
1.59e-05	0.384916	rs4988235	2	135851076	211	7.09e-13	5.78e-28	BMI	Visceral-Adipose-sQTL	2.135780385.135782749.clu	ENSG00000144224	UBXN4
0.0013	0.384863	rs17198607	11	48006791	1132	4.87e-68	5.05e-08	HDL	Visceral-Adipose-sQTL	11.47235412.47237837.clu	ENSG00000134574	DDB2
1.6e-06	0.384841	rs353547	3	52234850	312	8.66e-16	4.57e-21	BMI	Liver-sQTL	3.52786434.52787188.clu	ENSG00000055957	ITIH1
0.00379493	0.384797	rs6772452	3	49003029	310	2.46e-09	9.71e-09	TG	Skeletal-Muscle-eQTL	ENSG00000178057.14	ENSG00000178057	NDUFAF3
0	0.384789	rs7250869	19	33396499	1619	2.29e-16	1.57e-40	Type-2-Diabetes_Spracklen	Skeletal-Muscle-eQTL	ENSG00000124299.13	ENSG00000124299	PEPD
0.00179102	0.384774	rs2074686	7	101157354	810	9.42e-11	2.38e-13	BMI	Subcutaneous-Adipose-eQTL	ENSG00000106367.13	ENSG00000106367	AP1S1
0.00357707	0.384749	rs11042077	11	8804419	1110	4.99e-11	2.38e-09	WHR-adj-BMI	Subcutaneous-Adipose-sQTL	11.8726209.8750621.clu	ENSG00000166444	ST5
0.00634424	0.38472	rs838145	19	48745473	1629	2.44e-10	1.99e-07	WHR-adj-BMI	Skeletal-Muscle-eQTL	ENSG00000142233.11	ENSG00000142233	NTN5
0.0785275	0.38464	rs3752904	3	184278280	389	8.9e-13	4.93e-06	BMI	Pancreas-eQTL	ENSG00000145194.17	ENSG00000145194	ECE2
0.00478564	0.384611	rs10516497	4	103021557	468	8.88e-10	2e-12	BMI	Pancreas-eQTL	ENSG00000230069.3	ENSG00000230069	LRRC37A15P
2.24e-05	0.384328	rs816367	6	54130744	676	1.02e-09	2.2e-31	BMI	Skeletal-Muscle-sQTL	6.54202233.54257308.clu	ENSG00000146147	MLIP
0.0057586	0.38427	rs153782	16	15507763	1458	2.07e-09	3.57e-06	HDL	Liver-eQTL	ENSG00000275910.1	ENSG00000275910	ENSG00000275910
5.31e-05	0.384192	rs1982151	9	84002350	984	1.82e-08	1.25e-08	TG	Skeletal-Muscle-eQTL	ENSG00000165118.14	ENSG00000165118	C9orf64
6.17e-05	0.384112	rs140201358	11	823586	1104	3.41e-16	5.1e-16	WHR-adj-BMI	Liver-sQTL	11.802396.802543.clu	ENSG00000177595	PIDD1
7e-08	0.384053	rs7187167	16	1299208	1445	2.13e-08	7.16e-13	WHR-adj-BMI	Pancreas-sQTL	16.1312603.1314020.clu	ENSG00000103275	UBE2I
0.00119136	0.384019	rs497261	11	68424776	1141	3.19e-10	6.02e-09	BMI	Liver-sQTL	11.68929357.68933299.clu	ENSG00000132740	IGHMBP2
0.00725672	0.383548	rs8022717	14	59644503	1361	2.62e-08	6.72e-38	BMI	Subcutaneous-Adipose-eQTL	ENSG00000139970.16	ENSG00000139970	RTN1
8.33e-06	0.383393	rs34801745	3	196388626	397	7e-11	3.99e-13	BMI	Visceral-Adipose-sQTL	3.196270541.196287532.clu	ENSG00000161217	PCYT1A
9.48e-05	0.383385	rs1982151	9	84002350	984	1.82e-08	6.47e-14	TG	Subcutaneous-Adipose-eQTL	ENSG00000178966.16	ENSG00000178966	RMI1
3.29e-06	0.383377	rs3814883	16	29983601	1467	1.47e-40	4.74e-50	BMI	Subcutaneous-Adipose-eQTL	ENSG00000169592.14	ENSG00000169592	INO80E
0.0151565	0.383331	rs10516497	4	103021557	468	8.88e-10	3.45e-12	BMI	Liver-sQTL	4.102726683.102760718.clu	ENSG00000109323	MANBA
0	0.38324	rs77086571	17	7044074	1504	6.36e-16	1.55e-10	Type-2-Diabetes_Suzuki	Skeletal-Muscle-eQTL	ENSG00000219200.11	ENSG00000219200	RNASEK
0.0807235	0.383144	rs3735567	7	28179691	771	3.34e-12	4.09e-24	Type-2-Diabetes_Spracklen	Pancreas-eQTL	ENSG00000153814.11	ENSG00000153814	JAZF1
0.00678262	0.38304	rs1126930	12	49005349	1219	3.91e-10	2.21e-11	BMI	Skeletal-Muscle-eQTL	ENSG00000257913.2	ENSG00000257913	DDN-AS1
0	0.382856	rs2726036	16	28335819	1466	3.69e-64	5.44e-26	BMI	Visceral-Adipose-sQTL	16.28538654.28538796.clu	ENSG00000176046	NUPR1
0.00482125	0.382744	rs940904	12	123007025	1263	2.08e-09	2e-07	Type-2-Diabetes_Xue	Pancreas-eQTL	ENSG00000111325.16	ENSG00000111325	OGFOD2
0.00193303	0.382684	rs940904	12	123007025	1263	2.08e-09	5.31e-09	Type-2-Diabetes_Xue	Skeletal-Muscle-eQTL	ENSG00000051825.14	ENSG00000051825	MPHOSPH9
9.44e-05	0.382591	rs2307022	16	68348075	1479	7.57e-15	8.18e-10	BMI	Visceral-Adipose-sQTL	16.68311099.68315897.clu	ENSG00000132600	PRMT7
0	0.382589	rs3756772	6	116003979	712	1.41e-11	1.62e-47	HDL	Skeletal-Muscle-eQTL	ENSG00000178425.13	ENSG00000178425	NT5DC1
0	0.382585	rs4889606	16	30999862	1467	2.9e-36	1.21e-31	BMI	Visceral-Adipose-eQTL	ENSG00000260911.2	ENSG00000260911	ENSG00000260911
0	0.382549	rs10100265	8	10775649	863	6.29e-10	1.63e-13	Type-2-Diabetes_Xue	Subcutaneous-Adipose-eQTL	ENSG00000171056.7	ENSG00000171056	SOX7
0.0010711	0.382402	rs28610092	16	2105818	1445	1.62e-09	1.22e-07	WHR-adj-BMI	Visceral-Adipose-eQTL	ENSG00000261123.1	ENSG00000261123	ENSG00000261123
0.00151508	0.382346	rs730566	3	48445644	310	2.63e-24	4.04e-12	WHR-adj-BMI	Subcutaneous-Adipose-eQTL	ENSG00000178467.17	ENSG00000178467	P4HTM
0.000892074	0.382344	rs2279162	17	75263002	1540	8.66e-13	7.35e-08	WHR-adj-BMI	Visceral-Adipose-sQTL	17.75216500.75218185.clu	ENSG00000125450	NUP85
0.00954924	0.382337	rs153782	16	15507763	1458	2.07e-09	1.87e-08	HDL	Liver-sQTL	16.15515428.15567983.clu	ENSG00000166780	C16orf45
0.00536604	0.382329	rs13240600	7	99466843	809	7.9e-16	1.39e-08	BMI	Liver-eQTL	ENSG00000106246.17	ENSG00000106246	PTCD1
0.00525445	0.382192	rs780094	2	27518370	147	5.16e-21	2.87e-08	Type-2-Diabetes_Xue	Pancreas-eQTL	ENSG00000115241.10	ENSG00000115241	PPM1G
0.00262814	0.382175	rs940904	12	123007025	1263	2.08e-09	9.21e-15	Type-2-Diabetes_Xue	Skeletal-Muscle-eQTL	ENSG00000235423.8	ENSG00000235423	ENSG00000235423
0	0.382114	rs3814883	16	29983601	1467	1.47e-40	1.25e-33	BMI	Visceral-Adipose-sQTL	16.30003526.30003650.clu	ENSG00000169592	INO80E
5.14e-06	0.382064	rs2862996	11	43632283	1130	3.6e-35	1.77e-10	BMI	Visceral-Adipose-eQTL	ENSG00000246250.2	ENSG00000246250	ENSG00000246250
0.000206261	0.381976	rs6772452	3	49003029	310	2.46e-09	7.78e-23	TG	Pancreas-eQTL	ENSG00000145020.15	ENSG00000145020	AMT
0.00270272	0.381908	rs12649012	4	70882528	449	3.43e-09	4.97e-06	Type-2-Diabetes_Suzuki	Skeletal-Muscle-sQTL	4.70836314.70839471.clu	ENSG00000132463	GRSF1
0	0.381879	rs2233455	16	67174030	1479	9.71e-104	1.35e-22	HDL	Skeletal-Muscle-sQTL	16.67170574.67174162.clu	ENSG00000140939	NOL3
0.000378107	0.381769	rs4537305	8	9045160	860	2.11e-21	5.32e-29	BMI	Visceral-Adipose-eQTL	ENSG00000173295.7	ENSG00000173295	FAM86B3P
4.2e-07	0.381711	rs56049603	3	49547810	311	5.12e-23	2.05e-27	WHR-adj-BMI	Pancreas-eQTL	ENSG00000178467.17	ENSG00000178467	P4HTM
0.00835635	0.381702	rs17207196	7	75471799	796	1.58e-36	3.13e-10	BMI	Pancreas-eQTL	ENSG00000127957.17	ENSG00000127957	PMS2P3
0	0.381677	rs2307111	5	75707853	568	3.3e-16	3.18e-12	Type-2-Diabetes_Mahajan	Visceral-Adipose-eQTL	ENSG00000189045.13	ENSG00000189045	ANKDD1B
0	0.381613	rs3747577	16	4365695	1447	3.34e-26	1.36e-22	WHR-adj-BMI	Skeletal-Muscle-sQTL	16.4514664.4538702.clu	ENSG00000089486	CDIP1
0.00377681	0.381531	rs6518754	22	31701789	1712	1.08e-10	1.52e-24	WHR-adj-BMI	Visceral-Adipose-sQTL	22.31275308.31278297.clu	ENSG00000182541	LIMK2
0	0.381439	rs7178762	15	63579093	1420	7e-10	3.09e-07	Type-2-Diabetes_Mahajan	Visceral-Adipose-sQTL	15.63537156.63553715.clu	ENSG00000140455	USP3
2e-08	0.38141	rs849135	7	28156794	771	4.73e-11	5.33e-14	BMI	Liver-eQTL	ENSG00000153814.11	ENSG00000153814	JAZF1
0.0016927	0.381349	rs12855	1	50974421	32	9.28e-12	7.76e-12	TG	Skeletal-Muscle-eQTL	ENSG00000123080.10	ENSG00000123080	CDKN2C
9e-07	0.381258	rs2276824	3	52603470	312	8.9e-38	2.21e-10	WHR-adj-BMI	Pancreas-eQTL	ENSG00000114904.12	ENSG00000114904	NEK4
0	0.381185	rs3814883	16	29983601	1467	1.47e-40	8.71e-22	BMI	Visceral-Adipose-sQTL	16.30004657.30004750.clu	ENSG00000169592	INO80E
1.07e-05	0.381158	rs9894220	17	48911792	1526	1.52e-13	1.05e-15	Type-2-Diabetes_Xue	Subcutaneous-Adipose-eQTL	ENSG00000170703.15	ENSG00000170703	TTLL6
0	0.381075	rs10499694	7	50546475	784	1.29e-15	5.35e-24	BMI	Subcutaneous-Adipose-sQTL	7.50447297.50447968.clu	ENSG00000132436	FIGNL1
0.0040968	0.380984	rs6518754	22	31701789	1712	1.08e-10	2.38e-15	WHR-adj-BMI	Subcutaneous-Adipose-sQTL	22.31160303.31192684.clu	ENSG00000138942	RNF185
0.00969647	0.380965	rs113827003	16	68996789	1480	3.59e-12	1.25e-25	BMI	Subcutaneous-Adipose-eQTL	ENSG00000141076.17	ENSG00000141076	UTP4
0.000204073	0.380724	rs502333	11	65026266	1139	4.19e-08	2.85e-10	HDL	Subcutaneous-Adipose-eQTL	ENSG00000110025.12	ENSG00000110025	SNX15
0	0.380597	rs889398	16	69522812	1480	3.23e-32	1.88e-95	BMI	Visceral-Adipose-sQTL	16.69748329.69748951.clu	ENSG00000141101	NOB1
0	0.380597	rs889398	16	69522812	1480	3.23e-32	1e-150	BMI	Skeletal-Muscle-sQTL	16.69748329.69748951.clu	ENSG00000141101	NOB1
0	0.380597	rs889398	16	69522812	1480	3.23e-32	6.9e-86	BMI	Visceral-Adipose-sQTL	16.69748329.69748918.clu	ENSG00000141101	NOB1
0	0.380597	rs889398	16	69522812	1480	3.23e-32	5.51e-144	BMI	Subcutaneous-Adipose-sQTL	16.69748329.69748951.clu	ENSG00000141101	NOB1
0	0.380597	rs889398	16	69522812	1480	3.23e-32	9e-78	BMI	Pancreas-sQTL	16.69748329.69748951.clu	ENSG00000141101	NOB1
0	0.380597	rs889398	16	69522812	1480	3.23e-32	4.46e-69	BMI	Pancreas-sQTL	16.69748329.69748918.clu	ENSG00000141101	NOB1
0	0.380597	rs889398	16	69522812	1480	3.23e-32	6.72e-128	BMI	Subcutaneous-Adipose-sQTL	16.69748329.69748918.clu	ENSG00000141101	NOB1
0	0.380585	rs56049603	3	49547810	311	5.12e-23	1.49e-14	WHR-adj-BMI	Skeletal-Muscle-eQTL	ENSG00000173421.16	ENSG00000173421	CCDC36
0.004802	0.380557	rs28599782	4	70978401	449	4.64e-16	3.66e-07	Type-2-Diabetes_Spracklen	Visceral-Adipose-eQTL	ENSG00000156136.9	ENSG00000156136	DCK
0	0.380538	rs2726036	16	28335819	1466	3.69e-64	4.85e-28	BMI	Skeletal-Muscle-eQTL	ENSG00000176476.8	ENSG00000176476	SGF29
0.0160335	0.380497	rs7841082	8	8311465	860	4.94e-08	8.31e-13	Type-2-Diabetes_Xue	Pancreas-eQTL	ENSG00000233609.3	ENSG00000233609	RPL10P19
0.00317779	0.380484	rs2290203	15	90968837	1433	2.31e-10	1.24e-32	Type-2-Diabetes_Suzuki	Visceral-Adipose-eQTL	ENSG00000166965.12	ENSG00000166965	RCCD1
8.6e-07	0.380457	rs7730898	5	171032671	626	1.63e-14	2.2e-15	HDL	Liver-eQTL	ENSG00000204764.13	ENSG00000204764	RANBP17
0.000199995	0.380412	rs11869286	17	39657603	1521	7.3e-53	7.82e-10	HDL	Subcutaneous-Adipose-eQTL	ENSG00000108306.11	ENSG00000108306	FBXL20
0.0103081	0.380342	rs8022717	14	59644503	1361	2.62e-08	4.78e-21	BMI	Visceral-Adipose-eQTL	ENSG00000139970.16	ENSG00000139970	RTN1
0	0.380266	rs2862996	11	43632283	1130	3.6e-35	2.59e-24	BMI	Subcutaneous-Adipose-eQTL	ENSG00000246250.2	ENSG00000246250	ENSG00000246250
0	0.380134	rs7498665	16	28871920	1466	1.14e-66	5.44e-26	BMI	Visceral-Adipose-sQTL	16.28538654.28538796.clu	ENSG00000176046	NUPR1
2e-08	0.380091	rs982077	15	63531102	1420	2.58e-10	3.09e-07	Type-2-Diabetes_Xue	Visceral-Adipose-sQTL	15.63537156.63553715.clu	ENSG00000140455	USP3
3.1e-07	0.380065	rs3814883	16	29983601	1467	1.47e-40	1.39e-21	BMI	Pancreas-eQTL	ENSG00000169592.14	ENSG00000169592	INO80E
0.00217147	0.37995	rs940904	12	123007025	1263	2.08e-09	1.75e-09	Type-2-Diabetes_Xue	Subcutaneous-Adipose-eQTL	ENSG00000235423.8	ENSG00000235423	ENSG00000235423
0.0245717	0.379938	rs12542733	8	8967348	860	5.7e-11	3.78e-09	Type-2-Diabetes_Mahajan	Liver-eQTL	ENSG00000233609.3	ENSG00000233609	RPL10P19
0	0.379801	rs8046545	16	28903896	1466	2.3e-08	3.46e-39	Type-2-Diabetes_Mahajan	Visceral-Adipose-sQTL	16.28715434.28723164.clu	ENSG00000184110	EIF3C
0.00377057	0.37954	rs6518754	22	31701789	1712	1.08e-10	5.12e-20	WHR-adj-BMI	Skeletal-Muscle-sQTL	22.31160303.31192684.clu	ENSG00000138942	RNF185
0	0.379448	rs1798192	12	122716221	1263	6.2e-27	1.89e-07	HDL	Subcutaneous-Adipose-eQTL	ENSG00000255398.2	ENSG00000255398	HCAR3
0.00177115	0.379412	rs2245477	15	61656236	1419	1.16e-08	1.59e-79	HDL	Subcutaneous-Adipose-eQTL	ENSG00000259675.1	ENSG00000259675	ENSG00000259675
0.00930545	0.379397	rs113827003	16	68996789	1480	3.59e-12	3.14e-12	BMI	Pancreas-eQTL	ENSG00000141076.17	ENSG00000141076	UTP4
9.03e-05	0.379339	rs1075901	17	16040596	1512	4.43e-13	5.28e-18	BMI	Skeletal-Muscle-eQTL	ENSG00000011295.15	ENSG00000011295	TTC19
0	0.37896	rs2244648	8	11592913	864	5.2e-13	2.29e-31	Type-2-Diabetes_Mahajan	Pancreas-eQTL	ENSG00000255310.2	ENSG00000255310	ENSG00000255310
0	0.378879	rs1000940	17	5379957	1503	7.8e-18	1.31e-23	BMI	Subcutaneous-Adipose-eQTL	ENSG00000029725.16	ENSG00000029725	RABEP1
0.00327309	0.37887	rs645040	3	136207780	360	7.86e-12	5.93e-07	TG	Liver-eQTL	ENSG00000174579.3	ENSG00000174579	MSL2
2.88e-06	0.378838	rs2255248	3	15713342	287	5.02e-10	1.01e-15	BMI	Skeletal-Muscle-sQTL	3.15635688.15641908.clu	ENSG00000169814	BTD
0.0001	0.378782	rs12602912	17	67873957	1537	2.18e-24	6.79e-10	TG	Visceral-Adipose-eQTL	ENSG00000277476.1	ENSG00000277476	ENSG00000277476
0.000311519	0.378772	rs3744017	17	75875386	1540	2.43e-10	7.71e-14	BMI	Visceral-Adipose-sQTL	17.75899674.75900774.clu	ENSG00000204316	MRPL38
0	0.378753	rs353547	3	52234850	312	8.66e-16	2.03e-40	BMI	Liver-sQTL	3.52787612.52788029.clu	ENSG00000055957	ITIH1
0.000405233	0.378726	rs6142206	20	34624251	1658	6.4e-14	5.99e-16	HDL	Skeletal-Muscle-eQTL	ENSG00000101460.12	ENSG00000101460	MAP1LC3A
0	0.37867	rs3747577	16	4365695	1447	3.34e-26	2.77e-14	WHR-adj-BMI	Visceral-Adipose-sQTL	16.4514664.4538325.clu	ENSG00000089486	CDIP1
0	0.378662	rs3814883	16	29983601	1467	1.47e-40	4.31e-24	BMI	Subcutaneous-Adipose-sQTL	16.30003526.30003650.clu	ENSG00000169592	INO80E
0	0.37854	rs16942887	16	67894139	1479	1e-150	1.74e-13	HDL	Skeletal-Muscle-eQTL	ENSG00000213398.7	ENSG00000213398	LCAT
0.00480955	0.378467	rs7124681	11	47508395	1132	3.96e-55	2.22e-09	BMI	Skeletal-Muscle-eQTL	ENSG00000030066.13	ENSG00000030066	NUP160
0	0.378458	rs12602912	17	67873957	1537	2.9e-16	5.2e-25	BMI	Subcutaneous-Adipose-eQTL	ENSG00000265055.1	ENSG00000265055	ENSG00000265055
0.000873607	0.378421	rs1561277	2	135334491	211	3.68e-12	6.97e-10	BMI	Visceral-Adipose-sQTL	2.135856883.135857897.clu	ENSG00000076003	MCM6
0.000161769	0.378417	rs181364381	1	45533216	28	1.81e-13	1.08e-23	BMI	Subcutaneous-Adipose-eQTL	ENSG00000086015.20	ENSG00000086015	MAST2
0.0221329	0.378252	rs2238799	22	20121802	1705	8.65e-09	1.27e-09	BMI	Visceral-Adipose-sQTL	22.20148800.20149187.clu	ENSG00000234409	CCDC188
0	0.378169	rs12442323	15	67362581	1422	1.71e-11	6.18e-43	WHR-adj-BMI	Subcutaneous-Adipose-eQTL	ENSG00000137764.19	ENSG00000137764	MAP2K5
0.0195357	0.377866	rs7581601	2	202633063	251	1.02e-15	2.14e-07	HDL	Subcutaneous-Adipose-eQTL	ENSG00000138439.11	ENSG00000138439	FAM117B
0.029089	0.377595	rs35565646	15	40368314	1405	7.17e-12	1.55e-80	WHR-adj-BMI	Visceral-Adipose-eQTL	ENSG00000140323.5	ENSG00000140323	DISP2
0.00246808	0.377589	rs1580278	4	103219691	468	2.9e-10	4.91e-58	Type-2-Diabetes_Mahajan	Visceral-Adipose-sQTL	4.102753995.102760718.clu	ENSG00000109323	MANBA
0.00664213	0.377509	rs264	8	19955669	870	1e-150	2.65e-08	HDL	Subcutaneous-Adipose-eQTL	ENSG00000175445.14	ENSG00000175445	LPL
0.000618073	0.377412	rs12208493	6	85952549	693	4e-09	1.13e-08	TG	Liver-sQTL	6.85677875.85677954.clu	ENSG00000203875	SNHG5
0.000176546	0.377286	rs56049603	3	49547810	311	5.12e-23	8.47e-10	WHR-adj-BMI	Subcutaneous-Adipose-sQTL	3.48922811.48924718.clu	ENSG00000177479	ARIH2
0.0582272	0.377223	rs10152458	15	101350606	1441	2.71e-08	7.14e-14	TG	Liver-sQTL	15.101365044.101366196.clu	ENSG00000140479	PCSK6
0.0015	0.377208	rs2291031	17	75232078	1540	4.07e-08	2.68e-80	TG	Visceral-Adipose-eQTL	ENSG00000125450.10	ENSG00000125450	NUP85
0.0015	0.377208	rs2291031	17	75232078	1540	4.07e-08	1.98e-34	TG	Pancreas-sQTL	17.75226157.75226745.clu	ENSG00000125450	NUP85
0.0015	0.377208	rs2291031	17	75232078	1540	4.07e-08	3.72e-123	TG	Pancreas-eQTL	ENSG00000125450.10	ENSG00000125450	NUP85
0.00149952	0.377206	rs2291031	17	75232078	1540	4.07e-08	1.38e-66	TG	Visceral-Adipose-sQTL	17.75226157.75226745.clu	ENSG00000125450	NUP85
0.00149929	0.377205	rs2291031	17	75232078	1540	4.07e-08	3.53e-52	TG	Pancreas-sQTL	17.75226157.75231340.clu	ENSG00000125450	NUP85
0.00880478	0.3772	rs2291031	17	75232078	1540	4.07e-08	3.67e-12	TG	Subcutaneous-Adipose-sQTL	17.75216500.75218185.clu	ENSG00000125450	NUP85
0.00149619	0.377177	rs2291031	17	75232078	1540	4.07e-08	1.28e-32	TG	Liver-eQTL	ENSG00000125450.10	ENSG00000125450	NUP85
0.00149985	0.37717	rs2291031	17	75232078	1540	4.07e-08	4.82e-25	TG	Liver-sQTL	17.75226157.75226745.clu	ENSG00000125450	NUP85
0.00310982	0.377089	rs1580278	4	103219691	468	2.9e-10	1.05e-26	Type-2-Diabetes_Mahajan	Visceral-Adipose-eQTL	ENSG00000230069.3	ENSG00000230069	LRRC37A15P
0.00147283	0.377073	rs2291031	17	75232078	1540	4.07e-08	2.05e-32	TG	Pancreas-sQTL	17.75229131.75231340.clu	ENSG00000125450	NUP85
0.010011	0.377064	rs1825307	1	21741833	15	1.63e-09	5.46e-11	Type-2-Diabetes_Suzuki	Pancreas-eQTL	ENSG00000090686.15	ENSG00000090686	USP48
0.00118013	0.377012	rs6142206	20	34624251	1658	6.4e-14	2.07e-09	HDL	Pancreas-eQTL	ENSG00000101460.12	ENSG00000101460	MAP1LC3A
0.000192194	0.376946	rs181364381	1	45533216	28	1.81e-13	1.28e-17	BMI	Visceral-Adipose-eQTL	ENSG00000086015.20	ENSG00000086015	MAST2
0.0289233	0.376848	rs807067	1	25870572	18	1.23e-10	7.31e-11	WHR-adj-BMI	Pancreas-eQTL	ENSG00000228172.5	ENSG00000228172	ENSG00000228172
0.00259268	0.376729	rs1580278	4	103219691	468	2.9e-10	2e-12	Type-2-Diabetes_Mahajan	Pancreas-eQTL	ENSG00000230069.3	ENSG00000230069	LRRC37A15P
0.00148756	0.376652	rs2291031	17	75232078	1540	4.07e-08	2.19e-22	TG	Liver-sQTL	17.75226157.75231340.clu	ENSG00000125450	NUP85
0	0.376626	rs16942887	16	67894139	1479	1e-150	6e-22	HDL	Pancreas-eQTL	ENSG00000102981.9	ENSG00000102981	PARD6A
0.00269958	0.376616	rs1580278	4	103219691	468	2.9e-10	2.02e-59	Type-2-Diabetes_Mahajan	Visceral-Adipose-sQTL	4.102726683.102760718.clu	ENSG00000109323	MANBA
1.43e-05	0.376598	rs11759026	6	126470949	719	1.3e-18	5.86e-13	Type-2-Diabetes_Mahajan	Subcutaneous-Adipose-eQTL	ENSG00000203760.8	ENSG00000203760	CENPW
0	0.376523	rs2862996	11	43632283	1130	3.6e-35	1e-150	BMI	Subcutaneous-Adipose-eQTL	ENSG00000283375.1	ENSG00000283375	ENSG00000283375
0.00150189	0.376519	rs2291031	17	75232078	1540	4.07e-08	6.06e-22	TG	Subcutaneous-Adipose-sQTL	17.75226157.75228166.clu	ENSG00000125450	NUP85
0	0.376508	rs8054299	16	53464743	1472	5.79e-14	2.72e-44	WHR-adj-BMI	Visceral-Adipose-eQTL	ENSG00000279344.1	ENSG00000279344	ENSG00000279344
0.00153981	0.376486	rs2291031	17	75232078	1540	4.07e-08	7.13e-18	TG	Pancreas-sQTL	17.75226157.75228998.clu	ENSG00000125450	NUP85
2.46e-06	0.376478	rs244415	16	69632780	1480	3.88e-09	3.46e-18	Type-2-Diabetes_Xue	Liver-sQTL	16.69748329.69748918.clu	ENSG00000141101	NOB1
0.000550417	0.376348	rs6606686	12	110465575	1255	3.57e-19	6.91e-09	BMI	Skeletal-Muscle-sQTL	12.110436204.110436557.clu	ENSG00000111229	ARPC3
0.00267402	0.376317	rs940904	12	123007025	1263	2.08e-09	8.71e-16	Type-2-Diabetes_Xue	Subcutaneous-Adipose-eQTL	ENSG00000130921.7	ENSG00000130921	C12orf65
0.00179912	0.376213	rs838145	19	48745473	1629	2.44e-10	5.18e-116	WHR-adj-BMI	Pancreas-eQTL	ENSG00000176920.11	ENSG00000176920	FUT2
0.0236128	0.376118	rs17703883	15	51237900	1411	7.27e-13	3.32e-08	WHR-adj-BMI	Subcutaneous-Adipose-eQTL	ENSG00000137869.14	ENSG00000137869	CYP19A1
0.000448082	0.375981	rs6587552	1	151046385	73	2.17e-15	2.13e-07	BMI	Subcutaneous-Adipose-eQTL	ENSG00000197622.12	ENSG00000197622	CDC42SE1
0	0.375951	rs12602912	17	67873957	1537	2.9e-16	2.61e-17	BMI	Subcutaneous-Adipose-eQTL	ENSG00000278730.1	ENSG00000278730	ENSG00000278730
5e-08	0.375901	rs7178762	15	63579093	1420	7e-10	4.46e-06	Type-2-Diabetes_Mahajan	Visceral-Adipose-sQTL	15.63542192.63553715.clu	ENSG00000140455	USP3
0.0165213	0.375824	rs2395655	6	36677919	665	6.92e-12	3.09e-06	TG	Visceral-Adipose-sQTL	6.36678939.36684097.clu	ENSG00000124762	CDKN1A
0.00113616	0.375772	rs2291031	17	75232078	1540	4.07e-08	3.11e-71	TG	Skeletal-Muscle-eQTL	ENSG00000125450.10	ENSG00000125450	NUP85
0.0029	0.37574	rs1580278	4	103219691	468	2.9e-10	6.73e-74	Type-2-Diabetes_Mahajan	Subcutaneous-Adipose-sQTL	4.102753995.102760718.clu	ENSG00000109323	MANBA
0.0029	0.37574	rs1580278	4	103219691	468	2.9e-10	7.55e-36	Type-2-Diabetes_Mahajan	Pancreas-sQTL	4.102726683.102760718.clu	ENSG00000109323	MANBA
0.0029	0.37574	rs1580278	4	103219691	468	2.9e-10	2.85e-71	Type-2-Diabetes_Mahajan	Subcutaneous-Adipose-sQTL	4.102726683.102760718.clu	ENSG00000109323	MANBA
0.0029	0.37574	rs1580278	4	103219691	468	2.9e-10	3.75e-45	Type-2-Diabetes_Mahajan	Subcutaneous-Adipose-eQTL	ENSG00000230069.3	ENSG00000230069	LRRC37A15P
2.07e-05	0.375679	rs1561277	2	135334491	211	3.68e-12	5.78e-28	BMI	Visceral-Adipose-sQTL	2.135780385.135782749.clu	ENSG00000144224	UBXN4
0.255442	0.375673	rs12975319	19	3414090	1601	1.23e-09	3.1e-07	HDL	Visceral-Adipose-eQTL	ENSG00000141905.17	ENSG00000141905	NFIC
0.00286375	0.375625	rs1580278	4	103219691	468	2.9e-10	2.16e-27	Type-2-Diabetes_Mahajan	Pancreas-sQTL	4.102753995.102760718.clu	ENSG00000109323	MANBA
0	0.375462	rs35344256	17	81976318	1544	3.82e-11	4.76e-32	WHR-adj-BMI	Skeletal-Muscle-eQTL	ENSG00000185269.11	ENSG00000185269	NOTUM
0	0.375447	rs2862996	11	43632283	1130	3.6e-35	2.92e-114	BMI	Skeletal-Muscle-eQTL	ENSG00000149084.12	ENSG00000149084	HSD17B12
0.000596902	0.375406	rs4972387	2	148673235	219	5.09e-09	1.79e-06	Type-2-Diabetes_Suzuki	Visceral-Adipose-sQTL	2.148690373.148743622.clu	ENSG00000135999	EPC2
0	0.375346	rs2862996	11	43632283	1130	3.6e-35	6.75e-60	BMI	Pancreas-eQTL	ENSG00000283375.1	ENSG00000283375	ENSG00000283375
0.000953122	0.375344	rs2291031	17	75232078	1540	4.07e-08	4.51e-27	TG	Visceral-Adipose-sQTL	17.75229131.75231340.clu	ENSG00000125450	NUP85
0	0.375337	rs2862996	11	43632283	1130	3.6e-35	1e-150	BMI	Visceral-Adipose-eQTL	ENSG00000283375.1	ENSG00000283375	ENSG00000283375
0	0.375337	rs2862996	11	43632283	1130	3.6e-35	1.48e-77	BMI	Pancreas-eQTL	ENSG00000149084.12	ENSG00000149084	HSD17B12
0	0.375337	rs2862996	11	43632283	1130	3.6e-35	1e-150	BMI	Visceral-Adipose-eQTL	ENSG00000149084.12	ENSG00000149084	HSD17B12
0.00129883	0.375308	rs1009358	2	65049318	173	9.81e-12	1.12e-08	Type-2-Diabetes_Xue	Subcutaneous-Adipose-sQTL	2.65056528.65071454.clu	ENSG00000011523	CEP68
0.00619845	0.375246	rs10516497	4	103021557	468	8.88e-10	2.02e-59	BMI	Visceral-Adipose-sQTL	4.102726683.102760718.clu	ENSG00000109323	MANBA
0	0.375233	rs2862996	11	43632283	1130	3.6e-35	1.36e-57	BMI	Skeletal-Muscle-eQTL	ENSG00000283375.1	ENSG00000283375	ENSG00000283375
0	0.37523	rs28489620	22	41408712	1718	1.42e-12	1.92e-18	BMI	Subcutaneous-Adipose-eQTL	ENSG00000100418.7	ENSG00000100418	DESI1
0.000100476	0.375228	rs17766692	19	11231923	1606	1.14e-09	8.27e-08	WHR-adj-BMI	Visceral-Adipose-sQTL	19.11229390.11233203.clu	ENSG00000130158	DOCK6
0.00136363	0.375037	rs2245477	15	61656236	1419	1.16e-08	2.33e-37	HDL	Skeletal-Muscle-eQTL	ENSG00000259530.1	ENSG00000259530	ENSG00000259530
0.000274669	0.374901	rs2306590	17	36498436	1520	5.83e-09	4.33e-16	TG	Subcutaneous-Adipose-sQTL	17.36545817.36554820.clu	ENSG00000278311	GGNBP2
0.0007	0.374796	rs1126673	4	99124465	466	9.98e-16	9.28e-11	TG	Visceral-Adipose-sQTL	4.99204431.99207415.clu	ENSG00000246090	ENSG00000246090
0.000225504	0.374618	rs2291031	17	75232078	1540	4.07e-08	1.29e-86	TG	Subcutaneous-Adipose-sQTL	17.75226157.75226745.clu	ENSG00000125450	NUP85
0.0141597	0.374585	rs28408682	10	102643553	1082	2.34e-10	1.48e-08	WHR-adj-BMI	Pancreas-sQTL	10.102470075.102471273.clu	ENSG00000138111	MFSD13A
0	0.374548	rs8054299	16	53464743	1472	5.79e-14	7.18e-39	WHR-adj-BMI	Pancreas-eQTL	ENSG00000279344.1	ENSG00000279344	ENSG00000279344
0	0.374154	rs2862996	11	43632283	1130	3.6e-35	1e-150	BMI	Subcutaneous-Adipose-eQTL	ENSG00000149084.12	ENSG00000149084	HSD17B12
0.00129987	0.374089	rs2245477	15	61656236	1419	1.16e-08	2.57e-88	HDL	Subcutaneous-Adipose-eQTL	ENSG00000259616.2	ENSG00000259616	ENSG00000259616
6.86e-06	0.374027	rs4985155	16	15035602	1458	3.39e-09	3.98e-52	BMI	Visceral-Adipose-eQTL	ENSG00000260735.1	ENSG00000260735	ENSG00000260735
0.00266282	0.374014	rs17305573	20	34592348	1658	2.46e-09	1.37e-16	TG	Visceral-Adipose-eQTL	ENSG00000198646.13	ENSG00000198646	NCOA6
0.00209723	0.373946	rs145678014	11	32906232	1125	1.1e-11	4.12e-22	Type-2-Diabetes_Mahajan	Visceral-Adipose-sQTL	11.32601822.32602279.clu	ENSG00000149100	EIF3M
0.000111219	0.373858	rs12602912	17	67873957	1537	2.38e-14	6.79e-10	HDL	Visceral-Adipose-eQTL	ENSG00000277476.1	ENSG00000277476	ENSG00000277476
1.35e-05	0.37382	rs3814883	16	29983601	1467	1.47e-40	5.36e-09	BMI	Visceral-Adipose-sQTL	16.30001530.30005221.clu	ENSG00000169592	INO80E
0.000326955	0.373711	rs4988235	2	135851076	211	7.09e-13	6.97e-10	BMI	Visceral-Adipose-sQTL	2.135856883.135857897.clu	ENSG00000076003	MCM6
0	0.373689	rs2509967	11	62545314	1138	1.41e-26	7.97e-11	WHR-adj-BMI	Pancreas-eQTL	ENSG00000162194.12	ENSG00000162194	LBHD1
0	0.37363	rs7498665	16	28871920	1466	1.14e-66	4.85e-28	BMI	Skeletal-Muscle-eQTL	ENSG00000176476.8	ENSG00000176476	SGF29
0	0.373599	rs2111504	19	32426549	1619	1.08e-09	1.12e-10	HDL	Liver-eQTL	ENSG00000267213.4	ENSG00000267213	ENSG00000267213
0.0572	0.373587	rs2412710	15	42391589	1406	5.25e-19	2.26e-07	TG	Subcutaneous-Adipose-eQTL	ENSG00000168806.7	ENSG00000168806	LCMT2
0.00412341	0.373538	rs940904	12	123007025	1263	2.49e-09	5.77e-08	TG	Visceral-Adipose-eQTL	ENSG00000051825.14	ENSG00000051825	MPHOSPH9
0.00138832	0.3735	rs4321967	8	10783897	863	1.89e-16	9.16e-20	WHR-adj-BMI	Visceral-Adipose-eQTL	ENSG00000269918.1	ENSG00000269918	ENSG00000269918
0.00168414	0.373393	rs7249758	19	4948850	1602	1.2e-08	2.51e-12	Type-2-Diabetes_Mahajan	Subcutaneous-Adipose-eQTL	ENSG00000127663.14	ENSG00000127663	KDM4B
0.00491979	0.373276	rs10516497	4	103021557	468	8.88e-10	4.42e-16	BMI	Liver-sQTL	4.102753995.102760718.clu	ENSG00000109323	MANBA
0.000580851	0.373273	rs2291031	17	75232078	1540	4.07e-08	3.8e-39	TG	Visceral-Adipose-sQTL	17.75226157.75231340.clu	ENSG00000125450	NUP85
1.92e-05	0.373269	rs7928810	11	17350896	1115	1.41e-10	2.42e-11	WHR-adj-BMI	Subcutaneous-Adipose-eQTL	ENSG00000070081.15	ENSG00000070081	NUCB2
0.0139434	0.373244	rs3772071	2	160279033	227	1.6e-11	2.1e-06	Type-2-Diabetes_Mahajan	Pancreas-eQTL	ENSG00000115221.10	ENSG00000115221	ITGB6
0.00018437	0.373178	rs531358	1	93210454	57	6.41e-25	4.37e-13	HDL	Subcutaneous-Adipose-sQTL	1.93156483.93160129.clu	ENSG00000117500	TMED5
0.000613311	0.37308	rs12945601	17	17750097	1513	1.72e-09	2.81e-10	Type-2-Diabetes_Xue	Visceral-Adipose-sQTL	17.17850952.17857769.clu	ENSG00000175662	TOM1L2
0.000863208	0.373033	rs2291031	17	75232078	1540	4.07e-08	1.36e-43	TG	Subcutaneous-Adipose-eQTL	ENSG00000125450.10	ENSG00000125450	NUP85
0.00578034	0.372968	rs45617037	6	35294414	664	1.65e-13	3.39e-06	WHR-adj-BMI	Visceral-Adipose-eQTL	ENSG00000272288.5	ENSG00000272288	ENSG00000272288
0.0009	0.372937	rs11057401	12	123942759	1263	4.93e-45	1.11e-07	HDL	Subcutaneous-Adipose-sQTL	12.123937830.123942744.clu	ENSG00000119242	CCDC92
0.0009	0.372937	rs11057401	12	123942759	1263	1.88e-27	1.11e-07	TG	Subcutaneous-Adipose-sQTL	12.123937830.123942744.clu	ENSG00000119242	CCDC92
0.0141582	0.372896	rs2245477	15	61656236	1419	1.16e-08	2.25e-10	HDL	Visceral-Adipose-eQTL	ENSG00000259284.1	ENSG00000259284	LINC02349
0	0.37287	rs7171507	15	75444946	1426	1.81e-11	5.18e-87	Type-2-Diabetes_Spracklen	Subcutaneous-Adipose-sQTL	15.75358344.75358507.clu	ENSG00000140400	MAN2C1
0.00719801	0.372807	rs2290203	15	90968837	1433	2.31e-10	2.92e-09	Type-2-Diabetes_Suzuki	Pancreas-eQTL	ENSG00000258725.1	ENSG00000258725	PRC1-AS1
1.81e-06	0.3726	rs4378999	3	51171215	311	9.78e-10	3.82e-23	WHR-adj-BMI	Visceral-Adipose-eQTL	ENSG00000164081.12	ENSG00000164081	TEX264
0.00138089	0.372392	rs2291031	17	75232078	1540	4.07e-08	5.48e-16	TG	Visceral-Adipose-sQTL	17.75226157.75228166.clu	ENSG00000125450	NUP85
0	0.372331	rs62007683	14	103427734	1388	3.8e-08	4.99e-39	Type-2-Diabetes_Mahajan	Pancreas-eQTL	ENSG00000166165.12	ENSG00000166165	CKB
0.0311	0.372253	rs11039182	11	47325172	1132	4.82e-22	4.05e-07	FastGlu	Subcutaneous-Adipose-eQTL	ENSG00000025434.18	ENSG00000025434	NR1H3
8.58e-05	0.372165	rs13326165	3	52498102	312	1.38e-13	2.01e-15	TG	Skeletal-Muscle-eQTL	ENSG00000164088.17	ENSG00000164088	PPM1M
0.000649324	0.372164	rs517005	11	18051595	1116	1.4e-08	5.49e-07	TG	Visceral-Adipose-sQTL	11.18010139.18012851.clu	ENSG00000129158	SERGEF
0.00881311	0.372112	rs2291031	17	75232078	1540	4.07e-08	1.86e-17	TG	Subcutaneous-Adipose-sQTL	17.75238090.75238652.clu	ENSG00000125447	GGA3
0	0.372008	rs13326165	3	52498102	312	4.55e-25	9.29e-40	HDL	Pancreas-eQTL	ENSG00000164088.17	ENSG00000164088	PPM1M
0	0.371995	rs2726036	16	28335819	1466	3.69e-64	8.51e-15	BMI	Visceral-Adipose-eQTL	ENSG00000196502.11	ENSG00000196502	SULT1A1
0	0.371892	rs34801745	3	196388626	397	7e-11	1.18e-44	BMI	Skeletal-Muscle-sQTL	3.196270541.196287532.clu	ENSG00000161217	PCYT1A
0.00395876	0.371876	rs3803357	15	40459356	1405	2.33e-12	6.1e-16	TG	Subcutaneous-Adipose-sQTL	15.40532302.40557216.clu	ENSG00000128891	CCDC32
0	0.371857	rs34801745	3	196388626	397	7e-11	5.12e-32	BMI	Skeletal-Muscle-sQTL	3.196270541.196287615.clu	ENSG00000161217	PCYT1A
0.0424414	0.371841	rs149336329	15	52295543	1412	1.7e-09	2.96e-10	Type-2-Diabetes_Spracklen	Skeletal-Muscle-eQTL	ENSG00000128833.12	ENSG00000128833	MYO5C
0.00121196	0.371825	rs10792006	11	68954837	1141	1.35e-10	6.02e-09	BMI	Liver-sQTL	11.68929357.68933299.clu	ENSG00000132740	IGHMBP2
1.84e-05	0.371621	rs353547	3	52234850	312	8.66e-16	1.68e-10	BMI	Visceral-Adipose-sQTL	3.52524611.52524817.clu	ENSG00000168268	NT5DC2
0.000191983	0.371549	rs940904	12	123007025	1263	2.08e-09	3.56e-19	Type-2-Diabetes_Xue	Liver-eQTL	ENSG00000150967.17	ENSG00000150967	ABCB9
0	0.371509	rs7171507	15	75444946	1426	1.81e-11	1.23e-90	Type-2-Diabetes_Spracklen	Skeletal-Muscle-sQTL	15.75358344.75358507.clu	ENSG00000140400	MAN2C1
0.000214291	0.371337	rs66676135	14	103805167	1388	1.61e-09	7.18e-19	TG	Liver-sQTL	14.103563124.103587274.clu	ENSG00000258851	ENSG00000258851
0.00362561	0.371322	rs12098284	10	74287706	1065	9.87e-13	2.11e-06	BMI	Liver-eQTL	ENSG00000156110.13	ENSG00000156110	ADK
0	0.371219	rs143384	20	35437976	1658	9.86e-25	2.66e-12	WHR-adj-BMI	Visceral-Adipose-sQTL	20.35584093.35595477.clu	ENSG00000088340	FER1L4
0	0.371195	rs3747577	16	4365695	1447	3.34e-26	1.37e-11	WHR-adj-BMI	Subcutaneous-Adipose-sQTL	16.4343291.4351232.clu	ENSG00000217930	PAM16
0.00141707	0.371052	rs836525	7	6426278	756	1.2e-09	1.2e-06	BMI	Liver-eQTL	ENSG00000136238.17	ENSG00000136238	RAC1
0.00334768	0.370986	rs11724872	4	143219512	494	8.34e-09	3.3e-07	BMI	Subcutaneous-Adipose-eQTL	ENSG00000250326.1	ENSG00000250326	ENSG00000250326
1.1e-05	0.370865	rs244415	16	69632780	1480	3.88e-09	8.91e-17	Type-2-Diabetes_Xue	Skeletal-Muscle-eQTL	ENSG00000141101.12	ENSG00000141101	NOB1
0	0.370724	rs1260326	2	27508073	147	1.3e-24	2.07e-11	Type-2-Diabetes_Mahajan	Visceral-Adipose-eQTL	ENSG00000234072.1	ENSG00000234072	ENSG00000234072
1.4e-07	0.370504	rs353547	3	52234850	312	8.66e-16	8.52e-41	BMI	Liver-sQTL	3.52787612.52787986.clu	ENSG00000055957	ITIH1
0.000289212	0.370458	rs2306590	17	36498436	1520	5.83e-09	1.3e-41	TG	Subcutaneous-Adipose-eQTL	ENSG00000278311.4	ENSG00000278311	GGNBP2
0.0117742	0.370288	rs1876359	16	4880099	1447	2.98e-14	6.87e-06	BMI	Skeletal-Muscle-sQTL	16.4875434.4876871.clu	ENSG00000118900	UBN1
0.000425526	0.370183	rs34927497	13	57898128	1299	8.5e-09	1.47e-11	Type-2-Diabetes_Mahajan	Skeletal-Muscle-eQTL	ENSG00000118946.11	ENSG00000118946	PCDH17
0	0.370163	rs5896	11	46723453	1131	2.63e-19	4.72e-10	TG	Liver-eQTL	ENSG00000134569.9	ENSG00000134569	LRP4
0	0.370087	rs4545921	19	49142749	1630	1.81e-09	1.68e-10	BMI	Subcutaneous-Adipose-eQTL	ENSG00000130528.11	ENSG00000130528	HRC
0.000817132	0.370084	rs2291031	17	75232078	1540	4.07e-08	1.76e-37	TG	Pancreas-eQTL	ENSG00000125445.10	ENSG00000125445	MRPS7
0.0001	0.370078	rs17198607	11	48006791	1132	4.87e-68	2.1e-13	HDL	Visceral-Adipose-sQTL	11.47237712.47237837.clu	ENSG00000134574	DDB2
0.00847555	0.370003	rs11496066	7	102845807	811	1.2e-08	5.07e-07	Type-2-Diabetes_Mahajan	Liver-eQTL	ENSG00000170667.14	ENSG00000170667	RASA4B
4.27e-05	0.369897	rs9327000	5	116373459	593	5.22e-10	3.71e-17	BMI	Subcutaneous-Adipose-eQTL	ENSG00000145781.8	ENSG00000145781	COMMD10
0.000159778	0.36987	rs2836179	21	38172065	1694	7.16e-20	5.58e-11	WHR-adj-BMI	Subcutaneous-Adipose-eQTL	ENSG00000157551.17	ENSG00000157551	KCNJ15
0.0116417	0.369794	rs4841662	8	11986249	864	1.37e-18	1.28e-09	WHR-adj-BMI	Skeletal-Muscle-eQTL	ENSG00000255310.2	ENSG00000255310	ENSG00000255310
2e-08	0.369791	rs5751239	22	42196233	1718	2.01e-09	1.71e-44	BMI	Liver-sQTL	22.42141339.42141534.clu	ENSG00000205702	CYP2D7
0	0.36968	rs34801745	3	196388626	397	7e-11	1.17e-12	BMI	Skeletal-Muscle-eQTL	ENSG00000235897.1	ENSG00000235897	TM4SF19-AS1
0.0006	0.369608	rs4660293	1	39562508	24	1.55e-65	6e-09	HDL	Subcutaneous-Adipose-eQTL	ENSG00000183682.7	ENSG00000183682	BMP8A
0	0.369505	rs3747577	16	4365695	1447	3.34e-26	1.13e-08	WHR-adj-BMI	Skeletal-Muscle-sQTL	16.4343594.4351232.clu	ENSG00000217930	PAM16
0	0.369398	rs2898290	8	11576400	864	5.41e-24	8.13e-30	BMI	Pancreas-sQTL	8.11361535.11361635.clu	ENSG00000154316	TDH
0.00427618	0.369356	rs876954	8	8453413	860	4.05e-13	9.39e-25	TG	Subcutaneous-Adipose-sQTL	8.8234584.8235816.clu	ENSG00000173295	FAM86B3P
0	0.369352	rs17207196	7	75471799	796	1.58e-36	8.4e-59	BMI	Visceral-Adipose-eQTL	ENSG00000278416.1	ENSG00000278416	PMS2P2
1.4e-07	0.369313	rs34801745	3	196388626	397	7e-11	1.1e-18	BMI	Subcutaneous-Adipose-sQTL	3.196270541.196287532.clu	ENSG00000161217	PCYT1A
0.00143698	0.369253	rs12910825	15	90968030	1433	2.16e-12	3.19e-06	Type-2-Diabetes_Xue	Visceral-Adipose-sQTL	15.90906913.90907309.clu	ENSG00000196547	MAN2A2
0	0.36925	rs1135999	16	15038105	1458	1.14e-25	4.68e-07	TG	Pancreas-eQTL	ENSG00000254852.8	ENSG00000254852	NPIPA2
0.000210736	0.36924	rs3814883	16	29983601	1467	1.47e-40	2.14e-06	BMI	Visceral-Adipose-sQTL	16.30001040.30001414.clu	ENSG00000169592	INO80E
0.000693115	0.369083	rs12945601	17	17750097	1513	1.72e-09	5.58e-50	Type-2-Diabetes_Xue	Skeletal-Muscle-eQTL	ENSG00000175662.17	ENSG00000175662	TOM1L2
0.000636645	0.369065	rs2291031	17	75232078	1540	4.07e-08	1.19e-14	TG	Visceral-Adipose-sQTL	17.75228384.75228998.clu	ENSG00000125450	NUP85
0.00416268	0.369022	rs9595908	13	32610151	1282	3.73e-20	1.39e-07	BMI	Subcutaneous-Adipose-eQTL	ENSG00000244754.8	ENSG00000244754	N4BP2L2
0	0.369003	rs26008	5	131672501	603	1.23e-13	3.99e-25	TG	Skeletal-Muscle-eQTL	ENSG00000158987.20	ENSG00000158987	RAPGEF6
0.000169856	0.36892	rs9894220	17	48911792	1526	1.52e-13	4.18e-08	Type-2-Diabetes_Xue	Pancreas-eQTL	ENSG00000159210.9	ENSG00000159210	SNF8
0.000143435	0.368912	rs8070260	17	36511076	1520	3.41e-08	7.31e-31	WHR-adj-BMI	Subcutaneous-Adipose-eQTL	ENSG00000278259.4	ENSG00000278259	MYO19
0.0172387	0.368894	rs35565646	15	40368314	1405	7.17e-12	8.99e-81	WHR-adj-BMI	Subcutaneous-Adipose-eQTL	ENSG00000140323.5	ENSG00000140323	DISP2
0	0.368876	rs7177055	15	77540420	1427	2.75e-16	4.66e-12	Type-2-Diabetes_Xue	Skeletal-Muscle-eQTL	ENSG00000173517.10	ENSG00000173517	PEAK1
0.000501872	0.368858	rs730566	3	48445644	310	2.63e-24	5.07e-34	WHR-adj-BMI	Skeletal-Muscle-sQTL	3.48945181.48961612.clu	ENSG00000177479	ARIH2
0.00919747	0.368644	rs11893688	2	9555153	137	7.75e-13	6.26e-10	WHR-adj-BMI	Subcutaneous-Adipose-sQTL	2.9523338.9526111.clu	ENSG00000151694	ADAM17
0	0.368515	rs17819328	3	12447843	285	4.79e-46	1.83e-51	WHR-adj-BMI	Skeletal-Muscle-sQTL	3.12562894.12568875.clu	ENSG00000075975	MKRN2
5.58e-05	0.368433	rs3744017	17	75875386	1540	2.43e-10	1.52e-25	BMI	Skeletal-Muscle-sQTL	17.75899674.75900774.clu	ENSG00000204316	MRPL38
2.3e-05	0.368429	rs56049603	3	49547810	311	5.12e-23	3.68e-12	WHR-adj-BMI	Pancreas-eQTL	ENSG00000178149.16	ENSG00000178149	DALRD3
0	0.3684	rs1260326	2	27508073	147	1e-150	2.68e-13	TG	Visceral-Adipose-eQTL	ENSG00000115216.13	ENSG00000115216	NRBP1
0	0.368378	rs12442323	15	67362581	1422	1.71e-11	1.2e-21	WHR-adj-BMI	Visceral-Adipose-eQTL	ENSG00000137764.19	ENSG00000137764	MAP2K5
0.000278368	0.368283	rs3849570	3	81742961	330	7.35e-15	2.05e-09	BMI	Skeletal-Muscle-sQTL	3.81580086.81581165.clu	ENSG00000114480	GBE1
0.000504108	0.368261	rs6518754	22	31701789	1712	1.08e-10	1.22e-27	WHR-adj-BMI	Subcutaneous-Adipose-eQTL	ENSG00000198089.15	ENSG00000198089	SFI1
0.000121155	0.368093	rs6093446	20	41152292	1662	1.63e-13	4.14e-13	WHR-adj-BMI	Skeletal-Muscle-eQTL	ENSG00000132793.11	ENSG00000132793	LPIN3
0.000223753	0.368042	rs3756772	6	116003979	712	1.41e-11	1.76e-11	HDL	Subcutaneous-Adipose-eQTL	ENSG00000178425.13	ENSG00000178425	NT5DC1
0.000309057	0.368008	rs3744017	17	75875386	1540	2.43e-10	1.78e-09	BMI	Subcutaneous-Adipose-eQTL	ENSG00000267342.1	ENSG00000267342	ENSG00000267342
5.75e-06	0.367915	rs5896	11	46723453	1131	2.63e-19	3.04e-06	TG	Liver-sQTL	11.46729561.46739048.clu	ENSG00000180210	F2
0.00200999	0.367894	rs2291031	17	75232078	1540	4.07e-08	2.77e-09	TG	Subcutaneous-Adipose-sQTL	17.75226157.75228998.clu	ENSG00000125450	NUP85
0.000132686	0.367851	rs3814883	16	29983601	1467	1.47e-40	1.68e-07	BMI	Visceral-Adipose-sQTL	16.30001530.30003436.clu	ENSG00000169592	INO80E
0.0231332	0.36777	rs9435732	1	16981663	12	2.57e-11	5.32e-10	WHR-adj-BMI	Subcutaneous-Adipose-sQTL	1.16986358.16986463.clu	ENSG00000159363	ATP13A2
0.0025113	0.36774	rs12209887	6	100708930	703	1.78e-11	3.8e-08	BMI	Pancreas-eQTL	ENSG00000164418.19	ENSG00000164418	GRIK2
0	0.367445	rs34801745	3	196388626	397	7e-11	2.3e-16	BMI	Subcutaneous-Adipose-sQTL	3.196270541.196287615.clu	ENSG00000161217	PCYT1A
0	0.367383	rs10516497	4	103021557	468	8.88e-10	2.16e-27	BMI	Pancreas-sQTL	4.102753995.102760718.clu	ENSG00000109323	MANBA
0.000231785	0.367368	rs66676135	14	103805167	1388	1.61e-09	5.21e-20	TG	Visceral-Adipose-sQTL	14.103574170.103587274.clu	ENSG00000258851	ENSG00000258851
0.00769377	0.36731	rs2291031	17	75232078	1540	4.07e-08	6.12e-18	TG	Subcutaneous-Adipose-sQTL	17.75238389.75238652.clu	ENSG00000125447	GGA3
0.000122625	0.367283	rs3744017	17	75875386	1540	2.43e-10	3.22e-19	BMI	Subcutaneous-Adipose-sQTL	17.75899674.75900774.clu	ENSG00000204316	MRPL38
0.00771823	0.367138	rs7176070	15	78741147	1428	1.19e-09	2.71e-12	WHR-adj-BMI	Visceral-Adipose-eQTL	ENSG00000261143.1	ENSG00000261143	ADAMTS7P3
0.000885749	0.367024	rs2291031	17	75232078	1540	4.07e-08	7.31e-17	TG	Liver-sQTL	17.75229131.75231340.clu	ENSG00000125450	NUP85
8.83e-05	0.367015	rs2242449	17	7192188	1504	1.83e-08	1.19e-14	BMI	Subcutaneous-Adipose-eQTL	ENSG00000072778.19	ENSG00000072778	ACADVL
7.28e-05	0.366976	rs3744017	17	75875386	1540	2.43e-10	2.8e-24	BMI	Skeletal-Muscle-sQTL	17.75899674.75900982.clu	ENSG00000204316	MRPL38
0	0.366949	rs2682406	3	158308700	374	4.76e-13	9.12e-19	BMI	Visceral-Adipose-eQTL	ENSG00000174891.12	ENSG00000174891	RSRC1
0.000108059	0.366874	rs3814883	16	29983601	1467	1.47e-40	1.95e-07	BMI	Liver-sQTL	16.30001530.30005221.clu	ENSG00000169592	INO80E
0	0.366791	rs13737	15	75639788	1426	7.3e-10	5.18e-87	Type-2-Diabetes_Mahajan	Subcutaneous-Adipose-sQTL	15.75358344.75358507.clu	ENSG00000140400	MAN2C1
0	0.366791	rs8026714	15	90979023	1433	1.06e-22	1.03e-15	Type-2-Diabetes_Spracklen	Visceral-Adipose-eQTL	ENSG00000184508.10	ENSG00000184508	HDDC3
0	0.366779	rs12602912	17	67873957	1537	2.9e-16	1.24e-16	BMI	Subcutaneous-Adipose-eQTL	ENSG00000277476.1	ENSG00000277476	ENSG00000277476
0	0.366727	rs143384	20	35437976	1658	9.86e-25	4.86e-08	WHR-adj-BMI	Subcutaneous-Adipose-eQTL	ENSG00000126001.15	ENSG00000126001	CEP250
0.00129343	0.366621	rs2290573	15	74837253	1426	4.57e-10	2.88e-09	BMI	Subcutaneous-Adipose-eQTL	ENSG00000140497.16	ENSG00000140497	SCAMP2
0	0.366335	rs1105881	15	41780332	1406	1.1e-16	1.88e-69	WHR-adj-BMI	Subcutaneous-Adipose-sQTL	15.41842591.41843676.clu	ENSG00000243708	PLA2G4B
0.0567905	0.366266	rs3803357	15	40459356	1405	2.33e-12	4.35e-11	TG	Subcutaneous-Adipose-eQTL	ENSG00000259211.1	ENSG00000259211	ENSG00000259211
0	0.366091	rs17819328	3	12447843	285	4.79e-46	4.97e-20	WHR-adj-BMI	Skeletal-Muscle-sQTL	3.12557176.12568875.clu	ENSG00000075975	MKRN2
0.00432662	0.366077	rs3803357	15	40459356	1405	4.38e-08	2.83e-104	HDL	Visceral-Adipose-eQTL	ENSG00000128891.15	ENSG00000128891	CCDC32
0	0.366044	rs2292642	17	78399349	1542	2.41e-27	3.27e-94	TG	Subcutaneous-Adipose-sQTL	17.78378808.78392476.clu	ENSG00000087157	PGS1
0	0.366044	rs2292642	17	78399349	1542	1.19e-58	3.27e-94	HDL	Subcutaneous-Adipose-sQTL	17.78378808.78392476.clu	ENSG00000087157	PGS1
0	0.366042	rs2292642	17	78399349	1542	2.41e-27	3.48e-67	TG	Subcutaneous-Adipose-sQTL	17.78382785.78392476.clu	ENSG00000087157	PGS1
0	0.366042	rs2292642	17	78399349	1542	1.19e-58	3.48e-67	HDL	Subcutaneous-Adipose-sQTL	17.78382785.78392476.clu	ENSG00000087157	PGS1
0	0.366021	rs2292642	17	78399349	1542	2.41e-27	4.7e-78	TG	Visceral-Adipose-sQTL	17.78378808.78392476.clu	ENSG00000087157	PGS1
0	0.366021	rs2292642	17	78399349	1542	1.19e-58	4.7e-78	HDL	Visceral-Adipose-sQTL	17.78378808.78392476.clu	ENSG00000087157	PGS1
0	0.366009	rs10516497	4	103021557	468	8.88e-10	2.85e-71	BMI	Subcutaneous-Adipose-sQTL	4.102726683.102760718.clu	ENSG00000109323	MANBA
0	0.366009	rs10516497	4	103021557	468	8.88e-10	7.55e-36	BMI	Pancreas-sQTL	4.102726683.102760718.clu	ENSG00000109323	MANBA
0	0.366009	rs10516497	4	103021557	468	8.88e-10	6.73e-74	BMI	Subcutaneous-Adipose-sQTL	4.102753995.102760718.clu	ENSG00000109323	MANBA
0	0.366009	rs10516497	4	103021557	468	8.88e-10	3.75e-45	BMI	Subcutaneous-Adipose-eQTL	ENSG00000230069.3	ENSG00000230069	LRRC37A15P
0.00378503	0.365999	rs11070332	15	41517007	1406	1.3e-13	7.3e-07	Type-2-Diabetes_Mahajan	Pancreas-sQTL	15.41525148.41526898.clu	ENSG00000103932	RPAP1
0	0.365972	rs2292642	17	78399349	1542	2.41e-27	1.05e-55	TG	Skeletal-Muscle-sQTL	17.78378808.78392476.clu	ENSG00000087157	PGS1
0	0.365972	rs2292642	17	78399349	1542	1.19e-58	1.05e-55	HDL	Skeletal-Muscle-sQTL	17.78378808.78392476.clu	ENSG00000087157	PGS1
0	0.36597	rs2292642	17	78399349	1542	1.19e-58	1.25e-81	HDL	Visceral-Adipose-sQTL	17.78382785.78392476.clu	ENSG00000087157	PGS1
0	0.36597	rs2292642	17	78399349	1542	2.41e-27	1.25e-81	TG	Visceral-Adipose-sQTL	17.78382785.78392476.clu	ENSG00000087157	PGS1
0.00035754	0.365959	rs66676135	14	103805167	1388	1.61e-09	4.06e-07	TG	Pancreas-eQTL	ENSG00000088808.16	ENSG00000088808	PPP1R13B
0.00210358	0.365917	rs2291031	17	75232078	1540	4.07e-08	1.11e-07	TG	Subcutaneous-Adipose-sQTL	17.75215823.75216311.clu	ENSG00000125450	NUP85
0.0130831	0.365828	rs876954	8	8453413	860	4.05e-13	1.47e-10	TG	Visceral-Adipose-eQTL	ENSG00000253981.5	ENSG00000253981	ALG1L13P
0.000181596	0.365807	rs28408682	10	102643553	1082	2.34e-10	9.49e-12	WHR-adj-BMI	Liver-sQTL	10.102470075.102471273.clu	ENSG00000138111	MFSD13A
9.44e-05	0.365746	rs2307022	16	68348075	1479	7.57e-15	1.17e-09	BMI	Subcutaneous-Adipose-sQTL	16.68312176.68315897.clu	ENSG00000132600	PRMT7
0.00484536	0.365716	rs816367	6	54130744	676	1.02e-09	6.51e-07	BMI	Visceral-Adipose-eQTL	ENSG00000146147.14	ENSG00000146147	MLIP
0.0176929	0.365685	rs112820281	10	122390826	1093	1.41e-10	1.56e-09	Type-2-Diabetes_Spracklen	Visceral-Adipose-sQTL	10.122428316.122429624.clu	ENSG00000107679	PLEKHA1
0	0.365655	rs1260326	2	27508073	147	1.3e-24	4.29e-21	Type-2-Diabetes_Mahajan	Subcutaneous-Adipose-eQTL	ENSG00000115216.13	ENSG00000115216	NRBP1
0.000406737	0.365479	rs1443512	12	53948900	1221	1.16e-53	1.66e-06	WHR-adj-BMI	Visceral-Adipose-sQTL	12.53309721.53314298.clu	ENSG00000094914	AAAS
0	0.365462	rs13737	15	75639788	1426	7.3e-10	1.23e-90	Type-2-Diabetes_Mahajan	Skeletal-Muscle-sQTL	15.75358344.75358507.clu	ENSG00000140400	MAN2C1
0.00171651	0.365397	rs2291031	17	75232078	1540	4.07e-08	5.37e-13	TG	Subcutaneous-Adipose-sQTL	17.75237796.75237982.clu	ENSG00000125447	GGA3
4.9e-05	0.365334	rs2279162	17	75263002	1540	8.66e-13	2.2e-16	WHR-adj-BMI	Visceral-Adipose-sQTL	17.75238389.75238652.clu	ENSG00000125447	GGA3
0.00122292	0.365294	rs3731861	2	218326533	260	1.4e-09	3.06e-10	WHR-adj-BMI	Skeletal-Muscle-sQTL	2.218282181.218292466.clu	ENSG00000135926	TMBIM1
4.49e-05	0.365266	rs56049603	3	49547810	311	5.12e-23	8.26e-14	WHR-adj-BMI	Skeletal-Muscle-sQTL	3.48922811.48924718.clu	ENSG00000177479	ARIH2
3.48e-05	0.365264	rs353547	3	52234850	312	8.66e-16	2.54e-08	BMI	Pancreas-eQTL	ENSG00000163938.16	ENSG00000163938	GNL3
0	0.365263	rs6062343	20	64064578	1675	5.24e-12	1.31e-09	TG	Subcutaneous-Adipose-sQTL	20.64057655.64062430.clu	ENSG00000171703	TCEA2
0	0.365171	rs17819328	3	12447843	285	4.79e-46	7.79e-58	WHR-adj-BMI	Skeletal-Muscle-sQTL	3.12557176.12562838.clu	ENSG00000075975	MKRN2
0.000683853	0.365155	rs7178762	15	63579093	1420	7e-10	1.77e-13	Type-2-Diabetes_Mahajan	Subcutaneous-Adipose-eQTL	ENSG00000103657.13	ENSG00000103657	HERC1
0	0.365127	rs1260326	2	27508073	147	1.01e-21	4.29e-21	Type-2-Diabetes_Spracklen	Subcutaneous-Adipose-eQTL	ENSG00000115216.13	ENSG00000115216	NRBP1
0	0.365072	rs1260326	2	27508073	147	1.01e-21	1.6e-11	Type-2-Diabetes_Spracklen	Visceral-Adipose-eQTL	ENSG00000234072.1	ENSG00000234072	ENSG00000234072
0.00482477	0.365056	rs701815	10	97216136	1078	6.12e-09	4.53e-17	BMI	Skeletal-Muscle-eQTL	ENSG00000187122.16	ENSG00000187122	SLIT1
0	0.364978	rs1260326	2	27508073	147	1.01e-21	4.79e-26	Type-2-Diabetes_Spracklen	Pancreas-sQTL	2.27442440.27442842.clu	ENSG00000157992	KRTCAP3
0.00151271	0.364938	rs2908279	7	44135258	780	8.42e-11	3.16e-06	Type-2-Diabetes_Spracklen	Liver-sQTL	7.44796793.44798748.clu	ENSG00000196262	PPIA
6.68e-05	0.364892	rs10516497	4	103021557	468	8.88e-10	1.05e-26	BMI	Visceral-Adipose-eQTL	ENSG00000230069.3	ENSG00000230069	LRRC37A15P
2.89e-05	0.364892	rs1652343	18	23551965	1559	1.75e-10	4.33e-14	TG	Subcutaneous-Adipose-sQTL	18.23526765.23529179.clu	ENSG00000141452	RMC1
0.00629936	0.364793	rs4841662	8	11986249	864	1.37e-18	1.08e-19	WHR-adj-BMI	Pancreas-eQTL	ENSG00000255310.2	ENSG00000255310	ENSG00000255310
0.00815686	0.36479	rs34642578	8	18070100	869	1.6e-09	2.36e-06	Type-2-Diabetes_Spracklen	Visceral-Adipose-eQTL	ENSG00000104763.18	ENSG00000104763	ASAH1
0.00136923	0.364715	rs9911983	17	47808390	1526	4.82e-08	1.35e-07	Type-2-Diabetes_Xue	Skeletal-Muscle-eQTL	ENSG00000006025.11	ENSG00000006025	OSBPL7
0.00018657	0.364695	rs55738118	1	11778394	9	1.6e-08	1.55e-13	TG	Pancreas-eQTL	ENSG00000177000.10	ENSG00000177000	MTHFR
0.000511426	0.364653	rs2290573	15	74837253	1426	4.57e-10	4.11e-13	BMI	Pancreas-eQTL	ENSG00000178718.6	ENSG00000178718	RPP25
0.00160526	0.364608	rs10792006	11	68954837	1141	1.35e-10	1.45e-10	BMI	Liver-sQTL	11.68898012.68900535.clu	ENSG00000197345	MRPL21
0	0.36449	rs1260326	2	27508073	147	1.3e-24	4.79e-26	Type-2-Diabetes_Mahajan	Pancreas-sQTL	2.27442440.27442842.clu	ENSG00000157992	KRTCAP3
0	0.364383	rs4378999	3	51171215	311	9.78e-10	1.27e-37	WHR-adj-BMI	Subcutaneous-Adipose-eQTL	ENSG00000164081.12	ENSG00000164081	TEX264
0.000568732	0.36432	rs59428052	2	53634252	166	1.14e-08	4.29e-68	BMI	Skeletal-Muscle-sQTL	2.53973810.54050958.clu	ENSG00000170634	ACYP2
0	0.36423	rs145389767	19	21346774	1613	9.07e-11	1.98e-08	Type-2-Diabetes_Spracklen	Subcutaneous-Adipose-eQTL	ENSG00000213976.4	ENSG00000213976	ENSG00000213976
0	0.364215	rs12939469	17	18221594	1513	6.19e-25	4.17e-17	WHR-adj-BMI	Visceral-Adipose-eQTL	ENSG00000197815.4	ENSG00000197815	ENSG00000197815
0.00036015	0.36417	rs11926707	3	46884049	309	1.5e-08	1.36e-09	Type-2-Diabetes_Mahajan	Subcutaneous-Adipose-sQTL	3.46902790.46903270.clu	ENSG00000160801	PTH1R
9.44e-05	0.364139	rs2307022	16	68348075	1479	7.57e-15	6.82e-08	BMI	Skeletal-Muscle-sQTL	16.68353566.68355723.clu	ENSG00000132600	PRMT7
0	0.364059	rs7498665	16	28871920	1466	1.14e-66	8.51e-15	BMI	Visceral-Adipose-eQTL	ENSG00000196502.11	ENSG00000196502	SULT1A1
0.017172	0.364006	rs7072204	10	122435969	1093	2.22e-08	1.56e-09	Type-2-Diabetes_Suzuki	Visceral-Adipose-sQTL	10.122428316.122429624.clu	ENSG00000107679	PLEKHA1
0.0131091	0.363964	rs34905952	3	138385793	361	1.23e-15	2.54e-09	WHR-adj-BMI	Skeletal-Muscle-eQTL	ENSG00000181322.13	ENSG00000181322	NME9
0.000147123	0.363956	rs8070260	17	36511076	1520	3.41e-08	9.62e-12	WHR-adj-BMI	Pancreas-eQTL	ENSG00000273611.4	ENSG00000273611	ZNHIT3
0.00047652	0.36394	rs11926707	3	46884049	309	1.69e-08	2.28e-20	Type-2-Diabetes_Xue	Skeletal-Muscle-sQTL	3.47277379.47282495.clu	ENSG00000088727	KIF9
0.00151982	0.363817	rs2249105	2	65060762	173	1.04e-22	4.32e-07	TG	Skeletal-Muscle-sQTL	2.65129110.65129893.clu	ENSG00000138069	RAB1A
0.0024	0.363776	rs17198607	11	48006791	1132	4.87e-68	1.12e-12	HDL	Visceral-Adipose-sQTL	11.47258129.47259791.clu	ENSG00000025434	NR1H3
0.000334375	0.363753	rs562138031	1	45779228	28	3.96e-11	3.83e-08	Type-2-Diabetes_Spracklen	Skeletal-Muscle-sQTL	1.45552563.45561789.clu	ENSG00000117448	AKR1A1
0	0.363662	rs2307022	16	68348075	1479	7.57e-15	1.35e-16	BMI	Visceral-Adipose-sQTL	16.68348431.68351390.clu	ENSG00000132600	PRMT7
2.37e-05	0.363627	rs4985155	16	15035602	1458	3.39e-09	4.68e-07	BMI	Pancreas-eQTL	ENSG00000254852.8	ENSG00000254852	NPIPA2
0.0143473	0.363609	rs262956	3	183768329	388	4.1e-12	1.56e-07	BMI	Visceral-Adipose-eQTL	ENSG00000180834.7	ENSG00000180834	MAP6D1
0.00084903	0.363587	rs28408682	10	102643553	1082	2.34e-10	1.64e-08	WHR-adj-BMI	Pancreas-sQTL	10.102466087.102468955.clu	ENSG00000138111	MFSD13A
3.4e-05	0.363552	rs28489620	22	41408712	1718	1.42e-12	1.53e-13	BMI	Subcutaneous-Adipose-eQTL	ENSG00000100147.13	ENSG00000100147	CCDC134
0.00648411	0.363471	rs3731861	2	218326533	260	1.4e-09	1.42e-06	WHR-adj-BMI	Liver-eQTL	ENSG00000127838.13	ENSG00000127838	PNKD
0.00371768	0.363421	rs8122855	20	25211413	1655	4.11e-14	7.08e-07	BMI	Liver-sQTL	20.25210193.25213263.clu	ENSG00000197586	ENTPD6
0.00849785	0.363402	rs502333	11	65026266	1139	4.19e-08	1.16e-07	HDL	Pancreas-eQTL	ENSG00000168061.14	ENSG00000168061	SAC3D1
0.00262185	0.363152	rs10462028	4	55432133	440	2.95e-23	1.16e-12	WHR-adj-BMI	Skeletal-Muscle-eQTL	ENSG00000134851.12	ENSG00000134851	TMEM165
0	0.363115	rs1316776	5	79134784	570	3.5e-12	5.46e-59	Type-2-Diabetes_Mahajan	Subcutaneous-Adipose-eQTL	ENSG00000145692.14	ENSG00000145692	BHMT
0	0.363017	rs780094	2	27518370	147	5.16e-21	6.77e-19	Type-2-Diabetes_Xue	Skeletal-Muscle-eQTL	ENSG00000198522.13	ENSG00000198522	GPN1
0.000966439	0.362823	rs10792006	11	68954837	1141	1.35e-10	4.98e-15	BMI	Subcutaneous-Adipose-sQTL	11.68929357.68933299.clu	ENSG00000132740	IGHMBP2
0.00237338	0.36277	rs6446204	3	48997446	310	1.16e-24	1.86e-07	WHR-adj-BMI	Liver-eQTL	ENSG00000178149.16	ENSG00000178149	DALRD3
0.00278888	0.362746	rs4148856	12	122966218	1263	2.2e-10	1.31e-14	Type-2-Diabetes_Mahajan	Skeletal-Muscle-eQTL	ENSG00000183955.12	ENSG00000183955	KMT5A
0.000598853	0.362714	rs3756772	6	116003979	712	1.41e-11	1.12e-10	HDL	Visceral-Adipose-eQTL	ENSG00000178425.13	ENSG00000178425	NT5DC1
0	0.362688	rs1260326	2	27508073	147	1.3e-24	1.66e-121	Type-2-Diabetes_Mahajan	Skeletal-Muscle-eQTL	ENSG00000115234.10	ENSG00000115234	SNX17
0.00030125	0.362671	rs6556301	5	177100576	630	8.14e-11	3.24e-29	BMI	Subcutaneous-Adipose-eQTL	ENSG00000169228.13	ENSG00000169228	RAB24
0	0.362655	rs2307022	16	68348075	1479	7.57e-15	1.29e-26	BMI	Skeletal-Muscle-eQTL	ENSG00000132600.16	ENSG00000132600	PRMT7
0.00271056	0.362646	rs10099330	8	142302333	942	3.22e-12	1.33e-12	BMI	Subcutaneous-Adipose-sQTL	8.142274863.142284413.clu	ENSG00000171045	TSNARE1
0	0.362507	rs10499694	7	50546475	784	1.29e-15	2.48e-25	BMI	Visceral-Adipose-sQTL	7.50447297.50448181.clu	ENSG00000132436	FIGNL1
0	0.362489	rs6991323	8	123137704	929	1.93e-08	2.62e-29	BMI	Pancreas-sQTL	8.123142456.123144717.clu	ENSG00000156787	TBC1D31
0.010857	0.362478	rs28624681	9	136343450	1016	6.02e-21	3.77e-48	Type-2-Diabetes_Suzuki	Visceral-Adipose-sQTL	9.136419106.136421832.clu	ENSG00000165688	PMPCA
0	0.362462	rs6991323	8	123137704	929	1.93e-08	1e-150	BMI	Visceral-Adipose-sQTL	8.123140901.123144717.clu	ENSG00000156787	TBC1D31
0.0101018	0.362371	rs28624681	9	136343450	1016	6.02e-21	3.34e-70	Type-2-Diabetes_Suzuki	Subcutaneous-Adipose-sQTL	9.136419106.136421832.clu	ENSG00000165688	PMPCA
0	0.362247	rs6991323	8	123137704	929	1.93e-08	4.41e-98	BMI	Skeletal-Muscle-sQTL	8.123140901.123144717.clu	ENSG00000156787	TBC1D31
0	0.362171	rs6991323	8	123137704	929	1.93e-08	6e-57	BMI	Visceral-Adipose-sQTL	8.123142456.123144717.clu	ENSG00000156787	TBC1D31
0	0.362166	rs6991323	8	123137704	929	1.93e-08	1e-150	BMI	Subcutaneous-Adipose-sQTL	8.123140901.123144717.clu	ENSG00000156787	TBC1D31
0.0016177	0.362162	rs3803357	15	40459356	1405	4.38e-08	1.17e-28	HDL	Pancreas-eQTL	ENSG00000140320.11	ENSG00000140320	BAHD1
0	0.36215	rs2516739	16	2047157	1445	4.38e-14	7.23e-15	BMI	Visceral-Adipose-eQTL	ENSG00000008710.19	ENSG00000008710	PKD1
4.49e-06	0.362081	rs4985155	16	15035602	1458	3.39e-09	3.59e-23	BMI	Pancreas-eQTL	ENSG00000260735.1	ENSG00000260735	ENSG00000260735
0.0080632	0.361986	rs3803357	15	40459356	1405	4.38e-08	1e-150	HDL	Subcutaneous-Adipose-eQTL	ENSG00000128891.15	ENSG00000128891	CCDC32
0.00198111	0.36191	rs730566	3	48445644	310	2.63e-24	1.04e-08	WHR-adj-BMI	Visceral-Adipose-sQTL	3.48688773.48689538.clu	ENSG00000068745	IP6K2
0	0.361888	rs1260326	2	27508073	147	1.01e-21	1.66e-121	Type-2-Diabetes_Spracklen	Skeletal-Muscle-eQTL	ENSG00000115234.10	ENSG00000115234	SNX17
0.0012902	0.361874	rs12421848	11	891338	1104	3.99e-13	6.7e-08	BMI	Pancreas-sQTL	11.833026.834530.clu	ENSG00000177697	CD151
0	0.36177	rs1135999	16	15038105	1458	1.14e-25	9.09e-17	TG	Skeletal-Muscle-eQTL	ENSG00000103512.14	ENSG00000103512	NOMO1
0	0.361728	rs16957415	16	67385054	1479	3.29e-13	6e-22	WHR-adj-BMI	Pancreas-eQTL	ENSG00000102981.9	ENSG00000102981	PARD6A
0	0.361637	rs6991323	8	123137704	929	1.93e-08	1.14e-59	BMI	Subcutaneous-Adipose-sQTL	8.123140901.123142262.clu	ENSG00000156787	TBC1D31
0.000174176	0.361567	rs2290573	15	74837253	1426	4.57e-10	7.48e-13	BMI	Skeletal-Muscle-eQTL	ENSG00000178718.6	ENSG00000178718	RPP25
0.0026135	0.361376	rs1187352	9	84678542	985	2.61e-11	6.96e-07	BMI	Visceral-Adipose-eQTL	ENSG00000148053.15	ENSG00000148053	NTRK2
0.00124824	0.36132	rs7138300	12	71045809	1232	5.65e-10	4.76e-27	Type-2-Diabetes_Xue	Skeletal-Muscle-eQTL	ENSG00000258053.1	ENSG00000258053	ENSG00000258053
3.4e-05	0.361168	rs28489620	22	41408712	1718	1.42e-12	5.28e-10	BMI	Skeletal-Muscle-eQTL	ENSG00000100412.15	ENSG00000100412	ACO2
0	0.361124	rs2710323	3	52781889	312	3.65e-18	1.59e-79	BMI	Liver-sQTL	3.52801146.52802334.clu	ENSG00000162267	ITIH3
0	0.361124	rs2710323	3	52781889	312	3.65e-18	3.3e-70	BMI	Liver-sQTL	3.52801146.52801341.clu	ENSG00000162267	ITIH3
0	0.361124	rs2710323	3	52781889	312	3.65e-18	9.33e-70	BMI	Liver-sQTL	3.52801408.52802334.clu	ENSG00000162267	ITIH3
0	0.361123	rs2710323	3	52781889	312	3.65e-18	2.54e-39	BMI	Liver-sQTL	3.52801146.52801324.clu	ENSG00000162267	ITIH3
6.06e-05	0.361059	rs12680842	8	94570378	915	3.41e-16	2.57e-08	BMI	Skeletal-Muscle-eQTL	ENSG00000253704.1	ENSG00000253704	ENSG00000253704
0.000283812	0.360986	rs11926707	3	46884049	309	1.69e-08	1.2e-16	Type-2-Diabetes_Xue	Skeletal-Muscle-sQTL	3.47511226.47513537.clu	ENSG00000163832	ELP6
0	0.360982	rs3747577	16	4365695	1447	3.34e-26	4.5e-18	WHR-adj-BMI	Visceral-Adipose-eQTL	ENSG00000217930.7	ENSG00000217930	PAM16
0.00379166	0.360968	rs876954	8	8453413	860	4.05e-13	1.49e-10	TG	Pancreas-sQTL	8.8230905.8232794.clu	ENSG00000173295	FAM86B3P
0.000536362	0.360925	rs7607369	2	218414374	260	8.2e-14	1.42e-18	BMI	Liver-eQTL	ENSG00000115556.13	ENSG00000115556	PLCD4
0.00152988	0.360903	rs7133378	12	123924955	1263	2.93e-13	1.11e-07	BMI	Subcutaneous-Adipose-sQTL	12.123937830.123942744.clu	ENSG00000119242	CCDC92
0.00126239	0.360803	rs2291031	17	75232078	1540	4.07e-08	5.04e-28	TG	Visceral-Adipose-sQTL	17.75231979.75232851.clu	ENSG00000125450	NUP85
0	0.360763	rs2276824	3	52603470	312	8.9e-38	1.22e-44	WHR-adj-BMI	Subcutaneous-Adipose-sQTL	3.52529334.52533506.clu	ENSG00000168268	NT5DC2
0.00024219	0.360742	rs6587552	1	151046385	73	2.17e-15	4.49e-07	BMI	Visceral-Adipose-eQTL	ENSG00000163155.11	ENSG00000163155	LYSMD1
0.0537085	0.36069	rs1260326	2	27508073	147	1.16e-10	3.05e-06	BMI	Subcutaneous-Adipose-sQTL	2.27376183.27376313.clu	ENSG00000115234	SNX17
0.00662482	0.36065	rs1285245	17	79823090	1543	1.63e-09	4.41e-10	BMI	Skeletal-Muscle-eQTL	ENSG00000141570.10	ENSG00000141570	CBX8
1.2e-07	0.360624	rs2244648	8	11592913	864	5.2e-13	3.68e-26	Type-2-Diabetes_Mahajan	Subcutaneous-Adipose-eQTL	ENSG00000255310.2	ENSG00000255310	ENSG00000255310
0.0591582	0.360534	rs4130023	6	41966776	668	1.69e-08	3.62e-06	HDL	Visceral-Adipose-sQTL	6.41940585.42048501.clu	ENSG00000112576	CCND3
0.00016211	0.360458	rs645040	3	136207780	360	7.86e-12	5.65e-09	TG	Visceral-Adipose-sQTL	3.136819214.136854443.clu	ENSG00000168917	SLC35G2
0.000970943	0.360456	rs2268078	20	34008898	1657	2.9e-10	4.46e-10	Type-2-Diabetes_Mahajan	Liver-eQTL	ENSG00000276073.1	ENSG00000276073	ENSG00000276073
1.2e-07	0.360436	rs3814883	16	29983601	1467	1.47e-40	2.12e-15	BMI	Pancreas-sQTL	16.30003526.30003650.clu	ENSG00000169592	INO80E
0.000880182	0.360399	rs2291031	17	75232078	1540	4.07e-08	3.2e-09	TG	Subcutaneous-Adipose-sQTL	17.75226157.75231340.clu	ENSG00000125450	NUP85
0.0286731	0.360299	rs4233367	1	161193247	79	3.48e-08	2.04e-06	HDL	Pancreas-sQTL	1.161212480.161212592.clu	ENSG00000158864	NDUFS2
0.000506542	0.360256	rs940904	12	123007025	1263	2.08e-09	1.39e-08	Type-2-Diabetes_Xue	Subcutaneous-Adipose-sQTL	12.123384208.123388442.clu	ENSG00000183955	KMT5A
0	0.360252	rs2000999	16	72074194	1481	5.85e-13	3.09e-13	TG	Subcutaneous-Adipose-eQTL	ENSG00000257017.8	ENSG00000257017	HP
0.0220933	0.360244	rs11866815	16	337867	1444	2.2e-16	1.87e-11	BMI	Visceral-Adipose-sQTL	16.298251.304304.clu	ENSG00000103126	AXIN1
3.88e-05	0.360045	rs2608632	6	52762900	675	6.81e-09	4.01e-16	HDL	Pancreas-eQTL	ENSG00000243955.5	ENSG00000243955	GSTA1
0.0382065	0.360043	rs2516739	16	2047157	1445	4.38e-14	1.65e-06	BMI	Subcutaneous-Adipose-eQTL	ENSG00000065057.7	ENSG00000065057	NTHL1
0.00123003	0.359923	rs4889606	16	30999862	1467	2.9e-36	7.66e-07	BMI	Pancreas-sQTL	16.31035761.31037926.clu	ENSG00000103496	STX4
0.00167172	0.359885	rs2291031	17	75232078	1540	4.07e-08	6.39e-22	TG	Visceral-Adipose-eQTL	ENSG00000125445.10	ENSG00000125445	MRPS7
0	0.359864	rs8050499	16	68394423	1479	1e-150	4.57e-34	HDL	Subcutaneous-Adipose-sQTL	16.68355883.68356701.clu	ENSG00000132600	PRMT7
0.00900551	0.359841	rs3803357	15	40459356	1405	4.38e-08	1.07e-110	HDL	Pancreas-eQTL	ENSG00000128891.15	ENSG00000128891	CCDC32
0	0.359807	rs1075901	17	16040596	1512	4.43e-13	4.69e-33	BMI	Skeletal-Muscle-eQTL	ENSG00000166582.9	ENSG00000166582	CENPV
9.92e-06	0.359781	rs10499694	7	50546475	784	1.29e-15	2.8e-14	BMI	Liver-sQTL	7.50447297.50448181.clu	ENSG00000132436	FIGNL1
0	0.359745	rs17819328	3	12447843	285	2.04e-17	1.83e-51	TG	Skeletal-Muscle-sQTL	3.12562894.12568875.clu	ENSG00000075975	MKRN2
0.0028966	0.359716	rs2291031	17	75232078	1540	4.07e-08	3.51e-35	TG	Skeletal-Muscle-eQTL	ENSG00000125445.10	ENSG00000125445	MRPS7
0	0.359648	rs11038977	11	46712834	1131	6.4e-56	4.72e-10	HDL	Liver-eQTL	ENSG00000134569.9	ENSG00000134569	LRP4
0.0006	0.359598	rs17198607	11	48006791	1132	4.87e-68	8.42e-14	HDL	Subcutaneous-Adipose-sQTL	11.47259259.47259791.clu	ENSG00000025434	NR1H3
0.0833085	0.359576	rs4985155	16	15035602	1458	3.39e-09	4.64e-09	BMI	Visceral-Adipose-eQTL	ENSG00000085721.12	ENSG00000085721	RRN3
0.00425392	0.35956	rs2195243	12	102529208	1249	1.15e-08	2.75e-18	WHR-adj-BMI	Visceral-Adipose-eQTL	ENSG00000120860.10	ENSG00000120860	WASHC3
0	0.359427	rs8122855	20	25211413	1655	4.11e-14	5.99e-18	BMI	Subcutaneous-Adipose-eQTL	ENSG00000100997.18	ENSG00000100997	ABHD12
0	0.359388	rs6991323	8	123137704	929	1.93e-08	2.89e-44	BMI	Visceral-Adipose-sQTL	8.123140901.123142262.clu	ENSG00000156787	TBC1D31
4.93e-06	0.359264	rs2276824	3	52603470	312	8.9e-38	1.36e-11	WHR-adj-BMI	Liver-sQTL	3.52787099.52787188.clu	ENSG00000055957	ITIH1
0.0042753	0.359262	rs2291031	17	75232078	1540	4.07e-08	1.5e-45	TG	Subcutaneous-Adipose-eQTL	ENSG00000125445.10	ENSG00000125445	MRPS7
0.0126174	0.359235	rs4841662	8	11986249	864	1.37e-18	2.7e-08	WHR-adj-BMI	Pancreas-eQTL	ENSG00000184608.8	ENSG00000184608	FAM167A-AS1
0.00650828	0.35923	rs3803357	15	40459356	1405	4.38e-08	1.36e-32	HDL	Skeletal-Muscle-sQTL	15.40539355.40557216.clu	ENSG00000128891	CCDC32
0.00954994	0.35922	rs1260326	2	27508073	147	1e-150	2.87e-08	TG	Pancreas-eQTL	ENSG00000115241.10	ENSG00000115241	PPM1G
0.000932858	0.359194	rs4951583	1	212242736	106	2.14e-13	1e-150	WHR-adj-BMI	Pancreas-eQTL	ENSG00000226251.5	ENSG00000226251	ENSG00000226251
0.000211462	0.359186	rs502333	11	65026266	1139	4.19e-08	2.54e-15	HDL	Visceral-Adipose-eQTL	ENSG00000110025.12	ENSG00000110025	SNX15
0.00717571	0.359128	rs3803357	15	40459356	1405	4.38e-08	4.46e-41	HDL	Liver-eQTL	ENSG00000128891.15	ENSG00000128891	CCDC32
0.00103951	0.359115	rs4951583	1	212242736	106	2.14e-13	7.9e-128	WHR-adj-BMI	Visceral-Adipose-eQTL	ENSG00000226251.5	ENSG00000226251	ENSG00000226251
0.00173747	0.359081	rs2279162	17	75263002	1540	8.66e-13	2.37e-09	WHR-adj-BMI	Visceral-Adipose-sQTL	17.75226157.75228998.clu	ENSG00000125450	NUP85
0.00298265	0.359079	rs2291031	17	75232078	1540	4.07e-08	1.24e-38	TG	Liver-eQTL	ENSG00000125445.10	ENSG00000125445	MRPS7
0.000145053	0.359075	rs1190982	14	58349121	1360	2.46e-16	5.48e-09	WHR-adj-BMI	Pancreas-eQTL	ENSG00000257621.7	ENSG00000257621	PSMA3-AS1
0.00103958	0.359045	rs4951583	1	212242736	106	2.14e-13	1e-150	WHR-adj-BMI	Subcutaneous-Adipose-eQTL	ENSG00000226251.5	ENSG00000226251	ENSG00000226251
9.89e-06	0.359016	rs7124681	11	47508395	1132	6.4e-09	3.48e-22	Type-2-Diabetes_Mahajan	Pancreas-sQTL	11.47412467.47413597.clu	ENSG00000165915	SLC39A13
0	0.358996	rs4759375	12	123311691	1263	4.99e-37	9.77e-07	HDL	Subcutaneous-Adipose-eQTL	ENSG00000139697.13	ENSG00000139697	SBNO1
0.129032	0.358974	rs75759977	12	123272957	1263	1.64e-13	2.02e-09	BMI	Subcutaneous-Adipose-sQTL	12.122505706.122508218.clu	ENSG00000111011	RSRC2
9.03e-06	0.358904	rs4688760	3	49943163	311	4.5e-10	1.93e-07	Type-2-Diabetes_Mahajan	Skeletal-Muscle-sQTL	3.49910884.49913220.clu	ENSG00000164077	MON1A
0.000830813	0.35888	rs4841662	8	11986249	864	1.37e-18	1.38e-08	WHR-adj-BMI	Liver-eQTL	ENSG00000255310.2	ENSG00000255310	ENSG00000255310
0.0485624	0.358876	rs1260326	2	27508073	147	1.16e-10	3.01e-06	BMI	Subcutaneous-Adipose-sQTL	2.27376216.27376313.clu	ENSG00000115234	SNX17
0	0.358831	rs1260326	2	27508073	147	1.3e-24	6.41e-10	Type-2-Diabetes_Mahajan	Skeletal-Muscle-eQTL	ENSG00000115241.10	ENSG00000115241	PPM1G
0	0.358814	rs4240673	8	10930102	863	1.58e-26	8.13e-30	BMI	Pancreas-sQTL	8.11361535.11361635.clu	ENSG00000154316	TDH
0	0.35881	rs17198607	11	48006791	1132	4.87e-68	4.06e-23	HDL	Subcutaneous-Adipose-sQTL	11.47259979.47261241.clu	ENSG00000025434	NR1H3
2.43e-05	0.358743	rs2290573	15	74837253	1426	4.57e-10	1.17e-26	BMI	Visceral-Adipose-eQTL	ENSG00000178718.6	ENSG00000178718	RPP25
0.0226394	0.358524	rs1876359	16	4880099	1447	2.98e-14	2.04e-06	BMI	Subcutaneous-Adipose-sQTL	16.4886555.4887135.clu	ENSG00000118898	PPL
0.000661337	0.358478	rs1126930	12	49005349	1219	3.91e-10	1.63e-11	BMI	Skeletal-Muscle-eQTL	ENSG00000181929.11	ENSG00000181929	PRKAG1
0.000694431	0.358362	rs66676135	14	103805167	1388	1.61e-09	2.47e-09	TG	Skeletal-Muscle-sQTL	14.103729846.103732620.clu	ENSG00000100711	ZFYVE21
3.64e-05	0.358351	rs816367	6	54130744	676	1.02e-09	3.37e-14	BMI	Skeletal-Muscle-sQTL	6.54230917.54257308.clu	ENSG00000146147	MLIP
0.00595524	0.358176	rs3803357	15	40459356	1405	4.38e-08	4.03e-10	HDL	Pancreas-eQTL	ENSG00000259211.1	ENSG00000259211	ENSG00000259211
0.00423939	0.358076	rs11171739	12	56076841	1223	3.13e-08	1.02e-08	HDL	Visceral-Adipose-sQTL	12.55997723.56002212.clu	ENSG00000139531	SUOX
6.66e-06	0.357969	rs13417156	2	62621184	172	6.9e-16	6.41e-12	BMI	Pancreas-eQTL	ENSG00000115507.9	ENSG00000115507	OTX1
1.92e-05	0.357794	rs1652343	18	23551965	1559	1.75e-10	5.09e-11	TG	Pancreas-sQTL	18.23506642.23533355.clu	ENSG00000141458	NPC1
0	0.357705	rs1260326	2	27508073	147	1.01e-21	6.41e-10	Type-2-Diabetes_Spracklen	Skeletal-Muscle-eQTL	ENSG00000115241.10	ENSG00000115241	PPM1G
0.00286178	0.357598	rs59428052	2	53634252	166	1.14e-08	5.41e-10	BMI	Subcutaneous-Adipose-sQTL	2.53757128.53771907.clu	ENSG00000143942	CHAC2
9.24e-05	0.357549	rs13326165	3	52498102	312	1.38e-13	3.69e-15	TG	Subcutaneous-Adipose-eQTL	ENSG00000164088.17	ENSG00000164088	PPM1M
0.00443716	0.357257	rs643788	11	119097048	1174	3.06e-08	9.28e-09	HDL	Visceral-Adipose-sQTL	11.119108095.119110104.clu	ENSG00000172375	C2CD2L
0	0.357133	rs2509967	11	62545314	1138	1.41e-26	6.95e-18	WHR-adj-BMI	Visceral-Adipose-eQTL	ENSG00000162194.12	ENSG00000162194	LBHD1
0.00061981	0.357104	rs2898290	8	11576400	864	7.13e-23	3.38e-08	BMI	Liver-eQTL	ENSG00000255495.1	ENSG00000255495	ENSG00000255495
0	0.357101	rs1075901	17	16040596	1512	4.43e-13	1.34e-27	BMI	Visceral-Adipose-eQTL	ENSG00000166582.9	ENSG00000166582	CENPV
0	0.356951	rs17819328	3	12447843	285	2.04e-17	4.97e-20	TG	Skeletal-Muscle-sQTL	3.12557176.12568875.clu	ENSG00000075975	MKRN2
0	0.356925	rs244415	16	69632780	1480	3.88e-09	9.42e-38	Type-2-Diabetes_Xue	Skeletal-Muscle-sQTL	16.69748329.69748918.clu	ENSG00000141101	NOB1
0	0.356824	rs17819328	3	12447843	285	2.04e-17	7.79e-58	TG	Skeletal-Muscle-sQTL	3.12557176.12562838.clu	ENSG00000075975	MKRN2
0.000694217	0.356743	rs7827182	8	8522961	860	9.4e-21	1.94e-11	BMI	Visceral-Adipose-eQTL	ENSG00000253893.2	ENSG00000253893	FAM85B
0.00616335	0.356727	rs3803357	15	40459356	1405	4.38e-08	6.34e-12	HDL	Visceral-Adipose-sQTL	15.40532302.40557216.clu	ENSG00000128891	CCDC32
0.00326493	0.356684	rs12450045	17	4838817	1503	8.56e-11	9.79e-13	BMI	Subcutaneous-Adipose-eQTL	ENSG00000185245.7	ENSG00000185245	GP1BA
0.00126594	0.356504	rs5751239	22	42196233	1718	2.01e-09	1.01e-14	BMI	Pancreas-sQTL	22.42132190.42132370.clu	ENSG00000237037	NDUFA6-AS1
0.00628506	0.356495	rs3803357	15	40459356	1405	4.38e-08	7.8e-18	HDL	Visceral-Adipose-sQTL	15.40554127.40557216.clu	ENSG00000128891	CCDC32
0	0.356469	rs6446204	3	48997446	310	1.16e-24	5.19e-20	WHR-adj-BMI	Skeletal-Muscle-eQTL	ENSG00000145029.13	ENSG00000145029	NICN1
0	0.356465	rs73249175	4	20217972	418	1.64e-14	2.25e-13	BMI	Skeletal-Muscle-eQTL	ENSG00000145147.19	ENSG00000145147	SLIT2
0.0014	0.356435	rs9311651	3	57542776	315	2.62e-13	6.97e-09	TG	Skeletal-Muscle-eQTL	ENSG00000239801.1	ENSG00000239801	DENND6A-AS1
0.0142263	0.356234	rs11715915	3	49417897	311	4.9e-08	1.72e-08	FastGlu	Visceral-Adipose-eQTL	ENSG00000173531.15	ENSG00000173531	MST1
2.13e-06	0.356223	rs2290573	15	74837253	1426	4.57e-10	1.02e-65	BMI	Subcutaneous-Adipose-eQTL	ENSG00000178718.6	ENSG00000178718	RPP25
1.3e-07	0.356204	rs12602912	17	67873957	1537	2.38e-14	5.89e-10	HDL	Visceral-Adipose-eQTL	ENSG00000278730.1	ENSG00000278730	ENSG00000278730
1.63e-05	0.356177	rs4240673	8	10930102	863	1.58e-26	6.74e-17	BMI	Subcutaneous-Adipose-eQTL	ENSG00000269918.1	ENSG00000269918	ENSG00000269918
0.00139856	0.356122	rs9311651	3	57542776	315	7.18e-11	6.97e-09	HDL	Skeletal-Muscle-eQTL	ENSG00000239801.1	ENSG00000239801	DENND6A-AS1
0.0106086	0.356099	rs71372253	17	31086001	1516	4.3e-08	1.96e-10	Type-2-Diabetes_Mahajan	Subcutaneous-Adipose-eQTL	ENSG00000196712.17	ENSG00000196712	NF1
0.00100505	0.355866	rs2249105	2	65060762	173	1.04e-22	1.12e-08	TG	Subcutaneous-Adipose-sQTL	2.65056528.65071454.clu	ENSG00000011523	CEP68
0.00267345	0.355841	rs622614	11	65895768	1139	2.3e-11	5.5e-39	HDL	Liver-eQTL	ENSG00000172543.7	ENSG00000172543	CTSW
0.00431619	0.355791	rs10100265	8	10775649	863	6.29e-10	9.16e-20	Type-2-Diabetes_Xue	Visceral-Adipose-eQTL	ENSG00000269918.1	ENSG00000269918	ENSG00000269918
0.00200511	0.355774	rs6772452	3	49003029	310	2.46e-09	1.03e-07	TG	Pancreas-eQTL	ENSG00000270441.1	ENSG00000270441	ENSG00000270441
0.00936029	0.355751	rs2290203	15	90968837	1433	2.31e-10	1.02e-15	Type-2-Diabetes_Suzuki	Subcutaneous-Adipose-eQTL	ENSG00000258725.1	ENSG00000258725	PRC1-AS1
0.00492598	0.355705	rs3803357	15	40459356	1405	4.38e-08	3.12e-12	HDL	Skeletal-Muscle-sQTL	15.40554127.40557216.clu	ENSG00000128891	CCDC32
0	0.355674	rs11038977	11	46712834	1131	6.4e-56	1.26e-07	HDL	Pancreas-eQTL	ENSG00000175213.2	ENSG00000175213	ZNF408
0.0126767	0.35558	rs3829109	9	136362314	1016	1.13e-10	5.66e-10	FastGlu	Skeletal-Muscle-eQTL	ENSG00000160360.12	ENSG00000160360	GPSM1
0	0.355515	rs10100265	8	10775649	863	6.29e-10	5.91e-17	Type-2-Diabetes_Xue	Skeletal-Muscle-sQTL	8.10831743.10834666.clu	ENSG00000254093	PINX1
0.0587029	0.355512	rs7824675	8	10385908	862	2.05e-24	2.99e-15	BMI	Pancreas-eQTL	ENSG00000269918.1	ENSG00000269918	ENSG00000269918
0.000109177	0.355507	rs3744017	17	75875386	1540	2.43e-10	5.86e-14	BMI	Subcutaneous-Adipose-eQTL	ENSG00000204316.12	ENSG00000204316	MRPL38
0.0121712	0.355441	rs7124681	11	47508395	1132	6.4e-09	1.38e-08	Type-2-Diabetes_Mahajan	Visceral-Adipose-eQTL	ENSG00000165917.9	ENSG00000165917	RAPSN
0.00109461	0.355334	rs10792006	11	68954837	1141	1.35e-10	3.13e-10	BMI	Liver-eQTL	ENSG00000197345.12	ENSG00000197345	MRPL21
0.00673659	0.355237	rs2291031	17	75232078	1540	4.07e-08	3.32e-09	TG	Pancreas-sQTL	17.75238389.75238652.clu	ENSG00000125447	GGA3
0	0.355221	rs1260326	2	27508073	147	1.01e-21	3.43e-47	Type-2-Diabetes_Spracklen	Subcutaneous-Adipose-sQTL	2.27461836.27462701.clu	ENSG00000138002	IFT172
0.0122119	0.355205	rs6446204	3	48997446	310	1.16e-24	3.23e-26	WHR-adj-BMI	Pancreas-sQTL	3.49002596.49004098.clu	ENSG00000178467	P4HTM
0.00196185	0.355201	rs9855938	3	46915808	309	1.59e-17	2.28e-06	WHR-adj-BMI	Visceral-Adipose-eQTL	ENSG00000271161.1	ENSG00000271161	BOLA2P2
7.8e-07	0.355195	rs9435732	1	16981663	12	2.57e-11	1.47e-33	WHR-adj-BMI	Skeletal-Muscle-eQTL	ENSG00000186715.10	ENSG00000186715	MST1L
0	0.355123	rs2241423	15	67794500	1422	3.6e-54	1.2e-21	BMI	Visceral-Adipose-eQTL	ENSG00000137764.19	ENSG00000137764	MAP2K5
0	0.355094	rs2307111	5	75707853	568	7.88e-18	3.18e-12	HDL	Visceral-Adipose-eQTL	ENSG00000189045.13	ENSG00000189045	ANKDD1B
0	0.355073	rs9435732	1	16981663	12	2.57e-11	4.07e-19	WHR-adj-BMI	Liver-eQTL	ENSG00000186301.8	ENSG00000186301	MST1P2
0.0124942	0.355068	rs622614	11	65895768	1139	2.3e-11	1.63e-20	HDL	Skeletal-Muscle-eQTL	ENSG00000172543.7	ENSG00000172543	CTSW
0	0.354936	rs6991323	8	123137704	929	1.93e-08	2.68e-21	BMI	Skeletal-Muscle-sQTL	8.123140901.123142262.clu	ENSG00000156787	TBC1D31
0	0.354795	rs1260326	2	27508073	147	1.3e-24	3.43e-47	Type-2-Diabetes_Mahajan	Subcutaneous-Adipose-sQTL	2.27461836.27462701.clu	ENSG00000138002	IFT172
0	0.354772	rs1260326	2	27508073	147	1.3e-24	6.77e-19	Type-2-Diabetes_Mahajan	Skeletal-Muscle-eQTL	ENSG00000198522.13	ENSG00000198522	GPN1
0.00079339	0.354767	rs761423	1	16975177	12	6.51e-10	4.36e-10	BMI	Liver-eQTL	ENSG00000186715.10	ENSG00000186715	MST1L
0	0.354707	rs7124681	11	47508395	1132	6.4e-09	1.6e-77	Type-2-Diabetes_Mahajan	Visceral-Adipose-sQTL	11.47412467.47413597.clu	ENSG00000165915	SLC39A13
0	0.354657	rs1075901	17	16040596	1512	4.43e-13	4.54e-19	BMI	Subcutaneous-Adipose-sQTL	17.16343567.16343675.clu	ENSG00000108474	PIGL
0.000515093	0.354371	rs7607369	2	218414374	260	8.2e-14	2.87e-14	BMI	Pancreas-eQTL	ENSG00000135913.10	ENSG00000135913	USP37
0	0.354158	rs1000940	17	5379957	1503	7.8e-18	6.61e-15	BMI	Subcutaneous-Adipose-eQTL	ENSG00000108559.11	ENSG00000108559	NUP88
0.000926184	0.354114	rs3731861	2	218326533	260	1.4e-09	1.96e-13	WHR-adj-BMI	Liver-eQTL	ENSG00000261338.2	ENSG00000261338	ENSG00000261338
7.8e-07	0.354081	rs5896	11	46723453	1131	2.63e-19	1.26e-07	TG	Pancreas-eQTL	ENSG00000175213.2	ENSG00000175213	ZNF408
0.00044968	0.354038	rs4537305	8	9045160	860	2.11e-21	6.46e-10	BMI	Pancreas-sQTL	8.8234584.8235816.clu	ENSG00000173295	FAM86B3P
3e-08	0.353979	rs8021180	14	70317226	1366	2.61e-11	4.92e-17	HDL	Pancreas-sQTL	14.70342729.70359519.clu	ENSG00000133983	COX16
0	0.353948	rs12602912	17	67873957	1537	2.9e-16	3.97e-24	BMI	Visceral-Adipose-eQTL	ENSG00000265055.1	ENSG00000265055	ENSG00000265055
0.0283571	0.353731	rs11074934	16	10885583	1454	3.79e-09	4.87e-10	WHR-adj-BMI	Visceral-Adipose-sQTL	16.10877382.10895282.clu	ENSG00000179583	CIITA
0.0496232	0.353619	rs2249105	2	65060762	173	1.2e-15	3.27e-10	Type-2-Diabetes_Mahajan	Liver-eQTL	ENSG00000011523.13	ENSG00000011523	CEP68
0.00145473	0.353457	rs10792006	11	68954837	1141	1.35e-10	8.59e-09	BMI	Skeletal-Muscle-sQTL	11.68892993.68893322.clu	ENSG00000197345	MRPL21
0.0495383	0.3534	rs4775041	15	58382496	1417	1e-150	1.7e-11	HDL	Liver-eQTL	ENSG00000166035.10	ENSG00000166035	LIPC
0.00143124	0.353358	rs10792006	11	68954837	1141	1.35e-10	8.63e-13	BMI	Skeletal-Muscle-sQTL	11.68898012.68900548.clu	ENSG00000197345	MRPL21
0	0.353306	rs2908279	7	44135258	780	8.42e-11	1.48e-14	Type-2-Diabetes_Spracklen	Visceral-Adipose-eQTL	ENSG00000106624.10	ENSG00000106624	AEBP1
0.00390787	0.353219	rs1279840	3	136287734	360	3.91e-24	5.93e-07	HDL	Liver-eQTL	ENSG00000174579.3	ENSG00000174579	MSL2
0.00873536	0.353199	rs10850777	12	117158983	1260	2.65e-10	5.44e-06	BMI	Visceral-Adipose-eQTL	ENSG00000088992.17	ENSG00000088992	TESC
5.64e-06	0.353178	rs12001437	9	34074478	970	3.7e-10	7.41e-14	Type-2-Diabetes_Mahajan	Pancreas-eQTL	ENSG00000260947.1	ENSG00000260947	ENSG00000260947
0.000312923	0.353054	rs982077	15	63531102	1420	2.58e-10	1.77e-13	Type-2-Diabetes_Xue	Subcutaneous-Adipose-eQTL	ENSG00000103657.13	ENSG00000103657	HERC1
0.00289214	0.352957	rs10850777	12	117158983	1260	2.65e-10	2.61e-06	BMI	Pancreas-sQTL	12.117146277.117155791.clu	ENSG00000135108	FBXO21
0	0.352956	rs7298565	12	109499729	1254	4.21e-53	3.61e-22	HDL	Skeletal-Muscle-eQTL	ENSG00000139428.11	ENSG00000139428	MMAB
0.00068772	0.352906	rs80147536	2	43470889	158	2.7e-30	2.19e-08	Type-2-Diabetes_Mahajan	Subcutaneous-Adipose-eQTL	ENSG00000115970.18	ENSG00000115970	THADA
0	0.352904	rs8126001	20	64080106	1675	1.6e-16	3.66e-10	WHR-adj-BMI	Subcutaneous-Adipose-sQTL	20.64057210.64062430.clu	ENSG00000171703	TCEA2
2.3e-07	0.352903	rs8054299	16	53464743	1472	5.79e-14	1.32e-08	WHR-adj-BMI	Subcutaneous-Adipose-sQTL	16.53470922.53479154.clu	ENSG00000103479	RBL2
0	0.352853	rs7124681	11	47508395	1132	6.4e-09	8.03e-38	Type-2-Diabetes_Mahajan	Subcutaneous-Adipose-sQTL	11.47412467.47413597.clu	ENSG00000165915	SLC39A13
0	0.352849	rs2233455	16	67174030	1479	9.71e-104	1.88e-09	HDL	Skeletal-Muscle-eQTL	ENSG00000125122.15	ENSG00000125122	LRRC29
0	0.352786	rs12602912	17	67873957	1537	2.18e-24	5.89e-10	TG	Visceral-Adipose-eQTL	ENSG00000278730.1	ENSG00000278730	ENSG00000278730
1.82e-05	0.352539	rs1652343	18	23551965	1559	1.75e-10	2.09e-16	TG	Skeletal-Muscle-eQTL	ENSG00000141452.9	ENSG00000141452	RMC1
0.0252286	0.352538	rs5751239	22	42196233	1718	2.01e-09	2.21e-11	BMI	Liver-eQTL	ENSG00000205702.10	ENSG00000205702	CYP2D7
0	0.352499	rs3756772	6	116003979	712	1.41e-11	9.56e-58	HDL	Skeletal-Muscle-eQTL	ENSG00000111816.7	ENSG00000111816	FRK
4.17e-06	0.352475	rs7124681	11	47508395	1132	6.4e-09	3.32e-33	Type-2-Diabetes_Mahajan	Skeletal-Muscle-sQTL	11.47412467.47413597.clu	ENSG00000165915	SLC39A13
0.0150699	0.35243	rs2238799	22	20121802	1705	8.65e-09	1.57e-08	BMI	Subcutaneous-Adipose-sQTL	22.20140217.20140617.clu	ENSG00000099904	ZDHHC8
1.89e-05	0.352379	rs2277862	20	35564866	1658	8.62e-11	2.66e-12	TG	Visceral-Adipose-sQTL	20.35584093.35595477.clu	ENSG00000088340	FER1L4
0.000302623	0.352378	rs891387	18	23523945	1559	9.26e-35	4.37e-07	BMI	Pancreas-sQTL	18.23532284.23533355.clu	ENSG00000141458	NPC1
0.00122375	0.352314	rs2195243	12	102529208	1249	1.15e-08	1.49e-49	WHR-adj-BMI	Skeletal-Muscle-eQTL	ENSG00000120860.10	ENSG00000120860	WASHC3
0	0.352203	rs1260326	2	27508073	147	1.01e-21	3.53e-16	Type-2-Diabetes_Spracklen	Skeletal-Muscle-eQTL	ENSG00000157992.12	ENSG00000157992	KRTCAP3
0.00432126	0.352157	rs2010281	14	103395985	1388	4.96e-20	3.35e-06	BMI	Skeletal-Muscle-eQTL	ENSG00000270108.1	ENSG00000270108	ENSG00000270108
0.0136837	0.352146	rs4499362	2	148810827	219	1.52e-09	6.08e-06	Type-2-Diabetes_Spracklen	Subcutaneous-Adipose-eQTL	ENSG00000231969.1	ENSG00000231969	ENSG00000231969
0	0.352115	rs12546331	8	86493739	911	2.09e-10	1.12e-06	BMI	Liver-eQTL	ENSG00000085719.12	ENSG00000085719	CPNE3
0.0064	0.352075	rs2292642	17	78399349	1542	1.19e-58	1.7e-08	HDL	Skeletal-Muscle-eQTL	ENSG00000087157.18	ENSG00000087157	PGS1
0.0064	0.352075	rs2292642	17	78399349	1542	2.41e-27	1.7e-08	TG	Skeletal-Muscle-eQTL	ENSG00000087157.18	ENSG00000087157	PGS1
0.00341974	0.351946	rs3803357	15	40459356	1405	4.38e-08	2.59e-24	HDL	Subcutaneous-Adipose-sQTL	15.40554127.40557216.clu	ENSG00000128891	CCDC32
0.000657384	0.351803	rs749458	2	96130118	188	2.52e-08	1.01e-12	WHR-adj-BMI	Visceral-Adipose-sQTL	2.96325849.96326642.clu	ENSG00000198885	ITPRIPL1
0.00561472	0.351754	rs34312154	11	47448793	1132	3.18e-10	1.11e-09	WHR-adj-BMI	Subcutaneous-Adipose-sQTL	11.47536730.47552992.clu	ENSG00000149187	CELF1
0.00480569	0.351711	rs34312154	11	47448793	1132	3.18e-10	7.86e-12	WHR-adj-BMI	Visceral-Adipose-sQTL	11.47536730.47552992.clu	ENSG00000149187	CELF1
0.00101655	0.351669	rs6446204	3	48997446	310	1.16e-24	4.04e-12	WHR-adj-BMI	Subcutaneous-Adipose-eQTL	ENSG00000178467.17	ENSG00000178467	P4HTM
0.00666708	0.351428	rs807067	1	25870572	18	1.23e-10	1.09e-06	WHR-adj-BMI	Subcutaneous-Adipose-sQTL	1.25823128.25823644.clu	ENSG00000117640	MTFR1L
0.00040017	0.351404	rs79113395	1	1659060	1	2.03e-20	7.37e-17	BMI	Skeletal-Muscle-sQTL	1.1625971.1626650.clu	ENSG00000197530	MIB2
0.00586752	0.351385	rs264	8	19955669	870	1e-150	2.65e-08	TG	Subcutaneous-Adipose-eQTL	ENSG00000175445.14	ENSG00000175445	LPL
0.0251316	0.351359	rs62492368	7	150840547	841	1.5e-10	3.19e-06	Type-2-Diabetes_Mahajan	Subcutaneous-Adipose-eQTL	ENSG00000002726.20	ENSG00000002726	AOC1
0.00249769	0.351337	rs622614	11	65895768	1139	2.3e-11	1.18e-47	HDL	Pancreas-eQTL	ENSG00000172543.7	ENSG00000172543	CTSW
0	0.351329	rs891387	18	23523945	1559	9.26e-35	5.09e-11	BMI	Pancreas-sQTL	18.23506642.23533355.clu	ENSG00000141458	NPC1
0	0.351272	rs13326165	3	52498102	312	4.55e-25	2.01e-15	HDL	Skeletal-Muscle-eQTL	ENSG00000164088.17	ENSG00000164088	PPM1M
0.00403952	0.35119	rs622614	11	65895768	1139	2.3e-11	3.39e-59	HDL	Skeletal-Muscle-eQTL	ENSG00000172500.12	ENSG00000172500	FIBP
0.00277473	0.351095	rs185273	5	181216131	634	3.8e-08	4.09e-06	TG	Visceral-Adipose-sQTL	5.181203640.181204589.clu	ENSG00000146054	TRIM7
0.00338797	0.351074	rs622614	11	65895768	1139	2.3e-11	3.57e-110	HDL	Visceral-Adipose-eQTL	ENSG00000172543.7	ENSG00000172543	CTSW
0.00248452	0.351031	rs622614	11	65895768	1139	2.3e-11	2.38e-73	HDL	Subcutaneous-Adipose-eQTL	ENSG00000172543.7	ENSG00000172543	CTSW
0.0878736	0.351024	rs3783347	14	100372924	1386	1.32e-10	6.82e-09	FastGlu	Subcutaneous-Adipose-sQTL	14.100361921.100375283.clu	ENSG00000140105	WARS
0	0.350876	rs1260326	2	27508073	147	1.3e-24	3.53e-16	Type-2-Diabetes_Mahajan	Skeletal-Muscle-eQTL	ENSG00000157992.12	ENSG00000157992	KRTCAP3
0	0.350774	rs2710323	3	52781889	312	3.65e-18	1.25e-18	BMI	Liver-sQTL	3.52786434.52786945.clu	ENSG00000055957	ITIH1
0	0.350685	rs56049603	3	49547810	311	5.12e-23	1.76e-18	WHR-adj-BMI	Visceral-Adipose-eQTL	ENSG00000225399.4	ENSG00000225399	ENSG00000225399
0	0.350654	rs26008	5	131672501	603	1.23e-13	1.56e-10	TG	Skeletal-Muscle-sQTL	5.131439715.131442349.clu	ENSG00000158987	RAPGEF6
0	0.350582	rs12602912	17	67873957	1537	2.38e-14	5.2e-25	HDL	Subcutaneous-Adipose-eQTL	ENSG00000265055.1	ENSG00000265055	ENSG00000265055
0.0125659	0.35045	rs6446204	3	48997446	310	1.16e-24	2.45e-34	WHR-adj-BMI	Pancreas-sQTL	3.49002596.49002981.clu	ENSG00000178467	P4HTM
0	0.350373	rs1549293	16	31130672	1467	4.27e-14	7.54e-11	TG	Subcutaneous-Adipose-sQTL	16.31084335.31084558.clu	ENSG00000151006	PRSS53
9.95e-05	0.350341	rs2249105	2	65060762	173	1.04e-22	3.89e-09	TG	Skeletal-Muscle-sQTL	2.65056528.65071454.clu	ENSG00000011523	CEP68
0	0.35026	rs1884389	20	1429938	1639	3.72e-10	2.88e-17	BMI	Liver-eQTL	ENSG00000196209.12	ENSG00000196209	SIRPB2
0.00203037	0.350212	rs4321967	8	10783897	863	1.89e-16	8.52e-19	WHR-adj-BMI	Visceral-Adipose-eQTL	ENSG00000255310.2	ENSG00000255310	ENSG00000255310
0.000771269	0.350183	rs8068804	17	4082570	1502	4.41e-14	2.49e-07	Type-2-Diabetes_Xue	Pancreas-sQTL	17.4016466.4017371.clu	ENSG00000074755	ZZEF1
9.96e-05	0.35015	rs59428052	2	53634252	166	1.14e-08	3.06e-58	BMI	Skeletal-Muscle-sQTL	2.54057360.54135453.clu	ENSG00000170634	ACYP2
0	0.350119	rs1075901	17	16040596	1512	4.43e-13	5.69e-30	BMI	Subcutaneous-Adipose-eQTL	ENSG00000166582.9	ENSG00000166582	CENPV
0.205447	0.350076	rs3853818	17	7442983	1505	6.33e-12	3.22e-06	TG	Visceral-Adipose-sQTL	17.8237414.8238031.clu	ENSG00000178971	CTC1
0	0.350049	rs780094	2	27518370	147	5.16e-21	2.07e-11	Type-2-Diabetes_Xue	Visceral-Adipose-eQTL	ENSG00000234072.1	ENSG00000234072	ENSG00000234072
2.62e-05	0.350045	rs6772452	3	49003029	310	2.46e-09	7.92e-26	TG	Visceral-Adipose-eQTL	ENSG00000173540.12	ENSG00000173540	GMPPB
0.000436604	0.350036	rs6772452	3	49003029	310	2.46e-09	1.53e-14	TG	Visceral-Adipose-sQTL	3.49360382.49362496.clu	ENSG00000067560	RHOA
0.0210395	0.349962	rs2291031	17	75232078	1540	4.07e-08	1.61e-08	TG	Liver-eQTL	ENSG00000125447.16	ENSG00000125447	GGA3
0.00237389	0.349935	rs4911442	20	34767243	1658	2.44e-09	1.81e-08	BMI	Subcutaneous-Adipose-eQTL	ENSG00000198646.13	ENSG00000198646	NCOA6
0	0.349929	rs11574514	16	67937477	1479	4e-13	6e-22	WHR-adj-BMI	Pancreas-eQTL	ENSG00000102981.9	ENSG00000102981	PARD6A
0	0.349919	rs8046545	16	28903896	1466	2.3e-08	2.55e-21	Type-2-Diabetes_Mahajan	Visceral-Adipose-sQTL	16.28538155.28538796.clu	ENSG00000176046	NUPR1
0.000115877	0.349841	rs6493498	15	51462254	1412	4.84e-17	1.09e-14	BMI	Subcutaneous-Adipose-sQTL	15.51458053.51460298.clu	ENSG00000259668	ENSG00000259668
0	0.349785	rs10829164	10	27029441	1039	2.36e-10	1e-150	BMI	Subcutaneous-Adipose-eQTL	ENSG00000120539.14	ENSG00000120539	MASTL
0.00100649	0.349595	rs2710323	3	52781889	312	3.65e-18	1.67e-08	BMI	Subcutaneous-Adipose-sQTL	3.52529334.52534533.clu	ENSG00000168268	NT5DC2
0.0186692	0.349579	rs1967772	13	27461925	1279	9.4e-20	8.98e-16	BMI	Skeletal-Muscle-sQTL	13.27445156.27449852.clu	ENSG00000122033	MTIF3
0.010591	0.349479	rs2284265	20	44888400	1665	4.81e-08	9.9e-06	BMI	Subcutaneous-Adipose-eQTL	ENSG00000101104.12	ENSG00000101104	PABPC1L
7.68e-05	0.349454	rs4537305	8	9045160	860	2.11e-21	1.9e-17	BMI	Pancreas-eQTL	ENSG00000173295.7	ENSG00000173295	FAM86B3P
0	0.349442	rs56049603	3	49547810	311	5.12e-23	1.94e-18	WHR-adj-BMI	Subcutaneous-Adipose-eQTL	ENSG00000173421.16	ENSG00000173421	CCDC36
0	0.349396	rs56049603	3	49547810	311	5.12e-23	1.01e-24	WHR-adj-BMI	Visceral-Adipose-eQTL	ENSG00000173421.16	ENSG00000173421	CCDC36
0.00259141	0.349377	rs2657888	12	56544599	1223	2.69e-08	2.53e-06	TG	Subcutaneous-Adipose-eQTL	ENSG00000076067.12	ENSG00000076067	RBMS2
0.00169034	0.349253	rs9435732	1	16981663	12	2.57e-11	1.47e-17	WHR-adj-BMI	Subcutaneous-Adipose-eQTL	ENSG00000235241.1	ENSG00000235241	ENSG00000235241
0	0.349229	rs3756772	6	116003979	712	1.41e-11	3.48e-10	HDL	Visceral-Adipose-eQTL	ENSG00000111816.7	ENSG00000111816	FRK
0	0.349135	rs1260326	2	27508073	147	2.17e-41	1.63e-25	FastGlu	Subcutaneous-Adipose-eQTL	ENSG00000138085.16	ENSG00000138085	ATRAID
0	0.349064	rs10829164	10	27029441	1039	2.36e-10	7.67e-130	BMI	Skeletal-Muscle-eQTL	ENSG00000120539.14	ENSG00000120539	MASTL
0.00411458	0.349024	rs3843935	9	33787873	970	5.54e-11	6.31e-105	TG	Subcutaneous-Adipose-eQTL	ENSG00000164978.17	ENSG00000164978	NUDT2
0	0.349005	rs1260326	2	27508073	147	2.17e-41	7.05e-11	FastGlu	Visceral-Adipose-eQTL	ENSG00000138085.16	ENSG00000138085	ATRAID
0.00054196	0.348999	rs7607369	2	218414374	260	8.2e-14	7.76e-20	BMI	Subcutaneous-Adipose-eQTL	ENSG00000135913.10	ENSG00000135913	USP37
0	0.348965	rs10046898	9	92176794	990	6.94e-21	5.85e-11	WHR-adj-BMI	Pancreas-eQTL	ENSG00000106809.10	ENSG00000106809	OGN
0.000829443	0.34896	rs17679445	17	47944699	1526	2.15e-13	2.35e-06	HDL	Liver-sQTL	17.47946393.47946614.clu	ENSG00000108439	PNPO
0	0.348944	rs10829164	10	27029441	1039	2.36e-10	1.41e-127	BMI	Pancreas-eQTL	ENSG00000120539.14	ENSG00000120539	MASTL
1e-08	0.348856	rs7535528	1	2512975	2	1.57e-17	6.83e-36	BMI	Pancreas-eQTL	ENSG00000157873.17	ENSG00000157873	TNFRSF14
0	0.348776	rs244415	16	69632780	1480	3.88e-09	4.46e-69	Type-2-Diabetes_Xue	Pancreas-sQTL	16.69748329.69748918.clu	ENSG00000141101	NOB1
0	0.348776	rs244415	16	69632780	1480	3.88e-09	6.9e-86	Type-2-Diabetes_Xue	Visceral-Adipose-sQTL	16.69748329.69748918.clu	ENSG00000141101	NOB1
0	0.348776	rs244415	16	69632780	1480	3.88e-09	1e-150	Type-2-Diabetes_Xue	Skeletal-Muscle-sQTL	16.69748329.69748951.clu	ENSG00000141101	NOB1
0	0.348776	rs244415	16	69632780	1480	3.88e-09	5.51e-144	Type-2-Diabetes_Xue	Subcutaneous-Adipose-sQTL	16.69748329.69748951.clu	ENSG00000141101	NOB1
0	0.348776	rs244415	16	69632780	1480	3.88e-09	9e-78	Type-2-Diabetes_Xue	Pancreas-sQTL	16.69748329.69748951.clu	ENSG00000141101	NOB1
0	0.348776	rs244415	16	69632780	1480	3.88e-09	1.88e-95	Type-2-Diabetes_Xue	Visceral-Adipose-sQTL	16.69748329.69748951.clu	ENSG00000141101	NOB1
0	0.348776	rs244415	16	69632780	1480	3.88e-09	6.72e-128	Type-2-Diabetes_Xue	Subcutaneous-Adipose-sQTL	16.69748329.69748918.clu	ENSG00000141101	NOB1
0	0.348774	rs1260326	2	27508073	147	2.74e-22	1.63e-25	FastInsu	Subcutaneous-Adipose-eQTL	ENSG00000138085.16	ENSG00000138085	ATRAID
0.000142313	0.348719	rs12602912	17	67873957	1537	2.9e-16	6.79e-10	BMI	Visceral-Adipose-eQTL	ENSG00000277476.1	ENSG00000277476	ENSG00000277476
0	0.348645	rs1260326	2	27508073	147	2.74e-22	7.05e-11	FastInsu	Visceral-Adipose-eQTL	ENSG00000138085.16	ENSG00000138085	ATRAID
0.000747603	0.348574	rs113548888	16	66628147	1479	2.72e-24	1.05e-06	HDL	Pancreas-sQTL	16.67375412.67376727.clu	ENSG00000159708	LRRC36
0	0.348574	rs6991323	8	123137704	929	1.93e-08	2.59e-65	BMI	Subcutaneous-Adipose-sQTL	8.123142456.123144717.clu	ENSG00000156787	TBC1D31
0	0.348478	rs1260326	2	27508073	147	2.17e-41	2.83e-14	FastGlu	Pancreas-eQTL	ENSG00000084774.13	ENSG00000084774	CAD
0.0179758	0.348382	rs2456530	15	52799356	1413	4.7e-09	3.16e-08	Type-2-Diabetes_Mahajan	Liver-eQTL	ENSG00000259203.1	ENSG00000259203	ENSG00000259203
0.000458032	0.348376	rs7178762	15	63579093	1420	7e-10	3.44e-18	Type-2-Diabetes_Mahajan	Visceral-Adipose-eQTL	ENSG00000103657.13	ENSG00000103657	HERC1
0.025858	0.348362	rs2290203	15	90968837	1433	2.31e-10	3.44e-06	Type-2-Diabetes_Suzuki	Visceral-Adipose-sQTL	15.90946914.90947796.clu	ENSG00000140553	UNC45A
0	0.348248	rs2292642	17	78399349	1542	1.19e-58	1.1e-20	HDL	Pancreas-sQTL	17.78378808.78392476.clu	ENSG00000087157	PGS1
0	0.348248	rs2292642	17	78399349	1542	2.41e-27	1.1e-20	TG	Pancreas-sQTL	17.78378808.78392476.clu	ENSG00000087157	PGS1
2.56e-06	0.34814	rs4985155	16	15035602	1458	3.39e-09	2.54e-23	BMI	Subcutaneous-Adipose-eQTL	ENSG00000183458.13	ENSG00000183458	ENSG00000183458
0	0.34812	rs1260326	2	27508073	147	2.74e-22	2.83e-14	FastInsu	Pancreas-eQTL	ENSG00000084774.13	ENSG00000084774	CAD
0.00010002	0.348107	rs1260326	2	27508073	147	2.17e-41	6.38e-07	FastGlu	Skeletal-Muscle-eQTL	ENSG00000138074.14	ENSG00000138074	SLC5A6
0	0.347857	rs1967772	13	27461925	1279	9.4e-20	5.49e-10	BMI	Skeletal-Muscle-sQTL	13.27425165.27427092.clu	ENSG00000122034	GTF3A
0.000428012	0.347819	rs39204	7	90105004	803	1.86e-15	6.51e-15	Type-2-Diabetes_Spracklen	Pancreas-eQTL	ENSG00000164647.8	ENSG00000164647	STEAP1
7.35e-05	0.347776	rs420158	9	98715218	992	2.36e-08	6.55e-23	BMI	Skeletal-Muscle-eQTL	ENSG00000165138.17	ENSG00000165138	ANKS6
0	0.347769	rs12946454	17	45130754	1525	4.66e-10	1.42e-34	TG	Subcutaneous-Adipose-eQTL	ENSG00000136448.11	ENSG00000136448	NMT1
0.00010083	0.347749	rs1260326	2	27508073	147	2.74e-22	6.38e-07	FastInsu	Skeletal-Muscle-eQTL	ENSG00000138074.14	ENSG00000138074	SLC5A6
1.02e-05	0.34765	rs3814883	16	29983601	1467	1.47e-40	2.64e-06	BMI	Liver-sQTL	16.30001530.30004568.clu	ENSG00000169592	INO80E
0	0.347515	rs1135999	16	15038105	1458	1.14e-25	1.88e-23	TG	Subcutaneous-Adipose-eQTL	ENSG00000183458.13	ENSG00000183458	ENSG00000183458
0.000350161	0.347475	rs940904	12	123007025	1263	2.08e-09	2.52e-10	Type-2-Diabetes_Xue	Skeletal-Muscle-sQTL	12.123233924.123253647.clu	ENSG00000130921	C12orf65
0.00140591	0.347225	rs2244648	8	11592913	864	2.3e-12	3.38e-08	Type-2-Diabetes_Mahajan	Liver-eQTL	ENSG00000255495.1	ENSG00000255495	ENSG00000255495
0.00981057	0.347138	rs807067	1	25870572	18	1.23e-10	2.08e-07	WHR-adj-BMI	Pancreas-sQTL	1.25820414.25823019.clu	ENSG00000117640	MTFR1L
0	0.347127	rs12602912	17	67873957	1537	2.18e-24	5.2e-25	TG	Subcutaneous-Adipose-eQTL	ENSG00000265055.1	ENSG00000265055	ENSG00000265055
0	0.34711	rs6446204	3	48997446	310	1.16e-24	6.91e-31	WHR-adj-BMI	Visceral-Adipose-eQTL	ENSG00000145029.13	ENSG00000145029	NICN1
8.74e-05	0.347058	rs12542733	8	8967348	860	5.7e-11	1.8e-14	Type-2-Diabetes_Mahajan	Subcutaneous-Adipose-eQTL	ENSG00000253893.2	ENSG00000253893	FAM85B
0.000174867	0.346984	rs66676135	14	103805167	1388	1.61e-09	1.62e-15	TG	Pancreas-sQTL	14.103563124.103587274.clu	ENSG00000258851	ENSG00000258851
1.37e-05	0.34688	rs11078594	17	1709483	1500	3.66e-09	7.77e-17	WHR-adj-BMI	Pancreas-eQTL	ENSG00000132386.10	ENSG00000132386	SERPINF1
0.0111831	0.346834	rs2274319	1	156481081	77	5.34e-10	3.6e-07	WHR-adj-BMI	Skeletal-Muscle-sQTL	1.156483418.156500486.clu	ENSG00000116604	MEF2D
0	0.346784	rs10829164	10	27029441	1039	2.36e-10	1.35e-31	BMI	Visceral-Adipose-eQTL	ENSG00000120539.14	ENSG00000120539	MASTL
0.0115149	0.346631	rs11715915	3	49417897	311	4.9e-08	4.43e-13	FastGlu	Subcutaneous-Adipose-sQTL	3.48693179.48695090.clu	ENSG00000068745	IP6K2
0.00879039	0.346393	rs10904908	10	17218291	1033	1.62e-09	4.53e-09	HDL	Pancreas-sQTL	10.17216274.17229345.clu	ENSG00000229124	VIM-AS1
0.035535	0.346287	rs3735567	7	28179691	771	3.34e-12	4.64e-11	Type-2-Diabetes_Spracklen	Visceral-Adipose-eQTL	ENSG00000153814.11	ENSG00000153814	JAZF1
0.000872731	0.34625	rs8046545	16	28903896	1466	2.3e-08	2.76e-16	Type-2-Diabetes_Mahajan	Visceral-Adipose-eQTL	ENSG00000178952.10	ENSG00000178952	TUFM
0	0.346057	rs12602912	17	67873957	1537	2.9e-16	1.19e-22	BMI	Subcutaneous-Adipose-eQTL	ENSG00000237854.3	ENSG00000237854	LINC00674
0	0.345928	rs7171507	15	75444946	1426	1.81e-11	3.16e-08	Type-2-Diabetes_Spracklen	Subcutaneous-Adipose-eQTL	ENSG00000140365.15	ENSG00000140365	COMMD4
0	0.345856	rs10829164	10	27029441	1039	2.36e-10	5.89e-39	BMI	Liver-eQTL	ENSG00000120539.14	ENSG00000120539	MASTL
0	0.345834	rs2307022	16	68348075	1479	7.57e-15	4.77e-11	BMI	Subcutaneous-Adipose-sQTL	16.68311099.68315897.clu	ENSG00000132600	PRMT7
0.00393993	0.345724	rs2291031	17	75232078	1540	4.07e-08	1.1e-07	TG	Pancreas-sQTL	17.75238090.75238652.clu	ENSG00000125447	GGA3
0.000300447	0.345524	rs13092681	3	113571603	346	3.54e-08	2.04e-21	WHR-adj-BMI	Visceral-Adipose-eQTL	ENSG00000206530.10	ENSG00000206530	CFAP44
0	0.345395	rs56348580	12	120994314	1262	3.8e-19	1.53e-34	Type-2-Diabetes_Mahajan	Visceral-Adipose-eQTL	ENSG00000157895.11	ENSG00000157895	C12orf43
0	0.345315	rs6991323	8	123137704	929	1.93e-08	1.61e-19	BMI	Pancreas-sQTL	8.123140901.123142262.clu	ENSG00000156787	TBC1D31
0.00117254	0.34509	rs2854152	17	63908667	1535	3.94e-12	1.1e-09	WHR-adj-BMI	Skeletal-Muscle-eQTL	ENSG00000108604.15	ENSG00000108604	SMARCD2
0	0.345075	rs2241423	15	67794500	1422	3.6e-54	6.18e-43	BMI	Subcutaneous-Adipose-eQTL	ENSG00000137764.19	ENSG00000137764	MAP2K5
0	0.344906	rs1377807	17	4142146	1502	5.7e-17	4.13e-10	Type-2-Diabetes_Mahajan	Pancreas-sQTL	17.4082507.4085670.clu	ENSG00000074755	ZZEF1
0	0.344846	rs12602912	17	67873957	1537	2.38e-14	2.61e-17	HDL	Subcutaneous-Adipose-eQTL	ENSG00000278730.1	ENSG00000278730	ENSG00000278730
0	0.344834	rs1105881	15	41780332	1406	1.1e-16	5.7e-16	WHR-adj-BMI	Subcutaneous-Adipose-sQTL	15.41846835.41847649.clu	ENSG00000243708	PLA2G4B
0	0.344758	rs2001433	8	11045965	863	3.1e-13	2.29e-31	Type-2-Diabetes_Mahajan	Pancreas-eQTL	ENSG00000255310.2	ENSG00000255310	ENSG00000255310
0.00322651	0.344279	rs10055995	5	138362610	606	1.94e-09	1.7e-07	WHR-adj-BMI	Visceral-Adipose-eQTL	ENSG00000120733.13	ENSG00000120733	KDM3B
0.219928	0.344277	rs940904	12	123007025	1263	2.49e-09	6.38e-06	TG	Pancreas-eQTL	ENSG00000130921.7	ENSG00000130921	C12orf65
4.49e-06	0.344089	rs8026714	15	90979023	1433	1.06e-22	8.71e-12	Type-2-Diabetes_Spracklen	Subcutaneous-Adipose-eQTL	ENSG00000184056.14	ENSG00000184056	VPS33B
0.00026292	0.343979	rs28408682	10	102643553	1082	2.34e-10	5.98e-17	WHR-adj-BMI	Visceral-Adipose-sQTL	10.102470075.102471273.clu	ENSG00000138111	MFSD13A
0.000112886	0.343715	rs4537305	8	9045160	860	2.11e-21	2.78e-17	BMI	Subcutaneous-Adipose-sQTL	8.8234584.8235816.clu	ENSG00000173295	FAM86B3P
0.0127317	0.343574	rs807067	1	25870572	18	1.23e-10	1.71e-08	WHR-adj-BMI	Skeletal-Muscle-eQTL	ENSG00000127423.10	ENSG00000127423	AUNIP
0.00263143	0.343559	rs10748694	10	97296433	1078	9.21e-11	4.74e-21	Type-2-Diabetes_Spracklen	Visceral-Adipose-eQTL	ENSG00000187122.16	ENSG00000187122	SLIT1
0.00728848	0.343556	rs4321967	8	10783897	863	1.89e-16	5.36e-07	WHR-adj-BMI	Visceral-Adipose-eQTL	ENSG00000248896.2	ENSG00000248896	ENSG00000248896
0.00022837	0.343433	rs10499694	7	50546475	784	1.29e-15	4.94e-11	BMI	Visceral-Adipose-sQTL	7.50447297.50447968.clu	ENSG00000132436	FIGNL1
0	0.343297	rs10046898	9	92176794	990	6.94e-21	9.63e-15	WHR-adj-BMI	Subcutaneous-Adipose-eQTL	ENSG00000106809.10	ENSG00000106809	OGN
0.000494695	0.34324	rs6777217	3	36937551	303	4.76e-08	1.4e-22	TG	Skeletal-Muscle-eQTL	ENSG00000076242.14	ENSG00000076242	MLH1
0.00431977	0.343146	rs2291031	17	75232078	1540	4.07e-08	7.35e-08	TG	Visceral-Adipose-sQTL	17.75216500.75218185.clu	ENSG00000125450	NUP85
0.00491277	0.34311	rs1876359	16	4880099	1447	2.98e-14	2.01e-06	BMI	Visceral-Adipose-sQTL	16.4870972.4872884.clu	ENSG00000118900	UBN1
9.99e-05	0.343101	rs11085744	19	10709291	1605	1.95e-09	6.76e-16	WHR-adj-BMI	Skeletal-Muscle-sQTL	19.10706825.10707302.clu	ENSG00000213339	QTRT1
0.0211215	0.343095	rs2290203	15	90968837	1433	2.31e-10	3.19e-06	Type-2-Diabetes_Suzuki	Visceral-Adipose-sQTL	15.90906913.90907309.clu	ENSG00000196547	MAN2A2
1e-08	0.342821	rs8054299	16	53464743	1472	5.79e-14	7.16e-19	WHR-adj-BMI	Skeletal-Muscle-eQTL	ENSG00000103479.15	ENSG00000103479	RBL2
4.69e-05	0.342736	rs4378999	3	51171215	311	9.78e-10	2.25e-11	WHR-adj-BMI	Skeletal-Muscle-eQTL	ENSG00000114378.16	ENSG00000114378	HYAL1
0.0664964	0.34272	rs28489620	22	41408712	1718	1.42e-12	1.13e-07	BMI	Skeletal-Muscle-eQTL	ENSG00000100197.20	ENSG00000100197	CYP2D6
0.000106909	0.342695	rs3731861	2	218326533	260	1.4e-09	2.43e-107	WHR-adj-BMI	Subcutaneous-Adipose-eQTL	ENSG00000261338.2	ENSG00000261338	ENSG00000261338
0.00306946	0.342668	rs62007683	14	103427734	1388	3.8e-08	6.22e-10	Type-2-Diabetes_Mahajan	Skeletal-Muscle-eQTL	ENSG00000166166.12	ENSG00000166166	TRMT61A
0.000149653	0.342668	rs3731861	2	218326533	260	1.4e-09	2.29e-68	WHR-adj-BMI	Visceral-Adipose-eQTL	ENSG00000261338.2	ENSG00000261338	ENSG00000261338
0.000580218	0.342595	rs6142206	20	34624251	1658	6.4e-14	3.5e-07	HDL	Subcutaneous-Adipose-sQTL	20.34581672.34585437.clu	ENSG00000101464	PIGU
0.00404948	0.342348	rs4841662	8	11986249	864	1.37e-18	5.36e-12	WHR-adj-BMI	Visceral-Adipose-eQTL	ENSG00000255310.2	ENSG00000255310	ENSG00000255310
0.000100047	0.342278	rs11085744	19	10709291	1605	1.95e-09	4.3e-19	WHR-adj-BMI	Skeletal-Muscle-sQTL	19.10702254.10707302.clu	ENSG00000213339	QTRT1
0	0.342226	rs2726036	16	28335819	1466	3.69e-64	6.52e-22	BMI	Skeletal-Muscle-eQTL	ENSG00000196502.11	ENSG00000196502	SULT1A1
0	0.342214	rs1549293	16	31130672	1467	4.27e-14	2.02e-56	TG	Subcutaneous-Adipose-eQTL	ENSG00000260911.2	ENSG00000260911	ENSG00000260911
0.000415922	0.342212	rs112820281	10	122390826	1093	1.41e-10	7.17e-13	Type-2-Diabetes_Spracklen	Skeletal-Muscle-eQTL	ENSG00000107679.14	ENSG00000107679	PLEKHA1
0	0.34219	rs2276824	3	52603470	312	8.9e-38	2.58e-18	WHR-adj-BMI	Liver-sQTL	3.52291111.52291747.clu	ENSG00000168237	GLYCTK
0	0.342176	rs186568031	17	7050462	1504	8.99e-24	3e-11	Type-2-Diabetes_Spracklen	Visceral-Adipose-eQTL	ENSG00000219200.11	ENSG00000219200	RNASEK
0	0.342	rs1260326	2	27508073	147	1.01e-21	6.77e-19	Type-2-Diabetes_Spracklen	Skeletal-Muscle-eQTL	ENSG00000198522.13	ENSG00000198522	GPN1
0.0327529	0.341939	rs12946454	17	45130754	1525	4.66e-10	1.58e-06	TG	Subcutaneous-Adipose-eQTL	ENSG00000186834.3	ENSG00000186834	HEXIM1
4.8e-06	0.34189	rs11614340	12	132849897	1270	1.87e-10	4.07e-15	BMI	Skeletal-Muscle-eQTL	ENSG00000196458.10	ENSG00000196458	ZNF605
0	0.341747	rs10046898	9	92176794	990	6.94e-21	3.29e-08	WHR-adj-BMI	Subcutaneous-Adipose-eQTL	ENSG00000187984.12	ENSG00000187984	ANKRD19P
0.00360553	0.341633	rs2291031	17	75232078	1540	4.07e-08	2.2e-16	TG	Visceral-Adipose-sQTL	17.75238389.75238652.clu	ENSG00000125447	GGA3
0	0.341545	rs2307022	16	68348075	1479	7.57e-15	1.29e-12	BMI	Liver-sQTL	16.68348431.68351390.clu	ENSG00000132600	PRMT7
0.00113764	0.341468	rs7685048	4	94106633	463	2.34e-09	4.2e-08	BMI	Visceral-Adipose-sQTL	4.94302244.94308634.clu	ENSG00000163106	HPGDS
0	0.341231	rs780094	2	27518370	147	5.16e-21	4.29e-21	Type-2-Diabetes_Xue	Subcutaneous-Adipose-eQTL	ENSG00000115216.13	ENSG00000115216	NRBP1
0.00529288	0.341091	rs7845219	8	94925274	915	4.55e-09	5.17e-06	Type-2-Diabetes_Xue	Subcutaneous-Adipose-eQTL	ENSG00000175305.17	ENSG00000175305	CCNE2
0	0.340994	rs8050499	16	68394423	1479	1e-150	1.45e-12	HDL	Subcutaneous-Adipose-sQTL	16.68346280.68352248.clu	ENSG00000132600	PRMT7
0	0.340978	rs1135999	16	15038105	1458	1.14e-25	3.71e-11	TG	Skeletal-Muscle-sQTL	16.15106320.15107330.clu	ENSG00000188599	NPIPP1
1.01e-05	0.340954	rs11078594	17	1709483	1500	3.66e-09	3.41e-15	WHR-adj-BMI	Pancreas-sQTL	17.1748740.1752586.clu	ENSG00000167711	SERPINF2
0	0.340828	rs12602912	17	67873957	1537	2.18e-24	2.61e-17	TG	Subcutaneous-Adipose-eQTL	ENSG00000278730.1	ENSG00000278730	ENSG00000278730
0.000103137	0.340824	rs3731861	2	218326533	260	1.4e-09	3.68e-126	WHR-adj-BMI	Skeletal-Muscle-eQTL	ENSG00000261338.2	ENSG00000261338	ENSG00000261338
0.000939663	0.340796	rs2072597	19	12885926	1606	1.52e-09	3.66e-08	BMI	Subcutaneous-Adipose-sQTL	19.12774897.12778345.clu	ENSG00000095066	HOOK2
0	0.340706	rs16957415	16	67385054	1479	3.29e-13	1.72e-14	WHR-adj-BMI	Visceral-Adipose-eQTL	ENSG00000213398.7	ENSG00000213398	LCAT
0.000414868	0.340687	rs4776970	15	67788548	1422	3.41e-08	2.21e-08	Type-2-Diabetes_Spracklen	Pancreas-eQTL	ENSG00000188779.10	ENSG00000188779	SKOR1
0.00145455	0.340673	rs3803357	15	40459356	1405	4.38e-08	6.1e-16	HDL	Subcutaneous-Adipose-sQTL	15.40532302.40557216.clu	ENSG00000128891	CCDC32
0	0.340523	rs8046545	16	28903896	1466	2.3e-08	1.73e-18	Type-2-Diabetes_Mahajan	Pancreas-eQTL	ENSG00000196502.11	ENSG00000196502	SULT1A1
0.0215024	0.340503	rs8026714	15	90979023	1433	1.06e-22	2.31e-07	Type-2-Diabetes_Spracklen	Visceral-Adipose-eQTL	ENSG00000258725.1	ENSG00000258725	PRC1-AS1
0	0.340364	rs780094	2	27518370	147	5.16e-21	4.79e-26	Type-2-Diabetes_Xue	Pancreas-sQTL	2.27442440.27442842.clu	ENSG00000157992	KRTCAP3
0	0.34021	rs56348580	12	120994314	1262	3.8e-19	2.52e-37	Type-2-Diabetes_Mahajan	Skeletal-Muscle-eQTL	ENSG00000157895.11	ENSG00000157895	C12orf43
7.94e-06	0.340152	rs11078594	17	1709483	1500	3.66e-09	2.09e-49	WHR-adj-BMI	Pancreas-eQTL	ENSG00000167711.13	ENSG00000167711	SERPINF2
0.000614186	0.340065	rs10792006	11	68954837	1141	1.35e-10	3.47e-20	BMI	Liver-eQTL	ENSG00000250508.1	ENSG00000250508	ENSG00000250508
1.73e-05	0.340015	rs562138031	1	45779228	28	3.96e-11	6.77e-20	Type-2-Diabetes_Spracklen	Pancreas-sQTL	1.45552563.45561789.clu	ENSG00000117448	AKR1A1
0.00226258	0.340004	rs2710323	3	52781889	312	3.65e-18	1.71e-11	BMI	Visceral-Adipose-eQTL	ENSG00000168268.10	ENSG00000168268	NT5DC2
0.00207476	0.339923	rs113827003	16	68996789	1480	3.59e-12	9.22e-28	BMI	Visceral-Adipose-eQTL	ENSG00000141076.17	ENSG00000141076	UTP4
0.0230976	0.339821	rs11074934	16	10885583	1454	3.79e-09	5.39e-07	WHR-adj-BMI	Visceral-Adipose-sQTL	16.10879042.10895282.clu	ENSG00000179583	CIITA
0.0011574	0.339772	rs10792006	11	68954837	1141	1.35e-10	1.29e-18	BMI	Subcutaneous-Adipose-sQTL	11.68898012.68900548.clu	ENSG00000197345	MRPL21
0	0.339766	rs6991323	8	123137704	929	1.93e-08	1.02e-29	BMI	Skeletal-Muscle-sQTL	8.123142456.123144717.clu	ENSG00000156787	TBC1D31
3.58e-05	0.339728	rs761423	1	16975177	12	6.51e-10	4.55e-14	BMI	Subcutaneous-Adipose-sQTL	1.16642850.16643028.clu	ENSG00000215908	CROCCP2
0.00296462	0.339616	rs6518754	22	31701789	1712	1.08e-10	7.09e-08	WHR-adj-BMI	Subcutaneous-Adipose-sQTL	22.31176417.31192684.clu	ENSG00000138942	RNF185
0	0.339581	rs11039182	11	47325172	1132	4.82e-22	3.28e-47	FastGlu	Visceral-Adipose-sQTL	11.47412467.47413597.clu	ENSG00000165915	SLC39A13
0.000183538	0.339526	rs6446204	3	48997446	310	1.16e-24	5.06e-35	WHR-adj-BMI	Skeletal-Muscle-sQTL	3.48945181.48961612.clu	ENSG00000177479	ARIH2
1.74e-06	0.339497	rs2276824	3	52603470	312	8.9e-38	8.14e-10	WHR-adj-BMI	Subcutaneous-Adipose-eQTL	ENSG00000163938.16	ENSG00000163938	GNL3
0.0190746	0.339352	rs3735567	7	28179691	771	3.34e-12	1.98e-23	Type-2-Diabetes_Spracklen	Skeletal-Muscle-eQTL	ENSG00000153814.11	ENSG00000153814	JAZF1
0	0.339347	rs3747577	16	4365695	1447	3.34e-26	3.07e-15	WHR-adj-BMI	Skeletal-Muscle-sQTL	16.4343291.4351232.clu	ENSG00000217930	PAM16
0.00124811	0.339294	rs6446204	3	48997446	310	1.16e-24	1.04e-08	WHR-adj-BMI	Visceral-Adipose-sQTL	3.48688773.48689538.clu	ENSG00000068745	IP6K2
0.00109122	0.339227	rs2074686	7	101157354	810	9.42e-11	1.19e-09	BMI	Pancreas-eQTL	ENSG00000128564.6	ENSG00000128564	VGF
0.00247985	0.339186	rs765751	1	219495884	111	3.35e-16	1.04e-06	HDL	Subcutaneous-Adipose-eQTL	ENSG00000228536.2	ENSG00000228536	ENSG00000228536
0.000291978	0.339181	rs7072204	10	122435969	1093	2.22e-08	7.17e-13	Type-2-Diabetes_Suzuki	Skeletal-Muscle-eQTL	ENSG00000107679.14	ENSG00000107679	PLEKHA1
0.00924837	0.339174	rs807067	1	25870572	18	1.23e-10	6.81e-08	WHR-adj-BMI	Liver-eQTL	ENSG00000228172.5	ENSG00000228172	ENSG00000228172
0.00027381	0.339163	rs12509234	4	119398279	477	3.89e-10	2.76e-18	BMI	Skeletal-Muscle-eQTL	ENSG00000145384.3	ENSG00000145384	FABP2
0.00356123	0.339131	rs2710323	3	52781889	312	3.65e-18	7.56e-09	BMI	Visceral-Adipose-sQTL	3.52534877.52540424.clu	ENSG00000168273	SMIM4
0	0.339119	rs3747577	16	4365695	1447	3.34e-26	4.54e-17	WHR-adj-BMI	Skeletal-Muscle-eQTL	ENSG00000280063.1	ENSG00000280063	ENSG00000280063
0.0576104	0.339098	rs4846565	1	219548762	111	1.76e-09	2.55e-38	FastInsu	Subcutaneous-Adipose-sQTL	1.219449233.219458858.clu	ENSG00000228536	ENSG00000228536
0	0.339098	rs3825061	11	119073965	1174	6.15e-16	2.57e-36	BMI	Subcutaneous-Adipose-eQTL	ENSG00000160695.14	ENSG00000160695	VPS11
0.000875476	0.338972	rs7685048	4	94106633	463	2.34e-09	5.96e-09	BMI	Skeletal-Muscle-sQTL	4.94248553.94249654.clu	ENSG00000163104	SMARCAD1
0.00267779	0.338923	rs12441495	15	40930289	1406	5.47e-11	6.1e-16	WHR-adj-BMI	Subcutaneous-Adipose-sQTL	15.40532302.40557216.clu	ENSG00000128891	CCDC32
0.000554822	0.338795	rs3731861	2	218326533	260	1.4e-09	4.68e-14	WHR-adj-BMI	Visceral-Adipose-eQTL	ENSG00000135926.14	ENSG00000135926	TMBIM1
0.00201217	0.338693	rs1285245	17	79823090	1543	1.63e-09	1.57e-35	BMI	Subcutaneous-Adipose-eQTL	ENSG00000141570.10	ENSG00000141570	CBX8
0.00033686	0.338526	rs12509234	4	119398279	477	3.89e-10	3.02e-09	BMI	Skeletal-Muscle-eQTL	ENSG00000138735.15	ENSG00000138735	PDE5A
0.00202789	0.338487	rs2291031	17	75232078	1540	4.07e-08	5.53e-28	TG	Visceral-Adipose-sQTL	17.75238090.75238652.clu	ENSG00000125447	GGA3
0.00165665	0.338474	rs12459350	19	2176587	1600	2.39e-16	2.33e-07	WHR-adj-BMI	Skeletal-Muscle-sQTL	19.3008945.3009578.clu	ENSG00000065717	TLE2
0.00116217	0.338416	rs2791550	1	219482027	111	3.35e-93	4.48e-09	WHR-adj-BMI	Subcutaneous-Adipose-sQTL	1.219450280.219458858.clu	ENSG00000228536	ENSG00000228536
0	0.338346	rs56348580	12	120994314	1262	3.8e-19	7.27e-17	Type-2-Diabetes_Mahajan	Pancreas-eQTL	ENSG00000157895.11	ENSG00000157895	C12orf43
0.00181821	0.338257	rs8068804	17	4082570	1502	4.41e-14	4.9e-13	Type-2-Diabetes_Xue	Skeletal-Muscle-eQTL	ENSG00000074755.14	ENSG00000074755	ZZEF1
0	0.338226	rs11039182	11	47325172	1132	4.82e-22	6.15e-27	FastGlu	Skeletal-Muscle-sQTL	11.47412467.47413597.clu	ENSG00000165915	SLC39A13
0	0.338195	rs13326165	3	52498102	312	4.55e-25	3.69e-15	HDL	Subcutaneous-Adipose-eQTL	ENSG00000164088.17	ENSG00000164088	PPM1M
0.0338632	0.338113	rs2249105	2	65060762	173	1.2e-15	8.91e-23	Type-2-Diabetes_Mahajan	Pancreas-eQTL	ENSG00000011523.13	ENSG00000011523	CEP68
0.0013059	0.337988	rs2111504	19	32426549	1619	1.08e-09	4.74e-14	HDL	Skeletal-Muscle-eQTL	ENSG00000267213.4	ENSG00000267213	ENSG00000267213
0	0.337974	rs1105881	15	41780332	1406	1.1e-16	6.83e-44	WHR-adj-BMI	Subcutaneous-Adipose-eQTL	ENSG00000243789.10	ENSG00000243789	JMJD7
0.00571277	0.337962	rs10748694	10	97296433	1078	9.21e-11	9.02e-23	Type-2-Diabetes_Spracklen	Subcutaneous-Adipose-eQTL	ENSG00000213390.10	ENSG00000213390	ARHGAP19
6e-08	0.337959	rs1415771	20	35146690	1658	2.79e-15	1.92e-63	HDL	Pancreas-eQTL	ENSG00000088298.12	ENSG00000088298	EDEM2
0.000283002	0.337956	rs13092681	3	113571603	346	3.54e-08	2.59e-14	WHR-adj-BMI	Skeletal-Muscle-eQTL	ENSG00000206530.10	ENSG00000206530	CFAP44
0	0.337923	rs17819328	3	12447843	285	4.79e-46	3.81e-18	WHR-adj-BMI	Skeletal-Muscle-sQTL	3.12604289.12608766.clu	ENSG00000132155	RAF1
0	0.337896	rs174576	11	61836038	1137	1.18e-18	9.61e-16	FastGlu	Subcutaneous-Adipose-eQTL	ENSG00000134824.13	ENSG00000134824	FADS2
1.01e-05	0.337873	rs562138031	1	45779228	28	3.96e-11	5.69e-19	Type-2-Diabetes_Spracklen	Subcutaneous-Adipose-sQTL	1.45552563.45561789.clu	ENSG00000117448	AKR1A1
0	0.337847	rs62260811	3	50398401	311	7.77e-48	1.77e-19	BMI	Subcutaneous-Adipose-sQTL	3.50184264.50184592.clu	ENSG00000001617	SEMA3F
0.0332375	0.337773	rs2249105	2	65060762	173	1.2e-15	1.23e-52	Type-2-Diabetes_Mahajan	Subcutaneous-Adipose-eQTL	ENSG00000011523.13	ENSG00000011523	CEP68
0.0327644	0.337769	rs2249105	2	65060762	173	1.2e-15	1.24e-40	Type-2-Diabetes_Mahajan	Skeletal-Muscle-eQTL	ENSG00000011523.13	ENSG00000011523	CEP68
0.000468845	0.337696	rs11715915	3	49417897	311	4.9e-08	4.63e-10	FastGlu	Skeletal-Muscle-eQTL	ENSG00000173531.15	ENSG00000173531	MST1
8.5e-05	0.337676	rs1260326	2	27508073	147	1.3e-24	5.02e-09	Type-2-Diabetes_Mahajan	Pancreas-eQTL	ENSG00000234072.1	ENSG00000234072	ENSG00000234072
0.032836	0.337649	rs2249105	2	65060762	173	1.2e-15	1.25e-40	Type-2-Diabetes_Mahajan	Visceral-Adipose-eQTL	ENSG00000011523.13	ENSG00000011523	CEP68
0.000118387	0.337541	rs2276824	3	52603470	312	8.9e-38	8.01e-07	WHR-adj-BMI	Pancreas-sQTL	3.52696659.52697721.clu	ENSG00000016864	GLT8D1
9.82e-05	0.337499	rs1260326	2	27508073	147	1.01e-21	5.02e-09	Type-2-Diabetes_Spracklen	Pancreas-eQTL	ENSG00000234072.1	ENSG00000234072	ENSG00000234072
0	0.337476	rs3747577	16	4365695	1447	3.34e-26	1.01e-14	WHR-adj-BMI	Pancreas-eQTL	ENSG00000217930.7	ENSG00000217930	PAM16
9e-05	0.337336	rs7798002	7	25820960	770	2.45e-49	1.31e-08	WHR-adj-BMI	Subcutaneous-Adipose-eQTL	ENSG00000223561.6	ENSG00000223561	ENSG00000223561
0.0126306	0.337333	rs10506971	12	89364160	1242	4.69e-17	5.3e-08	BMI	Visceral-Adipose-sQTL	12.89351025.89351640.clu	ENSG00000139318	DUSP6
5.25e-05	0.337332	rs10258495	7	135563810	830	2.29e-08	1.15e-11	WHR-adj-BMI	Visceral-Adipose-eQTL	ENSG00000273219.1	ENSG00000273219	ENSG00000273219
6.95e-06	0.337287	rs11078594	17	1709483	1500	3.66e-09	1.36e-10	WHR-adj-BMI	Liver-sQTL	17.1749137.1754122.clu	ENSG00000167711	SERPINF2
0	0.337266	rs3747577	16	4365695	1447	3.34e-26	3.27e-17	WHR-adj-BMI	Skeletal-Muscle-sQTL	16.4343291.4343483.clu	ENSG00000217930	PAM16
0	0.337253	rs7900112	10	75554859	1065	5.37e-12	2.22e-76	Type-2-Diabetes_Spracklen	Visceral-Adipose-eQTL	ENSG00000148655.14	ENSG00000148655	LRMDA
0	0.337253	rs7900112	10	75554859	1065	5.37e-12	1.68e-62	Type-2-Diabetes_Spracklen	Subcutaneous-Adipose-eQTL	ENSG00000148655.14	ENSG00000148655	LRMDA
0.000244293	0.337228	rs13092681	3	113571603	346	3.54e-08	5.82e-23	WHR-adj-BMI	Subcutaneous-Adipose-eQTL	ENSG00000206530.10	ENSG00000206530	CFAP44
0.0008	0.337221	rs11057401	12	123942759	1263	1.88e-27	3.63e-07	TG	Subcutaneous-Adipose-sQTL	12.123924288.123942744.clu	ENSG00000119242	CCDC92
0.0008	0.337221	rs11057401	12	123942759	1263	4.93e-45	3.63e-07	HDL	Subcutaneous-Adipose-sQTL	12.123924288.123942744.clu	ENSG00000119242	CCDC92
0.0077155	0.337215	rs6725931	2	219340424	260	2.3e-15	2.36e-07	BMI	Subcutaneous-Adipose-sQTL	2.219282929.219283161.clu	ENSG00000135924	DNAJB2
0	0.337199	rs8050499	16	68394423	1479	1e-150	1.11e-27	HDL	Visceral-Adipose-sQTL	16.68355883.68356030.clu	ENSG00000132600	PRMT7
0	0.337196	rs4808934	19	19260108	1611	3.85e-15	1.41e-15	BMI	Skeletal-Muscle-eQTL	ENSG00000250067.11	ENSG00000250067	YJEFN3
0.000852864	0.33711	rs4841662	8	11986249	864	1.37e-18	2.25e-08	WHR-adj-BMI	Skeletal-Muscle-eQTL	ENSG00000269918.1	ENSG00000269918	ENSG00000269918
0.000107757	0.337109	rs701815	10	97216136	1078	6.12e-09	9.02e-23	BMI	Subcutaneous-Adipose-eQTL	ENSG00000213390.10	ENSG00000213390	ARHGAP19
0	0.337046	rs730566	3	48445644	310	2.63e-24	4.67e-68	WHR-adj-BMI	Skeletal-Muscle-eQTL	ENSG00000178252.17	ENSG00000178252	WDR6
7.79e-05	0.336995	rs982077	15	63531102	1420	2.58e-10	3.44e-18	Type-2-Diabetes_Xue	Visceral-Adipose-eQTL	ENSG00000103657.13	ENSG00000103657	HERC1
0.00624858	0.336927	rs12193797	6	41780614	668	3.33e-09	1.19e-17	BMI	Visceral-Adipose-eQTL	ENSG00000164663.14	ENSG00000164663	USP49
0.0201112	0.336879	rs2290203	15	90968837	1433	2.31e-10	2.31e-07	Type-2-Diabetes_Suzuki	Visceral-Adipose-eQTL	ENSG00000258725.1	ENSG00000258725	PRC1-AS1
0.00185453	0.336872	rs1285245	17	79823090	1543	1.63e-09	4.18e-61	BMI	Visceral-Adipose-eQTL	ENSG00000141570.10	ENSG00000141570	CBX8
0.000347692	0.336796	rs6821638	4	94170792	463	6e-11	5.96e-09	Type-2-Diabetes_Mahajan	Skeletal-Muscle-sQTL	4.94248553.94249654.clu	ENSG00000163104	SMARCAD1
0	0.33676	rs3747577	16	4365695	1447	3.34e-26	3.05e-14	WHR-adj-BMI	Visceral-Adipose-sQTL	16.4343291.4351232.clu	ENSG00000217930	PAM16
0	0.33672	rs56348580	12	120994314	1262	3.8e-19	6.88e-53	Type-2-Diabetes_Mahajan	Subcutaneous-Adipose-eQTL	ENSG00000157895.11	ENSG00000157895	C12orf43
0	0.33652	rs2233455	16	67174030	1479	9.71e-104	2.05e-07	HDL	Subcutaneous-Adipose-eQTL	ENSG00000125122.15	ENSG00000125122	LRRC29
0.0141574	0.336407	rs6446204	3	48997446	310	1.16e-24	1.99e-29	WHR-adj-BMI	Pancreas-sQTL	3.49003082.49004098.clu	ENSG00000178467	P4HTM
1.21e-05	0.336394	rs4148856	12	122966218	1263	2.2e-10	9.83e-10	Type-2-Diabetes_Mahajan	Subcutaneous-Adipose-sQTL	12.123384208.123388442.clu	ENSG00000183955	KMT5A
0	0.33632	rs16957415	16	67385054	1479	3.29e-13	1.12e-18	WHR-adj-BMI	Subcutaneous-Adipose-eQTL	ENSG00000213398.7	ENSG00000213398	LCAT
0	0.336268	rs8122855	20	25211413	1655	4.11e-14	6.22e-18	BMI	Visceral-Adipose-eQTL	ENSG00000100997.18	ENSG00000100997	ABHD12
8.03e-06	0.336192	rs12714199	2	86585426	185	3.22e-16	1.81e-08	BMI	Subcutaneous-Adipose-eQTL	ENSG00000228363.2	ENSG00000228363	ENSG00000228363
9.25e-05	0.33619	rs2290573	15	74837253	1426	4.57e-10	4.99e-10	BMI	Subcutaneous-Adipose-eQTL	ENSG00000140465.13	ENSG00000140465	CYP1A1
0	0.336062	rs1132990	19	49524906	1630	2.6e-11	2.8e-24	TG	Skeletal-Muscle-sQTL	19.49560692.49564155.clu	ENSG00000142546	NOSIP
0.00196077	0.335979	rs10792006	11	68954837	1141	1.35e-10	2.91e-11	BMI	Subcutaneous-Adipose-eQTL	ENSG00000132749.10	ENSG00000132749	TESMIN
0.00037171	0.335922	rs12459350	19	2176587	1600	2.39e-16	2.96e-11	WHR-adj-BMI	Visceral-Adipose-sQTL	19.2132578.2137011.clu	ENSG00000065000	AP3D1
6.65e-05	0.335872	rs2290573	15	74837253	1426	4.57e-10	5.22e-11	BMI	Visceral-Adipose-eQTL	ENSG00000140465.13	ENSG00000140465	CYP1A1
0	0.335855	rs3747577	16	4365695	1447	3.34e-26	7.03e-23	WHR-adj-BMI	Pancreas-eQTL	ENSG00000280063.1	ENSG00000280063	ENSG00000280063
0.000499887	0.335762	rs12945601	17	17750097	1513	1.72e-09	7.97e-61	Type-2-Diabetes_Xue	Skeletal-Muscle-sQTL	17.17848859.17861476.clu	ENSG00000175662	TOM1L2
5.38e-05	0.33575	rs8070260	17	36511076	1520	3.41e-08	3.73e-27	WHR-adj-BMI	Skeletal-Muscle-eQTL	ENSG00000278311.4	ENSG00000278311	GGNBP2
0.000949051	0.335477	rs7827182	8	8522961	860	9.4e-21	1.47e-10	BMI	Visceral-Adipose-eQTL	ENSG00000253981.5	ENSG00000253981	ALG1L13P
1.09e-05	0.335431	rs9569808	13	58057391	1299	2.12e-22	1.47e-11	BMI	Skeletal-Muscle-eQTL	ENSG00000118946.11	ENSG00000118946	PCDH17
0	0.335365	rs11713193	3	49886991	311	3.02e-48	1.77e-19	BMI	Subcutaneous-Adipose-sQTL	3.50184264.50184592.clu	ENSG00000001617	SEMA3F
0	0.335245	rs3747577	16	4365695	1447	3.34e-26	3.52e-23	WHR-adj-BMI	Subcutaneous-Adipose-eQTL	ENSG00000217930.7	ENSG00000217930	PAM16
0.00384716	0.335206	rs7841082	8	8311465	860	4.94e-08	1.94e-11	Type-2-Diabetes_Xue	Visceral-Adipose-eQTL	ENSG00000253893.2	ENSG00000253893	FAM85B
0	0.335199	rs3747577	16	4365695	1447	3.34e-26	9.26e-22	WHR-adj-BMI	Visceral-Adipose-eQTL	ENSG00000280063.1	ENSG00000280063	ENSG00000280063
0	0.335195	rs11039182	11	47325172	1132	4.82e-22	2.73e-13	FastGlu	Pancreas-sQTL	11.47412467.47413597.clu	ENSG00000165915	SLC39A13
0.000107707	0.335177	rs4537305	8	9045160	860	2.11e-21	1.33e-14	BMI	Subcutaneous-Adipose-eQTL	ENSG00000173295.7	ENSG00000173295	FAM86B3P
0.000380488	0.335114	rs7827182	8	8522961	860	3.92e-19	1.94e-11	WHR-adj-BMI	Visceral-Adipose-eQTL	ENSG00000253893.2	ENSG00000253893	FAM85B
0	0.335097	rs3747577	16	4365695	1447	3.34e-26	8.17e-39	WHR-adj-BMI	Subcutaneous-Adipose-eQTL	ENSG00000280063.1	ENSG00000280063	ENSG00000280063
3e-08	0.335068	rs5896	11	46723453	1131	2.63e-19	2.9e-09	TG	Liver-eQTL	ENSG00000175213.2	ENSG00000175213	ZNF408
0	0.334901	rs2010281	14	103395985	1388	4.96e-20	4.99e-39	BMI	Pancreas-eQTL	ENSG00000166165.12	ENSG00000166165	CKB
0.0165846	0.334861	rs11074934	16	10885583	1454	3.79e-09	1.48e-06	WHR-adj-BMI	Skeletal-Muscle-sQTL	16.11758539.11761406.clu	ENSG00000122299	ZC3H7A
4e-08	0.334815	rs8122855	20	25211413	1655	4.11e-14	3.64e-16	BMI	Skeletal-Muscle-sQTL	20.25295030.25302219.clu	ENSG00000100997	ABHD12
0.000354867	0.334775	rs1652343	18	23551965	1559	1.75e-10	4.37e-07	TG	Pancreas-sQTL	18.23532284.23533355.clu	ENSG00000141458	NPC1
0.000773483	0.33477	rs7580766	2	42712211	157	2.98e-08	1.72e-06	BMI	Skeletal-Muscle-eQTL	ENSG00000226491.1	ENSG00000226491	FTOP1
0.00349883	0.334755	rs5751239	22	42196233	1718	2.01e-09	7.74e-14	BMI	Subcutaneous-Adipose-sQTL	22.42132190.42132370.clu	ENSG00000237037	NDUFA6-AS1
0	0.334703	rs3747577	16	4365695	1447	3.34e-26	2.29e-21	WHR-adj-BMI	Visceral-Adipose-sQTL	16.4343291.4343483.clu	ENSG00000217930	PAM16
0.0022627	0.3347	rs2291031	17	75232078	1540	4.07e-08	2.23e-27	TG	Subcutaneous-Adipose-eQTL	ENSG00000125447.16	ENSG00000125447	GGA3
0.00463615	0.334581	rs79113395	1	1659060	1	2.03e-20	3.13e-09	BMI	Skeletal-Muscle-eQTL	ENSG00000248333.8	ENSG00000248333	CDK11B
0.000217639	0.334504	rs7827182	8	8522961	860	3.92e-19	1.47e-10	WHR-adj-BMI	Visceral-Adipose-eQTL	ENSG00000253981.5	ENSG00000253981	ALG1L13P
0.00015495	0.334491	rs28408682	10	102643553	1082	2.34e-10	7.95e-62	WHR-adj-BMI	Subcutaneous-Adipose-eQTL	ENSG00000138111.14	ENSG00000138111	MFSD13A
0.0101588	0.334475	rs4537305	8	9045160	860	2.11e-21	9.39e-07	BMI	Subcutaneous-Adipose-eQTL	ENSG00000253981.5	ENSG00000253981	ALG1L13P
0	0.3344	rs6777217	3	36937551	303	3.3e-12	1.4e-22	HDL	Skeletal-Muscle-eQTL	ENSG00000076242.14	ENSG00000076242	MLH1
0.000297618	0.334355	rs6772452	3	49003029	310	2.46e-09	3.34e-20	TG	Skeletal-Muscle-eQTL	ENSG00000067560.10	ENSG00000067560	RHOA
0.00232989	0.334218	rs2255248	3	15713342	287	5.02e-10	8.07e-07	BMI	Liver-eQTL	ENSG00000206560.11	ENSG00000206560	ANKRD28
0	0.334077	rs3825061	11	119073965	1174	6.15e-16	1.22e-29	BMI	Visceral-Adipose-eQTL	ENSG00000160695.14	ENSG00000160695	VPS11
0	0.333968	rs1260326	2	27508073	147	1.16e-10	2.96e-14	BMI	Visceral-Adipose-eQTL	ENSG00000115216.13	ENSG00000115216	NRBP1
0.0114287	0.333933	rs11074934	16	10885583	1454	3.79e-09	9.32e-13	WHR-adj-BMI	Subcutaneous-Adipose-sQTL	16.10877382.10895282.clu	ENSG00000179583	CIITA
0	0.333932	rs2244648	8	11592913	864	5.2e-13	7.39e-20	Type-2-Diabetes_Mahajan	Skeletal-Muscle-eQTL	ENSG00000184608.8	ENSG00000184608	FAM167A-AS1
0	0.333909	rs11039182	11	47325172	1132	4.82e-22	4.72e-28	FastGlu	Subcutaneous-Adipose-sQTL	11.47412467.47413597.clu	ENSG00000165915	SLC39A13
0	0.333851	rs10046898	9	92176794	990	6.94e-21	8.73e-16	WHR-adj-BMI	Liver-eQTL	ENSG00000106823.12	ENSG00000106823	ECM2
0.00141028	0.333796	rs8070260	17	36511076	1520	3.41e-08	3.24e-09	WHR-adj-BMI	Pancreas-eQTL	ENSG00000278535.4	ENSG00000278535	DHRS11
0	0.333687	rs1135999	16	15038105	1458	1.14e-25	3.1e-28	TG	Skeletal-Muscle-eQTL	ENSG00000157045.8	ENSG00000157045	NTAN1
0.000551043	0.333658	rs7607369	2	218414374	260	8.2e-14	1.49e-12	BMI	Visceral-Adipose-eQTL	ENSG00000135913.10	ENSG00000135913	USP37
0	0.333623	rs3747577	16	4365695	1447	3.34e-26	1.79e-12	WHR-adj-BMI	Liver-eQTL	ENSG00000280063.1	ENSG00000280063	ENSG00000280063
0	0.333549	rs780094	2	27518370	147	5.16e-21	6.41e-10	Type-2-Diabetes_Xue	Skeletal-Muscle-eQTL	ENSG00000115241.10	ENSG00000115241	PPM1G
0.00251265	0.333538	rs8075273	17	63651521	1535	4.67e-14	2.03e-06	BMI	Subcutaneous-Adipose-sQTL	17.63822168.63822665.clu	ENSG00000108592	FTSJ3
0.00262596	0.333516	rs11641742	16	377784	1444	1.71e-08	1.09e-06	WHR-adj-BMI	Pancreas-eQTL	ENSG00000236829.9	ENSG00000236829	ENSG00000236829
0.0105059	0.333512	rs4148856	12	122966218	1263	2.2e-10	2.2e-11	Type-2-Diabetes_Mahajan	Skeletal-Muscle-eQTL	ENSG00000150967.17	ENSG00000150967	ABCB9
0	0.333479	rs3800406	6	35165297	664	3.3e-39	6.27e-47	HDL	Pancreas-eQTL	ENSG00000196821.9	ENSG00000196821	C6orf106
1.47e-05	0.333473	rs562138031	1	45779228	28	3.96e-11	6.83e-13	Type-2-Diabetes_Spracklen	Pancreas-sQTL	1.45551155.45552436.clu	ENSG00000117448	AKR1A1
0	0.333462	rs10762670	10	75550258	1065	2.1e-09	1.68e-62	Type-2-Diabetes_Suzuki	Subcutaneous-Adipose-eQTL	ENSG00000148655.14	ENSG00000148655	LRMDA
0	0.333462	rs10762670	10	75550258	1065	2.1e-09	2.22e-76	Type-2-Diabetes_Suzuki	Visceral-Adipose-eQTL	ENSG00000148655.14	ENSG00000148655	LRMDA
0	0.333453	rs730566	3	48445644	310	2.63e-24	1e-150	WHR-adj-BMI	Subcutaneous-Adipose-eQTL	ENSG00000178252.17	ENSG00000178252	WDR6
5.15e-06	0.333402	rs562138031	1	45779228	28	3.96e-11	1.33e-20	Type-2-Diabetes_Spracklen	Visceral-Adipose-sQTL	1.45551155.45561789.clu	ENSG00000117448	AKR1A1
0.00240966	0.333379	rs2882203	2	187417603	243	2e-08	4.44e-06	BMI	Visceral-Adipose-sQTL	2.187428889.187431297.clu	ENSG00000064989	CALCRL
0	0.33335	rs730566	3	48445644	310	2.63e-24	3.43e-24	WHR-adj-BMI	Subcutaneous-Adipose-eQTL	ENSG00000178149.16	ENSG00000178149	DALRD3
2.25e-05	0.333343	rs12509234	4	119398279	477	3.89e-10	1.29e-06	BMI	Pancreas-eQTL	ENSG00000164096.12	ENSG00000164096	C4orf3
0.00977683	0.333328	rs11074934	16	10885583	1454	3.79e-09	1.02e-15	WHR-adj-BMI	Subcutaneous-Adipose-sQTL	16.10879042.10895282.clu	ENSG00000179583	CIITA
1.89e-05	0.333015	rs1126930	12	49005349	1219	3.91e-10	2.02e-106	BMI	Skeletal-Muscle-eQTL	ENSG00000181418.7	ENSG00000181418	DDN
0.000516329	0.332996	rs10852123	15	89885662	1432	8.38e-13	5.09e-08	Type-2-Diabetes_Spracklen	Subcutaneous-Adipose-eQTL	ENSG00000259677.1	ENSG00000259677	ENSG00000259677
0	0.332924	rs16957415	16	67385054	1479	3.29e-13	1.63e-15	WHR-adj-BMI	Skeletal-Muscle-sQTL	16.68356215.68356701.clu	ENSG00000132600	PRMT7
0	0.332923	rs1982151	9	84002350	984	1.82e-08	3.5e-10	TG	Visceral-Adipose-eQTL	ENSG00000178966.16	ENSG00000178966	RMI1
0.00041607	0.332913	rs3731861	2	218326533	260	1.4e-09	4.53e-22	WHR-adj-BMI	Subcutaneous-Adipose-eQTL	ENSG00000135926.14	ENSG00000135926	TMBIM1
0	0.332902	rs6720868	2	229798860	266	1.82e-17	1.19e-09	BMI	Visceral-Adipose-eQTL	ENSG00000153832.11	ENSG00000153832	FBXO36
3.89e-05	0.332899	rs2280141	10	122433665	1093	2e-13	7.17e-13	Type-2-Diabetes_Mahajan	Skeletal-Muscle-eQTL	ENSG00000107679.14	ENSG00000107679	PLEKHA1
0	0.332879	rs7621025	3	136553404	360	7.54e-24	2.85e-21	BMI	Subcutaneous-Adipose-sQTL	3.136819214.136854443.clu	ENSG00000168917	SLC35G2
0	0.332805	rs780094	2	27518370	147	5.16e-21	3.43e-47	Type-2-Diabetes_Xue	Subcutaneous-Adipose-sQTL	2.27461836.27462701.clu	ENSG00000138002	IFT172
0	0.332802	rs267738	1	150968149	73	7.19e-23	7.62e-30	HDL	Subcutaneous-Adipose-eQTL	ENSG00000163131.10	ENSG00000163131	CTSS
0.00629289	0.332701	rs1126930	12	49005349	1219	3.91e-10	1.01e-06	BMI	Skeletal-Muscle-sQTL	12.49005543.49013062.clu	ENSG00000181929	PRKAG1
0	0.332697	rs8054299	16	53464743	1472	5.79e-14	8.01e-12	WHR-adj-BMI	Skeletal-Muscle-sQTL	16.53470922.53479154.clu	ENSG00000103479	RBL2
0	0.332478	rs6606686	12	110465575	1255	3.57e-19	1.13e-12	BMI	Subcutaneous-Adipose-eQTL	ENSG00000204856.11	ENSG00000204856	FAM216A
4.5e-07	0.332474	rs1569135	2	187250671	243	2.99e-33	3.86e-08	WHR-adj-BMI	Visceral-Adipose-sQTL	2.187387756.187431297.clu	ENSG00000064989	CALCRL
0.00156788	0.3324	rs12459350	19	2176587	1600	2.39e-16	2.12e-07	WHR-adj-BMI	Skeletal-Muscle-sQTL	19.3008945.3009542.clu	ENSG00000065717	TLE2
0.00147435	0.3324	rs10792006	11	68954837	1141	1.35e-10	4.17e-08	BMI	Pancreas-sQTL	11.68898012.68900548.clu	ENSG00000197345	MRPL21
0.0154337	0.332387	rs9892728	17	42761348	1523	4.16e-08	6.31e-07	Type-2-Diabetes_Suzuki	Subcutaneous-Adipose-sQTL	17.42756379.42759739.clu	ENSG00000197291	RAMP2-AS1
0	0.332377	rs1000940	17	5379957	1503	7.8e-18	4.48e-11	BMI	Visceral-Adipose-eQTL	ENSG00000029725.16	ENSG00000029725	RABEP1
0.00209938	0.332362	rs940904	12	123007025	1263	2.08e-09	6.54e-29	Type-2-Diabetes_Xue	Pancreas-eQTL	ENSG00000183955.12	ENSG00000183955	KMT5A
0.000780981	0.332346	rs10792006	11	68954837	1141	1.35e-10	3.2e-23	BMI	Visceral-Adipose-eQTL	ENSG00000256508.2	ENSG00000256508	MRGPRF-AS1
0.00396316	0.332292	rs10099330	8	142302333	942	3.22e-12	1.21e-17	BMI	Subcutaneous-Adipose-sQTL	8.142274863.142275409.clu	ENSG00000171045	TSNARE1
0	0.332157	rs730566	3	48445644	310	2.63e-24	4.95e-56	WHR-adj-BMI	Skeletal-Muscle-sQTL	3.48945181.48949066.clu	ENSG00000177479	ARIH2
0	0.332154	rs6991323	8	123137704	929	1.93e-08	1.22e-89	BMI	Liver-sQTL	8.123140901.123144717.clu	ENSG00000156787	TBC1D31
0	0.33204	rs3816331	2	113192159	198	9.04e-09	3.6e-26	BMI	Visceral-Adipose-sQTL	2.113255549.113263278.clu	ENSG00000189223	PAX8-AS1
0	0.332022	rs3756772	6	116003979	712	1.41e-11	8.91e-26	HDL	Pancreas-eQTL	ENSG00000111816.7	ENSG00000111816	FRK
0.000274064	0.332006	rs4972387	2	148673235	219	5.09e-09	7.21e-08	Type-2-Diabetes_Suzuki	Visceral-Adipose-sQTL	2.148690373.148691621.clu	ENSG00000135999	EPC2
0	0.33196	rs1105881	15	41780332	1406	1.1e-16	1.24e-26	WHR-adj-BMI	Visceral-Adipose-eQTL	ENSG00000243789.10	ENSG00000243789	JMJD7
0	0.331955	rs780094	2	27518370	147	5.16e-21	1.66e-121	Type-2-Diabetes_Xue	Skeletal-Muscle-eQTL	ENSG00000115234.10	ENSG00000115234	SNX17
0.00117488	0.331821	rs302864	17	58680223	1532	2.46e-08	7.27e-13	Type-2-Diabetes_Xue	Visceral-Adipose-eQTL	ENSG00000182628.12	ENSG00000182628	SKA2
0	0.331655	rs8050499	16	68394423	1479	1e-150	1.2e-36	HDL	Visceral-Adipose-sQTL	16.68355883.68356141.clu	ENSG00000132600	PRMT7
0.00728429	0.331552	rs2166171	1	90742894	55	5.49e-09	4.66e-06	BMI	Visceral-Adipose-eQTL	ENSG00000233593.8	ENSG00000233593	ENSG00000233593
0	0.331441	rs1135999	16	15038105	1458	1.14e-25	3.89e-30	TG	Liver-eQTL	ENSG00000085721.12	ENSG00000085721	RRN3
0	0.331441	rs1135999	16	15038105	1458	1.14e-25	6.52e-55	TG	Skeletal-Muscle-eQTL	ENSG00000085721.12	ENSG00000085721	RRN3
0	0.331397	rs730566	3	48445644	310	2.63e-24	3.74e-52	WHR-adj-BMI	Skeletal-Muscle-sQTL	3.48949096.48961612.clu	ENSG00000177479	ARIH2
1.38e-06	0.331376	rs2290573	15	74837253	1426	4.57e-10	7.72e-15	BMI	Skeletal-Muscle-eQTL	ENSG00000140465.13	ENSG00000140465	CYP1A1
0.00500865	0.331305	rs3829109	9	136362314	1016	1.13e-10	3.6e-06	FastGlu	Subcutaneous-Adipose-eQTL	ENSG00000160360.12	ENSG00000160360	GPSM1
0.000115027	0.331237	rs12946454	17	45130754	1525	4.66e-10	2.36e-11	TG	Visceral-Adipose-sQTL	17.45034999.45051553.clu	ENSG00000172992	DCAKD
0	0.331128	rs8122855	20	25211413	1655	4.11e-14	3.79e-53	BMI	Skeletal-Muscle-sQTL	20.25300884.25301719.clu	ENSG00000100997	ABHD12
0	0.330901	rs780094	2	27518370	147	5.16e-21	3.53e-16	Type-2-Diabetes_Xue	Skeletal-Muscle-eQTL	ENSG00000157992.12	ENSG00000157992	KRTCAP3
6.92e-05	0.330845	rs28408682	10	102643553	1082	2.34e-10	5.01e-17	WHR-adj-BMI	Subcutaneous-Adipose-sQTL	10.102470075.102471273.clu	ENSG00000138111	MFSD13A
0.00200216	0.330786	rs2291031	17	75232078	1540	4.07e-08	2.37e-09	TG	Visceral-Adipose-sQTL	17.75226157.75228998.clu	ENSG00000125450	NUP85
0	0.330738	rs12282785	11	76764986	1145	1.43e-11	1.71e-61	BMI	Subcutaneous-Adipose-eQTL	ENSG00000254632.1	ENSG00000254632	ENSG00000254632
0	0.330715	rs4889606	16	30999862	1467	2.9e-36	2.02e-56	BMI	Subcutaneous-Adipose-eQTL	ENSG00000260911.2	ENSG00000260911	ENSG00000260911
0.0053559	0.330689	rs2376585	17	78421802	1542	5.5e-14	6.79e-11	WHR-adj-BMI	Visceral-Adipose-eQTL	ENSG00000187775.16	ENSG00000187775	DNAH17
0.00157204	0.330656	rs4911442	20	34767243	1658	2.44e-09	1.37e-16	BMI	Visceral-Adipose-eQTL	ENSG00000198646.13	ENSG00000198646	NCOA6
0.000519071	0.330653	rs12945601	17	17750097	1513	1.72e-09	1.56e-33	Type-2-Diabetes_Xue	Skeletal-Muscle-sQTL	17.17850952.17857769.clu	ENSG00000175662	TOM1L2
0.000718415	0.330525	rs6587552	1	151046385	73	2.17e-15	3.22e-07	BMI	Pancreas-sQTL	1.151055993.151056651.clu	ENSG00000197622	CDC42SE1
0.00084421	0.330514	rs1126930	12	49005349	1219	3.91e-10	8.66e-07	BMI	Skeletal-Muscle-eQTL	ENSG00000169884.13	ENSG00000169884	WNT10B
0	0.330118	rs3814883	16	29983601	1467	1.47e-40	2.67e-13	BMI	Pancreas-sQTL	16.30003785.30004568.clu	ENSG00000169592	INO80E
0.000674373	0.330081	rs34312154	11	47448793	1132	3.18e-10	5.15e-11	WHR-adj-BMI	Subcutaneous-Adipose-sQTL	11.47489024.47536620.clu	ENSG00000149187	CELF1
5.01e-06	0.330049	rs6772452	3	49003029	310	2.46e-09	6.96e-25	TG	Subcutaneous-Adipose-eQTL	ENSG00000173540.12	ENSG00000173540	GMPPB
0	0.330018	rs8050499	16	68394423	1479	1e-150	3.22e-16	HDL	Liver-sQTL	16.68355883.68356141.clu	ENSG00000132600	PRMT7
0.066692	0.329961	rs3783347	14	100372924	1386	1.32e-10	3.13e-12	FastGlu	Liver-sQTL	14.100369258.100376260.clu	ENSG00000140105	WARS
0	0.329951	rs1029472	5	131532040	603	1.74e-09	3.99e-25	WHR-adj-BMI	Skeletal-Muscle-eQTL	ENSG00000158987.20	ENSG00000158987	RAPGEF6
0.002449	0.329922	rs2898290	8	11576400	864	7.13e-23	1.03e-07	BMI	Subcutaneous-Adipose-eQTL	ENSG00000254527.1	ENSG00000254527	ENPP7P12
0	0.329911	rs3816331	2	113192159	198	9.04e-09	4.73e-63	BMI	Pancreas-eQTL	ENSG00000189223.14	ENSG00000189223	PAX8-AS1
3.93e-06	0.329892	rs562138031	1	45779228	28	3.96e-11	4.64e-23	Type-2-Diabetes_Spracklen	Subcutaneous-Adipose-sQTL	1.45551155.45552436.clu	ENSG00000117448	AKR1A1
0	0.329842	rs7498665	16	28871920	1466	1.14e-66	6.52e-22	BMI	Skeletal-Muscle-eQTL	ENSG00000196502.11	ENSG00000196502	SULT1A1
0.000357082	0.329817	rs3731861	2	218326533	260	1.4e-09	6.32e-31	WHR-adj-BMI	Pancreas-eQTL	ENSG00000261338.2	ENSG00000261338	ENSG00000261338
0.00224594	0.329814	rs2291031	17	75232078	1540	4.07e-08	8.75e-21	TG	Visceral-Adipose-eQTL	ENSG00000125447.16	ENSG00000125447	GGA3
0.000271438	0.329573	rs8070260	17	36511076	1520	3.41e-08	9.33e-37	WHR-adj-BMI	Visceral-Adipose-sQTL	17.36496406.36499075.clu	ENSG00000278259	MYO19
0.000694115	0.329546	rs749458	2	96130118	188	2.52e-08	9.22e-21	WHR-adj-BMI	Subcutaneous-Adipose-eQTL	ENSG00000198885.9	ENSG00000198885	ITPRIPL1
0.0020653	0.329539	rs2291031	17	75232078	1540	4.07e-08	1.15e-15	TG	Pancreas-eQTL	ENSG00000125447.16	ENSG00000125447	GGA3
9.14e-05	0.329492	rs11085744	19	10709291	1605	1.95e-09	3.01e-10	WHR-adj-BMI	Skeletal-Muscle-sQTL	19.10702254.10706710.clu	ENSG00000213339	QTRT1
0.00037504	0.329466	rs8070260	17	36511076	1520	3.41e-08	4.08e-33	WHR-adj-BMI	Skeletal-Muscle-sQTL	17.36496406.36499075.clu	ENSG00000278259	MYO19
0.000534465	0.329435	rs9948087	18	268992	1548	4.58e-08	6.77e-66	TG	Liver-eQTL	ENSG00000263006.6	ENSG00000263006	ROCK1P1
0.00680916	0.329376	rs9892728	17	42761348	1523	4.16e-08	4.08e-27	Type-2-Diabetes_Suzuki	Skeletal-Muscle-sQTL	17.42567655.42568837.clu	ENSG00000108788	MLX
8e-08	0.329223	rs2001433	8	11045965	863	3.1e-13	3.68e-26	Type-2-Diabetes_Mahajan	Subcutaneous-Adipose-eQTL	ENSG00000255310.2	ENSG00000255310	ENSG00000255310
0	0.329145	rs2233455	16	67174030	1479	9.71e-104	1.07e-14	HDL	Skeletal-Muscle-sQTL	16.67194980.67195782.clu	ENSG00000205250	E2F4
0	0.329119	rs16844241	3	136916329	360	1.3e-19	4.07e-21	HDL	Subcutaneous-Adipose-sQTL	3.136819214.136854443.clu	ENSG00000168917	SLC35G2
7.12e-05	0.329105	rs3814883	16	29983601	1467	1.47e-40	9.85e-12	BMI	Subcutaneous-Adipose-sQTL	16.30004657.30005221.clu	ENSG00000169592	INO80E
0	0.329103	rs8050499	16	68394423	1479	1e-150	7.72e-45	HDL	Visceral-Adipose-sQTL	16.68356215.68356701.clu	ENSG00000132600	PRMT7
0.00120132	0.329079	rs2111877	2	158531502	226	1.82e-08	2.39e-22	BMI	Subcutaneous-Adipose-sQTL	2.158674000.158678199.clu	ENSG00000144283	PKP4
0.00059999	0.329074	rs9948087	18	268992	1548	4.58e-08	2.92e-144	TG	Subcutaneous-Adipose-eQTL	ENSG00000263006.6	ENSG00000263006	ROCK1P1
0.0006	0.329074	rs9948087	18	268992	1548	4.58e-08	2.52e-145	TG	Skeletal-Muscle-eQTL	ENSG00000263006.6	ENSG00000263006	ROCK1P1
0.0006	0.329074	rs9948087	18	268992	1548	4.58e-08	1.67e-127	TG	Visceral-Adipose-eQTL	ENSG00000263006.6	ENSG00000263006	ROCK1P1
0.000597999	0.329071	rs9948087	18	268992	1548	4.58e-08	2.46e-48	TG	Pancreas-eQTL	ENSG00000263006.6	ENSG00000263006	ROCK1P1
0.000438208	0.329053	rs8070260	17	36511076	1520	3.41e-08	6.61e-44	WHR-adj-BMI	Subcutaneous-Adipose-sQTL	17.36496406.36499075.clu	ENSG00000278259	MYO19
0.000616419	0.329044	rs6518754	22	31701789	1712	1.08e-10	1.74e-18	WHR-adj-BMI	Visceral-Adipose-eQTL	ENSG00000198089.15	ENSG00000198089	SFI1
9.21e-05	0.328729	rs1009358	2	65049318	173	9.81e-12	3.89e-09	Type-2-Diabetes_Xue	Skeletal-Muscle-sQTL	2.65056528.65071454.clu	ENSG00000011523	CEP68
0	0.328712	rs7124681	11	47508395	1132	3.96e-55	1.83e-28	BMI	Skeletal-Muscle-eQTL	ENSG00000109920.12	ENSG00000109920	FNBP4
0.000764574	0.32864	rs7607369	2	218414374	260	8.2e-14	2.55e-07	BMI	Subcutaneous-Adipose-eQTL	ENSG00000115556.13	ENSG00000115556	PLCD4
0	0.328634	rs7811609	7	32890985	773	4.91e-11	5.8e-06	WHR-adj-BMI	Visceral-Adipose-sQTL	7.32875157.32879435.clu	ENSG00000170852	KBTBD2
0.00195656	0.328581	rs1415771	20	35146690	1658	2.79e-15	3.75e-20	HDL	Skeletal-Muscle-eQTL	ENSG00000101000.5	ENSG00000101000	PROCR
0	0.328518	rs4889606	16	30999862	1467	2.9e-36	7.54e-11	BMI	Subcutaneous-Adipose-sQTL	16.31084335.31084558.clu	ENSG00000151006	PRSS53
0.000420849	0.32849	rs17207196	7	75471799	796	1.58e-36	1.97e-11	BMI	Visceral-Adipose-eQTL	ENSG00000272391.5	ENSG00000272391	POM121C
0.00124316	0.328237	rs2111877	2	158531502	226	1.82e-08	9.42e-58	BMI	Subcutaneous-Adipose-sQTL	2.158678280.158678581.clu	ENSG00000144283	PKP4
0.00170765	0.328231	rs6446204	3	48997446	310	1.16e-24	7.72e-07	WHR-adj-BMI	Skeletal-Muscle-eQTL	ENSG00000164045.11	ENSG00000164045	CDC25A
0.000134794	0.3282	rs390299	5	153983774	614	1.99e-12	7.94e-08	HDL	Visceral-Adipose-eQTL	ENSG00000055147.18	ENSG00000055147	FAM114A2
0.000113185	0.328158	rs28408682	10	102643553	1082	2.34e-10	5.9e-42	WHR-adj-BMI	Visceral-Adipose-eQTL	ENSG00000138111.14	ENSG00000138111	MFSD13A
0.000344538	0.32813	rs3731861	2	218326533	260	1.4e-09	2.43e-15	WHR-adj-BMI	Visceral-Adipose-sQTL	2.218236733.218238664.clu	ENSG00000163466	ARPC2
0.000370093	0.328125	rs1260326	2	27508073	147	1.01e-21	1.5e-07	Type-2-Diabetes_Spracklen	Skeletal-Muscle-sQTL	2.27299416.27304959.clu	ENSG00000138100	TRIM54
0	0.328105	rs2233455	16	67174030	1479	9.71e-104	1.08e-15	HDL	Subcutaneous-Adipose-sQTL	16.67194980.67195782.clu	ENSG00000205250	E2F4
0.000739998	0.328066	rs1415771	20	35146690	1658	2.79e-15	1.69e-23	HDL	Skeletal-Muscle-eQTL	ENSG00000088298.12	ENSG00000088298	EDEM2
2e-06	0.328023	rs75692653	3	44665498	307	8.1e-11	3.4e-09	BMI	Skeletal-Muscle-eQTL	ENSG00000196345.12	ENSG00000196345	ZKSCAN7
6.2e-07	0.327955	rs3814883	16	29983601	1467	1.47e-40	1.86e-11	BMI	Subcutaneous-Adipose-sQTL	16.30001040.30001414.clu	ENSG00000169592	INO80E
0	0.327931	rs6446204	3	48997446	310	1.16e-24	5.73e-11	WHR-adj-BMI	Skeletal-Muscle-sQTL	3.48918998.48922748.clu	ENSG00000177479	ARIH2
0	0.327787	rs1549293	16	31130672	1467	4.27e-14	6.09e-23	TG	Subcutaneous-Adipose-eQTL	ENSG00000103549.21	ENSG00000103549	RNF40
0	0.327761	rs56049603	3	49547810	311	5.12e-23	3.09e-11	WHR-adj-BMI	Skeletal-Muscle-eQTL	ENSG00000225399.4	ENSG00000225399	ENSG00000225399
0	0.327662	rs10992414	9	92686099	990	1.27e-21	9.63e-15	WHR-adj-BMI	Subcutaneous-Adipose-eQTL	ENSG00000106809.10	ENSG00000106809	OGN
0.0035821	0.327457	rs5213	11	17386857	1115	2e-26	4e-07	Type-2-Diabetes_Mahajan	Skeletal-Muscle-eQTL	ENSG00000188211.8	ENSG00000188211	NCR3LG1
0.00343359	0.327272	rs1415771	20	35146690	1658	2.79e-15	1.24e-35	HDL	Subcutaneous-Adipose-eQTL	ENSG00000101000.5	ENSG00000101000	PROCR
0.000515204	0.327202	rs4932265	15	89880061	1432	7.2e-20	5.09e-08	Type-2-Diabetes_Mahajan	Subcutaneous-Adipose-eQTL	ENSG00000259677.1	ENSG00000259677	ENSG00000259677
0.000131205	0.327045	rs2710323	3	52781889	312	3.65e-18	3.6e-09	BMI	Liver-sQTL	3.52802806.52803859.clu	ENSG00000162267	ITIH3
0.000985173	0.327007	rs8070260	17	36511076	1520	3.41e-08	1.07e-38	WHR-adj-BMI	Skeletal-Muscle-eQTL	ENSG00000278259.4	ENSG00000278259	MYO19
0	0.326859	rs6446204	3	48997446	310	1.16e-24	4.28e-14	WHR-adj-BMI	Skeletal-Muscle-sQTL	3.48924839.48927462.clu	ENSG00000177479	ARIH2
0	0.326825	rs2365389	3	61250788	317	6.49e-25	3.97e-21	BMI	Skeletal-Muscle-eQTL	ENSG00000189283.9	ENSG00000189283	FHIT
0.000454027	0.326775	rs1260326	2	27508073	147	1.3e-24	1.5e-07	Type-2-Diabetes_Mahajan	Skeletal-Muscle-sQTL	2.27299416.27304959.clu	ENSG00000138100	TRIM54
0.00332999	0.326705	rs1260326	2	27508073	147	1.16e-10	6.77e-19	BMI	Skeletal-Muscle-eQTL	ENSG00000198522.13	ENSG00000198522	GPN1
0.00598361	0.326657	rs1377807	17	4142146	1502	5.7e-17	4.9e-13	Type-2-Diabetes_Mahajan	Skeletal-Muscle-eQTL	ENSG00000074755.14	ENSG00000074755	ZZEF1
0	0.326653	rs6547692	2	27512105	147	3.9e-15	4.79e-26	Type-2-Diabetes_Suzuki	Pancreas-sQTL	2.27442440.27442842.clu	ENSG00000157992	KRTCAP3
0.000134622	0.326504	rs12994080	2	170742572	235	4.13e-08	1.78e-08	BMI	Subcutaneous-Adipose-eQTL	ENSG00000234350.4	ENSG00000234350	ENSG00000234350
0	0.326448	rs353547	3	52234850	312	8.66e-16	2.58e-18	BMI	Liver-sQTL	3.52291111.52291747.clu	ENSG00000168237	GLYCTK
0.0267905	0.326373	rs7248104	19	7224420	1604	1.74e-19	7.12e-07	TG	Visceral-Adipose-eQTL	ENSG00000198816.6	ENSG00000198816	ZNF358
0.00375828	0.326337	rs2296173	1	39447679	24	7.66e-14	1.84e-13	Type-2-Diabetes_Xue	Subcutaneous-Adipose-eQTL	ENSG00000182109.7	ENSG00000182109	ENSG00000182109
0	0.326282	rs12468863	2	26717426	147	6.63e-20	7.2e-18	BMI	Skeletal-Muscle-eQTL	ENSG00000157851.16	ENSG00000157851	DPYSL5
0.000154086	0.326242	rs10516497	4	103021557	468	8.88e-10	2.87e-24	BMI	Subcutaneous-Adipose-eQTL	ENSG00000248971.2	ENSG00000248971	KRT8P46
0	0.326227	rs12602912	17	67873957	1537	2.38e-14	1.68e-17	HDL	Subcutaneous-Adipose-eQTL	ENSG00000277476.1	ENSG00000277476	ENSG00000277476
0.113506	0.326165	rs12112380	7	30896285	772	1.7e-08	1.95e-12	WHR-adj-BMI	Subcutaneous-Adipose-eQTL	ENSG00000240583.11	ENSG00000240583	AQP1
0.0380183	0.326108	rs10773111	12	124848409	1264	1.88e-08	3.78e-08	WHR-adj-BMI	Subcutaneous-Adipose-eQTL	ENSG00000073060.15	ENSG00000073060	SCARB1
0	0.326055	rs2001433	8	11045965	863	3.1e-13	7.39e-20	Type-2-Diabetes_Mahajan	Skeletal-Muscle-eQTL	ENSG00000184608.8	ENSG00000184608	FAM167A-AS1
0.00308515	0.326022	rs622614	11	65895768	1139	2.3e-11	1.88e-17	HDL	Subcutaneous-Adipose-eQTL	ENSG00000172500.12	ENSG00000172500	FIBP
0.00141397	0.325997	rs1511016	4	119249200	477	9.72e-06	4.49e-137	ISI	Subcutaneous-Adipose-eQTL	ENSG00000245958.6	ENSG00000245958	ENSG00000245958
1.63e-05	0.325989	rs3816331	2	113192159	198	9.04e-09	4.11e-11	BMI	Skeletal-Muscle-sQTL	2.113238212.113255390.clu	ENSG00000189223	PAX8-AS1
0	0.325966	rs7715256	5	154158333	614	3.98e-22	2.84e-24	BMI	Subcutaneous-Adipose-eQTL	ENSG00000164574.15	ENSG00000164574	GALNT10
0	0.325936	rs12282785	11	76764986	1145	1.43e-11	1.44e-77	BMI	Subcutaneous-Adipose-eQTL	ENSG00000204529.4	ENSG00000204529	GUCY2EP
0	0.32586	rs10850777	12	117158983	1260	2.65e-10	4.34e-43	BMI	Skeletal-Muscle-eQTL	ENSG00000135108.14	ENSG00000135108	FBXO21
0	0.325825	rs2509967	11	62545314	1138	1.41e-26	1.16e-102	WHR-adj-BMI	Pancreas-sQTL	11.62616240.62616506.clu	ENSG00000149541	B3GAT3
0.00362436	0.325815	rs5215	11	17387083	1115	2.09e-20	4e-07	Type-2-Diabetes_Xue	Skeletal-Muscle-eQTL	ENSG00000188211.8	ENSG00000188211	NCR3LG1
0.000102127	0.325727	rs7115753	11	45890462	1131	4.8e-09	7.77e-27	Type-2-Diabetes_Mahajan	Liver-eQTL	ENSG00000205106.4	ENSG00000205106	ENSG00000205106
0	0.325656	rs8054299	16	53464743	1472	5.79e-14	5.9e-16	WHR-adj-BMI	Liver-eQTL	ENSG00000103479.15	ENSG00000103479	RBL2
0	0.325585	rs7213608	17	21375977	1514	3.15e-09	9.85e-27	WHR-adj-BMI	Subcutaneous-Adipose-sQTL	17.21313537.21314147.clu	ENSG00000034152	MAP2K3
0.000261913	0.325417	rs8070260	17	36511076	1520	3.41e-08	3.16e-18	WHR-adj-BMI	Pancreas-sQTL	17.36496406.36499075.clu	ENSG00000278259	MYO19
0.0703583	0.325324	rs3783347	14	100372924	1386	1.32e-10	1.61e-08	FastGlu	Liver-sQTL	14.100361921.100376260.clu	ENSG00000140105	WARS
0.000347121	0.325303	rs6446204	3	48997446	310	1.16e-24	5.11e-07	WHR-adj-BMI	Visceral-Adipose-eQTL	ENSG00000177479.19	ENSG00000177479	ARIH2
0	0.325139	rs1549293	16	31130672	1467	4.27e-14	1.43e-08	TG	Pancreas-eQTL	ENSG00000196118.11	ENSG00000196118	CCDC189
0	0.32502	rs6547692	2	27512105	147	3.9e-15	4.29e-21	Type-2-Diabetes_Suzuki	Subcutaneous-Adipose-eQTL	ENSG00000115216.13	ENSG00000115216	NRBP1
5.1e-07	0.325016	rs55738118	1	11778394	9	1.6e-08	2.06e-12	TG	Skeletal-Muscle-eQTL	ENSG00000177000.10	ENSG00000177000	MTHFR
0.000400506	0.324988	rs3731861	2	218326533	260	1.4e-09	1.13e-09	WHR-adj-BMI	Visceral-Adipose-eQTL	ENSG00000163466.15	ENSG00000163466	ARPC2
0.000568635	0.324813	rs4951583	1	212242736	106	2.14e-13	1.01e-09	WHR-adj-BMI	Skeletal-Muscle-sQTL	1.212230259.212234503.clu	ENSG00000226251	ENSG00000226251
0.00114114	0.324584	rs7827182	8	8522961	860	9.4e-21	2.3e-15	BMI	Subcutaneous-Adipose-eQTL	ENSG00000253893.2	ENSG00000253893	FAM85B
0	0.324507	rs26008	5	131672501	603	1.23e-13	1.03e-13	TG	Liver-eQTL	ENSG00000239642.5	ENSG00000239642	MEIKIN
0.0012494	0.324482	rs2291031	17	75232078	1540	4.07e-08	3.09e-07	TG	Liver-sQTL	17.75226157.75228998.clu	ENSG00000125450	NUP85
0.008597	0.324257	rs876954	8	8453413	860	4.05e-13	2.3e-15	TG	Subcutaneous-Adipose-eQTL	ENSG00000253893.2	ENSG00000253893	FAM85B
0.0268617	0.32421	rs4683438	3	142933717	363	8.24e-11	5.3e-14	TG	Liver-eQTL	ENSG00000241570.8	ENSG00000241570	PAQR9-AS1
0	0.324209	rs730566	3	48445644	310	2.63e-24	8.13e-47	WHR-adj-BMI	Subcutaneous-Adipose-sQTL	3.48922811.48927462.clu	ENSG00000177479	ARIH2
0.0010915	0.324183	rs4321967	8	10783897	863	1.89e-16	5.89e-12	WHR-adj-BMI	Skeletal-Muscle-eQTL	ENSG00000255310.2	ENSG00000255310	ENSG00000255310
0.00862747	0.324159	rs4683438	3	142933717	363	8.24e-11	2.78e-10	TG	Liver-eQTL	ENSG00000188582.8	ENSG00000188582	PAQR9
0	0.324152	rs12380880	9	86297850	987	1.94e-08	4.88e-06	BMI	Liver-sQTL	9.86298830.86299199.clu	ENSG00000083223	ZCCHC6
0	0.324051	rs2509967	11	62545314	1138	1.41e-26	1e-150	WHR-adj-BMI	Subcutaneous-Adipose-sQTL	11.62615799.62616506.clu	ENSG00000149541	B3GAT3
0	0.324024	rs8050499	16	68394423	1479	1e-150	5.74e-79	HDL	Subcutaneous-Adipose-sQTL	16.68356215.68356701.clu	ENSG00000132600	PRMT7
0	0.323971	rs4240673	8	10930102	863	1.58e-26	2.29e-31	BMI	Pancreas-eQTL	ENSG00000255310.2	ENSG00000255310	ENSG00000255310
0	0.323965	rs2509967	11	62545314	1138	1.41e-26	1e-150	WHR-adj-BMI	Subcutaneous-Adipose-sQTL	11.62616240.62616506.clu	ENSG00000149541	B3GAT3
0.00158088	0.323916	rs1557765	11	17382092	1115	2.61e-13	4e-07	BMI	Skeletal-Muscle-eQTL	ENSG00000188211.8	ENSG00000188211	NCR3LG1
1.2e-06	0.323894	rs6446204	3	48997446	310	1.16e-24	4.32e-09	WHR-adj-BMI	Pancreas-sQTL	3.48945181.48961612.clu	ENSG00000177479	ARIH2
0	0.323853	rs1884389	20	1429938	1639	3.72e-10	2.57e-37	BMI	Subcutaneous-Adipose-eQTL	ENSG00000196209.12	ENSG00000196209	SIRPB2
0.000246762	0.323672	rs10792006	11	68954837	1141	1.35e-10	1.26e-29	BMI	Subcutaneous-Adipose-eQTL	ENSG00000250508.1	ENSG00000250508	ENSG00000250508
0	0.323666	rs3825061	11	119073965	1174	6.15e-16	9.89e-13	BMI	Pancreas-eQTL	ENSG00000160695.14	ENSG00000160695	VPS11
0.00117619	0.323643	rs9901673	17	7580783	1505	2.22e-09	1.33e-08	HDL	Subcutaneous-Adipose-eQTL	ENSG00000129255.15	ENSG00000129255	MPDU1
0.0154044	0.323596	rs10049088	3	157079859	373	1.45e-59	8.14e-07	WHR-adj-BMI	Subcutaneous-Adipose-eQTL	ENSG00000163659.12	ENSG00000163659	TIPARP
0	0.323569	rs730566	3	48445644	310	2.63e-24	7.8e-76	WHR-adj-BMI	Visceral-Adipose-eQTL	ENSG00000178252.17	ENSG00000178252	WDR6
0.000205264	0.323554	rs5751239	22	42196233	1718	2.01e-09	1.32e-22	BMI	Skeletal-Muscle-eQTL	ENSG00000237037.9	ENSG00000237037	NDUFA6-AS1
0	0.323389	rs1788783	18	23581170	1559	7.99e-14	2.09e-16	HDL	Skeletal-Muscle-eQTL	ENSG00000141452.9	ENSG00000141452	RMC1
0.00115095	0.323327	rs3731861	2	218326533	260	1.4e-09	5.48e-31	WHR-adj-BMI	Subcutaneous-Adipose-eQTL	ENSG00000163466.15	ENSG00000163466	ARPC2
0.000107757	0.323299	rs7115753	11	45890462	1131	4.8e-09	4.94e-53	Type-2-Diabetes_Mahajan	Skeletal-Muscle-eQTL	ENSG00000205106.4	ENSG00000205106	ENSG00000205106
0	0.323251	rs72906474	3	47775517	310	3.5e-18	1.35e-118	BMI	Subcutaneous-Adipose-sQTL	3.48257022.48257929.clu	ENSG00000164048	ZNF589
0.0007	0.323195	rs749458	2	96130118	188	2.52e-08	7.47e-26	WHR-adj-BMI	Visceral-Adipose-eQTL	ENSG00000198885.9	ENSG00000198885	ITPRIPL1
0.0007	0.323187	rs749458	2	96130118	188	2.52e-08	1.17e-42	WHR-adj-BMI	Visceral-Adipose-sQTL	2.96325565.96326642.clu	ENSG00000198885	ITPRIPL1
0	0.323135	rs6772452	3	49003029	310	2.46e-09	1.27e-120	TG	Skeletal-Muscle-sQTL	3.49700709.49701533.clu	ENSG00000164068	RNF123
4.5e-07	0.323116	rs34801745	3	196388626	397	7e-11	3.61e-10	BMI	Visceral-Adipose-sQTL	3.196270541.196287615.clu	ENSG00000161217	PCYT1A
0	0.323113	rs8046545	16	28903896	1466	2.3e-08	1.21e-43	Type-2-Diabetes_Mahajan	Visceral-Adipose-sQTL	16.28538155.28538526.clu	ENSG00000176046	NUPR1
0	0.323033	rs6772452	3	49003029	310	2.46e-09	2.24e-114	TG	Skeletal-Muscle-sQTL	3.49700709.49701491.clu	ENSG00000164068	RNF123
0	0.323021	rs8054299	16	53464743	1472	5.79e-14	1.35e-80	WHR-adj-BMI	Visceral-Adipose-eQTL	ENSG00000103479.15	ENSG00000103479	RBL2
0	0.322794	rs1135999	16	15038105	1458	1.14e-25	1.9e-07	TG	Skeletal-Muscle-eQTL	ENSG00000183458.13	ENSG00000183458	ENSG00000183458
0	0.322786	rs11869286	17	39657603	1521	7.3e-53	1e-150	HDL	Subcutaneous-Adipose-sQTL	17.39908214.39908958.clu	ENSG00000073605	GSDMB
0.0001	0.32278	rs622082	11	68936491	1141	1.36e-13	2.39e-09	HDL	Liver-eQTL	ENSG00000261625.1	ENSG00000261625	ENSG00000261625
0	0.322756	rs3816331	2	113192159	198	9.04e-09	3.28e-25	BMI	Visceral-Adipose-sQTL	2.113238212.113239743.clu	ENSG00000189223	PAX8-AS1
0.000414182	0.322716	rs3731861	2	218326533	260	1.4e-09	1.05e-10	WHR-adj-BMI	Pancreas-sQTL	2.218234397.218238664.clu	ENSG00000163466	ARPC2
0.00123626	0.322704	rs12542733	8	8967348	860	5.7e-11	2.05e-11	Type-2-Diabetes_Mahajan	Visceral-Adipose-eQTL	ENSG00000253893.2	ENSG00000253893	FAM85B
0.000337652	0.322678	rs12219514	10	92706682	1075	4.82e-39	2.82e-09	Type-2-Diabetes_Suzuki	Subcutaneous-Adipose-eQTL	ENSG00000236493.2	ENSG00000236493	EIF2S2P3
0.000311621	0.322647	rs12945601	17	17750097	1513	1.72e-09	2.1e-74	Type-2-Diabetes_Xue	Skeletal-Muscle-eQTL	ENSG00000197815.4	ENSG00000197815	ENSG00000197815
0	0.322618	rs72906474	3	47775517	310	3.5e-18	3.73e-123	BMI	Subcutaneous-Adipose-eQTL	ENSG00000164048.13	ENSG00000164048	ZNF589
0	0.32253	rs72906474	3	47775517	310	3.5e-18	1.84e-38	BMI	Subcutaneous-Adipose-sQTL	3.48241214.48247625.clu	ENSG00000164048	ZNF589
0.000163132	0.32244	rs11642430	16	30034468	1467	1.2e-10	7.77e-40	Type-2-Diabetes_Mahajan	Pancreas-eQTL	ENSG00000090238.11	ENSG00000090238	YPEL3
0	0.322425	rs61828641	1	174352859	85	2.49e-13	1.21e-11	BMI	Visceral-Adipose-eQTL	ENSG00000117593.9	ENSG00000117593	DARS2
0	0.322382	rs8054299	16	53464743	1472	5.79e-14	1.58e-13	WHR-adj-BMI	Pancreas-sQTL	16.53465602.53467058.clu	ENSG00000103479	RBL2
0.000420209	0.32237	rs3731861	2	218326533	260	1.4e-09	2.09e-10	WHR-adj-BMI	Pancreas-sQTL	2.218236733.218238664.clu	ENSG00000163466	ARPC2
0	0.322307	rs11869286	17	39657603	1521	7.3e-53	1e-150	HDL	Subcutaneous-Adipose-sQTL	17.39908201.39908958.clu	ENSG00000073605	GSDMB
0.000679308	0.322198	rs3731861	2	218326533	260	1.4e-09	4.68e-09	WHR-adj-BMI	Subcutaneous-Adipose-eQTL	ENSG00000127837.9	ENSG00000127837	AAMP
0.000492857	0.322171	rs3731861	2	218326533	260	1.4e-09	5.75e-09	WHR-adj-BMI	Pancreas-eQTL	ENSG00000163466.15	ENSG00000163466	ARPC2
0	0.322118	rs11869286	17	39657603	1521	7.3e-53	1e-150	HDL	Visceral-Adipose-sQTL	17.39908201.39908958.clu	ENSG00000073605	GSDMB
0	0.322118	rs11869286	17	39657603	1521	7.3e-53	5.62e-137	HDL	Visceral-Adipose-sQTL	17.39908214.39908958.clu	ENSG00000073605	GSDMB
0	0.322089	rs11869286	17	39657603	1521	7.3e-53	9.39e-137	HDL	Liver-sQTL	17.39908214.39908958.clu	ENSG00000073605	GSDMB
0.000401625	0.322062	rs761423	1	16975177	12	6.51e-10	1.18e-09	BMI	Pancreas-sQTL	1.16649001.16649174.clu	ENSG00000186301	MST1P2
0	0.32205	rs730566	3	48445644	310	2.63e-24	1.65e-51	WHR-adj-BMI	Subcutaneous-Adipose-eQTL	ENSG00000213672.7	ENSG00000213672	NCKIPSD
0.00785996	0.322048	rs12441543	15	31397340	1399	8.68e-22	1.82e-07	WHR-adj-BMI	Skeletal-Muscle-sQTL	15.31366554.31372010.clu	ENSG00000169926	KLF13
0	0.321997	rs730566	3	48445644	310	2.63e-24	2.97e-82	WHR-adj-BMI	Skeletal-Muscle-sQTL	3.48922811.48927462.clu	ENSG00000177479	ARIH2
0	0.321914	rs6964833	7	74687575	796	2.54e-25	5.46e-20	BMI	Liver-eQTL	ENSG00000196275.13	ENSG00000196275	GTF2IRD2
0.000223208	0.321891	rs5751239	22	42196233	1718	2.01e-09	8.84e-38	BMI	Subcutaneous-Adipose-sQTL	22.42130223.42130567.clu	ENSG00000237037	NDUFA6-AS1
0	0.321805	rs244418	16	69588859	1480	1.54e-12	2.97e-71	TG	Skeletal-Muscle-eQTL	ENSG00000226232.8	ENSG00000226232	NPIPB14P
0	0.321714	rs2509967	11	62545314	1138	1.41e-26	4.93e-106	WHR-adj-BMI	Pancreas-sQTL	11.62615799.62616506.clu	ENSG00000149541	B3GAT3
0	0.321696	rs12282785	11	76764986	1145	1.43e-11	2.49e-20	BMI	Liver-eQTL	ENSG00000204529.4	ENSG00000204529	GUCY2EP
0.000655386	0.321696	rs1377807	17	4142146	1502	5.7e-17	2.49e-07	Type-2-Diabetes_Mahajan	Pancreas-sQTL	17.4016466.4017371.clu	ENSG00000074755	ZZEF1
0	0.321668	rs12602912	17	67873957	1537	2.18e-24	1.68e-17	TG	Subcutaneous-Adipose-eQTL	ENSG00000277476.1	ENSG00000277476	ENSG00000277476
0.0280802	0.321665	rs1132990	19	49524906	1630	2.6e-11	2.73e-07	TG	Skeletal-Muscle-sQTL	19.49560692.49580515.clu	ENSG00000142546	NOSIP
0.0122996	0.321637	rs140201358	11	823586	1104	3.41e-16	6.79e-08	WHR-adj-BMI	Visceral-Adipose-eQTL	ENSG00000274897.2	ENSG00000274897	PANO1
0	0.321552	rs6547692	2	27512105	147	3.9e-15	3.43e-47	Type-2-Diabetes_Suzuki	Subcutaneous-Adipose-sQTL	2.27461836.27462701.clu	ENSG00000138002	IFT172
2.5e-07	0.321501	rs1569135	2	187250671	243	2.99e-33	1.94e-11	WHR-adj-BMI	Subcutaneous-Adipose-sQTL	2.187428889.187431297.clu	ENSG00000064989	CALCRL
0	0.321492	rs72906474	3	47775517	310	3.5e-18	1.58e-106	BMI	Subcutaneous-Adipose-sQTL	3.48257961.48260813.clu	ENSG00000164048	ZNF589
0	0.321465	rs2832283	21	29318237	1687	4.72e-09	1.73e-15	BMI	Visceral-Adipose-eQTL	ENSG00000156239.11	ENSG00000156239	N6AMT1
0	0.321456	rs17819328	3	12447843	285	2.04e-17	3.81e-18	TG	Skeletal-Muscle-sQTL	3.12604289.12608766.clu	ENSG00000132155	RAF1
0	0.321403	rs4951583	1	212242736	106	2.14e-13	2.4e-08	WHR-adj-BMI	Liver-sQTL	1.212230259.212234802.clu	ENSG00000226251	ENSG00000226251
0.00142978	0.321395	rs2291031	17	75232078	1540	4.07e-08	8.64e-23	TG	Subcutaneous-Adipose-sQTL	17.75231979.75232851.clu	ENSG00000125450	NUP85
7.17e-06	0.321392	rs780094	2	27518370	147	5.16e-21	5.02e-09	Type-2-Diabetes_Xue	Pancreas-eQTL	ENSG00000234072.1	ENSG00000234072	ENSG00000234072
0.0288799	0.321313	rs10803236	1	236027870	121	2.94e-08	5.48e-07	WHR-adj-BMI	Subcutaneous-Adipose-eQTL	ENSG00000116962.14	ENSG00000116962	NID1
2.77e-06	0.321279	rs10099330	8	142302333	942	3.22e-12	1.37e-11	BMI	Visceral-Adipose-sQTL	8.142274863.142284413.clu	ENSG00000171045	TSNARE1
0.000926128	0.32126	rs4776970	15	67788548	1422	6.2e-09	2.21e-08	Type-2-Diabetes_Mahajan	Pancreas-eQTL	ENSG00000188779.10	ENSG00000188779	SKOR1
9.2e-07	0.321248	rs6446204	3	48997446	310	1.16e-24	7.03e-13	WHR-adj-BMI	Pancreas-sQTL	3.48945181.48949066.clu	ENSG00000177479	ARIH2
0.00107129	0.321208	rs3829109	9	136362314	1016	1.13e-10	2.21e-06	FastGlu	Skeletal-Muscle-eQTL	ENSG00000165689.16	ENSG00000165689	SDCCAG3
0.00121382	0.321164	rs3744017	17	75875386	1540	2.43e-10	6.05e-06	BMI	Subcutaneous-Adipose-sQTL	17.75899674.75900982.clu	ENSG00000204316	MRPL38
0	0.321133	rs4850047	2	3587163	133	5.11e-10	2.66e-70	HDL	Liver-eQTL	ENSG00000234171.2	ENSG00000234171	RNASEH1-AS1
3.33e-05	0.321118	rs4985155	16	15035602	1458	3.39e-09	6.23e-07	BMI	Subcutaneous-Adipose-sQTL	16.14950255.14951615.clu	ENSG00000183426	NPIPA1
0	0.32107	rs6772452	3	49003029	310	2.46e-09	1.95e-33	TG	Subcutaneous-Adipose-sQTL	3.49700709.49701491.clu	ENSG00000164068	RNF123
0.00129632	0.32098	rs944340	9	124298152	1007	5.66e-11	1.18e-13	BMI	Subcutaneous-Adipose-eQTL	ENSG00000136930.12	ENSG00000136930	PSMB7
0	0.320847	rs2820295	1	201831740	102	5.56e-39	1.13e-11	BMI	Subcutaneous-Adipose-eQTL	ENSG00000198892.6	ENSG00000198892	SHISA4
0	0.320837	rs62260811	3	50398401	311	7.77e-48	1.87e-15	BMI	Subcutaneous-Adipose-sQTL	3.50183564.50184592.clu	ENSG00000001617	SEMA3F
0.00494758	0.320794	rs10748694	10	97296433	1078	9.21e-11	4.22e-11	Type-2-Diabetes_Spracklen	Skeletal-Muscle-eQTL	ENSG00000213390.10	ENSG00000213390	ARHGAP19
0	0.320768	rs4850047	2	3587163	133	5.11e-10	4.97e-57	HDL	Pancreas-eQTL	ENSG00000234171.2	ENSG00000234171	RNASEH1-AS1
0	0.320768	rs4850047	2	3587163	133	5.11e-10	1e-150	HDL	Visceral-Adipose-eQTL	ENSG00000234171.2	ENSG00000234171	RNASEH1-AS1
0	0.320643	rs8054299	16	53464743	1472	5.79e-14	6.2e-133	WHR-adj-BMI	Pancreas-eQTL	ENSG00000103479.15	ENSG00000103479	RBL2
0	0.320524	rs8046545	16	28903896	1466	2.3e-08	5.95e-50	Type-2-Diabetes_Mahajan	Skeletal-Muscle-sQTL	16.28538654.28538796.clu	ENSG00000176046	NUPR1
0	0.320487	rs4850047	2	3587163	133	5.11e-10	1e-150	HDL	Skeletal-Muscle-eQTL	ENSG00000234171.2	ENSG00000234171	RNASEH1-AS1
0.000507846	0.320453	rs4932143	15	89828835	1432	5.51e-11	5.09e-08	Type-2-Diabetes_Xue	Subcutaneous-Adipose-eQTL	ENSG00000259677.1	ENSG00000259677	ENSG00000259677
0	0.320443	rs72906474	3	47775517	310	3.5e-18	1.11e-107	BMI	Subcutaneous-Adipose-sQTL	3.48247677.48260813.clu	ENSG00000164048	ZNF589
0.000150662	0.320418	rs11642430	16	30034468	1467	1.2e-10	3.48e-47	Type-2-Diabetes_Mahajan	Visceral-Adipose-eQTL	ENSG00000090238.11	ENSG00000090238	YPEL3
0.0034373	0.320369	rs876954	8	8453413	860	4.05e-13	1.94e-11	TG	Visceral-Adipose-eQTL	ENSG00000253893.2	ENSG00000253893	FAM85B
0.0749278	0.320363	rs5771118	22	50275860	1725	2.56e-09	4.6e-12	BMI	Subcutaneous-Adipose-sQTL	22.50260956.50261167.clu	ENSG00000188130	MAPK12
0	0.320335	rs4850047	2	3587163	133	5.11e-10	1e-150	HDL	Subcutaneous-Adipose-eQTL	ENSG00000234171.2	ENSG00000234171	RNASEH1-AS1
0	0.320088	rs730566	3	48445644	310	2.63e-24	8.11e-48	WHR-adj-BMI	Skeletal-Muscle-eQTL	ENSG00000213672.7	ENSG00000213672	NCKIPSD
0.00334497	0.320084	rs35845828	2	112042968	197	2.24e-08	6.14e-12	HDL	Subcutaneous-Adipose-sQTL	2.111929540.111944960.clu	ENSG00000153208	MERTK
0	0.320056	rs8046545	16	28903896	1466	2.3e-08	5.09e-54	Type-2-Diabetes_Mahajan	Skeletal-Muscle-sQTL	16.28538155.28538526.clu	ENSG00000176046	NUPR1
2.11e-05	0.319961	rs6461354	7	17874977	765	2.31e-09	1.14e-08	TG	Pancreas-eQTL	ENSG00000279048.1	ENSG00000279048	ENSG00000279048
0.0149865	0.319909	rs876954	8	8453413	860	4.05e-13	5.15e-12	TG	Liver-eQTL	ENSG00000253893.2	ENSG00000253893	FAM85B
0	0.319787	rs267738	1	150968149	73	7.19e-23	2e-17	HDL	Visceral-Adipose-eQTL	ENSG00000163131.10	ENSG00000163131	CTSS
1.36e-06	0.319691	rs7811609	7	32890985	773	4.91e-11	5.19e-07	WHR-adj-BMI	Subcutaneous-Adipose-sQTL	7.32879942.32887977.clu	ENSG00000170852	KBTBD2
0	0.31969	rs2276824	3	52603470	312	8.9e-38	4.61e-13	WHR-adj-BMI	Liver-sQTL	3.52817058.52818257.clu	ENSG00000055955	ITIH4
0.000586693	0.319688	rs6853254	4	26350741	422	4.02e-20	1.54e-06	WHR-adj-BMI	Subcutaneous-Adipose-sQTL	4.26321048.26386353.clu	ENSG00000168214	RBPJ
0	0.319627	rs353547	3	52234850	312	8.66e-16	3.89e-10	BMI	Liver-sQTL	3.52293192.52293307.clu	ENSG00000168237	GLYCTK
0	0.319614	rs72906474	3	47775517	310	3.5e-18	4.16e-71	BMI	Skeletal-Muscle-sQTL	3.48257022.48257929.clu	ENSG00000164048	ZNF589
0	0.319545	rs2241423	15	67794500	1422	3.6e-54	1.33e-29	BMI	Subcutaneous-Adipose-eQTL	ENSG00000188779.10	ENSG00000188779	SKOR1
0.000528046	0.319524	rs11435035	15	89850717	1432	4.68e-08	5.09e-08	Type-2-Diabetes_Suzuki	Subcutaneous-Adipose-eQTL	ENSG00000259677.1	ENSG00000259677	ENSG00000259677
0.000414252	0.319481	rs200576810	17	43014464	1523	1.05e-09	1.05e-08	TG	Skeletal-Muscle-eQTL	ENSG00000108828.15	ENSG00000108828	VAT1
0	0.319459	rs72906474	3	47775517	310	3.5e-18	1.66e-40	BMI	Pancreas-sQTL	3.48247677.48260813.clu	ENSG00000164048	ZNF589
0	0.319253	rs3816331	2	113192159	198	9.04e-09	4.64e-15	BMI	Visceral-Adipose-sQTL	2.113236613.113238090.clu	ENSG00000189223	PAX8-AS1
0	0.319245	rs8054299	16	53464743	1472	5.79e-14	1.07e-108	WHR-adj-BMI	Subcutaneous-Adipose-eQTL	ENSG00000103479.15	ENSG00000103479	RBL2
4.97e-05	0.319104	rs39204	7	90105004	803	1.86e-15	1.49e-47	Type-2-Diabetes_Spracklen	Skeletal-Muscle-eQTL	ENSG00000157214.13	ENSG00000157214	STEAP2
0.000194059	0.319096	rs2710323	3	52781889	312	3.65e-18	1.86e-08	BMI	Liver-sQTL	3.52802806.52803855.clu	ENSG00000162267	ITIH3
0	0.319074	rs12602912	17	67873957	1537	2.38e-14	2.39e-24	HDL	Visceral-Adipose-eQTL	ENSG00000265055.1	ENSG00000265055	ENSG00000265055
0.0001	0.318991	rs2839108	21	46115334	1700	1.74e-13	1.48e-47	WHR-adj-BMI	Subcutaneous-Adipose-sQTL	21.46124920.46125465.clu	ENSG00000142173	COL6A2
0	0.318988	rs8046545	16	28903896	1466	2.3e-08	2.46e-23	Type-2-Diabetes_Mahajan	Liver-sQTL	16.28538654.28538796.clu	ENSG00000176046	NUPR1
0.000452748	0.318947	rs1933437	13	28050157	1279	2.36e-16	5.57e-10	BMI	Subcutaneous-Adipose-eQTL	ENSG00000122025.14	ENSG00000122025	FLT3
0	0.318936	rs34801745	3	196388626	397	7e-11	4.55e-14	BMI	Pancreas-eQTL	ENSG00000213123.10	ENSG00000213123	TCTEX1D2
0.00828601	0.318925	rs7300366	12	6543061	1195	2.47e-08	5.63e-07	WHR-adj-BMI	Subcutaneous-Adipose-eQTL	ENSG00000010295.19	ENSG00000010295	IFFO1
0	0.31891	rs891387	18	23523945	1559	9.26e-35	2.09e-16	BMI	Skeletal-Muscle-eQTL	ENSG00000141452.9	ENSG00000141452	RMC1
0	0.318894	rs3816331	2	113192159	198	9.04e-09	2.06e-46	BMI	Liver-eQTL	ENSG00000189223.14	ENSG00000189223	PAX8-AS1
0.00312871	0.318866	rs2376585	17	78421802	1542	5.5e-14	2.26e-06	WHR-adj-BMI	Skeletal-Muscle-sQTL	17.78415027.78419546.clu	ENSG00000087157	PGS1
0	0.318806	rs72906474	3	47775517	310	3.5e-18	4.91e-46	BMI	Skeletal-Muscle-sQTL	3.48247677.48260813.clu	ENSG00000164048	ZNF589
0	0.318761	rs1260326	2	27508073	147	1.01e-21	1.12e-06	Type-2-Diabetes_Spracklen	Visceral-Adipose-eQTL	ENSG00000115241.10	ENSG00000115241	PPM1G
0	0.318735	rs8046545	16	28903896	1466	2.3e-08	1.14e-20	Type-2-Diabetes_Mahajan	Pancreas-sQTL	16.28538654.28538796.clu	ENSG00000176046	NUPR1
0.000888596	0.318603	rs302864	17	58680223	1532	2.46e-08	6.59e-18	Type-2-Diabetes_Xue	Subcutaneous-Adipose-sQTL	17.59112345.59155131.clu	ENSG00000182628	SKA2
0	0.318406	rs72906474	3	47775517	310	3.5e-18	6.06e-66	BMI	Skeletal-Muscle-eQTL	ENSG00000229759.1	ENSG00000229759	MRPS18AP1
0.000157701	0.318373	rs2279620	17	7889147	1505	5.05e-09	6.06e-12	BMI	Subcutaneous-Adipose-eQTL	ENSG00000183011.13	ENSG00000183011	NAA38
1.29e-05	0.318353	rs2053682	5	171172323	626	2.59e-20	2.2e-15	BMI	Liver-eQTL	ENSG00000204764.13	ENSG00000204764	RANBP17
8.81e-05	0.318232	rs420158	9	98715218	992	2.36e-08	3.99e-30	BMI	Skeletal-Muscle-sQTL	9.98784157.98784832.clu	ENSG00000165138	ANKS6
0	0.318202	rs8046545	16	28903896	1466	2.3e-08	1.61e-20	Type-2-Diabetes_Mahajan	Liver-sQTL	16.28538155.28538526.clu	ENSG00000176046	NUPR1
0	0.318097	rs17509001	2	23798361	145	5.14e-11	2.52e-18	WHR-adj-BMI	Skeletal-Muscle-eQTL	ENSG00000176732.6	ENSG00000176732	PFN4
0	0.318075	rs6547692	2	27512105	147	3.9e-15	3.53e-16	Type-2-Diabetes_Suzuki	Skeletal-Muscle-eQTL	ENSG00000157992.12	ENSG00000157992	KRTCAP3
0.000478141	0.318002	rs2839108	21	46115334	1700	1.74e-13	1.5e-08	WHR-adj-BMI	Pancreas-sQTL	21.46124920.46125465.clu	ENSG00000142173	COL6A2
0	0.317968	rs72906474	3	47775517	310	3.5e-18	2.89e-42	BMI	Pancreas-eQTL	ENSG00000229759.1	ENSG00000229759	MRPS18AP1
2.54e-06	0.31793	rs761423	1	16975177	12	6.51e-10	6.27e-19	BMI	Pancreas-eQTL	ENSG00000186301.8	ENSG00000186301	MST1P2
0	0.317923	rs10992414	9	92686099	990	1.27e-21	8.73e-16	WHR-adj-BMI	Liver-eQTL	ENSG00000106823.12	ENSG00000106823	ECM2
0	0.317921	rs2276824	3	52603470	312	8.9e-38	4.6e-14	WHR-adj-BMI	Subcutaneous-Adipose-sQTL	3.52817058.52818257.clu	ENSG00000055955	ITIH4
8.5e-05	0.317881	rs10100265	8	10775649	863	6.29e-10	8.52e-19	Type-2-Diabetes_Xue	Visceral-Adipose-eQTL	ENSG00000255310.2	ENSG00000255310	ENSG00000255310
0	0.317824	rs6547692	2	27512105	147	3.9e-15	6.41e-10	Type-2-Diabetes_Suzuki	Skeletal-Muscle-eQTL	ENSG00000115241.10	ENSG00000115241	PPM1G
0	0.317773	rs12602912	17	67873957	1537	2.38e-14	1.19e-22	HDL	Subcutaneous-Adipose-eQTL	ENSG00000237854.3	ENSG00000237854	LINC00674
0	0.317744	rs1260326	2	27508073	147	1.3e-24	1.12e-06	Type-2-Diabetes_Mahajan	Visceral-Adipose-eQTL	ENSG00000115241.10	ENSG00000115241	PPM1G
0	0.317654	rs12546331	8	86493739	911	2.09e-10	4.01e-18	BMI	Skeletal-Muscle-eQTL	ENSG00000123124.13	ENSG00000123124	WWP1
0	0.317565	rs8046545	16	28903896	1466	2.3e-08	5.91e-25	Type-2-Diabetes_Mahajan	Pancreas-eQTL	ENSG00000176476.8	ENSG00000176476	SGF29
0	0.317556	rs11869286	17	39657603	1521	7.3e-53	5.61e-26	HDL	Subcutaneous-Adipose-sQTL	17.39906271.39909756.clu	ENSG00000073605	GSDMB
0.00111115	0.317549	rs2921077	8	8446992	860	2.9e-10	7.12e-21	Type-2-Diabetes_Mahajan	Pancreas-eQTL	ENSG00000233609.3	ENSG00000233609	RPL10P19
0	0.31754	rs891387	18	23523945	1559	9.26e-35	4.33e-14	BMI	Subcutaneous-Adipose-sQTL	18.23526765.23529179.clu	ENSG00000141452	RMC1
7.56e-05	0.317466	rs2421016	10	122407996	1093	1.48e-10	7.17e-13	Type-2-Diabetes_Xue	Skeletal-Muscle-eQTL	ENSG00000107679.14	ENSG00000107679	PLEKHA1
0	0.317328	rs8046545	16	28903896	1466	2.3e-08	1.87e-19	Type-2-Diabetes_Mahajan	Pancreas-sQTL	16.28538155.28538796.clu	ENSG00000176046	NUPR1
0	0.317322	rs11869286	17	39657603	1521	7.3e-53	1.29e-110	HDL	Liver-sQTL	17.39908201.39908958.clu	ENSG00000073605	GSDMB
0.000229515	0.317321	rs4499362	2	148810827	219	1.52e-09	7.21e-08	Type-2-Diabetes_Spracklen	Visceral-Adipose-sQTL	2.148690373.148691621.clu	ENSG00000135999	EPC2
0	0.317314	rs72906474	3	47775517	310	3.5e-18	2.16e-44	BMI	Skeletal-Muscle-sQTL	3.48257961.48260813.clu	ENSG00000164048	ZNF589
0.00112194	0.317231	rs7133378	12	123924955	1263	2.93e-13	3.63e-07	BMI	Subcutaneous-Adipose-sQTL	12.123924288.123942744.clu	ENSG00000119242	CCDC92
0	0.317072	rs2276824	3	52603470	312	8.9e-38	3e-12	WHR-adj-BMI	Liver-sQTL	3.52829279.52830458.clu	ENSG00000055955	ITIH4
0.00134763	0.317046	rs11088991	21	45363370	1699	5.26e-10	9.58e-13	WHR-adj-BMI	Visceral-Adipose-eQTL	ENSG00000273796.1	ENSG00000273796	ENSG00000273796
0.00267681	0.316939	rs16957415	16	67385054	1479	3.29e-13	1.33e-07	WHR-adj-BMI	Skeletal-Muscle-eQTL	ENSG00000141084.10	ENSG00000141084	RANBP10
0	0.316912	rs8046545	16	28903896	1466	2.3e-08	3.74e-21	Type-2-Diabetes_Mahajan	Pancreas-sQTL	16.28538155.28538526.clu	ENSG00000176046	NUPR1
0.00419832	0.316896	rs185273	5	181216131	634	3.8e-08	8.02e-36	TG	Visceral-Adipose-eQTL	ENSG00000146054.17	ENSG00000146054	TRIM7
0.0050364	0.316811	rs72817412	16	89075082	1497	3.46e-08	9.83e-10	BMI	Visceral-Adipose-eQTL	ENSG00000260279.2	ENSG00000260279	ENSG00000260279
0	0.316785	rs761423	1	16975177	12	6.51e-10	1.78e-20	BMI	Pancreas-sQTL	1.16648792.16648881.clu	ENSG00000186301	MST1P2
0	0.316703	rs6547692	2	27512105	147	3.9e-15	1.66e-121	Type-2-Diabetes_Suzuki	Skeletal-Muscle-eQTL	ENSG00000115234.10	ENSG00000115234	SNX17
0.0008	0.316659	rs738322	22	38172999	1716	3.88e-26	1.44e-06	HDL	Skeletal-Muscle-eQTL	ENSG00000184381.18	ENSG00000184381	PLA2G6
2.32e-05	0.316645	rs6088793	20	31623794	1656	3.22e-08	1.33e-07	TG	Visceral-Adipose-eQTL	ENSG00000277112.3	ENSG00000277112	ANKRD20A21P
0.00659866	0.316618	rs10195252	2	164656581	231	1.26e-16	6.75e-16	FastInsu	Skeletal-Muscle-eQTL	ENSG00000169507.9	ENSG00000169507	SLC38A11
0.00019405	0.316593	rs66676135	14	103805167	1388	1.61e-09	2.53e-38	TG	Visceral-Adipose-sQTL	14.103571820.103587274.clu	ENSG00000258851	ENSG00000258851
0.000799129	0.316572	rs738322	22	38172999	1716	7.8e-30	1.44e-06	TG	Skeletal-Muscle-eQTL	ENSG00000184381.18	ENSG00000184381	PLA2G6
0.000398214	0.31657	rs5751239	22	42196233	1718	2.01e-09	4.16e-19	BMI	Visceral-Adipose-sQTL	22.42141339.42141625.clu	ENSG00000205702	CYP2D7
0.0125746	0.316453	rs79113395	1	1659060	1	2.03e-20	1.82e-08	BMI	Visceral-Adipose-eQTL	ENSG00000248333.8	ENSG00000248333	CDK11B
0.00170739	0.316105	rs4148646	11	17393643	1115	1.7e-26	4e-07	Type-2-Diabetes_Spracklen	Skeletal-Muscle-eQTL	ENSG00000188211.8	ENSG00000188211	NCR3LG1
0.0264953	0.316007	rs1511016	4	119249200	477	9.72e-06	2.15e-10	ISI	Subcutaneous-Adipose-sQTL	4.119213539.119214070.clu	ENSG00000145390	USP53
0.0275863	0.315996	rs4233367	1	161193247	79	3.48e-08	1.37e-07	HDL	Skeletal-Muscle-eQTL	ENSG00000158864.12	ENSG00000158864	NDUFS2
0.033719	0.315932	rs7871866	9	128265703	1009	7.56e-14	3.1e-07	BMI	Visceral-Adipose-sQTL	9.128246503.128247375.clu	ENSG00000106976	DNM1
0.00109748	0.315881	rs11088991	21	45363370	1699	5.26e-10	8.93e-13	WHR-adj-BMI	Subcutaneous-Adipose-eQTL	ENSG00000273796.1	ENSG00000273796	ENSG00000273796
0	0.315867	rs6446204	3	48997446	310	1.16e-24	8.36e-13	WHR-adj-BMI	Subcutaneous-Adipose-sQTL	3.48945181.48961612.clu	ENSG00000177479	ARIH2
0.00121781	0.315832	rs1511016	4	119249200	477	9.72e-06	4.74e-12	ISI	Subcutaneous-Adipose-eQTL	ENSG00000250412.1	ENSG00000250412	KLHL2P1
0.00784692	0.315678	rs2290203	15	90968837	1433	2.31e-10	6.74e-07	Type-2-Diabetes_Suzuki	Pancreas-sQTL	15.90954948.90955800.clu	ENSG00000166965	RCCD1
0	0.315658	rs8046545	16	28903896	1466	2.3e-08	2.84e-76	Type-2-Diabetes_Mahajan	Subcutaneous-Adipose-sQTL	16.28538155.28538526.clu	ENSG00000176046	NUPR1
0.0011808	0.315542	rs1511016	4	119249200	477	9.72e-06	7.89e-27	ISI	Liver-eQTL	ENSG00000245958.6	ENSG00000245958	ENSG00000245958
0.000126655	0.315541	rs2839108	21	46115334	1700	1.74e-13	3.43e-25	WHR-adj-BMI	Visceral-Adipose-sQTL	21.46124920.46125465.clu	ENSG00000142173	COL6A2
0.00478616	0.315519	rs1891215	1	7667794	6	7.37e-11	5.87e-12	BMI	Visceral-Adipose-eQTL	ENSG00000171735.18	ENSG00000171735	CAMTA1
0.00113931	0.315517	rs1511016	4	119249200	477	9.72e-06	1.56e-87	ISI	Skeletal-Muscle-eQTL	ENSG00000245958.6	ENSG00000245958	ENSG00000245958
0	0.315505	rs1126673	4	99124465	466	9.98e-16	4.64e-15	TG	Pancreas-eQTL	ENSG00000246090.6	ENSG00000246090	ENSG00000246090
0.00579879	0.315445	rs2376585	17	78421802	1542	5.5e-14	1.7e-08	WHR-adj-BMI	Skeletal-Muscle-eQTL	ENSG00000087157.18	ENSG00000087157	PGS1
0	0.315426	rs8046545	16	28903896	1466	2.3e-08	2.15e-56	Type-2-Diabetes_Mahajan	Subcutaneous-Adipose-sQTL	16.28538654.28538796.clu	ENSG00000176046	NUPR1
0.000221437	0.315404	rs780094	2	27518370	147	5.16e-21	1.5e-07	Type-2-Diabetes_Xue	Skeletal-Muscle-sQTL	2.27299416.27304959.clu	ENSG00000138100	TRIM54
0	0.315292	rs993380	4	82663343	456	4.59e-10	5.03e-20	Type-2-Diabetes_Xue	Skeletal-Muscle-eQTL	ENSG00000249242.7	ENSG00000249242	TMEM150C
0.000400658	0.315245	rs7827182	8	8522961	860	9.4e-21	1.3e-36	BMI	Pancreas-eQTL	ENSG00000173295.7	ENSG00000173295	FAM86B3P
0.17631	0.315223	rs1057119	14	23277060	1337	9.17e-10	6.14e-07	WHR-adj-BMI	Subcutaneous-Adipose-eQTL	ENSG00000215271.7	ENSG00000215271	HOMEZ
0.00117275	0.315205	rs1511016	4	119249200	477	9.72e-06	1.52e-80	ISI	Visceral-Adipose-eQTL	ENSG00000245958.6	ENSG00000245958	ENSG00000245958
5.5e-07	0.315175	rs6446204	3	48997446	310	1.16e-24	7.6e-11	WHR-adj-BMI	Visceral-Adipose-eQTL	ENSG00000178467.17	ENSG00000178467	P4HTM
0	0.315082	rs3769823	2	201258272	250	2.65e-10	5.75e-17	TG	Visceral-Adipose-eQTL	ENSG00000155749.12	ENSG00000155749	ALS2CR12
0	0.315079	rs10046898	9	92176794	990	6.94e-21	2.17e-10	WHR-adj-BMI	Skeletal-Muscle-eQTL	ENSG00000127083.7	ENSG00000127083	OMD
0.000776912	0.315072	rs5751239	22	42196233	1718	2.01e-09	9.64e-21	BMI	Pancreas-sQTL	22.42130223.42130567.clu	ENSG00000237037	NDUFA6-AS1
3.68e-06	0.314983	rs761423	1	16975177	12	6.51e-10	3.08e-14	BMI	Pancreas-sQTL	1.16632371.16633095.clu	ENSG00000215908	CROCCP2
0	0.314956	rs10923724	1	119004219	73	1.25e-89	3.97e-39	WHR-adj-BMI	Subcutaneous-Adipose-eQTL	ENSG00000226172.2	ENSG00000226172	ENSG00000226172
0	0.314846	rs1254319	14	60437039	1361	7.11e-11	5.6e-26	WHR-adj-BMI	Skeletal-Muscle-eQTL	ENSG00000184302.6	ENSG00000184302	SIX6
0.00103879	0.314802	rs1511016	4	119249200	477	9.72e-06	6.71e-13	ISI	Subcutaneous-Adipose-eQTL	ENSG00000249244.1	ENSG00000249244	ENSG00000249244
0.00039482	0.314761	rs7827182	8	8522961	860	9.4e-21	1.56e-62	BMI	Visceral-Adipose-eQTL	ENSG00000173295.7	ENSG00000173295	FAM86B3P
0.0018529	0.314755	rs2111877	2	158531502	226	1.82e-08	9.36e-12	BMI	Visceral-Adipose-sQTL	2.158676867.158678199.clu	ENSG00000144283	PKP4
2.37e-05	0.314745	rs39204	7	90105004	803	1.86e-15	1.74e-38	Type-2-Diabetes_Spracklen	Pancreas-eQTL	ENSG00000157214.13	ENSG00000157214	STEAP2
0.00110274	0.31458	rs1511016	4	119249200	477	9.72e-06	2.25e-72	ISI	Pancreas-eQTL	ENSG00000245958.6	ENSG00000245958	ENSG00000245958
0.00275984	0.314532	rs643788	11	119097048	1174	3.06e-08	1.51e-09	HDL	Liver-eQTL	ENSG00000172273.12	ENSG00000172273	HINFP
0.0011539	0.314421	rs1511016	4	119249200	477	9.72e-06	7.97e-32	ISI	Liver-eQTL	ENSG00000283050.1	ENSG00000283050	GTF2IP12
0.00029376	0.314268	rs4014195	11	65739351	1139	3.64e-14	6.92e-10	TG	Subcutaneous-Adipose-eQTL	ENSG00000197136.4	ENSG00000197136	PCNX3
0	0.314254	rs12602912	17	67873957	1537	2.18e-24	2.39e-24	TG	Visceral-Adipose-eQTL	ENSG00000265055.1	ENSG00000265055	ENSG00000265055
0.0909961	0.31416	rs905938	1	155018913	76	1.71e-14	6.08e-09	BMI	Subcutaneous-Adipose-eQTL	ENSG00000160685.13	ENSG00000160685	ZBTB7B
0	0.314001	rs6446204	3	48997446	310	1.16e-24	2.86e-16	WHR-adj-BMI	Pancreas-sQTL	3.48949096.48961612.clu	ENSG00000177479	ARIH2
3.18e-05	0.313981	rs8054299	16	53464743	1472	5.79e-14	1.9e-07	WHR-adj-BMI	Pancreas-sQTL	16.53470922.53479154.clu	ENSG00000103479	RBL2
0.00110639	0.313939	rs4951583	1	212242736	106	2.14e-13	1.68e-11	WHR-adj-BMI	Skeletal-Muscle-eQTL	ENSG00000226251.5	ENSG00000226251	ENSG00000226251
0.0037	0.313927	rs4660293	1	39562508	24	1.55e-65	1.56e-07	HDL	Visceral-Adipose-sQTL	1.39522505.39529055.clu	ENSG00000182109	ENSG00000182109
8.3e-05	0.313916	rs420158	9	98715218	992	2.36e-08	1.44e-22	BMI	Skeletal-Muscle-sQTL	9.98784157.98784380.clu	ENSG00000165138	ANKS6
1e-08	0.313904	rs2710323	3	52781889	312	3.65e-18	3.99e-10	BMI	Subcutaneous-Adipose-eQTL	ENSG00000168268.10	ENSG00000168268	NT5DC2
0.0002408	0.313823	rs2290573	15	74837253	1426	4.57e-10	7.29e-09	BMI	Subcutaneous-Adipose-eQTL	ENSG00000179151.11	ENSG00000179151	EDC3
7.71e-05	0.313783	rs4321967	8	10783897	863	1.89e-16	4.03e-28	WHR-adj-BMI	Pancreas-eQTL	ENSG00000269918.1	ENSG00000269918	ENSG00000269918
0.000213089	0.313781	rs5751239	22	42196233	1718	2.01e-09	3.77e-32	BMI	Visceral-Adipose-sQTL	22.42130223.42130567.clu	ENSG00000237037	NDUFA6-AS1
0.00113106	0.313734	rs1511016	4	119249200	477	9.72e-06	3.17e-16	ISI	Liver-sQTL	4.119528789.119543753.clu	ENSG00000245958	ENSG00000245958
0	0.313706	rs4240673	8	10930102	863	1.58e-26	3.68e-26	BMI	Subcutaneous-Adipose-eQTL	ENSG00000255310.2	ENSG00000255310	ENSG00000255310
5e-08	0.313693	rs7928810	11	17350896	1115	1.41e-10	3.96e-13	WHR-adj-BMI	Visceral-Adipose-eQTL	ENSG00000070081.15	ENSG00000070081	NUCB2
0.000500879	0.313591	rs2274517	6	42964977	669	3.37e-08	1e-150	HDL	Visceral-Adipose-eQTL	ENSG00000124587.13	ENSG00000124587	PEX6
0	0.313586	rs761423	1	16975177	12	6.51e-10	3.15e-25	BMI	Skeletal-Muscle-sQTL	1.17070216.17071406.clu	ENSG00000117115	PADI2
0	0.313581	rs72906474	3	47775517	310	3.5e-18	6.59e-33	BMI	Pancreas-sQTL	3.48257022.48257929.clu	ENSG00000164048	ZNF589
0.0005	0.313504	rs2274517	6	42964977	669	3.37e-08	1e-150	HDL	Skeletal-Muscle-eQTL	ENSG00000124587.13	ENSG00000124587	PEX6
0.0005	0.313504	rs2274517	6	42964977	669	3.37e-08	1e-150	HDL	Subcutaneous-Adipose-eQTL	ENSG00000124587.13	ENSG00000124587	PEX6
0	0.313473	rs761423	1	16975177	12	6.51e-10	1.06e-26	BMI	Skeletal-Muscle-sQTL	1.17071491.17074856.clu	ENSG00000117115	PADI2
0.000386792	0.313407	rs5751239	22	42196233	1718	2.01e-09	3.93e-19	BMI	Pancreas-sQTL	22.42125407.42136199.clu	ENSG00000237037	NDUFA6-AS1
0.00109664	0.313367	rs1511016	4	119249200	477	9.72e-06	7.64e-13	ISI	Liver-sQTL	4.119543845.119550379.clu	ENSG00000245958	ENSG00000245958
0	0.313363	rs1105881	15	41780332	1406	1.1e-16	1.44e-42	WHR-adj-BMI	Pancreas-sQTL	15.41842591.41843676.clu	ENSG00000243708	PLA2G4B
0.00212478	0.313295	rs10733608	9	114386150	1002	3.79e-09	5.01e-06	HDL	Pancreas-sQTL	9.114420890.114423314.clu	ENSG00000095397	WHRN
0.00117936	0.313261	rs12595496	15	56236608	1415	1.05e-23	2.66e-13	WHR-adj-BMI	Subcutaneous-Adipose-eQTL	ENSG00000151575.14	ENSG00000151575	TEX9
0	0.313205	rs12602912	17	67873957	1537	2.18e-24	1.19e-22	TG	Subcutaneous-Adipose-eQTL	ENSG00000237854.3	ENSG00000237854	LINC00674
0.00106994	0.313153	rs1511016	4	119249200	477	9.72e-06	1.15e-19	ISI	Pancreas-sQTL	4.119512970.119528740.clu	ENSG00000245958	ENSG00000245958
0.00115369	0.313082	rs1511016	4	119249200	477	9.72e-06	6.09e-10	ISI	Pancreas-sQTL	4.119410289.119410517.clu	ENSG00000283050	GTF2IP12
0.00367543	0.313017	rs2291031	17	75232078	1540	4.07e-08	6.11e-09	TG	Visceral-Adipose-sQTL	17.75237796.75237982.clu	ENSG00000125447	GGA3
0.00218123	0.312984	rs1126930	12	49005349	1219	3.91e-10	8.35e-06	BMI	Skeletal-Muscle-sQTL	12.49013110.49013359.clu	ENSG00000181929	PRKAG1
2.9e-07	0.312954	rs7827182	8	8522961	860	3.92e-19	7.21e-15	WHR-adj-BMI	Visceral-Adipose-sQTL	8.8234584.8235816.clu	ENSG00000173295	FAM86B3P
1.1e-07	0.312937	rs8046545	16	28903896	1466	2.3e-08	1.27e-10	Type-2-Diabetes_Mahajan	Skeletal-Muscle-sQTL	16.28538606.28538796.clu	ENSG00000176046	NUPR1
0.00108048	0.312934	rs72934680	2	202029242	251	2.82e-08	3.42e-22	BMI	Skeletal-Muscle-eQTL	ENSG00000273456.1	ENSG00000273456	ENSG00000273456
0.00178267	0.31292	rs1511016	4	119249200	477	9.72e-06	3.59e-16	ISI	Pancreas-sQTL	4.119429609.119431837.clu	ENSG00000283050	GTF2IP12
4.97e-05	0.312754	rs6991323	8	123137704	929	1.93e-08	4.08e-10	BMI	Liver-sQTL	8.123140901.123142262.clu	ENSG00000156787	TBC1D31
1.4e-06	0.312754	rs1260326	2	27508073	147	1.01e-21	2.83e-08	Type-2-Diabetes_Spracklen	Skeletal-Muscle-sQTL	2.27492478.27493389.clu	ENSG00000115226	FNDC4
2.51e-05	0.312666	rs11574514	16	67937477	1479	4e-13	4.14e-07	WHR-adj-BMI	Visceral-Adipose-eQTL	ENSG00000124067.16	ENSG00000124067	SLC12A4
0.000107306	0.312623	rs10499694	7	50546475	784	1.29e-15	1.09e-16	BMI	Liver-eQTL	ENSG00000132436.11	ENSG00000132436	FIGNL1
0	0.312609	rs1788783	18	23581170	1559	7.99e-14	5.09e-11	HDL	Pancreas-sQTL	18.23506642.23533355.clu	ENSG00000141458	NPC1
0	0.312515	rs6446204	3	48997446	310	1.16e-24	9.94e-19	WHR-adj-BMI	Subcutaneous-Adipose-sQTL	3.48924839.48927462.clu	ENSG00000177479	ARIH2
0	0.312453	rs45617037	6	35294414	664	1.65e-13	5.55e-17	WHR-adj-BMI	Skeletal-Muscle-sQTL	6.34871925.34872313.clu	ENSG00000065060	UHRF1BP1
0	0.312405	rs1126673	4	99124465	466	9.98e-16	2.45e-09	TG	Subcutaneous-Adipose-eQTL	ENSG00000164024.11	ENSG00000164024	METAP1
0.00460363	0.312398	rs3853474	5	142436990	608	2.72e-08	9.24e-06	BMI	Visceral-Adipose-sQTL	5.141649954.141650359.clu	ENSG00000197948	FCHSD1
0	0.312311	rs4889606	16	30999862	1467	2.9e-36	3.1e-10	BMI	Subcutaneous-Adipose-eQTL	ENSG00000103496.14	ENSG00000103496	STX4
0	0.312068	rs11713193	3	49886991	311	3.02e-48	2.04e-11	BMI	Visceral-Adipose-sQTL	3.49962685.49972059.clu	ENSG00000004534	RBM6
0	0.312056	rs72906474	3	47775517	310	3.5e-18	2.68e-141	BMI	Subcutaneous-Adipose-eQTL	ENSG00000229759.1	ENSG00000229759	MRPS18AP1
0	0.312034	rs8126001	20	64080106	1675	1.6e-16	1.31e-09	WHR-adj-BMI	Subcutaneous-Adipose-sQTL	20.64057655.64062430.clu	ENSG00000171703	TCEA2
0	0.311981	rs72906474	3	47775517	310	3.5e-18	4.9e-79	BMI	Pancreas-eQTL	ENSG00000164048.13	ENSG00000164048	ZNF589
0.000116387	0.311915	rs11642430	16	30034468	1467	1.2e-10	1e-150	Type-2-Diabetes_Mahajan	Subcutaneous-Adipose-eQTL	ENSG00000090238.11	ENSG00000090238	YPEL3
0	0.311909	rs6446204	3	48997446	310	1.16e-24	3.77e-32	WHR-adj-BMI	Subcutaneous-Adipose-sQTL	3.48945181.48949066.clu	ENSG00000177479	ARIH2
0.000386999	0.31187	rs28505901	9	136346577	1016	2.6e-21	3.12e-16	Type-2-Diabetes_Mahajan	Skeletal-Muscle-eQTL	ENSG00000160360.12	ENSG00000160360	GPSM1
0	0.311537	rs1029472	5	131532040	603	1.74e-09	1.56e-10	WHR-adj-BMI	Skeletal-Muscle-sQTL	5.131439715.131442349.clu	ENSG00000158987	RAPGEF6
6e-08	0.311509	rs10779751	1	11224279	8	2.66e-13	5.72e-14	BMI	Liver-sQTL	1.11030848.11034828.clu	ENSG00000009724	MASP2
0	0.31138	rs6512302	20	64060197	1675	1.52e-11	1e-150	BMI	Pancreas-eQTL	ENSG00000125510.15	ENSG00000125510	OPRL1
0	0.311314	rs34855406	17	42579393	1523	3.2e-12	2.01e-10	Type-2-Diabetes_Mahajan	Skeletal-Muscle-sQTL	17.42668303.42669430.clu	ENSG00000068137	PLEKHH3
0	0.311181	rs10761785	10	63559006	1058	3.47e-16	1.95e-14	BMI	Skeletal-Muscle-eQTL	ENSG00000232075.1	ENSG00000232075	MRPL35P2
1.6e-05	0.31118	rs4372836	2	28751017	148	7.33e-13	6.75e-24	BMI	Subcutaneous-Adipose-sQTL	2.28861308.28865017.clu	ENSG00000171103	TRMT61B
0	0.311118	rs976002	4	68477569	448	1.16e-12	1.58e-17	TG	Liver-eQTL	ENSG00000249472.1	ENSG00000249472	ENSG00000249472
0	0.311103	rs8122855	20	25211413	1655	4.11e-14	1.48e-109	BMI	Subcutaneous-Adipose-sQTL	20.25295030.25302219.clu	ENSG00000100997	ABHD12
0.00411768	0.311067	rs4985155	16	15035602	1458	3.39e-09	2.12e-07	BMI	Visceral-Adipose-sQTL	16.15106320.15106630.clu	ENSG00000188599	NPIPP1
0.00135438	0.310961	rs1790376	18	42104831	1570	5.24e-14	1.88e-10	BMI	Subcutaneous-Adipose-eQTL	ENSG00000078142.12	ENSG00000078142	PIK3C3
0.00116383	0.310765	rs2395655	6	36677919	665	6.92e-12	6e-06	TG	Skeletal-Muscle-eQTL	ENSG00000124762.13	ENSG00000124762	CDKN1A
0	0.310764	rs6446204	3	48997446	310	1.16e-24	9.21e-15	WHR-adj-BMI	Pancreas-eQTL	ENSG00000177479.19	ENSG00000177479	ARIH2
0	0.310763	rs72906474	3	47775517	310	3.5e-18	4.33e-14	BMI	Visceral-Adipose-sQTL	3.48241214.48247625.clu	ENSG00000164048	ZNF589
0	0.31067	rs1260326	2	27508073	147	1.3e-24	2.83e-08	Type-2-Diabetes_Mahajan	Skeletal-Muscle-sQTL	2.27492478.27493389.clu	ENSG00000115226	FNDC4
0	0.310564	rs16844241	3	136916329	360	1.3e-19	4.2e-14	HDL	Visceral-Adipose-sQTL	3.136819363.136854443.clu	ENSG00000168917	SLC35G2
0	0.310293	rs59428052	2	53634252	166	1.14e-08	4.51e-98	BMI	Skeletal-Muscle-eQTL	ENSG00000170634.12	ENSG00000170634	ACYP2
0	0.310282	rs10761785	10	63559006	1058	3.47e-16	2.82e-32	BMI	Subcutaneous-Adipose-eQTL	ENSG00000232075.1	ENSG00000232075	MRPL35P2
0	0.310282	rs10761785	10	63559006	1058	3.47e-16	1.16e-41	BMI	Visceral-Adipose-eQTL	ENSG00000232075.1	ENSG00000232075	MRPL35P2
0.170705	0.310016	rs117267808	16	20311846	1462	2.99e-12	2.98e-06	Type-2-Diabetes_Suzuki	Pancreas-sQTL	16.20318430.20320262.clu	ENSG00000169347	GP2
0	0.309933	rs2270894	3	9933702	284	1.08e-08	2.01e-45	WHR-adj-BMI	Visceral-Adipose-sQTL	3.9943515.9943675.clu	ENSG00000163703	CRELD1
0.00587562	0.309889	rs2238799	22	20121802	1705	8.65e-09	3.66e-13	BMI	Subcutaneous-Adipose-sQTL	22.20148800.20149187.clu	ENSG00000234409	CCDC188
0	0.309844	rs2509967	11	62545314	1138	1.41e-26	1.79e-21	WHR-adj-BMI	Subcutaneous-Adipose-eQTL	ENSG00000162194.12	ENSG00000162194	LBHD1
0.0610294	0.309841	rs2186955	11	74664430	1144	1.53e-08	4.89e-07	WHR-adj-BMI	Liver-sQTL	11.73873394.73876757.clu	ENSG00000181924	COA4
0	0.309732	rs917195	7	30688836	772	5.6e-11	2.3e-107	Type-2-Diabetes_Mahajan	Visceral-Adipose-sQTL	7.30579314.30585330.clu	ENSG00000196295	ENSG00000196295
0	0.309724	rs10463416	5	149193352	611	9.28e-14	8.59e-16	WHR-adj-BMI	Subcutaneous-Adipose-eQTL	ENSG00000253406.1	ENSG00000253406	ENSG00000253406
1.03e-06	0.309711	rs6446204	3	48997446	310	1.16e-24	4.75e-10	WHR-adj-BMI	Visceral-Adipose-eQTL	ENSG00000178149.16	ENSG00000178149	DALRD3
0.000583819	0.309633	rs330938	8	9160469	860	4.28e-16	1.8e-14	WHR-adj-BMI	Subcutaneous-Adipose-eQTL	ENSG00000253893.2	ENSG00000253893	FAM85B
0.00125419	0.309612	rs1377807	17	4142146	1502	5.7e-17	4.29e-07	Type-2-Diabetes_Mahajan	Subcutaneous-Adipose-sQTL	17.4016466.4017371.clu	ENSG00000074755	ZZEF1
0.000283998	0.309603	rs7498665	16	28871920	1466	1.14e-66	1.01e-07	BMI	Skeletal-Muscle-eQTL	ENSG00000176953.12	ENSG00000176953	NFATC2IP
0.000287282	0.309599	rs10100265	8	10775649	863	6.29e-10	5.89e-12	Type-2-Diabetes_Xue	Skeletal-Muscle-eQTL	ENSG00000255310.2	ENSG00000255310	ENSG00000255310
0.00100361	0.309569	rs1511016	4	119249200	477	9.72e-06	1.51e-14	ISI	Skeletal-Muscle-eQTL	ENSG00000164096.12	ENSG00000164096	C4orf3
0	0.309449	rs34801745	3	196388626	397	7e-11	2.88e-36	BMI	Subcutaneous-Adipose-eQTL	ENSG00000213123.10	ENSG00000213123	TCTEX1D2
0.0112362	0.309386	rs1260326	2	27508073	147	1.16e-10	2.87e-08	BMI	Pancreas-eQTL	ENSG00000115241.10	ENSG00000115241	PPM1G
0.000445619	0.309319	rs5751239	22	42196233	1718	2.01e-09	9.3e-13	BMI	Subcutaneous-Adipose-sQTL	22.42141339.42141625.clu	ENSG00000205702	CYP2D7
0	0.309315	rs2509967	11	62545314	1138	1.41e-26	1.14e-18	WHR-adj-BMI	Skeletal-Muscle-eQTL	ENSG00000162191.13	ENSG00000162191	UBXN1
0	0.309299	rs6446204	3	48997446	310	1.16e-24	1.16e-68	WHR-adj-BMI	Skeletal-Muscle-eQTL	ENSG00000178252.17	ENSG00000178252	WDR6
0.000946299	0.309264	rs1511016	4	119249200	477	9.72e-06	4.43e-10	ISI	Pancreas-sQTL	4.119528789.119543753.clu	ENSG00000245958	ENSG00000245958
0.00110986	0.309125	rs35895680	17	48982960	1526	3.8e-15	1.05e-15	Type-2-Diabetes_Mahajan	Subcutaneous-Adipose-eQTL	ENSG00000170703.15	ENSG00000170703	TTLL6
0	0.30909	rs1260326	2	27508073	147	1e-150	1.6e-11	TG	Visceral-Adipose-eQTL	ENSG00000234072.1	ENSG00000234072	ENSG00000234072
0	0.309086	rs34801745	3	196388626	397	7e-11	2.98e-45	BMI	Visceral-Adipose-eQTL	ENSG00000213123.10	ENSG00000213123	TCTEX1D2
0.00128482	0.308948	rs1511016	4	119249200	477	9.72e-06	1.04e-08	ISI	Liver-eQTL	ENSG00000249244.1	ENSG00000249244	ENSG00000249244
0	0.308815	rs3816331	2	113192159	198	9.04e-09	6.29e-40	BMI	Skeletal-Muscle-eQTL	ENSG00000125618.16	ENSG00000125618	PAX8
0	0.308739	rs7827182	8	8522961	860	3.92e-19	1.07e-13	WHR-adj-BMI	Pancreas-sQTL	8.8234584.8235816.clu	ENSG00000173295	FAM86B3P
0	0.308732	rs12910825	15	90968030	1433	2.4e-15	1.55e-19	Type-2-Diabetes_Mahajan	Pancreas-eQTL	ENSG00000140553.17	ENSG00000140553	UNC45A
0	0.308693	rs75692653	3	44665498	307	8.1e-11	6.32e-13	BMI	Liver-eQTL	ENSG00000186448.14	ENSG00000186448	ZNF197
0.000845159	0.308635	rs1511016	4	119249200	477	9.72e-06	5.64e-60	ISI	Subcutaneous-Adipose-sQTL	4.119528789.119550379.clu	ENSG00000245958	ENSG00000245958
0	0.308611	rs39204	7	90105004	803	1.86e-15	3.44e-19	Type-2-Diabetes_Spracklen	Subcutaneous-Adipose-sQTL	7.90355230.90372155.clu	ENSG00000105793	GTPBP10
0.000895978	0.308581	rs1511016	4	119249200	477	9.72e-06	1.15e-37	ISI	Visceral-Adipose-sQTL	4.119512970.119528740.clu	ENSG00000245958	ENSG00000245958
0.000851181	0.308448	rs1511016	4	119249200	477	9.72e-06	3.22e-74	ISI	Visceral-Adipose-sQTL	4.119528789.119550379.clu	ENSG00000245958	ENSG00000245958
0.000887601	0.308438	rs1511016	4	119249200	477	9.72e-06	1.23e-57	ISI	Subcutaneous-Adipose-sQTL	4.119512970.119519489.clu	ENSG00000245958	ENSG00000245958
4e-08	0.308438	rs6010784	20	62908967	1674	6.91e-11	2.66e-09	BMI	Visceral-Adipose-eQTL	ENSG00000101191.16	ENSG00000101191	DIDO1
0	0.308438	rs917195	7	30688836	772	5.6e-11	3.16e-35	Type-2-Diabetes_Mahajan	Visceral-Adipose-sQTL	7.30584808.30585330.clu	ENSG00000196295	ENSG00000196295
0.000871551	0.308257	rs1511016	4	119249200	477	9.72e-06	2.25e-40	ISI	Subcutaneous-Adipose-sQTL	4.119528789.119543753.clu	ENSG00000245958	ENSG00000245958
0.0618723	0.308207	rs140201358	11	823586	1104	3.41e-16	1.76e-06	WHR-adj-BMI	Pancreas-eQTL	ENSG00000177697.17	ENSG00000177697	CD151
0	0.308189	rs6446204	3	48997446	310	1.16e-24	3.13e-31	WHR-adj-BMI	Subcutaneous-Adipose-sQTL	3.48949096.48961612.clu	ENSG00000177479	ARIH2
0	0.30812	rs6062343	20	64064578	1675	1.18e-10	1.31e-09	HDL	Subcutaneous-Adipose-sQTL	20.64057655.64062430.clu	ENSG00000171703	TCEA2
0	0.308008	rs917195	7	30688836	772	5.6e-11	2.14e-114	Type-2-Diabetes_Mahajan	Subcutaneous-Adipose-sQTL	7.30579314.30585330.clu	ENSG00000196295	ENSG00000196295
0	0.308007	rs2230429	16	31363214	1467	4.34e-09	2.59e-105	HDL	Liver-eQTL	ENSG00000167397.14	ENSG00000167397	VKORC1
0.000857642	0.307977	rs1511016	4	119249200	477	9.72e-06	3.28e-42	ISI	Visceral-Adipose-sQTL	4.119528789.119543753.clu	ENSG00000245958	ENSG00000245958
0.00289812	0.307947	rs1077514	1	23439740	16	4.17e-14	2.41e-12	TG	Subcutaneous-Adipose-sQTL	1.23408726.23417249.clu	ENSG00000204219	TCEA3
0.00267262	0.307936	rs10516497	4	103021557	468	8.88e-10	2.56e-16	BMI	Visceral-Adipose-sQTL	4.102826636.102827592.clu	ENSG00000109332	UBE2D3
0.000158894	0.307768	rs945211	1	31726197	20	5.03e-13	1.07e-10	BMI	Subcutaneous-Adipose-eQTL	ENSG00000235790.7	ENSG00000235790	ENSG00000235790
1.85e-06	0.307736	rs12043350	1	153881904	75	8.61e-09	1.98e-19	TG	Subcutaneous-Adipose-sQTL	1.154214574.154220342.clu	ENSG00000143612	C1orf43
0.000951203	0.307733	rs1511016	4	119249200	477	9.72e-06	1.45e-12	ISI	Subcutaneous-Adipose-sQTL	4.119547728.119550379.clu	ENSG00000245958	ENSG00000245958
0	0.30771	rs761423	1	16975177	12	6.51e-10	7.19e-22	BMI	Pancreas-sQTL	1.16632371.16632607.clu	ENSG00000215908	CROCCP2
2.47e-06	0.307624	rs3814883	16	29983601	1467	1.47e-40	2.24e-07	BMI	Visceral-Adipose-eQTL	ENSG00000149927.17	ENSG00000149927	DOC2A
0.000410117	0.307597	rs7827182	8	8522961	860	9.4e-21	5.15e-12	BMI	Liver-eQTL	ENSG00000253893.2	ENSG00000253893	FAM85B
0	0.307591	rs3816331	2	113192159	198	9.04e-09	2.94e-16	BMI	Subcutaneous-Adipose-sQTL	2.113255549.113263278.clu	ENSG00000189223	PAX8-AS1
0.00020074	0.307575	rs11926707	3	46884049	309	1.5e-08	7.41e-18	Type-2-Diabetes_Mahajan	Subcutaneous-Adipose-sQTL	3.46902667.46902749.clu	ENSG00000160801	PTH1R
0	0.307473	rs917195	7	30688836	772	5.6e-11	1e-150	Type-2-Diabetes_Mahajan	Subcutaneous-Adipose-sQTL	7.30568989.30573000.clu	ENSG00000196295	ENSG00000196295
0	0.307428	rs917195	7	30688836	772	5.6e-11	1e-150	Type-2-Diabetes_Mahajan	Visceral-Adipose-sQTL	7.30568989.30573000.clu	ENSG00000196295	ENSG00000196295
0.0167784	0.307422	rs876954	8	8453413	860	4.05e-13	1.56e-62	TG	Visceral-Adipose-eQTL	ENSG00000173295.7	ENSG00000173295	FAM86B3P
5.19e-05	0.307223	rs353547	3	52234850	312	8.66e-16	1.02e-07	BMI	Visceral-Adipose-sQTL	3.52291111.52291747.clu	ENSG00000168237	GLYCTK
0	0.307175	rs7827182	8	8522961	860	9.4e-21	1.34e-35	BMI	Pancreas-eQTL	ENSG00000233609.3	ENSG00000233609	RPL10P19
0	0.307158	rs6446204	3	48997446	310	1.16e-24	1e-150	WHR-adj-BMI	Subcutaneous-Adipose-eQTL	ENSG00000178252.17	ENSG00000178252	WDR6
0	0.307126	rs2509967	11	62545314	1138	1.41e-26	1.21e-81	WHR-adj-BMI	Skeletal-Muscle-sQTL	11.62615799.62616506.clu	ENSG00000149541	B3GAT3
0.000779211	0.30711	rs2111877	2	158531502	226	1.82e-08	1.3e-24	BMI	Visceral-Adipose-sQTL	2.158678280.158678581.clu	ENSG00000144283	PKP4
0.000629964	0.307074	rs11926707	3	46884049	309	1.69e-08	9.99e-15	Type-2-Diabetes_Xue	Skeletal-Muscle-sQTL	3.47511226.47512992.clu	ENSG00000163832	ELP6
0.000453875	0.307054	rs9944249	15	41554978	1406	3e-10	8.76e-15	HDL	Pancreas-eQTL	ENSG00000103932.11	ENSG00000103932	RPAP1
3.38e-05	0.306945	rs10904908	10	17218291	1033	1.62e-09	1e-10	HDL	Subcutaneous-Adipose-eQTL	ENSG00000026025.15	ENSG00000026025	VIM
0	0.306922	rs7220398	17	48215660	1526	6.98e-14	1.36e-10	TG	Liver-eQTL	ENSG00000141293.15	ENSG00000141293	SKAP1
0	0.306889	rs34855406	17	42579393	1523	3.2e-12	1.31e-14	Type-2-Diabetes_Mahajan	Subcutaneous-Adipose-sQTL	17.42668303.42669430.clu	ENSG00000068137	PLEKHH3
0.000225697	0.306847	rs8070260	17	36511076	1520	3.41e-08	1.11e-07	WHR-adj-BMI	Skeletal-Muscle-sQTL	17.36595180.36596828.clu	ENSG00000278535	DHRS11
0	0.306757	rs6772452	3	49003029	310	2.46e-09	5.74e-11	TG	Visceral-Adipose-sQTL	3.49700709.49701491.clu	ENSG00000164068	RNF123
0.000133621	0.306717	rs12945601	17	17750097	1513	1.72e-09	4.17e-17	Type-2-Diabetes_Xue	Visceral-Adipose-eQTL	ENSG00000197815.4	ENSG00000197815	ENSG00000197815
0.00239457	0.306695	rs2268086	20	34060932	1657	1.34e-12	4.14e-32	HDL	Skeletal-Muscle-eQTL	ENSG00000131067.16	ENSG00000131067	GGT7
9.89e-05	0.306665	rs3816331	2	113192159	198	9.04e-09	1.1e-26	BMI	Subcutaneous-Adipose-sQTL	2.113235570.113255390.clu	ENSG00000189223	PAX8-AS1
0.00580787	0.306584	rs12325187	16	3314997	1446	8.3e-10	1.66e-14	WHR-adj-BMI	Subcutaneous-Adipose-eQTL	ENSG00000281005.1	ENSG00000281005	LINC00921
0.0172053	0.306501	rs900399	3	157080943	373	8.77e-29	8.14e-07	HDL	Subcutaneous-Adipose-eQTL	ENSG00000163659.12	ENSG00000163659	TIPARP
2e-08	0.306392	rs5751239	22	42196233	1718	2.01e-09	9.71e-25	BMI	Subcutaneous-Adipose-sQTL	22.42141339.42141534.clu	ENSG00000205702	CYP2D7
0.000823719	0.306363	rs1511016	4	119249200	477	9.72e-06	1.46e-16	ISI	Subcutaneous-Adipose-sQTL	4.119543845.119550379.clu	ENSG00000245958	ENSG00000245958
0.000981142	0.306359	rs1511016	4	119249200	477	9.72e-06	1.09e-31	ISI	Liver-sQTL	4.119528789.119550379.clu	ENSG00000245958	ENSG00000245958
0	0.306315	rs1260326	2	27508073	147	1.01e-21	7.45e-14	Type-2-Diabetes_Spracklen	Liver-sQTL	2.27492478.27493389.clu	ENSG00000115226	FNDC4
0.000270904	0.306249	rs61676547	17	67896391	1537	1e-11	6.79e-10	Type-2-Diabetes_Mahajan	Visceral-Adipose-eQTL	ENSG00000277476.1	ENSG00000277476	ENSG00000277476
0.0364193	0.306197	rs5771118	22	50275860	1725	2.56e-09	6.32e-23	BMI	Subcutaneous-Adipose-sQTL	22.50258301.50260829.clu	ENSG00000188130	MAPK12
0.0131591	0.306103	rs9892728	17	42761348	1523	4.16e-08	8.89e-07	Type-2-Diabetes_Suzuki	Subcutaneous-Adipose-sQTL	17.42755213.42759739.clu	ENSG00000197291	RAMP2-AS1
0	0.306062	rs1260326	2	27508073	147	1.3e-24	2.73e-09	Type-2-Diabetes_Mahajan	Visceral-Adipose-eQTL	ENSG00000157992.12	ENSG00000157992	KRTCAP3
0	0.305991	rs12282785	11	76764986	1145	1.43e-11	3.26e-39	BMI	Visceral-Adipose-eQTL	ENSG00000204529.4	ENSG00000204529	GUCY2EP
0.0013403	0.305952	rs1511016	4	119249200	477	9.72e-06	4.25e-16	ISI	Subcutaneous-Adipose-sQTL	4.118608722.118610949.clu	ENSG00000260404	ENSG00000260404
4.97e-05	0.305923	rs6547692	2	27512105	147	3.9e-15	5.02e-09	Type-2-Diabetes_Suzuki	Pancreas-eQTL	ENSG00000234072.1	ENSG00000234072	ENSG00000234072
0	0.305921	rs10258495	7	135563810	830	2.29e-08	6.86e-51	WHR-adj-BMI	Subcutaneous-Adipose-eQTL	ENSG00000243317.7	ENSG00000243317	STMP1
0	0.305921	rs10258495	7	135563810	830	2.29e-08	4.72e-57	WHR-adj-BMI	Pancreas-eQTL	ENSG00000243317.7	ENSG00000243317	STMP1
5.4e-07	0.305771	rs10258495	7	135563810	830	2.29e-08	2.32e-45	WHR-adj-BMI	Visceral-Adipose-eQTL	ENSG00000243317.7	ENSG00000243317	STMP1
0	0.305754	rs11869286	17	39657603	1521	7.3e-53	1.25e-49	HDL	Pancreas-sQTL	17.39908214.39908958.clu	ENSG00000073605	GSDMB
0	0.305489	rs1132990	19	49524906	1630	2.6e-11	2.2e-16	TG	Liver-eQTL	ENSG00000126460.10	ENSG00000126460	PRRG2
0	0.305464	rs6446204	3	48997446	310	1.16e-24	2.09e-24	WHR-adj-BMI	Subcutaneous-Adipose-eQTL	ENSG00000178149.16	ENSG00000178149	DALRD3
0.00313131	0.305416	rs4985155	16	15035602	1458	3.39e-09	6.43e-10	BMI	Visceral-Adipose-sQTL	16.15106320.15107330.clu	ENSG00000188599	NPIPP1
0.00796984	0.305371	rs9435732	1	16981663	12	2.57e-11	4.85e-15	WHR-adj-BMI	Subcutaneous-Adipose-sQTL	1.16986632.16986805.clu	ENSG00000159363	ATP13A2
0	0.305238	rs780094	2	27518370	147	5.16e-21	1.12e-06	Type-2-Diabetes_Xue	Visceral-Adipose-eQTL	ENSG00000115241.10	ENSG00000115241	PPM1G
0.00385155	0.305234	rs4841662	8	11986249	864	1.37e-18	6.46e-07	WHR-adj-BMI	Subcutaneous-Adipose-eQTL	ENSG00000254527.1	ENSG00000254527	ENPP7P12
0	0.305197	rs2167079	11	47248704	1132	5.67e-32	4.79e-24	TG	Pancreas-eQTL	ENSG00000247675.6	ENSG00000247675	LRP4-AS1
0	0.305095	rs34855406	17	42579393	1523	3.2e-12	3.25e-16	Type-2-Diabetes_Mahajan	Visceral-Adipose-eQTL	ENSG00000108784.9	ENSG00000108784	NAGLU
0.00102177	0.305083	rs1511016	4	119249200	477	9.72e-06	1.14e-09	ISI	Subcutaneous-Adipose-sQTL	4.119235411.119239218.clu	ENSG00000145390	USP53
0.00264018	0.305075	rs1511016	4	119249200	477	9.72e-06	8.2e-17	ISI	Visceral-Adipose-eQTL	ENSG00000283050.1	ENSG00000283050	GTF2IP12
0.00171002	0.305041	rs1790376	18	42104831	1570	5.24e-14	5.84e-08	BMI	Subcutaneous-Adipose-sQTL	18.41970456.41987812.clu	ENSG00000078142	PIK3C3
0	0.305028	rs6446204	3	48997446	310	1.16e-24	4.86e-18	WHR-adj-BMI	Liver-eQTL	ENSG00000178252.17	ENSG00000178252	WDR6
0	0.305014	rs2167079	11	47248704	1132	5.67e-32	1.93e-55	TG	Pancreas-eQTL	ENSG00000134569.9	ENSG00000134569	LRP4
4.58e-05	0.304939	rs6142206	20	34624251	1658	6.4e-14	4.44e-32	HDL	Subcutaneous-Adipose-eQTL	ENSG00000101000.5	ENSG00000101000	PROCR
0	0.304931	rs6762477	3	50055776	311	3.13e-32	1.77e-19	HDL	Subcutaneous-Adipose-sQTL	3.50184264.50184592.clu	ENSG00000001617	SEMA3F
0	0.304902	rs1260326	2	27508073	147	1e-150	4.29e-21	TG	Subcutaneous-Adipose-eQTL	ENSG00000115216.13	ENSG00000115216	NRBP1
0	0.304815	rs11869286	17	39657603	1521	7.3e-53	2.07e-14	HDL	Liver-sQTL	17.39906271.39909756.clu	ENSG00000073605	GSDMB
0.00100878	0.3048	rs28599782	4	70978401	449	4.64e-16	5.97e-08	Type-2-Diabetes_Spracklen	Skeletal-Muscle-eQTL	ENSG00000173542.8	ENSG00000173542	MOB1B
0	0.30477	rs61828641	1	174352859	85	2.49e-13	1.26e-36	BMI	Skeletal-Muscle-eQTL	ENSG00000117593.9	ENSG00000117593	DARS2
0	0.304729	rs10471048	4	82666409	456	5.7e-10	5.03e-20	Type-2-Diabetes_Mahajan	Skeletal-Muscle-eQTL	ENSG00000249242.7	ENSG00000249242	TMEM150C
0.000138906	0.304699	rs6142206	20	34624251	1658	6.4e-14	1.25e-28	HDL	Visceral-Adipose-sQTL	20.35009178.35010187.clu	ENSG00000100991	TRPC4AP
0.00133272	0.304616	rs2074686	7	101157354	810	9.42e-11	1.29e-06	BMI	Visceral-Adipose-eQTL	ENSG00000106367.13	ENSG00000106367	AP1S1
5.07e-06	0.304598	rs4985155	16	15035602	1458	3.39e-09	5.41e-12	BMI	Subcutaneous-Adipose-sQTL	16.15106320.15107330.clu	ENSG00000188599	NPIPP1
6.99e-05	0.30459	rs12945601	17	17750097	1513	1.72e-09	2.63e-14	Type-2-Diabetes_Xue	Skeletal-Muscle-eQTL	ENSG00000171962.17	ENSG00000171962	DRC3
5.93e-05	0.304585	rs2454496	3	11461078	285	4.06e-09	3.1e-29	TG	Skeletal-Muscle-eQTL	ENSG00000197548.12	ENSG00000197548	ATG7
7.99e-05	0.304585	rs2882203	2	187417603	243	2e-08	3.86e-08	BMI	Visceral-Adipose-sQTL	2.187387756.187431297.clu	ENSG00000064989	CALCRL
0.00354541	0.304513	rs9892728	17	42761348	1523	4.16e-08	5.28e-13	Type-2-Diabetes_Suzuki	Visceral-Adipose-eQTL	ENSG00000197291.8	ENSG00000197291	RAMP2-AS1
0	0.304492	rs1260326	2	27508073	147	1e-150	4.79e-26	TG	Pancreas-sQTL	2.27442440.27442842.clu	ENSG00000157992	KRTCAP3
0.000338024	0.304474	rs330938	8	9160469	860	4.28e-16	3.78e-09	WHR-adj-BMI	Liver-eQTL	ENSG00000233609.3	ENSG00000233609	RPL10P19
5.19e-06	0.304352	rs1042124	5	138331656	606	1.84e-10	1.26e-07	BMI	Subcutaneous-Adipose-eQTL	ENSG00000112981.4	ENSG00000112981	NME5
1e-08	0.304293	rs6512302	20	64060197	1675	1.52e-11	3.11e-25	BMI	Skeletal-Muscle-eQTL	ENSG00000125510.15	ENSG00000125510	OPRL1
0.000898839	0.304289	rs8108269	19	45655255	1628	3.11e-16	3.74e-14	Type-2-Diabetes_Xue	Visceral-Adipose-sQTL	19.45668298.45669477.clu	ENSG00000010310	GIPR
0	0.304249	rs2509967	11	62545314	1138	1.41e-26	2.79e-67	WHR-adj-BMI	Liver-sQTL	11.62615799.62616506.clu	ENSG00000149541	B3GAT3
0.00161166	0.304217	rs1511016	4	119249200	477	9.72e-06	3.15e-09	ISI	Visceral-Adipose-sQTL	4.119494523.119512351.clu	ENSG00000245958	ENSG00000245958
0.00038711	0.304161	rs2067819	3	12317550	285	1.32e-14	5.38e-10	HDL	Subcutaneous-Adipose-sQTL	3.12301849.12312380.clu	ENSG00000132170	PPARG
7.6e-06	0.304125	rs10258495	7	135563810	830	2.29e-08	1.46e-20	WHR-adj-BMI	Liver-eQTL	ENSG00000243317.7	ENSG00000243317	STMP1
0	0.304044	rs6446204	3	48997446	310	1.16e-24	4.95e-56	WHR-adj-BMI	Skeletal-Muscle-sQTL	3.48945181.48949066.clu	ENSG00000177479	ARIH2
0	0.30404	rs10923724	1	119004219	73	1.14e-14	1.02e-30	BMI	Skeletal-Muscle-sQTL	1.118931832.118944484.clu	ENSG00000092607	TBX15
0	0.303997	rs10923724	1	119004219	73	1.14e-14	1e-29	BMI	Skeletal-Muscle-sQTL	1.118931832.118987591.clu	ENSG00000092607	TBX15
0	0.303908	rs1135999	16	15038105	1458	1.14e-25	2.11e-06	TG	Subcutaneous-Adipose-sQTL	16.14950255.14951615.clu	ENSG00000183426	NPIPA1
9.07e-05	0.303905	rs2242066	15	58547138	1417	1.63e-11	3.15e-13	BMI	Subcutaneous-Adipose-eQTL	ENSG00000259353.1	ENSG00000259353	ENSG00000259353
0	0.303884	rs12542733	8	8967348	860	5.7e-11	1.34e-35	Type-2-Diabetes_Mahajan	Pancreas-eQTL	ENSG00000233609.3	ENSG00000233609	RPL10P19
4.41e-06	0.30381	rs562138031	1	45779228	28	3.96e-11	1.35e-16	Type-2-Diabetes_Spracklen	Pancreas-sQTL	1.45551155.45561789.clu	ENSG00000117448	AKR1A1
0.00537437	0.303802	rs2921077	8	8446992	860	2.9e-10	3.04e-09	Type-2-Diabetes_Mahajan	Subcutaneous-Adipose-eQTL	ENSG00000233609.3	ENSG00000233609	RPL10P19
2.05e-05	0.30374	rs4985155	16	15035602	1458	3.39e-09	6.69e-12	BMI	Visceral-Adipose-eQTL	ENSG00000183458.13	ENSG00000183458	ENSG00000183458
0	0.30371	rs3816331	2	113192159	198	9.04e-09	1.15e-23	BMI	Subcutaneous-Adipose-sQTL	2.113236622.113238090.clu	ENSG00000189223	PAX8-AS1
0	0.303621	rs8182584	19	33418804	1619	1.88e-16	1.57e-40	TG	Skeletal-Muscle-eQTL	ENSG00000124299.13	ENSG00000124299	PEPD
0	0.303612	rs6991323	8	123137704	929	1.93e-08	5.73e-20	BMI	Liver-sQTL	8.123142456.123144717.clu	ENSG00000156787	TBC1D31
0.000957777	0.303611	rs1511016	4	119249200	477	9.72e-06	7.94e-12	ISI	Pancreas-sQTL	4.119512970.119519489.clu	ENSG00000245958	ENSG00000245958
0	0.303606	rs6446204	3	48997446	310	1.16e-24	3.74e-52	WHR-adj-BMI	Skeletal-Muscle-sQTL	3.48949096.48961612.clu	ENSG00000177479	ARIH2
1.56e-05	0.303561	rs4372836	2	28751017	148	7.33e-13	1.28e-21	BMI	Subcutaneous-Adipose-sQTL	2.28852499.28869579.clu	ENSG00000171103	TRMT61B
0	0.303511	rs10046898	9	92176794	990	6.94e-21	5.98e-35	WHR-adj-BMI	Skeletal-Muscle-eQTL	ENSG00000106809.10	ENSG00000106809	OGN
0.0274412	0.303466	rs9911983	17	47808390	1526	4.82e-08	4.07e-06	Type-2-Diabetes_Xue	Visceral-Adipose-sQTL	17.47839643.47840191.clu	ENSG00000141295	SCRN2
0	0.30345	rs2898290	8	11576400	864	5.41e-24	7.39e-20	BMI	Skeletal-Muscle-eQTL	ENSG00000184608.8	ENSG00000184608	FAM167A-AS1
0	0.303429	rs6512302	20	64060197	1675	1.52e-11	1.54e-76	BMI	Skeletal-Muscle-eQTL	ENSG00000171700.13	ENSG00000171700	RGS19
0.000867373	0.303428	rs1511016	4	119249200	477	9.72e-06	2.73e-23	ISI	Visceral-Adipose-sQTL	4.119543845.119550379.clu	ENSG00000245958	ENSG00000245958
0.000287952	0.303391	rs12208493	6	85952549	693	4e-09	9.86e-10	TG	Skeletal-Muscle-eQTL	ENSG00000220563.1	ENSG00000220563	PKMP3
0	0.303386	rs11574514	16	67937477	1479	4e-13	1.74e-13	WHR-adj-BMI	Skeletal-Muscle-eQTL	ENSG00000213398.7	ENSG00000213398	LCAT
0	0.303321	rs12282785	11	76764986	1145	1.43e-11	4.23e-08	BMI	Liver-eQTL	ENSG00000254632.1	ENSG00000254632	ENSG00000254632
0.0009	0.303302	rs2233455	16	67174030	1479	9.71e-104	1.97e-08	HDL	Skeletal-Muscle-sQTL	16.67174046.67174162.clu	ENSG00000140939	NOL3
4.14e-05	0.303237	rs6142206	20	34624251	1658	6.4e-14	4.63e-27	HDL	Pancreas-eQTL	ENSG00000088298.12	ENSG00000088298	EDEM2
0	0.303216	rs2298058	13	94596312	1319	2.55e-20	7.6e-31	TG	Liver-eQTL	ENSG00000088451.10	ENSG00000088451	TGDS
0.000101286	0.303154	rs5751239	22	42196233	1718	2.01e-09	5.01e-18	BMI	Liver-eQTL	ENSG00000237037.9	ENSG00000237037	NDUFA6-AS1
0	0.303143	rs8122855	20	25211413	1655	4.11e-14	1.64e-67	BMI	Visceral-Adipose-sQTL	20.25295030.25302219.clu	ENSG00000100997	ABHD12
0.00117942	0.303103	rs1767141	1	23407857	16	2.75e-10	1.02e-20	HDL	Liver-sQTL	1.23408726.23417249.clu	ENSG00000204219	TCEA3
0	0.303088	rs2276824	3	52603470	312	8.9e-38	7.72e-10	WHR-adj-BMI	Pancreas-eQTL	ENSG00000163938.16	ENSG00000163938	GNL3
0	0.303019	rs2509967	11	62545314	1138	1.41e-26	1e-150	WHR-adj-BMI	Visceral-Adipose-sQTL	11.62616240.62616506.clu	ENSG00000149541	B3GAT3
0	0.303019	rs2509967	11	62545314	1138	1.41e-26	1e-150	WHR-adj-BMI	Visceral-Adipose-sQTL	11.62615799.62616506.clu	ENSG00000149541	B3GAT3
0.00030939	0.302986	rs2454496	3	11461078	285	4.06e-09	2.96e-13	TG	Visceral-Adipose-eQTL	ENSG00000197548.12	ENSG00000197548	ATG7
0	0.30295	rs8080966	17	18317360	1513	9.08e-14	3.29e-36	TG	Skeletal-Muscle-eQTL	ENSG00000176974.19	ENSG00000176974	SHMT1
5.99e-06	0.302905	rs11614340	12	132849897	1270	1.87e-10	5.53e-20	BMI	Skeletal-Muscle-sQTL	12.132943022.132945621.clu	ENSG00000196458	ZNF605
0	0.302831	rs1260326	2	27508073	147	1e-150	3.38e-121	TG	Skeletal-Muscle-eQTL	ENSG00000115234.10	ENSG00000115234	SNX17
0.000361013	0.302763	rs13326165	3	52498102	312	1.38e-13	3.47e-08	TG	Subcutaneous-Adipose-eQTL	ENSG00000243224.1	ENSG00000243224	ENSG00000243224
0.0001	0.302747	rs8050499	16	68394423	1479	1e-150	1e-08	HDL	Subcutaneous-Adipose-eQTL	ENSG00000124067.16	ENSG00000124067	SLC12A4
1e-07	0.302718	rs6512302	20	64060197	1675	1.52e-11	4.64e-16	BMI	Subcutaneous-Adipose-eQTL	ENSG00000171700.13	ENSG00000171700	RGS19
0	0.302688	rs780094	2	27518370	147	5.16e-21	2.83e-08	Type-2-Diabetes_Xue	Skeletal-Muscle-sQTL	2.27492478.27493389.clu	ENSG00000115226	FNDC4
0.000608033	0.302625	rs7827182	8	8522961	860	3.92e-19	2.3e-15	WHR-adj-BMI	Subcutaneous-Adipose-eQTL	ENSG00000253893.2	ENSG00000253893	FAM85B
0	0.302619	rs738322	22	38172999	1716	3.88e-26	1.06e-16	HDL	Pancreas-eQTL	ENSG00000184381.18	ENSG00000184381	PLA2G6
4e-06	0.302533	rs562138031	1	45779228	28	3.96e-11	1.1e-19	Type-2-Diabetes_Spracklen	Subcutaneous-Adipose-sQTL	1.45551155.45561789.clu	ENSG00000117448	AKR1A1
0.00332617	0.302484	rs7176070	15	78741147	1428	1.19e-09	2.46e-09	WHR-adj-BMI	Subcutaneous-Adipose-sQTL	15.78790794.78791140.clu	ENSG00000136378	ADAMTS7
0	0.302456	rs12282785	11	76764986	1145	1.43e-11	7.53e-34	BMI	Visceral-Adipose-eQTL	ENSG00000254632.1	ENSG00000254632	ENSG00000254632
0	0.302383	rs3747577	16	4365695	1447	3.34e-26	8.74e-09	WHR-adj-BMI	Pancreas-sQTL	16.4343291.4351232.clu	ENSG00000217930	PAM16
5.38e-05	0.302288	rs7124681	11	47508395	1132	6.4e-09	1.95e-08	Type-2-Diabetes_Mahajan	Liver-sQTL	11.47412467.47413597.clu	ENSG00000165915	SLC39A13
0	0.302274	rs738322	22	38172999	1716	7.8e-30	1.06e-16	TG	Pancreas-eQTL	ENSG00000184381.18	ENSG00000184381	PLA2G6
7.3e-05	0.302274	rs6142206	20	34624251	1658	6.4e-14	1.78e-25	HDL	Visceral-Adipose-sQTL	20.35008747.35009032.clu	ENSG00000100991	TRPC4AP
0	0.302256	rs6446204	3	48997446	310	1.16e-24	5.14e-40	WHR-adj-BMI	Pancreas-eQTL	ENSG00000178252.17	ENSG00000178252	WDR6
0	0.302219	rs16957415	16	67385054	1479	3.29e-13	7.9e-13	WHR-adj-BMI	Skeletal-Muscle-eQTL	ENSG00000102890.14	ENSG00000102890	ELMO3
0.000784009	0.302201	rs2251473	8	11319617	863	2.33e-18	1.03e-07	TG	Subcutaneous-Adipose-eQTL	ENSG00000254527.1	ENSG00000254527	ENPP7P12
0.0221005	0.302171	rs2285459	16	30484091	1467	4.59e-37	4.04e-06	BMI	Pancreas-sQTL	16.29834437.29835704.clu	ENSG00000013364	MVP
0.00080873	0.302111	rs11171739	12	56076841	1223	3.13e-08	2.52e-09	HDL	Pancreas-sQTL	12.55997339.56002212.clu	ENSG00000139531	SUOX
0	0.302103	rs2298632	1	23383982	16	4.96e-19	3.09e-07	WHR-adj-BMI	Liver-eQTL	ENSG00000088280.18	ENSG00000088280	ASAP3
0.0015642	0.302018	rs944340	9	124298152	1007	5.66e-11	1.16e-08	BMI	Visceral-Adipose-eQTL	ENSG00000136930.12	ENSG00000136930	PSMB7
0	0.302013	rs1135999	16	15038105	1458	1.14e-25	4.77e-18	TG	Liver-eQTL	ENSG00000260735.1	ENSG00000260735	ENSG00000260735
0	0.302012	rs3816331	2	113192159	198	9.04e-09	9.74e-25	BMI	Visceral-Adipose-sQTL	2.113235570.113238090.clu	ENSG00000189223	PAX8-AS1
0.0003	0.301967	rs807067	1	25870572	18	1.23e-10	1e-150	WHR-adj-BMI	Skeletal-Muscle-eQTL	ENSG00000117640.17	ENSG00000117640	MTFR1L
0.000620207	0.30188	rs5751239	22	42196233	1718	2.01e-09	1.04e-17	BMI	Skeletal-Muscle-eQTL	ENSG00000100197.20	ENSG00000100197	CYP2D6
0	0.301803	rs4808934	19	19260108	1611	3.85e-15	1.49e-15	BMI	Visceral-Adipose-eQTL	ENSG00000187664.8	ENSG00000187664	HAPLN4
0.000206343	0.30178	rs494085	1	35360917	22	3.14e-08	2.98e-36	WHR-adj-BMI	Skeletal-Muscle-eQTL	ENSG00000142686.7	ENSG00000142686	C1orf216
0.000178387	0.301757	rs494085	1	35360917	22	3.14e-08	2.7e-24	WHR-adj-BMI	Subcutaneous-Adipose-eQTL	ENSG00000142686.7	ENSG00000142686	C1orf216
0.0131901	0.301734	rs17679445	17	47944699	1526	2.15e-13	3.58e-06	HDL	Skeletal-Muscle-eQTL	ENSG00000167183.2	ENSG00000167183	PRR15L
0.000238518	0.301594	rs2710323	3	52781889	312	3.65e-18	2.71e-13	BMI	Visceral-Adipose-eQTL	ENSG00000114904.12	ENSG00000114904	NEK4
0	0.30156	rs7827182	8	8522961	860	3.92e-19	9.39e-25	WHR-adj-BMI	Subcutaneous-Adipose-sQTL	8.8234584.8235816.clu	ENSG00000173295	FAM86B3P
0	0.301525	rs6493498	15	51462254	1412	4.84e-17	3.12e-07	BMI	Subcutaneous-Adipose-sQTL	15.51458929.51460298.clu	ENSG00000259668	ENSG00000259668
0.0556384	0.30147	rs7255223	19	32333404	1619	1.24e-08	4.44e-08	BMI	Pancreas-eQTL	ENSG00000168813.16	ENSG00000168813	ZNF507
0	0.30146	rs2710323	3	52781889	312	3.65e-18	3.47e-18	BMI	Skeletal-Muscle-eQTL	ENSG00000114904.12	ENSG00000114904	NEK4
0	0.301435	rs1260326	2	27508073	147	1.3e-24	7.45e-14	Type-2-Diabetes_Mahajan	Liver-sQTL	2.27492478.27493389.clu	ENSG00000115226	FNDC4
0	0.301336	rs62260811	3	50398401	311	7.77e-48	9.15e-21	BMI	Subcutaneous-Adipose-eQTL	ENSG00000173540.12	ENSG00000173540	GMPPB
6.52e-05	0.301227	rs6446204	3	48997446	310	1.16e-24	5.29e-08	WHR-adj-BMI	Subcutaneous-Adipose-eQTL	ENSG00000008300.16	ENSG00000008300	CELSR3
0	0.301201	rs7811609	7	32890985	773	4.91e-11	2.3e-06	WHR-adj-BMI	Skeletal-Muscle-sQTL	7.32875157.32879435.clu	ENSG00000170852	KBTBD2
4e-08	0.301157	rs62007683	14	103427734	1388	3.8e-08	8.92e-32	Type-2-Diabetes_Mahajan	Skeletal-Muscle-sQTL	14.103563124.103571623.clu	ENSG00000258851	ENSG00000258851
0	0.301137	rs39204	7	90105004	803	1.86e-15	2.56e-12	Type-2-Diabetes_Spracklen	Visceral-Adipose-sQTL	7.90354549.90355086.clu	ENSG00000105793	GTPBP10
0.000274793	0.301108	rs6512302	20	64060197	1675	1.52e-11	2.66e-08	BMI	Visceral-Adipose-eQTL	ENSG00000125510.15	ENSG00000125510	OPRL1
0.000123934	0.301101	rs12542733	8	8967348	860	5.7e-11	1.33e-14	Type-2-Diabetes_Mahajan	Subcutaneous-Adipose-eQTL	ENSG00000173295.7	ENSG00000173295	FAM86B3P
0.000697275	0.30103	rs7120118	11	47264739	1132	4.2e-97	3e-08	HDL	Subcutaneous-Adipose-eQTL	ENSG00000025434.18	ENSG00000025434	NR1H3
0	0.301013	rs11574514	16	67937477	1479	4e-13	1.72e-14	WHR-adj-BMI	Visceral-Adipose-eQTL	ENSG00000213398.7	ENSG00000213398	LCAT
0.0001513	0.300898	rs5751239	22	42196233	1718	2.01e-09	3.4e-65	BMI	Skeletal-Muscle-sQTL	22.42125407.42136199.clu	ENSG00000237037	NDUFA6-AS1
0.00141799	0.300807	rs10850838	12	109841007	1254	8.55e-16	3.63e-18	BMI	Skeletal-Muscle-eQTL	ENSG00000151164.18	ENSG00000151164	RAD9B
0.00320938	0.300772	rs28599782	4	70978401	449	4.64e-16	8.42e-06	Type-2-Diabetes_Spracklen	Subcutaneous-Adipose-sQTL	4.70836314.70839471.clu	ENSG00000132463	GRSF1
0.000718744	0.300691	rs353547	3	52234850	312	8.66e-16	2.81e-07	BMI	Liver-sQTL	3.52292569.52293046.clu	ENSG00000168237	GLYCTK
0.00069244	0.300502	rs7827182	8	8522961	860	9.4e-21	5.74e-21	BMI	Visceral-Adipose-eQTL	ENSG00000233609.3	ENSG00000233609	RPL10P19
0	0.30038	rs2726036	16	28335819	1466	3.69e-64	3.5e-24	BMI	Pancreas-sQTL	16.28688828.28711657.clu	ENSG00000184110	EIF3C
0.000346962	0.300314	rs5751239	22	42196233	1718	2.01e-09	1.84e-15	BMI	Visceral-Adipose-eQTL	ENSG00000226450.2	ENSG00000226450	CYP2D8P
0	0.300312	rs3816331	2	113192159	198	9.04e-09	1.39e-27	BMI	Liver-eQTL	ENSG00000125618.16	ENSG00000125618	PAX8
0.000287179	0.300312	rs11642430	16	30034468	1467	1.2e-10	2.06e-06	Type-2-Diabetes_Mahajan	Pancreas-sQTL	16.30004657.30004750.clu	ENSG00000169592	INO80E
0.00964964	0.300285	rs13059110	3	138278900	361	3.68e-07	1.45e-13	ISI	Skeletal-Muscle-eQTL	ENSG00000158186.12	ENSG00000158186	MRAS
0	0.300129	rs1000940	17	5379957	1503	7.8e-18	2.04e-26	BMI	Subcutaneous-Adipose-eQTL	ENSG00000129197.14	ENSG00000129197	RPAIN
1.78e-06	0.3001	rs2710323	3	52781889	312	3.65e-18	1.11e-06	BMI	Liver-sQTL	3.52778506.52778947.clu	ENSG00000055957	ITIH1
7.3e-06	0.299992	rs6547692	2	27512105	147	3.9e-15	2.83e-08	Type-2-Diabetes_Suzuki	Skeletal-Muscle-sQTL	2.27492478.27493389.clu	ENSG00000115226	FNDC4
0.000212422	0.299985	rs12542733	8	8967348	860	5.7e-11	2.78e-17	Type-2-Diabetes_Mahajan	Subcutaneous-Adipose-sQTL	8.8234584.8235816.clu	ENSG00000173295	FAM86B3P
0.000496337	0.29997	rs10099330	8	142302333	942	3.22e-12	5.28e-08	BMI	Visceral-Adipose-sQTL	8.142274863.142275409.clu	ENSG00000171045	TSNARE1
0	0.299814	rs2657888	12	56544599	1223	2.69e-08	1.05e-21	TG	Skeletal-Muscle-eQTL	ENSG00000076067.12	ENSG00000076067	RBMS2
0.00073443	0.299719	rs223058	11	32104309	1124	3.29e-10	6.26e-07	BMI	Liver-sQTL	11.32100608.32103281.clu	ENSG00000049449	RCN1
0.0046973	0.299682	rs8050499	16	68394423	1479	1e-150	7.46e-06	HDL	Visceral-Adipose-eQTL	ENSG00000141086.17	ENSG00000141086	CTRL
0.000778633	0.299645	rs2244648	8	11592913	864	5.2e-13	2.03e-06	Type-2-Diabetes_Mahajan	Pancreas-eQTL	ENSG00000177710.5	ENSG00000177710	SLC35G5
0	0.29959	rs8122855	20	25211413	1655	4.11e-14	1.42e-26	BMI	Subcutaneous-Adipose-sQTL	20.25300884.25302219.clu	ENSG00000100997	ABHD12
0	0.299424	rs3816331	2	113192159	198	9.04e-09	8.57e-31	BMI	Visceral-Adipose-sQTL	2.113236613.113255390.clu	ENSG00000189223	PAX8-AS1
0.000562095	0.299382	rs6775778	3	136007837	360	7.09e-23	2.8e-08	BMI	Visceral-Adipose-sQTL	3.136842569.136846528.clu	ENSG00000239213	NCK1-AS1
0.00213172	0.299313	rs12542733	8	8967348	860	5.7e-11	5.74e-21	Type-2-Diabetes_Mahajan	Visceral-Adipose-eQTL	ENSG00000233609.3	ENSG00000233609	RPL10P19
0.00167932	0.29927	rs223058	11	32104309	1124	3.29e-10	1.5e-06	BMI	Liver-sQTL	11.32100608.32103004.clu	ENSG00000049449	RCN1
5.51e-05	0.299198	rs6142206	20	34624251	1658	6.4e-14	6.05e-61	HDL	Subcutaneous-Adipose-sQTL	20.35009178.35010187.clu	ENSG00000100991	TRPC4AP
0	0.299153	rs6446204	3	48997446	310	1.16e-24	7.52e-09	WHR-adj-BMI	Liver-eQTL	ENSG00000177479.19	ENSG00000177479	ARIH2
0.00259688	0.299152	rs7176070	15	78741147	1428	1.19e-09	5.47e-10	WHR-adj-BMI	Subcutaneous-Adipose-sQTL	15.78789838.78790670.clu	ENSG00000136378	ADAMTS7
0	0.299043	rs16957415	16	67385054	1479	3.29e-13	1.39e-13	WHR-adj-BMI	Visceral-Adipose-sQTL	16.68355883.68356141.clu	ENSG00000132600	PRMT7
0	0.298915	rs622082	11	68936491	1141	1.36e-13	3.71e-16	HDL	Subcutaneous-Adipose-eQTL	ENSG00000172935.8	ENSG00000172935	MRGPRF
0.000852783	0.298904	rs11085744	19	10709291	1605	1.95e-09	2.11e-08	WHR-adj-BMI	Pancreas-sQTL	19.10702254.10707302.clu	ENSG00000213339	QTRT1
1.18e-06	0.298894	rs6512302	20	64060197	1675	1.52e-11	2.7e-11	BMI	Liver-eQTL	ENSG00000171700.13	ENSG00000171700	RGS19
0.0001	0.298868	rs10923724	1	119004219	73	1.14e-14	3.97e-39	BMI	Subcutaneous-Adipose-eQTL	ENSG00000226172.2	ENSG00000226172	ENSG00000226172
0.00171286	0.298738	rs12910825	15	90968030	1433	2.16e-12	3.44e-06	Type-2-Diabetes_Xue	Visceral-Adipose-sQTL	15.90946914.90947796.clu	ENSG00000140553	UNC45A
0	0.298727	rs7621025	3	136553404	360	7.54e-24	3.57e-15	BMI	Visceral-Adipose-sQTL	3.136819214.136854443.clu	ENSG00000168917	SLC35G2
0	0.298623	rs1260326	2	27508073	147	1e-150	6.41e-10	TG	Skeletal-Muscle-eQTL	ENSG00000115241.10	ENSG00000115241	PPM1G
0	0.298597	rs622082	11	68936491	1141	1.36e-13	2.29e-25	HDL	Subcutaneous-Adipose-eQTL	ENSG00000172938.3	ENSG00000172938	MRGPRD
0.000295277	0.298561	rs2767036	11	34960601	1126	2.5e-08	1.1e-55	Type-2-Diabetes_Mahajan	Pancreas-eQTL	ENSG00000149089.12	ENSG00000149089	APIP
1.38e-05	0.29856	rs746673	15	40344217	1405	4.32e-14	4.64e-13	Type-2-Diabetes_Suzuki	Visceral-Adipose-eQTL	ENSG00000259330.2	ENSG00000259330	INAFM2
0.000295887	0.29853	rs2767036	11	34960601	1126	2.5e-08	2.77e-43	Type-2-Diabetes_Mahajan	Liver-eQTL	ENSG00000149089.12	ENSG00000149089	APIP
2.03e-05	0.298498	rs2454496	3	11461078	285	4.06e-09	4.82e-17	TG	Subcutaneous-Adipose-eQTL	ENSG00000197548.12	ENSG00000197548	ATG7
6e-08	0.298429	rs1132990	19	49524906	1630	2.6e-11	4.42e-12	TG	Visceral-Adipose-eQTL	ENSG00000104870.12	ENSG00000104870	FCGRT
0.00117255	0.298395	rs1511016	4	119249200	477	9.72e-06	6.41e-11	ISI	Pancreas-sQTL	4.119420155.119420494.clu	ENSG00000283050	GTF2IP12
0	0.298254	rs3814883	16	29983601	1467	1.47e-40	3.2e-10	BMI	Subcutaneous-Adipose-sQTL	16.30001530.30002436.clu	ENSG00000169592	INO80E
0	0.298251	rs4805885	19	33415217	1619	1.26e-17	1.57e-40	HDL	Skeletal-Muscle-eQTL	ENSG00000124299.13	ENSG00000124299	PEPD
0.00103691	0.298244	rs7607369	2	218414374	260	8.2e-14	1.25e-06	BMI	Pancreas-eQTL	ENSG00000127831.10	ENSG00000127831	VIL1
5.5e-07	0.298239	rs6446204	3	48997446	310	1.16e-24	2.77e-14	WHR-adj-BMI	Skeletal-Muscle-sQTL	3.48922811.48924718.clu	ENSG00000177479	ARIH2
0	0.298207	rs730566	3	48445644	310	2.63e-24	4.95e-42	WHR-adj-BMI	Visceral-Adipose-eQTL	ENSG00000213672.7	ENSG00000213672	NCKIPSD
4.34e-06	0.29819	rs1707322	1	46039475	28	1.59e-14	4.19e-10	BMI	Pancreas-eQTL	ENSG00000070759.16	ENSG00000070759	TESK2
0.019785	0.298162	rs9989419	16	56951227	1473	1e-150	1.38e-08	HDL	Subcutaneous-Adipose-eQTL	ENSG00000087237.10	ENSG00000087237	CETP
0.000155559	0.298134	rs16957415	16	67385054	1479	3.29e-13	4.73e-08	WHR-adj-BMI	Skeletal-Muscle-sQTL	16.68311099.68315897.clu	ENSG00000132600	PRMT7
0	0.298127	rs17509001	2	23798361	145	5.14e-11	2.09e-14	WHR-adj-BMI	Visceral-Adipose-eQTL	ENSG00000176732.6	ENSG00000176732	PFN4
4.36e-05	0.298021	rs2710323	3	52781889	312	3.65e-18	8.76e-12	BMI	Subcutaneous-Adipose-eQTL	ENSG00000114904.12	ENSG00000114904	NEK4
0	0.297973	rs3816331	2	113192159	198	9.04e-09	6.73e-23	BMI	Visceral-Adipose-sQTL	2.113236622.113238090.clu	ENSG00000189223	PAX8-AS1
0	0.297972	rs35344256	17	81976318	1544	3.82e-11	1.14e-76	WHR-adj-BMI	Subcutaneous-Adipose-eQTL	ENSG00000169689.14	ENSG00000169689	CENPX
0	0.297862	rs3816331	2	113192159	198	9.04e-09	4.03e-17	BMI	Visceral-Adipose-sQTL	2.113238212.113255390.clu	ENSG00000189223	PAX8-AS1
0	0.297831	rs1445845	5	179080089	632	3.55e-08	1.77e-38	WHR-adj-BMI	Subcutaneous-Adipose-sQTL	5.179132900.179135909.clu	ENSG00000087116	ADAMTS2
0.00313056	0.297706	rs2067819	3	12317550	285	1.32e-14	7.17e-07	HDL	Subcutaneous-Adipose-sQTL	3.12351674.12379704.clu	ENSG00000132170	PPARG
0.000395729	0.297676	rs5751239	22	42196233	1718	2.01e-09	3.58e-11	BMI	Pancreas-eQTL	ENSG00000226450.2	ENSG00000226450	CYP2D8P
8e-08	0.29755	rs780094	2	27518370	147	5.16e-21	2.73e-09	Type-2-Diabetes_Xue	Visceral-Adipose-eQTL	ENSG00000157992.12	ENSG00000157992	KRTCAP3
0	0.297501	rs622082	11	68936491	1141	1.36e-13	1.21e-24	HDL	Visceral-Adipose-eQTL	ENSG00000250508.1	ENSG00000250508	ENSG00000250508
0.00516849	0.297462	rs6699339	1	223862991	113	2.75e-08	2e-08	WHR-adj-BMI	Subcutaneous-Adipose-eQTL	ENSG00000162909.17	ENSG00000162909	CAPN2
0	0.297445	rs3766160	1	15482377	11	4.63e-09	7.55e-34	BMI	Subcutaneous-Adipose-eQTL	ENSG00000132906.17	ENSG00000132906	CASP9
0	0.297343	rs1000940	17	5379957	1503	7.8e-18	1.92e-15	BMI	Skeletal-Muscle-eQTL	ENSG00000167842.15	ENSG00000167842	MIS12
0.000216729	0.29731	rs5751239	22	42196233	1718	2.01e-09	1.75e-20	BMI	Subcutaneous-Adipose-eQTL	ENSG00000226450.2	ENSG00000226450	CYP2D8P
0.00290375	0.297065	rs77779886	1	173770889	85	6.46e-13	1.58e-29	BMI	Skeletal-Muscle-eQTL	ENSG00000117601.13	ENSG00000117601	SERPINC1
0	0.296907	rs35344256	17	81976318	1544	3.82e-11	3.16e-36	WHR-adj-BMI	Pancreas-eQTL	ENSG00000169689.14	ENSG00000169689	CENPX
0	0.296872	rs3766160	1	15482377	11	4.63e-09	3.99e-13	BMI	Liver-eQTL	ENSG00000132906.17	ENSG00000132906	CASP9
0.000212278	0.296765	rs12452315	17	47402080	1525	5.49e-13	1.92e-07	HDL	Subcutaneous-Adipose-sQTL	17.47486884.47490166.clu	ENSG00000228782	MRPL45P2
0.00586322	0.296744	rs59302296	3	9465630	283	9.12e-12	1.61e-07	BMI	Pancreas-sQTL	3.9385923.9388087.clu	ENSG00000206573	THUMPD3-AS1
0	0.296678	rs6446204	3	48997446	310	1.16e-24	8.13e-47	WHR-adj-BMI	Subcutaneous-Adipose-sQTL	3.48922811.48927462.clu	ENSG00000177479	ARIH2
0	0.296649	rs6446204	3	48997446	310	1.16e-24	6.65e-76	WHR-adj-BMI	Visceral-Adipose-eQTL	ENSG00000178252.17	ENSG00000178252	WDR6
0.000292438	0.296636	rs2767036	11	34960601	1126	2.5e-08	2.12e-72	Type-2-Diabetes_Mahajan	Visceral-Adipose-eQTL	ENSG00000149089.12	ENSG00000149089	APIP
0	0.296541	rs762705	3	50276096	311	8.78e-12	3.22e-24	WHR-adj-BMI	Skeletal-Muscle-eQTL	ENSG00000185614.4	ENSG00000185614	FAM212A
0	0.296516	rs35344256	17	81976318	1544	3.82e-11	1.56e-73	WHR-adj-BMI	Visceral-Adipose-eQTL	ENSG00000169689.14	ENSG00000169689	CENPX
0	0.29651	rs10046898	9	92176794	990	6.94e-21	1.29e-09	WHR-adj-BMI	Liver-eQTL	ENSG00000198000.11	ENSG00000198000	NOL8
0	0.296441	rs622082	11	68936491	1141	1.36e-13	5.82e-37	HDL	Subcutaneous-Adipose-eQTL	ENSG00000256508.2	ENSG00000256508	MRGPRF-AS1
0.0328125	0.296401	rs3735567	7	28179691	771	3.34e-12	9.77e-13	Type-2-Diabetes_Spracklen	Subcutaneous-Adipose-eQTL	ENSG00000153814.11	ENSG00000153814	JAZF1
0.000295418	0.296399	rs2767036	11	34960601	1126	2.5e-08	3.58e-52	Type-2-Diabetes_Mahajan	Skeletal-Muscle-eQTL	ENSG00000149089.12	ENSG00000149089	APIP
0.000247198	0.296382	rs11085744	19	10709291	1605	1.95e-09	4.25e-08	WHR-adj-BMI	Subcutaneous-Adipose-sQTL	19.10706825.10707302.clu	ENSG00000213339	QTRT1
0.0303996	0.296372	rs5771118	22	50275860	1725	2.56e-09	1.11e-51	BMI	Skeletal-Muscle-sQTL	22.50260956.50261167.clu	ENSG00000188130	MAPK12
0.00176855	0.296326	rs10792006	11	68954837	1141	1.35e-10	1.06e-51	BMI	Subcutaneous-Adipose-sQTL	11.68898012.68900535.clu	ENSG00000197345	MRPL21
0	0.296323	rs1260326	2	27508073	147	1e-150	3.53e-16	TG	Skeletal-Muscle-eQTL	ENSG00000157992.12	ENSG00000157992	KRTCAP3
1.23e-05	0.296316	rs4951583	1	212242736	106	2.14e-13	5.45e-08	WHR-adj-BMI	Liver-sQTL	1.212230259.212237567.clu	ENSG00000226251	ENSG00000226251
2e-07	0.296246	rs11642430	16	30034468	1467	1.2e-10	2.76e-25	Type-2-Diabetes_Mahajan	Subcutaneous-Adipose-eQTL	ENSG00000149922.10	ENSG00000149922	TBX6
0.000114294	0.296186	rs2454496	3	11461078	285	4.06e-09	2.83e-21	TG	Skeletal-Muscle-sQTL	3.11426926.11554811.clu	ENSG00000197548	ATG7
0	0.29614	rs6446204	3	48997446	310	1.16e-24	1.65e-51	WHR-adj-BMI	Subcutaneous-Adipose-eQTL	ENSG00000213672.7	ENSG00000213672	NCKIPSD
0	0.296112	rs12468863	2	26717426	147	6.63e-20	5.19e-11	BMI	Subcutaneous-Adipose-eQTL	ENSG00000213699.8	ENSG00000213699	SLC35F6
0.000970989	0.29609	rs13056562	22	30281733	1711	3.8e-14	1.84e-06	WHR-adj-BMI	Pancreas-eQTL	ENSG00000099995.18	ENSG00000099995	SF3A1
0.0122317	0.29609	rs876954	8	8453413	860	4.05e-13	1.3e-36	TG	Pancreas-eQTL	ENSG00000173295.7	ENSG00000173295	FAM86B3P
0	0.296086	rs11642430	16	30034468	1467	1.2e-10	7.32e-26	Type-2-Diabetes_Mahajan	Visceral-Adipose-eQTL	ENSG00000149922.10	ENSG00000149922	TBX6
0	0.296086	rs11642430	16	30034468	1467	1.2e-10	5.01e-58	Type-2-Diabetes_Mahajan	Skeletal-Muscle-eQTL	ENSG00000149922.10	ENSG00000149922	TBX6
0.000293337	0.296042	rs2767036	11	34960601	1126	2.5e-08	2.25e-17	Type-2-Diabetes_Mahajan	Pancreas-eQTL	ENSG00000110435.11	ENSG00000110435	PDHX
0.00416697	0.295897	rs2307022	16	68348075	1479	7.57e-15	4.07e-07	BMI	Skeletal-Muscle-sQTL	16.68348431.68351390.clu	ENSG00000132600	PRMT7
0	0.295783	rs6446204	3	48997446	310	1.16e-24	9.19e-83	WHR-adj-BMI	Skeletal-Muscle-sQTL	3.48922811.48927462.clu	ENSG00000177479	ARIH2
4.56e-05	0.295745	rs2029085	2	186342666	243	1.48e-08	6.33e-24	BMI	Subcutaneous-Adipose-eQTL	ENSG00000259915.2	ENSG00000259915	ENSG00000259915
0	0.295744	rs4545921	19	49142749	1630	1.81e-09	4.4e-18	BMI	Skeletal-Muscle-sQTL	19.49116024.49116263.clu	ENSG00000104863	LIN7B
0	0.295695	rs6512302	20	64060197	1675	1.52e-11	1.78e-21	BMI	Subcutaneous-Adipose-eQTL	ENSG00000125510.15	ENSG00000125510	OPRL1
0	0.295674	rs930653	2	68237139	176	2.89e-09	1.28e-12	WHR-adj-BMI	Subcutaneous-Adipose-eQTL	ENSG00000115946.7	ENSG00000115946	PNO1
0.000106815	0.295625	rs80196932	6	117675468	713	7.57e-13	4.06e-16	Type-2-Diabetes_Spracklen	Subcutaneous-Adipose-eQTL	ENSG00000047932.13	ENSG00000047932	GOPC
0.00219564	0.295567	rs2291031	17	75232078	1540	4.07e-08	9.03e-07	TG	Subcutaneous-Adipose-eQTL	ENSG00000177885.13	ENSG00000177885	GRB2
0	0.295479	rs355777	3	154317161	371	2.13e-18	1.01e-21	BMI	Visceral-Adipose-sQTL	3.154293812.154295284.clu	ENSG00000174953	DHX36
4.25e-05	0.29546	rs2710323	3	52781889	312	3.65e-18	1.07e-07	BMI	Liver-sQTL	3.52529334.52533506.clu	ENSG00000168268	NT5DC2
0	0.295439	rs622082	11	68936491	1141	1.36e-13	1.69e-43	HDL	Subcutaneous-Adipose-eQTL	ENSG00000261625.1	ENSG00000261625	ENSG00000261625
0	0.295439	rs1260326	2	27508073	147	1e-150	3.43e-47	TG	Subcutaneous-Adipose-sQTL	2.27461836.27462701.clu	ENSG00000138002	IFT172
0	0.295422	rs10282707	7	17871415	765	2.45e-39	1.14e-08	HDL	Pancreas-eQTL	ENSG00000279048.1	ENSG00000279048	ENSG00000279048
0.0297856	0.295307	rs5771118	22	50275860	1725	2.56e-09	1.29e-14	BMI	Visceral-Adipose-sQTL	22.50258301.50260829.clu	ENSG00000188130	MAPK12
7.12e-06	0.295182	rs7827182	8	8522961	860	9.4e-21	6.32e-18	BMI	Subcutaneous-Adipose-eQTL	ENSG00000233609.3	ENSG00000233609	RPL10P19
0.00273394	0.295024	rs77779886	1	173770889	85	6.46e-13	7.54e-26	BMI	Subcutaneous-Adipose-eQTL	ENSG00000117601.13	ENSG00000117601	SERPINC1
0	0.29502	rs1105881	15	41780332	1406	1.1e-16	2.72e-08	WHR-adj-BMI	Pancreas-sQTL	15.41846835.41847649.clu	ENSG00000243708	PLA2G4B
0.000126145	0.294983	rs11658335	17	82126945	1545	8.64e-11	1.05e-33	BMI	Visceral-Adipose-eQTL	ENSG00000176155.18	ENSG00000176155	CCDC57
0.0535611	0.294955	rs3803357	15	40459356	1405	4.38e-08	4.35e-11	HDL	Subcutaneous-Adipose-eQTL	ENSG00000259211.1	ENSG00000259211	ENSG00000259211
0	0.294947	rs780094	2	27518370	147	5.16e-21	7.45e-14	Type-2-Diabetes_Xue	Liver-sQTL	2.27492478.27493389.clu	ENSG00000115226	FNDC4
0.00262867	0.294902	rs77779886	1	173770889	85	6.46e-13	2.35e-20	BMI	Visceral-Adipose-eQTL	ENSG00000117601.13	ENSG00000117601	SERPINC1
0.00073535	0.294805	rs371894931	1	39476570	24	5.59e-11	1.84e-13	Type-2-Diabetes_Spracklen	Subcutaneous-Adipose-eQTL	ENSG00000182109.7	ENSG00000182109	ENSG00000182109
0	0.294737	rs12468863	2	26717426	147	6.63e-20	4.25e-34	BMI	Pancreas-eQTL	ENSG00000225378.1	ENSG00000225378	ENSG00000225378
0.000647845	0.294685	rs2839108	21	46115334	1700	1.74e-13	3.02e-07	WHR-adj-BMI	Subcutaneous-Adipose-sQTL	21.46124920.46125266.clu	ENSG00000142173	COL6A2
0.0285968	0.294558	rs823114	1	205750404	104	5.06e-12	6.78e-08	HDL	Skeletal-Muscle-eQTL	ENSG00000069275.12	ENSG00000069275	NUCKS1
0.0024961	0.29452	rs3770799	2	36561473	154	1.21e-10	8.51e-09	BMI	Visceral-Adipose-eQTL	ENSG00000171055.14	ENSG00000171055	FEZ2
0.0293129	0.2945	rs5771118	22	50275860	1725	2.56e-09	2.08e-29	BMI	Subcutaneous-Adipose-sQTL	22.50258301.50261167.clu	ENSG00000188130	MAPK12
0	0.294489	rs3816331	2	113192159	198	9.04e-09	1.21e-27	BMI	Visceral-Adipose-sQTL	2.113238212.113263278.clu	ENSG00000189223	PAX8-AS1
0	0.294403	rs3816331	2	113192159	198	9.04e-09	5.83e-19	BMI	Pancreas-sQTL	2.113235570.113238090.clu	ENSG00000189223	PAX8-AS1
0	0.294327	rs208015	17	48174984	1526	7.17e-26	1.98e-16	BMI	Skeletal-Muscle-eQTL	ENSG00000108465.14	ENSG00000108465	CDK5RAP3
0	0.294317	rs62260811	3	50398401	311	7.77e-48	6.47e-18	BMI	Skeletal-Muscle-eQTL	ENSG00000173540.12	ENSG00000173540	GMPPB
0	0.294207	rs6446204	3	48997446	310	1.16e-24	8.11e-48	WHR-adj-BMI	Skeletal-Muscle-eQTL	ENSG00000213672.7	ENSG00000213672	NCKIPSD
0.000399948	0.294205	rs11038977	11	46712834	1131	6.4e-56	1.09e-08	HDL	Subcutaneous-Adipose-sQTL	11.47578028.47578933.clu	ENSG00000123444	KBTBD4
0.0100414	0.294161	rs2167079	11	47248704	1132	5.67e-32	3e-08	TG	Subcutaneous-Adipose-eQTL	ENSG00000025434.18	ENSG00000025434	NR1H3
9.98e-05	0.29413	rs11715915	3	49417897	311	4.9e-08	7.69e-16	FastGlu	Visceral-Adipose-sQTL	3.49421572.49422104.clu	ENSG00000145020	AMT
0	0.29405	rs6587552	1	151046385	73	2.17e-15	4.97e-22	BMI	Skeletal-Muscle-eQTL	ENSG00000261168.1	ENSG00000261168	ENSG00000261168
0	0.294047	rs2276824	3	52603470	312	8.9e-38	4.86e-20	WHR-adj-BMI	Liver-sQTL	3.52835190.52835789.clu	ENSG00000213533	STIMATE
0.0001	0.294027	rs16942887	16	67894139	1479	1e-150	4.14e-07	HDL	Visceral-Adipose-eQTL	ENSG00000124067.16	ENSG00000124067	SLC12A4
9.81e-06	0.293925	rs13056562	22	30281733	1711	3.8e-14	7.46e-16	WHR-adj-BMI	Visceral-Adipose-sQTL	22.30379813.30380062.clu	ENSG00000099999	RNF215
0	0.293897	rs2233455	16	67174030	1479	9.71e-104	1.16e-08	HDL	Pancreas-sQTL	16.67194980.67195782.clu	ENSG00000205250	E2F4
0.0289175	0.293846	rs5771118	22	50275860	1725	2.56e-09	8.45e-45	BMI	Skeletal-Muscle-sQTL	22.50258301.50260829.clu	ENSG00000188130	MAPK12
9.95e-05	0.293829	rs11715915	3	49417897	311	4.9e-08	2.25e-10	FastGlu	Skeletal-Muscle-eQTL	ENSG00000226913.1	ENSG00000226913	BSN-AS2
0	0.293778	rs6446204	3	48997446	310	1.16e-24	4.79e-27	WHR-adj-BMI	Pancreas-eQTL	ENSG00000213672.7	ENSG00000213672	NCKIPSD
3.98e-06	0.293762	rs11614340	12	132849897	1270	1.87e-10	4.73e-22	BMI	Skeletal-Muscle-sQTL	12.132933155.132945621.clu	ENSG00000196458	ZNF605
0.0288487	0.293728	rs5771118	22	50275860	1725	2.56e-09	4.6e-22	BMI	Visceral-Adipose-sQTL	22.50260956.50261167.clu	ENSG00000188130	MAPK12
0.028843	0.293718	rs5771118	22	50275860	1725	2.56e-09	1.36e-65	BMI	Skeletal-Muscle-sQTL	22.50258301.50261167.clu	ENSG00000188130	MAPK12
0.000618413	0.293666	rs12945601	17	17750097	1513	1.72e-09	2.22e-42	Type-2-Diabetes_Xue	Skeletal-Muscle-sQTL	17.17857855.17861476.clu	ENSG00000175662	TOM1L2
0.0288072	0.293656	rs5771118	22	50275860	1725	2.56e-09	1.39e-32	BMI	Visceral-Adipose-sQTL	22.50258301.50261167.clu	ENSG00000188130	MAPK12
0	0.293655	rs7827182	8	8522961	860	3.92e-19	1.3e-36	WHR-adj-BMI	Pancreas-eQTL	ENSG00000173295.7	ENSG00000173295	FAM86B3P
0.0029175	0.293567	rs7867248	9	34320266	970	5.57e-11	6.31e-13	TG	Visceral-Adipose-eQTL	ENSG00000165006.13	ENSG00000165006	UBAP1
0.000109657	0.293472	rs330938	8	9160469	860	4.28e-16	5.32e-29	WHR-adj-BMI	Visceral-Adipose-eQTL	ENSG00000173295.7	ENSG00000173295	FAM86B3P
0	0.293446	rs10992414	9	92686099	990	1.27e-21	5.98e-35	WHR-adj-BMI	Skeletal-Muscle-eQTL	ENSG00000106809.10	ENSG00000106809	OGN
0.00283114	0.293428	rs7124681	11	47508395	1132	6.4e-09	8.77e-09	Type-2-Diabetes_Mahajan	Visceral-Adipose-eQTL	ENSG00000165915.13	ENSG00000165915	SLC39A13
0	0.293341	rs16844241	3	136916329	360	1.3e-19	3.57e-15	HDL	Visceral-Adipose-sQTL	3.136819214.136854443.clu	ENSG00000168917	SLC35G2
0.00814391	0.293323	rs72934791	3	49021360	310	2.96e-10	2.45e-34	HDL	Pancreas-sQTL	3.49002596.49002981.clu	ENSG00000178467	P4HTM
0.000133102	0.293271	rs12595749	15	79140017	1428	1.53e-14	2.12e-08	BMI	Visceral-Adipose-eQTL	ENSG00000058335.15	ENSG00000058335	RASGRF1
0	0.293195	rs4273712	6	126643364	719	2.56e-12	5.86e-13	Type-2-Diabetes_Spracklen	Subcutaneous-Adipose-eQTL	ENSG00000203760.8	ENSG00000203760	CENPW
0	0.293188	rs8054299	16	53464743	1472	5.79e-14	1.67e-20	WHR-adj-BMI	Liver-sQTL	16.53465602.53467058.clu	ENSG00000103479	RBL2
0.00919078	0.293131	rs72934791	3	49021360	310	2.96e-10	1.99e-29	HDL	Pancreas-sQTL	3.49003082.49004098.clu	ENSG00000178467	P4HTM
0.000940782	0.293104	rs10792006	11	68954837	1141	1.35e-10	5.79e-21	BMI	Visceral-Adipose-sQTL	11.68898012.68900548.clu	ENSG00000197345	MRPL21
0.00151312	0.293068	rs2126736	5	75279159	568	1.84e-08	2.05e-12	Type-2-Diabetes_Spracklen	Pancreas-eQTL	ENSG00000122008.15	ENSG00000122008	POLK
0	0.293039	rs2111504	19	32426549	1619	1.08e-09	1.53e-27	HDL	Skeletal-Muscle-eQTL	ENSG00000168813.16	ENSG00000168813	ZNF507
0	0.293012	rs9302083	13	95722132	1320	4.91e-11	1.73e-18	BMI	Subcutaneous-Adipose-eQTL	ENSG00000185352.8	ENSG00000185352	HS6ST3
0	0.292986	rs6587552	1	151046385	73	2.17e-15	3.31e-19	BMI	Skeletal-Muscle-sQTL	1.151144434.151145024.clu	ENSG00000143434	SEMA6C
0	0.292948	rs1788783	18	23581170	1559	7.99e-14	1.62e-89	HDL	Subcutaneous-Adipose-eQTL	ENSG00000141458.12	ENSG00000141458	NPC1
0	0.292945	rs622082	11	68936491	1141	1.36e-13	1.25e-17	HDL	Skeletal-Muscle-eQTL	ENSG00000261625.1	ENSG00000261625	ENSG00000261625
0	0.292938	rs7827182	8	8522961	860	3.92e-19	1.56e-62	WHR-adj-BMI	Visceral-Adipose-eQTL	ENSG00000173295.7	ENSG00000173295	FAM86B3P
0	0.292908	rs2292662	3	63911539	319	1.24e-08	4.57e-10	Type-2-Diabetes_Xue	Visceral-Adipose-eQTL	ENSG00000224479.6	ENSG00000224479	ENSG00000224479
0.00789795	0.292901	rs72934791	3	49021360	310	2.96e-10	3.23e-26	HDL	Pancreas-sQTL	3.49002596.49004098.clu	ENSG00000178467	P4HTM
0.000173748	0.292842	rs7827182	8	8522961	860	9.4e-21	9.39e-25	BMI	Subcutaneous-Adipose-sQTL	8.8234584.8235816.clu	ENSG00000173295	FAM86B3P
0	0.292804	rs11574514	16	67937477	1479	4e-13	3.82e-22	WHR-adj-BMI	Subcutaneous-Adipose-eQTL	ENSG00000213398.7	ENSG00000213398	LCAT
0	0.292803	rs1132990	19	49524906	1630	2.6e-11	7.7e-18	TG	Subcutaneous-Adipose-eQTL	ENSG00000104870.12	ENSG00000104870	FCGRT
0.000101425	0.292771	rs7841082	8	8311465	860	4.94e-08	4.65e-13	Type-2-Diabetes_Xue	Subcutaneous-Adipose-eQTL	ENSG00000253981.5	ENSG00000253981	ALG1L13P
0.000630352	0.292743	rs3770799	2	36561473	154	1.21e-10	6.87e-12	BMI	Skeletal-Muscle-sQTL	2.36537546.36541359.clu	ENSG00000150938	CRIM1
0	0.292704	rs762705	3	50276096	311	8.78e-12	1.71e-34	WHR-adj-BMI	Visceral-Adipose-sQTL	3.49684189.49684314.clu	ENSG00000173531	MST1
0.000421277	0.29266	rs11658335	17	82126945	1545	8.64e-11	4.68e-08	BMI	Pancreas-eQTL	ENSG00000169710.8	ENSG00000169710	FASN
0.0414685	0.292628	rs3783347	14	100372924	1386	1.32e-10	2.4e-13	FastGlu	Skeletal-Muscle-eQTL	ENSG00000258521.1	ENSG00000258521	ENSG00000258521
0.0002382	0.29261	rs11658335	17	82126945	1545	8.64e-11	1e-150	BMI	Visceral-Adipose-sQTL	17.82183932.82188219.clu	ENSG00000176155	CCDC57
0	0.292599	rs7102454	11	65827349	1139	3.84e-21	9.3e-41	BMI	Pancreas-eQTL	ENSG00000172803.17	ENSG00000172803	SNX32
0.000195913	0.292534	rs11658335	17	82126945	1545	8.64e-11	1.14e-06	BMI	Subcutaneous-Adipose-eQTL	ENSG00000141526.16	ENSG00000141526	SLC16A3
1.93e-05	0.292477	rs2710323	3	52781889	312	3.65e-18	1.6e-09	BMI	Visceral-Adipose-sQTL	3.52686202.52686769.clu	ENSG00000163938	GNL3
0	0.29234	rs2307111	5	75707853	568	3.03e-08	3.18e-12	Type-2-Diabetes_Xue	Visceral-Adipose-eQTL	ENSG00000189045.13	ENSG00000189045	ANKDD1B
0	0.292302	rs1254319	14	60437039	1361	7.11e-11	5.7e-19	WHR-adj-BMI	Skeletal-Muscle-sQTL	14.60646577.60648630.clu	ENSG00000126778	SIX1
0.000745679	0.292289	rs1511016	4	119249200	477	9.72e-06	4.33e-08	ISI	Subcutaneous-Adipose-sQTL	4.119420590.119422451.clu	ENSG00000283050	GTF2IP12
6.97e-05	0.292187	rs61051952	2	165291814	231	6.81e-12	8.98e-18	BMI	Visceral-Adipose-eQTL	ENSG00000136531.15	ENSG00000136531	SCN2A
0.000255898	0.292085	rs569319774	7	140853225	835	2.26e-08	5.39e-14	Type-2-Diabetes_Spracklen	Visceral-Adipose-eQTL	ENSG00000090263.15	ENSG00000090263	MRPS33
0	0.292018	rs3766160	1	15482377	11	4.63e-09	5.09e-25	BMI	Skeletal-Muscle-eQTL	ENSG00000132906.17	ENSG00000132906	CASP9
0	0.291931	rs3816331	2	113192159	198	9.04e-09	1.32e-14	BMI	Subcutaneous-Adipose-sQTL	2.113236613.113238090.clu	ENSG00000189223	PAX8-AS1
0	0.291897	rs6446204	3	48997446	310	1.16e-24	1.68e-13	WHR-adj-BMI	Skeletal-Muscle-sQTL	3.48918998.48924718.clu	ENSG00000177479	ARIH2
0	0.291861	rs6547692	2	27512105	147	3.9e-15	1.12e-06	Type-2-Diabetes_Suzuki	Visceral-Adipose-eQTL	ENSG00000115241.10	ENSG00000115241	PPM1G
0.00104351	0.291857	rs1494204	10	27615392	1039	8.06e-16	3.93e-06	WHR-adj-BMI	Visceral-Adipose-eQTL	ENSG00000230500.1	ENSG00000230500	MKX-AS1
0.00139452	0.291773	rs9435732	1	16981663	12	2.57e-11	8.86e-07	WHR-adj-BMI	Subcutaneous-Adipose-sQTL	1.16986358.16986805.clu	ENSG00000159363	ATP13A2
0.0408959	0.29176	rs3783347	14	100372924	1386	1.32e-10	2.24e-12	FastGlu	Visceral-Adipose-eQTL	ENSG00000140105.17	ENSG00000140105	WARS
0.0408959	0.29176	rs3783347	14	100372924	1386	1.32e-10	2.48e-12	FastGlu	Subcutaneous-Adipose-eQTL	ENSG00000140105.17	ENSG00000140105	WARS
0.0408959	0.29176	rs3783347	14	100372924	1386	1.32e-10	3.17e-22	FastGlu	Subcutaneous-Adipose-eQTL	ENSG00000258521.1	ENSG00000258521	ENSG00000258521
0.0408959	0.29176	rs3783347	14	100372924	1386	1.32e-10	7.23e-21	FastGlu	Visceral-Adipose-eQTL	ENSG00000258521.1	ENSG00000258521	ENSG00000258521
0.000208027	0.291742	rs5751239	22	42196233	1718	2.01e-09	1.81e-23	BMI	Skeletal-Muscle-sQTL	22.42132190.42132370.clu	ENSG00000237037	NDUFA6-AS1
0.00015172	0.291638	rs5751239	22	42196233	1718	2.01e-09	3.51e-15	BMI	Visceral-Adipose-eQTL	ENSG00000227370.1	ENSG00000227370	ENSG00000227370
9.18e-06	0.291632	rs5751239	22	42196233	1718	2.01e-09	5.43e-25	BMI	Pancreas-eQTL	ENSG00000100197.20	ENSG00000100197	CYP2D6
2.19e-05	0.29162	rs12542733	8	8967348	860	5.7e-11	6.32e-18	Type-2-Diabetes_Mahajan	Subcutaneous-Adipose-eQTL	ENSG00000233609.3	ENSG00000233609	RPL10P19
1.78e-05	0.29162	rs330938	8	9160469	860	4.28e-16	1.9e-17	WHR-adj-BMI	Pancreas-eQTL	ENSG00000173295.7	ENSG00000173295	FAM86B3P
0	0.291587	rs2276824	3	52603470	312	8.9e-38	1.6e-16	WHR-adj-BMI	Skeletal-Muscle-sQTL	3.52529334.52533506.clu	ENSG00000168268	NT5DC2
0	0.291558	rs6446204	3	48997446	310	1.16e-24	3.39e-08	WHR-adj-BMI	Subcutaneous-Adipose-sQTL	3.48918998.48927462.clu	ENSG00000177479	ARIH2
0.0001	0.291504	rs7841082	8	8311465	860	4.94e-08	3.89e-22	Type-2-Diabetes_Xue	Subcutaneous-Adipose-eQTL	ENSG00000173295.7	ENSG00000173295	FAM86B3P
1e-07	0.291447	rs2710323	3	52781889	312	3.65e-18	2.03e-09	BMI	Pancreas-sQTL	3.52529334.52533506.clu	ENSG00000168268	NT5DC2
9.98e-05	0.291291	rs145389767	19	21346774	1613	9.07e-11	1.31e-08	Type-2-Diabetes_Spracklen	Visceral-Adipose-sQTL	19.21294739.21309246.clu	ENSG00000182141	ZNF708
0.00072159	0.291194	rs7841082	8	8311465	860	4.94e-08	2.3e-15	Type-2-Diabetes_Xue	Subcutaneous-Adipose-eQTL	ENSG00000253893.2	ENSG00000253893	FAM85B
0.000100196	0.291171	rs2882203	2	187417603	243	2e-08	1.94e-11	BMI	Subcutaneous-Adipose-sQTL	2.187428889.187431297.clu	ENSG00000064989	CALCRL
0	0.291142	rs7124681	11	47508395	1132	6.4e-09	1.14e-37	Type-2-Diabetes_Mahajan	Skeletal-Muscle-eQTL	ENSG00000109919.9	ENSG00000109919	MTCH2
0.000464409	0.291095	rs1783541	11	65527328	1139	1.4e-14	3.52e-08	Type-2-Diabetes_Mahajan	Pancreas-eQTL	ENSG00000260233.3	ENSG00000260233	SSSCA1-AS1
0	0.291014	rs6062343	20	64064578	1675	5.24e-12	3.66e-10	TG	Subcutaneous-Adipose-sQTL	20.64057210.64062430.clu	ENSG00000171703	TCEA2
5.09e-05	0.290977	rs2029085	2	186342666	243	1.48e-08	3.69e-11	BMI	Skeletal-Muscle-eQTL	ENSG00000259915.2	ENSG00000259915	ENSG00000259915
1.02e-06	0.290976	rs761423	1	16975177	12	6.51e-10	4.07e-19	BMI	Liver-eQTL	ENSG00000186301.8	ENSG00000186301	MST1P2
0	0.290972	rs6446204	3	48997446	310	1.16e-24	4.01e-15	WHR-adj-BMI	Skeletal-Muscle-eQTL	ENSG00000173421.16	ENSG00000173421	CCDC36
0.00116071	0.290961	rs1377807	17	4142146	1502	5.7e-17	2.03e-08	Type-2-Diabetes_Mahajan	Visceral-Adipose-eQTL	ENSG00000074755.14	ENSG00000074755	ZZEF1
0.000120235	0.290958	rs12459350	19	2176587	1600	2.39e-16	1.01e-09	WHR-adj-BMI	Skeletal-Muscle-sQTL	19.2137807.2138619.clu	ENSG00000065000	AP3D1
0	0.290935	rs12355784	10	63361805	1058	4.03e-55	1.95e-14	TG	Skeletal-Muscle-eQTL	ENSG00000232075.1	ENSG00000232075	MRPL35P2
0.00143274	0.290853	rs11088991	21	45363370	1699	5.26e-10	1.88e-10	WHR-adj-BMI	Visceral-Adipose-eQTL	ENSG00000182871.14	ENSG00000182871	COL18A1
0	0.29083	rs35344256	17	81976318	1544	3.82e-11	2.81e-67	WHR-adj-BMI	Skeletal-Muscle-eQTL	ENSG00000169689.14	ENSG00000169689	CENPX
0	0.290773	rs761423	1	16975177	12	6.51e-10	1.47e-33	BMI	Skeletal-Muscle-eQTL	ENSG00000186715.10	ENSG00000186715	MST1L
6.6e-05	0.290768	rs6446204	3	48997446	310	1.16e-24	8.47e-10	WHR-adj-BMI	Subcutaneous-Adipose-sQTL	3.48922811.48924718.clu	ENSG00000177479	ARIH2
0.000152337	0.290733	rs11085744	19	10709291	1605	1.95e-09	3.56e-09	WHR-adj-BMI	Subcutaneous-Adipose-sQTL	19.10702254.10706710.clu	ENSG00000213339	QTRT1
0.00052553	0.290699	rs8068804	17	4082570	1502	4.41e-14	2.03e-08	Type-2-Diabetes_Xue	Visceral-Adipose-eQTL	ENSG00000074755.14	ENSG00000074755	ZZEF1
0	0.29069	rs917195	7	30688836	772	5.6e-11	2.47e-29	Type-2-Diabetes_Mahajan	Subcutaneous-Adipose-sQTL	7.30579314.30584711.clu	ENSG00000196295	ENSG00000196295
0.00334869	0.290631	rs72817412	16	89075082	1497	3.46e-08	6.82e-10	BMI	Subcutaneous-Adipose-eQTL	ENSG00000260279.2	ENSG00000260279	ENSG00000260279
0	0.290625	rs39204	7	90105004	803	1.86e-15	8.88e-19	Type-2-Diabetes_Spracklen	Subcutaneous-Adipose-sQTL	7.90354549.90355086.clu	ENSG00000105793	GTPBP10
0.000188685	0.290597	rs6547692	2	27512105	147	3.9e-15	1.5e-07	Type-2-Diabetes_Suzuki	Skeletal-Muscle-sQTL	2.27299416.27304959.clu	ENSG00000138100	TRIM54
0	0.290595	rs1788783	18	23581170	1559	7.99e-14	4.33e-14	HDL	Subcutaneous-Adipose-sQTL	18.23526765.23529179.clu	ENSG00000141452	RMC1
4.3e-05	0.290578	rs3816331	2	113192159	198	9.04e-09	5.15e-17	BMI	Subcutaneous-Adipose-sQTL	2.113235570.113238090.clu	ENSG00000189223	PAX8-AS1
0.00176594	0.29048	rs17207196	7	75471799	796	1.58e-36	1.98e-08	BMI	Liver-eQTL	ENSG00000272391.5	ENSG00000272391	POM121C
0	0.290272	rs62260811	3	50398401	311	7.77e-48	3.41e-16	BMI	Liver-eQTL	ENSG00000173540.12	ENSG00000173540	GMPPB
0	0.290259	rs12355784	10	63361805	1058	4.03e-55	2.82e-32	TG	Subcutaneous-Adipose-eQTL	ENSG00000232075.1	ENSG00000232075	MRPL35P2
0	0.290259	rs12355784	10	63361805	1058	4.03e-55	1.16e-41	TG	Visceral-Adipose-eQTL	ENSG00000232075.1	ENSG00000232075	MRPL35P2
0.0608105	0.29008	rs3829109	9	136362314	1016	1.13e-10	1.16e-08	FastGlu	Visceral-Adipose-eQTL	ENSG00000213221.4	ENSG00000213221	DNLZ
1e-08	0.289868	rs6512302	20	64060197	1675	1.52e-11	1.77e-26	BMI	Pancreas-eQTL	ENSG00000171700.13	ENSG00000171700	RGS19
3.77e-05	0.289857	rs2029085	2	186342666	243	1.48e-08	5.02e-20	BMI	Visceral-Adipose-eQTL	ENSG00000259915.2	ENSG00000259915	ENSG00000259915
0.00406863	0.289853	rs12828318	12	133189536	1270	3.84e-14	6.55e-13	WHR-adj-BMI	Visceral-Adipose-sQTL	12.133048848.133056954.clu	ENSG00000198040	ZNF84
4.28e-05	0.289654	rs13737	15	75639788	1426	7.3e-10	1.92e-06	Type-2-Diabetes_Mahajan	Subcutaneous-Adipose-eQTL	ENSG00000169410.9	ENSG00000169410	PTPN9
0.00038991	0.289634	rs10100265	8	10775649	863	6.29e-10	4.95e-08	Type-2-Diabetes_Xue	Subcutaneous-Adipose-eQTL	ENSG00000248896.2	ENSG00000248896	ENSG00000248896
0.00766628	0.289615	rs7739842	6	131633657	722	1.55e-11	3.67e-06	Type-2-Diabetes_Spracklen	Visceral-Adipose-eQTL	ENSG00000118520.14	ENSG00000118520	ARG1
0	0.289592	rs26008	5	131672501	603	1.23e-13	5.92e-12	TG	Subcutaneous-Adipose-eQTL	ENSG00000158987.20	ENSG00000158987	RAPGEF6
0.000453497	0.289547	rs12945601	17	17750097	1513	1.72e-09	1.09e-24	Type-2-Diabetes_Xue	Visceral-Adipose-eQTL	ENSG00000175662.17	ENSG00000175662	TOM1L2
2e-07	0.289502	rs650198	12	69280815	1230	6.42e-13	4.39e-17	BMI	Skeletal-Muscle-sQTL	12.69362907.69370706.clu	ENSG00000127337	YEATS4
0	0.289489	rs1254319	14	60437039	1361	7.11e-11	1.61e-16	WHR-adj-BMI	Skeletal-Muscle-sQTL	14.60575292.60611033.clu	ENSG00000126778	SIX1
0	0.289447	rs3816331	2	113192159	198	9.04e-09	1.34e-38	BMI	Pancreas-eQTL	ENSG00000125618.16	ENSG00000125618	PAX8
0	0.289381	rs2270894	3	9933702	284	1.08e-08	4.91e-22	WHR-adj-BMI	Liver-sQTL	3.9938106.9939464.clu	ENSG00000163703	CRELD1
0.000323063	0.289345	rs10100265	8	10775649	863	6.29e-10	4.03e-28	Type-2-Diabetes_Xue	Pancreas-eQTL	ENSG00000269918.1	ENSG00000269918	ENSG00000269918
9.27e-05	0.289317	rs1279840	3	136287734	360	3.91e-24	4.54e-09	HDL	Visceral-Adipose-sQTL	3.136819214.136854443.clu	ENSG00000168917	SLC35G2
0.00163791	0.289293	rs1511016	4	119249200	477	9.72e-06	1.48e-11	ISI	Subcutaneous-Adipose-sQTL	4.118620610.118621463.clu	ENSG00000260404	ENSG00000260404
0.00117718	0.28916	rs9435732	1	16981663	12	2.57e-11	1.58e-16	WHR-adj-BMI	Skeletal-Muscle-eQTL	ENSG00000117122.13	ENSG00000117122	MFAP2
0	0.289035	rs2296173	1	39447679	24	7.66e-14	1.19e-33	Type-2-Diabetes_Xue	Visceral-Adipose-eQTL	ENSG00000237624.1	ENSG00000237624	OXCT2P1
0	0.28902	rs16942887	16	67894139	1479	1e-150	4.57e-34	HDL	Subcutaneous-Adipose-sQTL	16.68355883.68356701.clu	ENSG00000132600	PRMT7
0.00584716	0.28901	rs17207196	7	75471799	796	1.58e-36	2.28e-06	BMI	Liver-eQTL	ENSG00000127957.17	ENSG00000127957	PMS2P3
0	0.289004	rs893006	11	64598324	1139	2.83e-16	3.59e-11	BMI	Liver-eQTL	ENSG00000168065.15	ENSG00000168065	SLC22A11
1.95e-05	0.288919	rs4985155	16	15035602	1458	3.39e-09	4.24e-10	BMI	Subcutaneous-Adipose-sQTL	16.15106320.15106630.clu	ENSG00000188599	NPIPP1
0.00151544	0.288805	rs1790376	18	42104831	1570	5.24e-14	7.07e-11	BMI	Visceral-Adipose-eQTL	ENSG00000078142.12	ENSG00000078142	PIK3C3
0	0.288756	rs4545921	19	49142749	1630	1.81e-09	1.7e-35	BMI	Skeletal-Muscle-sQTL	19.49115331.49115825.clu	ENSG00000104863	LIN7B
0	0.288689	rs4545921	19	49142749	1630	1.81e-09	1.04e-21	BMI	Pancreas-sQTL	19.49115331.49115825.clu	ENSG00000104863	LIN7B
0	0.288359	rs4545921	19	49142749	1630	1.81e-09	6.47e-35	BMI	Pancreas-sQTL	19.49115331.49116263.clu	ENSG00000104863	LIN7B
9.76e-05	0.288334	rs6142206	20	34624251	1658	6.4e-14	2.38e-49	HDL	Subcutaneous-Adipose-sQTL	20.35008747.35009032.clu	ENSG00000100991	TRPC4AP
0	0.28833	rs12413409	10	102959339	1082	4.73e-20	3.28e-62	BMI	Liver-sQTL	10.103394394.103396409.clu	ENSG00000173915	ATP5MD
0.00209503	0.288288	rs10516497	4	103021557	468	8.88e-10	7.28e-14	BMI	Visceral-Adipose-eQTL	ENSG00000248971.2	ENSG00000248971	KRT8P46
1e-08	0.288241	rs6446204	3	48997446	310	1.16e-24	2.05e-27	WHR-adj-BMI	Pancreas-eQTL	ENSG00000178467.17	ENSG00000178467	P4HTM
3.3e-07	0.288197	rs11614340	12	132849897	1270	1.87e-10	3.17e-15	BMI	Subcutaneous-Adipose-sQTL	12.132933155.132945621.clu	ENSG00000196458	ZNF605
0.000227038	0.288127	rs11085744	19	10709291	1605	1.95e-09	9.23e-13	WHR-adj-BMI	Subcutaneous-Adipose-sQTL	19.10702254.10707302.clu	ENSG00000213339	QTRT1
0	0.288109	rs1316776	5	79134784	570	3.5e-12	8.07e-18	Type-2-Diabetes_Mahajan	Visceral-Adipose-eQTL	ENSG00000145692.14	ENSG00000145692	BHMT
0	0.288055	rs2244648	8	11592913	864	5.2e-13	2.25e-22	Type-2-Diabetes_Mahajan	Skeletal-Muscle-eQTL	ENSG00000104643.9	ENSG00000104643	MTMR9
0	0.288	rs2230429	16	31363214	1467	4.34e-09	5.65e-32	HDL	Skeletal-Muscle-sQTL	16.31215128.31219289.clu	ENSG00000177238	TRIM72
0	0.287982	rs13326165	3	52498102	312	4.55e-25	3.47e-08	HDL	Subcutaneous-Adipose-eQTL	ENSG00000243224.1	ENSG00000243224	ENSG00000243224
0.00114901	0.287971	rs12692738	2	164701742	231	5.24e-12	4.43e-10	BMI	Subcutaneous-Adipose-sQTL	2.164722522.164727106.clu	ENSG00000082438	COBLL1
0	0.287969	rs2276824	3	52603470	312	8.9e-38	7.3e-19	WHR-adj-BMI	Pancreas-eQTL	ENSG00000055955.15	ENSG00000055955	ITIH4
0	0.287908	rs3747577	16	4365695	1447	3.34e-26	2.22e-52	WHR-adj-BMI	Skeletal-Muscle-eQTL	ENSG00000089486.16	ENSG00000089486	CDIP1
0.00147446	0.287903	rs10264590	7	77728431	797	8.32e-23	1.49e-23	WHR-adj-BMI	Visceral-Adipose-eQTL	ENSG00000135211.5	ENSG00000135211	TMEM60
0	0.287858	rs8122855	20	25211413	1655	4.11e-14	3.18e-20	BMI	Skeletal-Muscle-sQTL	20.25300884.25302219.clu	ENSG00000100997	ABHD12
2.34e-05	0.287808	rs2010281	14	103395985	1388	4.96e-20	8.92e-32	BMI	Skeletal-Muscle-sQTL	14.103563124.103571623.clu	ENSG00000258851	ENSG00000258851
0	0.287697	rs12413409	10	102959339	1082	4.73e-20	1e-150	BMI	Skeletal-Muscle-eQTL	ENSG00000214435.7	ENSG00000214435	AS3MT
0	0.28762	rs12468863	2	26717426	147	6.63e-20	8.88e-22	BMI	Pancreas-eQTL	ENSG00000157884.10	ENSG00000157884	CIB4
0.000315762	0.287607	rs7841082	8	8311465	860	4.94e-08	5.15e-12	Type-2-Diabetes_Xue	Liver-eQTL	ENSG00000253893.2	ENSG00000253893	FAM85B
0.00335333	0.287598	rs40245	7	21430918	767	6.54e-09	6.04e-12	BMI	Pancreas-eQTL	ENSG00000105877.17	ENSG00000105877	DNAH11
0.000102317	0.287573	rs2010281	14	103395985	1388	4.96e-20	1.3e-08	BMI	Pancreas-eQTL	ENSG00000260285.1	ENSG00000260285	ENSG00000260285
0.00306701	0.287508	rs4148856	12	122966218	1263	2.2e-10	2.41e-12	Type-2-Diabetes_Mahajan	Liver-eQTL	ENSG00000111328.6	ENSG00000111328	CDK2AP1
5.6e-07	0.28737	rs1042124	5	138331656	606	1.84e-10	9.05e-07	BMI	Visceral-Adipose-eQTL	ENSG00000112981.4	ENSG00000112981	NME5
0.000127953	0.287358	rs185273	5	181216131	634	3.8e-08	4.9e-15	TG	Skeletal-Muscle-eQTL	ENSG00000146054.17	ENSG00000146054	TRIM7
0	0.287173	rs11574514	16	67937477	1479	4e-13	3e-07	WHR-adj-BMI	Subcutaneous-Adipose-eQTL	ENSG00000102904.14	ENSG00000102904	TSNAXIP1
0	0.287134	rs12413409	10	102959339	1082	4.73e-20	1.6e-14	BMI	Skeletal-Muscle-eQTL	ENSG00000173915.14	ENSG00000173915	ATP5MD
4.22e-05	0.287069	rs323742	5	87473198	575	2.91e-13	7.53e-08	BMI	Subcutaneous-Adipose-eQTL	ENSG00000145715.14	ENSG00000145715	RASA1
0.000173339	0.286991	rs1783541	11	65527328	1139	1.4e-14	2.11e-20	Type-2-Diabetes_Mahajan	Skeletal-Muscle-eQTL	ENSG00000260233.3	ENSG00000260233	SSSCA1-AS1
0	0.286901	rs1029472	5	131532040	603	1.74e-09	6.05e-12	WHR-adj-BMI	Subcutaneous-Adipose-eQTL	ENSG00000158987.20	ENSG00000158987	RAPGEF6
0	0.286899	rs2710323	3	52781889	312	3.65e-18	8.8e-25	BMI	Visceral-Adipose-sQTL	3.52529334.52532163.clu	ENSG00000168268	NT5DC2
0.00240741	0.286857	rs6772452	3	49003029	310	2.46e-09	3.18e-08	TG	Subcutaneous-Adipose-sQTL	3.48247677.48260813.clu	ENSG00000164048	ZNF589
0	0.286857	rs1005752	15	77525786	1427	5.7e-29	4.66e-12	Type-2-Diabetes_Mahajan	Skeletal-Muscle-eQTL	ENSG00000173517.10	ENSG00000173517	PEAK1
0.000201496	0.286856	rs1783541	11	65527328	1139	1.4e-14	1.5e-13	Type-2-Diabetes_Mahajan	Subcutaneous-Adipose-eQTL	ENSG00000260233.3	ENSG00000260233	SSSCA1-AS1
0.000582439	0.286789	rs7841082	8	8311465	860	4.94e-08	7.21e-15	Type-2-Diabetes_Xue	Visceral-Adipose-sQTL	8.8234584.8235816.clu	ENSG00000173295	FAM86B3P
4.33e-05	0.286768	rs2029085	2	186342666	243	1.48e-08	4.26e-08	BMI	Subcutaneous-Adipose-eQTL	ENSG00000227692.1	ENSG00000227692	MED28P3
0	0.286759	rs140201358	11	823586	1104	3.41e-16	1e-150	WHR-adj-BMI	Pancreas-sQTL	11.827711.828260.clu	ENSG00000177685	CRACR2B
0	0.286759	rs140201358	11	823586	1104	3.41e-16	3.17e-31	WHR-adj-BMI	Visceral-Adipose-sQTL	11.827459.828230.clu	ENSG00000177685	CRACR2B
0	0.286759	rs140201358	11	823586	1104	3.41e-16	4.57e-20	WHR-adj-BMI	Subcutaneous-Adipose-sQTL	11.827459.828230.clu	ENSG00000177685	CRACR2B
0	0.286759	rs140201358	11	823586	1104	3.41e-16	3.77e-16	WHR-adj-BMI	Visceral-Adipose-eQTL	ENSG00000177685.16	ENSG00000177685	CRACR2B
0	0.286759	rs140201358	11	823586	1104	3.41e-16	2.89e-17	WHR-adj-BMI	Skeletal-Muscle-eQTL	ENSG00000177685.16	ENSG00000177685	CRACR2B
0	0.286759	rs140201358	11	823586	1104	3.41e-16	1.28e-21	WHR-adj-BMI	Pancreas-sQTL	11.827459.828230.clu	ENSG00000177685	CRACR2B
0	0.286743	rs140201358	11	823586	1104	3.41e-16	1.05e-14	WHR-adj-BMI	Pancreas-sQTL	11.826266.828230.clu	ENSG00000177685	CRACR2B
0.00314025	0.286592	rs6547692	2	27512105	147	3.9e-15	2.87e-08	Type-2-Diabetes_Suzuki	Pancreas-eQTL	ENSG00000115241.10	ENSG00000115241	PPM1G
0	0.286587	rs140201358	11	823586	1104	3.41e-16	6.43e-10	WHR-adj-BMI	Pancreas-sQTL	11.827459.828575.clu	ENSG00000177685	CRACR2B
0	0.286558	rs140201358	11	823586	1104	3.41e-16	2.21e-10	WHR-adj-BMI	Subcutaneous-Adipose-eQTL	ENSG00000177685.16	ENSG00000177685	CRACR2B
0.000270059	0.28654	rs12542733	8	8967348	860	5.7e-11	8.38e-12	Type-2-Diabetes_Mahajan	Pancreas-eQTL	ENSG00000104626.14	ENSG00000104626	ERI1
3.2e-07	0.286526	rs7827182	8	8522961	860	9.4e-21	7.21e-15	BMI	Visceral-Adipose-sQTL	8.8234584.8235816.clu	ENSG00000173295	FAM86B3P
0.00128778	0.286418	rs2291031	17	75232078	1540	4.07e-08	7.44e-07	TG	Subcutaneous-Adipose-sQTL	17.75229131.75231340.clu	ENSG00000125450	NUP85
0	0.286409	rs4841662	8	11986249	864	1.37e-18	2.42e-27	WHR-adj-BMI	Pancreas-eQTL	ENSG00000254507.2	ENSG00000254507	DEFB131E
0.00038238	0.286357	rs7841082	8	8311465	860	4.94e-08	9.39e-25	Type-2-Diabetes_Xue	Subcutaneous-Adipose-sQTL	8.8234584.8235816.clu	ENSG00000173295	FAM86B3P
0.00443411	0.28625	rs11239883	10	43097167	1047	2.06e-08	4.77e-06	HDL	Pancreas-eQTL	ENSG00000165731.18	ENSG00000165731	RET
0.00581389	0.286193	rs11074934	16	10885583	1454	3.79e-09	6.31e-12	WHR-adj-BMI	Subcutaneous-Adipose-eQTL	ENSG00000179583.18	ENSG00000179583	CIITA
0.000207987	0.286155	rs28562046	9	136347142	1016	4.53e-08	3.12e-16	WHR-adj-BMI	Skeletal-Muscle-eQTL	ENSG00000160360.12	ENSG00000160360	GPSM1
0.00308675	0.286109	rs838145	19	48745473	1629	2.44e-10	5.17e-25	WHR-adj-BMI	Skeletal-Muscle-eQTL	ENSG00000182264.8	ENSG00000182264	IZUMO1
0	0.286044	rs8122855	20	25211413	1655	4.11e-14	1.2e-15	BMI	Visceral-Adipose-sQTL	20.25300884.25302219.clu	ENSG00000100997	ABHD12
8.64e-05	0.285731	rs622082	11	68936491	1141	8.64e-11	2.39e-09	TG	Liver-eQTL	ENSG00000261625.1	ENSG00000261625	ENSG00000261625
0	0.285647	rs3766160	1	15482377	11	4.63e-09	6.11e-35	BMI	Visceral-Adipose-eQTL	ENSG00000132906.17	ENSG00000132906	CASP9
0.0030453	0.285462	rs1075901	17	16040596	1512	4.43e-13	1.66e-10	BMI	Pancreas-eQTL	ENSG00000214941.7	ENSG00000214941	ZSWIM7
0.00143016	0.285443	rs8046545	16	28903896	1466	2.3e-08	1.01e-07	Type-2-Diabetes_Mahajan	Skeletal-Muscle-eQTL	ENSG00000176953.12	ENSG00000176953	NFATC2IP
1.46e-05	0.285287	rs4985155	16	15035602	1458	3.39e-09	4.41e-07	BMI	Visceral-Adipose-sQTL	16.14950255.14951615.clu	ENSG00000183426	NPIPA1
0.00390979	0.285244	rs6142206	20	34624251	1658	6.4e-14	4.51e-08	HDL	Subcutaneous-Adipose-sQTL	20.34928951.34929401.clu	ENSG00000100983	GSS
0	0.284835	rs7124681	11	47508395	1132	6.4e-09	4.26e-87	Type-2-Diabetes_Mahajan	Subcutaneous-Adipose-eQTL	ENSG00000172247.3	ENSG00000172247	C1QTNF4
1.43e-05	0.284679	rs7827182	8	8522961	860	9.4e-21	1.07e-13	BMI	Pancreas-sQTL	8.8234584.8235816.clu	ENSG00000173295	FAM86B3P
9.88e-05	0.284658	rs6587552	1	151046385	73	2.17e-15	1.63e-16	BMI	Skeletal-Muscle-eQTL	ENSG00000163155.11	ENSG00000163155	LYSMD1
0.000478602	0.284616	rs7841082	8	8311465	860	4.94e-08	1.07e-13	Type-2-Diabetes_Xue	Pancreas-sQTL	8.8234584.8235816.clu	ENSG00000173295	FAM86B3P
2.29e-05	0.284606	rs4985155	16	15035602	1458	3.39e-09	4.51e-14	BMI	Subcutaneous-Adipose-sQTL	16.14929421.14929520.clu	ENSG00000183458	ENSG00000183458
0.000626106	0.28432	rs11579145	1	109958975	68	2.79e-08	3.34e-11	WHR-adj-BMI	Skeletal-Muscle-eQTL	ENSG00000143093.14	ENSG00000143093	STRIP1
0	0.284282	rs7124681	11	47508395	1132	3.96e-55	1.04e-16	BMI	Subcutaneous-Adipose-eQTL	ENSG00000165916.8	ENSG00000165916	PSMC3
9.43e-05	0.284194	rs12945601	17	17750097	1513	1.72e-09	2.82e-27	Type-2-Diabetes_Xue	Subcutaneous-Adipose-eQTL	ENSG00000175662.17	ENSG00000175662	TOM1L2
9.26e-05	0.284167	rs2279620	17	7889147	1505	5.05e-09	7.53e-13	BMI	Subcutaneous-Adipose-sQTL	17.7857198.7883235.clu	ENSG00000183011	NAA38
0.000228591	0.284044	rs1788783	18	23581170	1559	7.99e-14	3.06e-39	HDL	Visceral-Adipose-eQTL	ENSG00000141458.12	ENSG00000141458	NPC1
0	0.284031	rs3816331	2	113192159	198	9.04e-09	3.94e-18	BMI	Skeletal-Muscle-sQTL	2.113235570.113238090.clu	ENSG00000189223	PAX8-AS1
1.78e-05	0.283925	rs7827182	8	8522961	860	3.92e-19	5.15e-12	WHR-adj-BMI	Liver-eQTL	ENSG00000253893.2	ENSG00000253893	FAM85B
2.5e-05	0.283891	rs1260326	2	27508073	147	1e-150	5.02e-09	TG	Pancreas-eQTL	ENSG00000234072.1	ENSG00000234072	ENSG00000234072
0.000614776	0.283871	rs2269245	1	63642222	40	5.4e-10	5.71e-08	Type-2-Diabetes_Spracklen	Visceral-Adipose-eQTL	ENSG00000244256.3	ENSG00000244256	RN7SL130P
0	0.283839	rs143384	20	35437976	1658	9.86e-25	1.99e-50	WHR-adj-BMI	Pancreas-eQTL	ENSG00000101000.5	ENSG00000101000	PROCR
0	0.283808	rs7535528	1	2512975	2	1.57e-17	3.82e-09	BMI	Skeletal-Muscle-sQTL	1.2509930.2510057.clu	ENSG00000157881	PANK4
8.69e-05	0.283674	rs11715915	3	49417897	311	4.9e-08	2.65e-09	FastGlu	Pancreas-sQTL	3.48694240.48694459.clu	ENSG00000068745	IP6K2
0	0.283664	rs11614340	12	132849897	1270	1.87e-10	2.14e-25	BMI	Pancreas-eQTL	ENSG00000196458.10	ENSG00000196458	ZNF605
0.0033084	0.283542	rs9892728	17	42761348	1523	4.16e-08	9.6e-09	Type-2-Diabetes_Suzuki	Visceral-Adipose-eQTL	ENSG00000214578.5	ENSG00000214578	HMGN2P15
0	0.283495	rs8108269	19	45655255	1628	3.11e-16	3.55e-12	Type-2-Diabetes_Xue	Pancreas-sQTL	19.45668298.45669315.clu	ENSG00000010310	GIPR
0	0.283476	rs1135999	16	15038105	1458	1.14e-25	3.59e-23	TG	Pancreas-eQTL	ENSG00000260735.1	ENSG00000260735	ENSG00000260735
0	0.283448	rs12413409	10	102959339	1082	4.73e-20	3.34e-122	BMI	Pancreas-sQTL	10.103392466.103396409.clu	ENSG00000173915	ATP5MD
0	0.283287	rs3816331	2	113192159	198	9.04e-09	2.85e-29	BMI	Subcutaneous-Adipose-sQTL	2.113236613.113255390.clu	ENSG00000189223	PAX8-AS1
0.000165472	0.283201	rs940904	12	123007025	1263	2.49e-09	3.87e-38	TG	Visceral-Adipose-eQTL	ENSG00000111328.6	ENSG00000111328	CDK2AP1
0	0.283173	rs7124681	11	47508395	1132	6.4e-09	2.65e-15	Type-2-Diabetes_Mahajan	Subcutaneous-Adipose-eQTL	ENSG00000165915.13	ENSG00000165915	SLC39A13
0	0.283129	rs1260326	2	27508073	147	2.74e-22	4.94e-18	FastInsu	Skeletal-Muscle-eQTL	ENSG00000198522.13	ENSG00000198522	GPN1
0	0.283122	rs8046545	16	28903896	1466	2.3e-08	5.44e-26	Type-2-Diabetes_Mahajan	Visceral-Adipose-sQTL	16.28538654.28538796.clu	ENSG00000176046	NUPR1
0.00021934	0.283102	rs6587552	1	151046385	73	2.17e-15	9.21e-07	BMI	Subcutaneous-Adipose-eQTL	ENSG00000213190.3	ENSG00000213190	MLLT11
0	0.282975	rs62260811	3	50398401	311	7.77e-48	1.21e-24	BMI	Visceral-Adipose-eQTL	ENSG00000173540.12	ENSG00000173540	GMPPB
0.147158	0.282942	rs11747001	5	133076607	604	7.73e-18	9.27e-17	WHR-adj-BMI	Subcutaneous-Adipose-eQTL	ENSG00000170606.14	ENSG00000170606	HSPA4
0.0001001	0.282904	rs7841082	8	8311465	860	4.94e-08	1.56e-62	Type-2-Diabetes_Xue	Visceral-Adipose-eQTL	ENSG00000173295.7	ENSG00000173295	FAM86B3P
0	0.282847	rs1260326	2	27508073	147	2.17e-41	4.94e-18	FastGlu	Skeletal-Muscle-eQTL	ENSG00000198522.13	ENSG00000198522	GPN1
0.000653053	0.282807	rs7583987	2	112006063	197	4.22e-08	6.14e-12	TG	Subcutaneous-Adipose-sQTL	2.111929540.111944960.clu	ENSG00000153208	MERTK
0.000864956	0.282793	rs2376585	17	78421802	1542	5.5e-14	7.11e-11	WHR-adj-BMI	Skeletal-Muscle-eQTL	ENSG00000187775.16	ENSG00000187775	DNAH17
0.00010085	0.282689	rs7841082	8	8311465	860	4.94e-08	1.3e-36	Type-2-Diabetes_Xue	Pancreas-eQTL	ENSG00000173295.7	ENSG00000173295	FAM86B3P
0	0.282597	rs6446204	3	48997446	310	1.16e-24	3.78e-20	WHR-adj-BMI	Pancreas-sQTL	3.48922811.48927462.clu	ENSG00000177479	ARIH2
0	0.282592	rs6446204	3	48997446	310	1.16e-24	1.82e-16	WHR-adj-BMI	Subcutaneous-Adipose-eQTL	ENSG00000177479.19	ENSG00000177479	ARIH2
0.000276833	0.282592	rs10099330	8	142302333	942	3.22e-12	9.9e-11	BMI	Pancreas-sQTL	8.142274863.142275409.clu	ENSG00000171045	TSNARE1
1.05e-06	0.282546	rs62007683	14	103427734	1388	3.8e-08	1.34e-17	Type-2-Diabetes_Mahajan	Skeletal-Muscle-sQTL	14.103563379.103571623.clu	ENSG00000258851	ENSG00000258851
0.0439554	0.282541	rs2186955	11	74664430	1144	1.53e-08	7.06e-07	WHR-adj-BMI	Liver-eQTL	ENSG00000077514.8	ENSG00000077514	POLD3
0.0193721	0.282531	rs9989419	16	56951227	1473	1e-150	1.92e-07	HDL	Pancreas-eQTL	ENSG00000087237.10	ENSG00000087237	CETP
0	0.282441	rs6512302	20	64060197	1675	1.52e-11	3.62e-35	BMI	Subcutaneous-Adipose-sQTL	20.64060135.64062430.clu	ENSG00000171703	TCEA2
0.000726235	0.282397	rs4321967	8	10783897	863	1.89e-16	7.34e-07	WHR-adj-BMI	Subcutaneous-Adipose-eQTL	ENSG00000280294.1	ENSG00000280294	ENSG00000280294
0	0.282374	rs12413409	10	102959339	1082	4.73e-20	1.47e-143	BMI	Skeletal-Muscle-sQTL	10.103392466.103396409.clu	ENSG00000173915	ATP5MD
0	0.282357	rs7535528	1	2512975	2	1.57e-17	6.62e-08	BMI	Skeletal-Muscle-sQTL	1.2509060.2509862.clu	ENSG00000157881	PANK4
5.98e-06	0.282325	rs2279620	17	7889147	1505	5.05e-09	2.02e-12	BMI	Subcutaneous-Adipose-eQTL	ENSG00000132510.10	ENSG00000132510	KDM6B
0.0274135	0.282302	rs940904	12	123007025	1263	2.49e-09	2.16e-07	TG	Pancreas-eQTL	ENSG00000235423.8	ENSG00000235423	ENSG00000235423
6.87e-05	0.282282	rs2240885	16	3597097	1446	2.79e-09	2.42e-12	Type-2-Diabetes_Spracklen	Pancreas-eQTL	ENSG00000167984.17	ENSG00000167984	NLRC3
0	0.282213	rs12413409	10	102959339	1082	4.73e-20	5.48e-71	BMI	Liver-sQTL	10.103392466.103396409.clu	ENSG00000173915	ATP5MD
0.000179317	0.282208	rs11496066	7	102845807	811	1.2e-08	2.93e-07	Type-2-Diabetes_Mahajan	Liver-eQTL	ENSG00000105808.17	ENSG00000105808	RASA4
0	0.28215	rs12413409	10	102959339	1082	4.73e-20	1e-150	BMI	Pancreas-sQTL	10.103392466.103394199.clu	ENSG00000173915	ATP5MD
1.7e-07	0.282122	rs1132990	19	49524906	1630	2.6e-11	2.25e-18	TG	Subcutaneous-Adipose-sQTL	19.49542752.49543106.clu	ENSG00000142552	RCN3
0	0.28209	rs1316776	5	79134784	570	3.5e-12	6.53e-28	Type-2-Diabetes_Mahajan	Skeletal-Muscle-eQTL	ENSG00000132837.14	ENSG00000132837	DMGDH
0	0.282003	rs4014195	11	65739351	1139	3.64e-14	2.17e-46	TG	Subcutaneous-Adipose-eQTL	ENSG00000173327.7	ENSG00000173327	MAP3K11
0.000523084	0.281969	rs330938	8	9160469	860	4.28e-16	2.05e-11	WHR-adj-BMI	Visceral-Adipose-eQTL	ENSG00000253893.2	ENSG00000253893	FAM85B
0	0.281963	rs4014195	11	65739351	1139	3.64e-14	5.3e-27	TG	Pancreas-eQTL	ENSG00000173327.7	ENSG00000173327	MAP3K11
0	0.281891	rs12413409	10	102959339	1082	4.73e-20	2.72e-145	BMI	Pancreas-sQTL	10.103394394.103396409.clu	ENSG00000173915	ATP5MD
0	0.281842	rs26008	5	131672501	603	1.23e-13	1.38e-07	TG	Visceral-Adipose-eQTL	ENSG00000239642.5	ENSG00000239642	MEIKIN
