## Supplementary material for "Integration of genetic colocalizations with physiological and pharmacological perturbations identifies cardiometabolic disease genes": Data S3 (part 2 of 3)

### Sheet: DataS4-AllColocalizationTests (continued)
clpp	clpp_mod	rsid	chr	pos	locus	min_gwas_pval	min_eqtl_pval	gwas_short	eqtl_short	feature	ensembl	hgnc
0.00657543	0.28177	rs2343813	5	150499278	612	8.62e-10	1.7e-43	WHR-adj-BMI	Visceral-Adipose-eQTL	ENSG00000254333.1	ENSG00000254333	NDST1-AS1
0	0.281757	rs12413409	10	102959339	1082	4.73e-20	3.1e-114	BMI	Liver-sQTL	10.103392466.103394199.clu	ENSG00000173915	ATP5MD
0	0.281726	rs12413409	10	102959339	1082	4.73e-20	1e-150	BMI	Visceral-Adipose-sQTL	10.103392466.103394199.clu	ENSG00000173915	ATP5MD
0	0.281726	rs12413409	10	102959339	1082	4.73e-20	1e-150	BMI	Subcutaneous-Adipose-sQTL	10.103392466.103394199.clu	ENSG00000173915	ATP5MD
0	0.281726	rs12413409	10	102959339	1082	4.73e-20	1e-150	BMI	Skeletal-Muscle-sQTL	10.103392466.103394199.clu	ENSG00000173915	ATP5MD
0	0.281726	rs12413409	10	102959339	1082	4.73e-20	1e-150	BMI	Subcutaneous-Adipose-sQTL	10.103394394.103396409.clu	ENSG00000173915	ATP5MD
0	0.281726	rs12413409	10	102959339	1082	4.73e-20	1e-150	BMI	Visceral-Adipose-sQTL	10.103394394.103396409.clu	ENSG00000173915	ATP5MD
0	0.281726	rs12413409	10	102959339	1082	4.73e-20	1e-150	BMI	Skeletal-Muscle-sQTL	10.103394394.103396409.clu	ENSG00000173915	ATP5MD
0	0.281717	rs12413409	10	102959339	1082	4.73e-20	2.72e-135	BMI	Visceral-Adipose-sQTL	10.103392466.103396409.clu	ENSG00000173915	ATP5MD
0	0.281698	rs12413409	10	102959339	1082	4.73e-20	1e-150	BMI	Subcutaneous-Adipose-sQTL	10.103392466.103396409.clu	ENSG00000173915	ATP5MD
0.00186295	0.281607	rs7523668	1	41942488	26	7.24e-10	1.85e-07	BMI	Liver-eQTL	ENSG00000127124.14	ENSG00000127124	HIVEP3
0.000135784	0.281598	rs291367	1	235527499	120	6.1e-10	3.23e-23	Type-2-Diabetes_Mahajan	Skeletal-Muscle-eQTL	ENSG00000116957.12	ENSG00000116957	ENSG00000116957
1.65e-05	0.281557	rs12509234	4	119398279	477	3.89e-10	1.86e-07	BMI	Subcutaneous-Adipose-sQTL	4.119511134.119519045.clu	ENSG00000138735	PDE5A
0	0.281479	rs12939549	17	80637924	1543	3.68e-28	9.62e-23	BMI	Skeletal-Muscle-sQTL	17.80730706.80754010.clu	ENSG00000141564	RPTOR
0	0.281437	rs1260326	2	27508073	147	1.16e-10	2.07e-11	BMI	Visceral-Adipose-eQTL	ENSG00000234072.1	ENSG00000234072	ENSG00000234072
0.00113547	0.281297	rs12692738	2	164701742	231	5.24e-12	2.66e-07	BMI	Visceral-Adipose-eQTL	ENSG00000082438.15	ENSG00000082438	COBLL1
0	0.281286	rs6461354	7	17874977	765	2.31e-09	6.63e-24	TG	Visceral-Adipose-eQTL	ENSG00000071189.21	ENSG00000071189	SNX13
0	0.281109	rs1135999	16	15038105	1458	1.14e-25	3.98e-52	TG	Visceral-Adipose-eQTL	ENSG00000260735.1	ENSG00000260735	ENSG00000260735
4.1e-07	0.281034	rs62007683	14	103427734	1388	3.8e-08	1.6e-13	Type-2-Diabetes_Mahajan	Skeletal-Muscle-sQTL	14.103579491.103587274.clu	ENSG00000258851	ENSG00000258851
0.000180331	0.280928	rs9435732	1	16981663	12	2.57e-11	1.43e-17	WHR-adj-BMI	Subcutaneous-Adipose-eQTL	ENSG00000117122.13	ENSG00000117122	MFAP2
9.55e-05	0.280847	rs2271189	12	56101207	1223	9.26e-16	1e-150	BMI	Skeletal-Muscle-eQTL	ENSG00000111540.15	ENSG00000111540	RAB5B
0	0.28083	rs2298632	1	23383982	16	4.96e-19	1.03e-108	WHR-adj-BMI	Skeletal-Muscle-eQTL	ENSG00000088280.18	ENSG00000088280	ASAP3
0.0256884	0.28081	rs615632	8	9938811	862	3.1e-13	1.7e-06	WHR-adj-BMI	Pancreas-eQTL	ENSG00000173281.4	ENSG00000173281	PPP1R3B
0.000379079	0.280788	rs10483776	14	65448149	1364	7.16e-09	2.31e-08	HDL	Skeletal-Muscle-eQTL	ENSG00000033170.16	ENSG00000033170	FUT8
0.000249815	0.280787	rs12946454	17	45130754	1525	4.66e-10	4.47e-09	TG	Subcutaneous-Adipose-eQTL	ENSG00000181513.14	ENSG00000181513	ACBD4
0	0.280774	rs4014195	11	65739351	1139	3.64e-14	2.36e-22	TG	Skeletal-Muscle-eQTL	ENSG00000173327.7	ENSG00000173327	MAP3K11
0.000160599	0.280605	rs330938	8	9160469	860	4.28e-16	6.46e-10	WHR-adj-BMI	Pancreas-sQTL	8.8234584.8235816.clu	ENSG00000173295	FAM86B3P
0.00039433	0.280596	rs5751239	22	42196233	1718	2.01e-09	3.68e-16	BMI	Liver-eQTL	ENSG00000232710.1	ENSG00000232710	ENSG00000232710
0.000150631	0.28055	rs6010784	20	62908967	1674	6.91e-11	1.75e-14	BMI	Visceral-Adipose-eQTL	ENSG00000101193.7	ENSG00000101193	GID8
0	0.280518	rs1000940	17	5379957	1503	7.8e-18	1.66e-23	BMI	Visceral-Adipose-eQTL	ENSG00000129197.14	ENSG00000129197	RPAIN
0	0.280471	rs2276824	3	52603470	312	8.9e-38	8.48e-09	WHR-adj-BMI	Pancreas-eQTL	ENSG00000168268.10	ENSG00000168268	NT5DC2
0	0.280451	rs12939549	17	80637924	1543	3.68e-28	6.94e-21	BMI	Skeletal-Muscle-sQTL	17.80743427.80754010.clu	ENSG00000141564	RPTOR
0.000409007	0.280436	rs12945601	17	17750097	1513	1.72e-09	5.45e-28	Type-2-Diabetes_Xue	Skeletal-Muscle-sQTL	17.17850952.17861476.clu	ENSG00000175662	TOM1L2
1.65e-06	0.280404	rs2605603	11	93487939	1155	2.04e-10	5.46e-12	BMI	Pancreas-eQTL	ENSG00000165325.13	ENSG00000165325	DEUP1
0.000110985	0.280252	rs2271189	12	56101207	1223	9.26e-16	9.45e-41	BMI	Subcutaneous-Adipose-sQTL	12.55990804.55991360.clu	ENSG00000111540	RAB5B
0	0.280234	rs35364449	15	73985785	1426	2.13e-12	3.8e-23	BMI	Subcutaneous-Adipose-eQTL	ENSG00000167178.15	ENSG00000167178	ISLR2
0.000171996	0.280227	rs12994080	2	170742572	235	4.13e-08	2.78e-10	BMI	Visceral-Adipose-eQTL	ENSG00000239467.5	ENSG00000239467	ENSG00000239467
1.2e-07	0.280206	rs1132990	19	49524906	1630	2.6e-11	1.17e-07	TG	Subcutaneous-Adipose-sQTL	19.49528714.49534193.clu	ENSG00000142552	RCN3
1.14e-05	0.280093	rs1707322	1	46039475	28	1.59e-14	2.96e-10	BMI	Subcutaneous-Adipose-eQTL	ENSG00000132763.14	ENSG00000132763	MMACHC
0	0.280009	rs12939549	17	80637924	1543	3.68e-28	2.11e-21	BMI	Skeletal-Muscle-eQTL	ENSG00000141564.13	ENSG00000141564	RPTOR
0	0.279996	rs4014195	11	65739351	1139	3.64e-14	6.9e-28	TG	Visceral-Adipose-eQTL	ENSG00000173327.7	ENSG00000173327	MAP3K11
1e-08	0.279966	rs1132990	19	49524906	1630	2.6e-11	1.27e-15	TG	Visceral-Adipose-sQTL	19.49542752.49543106.clu	ENSG00000142552	RCN3
0.000578705	0.279881	rs11715915	3	49417897	311	4.9e-08	3.59e-06	FastGlu	Pancreas-sQTL	3.48694240.48694694.clu	ENSG00000068745	IP6K2
0	0.279797	rs2001433	8	11045965	863	3.1e-13	2.25e-22	Type-2-Diabetes_Mahajan	Skeletal-Muscle-eQTL	ENSG00000104643.9	ENSG00000104643	MTMR9
0	0.279735	rs3816331	2	113192159	198	9.04e-09	6.62e-81	BMI	Visceral-Adipose-eQTL	ENSG00000125618.16	ENSG00000125618	PAX8
0.000149894	0.279727	rs2271189	12	56101207	1223	9.26e-16	1e-150	BMI	Skeletal-Muscle-sQTL	12.55991078.55991360.clu	ENSG00000111540	RAB5B
0.000145414	0.279699	rs2271189	12	56101207	1223	9.26e-16	1e-150	BMI	Skeletal-Muscle-sQTL	12.55990804.55991360.clu	ENSG00000111540	RAB5B
0	0.279618	rs3816331	2	113192159	198	9.04e-09	1.33e-102	BMI	Visceral-Adipose-eQTL	ENSG00000189223.14	ENSG00000189223	PAX8-AS1
0.00121197	0.279542	rs1984600	1	39026255	24	9.4e-56	5.54e-06	HDL	Subcutaneous-Adipose-sQTL	1.39480009.39484601.clu	ENSG00000127603	MACF1
0	0.279515	rs10923724	1	119004219	73	1.25e-89	1.02e-30	WHR-adj-BMI	Skeletal-Muscle-sQTL	1.118931832.118944484.clu	ENSG00000092607	TBX15
0.000175448	0.279474	rs1876359	16	4880099	1447	2.98e-14	1.56e-12	BMI	Liver-eQTL	ENSG00000140623.13	ENSG00000140623	2021-09-12
0	0.279461	rs3747577	16	4365695	1447	3.34e-26	1.2e-20	WHR-adj-BMI	Subcutaneous-Adipose-sQTL	16.4514664.4538325.clu	ENSG00000089486	CDIP1
0	0.279453	rs10923724	1	119004219	73	1.25e-89	1e-29	WHR-adj-BMI	Skeletal-Muscle-sQTL	1.118931832.118987591.clu	ENSG00000092607	TBX15
6e-08	0.279416	rs1132990	19	49524906	1630	2.6e-11	1.3e-13	TG	Visceral-Adipose-sQTL	19.49537205.49539119.clu	ENSG00000142552	RCN3
0.00938254	0.279368	rs3173615	7	12229791	761	6.51e-09	2.3e-10	TG	Skeletal-Muscle-eQTL	ENSG00000106460.18	ENSG00000106460	TMEM106B
0	0.279298	rs5771118	22	50275860	1725	2.56e-09	2.52e-22	BMI	Liver-sQTL	22.50275963.50276629.clu	ENSG00000196576	PLXNB2
0.00650878	0.279294	rs2343813	5	150499278	612	8.62e-10	1.03e-51	WHR-adj-BMI	Subcutaneous-Adipose-eQTL	ENSG00000254333.1	ENSG00000254333	NDST1-AS1
0.000466581	0.279249	rs5751239	22	42196233	1718	2.01e-09	8.59e-16	BMI	Visceral-Adipose-sQTL	22.42141339.42141534.clu	ENSG00000205702	CYP2D7
0	0.279228	rs7124681	11	47508395	1132	6.4e-09	4.89e-35	Type-2-Diabetes_Mahajan	Liver-eQTL	ENSG00000172247.3	ENSG00000172247	C1QTNF4
0	0.279228	rs1316776	5	79134784	570	3.5e-12	6.68e-55	Type-2-Diabetes_Mahajan	Skeletal-Muscle-eQTL	ENSG00000132840.9	ENSG00000132840	BHMT2
0.00146019	0.279213	rs940904	12	123007025	1263	2.08e-09	2.41e-12	Type-2-Diabetes_Xue	Liver-eQTL	ENSG00000111328.6	ENSG00000111328	CDK2AP1
0.00637161	0.279207	rs876954	8	8453413	860	4.05e-13	3.88e-08	TG	Subcutaneous-Adipose-sQTL	8.8232874.8234483.clu	ENSG00000173295	FAM86B3P
0.0519295	0.279189	rs1285245	17	79823090	1543	1.63e-09	5.52e-07	BMI	Skeletal-Muscle-eQTL	ENSG00000141582.14	ENSG00000141582	CBX4
0	0.279184	rs6556301	5	177100576	630	2.03e-29	3.24e-29	WHR-adj-BMI	Subcutaneous-Adipose-eQTL	ENSG00000169228.13	ENSG00000169228	RAB24
0	0.279173	rs7811609	7	32890985	773	4.91e-11	3.78e-11	WHR-adj-BMI	Pancreas-eQTL	ENSG00000170852.10	ENSG00000170852	KBTBD2
0.000224616	0.279093	rs8070260	17	36511076	1520	3.41e-08	3.8e-29	WHR-adj-BMI	Skeletal-Muscle-eQTL	ENSG00000278535.4	ENSG00000278535	DHRS11
7e-08	0.278948	rs1132990	19	49524906	1630	2.6e-11	1.51e-07	TG	Visceral-Adipose-sQTL	19.49537205.49542553.clu	ENSG00000142552	RCN3
0.000323268	0.278946	rs2291031	17	75232078	1540	4.07e-08	2.45e-10	TG	Skeletal-Muscle-eQTL	ENSG00000263843.1	ENSG00000263843	ENSG00000263843
0.00065	0.27888	rs8021180	14	70317226	1366	2.61e-11	6.8e-59	HDL	Pancreas-eQTL	ENSG00000274330.1	ENSG00000274330	ENSG00000274330
3.51e-05	0.278848	rs2242449	17	7192188	1504	1.83e-08	6.63e-17	BMI	Visceral-Adipose-sQTL	17.7224393.7224480.clu	ENSG00000072778	ACADVL
3.7e-07	0.278692	rs2230429	16	31363214	1467	4.34e-09	1.13e-11	HDL	Subcutaneous-Adipose-eQTL	ENSG00000260304.1	ENSG00000260304	ENSG00000260304
0.00167686	0.278652	rs1511016	4	119249200	477	9.72e-06	3.95e-18	ISI	Pancreas-eQTL	ENSG00000283050.1	ENSG00000283050	GTF2IP12
0	0.278444	rs762705	3	50276096	311	8.78e-12	4.63e-37	WHR-adj-BMI	Subcutaneous-Adipose-sQTL	3.49684189.49684314.clu	ENSG00000173531	MST1
0.00203065	0.278382	rs2294120	8	144778182	943	1.62e-08	2.41e-37	Type-2-Diabetes_Xue	Subcutaneous-Adipose-eQTL	ENSG00000196378.11	ENSG00000196378	ZNF34
0	0.27834	rs1260326	2	27508073	147	1.16e-10	4.29e-21	BMI	Subcutaneous-Adipose-eQTL	ENSG00000115216.13	ENSG00000115216	NRBP1
0.00117844	0.27826	rs3816331	2	113192159	198	9.04e-09	1.85e-11	BMI	Subcutaneous-Adipose-sQTL	2.113255549.113259264.clu	ENSG00000189223	PAX8-AS1
3.36e-05	0.278078	rs2242449	17	7192188	1504	1.83e-08	2.26e-16	BMI	Visceral-Adipose-sQTL	17.7224393.7224484.clu	ENSG00000072778	ACADVL
2e-08	0.277776	rs1132990	19	49524906	1630	2.6e-11	1.97e-10	TG	Visceral-Adipose-sQTL	19.49542752.49543162.clu	ENSG00000142552	RCN3
0.00019798	0.277769	rs711076	12	77511427	1235	1.49e-11	1.66e-08	WHR-adj-BMI	Skeletal-Muscle-eQTL	ENSG00000067798.14	ENSG00000067798	NAV3
0	0.277545	rs1260326	2	27508073	147	1.16e-10	4.79e-26	BMI	Pancreas-sQTL	2.27442440.27442842.clu	ENSG00000157992	KRTCAP3
0.00347336	0.277474	rs1415771	20	35146690	1658	2.79e-15	1.84e-22	HDL	Subcutaneous-Adipose-eQTL	ENSG00000088298.12	ENSG00000088298	EDEM2
0	0.277446	rs8021180	14	70317226	1366	2.61e-11	4.76e-51	HDL	Subcutaneous-Adipose-sQTL	14.70326449.70329174.clu	ENSG00000133983	COX16
0	0.277429	rs16957415	16	67385054	1479	3.29e-13	2.66e-13	WHR-adj-BMI	Subcutaneous-Adipose-eQTL	ENSG00000102890.14	ENSG00000102890	ELMO3
8.97e-06	0.277424	rs28624681	9	136343450	1016	6.02e-21	7e-43	Type-2-Diabetes_Suzuki	Pancreas-eQTL	ENSG00000148396.18	ENSG00000148396	SEC16A
0	0.277339	rs62260811	3	50398401	311	7.77e-48	4.08e-20	BMI	Pancreas-eQTL	ENSG00000173540.12	ENSG00000173540	GMPPB
0	0.277305	rs77779886	1	173770889	85	6.46e-13	5.23e-16	BMI	Visceral-Adipose-eQTL	ENSG00000117593.9	ENSG00000117593	DARS2
0.000123073	0.277155	rs2850963	4	101256000	467	1.92e-12	5.67e-27	BMI	Visceral-Adipose-eQTL	ENSG00000254531.1	ENSG00000254531	ENSG00000254531
0.00625096	0.277103	rs12936587	17	17640408	1513	9.25e-27	4.89e-09	WHR-adj-BMI	Subcutaneous-Adipose-eQTL	ENSG00000265511.1	ENSG00000265511	ENSG00000265511
1e-08	0.277045	rs1132990	19	49524906	1630	2.6e-11	1.51e-14	TG	Subcutaneous-Adipose-sQTL	19.49542752.49543162.clu	ENSG00000142552	RCN3
0	0.277024	rs3814883	16	29983601	1467	1.47e-40	2.44e-31	BMI	Skeletal-Muscle-eQTL	ENSG00000149926.13	ENSG00000149926	FAM57B
0.000209272	0.27702	rs6547692	2	27512105	147	3.9e-15	2.6e-10	Type-2-Diabetes_Suzuki	Visceral-Adipose-eQTL	ENSG00000157992.12	ENSG00000157992	KRTCAP3
0	0.277019	rs8108269	19	45655255	1628	3.11e-16	5.17e-28	Type-2-Diabetes_Xue	Visceral-Adipose-sQTL	19.45668298.45669315.clu	ENSG00000010310	GIPR
0.000594025	0.276972	rs1511016	4	119249200	477	9.72e-06	5.04e-07	ISI	Visceral-Adipose-sQTL	4.118608722.118610949.clu	ENSG00000260404	ENSG00000260404
0	0.27697	rs2710323	3	52781889	312	3.65e-18	5.81e-26	BMI	Visceral-Adipose-sQTL	3.52529334.52533506.clu	ENSG00000168268	NT5DC2
0	0.276915	rs7124681	11	47508395	1132	6.4e-09	4.08e-15	Type-2-Diabetes_Mahajan	Pancreas-eQTL	ENSG00000165916.8	ENSG00000165916	PSMC3
0	0.276815	rs1260326	2	27508073	147	1.01e-21	2.4e-06	Type-2-Diabetes_Spracklen	Subcutaneous-Adipose-eQTL	ENSG00000115234.10	ENSG00000115234	SNX17
0.125896	0.276793	rs11747001	5	133076607	604	7.73e-18	1.14e-10	WHR-adj-BMI	Pancreas-eQTL	ENSG00000170606.14	ENSG00000170606	HSPA4
7.53e-06	0.27675	rs10099330	8	142302333	942	3.22e-12	4.63e-09	BMI	Skeletal-Muscle-sQTL	8.142274863.142284413.clu	ENSG00000171045	TSNARE1
0.000122726	0.276679	rs12542733	8	8967348	860	5.7e-11	5.04e-23	Type-2-Diabetes_Mahajan	Pancreas-eQTL	ENSG00000173295.7	ENSG00000173295	FAM86B3P
0.0001	0.276657	rs1135999	16	15038105	1458	1.14e-25	2.12e-07	TG	Visceral-Adipose-sQTL	16.15106320.15106630.clu	ENSG00000188599	NPIPP1
0	0.276445	rs1260326	2	27508073	147	1.16e-10	1.66e-121	BMI	Skeletal-Muscle-eQTL	ENSG00000115234.10	ENSG00000115234	SNX17
0.00300914	0.276399	rs2279620	17	7889147	1505	5.05e-09	5.67e-07	BMI	Visceral-Adipose-eQTL	ENSG00000183011.13	ENSG00000183011	NAA38
0	0.276162	rs1260326	2	27508073	147	1.3e-24	2.4e-06	Type-2-Diabetes_Mahajan	Subcutaneous-Adipose-eQTL	ENSG00000115234.10	ENSG00000115234	SNX17
0	0.276155	rs1135999	16	15038105	1458	1.14e-25	4.64e-09	TG	Visceral-Adipose-eQTL	ENSG00000085721.12	ENSG00000085721	RRN3
0.0136672	0.276113	rs242556	17	45924884	1525	1.34e-09	2.42e-21	BMI	Visceral-Adipose-eQTL	ENSG00000120071.13	ENSG00000120071	KANSL1
2.56e-05	0.275993	rs1260326	2	27508073	147	1.01e-21	2.6e-10	Type-2-Diabetes_Spracklen	Visceral-Adipose-eQTL	ENSG00000157992.12	ENSG00000157992	KRTCAP3
2.3e-07	0.27592	rs62007683	14	103427734	1388	3.8e-08	1.49e-14	Type-2-Diabetes_Mahajan	Skeletal-Muscle-sQTL	14.103574170.103587274.clu	ENSG00000258851	ENSG00000258851
4.51e-05	0.275917	rs34311866	4	958159	402	6.13e-11	2.23e-18	HDL	Skeletal-Muscle-eQTL	ENSG00000127415.12	ENSG00000127415	IDUA
0.00524243	0.275806	rs12450045	17	4838817	1503	8.56e-11	4.43e-11	BMI	Pancreas-eQTL	ENSG00000108523.15	ENSG00000108523	RNF167
0.000517678	0.275775	rs2238799	22	20121802	1705	8.65e-09	3.53e-10	BMI	Skeletal-Muscle-eQTL	ENSG00000236540.7	ENSG00000236540	ENSG00000236540
0	0.275762	rs952471	15	77484156	1427	1.62e-26	4.66e-12	Type-2-Diabetes_Spracklen	Skeletal-Muscle-eQTL	ENSG00000173517.10	ENSG00000173517	PEAK1
0.00229826	0.275754	rs4148856	12	122966218	1263	2.2e-10	5.72e-56	Type-2-Diabetes_Mahajan	Subcutaneous-Adipose-eQTL	ENSG00000111328.6	ENSG00000111328	CDK2AP1
0.00492637	0.275713	rs4683438	3	142933717	363	8.24e-11	1.61e-09	TG	Visceral-Adipose-eQTL	ENSG00000163710.7	ENSG00000163710	PCOLCE2
0.000133705	0.275687	rs7827182	8	8522961	860	9.4e-21	7.21e-11	BMI	Pancreas-eQTL	ENSG00000253981.5	ENSG00000253981	ALG1L13P
0	0.275526	rs6547692	2	27512105	147	3.9e-15	6.77e-19	Type-2-Diabetes_Suzuki	Skeletal-Muscle-eQTL	ENSG00000198522.13	ENSG00000198522	GPN1
0.00388647	0.275514	rs761423	1	16975177	12	6.51e-10	2.6e-08	BMI	Subcutaneous-Adipose-sQTL	1.16632371.16633095.clu	ENSG00000215908	CROCCP2
0	0.275453	rs6461354	7	17874977	765	2.31e-09	3.4e-22	TG	Subcutaneous-Adipose-eQTL	ENSG00000071189.21	ENSG00000071189	SNX13
0	0.275368	rs8021180	14	70317226	1366	2.61e-11	2.65e-19	HDL	Pancreas-sQTL	14.70326449.70329174.clu	ENSG00000133983	COX16
0.00354544	0.275322	rs2290203	15	90968837	1433	2.31e-10	2.07e-36	Type-2-Diabetes_Suzuki	Pancreas-eQTL	ENSG00000166965.12	ENSG00000166965	RCCD1
0.0154352	0.27528	rs242556	17	45924884	1525	1.34e-09	3.21e-44	BMI	Subcutaneous-Adipose-eQTL	ENSG00000267198.1	ENSG00000267198	ENSG00000267198
0.00105415	0.275277	rs198448	11	61733015	1137	9.14e-09	1.58e-13	BMI	Pancreas-eQTL	ENSG00000134780.9	ENSG00000134780	DAGLA
0	0.275227	rs17574378	13	98464130	1322	7.25e-14	3.37e-93	BMI	Liver-sQTL	13.98435706.98438804.clu	ENSG00000152767	FARP1
0	0.275227	rs17574378	13	98464130	1322	7.25e-14	6.3e-48	BMI	Pancreas-sQTL	13.98437858.98438804.clu	ENSG00000152767	FARP1
0	0.275227	rs17574378	13	98464130	1322	7.25e-14	3.22e-87	BMI	Pancreas-sQTL	13.98435706.98438804.clu	ENSG00000152767	FARP1
0	0.275227	rs17574378	13	98464130	1322	7.25e-14	1.02e-46	BMI	Liver-sQTL	13.98437858.98438804.clu	ENSG00000152767	FARP1
0.0252	0.275204	rs17198607	11	48006791	1132	4.87e-68	1.25e-11	HDL	Subcutaneous-Adipose-sQTL	11.47489024.47536620.clu	ENSG00000149187	CELF1
0.000188858	0.275159	rs2271189	12	56101207	1223	9.26e-16	5.87e-31	BMI	Visceral-Adipose-sQTL	12.55990804.55991360.clu	ENSG00000111540	RAB5B
0	0.27513	rs6446204	3	48997446	310	1.16e-24	3.09e-11	WHR-adj-BMI	Skeletal-Muscle-eQTL	ENSG00000225399.4	ENSG00000225399	ENSG00000225399
0	0.275068	rs12714199	2	86585426	185	3.22e-16	4.05e-12	BMI	Skeletal-Muscle-eQTL	ENSG00000228363.2	ENSG00000228363	ENSG00000228363
0	0.275022	rs17207196	7	75471799	796	1.58e-36	1.65e-93	BMI	Subcutaneous-Adipose-eQTL	ENSG00000278416.1	ENSG00000278416	PMS2P2
0	0.274968	rs8021180	14	70317226	1366	2.61e-11	7.11e-20	HDL	Pancreas-sQTL	14.70326449.70328166.clu	ENSG00000133983	COX16
5e-07	0.274968	rs4148856	12	122966218	1263	2.2e-10	3.1e-12	Type-2-Diabetes_Mahajan	Pancreas-sQTL	12.123384208.123388442.clu	ENSG00000183955	KMT5A
0.000306435	0.274949	rs59428052	2	53634252	166	1.14e-08	4.67e-08	BMI	Subcutaneous-Adipose-eQTL	ENSG00000143942.4	ENSG00000143942	CHAC2
0.00015312	0.274897	rs291367	1	235527499	120	6.1e-10	5.29e-27	Type-2-Diabetes_Mahajan	Subcutaneous-Adipose-eQTL	ENSG00000116957.12	ENSG00000116957	ENSG00000116957
0.0115	0.274871	rs242556	17	45924884	1525	1.34e-09	1e-46	BMI	Subcutaneous-Adipose-eQTL	ENSG00000120071.13	ENSG00000120071	KANSL1
0.00360385	0.274826	rs2872246	3	184020672	388	1.8e-08	2.19e-07	Type-2-Diabetes_Mahajan	Subcutaneous-Adipose-sQTL	3.183983007.183987770.clu	ENSG00000114770	ABCC5
0	0.274781	rs6446204	3	48997446	310	1.16e-24	1.91e-23	WHR-adj-BMI	Liver-eQTL	ENSG00000213672.7	ENSG00000213672	NCKIPSD
0	0.27475	rs4148856	12	122966218	1263	2.2e-10	6.06e-34	Type-2-Diabetes_Mahajan	Pancreas-eQTL	ENSG00000183955.12	ENSG00000183955	KMT5A
0	0.27449	rs1000940	17	5379957	1503	7.8e-18	4.61e-19	BMI	Subcutaneous-Adipose-sQTL	17.5434966.5438123.clu	ENSG00000108561	C1QBP
0	0.274466	rs547976	1	29176702	19	3.12e-08	3.61e-29	WHR-adj-BMI	Skeletal-Muscle-eQTL	ENSG00000116353.15	ENSG00000116353	MECR
0.000342558	0.274463	rs10516497	4	103021557	468	8.88e-10	1.28e-09	BMI	Pancreas-eQTL	ENSG00000248971.2	ENSG00000248971	KRT8P46
0.00312047	0.274416	rs12649012	4	70882528	449	3.43e-09	8.42e-06	Type-2-Diabetes_Suzuki	Subcutaneous-Adipose-sQTL	4.70836314.70839471.clu	ENSG00000132463	GRSF1
0	0.274406	rs8046545	16	28903896	1466	2.3e-08	4.85e-28	Type-2-Diabetes_Mahajan	Skeletal-Muscle-eQTL	ENSG00000176476.8	ENSG00000176476	SGF29
0	0.274272	rs8122855	20	25211413	1655	4.11e-14	3.93e-12	BMI	Skeletal-Muscle-sQTL	20.25300884.25303550.clu	ENSG00000100997	ABHD12
0.00831488	0.274221	rs8026714	15	90979023	1433	1.06e-22	3.44e-06	Type-2-Diabetes_Spracklen	Visceral-Adipose-sQTL	15.90946914.90947796.clu	ENSG00000140553	UNC45A
0.000249979	0.274062	rs1260326	2	27508073	147	1e-150	1.5e-07	TG	Skeletal-Muscle-sQTL	2.27299416.27304959.clu	ENSG00000138100	TRIM54
1.28e-06	0.274003	rs2249105	2	65060762	173	1.04e-22	1.11e-11	TG	Skeletal-Muscle-sQTL	2.65104806.65129893.clu	ENSG00000138069	RAB1A
0.000174304	0.273968	rs2850963	4	101256000	467	1.92e-12	1.57e-21	BMI	Pancreas-eQTL	ENSG00000254531.1	ENSG00000254531	ENSG00000254531
5.6e-07	0.273966	rs562138031	1	45779228	28	3.96e-11	3.81e-12	Type-2-Diabetes_Spracklen	Skeletal-Muscle-sQTL	1.45551155.45561789.clu	ENSG00000117448	AKR1A1
0.00369675	0.27394	rs9892728	17	42761348	1523	4.16e-08	1.81e-06	Type-2-Diabetes_Suzuki	Subcutaneous-Adipose-eQTL	ENSG00000108799.12	ENSG00000108799	EZH1
0.0135583	0.273919	rs2450448	10	91302354	1074	3.93e-10	2.33e-06	BMI	Subcutaneous-Adipose-sQTL	10.91487778.91488736.clu	ENSG00000165338	HECTD2
0	0.273898	rs10099330	8	142302333	942	3.22e-12	4.66e-27	BMI	Visceral-Adipose-eQTL	ENSG00000171045.14	ENSG00000171045	TSNARE1
0.000260483	0.273854	rs11746028	5	181218425	634	2e-09	2.32e-20	WHR-adj-BMI	Skeletal-Muscle-sQTL	5.181261384.181271573.clu	ENSG00000248275	TRIM52-AS1
0	0.273694	rs5751239	22	42196233	1718	2.01e-09	2.62e-42	BMI	Visceral-Adipose-eQTL	ENSG00000100197.20	ENSG00000100197	CYP2D6
0.0220995	0.273634	rs8176645	9	133273682	1013	2.04e-10	4.32e-10	Type-2-Diabetes_Spracklen	Pancreas-sQTL	9.133259866.133261318.clu	ENSG00000175164	ABO
1.91e-05	0.273626	rs6772452	3	49003029	310	2.46e-09	1.47e-20	TG	Pancreas-eQTL	ENSG00000173540.12	ENSG00000173540	GMPPB
0.002399	0.273605	rs10792006	11	68954837	1141	1.35e-10	1.64e-64	BMI	Pancreas-eQTL	ENSG00000197345.12	ENSG00000197345	MRPL21
0	0.273488	rs11871606	17	47655408	1525	7.72e-16	1.42e-22	TG	Subcutaneous-Adipose-sQTL	17.47345098.47347808.clu	ENSG00000178852	EFCAB13
0.00278573	0.273475	rs72934791	3	49021360	310	2.96e-10	9.19e-83	HDL	Skeletal-Muscle-sQTL	3.48922811.48927462.clu	ENSG00000177479	ARIH2
0	0.273366	rs1260326	2	27508073	147	1.16e-10	6.41e-10	BMI	Skeletal-Muscle-eQTL	ENSG00000115241.10	ENSG00000115241	PPM1G
4.6e-07	0.273352	rs59302296	3	9465630	283	9.12e-12	6.07e-87	BMI	Skeletal-Muscle-sQTL	3.9389796.9390290.clu	ENSG00000206573	THUMPD3-AS1
0.000235133	0.273286	rs28408682	10	102643553	1082	2.34e-10	9.07e-10	WHR-adj-BMI	Skeletal-Muscle-eQTL	ENSG00000138111.14	ENSG00000138111	MFSD13A
0.000129745	0.273281	rs11085744	19	10709291	1605	1.95e-09	5.63e-08	WHR-adj-BMI	Pancreas-sQTL	19.10706825.10707302.clu	ENSG00000213339	QTRT1
0	0.273273	rs10499694	7	50546475	784	1.29e-15	3.29e-12	BMI	Skeletal-Muscle-eQTL	ENSG00000132436.11	ENSG00000132436	FIGNL1
0.088326	0.273154	rs747249	11	130401752	1183	1.25e-09	4.82e-06	WHR-adj-BMI	Subcutaneous-Adipose-eQTL	ENSG00000175773.12	ENSG00000175773	ENSG00000175773
0.00330014	0.273151	rs2290203	15	90968837	1433	2.31e-10	5.8e-85	Type-2-Diabetes_Suzuki	Subcutaneous-Adipose-eQTL	ENSG00000166965.12	ENSG00000166965	RCCD1
0.0015672	0.273143	rs72934791	3	49021360	310	2.96e-10	4.95e-56	HDL	Skeletal-Muscle-sQTL	3.48945181.48949066.clu	ENSG00000177479	ARIH2
0	0.273071	rs3747577	16	4365695	1447	3.34e-26	6.69e-23	WHR-adj-BMI	Subcutaneous-Adipose-sQTL	16.4514664.4538702.clu	ENSG00000089486	CDIP1
0	0.273048	rs1077514	1	23439740	16	4.17e-14	1e-150	TG	Skeletal-Muscle-sQTL	1.23397955.23417249.clu	ENSG00000204219	TCEA3
0	0.273048	rs1077514	1	23439740	16	4.17e-14	1e-150	TG	Skeletal-Muscle-sQTL	1.23397955.23408664.clu	ENSG00000204219	TCEA3
0	0.273048	rs1077514	1	23439740	16	4.17e-14	1e-150	TG	Liver-sQTL	1.23397955.23417249.clu	ENSG00000204219	TCEA3
0	0.273048	rs1077514	1	23439740	16	4.17e-14	1e-150	TG	Skeletal-Muscle-sQTL	1.23408726.23417249.clu	ENSG00000204219	TCEA3
0	0.273048	rs1077514	1	23439740	16	4.17e-14	2.62e-39	TG	Pancreas-sQTL	1.23408726.23417249.clu	ENSG00000204219	TCEA3
0	0.273048	rs1077514	1	23439740	16	4.17e-14	1e-150	TG	Pancreas-sQTL	1.23397955.23417249.clu	ENSG00000204219	TCEA3
0	0.273048	rs1077514	1	23439740	16	4.17e-14	2.68e-49	TG	Pancreas-sQTL	1.23397955.23408664.clu	ENSG00000204219	TCEA3
0.00128211	0.273047	rs72934791	3	49021360	310	2.96e-10	5.14e-40	HDL	Pancreas-eQTL	ENSG00000178252.17	ENSG00000178252	WDR6
0.0013843	0.273038	rs72934791	3	49021360	310	2.96e-10	2.09e-24	HDL	Subcutaneous-Adipose-eQTL	ENSG00000178149.16	ENSG00000178149	DALRD3
1.56e-05	0.272902	rs11658335	17	82126945	1545	8.64e-11	4.85e-98	BMI	Subcutaneous-Adipose-sQTL	17.82183932.82184958.clu	ENSG00000176155	CCDC57
0	0.27289	rs2276824	3	52603470	312	8.9e-38	1.68e-15	WHR-adj-BMI	Skeletal-Muscle-sQTL	3.52529334.52532163.clu	ENSG00000168268	NT5DC2
0.000199715	0.272877	rs2850963	4	101256000	467	1.92e-12	1.83e-48	BMI	Subcutaneous-Adipose-eQTL	ENSG00000254531.1	ENSG00000254531	ENSG00000254531
0.00235846	0.272826	rs72934791	3	49021360	310	2.96e-10	8.13e-47	HDL	Subcutaneous-Adipose-sQTL	3.48922811.48927462.clu	ENSG00000177479	ARIH2
0	0.272756	rs16942887	16	67894139	1479	1e-150	1.11e-27	HDL	Visceral-Adipose-sQTL	16.68355883.68356030.clu	ENSG00000132600	PRMT7
0.000230546	0.272712	rs3829109	9	136362314	1016	1.13e-10	2.37e-08	FastGlu	Pancreas-eQTL	ENSG00000165689.16	ENSG00000165689	SDCCAG3
3.36e-05	0.272678	rs940904	12	123007025	1263	2.49e-09	5.72e-56	TG	Subcutaneous-Adipose-eQTL	ENSG00000111328.6	ENSG00000111328	CDK2AP1
1.59e-06	0.272662	rs6446204	3	48997446	310	1.16e-24	3.68e-12	WHR-adj-BMI	Pancreas-eQTL	ENSG00000178149.16	ENSG00000178149	DALRD3
0.0008648	0.27265	rs3829109	9	136362314	1016	1.13e-10	1.77e-09	FastGlu	Visceral-Adipose-sQTL	9.136431985.136432316.clu	ENSG00000148384	INPP5E
2.51e-06	0.272641	rs2710323	3	52781889	312	3.65e-18	2.21e-10	BMI	Pancreas-eQTL	ENSG00000114904.12	ENSG00000114904	NEK4
0	0.272607	rs17207196	7	75471799	796	1.58e-36	2.78e-42	BMI	Skeletal-Muscle-eQTL	ENSG00000205583.13	ENSG00000205583	STAG3L1
0.00257589	0.27259	rs10502148	11	111777274	1169	5.87e-36	3.02e-07	WHR-adj-BMI	Skeletal-Muscle-eQTL	ENSG00000137713.15	ENSG00000137713	PPP2R1B
0	0.272546	rs1077514	1	23439740	16	4.17e-14	2.53e-18	TG	Subcutaneous-Adipose-sQTL	1.23397955.23408664.clu	ENSG00000204219	TCEA3
0.00151676	0.272522	rs72934791	3	49021360	310	2.96e-10	3.74e-52	HDL	Skeletal-Muscle-sQTL	3.48949096.48961612.clu	ENSG00000177479	ARIH2
0	0.272478	rs3747577	16	4365695	1447	3.34e-26	7.7e-41	WHR-adj-BMI	Skeletal-Muscle-eQTL	ENSG00000103423.13	ENSG00000103423	DNAJA3
0	0.272442	rs6547692	2	27512105	147	3.9e-15	2.4e-06	Type-2-Diabetes_Suzuki	Subcutaneous-Adipose-eQTL	ENSG00000115234.10	ENSG00000115234	SNX17
0	0.272424	rs7120118	11	47264739	1132	4.2e-97	4.79e-24	HDL	Pancreas-eQTL	ENSG00000247675.6	ENSG00000247675	LRP4-AS1
0.00161656	0.272418	rs10263780	7	19738463	766	8e-10	1.64e-09	BMI	Visceral-Adipose-eQTL	ENSG00000105849.5	ENSG00000105849	TWISTNB
0	0.272401	rs6446204	3	48997446	310	1.16e-24	4.95e-42	WHR-adj-BMI	Visceral-Adipose-eQTL	ENSG00000213672.7	ENSG00000213672	NCKIPSD
0.00139618	0.272289	rs72934791	3	49021360	310	2.96e-10	1.16e-68	HDL	Skeletal-Muscle-eQTL	ENSG00000178252.17	ENSG00000178252	WDR6
0.000613656	0.272276	rs1511016	4	119249200	477	9.72e-06	1.63e-12	ISI	Visceral-Adipose-eQTL	ENSG00000250412.1	ENSG00000250412	KLHL2P1
0	0.272149	rs891387	18	23523945	1559	9.26e-35	1.62e-89	BMI	Subcutaneous-Adipose-eQTL	ENSG00000141458.12	ENSG00000141458	NPC1
0	0.272138	rs1132274	20	17615510	1650	2.32e-09	1.35e-17	HDL	Subcutaneous-Adipose-sQTL	20.17570211.17591932.clu	ENSG00000125868	DSTN
0	0.272125	rs1077514	1	23439740	16	4.17e-14	4.28e-20	TG	Liver-sQTL	1.23397955.23408664.clu	ENSG00000204219	TCEA3
9.61e-05	0.27211	rs3829109	9	136362314	1016	1.13e-10	5.63e-25	FastGlu	Visceral-Adipose-sQTL	9.136419106.136421832.clu	ENSG00000165688	PMPCA
9.61e-05	0.272083	rs3829109	9	136362314	1016	1.13e-10	2.27e-10	FastGlu	Visceral-Adipose-sQTL	9.136431985.136432479.clu	ENSG00000148384	INPP5E
5e-08	0.272049	rs7124681	11	47508395	1132	6.4e-09	1.78e-50	Type-2-Diabetes_Mahajan	Skeletal-Muscle-eQTL	ENSG00000172247.3	ENSG00000172247	C1QTNF4
9.9e-07	0.272046	rs1132990	19	49524906	1630	2.6e-11	1.06e-07	TG	Visceral-Adipose-sQTL	19.49542752.49543166.clu	ENSG00000142552	RCN3
2.6e-07	0.27204	rs11121210	1	8648470	6	2.36e-10	1.51e-23	BMI	Visceral-Adipose-eQTL	ENSG00000142599.17	ENSG00000142599	RERE
0	0.27204	rs3829109	9	136362314	1016	1.13e-10	7e-43	FastGlu	Pancreas-eQTL	ENSG00000148396.18	ENSG00000148396	SEC16A
0	0.27204	rs3829109	9	136362314	1016	1.13e-10	4.93e-13	FastGlu	Pancreas-sQTL	9.136419106.136421832.clu	ENSG00000165688	PMPCA
0	0.27204	rs3829109	9	136362314	1016	1.13e-10	1.98e-37	FastGlu	Subcutaneous-Adipose-sQTL	9.136419106.136421832.clu	ENSG00000165688	PMPCA
0	0.27204	rs3829109	9	136362314	1016	1.13e-10	3.26e-55	FastGlu	Subcutaneous-Adipose-sQTL	9.136432583.136432956.clu	ENSG00000148384	INPP5E
0	0.27204	rs3829109	9	136362314	1016	1.13e-10	4.86e-35	FastGlu	Skeletal-Muscle-sQTL	9.136432583.136432956.clu	ENSG00000148384	INPP5E
0	0.27204	rs3829109	9	136362314	1016	1.13e-10	6.57e-32	FastGlu	Visceral-Adipose-sQTL	9.136432583.136432956.clu	ENSG00000148384	INPP5E
0	0.27204	rs3829109	9	136362314	1016	1.13e-10	3.74e-23	FastGlu	Pancreas-sQTL	9.136432586.136432956.clu	ENSG00000148384	INPP5E
0	0.27204	rs3829109	9	136362314	1016	1.13e-10	3.93e-23	FastGlu	Pancreas-sQTL	9.136432583.136432956.clu	ENSG00000148384	INPP5E
0	0.27204	rs3829109	9	136362314	1016	1.13e-10	2.05e-33	FastGlu	Visceral-Adipose-sQTL	9.136432586.136432956.clu	ENSG00000148384	INPP5E
0	0.27204	rs3829109	9	136362314	1016	1.13e-10	1.47e-37	FastGlu	Skeletal-Muscle-sQTL	9.136432586.136432956.clu	ENSG00000148384	INPP5E
0	0.27204	rs3829109	9	136362314	1016	1.13e-10	5.09e-56	FastGlu	Subcutaneous-Adipose-sQTL	9.136432586.136432956.clu	ENSG00000148384	INPP5E
0.00189011	0.272034	rs4148856	12	122966218	1263	2.2e-10	1.08e-43	Type-2-Diabetes_Mahajan	Pancreas-eQTL	ENSG00000111328.6	ENSG00000111328	CDK2AP1
0	0.272013	rs3829109	9	136362314	1016	1.13e-10	2.77e-10	FastGlu	Liver-sQTL	9.136432586.136432956.clu	ENSG00000148384	INPP5E
0.00145559	0.272	rs72934791	3	49021360	310	2.96e-10	4.86e-18	HDL	Liver-eQTL	ENSG00000178252.17	ENSG00000178252	WDR6
1.6e-07	0.271995	rs3829109	9	136362314	1016	1.13e-10	1.4e-10	FastGlu	Liver-eQTL	ENSG00000148396.18	ENSG00000148396	SEC16A
0	0.271991	rs1260326	2	27508073	147	1e-150	1.12e-06	TG	Visceral-Adipose-eQTL	ENSG00000115241.10	ENSG00000115241	PPM1G
2.9e-07	0.271958	rs3829109	9	136362314	1016	1.13e-10	1.05e-18	FastGlu	Visceral-Adipose-sQTL	9.136433279.136434037.clu	ENSG00000148384	INPP5E
0.00130212	0.271957	rs72934791	3	49021360	310	2.96e-10	3.13e-31	HDL	Subcutaneous-Adipose-sQTL	3.48949096.48961612.clu	ENSG00000177479	ARIH2
0	0.271868	rs376993806	9	136352136	1016	4.62e-25	3.12e-16	Type-2-Diabetes_Spracklen	Skeletal-Muscle-eQTL	ENSG00000160360.12	ENSG00000160360	GPSM1
1e-08	0.271859	rs3747577	16	4365695	1447	3.34e-26	4.59e-17	WHR-adj-BMI	Subcutaneous-Adipose-sQTL	16.4426092.4434384.clu	ENSG00000103423	DNAJA3
0	0.271853	rs3816331	2	113192159	198	9.04e-09	1e-150	BMI	Skeletal-Muscle-eQTL	ENSG00000189223.14	ENSG00000189223	PAX8-AS1
0	0.271804	rs3816331	2	113192159	198	9.04e-09	4.37e-119	BMI	Subcutaneous-Adipose-eQTL	ENSG00000125618.16	ENSG00000125618	PAX8
0	0.271777	rs3816331	2	113192159	198	9.04e-09	7.23e-146	BMI	Subcutaneous-Adipose-eQTL	ENSG00000189223.14	ENSG00000189223	PAX8-AS1
0	0.271768	rs2298632	1	23383982	16	4.96e-19	8.62e-23	WHR-adj-BMI	Subcutaneous-Adipose-eQTL	ENSG00000088280.18	ENSG00000088280	ASAP3
0	0.271717	rs3829109	9	136362314	1016	1.13e-10	8.1e-10	FastGlu	Subcutaneous-Adipose-sQTL	9.136431985.136432316.clu	ENSG00000148384	INPP5E
0.00034576	0.271671	rs2710323	3	52781889	312	3.65e-18	1.36e-11	BMI	Liver-sQTL	3.52787099.52787188.clu	ENSG00000055957	ITIH1
0	0.271636	rs3829109	9	136362314	1016	1.13e-10	5.85e-10	FastGlu	Subcutaneous-Adipose-sQTL	9.136431985.136432479.clu	ENSG00000148384	INPP5E
0	0.27161	rs39204	7	90105004	803	1.86e-15	2.99e-15	Type-2-Diabetes_Spracklen	Visceral-Adipose-eQTL	ENSG00000225498.1	ENSG00000225498	ENSG00000225498
0.000735927	0.271586	rs7298565	12	109499729	1254	4.21e-53	2.32e-07	HDL	Visceral-Adipose-eQTL	ENSG00000139428.11	ENSG00000139428	MMAB
7.34e-06	0.271584	rs3829109	9	136362314	1016	1.13e-10	1.68e-11	FastGlu	Subcutaneous-Adipose-sQTL	9.136433279.136434037.clu	ENSG00000148384	INPP5E
0.00306539	0.271556	rs4148856	12	122966218	1263	2.2e-10	3.87e-38	Type-2-Diabetes_Mahajan	Visceral-Adipose-eQTL	ENSG00000111328.6	ENSG00000111328	CDK2AP1
0.00408397	0.27148	rs876954	8	8453413	860	4.05e-13	7.21e-11	TG	Pancreas-eQTL	ENSG00000253981.5	ENSG00000253981	ALG1L13P
0	0.27148	rs35134156	15	77023091	1427	7.8e-29	3.53e-10	Type-2-Diabetes_Mahajan	Subcutaneous-Adipose-eQTL	ENSG00000278991.1	ENSG00000278991	ENSG00000278991
3e-07	0.271293	rs9435732	1	16981663	12	2.57e-11	2.34e-33	WHR-adj-BMI	Visceral-Adipose-eQTL	ENSG00000117122.13	ENSG00000117122	MFAP2
0.000180727	0.271292	rs1400759	11	111094391	1168	2.27e-08	5.81e-64	BMI	Visceral-Adipose-eQTL	ENSG00000271584.2	ENSG00000271584	LINC02550
0.00118794	0.270851	rs72934791	3	49021360	310	2.96e-10	9.21e-15	HDL	Pancreas-eQTL	ENSG00000177479.19	ENSG00000177479	ARIH2
7.06e-05	0.270784	rs11715915	3	49417897	311	4.9e-08	4.04e-10	FastGlu	Pancreas-sQTL	3.48694525.48695090.clu	ENSG00000068745	IP6K2
0	0.27077	rs12452315	17	47402080	1525	5.49e-13	1.42e-22	HDL	Subcutaneous-Adipose-sQTL	17.47345098.47347808.clu	ENSG00000178852	EFCAB13
0.00119492	0.270621	rs72934791	3	49021360	310	2.96e-10	2.86e-16	HDL	Pancreas-sQTL	3.48949096.48961612.clu	ENSG00000177479	ARIH2
0.00412141	0.270619	rs8026714	15	90979023	1433	1.06e-22	4.77e-06	Type-2-Diabetes_Spracklen	Visceral-Adipose-sQTL	15.90906913.90907189.clu	ENSG00000196547	MAN2A2
2.21e-05	0.270553	rs1652343	18	23551965	1559	1.75e-10	5.54e-21	TG	Skeletal-Muscle-sQTL	18.23506642.23533355.clu	ENSG00000141458	NPC1
1.79e-06	0.270448	rs1132990	19	49524906	1630	2.6e-11	4.15e-09	TG	Visceral-Adipose-sQTL	19.49514486.49521695.clu	ENSG00000104870	FCGRT
0	0.270438	rs2298632	1	23383982	16	4.96e-19	9.57e-12	WHR-adj-BMI	Visceral-Adipose-eQTL	ENSG00000088280.18	ENSG00000088280	ASAP3
0	0.27042	rs11724804	4	971991	402	7.61e-21	3.77e-28	WHR-adj-BMI	Visceral-Adipose-sQTL	4.987949.1000612.clu	ENSG00000127415	IDUA
0.00146614	0.27038	rs72934791	3	49021360	310	2.96e-10	9.94e-19	HDL	Subcutaneous-Adipose-sQTL	3.48924839.48927462.clu	ENSG00000177479	ARIH2
4.66e-05	0.270286	rs569319774	7	140853225	835	2.26e-08	1.02e-11	Type-2-Diabetes_Spracklen	Subcutaneous-Adipose-eQTL	ENSG00000090263.15	ENSG00000090263	MRPS33
0	0.27027	rs891387	18	23523945	1559	9.26e-35	3.06e-39	BMI	Visceral-Adipose-eQTL	ENSG00000141458.12	ENSG00000141458	NPC1
0	0.270263	rs1260326	2	27508073	147	1.16e-10	3.43e-47	BMI	Subcutaneous-Adipose-sQTL	2.27461836.27462701.clu	ENSG00000138002	IFT172
6.97e-06	0.270217	rs10748694	10	97296433	1078	9.21e-11	1.32e-32	Type-2-Diabetes_Spracklen	Subcutaneous-Adipose-eQTL	ENSG00000187122.16	ENSG00000187122	SLIT1
4.81e-06	0.270127	rs12001437	9	34074478	970	3.7e-10	3.4e-16	Type-2-Diabetes_Mahajan	Pancreas-eQTL	ENSG00000227301.1	ENSG00000227301	ENSG00000227301
8.02e-05	0.270108	rs4985155	16	15035602	1458	3.39e-09	6.09e-62	BMI	Skeletal-Muscle-eQTL	ENSG00000188599.17	ENSG00000188599	NPIPP1
9.75e-05	0.270095	rs4985155	16	15035602	1458	3.39e-09	4.69e-55	BMI	Subcutaneous-Adipose-eQTL	ENSG00000188599.17	ENSG00000188599	NPIPP1
8.82e-05	0.270032	rs4985155	16	15035602	1458	3.39e-09	4.49e-42	BMI	Skeletal-Muscle-eQTL	ENSG00000260735.1	ENSG00000260735	ENSG00000260735
4.83e-05	0.269999	rs940904	12	123007025	1263	2.49e-09	1.08e-43	TG	Pancreas-eQTL	ENSG00000111328.6	ENSG00000111328	CDK2AP1
0.00165083	0.269827	rs2027982	22	31197449	1712	2.2e-11	2.38e-19	WHR-adj-BMI	Pancreas-sQTL	22.31447565.31448153.clu	ENSG00000184708	EIF4ENIF1
0.00310573	0.26973	rs2921077	8	8446992	860	2.9e-10	1.94e-11	Type-2-Diabetes_Mahajan	Visceral-Adipose-eQTL	ENSG00000253893.2	ENSG00000253893	FAM85B
0	0.269724	rs862320	16	69617963	1480	5.1e-11	2.97e-71	Type-2-Diabetes_Mahajan	Skeletal-Muscle-eQTL	ENSG00000226232.8	ENSG00000226232	NPIPB14P
2.28e-05	0.269715	rs4372836	2	28751017	148	7.33e-13	2.35e-68	BMI	Subcutaneous-Adipose-eQTL	ENSG00000171103.10	ENSG00000171103	TRMT61B
0	0.26966	rs16942887	16	67894139	1479	1e-150	1.2e-36	HDL	Visceral-Adipose-sQTL	16.68355883.68356141.clu	ENSG00000132600	PRMT7
6.68e-05	0.269627	rs4985155	16	15035602	1458	3.39e-09	1.54e-26	BMI	Pancreas-eQTL	ENSG00000188599.17	ENSG00000188599	NPIPP1
0	0.269564	rs17207196	7	75471799	796	1.58e-36	1.18e-35	BMI	Visceral-Adipose-eQTL	ENSG00000205583.13	ENSG00000205583	STAG3L1
0.00160457	0.269534	rs1281990	6	153168981	735	2.87e-08	7.83e-18	WHR-adj-BMI	Subcutaneous-Adipose-eQTL	ENSG00000091844.7	ENSG00000091844	RGS17
4.62e-05	0.269502	rs13056562	22	30281733	1711	3.8e-14	5.62e-07	WHR-adj-BMI	Visceral-Adipose-eQTL	ENSG00000099999.14	ENSG00000099999	RNF215
0	0.269469	rs6446204	3	48997446	310	1.16e-24	1.94e-18	WHR-adj-BMI	Subcutaneous-Adipose-eQTL	ENSG00000173421.16	ENSG00000173421	CCDC36
0.00107451	0.269458	rs72934791	3	49021360	310	2.96e-10	3.77e-32	HDL	Subcutaneous-Adipose-sQTL	3.48945181.48949066.clu	ENSG00000177479	ARIH2
2.96e-05	0.269434	rs7300366	12	6543061	1195	2.47e-08	8.87e-08	WHR-adj-BMI	Subcutaneous-Adipose-eQTL	ENSG00000111640.14	ENSG00000111640	GAPDH
0	0.269414	rs6547692	2	27512105	147	3.9e-15	7.45e-14	Type-2-Diabetes_Suzuki	Liver-sQTL	2.27492478.27493389.clu	ENSG00000115226	FNDC4
0	0.269402	rs11070332	15	41517007	1406	1.3e-13	5.28e-46	Type-2-Diabetes_Mahajan	Subcutaneous-Adipose-eQTL	ENSG00000103932.11	ENSG00000103932	RPAP1
4.31e-05	0.269372	rs4985155	16	15035602	1458	3.39e-09	4.21e-104	BMI	Subcutaneous-Adipose-eQTL	ENSG00000260735.1	ENSG00000260735	ENSG00000260735
0	0.269305	rs9302083	13	95722132	1320	4.91e-11	1.17e-12	BMI	Visceral-Adipose-eQTL	ENSG00000185352.8	ENSG00000185352	HS6ST3
0.00302363	0.269279	rs72934791	3	49021360	310	2.96e-10	3.78e-20	HDL	Pancreas-sQTL	3.48922811.48927462.clu	ENSG00000177479	ARIH2
0	0.269266	rs10099330	8	142302333	942	3.22e-12	2.49e-44	BMI	Subcutaneous-Adipose-eQTL	ENSG00000171045.14	ENSG00000171045	TSNARE1
3.77e-05	0.269168	rs7124681	11	47508395	1132	6.4e-09	1.7e-09	Type-2-Diabetes_Mahajan	Pancreas-eQTL	ENSG00000172247.3	ENSG00000172247	C1QTNF4
0.00225112	0.269155	rs10792006	11	68954837	1141	1.35e-10	3.4e-90	BMI	Skeletal-Muscle-sQTL	11.68898012.68900535.clu	ENSG00000197345	MRPL21
0.000473063	0.269139	rs39204	7	90105004	803	1.86e-15	5.76e-09	Type-2-Diabetes_Spracklen	Pancreas-sQTL	7.90353009.90372155.clu	ENSG00000105793	GTPBP10
0.00180341	0.269065	rs72934791	3	49021360	310	2.96e-10	1.68e-13	HDL	Skeletal-Muscle-sQTL	3.48918998.48924718.clu	ENSG00000177479	ARIH2
0	0.269031	rs11070332	15	41517007	1406	1.3e-13	1.57e-43	Type-2-Diabetes_Mahajan	Visceral-Adipose-eQTL	ENSG00000103932.11	ENSG00000103932	RPAP1
0.000493249	0.268981	rs10099330	8	142302333	942	3.22e-12	2.27e-07	BMI	Pancreas-sQTL	8.142274863.142279860.clu	ENSG00000171045	TSNARE1
0	0.268844	rs2296173	1	39447679	24	7.66e-14	9.57e-27	Type-2-Diabetes_Xue	Subcutaneous-Adipose-eQTL	ENSG00000237624.1	ENSG00000237624	OXCT2P1
3.33e-05	0.268817	rs7871866	9	128265703	1009	7.56e-14	1.34e-15	BMI	Visceral-Adipose-eQTL	ENSG00000167118.10	ENSG00000167118	URM1
0.000516022	0.268813	rs10258495	7	135563810	830	2.29e-08	9.8e-09	WHR-adj-BMI	Subcutaneous-Adipose-eQTL	ENSG00000164707.15	ENSG00000164707	SLC13A4
0.000152103	0.268732	rs140201358	11	823586	1104	3.41e-16	3.09e-10	WHR-adj-BMI	Skeletal-Muscle-sQTL	11.767373.771333.clu	ENSG00000177225	GATD1
0.00172492	0.268513	rs10792006	11	68954837	1141	1.35e-10	1.08e-14	BMI	Pancreas-sQTL	11.68898012.68900535.clu	ENSG00000197345	MRPL21
0	0.268503	rs10099330	8	142302333	942	3.22e-12	3.89e-10	BMI	Subcutaneous-Adipose-sQTL	8.142229579.142274781.clu	ENSG00000171045	TSNARE1
3.56e-06	0.26846	rs12644	10	73437293	1064	1.24e-09	6.66e-30	TG	Subcutaneous-Adipose-eQTL	ENSG00000156042.17	ENSG00000156042	CFAP70
0.00169536	0.268421	rs2027982	22	31197449	1712	2.2e-11	6.17e-20	WHR-adj-BMI	Pancreas-sQTL	22.31447568.31448153.clu	ENSG00000184708	EIF4ENIF1
4.5e-07	0.268317	rs4985155	16	15035602	1458	3.39e-09	2.29e-53	BMI	Visceral-Adipose-eQTL	ENSG00000188599.17	ENSG00000188599	NPIPP1
0	0.268224	rs2298632	1	23383982	16	4.96e-19	3.38e-11	WHR-adj-BMI	Visceral-Adipose-eQTL	ENSG00000204219.9	ENSG00000204219	TCEA3
0.00178864	0.268187	rs2027982	22	31197449	1712	2.2e-11	2.59e-42	WHR-adj-BMI	Skeletal-Muscle-sQTL	22.31447565.31448153.clu	ENSG00000184708	EIF4ENIF1
0.00399061	0.268179	rs35722922	2	46775087	160	8.12e-16	7.02e-08	BMI	Skeletal-Muscle-eQTL	ENSG00000260977.1	ENSG00000260977	ENSG00000260977
0.000282181	0.268091	rs6777217	3	36937551	303	4.76e-08	1.48e-09	TG	Liver-sQTL	3.37149038.37174539.clu	ENSG00000093167	LRRFIP2
0.00164976	0.268074	rs2027982	22	31197449	1712	2.2e-11	1.65e-55	WHR-adj-BMI	Skeletal-Muscle-sQTL	22.31447568.31448153.clu	ENSG00000184708	EIF4ENIF1
1.83e-05	0.267908	rs3849570	3	81742961	330	7.35e-15	2.23e-08	BMI	Skeletal-Muscle-sQTL	3.81578096.81581165.clu	ENSG00000114480	GBE1
0	0.267897	rs16942887	16	67894139	1479	1e-150	7.72e-45	HDL	Visceral-Adipose-sQTL	16.68356215.68356701.clu	ENSG00000132600	PRMT7
0.00154224	0.267893	rs11088991	21	45363370	1699	5.26e-10	4.99e-09	WHR-adj-BMI	Subcutaneous-Adipose-eQTL	ENSG00000182871.14	ENSG00000182871	COL18A1
0.00169656	0.267724	rs17207196	7	75471799	796	1.58e-36	8.51e-13	BMI	Skeletal-Muscle-eQTL	ENSG00000272391.5	ENSG00000272391	POM121C
0.000980183	0.267638	rs72934791	3	49021360	310	2.96e-10	4.28e-14	HDL	Skeletal-Muscle-sQTL	3.48924839.48927462.clu	ENSG00000177479	ARIH2
8.12e-05	0.26761	rs7932891	11	10899965	1111	1.39e-12	1.19e-14	WHR-adj-BMI	Visceral-Adipose-eQTL	ENSG00000247271.6	ENSG00000247271	ZBED5-AS1
9.23e-05	0.267577	rs12907887	15	40323671	1405	1.74e-20	4.64e-13	Type-2-Diabetes_Spracklen	Visceral-Adipose-eQTL	ENSG00000259330.2	ENSG00000259330	INAFM2
0	0.267481	rs11038977	11	46712834	1131	6.4e-56	2.9e-09	HDL	Liver-eQTL	ENSG00000175213.2	ENSG00000175213	ZNF408
8.11e-05	0.26747	rs10516497	4	103021557	468	8.88e-10	2.86e-09	BMI	Liver-eQTL	ENSG00000246560.2	ENSG00000246560	ENSG00000246560
0	0.267457	rs8046545	16	28903896	1466	2.3e-08	8.51e-15	Type-2-Diabetes_Mahajan	Visceral-Adipose-eQTL	ENSG00000196502.11	ENSG00000196502	SULT1A1
0	0.267428	rs6547692	2	27512105	147	3.9e-15	1.6e-11	Type-2-Diabetes_Suzuki	Visceral-Adipose-eQTL	ENSG00000234072.1	ENSG00000234072	ENSG00000234072
0	0.267367	rs1132990	19	49524906	1630	2.6e-11	1.01e-11	TG	Visceral-Adipose-sQTL	19.49537205.49539008.clu	ENSG00000142552	RCN3
0.000941386	0.267345	rs11181073	12	37504741	1212	1.13e-12	1.6e-09	WHR-adj-BMI	Subcutaneous-Adipose-eQTL	ENSG00000175548.8	ENSG00000175548	ALG10B
0.00926681	0.267326	rs2012502	16	81694476	1488	1.9e-12	1.56e-06	BMI	Subcutaneous-Adipose-sQTL	16.81701800.81703939.clu	ENSG00000153815	CMIP
0	0.267322	rs11724804	4	971991	402	7.61e-21	9.86e-60	WHR-adj-BMI	Visceral-Adipose-sQTL	4.987949.989231.clu	ENSG00000127415	IDUA
0	0.267236	rs17207196	7	75471799	796	1.58e-36	8.38e-19	BMI	Subcutaneous-Adipose-eQTL	ENSG00000272391.5	ENSG00000272391	POM121C
0.000852074	0.267197	rs72934791	3	49021360	310	2.96e-10	5.73e-11	HDL	Skeletal-Muscle-sQTL	3.48918998.48922748.clu	ENSG00000177479	ARIH2
0	0.267178	rs1260326	2	27508073	147	1.16e-10	3.53e-16	BMI	Skeletal-Muscle-eQTL	ENSG00000157992.12	ENSG00000157992	KRTCAP3
0.000908567	0.267107	rs72934791	3	49021360	310	2.96e-10	8.36e-13	HDL	Subcutaneous-Adipose-sQTL	3.48945181.48961612.clu	ENSG00000177479	ARIH2
0.00153526	0.267037	rs72934791	3	49021360	310	2.96e-10	2.77e-14	HDL	Skeletal-Muscle-sQTL	3.48922811.48924718.clu	ENSG00000177479	ARIH2
0	0.267029	rs8050499	16	68394423	1479	1e-150	4.4e-11	HDL	Visceral-Adipose-sQTL	16.68346280.68352248.clu	ENSG00000132600	PRMT7
0.00124674	0.266936	rs72934791	3	49021360	310	2.96e-10	8.47e-10	HDL	Subcutaneous-Adipose-sQTL	3.48922811.48924718.clu	ENSG00000177479	ARIH2
0	0.266929	rs2276824	3	52603470	312	8.9e-38	6.16e-17	WHR-adj-BMI	Skeletal-Muscle-eQTL	ENSG00000163938.16	ENSG00000163938	GNL3
0.00116497	0.266898	rs72934791	3	49021360	310	2.96e-10	4.75e-10	HDL	Visceral-Adipose-eQTL	ENSG00000178149.16	ENSG00000178149	DALRD3
0.0027	0.266829	rs1126673	4	99124465	466	9.98e-16	5.46e-33	TG	Skeletal-Muscle-eQTL	ENSG00000197894.10	ENSG00000197894	ADH5
0.0005093	0.266751	rs2749024	6	52765789	675	1.13e-09	2.07e-74	TG	Pancreas-sQTL	6.52752995.52754943.clu	ENSG00000244067	GSTA2
0.0237932	0.266744	rs1371614	2	26930006	147	7.09e-11	8.21e-06	FastGlu	Visceral-Adipose-eQTL	ENSG00000084764.10	ENSG00000084764	MAPRE3
0	0.266716	rs8122855	20	25211413	1655	4.11e-14	1.87e-39	BMI	Subcutaneous-Adipose-sQTL	20.25300884.25303550.clu	ENSG00000100997	ABHD12
0.00256249	0.266696	rs17036328	3	12348985	285	3.59e-12	3.05e-07	FastInsu	Subcutaneous-Adipose-sQTL	3.12301849.12312380.clu	ENSG00000132170	PPARG
0.00103387	0.26668	rs72934791	3	49021360	310	2.96e-10	7.6e-11	HDL	Visceral-Adipose-eQTL	ENSG00000178467.17	ENSG00000178467	P4HTM
0	0.266643	rs4256980	11	8652392	1110	8.63e-29	1.85e-18	BMI	Skeletal-Muscle-eQTL	ENSG00000130413.15	ENSG00000130413	STK33
0.000853793	0.266623	rs72934791	3	49021360	310	2.96e-10	4.32e-09	HDL	Pancreas-sQTL	3.48945181.48961612.clu	ENSG00000177479	ARIH2
0	0.266603	rs1967772	13	27461925	1279	9.4e-20	4.62e-14	BMI	Skeletal-Muscle-sQTL	13.27428293.27429870.clu	ENSG00000122034	GTF3A
0.0003042	0.266586	rs2749024	6	52765789	675	1.13e-09	5.07e-68	TG	Pancreas-sQTL	6.52752932.52754943.clu	ENSG00000244067	GSTA2
9.11e-05	0.266406	rs7250869	19	33396499	1619	2.29e-16	4.36e-10	Type-2-Diabetes_Spracklen	Pancreas-sQTL	19.33391479.33401721.clu	ENSG00000124299	PEPD
0.00192916	0.266397	rs940904	12	123007025	1263	2.49e-09	2.41e-12	TG	Liver-eQTL	ENSG00000111328.6	ENSG00000111328	CDK2AP1
0.00153398	0.266386	rs72934791	3	49021360	310	2.96e-10	1.02e-76	HDL	Visceral-Adipose-eQTL	ENSG00000178252.17	ENSG00000178252	WDR6
0	0.266364	rs7944782	11	130925803	1184	3.61e-17	2.12e-43	BMI	Visceral-Adipose-eQTL	ENSG00000120451.10	ENSG00000120451	SNX19
0.00149394	0.266359	rs5751239	22	42196233	1718	2.01e-09	1.64e-17	BMI	Subcutaneous-Adipose-eQTL	ENSG00000227370.1	ENSG00000227370	ENSG00000227370
0.000393346	0.266282	rs1400759	11	111094391	1168	2.27e-08	1.47e-09	BMI	Visceral-Adipose-eQTL	ENSG00000271390.1	ENSG00000271390	ENSG00000271390
6.57e-05	0.266264	rs4985155	16	15035602	1458	3.39e-09	2.38e-11	BMI	Pancreas-eQTL	ENSG00000156968.8	ENSG00000156968	MPV17L
0	0.26623	rs5751239	22	42196233	1718	2.01e-09	1.39e-37	BMI	Liver-eQTL	ENSG00000213790.2	ENSG00000213790	OLA1P1
1.08e-06	0.266193	rs12644	10	73437293	1064	1.24e-09	5.1e-40	TG	Visceral-Adipose-eQTL	ENSG00000156042.17	ENSG00000156042	CFAP70
0	0.266103	rs9894220	17	48911792	1526	1.52e-13	6.01e-19	Type-2-Diabetes_Xue	Pancreas-sQTL	17.48848455.48849252.clu	ENSG00000136436	CALCOCO2
0.000437807	0.266094	rs4656994	1	161210087	79	1.6e-08	2.97e-10	WHR-adj-BMI	Subcutaneous-Adipose-eQTL	ENSG00000158793.13	ENSG00000158793	NIT1
3.99e-05	0.266083	rs11070332	15	41517007	1406	1.3e-13	1.4e-07	Type-2-Diabetes_Mahajan	Liver-eQTL	ENSG00000103932.11	ENSG00000103932	RPAP1
0.000144144	0.266046	rs12910825	15	90968030	1433	2.4e-15	1.24e-32	Type-2-Diabetes_Mahajan	Visceral-Adipose-eQTL	ENSG00000166965.12	ENSG00000166965	RCCD1
0.00126672	0.265938	rs7674212	4	103067742	468	6.18e-10	2.8e-17	Type-2-Diabetes_Xue	Subcutaneous-Adipose-sQTL	4.102690957.102714438.clu	ENSG00000109323	MANBA
0	0.265921	rs4776970	15	67788548	1422	3.41e-08	6.18e-43	Type-2-Diabetes_Spracklen	Subcutaneous-Adipose-eQTL	ENSG00000137764.19	ENSG00000137764	MAP2K5
0	0.26588	rs2230429	16	31363214	1467	4.34e-09	6.72e-13	HDL	Skeletal-Muscle-eQTL	ENSG00000169900.7	ENSG00000169900	PYDC1
0.000367438	0.265875	rs11746028	5	181218425	634	2e-09	3.17e-28	WHR-adj-BMI	Subcutaneous-Adipose-sQTL	5.181263766.181264052.clu	ENSG00000248275	TRIM52-AS1
0	0.26587	rs9894220	17	48911792	1526	1.52e-13	1e-150	Type-2-Diabetes_Xue	Visceral-Adipose-sQTL	17.48848455.48851089.clu	ENSG00000136436	CALCOCO2
0	0.26587	rs9894220	17	48911792	1526	1.52e-13	1.69e-39	Type-2-Diabetes_Xue	Visceral-Adipose-sQTL	17.48849377.48851089.clu	ENSG00000136436	CALCOCO2
0	0.26587	rs9894220	17	48911792	1526	1.52e-13	1e-150	Type-2-Diabetes_Xue	Skeletal-Muscle-sQTL	17.48848455.48849252.clu	ENSG00000136436	CALCOCO2
0	0.26587	rs9894220	17	48911792	1526	1.52e-13	1e-150	Type-2-Diabetes_Xue	Skeletal-Muscle-sQTL	17.48848455.48851089.clu	ENSG00000136436	CALCOCO2
0	0.26587	rs9894220	17	48911792	1526	1.52e-13	5.42e-70	Type-2-Diabetes_Xue	Skeletal-Muscle-sQTL	17.48849377.48851089.clu	ENSG00000136436	CALCOCO2
0	0.26587	rs9894220	17	48911792	1526	1.52e-13	4.93e-98	Type-2-Diabetes_Xue	Visceral-Adipose-sQTL	17.48848455.48849252.clu	ENSG00000136436	CALCOCO2
0.0025288	0.26586	rs72934791	3	49021360	310	2.96e-10	1.82e-16	HDL	Subcutaneous-Adipose-eQTL	ENSG00000177479.19	ENSG00000177479	ARIH2
0.00314268	0.265819	rs2279162	17	75263002	1540	8.66e-13	1.53e-06	WHR-adj-BMI	Skeletal-Muscle-sQTL	17.75268192.75269347.clu	ENSG00000125457	MIF4GD
0.00171594	0.265818	rs2290203	15	90968837	1433	2.31e-10	7.69e-10	Type-2-Diabetes_Suzuki	Pancreas-eQTL	ENSG00000184056.14	ENSG00000184056	VPS33B
0.000177109	0.265781	rs59428052	2	53634252	166	1.14e-08	6.21e-74	BMI	Visceral-Adipose-sQTL	2.53973810.53973934.clu	ENSG00000170634	ACYP2
0.0015503	0.265722	rs7298565	12	109499729	1254	4.21e-53	4.49e-08	HDL	Skeletal-Muscle-sQTL	12.109576145.109586022.clu	ENSG00000110921	MVK
0.000469349	0.265705	rs59428052	2	53634252	166	1.14e-08	6.3e-44	BMI	Skeletal-Muscle-eQTL	ENSG00000233266.1	ENSG00000233266	HMGB1P31
0.0306966	0.265617	rs7300366	12	6543061	1195	2.47e-08	7.95e-08	WHR-adj-BMI	Visceral-Adipose-sQTL	12.6462969.6464890.clu	ENSG00000215039	CD27-AS1
0	0.265616	rs7102454	11	65827349	1139	3.84e-21	4.88e-96	BMI	Subcutaneous-Adipose-eQTL	ENSG00000172803.17	ENSG00000172803	SNX32
0.00106504	0.265564	rs72934791	3	49021360	310	2.96e-10	5.11e-07	HDL	Visceral-Adipose-eQTL	ENSG00000177479.19	ENSG00000177479	ARIH2
0	0.265528	rs4925109	17	17758488	1513	3.9e-12	2.17e-22	Type-2-Diabetes_Mahajan	Subcutaneous-Adipose-sQTL	17.17681793.17724028.clu	ENSG00000108557	RAI1
0	0.265505	rs1135999	16	15038105	1458	1.14e-25	6.43e-10	TG	Visceral-Adipose-sQTL	16.15106320.15107330.clu	ENSG00000188599	NPIPP1
7.3e-07	0.265479	rs12644	10	73437293	1064	1.24e-09	2.38e-12	TG	Skeletal-Muscle-eQTL	ENSG00000182180.13	ENSG00000182180	MRPS16
1.04e-06	0.265429	rs12644	10	73437293	1064	1.24e-09	1.41e-10	TG	Visceral-Adipose-eQTL	ENSG00000272630.1	ENSG00000272630	ENSG00000272630
0.00433112	0.265393	rs200015865_rs367026	7	102085358	811	7.28e-11	4.1e-06	WHR-adj-BMI	Liver-sQTL	7.102638834.102639123.clu	ENSG00000267368	UPK3BL1
0	0.265364	rs8021180	14	70317226	1366	2.61e-11	5.52e-22	HDL	Liver-sQTL	14.70326449.70329174.clu	ENSG00000133983	COX16
0.000890275	0.265299	rs72934791	3	49021360	310	2.96e-10	7.03e-13	HDL	Pancreas-sQTL	3.48945181.48949066.clu	ENSG00000177479	ARIH2
0	0.265263	rs2292662	3	63911539	319	1.24e-08	6.75e-12	Type-2-Diabetes_Xue	Subcutaneous-Adipose-eQTL	ENSG00000224479.6	ENSG00000224479	ENSG00000224479
0	0.265239	rs34855406	17	42579393	1523	3.2e-12	1.67e-14	Type-2-Diabetes_Mahajan	Skeletal-Muscle-eQTL	ENSG00000108784.9	ENSG00000108784	NAGLU
0.0121643	0.265165	rs9817452	3	157077625	373	7.58e-24	8.14e-07	TG	Subcutaneous-Adipose-eQTL	ENSG00000163659.12	ENSG00000163659	TIPARP
0.000364462	0.265061	rs10882101	10	92702670	1075	1.6e-62	2.82e-09	Type-2-Diabetes_Mahajan	Subcutaneous-Adipose-eQTL	ENSG00000236493.2	ENSG00000236493	EIF2S2P3
0.000599613	0.265034	rs6663115	1	114729633	71	2.48e-09	1.21e-18	BMI	Skeletal-Muscle-sQTL	1.114739890.114749821.clu	ENSG00000009307	CSDE1
0.000923069	0.264985	rs1511016	4	119249200	477	9.72e-06	8.99e-07	ISI	Subcutaneous-Adipose-sQTL	4.119420155.119420494.clu	ENSG00000283050	GTF2IP12
0	0.264976	rs17207196	7	75471799	796	1.58e-36	5.18e-20	BMI	Visceral-Adipose-eQTL	ENSG00000223705.9	ENSG00000223705	NSUN5P1
1e-08	0.264907	rs6019483	20	48879119	1667	3.68e-14	2.76e-27	BMI	Skeletal-Muscle-eQTL	ENSG00000124126.13	ENSG00000124126	PREX1
0.00876956	0.264898	rs645040	3	136207780	360	7.86e-12	2.12e-09	TG	Subcutaneous-Adipose-sQTL	3.136819363.136854443.clu	ENSG00000168917	SLC35G2
0.000683794	0.264862	rs72934791	3	49021360	310	2.96e-10	5.06e-35	HDL	Skeletal-Muscle-sQTL	3.48945181.48961612.clu	ENSG00000177479	ARIH2
0	0.264853	rs2710323	3	52781889	312	3.65e-18	5.71e-40	BMI	Subcutaneous-Adipose-sQTL	3.52529334.52532163.clu	ENSG00000168268	NT5DC2
1.08e-06	0.264845	rs11658335	17	82126945	1545	8.64e-11	1.89e-120	BMI	Skeletal-Muscle-sQTL	17.82183932.82188219.clu	ENSG00000176155	CCDC57
0	0.264715	rs4776970	15	67788548	1422	3.41e-08	1.2e-21	Type-2-Diabetes_Spracklen	Visceral-Adipose-eQTL	ENSG00000137764.19	ENSG00000137764	MAP2K5
0.000107524	0.264612	rs10516497	4	103021557	468	8.88e-10	4.18e-10	BMI	Visceral-Adipose-sQTL	4.102826636.102827427.clu	ENSG00000109332	UBE2D3
0	0.26456	rs2276824	3	52603470	312	8.9e-38	1.24e-13	WHR-adj-BMI	Subcutaneous-Adipose-sQTL	3.52700496.52705447.clu	ENSG00000016864	GLT8D1
0.00636816	0.264542	rs1967772	13	27461925	1279	9.4e-20	8.39e-12	BMI	Pancreas-sQTL	13.27429389.27429870.clu	ENSG00000122034	GTF3A
0	0.26453	rs8021180	14	70317226	1366	2.61e-11	1.41e-17	HDL	Liver-sQTL	14.70326449.70328166.clu	ENSG00000133983	COX16
0	0.264492	rs876954	8	8453413	860	4.05e-13	9.23e-27	TG	Subcutaneous-Adipose-eQTL	ENSG00000173295.7	ENSG00000173295	FAM86B3P
6.1e-05	0.26449	rs2279162	17	75263002	1540	8.66e-13	2.96e-06	WHR-adj-BMI	Skeletal-Muscle-eQTL	ENSG00000189159.15	ENSG00000189159	JPT1
0	0.264483	rs1132274	20	17615510	1650	2.32e-09	3.52e-11	HDL	Visceral-Adipose-sQTL	20.17592063.17600738.clu	ENSG00000125868	DSTN
0.00672042	0.264341	rs9388766	6	130033710	721	3.96e-20	3.5e-10	WHR-adj-BMI	Skeletal-Muscle-eQTL	ENSG00000198945.7	ENSG00000198945	L3MBTL3
0	0.264269	rs622082	11	68936491	1141	8.64e-11	3.71e-16	TG	Subcutaneous-Adipose-eQTL	ENSG00000172935.8	ENSG00000172935	MRGPRF
0	0.264209	rs10502148	11	111777274	1169	5.87e-36	5.57e-11	WHR-adj-BMI	Pancreas-eQTL	ENSG00000204381.11	ENSG00000204381	LAYN
1.07e-06	0.264177	rs12644	10	73437293	1064	1.24e-09	7.95e-14	TG	Subcutaneous-Adipose-eQTL	ENSG00000272630.1	ENSG00000272630	ENSG00000272630
9.12e-05	0.264159	rs876954	8	8453413	860	4.05e-13	1.48e-15	TG	Subcutaneous-Adipose-eQTL	ENSG00000253981.5	ENSG00000253981	ALG1L13P
0	0.264157	rs12413409	10	102959339	1082	4.73e-20	3.56e-08	BMI	Subcutaneous-Adipose-eQTL	ENSG00000173915.14	ENSG00000173915	ATP5MD
1.4e-07	0.264143	rs622082	11	68936491	1141	8.64e-11	1.21e-24	TG	Visceral-Adipose-eQTL	ENSG00000250508.1	ENSG00000250508	ENSG00000250508
0.00529916	0.264103	rs684639	9	76697663	979	1.39e-08	2.68e-06	BMI	Subcutaneous-Adipose-sQTL	9.76638288.76644739.clu	ENSG00000106772	PRUNE2
6.71e-05	0.264026	rs28599782	4	70978401	449	4.64e-16	4.86e-21	Type-2-Diabetes_Spracklen	Skeletal-Muscle-eQTL	ENSG00000018189.12	ENSG00000018189	RUFY3
0	0.263984	rs622082	11	68936491	1141	8.64e-11	2.29e-25	TG	Subcutaneous-Adipose-eQTL	ENSG00000172938.3	ENSG00000172938	MRGPRD
0	0.263967	rs11724804	4	971991	402	7.61e-21	8.34e-13	WHR-adj-BMI	Skeletal-Muscle-eQTL	ENSG00000145214.13	ENSG00000145214	DGKQ
0.0013268	0.263936	rs72934791	3	49021360	310	2.96e-10	2.05e-27	HDL	Pancreas-eQTL	ENSG00000178467.17	ENSG00000178467	P4HTM
0.00480563	0.263933	rs6059662	20	34087921	1657	1.51e-08	2.56e-08	Type-2-Diabetes_Xue	Subcutaneous-Adipose-eQTL	ENSG00000275784.1	ENSG00000275784	ENSG00000275784
0.000921444	0.263923	rs2710323	3	52781889	312	3.65e-18	8.01e-07	BMI	Pancreas-sQTL	3.52696659.52697721.clu	ENSG00000016864	GLT8D1
0	0.263775	rs4841662	8	11986249	864	1.37e-18	1.2e-28	WHR-adj-BMI	Pancreas-eQTL	ENSG00000205882.8	ENSG00000205882	DEFB134
3.89e-06	0.263724	rs2710323	3	52781889	312	3.65e-18	7.72e-10	BMI	Pancreas-eQTL	ENSG00000163938.16	ENSG00000163938	GNL3
0	0.263718	rs16942887	16	67894139	1479	1e-150	5.74e-79	HDL	Subcutaneous-Adipose-sQTL	16.68356215.68356701.clu	ENSG00000132600	PRMT7
0	0.263705	rs244418	16	69588859	1480	1.54e-12	3.38e-90	TG	Visceral-Adipose-eQTL	ENSG00000226232.8	ENSG00000226232	NPIPB14P
0	0.263552	rs12928822	16	11310036	1454	5.82e-10	1.4e-47	HDL	Visceral-Adipose-eQTL	ENSG00000175643.8	ENSG00000175643	RMI2
0	0.2635	rs7102454	11	65827349	1139	3.84e-21	6.58e-128	BMI	Visceral-Adipose-eQTL	ENSG00000172803.17	ENSG00000172803	SNX32
0.000409867	0.263497	rs4841662	8	11986249	864	1.37e-18	9.27e-15	WHR-adj-BMI	Subcutaneous-Adipose-eQTL	ENSG00000255310.2	ENSG00000255310	ENSG00000255310
4.42e-05	0.263465	rs9870576	3	63905429	319	1.51e-31	3.27e-08	Type-2-Diabetes_Spracklen	Subcutaneous-Adipose-sQTL	3.63839773.63863504.clu	ENSG00000163634	THOC7
0	0.26337	rs930653	2	68237139	176	2.89e-09	1.49e-15	WHR-adj-BMI	Skeletal-Muscle-eQTL	ENSG00000115946.7	ENSG00000115946	PNO1
0.00165544	0.263328	rs72934791	3	49021360	310	2.96e-10	4.01e-15	HDL	Skeletal-Muscle-eQTL	ENSG00000173421.16	ENSG00000173421	CCDC36
0.00117886	0.263289	rs72934791	3	49021360	310	2.96e-10	3.39e-08	HDL	Subcutaneous-Adipose-sQTL	3.48918998.48927462.clu	ENSG00000177479	ARIH2
0.000623482	0.263253	rs940904	12	123007025	1263	2.08e-09	3.87e-38	Type-2-Diabetes_Xue	Visceral-Adipose-eQTL	ENSG00000111328.6	ENSG00000111328	CDK2AP1
0.00293827	0.263238	rs2395655	6	36677919	665	6.92e-12	1.57e-08	TG	Skeletal-Muscle-sQTL	6.36678939.36684097.clu	ENSG00000124762	CDKN1A
0	0.263227	rs2292662	3	63911539	319	1.24e-08	3.91e-13	Type-2-Diabetes_Xue	Skeletal-Muscle-eQTL	ENSG00000224479.6	ENSG00000224479	ENSG00000224479
0.00410849	0.263141	rs12910825	15	90968030	1433	2.4e-15	2.92e-09	Type-2-Diabetes_Mahajan	Pancreas-eQTL	ENSG00000258725.1	ENSG00000258725	PRC1-AS1
0	0.263108	rs77779886	1	173770889	85	6.46e-13	1.01e-10	BMI	Subcutaneous-Adipose-eQTL	ENSG00000117593.9	ENSG00000117593	DARS2
0.0169443	0.263092	rs6142206	20	34624251	1658	6.4e-14	1.17e-23	HDL	Skeletal-Muscle-sQTL	20.34928951.34929401.clu	ENSG00000100983	GSS
0.00172678	0.262952	rs10792006	11	68954837	1141	1.35e-10	3.67e-130	BMI	Subcutaneous-Adipose-eQTL	ENSG00000132740.8	ENSG00000132740	IGHMBP2
0	0.262945	rs11614340	12	132849897	1270	1.87e-10	5.06e-85	BMI	Subcutaneous-Adipose-eQTL	ENSG00000196458.10	ENSG00000196458	ZNF605
1.82e-05	0.262932	rs17207196	7	75471799	796	1.58e-36	2.22e-19	BMI	Skeletal-Muscle-eQTL	ENSG00000223705.9	ENSG00000223705	NSUN5P1
0	0.262931	rs11614340	12	132849897	1270	1.87e-10	4.14e-70	BMI	Visceral-Adipose-eQTL	ENSG00000196458.10	ENSG00000196458	ZNF605
0.00220582	0.26293	rs1511016	4	119249200	477	9.72e-06	2.76e-13	ISI	Subcutaneous-Adipose-sQTL	4.119494523.119512351.clu	ENSG00000245958	ENSG00000245958
0	0.262847	rs16826069	1	39331383	24	1.21e-22	1.19e-33	TG	Visceral-Adipose-eQTL	ENSG00000237624.1	ENSG00000237624	OXCT2P1
0.000456148	0.262699	rs353547	3	52234850	312	8.66e-16	9.04e-14	BMI	Visceral-Adipose-eQTL	ENSG00000055955.15	ENSG00000055955	ITIH4
4.9e-05	0.262654	rs7824675	8	10385908	862	2.05e-24	6.54e-13	BMI	Subcutaneous-Adipose-eQTL	ENSG00000269918.1	ENSG00000269918	ENSG00000269918
0.00108744	0.262632	rs59428052	2	53634252	166	1.14e-08	2.61e-73	BMI	Subcutaneous-Adipose-sQTL	2.53973810.53973934.clu	ENSG00000170634	ACYP2
0.00036492	0.262508	rs11746028	5	181218425	634	2e-09	3.35e-17	WHR-adj-BMI	Liver-eQTL	ENSG00000248275.1	ENSG00000248275	TRIM52-AS1
0.00301503	0.262486	rs3770799	2	36561473	154	1.21e-10	2.71e-08	BMI	Visceral-Adipose-sQTL	2.36555748.36558438.clu	ENSG00000171055	FEZ2
0.00343767	0.262477	rs1363695	5	131042334	603	8.06e-10	1.8e-17	BMI	Subcutaneous-Adipose-eQTL	ENSG00000169567.11	ENSG00000169567	HINT1
0	0.262465	rs7102454	11	65827349	1139	3.84e-21	2.95e-22	BMI	Skeletal-Muscle-eQTL	ENSG00000172803.17	ENSG00000172803	SNX32
0	0.262445	rs3747577	16	4365695	1447	3.34e-26	3.57e-111	WHR-adj-BMI	Subcutaneous-Adipose-eQTL	ENSG00000153406.13	ENSG00000153406	NMRAL1
0.00835021	0.26244	rs10516497	4	103021557	468	8.88e-10	5.79e-07	BMI	Subcutaneous-Adipose-sQTL	4.102826636.102827427.clu	ENSG00000109332	UBE2D3
0.00115943	0.262434	rs11579145	1	109958975	68	2.79e-08	6.46e-07	WHR-adj-BMI	Visceral-Adipose-eQTL	ENSG00000143093.14	ENSG00000143093	STRIP1
7.27e-05	0.262382	rs34855406	17	42579393	1523	3.2e-12	7.01e-11	Type-2-Diabetes_Mahajan	Pancreas-eQTL	ENSG00000141699.10	ENSG00000141699	RETREG3
0	0.26236	rs2276824	3	52603470	312	8.9e-38	1.17e-06	WHR-adj-BMI	Subcutaneous-Adipose-sQTL	3.52536906.52540424.clu	ENSG00000168273	SMIM4
0	0.262163	rs622082	11	68936491	1141	8.64e-11	5.82e-37	TG	Subcutaneous-Adipose-eQTL	ENSG00000256508.2	ENSG00000256508	MRGPRF-AS1
1e-05	0.262136	rs4372836	2	28751017	148	7.33e-13	2.09e-16	BMI	Pancreas-eQTL	ENSG00000171103.10	ENSG00000171103	TRMT61B
0.000837269	0.262097	rs835637	3	136954315	360	3.46e-09	6.11e-07	WHR-adj-BMI	Pancreas-eQTL	ENSG00000273486.1	ENSG00000273486	ENSG00000273486
0.000334628	0.262048	rs11746028	5	181218425	634	2e-09	3.56e-10	WHR-adj-BMI	Skeletal-Muscle-sQTL	5.181247386.181257187.clu	ENSG00000248275	TRIM52-AS1
0.000227504	0.261926	rs59428052	2	53634252	166	1.14e-08	1e-150	BMI	Skeletal-Muscle-sQTL	2.53973810.53973934.clu	ENSG00000170634	ACYP2
0.00185328	0.261769	rs972540	2	206380059	253	3.83e-13	2.38e-06	BMI	Skeletal-Muscle-eQTL	ENSG00000204186.7	ENSG00000204186	ZDBF2
0.00020038	0.261751	rs16844241	3	136916329	360	1.3e-19	2.31e-06	HDL	Pancreas-sQTL	3.136819214.136854443.clu	ENSG00000168917	SLC35G2
0	0.261743	rs10778504	12	106726646	1253	2.53e-14	5.92e-33	WHR-adj-BMI	Subcutaneous-Adipose-eQTL	ENSG00000260329.1	ENSG00000260329	ENSG00000260329
0	0.261718	rs12946454	17	45130754	1525	4.66e-10	1.39e-21	TG	Visceral-Adipose-eQTL	ENSG00000136448.11	ENSG00000136448	NMT1
0	0.261677	rs11925227	3	171048829	380	2.25e-08	1.71e-27	Type-2-Diabetes_Xue	Liver-sQTL	3.171005472.171007148.clu	ENSG00000163581	SLC2A2
1.1e-05	0.26162	rs12945601	17	17750097	1513	1.72e-09	2.37e-21	Type-2-Diabetes_Xue	Subcutaneous-Adipose-eQTL	ENSG00000197815.4	ENSG00000197815	ENSG00000197815
0	0.261431	rs1260326	2	27508073	147	1e-150	2.83e-08	TG	Skeletal-Muscle-sQTL	2.27492478.27493389.clu	ENSG00000115226	FNDC4
2.03e-06	0.261292	rs12644	10	73437293	1064	1.24e-09	1.05e-09	TG	Pancreas-eQTL	ENSG00000236756.4	ENSG00000236756	DNAJC9-AS1
0	0.261241	rs622082	11	68936491	1141	8.64e-11	1.69e-43	TG	Subcutaneous-Adipose-eQTL	ENSG00000261625.1	ENSG00000261625	ENSG00000261625
0.0004	0.261179	rs11746028	5	181218425	634	2e-09	2.99e-109	WHR-adj-BMI	Pancreas-eQTL	ENSG00000248275.1	ENSG00000248275	TRIM52-AS1
0.0004	0.261179	rs11746028	5	181218425	634	2e-09	1e-150	WHR-adj-BMI	Visceral-Adipose-eQTL	ENSG00000248275.1	ENSG00000248275	TRIM52-AS1
0.000399399	0.261172	rs11746028	5	181218425	634	2e-09	1e-150	WHR-adj-BMI	Subcutaneous-Adipose-eQTL	ENSG00000248275.1	ENSG00000248275	TRIM52-AS1
0	0.261154	rs6547692	2	27512105	147	3.9e-15	1.91e-27	Type-2-Diabetes_Suzuki	Subcutaneous-Adipose-sQTL	2.27492478.27493389.clu	ENSG00000115226	FNDC4
1.84e-06	0.261122	rs12644	10	73437293	1064	1.24e-09	3.46e-10	TG	Visceral-Adipose-eQTL	ENSG00000236756.4	ENSG00000236756	DNAJC9-AS1
0	0.261118	rs12415793	10	91936818	1075	9.2e-09	4.55e-35	WHR-adj-BMI	Subcutaneous-Adipose-eQTL	ENSG00000107854.5	ENSG00000107854	TNKS2
0.000615652	0.261115	rs766928	21	29381286	1687	2.64e-08	1.4e-10	HDL	Skeletal-Muscle-eQTL	ENSG00000156261.12	ENSG00000156261	CCT8
0	0.261103	rs11051005	12	30630541	1209	6.41e-16	7.23e-12	WHR-adj-BMI	Visceral-Adipose-eQTL	ENSG00000110888.17	ENSG00000110888	CAPRIN2
0.000815021	0.261088	rs59428052	2	53634252	166	1.14e-08	2.55e-18	BMI	Visceral-Adipose-eQTL	ENSG00000170634.12	ENSG00000170634	ACYP2
0	0.261031	rs6547692	2	27512105	147	3.9e-15	2.96e-14	Type-2-Diabetes_Suzuki	Visceral-Adipose-eQTL	ENSG00000115216.13	ENSG00000115216	NRBP1
9.73e-05	0.261017	rs6777217	3	36937551	303	4.76e-08	1.27e-10	TG	Pancreas-eQTL	ENSG00000093167.17	ENSG00000093167	LRRFIP2
0.00101758	0.260981	rs59428052	2	53634252	166	1.14e-08	1.3e-20	BMI	Pancreas-eQTL	ENSG00000233266.1	ENSG00000233266	HMGB1P31
0.0546902	0.26092	rs12112380	7	30896285	772	1.7e-08	5.07e-07	WHR-adj-BMI	Skeletal-Muscle-eQTL	ENSG00000240583.11	ENSG00000240583	AQP1
4.68e-05	0.26084	rs4985155	16	15035602	1458	3.39e-09	6.45e-15	BMI	Liver-eQTL	ENSG00000188599.17	ENSG00000188599	NPIPP1
0.000316901	0.260781	rs12208493	6	85952549	693	4e-09	6.55e-07	TG	Visceral-Adipose-eQTL	ENSG00000135318.11	ENSG00000135318	NT5E
0.000120183	0.260774	rs10516497	4	103021557	468	8.88e-10	2.33e-08	BMI	Skeletal-Muscle-sQTL	4.102826636.102827427.clu	ENSG00000109332	UBE2D3
6.3e-07	0.260566	rs2292662	3	63911539	319	1.24e-08	3.27e-08	Type-2-Diabetes_Xue	Subcutaneous-Adipose-sQTL	3.63839773.63863504.clu	ENSG00000163634	THOC7
0.00169384	0.260496	rs1415771	20	35146690	1658	2.79e-15	1.89e-08	HDL	Liver-eQTL	ENSG00000101000.5	ENSG00000101000	PROCR
1.31e-06	0.260418	rs12644	10	73437293	1064	1.24e-09	1.34e-10	TG	Skeletal-Muscle-eQTL	ENSG00000213551.4	ENSG00000213551	DNAJC9
0.00129835	0.260313	rs2290203	15	90968837	1433	2.31e-10	5.83e-46	Type-2-Diabetes_Suzuki	Skeletal-Muscle-eQTL	ENSG00000166965.12	ENSG00000166965	RCCD1
0.00015338	0.26024	rs352300	1	176280916	86	2.92e-09	6.44e-10	WHR-adj-BMI	Skeletal-Muscle-sQTL	1.176136547.176162869.clu	ENSG00000143207	COP1
3.23e-05	0.260129	rs2072597	19	12885926	1606	1.52e-09	2.29e-08	BMI	Liver-eQTL	ENSG00000105607.12	ENSG00000105607	GCDH
0	0.260112	rs4985155	16	15035602	1458	3.39e-09	2.14e-143	BMI	Skeletal-Muscle-sQTL	16.15126014.15127470.clu	ENSG00000250251	PKD1P6
0	0.260112	rs4985155	16	15035602	1458	3.39e-09	1e-150	BMI	Skeletal-Muscle-sQTL	16.15125807.15127470.clu	ENSG00000250251	PKD1P6
0	0.260112	rs4985155	16	15035602	1458	3.39e-09	3.45e-133	BMI	Visceral-Adipose-sQTL	16.15125807.15127470.clu	ENSG00000250251	PKD1P6
0	0.260102	rs965480	15	77489584	1427	1.24e-11	4.66e-12	Type-2-Diabetes_Suzuki	Skeletal-Muscle-eQTL	ENSG00000173517.10	ENSG00000173517	PEAK1
2.9e-06	0.26006	rs4985155	16	15035602	1458	3.39e-09	2.86e-31	BMI	Visceral-Adipose-sQTL	16.15125859.15127470.clu	ENSG00000250251	PKD1P6
0.0003003	0.260056	rs11746028	5	181218425	634	2e-09	1e-150	WHR-adj-BMI	Skeletal-Muscle-eQTL	ENSG00000248275.1	ENSG00000248275	TRIM52-AS1
0.000400406	0.259996	rs11746028	5	181218425	634	2e-09	3.37e-10	WHR-adj-BMI	Visceral-Adipose-eQTL	ENSG00000274525.1	ENSG00000274525	ENSG00000274525
0	0.259994	rs560887	2	168906638	233	1e-150	3.16e-94	FastGlu	Subcutaneous-Adipose-sQTL	2.168862049.168863377.clu	ENSG00000163072	NOSTRIN
0	0.259994	rs560887	2	168906638	233	1e-150	4.66e-35	FastGlu	Visceral-Adipose-sQTL	2.168862049.168863381.clu	ENSG00000163072	NOSTRIN
0	0.259994	rs560887	2	168906638	233	1e-150	7.78e-104	FastGlu	Subcutaneous-Adipose-sQTL	2.168862049.168863381.clu	ENSG00000163072	NOSTRIN
0	0.259994	rs560887	2	168906638	233	1e-150	5.04e-44	FastGlu	Visceral-Adipose-sQTL	2.168862049.168864834.clu	ENSG00000163072	NOSTRIN
0	0.259994	rs560887	2	168906638	233	1e-150	1.31e-119	FastGlu	Subcutaneous-Adipose-sQTL	2.168862049.168864834.clu	ENSG00000163072	NOSTRIN
0	0.259994	rs560887	2	168906638	233	1e-150	1.4e-54	FastGlu	Visceral-Adipose-eQTL	ENSG00000152254.10	ENSG00000152254	G6PC2
0	0.259994	rs560887	2	168906638	233	1e-150	2.47e-63	FastGlu	Subcutaneous-Adipose-eQTL	ENSG00000152254.10	ENSG00000152254	G6PC2
1.9e-05	0.259986	rs876954	8	8453413	860	4.05e-13	1.48e-16	TG	Visceral-Adipose-eQTL	ENSG00000233609.3	ENSG00000233609	RPL10P19
0	0.259944	rs560887	2	168906638	233	1e-150	1.17e-36	FastGlu	Visceral-Adipose-sQTL	2.168862049.168863377.clu	ENSG00000163072	NOSTRIN
0	0.259872	rs1000940	17	5379957	1503	7.8e-18	7.03e-14	BMI	Visceral-Adipose-sQTL	17.5434966.5438123.clu	ENSG00000108561	C1QBP
0	0.259848	rs1132274	20	17615510	1650	2.32e-09	3.58e-19	HDL	Subcutaneous-Adipose-sQTL	20.17592063.17600738.clu	ENSG00000125868	DSTN
0.00155147	0.259846	rs2027982	22	31197449	1712	2.2e-11	3.02e-26	WHR-adj-BMI	Visceral-Adipose-sQTL	22.31447568.31448153.clu	ENSG00000184708	EIF4ENIF1
0.000247332	0.259842	rs12209887	6	100708930	703	1.78e-11	2.2e-14	BMI	Subcutaneous-Adipose-sQTL	6.100625334.100627590.clu	ENSG00000112249	ASCC3
0.000277298	0.259814	rs2294120	8	144778182	943	1.62e-08	1.14e-14	Type-2-Diabetes_Xue	Visceral-Adipose-eQTL	ENSG00000197363.9	ENSG00000197363	ZNF517
8.13e-06	0.259802	rs4985155	16	15035602	1458	3.39e-09	3.99e-33	BMI	Skeletal-Muscle-sQTL	16.15126014.15127146.clu	ENSG00000188599	NPIPP1
0.000511136	0.259776	rs1400759	11	111094391	1168	2.27e-08	1.63e-52	BMI	Subcutaneous-Adipose-eQTL	ENSG00000271584.2	ENSG00000271584	LINC02550
0	0.259764	rs7120118	11	47264739	1132	4.2e-97	1.93e-55	HDL	Pancreas-eQTL	ENSG00000134569.9	ENSG00000134569	LRP4
3.24e-06	0.259749	rs12644	10	73437293	1064	1.24e-09	5.81e-08	TG	Skeletal-Muscle-eQTL	ENSG00000272630.1	ENSG00000272630	ENSG00000272630
0	0.259568	rs2270894	3	9933702	284	1.08e-08	1.28e-11	WHR-adj-BMI	Liver-sQTL	3.9938106.9940850.clu	ENSG00000163703	CRELD1
0	0.259556	rs10992414	9	92686099	990	1.27e-21	2.62e-08	WHR-adj-BMI	Pancreas-eQTL	ENSG00000198000.11	ENSG00000198000	NOL8
0	0.259538	rs562138031	1	45779228	28	3.96e-11	1.52e-26	Type-2-Diabetes_Spracklen	Liver-sQTL	1.45519054.45521829.clu	ENSG00000117450	PRDX1
5.25e-05	0.259479	rs4985155	16	15035602	1458	3.39e-09	7.3e-19	BMI	Liver-sQTL	16.15125807.15127470.clu	ENSG00000250251	PKD1P6
0	0.259388	rs1933437	13	28050157	1279	2.36e-16	6.13e-27	BMI	Pancreas-eQTL	ENSG00000122025.14	ENSG00000122025	FLT3
0	0.259361	rs140201358	11	823586	1104	3.41e-16	1e-150	WHR-adj-BMI	Skeletal-Muscle-sQTL	11.810357.811597.clu	ENSG00000177600	RPLP2
1.73e-05	0.259339	rs4985155	16	15035602	1458	3.39e-09	3.81e-26	BMI	Skeletal-Muscle-sQTL	16.15125859.15127470.clu	ENSG00000250251	PKD1P6
0.00148974	0.259334	rs4985155	16	15035602	1458	3.39e-09	2.91e-15	BMI	Liver-sQTL	16.15126014.15127470.clu	ENSG00000250251	PKD1P6
1.8e-07	0.259322	rs7827182	8	8522961	860	9.4e-21	3.89e-22	BMI	Subcutaneous-Adipose-eQTL	ENSG00000173295.7	ENSG00000173295	FAM86B3P
0	0.25932	rs1132274	20	17615510	1650	2.32e-09	1.26e-28	HDL	Subcutaneous-Adipose-sQTL	20.17570211.17600738.clu	ENSG00000125868	DSTN
2e-08	0.259296	rs876954	8	8453413	860	4.05e-13	3.17e-13	TG	Skeletal-Muscle-eQTL	ENSG00000173295.7	ENSG00000173295	FAM86B3P
5.17e-05	0.259295	rs28932178	5	177210575	630	3.93e-09	3.29e-10	HDL	Subcutaneous-Adipose-eQTL	ENSG00000169230.9	ENSG00000169230	PRELID1
0	0.259295	rs562138031	1	45779228	28	3.96e-11	2.8e-27	Type-2-Diabetes_Spracklen	Liver-sQTL	1.45519054.45522778.clu	ENSG00000117450	PRDX1
0.000254178	0.25926	rs11715915	3	49417897	311	4.9e-08	7.24e-09	FastGlu	Visceral-Adipose-sQTL	3.48693179.48695090.clu	ENSG00000068745	IP6K2
0.000843594	0.259243	rs10516497	4	103021557	468	8.88e-10	2.17e-08	BMI	Skeletal-Muscle-eQTL	ENSG00000230069.3	ENSG00000230069	LRRC37A15P
4.56e-05	0.259229	rs2710323	3	52781889	312	3.65e-18	5.99e-28	BMI	Liver-sQTL	3.52786434.52787188.clu	ENSG00000055957	ITIH1
0	0.259157	rs622082	11	68936491	1141	8.64e-11	1.25e-17	TG	Skeletal-Muscle-eQTL	ENSG00000261625.1	ENSG00000261625	ENSG00000261625
0	0.259066	rs5771118	22	50275860	1725	2.56e-09	2.89e-11	BMI	Subcutaneous-Adipose-sQTL	22.50277771.50277853.clu	ENSG00000196576	PLXNB2
1.72e-06	0.259029	rs12644	10	73437293	1064	1.24e-09	3.73e-88	TG	Subcutaneous-Adipose-eQTL	ENSG00000166321.13	ENSG00000166321	NUDT13
0.00101102	0.25901	rs2111877	2	158531502	226	1.82e-08	6.53e-23	BMI	Skeletal-Muscle-sQTL	2.158678280.158678581.clu	ENSG00000144283	PKP4
1.21e-06	0.258966	rs12644	10	73437293	1064	1.24e-09	2.67e-12	TG	Pancreas-eQTL	ENSG00000272630.1	ENSG00000272630	ENSG00000272630
0	0.258887	rs3766160	1	15482377	11	4.63e-09	1.14e-11	BMI	Pancreas-eQTL	ENSG00000132906.17	ENSG00000132906	CASP9
0.00107162	0.258868	rs72934791	3	49021360	310	2.96e-10	7.52e-09	HDL	Liver-eQTL	ENSG00000177479.19	ENSG00000177479	ARIH2
0.00203665	0.25875	rs4808934	19	19260108	1611	3.85e-15	1.18e-32	BMI	Skeletal-Muscle-eQTL	ENSG00000105705.15	ENSG00000105705	SUGP1
0	0.25871	rs6446204	3	48997446	310	1.16e-24	1.76e-18	WHR-adj-BMI	Visceral-Adipose-eQTL	ENSG00000225399.4	ENSG00000225399	ENSG00000225399
1.66e-05	0.258707	rs7871866	9	128265703	1009	7.56e-14	8.77e-16	BMI	Subcutaneous-Adipose-eQTL	ENSG00000167118.10	ENSG00000167118	URM1
1.4e-06	0.258704	rs12644	10	73437293	1064	1.24e-09	5.21e-07	TG	Visceral-Adipose-eQTL	ENSG00000182180.13	ENSG00000182180	MRPS16
0.00254655	0.258694	rs7824675	8	10385908	862	2.05e-24	2.52e-11	BMI	Visceral-Adipose-eQTL	ENSG00000269918.1	ENSG00000269918	ENSG00000269918
0.0524486	0.258568	rs11204762	1	151027261	73	3.39e-11	8.44e-06	WHR-adj-BMI	Skeletal-Muscle-sQTL	1.151024795.151027233.clu	ENSG00000143363	PRUNE1
1.52e-06	0.25856	rs12644	10	73437293	1064	1.24e-09	5.41e-66	TG	Visceral-Adipose-eQTL	ENSG00000166321.13	ENSG00000166321	NUDT13
0.000316382	0.258452	rs12936587	17	17640408	1513	9.25e-27	7.48e-08	WHR-adj-BMI	Liver-eQTL	ENSG00000108557.18	ENSG00000108557	RAI1
0.000425421	0.258396	rs59428052	2	53634252	166	1.14e-08	2.8e-19	BMI	Visceral-Adipose-eQTL	ENSG00000233266.1	ENSG00000233266	HMGB1P31
0.00513425	0.258389	rs4378999	3	51171215	311	9.78e-10	7.7e-09	WHR-adj-BMI	Visceral-Adipose-sQTL	3.50256610.50256723.clu	ENSG00000114353	GNAI2
0.00159786	0.258361	rs1132990	19	49524906	1630	2.6e-11	8.82e-06	TG	Visceral-Adipose-sQTL	19.49513473.49513882.clu	ENSG00000104870	FCGRT
0.0003	0.258347	rs72934791	3	49021360	310	2.96e-10	1e-150	HDL	Subcutaneous-Adipose-eQTL	ENSG00000178252.17	ENSG00000178252	WDR6
0.0368983	0.258313	rs6142206	20	34624251	1658	6.4e-14	4.56e-21	HDL	Subcutaneous-Adipose-eQTL	ENSG00000088298.12	ENSG00000088298	EDEM2
3.4e-07	0.258202	rs2270894	3	9933702	284	1.08e-08	6.26e-06	WHR-adj-BMI	Skeletal-Muscle-sQTL	3.9943515.9943902.clu	ENSG00000163703	CRELD1
0	0.258202	rs1967772	13	27461925	1279	9.4e-20	1.03e-62	BMI	Subcutaneous-Adipose-eQTL	ENSG00000122033.14	ENSG00000122033	MTIF3
1.3e-07	0.258201	rs4985155	16	15035602	1458	3.39e-09	3.63e-85	BMI	Visceral-Adipose-sQTL	16.15126014.15127470.clu	ENSG00000250251	PKD1P6
0	0.258157	rs1967772	13	27461925	1279	9.4e-20	2.8e-30	BMI	Visceral-Adipose-eQTL	ENSG00000122033.14	ENSG00000122033	MTIF3
0	0.25815	rs34855406	17	42579393	1523	3.2e-12	2.52e-27	Type-2-Diabetes_Mahajan	Subcutaneous-Adipose-eQTL	ENSG00000108784.9	ENSG00000108784	NAGLU
3.9e-07	0.258143	rs10258495	7	135563810	830	2.29e-08	1.07e-14	WHR-adj-BMI	Subcutaneous-Adipose-eQTL	ENSG00000273219.1	ENSG00000273219	ENSG00000273219
0	0.258079	rs11070332	15	41517007	1406	1.3e-13	1.01e-46	Type-2-Diabetes_Mahajan	Skeletal-Muscle-eQTL	ENSG00000103932.11	ENSG00000103932	RPAP1
4e-08	0.258059	rs12644	10	73437293	1064	1.24e-09	2.28e-36	TG	Pancreas-eQTL	ENSG00000156042.17	ENSG00000156042	CFAP70
0.00504092	0.258036	rs12325187	16	3314997	1446	8.3e-10	6.31e-20	WHR-adj-BMI	Pancreas-eQTL	ENSG00000281005.1	ENSG00000281005	LINC00921
0	0.257958	rs10506971	12	89364160	1242	4.69e-17	2.71e-09	BMI	Subcutaneous-Adipose-sQTL	12.89351025.89351640.clu	ENSG00000139318	DUSP6
0	0.257909	rs1254319	14	60437039	1361	7.11e-11	2.04e-24	WHR-adj-BMI	Subcutaneous-Adipose-eQTL	ENSG00000179008.8	ENSG00000179008	C14orf39
0	0.257746	rs1132274	20	17615510	1650	2.32e-09	1.2e-12	HDL	Visceral-Adipose-sQTL	20.17570211.17600738.clu	ENSG00000125868	DSTN
6.43e-05	0.25773	rs1260326	2	27508073	147	1.16e-10	5.02e-09	BMI	Pancreas-eQTL	ENSG00000234072.1	ENSG00000234072	ENSG00000234072
0.00326959	0.257718	rs185273	5	181216131	634	3.8e-08	2.88e-09	TG	Subcutaneous-Adipose-eQTL	ENSG00000250900.6	ENSG00000250900	ENSG00000250900
0	0.257674	rs10506971	12	89364160	1242	4.69e-17	1.68e-15	BMI	Subcutaneous-Adipose-sQTL	12.89349561.89350588.clu	ENSG00000139318	DUSP6
7.12e-05	0.257646	rs9327000	5	116373459	593	5.22e-10	2.05e-09	BMI	Visceral-Adipose-eQTL	ENSG00000145781.8	ENSG00000145781	COMMD10
6.38e-05	0.257605	rs2010281	14	103395985	1388	4.96e-20	1.34e-17	BMI	Skeletal-Muscle-sQTL	14.103563379.103571623.clu	ENSG00000258851	ENSG00000258851
0.000163718	0.257585	rs1254319	14	60437039	1361	7.11e-11	6.85e-20	WHR-adj-BMI	Skeletal-Muscle-eQTL	ENSG00000258692.2	ENSG00000258692	SALL4P7
0	0.257519	rs11724804	4	971991	402	7.61e-21	1e-150	WHR-adj-BMI	Subcutaneous-Adipose-eQTL	ENSG00000145217.13	ENSG00000145217	SLC26A1
0.00297737	0.25744	rs8026714	15	90979023	1433	1.06e-22	3.19e-06	Type-2-Diabetes_Spracklen	Visceral-Adipose-sQTL	15.90906913.90907309.clu	ENSG00000196547	MAN2A2
0.000523749	0.257306	rs940904	12	123007025	1263	2.08e-09	1.31e-14	Type-2-Diabetes_Xue	Skeletal-Muscle-eQTL	ENSG00000183955.12	ENSG00000183955	KMT5A
0	0.257253	rs10506971	12	89364160	1242	4.69e-17	1.21e-14	BMI	Visceral-Adipose-sQTL	12.89349561.89350588.clu	ENSG00000139318	DUSP6
0	0.257216	rs6446204	3	48997446	310	1.16e-24	6.11e-09	WHR-adj-BMI	Subcutaneous-Adipose-eQTL	ENSG00000225399.4	ENSG00000225399	ENSG00000225399
0.00021157	0.257188	rs7841082	8	8311465	860	4.94e-08	7.48e-10	Type-2-Diabetes_Xue	Skeletal-Muscle-eQTL	ENSG00000173295.7	ENSG00000173295	FAM86B3P
9.99e-05	0.257118	rs1077514	1	23439740	16	4.17e-14	1.11e-13	TG	Visceral-Adipose-sQTL	1.23408726.23417249.clu	ENSG00000204219	TCEA3
2.08e-05	0.257066	rs2242449	17	7192188	1504	1.83e-08	3.26e-08	BMI	Skeletal-Muscle-sQTL	17.7224393.7224480.clu	ENSG00000072778	ACADVL
0.000480056	0.257023	rs4985155	16	15035602	1458	3.39e-09	2.26e-08	BMI	Skeletal-Muscle-sQTL	16.15130791.15131074.clu	ENSG00000250251	PKD1P6
0.00279	0.256988	rs9892728	17	42761348	1523	4.16e-08	2.26e-07	Type-2-Diabetes_Suzuki	Visceral-Adipose-eQTL	ENSG00000108799.12	ENSG00000108799	EZH1
0	0.256876	rs3774723	3	63976663	319	2e-13	3.27e-08	Type-2-Diabetes_Mahajan	Subcutaneous-Adipose-sQTL	3.63839773.63863504.clu	ENSG00000163634	THOC7
0.00316798	0.256785	rs353547	3	52234850	312	8.66e-16	8.03e-11	BMI	Subcutaneous-Adipose-sQTL	3.52521005.52521596.clu	ENSG00000010327	STAB1
9.69e-05	0.256777	rs1371614	2	26930006	147	7.09e-11	6.36e-10	FastGlu	Subcutaneous-Adipose-eQTL	ENSG00000084764.10	ENSG00000084764	MAPRE3
0	0.256706	rs10282707	7	17871415	765	2.45e-39	6.63e-24	HDL	Visceral-Adipose-eQTL	ENSG00000071189.21	ENSG00000071189	SNX13
0	0.256703	rs11724804	4	971991	402	7.61e-21	1e-150	WHR-adj-BMI	Visceral-Adipose-eQTL	ENSG00000145217.13	ENSG00000145217	SLC26A1
0	0.256606	rs2000999	16	72074194	1481	5.85e-13	2.45e-19	TG	Visceral-Adipose-eQTL	ENSG00000102967.11	ENSG00000102967	DHODH
0.00277846	0.256548	rs7225453	17	4057326	1502	2.66e-10	2.49e-07	WHR-adj-BMI	Pancreas-sQTL	17.4016466.4017371.clu	ENSG00000074755	ZZEF1
0.00145515	0.256455	rs10792006	11	68954837	1141	1.35e-10	2.1e-28	BMI	Skeletal-Muscle-eQTL	ENSG00000132740.8	ENSG00000132740	IGHMBP2
1.57e-06	0.256455	rs2276824	3	52603470	312	8.9e-38	1.68e-10	WHR-adj-BMI	Visceral-Adipose-sQTL	3.52524611.52524817.clu	ENSG00000168268	NT5DC2
0.000952664	0.256374	rs34855406	17	42579393	1523	3.2e-12	2.37e-06	Type-2-Diabetes_Mahajan	Subcutaneous-Adipose-sQTL	17.42573623.42574099.clu	ENSG00000131470	PSMC3IP
0	0.256366	rs11724804	4	971991	402	7.61e-21	1e-150	WHR-adj-BMI	Visceral-Adipose-sQTL	4.991940.1000612.clu	ENSG00000127415	IDUA
9.53e-05	0.256356	rs1371614	2	26930006	147	7.09e-11	1.03e-16	FastGlu	Skeletal-Muscle-eQTL	ENSG00000084764.10	ENSG00000084764	MAPRE3
0.00446712	0.256251	rs3768321	1	39570256	24	1.3e-26	1.56e-07	Type-2-Diabetes_Mahajan	Visceral-Adipose-sQTL	1.39522505.39529055.clu	ENSG00000182109	ENSG00000182109
0	0.256227	rs1029472	5	131532040	603	1.74e-09	1.03e-13	WHR-adj-BMI	Liver-eQTL	ENSG00000239642.5	ENSG00000239642	MEIKIN
0.138666	0.256225	rs6113722	20	22576461	1653	2.49e-11	1.15e-12	FastGlu	Liver-sQTL	20.22565116.22566683.clu	ENSG00000259974	LINC00261
0.00125628	0.2562	rs72934791	3	49021360	310	2.96e-10	1.27e-06	HDL	Liver-sQTL	3.48922811.48927462.clu	ENSG00000177479	ARIH2
0.00138612	0.256142	rs3800592	7	135164461	830	2.27e-08	7.36e-07	HDL	Subcutaneous-Adipose-eQTL	ENSG00000122783.16	ENSG00000122783	C7orf49
0	0.256095	rs11724804	4	971991	402	7.61e-21	6.68e-49	WHR-adj-BMI	Subcutaneous-Adipose-sQTL	4.987949.989231.clu	ENSG00000127415	IDUA
0	0.256079	rs8126001	20	64080106	1675	1.6e-16	2.63e-18	WHR-adj-BMI	Subcutaneous-Adipose-eQTL	ENSG00000171703.16	ENSG00000171703	TCEA2
0.000224906	0.256002	rs28599782	4	70978401	449	4.64e-16	6.96e-09	Type-2-Diabetes_Spracklen	Subcutaneous-Adipose-eQTL	ENSG00000018189.12	ENSG00000018189	RUFY3
0	0.255975	rs11724804	4	971991	402	7.61e-21	2.34e-31	WHR-adj-BMI	Subcutaneous-Adipose-sQTL	4.987949.1000612.clu	ENSG00000127415	IDUA
0.000936601	0.255959	rs940904	12	123007025	1263	2.08e-09	5.72e-56	Type-2-Diabetes_Xue	Subcutaneous-Adipose-eQTL	ENSG00000111328.6	ENSG00000111328	CDK2AP1
8.66e-05	0.255955	rs10516497	4	103021557	468	8.88e-10	4.68e-16	BMI	Visceral-Adipose-eQTL	ENSG00000145354.9	ENSG00000145354	CISD2
0	0.255922	rs11724804	4	971991	402	7.61e-21	4.49e-27	WHR-adj-BMI	Pancreas-sQTL	4.987949.1000612.clu	ENSG00000127415	IDUA
4e-07	0.25585	rs615632	8	9938811	862	4.49e-16	4.53e-13	WHR-adj-BMI	Subcutaneous-Adipose-eQTL	ENSG00000253641.5	ENSG00000253641	ENSG00000253641
0.000511319	0.255819	rs353547	3	52234850	312	8.66e-16	2.47e-10	BMI	Skeletal-Muscle-sQTL	3.52830670.52831408.clu	ENSG00000272573	MUSTN1
0.000224356	0.255809	rs1400759	11	111094391	1168	2.27e-08	3.4e-08	BMI	Subcutaneous-Adipose-eQTL	ENSG00000271390.1	ENSG00000271390	ENSG00000271390
0	0.255792	rs11724804	4	971991	402	7.61e-21	1.24e-34	WHR-adj-BMI	Skeletal-Muscle-eQTL	ENSG00000145217.13	ENSG00000145217	SLC26A1
0	0.255773	rs11724804	4	971991	402	7.61e-21	1.39e-79	WHR-adj-BMI	Pancreas-sQTL	4.991940.1000612.clu	ENSG00000127415	IDUA
0	0.25571	rs4860948	4	68475273	448	1.32e-10	1.58e-17	HDL	Liver-eQTL	ENSG00000249472.1	ENSG00000249472	ENSG00000249472
0	0.255639	rs7621025	3	136553404	360	7.54e-24	2.25e-22	BMI	Subcutaneous-Adipose-sQTL	3.136819363.136854443.clu	ENSG00000168917	SLC35G2
0	0.255605	rs11658335	17	82126945	1545	8.64e-11	1e-150	BMI	Subcutaneous-Adipose-sQTL	17.82183932.82188219.clu	ENSG00000176155	CCDC57
3.1e-07	0.255605	rs11658335	17	82126945	1545	8.64e-11	2.36e-10	BMI	Subcutaneous-Adipose-sQTL	17.82185303.82188219.clu	ENSG00000176155	CCDC57
0	0.255544	rs11658335	17	82126945	1545	8.64e-11	3.01e-114	BMI	Visceral-Adipose-sQTL	17.82183932.82184958.clu	ENSG00000176155	CCDC57
0.000100667	0.255509	rs2249105	2	65060762	173	1.04e-22	1.23e-08	TG	Skeletal-Muscle-sQTL	2.65104806.65129053.clu	ENSG00000138069	RAB1A
0	0.255478	rs11724804	4	971991	402	7.61e-21	1e-150	WHR-adj-BMI	Subcutaneous-Adipose-sQTL	4.991940.1000612.clu	ENSG00000127415	IDUA
0	0.255475	rs11724804	4	971991	402	7.61e-21	3.31e-66	WHR-adj-BMI	Pancreas-eQTL	ENSG00000145217.13	ENSG00000145217	SLC26A1
1.14e-06	0.255472	rs12644	10	73437293	1064	1.24e-09	1.21e-09	TG	Subcutaneous-Adipose-sQTL	10.73122309.73125118.clu	ENSG00000166321	NUDT13
0.000758575	0.255412	rs35851183	4	79796028	453	1.07e-09	4.96e-21	BMI	Subcutaneous-Adipose-eQTL	ENSG00000163297.16	ENSG00000163297	ANTXR2
5.09e-05	0.255378	rs11715915	3	49417897	311	4.9e-08	2.15e-16	FastGlu	Visceral-Adipose-sQTL	3.48694525.48695090.clu	ENSG00000068745	IP6K2
0	0.255378	rs8122855	20	25211413	1655	4.11e-14	1.54e-14	BMI	Pancreas-eQTL	ENSG00000100997.18	ENSG00000100997	ABHD12
0	0.255314	rs1135999	16	15038105	1458	1.14e-25	4.41e-07	TG	Visceral-Adipose-sQTL	16.14950255.14951615.clu	ENSG00000183426	NPIPA1
5.96e-06	0.255289	rs8021180	14	70317226	1366	2.61e-11	1.78e-08	HDL	Liver-sQTL	14.70342729.70359519.clu	ENSG00000133983	COX16
0.00156404	0.255236	rs2027982	22	31197449	1712	2.2e-11	7.86e-71	WHR-adj-BMI	Subcutaneous-Adipose-sQTL	22.31447565.31448153.clu	ENSG00000184708	EIF4ENIF1
0	0.255109	rs58730668	4	184796605	519	1e-13	9.14e-30	Type-2-Diabetes_Mahajan	Subcutaneous-Adipose-eQTL	ENSG00000164306.10	ENSG00000164306	PRIMPOL
0	0.255105	rs3811978	5	52804655	554	4.2e-10	1.29e-13	Type-2-Diabetes_Mahajan	Skeletal-Muscle-eQTL	ENSG00000152684.10	ENSG00000152684	PELO
0.000411501	0.255095	rs11658335	17	82126945	1545	8.64e-11	2.44e-08	BMI	Skeletal-Muscle-sQTL	17.82225945.82235983.clu	ENSG00000141526	SLC16A3
5.12e-05	0.255079	rs1229984	4	99318162	466	4.72e-09	1.24e-16	BMI	Subcutaneous-Adipose-sQTL	4.99188855.99204357.clu	ENSG00000246090	ENSG00000246090
1.31e-05	0.255003	rs11111134	12	102021478	1249	2.01e-08	4.95e-09	WHR-adj-BMI	Pancreas-eQTL	ENSG00000283052.1	ENSG00000283052	LINC02456
5.29e-05	0.254904	rs4985155	16	15035602	1458	3.39e-09	6.69e-23	BMI	Skeletal-Muscle-sQTL	16.15127389.15127470.clu	ENSG00000250251	PKD1P6
0.000868292	0.254825	rs72934791	3	49021360	310	2.96e-10	4.04e-12	HDL	Subcutaneous-Adipose-eQTL	ENSG00000178467.17	ENSG00000178467	P4HTM
0	0.254745	rs4823182	22	43981562	1720	3.36e-10	1.39e-08	Type-2-Diabetes_Xue	Liver-sQTL	22.43944795.43946154.clu	ENSG00000100344	PNPLA3
0.00324426	0.254689	rs10799424	1	227567774	115	5.51e-09	8e-16	WHR-adj-BMI	Subcutaneous-Adipose-eQTL	ENSG00000143740.14	ENSG00000143740	SNAP47
6.12e-05	0.254577	rs2921077	8	8446992	860	2.9e-10	1.48e-16	Type-2-Diabetes_Mahajan	Visceral-Adipose-eQTL	ENSG00000233609.3	ENSG00000233609	RPL10P19
0	0.254447	rs62007683	14	103427734	1388	3.8e-08	1.01e-86	Type-2-Diabetes_Mahajan	Skeletal-Muscle-eQTL	ENSG00000256053.7	ENSG00000256053	APOPT1
0	0.254356	rs8126001	20	64080106	1675	1.6e-16	1.18e-26	WHR-adj-BMI	Subcutaneous-Adipose-sQTL	20.64057651.64062430.clu	ENSG00000171703	TCEA2
0	0.254192	rs2516739	16	2047157	1445	4.38e-14	2e-140	BMI	Skeletal-Muscle-sQTL	16.2037600.2037757.clu	ENSG00000065054	SLC9A3R2
0	0.254192	rs2516739	16	2047157	1445	4.38e-14	1e-150	BMI	Subcutaneous-Adipose-sQTL	16.2037600.2037757.clu	ENSG00000065054	SLC9A3R2
0	0.254192	rs2516739	16	2047157	1445	4.38e-14	1e-150	BMI	Visceral-Adipose-sQTL	16.2037600.2037757.clu	ENSG00000065054	SLC9A3R2
0	0.254192	rs2516739	16	2047157	1445	4.38e-14	9.57e-144	BMI	Liver-sQTL	16.2037600.2037757.clu	ENSG00000065054	SLC9A3R2
0.00514864	0.254173	rs7841082	8	8311465	860	4.94e-08	1.95e-06	Type-2-Diabetes_Xue	Pancreas-eQTL	ENSG00000173281.4	ENSG00000173281	PPP1R3B
0	0.254167	rs2516739	16	2047157	1445	4.38e-14	8.39e-35	BMI	Pancreas-sQTL	16.2037600.2037757.clu	ENSG00000065054	SLC9A3R2
7.48e-05	0.254069	rs2010281	14	103395985	1388	4.96e-20	1.6e-13	BMI	Skeletal-Muscle-sQTL	14.103579491.103587274.clu	ENSG00000258851	ENSG00000258851
5.05e-06	0.254021	rs59302296	3	9465630	283	9.12e-12	4.41e-30	BMI	Skeletal-Muscle-sQTL	3.9388127.9390290.clu	ENSG00000206573	THUMPD3-AS1
0.000643472	0.253881	rs10516497	4	103021557	468	8.88e-10	1.39e-08	BMI	Subcutaneous-Adipose-sQTL	4.102669049.102671281.clu	ENSG00000109323	MANBA
1.33e-05	0.253848	rs6777217	3	36937551	303	3.3e-12	1.27e-10	HDL	Pancreas-eQTL	ENSG00000093167.17	ENSG00000093167	LRRFIP2
0.00249686	0.253824	rs3744017	17	75875386	1540	2.43e-10	2.1e-22	BMI	Subcutaneous-Adipose-eQTL	ENSG00000141569.10	ENSG00000141569	TRIM65
9.73e-05	0.253664	rs1569135	2	187250671	243	2.99e-33	1.15e-06	WHR-adj-BMI	Subcutaneous-Adipose-sQTL	2.187467932.187484124.clu	ENSG00000003436	TFPI
0.000498567	0.253652	rs3874943	17	46494702	1525	1.94e-16	9.37e-14	WHR-adj-BMI	Liver-eQTL	ENSG00000185829.17	ENSG00000185829	ARL17A
0.000884429	0.253575	rs940904	12	123007025	1263	2.08e-09	1.08e-43	Type-2-Diabetes_Xue	Pancreas-eQTL	ENSG00000111328.6	ENSG00000111328	CDK2AP1
0.00143433	0.253535	rs2276824	3	52603470	312	8.9e-38	1.26e-06	WHR-adj-BMI	Subcutaneous-Adipose-sQTL	3.53161428.53178404.clu	ENSG00000163932	PRKCD
0.00323024	0.253521	rs9316439	13	49321508	1293	2.69e-11	1.62e-06	WHR-adj-BMI	Visceral-Adipose-eQTL	ENSG00000102547.18	ENSG00000102547	CAB39L
0	0.253514	rs4240673	8	10930102	863	1.58e-26	2.25e-22	BMI	Skeletal-Muscle-eQTL	ENSG00000104643.9	ENSG00000104643	MTMR9
0	0.253422	rs6446204	3	48997446	310	1.16e-24	1.01e-24	WHR-adj-BMI	Visceral-Adipose-eQTL	ENSG00000173421.16	ENSG00000173421	CCDC36
0	0.253388	rs12945601	17	17750097	1513	1.72e-09	2.17e-22	Type-2-Diabetes_Xue	Subcutaneous-Adipose-sQTL	17.17681793.17724028.clu	ENSG00000108557	RAI1
7.62e-06	0.253292	rs7300366	12	6543061	1195	2.47e-08	1.11e-13	WHR-adj-BMI	Skeletal-Muscle-eQTL	ENSG00000111640.14	ENSG00000111640	GAPDH
0.00154708	0.253274	rs2027982	22	31197449	1712	2.2e-11	2.62e-66	WHR-adj-BMI	Subcutaneous-Adipose-sQTL	22.31447568.31448153.clu	ENSG00000184708	EIF4ENIF1
0	0.253246	rs143384	20	35437976	1658	9.86e-25	2.19e-25	WHR-adj-BMI	Subcutaneous-Adipose-sQTL	20.35732135.35738968.clu	ENSG00000131051	RBM39
2e-08	0.25288	rs5771118	22	50275860	1725	2.56e-09	1.12e-08	BMI	Subcutaneous-Adipose-sQTL	22.50277738.50277853.clu	ENSG00000196576	PLXNB2
0.00777555	0.252727	rs6142206	20	34624251	1658	6.4e-14	1.77e-09	HDL	Skeletal-Muscle-sQTL	20.34929590.34931336.clu	ENSG00000100983	GSS
0	0.252603	rs3826705	19	42133080	1625	2.3e-08	3.38e-27	BMI	Subcutaneous-Adipose-sQTL	19.42358954.42359098.clu	ENSG00000105429	MEGF8
0.0056	0.252601	rs635634	9	133279427	1013	8e-10	5.87e-36	Type-2-Diabetes_Mahajan	Subcutaneous-Adipose-eQTL	ENSG00000175164.13	ENSG00000175164	ABO
0.0056	0.252601	rs635634	9	133279427	1013	8e-10	3.84e-84	Type-2-Diabetes_Mahajan	Visceral-Adipose-eQTL	ENSG00000175164.13	ENSG00000175164	ABO
0.0056	0.252601	rs635634	9	133279427	1013	8e-10	5.26e-103	Type-2-Diabetes_Mahajan	Skeletal-Muscle-eQTL	ENSG00000175164.13	ENSG00000175164	ABO
0.0056	0.252601	rs635634	9	133279427	1013	8e-10	2.93e-19	Type-2-Diabetes_Mahajan	Liver-eQTL	ENSG00000175164.13	ENSG00000175164	ABO
3.99e-05	0.252558	rs2010281	14	103395985	1388	4.96e-20	1.49e-14	BMI	Skeletal-Muscle-sQTL	14.103574170.103587274.clu	ENSG00000258851	ENSG00000258851
1.5e-07	0.252517	rs9302083	13	95722132	1320	4.91e-11	8.59e-13	BMI	Pancreas-eQTL	ENSG00000102580.14	ENSG00000102580	DNAJC3
0.00161308	0.252496	rs3829109	9	136362314	1016	1.13e-10	5.62e-06	FastGlu	Skeletal-Muscle-eQTL	ENSG00000148384.12	ENSG00000148384	INPP5E
0	0.252495	rs140201358	11	823586	1104	3.41e-16	1e-150	WHR-adj-BMI	Skeletal-Muscle-sQTL	11.810039.810234.clu	ENSG00000177600	RPLP2
0	0.252445	rs3747577	16	4365695	1447	3.34e-26	2.02e-17	WHR-adj-BMI	Subcutaneous-Adipose-sQTL	16.4434517.4437402.clu	ENSG00000103423	DNAJA3
0.00327366	0.252428	rs11591741	10	100216744	1080	1.23e-09	3.47e-06	Type-2-Diabetes_Xue	Pancreas-eQTL	ENSG00000230224.1	ENSG00000230224	PHBP9
0	0.252368	rs1260326	2	27508073	147	1e-150	7.45e-14	TG	Liver-sQTL	2.27492478.27493389.clu	ENSG00000115226	FNDC4
1.12e-05	0.252329	rs12936587	17	17640408	1513	9.25e-27	2.21e-14	WHR-adj-BMI	Subcutaneous-Adipose-sQTL	17.17577027.17577107.clu	ENSG00000133027	PEMT
0.0440985	0.252305	rs905938	1	155018913	76	1.71e-14	1.22e-08	BMI	Skeletal-Muscle-eQTL	ENSG00000160685.13	ENSG00000160685	ZBTB7B
0	0.252195	rs2230429	16	31363214	1467	4.34e-09	2.99e-57	HDL	Skeletal-Muscle-eQTL	ENSG00000099377.13	ENSG00000099377	HSD3B7
0.000793035	0.252164	rs8070260	17	36511076	1520	3.41e-08	1.08e-06	WHR-adj-BMI	Skeletal-Muscle-sQTL	17.36496406.36498266.clu	ENSG00000278259	MYO19
0	0.252107	rs2710323	3	52781889	312	3.65e-18	1.22e-44	BMI	Subcutaneous-Adipose-sQTL	3.52529334.52533506.clu	ENSG00000168268	NT5DC2
5e-08	0.252067	rs1132990	19	49524906	1630	2.6e-11	1.91e-08	TG	Subcutaneous-Adipose-sQTL	19.49537205.49542553.clu	ENSG00000142552	RCN3
0	0.252066	rs7656416	4	1260747	402	9.01e-42	1.04e-08	Type-2-Diabetes_Spracklen	Subcutaneous-Adipose-sQTL	4.1289982.1311979.clu	ENSG00000090316	MAEA
0	0.252063	rs140201358	11	823586	1104	3.41e-16	5.5e-16	WHR-adj-BMI	Subcutaneous-Adipose-eQTL	ENSG00000177600.8	ENSG00000177600	RPLP2
0.00335551	0.251779	rs442177	4	87109109	459	1.05e-49	2.17e-06	TG	Visceral-Adipose-eQTL	ENSG00000172493.20	ENSG00000172493	AFF1
0	0.251768	rs17207196	7	75471799	796	1.58e-36	1.72e-29	BMI	Subcutaneous-Adipose-eQTL	ENSG00000223705.9	ENSG00000223705	NSUN5P1
0.0001	0.251735	rs2240885	16	3597097	1446	2.79e-09	2.49e-83	Type-2-Diabetes_Spracklen	Subcutaneous-Adipose-sQTL	16.3672820.3674464.clu	ENSG00000126602	TRAP1
1.93e-05	0.251669	rs2242449	17	7192188	1504	1.83e-08	5.63e-08	BMI	Skeletal-Muscle-sQTL	17.7224393.7224484.clu	ENSG00000072778	ACADVL
0.000276533	0.251576	rs11721261	3	195156264	396	8.39e-13	1.12e-09	BMI	Visceral-Adipose-eQTL	ENSG00000230266.1	ENSG00000230266	XXYLT1-AS2
2.16e-06	0.251332	rs12644	10	73437293	1064	1.24e-09	6.21e-08	TG	Subcutaneous-Adipose-eQTL	ENSG00000122882.10	ENSG00000122882	ECD
0.000117806	0.251295	rs2710323	3	52781889	312	3.65e-18	3.91e-07	BMI	Liver-sQTL	3.52785229.52786295.clu	ENSG00000055957	ITIH1
0.037694	0.25123	rs2456530	15	52799356	1413	4.7e-09	3.89e-07	Type-2-Diabetes_Mahajan	Pancreas-eQTL	ENSG00000259203.1	ENSG00000259203	ENSG00000259203
0.00274659	0.251215	rs3111316	19	12927601	1606	1.6e-12	1.08e-15	Type-2-Diabetes_Mahajan	Pancreas-eQTL	ENSG00000105607.12	ENSG00000105607	GCDH
3.26e-05	0.25121	rs16957415	16	67385054	1479	3.29e-13	6.84e-08	WHR-adj-BMI	Visceral-Adipose-eQTL	ENSG00000159714.10	ENSG00000159714	ZDHHC1
0	0.251191	rs17696736	12	112049014	1255	5.31e-34	5.52e-11	HDL	Pancreas-eQTL	ENSG00000111252.10	ENSG00000111252	SH2B3
0.000157353	0.251163	rs11721261	3	195156264	396	8.39e-13	1.47e-09	BMI	Subcutaneous-Adipose-eQTL	ENSG00000230266.1	ENSG00000230266	XXYLT1-AS2
0	0.251083	rs1798192	12	122716221	1263	6.2e-27	1.37e-17	HDL	Subcutaneous-Adipose-eQTL	ENSG00000196917.5	ENSG00000196917	HCAR1
0	0.25095	rs735949	4	184795078	519	1.95e-11	9.14e-30	Type-2-Diabetes_Xue	Subcutaneous-Adipose-eQTL	ENSG00000164306.10	ENSG00000164306	PRIMPOL
0	0.250863	rs8050499	16	68394423	1479	1e-150	3.79e-12	HDL	Visceral-Adipose-sQTL	16.68356797.68357054.clu	ENSG00000132600	PRMT7
0.000481456	0.250834	rs1971430	9	33782377	970	1.25e-09	3.13e-08	HDL	Pancreas-eQTL	ENSG00000010438.16	ENSG00000010438	PRSS3
0	0.250795	rs9316439	13	49321508	1293	2.69e-11	1.01e-57	WHR-adj-BMI	Subcutaneous-Adipose-eQTL	ENSG00000275202.1	ENSG00000275202	ENSG00000275202
0	0.250752	rs9316439	13	49321508	1293	2.69e-11	8.79e-39	WHR-adj-BMI	Visceral-Adipose-eQTL	ENSG00000275202.1	ENSG00000275202	ENSG00000275202
0	0.250609	rs10282707	7	17871415	765	2.45e-39	3.4e-22	HDL	Subcutaneous-Adipose-eQTL	ENSG00000071189.21	ENSG00000071189	SNX13
0.000283962	0.25038	rs7225453	17	4057326	1502	2.66e-10	4.9e-13	WHR-adj-BMI	Skeletal-Muscle-eQTL	ENSG00000074755.14	ENSG00000074755	ZZEF1
0.00882249	0.250364	rs4912763	5	141592550	608	5.73e-09	7.35e-11	BMI	Subcutaneous-Adipose-sQTL	5.141630125.141636548.clu	ENSG00000171720	HDAC3
0.000129212	0.250351	rs10516497	4	103021557	468	8.88e-10	4.53e-06	BMI	Visceral-Adipose-eQTL	ENSG00000246560.2	ENSG00000246560	ENSG00000246560
0	0.250289	rs10506971	12	89364160	1242	4.69e-17	9.29e-10	BMI	Subcutaneous-Adipose-sQTL	12.89349561.89351640.clu	ENSG00000139318	DUSP6
5.84e-06	0.250242	rs7124681	11	47508395	1132	6.4e-09	5.06e-11	Type-2-Diabetes_Mahajan	Skeletal-Muscle-eQTL	ENSG00000165915.13	ENSG00000165915	SLC39A13
0.00014889	0.250196	rs7845219	8	94925274	915	4.55e-09	3.05e-08	Type-2-Diabetes_Xue	Visceral-Adipose-eQTL	ENSG00000164941.13	ENSG00000164941	INTS8
0.000231867	0.25017	rs2529411	7	50670785	784	2.83e-09	6.42e-11	WHR-adj-BMI	Skeletal-Muscle-sQTL	7.50626978.50645574.clu	ENSG00000106070	GRB10
0.0100673	0.250083	rs242556	17	45924884	1525	1.34e-09	4.61e-22	BMI	Subcutaneous-Adipose-eQTL	ENSG00000266918.1	ENSG00000266918	ENSG00000266918
0.00542086	0.250048	rs34720381	1	171486183	84	7.89e-12	2.22e-11	BMI	Visceral-Adipose-eQTL	ENSG00000117523.15	ENSG00000117523	PRRC2C
0	0.250022	rs9866168	3	196103439	396	3.31e-09	6e-17	Type-2-Diabetes_Spracklen	Liver-sQTL	3.195681666.195683752.clu	ENSG00000215837	SDHAP2
1.37e-05	0.249886	rs7300366	12	6543061	1195	2.47e-08	1.54e-07	WHR-adj-BMI	Pancreas-eQTL	ENSG00000111640.14	ENSG00000111640	GAPDH
0.000232627	0.249868	rs2529411	7	50670785	784	2.83e-09	3.82e-10	WHR-adj-BMI	Skeletal-Muscle-sQTL	7.50626978.50669722.clu	ENSG00000106070	GRB10
0.0023675	0.249839	rs1967772	13	27461925	1279	9.4e-20	1.61e-08	BMI	Subcutaneous-Adipose-eQTL	ENSG00000122034.14	ENSG00000122034	GTF3A
0.00310374	0.249835	rs500216	3	193880494	394	3.67e-08	2.6e-06	BMI	Visceral-Adipose-sQTL	3.193618936.193631612.clu	ENSG00000198836	OPA1
0	0.249786	rs62492368	7	150840547	841	1.5e-10	9.42e-70	Type-2-Diabetes_Mahajan	Liver-eQTL	ENSG00000002726.20	ENSG00000002726	AOC1
0.000215334	0.249775	rs72692849	1	150024008	73	2.83e-10	3.28e-16	HDL	Subcutaneous-Adipose-eQTL	ENSG00000163131.10	ENSG00000163131	CTSS
0	0.249772	rs2838006	21	41281640	1696	2.03e-13	1.32e-12	BMI	Visceral-Adipose-sQTL	21.41246063.41257158.clu	ENSG00000182240	BACE2
0	0.249762	rs6547692	2	27512105	147	3.9e-15	4.36e-47	Type-2-Diabetes_Suzuki	Visceral-Adipose-sQTL	2.27461836.27462701.clu	ENSG00000138002	IFT172
0	0.249751	rs780094	2	27518370	147	5.16e-21	1.91e-27	Type-2-Diabetes_Xue	Subcutaneous-Adipose-sQTL	2.27492478.27493389.clu	ENSG00000115226	FNDC4
0	0.249723	rs7901016	10	72877568	1064	1.14e-19	3.52e-46	TG	Skeletal-Muscle-sQTL	10.72477256.72508155.clu	ENSG00000107745	MICU1
9.44e-05	0.249698	rs2307022	16	68348075	1479	7.57e-15	5.9e-09	BMI	Pancreas-sQTL	16.68356797.68357054.clu	ENSG00000132600	PRMT7
0	0.249679	rs2768950	4	49062470	438	4.39e-11	2.52e-18	BMI	Skeletal-Muscle-eQTL	ENSG00000109180.14	ENSG00000109180	OCIAD1
2.86e-06	0.249637	rs2710323	3	52781889	312	3.65e-18	8.14e-10	BMI	Subcutaneous-Adipose-eQTL	ENSG00000163938.16	ENSG00000163938	GNL3
0	0.249574	rs16826069	1	39331383	24	1.21e-22	9.57e-27	TG	Subcutaneous-Adipose-eQTL	ENSG00000237624.1	ENSG00000237624	OXCT2P1
0	0.249405	rs4889606	16	30999862	1467	2.9e-36	5.45e-06	BMI	Visceral-Adipose-sQTL	16.31201841.31202417.clu	ENSG00000103490	PYCARD
0.002548	0.249394	rs28624681	9	136343450	1016	6.02e-21	1.09e-54	Type-2-Diabetes_Suzuki	Visceral-Adipose-sQTL	9.136432583.136432956.clu	ENSG00000148384	INPP5E
0.00254839	0.249371	rs28624681	9	136343450	1016	6.02e-21	5.85e-99	Type-2-Diabetes_Suzuki	Subcutaneous-Adipose-sQTL	9.136432586.136432956.clu	ENSG00000148384	INPP5E
0.00254839	0.249371	rs28624681	9	136343450	1016	6.02e-21	4.72e-61	Type-2-Diabetes_Suzuki	Skeletal-Muscle-sQTL	9.136432586.136432956.clu	ENSG00000148384	INPP5E
0.00254839	0.249371	rs28624681	9	136343450	1016	6.02e-21	2.22e-97	Type-2-Diabetes_Suzuki	Subcutaneous-Adipose-sQTL	9.136432583.136432956.clu	ENSG00000148384	INPP5E
0.00254796	0.24937	rs28624681	9	136343450	1016	6.02e-21	1.1e-55	Type-2-Diabetes_Suzuki	Skeletal-Muscle-sQTL	9.136432583.136432956.clu	ENSG00000148384	INPP5E
0.00254749	0.249345	rs28624681	9	136343450	1016	6.02e-21	1.35e-57	Type-2-Diabetes_Suzuki	Visceral-Adipose-sQTL	9.136432586.136432956.clu	ENSG00000148384	INPP5E
0	0.249338	rs208015	17	48174984	1526	7.17e-26	5.08e-10	BMI	Subcutaneous-Adipose-eQTL	ENSG00000189120.4	ENSG00000189120	SP6
7.14e-05	0.249287	rs10516497	4	103021557	468	8.88e-10	1.39e-09	BMI	Pancreas-sQTL	4.102826636.102827592.clu	ENSG00000109332	UBE2D3
0	0.249227	rs3184504	12	111446804	1255	1.72e-34	6.42e-12	HDL	Pancreas-eQTL	ENSG00000111252.10	ENSG00000111252	SH2B3
0.00193294	0.249214	rs1415771	20	35146690	1658	2.79e-15	1.88e-07	HDL	Subcutaneous-Adipose-sQTL	20.35057571.35069296.clu	ENSG00000100991	TRPC4AP
0.000367297	0.249193	rs72934791	3	49021360	310	2.96e-10	3.68e-12	HDL	Pancreas-eQTL	ENSG00000178149.16	ENSG00000178149	DALRD3
0.00123675	0.249172	rs72934791	3	49021360	310	2.96e-10	1.04e-08	HDL	Visceral-Adipose-sQTL	3.48688773.48689538.clu	ENSG00000068745	IP6K2
0.000505775	0.249144	rs4321967	8	10783897	863	1.89e-16	6.74e-17	WHR-adj-BMI	Subcutaneous-Adipose-eQTL	ENSG00000269918.1	ENSG00000269918	ENSG00000269918
0.0227523	0.24914	rs11746028	5	181218425	634	2e-09	2.5e-06	WHR-adj-BMI	Subcutaneous-Adipose-sQTL	5.181232889.181233636.clu	ENSG00000146063	TRIM41
6.97e-05	0.249058	rs4985155	16	15035602	1458	3.39e-09	1.67e-10	BMI	Subcutaneous-Adipose-eQTL	ENSG00000103512.14	ENSG00000103512	NOMO1
0.0291889	0.248841	rs17405722	17	42390483	1523	2.28e-09	3.52e-06	Type-2-Diabetes_Xue	Pancreas-sQTL	17.42337586.42337763.clu	ENSG00000168610	STAT3
0.00188316	0.248829	rs1652343	18	23551965	1559	1.75e-10	3.06e-39	TG	Visceral-Adipose-eQTL	ENSG00000141458.12	ENSG00000141458	NPC1
0.0001	0.24877	rs371894931	1	39476570	24	5.59e-11	1.19e-33	Type-2-Diabetes_Spracklen	Visceral-Adipose-eQTL	ENSG00000237624.1	ENSG00000237624	OXCT2P1
0	0.248767	rs6606686	12	110465575	1255	3.57e-19	4.46e-06	BMI	Visceral-Adipose-eQTL	ENSG00000139436.20	ENSG00000139436	GIT2
0.000341123	0.248662	rs1260326	2	27508073	147	1.16e-10	1.5e-07	BMI	Skeletal-Muscle-sQTL	2.27299416.27304959.clu	ENSG00000138100	TRIM54
5.2e-06	0.248637	rs3814883	16	29983601	1467	1.47e-40	2.89e-08	BMI	Liver-eQTL	ENSG00000090238.11	ENSG00000090238	YPEL3
0.000299978	0.248624	rs1652343	18	23551965	1559	1.75e-10	1.62e-89	TG	Subcutaneous-Adipose-eQTL	ENSG00000141458.12	ENSG00000141458	NPC1
0.000386286	0.248621	rs1079596	11	113425897	1170	1.79e-08	2.95e-10	TG	Liver-eQTL	ENSG00000170209.4	ENSG00000170209	ANKK1
4.61e-05	0.248557	rs1079596	11	113425897	1170	1.79e-08	1.25e-20	TG	Skeletal-Muscle-eQTL	ENSG00000170209.4	ENSG00000170209	ANKK1
0.000105329	0.24848	rs5751239	22	42196233	1718	2.01e-09	2.74e-24	BMI	Subcutaneous-Adipose-eQTL	ENSG00000237037.9	ENSG00000237037	NDUFA6-AS1
0	0.248464	rs3747577	16	4365695	1447	3.34e-26	2.19e-72	WHR-adj-BMI	Visceral-Adipose-eQTL	ENSG00000153406.13	ENSG00000153406	NMRAL1
0.0010406	0.248454	rs11715915	3	49417897	311	4.9e-08	6.91e-06	FastGlu	Liver-sQTL	3.48694525.48695090.clu	ENSG00000068745	IP6K2
0	0.248394	rs6777217	3	36937551	303	3.3e-12	1.48e-09	HDL	Liver-sQTL	3.37149038.37174539.clu	ENSG00000093167	LRRFIP2
0	0.248195	rs3826705	19	42133080	1625	2.3e-08	2.85e-31	BMI	Subcutaneous-Adipose-sQTL	19.42358307.42359098.clu	ENSG00000105429	MEGF8
0.000266009	0.248029	rs12209887	6	100708930	703	1.78e-11	1.76e-10	BMI	Visceral-Adipose-sQTL	6.100625334.100627590.clu	ENSG00000112249	ASCC3
0.00543663	0.248024	rs635634	9	133279427	1013	8e-10	4.24e-19	Type-2-Diabetes_Mahajan	Visceral-Adipose-sQTL	9.133233609.133275162.clu	ENSG00000175164	ABO
1.1e-05	0.248013	rs4372836	2	28751017	148	7.33e-13	7.85e-30	BMI	Skeletal-Muscle-sQTL	2.28852499.28869579.clu	ENSG00000171103	TRMT61B
0.00054435	0.248003	rs11746028	5	181218425	634	2e-09	1.02e-11	WHR-adj-BMI	Subcutaneous-Adipose-sQTL	5.181261384.181271573.clu	ENSG00000248275	TRIM52-AS1
0.000860328	0.247977	rs10792006	11	68954837	1141	1.35e-10	6.14e-43	BMI	Visceral-Adipose-sQTL	11.68898012.68900535.clu	ENSG00000197345	MRPL21
0.00599823	0.247935	rs143384	20	35437976	1658	9.86e-25	1.93e-08	WHR-adj-BMI	Skeletal-Muscle-eQTL	ENSG00000244005.12	ENSG00000244005	NFS1
0.00853506	0.247905	rs4912763	5	141592550	608	5.73e-09	4.04e-10	BMI	Skeletal-Muscle-sQTL	5.141630125.141636548.clu	ENSG00000171720	HDAC3
0.000851518	0.247869	rs10792006	11	68954837	1141	1.35e-10	1e-150	BMI	Subcutaneous-Adipose-eQTL	ENSG00000197345.12	ENSG00000197345	MRPL21
0.00085016	0.247847	rs10792006	11	68954837	1141	1.35e-10	1e-150	BMI	Visceral-Adipose-eQTL	ENSG00000197345.12	ENSG00000197345	MRPL21
0.000208333	0.247842	rs35845828	2	112042968	197	2.24e-08	3.24e-23	HDL	Visceral-Adipose-eQTL	ENSG00000153214.9	ENSG00000153214	TMEM87B
0	0.247512	rs11039182	11	47325172	1132	4.82e-22	3.4e-09	FastGlu	Pancreas-eQTL	ENSG00000110514.19	ENSG00000110514	MADD
0.000208258	0.247483	rs4014195	11	65739351	1139	3.64e-14	3.16e-07	TG	Pancreas-eQTL	ENSG00000213445.9	ENSG00000213445	SIPA1
5.5e-07	0.247378	rs1569135	2	187250671	243	2.99e-33	1.76e-07	WHR-adj-BMI	Subcutaneous-Adipose-sQTL	2.187478803.187484124.clu	ENSG00000003436	TFPI
0.00349535	0.247321	rs140201358	11	823586	1104	3.41e-16	1.86e-06	WHR-adj-BMI	Pancreas-sQTL	11.827459.828260.clu	ENSG00000177685	CRACR2B
0.000100295	0.24714	rs11121210	1	8648470	6	2.36e-10	6.26e-07	BMI	Subcutaneous-Adipose-sQTL	1.8355120.8356100.clu	ENSG00000142599	RERE
0.00030042	0.247127	rs2081687	8	58476006	894	1.15e-21	6.69e-08	TG	Pancreas-eQTL	ENSG00000137575.11	ENSG00000137575	SDCBP
0.00120046	0.247069	rs2251473	8	11319617	863	2.33e-18	8.83e-08	TG	Liver-eQTL	ENSG00000255495.1	ENSG00000255495	ENSG00000255495
6.02e-06	0.246881	rs59302296	3	9465630	283	9.12e-12	2.77e-38	BMI	Skeletal-Muscle-sQTL	3.9385923.9388087.clu	ENSG00000206573	THUMPD3-AS1
0	0.246859	rs55957788	19	17097041	1610	7.82e-14	5.72e-19	WHR-adj-BMI	Skeletal-Muscle-sQTL	19.17102557.17145397.clu	ENSG00000099331	MYO9B
0	0.246821	rs7177055	15	77540420	1427	2.75e-16	9.95e-15	Type-2-Diabetes_Xue	Visceral-Adipose-eQTL	ENSG00000173517.10	ENSG00000173517	PEAK1
0.00122121	0.246819	rs7841082	8	8311465	860	4.94e-08	1.12e-07	Type-2-Diabetes_Xue	Visceral-Adipose-eQTL	ENSG00000275342.4	ENSG00000275342	PRAG1
0.00936056	0.246751	rs62492368	7	150840547	841	1.5e-10	8.61e-07	Type-2-Diabetes_Mahajan	Skeletal-Muscle-sQTL	7.150804472.150804827.clu	ENSG00000002933	TMEM176A
0	0.246724	rs5751239	22	42196233	1718	2.01e-09	1.83e-66	BMI	Subcutaneous-Adipose-eQTL	ENSG00000100197.20	ENSG00000100197	CYP2D6
0.00101246	0.246708	rs72934791	3	49021360	310	2.96e-10	1.76e-18	HDL	Visceral-Adipose-eQTL	ENSG00000225399.4	ENSG00000225399	ENSG00000225399
1.5e-07	0.246696	rs140201358	11	823586	1104	3.41e-16	1.6e-11	WHR-adj-BMI	Visceral-Adipose-eQTL	ENSG00000177600.8	ENSG00000177600	RPLP2
7.73e-05	0.246619	rs7721054	5	55594974	556	1.56e-19	1.3e-07	WHR-adj-BMI	Pancreas-sQTL	5.55704434.55711452.clu	ENSG00000177058	SLC38A9
0.00151629	0.246494	rs7923866	10	92722319	1075	9.34e-40	2.82e-09	Type-2-Diabetes_Xue	Subcutaneous-Adipose-eQTL	ENSG00000236493.2	ENSG00000236493	EIF2S2P3
8.82e-05	0.24643	rs2290573	15	74837253	1426	4.57e-10	5.41e-09	BMI	Subcutaneous-Adipose-eQTL	ENSG00000103653.16	ENSG00000103653	CSK
0	0.246423	rs7927401	11	32459631	1125	1.59e-15	6.03e-24	HDL	Visceral-Adipose-sQTL	11.32452131.32453262.clu	ENSG00000183242	WT1-AS
8.94e-06	0.246317	rs7124681	11	47508395	1132	6.4e-09	1.01e-10	Type-2-Diabetes_Mahajan	Visceral-Adipose-eQTL	ENSG00000165916.8	ENSG00000165916	PSMC3
0.0008	0.246264	rs16942887	16	67894139	1479	1e-150	1e-08	HDL	Subcutaneous-Adipose-eQTL	ENSG00000124067.16	ENSG00000124067	SLC12A4
1e-07	0.246143	rs2657888	12	56544599	1223	2.69e-08	2.31e-07	TG	Subcutaneous-Adipose-sQTL	12.55721494.55723886.clu	ENSG00000135437	RDH5
0	0.245732	rs6547692	2	27512105	147	3.9e-15	4.17e-14	Type-2-Diabetes_Suzuki	Subcutaneous-Adipose-eQTL	ENSG00000115241.10	ENSG00000115241	PPM1G
0.00812294	0.245717	rs2249105	2	65060762	173	1.2e-15	2.76e-06	Type-2-Diabetes_Mahajan	Skeletal-Muscle-sQTL	2.65056524.65071454.clu	ENSG00000011523	CEP68
0.00812666	0.245649	rs4912763	5	141592550	608	5.73e-09	1.74e-08	BMI	Liver-sQTL	5.141630125.141636548.clu	ENSG00000171720	HDAC3
0	0.245635	rs103294	19	54293995	1633	2.51e-100	6.43e-10	HDL	Subcutaneous-Adipose-sQTL	19.54277600.54277889.clu	ENSG00000131042	LILRB2
0.00153295	0.245623	rs7225453	17	4057326	1502	2.66e-10	2.03e-08	WHR-adj-BMI	Visceral-Adipose-eQTL	ENSG00000074755.14	ENSG00000074755	ZZEF1
0	0.245593	rs12945601	17	17750097	1513	1.72e-09	1.92e-12	Type-2-Diabetes_Xue	Pancreas-sQTL	17.17681793.17724028.clu	ENSG00000108557	RAI1
0	0.245393	rs6062343	20	64064578	1675	1.18e-10	3.66e-10	HDL	Subcutaneous-Adipose-sQTL	20.64057210.64062430.clu	ENSG00000171703	TCEA2
0.00069993	0.245346	rs2298632	1	23383982	16	4.96e-19	5.82e-09	WHR-adj-BMI	Subcutaneous-Adipose-eQTL	ENSG00000169641.13	ENSG00000169641	LUZP1
0	0.245249	rs7656416	4	1260747	402	9.01e-42	7.08e-08	Type-2-Diabetes_Spracklen	Subcutaneous-Adipose-sQTL	4.1289982.1295374.clu	ENSG00000090316	MAEA
5e-05	0.245185	rs2710323	3	52781889	312	3.65e-18	3.04e-58	BMI	Liver-sQTL	3.52787612.52787986.clu	ENSG00000055957	ITIH1
5e-05	0.245172	rs2710323	3	52781889	312	3.65e-18	2.71e-56	BMI	Liver-sQTL	3.52787612.52788029.clu	ENSG00000055957	ITIH1
0	0.245155	rs876954	8	8453413	860	4.05e-13	1.33e-27	TG	Pancreas-eQTL	ENSG00000233609.3	ENSG00000233609	RPL10P19
0.000385112	0.245026	rs3829109	9	136362314	1016	1.13e-10	6.77e-11	FastGlu	Subcutaneous-Adipose-eQTL	ENSG00000213221.4	ENSG00000213221	DNLZ
7.31e-05	0.244983	rs4776970	15	67788548	1422	6.2e-09	1.21e-13	Type-2-Diabetes_Mahajan	Skeletal-Muscle-eQTL	ENSG00000137764.19	ENSG00000137764	MAP2K5
0.000317276	0.244942	rs353547	3	52234850	312	8.66e-16	3.34e-16	BMI	Skeletal-Muscle-sQTL	3.52830670.52833114.clu	ENSG00000272573	MUSTN1
0	0.244905	rs12221667	11	48526997	1132	8.75e-54	2.99e-23	HDL	Pancreas-eQTL	ENSG00000149177.12	ENSG00000149177	PTPRJ
0.000523112	0.244869	rs12649012	4	70882528	449	3.43e-09	4.86e-21	Type-2-Diabetes_Suzuki	Skeletal-Muscle-eQTL	ENSG00000018189.12	ENSG00000018189	RUFY3
2.38e-05	0.244848	rs10258495	7	135563810	830	2.29e-08	8.33e-13	WHR-adj-BMI	Pancreas-eQTL	ENSG00000164707.15	ENSG00000164707	SLC13A4
0.000134134	0.244826	rs974801	4	105149907	469	3.27e-11	1.94e-06	FastInsu	Subcutaneous-Adipose-sQTL	4.105422433.105424196.clu	ENSG00000138777	PPA2
0	0.244791	rs917195	7	30688836	772	5.6e-11	1.75e-25	Type-2-Diabetes_Mahajan	Visceral-Adipose-sQTL	7.30563998.30568833.clu	ENSG00000196295	ENSG00000196295
0	0.244644	rs3770799	2	36561473	154	1.21e-10	1.11e-15	BMI	Subcutaneous-Adipose-sQTL	2.36555748.36558438.clu	ENSG00000171055	FEZ2
0	0.244557	rs917195	7	30688836	772	5.6e-11	5.07e-24	Type-2-Diabetes_Mahajan	Visceral-Adipose-sQTL	7.30563893.30568833.clu	ENSG00000196295	ENSG00000196295
0	0.244525	rs2251473	8	11319617	863	2.35e-26	9.16e-20	TG	Visceral-Adipose-eQTL	ENSG00000269918.1	ENSG00000269918	ENSG00000269918
7.01e-06	0.244519	rs761423	1	16975177	12	6.51e-10	9.58e-14	BMI	Visceral-Adipose-sQTL	1.16635168.16642767.clu	ENSG00000215908	CROCCP2
0	0.244494	rs2167079	11	47248704	1132	5.67e-32	6.15e-29	TG	Skeletal-Muscle-eQTL	ENSG00000175220.11	ENSG00000175220	ARHGAP1
0	0.244477	rs329124	5	134529762	604	4.25e-15	1.66e-09	BMI	Liver-eQTL	ENSG00000251169.2	ENSG00000251169	LINC01843
0	0.244475	rs329122	5	134528909	604	9.2e-09	1.66e-09	Type-2-Diabetes_Mahajan	Liver-eQTL	ENSG00000251169.2	ENSG00000251169	LINC01843
0.000816989	0.244464	rs2290203	15	90968837	1433	2.31e-10	8.71e-12	Type-2-Diabetes_Suzuki	Subcutaneous-Adipose-eQTL	ENSG00000184056.14	ENSG00000184056	VPS33B
0.000151187	0.244418	rs7824675	8	10385908	862	2.05e-24	2.62e-13	BMI	Visceral-Adipose-eQTL	ENSG00000255310.2	ENSG00000255310	ENSG00000255310
0.00153858	0.244353	rs13240600	7	99466843	809	7.9e-16	4.15e-22	BMI	Visceral-Adipose-eQTL	ENSG00000244219.6	ENSG00000244219	TMEM225B
0.000165898	0.244346	rs16907277	9	91210376	989	9.08e-15	2.95e-10	WHR-adj-BMI	Pancreas-sQTL	9.91214425.91217277.clu	ENSG00000148090	AUH
0.00116358	0.24434	rs13240600	7	99466843	809	7.9e-16	1.07e-18	BMI	Subcutaneous-Adipose-eQTL	ENSG00000244219.6	ENSG00000244219	TMEM225B
0	0.244306	rs1260326	2	27508073	147	1.01e-21	1.91e-27	Type-2-Diabetes_Spracklen	Subcutaneous-Adipose-sQTL	2.27492478.27493389.clu	ENSG00000115226	FNDC4
0.000580302	0.244281	rs3829109	9	136362314	1016	1.13e-10	6.53e-13	FastGlu	Skeletal-Muscle-eQTL	ENSG00000213221.4	ENSG00000213221	DNLZ
0.00781224	0.244264	rs4912763	5	141592550	608	5.73e-09	1.76e-09	BMI	Visceral-Adipose-sQTL	5.141630125.141636548.clu	ENSG00000171720	HDAC3
0.00240859	0.244011	rs2307111	5	75707853	568	3.03e-08	3.54e-75	Type-2-Diabetes_Xue	Visceral-Adipose-sQTL	5.75685484.75689012.clu	ENSG00000152359	POC5
0.00238315	0.243952	rs2307111	5	75707853	568	3.03e-08	6.59e-33	Type-2-Diabetes_Xue	Visceral-Adipose-eQTL	ENSG00000152359.14	ENSG00000152359	POC5
0.0001	0.243916	rs3829109	9	136362314	1016	1.13e-10	6.05e-16	FastGlu	Pancreas-sQTL	9.136443900.136446855.clu	ENSG00000148396	SEC16A
0.0001	0.243916	rs3829109	9	136362314	1016	1.13e-10	2.49e-16	FastGlu	Liver-eQTL	ENSG00000165688.11	ENSG00000165688	PMPCA
0.000172868	0.243907	rs34232444	19	4965393	1602	9.47e-13	1.58e-08	TG	Skeletal-Muscle-eQTL	ENSG00000127663.14	ENSG00000127663	KDM4B
0.00151433	0.24386	rs2027982	22	31197449	1712	2.2e-11	5.33e-18	WHR-adj-BMI	Liver-sQTL	22.31447565.31448153.clu	ENSG00000184708	EIF4ENIF1
0.0001	0.243844	rs3829109	9	136362314	1016	1.13e-10	4.2e-09	FastGlu	Subcutaneous-Adipose-eQTL	ENSG00000148396.18	ENSG00000148396	SEC16A
0	0.243793	rs889398	16	69522812	1480	3.23e-32	2.97e-71	BMI	Skeletal-Muscle-eQTL	ENSG00000226232.8	ENSG00000226232	NPIPB14P
0	0.243689	rs9302083	13	95722132	1320	4.91e-11	6.56e-23	BMI	Subcutaneous-Adipose-eQTL	ENSG00000102580.14	ENSG00000102580	DNAJC3
0.000422715	0.24355	rs6777217	3	36937551	303	4.76e-08	2.88e-24	TG	Visceral-Adipose-sQTL	3.37149038.37174539.clu	ENSG00000093167	LRRFIP2
0	0.243531	rs8080966	17	18317360	1513	9.08e-14	6.14e-27	TG	Skeletal-Muscle-eQTL	ENSG00000177302.14	ENSG00000177302	TOP3A
0.000384659	0.243481	rs1281990	6	153168981	735	2.87e-08	1.34e-15	WHR-adj-BMI	Visceral-Adipose-eQTL	ENSG00000091844.7	ENSG00000091844	RGS17
0.00105853	0.243431	rs11434755	11	18045473	1116	4.16e-08	1.28e-07	HDL	Subcutaneous-Adipose-sQTL	11.17988755.17992931.clu	ENSG00000129158	SERGEF
1e-08	0.243386	rs1132990	19	49524906	1630	2.6e-11	6.64e-12	TG	Subcutaneous-Adipose-sQTL	19.49537205.49539119.clu	ENSG00000142552	RCN3
0	0.243375	rs2768950	4	49062470	438	4.39e-11	1.06e-15	BMI	Visceral-Adipose-eQTL	ENSG00000109180.14	ENSG00000109180	OCIAD1
0	0.243314	rs4704187	5	75184463	568	3.33e-57	2.05e-12	BMI	Pancreas-eQTL	ENSG00000122008.15	ENSG00000122008	POLK
0.00268832	0.243302	rs1883025	9	104902020	996	2.37e-17	1.9e-06	TG	Skeletal-Muscle-eQTL	ENSG00000165029.15	ENSG00000165029	ABCA1
0.00133017	0.243276	rs13240600	7	99466843	809	7.9e-16	4.32e-09	BMI	Skeletal-Muscle-eQTL	ENSG00000244219.6	ENSG00000244219	TMEM225B
0	0.243166	rs8122855	20	25211413	1655	4.11e-14	1.56e-40	BMI	Visceral-Adipose-sQTL	20.25300884.25303550.clu	ENSG00000100997	ABHD12
0.00385894	0.243148	rs4247361	17	67400244	1537	4.42e-13	2.06e-10	WHR-adj-BMI	Liver-eQTL	ENSG00000154217.14	ENSG00000154217	PITPNC1
0.00150395	0.24312	rs2027982	22	31197449	1712	2.2e-11	1.62e-16	WHR-adj-BMI	Liver-sQTL	22.31447568.31448153.clu	ENSG00000184708	EIF4ENIF1
0.000112844	0.243009	rs7914	11	119309606	1174	2.45e-08	2.38e-12	WHR-adj-BMI	Subcutaneous-Adipose-eQTL	ENSG00000110395.6	ENSG00000110395	CBL
0.0021397	0.242981	rs2307111	5	75707853	568	3.03e-08	2.63e-12	Type-2-Diabetes_Xue	Liver-sQTL	5.75685484.75689012.clu	ENSG00000152359	POC5
0	0.242945	rs780094	2	27518370	147	5.16e-21	4.79e-17	Type-2-Diabetes_Xue	Visceral-Adipose-sQTL	2.27492478.27493389.clu	ENSG00000115226	FNDC4
0.0026	0.242945	rs1883025	9	104902020	996	1e-150	1.9e-06	HDL	Skeletal-Muscle-eQTL	ENSG00000165029.15	ENSG00000165029	ABCA1
0	0.242906	rs4865444	4	1622398	403	2.18e-09	1.92e-22	WHR-adj-BMI	Visceral-Adipose-sQTL	4.1056503.1058321.clu	ENSG00000178222	RNF212
0.00517895	0.24282	rs34642578	8	18070100	869	1.6e-09	4.52e-07	Type-2-Diabetes_Spracklen	Skeletal-Muscle-sQTL	8.18063230.18064457.clu	ENSG00000104763	ASAH1
0.000858348	0.242795	rs7621025	3	136553404	360	7.54e-24	1.62e-07	BMI	Pancreas-eQTL	ENSG00000114054.13	ENSG00000114054	PCCB
0	0.242791	rs10506971	12	89364160	1242	4.69e-17	1.25e-06	BMI	Visceral-Adipose-sQTL	12.89349561.89351640.clu	ENSG00000139318	DUSP6
0	0.242773	rs917195	7	30688836	772	5.6e-11	3.62e-37	Type-2-Diabetes_Mahajan	Subcutaneous-Adipose-sQTL	7.30563998.30568833.clu	ENSG00000196295	ENSG00000196295
0.00422683	0.242764	rs61903695	11	90189249	1153	4.54e-11	1.93e-07	BMI	Subcutaneous-Adipose-eQTL	ENSG00000254558.1	ENSG00000254558	ENSG00000254558
9.68e-05	0.242705	rs650198	12	69280815	1230	6.42e-13	5.04e-08	BMI	Subcutaneous-Adipose-sQTL	12.69362907.69370706.clu	ENSG00000127337	YEATS4
0.00212639	0.242698	rs2307111	5	75707853	568	3.03e-08	7.06e-43	Type-2-Diabetes_Xue	Pancreas-sQTL	5.75685484.75689012.clu	ENSG00000152359	POC5
0	0.242698	rs1260326	2	27508073	147	1.16e-10	1.12e-06	BMI	Visceral-Adipose-eQTL	ENSG00000115241.10	ENSG00000115241	PPM1G
0.0001348	0.242652	rs6602911	13	113844399	1333	1.22e-14	8.79e-16	TG	Visceral-Adipose-sQTL	13.113815691.113815943.clu	ENSG00000233695	GAS6-AS1
0.00206137	0.242639	rs2307111	5	75707853	568	3.03e-08	7.65e-42	Type-2-Diabetes_Xue	Pancreas-eQTL	ENSG00000152359.14	ENSG00000152359	POC5
0	0.242618	rs917195	7	30688836	772	5.6e-11	1.13e-35	Type-2-Diabetes_Mahajan	Subcutaneous-Adipose-sQTL	7.30563893.30568833.clu	ENSG00000196295	ENSG00000196295
0	0.242612	rs6446204	3	48997446	310	1.16e-24	4.14e-20	WHR-adj-BMI	Skeletal-Muscle-eQTL	ENSG00000173540.12	ENSG00000173540	GMPPB
9.48e-06	0.242579	rs2277862	20	35564866	1658	8.62e-11	9.92e-08	TG	Visceral-Adipose-eQTL	ENSG00000126001.15	ENSG00000126001	CEP250
0	0.242529	rs1967772	13	27461925	1279	9.4e-20	1.17e-21	BMI	Skeletal-Muscle-sQTL	13.27424853.27427092.clu	ENSG00000122034	GTF3A
0.00279853	0.242527	rs2307111	5	75707853	568	3.03e-08	1e-150	Type-2-Diabetes_Xue	Subcutaneous-Adipose-sQTL	5.75685484.75689012.clu	ENSG00000152359	POC5
0.0231902	0.242507	rs11038977	11	46712834	1131	6.4e-56	8.67e-22	HDL	Visceral-Adipose-sQTL	11.47258129.47259791.clu	ENSG00000025434	NR1H3
0	0.24249	rs1132274	20	17615510	1650	2.32e-09	3.36e-08	HDL	Skeletal-Muscle-sQTL	20.17570211.17591932.clu	ENSG00000125868	DSTN
0.0020562	0.242393	rs2307111	5	75707853	568	3.03e-08	3.64e-29	Type-2-Diabetes_Xue	Subcutaneous-Adipose-eQTL	ENSG00000152359.14	ENSG00000152359	POC5
0.000337026	0.242378	rs1111875	10	92703125	1075	8.72e-11	2.82e-09	WHR-adj-BMI	Subcutaneous-Adipose-eQTL	ENSG00000236493.2	ENSG00000236493	EIF2S2P3
0	0.242361	rs4776970	15	67788548	1422	3.41e-08	1.33e-29	Type-2-Diabetes_Spracklen	Subcutaneous-Adipose-eQTL	ENSG00000188779.10	ENSG00000188779	SKOR1
0.000969172	0.24235	rs17334919	2	43480246	158	6.69e-28	2.19e-08	Type-2-Diabetes_Xue	Subcutaneous-Adipose-eQTL	ENSG00000115970.18	ENSG00000115970	THADA
8.18e-05	0.242201	rs17207196	7	75471799	796	1.58e-36	1.61e-07	BMI	Liver-eQTL	ENSG00000223705.9	ENSG00000223705	NSUN5P1
0	0.242158	rs28408682	10	102643553	1082	2.34e-10	2.57e-54	WHR-adj-BMI	Skeletal-Muscle-sQTL	10.102481172.102483011.clu	ENSG00000138107	ACTR1A
0	0.24212	rs2072597	19	12885926	1606	1.52e-09	5.57e-38	BMI	Skeletal-Muscle-eQTL	ENSG00000179115.10	ENSG00000179115	FARSA
2.2e-07	0.242089	rs28408682	10	102643553	1082	2.34e-10	4.14e-18	WHR-adj-BMI	Visceral-Adipose-sQTL	10.102481172.102483011.clu	ENSG00000138107	ACTR1A
0	0.242018	rs4889606	16	30999862	1467	2.9e-36	2.75e-16	BMI	Subcutaneous-Adipose-sQTL	16.30654997.30655351.clu	ENSG00000156858	PRR14
0	0.242011	rs16844241	3	136916329	360	1.3e-19	2.25e-22	HDL	Subcutaneous-Adipose-sQTL	3.136819363.136854443.clu	ENSG00000168917	SLC35G2
5.95e-05	0.241998	rs10516497	4	103021557	468	8.88e-10	7.18e-16	BMI	Skeletal-Muscle-sQTL	4.102826636.102827592.clu	ENSG00000109332	UBE2D3
0.00116774	0.241952	rs2279162	17	75263002	1540	8.66e-13	2.45e-10	WHR-adj-BMI	Skeletal-Muscle-eQTL	ENSG00000263843.1	ENSG00000263843	ENSG00000263843
0	0.241915	rs5771118	22	50275860	1725	2.56e-09	4.72e-24	BMI	Liver-sQTL	22.50275963.50276134.clu	ENSG00000196576	PLXNB2
4e-08	0.241899	rs4985155	16	15035602	1458	3.39e-09	1.51e-09	BMI	Skeletal-Muscle-eQTL	ENSG00000183458.13	ENSG00000183458	ENSG00000183458
0	0.241791	rs61740466	1	19608406	13	2.24e-10	1e-150	BMI	Skeletal-Muscle-sQTL	1.19623583.19626387.clu	ENSG00000173436	MINOS1
0	0.241786	rs17207196	7	75471799	796	1.58e-36	1.82e-19	BMI	Pancreas-eQTL	ENSG00000205583.13	ENSG00000205583	STAG3L1
0	0.241765	rs55957788	19	17097041	1610	7.82e-14	4.53e-17	WHR-adj-BMI	Skeletal-Muscle-sQTL	19.17102557.17103257.clu	ENSG00000099331	MYO9B
0.00124852	0.241759	rs10100265	8	10775649	863	6.29e-10	1.01e-07	Type-2-Diabetes_Xue	Visceral-Adipose-eQTL	ENSG00000183638.5	ENSG00000183638	RP1L1
0	0.241738	rs4321967	8	10783897	863	1.89e-16	1.63e-13	WHR-adj-BMI	Subcutaneous-Adipose-eQTL	ENSG00000171056.7	ENSG00000171056	SOX7
0.000846088	0.241674	rs6142206	20	34624251	1658	6.4e-14	2.99e-11	HDL	Skeletal-Muscle-sQTL	20.34914437.34919435.clu	ENSG00000131069	ACSS2
0	0.241664	rs61740466	1	19608406	13	2.24e-10	1.59e-79	BMI	Skeletal-Muscle-sQTL	1.19622147.19623474.clu	ENSG00000173436	MINOS1
0	0.241652	rs10923724	1	119004219	73	1.25e-89	1.58e-44	WHR-adj-BMI	Pancreas-eQTL	ENSG00000116874.11	ENSG00000116874	WARS2
0	0.241641	rs13087851	3	49371541	311	3.04e-34	3.19e-08	BMI	Pancreas-eQTL	ENSG00000068745.14	ENSG00000068745	IP6K2
0	0.241633	rs1132990	19	49524906	1630	2.6e-11	6.81e-34	TG	Subcutaneous-Adipose-sQTL	19.49538754.49539119.clu	ENSG00000142552	RCN3
0.00138009	0.24163	rs35895680	17	48982960	1526	3.8e-15	1.02e-23	Type-2-Diabetes_Mahajan	Skeletal-Muscle-eQTL	ENSG00000248278.1	ENSG00000248278	SUMO2P17
0	0.241591	rs61740466	1	19608406	13	2.24e-10	7.64e-54	BMI	Skeletal-Muscle-sQTL	1.19597109.19622100.clu	ENSG00000173436	MINOS1
9.99e-05	0.241324	rs1132990	19	49524906	1630	2.6e-11	3.97e-08	TG	Subcutaneous-Adipose-sQTL	19.49537205.49539008.clu	ENSG00000142552	RCN3
0.00154549	0.241318	rs17343290	1	39622371	24	1.94e-14	5.33e-06	BMI	Visceral-Adipose-eQTL	ENSG00000183682.7	ENSG00000183682	BMP8A
3.3e-07	0.241293	rs28408682	10	102643553	1082	2.34e-10	1.52e-15	WHR-adj-BMI	Subcutaneous-Adipose-sQTL	10.102481172.102483011.clu	ENSG00000138107	ACTR1A
0	0.24119	rs4985407	16	70251998	1480	3.46e-25	8.38e-16	BMI	Subcutaneous-Adipose-sQTL	16.69976732.69977932.clu	ENSG00000226232	NPIPB14P
0.000329584	0.241118	rs9911983	17	47808390	1526	4.82e-08	1.84e-19	Type-2-Diabetes_Xue	Liver-eQTL	ENSG00000141295.13	ENSG00000141295	SCRN2
9.98e-05	0.241037	rs62007683	14	103427734	1388	3.8e-08	4.06e-27	Type-2-Diabetes_Mahajan	Skeletal-Muscle-eQTL	ENSG00000126215.13	ENSG00000126215	XRCC3
0.000913054	0.241008	rs2276824	3	52603470	312	8.9e-38	1.21e-09	WHR-adj-BMI	Subcutaneous-Adipose-sQTL	3.52696659.52697721.clu	ENSG00000016864	GLT8D1
4.58e-06	0.240975	rs7102454	11	65827349	1139	3.84e-21	6.17e-08	BMI	Liver-eQTL	ENSG00000172803.17	ENSG00000172803	SNX32
0.0136665	0.240889	rs4794977	17	33920566	1518	1.56e-09	4.98e-08	BMI	Skeletal-Muscle-sQTL	17.33931377.33932600.clu	ENSG00000279668	ENSG00000279668
0.000363585	0.240879	rs9901673	17	7580783	1505	2.22e-09	3.14e-06	HDL	Visceral-Adipose-eQTL	ENSG00000209582.1	ENSG00000209582	SNORA48
0	0.240752	rs16957415	16	67385054	1479	3.29e-13	3.07e-16	WHR-adj-BMI	Subcutaneous-Adipose-sQTL	16.68355883.68356141.clu	ENSG00000132600	PRMT7
0	0.240618	rs2233455	16	67174030	1479	9.71e-104	7.9e-13	HDL	Skeletal-Muscle-eQTL	ENSG00000102890.14	ENSG00000102890	ELMO3
0	0.24043	rs1260326	2	27508073	147	1.3e-24	1.91e-27	Type-2-Diabetes_Mahajan	Subcutaneous-Adipose-sQTL	2.27492478.27493389.clu	ENSG00000115226	FNDC4
4.33e-06	0.240424	rs140201358	11	823586	1104	3.41e-16	3.88e-07	WHR-adj-BMI	Subcutaneous-Adipose-sQTL	11.800244.800384.clu	ENSG00000177595	PIDD1
3.28e-05	0.240368	rs993380	4	82663343	456	4.59e-10	7.09e-06	Type-2-Diabetes_Xue	Subcutaneous-Adipose-eQTL	ENSG00000249242.7	ENSG00000249242	TMEM150C
0	0.240364	rs143384	20	35437976	1658	9.86e-25	4.13e-21	WHR-adj-BMI	Visceral-Adipose-sQTL	20.35632923.35664760.clu	ENSG00000214078	CPNE1
9.03e-05	0.24021	rs1079596	11	113425897	1170	1.79e-08	3.63e-25	TG	Liver-sQTL	11.113339474.113341837.clu	ENSG00000149292	TTC12
0.00405293	0.240177	rs6899976	6	130037283	721	7.7e-10	3.5e-10	TG	Skeletal-Muscle-eQTL	ENSG00000198945.7	ENSG00000198945	L3MBTL3
0.00127761	0.240143	rs2027982	22	31197449	1712	2.2e-11	4.34e-16	WHR-adj-BMI	Skeletal-Muscle-sQTL	22.31275308.31276789.clu	ENSG00000182541	LIMK2
0.00189916	0.24014	rs823114	1	205750404	104	5.06e-12	3.32e-13	HDL	Subcutaneous-Adipose-eQTL	ENSG00000069275.12	ENSG00000069275	NUCKS1
0	0.240118	rs4581940	2	69428658	177	3.43e-09	2.28e-08	BMI	Subcutaneous-Adipose-eQTL	ENSG00000169599.12	ENSG00000169599	NFU1
0.000579219	0.24008	rs6142206	20	34624251	1658	6.4e-14	3.43e-15	HDL	Skeletal-Muscle-eQTL	ENSG00000100983.9	ENSG00000100983	GSS
0.00221054	0.240076	rs11496066	7	102845807	811	1.2e-08	5.67e-07	Type-2-Diabetes_Mahajan	Subcutaneous-Adipose-sQTL	7.102546388.102566997.clu	ENSG00000168255	POLR2J3
0	0.240049	rs235314	21	44851537	1699	7.98e-14	8.06e-25	HDL	Subcutaneous-Adipose-sQTL	21.44856364.44865395.clu	ENSG00000183255	PTTG1IP
0	0.240016	rs8046545	16	28903896	1466	2.3e-08	6.52e-22	Type-2-Diabetes_Mahajan	Skeletal-Muscle-eQTL	ENSG00000196502.11	ENSG00000196502	SULT1A1
0.00190039	0.239977	rs3173615	7	12229791	761	1.81e-09	4.74e-06	HDL	Pancreas-sQTL	7.12211425.12214809.clu	ENSG00000106460	TMEM106B
4.05e-06	0.239967	rs140201358	11	823586	1104	3.41e-16	3.9e-07	WHR-adj-BMI	Subcutaneous-Adipose-sQTL	11.800244.800333.clu	ENSG00000177595	PIDD1
0.00180766	0.239859	rs72934791	3	49021360	310	2.96e-10	4.95e-42	HDL	Visceral-Adipose-eQTL	ENSG00000213672.7	ENSG00000213672	NCKIPSD
0.000655839	0.239845	rs7115753	11	45890462	1131	4.8e-09	9.75e-11	Type-2-Diabetes_Mahajan	Visceral-Adipose-eQTL	ENSG00000205106.4	ENSG00000205106	ENSG00000205106
4.03e-05	0.239785	rs12459350	19	2176587	1600	2.39e-16	1.55e-11	WHR-adj-BMI	Pancreas-sQTL	19.2132578.2137011.clu	ENSG00000065000	AP3D1
0.00129067	0.239673	rs13240600	7	99466843	809	7.9e-16	1.53e-09	BMI	Subcutaneous-Adipose-eQTL	ENSG00000196652.11	ENSG00000196652	ZKSCAN5
0.119435	0.239646	rs6113722	20	22576461	1653	2.49e-11	1.07e-07	FastGlu	Pancreas-sQTL	20.22566810.22567794.clu	ENSG00000259974	LINC00261
0.00173852	0.23964	rs1415771	20	35146690	1658	2.79e-15	1.36e-07	HDL	Visceral-Adipose-sQTL	20.35010288.35012598.clu	ENSG00000100991	TRPC4AP
6.13e-05	0.239615	rs10516497	4	103021557	468	8.88e-10	1.74e-18	BMI	Subcutaneous-Adipose-sQTL	4.102826636.102827592.clu	ENSG00000109332	UBE2D3
0	0.239614	rs2235529	1	22123994	15	1.34e-13	4.18e-20	WHR-adj-BMI	Skeletal-Muscle-eQTL	ENSG00000070831.15	ENSG00000070831	CDC42
0.000140793	0.239595	rs823114	1	205750404	104	5.06e-12	1.24e-13	HDL	Visceral-Adipose-eQTL	ENSG00000069275.12	ENSG00000069275	NUCKS1
0.00622977	0.239584	rs2044469	2	174096760	236	1.19e-13	2.87e-06	BMI	Skeletal-Muscle-eQTL	ENSG00000138430.15	ENSG00000138430	OLA1
0	0.239488	rs7827182	8	8522961	860	3.92e-19	7.21e-11	WHR-adj-BMI	Pancreas-eQTL	ENSG00000253981.5	ENSG00000253981	ALG1L13P
0.000846119	0.239456	rs72934791	3	49021360	310	2.96e-10	9.32e-08	HDL	Liver-eQTL	ENSG00000178149.16	ENSG00000178149	DALRD3
0.0006	0.239446	rs4660293	1	39562508	24	1.55e-65	7.37e-07	HDL	Visceral-Adipose-sQTL	1.39523697.39529055.clu	ENSG00000182109	ENSG00000182109
0.000143731	0.239419	rs6792461	3	47431678	309	2.12e-17	3.46e-09	WHR-adj-BMI	Subcutaneous-Adipose-eQTL	ENSG00000163832.15	ENSG00000163832	ELP6
0.000512981	0.239398	rs35906730	10	92675916	1075	1.26e-71	2.82e-09	Type-2-Diabetes_Spracklen	Subcutaneous-Adipose-eQTL	ENSG00000236493.2	ENSG00000236493	EIF2S2P3
0	0.239392	rs17207196	7	75471799	796	1.58e-36	7.61e-62	BMI	Subcutaneous-Adipose-eQTL	ENSG00000205583.13	ENSG00000205583	STAG3L1
0.00313275	0.239387	rs12325187	16	3314997	1446	8.3e-10	6.82e-09	WHR-adj-BMI	Skeletal-Muscle-eQTL	ENSG00000281005.1	ENSG00000281005	LINC00921
0.0251	0.239379	rs12048743	1	205145745	104	1e-08	8.98e-09	Type-2-Diabetes_Mahajan	Visceral-Adipose-eQTL	ENSG00000117222.13	ENSG00000117222	RBBP5
0.00437873	0.23931	rs7102454	11	65827349	1139	3.84e-21	3.15e-12	BMI	Pancreas-eQTL	ENSG00000172818.9	ENSG00000172818	OVOL1
0.0001	0.239309	rs11246136	11	371265	1104	2.27e-12	9.16e-62	BMI	Subcutaneous-Adipose-eQTL	ENSG00000177595.17	ENSG00000177595	PIDD1
0	0.239289	rs2072597	19	12885926	1606	1.52e-09	2.44e-09	BMI	Visceral-Adipose-eQTL	ENSG00000179115.10	ENSG00000179115	FARSA
0.0155507	0.239285	rs17679445	17	47944699	1526	2.15e-13	6.08e-16	HDL	Skeletal-Muscle-sQTL	17.48048847.48050607.clu	ENSG00000082641	NFE2L1
0	0.239231	rs2072597	19	12885926	1606	1.52e-09	4.91e-19	BMI	Subcutaneous-Adipose-eQTL	ENSG00000179115.10	ENSG00000179115	FARSA
0	0.239228	rs34855406	17	42579393	1523	3.2e-12	7.96e-10	Type-2-Diabetes_Mahajan	Subcutaneous-Adipose-sQTL	17.42668902.42669430.clu	ENSG00000068137	PLEKHH3
3.87e-05	0.239194	rs2933451	10	64866854	1059	1.97e-10	5.43e-11	BMI	Liver-eQTL	ENSG00000224714.2	ENSG00000224714	ENSG00000224714
0	0.239187	rs62260811	3	50398401	311	7.77e-48	1.38e-78	BMI	Skeletal-Muscle-sQTL	3.49700709.49701491.clu	ENSG00000164068	RNF123
0	0.239187	rs62260811	3	50398401	311	7.77e-48	7.75e-82	BMI	Skeletal-Muscle-sQTL	3.49700709.49701533.clu	ENSG00000164068	RNF123
0.000556271	0.239182	rs11434755	11	18045473	1116	4.16e-08	2.13e-35	HDL	Pancreas-eQTL	ENSG00000166788.9	ENSG00000166788	SAAL1
0.00274376	0.239168	rs185273	5	181216131	634	3.8e-08	7.4e-08	TG	Visceral-Adipose-eQTL	ENSG00000250900.6	ENSG00000250900	ENSG00000250900
0.000484654	0.239087	rs329122	5	134528909	604	2.22e-08	1.66e-09	Type-2-Diabetes_Spracklen	Liver-eQTL	ENSG00000251169.2	ENSG00000251169	LINC01843
0	0.239072	rs1260326	2	27508073	147	1e-150	6.26e-06	TG	Subcutaneous-Adipose-eQTL	ENSG00000115234.10	ENSG00000115234	SNX17
0.00108465	0.239058	rs2921077	8	8446992	860	2.9e-10	2.3e-15	Type-2-Diabetes_Mahajan	Subcutaneous-Adipose-eQTL	ENSG00000253893.2	ENSG00000253893	FAM85B
0	0.239007	rs7498665	16	28871920	1466	1.14e-66	3.5e-24	BMI	Pancreas-sQTL	16.28688828.28711657.clu	ENSG00000184110	EIF3C
1.87e-05	0.239003	rs1707322	1	46039475	28	1.59e-14	3.83e-08	BMI	Skeletal-Muscle-sQTL	1.45552563.45561789.clu	ENSG00000117448	AKR1A1
0.2262	0.238969	rs146886108	5	14751196	535	9.5e-13	2.17e-64	Type-2-Diabetes_Mahajan	Visceral-Adipose-sQTL	5.14751239.14755861.clu	ENSG00000154122	ANKH
0.226179	0.238956	rs146886108	5	14751196	535	9.5e-13	1.03e-17	Type-2-Diabetes_Mahajan	Pancreas-sQTL	5.14751239.14755861.clu	ENSG00000154122	ANKH
0.226159	0.238943	rs146886108	5	14751196	535	9.5e-13	4.76e-13	Type-2-Diabetes_Mahajan	Liver-sQTL	5.14751239.14755861.clu	ENSG00000154122	ANKH
0.00026016	0.238938	rs59428052	2	53634252	166	1.14e-08	1.39e-08	BMI	Skeletal-Muscle-sQTL	2.54138748.54138838.clu	ENSG00000170634	ACYP2
0	0.238917	rs12928822	16	11310036	1454	5.82e-10	3.36e-43	HDL	Subcutaneous-Adipose-eQTL	ENSG00000175643.8	ENSG00000175643	RMI2
0.000194949	0.238882	rs1891215	1	7667794	6	7.37e-11	7.31e-12	BMI	Subcutaneous-Adipose-eQTL	ENSG00000171735.18	ENSG00000171735	CAMTA1
0	0.238856	rs3853818	17	7442983	1505	6.33e-12	5.38e-46	TG	Skeletal-Muscle-eQTL	ENSG00000161958.10	ENSG00000161958	FGF11
2e-08	0.238846	rs780094	2	27518370	147	5.16e-21	6.34e-08	Type-2-Diabetes_Xue	Visceral-Adipose-sQTL	2.27492790.27493389.clu	ENSG00000115226	FNDC4
0	0.238806	rs4148005	17	68886325	1537	9.85e-18	7.97e-16	HDL	Liver-eQTL	ENSG00000267250.1	ENSG00000267250	ENSG00000267250
0.040484	0.238789	rs2302593	19	45693376	1628	5.83e-09	2.81e-13	FastGlu	Visceral-Adipose-eQTL	ENSG00000185800.11	ENSG00000185800	DMWD
7.74e-05	0.238732	rs4776970	15	67788548	1422	6.2e-09	8.28e-27	Type-2-Diabetes_Mahajan	Subcutaneous-Adipose-eQTL	ENSG00000245719.1	ENSG00000245719	ENSG00000245719
0	0.238713	rs235314	21	44851537	1699	7.98e-14	2.03e-40	HDL	Visceral-Adipose-sQTL	21.44865447.44865571.clu	ENSG00000183255	PTTG1IP
7.44e-05	0.23866	rs3747577	16	4365695	1447	3.34e-26	3.41e-07	WHR-adj-BMI	Visceral-Adipose-eQTL	ENSG00000205832.7	ENSG00000205832	C16orf96
0.00119746	0.238636	rs59428052	2	53634252	166	1.14e-08	2.62e-15	BMI	Subcutaneous-Adipose-eQTL	ENSG00000233266.1	ENSG00000233266	HMGB1P31
0	0.238636	rs7177055	15	77540420	1427	2.75e-16	2.55e-13	Type-2-Diabetes_Xue	Subcutaneous-Adipose-eQTL	ENSG00000173517.10	ENSG00000173517	PEAK1
0	0.238524	rs6547692	2	27512105	147	3.9e-15	1.52e-17	Type-2-Diabetes_Suzuki	Visceral-Adipose-sQTL	2.27492478.27493389.clu	ENSG00000115226	FNDC4
0	0.238516	rs1260326	2	27508073	147	1.16e-10	2.83e-08	BMI	Skeletal-Muscle-sQTL	2.27492478.27493389.clu	ENSG00000115226	FNDC4
0	0.238459	rs235314	21	44851537	1699	7.98e-14	7.4e-17	HDL	Skeletal-Muscle-sQTL	21.44865447.44873502.clu	ENSG00000183255	PTTG1IP
0	0.23834	rs235314	21	44851537	1699	7.98e-14	2.62e-38	HDL	Visceral-Adipose-sQTL	21.44865447.44873502.clu	ENSG00000183255	PTTG1IP
0	0.238245	rs16907277	9	91210376	989	9.08e-15	8.01e-21	WHR-adj-BMI	Subcutaneous-Adipose-sQTL	9.91214425.91217277.clu	ENSG00000148090	AUH
3.47e-05	0.238215	rs2242449	17	7192188	1504	1.83e-08	1.83e-11	BMI	Subcutaneous-Adipose-sQTL	17.7224393.7224480.clu	ENSG00000072778	ACADVL
0.000174845	0.238213	rs72934791	3	49021360	310	2.96e-10	1.94e-18	HDL	Subcutaneous-Adipose-eQTL	ENSG00000173421.16	ENSG00000173421	CCDC36
0	0.238148	rs8050499	16	68394423	1479	1e-150	2.06e-28	HDL	Pancreas-sQTL	16.68356215.68356701.clu	ENSG00000132600	PRMT7
0	0.238137	rs6010784	20	62908967	1674	6.91e-11	1.57e-25	BMI	Skeletal-Muscle-eQTL	ENSG00000101191.16	ENSG00000101191	DIDO1
0.00113995	0.238132	rs2921077	8	8446992	860	2.9e-10	1.47e-10	Type-2-Diabetes_Mahajan	Visceral-Adipose-eQTL	ENSG00000253981.5	ENSG00000253981	ALG1L13P
0.000202403	0.238089	rs1079596	11	113425897	1170	1.79e-08	1.33e-14	TG	Visceral-Adipose-eQTL	ENSG00000170209.4	ENSG00000170209	ANKK1
0	0.238028	rs16942887	16	67894139	1479	1e-150	2.89e-07	HDL	Skeletal-Muscle-eQTL	ENSG00000124067.16	ENSG00000124067	SLC12A4
9.9e-06	0.238024	rs11688048	2	24584664	146	5.59e-14	1.38e-09	WHR-adj-BMI	Visceral-Adipose-eQTL	ENSG00000115137.11	ENSG00000115137	DNAJC27
0	0.237993	rs6602911	13	113844399	1333	1.22e-14	1.02e-29	TG	Visceral-Adipose-eQTL	ENSG00000233695.2	ENSG00000233695	GAS6-AS1
1.5e-07	0.237961	rs1624134	10	34545554	1044	6.51e-09	1.57e-18	BMI	Skeletal-Muscle-eQTL	ENSG00000148498.15	ENSG00000148498	PARD3
0.00121451	0.237952	rs2027982	22	31197449	1712	2.2e-11	8.62e-23	WHR-adj-BMI	Visceral-Adipose-sQTL	22.31447565.31448153.clu	ENSG00000184708	EIF4ENIF1
0	0.237865	rs235314	21	44851537	1699	7.98e-14	3.98e-15	HDL	Skeletal-Muscle-sQTL	21.44865447.44865571.clu	ENSG00000183255	PTTG1IP
0	0.237815	rs891387	18	23523945	1559	9.26e-35	5.54e-21	BMI	Skeletal-Muscle-sQTL	18.23506642.23533355.clu	ENSG00000141458	NPC1
0	0.237754	rs4776970	15	67788548	1422	6.2e-09	1.2e-21	Type-2-Diabetes_Mahajan	Visceral-Adipose-eQTL	ENSG00000137764.19	ENSG00000137764	MAP2K5
5.57e-05	0.23774	rs12622653	2	98929892	189	4.6e-08	5.48e-16	BMI	Skeletal-Muscle-eQTL	ENSG00000144214.9	ENSG00000144214	LYG1
0	0.237723	rs1788783	18	23581170	1559	7.99e-14	7.46e-09	HDL	Visceral-Adipose-eQTL	ENSG00000154065.16	ENSG00000154065	ANKRD29
0.00363544	0.237616	rs13240600	7	99466843	809	7.9e-16	1.73e-08	BMI	Visceral-Adipose-eQTL	ENSG00000160870.12	ENSG00000160870	CYP3A7
0.000155199	0.237608	rs2294120	8	144778182	943	1.62e-08	3.46e-14	Type-2-Diabetes_Xue	Subcutaneous-Adipose-eQTL	ENSG00000147789.15	ENSG00000147789	ZNF7
0.000179367	0.237595	rs35845828	2	112042968	197	2.24e-08	1.07e-09	HDL	Pancreas-eQTL	ENSG00000153214.9	ENSG00000153214	TMEM87B
4.13e-05	0.237594	rs1079596	11	113425897	1170	1.79e-08	2.4e-12	TG	Pancreas-eQTL	ENSG00000170209.4	ENSG00000170209	ANKK1
0	0.237563	rs235314	21	44851537	1699	7.98e-14	8e-73	HDL	Subcutaneous-Adipose-sQTL	21.44865447.44865571.clu	ENSG00000183255	PTTG1IP
0.000554299	0.23754	rs72934791	3	49021360	310	2.96e-10	3.09e-11	HDL	Skeletal-Muscle-eQTL	ENSG00000225399.4	ENSG00000225399	ENSG00000225399
1.1e-05	0.237535	rs4372836	2	28751017	148	7.33e-13	1.36e-11	BMI	Visceral-Adipose-sQTL	2.28865119.28869579.clu	ENSG00000171103	TRMT61B
5.42e-05	0.237531	rs4985155	16	15035602	1458	3.39e-09	3.32e-08	BMI	Skeletal-Muscle-sQTL	16.14929421.14929520.clu	ENSG00000183458	ENSG00000183458
4.33e-05	0.23747	rs1199334	3	138372298	361	1.5e-12	9.28e-09	BMI	Skeletal-Muscle-sQTL	3.138349032.138349684.clu	ENSG00000158186	MRAS
0	0.237404	rs1135999	16	15038105	1458	1.14e-25	5.41e-12	TG	Subcutaneous-Adipose-sQTL	16.15106320.15107330.clu	ENSG00000188599	NPIPP1
5.03e-05	0.237399	rs10516497	4	103021557	468	8.88e-10	1.59e-13	BMI	Skeletal-Muscle-eQTL	ENSG00000109332.19	ENSG00000109332	UBE2D3
4.17e-05	0.237357	rs10516497	4	103021557	468	8.88e-10	1.9e-27	BMI	Subcutaneous-Adipose-eQTL	ENSG00000145354.9	ENSG00000145354	CISD2
0	0.237231	rs1029472	5	131532040	603	1.74e-09	1.38e-07	WHR-adj-BMI	Visceral-Adipose-eQTL	ENSG00000239642.5	ENSG00000239642	MEIKIN
0.000621994	0.237198	rs11434755	11	18045473	1116	4.16e-08	3.38e-24	HDL	Subcutaneous-Adipose-eQTL	ENSG00000166788.9	ENSG00000166788	SAAL1
0.00193671	0.237155	rs2027982	22	31197449	1712	2.2e-11	4e-06	WHR-adj-BMI	Pancreas-sQTL	22.31275308.31276789.clu	ENSG00000182541	LIMK2
0.0010681	0.237099	rs2255248	3	15713342	287	5.02e-10	5.81e-25	BMI	Skeletal-Muscle-sQTL	3.15601894.15635424.clu	ENSG00000169814	BTD
0.00104443	0.237093	rs2255248	3	15713342	287	5.02e-10	5.39e-14	BMI	Skeletal-Muscle-sQTL	3.15632866.15635424.clu	ENSG00000169814	BTD
0	0.237039	rs531358	1	93210454	57	6.41e-25	4.85e-16	HDL	Visceral-Adipose-eQTL	ENSG00000117505.12	ENSG00000117505	DR1
0	0.237013	rs761423	1	16975177	12	6.51e-10	1.15e-22	BMI	Skeletal-Muscle-sQTL	1.17075823.17082545.clu	ENSG00000117115	PADI2
7.82e-06	0.236975	rs4321967	8	10783897	863	1.89e-16	1.12e-25	WHR-adj-BMI	Pancreas-sQTL	8.11359284.11361635.clu	ENSG00000154316	TDH
0.000107338	0.236971	rs940904	12	123007025	1263	2.49e-09	5.76e-13	TG	Visceral-Adipose-eQTL	ENSG00000182196.13	ENSG00000182196	ARL6IP4
0.000122447	0.236903	rs2276824	3	52603470	312	8.9e-38	8.03e-11	WHR-adj-BMI	Subcutaneous-Adipose-sQTL	3.52521005.52521596.clu	ENSG00000010327	STAB1
9.36e-05	0.236867	rs727428	17	7634474	1505	4.25e-18	6.39e-07	WHR-adj-BMI	Subcutaneous-Adipose-sQTL	17.7549521.7550120.clu	ENSG00000239697	TNFSF12
0.00328653	0.23676	rs11715915	3	49417897	311	4.9e-08	1.47e-06	FastGlu	Visceral-Adipose-eQTL	ENSG00000068745.14	ENSG00000068745	IP6K2
0	0.236742	rs235314	21	44851537	1699	7.98e-14	3.46e-83	HDL	Subcutaneous-Adipose-sQTL	21.44865447.44873502.clu	ENSG00000183255	PTTG1IP
0	0.236735	rs235314	21	44851537	1699	7.98e-14	4.06e-49	HDL	Subcutaneous-Adipose-sQTL	21.44865650.44873502.clu	ENSG00000183255	PTTG1IP
0.000376325	0.236634	rs6010784	20	62908967	1674	6.91e-11	5.4e-18	BMI	Subcutaneous-Adipose-eQTL	ENSG00000101193.7	ENSG00000101193	GID8
0	0.236601	rs12221667	11	48526997	1132	8.75e-54	4.98e-15	HDL	Subcutaneous-Adipose-eQTL	ENSG00000149177.12	ENSG00000149177	PTPRJ
0.000191233	0.236568	rs2294120	8	144778182	943	1.62e-08	2.14e-12	Type-2-Diabetes_Xue	Skeletal-Muscle-eQTL	ENSG00000196378.11	ENSG00000196378	ZNF34
0	0.236539	rs2000999	16	72074194	1481	5.85e-13	4.12e-50	TG	Subcutaneous-Adipose-eQTL	ENSG00000102967.11	ENSG00000102967	DHODH
0.00176751	0.236523	rs1415771	20	35146690	1658	2.79e-15	1.8e-07	HDL	Subcutaneous-Adipose-sQTL	20.35057571.35068399.clu	ENSG00000100991	TRPC4AP
0.000605342	0.236517	rs2921077	8	8446992	860	2.9e-10	7.21e-15	Type-2-Diabetes_Mahajan	Visceral-Adipose-sQTL	8.8234584.8235816.clu	ENSG00000173295	FAM86B3P
1.88e-06	0.236504	rs1132990	19	49524906	1630	2.6e-11	1.92e-09	TG	Visceral-Adipose-sQTL	19.49528058.49528232.clu	ENSG00000142552	RCN3
0	0.23642	rs876954	8	8453413	860	4.05e-13	1.04e-13	TG	Subcutaneous-Adipose-eQTL	ENSG00000233609.3	ENSG00000233609	RPL10P19
0.00025189	0.236417	rs2294120	8	144778182	943	1.62e-08	9.69e-14	Type-2-Diabetes_Xue	Pancreas-eQTL	ENSG00000196378.11	ENSG00000196378	ZNF34
0	0.236374	rs3781815	11	85630889	1150	4.2e-10	4.7e-71	BMI	Skeletal-Muscle-eQTL	ENSG00000137501.17	ENSG00000137501	SYTL2
0	0.236348	rs11709077	3	12295008	285	1.6e-27	7.14e-29	Type-2-Diabetes_Mahajan	Skeletal-Muscle-eQTL	ENSG00000157152.16	ENSG00000157152	SYN2
0.000114884	0.236247	rs10516497	4	103021557	468	8.88e-10	2.41e-06	BMI	Subcutaneous-Adipose-eQTL	ENSG00000109332.19	ENSG00000109332	UBE2D3
0.00127611	0.236162	rs2027982	22	31197449	1712	2.2e-11	3.4e-26	WHR-adj-BMI	Visceral-Adipose-sQTL	22.31275308.31276789.clu	ENSG00000182541	LIMK2
0.000555841	0.236098	rs72934791	3	49021360	310	2.96e-10	5.29e-08	HDL	Subcutaneous-Adipose-eQTL	ENSG00000008300.16	ENSG00000008300	CELSR3
0	0.236075	rs34855406	17	42579393	1523	3.2e-12	3.61e-09	Type-2-Diabetes_Mahajan	Visceral-Adipose-eQTL	ENSG00000108797.11	ENSG00000108797	CNTNAP1
0.00039992	0.235941	rs11591741	10	100216744	1080	1.23e-09	5.15e-17	Type-2-Diabetes_Xue	Liver-sQTL	10.100065412.100069714.clu	ENSG00000120054	CPN1
2.6e-05	0.235792	rs34855406	17	42579393	1523	3.2e-12	1.08e-10	Type-2-Diabetes_Mahajan	Pancreas-eQTL	ENSG00000131470.14	ENSG00000131470	PSMC3IP
0	0.235767	rs1260326	2	27508073	147	1.3e-24	4.79e-17	Type-2-Diabetes_Mahajan	Visceral-Adipose-sQTL	2.27492478.27493389.clu	ENSG00000115226	FNDC4
0.00188895	0.235653	rs2255248	3	15713342	287	5.02e-10	5.72e-69	BMI	Skeletal-Muscle-sQTL	3.15601894.15606441.clu	ENSG00000169814	BTD
0	0.235637	rs9302083	13	95722132	1320	4.91e-11	1.57e-14	BMI	Visceral-Adipose-eQTL	ENSG00000102580.14	ENSG00000102580	DNAJC3
0	0.235598	rs4911382	20	33965289	1657	1.69e-13	2.95e-07	BMI	Pancreas-eQTL	ENSG00000101444.12	ENSG00000101444	AHCY
0.00132285	0.235579	rs2027982	22	31197449	1712	2.2e-11	4.4e-11	WHR-adj-BMI	Subcutaneous-Adipose-sQTL	22.31275308.31278297.clu	ENSG00000182541	LIMK2
0.000940489	0.235532	rs262956	3	183768329	388	4.1e-12	5.13e-08	BMI	Subcutaneous-Adipose-eQTL	ENSG00000180834.7	ENSG00000180834	MAP6D1
0	0.235459	rs1758632	9	34025642	970	1.36e-09	1.38e-15	Type-2-Diabetes_Xue	Pancreas-eQTL	ENSG00000227301.1	ENSG00000227301	ENSG00000227301
0	0.235456	rs2872246	3	184020672	388	1.8e-08	5.35e-09	Type-2-Diabetes_Mahajan	Skeletal-Muscle-eQTL	ENSG00000114770.16	ENSG00000114770	ABCC5
0.0008	0.235276	rs4650994	1	178546177	87	3.47e-22	4.92e-10	HDL	Liver-eQTL	ENSG00000213057.5	ENSG00000213057	C1orf220
0	0.23524	rs11893688	2	9555153	137	7.75e-13	3.5e-16	WHR-adj-BMI	Skeletal-Muscle-eQTL	ENSG00000119185.12	ENSG00000119185	ITGB1BP1
0.000777202	0.235225	rs12649012	4	70882528	449	3.43e-09	5.97e-08	Type-2-Diabetes_Suzuki	Skeletal-Muscle-eQTL	ENSG00000173542.8	ENSG00000173542	MOB1B
0	0.235139	rs10033843	4	76107630	451	1.07e-11	1.35e-32	BMI	Subcutaneous-Adipose-sQTL	4.75936235.75940001.clu	ENSG00000138744	NAAA
0	0.235029	rs10099330	8	142302333	942	3.22e-12	3.83e-08	BMI	Visceral-Adipose-sQTL	8.142331831.142354637.clu	ENSG00000171045	TSNARE1
0	0.235017	rs1260326	2	27508073	147	1.16e-10	2.73e-09	BMI	Visceral-Adipose-eQTL	ENSG00000157992.12	ENSG00000157992	KRTCAP3
1e-08	0.234995	rs2301254	11	32436129	1125	5.35e-11	1.57e-12	WHR-adj-BMI	Visceral-Adipose-sQTL	11.32435846.32437070.clu	ENSG00000183242	WT1-AS
0.00260034	0.234964	rs3111316	19	12927601	1606	1.6e-12	1.08e-15	Type-2-Diabetes_Mahajan	Liver-sQTL	19.12897863.12899700.clu	ENSG00000105607	GCDH
0	0.234959	rs761423	1	16975177	12	6.51e-10	1.95e-29	BMI	Visceral-Adipose-eQTL	ENSG00000186715.10	ENSG00000186715	MST1L
4.28e-05	0.234947	rs34914000	5	131813257	603	1.18e-08	9.05e-08	BMI	Pancreas-eQTL	ENSG00000164398.12	ENSG00000164398	ACSL6
1.61e-05	0.234943	rs10258495	7	135563810	830	2.29e-08	6.17e-07	WHR-adj-BMI	Skeletal-Muscle-eQTL	ENSG00000164707.15	ENSG00000164707	SLC13A4
0.000428385	0.234764	rs7255223	19	32333404	1619	1.24e-08	4.74e-14	BMI	Skeletal-Muscle-eQTL	ENSG00000267213.4	ENSG00000267213	ENSG00000267213
3.57e-06	0.234747	rs761423	1	16975177	12	6.51e-10	8.82e-10	BMI	Liver-sQTL	1.16649001.16649308.clu	ENSG00000186301	MST1P2
0	0.234661	rs5771118	22	50275860	1725	2.56e-09	2.08e-49	BMI	Subcutaneous-Adipose-sQTL	22.50275963.50276134.clu	ENSG00000196576	PLXNB2
0	0.234552	rs6792461	3	47431678	309	2.12e-17	4.13e-78	WHR-adj-BMI	Skeletal-Muscle-sQTL	3.47283094.47319653.clu	ENSG00000114648	KLHL18
5.26e-06	0.234528	rs330938	8	9160469	860	4.28e-16	2.79e-11	WHR-adj-BMI	Pancreas-eQTL	ENSG00000173281.4	ENSG00000173281	PPP1R3B
0.00132491	0.234471	rs2027982	22	31197449	1712	2.2e-11	1.76e-11	WHR-adj-BMI	Subcutaneous-Adipose-sQTL	22.31275308.31276789.clu	ENSG00000182541	LIMK2
8.56e-06	0.234402	rs4372836	2	28751017	148	7.33e-13	9.41e-30	BMI	Subcutaneous-Adipose-sQTL	2.28861308.28869579.clu	ENSG00000171103	TRMT61B
0	0.234377	rs7177055	15	77540420	1427	2.75e-16	6.92e-23	Type-2-Diabetes_Xue	Pancreas-eQTL	ENSG00000173517.10	ENSG00000173517	PEAK1
6.32e-05	0.234324	rs10516497	4	103021557	468	8.88e-10	1.22e-26	BMI	Pancreas-eQTL	ENSG00000109332.19	ENSG00000109332	UBE2D3
0	0.234316	rs4776970	15	67788548	1422	6.2e-09	6.18e-43	Type-2-Diabetes_Mahajan	Subcutaneous-Adipose-eQTL	ENSG00000137764.19	ENSG00000137764	MAP2K5
0	0.234277	rs7025938	9	100326039	993	1.47e-19	4.83e-26	BMI	Skeletal-Muscle-eQTL	ENSG00000119509.12	ENSG00000119509	INVS
0.00146612	0.234238	rs2027982	22	31197449	1712	2.2e-11	1.37e-07	WHR-adj-BMI	Pancreas-sQTL	22.31275308.31278297.clu	ENSG00000182541	LIMK2
0.00017234	0.234131	rs7721054	5	55594974	556	1.56e-19	7.88e-09	WHR-adj-BMI	Subcutaneous-Adipose-sQTL	5.55704434.55711452.clu	ENSG00000177058	SLC38A9
0.000610648	0.234127	rs6059662	20	34087921	1657	1.51e-08	1.18e-43	Type-2-Diabetes_Xue	Subcutaneous-Adipose-eQTL	ENSG00000276073.1	ENSG00000276073	ENSG00000276073
0	0.234118	rs10033843	4	76107630	451	1.07e-11	1.78e-16	BMI	Subcutaneous-Adipose-eQTL	ENSG00000156219.16	ENSG00000156219	ART3
8.78e-05	0.234116	rs6518754	22	31701789	1712	1.08e-10	3.13e-53	WHR-adj-BMI	Skeletal-Muscle-eQTL	ENSG00000198089.15	ENSG00000198089	SFI1
5.28e-05	0.234099	rs1079596	11	113425897	1170	1.79e-08	1.76e-99	TG	Visceral-Adipose-sQTL	11.113339474.113341837.clu	ENSG00000149292	TTC12
0	0.234016	rs1549293	16	31130672	1467	4.27e-14	2.75e-16	TG	Subcutaneous-Adipose-sQTL	16.30654997.30655351.clu	ENSG00000156858	PRR14
0.0016438	0.233999	rs1415771	20	35146690	1658	2.79e-15	1.66e-09	HDL	Visceral-Adipose-sQTL	20.35010288.35013008.clu	ENSG00000100991	TRPC4AP
0.000237026	0.233999	rs66676135	14	103805167	1388	1.61e-09	1.58e-22	TG	Skeletal-Muscle-sQTL	14.103563124.103563215.clu	ENSG00000258851	ENSG00000258851
7.5e-07	0.233921	rs1132990	19	49524906	1630	2.6e-11	6.84e-08	TG	Subcutaneous-Adipose-sQTL	19.49537205.49538184.clu	ENSG00000142552	RCN3
0.0202998	0.233905	rs4077093	12	51199833	1219	3.1e-08	6.16e-09	BMI	Subcutaneous-Adipose-eQTL	ENSG00000184271.16	ENSG00000184271	POU6F1
3.26e-05	0.23388	rs2242449	17	7192188	1504	1.83e-08	2.43e-08	BMI	Pancreas-sQTL	17.7224393.7224480.clu	ENSG00000072778	ACADVL
0	0.233857	rs3747577	16	4365695	1447	3.34e-26	3.09e-26	WHR-adj-BMI	Subcutaneous-Adipose-sQTL	16.4466402.4469504.clu	ENSG00000153406	NMRAL1
0	0.233637	rs8080966	17	18317360	1513	9.08e-14	5.26e-11	TG	Subcutaneous-Adipose-eQTL	ENSG00000177302.14	ENSG00000177302	TOP3A
0	0.233629	rs2298632	1	23383982	16	4.96e-19	9.15e-10	WHR-adj-BMI	Skeletal-Muscle-eQTL	ENSG00000271420.1	ENSG00000271420	ENSG00000271420
0	0.233615	rs34811474	4	25407216	421	8.5e-38	9.8e-09	BMI	Subcutaneous-Adipose-sQTL	4.25409791.25414324.clu	ENSG00000053900	ANAPC4
0.00246414	0.233457	rs10023050	4	87143279	459	8.63e-14	2.17e-06	HDL	Visceral-Adipose-eQTL	ENSG00000172493.20	ENSG00000172493	AFF1
0.000200937	0.233278	rs12946454	17	45130754	1525	4.66e-10	8.92e-09	TG	Visceral-Adipose-eQTL	ENSG00000181513.14	ENSG00000181513	ACBD4
0	0.233154	rs7177055	15	77540420	1427	2.75e-16	3.36e-07	Type-2-Diabetes_Xue	Visceral-Adipose-sQTL	15.77285078.77286423.clu	ENSG00000173517	PEAK1
1.22e-05	0.233153	rs11641742	16	377784	1444	1.71e-08	2.32e-11	WHR-adj-BMI	Subcutaneous-Adipose-sQTL	16.304441.314543.clu	ENSG00000103126	AXIN1
7.39e-05	0.23315	rs28599782	4	70978401	449	4.64e-16	8.86e-11	Type-2-Diabetes_Spracklen	Subcutaneous-Adipose-eQTL	ENSG00000156136.9	ENSG00000156136	DCK
0.000547911	0.233103	rs2921077	8	8446992	860	2.9e-10	1.07e-13	Type-2-Diabetes_Mahajan	Pancreas-sQTL	8.8234584.8235816.clu	ENSG00000173295	FAM86B3P
7.7e-07	0.233031	rs12644	10	73437293	1064	1.24e-09	1.53e-11	TG	Skeletal-Muscle-sQTL	10.73125243.73126673.clu	ENSG00000166321	NUDT13
5.12e-05	0.233017	rs2242449	17	7192188	1504	1.83e-08	7.42e-11	BMI	Subcutaneous-Adipose-sQTL	17.7224393.7224484.clu	ENSG00000072778	ACADVL
0.0101396	0.232925	rs9892728	17	42761348	1523	4.16e-08	6.3e-15	Type-2-Diabetes_Suzuki	Visceral-Adipose-sQTL	17.42759022.42759739.clu	ENSG00000197291	RAMP2-AS1
1.01e-05	0.232872	rs1371614	2	26930006	147	7.09e-11	2.05e-09	FastGlu	Pancreas-eQTL	ENSG00000138030.12	ENSG00000138030	KHK
3.81e-05	0.232841	rs2242449	17	7192188	1504	1.83e-08	6.95e-08	BMI	Pancreas-sQTL	17.7224393.7224484.clu	ENSG00000072778	ACADVL
0.018889	0.232815	rs3751837	16	3533173	1446	1.7e-08	7.13e-11	Type-2-Diabetes_Mahajan	Liver-eQTL	ENSG00000103351.12	ENSG00000103351	CLUAP1
1.41e-05	0.232748	rs13239186	7	117870567	819	2.7e-10	7.38e-11	Type-2-Diabetes_Xue	Subcutaneous-Adipose-eQTL	ENSG00000077063.10	ENSG00000077063	CTTNBP2
0	0.232725	rs780094	2	27518370	147	5.16e-21	4.17e-14	Type-2-Diabetes_Xue	Subcutaneous-Adipose-eQTL	ENSG00000115241.10	ENSG00000115241	PPM1G
0.000651483	0.232722	rs11434755	11	18045473	1116	4.16e-08	1.24e-14	HDL	Skeletal-Muscle-eQTL	ENSG00000166788.9	ENSG00000166788	SAAL1
0.00140078	0.232695	rs13240600	7	99466843	809	7.9e-16	9.61e-12	BMI	Pancreas-eQTL	ENSG00000244219.6	ENSG00000244219	TMEM225B
8.25e-05	0.232684	rs66676135	14	103805167	1388	1.61e-09	8.91e-20	TG	Pancreas-sQTL	14.103571820.103587274.clu	ENSG00000258851	ENSG00000258851
1e-08	0.232666	rs3789615	1	114398704	71	7.32e-12	5.4e-10	WHR-adj-BMI	Subcutaneous-Adipose-eQTL	ENSG00000197323.11	ENSG00000197323	TRIM33
0.000668348	0.232626	rs3173615	7	12229791	761	1.81e-09	2.3e-10	HDL	Skeletal-Muscle-eQTL	ENSG00000106460.18	ENSG00000106460	TMEM106B
2.06e-06	0.232622	rs11781222	8	23532058	873	3.24e-12	7.66e-14	BMI	Pancreas-eQTL	ENSG00000253390.1	ENSG00000253390	ENSG00000253390
0.00956404	0.232606	rs9892728	17	42761348	1523	4.16e-08	1.25e-32	Type-2-Diabetes_Suzuki	Subcutaneous-Adipose-sQTL	17.42759022.42759739.clu	ENSG00000197291	RAMP2-AS1
0.000223167	0.232582	rs80196932	6	117675468	713	8.37e-12	4.06e-16	Type-2-Diabetes_Suzuki	Subcutaneous-Adipose-eQTL	ENSG00000047932.13	ENSG00000047932	GOPC
0.00129702	0.23257	rs13240600	7	99466843	809	7.9e-16	6e-06	BMI	Subcutaneous-Adipose-eQTL	ENSG00000106246.17	ENSG00000106246	PTCD1
0	0.232453	rs3800406	6	35165297	664	3.3e-39	2.98e-20	HDL	Skeletal-Muscle-eQTL	ENSG00000196821.9	ENSG00000196821	C6orf106
3.81e-05	0.232358	rs10516497	4	103021557	468	8.88e-10	1.11e-34	BMI	Skeletal-Muscle-sQTL	4.102797460.102798928.clu	ENSG00000109332	UBE2D3
5e-07	0.232298	rs2657888	12	56544599	1223	2.69e-08	5.1e-07	TG	Visceral-Adipose-sQTL	12.55720517.55723886.clu	ENSG00000135437	RDH5
0.00869421	0.232132	rs235314	21	44851537	1699	7.98e-14	2.15e-11	HDL	Visceral-Adipose-sQTL	21.44856364.44865395.clu	ENSG00000183255	PTTG1IP
0.00121033	0.232065	rs6577584	1	6655330	5	3.37e-11	2.46e-07	BMI	Skeletal-Muscle-sQTL	1.6629724.6630288.clu	ENSG00000041988	THAP3
0	0.231991	rs61740466	1	19608406	13	2.24e-10	2.19e-08	BMI	Subcutaneous-Adipose-eQTL	ENSG00000173436.13	ENSG00000173436	MINOS1
0	0.231974	rs11724804	4	971991	402	7.61e-21	2.95e-29	WHR-adj-BMI	Pancreas-sQTL	4.987949.989231.clu	ENSG00000127415	IDUA
0	0.231909	rs1260326	2	27508073	147	1.01e-21	4.17e-14	Type-2-Diabetes_Spracklen	Subcutaneous-Adipose-eQTL	ENSG00000115241.10	ENSG00000115241	PPM1G
0.000400049	0.231872	rs1279840	3	136287734	360	3.91e-24	1.75e-07	HDL	Pancreas-eQTL	ENSG00000114054.13	ENSG00000114054	PCCB
0	0.23177	rs7621025	3	136553404	360	7.54e-24	2.37e-11	BMI	Visceral-Adipose-eQTL	ENSG00000114054.13	ENSG00000114054	PCCB
2.29e-05	0.231758	rs72934791	3	49021360	310	2.96e-10	1.01e-24	HDL	Visceral-Adipose-eQTL	ENSG00000173421.16	ENSG00000173421	CCDC36
0	0.231679	rs1279840	3	136287734	360	3.91e-24	2.56e-38	HDL	Skeletal-Muscle-eQTL	ENSG00000114054.13	ENSG00000114054	PCCB
0	0.231671	rs780094	2	27518370	147	5.16e-21	4.36e-47	Type-2-Diabetes_Xue	Visceral-Adipose-sQTL	2.27461836.27462701.clu	ENSG00000138002	IFT172
1.7e-07	0.231659	rs2710323	3	52781889	312	3.65e-18	1.17e-06	BMI	Subcutaneous-Adipose-sQTL	3.52536906.52540424.clu	ENSG00000168273	SMIM4
0.0154046	0.231546	rs2706710	17	67645535	1537	1.67e-08	4.82e-06	Type-2-Diabetes_Spracklen	Subcutaneous-Adipose-sQTL	17.67643792.67669508.clu	ENSG00000154217	PITPNC1
0.000842739	0.231528	rs10406431	19	45653761	1628	2.5e-19	2.16e-06	Type-2-Diabetes_Mahajan	Pancreas-eQTL	ENSG00000176182.5	ENSG00000176182	MYPOP
0.00128622	0.231408	rs2027982	22	31197449	1712	2.2e-11	3.56e-18	WHR-adj-BMI	Skeletal-Muscle-sQTL	22.31275308.31278297.clu	ENSG00000182541	LIMK2
0	0.231298	rs12936587	17	17640408	1513	9.25e-27	3.18e-30	WHR-adj-BMI	Subcutaneous-Adipose-eQTL	ENSG00000133027.17	ENSG00000133027	PEMT
0.000626342	0.231295	rs11434755	11	18045473	1116	4.16e-08	1.93e-16	HDL	Visceral-Adipose-eQTL	ENSG00000166788.9	ENSG00000166788	SAAL1
0	0.231247	rs4849294	2	113862420	198	1.77e-13	5.04e-98	WHR-adj-BMI	Skeletal-Muscle-eQTL	ENSG00000240356.6	ENSG00000240356	RPL23AP7
0.000573799	0.231238	rs2921077	8	8446992	860	2.9e-10	9.39e-25	Type-2-Diabetes_Mahajan	Subcutaneous-Adipose-sQTL	8.8234584.8235816.clu	ENSG00000173295	FAM86B3P
0.00020107	0.2312	rs39204	7	90105004	803	1.86e-15	9.52e-10	Type-2-Diabetes_Spracklen	Visceral-Adipose-sQTL	7.90353009.90372155.clu	ENSG00000105793	GTPBP10
0	0.23117	rs56337234	4	1782676	403	1.4e-17	4.95e-33	Type-2-Diabetes_Mahajan	Subcutaneous-Adipose-eQTL	ENSG00000068078.17	ENSG00000068078	FGFR3
0.00525351	0.231166	rs185273	5	181216131	634	3.8e-08	8.73e-07	TG	Skeletal-Muscle-eQTL	ENSG00000250900.6	ENSG00000250900	ENSG00000250900
0	0.231139	rs1260326	2	27508073	147	1.3e-24	6.34e-08	Type-2-Diabetes_Mahajan	Visceral-Adipose-sQTL	2.27492790.27493389.clu	ENSG00000115226	FNDC4
0.00103494	0.231106	rs2027982	22	31197449	1712	2.2e-11	3.11e-08	WHR-adj-BMI	Subcutaneous-Adipose-eQTL	ENSG00000138942.15	ENSG00000138942	RNF185
2.65e-06	0.230998	rs1371614	2	26930006	147	7.09e-11	4.72e-35	FastGlu	Visceral-Adipose-eQTL	ENSG00000138030.12	ENSG00000138030	KHK
0.00191652	0.23099	rs643788	11	119097048	1174	3.06e-08	6.78e-09	HDL	Skeletal-Muscle-sQTL	11.119123684.119126935.clu	ENSG00000172273	HINFP
0.000124806	0.230983	rs10433609	3	51274143	311	3.51e-13	3.01e-07	BMI	Subcutaneous-Adipose-eQTL	ENSG00000273356.1	ENSG00000273356	LINC02019
0	0.230969	rs11642430	16	30034468	1467	1.2e-10	7.47e-17	Type-2-Diabetes_Mahajan	Skeletal-Muscle-eQTL	ENSG00000102882.11	ENSG00000102882	MAPK3
0.000938744	0.2309	rs11085744	19	10709291	1605	1.95e-09	3.8e-06	WHR-adj-BMI	Visceral-Adipose-eQTL	ENSG00000079805.16	ENSG00000079805	DNM2
2.14e-06	0.230855	rs1371614	2	26930006	147	7.09e-11	3.01e-11	FastGlu	Skeletal-Muscle-sQTL	2.27101888.27102097.clu	ENSG00000138028	CGREF1
0	0.230637	rs34855406	17	42579393	1523	3.2e-12	1.51e-33	Type-2-Diabetes_Mahajan	Subcutaneous-Adipose-eQTL	ENSG00000108786.10	ENSG00000108786	HSD17B1
7.43e-05	0.230621	rs10182181	2	24927427	146	2.45e-91	1.38e-09	BMI	Visceral-Adipose-eQTL	ENSG00000115137.11	ENSG00000115137	DNAJC27
0	0.230601	rs103294	19	54293995	1633	2.51e-100	2.36e-10	HDL	Subcutaneous-Adipose-sQTL	19.54277597.54277889.clu	ENSG00000131042	LILRB2
2.87e-05	0.230596	rs12622653	2	98929892	189	4.6e-08	3.88e-21	BMI	Subcutaneous-Adipose-eQTL	ENSG00000144214.9	ENSG00000144214	LYG1
8.18e-05	0.23051	rs371894931	1	39476570	24	5.59e-11	9.57e-27	Type-2-Diabetes_Spracklen	Subcutaneous-Adipose-eQTL	ENSG00000237624.1	ENSG00000237624	OXCT2P1
3.89e-06	0.230481	rs1132990	19	49524906	1630	2.6e-11	6.98e-11	TG	Visceral-Adipose-sQTL	19.49528058.49528467.clu	ENSG00000142552	RCN3
0	0.230464	rs72934791	3	49021360	310	2.96e-10	9.98e-12	HDL	Visceral-Adipose-sQTL	3.48695418.48715315.clu	ENSG00000068745	IP6K2
4.8e-07	0.230403	rs1371614	2	26930006	147	7.09e-11	5.05e-15	FastGlu	Skeletal-Muscle-sQTL	2.27099840.27102097.clu	ENSG00000138028	CGREF1
0	0.230397	rs4985407	16	70251998	1480	3.46e-25	9.06e-134	BMI	Pancreas-sQTL	16.69978003.69978077.clu	ENSG00000226232	NPIPB14P
0	0.230377	rs4985407	16	70251998	1480	3.46e-25	1e-150	BMI	Subcutaneous-Adipose-sQTL	16.69978003.69978077.clu	ENSG00000226232	NPIPB14P
0.0001	0.230356	rs1135999	16	15038105	1458	1.14e-25	1.62e-06	TG	Subcutaneous-Adipose-sQTL	16.15879888.15888558.clu	ENSG00000133393	FOPNL
0.00133803	0.230335	rs2027982	22	31197449	1712	2.2e-11	4.47e-07	WHR-adj-BMI	Subcutaneous-Adipose-eQTL	ENSG00000183530.13	ENSG00000183530	PRR14L
0	0.230326	rs4985407	16	70251998	1480	3.46e-25	1e-150	BMI	Visceral-Adipose-sQTL	16.69978003.69978077.clu	ENSG00000226232	NPIPB14P
0	0.230325	rs2270894	3	9933702	284	1.08e-08	7.3e-10	WHR-adj-BMI	Pancreas-sQTL	3.9938106.9940850.clu	ENSG00000163703	CRELD1
0	0.23028	rs2233455	16	67174030	1479	9.71e-104	2.66e-13	HDL	Subcutaneous-Adipose-eQTL	ENSG00000102890.14	ENSG00000102890	ELMO3
0	0.230275	rs4985407	16	70251998	1480	3.46e-25	1e-150	BMI	Subcutaneous-Adipose-sQTL	16.69976732.69978077.clu	ENSG00000226232	NPIPB14P
1e-08	0.230274	rs1371614	2	26930006	147	7.09e-11	5.31e-21	FastGlu	Skeletal-Muscle-eQTL	ENSG00000138028.15	ENSG00000138028	CGREF1
0	0.230272	rs1371614	2	26930006	147	7.09e-11	5.71e-91	FastGlu	Subcutaneous-Adipose-eQTL	ENSG00000138030.12	ENSG00000138030	KHK
0	0.230272	rs1371614	2	26930006	147	7.09e-11	8.49e-94	FastGlu	Skeletal-Muscle-eQTL	ENSG00000138030.12	ENSG00000138030	KHK
0	0.230265	rs41302559	20	57565383	1670	1.14e-12	1e-150	TG	Visceral-Adipose-sQTL	20.57564393.57564482.clu	ENSG00000124253	PCK1
0	0.230265	rs41302559	20	57565383	1670	1.14e-12	1e-150	TG	Liver-sQTL	20.57564393.57564482.clu	ENSG00000124253	PCK1
0	0.230248	rs7585974	2	171520702	235	2.31e-13	3.55e-64	WHR-adj-BMI	Visceral-Adipose-eQTL	ENSG00000071967.11	ENSG00000071967	CYBRD1
0.00250735	0.230237	rs2603229	15	99723294	1439	2.99e-09	2.53e-12	WHR-adj-BMI	Visceral-Adipose-sQTL	15.99729731.99733345.clu	ENSG00000183060	LYSMD4
9.48e-05	0.230158	rs72934791	3	49021360	310	2.96e-10	6.11e-09	HDL	Subcutaneous-Adipose-eQTL	ENSG00000225399.4	ENSG00000225399	ENSG00000225399
0	0.230155	rs7177055	15	77540420	1427	2.75e-16	3.79e-13	Type-2-Diabetes_Xue	Subcutaneous-Adipose-eQTL	ENSG00000140368.12	ENSG00000140368	PSTPIP1
0	0.23012	rs1260326	2	27508073	147	1.16e-10	7.45e-14	BMI	Liver-sQTL	2.27492478.27493389.clu	ENSG00000115226	FNDC4
0.00182644	0.230111	rs2307111	5	75707853	568	3.03e-08	3.06e-10	Type-2-Diabetes_Xue	Skeletal-Muscle-eQTL	ENSG00000152359.14	ENSG00000152359	POC5
0	0.230095	rs39204	7	90105004	803	1.86e-15	2.11e-13	Type-2-Diabetes_Spracklen	Skeletal-Muscle-eQTL	ENSG00000105793.15	ENSG00000105793	GTPBP10
1.69e-06	0.230026	rs12644	10	73437293	1064	1.24e-09	1.79e-07	TG	Visceral-Adipose-sQTL	10.73275598.73278179.clu	ENSG00000156042	CFAP70
3.84e-05	0.229972	rs2238799	22	20121802	1705	8.65e-09	9.69e-12	BMI	Subcutaneous-Adipose-eQTL	ENSG00000234409.6	ENSG00000234409	CCDC188
9.06e-05	0.229949	rs2277862	20	35564866	1658	8.62e-11	2.78e-10	TG	Skeletal-Muscle-sQTL	20.35630795.35630901.clu	ENSG00000214078	CPNE1
0	0.229909	rs4985407	16	70251998	1480	3.46e-25	1.01e-118	BMI	Skeletal-Muscle-sQTL	16.69978003.69978077.clu	ENSG00000226232	NPIPB14P
0	0.229906	rs4849294	2	113862420	198	1.77e-13	1.99e-50	WHR-adj-BMI	Visceral-Adipose-sQTL	2.113595829.113596068.clu	ENSG00000146556	WASH2P
0.0411317	0.229889	rs2302593	19	45693376	1628	5.83e-09	4.27e-08	FastGlu	Subcutaneous-Adipose-sQTL	19.45770640.45771568.clu	ENSG00000104936	DMPK
0	0.22984	rs2710323	3	52781889	312	3.65e-18	6.16e-17	BMI	Skeletal-Muscle-eQTL	ENSG00000163938.16	ENSG00000163938	GNL3
0	0.229764	rs11171739	12	56076841	1223	3.13e-08	1e-150	HDL	Skeletal-Muscle-eQTL	ENSG00000111540.15	ENSG00000111540	RAB5B
1.48e-05	0.229756	rs761423	1	16975177	12	6.51e-10	3.62e-11	BMI	Liver-sQTL	1.16649949.16650074.clu	ENSG00000186301	MST1P2
0	0.229701	rs4985407	16	70251998	1480	3.46e-25	1.43e-110	BMI	Pancreas-sQTL	16.69976732.69978077.clu	ENSG00000226232	NPIPB14P
0	0.229553	rs7621025	3	136553404	360	7.54e-24	4.19e-39	BMI	Skeletal-Muscle-eQTL	ENSG00000114054.13	ENSG00000114054	PCCB
6.05e-05	0.229514	rs1079596	11	113425897	1170	1.79e-08	6.51e-30	TG	Subcutaneous-Adipose-sQTL	11.113340733.113341837.clu	ENSG00000149292	TTC12
0.00107115	0.229508	rs1278530	1	50423583	32	8e-12	7.76e-12	TG	Skeletal-Muscle-eQTL	ENSG00000123080.10	ENSG00000123080	CDKN2C
0.00024708	0.229468	rs2027982	22	31197449	1712	2.2e-11	7.89e-14	WHR-adj-BMI	Subcutaneous-Adipose-sQTL	22.31944820.31956139.clu	ENSG00000128245	YWHAH
0.000150119	0.229388	rs6142206	20	34624251	1658	6.4e-14	2.25e-07	HDL	Skeletal-Muscle-eQTL	ENSG00000101464.10	ENSG00000101464	PIGU
0	0.229385	rs34855406	17	42579393	1523	3.2e-12	4.78e-123	Type-2-Diabetes_Mahajan	Pancreas-eQTL	ENSG00000108797.11	ENSG00000108797	CNTNAP1
0	0.229363	rs11171739	12	56076841	1223	3.13e-08	1e-150	HDL	Skeletal-Muscle-sQTL	12.55991078.55991360.clu	ENSG00000111540	RAB5B
0	0.229347	rs34855406	17	42579393	1523	3.2e-12	2.95e-16	Type-2-Diabetes_Mahajan	Skeletal-Muscle-eQTL	ENSG00000108786.10	ENSG00000108786	HSD17B1
1.26e-05	0.229341	rs10471048	4	82666409	456	5.7e-10	7.09e-06	Type-2-Diabetes_Mahajan	Subcutaneous-Adipose-eQTL	ENSG00000249242.7	ENSG00000249242	TMEM150C
0	0.229319	rs562138031	1	45779228	28	3.96e-11	3.66e-34	Type-2-Diabetes_Spracklen	Liver-sQTL	1.45330068.45330516.clu	ENSG00000132781	MUTYH
0.000934486	0.229295	rs72934791	3	49021360	310	2.96e-10	2.2e-24	HDL	Liver-eQTL	ENSG00000213672.7	ENSG00000213672	NCKIPSD
0.000180419	0.229269	rs3744017	17	75875386	1540	2.43e-10	1.07e-25	BMI	Liver-eQTL	ENSG00000108479.11	ENSG00000108479	GALK1
0	0.229245	rs11171739	12	56076841	1223	3.13e-08	1e-150	HDL	Skeletal-Muscle-sQTL	12.55990804.55991360.clu	ENSG00000111540	RAB5B
0.00194784	0.229156	rs2197973	12	95534784	1244	4.4e-08	3.01e-09	Type-2-Diabetes_Mahajan	Visceral-Adipose-sQTL	12.95485981.95494056.clu	ENSG00000111142	METAP2
3e-08	0.229131	rs11171739	12	56076841	1223	3.13e-08	9.45e-41	HDL	Subcutaneous-Adipose-sQTL	12.55990804.55991360.clu	ENSG00000111540	RAB5B
0.000232369	0.229083	rs9657541	8	10785654	863	1.49e-15	3.68e-08	HDL	Visceral-Adipose-eQTL	ENSG00000183638.5	ENSG00000183638	RP1L1
0	0.229026	rs34855406	17	42579393	1523	3.2e-12	1.58e-12	Type-2-Diabetes_Mahajan	Pancreas-eQTL	ENSG00000108786.10	ENSG00000108786	HSD17B1
5.23e-05	0.229025	rs11658335	17	82126945	1545	8.64e-11	2.36e-18	BMI	Skeletal-Muscle-sQTL	17.82235842.82235983.clu	ENSG00000141526	SLC16A3
4.87e-05	0.229023	rs4985155	16	15035602	1458	3.39e-09	2.38e-11	BMI	Skeletal-Muscle-eQTL	ENSG00000250251.6	ENSG00000250251	PKD1P6
4.23e-05	0.228998	rs12452315	17	47402080	1525	5.49e-13	1.29e-16	HDL	Skeletal-Muscle-eQTL	ENSG00000178852.15	ENSG00000178852	EFCAB13
0	0.228985	rs39204	7	90105004	803	1.86e-15	8.4e-16	Type-2-Diabetes_Spracklen	Skeletal-Muscle-eQTL	ENSG00000105792.19	ENSG00000105792	CFAP69
0	0.228967	rs4985407	16	70251998	1480	3.46e-25	1e-150	BMI	Visceral-Adipose-sQTL	16.69976732.69978077.clu	ENSG00000226232	NPIPB14P
0	0.228842	rs7102454	11	65827349	1139	3.84e-21	1.88e-17	BMI	Subcutaneous-Adipose-eQTL	ENSG00000172500.12	ENSG00000172500	FIBP
3.61e-05	0.228721	rs10516497	4	103021557	468	8.88e-10	6.86e-41	BMI	Skeletal-Muscle-sQTL	4.102798977.102799407.clu	ENSG00000109332	UBE2D3
1e-06	0.228691	rs761423	1	16975177	12	6.51e-10	3.11e-15	BMI	Visceral-Adipose-sQTL	1.16642850.16643028.clu	ENSG00000215908	CROCCP2
0.00495364	0.228512	rs4378999	3	51171215	311	9.78e-10	6.54e-09	WHR-adj-BMI	Visceral-Adipose-sQTL	3.50256320.50256723.clu	ENSG00000114353	GNAI2
7.65e-05	0.228495	rs12112380	7	30896285	772	1.7e-08	1.84e-08	WHR-adj-BMI	Subcutaneous-Adipose-sQTL	7.30882361.30882921.clu	ENSG00000106125	MINDY4
0.00096028	0.228341	rs766928	21	29381286	1687	2.64e-08	3e-11	HDL	Skeletal-Muscle-eQTL	ENSG00000232855.6	ENSG00000232855	ENSG00000232855
0	0.228288	rs56337234	4	1782676	403	1.4e-17	4.16e-19	Type-2-Diabetes_Mahajan	Visceral-Adipose-eQTL	ENSG00000068078.17	ENSG00000068078	FGFR3
0.0152969	0.228277	rs2245368	7	76978826	797	1.72e-25	5.98e-08	BMI	Subcutaneous-Adipose-eQTL	ENSG00000185040.13	ENSG00000185040	SPDYE16
0	0.228258	rs1106766	12	57415673	1224	2.07e-29	8.91e-09	TG	Skeletal-Muscle-sQTL	12.57303217.57310264.clu	ENSG00000179912	R3HDM2
0	0.228242	rs1106766	12	57415673	1224	1.09e-30	8.91e-09	HDL	Skeletal-Muscle-sQTL	12.57303217.57310264.clu	ENSG00000179912	R3HDM2
0.000897065	0.228155	rs2921077	8	8446992	860	2.9e-10	1.3e-36	Type-2-Diabetes_Mahajan	Pancreas-eQTL	ENSG00000173295.7	ENSG00000173295	FAM86B3P
0	0.228128	rs10923724	1	119004219	73	1.14e-14	1.58e-44	BMI	Pancreas-eQTL	ENSG00000116874.11	ENSG00000116874	WARS2
3.6e-07	0.228051	rs11171739	12	56076841	1223	3.13e-08	5.87e-31	HDL	Visceral-Adipose-sQTL	12.55990804.55991360.clu	ENSG00000111540	RAB5B
0.000190513	0.228014	rs4970712	1	92527990	56	2.75e-12	1.21e-17	BMI	Subcutaneous-Adipose-eQTL	ENSG00000154511.11	ENSG00000154511	FAM69A
0	0.22801	rs2710323	3	52781889	312	3.65e-18	1.24e-13	BMI	Subcutaneous-Adipose-sQTL	3.52700496.52705447.clu	ENSG00000016864	GLT8D1
0	0.228009	rs3752904	3	184278280	389	8.9e-13	4.85e-12	BMI	Pancreas-eQTL	ENSG00000163888.3	ENSG00000163888	CAMK2N2
0.00168841	0.228002	rs3173615	7	12229791	761	6.51e-09	4.74e-06	TG	Pancreas-sQTL	7.12211425.12214809.clu	ENSG00000106460	TMEM106B
0.00119889	0.227958	rs2027982	22	31197449	1712	2.2e-11	1.16e-24	WHR-adj-BMI	Visceral-Adipose-sQTL	22.31275308.31278297.clu	ENSG00000182541	LIMK2
7.3e-06	0.22795	rs11971098	7	26659442	771	8.08e-11	5.4e-09	BMI	Visceral-Adipose-eQTL	ENSG00000005020.12	ENSG00000005020	SKAP2
1.6e-07	0.227944	rs10099330	8	142302333	942	3.22e-12	2.7e-06	BMI	Skeletal-Muscle-sQTL	8.142274863.142275409.clu	ENSG00000171045	TSNARE1
0.000895732	0.227857	rs2921077	8	8446992	860	2.9e-10	1.56e-62	Type-2-Diabetes_Mahajan	Visceral-Adipose-eQTL	ENSG00000173295.7	ENSG00000173295	FAM86B3P
0	0.227834	rs562138031	1	45779228	28	3.96e-11	2.62e-40	Type-2-Diabetes_Spracklen	Liver-sQTL	1.45329437.45330516.clu	ENSG00000132781	MUTYH
0.000372335	0.227827	rs2245368	7	76978826	797	1.72e-25	2.85e-07	BMI	Subcutaneous-Adipose-eQTL	ENSG00000135205.14	ENSG00000135205	CCDC146
0.00131385	0.22779	rs2027982	22	31197449	1712	2.2e-11	2.38e-15	WHR-adj-BMI	Subcutaneous-Adipose-sQTL	22.31160303.31192684.clu	ENSG00000138942	RNF185
0	0.227758	rs12936587	17	17640408	1513	9.25e-27	2.17e-22	WHR-adj-BMI	Subcutaneous-Adipose-sQTL	17.17681793.17724028.clu	ENSG00000108557	RAI1
0	0.227698	rs79407053	4	1250430	402	1.2e-24	5.02e-27	Type-2-Diabetes_Suzuki	Pancreas-sQTL	4.1327703.1328634.clu	ENSG00000090316	MAEA
3.56e-05	0.227643	rs10516497	4	103021557	468	8.88e-10	2.13e-46	BMI	Skeletal-Muscle-sQTL	4.102797460.102799407.clu	ENSG00000109332	UBE2D3
0	0.227593	rs562138031	1	45779228	28	3.96e-11	5.29e-22	Type-2-Diabetes_Spracklen	Pancreas-sQTL	1.45329437.45329889.clu	ENSG00000132781	MUTYH
0	0.227584	rs4985407	16	70251998	1480	3.46e-25	4.62e-33	BMI	Liver-sQTL	16.69986509.69990597.clu	ENSG00000226232	NPIPB14P
0.00235409	0.22758	rs10502148	11	111777274	1169	5.87e-36	6.92e-07	WHR-adj-BMI	Skeletal-Muscle-eQTL	ENSG00000150773.10	ENSG00000150773	PIH1D2
0.000184928	0.227558	rs2261181	12	65818538	1228	9.18e-17	4.27e-06	Type-2-Diabetes_Xue	Skeletal-Muscle-sQTL	12.65278865.65306863.clu	ENSG00000174099	MSRB3
0.000175296	0.227526	rs9911983	17	47808390	1526	4.82e-08	1.04e-46	Type-2-Diabetes_Xue	Visceral-Adipose-eQTL	ENSG00000141295.13	ENSG00000141295	SCRN2
0.0001	0.227511	rs879620	16	3965728	1447	8.45e-39	3.5e-06	BMI	Visceral-Adipose-sQTL	16.3782926.3793386.clu	ENSG00000005339	CREBBP
0.000112195	0.227408	rs1079596	11	113425897	1170	1.79e-08	2.79e-12	TG	Visceral-Adipose-sQTL	11.113339474.113340664.clu	ENSG00000149292	TTC12
0	0.227406	rs79407053	4	1250430	402	1.2e-24	1.87e-28	Type-2-Diabetes_Suzuki	Skeletal-Muscle-sQTL	4.1330003.1332757.clu	ENSG00000090316	MAEA
0.000864989	0.227397	rs4985155	16	15035602	1458	3.39e-09	4.67e-06	BMI	Visceral-Adipose-sQTL	16.14919126.14919245.clu	ENSG00000183458	ENSG00000183458
0.000167517	0.227354	rs2027982	22	31197449	1712	2.2e-11	1.22e-27	WHR-adj-BMI	Subcutaneous-Adipose-eQTL	ENSG00000198089.15	ENSG00000198089	SFI1
6.21e-05	0.227313	rs7221167	17	45855941	1525	6.8e-19	3e-11	WHR-adj-BMI	Liver-eQTL	ENSG00000185829.17	ENSG00000185829	ARL17A
0	0.227263	rs16957415	16	67385054	1479	3.29e-13	2.5e-22	WHR-adj-BMI	Subcutaneous-Adipose-sQTL	16.68356215.68356701.clu	ENSG00000132600	PRMT7
0	0.22722	rs1199334	3	138372298	361	1.5e-12	2.98e-50	BMI	Visceral-Adipose-sQTL	3.138348767.138372866.clu	ENSG00000158186	MRAS
0	0.22715	rs2298632	1	23383982	16	4.96e-19	2.23e-07	WHR-adj-BMI	Subcutaneous-Adipose-eQTL	ENSG00000204219.9	ENSG00000204219	TCEA3
0	0.227116	rs34855406	17	42579393	1523	3.2e-12	1.35e-08	Type-2-Diabetes_Mahajan	Visceral-Adipose-eQTL	ENSG00000108785.7	ENSG00000108785	HSD17B1P1
7.54e-05	0.227091	rs1982151	9	84002350	984	1.82e-08	6.21e-09	TG	Subcutaneous-Adipose-sQTL	9.83788678.83799185.clu	ENSG00000165113	GKAP1
0	0.227066	rs79407053	4	1250430	402	1.2e-24	2.08e-60	Type-2-Diabetes_Suzuki	Visceral-Adipose-sQTL	4.1330003.1332757.clu	ENSG00000090316	MAEA
0.00119618	0.227032	rs2027982	22	31197449	1712	2.2e-11	5.12e-20	WHR-adj-BMI	Skeletal-Muscle-sQTL	22.31160303.31192684.clu	ENSG00000138942	RNF185
0	0.227021	rs562138031	1	45779228	28	3.96e-11	3.81e-36	Type-2-Diabetes_Spracklen	Skeletal-Muscle-sQTL	1.45329437.45330516.clu	ENSG00000132781	MUTYH
0	0.226981	rs11065987	12	111634620	1255	6.1e-12	6.42e-12	BMI	Pancreas-eQTL	ENSG00000111252.10	ENSG00000111252	SH2B3
2.85e-05	0.226968	rs761423	1	16975177	12	6.51e-10	6.24e-11	BMI	Liver-sQTL	1.16649949.16650024.clu	ENSG00000186301	MST1P2
9.44e-05	0.226944	rs2307022	16	68348075	1479	7.57e-15	4.04e-07	BMI	Subcutaneous-Adipose-eQTL	ENSG00000167264.17	ENSG00000167264	DUS2
0.000210804	0.226761	rs8176645	9	133273682	1013	2.04e-10	6.89e-20	Type-2-Diabetes_Spracklen	Visceral-Adipose-sQTL	9.133257542.133258097.clu	ENSG00000175164	ABO
0	0.226761	rs4985407	16	70251998	1480	3.46e-25	1.35e-85	BMI	Subcutaneous-Adipose-sQTL	16.69748329.69748951.clu	ENSG00000141101	NOB1
0	0.226761	rs4985407	16	70251998	1480	3.46e-25	2.98e-78	BMI	Subcutaneous-Adipose-sQTL	16.69748329.69748918.clu	ENSG00000141101	NOB1
0	0.226761	rs4985407	16	70251998	1480	3.46e-25	1.55e-89	BMI	Skeletal-Muscle-sQTL	16.69748329.69748951.clu	ENSG00000141101	NOB1
0	0.226755	rs4985407	16	70251998	1480	3.46e-25	2.26e-54	BMI	Visceral-Adipose-sQTL	16.69748329.69748951.clu	ENSG00000141101	NOB1
0	0.226743	rs4985407	16	70251998	1480	3.46e-25	1.82e-49	BMI	Pancreas-sQTL	16.69748329.69748951.clu	ENSG00000141101	NOB1
0	0.226725	rs4985407	16	70251998	1480	3.46e-25	1.07e-49	BMI	Visceral-Adipose-sQTL	16.69748329.69748918.clu	ENSG00000141101	NOB1
2.48e-05	0.226725	rs9657541	8	10785654	863	1.49e-15	4.95e-08	HDL	Subcutaneous-Adipose-eQTL	ENSG00000248896.2	ENSG00000248896	ENSG00000248896
0.00124417	0.22672	rs1997243	7	1044141	750	1.79e-16	7.55e-10	HDL	Visceral-Adipose-sQTL	7.1056829.1057492.clu	ENSG00000164849	GPR146
0	0.226715	rs72934791	3	49021360	310	2.96e-10	6.91e-31	HDL	Visceral-Adipose-eQTL	ENSG00000145029.13	ENSG00000145029	NICN1
6.23e-05	0.226709	rs7221167	17	45855941	1525	6.8e-19	1.26e-18	WHR-adj-BMI	Skeletal-Muscle-sQTL	17.46487140.46517362.clu	ENSG00000238083	LRRC37A2
0	0.226702	rs4985407	16	70251998	1480	3.46e-25	1.68e-44	BMI	Pancreas-sQTL	16.69748329.69748918.clu	ENSG00000141101	NOB1
0	0.226699	rs16844241	3	136916329	360	1.3e-19	2.28e-10	HDL	Visceral-Adipose-eQTL	ENSG00000114054.13	ENSG00000114054	PCCB
0	0.226693	rs5771118	22	50275860	1725	2.56e-09	6.53e-48	BMI	Subcutaneous-Adipose-sQTL	22.50275963.50276629.clu	ENSG00000196576	PLXNB2
3.84e-06	0.226645	rs4372836	2	28751017	148	7.33e-13	7.9e-25	BMI	Subcutaneous-Adipose-eQTL	ENSG00000213639.9	ENSG00000213639	PPP1CB
9.75e-05	0.226631	rs153782	16	15507763	1458	2.07e-09	2.03e-33	HDL	Visceral-Adipose-sQTL	16.15515428.15567983.clu	ENSG00000166780	C16orf45
2.97e-05	0.226608	rs12936587	17	17640408	1513	9.25e-27	4.46e-07	WHR-adj-BMI	Visceral-Adipose-sQTL	17.17681793.17724028.clu	ENSG00000108557	RAI1
0.000185289	0.226562	rs56348580	12	120994314	1262	3.8e-19	3.9e-06	Type-2-Diabetes_Mahajan	Liver-eQTL	ENSG00000157895.11	ENSG00000157895	C12orf43
0.00120664	0.226554	rs2027982	22	31197449	1712	2.2e-11	3.57e-10	WHR-adj-BMI	Pancreas-sQTL	22.31160303.31192684.clu	ENSG00000138942	RNF185
0.00151946	0.226545	rs34855406	17	42579393	1523	3.2e-12	1.09e-08	Type-2-Diabetes_Mahajan	Skeletal-Muscle-eQTL	ENSG00000108797.11	ENSG00000108797	CNTNAP1
0	0.226482	rs7102454	11	65827349	1139	3.84e-21	3.57e-110	BMI	Visceral-Adipose-eQTL	ENSG00000172543.7	ENSG00000172543	CTSW
0	0.226473	rs7102454	11	65827349	1139	3.84e-21	1.18e-47	BMI	Pancreas-eQTL	ENSG00000172543.7	ENSG00000172543	CTSW
8e-08	0.226424	rs761423	1	16975177	12	6.51e-10	8.13e-25	BMI	Skeletal-Muscle-sQTL	1.16635168.16642767.clu	ENSG00000215908	CROCCP2
0.00042945	0.226422	rs823114	1	205750404	104	5.06e-12	9.05e-13	HDL	Pancreas-eQTL	ENSG00000069275.12	ENSG00000069275	NUCKS1
0.0028518	0.226417	rs10799424	1	227567774	115	5.51e-09	1.31e-28	WHR-adj-BMI	Skeletal-Muscle-eQTL	ENSG00000143740.14	ENSG00000143740	SNAP47
0	0.226385	rs2914228	5	158580157	617	1.86e-19	1.23e-12	TG	Subcutaneous-Adipose-eQTL	ENSG00000254135.1	ENSG00000254135	ENSG00000254135
0	0.226359	rs761423	1	16975177	12	6.51e-10	9.85e-20	BMI	Subcutaneous-Adipose-sQTL	1.16635168.16642767.clu	ENSG00000215908	CROCCP2
0	0.226346	rs7102454	11	65827349	1139	3.84e-21	2.38e-73	BMI	Subcutaneous-Adipose-eQTL	ENSG00000172543.7	ENSG00000172543	CTSW
0	0.226326	rs11134029	5	4025211	528	5.72e-13	1.55e-29	WHR-adj-BMI	Skeletal-Muscle-eQTL	ENSG00000170549.3	ENSG00000170549	IRX1
0	0.226283	rs7102454	11	65827349	1139	3.84e-21	3.39e-59	BMI	Skeletal-Muscle-eQTL	ENSG00000172500.12	ENSG00000172500	FIBP
0	0.226212	rs761423	1	16975177	12	6.51e-10	4.29e-35	BMI	Pancreas-sQTL	1.16632769.16633095.clu	ENSG00000215908	CROCCP2
0	0.226203	rs761423	1	16975177	12	6.51e-10	1.35e-15	BMI	Visceral-Adipose-eQTL	ENSG00000219481.10	ENSG00000219481	NBPF1
0	0.226203	rs761423	1	16975177	12	6.51e-10	1.76e-22	BMI	Skeletal-Muscle-eQTL	ENSG00000219481.10	ENSG00000219481	NBPF1
0	0.226203	rs761423	1	16975177	12	6.51e-10	1.7e-39	BMI	Subcutaneous-Adipose-eQTL	ENSG00000186715.10	ENSG00000186715	MST1L
0	0.226203	rs761423	1	16975177	12	6.51e-10	5.8e-61	BMI	Subcutaneous-Adipose-sQTL	1.16632371.16632607.clu	ENSG00000215908	CROCCP2
0	0.226203	rs761423	1	16975177	12	6.51e-10	1.37e-54	BMI	Visceral-Adipose-sQTL	1.16632769.16633095.clu	ENSG00000215908	CROCCP2
0	0.226203	rs761423	1	16975177	12	6.51e-10	1.58e-48	BMI	Skeletal-Muscle-sQTL	1.16632769.16633095.clu	ENSG00000215908	CROCCP2
0	0.226203	rs761423	1	16975177	12	6.51e-10	2.33e-62	BMI	Subcutaneous-Adipose-sQTL	1.16632769.16633095.clu	ENSG00000215908	CROCCP2
0	0.226203	rs761423	1	16975177	12	6.51e-10	8.19e-47	BMI	Skeletal-Muscle-sQTL	1.16632371.16632607.clu	ENSG00000215908	CROCCP2
0	0.226203	rs761423	1	16975177	12	6.51e-10	9.38e-38	BMI	Visceral-Adipose-sQTL	1.16632371.16632607.clu	ENSG00000215908	CROCCP2
3.03e-05	0.226156	rs6547692	2	27512105	147	3.9e-15	1.02e-08	Type-2-Diabetes_Suzuki	Visceral-Adipose-sQTL	2.27492790.27493389.clu	ENSG00000115226	FNDC4
5.78e-05	0.226142	rs7221167	17	45855941	1525	6.8e-19	3.39e-30	WHR-adj-BMI	Skeletal-Muscle-sQTL	17.45987095.45989878.clu	ENSG00000186868	MAPT
0.000578887	0.226067	rs2921077	8	8446992	860	2.9e-10	1.49e-10	Type-2-Diabetes_Mahajan	Pancreas-sQTL	8.8230905.8232794.clu	ENSG00000173295	FAM86B3P
0	0.226004	rs2244648	8	11592913	864	5.2e-13	9.19e-49	Type-2-Diabetes_Mahajan	Pancreas-sQTL	8.11359284.11361635.clu	ENSG00000154316	TDH
9.82e-05	0.225853	rs11111134	12	102021478	1249	2.01e-08	1.99e-06	WHR-adj-BMI	Skeletal-Muscle-sQTL	12.102050291.102061912.clu	ENSG00000120860	WASHC3
0.00107056	0.225815	rs12001437	9	34074478	970	3.7e-10	7.56e-09	Type-2-Diabetes_Mahajan	Subcutaneous-Adipose-sQTL	9.34660600.34661482.clu	ENSG00000137070	IL11RA
0.00282316	0.225799	rs17535749	3	9986040	284	3.46e-09	4.57e-08	BMI	Visceral-Adipose-sQTL	3.9938106.9940850.clu	ENSG00000163703	CRELD1
0.00196484	0.225793	rs2665357	6	160427135	739	3.85e-18	1.54e-14	TG	Liver-eQTL	ENSG00000146477.5	ENSG00000146477	SLC22A3
0.00186163	0.225727	rs12649012	4	70882528	449	3.43e-09	1.05e-08	Type-2-Diabetes_Suzuki	Visceral-Adipose-sQTL	4.70994017.70998067.clu	ENSG00000156136	DCK
4.56e-05	0.225716	rs10516497	4	103021557	468	8.88e-10	1.84e-08	BMI	Pancreas-eQTL	ENSG00000246560.2	ENSG00000246560	ENSG00000246560
0.00135291	0.22571	rs16953475	15	63055888	1420	6.49e-14	3.34e-07	HDL	Visceral-Adipose-eQTL	ENSG00000140416.19	ENSG00000140416	TPM1
0	0.225694	rs142395395	19	21917904	1613	4.93e-13	2.67e-63	Type-2-Diabetes_Spracklen	Subcutaneous-Adipose-eQTL	ENSG00000197134.11	ENSG00000197134	ZNF257
0	0.22566	rs10829164	10	27029441	1039	2.36e-10	2.63e-13	BMI	Pancreas-eQTL	ENSG00000107897.18	ENSG00000107897	ACBD5
0.000728941	0.225648	rs3752904	3	184278280	389	8.9e-13	1.47e-10	BMI	Pancreas-sQTL	3.184276705.184276892.clu	ENSG00000145194	ECE2
0	0.225647	rs2244648	8	11592913	864	5.2e-13	8.19e-106	Type-2-Diabetes_Mahajan	Pancreas-sQTL	8.11359284.11361386.clu	ENSG00000154316	TDH
0	0.225609	rs1199334	3	138372298	361	1.5e-12	2.32e-29	BMI	Visceral-Adipose-sQTL	3.138349032.138372866.clu	ENSG00000158186	MRAS
0	0.225606	rs12910825	15	90968030	1433	2.16e-12	1.55e-19	Type-2-Diabetes_Xue	Pancreas-eQTL	ENSG00000140553.17	ENSG00000140553	UNC45A
0	0.225588	rs7298565	12	109499729	1254	4.21e-53	1e-150	HDL	Liver-sQTL	12.109561104.109561420.clu	ENSG00000139428	MMAB
0	0.225588	rs7298565	12	109499729	1254	4.21e-53	1e-150	HDL	Liver-sQTL	12.109561329.109561420.clu	ENSG00000139428	MMAB
0	0.225588	rs7298565	12	109499729	1254	4.21e-53	1.26e-127	HDL	Liver-sQTL	12.109561104.109561243.clu	ENSG00000139428	MMAB
0	0.225558	rs10778504	12	106726646	1253	2.53e-14	2.65e-12	WHR-adj-BMI	Visceral-Adipose-eQTL	ENSG00000260329.1	ENSG00000260329	ENSG00000260329
2.65e-05	0.225486	rs59428052	2	53634252	166	1.14e-08	3.57e-16	BMI	Liver-sQTL	2.54057360.54135453.clu	ENSG00000170634	ACYP2
5.11e-06	0.225474	rs2657888	12	56544599	1223	2.69e-08	5.23e-07	TG	Visceral-Adipose-sQTL	12.55721494.55723886.clu	ENSG00000135437	RDH5
0	0.22536	rs1199334	3	138372298	361	1.5e-12	7.42e-43	BMI	Skeletal-Muscle-sQTL	3.138349032.138372866.clu	ENSG00000158186	MRAS
6.18e-05	0.22532	rs7221167	17	45855941	1525	6.8e-19	2.21e-08	WHR-adj-BMI	Skeletal-Muscle-eQTL	ENSG00000120088.14	ENSG00000120088	CRHR1
0.00272682	0.225305	rs28599782	4	70978401	449	4.64e-16	1.05e-08	Type-2-Diabetes_Spracklen	Visceral-Adipose-sQTL	4.70994017.70998067.clu	ENSG00000156136	DCK
9e-08	0.225297	rs2710323	3	52781889	312	3.65e-18	1.6e-16	BMI	Skeletal-Muscle-sQTL	3.52529334.52533506.clu	ENSG00000168268	NT5DC2
5e-08	0.225211	rs59428052	2	53634252	166	1.14e-08	5.47e-13	BMI	Skeletal-Muscle-eQTL	ENSG00000272156.1	ENSG00000272156	ENSG00000272156
0.000396739	0.2252	rs2603229	15	99723294	1439	2.99e-09	5.09e-08	WHR-adj-BMI	Pancreas-sQTL	15.99729731.99731718.clu	ENSG00000183060	LYSMD4
8.94e-05	0.225147	rs1229984	4	99318162	466	4.72e-09	3.24e-15	BMI	Subcutaneous-Adipose-eQTL	ENSG00000198099.8	ENSG00000198099	ADH4
0.0057423	0.225144	rs113542380	2	43237679	158	1.6e-09	6.38e-07	TG	Liver-eQTL	ENSG00000234936.1	ENSG00000234936	ENSG00000234936
0	0.224989	rs1788783	18	23581170	1559	7.99e-14	5.54e-21	HDL	Skeletal-Muscle-sQTL	18.23506642.23533355.clu	ENSG00000141458	NPC1
0	0.224903	rs2072597	19	12885926	1606	1.52e-09	1.51e-07	BMI	Pancreas-eQTL	ENSG00000179218.13	ENSG00000179218	CALR
0	0.22489	rs16844241	3	136916329	360	1.3e-19	1.92e-36	HDL	Skeletal-Muscle-eQTL	ENSG00000114054.13	ENSG00000114054	PCCB
1.24e-05	0.224812	rs11715915	3	49417897	311	4.9e-08	5.36e-17	FastGlu	Visceral-Adipose-sQTL	3.48694240.48694459.clu	ENSG00000068745	IP6K2
1.82e-06	0.224763	rs8075273	17	63651521	1535	4.67e-14	2.1e-11	BMI	Visceral-Adipose-eQTL	ENSG00000266173.6	ENSG00000266173	STRADA
0	0.224678	rs1199334	3	138372298	361	1.5e-12	5.6e-111	BMI	Skeletal-Muscle-sQTL	3.138348767.138372866.clu	ENSG00000158186	MRAS
0.000208077	0.224391	rs9911983	17	47808390	1526	4.82e-08	1.93e-44	Type-2-Diabetes_Xue	Skeletal-Muscle-eQTL	ENSG00000141295.13	ENSG00000141295	SCRN2
0.000779394	0.224385	rs2921077	8	8446992	860	2.9e-10	5.15e-12	Type-2-Diabetes_Mahajan	Liver-eQTL	ENSG00000253893.2	ENSG00000253893	FAM85B
0.000128016	0.224339	rs940904	12	123007025	1263	2.49e-09	3.56e-19	TG	Liver-eQTL	ENSG00000150967.17	ENSG00000150967	ABCB9
8.7e-07	0.224336	rs8122855	20	25211413	1655	4.11e-14	2.23e-13	BMI	Pancreas-eQTL	ENSG00000100994.11	ENSG00000100994	PYGB
0	0.224327	rs1260326	2	27508073	147	1.3e-24	4.17e-14	Type-2-Diabetes_Mahajan	Subcutaneous-Adipose-eQTL	ENSG00000115241.10	ENSG00000115241	PPM1G
0	0.224327	rs3814883	16	29983601	1467	1.47e-40	7.47e-17	BMI	Skeletal-Muscle-eQTL	ENSG00000102882.11	ENSG00000102882	MAPK3
0	0.224313	rs10046898	9	92176794	990	6.94e-21	7.5e-11	WHR-adj-BMI	Subcutaneous-Adipose-eQTL	ENSG00000198000.11	ENSG00000198000	NOL8
0.0003	0.224174	rs7901016	10	72877568	1064	1.14e-19	1.9e-07	TG	Skeletal-Muscle-sQTL	10.72224056.72230366.clu	ENSG00000166295	ANAPC16
0	0.224133	rs9855938	3	46915808	309	1.59e-17	4.13e-78	WHR-adj-BMI	Skeletal-Muscle-sQTL	3.47283094.47319653.clu	ENSG00000114648	KLHL18
6.06e-06	0.22413	rs10793310	11	78387968	1146	3.29e-11	1.85e-15	TG	Skeletal-Muscle-sQTL	11.78571444.78574348.clu	ENSG00000137513	NARS2
2.16e-06	0.224096	rs7824675	8	10385908	862	2.05e-24	4.29e-16	BMI	Subcutaneous-Adipose-eQTL	ENSG00000255310.2	ENSG00000255310	ENSG00000255310
5e-07	0.224091	rs11893688	2	9555153	137	7.75e-13	3.88e-28	WHR-adj-BMI	Skeletal-Muscle-sQTL	2.9412405.9423373.clu	ENSG00000119185	ITGB1BP1
0	0.224065	rs2287922	19	48728969	1629	1.06e-20	5.17e-25	TG	Skeletal-Muscle-eQTL	ENSG00000182264.8	ENSG00000182264	IZUMO1
0	0.224036	rs1260326	2	27508073	147	1e-150	2.6e-10	TG	Visceral-Adipose-eQTL	ENSG00000157992.12	ENSG00000157992	KRTCAP3
0.00435497	0.224001	rs34642578	8	18070100	869	1.6e-09	1.58e-06	Type-2-Diabetes_Spracklen	Skeletal-Muscle-sQTL	8.18064531.18067220.clu	ENSG00000104763	ASAH1
0	0.223997	rs768023	6	108554799	708	1.13e-22	1.01e-07	BMI	Skeletal-Muscle-sQTL	6.108639609.108663455.clu	ENSG00000118689	FOXO3
0	0.223964	rs2820295	1	201831740	102	5.56e-39	1.12e-10	BMI	Visceral-Adipose-eQTL	ENSG00000198892.6	ENSG00000198892	SHISA4
4.69e-05	0.223934	rs4804181	19	12398722	1606	1.54e-08	7.65e-23	Type-2-Diabetes_Spracklen	Skeletal-Muscle-eQTL	ENSG00000248406.1	ENSG00000248406	ENSG00000248406
0	0.223865	rs244415	16	69632780	1480	3.88e-09	2.97e-71	Type-2-Diabetes_Xue	Skeletal-Muscle-eQTL	ENSG00000226232.8	ENSG00000226232	NPIPB14P
0	0.223843	rs4321967	8	10783897	863	1.89e-16	5.91e-17	WHR-adj-BMI	Skeletal-Muscle-sQTL	8.10831743.10834666.clu	ENSG00000254093	PINX1
7.04e-05	0.223754	rs35845828	2	112042968	197	2.24e-08	3.97e-13	HDL	Subcutaneous-Adipose-sQTL	2.111929304.111944960.clu	ENSG00000153208	MERTK
0	0.22373	rs7102454	11	65827349	1139	3.84e-21	1.63e-20	BMI	Skeletal-Muscle-eQTL	ENSG00000172543.7	ENSG00000172543	CTSW
3.84e-05	0.223629	rs1079596	11	113425897	1170	1.79e-08	7.84e-55	TG	Pancreas-sQTL	11.113339474.113341837.clu	ENSG00000149292	TTC12
0	0.223625	rs2074613	5	140334979	607	1.84e-11	1.86e-43	BMI	Liver-sQTL	5.140175285.140243305.clu	ENSG00000120306	CYSTM1
0.00305426	0.223608	rs3111316	19	12927601	1606	1.6e-12	3.03e-14	Type-2-Diabetes_Mahajan	Visceral-Adipose-sQTL	19.12897863.12899700.clu	ENSG00000105607	GCDH
6.26e-05	0.223564	rs7221167	17	45855941	1525	6.8e-19	5.66e-20	WHR-adj-BMI	Subcutaneous-Adipose-eQTL	ENSG00000120088.14	ENSG00000120088	CRHR1
0	0.2235	rs835637	3	136954315	360	3.46e-09	1.73e-54	WHR-adj-BMI	Skeletal-Muscle-eQTL	ENSG00000273486.1	ENSG00000273486	ENSG00000273486
0.00245808	0.223324	rs3111316	19	12927601	1606	1.6e-12	7.23e-11	Type-2-Diabetes_Mahajan	Pancreas-sQTL	19.12897863.12899468.clu	ENSG00000105607	GCDH
0	0.223314	rs1360485	13	30457747	1281	8.04e-10	1.99e-15	WHR-adj-BMI	Subcutaneous-Adipose-eQTL	ENSG00000189403.14	ENSG00000189403	HMGB1
0	0.223267	rs10512606	17	76215127	1540	2.36e-18	2.13e-16	WHR-adj-BMI	Skeletal-Muscle-eQTL	ENSG00000161542.16	ENSG00000161542	PRPSAP1
0	0.223245	rs34811474	4	25407216	421	8.5e-38	2.86e-11	BMI	Subcutaneous-Adipose-sQTL	4.25383393.25383579.clu	ENSG00000053900	ANAPC4
7e-08	0.223199	rs2276824	3	52603470	312	8.9e-38	5.7e-12	WHR-adj-BMI	Subcutaneous-Adipose-sQTL	3.52524611.52524817.clu	ENSG00000168268	NT5DC2
6.28e-06	0.223156	rs4372836	2	28751017	148	7.33e-13	3.28e-63	BMI	Skeletal-Muscle-eQTL	ENSG00000171103.10	ENSG00000171103	TRMT61B
0	0.223153	rs1360485	13	30457747	1281	8.04e-10	1.41e-18	WHR-adj-BMI	Visceral-Adipose-eQTL	ENSG00000189403.14	ENSG00000189403	HMGB1
1.3e-07	0.223136	rs562138031	1	45779228	28	3.96e-11	3.52e-15	Type-2-Diabetes_Spracklen	Liver-sQTL	1.45329437.45329889.clu	ENSG00000132781	MUTYH
0	0.223129	rs34791963	1	224475001	113	1.66e-11	2.02e-13	HDL	Skeletal-Muscle-eQTL	ENSG00000143748.17	ENSG00000143748	NVL
8.34e-06	0.22309	rs12936587	17	17640408	1513	9.25e-27	1.92e-12	WHR-adj-BMI	Pancreas-sQTL	17.17681793.17724028.clu	ENSG00000108557	RAI1
3.16e-05	0.223059	rs181364381	1	45533216	28	1.81e-13	1.65e-07	BMI	Skeletal-Muscle-sQTL	1.45551155.45552436.clu	ENSG00000117448	AKR1A1
0	0.223032	rs1360485	13	30457747	1281	8.04e-10	2.05e-30	WHR-adj-BMI	Skeletal-Muscle-eQTL	ENSG00000189403.14	ENSG00000189403	HMGB1
0	0.223005	rs17343290	1	39622371	24	1.94e-14	1.19e-33	BMI	Visceral-Adipose-eQTL	ENSG00000237624.1	ENSG00000237624	OXCT2P1
0.000838688	0.222984	rs5751239	22	42196233	1718	2.01e-09	1.74e-08	BMI	Pancreas-eQTL	ENSG00000227370.1	ENSG00000227370	ENSG00000227370
0	0.222982	rs562138031	1	45779228	28	3.96e-11	1.46e-56	Type-2-Diabetes_Spracklen	Pancreas-sQTL	1.45329437.45330516.clu	ENSG00000132781	MUTYH
6.01e-05	0.222944	rs7221167	17	45855941	1525	6.8e-19	4.99e-34	WHR-adj-BMI	Liver-eQTL	ENSG00000238083.7	ENSG00000238083	LRRC37A2
5.84e-05	0.222943	rs7221167	17	45855941	1525	6.8e-19	2.53e-15	WHR-adj-BMI	Skeletal-Muscle-sQTL	17.45630158.45636283.clu	ENSG00000204650	LINC02210
0.003	0.222896	rs3810291	19	47065746	1629	2.36e-51	3.67e-07	BMI	Subcutaneous-Adipose-eQTL	ENSG00000142230.11	ENSG00000142230	SAE1
4.02e-06	0.222727	rs9657541	8	10785654	863	3.31e-30	4.95e-08	TG	Subcutaneous-Adipose-eQTL	ENSG00000248896.2	ENSG00000248896	ENSG00000248896
0.00317096	0.222664	rs6556301	5	177100576	630	8.14e-11	4.19e-15	BMI	Visceral-Adipose-eQTL	ENSG00000169228.13	ENSG00000169228	RAB24
0	0.222633	rs1360485	13	30457747	1281	8.04e-10	3.7e-17	WHR-adj-BMI	Visceral-Adipose-sQTL	13.30463694.30464161.clu	ENSG00000189403	HMGB1
0	0.222557	rs738322	22	38172999	1716	3.88e-26	7.5e-17	HDL	Pancreas-sQTL	22.38126449.38128269.clu	ENSG00000184381	PLA2G6
0	0.222488	rs1783541	11	65527328	1139	1.4e-14	2.33e-16	Type-2-Diabetes_Mahajan	Visceral-Adipose-sQTL	11.65581965.65584241.clu	ENSG00000173442	EHBP1L1
0	0.222473	rs893006	11	64598324	1139	2.83e-16	3.26e-12	BMI	Visceral-Adipose-eQTL	ENSG00000110076.18	ENSG00000110076	NRXN2
0.00037821	0.222412	rs2839108	21	46115334	1700	1.74e-13	4.47e-19	WHR-adj-BMI	Liver-sQTL	21.46136494.46136876.clu	ENSG00000160282	FTCD
0.000360529	0.222409	rs2838006	21	41281640	1696	2.03e-13	2.13e-10	BMI	Visceral-Adipose-eQTL	ENSG00000182240.15	ENSG00000182240	BACE2
0	0.222398	rs8026714	15	90979023	1433	1.06e-22	1.55e-19	Type-2-Diabetes_Spracklen	Pancreas-eQTL	ENSG00000140553.17	ENSG00000140553	UNC45A
0	0.222396	rs7941030	11	122651667	1177	5.09e-33	1.81e-11	HDL	Visceral-Adipose-eQTL	ENSG00000154127.9	ENSG00000154127	UBASH3B
0.000587595	0.222347	rs10516497	4	103021557	468	8.88e-10	2.8e-17	BMI	Subcutaneous-Adipose-sQTL	4.102690957.102714438.clu	ENSG00000109323	MANBA
0.000370821	0.222334	rs72934791	3	49021360	310	2.96e-10	1.32e-27	HDL	Pancreas-eQTL	ENSG00000213672.7	ENSG00000213672	NCKIPSD
0	0.222291	rs1079596	11	113425897	1170	1.79e-08	5.63e-59	TG	Liver-sQTL	11.113363927.113364835.clu	ENSG00000149292	TTC12
0	0.222291	rs1079596	11	113425897	1170	1.79e-08	1.21e-28	TG	Liver-sQTL	11.113364694.113364835.clu	ENSG00000149292	TTC12
0	0.222286	rs1079596	11	113425897	1170	1.79e-08	9.08e-32	TG	Pancreas-sQTL	11.113363927.113364835.clu	ENSG00000149292	TTC12
0	0.222273	rs738322	22	38172999	1716	7.8e-30	7.5e-17	TG	Pancreas-sQTL	22.38126449.38128269.clu	ENSG00000184381	PLA2G6
0	0.222267	rs34811474	4	25407216	421	8.5e-38	3.77e-07	BMI	Visceral-Adipose-sQTL	4.25392421.25393805.clu	ENSG00000053900	ANAPC4
0	0.222265	rs7102454	11	65827349	1139	3.84e-21	5.5e-39	BMI	Liver-eQTL	ENSG00000172543.7	ENSG00000172543	CTSW
0.00371752	0.222257	rs236319	1	93588825	57	4.5e-08	1.71e-14	WHR-adj-BMI	Visceral-Adipose-sQTL	1.93589419.93590249.clu	ENSG00000137936	BCAR3
5.89e-06	0.222235	rs1079596	11	113425897	1170	1.79e-08	1.93e-60	TG	Visceral-Adipose-eQTL	ENSG00000149292.16	ENSG00000149292	TTC12
0	0.222205	rs16957415	16	67385054	1479	3.29e-13	5.89e-18	WHR-adj-BMI	Subcutaneous-Adipose-sQTL	16.68348431.68351390.clu	ENSG00000132600	PRMT7
5.94e-05	0.22216	rs7221167	17	45855941	1525	6.8e-19	5.67e-17	WHR-adj-BMI	Subcutaneous-Adipose-eQTL	ENSG00000261575.2	ENSG00000261575	ENSG00000261575
0	0.222153	rs1260326	2	27508073	147	1.01e-21	4.36e-47	Type-2-Diabetes_Spracklen	Visceral-Adipose-sQTL	2.27461836.27462701.clu	ENSG00000138002	IFT172
3.36e-05	0.222127	rs11658335	17	82126945	1545	8.64e-11	4.39e-14	BMI	Skeletal-Muscle-eQTL	ENSG00000280407.2	ENSG00000280407	ENSG00000280407
0.000241869	0.222083	rs3800592	7	135164461	830	2.27e-08	2.98e-11	HDL	Subcutaneous-Adipose-eQTL	ENSG00000146856.14	ENSG00000146856	AGBL3
0.00010033	0.222032	rs8050499	16	68394423	1479	1e-150	6.24e-10	HDL	Liver-sQTL	16.68352409.68353492.clu	ENSG00000132600	PRMT7
0	0.221936	rs2276824	3	52603470	312	8.9e-38	2.46e-17	WHR-adj-BMI	Subcutaneous-Adipose-sQTL	3.52818536.52819393.clu	ENSG00000055955	ITIH4
0.000374009	0.22189	rs569319774	7	140853225	835	2.26e-08	3.14e-13	Type-2-Diabetes_Spracklen	Skeletal-Muscle-eQTL	ENSG00000090263.15	ENSG00000090263	MRPS33
0	0.221858	rs1254319	14	60437039	1361	7.11e-11	1.23e-15	WHR-adj-BMI	Skeletal-Muscle-sQTL	14.60611093.60641563.clu	ENSG00000126778	SIX1
0	0.22185	rs2074613	5	140334979	607	1.84e-11	2.34e-40	BMI	Subcutaneous-Adipose-eQTL	ENSG00000113068.9	ENSG00000113068	PFDN1
5.91e-05	0.221849	rs7221167	17	45855941	1525	6.8e-19	1.07e-06	WHR-adj-BMI	Skeletal-Muscle-sQTL	17.46704854.46710963.clu	ENSG00000073969	NSF
0.00303806	0.221812	rs6556301	5	177100576	630	8.14e-11	3.03e-16	BMI	Skeletal-Muscle-eQTL	ENSG00000169228.13	ENSG00000169228	RAB24
0.000110905	0.221772	rs2970332	11	14338889	1114	1.01e-13	3.24e-13	WHR-adj-BMI	Skeletal-Muscle-eQTL	ENSG00000133818.13	ENSG00000133818	RRAS2
0	0.221766	rs1360485	13	30457747	1281	8.04e-10	2.3e-17	WHR-adj-BMI	Visceral-Adipose-sQTL	13.30463694.30465796.clu	ENSG00000189403	HMGB1
0.000623441	0.221714	rs62007683	14	103427734	1388	3.8e-08	1.81e-08	Type-2-Diabetes_Mahajan	Visceral-Adipose-eQTL	ENSG00000166166.12	ENSG00000166166	TRMT61A
0.101158	0.221709	rs117267808	16	20311846	1462	4.85e-17	2.98e-06	Type-2-Diabetes_Spracklen	Pancreas-sQTL	16.20318430.20320262.clu	ENSG00000169347	GP2
2.02e-05	0.221608	rs7760082	6	21919156	652	7.49e-11	3.7e-10	BMI	Pancreas-eQTL	ENSG00000272168.6	ENSG00000272168	CASC15
5.38e-05	0.221604	rs7221167	17	45855941	1525	6.8e-19	2.11e-33	WHR-adj-BMI	Pancreas-eQTL	ENSG00000261575.2	ENSG00000261575	ENSG00000261575
0	0.221509	rs181362	22	21577779	1705	5.17e-45	1.18e-12	HDL	Liver-eQTL	ENSG00000183506.17	ENSG00000183506	PI4KAP2
0	0.221509	rs181362	22	21577779	1705	5.17e-45	4.73e-25	HDL	Skeletal-Muscle-eQTL	ENSG00000183506.17	ENSG00000183506	PI4KAP2
0	0.221509	rs181362	22	21577779	1705	5.17e-45	2.26e-27	HDL	Subcutaneous-Adipose-eQTL	ENSG00000183506.17	ENSG00000183506	PI4KAP2
0.00014123	0.2215	rs153782	16	15507763	1458	2.07e-09	7.82e-43	HDL	Subcutaneous-Adipose-sQTL	16.15515428.15567983.clu	ENSG00000166780	C16orf45
0.000412513	0.221487	rs6059662	20	34087921	1657	1.51e-08	1.12e-19	Type-2-Diabetes_Xue	Pancreas-eQTL	ENSG00000276073.1	ENSG00000276073	ENSG00000276073
0.000380534	0.221438	rs6059662	20	34087921	1657	1.51e-08	7.42e-26	Type-2-Diabetes_Xue	Visceral-Adipose-eQTL	ENSG00000276073.1	ENSG00000276073	ENSG00000276073
9.99e-05	0.221415	rs153782	16	15507763	1458	2.07e-09	3.9e-112	HDL	Skeletal-Muscle-sQTL	16.15515428.15567983.clu	ENSG00000166780	C16orf45
0	0.221415	rs2287922	19	48728969	1629	1.06e-20	2.25e-77	TG	Subcutaneous-Adipose-eQTL	ENSG00000232871.8	ENSG00000232871	SEC1P
6.85e-05	0.221353	rs7221167	17	45855941	1525	6.8e-19	1.38e-13	WHR-adj-BMI	Subcutaneous-Adipose-sQTL	17.45539963.45542764.clu	ENSG00000214425	LRRC37A4P
0	0.221258	rs181362	22	21577779	1705	5.17e-45	6.44e-18	HDL	Visceral-Adipose-eQTL	ENSG00000183506.17	ENSG00000183506	PI4KAP2
0	0.221203	rs1360485	13	30457747	1281	8.04e-10	1.19e-07	WHR-adj-BMI	Skeletal-Muscle-sQTL	13.30463694.30464161.clu	ENSG00000189403	HMGB1
0	0.221196	rs4849294	2	113862420	198	1.77e-13	2.82e-46	WHR-adj-BMI	Skeletal-Muscle-sQTL	2.113584136.113588550.clu	ENSG00000146556	WASH2P
0.00482961	0.221083	rs635634	9	133279427	1013	8e-10	9.68e-15	Type-2-Diabetes_Mahajan	Visceral-Adipose-sQTL	9.133251152.133252478.clu	ENSG00000175164	ABO
0	0.221064	rs6775778	3	136007837	360	7.09e-23	4.19e-39	BMI	Skeletal-Muscle-eQTL	ENSG00000114054.13	ENSG00000114054	PCCB
9.63e-05	0.221044	rs7221167	17	45855941	1525	6.8e-19	2.07e-106	WHR-adj-BMI	Liver-eQTL	ENSG00000214401.4	ENSG00000214401	KANSL1-AS1
0.000406852	0.221041	rs6059662	20	34087921	1657	1.51e-08	3.2e-09	Type-2-Diabetes_Xue	Visceral-Adipose-eQTL	ENSG00000275784.1	ENSG00000275784	ENSG00000275784
0.000783554	0.221038	rs61736639	11	14869595	1114	1.2e-11	1.27e-11	WHR-adj-BMI	Pancreas-eQTL	ENSG00000152270.8	ENSG00000152270	PDE3B
0.000633444	0.221035	rs7225453	17	4057326	1502	2.66e-10	4.29e-07	WHR-adj-BMI	Subcutaneous-Adipose-sQTL	17.4016466.4017371.clu	ENSG00000074755	ZZEF1
0.000315309	0.220985	rs72934791	3	49021360	310	2.96e-10	4.41e-49	HDL	Skeletal-Muscle-eQTL	ENSG00000213672.7	ENSG00000213672	NCKIPSD
0	0.220975	rs7397757	12	53258900	1221	1.05e-08	2.06e-18	TG	Skeletal-Muscle-eQTL	ENSG00000270175.1	ENSG00000270175	ENSG00000270175
7e-08	0.220914	rs2717926	7	37674701	776	7.76e-09	2.28e-10	BMI	Visceral-Adipose-eQTL	ENSG00000086288.11	ENSG00000086288	NME8
0.0073034	0.220913	rs35775580	7	130735979	827	1.62e-08	1.03e-14	BMI	Subcutaneous-Adipose-eQTL	ENSG00000266265.2	ENSG00000266265	KLF14
0.000307092	0.220853	rs72934791	3	49021360	310	2.96e-10	8.31e-53	HDL	Subcutaneous-Adipose-eQTL	ENSG00000213672.7	ENSG00000213672	NCKIPSD
0	0.220828	rs1318241	11	78219746	1146	2.56e-08	1.85e-15	BMI	Skeletal-Muscle-sQTL	11.78571444.78574348.clu	ENSG00000137513	NARS2
0	0.220662	rs2287922	19	48728969	1629	1.06e-20	3.05e-37	TG	Skeletal-Muscle-eQTL	ENSG00000232871.8	ENSG00000232871	SEC1P
0	0.220657	rs4911382	20	33965289	1657	1.69e-13	3.78e-18	BMI	Pancreas-sQTL	20.34105545.34112096.clu	ENSG00000125977	EIF2S2
7.7e-07	0.220599	rs1783541	11	65527328	1139	1.4e-14	3.71e-10	Type-2-Diabetes_Mahajan	Visceral-Adipose-sQTL	11.65583765.65584241.clu	ENSG00000173442	EHBP1L1
0.000765298	0.22055	rs761423	1	16975177	12	6.51e-10	1.82e-06	BMI	Skeletal-Muscle-eQTL	ENSG00000159363.17	ENSG00000159363	ATP13A2
9.48e-06	0.220507	rs1079596	11	113425897	1170	1.79e-08	9.53e-135	TG	Skeletal-Muscle-eQTL	ENSG00000149292.16	ENSG00000149292	TTC12
4.1e-05	0.220474	rs1079596	11	113425897	1170	1.79e-08	1.96e-97	TG	Subcutaneous-Adipose-eQTL	ENSG00000149292.16	ENSG00000149292	TTC12
0	0.22041	rs4911382	20	33965289	1657	1.69e-13	6.57e-32	BMI	Subcutaneous-Adipose-sQTL	20.34105545.34112096.clu	ENSG00000125977	EIF2S2
0.000375994	0.220395	rs6059662	20	34087921	1657	1.51e-08	9.61e-18	Type-2-Diabetes_Xue	Skeletal-Muscle-eQTL	ENSG00000276073.1	ENSG00000276073	ENSG00000276073
0.000103776	0.22038	rs7221167	17	45855941	1525	6.8e-19	6e-21	WHR-adj-BMI	Subcutaneous-Adipose-sQTL	17.45542835.45545605.clu	ENSG00000214425	LRRC37A4P
5.5e-05	0.220361	rs7221167	17	45855941	1525	6.8e-19	5.59e-47	WHR-adj-BMI	Liver-eQTL	ENSG00000262881.1	ENSG00000262881	ENSG00000262881
0.000719749	0.220349	rs1182389	7	157246109	846	1.13e-08	3.79e-06	Type-2-Diabetes_Suzuki	Pancreas-sQTL	7.157231327.157248368.clu	ENSG00000009335	UBE3C
0.000104939	0.220293	rs78367243	8	143215394	943	3.66e-12	2.67e-17	HDL	Pancreas-sQTL	8.144085138.144085334.clu	ENSG00000197858	GPAA1
8e-08	0.220273	rs1079596	11	113425897	1170	1.79e-08	1e-150	TG	Subcutaneous-Adipose-sQTL	11.113339474.113341837.clu	ENSG00000149292	TTC12
0	0.220196	rs1279840	3	136287734	360	3.91e-24	2.37e-11	HDL	Visceral-Adipose-eQTL	ENSG00000114054.13	ENSG00000114054	PCCB
0.0112955	0.220029	rs12450045	17	4838817	1503	8.56e-11	1.31e-08	BMI	Subcutaneous-Adipose-eQTL	ENSG00000108528.13	ENSG00000108528	SLC25A11
0.000156489	0.220025	rs2970332	11	14338889	1114	1.01e-13	2.08e-12	WHR-adj-BMI	Pancreas-eQTL	ENSG00000133818.13	ENSG00000133818	RRAS2
0	0.220007	rs16957415	16	67385054	1479	3.29e-13	3.02e-16	WHR-adj-BMI	Pancreas-eQTL	ENSG00000132600.16	ENSG00000132600	PRMT7
0.00192655	0.219947	rs11614340	12	132849897	1270	1.87e-10	1.38e-17	BMI	Subcutaneous-Adipose-eQTL	ENSG00000250790.4	ENSG00000250790	ENSG00000250790
2e-08	0.219891	rs2710323	3	52781889	312	3.65e-18	1.68e-15	BMI	Skeletal-Muscle-sQTL	3.52529334.52532163.clu	ENSG00000168268	NT5DC2
0	0.219871	rs952471	15	77484156	1427	1.62e-26	2.55e-13	Type-2-Diabetes_Spracklen	Subcutaneous-Adipose-eQTL	ENSG00000173517.10	ENSG00000173517	PEAK1
0	0.21982	rs10820747	9	104924542	996	1.1e-31	2.31e-08	WHR-adj-BMI	Liver-eQTL	ENSG00000226334.1	ENSG00000226334	ENSG00000226334
7.7e-07	0.219793	rs329124	5	134529762	604	4.25e-15	7.66e-06	BMI	Subcutaneous-Adipose-eQTL	ENSG00000043143.20	ENSG00000043143	JADE2
0	0.219715	rs2244648	8	11592913	864	5.2e-13	1.2e-28	Type-2-Diabetes_Mahajan	Pancreas-eQTL	ENSG00000205882.8	ENSG00000205882	DEFB134
0	0.219715	rs4849294	2	113862420	198	1.77e-13	9.98e-63	WHR-adj-BMI	Visceral-Adipose-sQTL	2.113596203.113596381.clu	ENSG00000146556	WASH2P
0	0.219706	rs835637	3	136954315	360	3.46e-09	5.26e-16	WHR-adj-BMI	Visceral-Adipose-sQTL	3.136842569.136846528.clu	ENSG00000239213	NCK1-AS1
0.00085797	0.219576	rs12990465	2	65054267	173	8.69e-19	4.32e-07	HDL	Skeletal-Muscle-sQTL	2.65129110.65129893.clu	ENSG00000138069	RAB1A
7.58e-05	0.219522	rs823114	1	205750404	104	5.06e-12	4.87e-09	HDL	Liver-eQTL	ENSG00000133065.10	ENSG00000133065	SLC41A1
8.6e-05	0.219521	rs7221167	17	45855941	1525	6.8e-19	4.53e-83	WHR-adj-BMI	Pancreas-eQTL	ENSG00000214401.4	ENSG00000214401	KANSL1-AS1
6e-06	0.219516	rs7498665	16	28871920	1466	1.14e-66	4.81e-11	BMI	Skeletal-Muscle-sQTL	16.28845055.28845912.clu	ENSG00000178952	TUFM
3.96e-05	0.219486	rs7221167	17	45855941	1525	6.8e-19	1.1e-51	WHR-adj-BMI	Pancreas-eQTL	ENSG00000263503.1	ENSG00000263503	MAPK8IP1P2
0.00011445	0.219479	rs2726036	16	28335819	1466	3.69e-64	1.86e-12	BMI	Visceral-Adipose-eQTL	ENSG00000196993.8	ENSG00000196993	NPIPB9
0	0.219453	rs115194861	2	26996785	147	1e-150	2.76e-46	TG	Visceral-Adipose-sQTL	2.27461836.27462701.clu	ENSG00000138002	IFT172
0	0.219434	rs72906474	3	47775517	310	3.5e-18	2.67e-31	BMI	Visceral-Adipose-sQTL	3.48247677.48260813.clu	ENSG00000164048	ZNF589
5.31e-06	0.219365	rs4372836	2	28751017	148	7.33e-13	1e-08	BMI	Skeletal-Muscle-sQTL	2.28865119.28869579.clu	ENSG00000171103	TRMT61B
0	0.219336	rs1798192	12	122716221	1263	6.2e-27	6.23e-07	HDL	Visceral-Adipose-eQTL	ENSG00000196917.5	ENSG00000196917	HCAR1
0.00152133	0.219311	rs16953475	15	63055888	1420	6.49e-14	2.07e-15	HDL	Subcutaneous-Adipose-eQTL	ENSG00000259498.1	ENSG00000259498	TPM1-AS
0	0.219224	rs9901673	17	7580783	1505	2.22e-09	8.94e-38	HDL	Subcutaneous-Adipose-sQTL	17.7582531.7582900.clu	ENSG00000233223	ENSG00000233223
0	0.219215	rs1199334	3	138372298	361	1.5e-12	1.72e-84	BMI	Skeletal-Muscle-sQTL	3.138349379.138349684.clu	ENSG00000158186	MRAS
0	0.219203	rs835637	3	136954315	360	3.46e-09	1.73e-15	WHR-adj-BMI	Skeletal-Muscle-eQTL	ENSG00000239213.5	ENSG00000239213	NCK1-AS1
0	0.219177	rs823114	1	205750404	104	5.06e-12	9.7e-66	HDL	Pancreas-eQTL	ENSG00000133065.10	ENSG00000133065	SLC41A1
0	0.219143	rs2290203	15	90968837	1433	2.31e-10	1.55e-19	Type-2-Diabetes_Suzuki	Pancreas-eQTL	ENSG00000140553.17	ENSG00000140553	UNC45A
5.81e-05	0.219124	rs7221167	17	45855941	1525	6.8e-19	2.77e-13	WHR-adj-BMI	Skeletal-Muscle-sQTL	17.45978440.45982866.clu	ENSG00000186868	MAPT
0	0.219097	rs1005752	15	77525786	1427	5.7e-29	2.55e-13	Type-2-Diabetes_Mahajan	Subcutaneous-Adipose-eQTL	ENSG00000173517.10	ENSG00000173517	PEAK1
0	0.219008	rs905938	1	155018913	76	1.34e-35	6.19e-38	WHR-adj-BMI	Subcutaneous-Adipose-sQTL	1.155029500.155030084.clu	ENSG00000163354	DCST2
0	0.218996	rs1260326	2	27508073	147	1.01e-21	1.52e-17	Type-2-Diabetes_Spracklen	Visceral-Adipose-sQTL	2.27492478.27493389.clu	ENSG00000115226	FNDC4
0	0.218958	rs11926707	3	46884049	309	1.5e-08	4.17e-09	Type-2-Diabetes_Mahajan	Liver-sQTL	3.47283094.47319653.clu	ENSG00000114648	KLHL18
0	0.218957	rs143384	20	35437976	1658	9.86e-25	1.63e-11	WHR-adj-BMI	Subcutaneous-Adipose-sQTL	20.35659014.35664802.clu	ENSG00000214078	CPNE1
0.0373803	0.218891	rs12633819	3	66397883	321	2.68e-08	5.6e-06	BMI	Pancreas-eQTL	ENSG00000144741.17	ENSG00000144741	SLC25A26
0	0.218888	rs17764730	5	128021834	602	9.68e-15	3.04e-14	WHR-adj-BMI	Skeletal-Muscle-sQTL	5.128061244.128062370.clu	ENSG00000245937	LINC01184
0.000227909	0.218841	rs2970332	11	14338889	1114	1.01e-13	7.49e-15	WHR-adj-BMI	Subcutaneous-Adipose-eQTL	ENSG00000133818.13	ENSG00000133818	RRAS2
0	0.21875	rs893006	11	64598324	1139	2.83e-16	4.74e-28	BMI	Skeletal-Muscle-eQTL	ENSG00000110076.18	ENSG00000110076	NRXN2
6.18e-05	0.218731	rs7221167	17	45855941	1525	6.8e-19	7.8e-18	WHR-adj-BMI	Skeletal-Muscle-sQTL	17.45974471.45978375.clu	ENSG00000186868	MAPT
4.64e-06	0.21871	rs11715915	3	49417897	311	4.9e-08	1.2e-12	FastGlu	Subcutaneous-Adipose-sQTL	3.48694525.48695090.clu	ENSG00000068745	IP6K2
5.82e-05	0.218703	rs823114	1	205750404	104	5.06e-12	2.31e-16	HDL	Liver-eQTL	ENSG00000162877.12	ENSG00000162877	PM20D1
0	0.218674	rs16957415	16	67385054	1479	3.29e-13	5.41e-19	WHR-adj-BMI	Visceral-Adipose-eQTL	ENSG00000132600.16	ENSG00000132600	PRMT7
0	0.218638	rs16957415	16	67385054	1479	3.29e-13	6.92e-28	WHR-adj-BMI	Subcutaneous-Adipose-eQTL	ENSG00000132600.16	ENSG00000132600	PRMT7
0.00048497	0.218597	rs17535749	3	9986040	284	3.46e-09	1.55e-17	BMI	Visceral-Adipose-eQTL	ENSG00000254999.3	ENSG00000254999	BRK1
0	0.218556	rs2010281	14	103395985	1388	4.96e-20	1.01e-86	BMI	Skeletal-Muscle-eQTL	ENSG00000256053.7	ENSG00000256053	APOPT1
5.54e-05	0.218554	rs7221167	17	45855941	1525	6.8e-19	4.79e-18	WHR-adj-BMI	Skeletal-Muscle-sQTL	17.45990075.45991460.clu	ENSG00000186868	MAPT
4.65e-05	0.218477	rs12622653	2	98929892	189	4.6e-08	1.26e-16	BMI	Visceral-Adipose-eQTL	ENSG00000144214.9	ENSG00000144214	LYG1
0	0.21841	rs3731696	2	202567081	251	1.19e-09	2.47e-20	TG	Liver-eQTL	ENSG00000204217.13	ENSG00000204217	BMPR2
0	0.218307	rs1260326	2	27508073	147	1.3e-24	4.36e-47	Type-2-Diabetes_Mahajan	Visceral-Adipose-sQTL	2.27461836.27462701.clu	ENSG00000138002	IFT172
4.16e-06	0.21829	rs11715915	3	49417897	311	4.9e-08	1.62e-09	FastGlu	Liver-sQTL	3.48694240.48694459.clu	ENSG00000068745	IP6K2
2.1e-07	0.218265	rs835637	3	136954315	360	3.46e-09	2.54e-08	WHR-adj-BMI	Subcutaneous-Adipose-eQTL	ENSG00000239213.5	ENSG00000239213	NCK1-AS1
0	0.218247	rs7827182	8	8522961	860	3.92e-19	3.89e-22	WHR-adj-BMI	Subcutaneous-Adipose-eQTL	ENSG00000173295.7	ENSG00000173295	FAM86B3P
0.00070675	0.218224	rs185273	5	181216131	634	3.8e-08	8.93e-08	TG	Skeletal-Muscle-sQTL	5.181193467.181194234.clu	ENSG00000250222	ENSG00000250222
6.81e-06	0.218196	rs329122	5	134528909	604	9.2e-09	7.66e-06	Type-2-Diabetes_Mahajan	Subcutaneous-Adipose-eQTL	ENSG00000043143.20	ENSG00000043143	JADE2
0	0.218167	rs7083450	10	102224303	1081	1.56e-13	2.32e-07	BMI	Pancreas-sQTL	10.101462058.101479368.clu	ENSG00000166167	BTRC
3.16e-06	0.217974	rs6777217	3	36937551	303	4.76e-08	2.96e-20	TG	Subcutaneous-Adipose-sQTL	3.37174605.37175818.clu	ENSG00000093167	LRRFIP2
0	0.217948	rs2074613	5	140334979	607	1.84e-11	1e-150	BMI	Skeletal-Muscle-eQTL	ENSG00000113068.9	ENSG00000113068	PFDN1
6.49e-05	0.217729	rs7221167	17	45855941	1525	6.8e-19	3.38e-08	WHR-adj-BMI	Skeletal-Muscle-sQTL	17.46172232.46192823.clu	ENSG00000120071	KANSL1
2.34e-05	0.217676	rs11893688	2	9555153	137	7.75e-13	1.41e-10	WHR-adj-BMI	Pancreas-sQTL	2.9412405.9423373.clu	ENSG00000119185	ITGB1BP1
1.04e-05	0.217675	rs4372836	2	28751017	148	7.33e-13	1.18e-07	BMI	Visceral-Adipose-sQTL	2.28861308.28865017.clu	ENSG00000171103	TRMT61B
3.4e-06	0.217666	rs6777217	3	36937551	303	4.76e-08	1.71e-19	TG	Subcutaneous-Adipose-sQTL	3.37174605.37176060.clu	ENSG00000093167	LRRFIP2
0	0.217659	rs12452315	17	47402080	1525	5.49e-13	3.03e-31	HDL	Visceral-Adipose-eQTL	ENSG00000178852.15	ENSG00000178852	EFCAB13
0	0.217644	rs2074613	5	140334979	607	1.84e-11	2.26e-36	BMI	Visceral-Adipose-eQTL	ENSG00000113068.9	ENSG00000113068	PFDN1
3.32e-06	0.21762	rs11715915	3	49417897	311	4.9e-08	2.74e-13	FastGlu	Subcutaneous-Adipose-sQTL	3.48694240.48694459.clu	ENSG00000068745	IP6K2
0	0.217602	rs34811474	4	25407216	421	8.5e-38	1.72e-37	BMI	Liver-eQTL	ENSG00000053900.10	ENSG00000053900	ANAPC4
1.69e-06	0.217593	rs1079596	11	113425897	1170	1.79e-08	2.3e-14	TG	Visceral-Adipose-sQTL	11.113365060.113368187.clu	ENSG00000149292	TTC12
0.000113828	0.217591	rs3814883	16	29983601	1467	1.47e-40	2.06e-06	BMI	Pancreas-sQTL	16.30004657.30004750.clu	ENSG00000169592	INO80E
0	0.217514	rs3853818	17	7442983	1505	6.33e-12	9.59e-21	TG	Skeletal-Muscle-eQTL	ENSG00000181284.2	ENSG00000181284	TMEM102
0.00031797	0.217506	rs6459733	7	157137856	846	3.9e-17	3.79e-06	Type-2-Diabetes_Mahajan	Pancreas-sQTL	7.157231327.157248368.clu	ENSG00000009335	UBE3C
6.81e-05	0.217481	rs12442323	15	67362581	1422	1.71e-11	2.1e-07	WHR-adj-BMI	Pancreas-sQTL	15.67187509.67190413.clu	ENSG00000166949	SMAD3
0	0.217464	rs905938	1	155018913	76	1.34e-35	1.22e-09	WHR-adj-BMI	Visceral-Adipose-eQTL	ENSG00000163354.14	ENSG00000163354	DCST2
0	0.21738	rs862320	16	69617963	1480	5.1e-11	3.38e-90	Type-2-Diabetes_Mahajan	Visceral-Adipose-eQTL	ENSG00000226232.8	ENSG00000226232	NPIPB14P
0	0.21732	rs823114	1	205750404	104	5.06e-12	8.27e-105	HDL	Visceral-Adipose-eQTL	ENSG00000162877.12	ENSG00000162877	PM20D1
0	0.21728	rs34811474	4	25407216	421	8.5e-38	1.49e-09	BMI	Subcutaneous-Adipose-sQTL	4.25383393.25388500.clu	ENSG00000053900	ANAPC4
0	0.217256	rs905938	1	155018913	76	1.34e-35	2.24e-08	WHR-adj-BMI	Skeletal-Muscle-eQTL	ENSG00000163354.14	ENSG00000163354	DCST2
0.00214575	0.217197	rs7255223	19	32333404	1619	1.24e-08	2.34e-19	BMI	Visceral-Adipose-eQTL	ENSG00000168813.16	ENSG00000168813	ZNF507
2.1e-07	0.217147	rs835637	3	136954315	360	3.46e-09	4.8e-07	WHR-adj-BMI	Liver-sQTL	3.136842569.136846528.clu	ENSG00000239213	NCK1-AS1
0	0.217085	rs2244648	8	11592913	864	5.2e-13	3.23e-17	Type-2-Diabetes_Mahajan	Subcutaneous-Adipose-eQTL	ENSG00000079459.12	ENSG00000079459	FDFT1
6.97e-05	0.216981	rs7221167	17	45855941	1525	6.8e-19	1.46e-15	WHR-adj-BMI	Skeletal-Muscle-sQTL	17.45639520.45640389.clu	ENSG00000204650	LINC02210
3.54e-06	0.216901	rs3814883	16	29983601	1467	1.47e-40	1.65e-10	BMI	Skeletal-Muscle-eQTL	ENSG00000090238.11	ENSG00000090238	YPEL3
0	0.216874	rs2167079	11	47248704	1132	5.67e-32	2.59e-12	TG	Visceral-Adipose-eQTL	ENSG00000175220.11	ENSG00000175220	ARHGAP1
0	0.216829	rs1135999	16	15038105	1458	1.14e-25	6.69e-12	TG	Visceral-Adipose-eQTL	ENSG00000183458.13	ENSG00000183458	ENSG00000183458
0.000162627	0.216747	rs10169613	2	111177400	197	3.57e-08	3.5e-06	Type-2-Diabetes_Xue	Pancreas-eQTL	ENSG00000153094.22	ENSG00000153094	BCL2L11
0	0.216742	rs9311651	3	57542776	315	2.62e-13	7.3e-08	TG	Subcutaneous-Adipose-eQTL	ENSG00000174844.14	ENSG00000174844	DNAH12
0.00163286	0.216738	rs2543132	8	15678802	866	1.02e-10	8.45e-15	BMI	Visceral-Adipose-sQTL	8.15757855.15758030.clu	ENSG00000104723	TUSC3
0	0.216734	rs7607369	2	218414374	260	8.2e-14	3.23e-20	BMI	Visceral-Adipose-sQTL	2.218679667.218679893.clu	ENSG00000163482	STK36
0	0.21664	rs2074613	5	140334979	607	1.84e-11	6.21e-52	BMI	Skeletal-Muscle-sQTL	5.140194652.140228730.clu	ENSG00000120306	CYSTM1
0	0.216629	rs823114	1	205750404	104	5.06e-12	4.19e-32	HDL	Skeletal-Muscle-eQTL	ENSG00000162877.12	ENSG00000162877	PM20D1
0	0.216587	rs9311651	3	57542776	315	7.18e-11	7.3e-08	HDL	Subcutaneous-Adipose-eQTL	ENSG00000174844.14	ENSG00000174844	DNAH12
4.8e-07	0.216552	rs835637	3	136954315	360	3.46e-09	1.45e-06	WHR-adj-BMI	Visceral-Adipose-eQTL	ENSG00000239213.5	ENSG00000239213	NCK1-AS1
0	0.216403	rs1000940	17	5379957	1503	7.8e-18	1.26e-11	BMI	Pancreas-eQTL	ENSG00000167842.15	ENSG00000167842	MIS12
8.8e-07	0.216312	rs1360485	13	30457747	1281	8.04e-10	6.37e-07	WHR-adj-BMI	Skeletal-Muscle-sQTL	13.30463694.30465796.clu	ENSG00000189403	HMGB1
0.00107555	0.21631	rs2027982	22	31197449	1712	2.2e-11	1.83e-13	WHR-adj-BMI	Visceral-Adipose-sQTL	22.31160303.31192684.clu	ENSG00000138942	RNF185
0.000171466	0.216256	rs66676135	14	103805167	1388	1.61e-09	5.35e-10	TG	Skeletal-Muscle-sQTL	14.103729182.103732620.clu	ENSG00000100711	ZFYVE21
0.00221051	0.216243	rs3810291	19	47065746	1629	1.2e-11	3.67e-07	Type-2-Diabetes_Mahajan	Subcutaneous-Adipose-eQTL	ENSG00000142230.11	ENSG00000142230	SAE1
0	0.216167	rs952471	15	77484156	1427	1.62e-26	6.92e-23	Type-2-Diabetes_Spracklen	Pancreas-eQTL	ENSG00000173517.10	ENSG00000173517	PEAK1
0	0.21616	rs562138031	1	45779228	28	3.96e-11	3.85e-63	Type-2-Diabetes_Spracklen	Visceral-Adipose-sQTL	1.45329437.45330516.clu	ENSG00000132781	MUTYH
0.000370895	0.216143	rs6059662	20	34087921	1657	1.51e-08	1.45e-07	Type-2-Diabetes_Xue	Subcutaneous-Adipose-sQTL	20.34078553.34084661.clu	ENSG00000125970	RALY
0	0.216095	rs4849294	2	113862420	198	1.77e-13	2.35e-88	WHR-adj-BMI	Skeletal-Muscle-sQTL	2.113596203.113596381.clu	ENSG00000146556	WASH2P
8.56e-05	0.216048	rs8075273	17	63651521	1535	4.67e-14	1.38e-12	BMI	Subcutaneous-Adipose-eQTL	ENSG00000266173.6	ENSG00000266173	STRADA
0	0.21603	rs2276824	3	52603470	312	8.9e-38	5.99e-28	WHR-adj-BMI	Liver-sQTL	3.52786434.52787188.clu	ENSG00000055957	ITIH1
0	0.216022	rs10096633	8	19973410	870	8.7e-13	2.65e-08	Type-2-Diabetes_Mahajan	Subcutaneous-Adipose-eQTL	ENSG00000175445.14	ENSG00000175445	LPL
0	0.215997	rs10992414	9	92686099	990	1.27e-21	7.5e-11	WHR-adj-BMI	Subcutaneous-Adipose-eQTL	ENSG00000198000.11	ENSG00000198000	NOL8
0	0.215994	rs1360485	13	30457747	1281	8.04e-10	7.18e-07	WHR-adj-BMI	Pancreas-sQTL	13.30463694.30464161.clu	ENSG00000189403	HMGB1
1.8e-07	0.215985	rs5751239	22	42196233	1718	2.01e-09	2.9e-21	BMI	Visceral-Adipose-eQTL	ENSG00000198951.11	ENSG00000198951	NAGA
0.000386094	0.215967	rs11434755	11	18045473	1116	4.16e-08	1.84e-30	HDL	Skeletal-Muscle-sQTL	11.17959636.17988597.clu	ENSG00000129158	SERGEF
5.16e-05	0.215955	rs7221167	17	45855941	1525	6.8e-19	1.33e-27	WHR-adj-BMI	Subcutaneous-Adipose-sQTL	17.45510293.45513185.clu	ENSG00000214425	LRRC37A4P
2.16e-05	0.215945	rs2290573	15	74837253	1426	4.57e-10	6.85e-31	BMI	Pancreas-eQTL	ENSG00000140474.12	ENSG00000140474	ULK3
0	0.215849	rs3747577	16	4365695	1447	3.34e-26	2.9e-16	WHR-adj-BMI	Subcutaneous-Adipose-sQTL	16.4466402.4469227.clu	ENSG00000153406	NMRAL1
0.00484919	0.215842	rs2279162	17	75263002	1540	8.66e-13	8.75e-21	WHR-adj-BMI	Visceral-Adipose-eQTL	ENSG00000125447.16	ENSG00000125447	GGA3
0	0.215835	rs835637	3	136954315	360	3.46e-09	7.2e-26	WHR-adj-BMI	Subcutaneous-Adipose-sQTL	3.136842569.136846528.clu	ENSG00000239213	NCK1-AS1
3.44e-05	0.215801	rs66676135	14	103805167	1388	1.61e-09	6.43e-14	TG	Liver-eQTL	ENSG00000166165.12	ENSG00000166165	CKB
0	0.215796	rs12452315	17	47402080	1525	5.49e-13	1.36e-29	HDL	Subcutaneous-Adipose-eQTL	ENSG00000178852.15	ENSG00000178852	EFCAB13
0	0.215784	rs10850838	12	109841007	1254	8.55e-16	4.96e-28	BMI	Skeletal-Muscle-eQTL	ENSG00000111237.18	ENSG00000111237	VPS29
0.0001	0.215735	rs8050499	16	68394423	1479	1e-150	5.67e-10	HDL	Liver-sQTL	16.68352409.68353395.clu	ENSG00000132600	PRMT7
0.000375764	0.215727	rs6059662	20	34087921	1657	1.51e-08	2.66e-07	Type-2-Diabetes_Xue	Subcutaneous-Adipose-sQTL	20.34078553.34079910.clu	ENSG00000125970	RALY
0.000674944	0.215724	rs701815	10	97216136	1078	6.12e-09	3.48e-12	BMI	Visceral-Adipose-eQTL	ENSG00000213390.10	ENSG00000213390	ARHGAP19
0.000615917	0.215624	rs10100265	8	10775649	863	6.29e-10	6.74e-17	Type-2-Diabetes_Xue	Subcutaneous-Adipose-eQTL	ENSG00000269918.1	ENSG00000269918	ENSG00000269918
3.17e-05	0.215601	rs2290573	15	74837253	1426	4.57e-10	1.32e-14	BMI	Liver-eQTL	ENSG00000140474.12	ENSG00000140474	ULK3
0	0.215599	rs11111134	12	102021478	1249	2.01e-08	4.77e-16	WHR-adj-BMI	Skeletal-Muscle-eQTL	ENSG00000281344.1	ENSG00000281344	HELLPAR
0	0.215554	rs905938	1	155018913	76	1.34e-35	3.26e-27	WHR-adj-BMI	Subcutaneous-Adipose-sQTL	1.155029397.155030084.clu	ENSG00000163354	DCST2
7.38e-05	0.215445	rs2838006	21	41281640	1696	2.03e-13	2.1e-14	BMI	Subcutaneous-Adipose-eQTL	ENSG00000182240.15	ENSG00000182240	BACE2
0	0.215424	rs2277862	20	35564866	1658	8.62e-11	1e-150	TG	Pancreas-eQTL	ENSG00000214078.12	ENSG00000214078	CPNE1
0	0.215424	rs2277862	20	35564866	1658	8.62e-11	1e-150	TG	Subcutaneous-Adipose-eQTL	ENSG00000214078.12	ENSG00000214078	CPNE1
0.000334669	0.215366	rs11434755	11	18045473	1116	4.16e-08	1.69e-71	HDL	Visceral-Adipose-sQTL	11.17878244.17988597.clu	ENSG00000129158	SERGEF
0.000399485	0.215364	rs11434755	11	18045473	1116	4.16e-08	2.18e-64	HDL	Subcutaneous-Adipose-sQTL	11.17878244.17988597.clu	ENSG00000129158	SERGEF
0.00122291	0.215299	rs2882203	2	187417603	243	2e-08	5.49e-07	BMI	Visceral-Adipose-eQTL	ENSG00000224063.5	ENSG00000224063	ENSG00000224063
0.000435231	0.215228	rs329122	5	134528909	604	2.22e-08	7.66e-06	Type-2-Diabetes_Spracklen	Subcutaneous-Adipose-eQTL	ENSG00000043143.20	ENSG00000043143	JADE2
0	0.215216	rs7102454	11	65827349	1139	3.84e-21	5.35e-10	BMI	Pancreas-sQTL	11.65856242.65856931.clu	ENSG00000172757	CFL1
0	0.21502	rs7176070	15	78741147	1428	1.19e-09	3.99e-49	WHR-adj-BMI	Skeletal-Muscle-eQTL	ENSG00000261303.5	ENSG00000261303	ENSG00000261303
2.4e-07	0.215017	rs7221167	17	45855941	1525	6.8e-19	6.55e-111	WHR-adj-BMI	Pancreas-sQTL	17.46094701.46170855.clu	ENSG00000120071	KANSL1
0	0.214949	rs8122855	20	25211413	1655	4.11e-14	5.1e-23	BMI	Pancreas-eQTL	ENSG00000197586.12	ENSG00000197586	ENTPD6
0	0.214894	rs2277862	20	35564866	1658	8.62e-11	1e-150	TG	Skeletal-Muscle-eQTL	ENSG00000214078.12	ENSG00000214078	CPNE1
0.00144547	0.214875	rs3111316	19	12927601	1606	1.6e-12	2.03e-21	Type-2-Diabetes_Mahajan	Skeletal-Muscle-sQTL	19.12897863.12899468.clu	ENSG00000105607	GCDH
0.00163908	0.214862	rs7498665	16	28871920	1466	1.14e-66	6.63e-07	BMI	Visceral-Adipose-eQTL	ENSG00000176953.12	ENSG00000176953	NFATC2IP
0.00162253	0.214783	rs3111316	19	12927601	1606	1.6e-12	3.63e-20	Type-2-Diabetes_Mahajan	Liver-sQTL	19.12897863.12899468.clu	ENSG00000105607	GCDH
0.00162877	0.214779	rs3111316	19	12927601	1606	1.6e-12	1.42e-34	Type-2-Diabetes_Mahajan	Subcutaneous-Adipose-eQTL	ENSG00000105607.12	ENSG00000105607	GCDH
0	0.214726	rs905938	1	155018913	76	1.34e-35	3.76e-11	WHR-adj-BMI	Subcutaneous-Adipose-eQTL	ENSG00000163354.14	ENSG00000163354	DCST2
0	0.214714	rs1132990	19	49524906	1630	2.6e-11	2.7e-74	TG	Visceral-Adipose-sQTL	19.49664846.49665672.clu	ENSG00000126456	IRF3
0.00168011	0.214705	rs3111316	19	12927601	1606	1.6e-12	1.34e-17	Type-2-Diabetes_Mahajan	Visceral-Adipose-sQTL	19.12897863.12899468.clu	ENSG00000105607	GCDH
0	0.214682	rs823114	1	205750404	104	5.06e-12	4.48e-90	HDL	Pancreas-eQTL	ENSG00000162877.12	ENSG00000162877	PM20D1
0.00173965	0.214678	rs3111316	19	12927601	1606	1.6e-12	1.44e-33	Type-2-Diabetes_Mahajan	Skeletal-Muscle-eQTL	ENSG00000105607.12	ENSG00000105607	GCDH
0.000866426	0.214609	rs376993806	9	136352136	1016	4.62e-25	3.77e-48	Type-2-Diabetes_Spracklen	Visceral-Adipose-sQTL	9.136419106.136421832.clu	ENSG00000165688	PMPCA
0.00405303	0.214599	rs6600191	16	245796	1444	7e-13	1.62e-07	Type-2-Diabetes_Mahajan	Skeletal-Muscle-eQTL	ENSG00000185615.15	ENSG00000185615	PDIA2
0	0.214552	rs7221167	17	45855941	1525	6.8e-19	1e-150	WHR-adj-BMI	Subcutaneous-Adipose-eQTL	ENSG00000214425.7	ENSG00000214425	LRRC37A4P
0	0.214552	rs7221167	17	45855941	1525	6.8e-19	1e-150	WHR-adj-BMI	Subcutaneous-Adipose-eQTL	ENSG00000204650.14	ENSG00000204650	LINC02210
0.00238361	0.214531	rs1415771	20	35146690	1658	2.79e-15	1.17e-23	HDL	Skeletal-Muscle-sQTL	20.34928951.34929401.clu	ENSG00000100983	GSS
0.00179299	0.214491	rs3111316	19	12927601	1606	1.6e-12	7.81e-17	Type-2-Diabetes_Mahajan	Visceral-Adipose-eQTL	ENSG00000105607.12	ENSG00000105607	GCDH
0	0.214462	rs823114	1	205750404	104	5.06e-12	1.47e-111	HDL	Subcutaneous-Adipose-eQTL	ENSG00000162877.12	ENSG00000162877	PM20D1
0	0.214329	rs34791963	1	224475001	113	1.66e-11	6.88e-11	HDL	Subcutaneous-Adipose-sQTL	1.224294411.224300562.clu	ENSG00000143748	NVL
0.000726967	0.214314	rs376993806	9	136352136	1016	4.62e-25	3.34e-70	Type-2-Diabetes_Spracklen	Subcutaneous-Adipose-sQTL	9.136419106.136421832.clu	ENSG00000165688	PMPCA
7.24e-05	0.214299	rs7221167	17	45855941	1525	6.8e-19	2.19e-44	WHR-adj-BMI	Liver-sQTL	17.46094701.46170855.clu	ENSG00000120071	KANSL1
0.0001	0.214253	rs7221167	17	45855941	1525	6.8e-19	1e-150	WHR-adj-BMI	Visceral-Adipose-sQTL	17.46094701.46170855.clu	ENSG00000120071	KANSL1
3e-08	0.214216	rs4321967	8	10783897	863	1.89e-16	2.29e-31	WHR-adj-BMI	Pancreas-eQTL	ENSG00000255310.2	ENSG00000255310	ENSG00000255310
0	0.214216	rs1199334	3	138372298	361	1.5e-12	4.8e-10	BMI	Visceral-Adipose-sQTL	3.138349379.138349684.clu	ENSG00000158186	MRAS
7.86e-05	0.214194	rs7221167	17	45855941	1525	6.8e-19	8.77e-10	WHR-adj-BMI	Visceral-Adipose-sQTL	17.46038686.46039702.clu	ENSG00000120071	KANSL1
0	0.214185	rs7656416	4	1260747	402	9.01e-42	5.02e-27	Type-2-Diabetes_Spracklen	Pancreas-sQTL	4.1327703.1328634.clu	ENSG00000090316	MAEA
0	0.214182	rs4776970	15	67788548	1422	6.2e-09	1.33e-29	Type-2-Diabetes_Mahajan	Subcutaneous-Adipose-eQTL	ENSG00000188779.10	ENSG00000188779	SKOR1
0	0.214181	rs6777217	3	36937551	303	3.3e-12	2.88e-24	HDL	Visceral-Adipose-sQTL	3.37149038.37174539.clu	ENSG00000093167	LRRFIP2
0.00285307	0.214117	rs11604324	11	47870031	1132	1.81e-14	1.04e-16	TG	Subcutaneous-Adipose-eQTL	ENSG00000165916.8	ENSG00000165916	PSMC3
0.000276535	0.214063	rs10479024	5	133131681	604	6.07e-10	5.66e-29	HDL	Skeletal-Muscle-eQTL	ENSG00000170606.14	ENSG00000170606	HSPA4
0	0.214048	rs6602911	13	113844399	1333	1.22e-14	6.99e-39	TG	Subcutaneous-Adipose-eQTL	ENSG00000233695.2	ENSG00000233695	GAS6-AS1
0.000371325	0.214039	rs11434755	11	18045473	1116	4.16e-08	1.84e-40	HDL	Subcutaneous-Adipose-sQTL	11.17878244.17959470.clu	ENSG00000129158	SERGEF
0	0.213995	rs1132990	19	49524906	1630	2.6e-11	3.04e-26	TG	Visceral-Adipose-sQTL	19.49538754.49539119.clu	ENSG00000142552	RCN3
0	0.213988	rs2001433	8	11045965	863	3.1e-13	9.19e-49	Type-2-Diabetes_Mahajan	Pancreas-sQTL	8.11359284.11361635.clu	ENSG00000154316	TDH
5.67e-05	0.21398	rs7221167	17	45855941	1525	6.8e-19	1.28e-81	WHR-adj-BMI	Visceral-Adipose-eQTL	ENSG00000280022.1	ENSG00000280022	ENSG00000280022
5.04e-05	0.213936	rs7221167	17	45855941	1525	6.8e-19	6.32e-08	WHR-adj-BMI	Visceral-Adipose-sQTL	17.45639520.45645901.clu	ENSG00000204650	LINC02210
0	0.213925	rs905938	1	155018913	76	1.34e-35	9.39e-18	WHR-adj-BMI	Visceral-Adipose-sQTL	1.155029500.155030084.clu	ENSG00000163354	DCST2
0	0.213898	rs7656416	4	1260747	402	9.01e-42	1.87e-28	Type-2-Diabetes_Spracklen	Skeletal-Muscle-sQTL	4.1330003.1332757.clu	ENSG00000090316	MAEA
3.4e-07	0.213875	rs60276348	17	64125944	1535	2.9e-08	4.17e-08	Type-2-Diabetes_Mahajan	Pancreas-eQTL	ENSG00000136478.7	ENSG00000136478	TEX2
0	0.213838	rs7498665	16	28871920	1466	1.14e-66	3.21e-17	BMI	Skeletal-Muscle-eQTL	ENSG00000178952.10	ENSG00000178952	TUFM
0	0.213734	rs8122855	20	25211413	1655	4.11e-14	3.76e-14	BMI	Skeletal-Muscle-eQTL	ENSG00000197586.12	ENSG00000197586	ENTPD6
0.000397883	0.213712	rs11434755	11	18045473	1116	4.16e-08	3.98e-09	HDL	Skeletal-Muscle-sQTL	11.17988755.17992931.clu	ENSG00000129158	SERGEF
3.84e-05	0.213704	rs2710323	3	52781889	312	3.65e-18	1.68e-10	BMI	Visceral-Adipose-sQTL	3.52524611.52524817.clu	ENSG00000168268	NT5DC2
0	0.213695	rs2726036	16	28335819	1466	3.69e-64	1.08e-13	BMI	Subcutaneous-Adipose-sQTL	16.28845055.28845912.clu	ENSG00000178952	TUFM
0	0.213625	rs2001433	8	11045965	863	3.1e-13	8.19e-106	Type-2-Diabetes_Mahajan	Pancreas-sQTL	8.11359284.11361386.clu	ENSG00000154316	TDH
0.0001	0.21362	rs7221167	17	45855941	1525	6.8e-19	1e-150	WHR-adj-BMI	Visceral-Adipose-eQTL	ENSG00000262539.1	ENSG00000262539	ENSG00000262539
0.0001	0.213616	rs7221167	17	45855941	1525	6.8e-19	1e-150	WHR-adj-BMI	Visceral-Adipose-eQTL	ENSG00000264070.1	ENSG00000264070	DND1P1
0	0.213538	rs7656416	4	1260747	402	9.01e-42	2.08e-60	Type-2-Diabetes_Spracklen	Visceral-Adipose-sQTL	4.1330003.1332757.clu	ENSG00000090316	MAEA
0	0.213463	rs562138031	1	45779228	28	3.96e-11	1.02e-27	Type-2-Diabetes_Spracklen	Visceral-Adipose-sQTL	1.45329437.45329889.clu	ENSG00000132781	MUTYH
0	0.213435	rs34855406	17	42579393	1523	3.2e-12	3e-09	Type-2-Diabetes_Mahajan	Pancreas-sQTL	17.42480749.42483038.clu	ENSG00000033627	ATP6V0A1
0.000352124	0.213382	rs9435732	1	16981663	12	2.57e-11	6.08e-07	WHR-adj-BMI	Liver-sQTL	1.16888785.16889216.clu	ENSG00000238142	ENSG00000238142
5.03e-05	0.213376	rs4653942	1	228317503	115	2.25e-08	6.04e-20	BMI	Skeletal-Muscle-sQTL	1.228279444.228280179.clu	ENSG00000154358	OBSCN
0.0021956	0.213354	rs12325187	16	3314997	1446	8.3e-10	1.24e-09	WHR-adj-BMI	Pancreas-eQTL	ENSG00000279330.1	ENSG00000279330	ENSG00000279330
0	0.213339	rs952471	15	77484156	1427	1.62e-26	1.22e-06	Type-2-Diabetes_Spracklen	Liver-eQTL	ENSG00000173517.10	ENSG00000173517	PEAK1
0	0.213278	rs1360485	13	30457747	1281	8.04e-10	4.28e-15	WHR-adj-BMI	Subcutaneous-Adipose-sQTL	13.30463694.30465796.clu	ENSG00000189403	HMGB1
0.000120356	0.213191	rs10507349	13	26207391	1278	1.24e-15	1.1e-07	Type-2-Diabetes_Suzuki	Visceral-Adipose-eQTL	ENSG00000127870.16	ENSG00000127870	RNF6
8.79e-05	0.213153	rs7221167	17	45855941	1525	6.8e-19	1.48e-56	WHR-adj-BMI	Pancreas-eQTL	ENSG00000264070.1	ENSG00000264070	DND1P1
8.6e-06	0.21314	rs838145	19	48745473	1629	2.44e-10	2.25e-77	WHR-adj-BMI	Subcutaneous-Adipose-eQTL	ENSG00000232871.8	ENSG00000232871	SEC1P
0	0.213085	rs35134156	15	77023091	1427	7.8e-29	6.92e-23	Type-2-Diabetes_Mahajan	Pancreas-eQTL	ENSG00000173517.10	ENSG00000173517	PEAK1
0.00019956	0.213071	rs879620	16	3965728	1447	8.45e-39	5.52e-08	BMI	Visceral-Adipose-eQTL	ENSG00000162104.9	ENSG00000162104	ADCY9
0	0.213054	rs6792461	3	47431678	309	2.12e-17	1.24e-51	WHR-adj-BMI	Skeletal-Muscle-sQTL	3.47283094.47287220.clu	ENSG00000114648	KLHL18
0.00248815	0.213034	rs9901673	17	7580783	1505	2.22e-09	6.94e-12	HDL	Subcutaneous-Adipose-sQTL	17.7582163.7582876.clu	ENSG00000233223	ENSG00000233223
0.000586693	0.213005	rs2027982	22	31197449	1712	2.2e-11	9.04e-08	WHR-adj-BMI	Subcutaneous-Adipose-eQTL	ENSG00000100105.17	ENSG00000100105	PATZ1
0.00288344	0.212967	rs750460	15	73949165	1426	4.81e-13	2.77e-11	WHR-adj-BMI	Skeletal-Muscle-eQTL	ENSG00000067221.13	ENSG00000067221	STOML1
0	0.21291	rs9866168	3	196103439	396	3.31e-09	4.09e-110	Type-2-Diabetes_Spracklen	Subcutaneous-Adipose-sQTL	3.195986604.195990190.clu	ENSG00000185485	SDHAP1
0	0.21291	rs9866168	3	196103439	396	3.31e-09	1.61e-32	Type-2-Diabetes_Spracklen	Subcutaneous-Adipose-sQTL	3.195985789.195986519.clu	ENSG00000185485	SDHAP1
0.000137288	0.212907	rs838145	19	48745473	1629	2.44e-10	3.05e-37	WHR-adj-BMI	Skeletal-Muscle-eQTL	ENSG00000232871.8	ENSG00000232871	SEC1P
4.49e-05	0.212834	rs7221167	17	45855941	1525	6.8e-19	1.49e-101	WHR-adj-BMI	Skeletal-Muscle-eQTL	ENSG00000214425.7	ENSG00000214425	LRRC37A4P
0	0.212832	rs9866168	3	196103439	396	3.31e-09	3.91e-34	Type-2-Diabetes_Spracklen	Skeletal-Muscle-sQTL	3.195985789.195986519.clu	ENSG00000185485	SDHAP1
0	0.21282	rs12413409	10	102959339	1082	4.73e-20	4.13e-66	BMI	Liver-sQTL	10.102727157.102728431.clu	ENSG00000156398	SFXN2
0	0.212805	rs3825977	15	67188910	1422	8.07e-44	3.92e-13	BMI	Subcutaneous-Adipose-eQTL	ENSG00000103599.19	ENSG00000103599	IQCH
0	0.212789	rs893006	11	64598324	1139	2.83e-16	1.53e-28	BMI	Subcutaneous-Adipose-eQTL	ENSG00000110076.18	ENSG00000110076	NRXN2
0.000263939	0.21276	rs7124681	11	47508395	1132	6.4e-09	4.88e-07	Type-2-Diabetes_Mahajan	Skeletal-Muscle-eQTL	ENSG00000025434.18	ENSG00000025434	NR1H3
0.000359188	0.212742	rs11434755	11	18045473	1116	4.16e-08	2.37e-30	HDL	Pancreas-sQTL	11.17878244.17988597.clu	ENSG00000129158	SERGEF
0	0.212618	rs893006	11	64598324	1139	2.83e-16	1.66e-17	BMI	Liver-eQTL	ENSG00000110076.18	ENSG00000110076	NRXN2
0.000190204	0.212599	rs10516497	4	103021557	468	8.88e-10	5.34e-14	BMI	Subcutaneous-Adipose-sQTL	4.102690771.102714438.clu	ENSG00000109323	MANBA
0.0001	0.212554	rs7221167	17	45855941	1525	6.8e-19	2.03e-125	WHR-adj-BMI	Liver-eQTL	ENSG00000262539.1	ENSG00000262539	ENSG00000262539
0.0001	0.212533	rs7221167	17	45855941	1525	6.8e-19	1e-150	WHR-adj-BMI	Visceral-Adipose-eQTL	ENSG00000214401.4	ENSG00000214401	KANSL1-AS1
3.02e-05	0.212532	rs16907277	9	91210376	989	9.08e-15	1.7e-12	WHR-adj-BMI	Skeletal-Muscle-sQTL	9.91214425.91217277.clu	ENSG00000148090	AUH
9.97e-05	0.212522	rs7221167	17	45855941	1525	6.8e-19	1e-150	WHR-adj-BMI	Visceral-Adipose-eQTL	ENSG00000263503.1	ENSG00000263503	MAPK8IP1P2
0.000762476	0.212518	rs376993806	9	136352136	1016	4.62e-25	5.19e-16	Type-2-Diabetes_Spracklen	Pancreas-sQTL	9.136419106.136421832.clu	ENSG00000165688	PMPCA
0	0.212511	rs3752904	3	184278280	389	8.9e-13	2.68e-08	BMI	Subcutaneous-Adipose-eQTL	ENSG00000145198.14	ENSG00000145198	VWA5B2
0	0.212485	rs7124681	11	47508395	1132	3.96e-55	1.94e-14	BMI	Liver-eQTL	ENSG00000165916.8	ENSG00000165916	PSMC3
0.000429814	0.212434	rs17535749	3	9986040	284	3.46e-09	9.73e-34	BMI	Pancreas-eQTL	ENSG00000254999.3	ENSG00000254999	BRK1
0	0.212416	rs34855406	17	42579393	1523	3.2e-12	1.27e-18	Type-2-Diabetes_Mahajan	Subcutaneous-Adipose-eQTL	ENSG00000108785.7	ENSG00000108785	HSD17B1P1
3.8e-05	0.212409	rs7221167	17	45855941	1525	6.8e-19	1.11e-56	WHR-adj-BMI	Liver-eQTL	ENSG00000262500.1	ENSG00000262500	MAPK8IP1P1
0	0.212392	rs650194	1	70949180	45	1.03e-09	1.99e-25	HDL	Subcutaneous-Adipose-sQTL	1.70953789.70974297.clu	ENSG00000050628	PTGER3
5.82e-05	0.212377	rs7221167	17	45855941	1525	6.8e-19	5.88e-13	WHR-adj-BMI	Visceral-Adipose-eQTL	ENSG00000261575.2	ENSG00000261575	ENSG00000261575
0.00135322	0.212266	rs4970712	1	92527990	56	2.75e-12	4.39e-07	BMI	Subcutaneous-Adipose-eQTL	ENSG00000223745.7	ENSG00000223745	CCDC18-AS1
0.00102511	0.212227	rs16953475	15	63055888	1420	6.49e-14	5.39e-17	HDL	Subcutaneous-Adipose-eQTL	ENSG00000140416.19	ENSG00000140416	TPM1
0	0.212189	rs1126673	4	99124465	466	9.98e-16	2.05e-11	TG	Subcutaneous-Adipose-eQTL	ENSG00000197894.10	ENSG00000197894	ADH5
0.000702594	0.212166	rs4814512	20	16583565	1649	1.29e-09	4.07e-12	BMI	Visceral-Adipose-eQTL	ENSG00000089177.18	ENSG00000089177	KIF16B
1.11e-05	0.212161	rs761423	1	16975177	12	6.51e-10	8.91e-08	BMI	Pancreas-eQTL	ENSG00000058453.16	ENSG00000058453	CROCC
0.00082023	0.212152	rs5750141	22	35638936	1715	3.22e-08	4.31e-07	TG	Skeletal-Muscle-sQTL	22.35617265.35622478.clu	ENSG00000198125	MB
8.13e-05	0.212141	rs7221167	17	45855941	1525	6.8e-19	2.88e-140	WHR-adj-BMI	Visceral-Adipose-eQTL	ENSG00000262500.1	ENSG00000262500	MAPK8IP1P1
0.000711463	0.212138	rs1316776	5	79134784	570	3.5e-12	1.45e-08	Type-2-Diabetes_Mahajan	Subcutaneous-Adipose-eQTL	ENSG00000132837.14	ENSG00000132837	DMGDH
0	0.212132	rs965480	15	77489584	1427	1.24e-11	6.92e-23	Type-2-Diabetes_Suzuki	Pancreas-eQTL	ENSG00000173517.10	ENSG00000173517	PEAK1
0.000250772	0.212107	rs1562396	7	130773155	828	7.6e-17	1.03e-14	Type-2-Diabetes_Mahajan	Subcutaneous-Adipose-eQTL	ENSG00000266265.2	ENSG00000266265	KLF14
0	0.212025	rs1260326	2	27508073	147	1.16e-10	2.4e-06	BMI	Subcutaneous-Adipose-eQTL	ENSG00000115234.10	ENSG00000115234	SNX17
0	0.212021	rs1360485	13	30457747	1281	8.04e-10	7.43e-15	WHR-adj-BMI	Subcutaneous-Adipose-sQTL	13.30463694.30464161.clu	ENSG00000189403	HMGB1
0	0.211979	rs34811474	4	25407216	421	8.5e-38	2.13e-08	BMI	Skeletal-Muscle-sQTL	4.25383393.25388500.clu	ENSG00000053900	ANAPC4
2.2e-06	0.211889	rs11893688	2	9555153	137	7.75e-13	1.11e-16	WHR-adj-BMI	Visceral-Adipose-sQTL	2.9412405.9423373.clu	ENSG00000119185	ITGB1BP1
0	0.211863	rs2074613	5	140334979	607	1.84e-11	5.4e-12	BMI	Subcutaneous-Adipose-eQTL	ENSG00000120306.9	ENSG00000120306	CYSTM1
0	0.211831	rs1260326	2	27508073	147	1.3e-24	1.58e-35	Type-2-Diabetes_Mahajan	Skeletal-Muscle-sQTL	2.27299655.27304959.clu	ENSG00000138100	TRIM54
0	0.211788	rs56049603	3	49547810	311	5.12e-23	5e-22	WHR-adj-BMI	Liver-eQTL	ENSG00000173540.12	ENSG00000173540	GMPPB
0	0.211746	rs12442323	15	67362581	1422	1.71e-11	7.57e-08	WHR-adj-BMI	Skeletal-Muscle-sQTL	15.67187509.67190413.clu	ENSG00000166949	SMAD3
0	0.211745	rs965480	15	77489584	1427	1.24e-11	2.55e-13	Type-2-Diabetes_Suzuki	Subcutaneous-Adipose-eQTL	ENSG00000173517.10	ENSG00000173517	PEAK1
3e-07	0.211728	rs2074613	5	140334979	607	1.84e-11	1.88e-08	BMI	Liver-sQTL	5.140194652.140228730.clu	ENSG00000120306	CYSTM1
3.31e-05	0.211724	rs4985155	16	15035602	1458	3.39e-09	1.04e-06	BMI	Pancreas-eQTL	ENSG00000250251.6	ENSG00000250251	PKD1P6
0	0.211672	rs12452315	17	47402080	1525	5.49e-13	6.96e-34	HDL	Pancreas-eQTL	ENSG00000178852.15	ENSG00000178852	EFCAB13
2.7e-07	0.211652	rs3947	8	11844866	864	6.48e-22	1.87e-17	TG	Pancreas-eQTL	ENSG00000269918.1	ENSG00000269918	ENSG00000269918
0.000318615	0.211639	rs11434755	11	18045473	1116	4.16e-08	9.61e-22	HDL	Visceral-Adipose-sQTL	11.17878244.17959470.clu	ENSG00000129158	SERGEF
0	0.211596	rs16942887	16	67894139	1479	1e-150	3.79e-12	HDL	Visceral-Adipose-sQTL	16.68356797.68357054.clu	ENSG00000132600	PRMT7
7.4e-05	0.211565	rs3989103	8	11449337	864	3.7e-18	9.16e-20	WHR-adj-BMI	Visceral-Adipose-eQTL	ENSG00000269918.1	ENSG00000269918	ENSG00000269918
0	0.211553	rs1758632	9	34025642	970	1.36e-09	2.62e-07	Type-2-Diabetes_Xue	Subcutaneous-Adipose-sQTL	9.34660600.34661482.clu	ENSG00000137070	IL11RA
0.000324834	0.211548	rs11434755	11	18045473	1116	4.16e-08	2.51e-75	HDL	Skeletal-Muscle-sQTL	11.17878244.17988597.clu	ENSG00000129158	SERGEF
0	0.211511	rs11658335	17	82126945	1545	8.64e-11	1.27e-20	BMI	Skeletal-Muscle-sQTL	17.82232359.82235983.clu	ENSG00000141526	SLC16A3
0	0.211504	rs7583987	2	112006063	197	4.22e-08	3.24e-23	TG	Visceral-Adipose-eQTL	ENSG00000153214.9	ENSG00000153214	TMEM87B
0	0.2115	rs4148005	17	68886325	1537	9.85e-18	6.69e-13	HDL	Visceral-Adipose-sQTL	17.68876703.68877711.clu	ENSG00000141338	ABCA8
5.89e-06	0.211473	rs140201358	11	823586	1104	3.41e-16	1.07e-06	WHR-adj-BMI	Visceral-Adipose-sQTL	11.827459.828260.clu	ENSG00000177685	CRACR2B
0	0.211427	rs4148005	17	68886325	1537	9.85e-18	2.93e-13	HDL	Visceral-Adipose-sQTL	17.68876703.68877519.clu	ENSG00000141338	ABCA8
7.21e-05	0.211394	rs7221167	17	45855941	1525	6.8e-19	2.12e-25	WHR-adj-BMI	Visceral-Adipose-eQTL	ENSG00000120088.14	ENSG00000120088	CRHR1
0.000435192	0.211385	rs12910825	15	90968030	1433	2.4e-15	6.74e-07	Type-2-Diabetes_Mahajan	Pancreas-sQTL	15.90954948.90955800.clu	ENSG00000166965	RCCD1
0	0.211358	rs917195	7	30688836	772	5.6e-11	1.12e-133	Type-2-Diabetes_Mahajan	Subcutaneous-Adipose-sQTL	7.30463698.30478606.clu	ENSG00000106100	NOD1
5.94e-05	0.211344	rs1011731	1	172377408	84	1.77e-11	5.55e-39	TG	Pancreas-eQTL	ENSG00000094975.13	ENSG00000094975	SUCO
0	0.211246	rs780094	2	27518370	147	5.16e-21	1.58e-35	Type-2-Diabetes_Xue	Skeletal-Muscle-sQTL	2.27299655.27304959.clu	ENSG00000138100	TRIM54
0.00381626	0.211171	rs2254667	10	92299067	1075	1.88e-12	5.98e-07	TG	Liver-eQTL	ENSG00000198060.9	ENSG00000198060	2021-03-05
0	0.211161	rs2277862	20	35564866	1658	8.62e-11	1e-150	TG	Visceral-Adipose-eQTL	ENSG00000214078.12	ENSG00000214078	CPNE1
0	0.21116	rs714515	1	172383850	84	6.49e-59	1.14e-09	WHR-adj-BMI	Subcutaneous-Adipose-eQTL	ENSG00000135845.9	ENSG00000135845	PIGC
0.000628167	0.211109	rs1511016	4	119249200	477	9.72e-06	7.42e-09	ISI	Subcutaneous-Adipose-sQTL	4.119212873.119217550.clu	ENSG00000145390	USP53
0	0.21108	rs905938	1	155018913	76	1.34e-35	2.19e-13	WHR-adj-BMI	Liver-sQTL	1.155029397.155030084.clu	ENSG00000163354	DCST2
3.08e-05	0.211047	rs940904	12	123007025	1263	2.49e-09	6.06e-34	TG	Pancreas-eQTL	ENSG00000183955.12	ENSG00000183955	KMT5A
0	0.210986	rs75692653	3	44665498	307	8.1e-11	1.37e-24	BMI	Subcutaneous-Adipose-eQTL	ENSG00000186448.14	ENSG00000186448	ZNF197
0.000201849	0.210897	rs9657541	8	10785654	863	3.31e-30	3.68e-08	TG	Visceral-Adipose-eQTL	ENSG00000183638.5	ENSG00000183638	RP1L1
0.000408844	0.210852	rs12910825	15	90968030	1433	2.4e-15	1.02e-15	Type-2-Diabetes_Mahajan	Subcutaneous-Adipose-eQTL	ENSG00000258725.1	ENSG00000258725	PRC1-AS1
0.00143241	0.210839	rs2603229	15	99723294	1439	2.99e-09	6.56e-16	WHR-adj-BMI	Visceral-Adipose-sQTL	15.99732007.99733285.clu	ENSG00000183060	LYSMD4
0	0.21082	rs4849294	2	113862420	198	1.77e-13	2.2e-68	WHR-adj-BMI	Skeletal-Muscle-eQTL	ENSG00000279267.1	ENSG00000279267	ENSG00000279267
6.04e-05	0.210793	rs7221167	17	45855941	1525	6.8e-19	1e-150	WHR-adj-BMI	Skeletal-Muscle-sQTL	17.45991586.45996399.clu	ENSG00000186868	MAPT
0	0.210724	rs34811474	4	25407216	421	8.5e-38	1.09e-07	BMI	Pancreas-sQTL	4.25392421.25393805.clu	ENSG00000053900	ANAPC4
0.000866336	0.21072	rs1445845	5	179080089	632	3.55e-08	1.27e-07	WHR-adj-BMI	Subcutaneous-Adipose-eQTL	ENSG00000177932.6	ENSG00000177932	ZNF354C
0	0.210707	rs3825977	15	67188910	1422	8.07e-44	6.3e-08	BMI	Subcutaneous-Adipose-eQTL	ENSG00000103591.12	ENSG00000103591	AAGAB
9.75e-05	0.210682	rs2603229	15	99723294	1439	2.99e-09	3e-16	WHR-adj-BMI	Subcutaneous-Adipose-sQTL	15.99729731.99733345.clu	ENSG00000183060	LYSMD4
8.1e-07	0.210624	rs2603229	15	99723294	1439	2.99e-09	6.18e-11	WHR-adj-BMI	Subcutaneous-Adipose-sQTL	15.99720966.99729329.clu	ENSG00000183060	LYSMD4
0.0013	0.210622	rs7901016	10	72877568	1064	1.14e-19	4.24e-06	TG	Skeletal-Muscle-sQTL	10.72220379.72230366.clu	ENSG00000166295	ANAPC16
0.000325433	0.210546	rs2279620	17	7889147	1505	5.05e-09	1.11e-06	BMI	Liver-sQTL	17.7857198.7883235.clu	ENSG00000183011	NAA38
0	0.210533	rs2603229	15	99723294	1439	2.99e-09	3e-39	WHR-adj-BMI	Visceral-Adipose-sQTL	15.99729731.99731718.clu	ENSG00000183060	LYSMD4
0	0.210533	rs2603229	15	99723294	1439	2.99e-09	4.91e-72	WHR-adj-BMI	Subcutaneous-Adipose-sQTL	15.99729731.99731718.clu	ENSG00000183060	LYSMD4
0	0.210533	rs2603229	15	99723294	1439	2.99e-09	1.18e-26	WHR-adj-BMI	Visceral-Adipose-sQTL	15.99732007.99733345.clu	ENSG00000183060	LYSMD4
0	0.210533	rs2603229	15	99723294	1439	2.99e-09	1e-150	WHR-adj-BMI	Subcutaneous-Adipose-sQTL	15.99720452.99720784.clu	ENSG00000183060	LYSMD4
0	0.210533	rs2603229	15	99723294	1439	2.99e-09	1e-150	WHR-adj-BMI	Visceral-Adipose-sQTL	15.99720452.99720784.clu	ENSG00000183060	LYSMD4
0	0.210512	rs2603229	15	99723294	1439	2.99e-09	1.03e-15	WHR-adj-BMI	Pancreas-sQTL	15.99720452.99720784.clu	ENSG00000183060	LYSMD4
1.8e-07	0.210503	rs2603229	15	99723294	1439	2.99e-09	1.6e-13	WHR-adj-BMI	Subcutaneous-Adipose-sQTL	15.99732007.99733285.clu	ENSG00000183060	LYSMD4
0	0.210449	rs28624681	9	136343450	1016	6.02e-21	3.12e-16	Type-2-Diabetes_Suzuki	Skeletal-Muscle-eQTL	ENSG00000160360.12	ENSG00000160360	GPSM1
0	0.210439	rs2277862	20	35564866	1658	8.62e-11	6.27e-37	TG	Subcutaneous-Adipose-sQTL	20.35632923.35664760.clu	ENSG00000214078	CPNE1
1.8e-06	0.210422	rs2603229	15	99723294	1439	2.99e-09	2.18e-33	WHR-adj-BMI	Subcutaneous-Adipose-sQTL	15.99732007.99733345.clu	ENSG00000183060	LYSMD4
0	0.210378	rs917195	7	30688836	772	5.6e-11	1e-150	Type-2-Diabetes_Mahajan	Subcutaneous-Adipose-sQTL	7.30460041.30463609.clu	ENSG00000106100	NOD1
0	0.210378	rs917195	7	30688836	772	5.6e-11	1e-150	Type-2-Diabetes_Mahajan	Subcutaneous-Adipose-sQTL	7.30460041.30478606.clu	ENSG00000106100	NOD1
5.23e-05	0.210344	rs7221167	17	45855941	1525	6.8e-19	1.67e-25	WHR-adj-BMI	Skeletal-Muscle-eQTL	ENSG00000266918.1	ENSG00000266918	ENSG00000266918
0	0.210118	rs2277862	20	35564866	1658	8.62e-11	1.25e-43	TG	Visceral-Adipose-sQTL	20.35626381.35626567.clu	ENSG00000214078	CPNE1
0.000383324	0.210115	rs7221167	17	45855941	1525	6.8e-19	1e-150	WHR-adj-BMI	Visceral-Adipose-eQTL	ENSG00000238083.7	ENSG00000238083	LRRC37A2
9.83e-05	0.210069	rs7221167	17	45855941	1525	6.8e-19	1.29e-97	WHR-adj-BMI	Liver-eQTL	ENSG00000263503.1	ENSG00000263503	MAPK8IP1P2
4e-07	0.210033	rs1011731	1	172377408	84	1.77e-11	1.14e-09	TG	Subcutaneous-Adipose-eQTL	ENSG00000135845.9	ENSG00000135845	PIGC
0	0.209978	rs2000999	16	72074194	1481	5.85e-13	6.1e-11	TG	Visceral-Adipose-eQTL	ENSG00000277481.1	ENSG00000277481	PKD1L3
4.98e-05	0.209949	rs7221167	17	45855941	1525	6.8e-19	1e-150	WHR-adj-BMI	Visceral-Adipose-eQTL	ENSG00000204650.14	ENSG00000204650	LINC02210
6.42e-05	0.209911	rs7221167	17	45855941	1525	6.8e-19	1e-150	WHR-adj-BMI	Subcutaneous-Adipose-eQTL	ENSG00000262539.1	ENSG00000262539	ENSG00000262539
5.64e-06	0.209877	rs1199334	3	138372298	361	1.5e-12	2.24e-07	BMI	Skeletal-Muscle-sQTL	3.138348767.138349684.clu	ENSG00000158186	MRAS
0.0010479	0.209786	rs7786095	7	157191153	846	9.64e-09	3.47e-09	Type-2-Diabetes_Xue	Subcutaneous-Adipose-eQTL	ENSG00000229660.1	ENSG00000229660	ENSG00000229660
0	0.209773	rs9866168	3	196103439	396	3.31e-09	6.44e-41	Type-2-Diabetes_Spracklen	Skeletal-Muscle-sQTL	3.195960086.195960300.clu	ENSG00000185485	SDHAP1
0	0.209749	rs2277862	20	35564866	1658	8.62e-11	5.6e-51	TG	Visceral-Adipose-sQTL	20.35626381.35626735.clu	ENSG00000214078	CPNE1
0.000407587	0.209726	rs749458	2	96130118	188	2.52e-08	4.24e-24	WHR-adj-BMI	Subcutaneous-Adipose-eQTL	ENSG00000237510.7	ENSG00000237510	GPAT2P1
0	0.209713	rs7535528	1	2512975	2	1.57e-17	8.71e-15	BMI	Pancreas-eQTL	ENSG00000215912.12	ENSG00000215912	TTC34
0	0.209685	rs2277862	20	35564866	1658	8.62e-11	1.24e-20	TG	Skeletal-Muscle-sQTL	20.35626381.35626567.clu	ENSG00000214078	CPNE1
0	0.209659	rs35134156	15	77023091	1427	7.8e-29	3.36e-13	Type-2-Diabetes_Mahajan	Subcutaneous-Adipose-eQTL	ENSG00000173517.10	ENSG00000173517	PEAK1
0	0.209656	rs568052023	13	26207230	1278	1.69e-21	1.1e-07	Type-2-Diabetes_Spracklen	Visceral-Adipose-eQTL	ENSG00000127870.16	ENSG00000127870	RNF6
0.00039988	0.209654	rs16844241	3	136916329	360	1.3e-19	4.8e-07	HDL	Liver-sQTL	3.136842569.136846528.clu	ENSG00000239213	NCK1-AS1
5.87e-05	0.209637	rs7221167	17	45855941	1525	6.8e-19	1.08e-06	WHR-adj-BMI	Skeletal-Muscle-sQTL	17.46039215.46039702.clu	ENSG00000120071	KANSL1
0.00912822	0.209579	rs4656994	1	161210087	79	1.6e-08	1.37e-07	WHR-adj-BMI	Skeletal-Muscle-eQTL	ENSG00000158864.12	ENSG00000158864	NDUFS2
0.00112515	0.209557	rs61736639	11	14869595	1114	1.2e-11	5.67e-07	WHR-adj-BMI	Skeletal-Muscle-eQTL	ENSG00000186104.10	ENSG00000186104	CYP2R1
0	0.209545	rs6587552	1	151046385	73	2.17e-15	6.68e-17	BMI	Skeletal-Muscle-eQTL	ENSG00000143434.15	ENSG00000143434	SEMA6C
0.00222359	0.209514	rs3770799	2	36561473	154	1.21e-10	1.78e-08	BMI	Visceral-Adipose-sQTL	2.36558513.36578597.clu	ENSG00000171055	FEZ2
0	0.209475	rs2277862	20	35564866	1658	8.62e-11	7.94e-24	TG	Skeletal-Muscle-sQTL	20.35626381.35626735.clu	ENSG00000214078	CPNE1
7e-08	0.209456	rs2074613	5	140334979	607	1.84e-11	1.26e-20	BMI	Liver-eQTL	ENSG00000113068.9	ENSG00000113068	PFDN1
0	0.209402	rs2277862	20	35564866	1658	8.62e-11	4.58e-28	TG	Visceral-Adipose-sQTL	20.35626803.35630439.clu	ENSG00000214078	CPNE1
0.000756892	0.209373	rs2581787	3	53093661	312	3e-08	5.88e-07	Type-2-Diabetes_Mahajan	Subcutaneous-Adipose-sQTL	3.52818727.52819393.clu	ENSG00000055955	ITIH4
0	0.209353	rs16942887	16	67894139	1479	1e-150	4.4e-11	HDL	Visceral-Adipose-sQTL	16.68346280.68352248.clu	ENSG00000132600	PRMT7
0.000220849	0.209334	rs7221167	17	45855941	1525	6.8e-19	1.25e-07	WHR-adj-BMI	Visceral-Adipose-eQTL	ENSG00000186868.15	ENSG00000186868	MAPT
0	0.209281	rs6792461	3	47431678	309	2.12e-17	3.99e-31	WHR-adj-BMI	Visceral-Adipose-sQTL	3.47283094.47287220.clu	ENSG00000114648	KLHL18
8e-08	0.209272	rs7177055	15	77540420	1427	2.75e-16	1.26e-07	Type-2-Diabetes_Xue	Skeletal-Muscle-eQTL	ENSG00000269951.1	ENSG00000269951	ENSG00000269951
0.00903476	0.209255	rs77258096	16	75209874	1483	1.97e-18	2.06e-08	Type-2-Diabetes_Xue	Skeletal-Muscle-sQTL	16.75243090.75251471.clu	ENSG00000050820	BCAR1
5.58e-05	0.209205	rs7221167	17	45855941	1525	6.8e-19	1e-150	WHR-adj-BMI	Subcutaneous-Adipose-eQTL	ENSG00000263503.1	ENSG00000263503	MAPK8IP1P2
0	0.209168	rs5751239	22	42196233	1718	2.01e-09	4.9e-34	BMI	Pancreas-eQTL	ENSG00000198951.11	ENSG00000198951	NAGA
0	0.209154	rs2898290	8	11576400	864	5.41e-24	9.19e-49	BMI	Pancreas-sQTL	8.11359284.11361635.clu	ENSG00000154316	TDH
0.000231584	0.209066	rs6777217	3	36937551	303	4.76e-08	5.5e-10	TG	Skeletal-Muscle-sQTL	3.37096660.37102924.clu	ENSG00000093167	LRRFIP2
0	0.209059	rs1260326	2	27508073	147	1.01e-21	1.58e-35	Type-2-Diabetes_Spracklen	Skeletal-Muscle-sQTL	2.27299655.27304959.clu	ENSG00000138100	TRIM54
1.79e-05	0.20903	rs1011731	1	172377408	84	1.16e-09	1.14e-09	HDL	Subcutaneous-Adipose-eQTL	ENSG00000135845.9	ENSG00000135845	PIGC
0	0.209001	rs952471	15	77484156	1427	1.62e-26	3.79e-13	Type-2-Diabetes_Spracklen	Subcutaneous-Adipose-eQTL	ENSG00000140368.12	ENSG00000140368	PSTPIP1
5.91e-05	0.208956	rs7221167	17	45855941	1525	6.8e-19	2.93e-38	WHR-adj-BMI	Visceral-Adipose-sQTL	17.45510293.45513185.clu	ENSG00000214425	LRRC37A4P
0.0909059	0.208817	rs6113722	20	22576461	1653	2.49e-11	4.22e-07	FastGlu	Liver-sQTL	20.22561095.22563895.clu	ENSG00000259974	LINC00261
0	0.208817	rs2898290	8	11576400	864	5.41e-24	8.19e-106	BMI	Pancreas-sQTL	8.11359284.11361386.clu	ENSG00000154316	TDH
0	0.208779	rs1415771	20	35146690	1658	2.79e-15	1.06e-87	HDL	Visceral-Adipose-sQTL	20.35013066.35016008.clu	ENSG00000100991	TRPC4AP
0.000253641	0.208768	rs11434755	11	18045473	1116	4.16e-08	1.04e-38	HDL	Skeletal-Muscle-sQTL	11.17878244.17959470.clu	ENSG00000129158	SERGEF
0.0220606	0.208762	rs2279162	17	75263002	1540	8.66e-13	3.67e-12	WHR-adj-BMI	Subcutaneous-Adipose-sQTL	17.75216500.75218185.clu	ENSG00000125450	NUP85
0.000279227	0.208759	rs59428052	2	53634252	166	1.14e-08	2.07e-06	BMI	Subcutaneous-Adipose-sQTL	2.53808460.53809214.clu	ENSG00000068912	ERLEC1
0	0.20874	rs1005752	15	77525786	1427	5.7e-29	6.92e-23	Type-2-Diabetes_Mahajan	Pancreas-eQTL	ENSG00000173517.10	ENSG00000173517	PEAK1
0.000364463	0.208704	rs2242449	17	7192188	1504	1.83e-08	8.44e-18	BMI	Skeletal-Muscle-eQTL	ENSG00000132535.18	ENSG00000132535	DLG4
0.000745314	0.2087	rs5750141	22	35638936	1715	3.22e-08	1.57e-07	TG	Skeletal-Muscle-sQTL	22.35617265.35617362.clu	ENSG00000198125	MB
0	0.208643	rs12622653	2	98929892	189	4.6e-08	1.36e-20	BMI	Visceral-Adipose-eQTL	ENSG00000135951.14	ENSG00000135951	TSGA10
0	0.208629	rs6931385	6	42710096	669	5.64e-11	2.4e-88	BMI	Skeletal-Muscle-eQTL	ENSG00000112619.7	ENSG00000112619	PRPH2
0.0146303	0.208542	rs2285459	16	30484091	1467	4.59e-37	1.55e-06	BMI	Pancreas-sQTL	16.29834066.29835704.clu	ENSG00000013364	MVP
0	0.208509	rs714515	1	172383850	84	6.49e-59	5.55e-39	WHR-adj-BMI	Pancreas-eQTL	ENSG00000094975.13	ENSG00000094975	SUCO
0.000658566	0.208494	rs9362662	6	89586869	696	1.44e-09	1.01e-22	BMI	Liver-eQTL	ENSG00000112159.11	ENSG00000112159	MDN1
0	0.208472	rs4849294	2	113862420	198	1.77e-13	5.48e-52	WHR-adj-BMI	Liver-eQTL	ENSG00000236397.3	ENSG00000236397	DDX11L2
0	0.208451	rs5771118	22	50275860	1725	2.56e-09	7.35e-10	BMI	Liver-sQTL	22.50276188.50276629.clu	ENSG00000196576	PLXNB2
5.49e-05	0.208411	rs7221167	17	45855941	1525	6.8e-19	1.15e-06	WHR-adj-BMI	Visceral-Adipose-sQTL	17.45978440.45982866.clu	ENSG00000186868	MAPT
0	0.208394	rs2529411	7	50670785	784	2.83e-09	4.8e-24	WHR-adj-BMI	Subcutaneous-Adipose-sQTL	7.50657429.50669722.clu	ENSG00000106070	GRB10
0	0.208367	rs2336725	3	53084723	312	6.56e-10	7.72e-33	TG	Liver-sQTL	3.52829279.52829970.clu	ENSG00000055955	ITIH4
0	0.208328	rs2277862	20	35564866	1658	8.62e-11	2.27e-10	TG	Visceral-Adipose-sQTL	20.35659014.35664760.clu	ENSG00000214078	CPNE1
0	0.208297	rs965480	15	77489584	1427	1.24e-11	1.22e-06	Type-2-Diabetes_Suzuki	Liver-eQTL	ENSG00000173517.10	ENSG00000173517	PEAK1
0	0.208295	rs6931385	6	42710096	669	5.64e-11	2.71e-48	BMI	Pancreas-eQTL	ENSG00000112619.7	ENSG00000112619	PRPH2
0	0.208281	rs11926707	3	46884049	309	1.5e-08	4.13e-78	Type-2-Diabetes_Mahajan	Skeletal-Muscle-sQTL	3.47283094.47319653.clu	ENSG00000114648	KLHL18
0.000154999	0.208245	rs3989103	8	11449337	864	3.7e-18	8.52e-19	WHR-adj-BMI	Visceral-Adipose-eQTL	ENSG00000255310.2	ENSG00000255310	ENSG00000255310
0	0.208209	rs1415771	20	35146690	1658	2.79e-15	1e-150	HDL	Subcutaneous-Adipose-sQTL	20.35013066.35016008.clu	ENSG00000100991	TRPC4AP
0.00277851	0.208207	rs10462028	4	55432133	440	2.95e-23	3.8e-10	WHR-adj-BMI	Skeletal-Muscle-eQTL	ENSG00000134852.14	ENSG00000134852	CLOCK
0.000640359	0.208156	rs10502148	11	111777274	1169	5.87e-36	6.25e-23	WHR-adj-BMI	Subcutaneous-Adipose-eQTL	ENSG00000137713.15	ENSG00000137713	PPP2R1B
0	0.20804	rs1005752	15	77525786	1427	5.7e-29	3.36e-07	Type-2-Diabetes_Mahajan	Visceral-Adipose-sQTL	15.77285078.77286423.clu	ENSG00000173517	PEAK1
0	0.207963	rs34811474	4	25407216	421	8.5e-38	2.39e-12	BMI	Skeletal-Muscle-sQTL	4.25383393.25383579.clu	ENSG00000053900	ANAPC4
0.000413507	0.207918	rs17535749	3	9986040	284	3.46e-09	1.48e-33	BMI	Visceral-Adipose-sQTL	3.10118970.10125626.clu	ENSG00000254999	BRK1
1.04e-06	0.207908	rs12644	10	73437293	1064	1.24e-09	1.59e-43	TG	Pancreas-eQTL	ENSG00000166321.13	ENSG00000166321	NUDT13
0	0.207894	rs17343290	1	39622371	24	1.94e-14	9.57e-27	BMI	Subcutaneous-Adipose-eQTL	ENSG00000237624.1	ENSG00000237624	OXCT2P1
0	0.207875	rs905938	1	155018913	76	1.34e-35	1.4e-13	WHR-adj-BMI	Liver-sQTL	1.155029500.155030084.clu	ENSG00000163354	DCST2
2.65e-06	0.207829	rs3816157	3	64013646	319	2.62e-15	3.27e-08	Type-2-Diabetes_Suzuki	Subcutaneous-Adipose-sQTL	3.63839773.63863504.clu	ENSG00000163634	THOC7
0	0.207809	rs1135999	16	15038105	1458	1.14e-25	4.24e-10	TG	Subcutaneous-Adipose-sQTL	16.15106320.15106630.clu	ENSG00000188599	NPIPP1
0.014165	0.207774	rs35565646	15	40368314	1405	7.17e-12	1.48e-09	WHR-adj-BMI	Skeletal-Muscle-eQTL	ENSG00000259330.2	ENSG00000259330	INAFM2
0.000393716	0.207753	rs1363695	5	131042334	603	8.06e-10	1.07e-06	BMI	Subcutaneous-Adipose-sQTL	5.131159611.131162572.clu	ENSG00000169567	HINT1
6.3e-07	0.207741	rs1132990	19	49524906	1630	2.6e-11	1.37e-10	TG	Visceral-Adipose-sQTL	19.49537205.49538184.clu	ENSG00000142552	RCN3
0	0.207707	rs12622653	2	98929892	189	4.6e-08	5.23e-92	BMI	Pancreas-eQTL	ENSG00000135951.14	ENSG00000135951	TSGA10
4e-08	0.207679	rs4321967	8	10783897	863	1.89e-16	3.68e-26	WHR-adj-BMI	Subcutaneous-Adipose-eQTL	ENSG00000255310.2	ENSG00000255310	ENSG00000255310
0	0.207642	rs1927790	13	96269937	1320	1.57e-17	8.98e-07	BMI	Subcutaneous-Adipose-sQTL	13.95887040.95887892.clu	ENSG00000102595	UGGT2
0	0.207454	rs4240673	8	10930102	863	1.58e-26	9.19e-49	BMI	Pancreas-sQTL	8.11359284.11361635.clu	ENSG00000154316	TDH
0.0010736	0.207437	rs2010281	14	103395985	1388	4.96e-20	6.22e-10	BMI	Skeletal-Muscle-eQTL	ENSG00000166166.12	ENSG00000166166	TRMT61A
6.27e-05	0.207434	rs7221167	17	45855941	1525	6.8e-19	1.6e-06	WHR-adj-BMI	Skeletal-Muscle-sQTL	17.46038686.46039702.clu	ENSG00000120071	KANSL1
0.00029907	0.207424	rs2010281	14	103395985	1388	4.96e-20	4.06e-27	BMI	Skeletal-Muscle-eQTL	ENSG00000126215.13	ENSG00000126215	XRCC3
0	0.207382	rs1415771	20	35146690	1658	2.79e-15	1.71e-25	HDL	Subcutaneous-Adipose-sQTL	20.35021332.35035123.clu	ENSG00000100991	TRPC4AP
2.75e-06	0.207364	rs1011731	1	172377408	84	1.16e-09	5.55e-39	HDL	Pancreas-eQTL	ENSG00000094975.13	ENSG00000094975	SUCO
0	0.207335	rs17105272	14	77063440	1370	1.73e-10	9.57e-09	BMI	Skeletal-Muscle-eQTL	ENSG00000246548.3	ENSG00000246548	LINC02288
0	0.207262	rs2839108	21	46115334	1700	1.74e-13	9.47e-46	WHR-adj-BMI	Liver-sQTL	21.46136494.46136985.clu	ENSG00000160282	FTCD
0.000409988	0.20722	rs17535749	3	9986040	284	3.46e-09	2.44e-42	BMI	Subcutaneous-Adipose-sQTL	3.10118970.10125626.clu	ENSG00000254999	BRK1
0.00693565	0.207209	rs1483121	11	48311808	1132	9.01e-39	2.4e-76	BMI	Subcutaneous-Adipose-eQTL	ENSG00000172247.3	ENSG00000172247	C1QTNF4
0	0.2072	rs4240673	8	10930102	863	1.58e-26	8.19e-106	BMI	Pancreas-sQTL	8.11359284.11361386.clu	ENSG00000154316	TDH
8.59e-05	0.20718	rs7221167	17	45855941	1525	6.8e-19	2.5e-51	WHR-adj-BMI	Pancreas-eQTL	ENSG00000238083.7	ENSG00000238083	LRRC37A2
0	0.207173	rs34584161	13	26202862	1278	2.9e-10	1.1e-07	Type-2-Diabetes_Mahajan	Visceral-Adipose-eQTL	ENSG00000127870.16	ENSG00000127870	RNF6
0	0.20715	rs34855406	17	42579393	1523	3.2e-12	6.51e-09	Type-2-Diabetes_Mahajan	Subcutaneous-Adipose-eQTL	ENSG00000108797.11	ENSG00000108797	CNTNAP1
1.01e-06	0.207137	rs2249105	2	65060762	173	1.2e-15	8.37e-18	Type-2-Diabetes_Mahajan	Subcutaneous-Adipose-sQTL	2.65056524.65071454.clu	ENSG00000011523	CEP68
0	0.207129	rs34811474	4	25407216	421	8.5e-38	1.89e-16	BMI	Subcutaneous-Adipose-sQTL	4.25392421.25393805.clu	ENSG00000053900	ANAPC4
8e-08	0.207089	rs1707322	1	46039475	28	1.59e-14	6.83e-13	BMI	Pancreas-sQTL	1.45551155.45552436.clu	ENSG00000117448	AKR1A1
6.45e-05	0.207086	rs7221167	17	45855941	1525	6.8e-19	6.97e-22	WHR-adj-BMI	Skeletal-Muscle-sQTL	17.46487140.46511511.clu	ENSG00000238083	LRRC37A2
0	0.207072	rs39204	7	90105004	803	1.86e-15	1e-20	Type-2-Diabetes_Spracklen	Subcutaneous-Adipose-sQTL	7.90353009.90372155.clu	ENSG00000105793	GTPBP10
1.07e-05	0.207005	rs7221167	17	45855941	1525	6.8e-19	1e-150	WHR-adj-BMI	Skeletal-Muscle-eQTL	ENSG00000264070.1	ENSG00000264070	DND1P1
7.48e-05	0.206975	rs7221167	17	45855941	1525	6.8e-19	5.21e-131	WHR-adj-BMI	Subcutaneous-Adipose-eQTL	ENSG00000280022.1	ENSG00000280022	ENSG00000280022
4.59e-05	0.206965	rs1927790	13	96269937	1320	1.57e-17	4.77e-09	BMI	Pancreas-sQTL	13.95895304.95900807.clu	ENSG00000102595	UGGT2
0.000826046	0.206947	rs200576810	17	43014464	1523	1.05e-09	4.1e-06	TG	Subcutaneous-Adipose-sQTL	17.43203786.43209901.clu	ENSG00000188554	NBR1
0	0.206824	rs34811474	4	25407216	421	8.5e-38	7.82e-69	BMI	Pancreas-eQTL	ENSG00000053900.10	ENSG00000053900	ANAPC4
0	0.206756	rs12622653	2	98929892	189	4.6e-08	7.26e-22	BMI	Liver-eQTL	ENSG00000135951.14	ENSG00000135951	TSGA10
5.12e-05	0.206732	rs7221167	17	45855941	1525	6.8e-19	7.85e-26	WHR-adj-BMI	Skeletal-Muscle-eQTL	ENSG00000120071.13	ENSG00000120071	KANSL1
0.000272579	0.206731	rs7585974	2	171520702	235	2.31e-13	2.48e-06	WHR-adj-BMI	Visceral-Adipose-sQTL	2.171541793.171550978.clu	ENSG00000071967	CYBRD1
0	0.206723	rs34811474	4	25407216	421	8.5e-38	1.17e-38	BMI	Visceral-Adipose-eQTL	ENSG00000053900.10	ENSG00000053900	ANAPC4
0	0.206676	rs34811474	4	25407216	421	8.5e-38	1.11e-92	BMI	Skeletal-Muscle-eQTL	ENSG00000053900.10	ENSG00000053900	ANAPC4
0.000597549	0.206634	rs11242	3	53091906	312	1.59e-18	5.88e-07	HDL	Subcutaneous-Adipose-sQTL	3.52818727.52819393.clu	ENSG00000055955	ITIH4
0	0.206586	rs34811474	4	25407216	421	8.5e-38	1e-150	BMI	Subcutaneous-Adipose-eQTL	ENSG00000053900.10	ENSG00000053900	ANAPC4
3.7e-05	0.206417	rs7221167	17	45855941	1525	6.8e-19	2.81e-65	WHR-adj-BMI	Liver-eQTL	ENSG00000280022.1	ENSG00000280022	ENSG00000280022
0	0.206382	rs2277862	20	35564866	1658	8.62e-11	2.9e-30	TG	Liver-eQTL	ENSG00000214078.12	ENSG00000214078	CPNE1
0.00965099	0.206356	rs1483121	11	48311808	1132	9.01e-39	2.36e-47	BMI	Skeletal-Muscle-eQTL	ENSG00000172247.3	ENSG00000172247	C1QTNF4
0	0.206299	rs6772452	3	49003029	310	2.46e-09	9.98e-12	TG	Visceral-Adipose-sQTL	3.48695418.48715315.clu	ENSG00000068745	IP6K2
0	0.206288	rs1360485	13	30457747	1281	8.04e-10	2.82e-07	WHR-adj-BMI	Pancreas-eQTL	ENSG00000189403.14	ENSG00000189403	HMGB1
0	0.206251	rs75990271	7	102696532	811	3.22e-11	7.58e-19	Type-2-Diabetes_Spracklen	Skeletal-Muscle-eQTL	ENSG00000170667.14	ENSG00000170667	RASA4B
0	0.206228	rs9435732	1	16981663	12	2.57e-11	4.07e-20	WHR-adj-BMI	Subcutaneous-Adipose-sQTL	1.16635168.16643028.clu	ENSG00000215908	CROCCP2
0	0.206181	rs7498665	16	28871920	1466	1.14e-66	4.35e-14	BMI	Subcutaneous-Adipose-sQTL	16.28845055.28845912.clu	ENSG00000178952	TUFM
4.05e-05	0.20618	rs7221167	17	45855941	1525	6.8e-19	7.26e-08	WHR-adj-BMI	Visceral-Adipose-eQTL	ENSG00000225190.10	ENSG00000225190	PLEKHM1
3e-08	0.206108	rs7221167	17	45855941	1525	6.8e-19	1e-150	WHR-adj-BMI	Pancreas-eQTL	ENSG00000204650.14	ENSG00000204650	LINC02210
0.000632954	0.206103	rs10763587	10	50596504	1049	2.88e-09	9.18e-13	BMI	Subcutaneous-Adipose-eQTL	ENSG00000226200.6	ENSG00000226200	SGMS1-AS1
0	0.2061	rs6931385	6	42710096	669	5.64e-11	2.05e-34	BMI	Subcutaneous-Adipose-eQTL	ENSG00000112619.7	ENSG00000112619	PRPH2
0	0.206073	rs4688760	3	49943163	311	4.5e-10	1.77e-19	Type-2-Diabetes_Mahajan	Subcutaneous-Adipose-sQTL	3.50184264.50184592.clu	ENSG00000001617	SEMA3F
0.00147953	0.206043	rs6577584	1	6655330	5	3.37e-11	2.32e-10	BMI	Skeletal-Muscle-sQTL	1.6628691.6630288.clu	ENSG00000041988	THAP3
0	0.206022	rs148089364	10	102127596	1081	7.61e-11	7.1e-136	TG	Skeletal-Muscle-sQTL	10.101624810.101659276.clu	ENSG00000107829	FBXW4
0	0.206022	rs148089364	10	102127596	1081	7.61e-11	2.3e-69	TG	Skeletal-Muscle-sQTL	10.101659421.101667886.clu	ENSG00000107829	FBXW4
6e-06	0.206014	rs11893688	2	9555153	137	7.75e-13	4.66e-70	WHR-adj-BMI	Skeletal-Muscle-sQTL	2.9412405.9418626.clu	ENSG00000119185	ITGB1BP1
0	0.206012	rs7120118	11	47264739	1132	4.2e-97	6.15e-29	HDL	Skeletal-Muscle-eQTL	ENSG00000175220.11	ENSG00000175220	ARHGAP1
1.68e-05	0.205957	rs2633310	10	73834292	1065	2.37e-08	6.54e-19	Type-2-Diabetes_Xue	Subcutaneous-Adipose-sQTL	10.73913381.73913539.clu	ENSG00000122861	PLAU
0.00821058	0.205956	rs1483121	11	48311808	1132	9.01e-39	1.73e-20	BMI	Visceral-Adipose-eQTL	ENSG00000172247.3	ENSG00000172247	C1QTNF4
2.51e-06	0.205871	rs4372836	2	28751017	148	7.33e-13	3.03e-11	BMI	Subcutaneous-Adipose-sQTL	2.28865119.28869579.clu	ENSG00000171103	TRMT61B
0.00801777	0.205865	rs1483121	11	48311808	1132	9.01e-39	2.04e-31	BMI	Skeletal-Muscle-eQTL	ENSG00000109919.9	ENSG00000109919	MTCH2
0.000496714	0.20585	rs2240885	16	3597097	1446	2.79e-09	5.85e-20	Type-2-Diabetes_Spracklen	Pancreas-eQTL	ENSG00000213918.10	ENSG00000213918	DNASE1
2e-06	0.205845	rs1132990	19	49524906	1630	2.6e-11	4.34e-08	TG	Visceral-Adipose-sQTL	19.49528381.49528467.clu	ENSG00000142552	RCN3
0	0.205808	rs35134156	15	77023091	1427	7.8e-29	3.79e-13	Type-2-Diabetes_Mahajan	Subcutaneous-Adipose-eQTL	ENSG00000140368.12	ENSG00000140368	PSTPIP1
6.01e-06	0.205795	rs7221167	17	45855941	1525	6.8e-19	1e-150	WHR-adj-BMI	Subcutaneous-Adipose-eQTL	ENSG00000264070.1	ENSG00000264070	DND1P1
0	0.205785	rs2255248	3	15713342	287	5.02e-10	7.25e-07	BMI	Subcutaneous-Adipose-eQTL	ENSG00000206560.11	ENSG00000206560	ANKRD28
0.000318073	0.205777	rs11434755	11	18045473	1116	4.16e-08	8.72e-24	HDL	Subcutaneous-Adipose-sQTL	11.17959636.17988597.clu	ENSG00000129158	SERGEF
0	0.205755	rs16844241	3	136916329	360	1.3e-19	7.2e-26	HDL	Subcutaneous-Adipose-sQTL	3.136842569.136846528.clu	ENSG00000239213	NCK1-AS1
0.00040526	0.205743	rs17535749	3	9986040	284	3.46e-09	8.19e-54	BMI	Skeletal-Muscle-eQTL	ENSG00000254999.3	ENSG00000254999	BRK1
4.72e-05	0.205729	rs7221167	17	45855941	1525	6.8e-19	5.67e-07	WHR-adj-BMI	Visceral-Adipose-sQTL	17.46172232.46192419.clu	ENSG00000120071	KANSL1
0	0.205687	rs2277862	20	35564866	1658	8.62e-11	8.91e-18	TG	Visceral-Adipose-sQTL	20.35655344.35658930.clu	ENSG00000214078	CPNE1
0	0.205667	rs2072597	19	12885926	1606	1.52e-09	7.97e-10	BMI	Liver-eQTL	ENSG00000161860.7	ENSG00000161860	SYCE2
0.000379411	0.205553	rs7221167	17	45855941	1525	6.8e-19	6.62e-06	WHR-adj-BMI	Subcutaneous-Adipose-eQTL	ENSG00000186868.15	ENSG00000186868	MAPT
1.7e-06	0.205516	rs7221167	17	45855941	1525	6.8e-19	1e-150	WHR-adj-BMI	Skeletal-Muscle-eQTL	ENSG00000263503.1	ENSG00000263503	MAPK8IP1P2
0	0.205513	rs2277862	20	35564866	1658	8.62e-11	9.4e-31	TG	Subcutaneous-Adipose-sQTL	20.35655344.35658930.clu	ENSG00000214078	CPNE1
0	0.205503	rs7221167	17	45855941	1525	6.8e-19	1e-150	WHR-adj-BMI	Skeletal-Muscle-eQTL	ENSG00000262539.1	ENSG00000262539	ENSG00000262539
0.00306277	0.205502	rs2242449	17	7192188	1504	1.83e-08	1.44e-07	BMI	Subcutaneous-Adipose-sQTL	17.7204252.7204946.clu	ENSG00000132535	DLG4
0	0.205495	rs1415771	20	35146690	1658	2.79e-15	2.55e-11	HDL	Subcutaneous-Adipose-sQTL	20.35021356.35035123.clu	ENSG00000100991	TRPC4AP
0	0.205482	rs2301254	11	32436129	1125	5.35e-11	6.03e-24	WHR-adj-BMI	Visceral-Adipose-sQTL	11.32452131.32453262.clu	ENSG00000183242	WT1-AS
0	0.20547	rs965480	15	77489584	1427	1.24e-11	3.79e-13	Type-2-Diabetes_Suzuki	Subcutaneous-Adipose-eQTL	ENSG00000140368.12	ENSG00000140368	PSTPIP1
7.05e-05	0.205421	rs13092681	3	113571603	346	3.54e-08	2.31e-68	WHR-adj-BMI	Pancreas-eQTL	ENSG00000072858.10	ENSG00000072858	SIDT1
0	0.205393	rs2854152	17	63908667	1535	3.94e-12	5.59e-31	WHR-adj-BMI	Subcutaneous-Adipose-eQTL	ENSG00000087191.12	ENSG00000087191	PSMC5
0.00546529	0.205338	rs940904	12	123007025	1263	2.49e-09	4.08e-19	TG	Visceral-Adipose-eQTL	ENSG00000130921.7	ENSG00000130921	C12orf65
0	0.205336	rs7867248	9	34320266	970	5.57e-11	3.26e-27	TG	Skeletal-Muscle-eQTL	ENSG00000186638.16	ENSG00000186638	KIF24
0.000783493	0.20533	rs3989103	8	11449337	864	3.7e-18	4.15e-15	WHR-adj-BMI	Pancreas-eQTL	ENSG00000205882.8	ENSG00000205882	DEFB134
0	0.205327	rs7221167	17	45855941	1525	6.8e-19	1e-150	WHR-adj-BMI	Skeletal-Muscle-eQTL	ENSG00000214401.4	ENSG00000214401	KANSL1-AS1
0	0.205327	rs7221167	17	45855941	1525	6.8e-19	1e-150	WHR-adj-BMI	Skeletal-Muscle-sQTL	17.46094701.46170855.clu	ENSG00000120071	KANSL1
1.58e-05	0.205289	rs7221167	17	45855941	1525	6.8e-19	1e-150	WHR-adj-BMI	Visceral-Adipose-eQTL	ENSG00000214425.7	ENSG00000214425	LRRC37A4P
0.000415622	0.205289	rs1927790	13	96269937	1320	1.57e-17	4.94e-10	BMI	Subcutaneous-Adipose-eQTL	ENSG00000247400.3	ENSG00000247400	DNAJC3-AS1
5.21e-05	0.205274	rs7221167	17	45855941	1525	6.8e-19	2.62e-31	WHR-adj-BMI	Skeletal-Muscle-eQTL	ENSG00000185829.17	ENSG00000185829	ARL17A
0	0.205269	rs4372836	2	28751017	148	7.33e-13	6.59e-35	BMI	Skeletal-Muscle-eQTL	ENSG00000213639.9	ENSG00000213639	PPP1CB
0.000336495	0.205238	rs11715915	3	49417897	311	4.9e-08	1.06e-06	FastGlu	Liver-eQTL	ENSG00000173540.12	ENSG00000173540	GMPPB
7.24e-05	0.205226	rs7221167	17	45855941	1525	6.8e-19	9.79e-25	WHR-adj-BMI	Visceral-Adipose-sQTL	17.45630158.45636283.clu	ENSG00000204650	LINC02210
0	0.205208	rs2287922	19	48728969	1629	1.06e-20	3.06e-16	TG	Subcutaneous-Adipose-eQTL	ENSG00000174951.10	ENSG00000174951	FUT1
0	0.205194	rs7621025	3	136553404	360	7.54e-24	8.9e-11	BMI	Subcutaneous-Adipose-eQTL	ENSG00000114054.13	ENSG00000114054	PCCB
0	0.205188	rs6762477	3	50055776	311	3.13e-32	3.82e-11	HDL	Visceral-Adipose-sQTL	3.50183564.50184592.clu	ENSG00000001617	SEMA3F
1.1e-07	0.205165	rs7221167	17	45855941	1525	6.8e-19	1e-150	WHR-adj-BMI	Subcutaneous-Adipose-eQTL	ENSG00000214401.4	ENSG00000214401	KANSL1-AS1
0.00977283	0.205054	rs382534	3	155829485	372	1.85e-09	5.45e-08	TG	Pancreas-sQTL	3.155833585.155842432.clu	ENSG00000169359	SLC33A1
5.72e-05	0.205041	rs7221167	17	45855941	1525	6.8e-19	4.2e-149	WHR-adj-BMI	Pancreas-eQTL	ENSG00000214425.7	ENSG00000214425	LRRC37A4P
0	0.204986	rs1707322	1	46039475	28	1.59e-14	6.77e-20	BMI	Pancreas-sQTL	1.45552563.45561789.clu	ENSG00000117448	AKR1A1
0	0.204979	rs1279840	3	136287734	360	3.91e-24	8.9e-11	HDL	Subcutaneous-Adipose-eQTL	ENSG00000114054.13	ENSG00000114054	PCCB
0.00345555	0.204953	rs9911983	17	47808390	1526	4.82e-08	1.15e-18	Type-2-Diabetes_Xue	Visceral-Adipose-sQTL	17.47839858.47840191.clu	ENSG00000141295	SCRN2
0.000404231	0.20495	rs17535749	3	9986040	284	3.46e-09	4.12e-38	BMI	Visceral-Adipose-sQTL	3.10115819.10125626.clu	ENSG00000254999	BRK1
0	0.204937	rs2241423	15	67794500	1422	3.6e-54	1.21e-13	BMI	Skeletal-Muscle-eQTL	ENSG00000137764.19	ENSG00000137764	MAP2K5
0	0.204872	rs1260326	2	27508073	147	1e-150	1.91e-27	TG	Subcutaneous-Adipose-sQTL	2.27492478.27493389.clu	ENSG00000115226	FNDC4
0	0.204863	rs11893688	2	9555153	137	7.75e-13	1.69e-74	WHR-adj-BMI	Visceral-Adipose-sQTL	2.9412405.9418626.clu	ENSG00000119185	ITGB1BP1
0	0.204829	rs1707322	1	46039475	28	1.59e-14	5.69e-19	BMI	Subcutaneous-Adipose-sQTL	1.45552563.45561789.clu	ENSG00000117448	AKR1A1
0	0.204817	rs801593	22	46799153	1722	6.68e-10	1e-150	WHR-adj-BMI	Subcutaneous-Adipose-eQTL	ENSG00000260708.1	ENSG00000260708	ENSG00000260708
0	0.204817	rs801593	22	46799153	1722	6.68e-10	1e-150	WHR-adj-BMI	Skeletal-Muscle-eQTL	ENSG00000260708.1	ENSG00000260708	ENSG00000260708
0	0.204815	rs801593	22	46799153	1722	6.68e-10	5.74e-68	WHR-adj-BMI	Pancreas-eQTL	ENSG00000260708.1	ENSG00000260708	ENSG00000260708
0	0.204806	rs143384	20	35437976	1658	9.86e-25	2.31e-38	WHR-adj-BMI	Subcutaneous-Adipose-sQTL	20.35277297.35277390.clu	ENSG00000126005	MMP24OS
0.00828665	0.204801	rs807067	1	25870572	18	1.23e-10	1.21e-06	WHR-adj-BMI	Skeletal-Muscle-eQTL	ENSG00000228172.5	ENSG00000228172	ENSG00000228172
4.79e-06	0.204755	rs4776970	15	67788548	1422	3.41e-08	1.21e-13	Type-2-Diabetes_Spracklen	Skeletal-Muscle-eQTL	ENSG00000137764.19	ENSG00000137764	MAP2K5
0	0.204669	rs2277862	20	35564866	1658	8.62e-11	1.3e-12	TG	Visceral-Adipose-eQTL	ENSG00000088340.15	ENSG00000088340	FER1L4
4.6e-07	0.204633	rs59428052	2	53634252	166	1.14e-08	6.06e-09	BMI	Liver-eQTL	ENSG00000272156.1	ENSG00000272156	ENSG00000272156
0	0.204628	rs61813324	1	156080086	76	3.2e-24	3.7e-26	BMI	Visceral-Adipose-sQTL	1.155192310.155192786.clu	ENSG00000185499	MUC1
0	0.204628	rs61813324	1	156080086	76	3.2e-24	3.05e-38	BMI	Subcutaneous-Adipose-sQTL	1.155192283.155192786.clu	ENSG00000185499	MUC1
0	0.204628	rs61813324	1	156080086	76	3.2e-24	1.22e-29	BMI	Pancreas-sQTL	1.155192310.155192786.clu	ENSG00000185499	MUC1
0	0.204628	rs61813324	1	156080086	76	3.2e-24	3.58e-32	BMI	Subcutaneous-Adipose-sQTL	1.155192310.155192786.clu	ENSG00000185499	MUC1
0	0.204628	rs61813324	1	156080086	76	3.2e-24	2.13e-29	BMI	Pancreas-sQTL	1.155192283.155192786.clu	ENSG00000185499	MUC1
0	0.204628	rs61813324	1	156080086	76	3.2e-24	2.22e-29	BMI	Visceral-Adipose-sQTL	1.155192283.155192786.clu	ENSG00000185499	MUC1
0	0.204565	rs262956	3	183768329	388	4.1e-12	5.05e-17	BMI	Visceral-Adipose-eQTL	ENSG00000233885.7	ENSG00000233885	YEATS2-AS1
0.000459674	0.204429	rs2921077	8	8446992	860	2.9e-10	7.21e-11	Type-2-Diabetes_Mahajan	Pancreas-eQTL	ENSG00000253981.5	ENSG00000253981	ALG1L13P
0	0.204362	rs12419022	11	55914389	1135	2.13e-37	1.46e-09	HDL	Pancreas-eQTL	ENSG00000254547.1	ENSG00000254547	ENSG00000254547
0	0.204234	rs9855938	3	46915808	309	1.59e-17	1.24e-51	WHR-adj-BMI	Skeletal-Muscle-sQTL	3.47283094.47287220.clu	ENSG00000114648	KLHL18
0	0.204197	rs34811474	4	25407216	421	8.5e-38	1.84e-08	BMI	Skeletal-Muscle-sQTL	4.25392421.25394310.clu	ENSG00000053900	ANAPC4
0.000389779	0.20417	rs17535749	3	9986040	284	3.46e-09	3.48e-44	BMI	Skeletal-Muscle-sQTL	3.10115819.10118906.clu	ENSG00000254999	BRK1
0	0.204133	rs4849294	2	113862420	198	1.77e-13	1.93e-19	WHR-adj-BMI	Skeletal-Muscle-sQTL	2.113594516.113595063.clu	ENSG00000225398	PGM5P4
0	0.204023	rs801593	22	46799153	1722	6.68e-10	8.66e-91	WHR-adj-BMI	Visceral-Adipose-eQTL	ENSG00000260708.1	ENSG00000260708	ENSG00000260708
0	0.204017	rs7621025	3	136553404	360	7.54e-24	7.2e-26	BMI	Subcutaneous-Adipose-sQTL	3.136842569.136846528.clu	ENSG00000239213	NCK1-AS1
2.79e-05	0.203978	rs10516497	4	103021557	468	8.88e-10	1.05e-10	BMI	Skeletal-Muscle-eQTL	ENSG00000248971.2	ENSG00000248971	KRT8P46
0.000401642	0.203974	rs17535749	3	9986040	284	3.46e-09	3.81e-25	BMI	Visceral-Adipose-sQTL	3.10115819.10118906.clu	ENSG00000254999	BRK1
0.00107099	0.203906	rs2581787	3	53093661	312	3e-08	3.42e-09	Type-2-Diabetes_Mahajan	Visceral-Adipose-eQTL	ENSG00000163935.13	ENSG00000163935	SFMBT1
0	0.20385	rs905938	1	155018913	76	1.34e-35	2.5e-16	WHR-adj-BMI	Visceral-Adipose-sQTL	1.155029397.155030084.clu	ENSG00000163354	DCST2
0.000165057	0.203825	rs4813619	20	2835069	1640	1.7e-09	2.67e-11	BMI	Pancreas-eQTL	ENSG00000215305.9	ENSG00000215305	VPS16
0	0.203758	rs10046898	9	92176794	990	6.94e-21	6.66e-14	WHR-adj-BMI	Visceral-Adipose-sQTL	9.92300016.92301551.clu	ENSG00000198000	NOL8
0.000399133	0.203693	rs17535749	3	9986040	284	3.46e-09	4.03e-49	BMI	Skeletal-Muscle-sQTL	3.10118970.10125626.clu	ENSG00000254999	BRK1
3.83e-05	0.203533	rs7221167	17	45855941	1525	6.8e-19	1e-150	WHR-adj-BMI	Skeletal-Muscle-eQTL	ENSG00000280022.1	ENSG00000280022	ENSG00000280022
0.000203994	0.203507	rs4683438	3	142933717	363	8.24e-11	6.67e-10	TG	Subcutaneous-Adipose-eQTL	ENSG00000163710.7	ENSG00000163710	PCOLCE2
0.0081	0.203501	rs9388766	6	130033710	721	3.96e-20	1.41e-33	WHR-adj-BMI	Liver-sQTL	6.130052991.130055171.clu	ENSG00000198945	L3MBTL3
0.0081	0.203501	rs9388766	6	130033710	721	3.96e-20	4.01e-61	WHR-adj-BMI	Subcutaneous-Adipose-eQTL	ENSG00000198945.7	ENSG00000198945	L3MBTL3
0.0081	0.203501	rs9388766	6	130033710	721	3.96e-20	6.7e-34	WHR-adj-BMI	Visceral-Adipose-eQTL	ENSG00000198945.7	ENSG00000198945	L3MBTL3
0.0081	0.203501	rs9388766	6	130033710	721	3.96e-20	9.48e-79	WHR-adj-BMI	Subcutaneous-Adipose-sQTL	6.130052991.130055171.clu	ENSG00000198945	L3MBTL3
0.0081	0.203501	rs9388766	6	130033710	721	3.96e-20	2.85e-69	WHR-adj-BMI	Pancreas-eQTL	ENSG00000198945.7	ENSG00000198945	L3MBTL3
0.0081	0.203501	rs9388766	6	130033710	721	3.96e-20	3.73e-30	WHR-adj-BMI	Liver-eQTL	ENSG00000198945.7	ENSG00000198945	L3MBTL3
0	0.203482	rs2682406	3	158308700	374	4.76e-13	1.97e-09	BMI	Skeletal-Muscle-eQTL	ENSG00000174891.12	ENSG00000174891	RSRC1
1e-06	0.203406	rs12048743	1	205145745	104	1e-08	1.79e-21	Type-2-Diabetes_Mahajan	Skeletal-Muscle-eQTL	ENSG00000133069.15	ENSG00000133069	TMCC2
0	0.203378	rs9901673	17	7580783	1505	2.22e-09	2.46e-26	HDL	Visceral-Adipose-sQTL	17.7582531.7582900.clu	ENSG00000233223	ENSG00000233223
0	0.203354	rs382534	3	155829485	372	1.85e-09	9.67e-17	TG	Pancreas-eQTL	ENSG00000114805.16	ENSG00000114805	PLCH1
0.000389658	0.203282	rs17535749	3	9986040	284	3.46e-09	2.23e-53	BMI	Subcutaneous-Adipose-sQTL	3.10115819.10125626.clu	ENSG00000254999	BRK1
0.000419181	0.203251	rs1927790	13	96269937	1320	1.57e-17	5.6e-06	BMI	Skeletal-Muscle-sQTL	13.95999307.96013307.clu	ENSG00000102595	UGGT2
2.64e-05	0.203208	rs7221167	17	45855941	1525	6.8e-19	4.71e-75	WHR-adj-BMI	Liver-eQTL	ENSG00000264070.1	ENSG00000264070	DND1P1
0	0.203188	rs1126673	4	99124465	466	9.98e-16	4.36e-09	TG	Visceral-Adipose-eQTL	ENSG00000197894.10	ENSG00000197894	ADH5
0	0.203109	rs10788494	10	86351168	1071	4.12e-15	1.54e-25	BMI	Subcutaneous-Adipose-eQTL	ENSG00000182771.18	ENSG00000182771	GRID1
9e-08	0.203052	rs11893688	2	9555153	137	7.75e-13	5.42e-17	WHR-adj-BMI	Pancreas-eQTL	ENSG00000134330.18	ENSG00000134330	IAH1
0	0.202991	rs10197031	2	104838132	193	5.05e-18	5.02e-18	BMI	Subcutaneous-Adipose-eQTL	ENSG00000234177.5	ENSG00000234177	LINC01114
0.00038711	0.202905	rs17535749	3	9986040	284	3.46e-09	5.74e-40	BMI	Subcutaneous-Adipose-sQTL	3.10115819.10118906.clu	ENSG00000254999	BRK1
7.33e-05	0.202897	rs2230429	16	31363214	1467	4.34e-09	1.59e-34	HDL	Skeletal-Muscle-eQTL	ENSG00000260911.2	ENSG00000260911	ENSG00000260911
0	0.20288	rs10499694	7	50546475	784	1.29e-15	2.09e-13	BMI	Visceral-Adipose-eQTL	ENSG00000132437.17	ENSG00000132437	DDC
0	0.202778	rs6775778	3	136007837	360	7.09e-23	8.9e-11	BMI	Subcutaneous-Adipose-eQTL	ENSG00000114054.13	ENSG00000114054	PCCB
0	0.202711	rs2074613	5	140334979	607	1.84e-11	1e-150	BMI	Subcutaneous-Adipose-sQTL	5.140175285.140243305.clu	ENSG00000120306	CYSTM1
0.000385181	0.20271	rs17535749	3	9986040	284	3.46e-09	1.25e-65	BMI	Skeletal-Muscle-sQTL	3.10115819.10125626.clu	ENSG00000254999	BRK1
0.000218598	0.202709	rs2294120	8	144778182	943	1.62e-08	2.83e-18	Type-2-Diabetes_Xue	Skeletal-Muscle-eQTL	ENSG00000197363.9	ENSG00000197363	ZNF517
0	0.202619	rs2074613	5	140334979	607	1.84e-11	1e-150	BMI	Visceral-Adipose-sQTL	5.140175285.140243305.clu	ENSG00000120306	CYSTM1
1.4e-07	0.20259	rs34855406	17	42579393	1523	3.2e-12	5.73e-07	Type-2-Diabetes_Mahajan	Pancreas-sQTL	17.42592162.42609086.clu	ENSG00000141699	RETREG3
5.59e-05	0.202533	rs7221167	17	45855941	1525	6.8e-19	3.35e-09	WHR-adj-BMI	Skeletal-Muscle-eQTL	ENSG00000261575.2	ENSG00000261575	ENSG00000261575
5.41e-05	0.20251	rs7221167	17	45855941	1525	6.8e-19	1.13e-07	WHR-adj-BMI	Skeletal-Muscle-sQTL	17.45622041.45629904.clu	ENSG00000204650	LINC02210
5.63e-05	0.202493	rs7221167	17	45855941	1525	6.8e-19	1.98e-16	WHR-adj-BMI	Skeletal-Muscle-sQTL	17.45971945.45974385.clu	ENSG00000186868	MAPT
0	0.202491	rs2074613	5	140334979	607	1.84e-11	1e-150	BMI	Skeletal-Muscle-sQTL	5.140175285.140243305.clu	ENSG00000120306	CYSTM1
0	0.202485	rs16844241	3	136916329	360	1.3e-19	1.73e-15	HDL	Skeletal-Muscle-eQTL	ENSG00000239213.5	ENSG00000239213	NCK1-AS1
0	0.202462	rs1707322	1	46039475	28	1.59e-14	1.33e-20	BMI	Visceral-Adipose-sQTL	1.45551155.45561789.clu	ENSG00000117448	AKR1A1
1.09e-06	0.20244	rs4372836	2	28751017	148	7.33e-13	2.36e-20	BMI	Subcutaneous-Adipose-sQTL	2.28861308.28869560.clu	ENSG00000171103	TRMT61B
0	0.202428	rs2276824	3	52603470	312	8.9e-38	8.78e-35	WHR-adj-BMI	Skeletal-Muscle-eQTL	ENSG00000055955.15	ENSG00000055955	ITIH4
0	0.2024	rs12828318	12	133189536	1270	3.84e-14	1.91e-33	WHR-adj-BMI	Subcutaneous-Adipose-eQTL	ENSG00000256223.5	ENSG00000256223	ZNF10
0	0.202344	rs10788494	10	86351168	1071	4.12e-15	2.79e-13	BMI	Skeletal-Muscle-eQTL	ENSG00000182771.18	ENSG00000182771	GRID1
0	0.202266	rs5771118	22	50275860	1725	2.56e-09	6.82e-30	BMI	Pancreas-sQTL	22.50275963.50276629.clu	ENSG00000196576	PLXNB2
0	0.20226	rs16844241	3	136916329	360	1.3e-19	5.26e-16	HDL	Visceral-Adipose-sQTL	3.136842569.136846528.clu	ENSG00000239213	NCK1-AS1
0.000430449	0.202253	rs10502148	11	111777274	1169	5.87e-36	1.33e-14	WHR-adj-BMI	Visceral-Adipose-eQTL	ENSG00000230911.1	ENSG00000230911	PPIHP1
0	0.202167	rs103294	19	54293995	1633	2.51e-100	2.27e-11	HDL	Visceral-Adipose-sQTL	19.54277600.54277889.clu	ENSG00000131042	LILRB2
6.39e-06	0.202108	rs1260326	2	27508073	147	1.01e-21	1.02e-08	Type-2-Diabetes_Spracklen	Visceral-Adipose-sQTL	2.27492790.27493389.clu	ENSG00000115226	FNDC4
6.3e-05	0.202091	rs7221167	17	45855941	1525	6.8e-19	1.14e-56	WHR-adj-BMI	Pancreas-eQTL	ENSG00000280022.1	ENSG00000280022	ENSG00000280022
5.04e-05	0.202019	rs7221167	17	45855941	1525	6.8e-19	6.74e-57	WHR-adj-BMI	Skeletal-Muscle-sQTL	17.45987095.45991460.clu	ENSG00000186868	MAPT
0	0.202008	rs10046898	9	92176794	990	6.94e-21	2.14e-12	WHR-adj-BMI	Visceral-Adipose-sQTL	9.92300806.92301551.clu	ENSG00000198000	NOL8
0	0.20189	rs1707322	1	46039475	28	1.59e-14	4.64e-23	BMI	Subcutaneous-Adipose-sQTL	1.45551155.45552436.clu	ENSG00000117448	AKR1A1
0	0.201882	rs16907277	9	91210376	989	9.08e-15	2.64e-18	WHR-adj-BMI	Visceral-Adipose-sQTL	9.91214425.91217277.clu	ENSG00000148090	AUH
7.68e-05	0.201857	rs9911983	17	47808390	1526	4.82e-08	7.67e-15	Type-2-Diabetes_Xue	Subcutaneous-Adipose-sQTL	17.47839858.47840191.clu	ENSG00000141295	SCRN2
0	0.201783	rs1005752	15	77525786	1427	5.7e-29	3.79e-13	Type-2-Diabetes_Mahajan	Subcutaneous-Adipose-eQTL	ENSG00000140368.12	ENSG00000140368	PSTPIP1
0	0.201763	rs8122855	20	25211413	1655	4.11e-14	4.62e-14	BMI	Subcutaneous-Adipose-eQTL	ENSG00000125804.13	ENSG00000125804	FAM182A
0.00340351	0.201676	rs12828318	12	133189536	1270	3.84e-14	2.79e-12	WHR-adj-BMI	Subcutaneous-Adipose-sQTL	12.133048848.133060361.clu	ENSG00000198040	ZNF84
0.000275054	0.201655	rs6059662	20	34087921	1657	1.51e-08	4.46e-10	Type-2-Diabetes_Xue	Liver-eQTL	ENSG00000276073.1	ENSG00000276073	ENSG00000276073
0	0.201648	rs12828318	12	133189536	1270	3.84e-14	3.04e-12	WHR-adj-BMI	Pancreas-eQTL	ENSG00000256223.5	ENSG00000256223	ZNF10
0	0.201646	rs72934791	3	49021360	310	2.96e-10	5.19e-20	HDL	Skeletal-Muscle-eQTL	ENSG00000145029.13	ENSG00000145029	NICN1
0	0.201623	rs9866168	3	196103439	396	3.31e-09	2.45e-52	Type-2-Diabetes_Spracklen	Pancreas-sQTL	3.195985789.195990190.clu	ENSG00000185485	SDHAP1
0.00110732	0.201576	rs4841662	8	11986249	864	1.37e-18	1.87e-17	WHR-adj-BMI	Pancreas-eQTL	ENSG00000269918.1	ENSG00000269918	ENSG00000269918
9.2e-05	0.201536	rs1061813	5	14847222	536	3.37e-09	1.29e-06	Type-2-Diabetes_Xue	Skeletal-Muscle-sQTL	5.14769191.14871352.clu	ENSG00000154122	ANKH
8.47e-06	0.201524	rs2290573	15	74837253	1426	4.57e-10	2.65e-24	BMI	Subcutaneous-Adipose-eQTL	ENSG00000140474.12	ENSG00000140474	ULK3
0	0.201518	rs6931385	6	42710096	669	5.64e-11	8.38e-36	BMI	Visceral-Adipose-eQTL	ENSG00000112619.7	ENSG00000112619	PRPH2
0	0.201514	rs10892873	11	122664625	1177	1.75e-11	1.81e-11	BMI	Visceral-Adipose-eQTL	ENSG00000154127.9	ENSG00000154127	UBASH3B
0	0.201411	rs12828318	12	133189536	1270	3.84e-14	4.8e-62	WHR-adj-BMI	Skeletal-Muscle-sQTL	12.133083561.133084115.clu	ENSG00000196387	ZNF140
5.43e-05	0.201407	rs7221167	17	45855941	1525	6.8e-19	6.44e-11	WHR-adj-BMI	Pancreas-sQTL	17.45630158.45636283.clu	ENSG00000204650	LINC02210
0	0.201337	rs34855406	17	42579393	1523	3.2e-12	2.58e-41	Type-2-Diabetes_Mahajan	Subcutaneous-Adipose-eQTL	ENSG00000037042.8	ENSG00000037042	TUBG2
0	0.20132	rs4650994	1	178546177	87	3.47e-22	3.07e-50	HDL	Subcutaneous-Adipose-eQTL	ENSG00000116191.17	ENSG00000116191	RALGPS2
0	0.201309	rs7621025	3	136553404	360	7.54e-24	1.73e-15	BMI	Skeletal-Muscle-eQTL	ENSG00000239213.5	ENSG00000239213	NCK1-AS1
0	0.201194	rs1005752	15	77525786	1427	5.7e-29	9.95e-15	Type-2-Diabetes_Mahajan	Visceral-Adipose-eQTL	ENSG00000173517.10	ENSG00000173517	PEAK1
9.69e-05	0.201167	rs12369179	12	122479003	1263	2.32e-28	1.16e-16	BMI	Liver-sQTL	12.122505706.122508218.clu	ENSG00000111011	RSRC2
4.58e-06	0.201158	rs39204	7	90105004	803	1.86e-15	1.61e-31	Type-2-Diabetes_Spracklen	Visceral-Adipose-eQTL	ENSG00000157214.13	ENSG00000157214	STEAP2
2.3e-07	0.201129	rs9435732	1	16981663	12	2.57e-11	1.79e-07	WHR-adj-BMI	Skeletal-Muscle-sQTL	1.16992581.16995976.clu	ENSG00000159363	ATP13A2
0	0.201117	rs2074613	5	140334979	607	1.84e-11	5.1e-136	BMI	Skeletal-Muscle-sQTL	5.140175285.140194446.clu	ENSG00000120306	CYSTM1
1.05e-05	0.20108	rs11121210	1	8648470	6	2.36e-10	2.84e-12	BMI	Pancreas-eQTL	ENSG00000142599.17	ENSG00000142599	RERE
0	0.201044	rs3853818	17	7442983	1505	6.33e-12	4.19e-128	TG	Skeletal-Muscle-eQTL	ENSG00000170175.10	ENSG00000170175	CHRNB1
0.00138096	0.200997	rs61828641	1	174352859	85	2.49e-13	1.58e-29	BMI	Skeletal-Muscle-eQTL	ENSG00000117601.13	ENSG00000117601	SERPINC1
4.82e-06	0.200954	rs650194	1	70949180	45	1.03e-09	5.63e-14	HDL	Visceral-Adipose-sQTL	1.70953789.70974297.clu	ENSG00000050628	PTGER3
1.2e-07	0.200942	rs7180542	15	65747692	1421	4.06e-08	6.08e-08	BMI	Visceral-Adipose-eQTL	ENSG00000074696.12	ENSG00000074696	HACD3
0	0.200893	rs28408682	10	102643553	1082	2.34e-10	1.2e-24	WHR-adj-BMI	Pancreas-eQTL	ENSG00000171206.13	ENSG00000171206	TRIM8
0.000393895	0.200875	rs17535749	3	9986040	284	3.46e-09	1.2e-09	BMI	Liver-sQTL	3.10115819.10125626.clu	ENSG00000254999	BRK1
0	0.200854	rs2074613	5	140334979	607	1.84e-11	4.39e-92	BMI	Pancreas-sQTL	5.140175285.140243305.clu	ENSG00000120306	CYSTM1
0.0117094	0.200831	rs3816331	2	113192159	198	9.04e-09	3.59e-09	BMI	Subcutaneous-Adipose-sQTL	2.113238212.113239089.clu	ENSG00000189223	PAX8-AS1
0.000109435	0.200817	rs7221167	17	45855941	1525	6.8e-19	4.52e-07	WHR-adj-BMI	Skeletal-Muscle-sQTL	17.45996664.46014243.clu	ENSG00000186868	MAPT
5.86e-05	0.200807	rs7221167	17	45855941	1525	6.8e-19	3.57e-07	WHR-adj-BMI	Liver-eQTL	ENSG00000204650.14	ENSG00000204650	LINC02210
0	0.200767	rs3766160	1	15482377	11	4.63e-09	5.63e-30	BMI	Pancreas-eQTL	ENSG00000116771.5	ENSG00000116771	AGMAT
1.05e-05	0.200747	rs6777217	3	36937551	303	4.76e-08	1.69e-17	TG	Skeletal-Muscle-sQTL	3.37251484.37273536.clu	ENSG00000144674	GOLGA4
0	0.200664	rs8050499	16	68394423	1479	1e-150	1.4e-09	HDL	Pancreas-sQTL	16.68352409.68353492.clu	ENSG00000132600	PRMT7
0.000242892	0.20064	rs66676135	14	103805167	1388	1.61e-09	4.37e-06	TG	Liver-sQTL	14.103498528.103502882.clu	ENSG00000075413	MARK3
0	0.200572	rs12981256	19	1865902	1599	1.43e-18	1.5e-22	BMI	Skeletal-Muscle-eQTL	ENSG00000130270.16	ENSG00000130270	ATP8B3
0	0.200542	rs7901016	10	72877568	1064	1.14e-19	1.77e-27	TG	Skeletal-Muscle-sQTL	10.72375872.72407929.clu	ENSG00000107745	MICU1
0	0.200519	rs4014195	11	65739351	1139	3.64e-14	1.14e-112	TG	Subcutaneous-Adipose-sQTL	11.66003070.66003235.clu	ENSG00000175334	BANF1
7.29e-05	0.200499	rs4372836	2	28751017	148	7.33e-13	2.9e-13	BMI	Liver-eQTL	ENSG00000213639.9	ENSG00000213639	PPP1CB
0.000865272	0.20048	rs9866168	3	196103439	396	3.31e-09	2.16e-08	Type-2-Diabetes_Spracklen	Liver-eQTL	ENSG00000260261.1	ENSG00000260261	ENSG00000260261
0.000423536	0.200463	rs2921077	8	8446992	860	2.9e-10	4.65e-13	Type-2-Diabetes_Mahajan	Subcutaneous-Adipose-eQTL	ENSG00000253981.5	ENSG00000253981	ALG1L13P
0	0.200453	rs4014195	11	65739351	1139	3.64e-14	3.51e-69	TG	Pancreas-sQTL	11.66003070.66003235.clu	ENSG00000175334	BANF1
0	0.200435	rs16844241	3	136916329	360	1.3e-19	2.54e-08	HDL	Subcutaneous-Adipose-eQTL	ENSG00000239213.5	ENSG00000239213	NCK1-AS1
0.00227313	0.200431	rs3111316	19	12927601	1606	1.6e-12	1.3e-22	Type-2-Diabetes_Mahajan	Subcutaneous-Adipose-sQTL	19.12897863.12899468.clu	ENSG00000105607	GCDH
0	0.200417	rs562138031	1	45779228	28	3.96e-11	1.31e-10	Type-2-Diabetes_Spracklen	Subcutaneous-Adipose-eQTL	ENSG00000132763.14	ENSG00000132763	MMACHC
3.33e-05	0.200411	rs76420714	14	35159523	1343	3.6e-09	2.04e-19	BMI	Visceral-Adipose-eQTL	ENSG00000092020.10	ENSG00000092020	PPP2R3C
0	0.200409	rs952471	15	77484156	1427	1.62e-26	9.95e-15	Type-2-Diabetes_Spracklen	Visceral-Adipose-eQTL	ENSG00000173517.10	ENSG00000173517	PEAK1
0	0.200391	rs28610092	16	2105818	1445	1.62e-09	9.57e-144	WHR-adj-BMI	Liver-sQTL	16.2037600.2037757.clu	ENSG00000065054	SLC9A3R2
0	0.200391	rs28610092	16	2105818	1445	1.62e-09	2e-140	WHR-adj-BMI	Skeletal-Muscle-sQTL	16.2037600.2037757.clu	ENSG00000065054	SLC9A3R2
0	0.200391	rs28610092	16	2105818	1445	1.62e-09	1e-150	WHR-adj-BMI	Visceral-Adipose-sQTL	16.2037600.2037757.clu	ENSG00000065054	SLC9A3R2
0	0.200391	rs28610092	16	2105818	1445	1.62e-09	1e-150	WHR-adj-BMI	Subcutaneous-Adipose-sQTL	16.2037600.2037757.clu	ENSG00000065054	SLC9A3R2
0	0.200385	rs1135999	16	15038105	1458	1.14e-25	4.78e-09	TG	Pancreas-sQTL	16.15030056.15138879.clu	ENSG00000179889	PDXDC1
0.000498782	0.200369	rs7141307	14	87908696	1378	5.95e-13	7.2e-06	BMI	Skeletal-Muscle-sQTL	14.88485842.88496413.clu	ENSG00000070778	PTPN21
0	0.200347	rs28610092	16	2105818	1445	1.62e-09	8.39e-35	WHR-adj-BMI	Pancreas-sQTL	16.2037600.2037757.clu	ENSG00000065054	SLC9A3R2
0.000288374	0.200307	rs3768321	1	39570256	24	1.3e-26	7.37e-07	Type-2-Diabetes_Mahajan	Visceral-Adipose-sQTL	1.39523697.39529055.clu	ENSG00000182109	ENSG00000182109
0	0.200296	rs2277862	20	35564866	1658	8.62e-11	7.76e-24	TG	Pancreas-sQTL	20.35626381.35626567.clu	ENSG00000214078	CPNE1
0.000323369	0.200285	rs11434755	11	18045473	1116	4.16e-08	1.03e-13	HDL	Liver-sQTL	11.17878244.17988597.clu	ENSG00000129158	SERGEF
8.52e-05	0.200279	rs7221167	17	45855941	1525	6.8e-19	4.88e-89	WHR-adj-BMI	Pancreas-eQTL	ENSG00000262539.1	ENSG00000262539	ENSG00000262539
0.000194577	0.20027	rs2074686	7	101157354	810	9.42e-11	2.04e-07	BMI	Subcutaneous-Adipose-sQTL	7.100867606.100868108.clu	ENSG00000087077	TRIP6
0	0.200191	rs10788494	10	86351168	1071	4.12e-15	7.46e-33	BMI	Visceral-Adipose-eQTL	ENSG00000182771.18	ENSG00000182771	GRID1
0	0.20019	rs838720	2	233394635	268	1.91e-09	1.49e-13	Type-2-Diabetes_Suzuki	Skeletal-Muscle-sQTL	2.233458397.233459757.clu	ENSG00000077044	DGKD
0.0001	0.200187	rs236918	11	117220893	1173	1e-150	6.66e-06	TG	Subcutaneous-Adipose-sQTL	11.117822717.117839781.clu	ENSG00000137731	FXYD2
0	0.200096	rs9855938	3	46915808	309	1.59e-17	3.99e-31	WHR-adj-BMI	Visceral-Adipose-sQTL	3.47283094.47287220.clu	ENSG00000114648	KLHL18
0.000612202	0.200079	rs2376585	17	78421802	1542	5.5e-14	3.16e-08	WHR-adj-BMI	Subcutaneous-Adipose-eQTL	ENSG00000087157.18	ENSG00000087157	PGS1
0.000112496	0.200057	rs79716074	2	277003	132	3.02e-13	2.7e-14	HDL	Skeletal-Muscle-eQTL	ENSG00000143727.15	ENSG00000143727	ACP1
0.00206007	0.200049	rs823075	1	205805769	104	2.4e-08	4.41e-07	BMI	Pancreas-eQTL	ENSG00000276600.4	ENSG00000276600	RAB7B
0.00194793	0.200041	rs6577584	1	6655330	5	3.37e-11	1.85e-16	BMI	Skeletal-Muscle-sQTL	1.6628691.6629643.clu	ENSG00000041988	THAP3
0	0.200005	rs2251473	8	11319617	863	2.35e-26	2.24e-91	TG	Pancreas-eQTL	ENSG00000154316.16	ENSG00000154316	TDH
0	0.200005	rs2251473	8	11319617	863	2.35e-26	1.24e-61	TG	Pancreas-eQTL	ENSG00000184608.8	ENSG00000184608	FAM167A-AS1
0	0.200005	rs2251473	8	11319617	863	2.35e-26	2.75e-100	TG	Pancreas-eQTL	ENSG00000255020.1	ENSG00000255020	ENSG00000255020
0	0.199937	rs2277862	20	35564866	1658	8.62e-11	2.99e-28	TG	Pancreas-sQTL	20.35626381.35626735.clu	ENSG00000214078	CPNE1
0	0.199894	rs4014195	11	65739351	1139	3.64e-14	1e-150	TG	Visceral-Adipose-sQTL	11.66003070.66003235.clu	ENSG00000175334	BANF1
0	0.199889	rs4372836	2	28751017	148	7.33e-13	2.62e-25	BMI	Visceral-Adipose-eQTL	ENSG00000213639.9	ENSG00000213639	PPP1CB
0.00329494	0.199827	rs2290203	15	90968837	1433	2.31e-10	4.29e-10	Type-2-Diabetes_Suzuki	Skeletal-Muscle-eQTL	ENSG00000184056.14	ENSG00000184056	VPS33B
4.87e-06	0.199812	rs11871606	17	47655408	1525	7.72e-16	1.29e-16	TG	Skeletal-Muscle-eQTL	ENSG00000178852.15	ENSG00000178852	EFCAB13
0	0.199796	rs4759375	12	123311691	1263	4.99e-37	6.06e-34	HDL	Pancreas-eQTL	ENSG00000183955.12	ENSG00000183955	KMT5A
0.000426961	0.199664	rs17535749	3	9986040	284	3.46e-09	1.09e-07	BMI	Liver-sQTL	3.10115819.10118906.clu	ENSG00000254999	BRK1
0	0.19965	rs7621025	3	136553404	360	7.54e-24	1.73e-54	BMI	Skeletal-Muscle-eQTL	ENSG00000273486.1	ENSG00000273486	ENSG00000273486
0	0.199638	rs10992414	9	92686099	990	1.27e-21	6.66e-14	WHR-adj-BMI	Visceral-Adipose-sQTL	9.92300016.92301551.clu	ENSG00000198000	NOL8
0.0254677	0.199625	rs3751837	16	3533173	1446	1.7e-08	6.69e-24	Type-2-Diabetes_Mahajan	Pancreas-eQTL	ENSG00000103351.12	ENSG00000103351	CLUAP1
0	0.199607	rs12981256	19	1865902	1599	1.43e-18	3.02e-38	BMI	Subcutaneous-Adipose-eQTL	ENSG00000130270.16	ENSG00000130270	ATP8B3
0.0149703	0.199552	rs7871866	9	128265703	1009	7.56e-14	2.53e-07	BMI	Visceral-Adipose-sQTL	9.128246503.128247124.clu	ENSG00000106976	DNM1
0.0257	0.199537	rs3751837	16	3533173	1446	1.7e-08	2.23e-74	Type-2-Diabetes_Mahajan	Subcutaneous-Adipose-eQTL	ENSG00000103351.12	ENSG00000103351	CLUAP1
0.0257	0.199537	rs3751837	16	3533173	1446	1.7e-08	1.13e-81	Type-2-Diabetes_Mahajan	Skeletal-Muscle-eQTL	ENSG00000103351.12	ENSG00000103351	CLUAP1
0	0.199532	rs17764730	5	128021834	602	9.68e-15	9.4e-11	WHR-adj-BMI	Skeletal-Muscle-eQTL	ENSG00000064651.13	ENSG00000064651	SLC12A2
1.13e-06	0.199482	rs4372836	2	28751017	148	7.33e-13	2.07e-26	BMI	Skeletal-Muscle-sQTL	2.28861308.28869579.clu	ENSG00000171103	TRMT61B
0.00104093	0.199426	rs2230429	16	31363214	1467	4.34e-09	8.52e-07	HDL	Visceral-Adipose-sQTL	16.31360662.31360780.clu	ENSG00000140678	ITGAX
2.61e-06	0.199359	rs62261501	3	48776351	310	1.24e-16	6.84e-12	BMI	Subcutaneous-Adipose-eQTL	ENSG00000164053.19	ENSG00000164053	ATRIP
0	0.199319	rs140201358	11	823586	1104	3.41e-16	1.22e-46	WHR-adj-BMI	Liver-sQTL	11.810357.811597.clu	ENSG00000177600	RPLP2
6.2e-07	0.199306	rs4372836	2	28751017	148	7.33e-13	5.46e-42	BMI	Visceral-Adipose-eQTL	ENSG00000171103.10	ENSG00000171103	TRMT61B
0.0255514	0.199292	rs3751837	16	3533173	1446	1.7e-08	6.05e-54	Type-2-Diabetes_Mahajan	Visceral-Adipose-eQTL	ENSG00000103351.12	ENSG00000103351	CLUAP1
0	0.19919	rs11239883	10	43097167	1047	2.06e-08	7.75e-13	HDL	Visceral-Adipose-eQTL	ENSG00000165731.18	ENSG00000165731	RET
0.00124599	0.199149	rs61828641	1	174352859	85	2.49e-13	2.35e-20	BMI	Visceral-Adipose-eQTL	ENSG00000117601.13	ENSG00000117601	SERPINC1
0.000405881	0.199146	rs10502148	11	111777274	1169	5.87e-36	9.54e-15	WHR-adj-BMI	Visceral-Adipose-eQTL	ENSG00000137713.15	ENSG00000137713	PPP2R1B
3e-08	0.199085	rs7621025	3	136553404	360	7.54e-24	2.54e-08	BMI	Subcutaneous-Adipose-eQTL	ENSG00000239213.5	ENSG00000239213	NCK1-AS1
0	0.199068	rs9866168	3	196103439	396	3.31e-09	2.83e-20	Type-2-Diabetes_Spracklen	Pancreas-sQTL	3.195960086.195960300.clu	ENSG00000185485	SDHAP1
0.0248423	0.199062	rs3751837	16	3533173	1446	1.7e-08	3.09e-15	Type-2-Diabetes_Mahajan	Pancreas-eQTL	ENSG00000167984.17	ENSG00000167984	NLRC3
0	0.19903	rs16844241	3	136916329	360	1.3e-19	1.45e-06	HDL	Visceral-Adipose-eQTL	ENSG00000239213.5	ENSG00000239213	NCK1-AS1
0.000215258	0.199029	rs2027982	22	31197449	1712	2.2e-11	1.74e-18	WHR-adj-BMI	Visceral-Adipose-eQTL	ENSG00000198089.15	ENSG00000198089	SFI1
0	0.199	rs140201358	11	823586	1104	3.41e-16	3.48e-49	WHR-adj-BMI	Liver-sQTL	11.810039.810234.clu	ENSG00000177600	RPLP2
0	0.19897	rs12981256	19	1865902	1599	1.43e-18	4.97e-22	BMI	Visceral-Adipose-eQTL	ENSG00000130270.16	ENSG00000130270	ATP8B3
5.75e-05	0.19897	rs7221167	17	45855941	1525	6.8e-19	1.46e-14	WHR-adj-BMI	Subcutaneous-Adipose-sQTL	17.45630158.45636283.clu	ENSG00000204650	LINC02210
7.53e-05	0.198965	rs1549293	16	31130672	1467	4.27e-14	1.12e-07	TG	Subcutaneous-Adipose-sQTL	16.31038889.31039541.clu	ENSG00000103496	STX4
6e-05	0.19892	rs7221167	17	45855941	1525	6.8e-19	2.67e-19	WHR-adj-BMI	Skeletal-Muscle-sQTL	17.45987095.45989979.clu	ENSG00000186868	MAPT
0	0.198903	rs4814512	20	16583565	1649	1.29e-09	1.41e-15	BMI	Pancreas-eQTL	ENSG00000273998.1	ENSG00000273998	ENSG00000273998
0	0.198864	rs4814512	20	16583565	1649	1.29e-09	4.28e-20	BMI	Subcutaneous-Adipose-eQTL	ENSG00000089177.18	ENSG00000089177	KIF16B
0.00129691	0.19885	rs61828641	1	174352859	85	2.49e-13	7.54e-26	BMI	Subcutaneous-Adipose-eQTL	ENSG00000117601.13	ENSG00000117601	SERPINC1
0	0.198808	rs4759375	12	123311691	1263	4.99e-37	3.1e-12	HDL	Pancreas-sQTL	12.123384208.123388442.clu	ENSG00000183955	KMT5A
0.00112677	0.198776	rs823075	1	205805769	104	2.4e-08	7.12e-10	BMI	Subcutaneous-Adipose-eQTL	ENSG00000133065.10	ENSG00000133065	SLC41A1
0	0.198705	rs11869286	17	39657603	1521	7.3e-53	2.98e-08	HDL	Visceral-Adipose-sQTL	17.39906987.39909756.clu	ENSG00000073605	GSDMB
0	0.198687	rs4014195	11	65739351	1139	3.64e-14	1e-150	TG	Skeletal-Muscle-sQTL	11.66003070.66003235.clu	ENSG00000175334	BANF1
0	0.198568	rs16844241	3	136916329	360	1.3e-19	1.79e-54	HDL	Skeletal-Muscle-eQTL	ENSG00000273486.1	ENSG00000273486	ENSG00000273486
0	0.198568	rs2251473	8	11319617	863	2.35e-26	8.52e-19	TG	Visceral-Adipose-eQTL	ENSG00000255310.2	ENSG00000255310	ENSG00000255310
5.63e-05	0.198548	rs7221167	17	45855941	1525	6.8e-19	2.05e-06	WHR-adj-BMI	Subcutaneous-Adipose-sQTL	17.45987095.45991460.clu	ENSG00000186868	MAPT
6.95e-05	0.198461	rs940904	12	123007025	1263	2.49e-09	1.31e-14	TG	Skeletal-Muscle-eQTL	ENSG00000183955.12	ENSG00000183955	KMT5A
5.89e-05	0.198261	rs7221167	17	45855941	1525	6.8e-19	2.1e-06	WHR-adj-BMI	Skeletal-Muscle-sQTL	17.46034285.46038538.clu	ENSG00000120071	KANSL1
0.000418664	0.198244	rs140201358	11	823586	1104	3.41e-16	5.35e-06	WHR-adj-BMI	Pancreas-eQTL	ENSG00000177600.8	ENSG00000177600	RPLP2
0.000117044	0.198229	rs2294120	8	144778182	943	1.62e-08	1.39e-19	Type-2-Diabetes_Xue	Subcutaneous-Adipose-eQTL	ENSG00000170619.9	ENSG00000170619	COMMD5
0.000455068	0.198097	rs72934791	3	49021360	310	2.96e-10	2e-07	HDL	Skeletal-Muscle-eQTL	ENSG00000178149.16	ENSG00000178149	DALRD3
0.00277758	0.198093	rs12325187	16	3314997	1446	8.3e-10	3.44e-08	WHR-adj-BMI	Visceral-Adipose-eQTL	ENSG00000281005.1	ENSG00000281005	LINC00921
0	0.198019	rs2277862	20	35564866	1658	8.62e-11	2.96e-16	TG	Visceral-Adipose-sQTL	20.35627413.35630439.clu	ENSG00000214078	CPNE1
0	0.197991	rs3825977	15	67188910	1422	8.07e-44	2.46e-06	BMI	Liver-eQTL	ENSG00000103599.19	ENSG00000103599	IQCH
4.77e-05	0.197984	rs1582931	5	123321505	599	1.91e-13	2.1e-06	BMI	Subcutaneous-Adipose-eQTL	ENSG00000250539.1	ENSG00000250539	KRT8P33
7.75e-05	0.197941	rs17631783	17	63610240	1535	3.95e-08	1.7e-11	Type-2-Diabetes_Xue	Subcutaneous-Adipose-eQTL	ENSG00000266173.6	ENSG00000266173	STRADA
3.1e-05	0.197825	rs940904	12	123007025	1263	2.49e-09	9.83e-10	TG	Subcutaneous-Adipose-sQTL	12.123384208.123388442.clu	ENSG00000183955	KMT5A
0.00379494	0.197798	rs2543132	8	15678802	866	1.02e-10	3.94e-10	BMI	Visceral-Adipose-sQTL	8.15762930.15764203.clu	ENSG00000104723	TUSC3
0	0.197788	rs10829164	10	27029441	1039	2.36e-10	5.48e-16	BMI	Subcutaneous-Adipose-sQTL	10.27029356.27030393.clu	ENSG00000107890	ANKRD26
0	0.197689	rs2577947	15	41745372	1406	7.35e-10	5.7e-16	BMI	Subcutaneous-Adipose-sQTL	15.41846835.41847649.clu	ENSG00000243708	PLA2G4B
0	0.197572	rs5751239	22	42196233	1718	2.01e-09	1.19e-57	BMI	Skeletal-Muscle-eQTL	ENSG00000198951.11	ENSG00000198951	NAGA
0	0.197464	rs3825977	15	67188910	1422	8.07e-44	3.41e-08	BMI	Visceral-Adipose-eQTL	ENSG00000166949.15	ENSG00000166949	SMAD3
3.85e-05	0.197457	rs9657541	8	10785654	863	3.31e-30	1.63e-13	TG	Subcutaneous-Adipose-eQTL	ENSG00000171056.7	ENSG00000171056	SOX7
0.000821923	0.197457	rs10516497	4	103021557	468	8.88e-10	1.88e-09	BMI	Visceral-Adipose-sQTL	4.102690771.102714438.clu	ENSG00000109323	MANBA
0	0.197447	rs2277862	20	35564866	1658	8.62e-11	7.7e-17	TG	Skeletal-Muscle-sQTL	20.35627413.35630439.clu	ENSG00000214078	CPNE1
0	0.197365	rs6777217	3	36937551	303	3.3e-12	1.69e-17	HDL	Skeletal-Muscle-sQTL	3.37251484.37273536.clu	ENSG00000144674	GOLGA4
1.41e-06	0.19724	rs4653942	1	228317503	115	2.25e-08	6.88e-11	BMI	Skeletal-Muscle-sQTL	1.228277313.228277505.clu	ENSG00000154358	OBSCN
0.00029204	0.197224	rs2434612	5	158595033	617	1.55e-18	1.23e-12	HDL	Subcutaneous-Adipose-eQTL	ENSG00000254135.1	ENSG00000254135	ENSG00000254135
5.12e-05	0.197214	rs4964058	12	27369833	1206	2.84e-10	9.12e-07	WHR-adj-BMI	Subcutaneous-Adipose-sQTL	12.27302188.27309114.clu	ENSG00000211455	STK38L
4.35e-06	0.197179	rs7220398	17	48215660	1526	6.98e-14	2.09e-09	TG	Skeletal-Muscle-eQTL	ENSG00000278765.1	ENSG00000278765	ENSG00000278765
0	0.19717	rs2710323	3	52781889	312	3.65e-18	5.7e-12	BMI	Subcutaneous-Adipose-sQTL	3.52524611.52524817.clu	ENSG00000168268	NT5DC2
9.63e-05	0.19715	rs7221167	17	45855941	1525	6.8e-19	1e-150	WHR-adj-BMI	Skeletal-Muscle-eQTL	ENSG00000204650.14	ENSG00000204650	LINC02210
0.00598743	0.197041	rs76382119	3	52072812	312	7.84e-33	8.03e-11	WHR-adj-BMI	Subcutaneous-Adipose-sQTL	3.52521005.52521596.clu	ENSG00000010327	STAB1
0.0001	0.197014	rs1564282	4	858525	402	1.2e-11	2.23e-18	TG	Skeletal-Muscle-eQTL	ENSG00000127415.12	ENSG00000127415	IDUA
4.65e-05	0.196977	rs7221167	17	45855941	1525	6.8e-19	2.02e-09	WHR-adj-BMI	Visceral-Adipose-sQTL	17.45458439.45475100.clu	ENSG00000225190	PLEKHM1
0	0.196921	rs11658335	17	82126945	1545	8.64e-11	2.58e-51	BMI	Skeletal-Muscle-eQTL	ENSG00000141526.16	ENSG00000141526	SLC16A3
0.000606726	0.19681	rs376993806	9	136352136	1016	4.62e-25	2.07e-15	Type-2-Diabetes_Spracklen	Pancreas-eQTL	ENSG00000165689.16	ENSG00000165689	SDCCAG3
0	0.196763	rs1707322	1	46039475	28	1.59e-14	3.72e-16	BMI	Pancreas-sQTL	1.45551155.45561789.clu	ENSG00000117448	AKR1A1
0.0012182	0.19672	rs11746028	5	181218425	634	2e-09	7.62e-34	WHR-adj-BMI	Skeletal-Muscle-sQTL	5.181263766.181264052.clu	ENSG00000248275	TRIM52-AS1
0.000202055	0.196711	rs7932891	11	10899965	1111	1.39e-12	6.44e-07	WHR-adj-BMI	Skeletal-Muscle-sQTL	11.10858366.10878381.clu	ENSG00000247271	ZBED5-AS1
0	0.196662	rs4401177	2	28121418	147	1e-150	4.47e-32	TG	Skeletal-Muscle-eQTL	ENSG00000115234.10	ENSG00000115234	SNX17
0.00243985	0.196629	rs382534	3	155829485	372	1.85e-09	6.63e-08	TG	Subcutaneous-Adipose-sQTL	3.155829903.155842432.clu	ENSG00000169359	SLC33A1
0	0.196619	rs12622653	2	98929892	189	4.6e-08	6.39e-10	BMI	Subcutaneous-Adipose-eQTL	ENSG00000135951.14	ENSG00000135951	TSGA10
1.43e-05	0.196497	rs7583987	2	112006063	197	4.22e-08	3.97e-13	TG	Subcutaneous-Adipose-sQTL	2.111929304.111944960.clu	ENSG00000153208	MERTK
0	0.196432	rs2074613	5	140334979	607	1.84e-11	2.82e-10	BMI	Liver-sQTL	5.140175285.140194446.clu	ENSG00000120306	CYSTM1
8.12e-05	0.196423	rs1079596	11	113425897	1170	1.79e-08	1.6e-13	TG	Skeletal-Muscle-eQTL	ENSG00000270179.1	ENSG00000270179	ENSG00000270179
1.89e-05	0.196334	rs9435732	1	16981663	12	2.57e-11	2.86e-06	WHR-adj-BMI	Pancreas-eQTL	ENSG00000261135.1	ENSG00000261135	ENSG00000261135
0.0251143	0.196252	rs238763	1	229506752	116	5.04e-11	4.25e-10	Type-2-Diabetes_Spracklen	Subcutaneous-Adipose-sQTL	1.229496047.229498136.clu	ENSG00000069248	NUP133
0	0.196224	rs7124681	11	47508395	1132	3.96e-55	2.36e-12	BMI	Subcutaneous-Adipose-eQTL	ENSG00000134575.9	ENSG00000134575	ACP2
0	0.196223	rs143384	20	35437976	1658	9.86e-25	9.18e-12	WHR-adj-BMI	Visceral-Adipose-sQTL	20.35632923.35658930.clu	ENSG00000214078	CPNE1
0	0.196189	rs9316439	13	49321508	1293	2.69e-11	7.78e-32	WHR-adj-BMI	Skeletal-Muscle-eQTL	ENSG00000102547.18	ENSG00000102547	CAB39L
0.098833	0.196186	rs7932891	11	10899965	1111	1.39e-12	6.73e-06	WHR-adj-BMI	Visceral-Adipose-eQTL	ENSG00000236287.7	ENSG00000236287	ZBED5
0	0.196095	rs780094	2	27518370	147	5.16e-21	6.37e-41	Type-2-Diabetes_Xue	Skeletal-Muscle-sQTL	2.27299416.27299530.clu	ENSG00000138100	TRIM54
0	0.195998	rs9435732	1	16981663	12	2.57e-11	2.29e-12	WHR-adj-BMI	Skeletal-Muscle-sQTL	1.16635168.16643028.clu	ENSG00000215908	CROCCP2
5.23e-05	0.195911	rs7221167	17	45855941	1525	6.8e-19	7e-10	WHR-adj-BMI	Subcutaneous-Adipose-sQTL	17.45398047.45402714.clu	ENSG00000159314	ARHGAP27
0	0.19586	rs2251473	8	11319617	863	2.35e-26	5.89e-12	TG	Skeletal-Muscle-eQTL	ENSG00000255310.2	ENSG00000255310	ENSG00000255310
0.000100026	0.195844	rs4759812	12	130964489	1268	8.28e-06	4.17e-08	M-I	Liver-eQTL	ENSG00000111452.12	ENSG00000111452	ADGRD1
0	0.195844	rs2000999	16	72074194	1481	5.85e-13	2.15e-14	TG	Skeletal-Muscle-eQTL	ENSG00000102967.11	ENSG00000102967	DHODH
7.3e-07	0.19581	rs10258495	7	135563810	830	2.29e-08	1.08e-07	WHR-adj-BMI	Visceral-Adipose-eQTL	ENSG00000164707.15	ENSG00000164707	SLC13A4
0	0.195733	rs2277862	20	35564866	1658	8.62e-11	9.52e-26	TG	Skeletal-Muscle-eQTL	ENSG00000088340.15	ENSG00000088340	FER1L4
0.00449884	0.195723	rs143384	20	35437976	1658	9.86e-25	2.89e-07	WHR-adj-BMI	Subcutaneous-Adipose-sQTL	20.35394196.35411940.clu	ENSG00000101019	UQCC1
0.0019858	0.195607	rs2228510	15	63678257	1420	2.42e-09	8.27e-09	HDL	Skeletal-Muscle-eQTL	ENSG00000259248.5	ENSG00000259248	USP3-AS1
0	0.195527	rs889398	16	69522812	1480	3.23e-32	3.38e-90	BMI	Visceral-Adipose-eQTL	ENSG00000226232.8	ENSG00000226232	NPIPB14P
0.000509557	0.195504	rs7824675	8	10385908	862	2.05e-24	2.95e-09	BMI	Skeletal-Muscle-eQTL	ENSG00000255310.2	ENSG00000255310	ENSG00000255310
0.000254693	0.195314	rs10433609	3	51274143	311	3.51e-13	5.23e-08	BMI	Subcutaneous-Adipose-sQTL	3.50572208.50577052.clu	ENSG00000114735	HEMK1
2.84e-06	0.195169	rs8176645	9	133273682	1013	2.04e-10	5.98e-70	Type-2-Diabetes_Spracklen	Pancreas-eQTL	ENSG00000175164.13	ENSG00000175164	ABO
2.8e-05	0.195143	rs12208493	6	85952549	693	4e-09	6.38e-09	TG	Skeletal-Muscle-sQTL	6.85678032.85678136.clu	ENSG00000203875	SNHG5
0	0.195042	rs291367	1	235527499	120	6.1e-10	1.17e-51	Type-2-Diabetes_Mahajan	Subcutaneous-Adipose-eQTL	ENSG00000162885.12	ENSG00000162885	B3GALNT2
5.72e-05	0.195015	rs7221167	17	45855941	1525	6.8e-19	3.01e-22	WHR-adj-BMI	Liver-eQTL	ENSG00000274883.1	ENSG00000274883	ENSG00000274883
3.89e-05	0.195005	rs7221167	17	45855941	1525	6.8e-19	9.88e-50	WHR-adj-BMI	Skeletal-Muscle-sQTL	17.45545676.45584572.clu	ENSG00000214425	LRRC37A4P
0	0.195003	rs7498665	16	28871920	1466	1.14e-66	4e-09	BMI	Pancreas-sQTL	16.28711567.28711657.clu	ENSG00000184110	EIF3C
4.25e-05	0.194997	rs6606686	12	110465575	1255	3.57e-19	6.98e-12	BMI	Visceral-Adipose-eQTL	ENSG00000204856.11	ENSG00000204856	FAM216A
3.51e-05	0.194912	rs4656994	1	161210087	79	1.6e-08	1.02e-11	WHR-adj-BMI	Skeletal-Muscle-eQTL	ENSG00000158869.10	ENSG00000158869	FCER1G
0.000325163	0.194846	rs2921077	8	8446992	860	2.9e-10	3.89e-22	Type-2-Diabetes_Mahajan	Subcutaneous-Adipose-eQTL	ENSG00000173295.7	ENSG00000173295	FAM86B3P
0	0.194805	rs2307022	16	68348075	1479	7.57e-15	2.06e-28	BMI	Pancreas-sQTL	16.68356215.68356701.clu	ENSG00000132600	PRMT7
0	0.194781	rs13240600	7	99466843	809	7.9e-16	2.79e-09	BMI	Subcutaneous-Adipose-sQTL	7.99458355.99460086.clu	ENSG00000241468	ATP5MF
0	0.194754	rs11038977	11	46712834	1131	6.4e-56	1.91e-09	HDL	Subcutaneous-Adipose-eQTL	ENSG00000110492.15	ENSG00000110492	MDK
0	0.194722	rs12622653	2	98929892	189	4.6e-08	1.71e-14	BMI	Pancreas-sQTL	2.99117759.99127048.clu	ENSG00000135951	TSGA10
8.84e-05	0.194694	rs2230429	16	31363214	1467	4.34e-09	4.6e-06	HDL	Visceral-Adipose-eQTL	ENSG00000140678.16	ENSG00000140678	ITGAX
0	0.194581	rs2072597	19	12885926	1606	1.52e-09	8.7e-16	BMI	Pancreas-eQTL	ENSG00000179115.10	ENSG00000179115	FARSA
0	0.194526	rs1707322	1	46039475	28	1.59e-14	1.1e-19	BMI	Subcutaneous-Adipose-sQTL	1.45551155.45561789.clu	ENSG00000117448	AKR1A1
0	0.194477	rs2289379	7	44764626	781	7.02e-15	6.99e-12	BMI	Visceral-Adipose-eQTL	ENSG00000196262.13	ENSG00000196262	PPIA
0	0.194457	rs650194	1	70949180	45	1.03e-09	1.31e-15	HDL	Subcutaneous-Adipose-sQTL	1.70971733.70974297.clu	ENSG00000050628	PTGER3
0.00194371	0.194449	rs9805893	14	39636790	1345	8.98e-10	5.61e-06	BMI	Skeletal-Muscle-sQTL	14.39321056.39326864.clu	ENSG00000150527	CTAGE5
0	0.194446	rs34811474	4	25407216	421	8.5e-38	3.52e-06	BMI	Subcutaneous-Adipose-sQTL	4.25393891.25394310.clu	ENSG00000053900	ANAPC4
5.38e-05	0.194347	rs7221167	17	45855941	1525	6.8e-19	9.52e-13	WHR-adj-BMI	Liver-eQTL	ENSG00000279685.2	ENSG00000279685	MAPT-IT1
0.000562803	0.194345	rs2279620	17	7889147	1505	5.05e-09	1.94e-06	BMI	Liver-sQTL	17.7857198.7857383.clu	ENSG00000183011	NAA38
0.000177897	0.19427	rs2228510	15	63678257	1420	2.42e-09	3.93e-17	HDL	Skeletal-Muscle-eQTL	ENSG00000197361.7	ENSG00000197361	FBXL22
0.00231726	0.194157	rs11614340	12	132849897	1270	1.87e-10	1.4e-07	BMI	Pancreas-sQTL	12.132789290.132791216.clu	ENSG00000090615	GOLGA3
9e-08	0.194104	rs4985155	16	15035602	1458	3.39e-09	2.99e-11	BMI	Skeletal-Muscle-eQTL	ENSG00000254852.8	ENSG00000254852	NPIPA2
0	0.194075	rs34855406	17	42579393	1523	3.2e-12	6.45e-16	Type-2-Diabetes_Mahajan	Visceral-Adipose-sQTL	17.42609786.42610108.clu	ENSG00000131462	TUBG1
0.0244623	0.194056	rs1057119	14	23277060	1337	9.17e-10	7.74e-09	WHR-adj-BMI	Skeletal-Muscle-eQTL	ENSG00000215271.7	ENSG00000215271	HOMEZ
0	0.194023	rs1260326	2	27508073	147	1.3e-24	6.37e-41	Type-2-Diabetes_Mahajan	Skeletal-Muscle-sQTL	2.27299416.27299530.clu	ENSG00000138100	TRIM54
0	0.193981	rs10249651	7	117424571	819	1.22e-16	3.66e-11	WHR-adj-BMI	Pancreas-sQTL	7.117542108.117559464.clu	ENSG00000001626	CFTR
0	0.19398	rs766928	21	29381286	1687	2.64e-08	5.29e-30	HDL	Skeletal-Muscle-sQTL	21.29008621.29019211.clu	ENSG00000156253	RWDD2B
0	0.19398	rs766928	21	29381286	1687	2.64e-08	1.76e-23	HDL	Visceral-Adipose-sQTL	21.29008621.29019211.clu	ENSG00000156253	RWDD2B
0	0.19398	rs766928	21	29381286	1687	2.64e-08	1.77e-19	HDL	Subcutaneous-Adipose-sQTL	21.29008621.29009595.clu	ENSG00000156253	RWDD2B
0	0.19398	rs766928	21	29381286	1687	2.64e-08	1.11e-32	HDL	Subcutaneous-Adipose-sQTL	21.29008621.29019211.clu	ENSG00000156253	RWDD2B
0.000176597	0.193946	rs4776970	15	67788548	1422	6.2e-09	6.83e-07	Type-2-Diabetes_Mahajan	Visceral-Adipose-sQTL	15.67187509.67190413.clu	ENSG00000166949	SMAD3
3.2e-05	0.193937	rs7221167	17	45855941	1525	6.8e-19	1e-150	WHR-adj-BMI	Subcutaneous-Adipose-eQTL	ENSG00000238083.7	ENSG00000238083	LRRC37A2
0	0.193934	rs10963067	9	17367948	958	5.86e-11	1.57e-23	WHR-adj-BMI	Liver-eQTL	ENSG00000044459.14	ENSG00000044459	CNTLN
0	0.193914	rs7730004	5	43190931	552	1.46e-14	8.05e-14	BMI	Pancreas-eQTL	ENSG00000215068.7	ENSG00000215068	ENSG00000215068
0	0.193869	rs766928	21	29381286	1687	2.64e-08	7.79e-14	HDL	Visceral-Adipose-sQTL	21.29008621.29009595.clu	ENSG00000156253	RWDD2B
0	0.193861	rs7928221	11	55356244	1135	1.02e-37	1.46e-09	HDL	Pancreas-eQTL	ENSG00000254547.1	ENSG00000254547	ENSG00000254547
0.000550949	0.193822	rs2336725	3	53084723	312	6.56e-10	5.88e-07	TG	Subcutaneous-Adipose-sQTL	3.52818727.52819393.clu	ENSG00000055955	ITIH4
0	0.193796	rs3853818	17	7442983	1505	6.33e-12	1.74e-09	TG	Skeletal-Muscle-eQTL	ENSG00000259224.2	ENSG00000259224	SLC35G6
0	0.193739	rs9901673	17	7580783	1505	2.22e-09	3.53e-16	HDL	Subcutaneous-Adipose-sQTL	17.7582531.7582876.clu	ENSG00000233223	ENSG00000233223
0	0.193728	rs34811474	4	25407216	421	8.5e-38	5.8e-43	BMI	Skeletal-Muscle-eQTL	ENSG00000168228.14	ENSG00000168228	ZCCHC4
0.00112117	0.193726	rs9435732	1	16981663	12	2.57e-11	5.45e-06	WHR-adj-BMI	Skeletal-Muscle-sQTL	1.16986632.16986805.clu	ENSG00000159363	ATP13A2
0	0.19371	rs9901673	17	7580783	1505	2.22e-09	1.63e-13	HDL	Visceral-Adipose-sQTL	17.7582531.7582876.clu	ENSG00000233223	ENSG00000233223
0.000109337	0.193636	rs2242449	17	7192188	1504	1.83e-08	1.08e-22	BMI	Subcutaneous-Adipose-eQTL	ENSG00000175826.11	ENSG00000175826	CTDNEP1
2.08e-05	0.193627	rs7630382	3	85061957	332	3.19e-20	6.24e-13	BMI	Skeletal-Muscle-eQTL	ENSG00000175161.13	ENSG00000175161	CADM2
0	0.193593	rs4653942	1	228317503	115	2.25e-08	1.12e-40	BMI	Skeletal-Muscle-sQTL	1.228277313.228277754.clu	ENSG00000154358	OBSCN
0	0.193511	rs3816157	3	64013646	319	2.62e-15	6.19e-27	Type-2-Diabetes_Suzuki	Subcutaneous-Adipose-eQTL	ENSG00000239653.1	ENSG00000239653	PSMD6-AS2
0	0.193458	rs34855406	17	42579393	1523	3.2e-12	3.58e-16	Type-2-Diabetes_Mahajan	Visceral-Adipose-sQTL	17.42610220.42610423.clu	ENSG00000131462	TUBG1
0.00102798	0.193454	rs2307111	5	75707853	568	3.03e-08	6.01e-07	Type-2-Diabetes_Xue	Liver-eQTL	ENSG00000152359.14	ENSG00000152359	POC5
1.94e-05	0.193359	rs9901673	17	7580783	1505	2.22e-09	1.69e-06	HDL	Liver-sQTL	17.7582531.7582900.clu	ENSG00000233223	ENSG00000233223
0	0.193346	rs12776880	10	19487899	1035	8.59e-09	4.94e-16	BMI	Visceral-Adipose-eQTL	ENSG00000204740.10	ENSG00000204740	MALRD1
0	0.193318	rs4985155	16	15035602	1458	3.39e-09	5.03e-15	BMI	Subcutaneous-Adipose-eQTL	ENSG00000261819.1	ENSG00000261819	ENSG00000261819
0	0.19329	rs6777217	3	36937551	303	3.3e-12	2.96e-20	HDL	Subcutaneous-Adipose-sQTL	3.37174605.37175818.clu	ENSG00000093167	LRRFIP2
1.41e-06	0.193207	rs940904	12	123007025	1263	2.49e-09	7.3e-09	TG	Skeletal-Muscle-sQTL	12.123223127.123227463.clu	ENSG00000051825	MPHOSPH9
3e-08	0.19317	rs4985407	16	70251998	1480	3.46e-25	2.49e-08	BMI	Visceral-Adipose-eQTL	ENSG00000103051.18	ENSG00000103051	COG4
0	0.193143	rs16942887	16	67894139	1479	1e-150	2.06e-28	HDL	Pancreas-sQTL	16.68356215.68356701.clu	ENSG00000132600	PRMT7
0	0.193106	rs3792683	4	99589746	466	7.43e-13	3.35e-09	HDL	Subcutaneous-Adipose-eQTL	ENSG00000145331.13	ENSG00000145331	TRMT10A
0	0.1931	rs905938	1	155018913	76	1.34e-35	1.19e-08	WHR-adj-BMI	Visceral-Adipose-eQTL	ENSG00000232093.1	ENSG00000232093	DCST1-AS1
0.000279483	0.193065	rs823075	1	205805769	104	2.4e-08	2.25e-20	BMI	Pancreas-eQTL	ENSG00000117280.12	ENSG00000117280	RAB29
0	0.193041	rs6777217	3	36937551	303	3.3e-12	1.71e-19	HDL	Subcutaneous-Adipose-sQTL	3.37174605.37176060.clu	ENSG00000093167	LRRFIP2
0.000130274	0.193041	rs262956	3	183768329	388	4.1e-12	1.96e-15	BMI	Subcutaneous-Adipose-eQTL	ENSG00000233885.7	ENSG00000233885	YEATS2-AS1
1.23e-06	0.192878	rs11085744	19	10709291	1605	1.95e-09	1.4e-13	WHR-adj-BMI	Subcutaneous-Adipose-eQTL	ENSG00000079805.16	ENSG00000079805	DNM2
0	0.192867	rs7535528	1	2512975	2	1.57e-17	1.8e-15	BMI	Subcutaneous-Adipose-eQTL	ENSG00000215912.12	ENSG00000215912	TTC34
0	0.192865	rs838720	2	233394635	268	1.91e-09	5.51e-09	Type-2-Diabetes_Suzuki	Skeletal-Muscle-sQTL	2.233458397.233458637.clu	ENSG00000077044	DGKD
0	0.192798	rs11039182	11	47325172	1132	4.82e-22	9.49e-29	FastGlu	Skeletal-Muscle-eQTL	ENSG00000175220.11	ENSG00000175220	ARHGAP1
0.00100261	0.192782	rs10516497	4	103021557	468	8.88e-10	3.85e-09	BMI	Visceral-Adipose-sQTL	4.102669049.102671281.clu	ENSG00000109323	MANBA
0	0.192765	rs11926707	3	46884049	309	1.5e-08	1.24e-51	Type-2-Diabetes_Mahajan	Skeletal-Muscle-sQTL	3.47283094.47287220.clu	ENSG00000114648	KLHL18
0	0.192694	rs835637	3	136954315	360	3.46e-09	2.25e-22	WHR-adj-BMI	Subcutaneous-Adipose-sQTL	3.136819363.136854443.clu	ENSG00000168917	SLC35G2
2.21e-05	0.192678	rs181364381	1	45533216	28	1.81e-13	3.83e-08	BMI	Skeletal-Muscle-sQTL	1.45552563.45561789.clu	ENSG00000117448	AKR1A1
0.000114118	0.192638	rs1546924	1	111730863	69	2.34e-17	1.66e-07	BMI	Skeletal-Muscle-sQTL	1.111727804.111739186.clu	ENSG00000197852	FAM212B
0	0.192628	rs2074686	7	101157354	810	9.42e-11	3.41e-40	BMI	Pancreas-eQTL	ENSG00000167011.8	ENSG00000167011	NAT16
3.98e-06	0.192601	rs17631783	17	63610240	1535	3.95e-08	2.1e-11	Type-2-Diabetes_Xue	Visceral-Adipose-eQTL	ENSG00000266173.6	ENSG00000266173	STRADA
1.3e-07	0.192586	rs3947	8	11844866	864	6.48e-22	1.08e-19	TG	Pancreas-eQTL	ENSG00000255310.2	ENSG00000255310	ENSG00000255310
0	0.192584	rs5896	11	46723453	1131	2.63e-19	7.41e-53	TG	Liver-sQTL	11.46728837.46739048.clu	ENSG00000180210	F2
0	0.192411	rs4808934	19	19260108	1611	3.85e-15	2.15e-22	BMI	Subcutaneous-Adipose-eQTL	ENSG00000213996.12	ENSG00000213996	TM6SF2
2.06e-05	0.192336	rs1079596	11	113425897	1170	1.79e-08	2.16e-22	TG	Subcutaneous-Adipose-sQTL	11.113339474.113340664.clu	ENSG00000149292	TTC12
0.0001	0.192312	rs2242449	17	7192188	1504	1.83e-08	2.73e-71	BMI	Skeletal-Muscle-eQTL	ENSG00000181885.18	ENSG00000181885	CLDN7
0.00010001	0.192309	rs2242449	17	7192188	1504	1.83e-08	7.02e-38	BMI	Visceral-Adipose-eQTL	ENSG00000181885.18	ENSG00000181885	CLDN7
0.000403989	0.192288	rs605066	6	139508529	727	1.35e-34	2.01e-06	TG	Subcutaneous-Adipose-sQTL	6.139028875.139034159.clu	ENSG00000146386	ABRACL
0	0.192239	rs6606686	12	110465575	1255	3.57e-19	8.67e-08	BMI	Subcutaneous-Adipose-eQTL	ENSG00000196850.5	ENSG00000196850	PPTC7
0	0.192162	rs4808934	19	19260108	1611	3.85e-15	6.17e-12	BMI	Visceral-Adipose-eQTL	ENSG00000213996.12	ENSG00000213996	TM6SF2
0.00011665	0.192159	rs2710323	3	52781889	312	3.65e-18	1.21e-09	BMI	Subcutaneous-Adipose-sQTL	3.52696659.52697721.clu	ENSG00000016864	GLT8D1
2e-08	0.191984	rs2791550	1	219482027	111	3.35e-93	3.38e-10	WHR-adj-BMI	Subcutaneous-Adipose-sQTL	1.219435413.219449030.clu	ENSG00000228536	ENSG00000228536
0	0.191978	rs2074613	5	140334979	607	1.84e-11	9.49e-61	BMI	Visceral-Adipose-sQTL	5.140175285.140194446.clu	ENSG00000120306	CYSTM1
0.00206206	0.191944	rs11591741	10	100216744	1080	1.23e-09	8.84e-14	Type-2-Diabetes_Xue	Subcutaneous-Adipose-eQTL	ENSG00000230224.1	ENSG00000230224	PHBP9
0	0.191941	rs4985155	16	15035602	1458	3.39e-09	7.3e-13	BMI	Skeletal-Muscle-eQTL	ENSG00000261819.1	ENSG00000261819	ENSG00000261819
1.1e-07	0.191938	rs4985155	16	15035602	1458	3.39e-09	7.22e-12	BMI	Subcutaneous-Adipose-sQTL	16.14949037.14950050.clu	ENSG00000183426	NPIPA1
0	0.191769	rs2230429	16	31363214	1467	4.34e-09	1.26e-16	HDL	Skeletal-Muscle-eQTL	ENSG00000260304.1	ENSG00000260304	ENSG00000260304
4.29e-05	0.191765	rs2230429	16	31363214	1467	4.34e-09	1.13e-17	HDL	Skeletal-Muscle-eQTL	ENSG00000167397.14	ENSG00000167397	VKORC1
0	0.191744	rs12622653	2	98929892	189	4.6e-08	1.32e-39	BMI	Skeletal-Muscle-eQTL	ENSG00000144182.16	ENSG00000144182	LIPT1
0	0.191741	rs4808934	19	19260108	1611	3.85e-15	2.25e-21	BMI	Subcutaneous-Adipose-eQTL	ENSG00000187664.8	ENSG00000187664	HAPLN4
0	0.191528	rs12055786	6	153109990	735	8.99e-14	7.83e-18	HDL	Subcutaneous-Adipose-eQTL	ENSG00000091844.7	ENSG00000091844	RGS17
0.000699278	0.191521	rs11242	3	53091906	312	1.59e-18	3.42e-09	HDL	Visceral-Adipose-eQTL	ENSG00000163935.13	ENSG00000163935	SFMBT1
0.000297748	0.191457	rs11434755	11	18045473	1116	4.16e-08	8.41e-21	HDL	Visceral-Adipose-sQTL	11.17959636.17988597.clu	ENSG00000129158	SERGEF
0	0.191428	rs8046545	16	28903896	1466	2.3e-08	3.5e-24	Type-2-Diabetes_Mahajan	Pancreas-sQTL	16.28688828.28711657.clu	ENSG00000184110	EIF3C
0	0.191423	rs74473238	3	49547808	311	1.96e-26	6.45e-14	HDL	Visceral-Adipose-eQTL	ENSG00000186792.16	ENSG00000186792	HYAL3
2.23e-05	0.191373	rs2240885	16	3597097	1446	2.79e-09	3.46e-15	Type-2-Diabetes_Spracklen	Skeletal-Muscle-sQTL	16.3674905.3675324.clu	ENSG00000126602	TRAP1
0	0.191289	rs650194	1	70949180	45	1.03e-09	1.84e-20	HDL	Subcutaneous-Adipose-sQTL	1.70953789.71012305.clu	ENSG00000050628	PTGER3
0	0.191278	rs650194	1	70949180	45	1.03e-09	8.26e-27	HDL	Visceral-Adipose-sQTL	1.70852859.71012305.clu	ENSG00000050628	PTGER3
0.000346682	0.191246	rs2581787	3	53093661	312	3e-08	7.07e-17	Type-2-Diabetes_Mahajan	Subcutaneous-Adipose-eQTL	ENSG00000163935.13	ENSG00000163935	SFMBT1
0	0.19118	rs1260326	2	27508073	147	1.01e-21	6.37e-41	Type-2-Diabetes_Spracklen	Skeletal-Muscle-sQTL	2.27299416.27299530.clu	ENSG00000138100	TRIM54
0.000864811	0.191081	rs12043350	1	153881904	75	8.61e-09	2.86e-06	TG	Subcutaneous-Adipose-eQTL	ENSG00000143570.17	ENSG00000143570	SLC39A1
0	0.191023	rs6792461	3	47431678	309	2.12e-17	5.67e-23	WHR-adj-BMI	Subcutaneous-Adipose-sQTL	3.47283094.47287220.clu	ENSG00000114648	KLHL18
0	0.191014	rs1260326	2	27508073	147	1e-150	4.17e-14	TG	Subcutaneous-Adipose-eQTL	ENSG00000115241.10	ENSG00000115241	PPM1G
2.88e-06	0.191008	rs1132990	19	49524906	1630	2.6e-11	3.17e-06	TG	Subcutaneous-Adipose-sQTL	19.49528058.49528232.clu	ENSG00000142552	RCN3
0	0.190953	rs4911382	20	33965289	1657	1.69e-13	3.58e-08	BMI	Subcutaneous-Adipose-eQTL	ENSG00000101444.12	ENSG00000101444	AHCY
0	0.190894	rs1254319	14	60437039	1361	7.11e-11	1.56e-41	WHR-adj-BMI	Skeletal-Muscle-eQTL	ENSG00000179008.8	ENSG00000179008	C14orf39
4e-08	0.19084	rs2516739	16	2047157	1445	4.38e-14	2.24e-07	BMI	Subcutaneous-Adipose-sQTL	16.2037600.2037826.clu	ENSG00000065054	SLC9A3R2
0	0.190838	rs56049603	3	49547810	311	5.12e-23	2.25e-10	WHR-adj-BMI	Skeletal-Muscle-eQTL	ENSG00000226913.1	ENSG00000226913	BSN-AS2
0.072	0.190798	rs6113722	20	22576461	1653	2.49e-11	1.86e-76	FastGlu	Liver-sQTL	20.22561095.22564116.clu	ENSG00000259974	LINC00261
0	0.190766	rs3853818	17	7442983	1505	6.33e-12	7.01e-54	TG	Subcutaneous-Adipose-eQTL	ENSG00000170175.10	ENSG00000170175	CHRNB1
0	0.190763	rs10930502	2	172025679	235	2.74e-13	6.76e-15	BMI	Skeletal-Muscle-eQTL	ENSG00000172878.13	ENSG00000172878	METAP1D
0.0005	0.190761	rs8103017	19	55487775	1634	2.98e-19	1.56e-06	WHR-adj-BMI	Visceral-Adipose-eQTL	ENSG00000090971.4	ENSG00000090971	NAT14
0	0.190722	rs10046898	9	92176794	990	6.94e-21	3.65e-10	WHR-adj-BMI	Liver-eQTL	ENSG00000188312.13	ENSG00000188312	CENPP
0.000185185	0.190628	rs10502148	11	111777274	1169	5.87e-36	1.72e-18	WHR-adj-BMI	Subcutaneous-Adipose-eQTL	ENSG00000230911.1	ENSG00000230911	PPIHP1
0.000527157	0.190608	rs10516497	4	103021557	468	8.88e-10	1.14e-10	BMI	Visceral-Adipose-sQTL	4.102690957.102714438.clu	ENSG00000109323	MANBA
0	0.190601	rs4808934	19	19260108	1611	3.85e-15	9.82e-10	BMI	Visceral-Adipose-sQTL	19.19321135.19337170.clu	ENSG00000129933	MAU2
0	0.190556	rs701815	10	97216136	1078	6.12e-09	1.23e-13	BMI	Visceral-Adipose-sQTL	10.97466585.97466776.clu	ENSG00000155229	MMS19
0	0.190548	rs2959592	8	17145216	867	5.65e-12	5.5e-25	BMI	Skeletal-Muscle-eQTL	ENSG00000104219.12	ENSG00000104219	ZDHHC2
0.000557338	0.190513	rs6420094	5	177390635	630	4.36e-08	8.66e-07	TG	Skeletal-Muscle-sQTL	5.177371396.177371873.clu	ENSG00000169220	RGS14
0	0.190511	rs12910825	15	90968030	1433	2.4e-15	8.71e-12	Type-2-Diabetes_Mahajan	Subcutaneous-Adipose-eQTL	ENSG00000184056.14	ENSG00000184056	VPS33B
0.0713334	0.190416	rs6113722	20	22576461	1653	2.49e-11	1.4e-11	FastGlu	Liver-sQTL	20.22566810.22567794.clu	ENSG00000259974	LINC00261
0	0.190387	rs291367	1	235527499	120	6.1e-10	2.45e-29	Type-2-Diabetes_Mahajan	Visceral-Adipose-eQTL	ENSG00000162885.12	ENSG00000162885	B3GALNT2
0	0.190371	rs2898290	8	11576400	864	5.41e-24	3.23e-17	BMI	Subcutaneous-Adipose-eQTL	ENSG00000079459.12	ENSG00000079459	FDFT1
0.00016353	0.190306	rs3735080	7	150520221	841	3.18e-12	6.1e-12	TG	Subcutaneous-Adipose-eQTL	ENSG00000213203.2	ENSG00000213203	GIMAP1
0.000525462	0.190239	rs1126930	12	49005349	1219	3.91e-10	3.07e-11	BMI	Subcutaneous-Adipose-sQTL	12.49104885.49105924.clu	ENSG00000139636	LMBR1L
0	0.190189	rs622082	11	68936491	1141	1.36e-13	1.08e-14	HDL	Visceral-Adipose-eQTL	ENSG00000172935.8	ENSG00000172935	MRGPRF
0.000387711	0.190138	rs4985155	16	15035602	1458	3.39e-09	7.02e-06	BMI	Subcutaneous-Adipose-sQTL	16.15879888.15888558.clu	ENSG00000133393	FOPNL
0	0.19012	rs541091	6	160349520	739	2.99e-26	1.4e-14	WHR-adj-BMI	Skeletal-Muscle-sQTL	6.160410846.160442761.clu	ENSG00000146477	SLC22A3
2.94e-06	0.190083	rs1415771	20	35146690	1658	2.79e-15	2.38e-49	HDL	Subcutaneous-Adipose-sQTL	20.35008747.35009032.clu	ENSG00000100991	TRPC4AP
4.79e-05	0.19002	rs6142206	20	34624251	1658	6.4e-14	1.5e-06	HDL	Visceral-Adipose-sQTL	20.34575246.34581548.clu	ENSG00000101464	PIGU
0.000397974	0.190011	rs10930502	2	172025679	235	2.74e-13	4.15e-07	BMI	Subcutaneous-Adipose-eQTL	ENSG00000172878.13	ENSG00000172878	METAP1D
8.3e-07	0.189939	rs1132990	19	49524906	1630	2.6e-11	2.38e-07	TG	Subcutaneous-Adipose-sQTL	19.49528058.49528467.clu	ENSG00000142552	RCN3
0.000354028	0.189922	rs6777217	3	36937551	303	4.76e-08	1.43e-39	TG	Liver-sQTL	3.37173194.37174539.clu	ENSG00000093167	LRRFIP2
6.44e-05	0.189792	rs5751239	22	42196233	1718	2.01e-09	3.36e-33	BMI	Subcutaneous-Adipose-sQTL	22.42125407.42136199.clu	ENSG00000237037	NDUFA6-AS1
1.47e-05	0.189785	rs1199334	3	138372298	361	1.5e-12	1.65e-09	BMI	Skeletal-Muscle-sQTL	3.138355418.138372866.clu	ENSG00000158186	MRAS
0	0.189737	rs12828318	12	133189536	1270	3.84e-14	4.58e-14	WHR-adj-BMI	Skeletal-Muscle-eQTL	ENSG00000256223.5	ENSG00000256223	ZNF10
0	0.189653	rs11165643	1	96458541	59	4.49e-30	2.09e-10	BMI	Skeletal-Muscle-eQTL	ENSG00000117569.18	ENSG00000117569	PTBP2
7.49e-05	0.189638	rs1318408	1	11865724	9	4.62e-08	3.2e-12	BMI	Visceral-Adipose-eQTL	ENSG00000011021.21	ENSG00000011021	CLCN6
0	0.189589	rs650194	1	70949180	45	1.03e-09	7.31e-40	HDL	Visceral-Adipose-sQTL	1.70852859.70953763.clu	ENSG00000050628	PTGER3
6.76e-05	0.189557	rs1927790	13	96269937	1320	1.57e-17	3.74e-10	BMI	Visceral-Adipose-eQTL	ENSG00000134873.9	ENSG00000134873	CLDN10
0	0.189436	rs650194	1	70949180	45	1.03e-09	4.99e-33	HDL	Subcutaneous-Adipose-sQTL	1.70852859.70953763.clu	ENSG00000050628	PTGER3
9.3e-06	0.189354	rs4372836	2	28751017	148	7.33e-13	2.32e-16	BMI	Visceral-Adipose-sQTL	2.28852499.28869579.clu	ENSG00000171103	TRMT61B
3e-06	0.189331	rs940904	12	123007025	1263	2.49e-09	1.54e-17	TG	Pancreas-eQTL	ENSG00000182196.13	ENSG00000182196	ARL6IP4
0.0013	0.189252	rs7901016	10	72877568	1064	1.14e-19	1.71e-06	TG	Skeletal-Muscle-sQTL	10.72220379.72223888.clu	ENSG00000166295	ANAPC16
0	0.189242	rs766928	21	29381286	1687	2.64e-08	3.25e-15	HDL	Subcutaneous-Adipose-eQTL	ENSG00000156239.11	ENSG00000156239	N6AMT1
0	0.1892	rs2277862	20	35564866	1658	8.62e-11	3.9e-47	TG	Subcutaneous-Adipose-sQTL	20.35626381.35626735.clu	ENSG00000214078	CPNE1
0	0.189142	rs6606686	12	110465575	1255	3.57e-19	5.62e-16	BMI	Visceral-Adipose-eQTL	ENSG00000139433.9	ENSG00000139433	GLTP
0	0.189062	rs12904652	15	72256424	1425	1.8e-18	1.02e-08	BMI	Subcutaneous-Adipose-eQTL	ENSG00000066933.15	ENSG00000066933	MYO9A
0	0.188877	rs4823182	22	43981562	1720	3.36e-10	3.23e-92	Type-2-Diabetes_Xue	Subcutaneous-Adipose-eQTL	ENSG00000100347.14	ENSG00000100347	SAMM50
1.69e-06	0.188874	rs835637	3	136954315	360	3.46e-09	3.85e-06	WHR-adj-BMI	Skeletal-Muscle-eQTL	ENSG00000168917.8	ENSG00000168917	SLC35G2
0.00604701	0.188842	rs7102454	11	65827349	1139	3.84e-21	1.99e-14	BMI	Skeletal-Muscle-eQTL	ENSG00000172638.12	ENSG00000172638	EFEMP2
0	0.188837	rs4823182	22	43981562	1720	3.36e-10	6.82e-46	Type-2-Diabetes_Xue	Visceral-Adipose-eQTL	ENSG00000100347.14	ENSG00000100347	SAMM50
0	0.188827	rs2072597	19	12885926	1606	1.52e-09	5.97e-09	BMI	Subcutaneous-Adipose-eQTL	ENSG00000179218.13	ENSG00000179218	CALR
0	0.188802	rs10778504	12	106726646	1253	2.53e-14	3.8e-16	WHR-adj-BMI	Pancreas-eQTL	ENSG00000260329.1	ENSG00000260329	ENSG00000260329
1e-08	0.188782	rs2277862	20	35564866	1658	8.62e-11	3.39e-10	TG	Skeletal-Muscle-sQTL	20.35630490.35630901.clu	ENSG00000214078	CPNE1
0	0.188779	rs143384	20	35437976	1658	9.86e-25	1.24e-15	WHR-adj-BMI	Skeletal-Muscle-sQTL	20.35632923.35664760.clu	ENSG00000214078	CPNE1
0	0.188756	rs766928	21	29381286	1687	2.64e-08	1.05e-15	HDL	Subcutaneous-Adipose-sQTL	21.29009692.29019211.clu	ENSG00000156253	RWDD2B
2.93e-05	0.188685	rs2027982	22	31197449	1712	2.2e-11	3.13e-53	WHR-adj-BMI	Skeletal-Muscle-eQTL	ENSG00000198089.15	ENSG00000198089	SFI1
0	0.188595	rs56049603	3	49547810	311	5.12e-23	1.83e-16	WHR-adj-BMI	Visceral-Adipose-sQTL	3.49421572.49422104.clu	ENSG00000145020	AMT
0	0.188567	rs11871606	17	47655408	1525	7.72e-16	3.03e-31	TG	Visceral-Adipose-eQTL	ENSG00000178852.15	ENSG00000178852	EFCAB13
2.7e-07	0.188466	rs3989103	8	11449337	864	3.7e-18	4.03e-28	WHR-adj-BMI	Pancreas-eQTL	ENSG00000269918.1	ENSG00000269918	ENSG00000269918
0.000625126	0.188449	rs17535749	3	9986040	284	3.46e-09	1.08e-06	BMI	Liver-sQTL	3.10118970.10125626.clu	ENSG00000254999	BRK1
6.29e-05	0.1884	rs2276106	11	66338346	1140	1.91e-12	1.24e-10	WHR-adj-BMI	Visceral-Adipose-eQTL	ENSG00000254458.1	ENSG00000254458	ENSG00000254458
6.96e-05	0.188362	rs12208493	6	85952549	693	4e-09	3.55e-12	TG	Pancreas-sQTL	6.85677492.85677795.clu	ENSG00000203875	SNHG5
0.00010002	0.188355	rs2543132	8	15678802	866	1.02e-10	2.27e-26	BMI	Subcutaneous-Adipose-sQTL	8.15762930.15764203.clu	ENSG00000104723	TUSC3
0.00248712	0.188341	rs650194	1	70949180	45	1.03e-09	2.24e-06	HDL	Pancreas-eQTL	ENSG00000050628.20	ENSG00000050628	PTGER3
9.7e-05	0.188266	rs823075	1	205805769	104	2.4e-08	1.75e-40	BMI	Visceral-Adipose-eQTL	ENSG00000117280.12	ENSG00000117280	RAB29
2.89e-05	0.18824	rs12936587	17	17640408	1513	9.25e-27	2.81e-06	WHR-adj-BMI	Visceral-Adipose-sQTL	17.17577027.17577107.clu	ENSG00000133027	PEMT
0	0.18824	rs780094	2	27518370	147	5.16e-21	5.25e-10	Type-2-Diabetes_Xue	Skeletal-Muscle-eQTL	ENSG00000084774.13	ENSG00000084774	CAD
8.4e-07	0.188238	rs8126001	20	64080106	1675	1.6e-16	2.23e-07	WHR-adj-BMI	Subcutaneous-Adipose-sQTL	20.64066538.64068047.clu	ENSG00000171703	TCEA2
1.67e-05	0.188234	rs9901673	17	7580783	1505	2.22e-09	6.94e-07	HDL	Visceral-Adipose-sQTL	17.7582163.7583918.clu	ENSG00000233223	ENSG00000233223
0.00149231	0.188159	rs13041	19	4502270	1602	2.42e-09	2.91e-09	WHR-adj-BMI	Liver-eQTL	ENSG00000167674.14	ENSG00000167674	HDGFL2
0	0.188149	rs905938	1	155018913	76	1.34e-35	4.33e-14	WHR-adj-BMI	Subcutaneous-Adipose-eQTL	ENSG00000232093.1	ENSG00000232093	DCST1-AS1
0	0.188142	rs2529411	7	50670785	784	2.83e-09	1.78e-12	WHR-adj-BMI	Visceral-Adipose-sQTL	7.50657429.50669722.clu	ENSG00000106070	GRB10
0.00049976	0.188127	rs622082	11	68936491	1141	1.36e-13	5.65e-10	HDL	Visceral-Adipose-sQTL	11.68929357.68933299.clu	ENSG00000132740	IGHMBP2
0	0.188115	rs8054299	16	53464743	1472	5.79e-14	6.85e-07	WHR-adj-BMI	Pancreas-sQTL	16.53470185.53470383.clu	ENSG00000103479	RBL2
0	0.188109	rs28489620	22	41408712	1718	1.42e-12	1.01e-25	BMI	Liver-sQTL	22.41515917.41517297.clu	ENSG00000100412	ACO2
0	0.188108	rs7025938	9	100326039	993	1.47e-19	2.06e-10	BMI	Subcutaneous-Adipose-eQTL	ENSG00000136891.13	ENSG00000136891	TEX10
0	0.188061	rs965480	15	77489584	1427	1.24e-11	9.95e-15	Type-2-Diabetes_Suzuki	Visceral-Adipose-eQTL	ENSG00000173517.10	ENSG00000173517	PEAK1
0.000161034	0.187993	rs2839108	21	46115334	1700	1.74e-13	6.77e-07	WHR-adj-BMI	Skeletal-Muscle-eQTL	ENSG00000142173.14	ENSG00000142173	COL6A2
2.86e-05	0.18795	rs5896	11	46723453	1131	2.63e-19	4.36e-06	TG	Skeletal-Muscle-sQTL	11.46703243.46704353.clu	ENSG00000175213	ZNF408
0.0170621	0.187737	rs3751837	16	3533173	1446	1.7e-08	7.19e-35	Type-2-Diabetes_Mahajan	Skeletal-Muscle-eQTL	ENSG00000167984.17	ENSG00000167984	NLRC3
0	0.187714	rs28489620	22	41408712	1718	1.42e-12	2.58e-59	BMI	Visceral-Adipose-sQTL	22.41515917.41517527.clu	ENSG00000100412	ACO2
0	0.187637	rs28610092	16	2105818	1445	1.62e-09	1.15e-37	WHR-adj-BMI	Skeletal-Muscle-eQTL	ENSG00000167965.17	ENSG00000167965	MLST8
0	0.187613	rs9855938	3	46915808	309	1.59e-17	5.67e-23	WHR-adj-BMI	Subcutaneous-Adipose-sQTL	3.47283094.47287220.clu	ENSG00000114648	KLHL18
0.0017	0.187602	rs7300366	12	6543061	1195	2.47e-08	2.45e-15	WHR-adj-BMI	Skeletal-Muscle-sQTL	12.6601766.6601960.clu	ENSG00000111642	CHD4
0.00169985	0.187584	rs7300366	12	6543061	1195	2.47e-08	1.23e-12	WHR-adj-BMI	Skeletal-Muscle-sQTL	12.6602154.6602376.clu	ENSG00000111642	CHD4
0	0.187561	rs7124681	11	47508395	1132	3.96e-55	1.84e-22	BMI	Skeletal-Muscle-eQTL	ENSG00000134575.9	ENSG00000134575	ACP2
0	0.187502	rs28489620	22	41408712	1718	1.42e-12	3.21e-26	BMI	Liver-sQTL	22.41515917.41517527.clu	ENSG00000100412	ACO2
0.000105556	0.187493	rs2242449	17	7192188	1504	1.83e-08	1.02e-27	BMI	Subcutaneous-Adipose-eQTL	ENSG00000181885.18	ENSG00000181885	CLDN7
0	0.187471	rs6606686	12	110465575	1255	3.57e-19	1.39e-09	BMI	Liver-eQTL	ENSG00000174456.13	ENSG00000174456	C12orf76
0.000368367	0.187451	rs487152	6	160353454	739	2.98e-11	1.4e-14	BMI	Skeletal-Muscle-sQTL	6.160410846.160442761.clu	ENSG00000146477	SLC22A3
0	0.187439	rs11926707	3	46884049	309	1.5e-08	3.99e-31	Type-2-Diabetes_Mahajan	Visceral-Adipose-sQTL	3.47283094.47287220.clu	ENSG00000114648	KLHL18
0	0.187412	rs12828318	12	133189536	1270	3.84e-14	6.51e-15	WHR-adj-BMI	Pancreas-eQTL	ENSG00000198040.10	ENSG00000198040	ZNF84
0.000114207	0.18739	rs4950978	1	205055445	104	1.77e-09	6.37e-06	HDL	Subcutaneous-Adipose-eQTL	ENSG00000184144.11	ENSG00000184144	CNTN2
0	0.187354	rs917195	7	30688836	772	5.6e-11	5.95e-29	Type-2-Diabetes_Mahajan	Visceral-Adipose-eQTL	ENSG00000244480.1	ENSG00000244480	ENSG00000244480
0	0.187327	rs10788494	10	86351168	1071	4.12e-15	7.82e-09	BMI	Pancreas-eQTL	ENSG00000182771.18	ENSG00000182771	GRID1
1.44e-05	0.18732	rs940904	12	123007025	1263	2.49e-09	2e-07	TG	Pancreas-eQTL	ENSG00000111325.16	ENSG00000111325	OGFOD2
0	0.187309	rs4823182	22	43981562	1720	3.36e-10	4.45e-28	Type-2-Diabetes_Xue	Skeletal-Muscle-eQTL	ENSG00000100347.14	ENSG00000100347	SAMM50
0	0.187221	rs1260326	2	27508073	147	1e-150	2.76e-46	TG	Visceral-Adipose-sQTL	2.27461836.27462701.clu	ENSG00000138002	IFT172
0	0.187073	rs13326165	3	52498102	312	4.55e-25	4.82e-12	HDL	Pancreas-sQTL	3.52529334.52532163.clu	ENSG00000168268	NT5DC2
0.000967882	0.187055	rs16953475	15	63055888	1420	6.49e-14	3.86e-06	HDL	Skeletal-Muscle-eQTL	ENSG00000259498.1	ENSG00000259498	TPM1-AS
0	0.187032	rs650194	1	70949180	45	1.03e-09	1.11e-26	HDL	Subcutaneous-Adipose-sQTL	1.70852859.71012305.clu	ENSG00000050628	PTGER3
0.00364414	0.187007	rs3135911	5	177086895	630	1.51e-12	5.18e-06	Type-2-Diabetes_Spracklen	Subcutaneous-Adipose-eQTL	ENSG00000270706.1	ENSG00000270706	PRMT1P1
4.33e-06	0.186999	rs4985155	16	15035602	1458	3.39e-09	1.13e-10	BMI	Subcutaneous-Adipose-sQTL	16.14949936.14950050.clu	ENSG00000183426	NPIPA1
0	0.186971	rs4823182	22	43981562	1720	3.36e-10	3.12e-19	Type-2-Diabetes_Xue	Pancreas-eQTL	ENSG00000100347.14	ENSG00000100347	SAMM50
0	0.18691	rs7601895	2	55054765	167	1.89e-16	1.14e-15	BMI	Skeletal-Muscle-sQTL	2.54987698.55010087.clu	ENSG00000115310	RTN4
0.00034078	0.186898	rs6777217	3	36937551	303	4.76e-08	5.95e-70	TG	Subcutaneous-Adipose-sQTL	3.37149038.37174539.clu	ENSG00000093167	LRRFIP2
0	0.186892	rs905938	1	155018913	76	1.34e-35	4.49e-12	WHR-adj-BMI	Liver-sQTL	1.155045853.155049269.clu	ENSG00000232093	DCST1-AS1
0	0.186883	rs3786897	19	33402102	1619	3e-58	1.57e-40	WHR-adj-BMI	Skeletal-Muscle-eQTL	ENSG00000124299.13	ENSG00000124299	PEPD
0	0.186877	rs12939469	17	18221594	1513	6.19e-25	2.76e-10	WHR-adj-BMI	Liver-eQTL	ENSG00000131899.10	ENSG00000131899	LLGL1
0.0028025	0.186812	rs17036328	3	12348985	285	1.48e-06	7.14e-29	ISI	Skeletal-Muscle-eQTL	ENSG00000157152.16	ENSG00000157152	SYN2
0	0.186801	rs5896	11	46723453	1131	2.63e-19	8.67e-22	TG	Visceral-Adipose-sQTL	11.47258129.47259791.clu	ENSG00000025434	NR1H3
0	0.186776	rs10046898	9	92176794	990	6.94e-21	1.28e-09	WHR-adj-BMI	Subcutaneous-Adipose-sQTL	9.92300806.92301551.clu	ENSG00000198000	NOL8
9.54e-05	0.18674	rs1511016	4	119249200	477	9.72e-06	5.5e-57	ISI	Subcutaneous-Adipose-sQTL	4.119512970.119528740.clu	ENSG00000245958	ENSG00000245958
2.09e-05	0.186726	rs569319774	7	140853225	835	2.26e-08	1.56e-10	Type-2-Diabetes_Spracklen	Subcutaneous-Adipose-sQTL	7.141006535.141014551.clu	ENSG00000090263	MRPS33
2.2e-07	0.1867	rs7601895	2	55054765	167	1.89e-16	1.37e-15	BMI	Skeletal-Muscle-sQTL	2.55028220.55049745.clu	ENSG00000115310	RTN4
1.68e-06	0.186645	rs181364381	1	45533216	28	1.81e-13	1.31e-10	BMI	Subcutaneous-Adipose-eQTL	ENSG00000132763.14	ENSG00000132763	MMACHC
0	0.186638	rs7298565	12	109499729	1254	4.21e-53	4.07e-51	HDL	Visceral-Adipose-sQTL	12.109561517.109561780.clu	ENSG00000139428	MMAB
0	0.186576	rs2000999	16	72074194	1481	5.85e-13	7.82e-17	TG	Liver-sQTL	16.72017106.72020402.clu	ENSG00000102967	DHODH
0	0.186371	rs62261501	3	48776351	310	1.24e-16	7.11e-16	BMI	Visceral-Adipose-eQTL	ENSG00000164053.19	ENSG00000164053	ATRIP
0.000155595	0.186292	rs6777217	3	36937551	303	4.76e-08	1e-150	TG	Skeletal-Muscle-sQTL	3.37149038.37174539.clu	ENSG00000093167	LRRFIP2
0	0.186265	rs10502148	11	111777274	1169	5.87e-36	1.21e-16	WHR-adj-BMI	Skeletal-Muscle-eQTL	ENSG00000204381.11	ENSG00000204381	LAYN
0.000136556	0.186252	rs6777217	3	36937551	303	4.76e-08	1e-150	TG	Skeletal-Muscle-sQTL	3.37173194.37174539.clu	ENSG00000093167	LRRFIP2
9.6e-05	0.18624	rs3110452	17	30320734	1516	9.92e-09	2.29e-13	TG	Visceral-Adipose-eQTL	ENSG00000108587.15	ENSG00000108587	GOSR1
0	0.186196	rs181364381	1	45533216	28	1.81e-13	6.77e-20	BMI	Pancreas-sQTL	1.45552563.45561789.clu	ENSG00000117448	AKR1A1
0.00011866	0.186173	rs55738118	1	11778394	9	1.6e-08	4.49e-11	TG	Liver-sQTL	1.11790748.11791207.clu	ENSG00000177000	MTHFR
0	0.186095	rs16844241	3	136916329	360	1.3e-19	6.12e-07	HDL	Visceral-Adipose-sQTL	3.136862319.136927984.clu	ENSG00000158092	NCK1
0.000118474	0.186078	rs35845828	2	112042968	197	2.24e-08	1.07e-10	HDL	Subcutaneous-Adipose-eQTL	ENSG00000153214.9	ENSG00000153214	TMEM87B
0	0.186062	rs13209872	6	97305347	701	2.16e-16	3.13e-09	BMI	Visceral-Adipose-eQTL	ENSG00000146263.11	ENSG00000146263	MMS22L
0	0.186022	rs4372836	2	28751017	148	7.33e-13	1.81e-26	BMI	Visceral-Adipose-sQTL	2.28861308.28869579.clu	ENSG00000171103	TRMT61B
0	0.185994	rs889398	16	69522812	1480	3.23e-32	3.39e-37	BMI	Pancreas-eQTL	ENSG00000226232.8	ENSG00000226232	NPIPB14P
0	0.185979	rs3111316	19	12927601	1606	1.6e-12	7.37e-43	Type-2-Diabetes_Mahajan	Skeletal-Muscle-eQTL	ENSG00000105610.4	ENSG00000105610	KLF1
0	0.185963	rs2682406	3	158308700	374	4.76e-13	2.05e-29	BMI	Subcutaneous-Adipose-eQTL	ENSG00000174891.12	ENSG00000174891	RSRC1
0.00281304	0.185947	rs2882203	2	187417603	243	2e-08	1.15e-06	BMI	Subcutaneous-Adipose-sQTL	2.187467932.187484124.clu	ENSG00000003436	TFPI
0	0.185822	rs9657541	8	10785654	863	1.49e-15	1.63e-13	HDL	Subcutaneous-Adipose-eQTL	ENSG00000171056.7	ENSG00000171056	SOX7
0	0.185805	rs1135999	16	15038105	1458	1.14e-25	2.91e-15	TG	Liver-sQTL	16.15126014.15127470.clu	ENSG00000250251	PKD1P6
0	0.1858	rs1045241	5	119393591	596	5.75e-11	2.64e-27	TG	Subcutaneous-Adipose-eQTL	ENSG00000164334.15	ENSG00000164334	FAM170A
1.48e-06	0.185787	rs2270894	3	9933702	284	1.08e-08	1.16e-84	WHR-adj-BMI	Skeletal-Muscle-eQTL	ENSG00000163702.18	ENSG00000163702	IL17RC
0	0.185778	rs3111316	19	12927601	1606	1.6e-12	1.56e-83	Type-2-Diabetes_Mahajan	Skeletal-Muscle-eQTL	ENSG00000105612.8	ENSG00000105612	DNASE2
0	0.185692	rs7827182	8	8522961	860	3.92e-19	1.34e-35	WHR-adj-BMI	Pancreas-eQTL	ENSG00000233609.3	ENSG00000233609	RPL10P19
0	0.185576	rs11871606	17	47655408	1525	7.72e-16	1.36e-29	TG	Subcutaneous-Adipose-eQTL	ENSG00000178852.15	ENSG00000178852	EFCAB13
0.00172599	0.185558	rs376993806	9	136352136	1016	4.62e-25	5.33e-13	Type-2-Diabetes_Spracklen	Visceral-Adipose-sQTL	9.136431985.136432479.clu	ENSG00000148384	INPP5E
0.00176461	0.185554	rs376993806	9	136352136	1016	4.62e-25	4.93e-12	Type-2-Diabetes_Spracklen	Visceral-Adipose-sQTL	9.136431985.136432316.clu	ENSG00000148384	INPP5E
0.000889989	0.185444	rs2642588	10	69706822	1062	6.3e-14	1.24e-06	Type-2-Diabetes_Mahajan	Visceral-Adipose-sQTL	10.70128962.70129924.clu	ENSG00000042286	AIFM2
0	0.185404	rs4808934	19	19260108	1611	3.85e-15	1.99e-13	BMI	Subcutaneous-Adipose-sQTL	19.19321135.19337170.clu	ENSG00000129933	MAU2
0.000348599	0.185388	rs329122	5	134528909	604	2.22e-08	4.48e-06	Type-2-Diabetes_Spracklen	Pancreas-eQTL	ENSG00000251169.2	ENSG00000251169	LINC01843
0.00185234	0.185342	rs727428	17	7634474	1505	4.25e-18	1.41e-07	WHR-adj-BMI	Visceral-Adipose-sQTL	17.7582163.7582876.clu	ENSG00000233223	ENSG00000233223
9e-08	0.185321	rs1415771	20	35146690	1658	2.79e-15	6.05e-61	HDL	Subcutaneous-Adipose-sQTL	20.35009178.35010187.clu	ENSG00000100991	TRPC4AP
0	0.185289	rs645040	3	136207780	360	7.86e-12	8.9e-11	TG	Subcutaneous-Adipose-eQTL	ENSG00000114054.13	ENSG00000114054	PCCB
0.000122647	0.185268	rs1279840	3	136287734	360	3.91e-24	2.77e-11	HDL	Subcutaneous-Adipose-sQTL	3.136819363.136854443.clu	ENSG00000168917	SLC35G2
0	0.185219	rs181364381	1	45533216	28	1.81e-13	5.69e-19	BMI	Subcutaneous-Adipose-sQTL	1.45552563.45561789.clu	ENSG00000117448	AKR1A1
0	0.185155	rs6547692	2	27512105	147	3.9e-15	1.58e-35	Type-2-Diabetes_Suzuki	Skeletal-Muscle-sQTL	2.27299655.27304959.clu	ENSG00000138100	TRIM54
0	0.18514	rs1927790	13	96269937	1320	1.57e-17	8.79e-35	BMI	Pancreas-eQTL	ENSG00000102595.19	ENSG00000102595	UGGT2
0.1349	0.185116	rs3874943	17	46494702	1525	1.94e-16	1.76e-38	WHR-adj-BMI	Subcutaneous-Adipose-sQTL	17.45545676.45584572.clu	ENSG00000214425	LRRC37A4P
0	0.185108	rs1260326	2	27508073	147	1.16e-10	1.91e-27	BMI	Subcutaneous-Adipose-sQTL	2.27492478.27493389.clu	ENSG00000115226	FNDC4
0.1345	0.185082	rs3874943	17	46494702	1525	1.94e-16	6.52e-150	WHR-adj-BMI	Skeletal-Muscle-eQTL	ENSG00000260075.1	ENSG00000260075	NSFP1
0.1345	0.185082	rs3874943	17	46494702	1525	1.94e-16	2.98e-135	WHR-adj-BMI	Skeletal-Muscle-eQTL	ENSG00000238083.7	ENSG00000238083	LRRC37A2
0.1345	0.185082	rs3874943	17	46494702	1525	1.94e-16	1e-150	WHR-adj-BMI	Skeletal-Muscle-eQTL	ENSG00000176681.14	ENSG00000176681	LRRC37A
0.1345	0.185082	rs3874943	17	46494702	1525	1.94e-16	6.2e-53	WHR-adj-BMI	Pancreas-eQTL	ENSG00000176681.14	ENSG00000176681	LRRC37A
0.1345	0.185082	rs3874943	17	46494702	1525	1.94e-16	5.66e-114	WHR-adj-BMI	Subcutaneous-Adipose-eQTL	ENSG00000176681.14	ENSG00000176681	LRRC37A
0.1345	0.185082	rs3874943	17	46494702	1525	1.94e-16	9.5e-49	WHR-adj-BMI	Liver-eQTL	ENSG00000176681.14	ENSG00000176681	LRRC37A
0.1345	0.185082	rs3874943	17	46494702	1525	1.94e-16	2.85e-87	WHR-adj-BMI	Visceral-Adipose-eQTL	ENSG00000176681.14	ENSG00000176681	LRRC37A
0	0.185049	rs4849294	2	113862420	198	1.77e-13	8.09e-20	WHR-adj-BMI	Skeletal-Muscle-eQTL	ENSG00000225398.3	ENSG00000225398	PGM5P4
0.000199995	0.185011	rs11869286	17	39657603	1521	7.3e-53	2.85e-09	HDL	Subcutaneous-Adipose-sQTL	17.39906987.39909756.clu	ENSG00000073605	GSDMB
0.000267576	0.184984	rs684639	9	76697663	979	1.39e-08	1.75e-08	BMI	Visceral-Adipose-eQTL	ENSG00000106772.17	ENSG00000106772	PRUNE2
0.000463607	0.184964	rs7225453	17	4057326	1502	2.66e-10	2.05e-06	WHR-adj-BMI	Subcutaneous-Adipose-eQTL	ENSG00000074755.14	ENSG00000074755	ZZEF1
0	0.184939	rs10100265	8	10775649	863	6.29e-10	2.29e-31	Type-2-Diabetes_Xue	Pancreas-eQTL	ENSG00000255310.2	ENSG00000255310	ENSG00000255310
0	0.184939	rs11893688	2	9555153	137	7.75e-13	4.55e-09	WHR-adj-BMI	Visceral-Adipose-sQTL	2.9420100.9422479.clu	ENSG00000119185	ITGB1BP1
0.00486042	0.184922	rs8122855	20	25211413	1655	4.11e-14	3.53e-07	BMI	Skeletal-Muscle-sQTL	20.25677037.25685996.clu	ENSG00000130684	ZNF337
3.83e-05	0.184918	rs12193797	6	41780614	668	3.33e-09	2.25e-09	BMI	Skeletal-Muscle-eQTL	ENSG00000164663.14	ENSG00000164663	USP49
5.6e-07	0.184878	rs6777217	3	36937551	303	3.3e-12	5.5e-10	HDL	Skeletal-Muscle-sQTL	3.37096660.37102924.clu	ENSG00000093167	LRRFIP2
3.85e-05	0.184702	rs2290573	15	74837253	1426	4.57e-10	4.94e-31	BMI	Visceral-Adipose-eQTL	ENSG00000140474.12	ENSG00000140474	ULK3
0	0.184638	rs2298632	1	23383982	16	4.96e-19	7.42e-08	WHR-adj-BMI	Visceral-Adipose-eQTL	ENSG00000169641.13	ENSG00000169641	LUZP1
0.000202134	0.184631	rs487152	6	160353454	739	2.98e-11	2.13e-48	BMI	Liver-sQTL	6.160464306.160466783.clu	ENSG00000213071	LPAL2
0	0.184627	rs10861661	12	106780868	1253	1.63e-12	5.92e-33	TG	Subcutaneous-Adipose-eQTL	ENSG00000260329.1	ENSG00000260329	ENSG00000260329
0	0.184618	rs784563	12	53472835	1221	5.38e-11	2.06e-18	HDL	Skeletal-Muscle-eQTL	ENSG00000270175.1	ENSG00000270175	ENSG00000270175
0.0001	0.184586	rs10889353	1	62652525	39	1e-150	1.84e-06	TG	Subcutaneous-Adipose-eQTL	ENSG00000116641.17	ENSG00000116641	DOCK7
0	0.184562	rs7927401	11	32459631	1125	1.59e-15	1.57e-12	HDL	Visceral-Adipose-sQTL	11.32435846.32437070.clu	ENSG00000183242	WT1-AS
0	0.184527	rs244418	16	69588859	1480	1.54e-12	9.99e-119	TG	Skeletal-Muscle-sQTL	16.69978003.69978077.clu	ENSG00000226232	NPIPB14P
0	0.184526	rs244418	16	69588859	1480	1.54e-12	9.06e-134	TG	Pancreas-sQTL	16.69978003.69978077.clu	ENSG00000226232	NPIPB14P
2e-07	0.184514	rs181364381	1	45533216	28	1.81e-13	6.83e-13	BMI	Pancreas-sQTL	1.45551155.45552436.clu	ENSG00000117448	AKR1A1
0	0.184501	rs11070332	15	41517007	1406	1.3e-13	8.2e-91	Type-2-Diabetes_Mahajan	Visceral-Adipose-sQTL	15.41843223.41843676.clu	ENSG00000243708	PLA2G4B
0	0.184494	rs1045241	5	119393591	596	5.75e-11	3.04e-20	TG	Visceral-Adipose-eQTL	ENSG00000164334.15	ENSG00000164334	FAM170A
3.92e-05	0.184446	rs11070332	15	41517007	1406	1.3e-13	3.32e-18	Type-2-Diabetes_Mahajan	Skeletal-Muscle-eQTL	ENSG00000243708.10	ENSG00000243708	PLA2G4B
0.000134143	0.184423	rs10788494	10	86351168	1071	4.12e-15	1.01e-08	BMI	Subcutaneous-Adipose-eQTL	ENSG00000234942.2	ENSG00000234942	GRID1-AS1
0.00653139	0.184388	rs5751239	22	42196233	1718	2.01e-09	1.38e-11	BMI	Liver-eQTL	ENSG00000100197.20	ENSG00000100197	CYP2D6
0	0.184376	rs10935182	3	136418580	360	1.42e-09	1.73e-54	WHR-adj-BMI	Skeletal-Muscle-eQTL	ENSG00000273486.1	ENSG00000273486	ENSG00000273486
8.5e-06	0.184375	rs376993806	9	136352136	1016	4.62e-25	7e-43	Type-2-Diabetes_Spracklen	Pancreas-eQTL	ENSG00000148396.18	ENSG00000148396	SEC16A
0	0.184352	rs12055786	6	153109990	735	8.99e-14	1.34e-15	HDL	Visceral-Adipose-eQTL	ENSG00000091844.7	ENSG00000091844	RGS17
0	0.184312	rs56049603	3	49547810	311	5.12e-23	5.23e-53	WHR-adj-BMI	Skeletal-Muscle-eQTL	ENSG00000173540.12	ENSG00000173540	GMPPB
0	0.184286	rs56049603	3	49547810	311	5.12e-23	4.44e-56	WHR-adj-BMI	Pancreas-eQTL	ENSG00000173540.12	ENSG00000173540	GMPPB
0.000606226	0.184267	rs12628891	22	37921130	1716	5.85e-10	1.79e-40	BMI	Subcutaneous-Adipose-eQTL	ENSG00000100106.19	ENSG00000100106	TRIOBP
0	0.184258	rs6762477	3	50055776	311	3.13e-32	5.23e-53	HDL	Skeletal-Muscle-eQTL	ENSG00000173540.12	ENSG00000173540	GMPPB
0	0.184255	rs1927790	13	96269937	1320	1.57e-17	5.22e-16	BMI	Subcutaneous-Adipose-sQTL	13.95900938.95902854.clu	ENSG00000102595	UGGT2
0	0.184252	rs6762477	3	50055776	311	3.13e-32	4.44e-56	HDL	Pancreas-eQTL	ENSG00000173540.12	ENSG00000173540	GMPPB
0.000614058	0.1842	rs7580766	2	42712211	157	2.98e-08	4.07e-13	BMI	Liver-sQTL	2.42788607.42789008.clu	ENSG00000162882	HAAO
0.000484215	0.184199	rs13041	19	4502270	1602	2.42e-09	1.45e-23	WHR-adj-BMI	Visceral-Adipose-sQTL	19.4491835.4493706.clu	ENSG00000167674	HDGFL2
0	0.184076	rs6762477	3	50055776	311	3.13e-32	1.65e-57	HDL	Subcutaneous-Adipose-eQTL	ENSG00000173540.12	ENSG00000173540	GMPPB
0	0.184062	rs3816157	3	64013646	319	2.62e-15	4.91e-11	Type-2-Diabetes_Suzuki	Skeletal-Muscle-eQTL	ENSG00000239653.1	ENSG00000239653	PSMD6-AS2
0	0.184006	rs6762477	3	50055776	311	3.13e-32	4.99e-43	HDL	Visceral-Adipose-eQTL	ENSG00000173540.12	ENSG00000173540	GMPPB
0	0.183986	rs56049603	3	49547810	311	5.12e-23	1.65e-57	WHR-adj-BMI	Subcutaneous-Adipose-eQTL	ENSG00000173540.12	ENSG00000173540	GMPPB
0	0.183964	rs244418	16	69588859	1480	1.54e-12	1e-150	TG	Subcutaneous-Adipose-sQTL	16.69978003.69978077.clu	ENSG00000226232	NPIPB14P
0.000141454	0.183963	rs6777217	3	36937551	303	4.76e-08	3.78e-133	TG	Subcutaneous-Adipose-sQTL	3.37173194.37174539.clu	ENSG00000093167	LRRFIP2
0	0.183919	rs244418	16	69588859	1480	1.54e-12	1e-150	TG	Subcutaneous-Adipose-sQTL	16.69976732.69978077.clu	ENSG00000226232	NPIPB14P
0	0.183913	rs244418	16	69588859	1480	1.54e-12	1e-150	TG	Visceral-Adipose-sQTL	16.69978003.69978077.clu	ENSG00000226232	NPIPB14P
0	0.183884	rs56049603	3	49547810	311	5.12e-23	4.99e-43	WHR-adj-BMI	Visceral-Adipose-eQTL	ENSG00000173540.12	ENSG00000173540	GMPPB
0	0.183869	rs12828318	12	133189536	1270	3.84e-14	3.01e-28	WHR-adj-BMI	Skeletal-Muscle-sQTL	12.133083561.133105510.clu	ENSG00000196387	ZNF140
0.0001	0.183842	rs737337	19	11236817	1606	2.89e-85	1.89e-06	HDL	Subcutaneous-Adipose-eQTL	ENSG00000273733.1	ENSG00000273733	ENSG00000273733
0	0.18384	rs244418	16	69588859	1480	1.54e-12	1.43e-110	TG	Pancreas-sQTL	16.69976732.69978077.clu	ENSG00000226232	NPIPB14P
0	0.18383	rs10046898	9	92176794	990	6.94e-21	7.18e-11	WHR-adj-BMI	Subcutaneous-Adipose-sQTL	9.92300016.92301551.clu	ENSG00000198000	NOL8
2.1e-07	0.183824	rs340025	15	60616108	1418	1.4e-14	1.3e-06	BMI	Skeletal-Muscle-eQTL	ENSG00000273958.1	ENSG00000273958	ENSG00000273958
0.000519233	0.183797	rs13041	19	4502270	1602	2.42e-09	1.09e-24	WHR-adj-BMI	Visceral-Adipose-sQTL	19.4491835.4493703.clu	ENSG00000167674	HDGFL2
0	0.183763	rs1045241	5	119393591	596	9.47e-09	2.64e-27	HDL	Subcutaneous-Adipose-eQTL	ENSG00000164334.15	ENSG00000164334	FAM170A
0	0.183742	rs541091	6	160349520	739	2.99e-26	2.13e-48	WHR-adj-BMI	Liver-sQTL	6.160464306.160466783.clu	ENSG00000213071	LPAL2
9.44e-05	0.183494	rs823075	1	205805769	104	2.4e-08	7.12e-70	BMI	Subcutaneous-Adipose-eQTL	ENSG00000117280.12	ENSG00000117280	RAB29
8.5e-07	0.183476	rs329124	5	134529762	604	4.25e-15	4.48e-06	BMI	Pancreas-eQTL	ENSG00000251169.2	ENSG00000251169	LINC01843
0	0.183467	rs6762477	3	50055776	311	3.13e-32	5e-22	HDL	Liver-eQTL	ENSG00000173540.12	ENSG00000173540	GMPPB
0	0.183456	rs12442323	15	67362581	1422	1.71e-11	2.35e-15	WHR-adj-BMI	Visceral-Adipose-eQTL	ENSG00000188779.10	ENSG00000188779	SKOR1
0	0.183431	rs560887	2	168906638	233	1e-150	8.98e-30	FastGlu	Skeletal-Muscle-sQTL	2.168862049.168864834.clu	ENSG00000163072	NOSTRIN
0.0278671	0.183409	rs3744070	17	38768086	1521	3.46e-08	5.9e-14	WHR-adj-BMI	Subcutaneous-Adipose-eQTL	ENSG00000277791.4	ENSG00000277791	PSMB3
0	0.183406	rs4985155	16	15035602	1458	3.39e-09	2.27e-10	BMI	Visceral-Adipose-sQTL	16.15366760.15369712.clu	ENSG00000183793	NPIPA5
0.123486	0.183404	rs3874943	17	46494702	1525	1.94e-16	5.41e-16	WHR-adj-BMI	Visceral-Adipose-sQTL	17.45545676.45584572.clu	ENSG00000214425	LRRC37A4P
0.000624688	0.1834	rs200911786	4	103253686	468	4.91e-08	1.39e-09	TG	Pancreas-sQTL	4.102826636.102827592.clu	ENSG00000109332	UBE2D3
0	0.183272	rs7601895	2	55054765	167	1.89e-16	7.59e-16	BMI	Skeletal-Muscle-sQTL	2.55027485.55028164.clu	ENSG00000115310	RTN4
0.0520174	0.183242	rs845984	20	26156525	1656	3.7e-09	1.06e-10	BMI	Pancreas-eQTL	ENSG00000100994.11	ENSG00000100994	PYGB
0	0.183195	rs7583987	2	112006063	197	4.22e-08	8.06e-121	TG	Pancreas-eQTL	ENSG00000153208.16	ENSG00000153208	MERTK
6.71e-05	0.183106	rs11042077	11	8804419	1110	4.99e-11	7.02e-14	WHR-adj-BMI	Subcutaneous-Adipose-sQTL	11.8831688.8839310.clu	ENSG00000166444	ST5
0.000448922	0.183098	rs371894931	1	39476570	24	5.59e-11	1.56e-07	Type-2-Diabetes_Spracklen	Visceral-Adipose-sQTL	1.39522505.39529055.clu	ENSG00000182109	ENSG00000182109
3.36e-05	0.183088	rs7221167	17	45855941	1525	6.8e-19	3.84e-09	WHR-adj-BMI	Subcutaneous-Adipose-sQTL	17.45468593.45475100.clu	ENSG00000225190	PLEKHM1
0.000325233	0.183084	rs684639	9	76697663	979	1.39e-08	3.96e-09	BMI	Liver-eQTL	ENSG00000106772.17	ENSG00000106772	PRUNE2
0	0.183075	rs1029472	5	131532040	603	1.74e-09	4.1e-11	WHR-adj-BMI	Pancreas-eQTL	ENSG00000072682.18	ENSG00000072682	P4HA2
7.33e-05	0.183006	rs945211	1	31726197	20	5.03e-13	3.11e-09	BMI	Subcutaneous-Adipose-eQTL	ENSG00000084636.17	ENSG00000084636	COL16A1
0	0.18294	rs7824675	8	10385908	862	2.05e-24	4.53e-13	BMI	Subcutaneous-Adipose-eQTL	ENSG00000253641.5	ENSG00000253641	ENSG00000253641
0	0.182922	rs7601895	2	55054765	167	1.89e-16	6.89e-22	BMI	Skeletal-Muscle-sQTL	2.54987698.55025086.clu	ENSG00000115310	RTN4
0	0.182904	rs917195	7	30688836	772	5.6e-11	1.55e-35	Type-2-Diabetes_Mahajan	Subcutaneous-Adipose-eQTL	ENSG00000244480.1	ENSG00000244480	ENSG00000244480
0	0.182818	rs7102454	11	65827349	1139	3.84e-21	3.96e-12	BMI	Skeletal-Muscle-sQTL	11.65856242.65856885.clu	ENSG00000172757	CFL1
0	0.182706	rs244418	16	69588859	1480	1.54e-12	1e-150	TG	Visceral-Adipose-sQTL	16.69976732.69978077.clu	ENSG00000226232	NPIPB14P
8.3e-05	0.182696	rs823075	1	205805769	104	2.4e-08	3.88e-13	BMI	Liver-eQTL	ENSG00000117280.12	ENSG00000117280	RAB29
0.00175689	0.182639	rs1580278	4	103219691	468	2.9e-10	4.85e-55	Type-2-Diabetes_Mahajan	Pancreas-eQTL	ENSG00000164039.14	ENSG00000164039	BDH2
0.00151827	0.182585	rs8176645	9	133273682	1013	2.04e-10	1.24e-07	Type-2-Diabetes_Spracklen	Visceral-Adipose-sQTL	9.133259866.133261318.clu	ENSG00000175164	ABO
0	0.182583	rs4401177	2	28121418	147	1e-150	3.66e-17	TG	Subcutaneous-Adipose-sQTL	2.27461836.27462701.clu	ENSG00000138002	IFT172
0	0.182528	rs1927790	13	96269937	1320	1.57e-17	3.68e-12	BMI	Subcutaneous-Adipose-sQTL	13.95895304.95900807.clu	ENSG00000102595	UGGT2
0	0.182527	rs17105272	14	77063440	1370	1.73e-10	1.19e-10	BMI	Subcutaneous-Adipose-eQTL	ENSG00000246548.3	ENSG00000246548	LINC02288
0	0.182495	rs1045241	5	119393591	596	9.47e-09	3.04e-20	HDL	Visceral-Adipose-eQTL	ENSG00000164334.15	ENSG00000164334	FAM170A
0.000399947	0.182479	rs1135999	16	15038105	1458	1.14e-25	4.67e-06	TG	Visceral-Adipose-sQTL	16.14919126.14919245.clu	ENSG00000183458	ENSG00000183458
0	0.182475	rs181364381	1	45533216	28	1.81e-13	1.33e-20	BMI	Visceral-Adipose-sQTL	1.45551155.45561789.clu	ENSG00000117448	AKR1A1
0	0.182468	rs474513	6	160349280	739	1e-09	1.4e-14	Type-2-Diabetes_Mahajan	Skeletal-Muscle-sQTL	6.160410846.160442761.clu	ENSG00000146477	SLC22A3
0	0.182424	rs4688760	3	49943163	311	4.5e-10	2.04e-11	Type-2-Diabetes_Mahajan	Visceral-Adipose-sQTL	3.49962685.49972059.clu	ENSG00000004534	RBM6
0.000102076	0.182414	rs72934680	2	202029242	251	2.82e-08	2.76e-09	BMI	Subcutaneous-Adipose-eQTL	ENSG00000273209.1	ENSG00000273209	ENSG00000273209
0.000608812	0.182408	rs7580766	2	42712211	157	2.98e-08	1.3e-09	BMI	Liver-sQTL	2.42788607.42792457.clu	ENSG00000162882	HAAO
0.00071606	0.182378	rs200911786	4	103253686	468	4.91e-08	1.59e-13	TG	Skeletal-Muscle-eQTL	ENSG00000109332.19	ENSG00000109332	UBE2D3
0.000360084	0.182365	rs17535749	3	9986040	284	3.46e-09	4.08e-08	BMI	Pancreas-sQTL	3.9943515.9944365.clu	ENSG00000163703	CRELD1
9.38e-05	0.182348	rs7141307	14	87908696	1378	5.95e-13	1.21e-29	BMI	Subcutaneous-Adipose-eQTL	ENSG00000054983.16	ENSG00000054983	GALC
0	0.182335	rs3825977	15	67188910	1422	8.07e-44	2.25e-09	BMI	Subcutaneous-Adipose-eQTL	ENSG00000166949.15	ENSG00000166949	SMAD3
0	0.182287	rs4985155	16	15035602	1458	3.39e-09	7.25e-33	BMI	Pancreas-eQTL	ENSG00000183793.13	ENSG00000183793	NPIPA5
0	0.18224	rs7239114	18	48394843	1573	6.24e-13	1.99e-36	BMI	Subcutaneous-Adipose-eQTL	ENSG00000278983.1	ENSG00000278983	ENSG00000278983
0.000555264	0.182224	rs291367	1	235527499	120	6.1e-10	1.24e-07	Type-2-Diabetes_Mahajan	Skeletal-Muscle-sQTL	1.235458786.235470850.clu	ENSG00000162885	B3GALNT2
0.000579242	0.18222	rs1415771	20	35146690	1658	2.79e-15	3.04e-07	HDL	Liver-eQTL	ENSG00000100991.11	ENSG00000100991	TRPC4AP
0	0.18217	rs1260326	2	27508073	147	1.16e-10	4.79e-17	BMI	Visceral-Adipose-sQTL	2.27492478.27493389.clu	ENSG00000115226	FNDC4
0	0.182157	rs6606686	12	110465575	1255	3.57e-19	6.2e-15	BMI	Subcutaneous-Adipose-eQTL	ENSG00000139433.9	ENSG00000139433	GLTP
0.000504543	0.182151	rs645040	3	136207780	360	7.86e-12	1.75e-07	TG	Pancreas-eQTL	ENSG00000114054.13	ENSG00000114054	PCCB
0	0.182104	rs1927790	13	96269937	1320	1.57e-17	7.9e-17	BMI	Pancreas-sQTL	13.95884680.95887892.clu	ENSG00000102595	UGGT2
0	0.182079	rs28489620	22	41408712	1718	1.42e-12	3.29e-59	BMI	Visceral-Adipose-sQTL	22.41515917.41517297.clu	ENSG00000100412	ACO2
0.000319351	0.182052	rs6777217	3	36937551	303	4.76e-08	7.29e-29	TG	Pancreas-sQTL	3.37173194.37174539.clu	ENSG00000093167	LRRFIP2
3e-08	0.182047	rs11070332	15	41517007	1406	1.3e-13	1.19e-32	Type-2-Diabetes_Mahajan	Visceral-Adipose-eQTL	ENSG00000243708.10	ENSG00000243708	PLA2G4B
0	0.182024	rs10046898	9	92176794	990	6.94e-21	7.48e-17	WHR-adj-BMI	Visceral-Adipose-eQTL	ENSG00000198000.11	ENSG00000198000	NOL8
7.89e-05	0.182018	rs823075	1	205805769	104	2.4e-08	2.51e-79	BMI	Skeletal-Muscle-eQTL	ENSG00000117280.12	ENSG00000117280	RAB29
0	0.181981	rs2862954	10	100152307	1080	9.88e-19	5.15e-17	HDL	Liver-sQTL	10.100065412.100069714.clu	ENSG00000120054	CPN1
0	0.181965	rs28489620	22	41408712	1718	1.42e-12	7.13e-94	BMI	Subcutaneous-Adipose-sQTL	22.41515917.41517527.clu	ENSG00000100412	ACO2
4.86e-06	0.181921	rs4770433	13	23329652	1276	2.07e-08	9.25e-43	TG	Skeletal-Muscle-sQTL	13.23310249.23320637.clu	ENSG00000102683	SGCG
0	0.181921	rs7827182	8	8522961	860	3.92e-19	5.74e-21	WHR-adj-BMI	Visceral-Adipose-eQTL	ENSG00000233609.3	ENSG00000233609	RPL10P19
0.000577418	0.181866	rs200911786	4	103253686	468	4.91e-08	7.95e-19	TG	Subcutaneous-Adipose-sQTL	4.102826636.102827592.clu	ENSG00000109332	UBE2D3
0.000133913	0.181846	rs6976111	7	117855613	819	1.5e-08	7.38e-11	Type-2-Diabetes_Mahajan	Subcutaneous-Adipose-eQTL	ENSG00000077063.10	ENSG00000077063	CTTNBP2
0	0.181817	rs3770799	2	36561473	154	1.21e-10	7.22e-09	BMI	Subcutaneous-Adipose-sQTL	2.36558513.36578597.clu	ENSG00000171055	FEZ2
0.00139911	0.181814	rs2230429	16	31363214	1467	4.34e-09	2.56e-07	HDL	Subcutaneous-Adipose-eQTL	ENSG00000176723.9	ENSG00000176723	ZNF843
0	0.181799	rs1415771	20	35146690	1658	2.79e-15	1.98e-09	HDL	Skeletal-Muscle-sQTL	20.35021356.35035123.clu	ENSG00000100991	TRPC4AP
0.000155412	0.181765	rs6777217	3	36937551	303	4.76e-08	7.5e-61	TG	Skeletal-Muscle-eQTL	ENSG00000093167.17	ENSG00000093167	LRRFIP2
0.00237939	0.181692	rs10152458	15	101350606	1441	2.71e-08	9.27e-10	TG	Liver-sQTL	15.101332031.101366196.clu	ENSG00000140479	PCSK6
0	0.18168	rs79716074	2	277003	132	3.02e-13	9e-14	HDL	Skeletal-Muscle-sQTL	2.230044.231023.clu	ENSG00000035115	SH3YL1
0	0.181581	rs5896	11	46723453	1131	2.63e-19	8.95e-17	TG	Visceral-Adipose-eQTL	ENSG00000175220.11	ENSG00000175220	ARHGAP1
0	0.18156	rs2959592	8	17145216	867	5.65e-12	3.68e-30	BMI	Skeletal-Muscle-sQTL	8.17265981.17268258.clu	ENSG00000155975	VPS37A
0.00223661	0.181552	rs326205	5	7852169	531	3.51e-08	2.4e-07	BMI	Pancreas-eQTL	ENSG00000215217.6	ENSG00000215217	C5orf49
0.0020607	0.18147	rs6059662	20	34087921	1657	1.51e-08	6.67e-09	Type-2-Diabetes_Xue	Subcutaneous-Adipose-sQTL	20.34105545.34112096.clu	ENSG00000125977	EIF2S2
0.000117357	0.181421	rs6777217	3	36937551	303	4.76e-08	1.93e-85	TG	Visceral-Adipose-sQTL	3.37173194.37174539.clu	ENSG00000093167	LRRFIP2
0	0.181413	rs4813619	20	2835069	1640	1.7e-09	3.84e-66	BMI	Skeletal-Muscle-eQTL	ENSG00000215305.9	ENSG00000215305	VPS16
0	0.181302	rs2000999	16	72074194	1481	5.85e-13	4.23e-10	TG	Visceral-Adipose-sQTL	16.72097009.72098645.clu	ENSG00000140829	DHX38
0	0.181286	rs4656994	1	161210087	79	1.6e-08	1.54e-16	WHR-adj-BMI	Subcutaneous-Adipose-eQTL	ENSG00000158850.14	ENSG00000158850	B4GALT3
2.4e-07	0.181262	rs11070332	15	41517007	1406	1.3e-13	2.86e-48	Type-2-Diabetes_Mahajan	Pancreas-sQTL	15.41843223.41843676.clu	ENSG00000243708	PLA2G4B
0	0.181194	rs2251473	8	11319617	863	2.35e-26	4.03e-28	TG	Pancreas-eQTL	ENSG00000269918.1	ENSG00000269918	ENSG00000269918
0	0.181171	rs10046898	9	92176794	990	6.94e-21	1e-150	WHR-adj-BMI	Skeletal-Muscle-eQTL	ENSG00000188312.13	ENSG00000188312	CENPP
0	0.181165	rs3744017	17	75875386	1540	2.43e-10	1.7e-21	BMI	Pancreas-eQTL	ENSG00000141569.10	ENSG00000141569	TRIM65
0	0.181152	rs10935182	3	136418580	360	1.42e-09	5.26e-16	WHR-adj-BMI	Visceral-Adipose-sQTL	3.136842569.136846528.clu	ENSG00000239213	NCK1-AS1
0	0.181139	rs2277862	20	35564866	1658	8.62e-11	5.93e-42	TG	Subcutaneous-Adipose-sQTL	20.35626381.35626567.clu	ENSG00000214078	CPNE1
0	0.181137	rs1135999	16	15038105	1458	1.14e-25	2.38e-11	TG	Pancreas-eQTL	ENSG00000156968.8	ENSG00000156968	MPV17L
0	0.181113	rs10046898	9	92176794	990	6.94e-21	3.92e-94	WHR-adj-BMI	Subcutaneous-Adipose-eQTL	ENSG00000188312.13	ENSG00000188312	CENPP
6.02e-06	0.181083	rs329122	5	134528909	604	9.2e-09	4.48e-06	Type-2-Diabetes_Mahajan	Pancreas-eQTL	ENSG00000251169.2	ENSG00000251169	LINC01843
0	0.18104	rs10046898	9	92176794	990	6.94e-21	1.16e-37	WHR-adj-BMI	Pancreas-eQTL	ENSG00000188312.13	ENSG00000188312	CENPP
0	0.181028	rs1707322	1	46039475	28	1.59e-14	3.81e-12	BMI	Skeletal-Muscle-sQTL	1.45551155.45561789.clu	ENSG00000117448	AKR1A1
9.8e-05	0.181024	rs3110452	17	30320734	1516	9.92e-09	9.42e-14	TG	Subcutaneous-Adipose-eQTL	ENSG00000108587.15	ENSG00000108587	GOSR1
0.000804301	0.181009	rs2543132	8	15678802	866	1.02e-10	2.23e-18	BMI	Subcutaneous-Adipose-sQTL	8.15757855.15758030.clu	ENSG00000104723	TUSC3
0	0.180924	rs3111316	19	12927601	1606	1.6e-12	3.66e-08	Type-2-Diabetes_Mahajan	Subcutaneous-Adipose-sQTL	19.12774897.12778345.clu	ENSG00000095066	HOOK2
0	0.180899	rs244418	16	69588859	1480	1.54e-12	3.33e-33	TG	Liver-sQTL	16.69986509.69990597.clu	ENSG00000226232	NPIPB14P
0.000303362	0.180888	rs2603229	15	99723294	1439	2.99e-09	2.61e-07	WHR-adj-BMI	Liver-sQTL	15.99729731.99731718.clu	ENSG00000183060	LYSMD4
4.15e-06	0.180882	rs4808934	19	19260108	1611	3.85e-15	3.4e-10	BMI	Subcutaneous-Adipose-sQTL	19.19336187.19337170.clu	ENSG00000129933	MAU2
1.5e-07	0.180877	rs11070332	15	41517007	1406	1.3e-13	3.58e-48	Type-2-Diabetes_Mahajan	Visceral-Adipose-sQTL	15.41842591.41843676.clu	ENSG00000243708	PLA2G4B
0	0.180851	rs10935182	3	136418580	360	1.42e-09	1.73e-15	WHR-adj-BMI	Skeletal-Muscle-eQTL	ENSG00000239213.5	ENSG00000239213	NCK1-AS1
0	0.180845	rs1135999	16	15038105	1458	1.14e-25	4.69e-55	TG	Subcutaneous-Adipose-eQTL	ENSG00000188599.17	ENSG00000188599	NPIPP1
0	0.180819	rs1126673	4	99124465	466	9.98e-16	8.09e-30	TG	Subcutaneous-Adipose-eQTL	ENSG00000246090.6	ENSG00000246090	ENSG00000246090
0.001768	0.180804	rs35845828	2	112042968	197	2.24e-08	1.18e-06	HDL	Pancreas-sQTL	2.111929540.111944960.clu	ENSG00000153208	MERTK
0	0.180744	rs11242	3	53091906	312	1.59e-18	7.72e-33	HDL	Liver-sQTL	3.52829279.52829970.clu	ENSG00000055955	ITIH4
0	0.180712	rs1135999	16	15038105	1458	1.14e-25	6.09e-62	TG	Skeletal-Muscle-eQTL	ENSG00000188599.17	ENSG00000188599	NPIPP1
0	0.18067	rs1135999	16	15038105	1458	1.14e-25	4.49e-42	TG	Skeletal-Muscle-eQTL	ENSG00000260735.1	ENSG00000260735	ENSG00000260735
0	0.180658	rs7583987	2	112006063	197	4.22e-08	1.61e-07	TG	Pancreas-sQTL	2.112022394.112028351.clu	ENSG00000153208	MERTK
0	0.180606	rs727428	17	7634474	1505	4.25e-18	1.12e-26	WHR-adj-BMI	Skeletal-Muscle-sQTL	17.7582531.7582900.clu	ENSG00000233223	ENSG00000233223
0.000160477	0.180556	rs17535749	3	9986040	284	3.46e-09	6.43e-16	BMI	Visceral-Adipose-eQTL	ENSG00000180385.8	ENSG00000180385	EMC3-AS1
0.000242093	0.180506	rs11866815	16	337867	1444	2.2e-16	1.1e-06	BMI	Visceral-Adipose-sQTL	16.368635.369068.clu	ENSG00000086504	MRPL28
0.00273669	0.180445	rs9435732	1	16981663	12	2.57e-11	3.04e-12	WHR-adj-BMI	Visceral-Adipose-eQTL	ENSG00000235241.1	ENSG00000235241	ENSG00000235241
0	0.180424	rs1260326	2	27508073	147	1e-150	1.52e-17	TG	Visceral-Adipose-sQTL	2.27492478.27493389.clu	ENSG00000115226	FNDC4
0	0.180399	rs10046898	9	92176794	990	6.94e-21	1.49e-59	WHR-adj-BMI	Visceral-Adipose-eQTL	ENSG00000188312.13	ENSG00000188312	CENPP
0	0.180371	rs1135999	16	15038105	1458	1.14e-25	1.54e-26	TG	Pancreas-eQTL	ENSG00000188599.17	ENSG00000188599	NPIPP1
1e-08	0.180347	rs77779886	1	173770889	85	6.46e-13	3.08e-14	BMI	Visceral-Adipose-eQTL	ENSG00000152061.23	ENSG00000152061	RABGAP1L
0	0.180323	rs10778504	12	106726646	1253	2.53e-14	2.41e-10	WHR-adj-BMI	Subcutaneous-Adipose-eQTL	ENSG00000151135.9	ENSG00000151135	TMEM263
0.000734402	0.180315	rs8046545	16	28903896	1466	2.3e-08	6.63e-07	Type-2-Diabetes_Mahajan	Visceral-Adipose-eQTL	ENSG00000176953.12	ENSG00000176953	NFATC2IP
0	0.180234	rs58730668	4	184796605	519	1e-13	3.86e-16	Type-2-Diabetes_Mahajan	Subcutaneous-Adipose-sQTL	4.184638468.184648465.clu	ENSG00000164305	CASP3
0	0.180201	rs77779886	1	173770889	85	6.46e-13	9.2e-49	BMI	Skeletal-Muscle-eQTL	ENSG00000117593.9	ENSG00000117593	DARS2
0	0.180178	rs531358	1	93210454	57	6.41e-25	7.62e-07	HDL	Subcutaneous-Adipose-sQTL	1.93305470.93337377.clu	ENSG00000223745	CCDC18-AS1
4.77e-05	0.180172	rs12193797	6	41780614	668	3.33e-09	6.28e-23	BMI	Subcutaneous-Adipose-eQTL	ENSG00000164663.14	ENSG00000164663	USP49
0	0.180111	rs181364381	1	45533216	28	1.81e-13	4.64e-23	BMI	Subcutaneous-Adipose-sQTL	1.45551155.45552436.clu	ENSG00000117448	AKR1A1
0.000964005	0.180076	rs1009358	2	65049318	173	9.81e-12	4.32e-07	Type-2-Diabetes_Xue	Skeletal-Muscle-sQTL	2.65129110.65129893.clu	ENSG00000138069	RAB1A
0.000278772	0.180059	rs200911786	4	103253686	468	4.91e-08	6.86e-41	TG	Skeletal-Muscle-sQTL	4.102798977.102799407.clu	ENSG00000109332	UBE2D3
0	0.180049	rs1135999	16	15038105	1458	1.14e-25	4.21e-104	TG	Subcutaneous-Adipose-eQTL	ENSG00000260735.1	ENSG00000260735	ENSG00000260735
0	0.180021	rs11871606	17	47655408	1525	7.72e-16	6.96e-34	TG	Pancreas-eQTL	ENSG00000178852.15	ENSG00000178852	EFCAB13
0	0.179949	rs7944782	11	130925803	1184	3.61e-17	1.5e-34	BMI	Skeletal-Muscle-eQTL	ENSG00000255455.2	ENSG00000255455	ENSG00000255455
2.89e-05	0.179933	rs2270894	3	9933702	284	1.08e-08	2.95e-16	WHR-adj-BMI	Skeletal-Muscle-sQTL	3.9918609.9920491.clu	ENSG00000163702	IL17RC
0	0.179884	rs10829164	10	27029441	1039	2.36e-10	1.41e-18	BMI	Subcutaneous-Adipose-eQTL	ENSG00000283709.1	ENSG00000283709	FAM238C
7.92e-06	0.179791	rs11070332	15	41517007	1406	1.3e-13	1.94e-32	Type-2-Diabetes_Mahajan	Skeletal-Muscle-sQTL	15.41842591.41843676.clu	ENSG00000243708	PLA2G4B
0.000793918	0.179747	rs9816029	3	41269871	306	2.63e-09	3.8e-10	BMI	Skeletal-Muscle-eQTL	ENSG00000168036.16	ENSG00000168036	CTNNB1
0	0.179735	rs10462028	4	55432133	440	2.95e-23	3.29e-14	WHR-adj-BMI	Subcutaneous-Adipose-eQTL	ENSG00000272969.1	ENSG00000272969	ENSG00000272969
0.0329437	0.179694	rs3744070	17	38768086	1521	3.46e-08	1.81e-08	WHR-adj-BMI	Liver-eQTL	ENSG00000277791.4	ENSG00000277791	PSMB3
0.000263757	0.179679	rs200911786	4	103253686	468	4.91e-08	2.13e-46	TG	Skeletal-Muscle-sQTL	4.102797460.102799407.clu	ENSG00000109332	UBE2D3
0.00342627	0.179674	rs174576	11	61836038	1137	1.18e-18	3.42e-06	FastGlu	Pancreas-eQTL	ENSG00000134824.13	ENSG00000134824	FADS2
0	0.179597	rs650194	1	70949180	45	1.03e-09	6.77e-25	HDL	Visceral-Adipose-sQTL	1.70953789.71012305.clu	ENSG00000050628	PTGER3
0	0.179564	rs17631783	17	63610240	1535	3.95e-08	1.66e-09	Type-2-Diabetes_Xue	Subcutaneous-Adipose-sQTL	17.63774376.63792412.clu	ENSG00000198231	DDX42
0	0.179525	rs4823182	22	43981562	1720	3.36e-10	3.98e-08	Type-2-Diabetes_Xue	Liver-eQTL	ENSG00000100347.14	ENSG00000100347	SAMM50
0	0.179518	rs28489620	22	41408712	1718	1.42e-12	7.53e-100	BMI	Subcutaneous-Adipose-sQTL	22.41515917.41517297.clu	ENSG00000100412	ACO2
0.0011	0.179478	rs738322	22	38172999	1716	3.88e-26	2.62e-06	HDL	Visceral-Adipose-sQTL	22.38126449.38126762.clu	ENSG00000184381	PLA2G6
1.8e-07	0.179456	rs11070332	15	41517007	1406	1.3e-13	4.14e-41	Type-2-Diabetes_Mahajan	Skeletal-Muscle-sQTL	15.41843223.41843676.clu	ENSG00000243708	PLA2G4B
9.1e-07	0.179416	rs4688760	3	49943163	311	4.5e-10	6.54e-08	Type-2-Diabetes_Mahajan	Subcutaneous-Adipose-sQTL	3.49962685.49972059.clu	ENSG00000004534	RBM6
0.00109885	0.179404	rs738322	22	38172999	1716	7.8e-30	2.62e-06	TG	Visceral-Adipose-sQTL	22.38126449.38126762.clu	ENSG00000184381	PLA2G6
0	0.179374	rs541091	6	160349520	739	2.99e-26	1.61e-20	WHR-adj-BMI	Visceral-Adipose-eQTL	ENSG00000146477.5	ENSG00000146477	SLC22A3
0	0.179355	rs7124681	11	47508395	1132	3.96e-55	9.45e-09	BMI	Skeletal-Muscle-sQTL	11.47785063.47786453.clu	ENSG00000030066	NUP160
0.000467214	0.179256	rs8176645	9	133273682	1013	2.04e-10	2.97e-10	Type-2-Diabetes_Spracklen	Visceral-Adipose-sQTL	9.133258132.133259819.clu	ENSG00000175164	ABO
0	0.179243	rs4751628	10	117556314	1088	6.16e-13	1.31e-102	WHR-adj-BMI	Subcutaneous-Adipose-sQTL	10.117473422.117492021.clu	ENSG00000229847	EMX2OS
0	0.179199	rs181364381	1	45533216	28	1.81e-13	9.35e-12	BMI	Visceral-Adipose-sQTL	1.45552563.45561789.clu	ENSG00000117448	AKR1A1
0	0.179195	rs2279162	17	75263002	1540	8.66e-13	2.73e-31	WHR-adj-BMI	Skeletal-Muscle-eQTL	ENSG00000073350.13	ENSG00000073350	LLGL2
0	0.179185	rs7102454	11	65827349	1139	3.84e-21	8.4e-15	BMI	Subcutaneous-Adipose-sQTL	11.65869560.65869857.clu	ENSG00000172638	EFEMP2
0	0.179147	rs1135999	16	15038105	1458	1.14e-25	2.29e-53	TG	Visceral-Adipose-eQTL	ENSG00000188599.17	ENSG00000188599	NPIPP1
0	0.179106	rs1927790	13	96269937	1320	1.57e-17	1.54e-11	BMI	Pancreas-eQTL	ENSG00000223392.1	ENSG00000223392	CLDN10-AS1
0.0001	0.1791	rs11242	3	53091906	312	1.59e-18	7.07e-17	HDL	Subcutaneous-Adipose-eQTL	ENSG00000163935.13	ENSG00000163935	SFMBT1
0.00149961	0.179084	rs4776970	15	67788548	1422	3.41e-08	8.28e-27	Type-2-Diabetes_Spracklen	Subcutaneous-Adipose-eQTL	ENSG00000245719.1	ENSG00000245719	ENSG00000245719
0.000328111	0.179076	rs7134628	12	53392077	1221	2.59e-09	3.51e-13	BMI	Pancreas-sQTL	12.53425487.53425819.clu	ENSG00000135409	AMHR2
0	0.179075	rs727428	17	7634474	1505	4.25e-18	4.43e-12	WHR-adj-BMI	Skeletal-Muscle-sQTL	17.7582163.7582876.clu	ENSG00000233223	ENSG00000233223
0.000641836	0.179069	rs2336725	3	53084723	312	6.56e-10	3.42e-09	TG	Visceral-Adipose-eQTL	ENSG00000163935.13	ENSG00000163935	SFMBT1
0.000170387	0.179067	rs487152	6	160353454	739	2.98e-11	1.61e-20	BMI	Visceral-Adipose-eQTL	ENSG00000146477.5	ENSG00000146477	SLC22A3
0	0.179049	rs199771197_rs74385072	22	28295689	1710	2.69e-14	1.28e-08	WHR-adj-BMI	Visceral-Adipose-eQTL	ENSG00000183765.20	ENSG00000183765	CHEK2
0	0.179016	rs2306590	17	36498436	1520	5.83e-09	2.54e-36	TG	Skeletal-Muscle-eQTL	ENSG00000275720.1	ENSG00000275720	ENSG00000275720
0	0.17895	rs6777217	3	36937551	303	4.76e-08	7.32e-31	TG	Skeletal-Muscle-sQTL	3.37174605.37175818.clu	ENSG00000093167	LRRFIP2
1.29e-05	0.178941	rs113547729	17	4121530	1502	8.3e-09	3.97e-10	Type-2-Diabetes_Suzuki	Pancreas-sQTL	17.4082507.4085670.clu	ENSG00000074755	ZZEF1
0.000380322	0.178905	rs8074306	17	30566149	1516	1.5e-10	2.29e-13	BMI	Visceral-Adipose-eQTL	ENSG00000108587.15	ENSG00000108587	GOSR1
0.00362982	0.17887	rs6600191	16	245796	1444	7e-13	6.08e-06	Type-2-Diabetes_Mahajan	Pancreas-sQTL	16.234857.248244.clu	ENSG00000167930	FAM234A
7.31e-05	0.178847	rs9435732	1	16981663	12	2.57e-11	4.36e-10	WHR-adj-BMI	Liver-eQTL	ENSG00000186715.10	ENSG00000186715	MST1L
0	0.178712	rs917195	7	30688836	772	5.6e-11	2.08e-33	Type-2-Diabetes_Mahajan	Visceral-Adipose-sQTL	7.30579128.30579231.clu	ENSG00000196295	ENSG00000196295
3.97e-06	0.178693	rs9435732	1	16981663	12	2.57e-11	2.72e-15	WHR-adj-BMI	Skeletal-Muscle-sQTL	1.16642850.16643028.clu	ENSG00000215908	CROCCP2
3e-08	0.178676	rs11070332	15	41517007	1406	1.3e-13	5.1e-76	Type-2-Diabetes_Mahajan	Subcutaneous-Adipose-sQTL	15.41843223.41843676.clu	ENSG00000243708	PLA2G4B
0	0.178658	rs1260326	2	27508073	147	1.16e-10	6.34e-08	BMI	Visceral-Adipose-sQTL	2.27492790.27493389.clu	ENSG00000115226	FNDC4
0	0.178627	rs1135999	16	15038105	1458	1.14e-25	4.08e-18	TG	Visceral-Adipose-eQTL	ENSG00000250251.6	ENSG00000250251	PKD1P6
0.00129978	0.178617	rs11869286	17	39657603	1521	7.3e-53	1.94e-06	HDL	Visceral-Adipose-sQTL	17.39906987.39908958.clu	ENSG00000073605	GSDMB
0	0.178556	rs12774134	10	4921135	1025	1.99e-12	1.65e-66	WHR-adj-BMI	Skeletal-Muscle-eQTL	ENSG00000196139.13	ENSG00000196139	AKR1C3
0.00107803	0.178553	rs2249105	2	65060762	173	1.2e-15	1.12e-08	Type-2-Diabetes_Mahajan	Subcutaneous-Adipose-sQTL	2.65056528.65071454.clu	ENSG00000011523	CEP68
2.45e-05	0.178522	rs11574514	16	67937477	1479	4e-13	2.89e-07	WHR-adj-BMI	Skeletal-Muscle-eQTL	ENSG00000124067.16	ENSG00000124067	SLC12A4
0.00015393	0.178506	rs7567655	2	28050728	147	1.18e-09	1.02e-10	BMI	Skeletal-Muscle-eQTL	ENSG00000138028.15	ENSG00000138028	CGREF1
0	0.178477	rs2167079	11	47248704	1132	5.67e-32	1.5e-25	TG	Visceral-Adipose-eQTL	ENSG00000172247.3	ENSG00000172247	C1QTNF4
0	0.178435	rs77779886	1	173770889	85	6.46e-13	6.14e-15	BMI	Subcutaneous-Adipose-eQTL	ENSG00000152061.23	ENSG00000152061	RABGAP1L
0.0011505	0.1784	rs12435790	14	34685175	1343	1.16e-09	4.97e-08	WHR-adj-BMI	Subcutaneous-Adipose-eQTL	ENSG00000165410.14	ENSG00000165410	CFL2
0	0.178368	rs6777217	3	36937551	303	4.76e-08	1.12e-28	TG	Skeletal-Muscle-sQTL	3.37174605.37176060.clu	ENSG00000093167	LRRFIP2
0.0001	0.178367	rs7120118	11	47264739	1132	4.2e-97	5.68e-06	HDL	Visceral-Adipose-sQTL	11.47259259.47259791.clu	ENSG00000025434	NR1H3
0	0.178343	rs13326165	3	52498102	312	1.38e-13	4.82e-12	TG	Pancreas-sQTL	3.52529334.52532163.clu	ENSG00000168268	NT5DC2
9.97e-05	0.178339	rs2838006	21	41281640	1696	2.03e-13	4.41e-11	BMI	Pancreas-eQTL	ENSG00000226496.2	ENSG00000226496	LINC00323
2.8e-07	0.178234	rs13326165	3	52498102	312	1.38e-13	4.83e-06	TG	Visceral-Adipose-sQTL	3.52231539.52235029.clu	ENSG00000247596	TWF2
1.45e-05	0.178218	rs6062343	20	64064578	1675	1.18e-10	2.97e-16	HDL	Subcutaneous-Adipose-eQTL	ENSG00000171703.16	ENSG00000171703	TCEA2
0	0.178198	rs13240600	7	99466843	809	7.9e-16	1.71e-10	BMI	Visceral-Adipose-sQTL	7.99458355.99460086.clu	ENSG00000241468	ATP5MF
0	0.178158	rs28408682	10	102643553	1082	2.34e-10	2.06e-08	WHR-adj-BMI	Pancreas-eQTL	ENSG00000272933.1	ENSG00000272933	ENSG00000272933
0.000212279	0.178149	rs13240600	7	99466843	809	7.9e-16	1.82e-08	BMI	Skeletal-Muscle-eQTL	ENSG00000241468.7	ENSG00000241468	ATP5MF
0.000310307	0.178102	rs11556924	7	130023656	827	1.48e-10	1.27e-07	HDL	Skeletal-Muscle-sQTL	7.130024377.130026158.clu	ENSG00000091732	ZC3HC1
0.00187802	0.178094	rs7134628	12	53392077	1221	2.59e-09	6.58e-43	BMI	Subcutaneous-Adipose-eQTL	ENSG00000185591.9	ENSG00000185591	SP1
1e-07	0.178089	rs10935182	3	136418580	360	1.42e-09	2.54e-08	WHR-adj-BMI	Subcutaneous-Adipose-eQTL	ENSG00000239213.5	ENSG00000239213	NCK1-AS1
0	0.178059	rs2000999	16	72074194	1481	5.85e-13	2.09e-06	TG	Liver-eQTL	ENSG00000277481.1	ENSG00000277481	PKD1L3
0	0.178046	rs3134358	8	100946205	918	3.85e-12	3.98e-10	BMI	Visceral-Adipose-sQTL	8.100952125.100952850.clu	ENSG00000164924	YWHAZ
0	0.178035	rs11708067	3	123346931	352	5.93e-29	4.16e-08	Type-2-Diabetes_Xue	Skeletal-Muscle-eQTL	ENSG00000173175.14	ENSG00000173175	ADCY5
0.00014627	0.178022	rs329122	5	134528909	604	9.2e-09	6.31e-06	Type-2-Diabetes_Mahajan	Visceral-Adipose-eQTL	ENSG00000043143.20	ENSG00000043143	JADE2
0.00076036	0.17796	rs7134628	12	53392077	1221	2.59e-09	1.21e-11	BMI	Skeletal-Muscle-eQTL	ENSG00000135409.10	ENSG00000135409	AMHR2
0	0.17792	rs11926707	3	46884049	309	1.5e-08	5.67e-23	Type-2-Diabetes_Mahajan	Subcutaneous-Adipose-sQTL	3.47283094.47287220.clu	ENSG00000114648	KLHL18
0	0.177912	rs28408682	10	102643553	1082	2.34e-10	3.75e-24	WHR-adj-BMI	Pancreas-eQTL	ENSG00000138111.14	ENSG00000138111	MFSD13A
0	0.177905	rs7944782	11	130925803	1184	3.61e-17	6.12e-14	BMI	Visceral-Adipose-eQTL	ENSG00000255455.2	ENSG00000255455	ENSG00000255455
6.77e-06	0.177848	rs8046545	16	28903896	1466	2.3e-08	4.81e-11	Type-2-Diabetes_Mahajan	Skeletal-Muscle-sQTL	16.28845055.28845912.clu	ENSG00000178952	TUFM
0	0.177837	rs10100265	8	10775649	863	6.29e-10	3.68e-26	Type-2-Diabetes_Xue	Subcutaneous-Adipose-eQTL	ENSG00000255310.2	ENSG00000255310	ENSG00000255310
0	0.177799	rs10100265	8	10775649	863	6.29e-10	3.22e-25	Type-2-Diabetes_Xue	Pancreas-sQTL	8.11359284.11361635.clu	ENSG00000154316	TDH
0	0.177771	rs2230429	16	31363214	1467	4.34e-09	2.2e-59	HDL	Subcutaneous-Adipose-eQTL	ENSG00000103510.19	ENSG00000103510	KAT8
0	0.177764	rs61740466	1	19608406	13	2.24e-10	1.19e-06	BMI	Visceral-Adipose-eQTL	ENSG00000173436.13	ENSG00000173436	MINOS1
0	0.17776	rs13389219	2	164672366	231	3e-59	1.52e-49	HDL	Subcutaneous-Adipose-sQTL	2.164700756.164703104.clu	ENSG00000082438	COBLL1
0	0.17776	rs13389219	2	164672366	231	9.97e-65	1.52e-49	TG	Subcutaneous-Adipose-sQTL	2.164700756.164703104.clu	ENSG00000082438	COBLL1
0	0.17776	rs13389219	2	164672366	231	3e-59	4.98e-52	HDL	Subcutaneous-Adipose-sQTL	2.164700756.164704444.clu	ENSG00000082438	COBLL1
0	0.17776	rs13389219	2	164672366	231	9.97e-65	4.98e-52	TG	Subcutaneous-Adipose-sQTL	2.164700756.164704444.clu	ENSG00000082438	COBLL1
0	0.177717	rs1135999	16	15038105	1458	1.14e-25	3.32e-08	TG	Skeletal-Muscle-sQTL	16.14929421.14929520.clu	ENSG00000183458	ENSG00000183458
0.0267473	0.177696	rs3744070	17	38768086	1521	3.46e-08	8.54e-11	WHR-adj-BMI	Visceral-Adipose-eQTL	ENSG00000277791.4	ENSG00000277791	PSMB3
8.33e-05	0.17769	rs1415771	20	35146690	1658	2.79e-15	3.43e-15	HDL	Skeletal-Muscle-eQTL	ENSG00000100983.9	ENSG00000100983	GSS
0	0.177656	rs1135999	16	15038105	1458	1.14e-25	3.99e-33	TG	Skeletal-Muscle-sQTL	16.15126014.15127146.clu	ENSG00000188599	NPIPP1
0.0001	0.177602	rs2838006	21	41281640	1696	2.03e-13	4.57e-65	BMI	Pancreas-eQTL	ENSG00000182240.15	ENSG00000182240	BACE2
3e-07	0.1776	rs1045241	5	119393591	596	5.75e-11	4.63e-17	TG	Liver-eQTL	ENSG00000164334.15	ENSG00000164334	FAM170A
0	0.177588	rs7827182	8	8522961	860	3.92e-19	6.32e-18	WHR-adj-BMI	Subcutaneous-Adipose-eQTL	ENSG00000233609.3	ENSG00000233609	RPL10P19
0	0.177507	rs11239883	10	43097167	1047	2.06e-08	2.85e-16	HDL	Subcutaneous-Adipose-eQTL	ENSG00000165731.18	ENSG00000165731	RET
0	0.177502	rs6547692	2	27512105	147	3.9e-15	1.82e-07	Type-2-Diabetes_Suzuki	Subcutaneous-Adipose-sQTL	2.27492790.27493389.clu	ENSG00000115226	FNDC4
4.11e-05	0.177457	rs7580766	2	42712211	157	2.98e-08	7.08e-37	BMI	Pancreas-eQTL	ENSG00000162882.14	ENSG00000162882	HAAO
6.49e-06	0.177453	rs1415771	20	35146690	1658	2.79e-15	1.78e-25	HDL	Visceral-Adipose-sQTL	20.35008747.35009032.clu	ENSG00000100991	TRPC4AP
0.00155518	0.17743	rs12419064	11	10299061	1111	4.53e-14	7.98e-07	WHR-adj-BMI	Visceral-Adipose-eQTL	ENSG00000254554.1	ENSG00000254554	ENSG00000254554
0	0.177374	rs1126673	4	99124465	466	9.98e-16	4.38e-24	TG	Visceral-Adipose-eQTL	ENSG00000246090.6	ENSG00000246090	ENSG00000246090
0.000849924	0.177363	rs836525	7	6426278	756	1.2e-09	1.75e-08	BMI	Skeletal-Muscle-sQTL	7.6402027.6402316.clu	ENSG00000136238	RAC1
0	0.177359	rs3800406	6	35165297	664	3.3e-39	8.14e-17	HDL	Skeletal-Muscle-sQTL	6.35087049.35087154.clu	ENSG00000064999	ANKS1A
0.00030712	0.177357	rs643788	11	119097048	1174	3.06e-08	2.54e-13	HDL	Visceral-Adipose-eQTL	ENSG00000248712.7	ENSG00000248712	CCDC153
0.000150903	0.177235	rs3989103	8	11449337	864	3.7e-18	5.89e-12	WHR-adj-BMI	Skeletal-Muscle-eQTL	ENSG00000255310.2	ENSG00000255310	ENSG00000255310
0	0.177224	rs1260326	2	27508073	147	1.01e-21	1.82e-07	Type-2-Diabetes_Spracklen	Subcutaneous-Adipose-sQTL	2.27492790.27493389.clu	ENSG00000115226	FNDC4
0.000717949	0.177168	rs11538	22	17738065	1703	1.09e-09	1.42e-07	BMI	Subcutaneous-Adipose-eQTL	ENSG00000099968.17	ENSG00000099968	BCL2L13
0	0.177146	rs4985155	16	15035602	1458	3.39e-09	2.84e-12	BMI	Pancreas-sQTL	16.15030056.15138879.clu	ENSG00000179889	PDXDC1
0.000920667	0.177106	rs2581787	3	53093661	312	3e-08	5.08e-07	Type-2-Diabetes_Mahajan	Pancreas-sQTL	3.52817058.52818257.clu	ENSG00000055955	ITIH4
0.000360649	0.177011	rs487152	6	160353454	739	2.98e-11	1.12e-09	BMI	Liver-eQTL	ENSG00000198670.11	ENSG00000198670	LPA
0	0.177001	rs181364381	1	45533216	28	1.81e-13	1.41e-09	BMI	Visceral-Adipose-sQTL	1.45551155.45552436.clu	ENSG00000117448	AKR1A1
0	0.176998	rs10033843	4	76107630	451	1.07e-11	4.34e-21	BMI	Skeletal-Muscle-sQTL	4.76104629.76112386.clu	ENSG00000156219	ART3
0	0.176959	rs13326165	3	52498102	312	4.55e-25	4.83e-06	HDL	Visceral-Adipose-sQTL	3.52231539.52235029.clu	ENSG00000247596	TWF2
0	0.176903	rs10935182	3	136418580	360	1.42e-09	7.2e-26	WHR-adj-BMI	Subcutaneous-Adipose-sQTL	3.136842569.136846528.clu	ENSG00000239213	NCK1-AS1
0	0.176882	rs244415	16	69632780	1480	3.88e-09	3.38e-90	Type-2-Diabetes_Xue	Visceral-Adipose-eQTL	ENSG00000226232.8	ENSG00000226232	NPIPB14P
0	0.176827	rs7656416	4	1260747	402	9.01e-42	1.83e-10	Type-2-Diabetes_Spracklen	Pancreas-eQTL	ENSG00000212458.1	ENSG00000212458	ENSG00000212458
0	0.176729	rs1135999	16	15038105	1458	1.14e-25	2.26e-08	TG	Skeletal-Muscle-sQTL	16.15130791.15131074.clu	ENSG00000250251	PKD1P6
0	0.176722	rs3800406	6	35165297	664	3.3e-39	7.3e-19	HDL	Skeletal-Muscle-sQTL	6.35084258.35085766.clu	ENSG00000064999	ANKS1A
0.00419001	0.176712	rs17535749	3	9986040	284	3.46e-09	1.12e-07	BMI	Subcutaneous-Adipose-eQTL	ENSG00000186162.10	ENSG00000186162	CIDECP
0	0.176706	rs1279840	3	136287734	360	3.91e-24	3.28e-13	HDL	Subcutaneous-Adipose-sQTL	3.136842569.136846528.clu	ENSG00000239213	NCK1-AS1
9.19e-05	0.176667	rs541091	6	160349520	739	2.99e-26	1.12e-09	WHR-adj-BMI	Liver-eQTL	ENSG00000198670.11	ENSG00000198670	LPA
0.00104899	0.176656	rs6720034	2	110907179	197	1.94e-09	3.77e-07	HDL	Visceral-Adipose-sQTL	2.110387397.110390760.clu	ENSG00000184115	ENSG00000184115
0	0.176637	rs10258495	7	135563810	830	2.29e-08	7.98e-20	WHR-adj-BMI	Skeletal-Muscle-eQTL	ENSG00000243317.7	ENSG00000243317	STMP1
0	0.176607	rs1135999	16	15038105	1458	1.14e-25	3.81e-26	TG	Skeletal-Muscle-sQTL	16.15125859.15127470.clu	ENSG00000250251	PKD1P6
0	0.176584	rs9435732	1	16981663	12	2.57e-11	3.08e-14	WHR-adj-BMI	Pancreas-sQTL	1.16632371.16633095.clu	ENSG00000215908	CROCCP2
0	0.176581	rs7102454	11	65827349	1139	3.84e-21	2.12e-25	BMI	Skeletal-Muscle-sQTL	11.65865894.65867257.clu	ENSG00000172732	MUS81
0	0.176536	rs3741378	11	65641466	1139	1.13e-19	2.17e-46	WHR-adj-BMI	Subcutaneous-Adipose-eQTL	ENSG00000173327.7	ENSG00000173327	MAP3K11
0	0.176469	rs1135999	16	15038105	1458	1.14e-25	1.67e-10	TG	Subcutaneous-Adipose-eQTL	ENSG00000103512.14	ENSG00000103512	NOMO1
0	0.176465	rs3741378	11	65641466	1139	1.13e-19	5.3e-27	WHR-adj-BMI	Pancreas-eQTL	ENSG00000173327.7	ENSG00000173327	MAP3K11
0	0.176465	rs12774134	10	4921135	1025	1.99e-12	2.2e-68	WHR-adj-BMI	Skeletal-Muscle-eQTL	ENSG00000151632.17	ENSG00000151632	AKR1C2
0	0.176406	rs727428	17	7634474	1505	4.25e-18	9.1e-12	WHR-adj-BMI	Visceral-Adipose-sQTL	17.7582163.7582900.clu	ENSG00000233223	ENSG00000233223
0.0001979	0.176391	rs2000999	16	72074194	1481	5.85e-13	1.23e-07	TG	Subcutaneous-Adipose-sQTL	16.72097009.72098645.clu	ENSG00000140829	DHX38
0	0.176385	rs10195252	2	164656581	231	8.43e-78	4.98e-52	WHR-adj-BMI	Subcutaneous-Adipose-sQTL	2.164700756.164704444.clu	ENSG00000082438	COBLL1
0	0.176385	rs10195252	2	164656581	231	8.43e-78	1.52e-49	WHR-adj-BMI	Subcutaneous-Adipose-sQTL	2.164700756.164703104.clu	ENSG00000082438	COBLL1
0	0.176368	rs735949	4	184795078	519	1.95e-11	3.86e-16	Type-2-Diabetes_Xue	Subcutaneous-Adipose-sQTL	4.184638468.184648465.clu	ENSG00000164305	CASP3
0.000808017	0.176342	rs73858966	3	99935339	339	2.46e-11	7.37e-08	WHR-adj-BMI	Subcutaneous-Adipose-eQTL	ENSG00000184220.11	ENSG00000184220	CMSS1
0	0.176319	rs474513	6	160349280	739	1e-09	2.13e-48	Type-2-Diabetes_Mahajan	Liver-sQTL	6.160464306.160466783.clu	ENSG00000213071	LPAL2
5.88e-05	0.176309	rs12910825	15	90968030	1433	2.4e-15	5.83e-46	Type-2-Diabetes_Mahajan	Skeletal-Muscle-eQTL	ENSG00000166965.12	ENSG00000166965	RCCD1
8.62e-05	0.176294	rs1415771	20	35146690	1658	2.79e-15	1.06e-09	HDL	Pancreas-eQTL	ENSG00000078814.15	ENSG00000078814	MYH7B
0.00021137	0.176274	rs761423	1	16975177	12	6.51e-10	1.06e-09	BMI	Liver-sQTL	1.16649949.16650021.clu	ENSG00000186301	MST1P2
0	0.176243	rs10992414	9	92686099	990	1.27e-21	7.48e-17	WHR-adj-BMI	Visceral-Adipose-eQTL	ENSG00000198000.11	ENSG00000198000	NOL8
0.000863771	0.176238	rs4656994	1	161210087	79	1.6e-08	5.9e-06	WHR-adj-BMI	Visceral-Adipose-sQTL	1.161215370.161217986.clu	ENSG00000158869	FCER1G
0	0.176196	rs13041	19	4502270	1602	2.42e-09	1.3e-41	WHR-adj-BMI	Skeletal-Muscle-sQTL	19.4491835.4493706.clu	ENSG00000167674	HDGFL2
0	0.176195	rs13041	19	4502270	1602	2.42e-09	1.58e-42	WHR-adj-BMI	Skeletal-Muscle-sQTL	19.4491835.4493703.clu	ENSG00000167674	HDGFL2
0	0.176177	rs17696736	12	112049014	1255	5.31e-34	8.81e-24	HDL	Subcutaneous-Adipose-eQTL	ENSG00000089022.13	ENSG00000089022	MAPKAPK5
0	0.176043	rs2000999	16	72074194	1481	5.85e-13	5.05e-11	TG	Skeletal-Muscle-sQTL	16.72097009.72098645.clu	ENSG00000140829	DHX38
9.35e-05	0.176033	rs6777217	3	36937551	303	4.76e-08	2.06e-32	TG	Skeletal-Muscle-sQTL	3.37096660.37105455.clu	ENSG00000093167	LRRFIP2
0	0.176004	rs78367243	8	143215394	943	3.66e-12	6.13e-25	HDL	Visceral-Adipose-eQTL	ENSG00000184428.12	ENSG00000184428	TOP1MT
0	0.175996	rs12150665	17	36558947	1520	1.74e-24	2.54e-36	BMI	Skeletal-Muscle-eQTL	ENSG00000275720.1	ENSG00000275720	ENSG00000275720
0	0.175915	rs2898290	8	11576400	864	5.41e-24	1.2e-28	BMI	Pancreas-eQTL	ENSG00000205882.8	ENSG00000205882	DEFB134
0	0.175828	rs7656416	4	1260747	402	9.01e-42	4.32e-15	Type-2-Diabetes_Spracklen	Pancreas-sQTL	4.1123218.1153603.clu	ENSG00000215367	TMED11P
0	0.175791	rs1045241	5	119393591	596	9.47e-09	4.63e-17	HDL	Liver-eQTL	ENSG00000164334.15	ENSG00000164334	FAM170A
0	0.175778	rs1580278	4	103219691	468	2.9e-10	3.35e-72	Type-2-Diabetes_Mahajan	Visceral-Adipose-eQTL	ENSG00000164039.14	ENSG00000164039	BDH2
0	0.175778	rs1580278	4	103219691	468	2.9e-10	2.24e-79	Type-2-Diabetes_Mahajan	Skeletal-Muscle-eQTL	ENSG00000164039.14	ENSG00000164039	BDH2
0	0.175778	rs1580278	4	103219691	468	2.9e-10	2.87e-102	Type-2-Diabetes_Mahajan	Subcutaneous-Adipose-eQTL	ENSG00000164039.14	ENSG00000164039	BDH2
0.00151332	0.175768	rs7134628	12	53392077	1221	2.59e-09	2.45e-25	BMI	Visceral-Adipose-eQTL	ENSG00000185591.9	ENSG00000185591	SP1
0	0.175753	rs8050499	16	68394423	1479	1e-150	9.7e-26	HDL	Skeletal-Muscle-sQTL	16.68352409.68353492.clu	ENSG00000132600	PRMT7
0	0.175753	rs8050499	16	68394423	1479	1e-150	4.47e-21	HDL	Visceral-Adipose-sQTL	16.68352409.68353395.clu	ENSG00000132600	PRMT7
0	0.175753	rs8050499	16	68394423	1479	1e-150	8.72e-41	HDL	Subcutaneous-Adipose-sQTL	16.68352409.68353395.clu	ENSG00000132600	PRMT7
0	0.175753	rs8050499	16	68394423	1479	1e-150	2.18e-29	HDL	Skeletal-Muscle-sQTL	16.68352409.68353395.clu	ENSG00000132600	PRMT7
0	0.175753	rs8050499	16	68394423	1479	1e-150	5.1e-36	HDL	Subcutaneous-Adipose-sQTL	16.68352409.68353492.clu	ENSG00000132600	PRMT7
0	0.175735	rs8050499	16	68394423	1479	1e-150	2.65e-20	HDL	Visceral-Adipose-sQTL	16.68352409.68353492.clu	ENSG00000132600	PRMT7
0	0.175722	rs1135999	16	15038105	1458	1.14e-25	6.45e-15	TG	Liver-eQTL	ENSG00000188599.17	ENSG00000188599	NPIPP1
0	0.175717	rs727428	17	7634474	1505	4.25e-18	2.01e-16	WHR-adj-BMI	Skeletal-Muscle-sQTL	17.7582531.7582876.clu	ENSG00000233223	ENSG00000233223
0.00275695	0.175609	rs117632017	15	51967910	1412	2.92e-16	2.32e-87	BMI	Skeletal-Muscle-eQTL	ENSG00000140280.13	ENSG00000140280	LYSMD2
0	0.175595	rs3825977	15	67188910	1422	8.07e-44	2.97e-12	BMI	Visceral-Adipose-eQTL	ENSG00000103599.19	ENSG00000103599	IQCH
0	0.175582	rs1927790	13	96269937	1320	1.57e-17	8.8e-23	BMI	Pancreas-sQTL	13.95555924.95557535.clu	ENSG00000134873	CLDN10
0	0.175555	rs1135999	16	15038105	1458	1.14e-25	4.52e-13	TG	Subcutaneous-Adipose-sQTL	16.14929421.14929520.clu	ENSG00000183458	ENSG00000183458
0	0.175491	rs7656416	4	1260747	402	9.01e-42	1.1e-15	Type-2-Diabetes_Spracklen	Pancreas-sQTL	4.1123218.1136010.clu	ENSG00000215367	TMED11P
0	0.175485	rs10992414	9	92686099	990	1.27e-21	3.92e-94	WHR-adj-BMI	Subcutaneous-Adipose-eQTL	ENSG00000188312.13	ENSG00000188312	CENPP
0	0.175439	rs10992414	9	92686099	990	1.27e-21	1e-150	WHR-adj-BMI	Skeletal-Muscle-eQTL	ENSG00000188312.13	ENSG00000188312	CENPP
0	0.17541	rs531358	1	93210454	57	6.41e-25	4.02e-06	HDL	Skeletal-Muscle-sQTL	1.93305470.93309715.clu	ENSG00000223745	CCDC18-AS1
0	0.175403	rs10992414	9	92686099	990	1.27e-21	1.16e-37	WHR-adj-BMI	Pancreas-eQTL	ENSG00000188312.13	ENSG00000188312	CENPP
0	0.175383	rs3741378	11	65641466	1139	1.13e-19	2.36e-22	WHR-adj-BMI	Skeletal-Muscle-eQTL	ENSG00000173327.7	ENSG00000173327	MAP3K11
3.75e-05	0.175328	rs1415771	20	35146690	1658	2.79e-15	5.19e-17	HDL	Subcutaneous-Adipose-sQTL	20.35008747.35010187.clu	ENSG00000100991	TRPC4AP
0	0.175283	rs10778504	12	106726646	1253	2.53e-14	6.8e-35	WHR-adj-BMI	Subcutaneous-Adipose-sQTL	12.106956065.106967111.clu	ENSG00000151135	TMEM263
1.04e-05	0.175268	rs59428052	2	53634252	166	1.14e-08	6.5e-11	BMI	Visceral-Adipose-sQTL	2.53808460.53809214.clu	ENSG00000068912	ERLEC1
0	0.175191	rs3741378	11	65641466	1139	1.13e-19	6.9e-28	WHR-adj-BMI	Visceral-Adipose-eQTL	ENSG00000173327.7	ENSG00000173327	MAP3K11
0	0.175151	rs531358	1	93210454	57	6.41e-25	9.17e-18	HDL	Skeletal-Muscle-sQTL	1.93339274.93339357.clu	ENSG00000223745	CCDC18-AS1
0	0.175117	rs348330	1	229537208	116	3.9e-14	2.72e-08	Type-2-Diabetes_Mahajan	Subcutaneous-Adipose-eQTL	ENSG00000069248.11	ENSG00000069248	NUP133
1.98e-05	0.175054	rs940904	12	123007025	1263	2.49e-09	4.61e-18	TG	Visceral-Adipose-eQTL	ENSG00000235423.8	ENSG00000235423	ENSG00000235423
0.000404882	0.175027	rs1415771	20	35146690	1658	2.79e-15	1.02e-08	HDL	Liver-sQTL	20.35009178.35010187.clu	ENSG00000100991	TRPC4AP
0	0.174981	rs11246136	11	371265	1104	2.27e-12	1e-150	BMI	Visceral-Adipose-eQTL	ENSG00000279672.1	ENSG00000279672	ENSG00000279672
5.14e-05	0.174898	rs2270894	3	9933702	284	1.08e-08	1.57e-36	WHR-adj-BMI	Liver-sQTL	3.9918409.9918500.clu	ENSG00000163702	IL17RC
0	0.174896	rs727428	17	7634474	1505	4.25e-18	8.32e-23	WHR-adj-BMI	Subcutaneous-Adipose-sQTL	17.7582163.7582900.clu	ENSG00000233223	ENSG00000233223
0	0.174892	rs7120118	11	47264739	1132	4.2e-97	7.08e-13	HDL	Pancreas-eQTL	ENSG00000149177.12	ENSG00000149177	PTPRJ
0	0.17486	rs10992414	9	92686099	990	1.27e-21	1.49e-59	WHR-adj-BMI	Visceral-Adipose-eQTL	ENSG00000188312.13	ENSG00000188312	CENPP
0.000118067	0.174845	rs1415771	20	35146690	1658	2.79e-15	2.99e-11	HDL	Skeletal-Muscle-sQTL	20.34914437.34919435.clu	ENSG00000131069	ACSS2
0	0.174811	rs2276824	3	52603470	312	8.9e-38	2.71e-56	WHR-adj-BMI	Liver-sQTL	3.52787612.52788029.clu	ENSG00000055957	ITIH1
0	0.174803	rs2276824	3	52603470	312	8.9e-38	3.04e-58	WHR-adj-BMI	Liver-sQTL	3.52787612.52787986.clu	ENSG00000055957	ITIH1
0	0.17462	rs1135999	16	15038105	1458	1.14e-25	3.63e-85	TG	Visceral-Adipose-sQTL	16.15126014.15127470.clu	ENSG00000250251	PKD1P6
0	0.174617	rs7102454	11	65827349	1139	3.84e-21	2.79e-15	BMI	Skeletal-Muscle-sQTL	11.65869560.65869857.clu	ENSG00000172638	EFEMP2
0	0.174522	rs1260326	2	27508073	147	1.16e-10	4.17e-14	BMI	Subcutaneous-Adipose-eQTL	ENSG00000115241.10	ENSG00000115241	PPM1G
0	0.174499	rs10778504	12	106726646	1253	2.53e-14	3.25e-37	WHR-adj-BMI	Visceral-Adipose-sQTL	12.106956065.106967111.clu	ENSG00000151135	TMEM263
0	0.174498	rs4502156	15	62090956	1419	1.38e-25	7e-17	FastGlu	Subcutaneous-Adipose-eQTL	ENSG00000129003.15	ENSG00000129003	VPS13C
0	0.174479	rs4502156	15	62090956	1419	1.38e-25	3.19e-13	FastGlu	Visceral-Adipose-eQTL	ENSG00000129003.15	ENSG00000129003	VPS13C
6.81e-05	0.174447	rs1415771	20	35146690	1658	2.79e-15	3.24e-16	HDL	Skeletal-Muscle-sQTL	20.35009178.35010187.clu	ENSG00000100991	TRPC4AP
0.00140546	0.17444	rs879620	16	3965728	1447	8.45e-39	2.79e-09	BMI	Subcutaneous-Adipose-eQTL	ENSG00000262888.1	ENSG00000262888	ENSG00000262888
0	0.17438	rs8080966	17	18317360	1513	9.08e-14	1e-150	TG	Skeletal-Muscle-eQTL	ENSG00000233327.10	ENSG00000233327	USP32P2
0	0.17438	rs8080966	17	18317360	1513	9.08e-14	6.99e-141	TG	Visceral-Adipose-eQTL	ENSG00000233327.10	ENSG00000233327	USP32P2
0	0.17438	rs8080966	17	18317360	1513	9.08e-14	1.6e-48	TG	Pancreas-eQTL	ENSG00000273018.5	ENSG00000273018	ENSG00000273018
0	0.17438	rs8080966	17	18317360	1513	9.08e-14	3.03e-137	TG	Visceral-Adipose-eQTL	ENSG00000273018.5	ENSG00000273018	ENSG00000273018
0	0.17438	rs8080966	17	18317360	1513	9.08e-14	1e-150	TG	Skeletal-Muscle-eQTL	ENSG00000273018.5	ENSG00000273018	ENSG00000273018
0	0.17438	rs8080966	17	18317360	1513	9.08e-14	4.74e-121	TG	Skeletal-Muscle-eQTL	ENSG00000213077.5	ENSG00000213077	ENSG00000213077
0	0.17438	rs8080966	17	18317360	1513	9.08e-14	2.02e-117	TG	Visceral-Adipose-eQTL	ENSG00000213077.5	ENSG00000213077	ENSG00000213077
0	0.174379	rs8080966	17	18317360	1513	9.08e-14	1.23e-41	TG	Pancreas-eQTL	ENSG00000233327.10	ENSG00000233327	USP32P2
0	0.174376	rs7656416	4	1260747	402	9.01e-42	2.73e-16	Type-2-Diabetes_Spracklen	Pancreas-eQTL	ENSG00000215367.10	ENSG00000215367	TMED11P
0	0.174362	rs8080966	17	18317360	1513	9.08e-14	1.04e-38	TG	Pancreas-eQTL	ENSG00000213077.5	ENSG00000213077	ENSG00000213077
0.000555879	0.174302	rs2279162	17	75263002	1540	8.66e-13	3.32e-09	WHR-adj-BMI	Pancreas-sQTL	17.75238389.75238652.clu	ENSG00000125447	GGA3
0	0.174272	rs4889606	16	30999862	1467	2.9e-36	5.65e-32	BMI	Skeletal-Muscle-sQTL	16.31215128.31219289.clu	ENSG00000177238	TRIM72
0	0.174266	rs8080966	17	18317360	1513	9.08e-14	3.46e-130	TG	Subcutaneous-Adipose-eQTL	ENSG00000233327.10	ENSG00000233327	USP32P2
0	0.174257	rs262956	3	183768329	388	4.1e-12	1.07e-31	BMI	Pancreas-eQTL	ENSG00000233885.7	ENSG00000233885	YEATS2-AS1
0	0.174216	rs8080966	17	18317360	1513	9.08e-14	1.21e-47	TG	Skeletal-Muscle-eQTL	ENSG00000154874.15	ENSG00000154874	CCDC144B
0	0.174194	rs1318241	11	78219746	1146	2.56e-08	1.66e-22	BMI	Pancreas-eQTL	ENSG00000137513.9	ENSG00000137513	NARS2
0	0.174171	rs2233455	16	67174030	1479	9.71e-104	1.97e-08	HDL	Visceral-Adipose-eQTL	ENSG00000159720.11	ENSG00000159720	ATP6V0D1
0	0.174164	rs1135999	16	15038105	1458	1.14e-25	2.86e-31	TG	Visceral-Adipose-sQTL	16.15125859.15127470.clu	ENSG00000250251	PKD1P6
0	0.174056	rs727428	17	7634474	1505	4.25e-18	1.06e-73	WHR-adj-BMI	Skeletal-Muscle-sQTL	17.7582531.7583918.clu	ENSG00000233223	ENSG00000233223
0.00241746	0.174053	rs16953475	15	63055888	1420	6.49e-14	8.29e-45	HDL	Visceral-Adipose-eQTL	ENSG00000103642.11	ENSG00000103642	LACTB
0	0.174017	rs1135999	16	15038105	1458	1.14e-25	3.45e-133	TG	Visceral-Adipose-sQTL	16.15125807.15127470.clu	ENSG00000250251	PKD1P6
0	0.174017	rs1135999	16	15038105	1458	1.14e-25	2.14e-143	TG	Skeletal-Muscle-sQTL	16.15126014.15127470.clu	ENSG00000250251	PKD1P6
0	0.174017	rs1135999	16	15038105	1458	1.14e-25	1e-150	TG	Skeletal-Muscle-sQTL	16.15125807.15127470.clu	ENSG00000250251	PKD1P6
0	0.173916	rs727428	17	7634474	1505	4.25e-18	5.1e-21	WHR-adj-BMI	Skeletal-Muscle-sQTL	17.7582163.7583918.clu	ENSG00000233223	ENSG00000233223
0.000123555	0.173897	rs11042077	11	8804419	1110	4.99e-11	4.61e-25	WHR-adj-BMI	Subcutaneous-Adipose-eQTL	ENSG00000166452.11	ENSG00000166452	AKIP1
0	0.17389	rs727428	17	7634474	1505	4.25e-18	7.29e-41	WHR-adj-BMI	Subcutaneous-Adipose-sQTL	17.7582531.7583918.clu	ENSG00000233223	ENSG00000233223
2.74e-05	0.173884	rs6733834	2	197653985	248	1.54e-12	1.1e-15	BMI	Subcutaneous-Adipose-eQTL	ENSG00000162944.10	ENSG00000162944	RFTN2
0	0.173754	rs8080966	17	18317360	1513	9.08e-14	6.68e-43	TG	Liver-eQTL	ENSG00000233327.10	ENSG00000233327	USP32P2
0	0.173754	rs8026714	15	90979023	1433	1.06e-22	7.56e-12	Type-2-Diabetes_Spracklen	Skeletal-Muscle-eQTL	ENSG00000196547.14	ENSG00000196547	MAN2A2
0.00277634	0.17373	rs7102454	11	65827349	1139	3.84e-21	1.14e-10	BMI	Liver-sQTL	11.65865894.65865986.clu	ENSG00000172732	MUS81
0.000658299	0.173697	rs2279162	17	75263002	1540	8.66e-13	6.11e-09	WHR-adj-BMI	Visceral-Adipose-sQTL	17.75237796.75237982.clu	ENSG00000125447	GGA3
0	0.173692	rs1707322	1	46039475	28	1.59e-14	1.86e-26	BMI	Liver-sQTL	1.45329437.45330516.clu	ENSG00000132781	MUTYH
0	0.173676	rs1318241	11	78219746	1146	2.56e-08	2.43e-29	BMI	Visceral-Adipose-eQTL	ENSG00000137513.9	ENSG00000137513	NARS2
0.00119557	0.173666	rs376993806	9	136352136	1016	4.62e-25	8.26e-28	Type-2-Diabetes_Spracklen	Visceral-Adipose-sQTL	9.136433279.136434037.clu	ENSG00000148384	INPP5E
0	0.173648	rs8046545	16	28903896	1466	2.3e-08	3.21e-17	Type-2-Diabetes_Mahajan	Skeletal-Muscle-eQTL	ENSG00000178952.10	ENSG00000178952	TUFM
0	0.173627	rs917195	7	30688836	772	5.6e-11	1.79e-22	Type-2-Diabetes_Mahajan	Subcutaneous-Adipose-sQTL	7.30578091.30579231.clu	ENSG00000196295	ENSG00000196295
0.000513861	0.173605	rs72934791	3	49021360	310	2.96e-10	8.15e-09	HDL	Subcutaneous-Adipose-eQTL	ENSG00000229759.1	ENSG00000229759	MRPS18AP1
0	0.173603	rs2908279	7	44135258	780	5.32e-12	4.34e-15	Type-2-Diabetes_Suzuki	Subcutaneous-Adipose-eQTL	ENSG00000106633.15	ENSG00000106633	GCK
0.00304687	0.173488	rs4581940	2	69428658	177	3.43e-09	1.49e-06	BMI	Liver-sQTL	2.69374113.69387065.clu	ENSG00000198380	GFPT1
0	0.173459	rs1135999	16	15038105	1458	1.14e-25	1.06e-22	TG	Skeletal-Muscle-sQTL	16.15127389.15127470.clu	ENSG00000250251	PKD1P6
0	0.173433	rs13389219	2	164672366	231	2.11e-22	4.98e-52	Type-2-Diabetes_Xue	Subcutaneous-Adipose-sQTL	2.164700756.164704444.clu	ENSG00000082438	COBLL1
0	0.173433	rs13389219	2	164672366	231	2.11e-22	1.52e-49	Type-2-Diabetes_Xue	Subcutaneous-Adipose-sQTL	2.164700756.164703104.clu	ENSG00000082438	COBLL1
0.000294925	0.173403	rs634869	6	139510620	727	2.6e-40	2.01e-06	WHR-adj-BMI	Subcutaneous-Adipose-sQTL	6.139028875.139034159.clu	ENSG00000146386	ABRACL
0	0.173349	rs8080966	17	18317360	1513	9.08e-14	5.5e-31	TG	Skeletal-Muscle-sQTL	17.18523877.18528573.clu	ENSG00000273018	ENSG00000273018
1.69e-05	0.17334	rs1415771	20	35146690	1658	2.79e-15	1.25e-28	HDL	Visceral-Adipose-sQTL	20.35009178.35010187.clu	ENSG00000100991	TRPC4AP
3.31e-06	0.173322	rs4653942	1	228317503	115	2.25e-08	1.28e-07	BMI	Skeletal-Muscle-sQTL	1.228309559.228313614.clu	ENSG00000154358	OBSCN
0	0.173311	rs12828318	12	133189536	1270	3.84e-14	5.25e-13	WHR-adj-BMI	Skeletal-Muscle-sQTL	12.133083561.133100987.clu	ENSG00000196387	ZNF140
0.000542645	0.173255	rs9901673	17	7580783	1505	2.22e-09	7.73e-09	HDL	Subcutaneous-Adipose-sQTL	17.7582163.7583918.clu	ENSG00000233223	ENSG00000233223
0	0.17322	rs622082	11	68936491	1141	8.64e-11	1.08e-14	TG	Visceral-Adipose-eQTL	ENSG00000172935.8	ENSG00000172935	MRGPRF
2.73e-05	0.173204	rs1415771	20	35146690	1658	2.79e-15	5.16e-19	HDL	Visceral-Adipose-sQTL	20.35008747.35010187.clu	ENSG00000100991	TRPC4AP
0	0.173188	rs2279162	17	75263002	1540	8.66e-13	6.82e-31	WHR-adj-BMI	Skeletal-Muscle-sQTL	17.75522333.75523275.clu	ENSG00000182173	TSEN54
2.64e-05	0.173161	rs2270894	3	9933702	284	1.08e-08	4.23e-24	WHR-adj-BMI	Subcutaneous-Adipose-sQTL	3.9918075.9918535.clu	ENSG00000163702	IL17RC
0	0.173083	rs8080966	17	18317360	1513	9.08e-14	4.35e-133	TG	Subcutaneous-Adipose-eQTL	ENSG00000273018.5	ENSG00000273018	ENSG00000273018
3.6e-07	0.173046	rs4985155	16	15035602	1458	3.39e-09	5.4e-08	BMI	Subcutaneous-Adipose-eQTL	ENSG00000254852.8	ENSG00000254852	NPIPA2
0.000319846	0.172998	rs329122	5	134528909	604	2.22e-08	6.31e-06	Type-2-Diabetes_Spracklen	Visceral-Adipose-eQTL	ENSG00000043143.20	ENSG00000043143	JADE2
0	0.172946	rs1927790	13	96269937	1320	1.57e-17	6.52e-28	BMI	Subcutaneous-Adipose-sQTL	13.95884680.95887892.clu	ENSG00000102595	UGGT2
0	0.172871	rs8080966	17	18317360	1513	9.08e-14	1.21e-12	TG	Liver-eQTL	ENSG00000171916.16	ENSG00000171916	LGALS9C
0.000767126	0.172822	rs12044334	1	184044697	91	1.07e-08	1.89e-11	HDL	Subcutaneous-Adipose-eQTL	ENSG00000198860.11	ENSG00000198860	TSEN15
0	0.172789	rs10829164	10	27029441	1039	2.36e-10	3.16e-12	BMI	Visceral-Adipose-eQTL	ENSG00000230445.4	ENSG00000230445	LRRC37A6P
0.000114895	0.172774	rs1415771	20	35146690	1658	2.79e-15	1.71e-09	HDL	Liver-sQTL	20.35008747.35010187.clu	ENSG00000100991	TRPC4AP
0	0.172765	rs8080966	17	18317360	1513	9.08e-14	2.4e-24	TG	Visceral-Adipose-eQTL	ENSG00000154874.15	ENSG00000154874	CCDC144B
0	0.172747	rs8080966	17	18317360	1513	9.08e-14	1.44e-104	TG	Subcutaneous-Adipose-eQTL	ENSG00000213077.5	ENSG00000213077	ENSG00000213077
8.86e-05	0.172746	rs622217	6	160345738	739	3.13e-10	1.12e-09	Type-2-Diabetes_Xue	Liver-eQTL	ENSG00000198670.11	ENSG00000198670	LPA
0	0.172728	rs2875967	8	60515721	895	2.24e-08	4.39e-30	TG	Skeletal-Muscle-eQTL	ENSG00000104388.14	ENSG00000104388	RAB2A
3.6e-07	0.172616	rs9327000	5	116373459	593	5.22e-10	2.89e-08	BMI	Liver-eQTL	ENSG00000145781.8	ENSG00000145781	COMMD10
0	0.172605	rs12281784	11	46886699	1131	3.62e-37	2.36e-12	BMI	Subcutaneous-Adipose-eQTL	ENSG00000134575.9	ENSG00000134575	ACP2
0	0.17257	rs181364381	1	45533216	28	1.81e-13	3.76e-10	BMI	Liver-sQTL	1.45551155.45561789.clu	ENSG00000117448	AKR1A1
0	0.172511	rs72823057	17	42415242	1523	1.69e-14	1.46e-29	WHR-adj-BMI	Skeletal-Muscle-eQTL	ENSG00000168610.14	ENSG00000168610	STAT3
0	0.17251	rs2277862	20	35564866	1658	8.62e-11	1.1e-17	TG	Subcutaneous-Adipose-eQTL	ENSG00000088340.15	ENSG00000088340	FER1L4
0	0.172494	rs1927790	13	96269937	1320	1.57e-17	1.02e-33	BMI	Skeletal-Muscle-eQTL	ENSG00000247400.3	ENSG00000247400	DNAJC3-AS1
8.2e-07	0.172441	rs1927790	13	96269937	1320	1.57e-17	2.4e-10	BMI	Visceral-Adipose-eQTL	ENSG00000247400.3	ENSG00000247400	DNAJC3-AS1
9.1e-05	0.172404	rs4776970	15	67788548	1422	3.41e-08	6.83e-07	Type-2-Diabetes_Spracklen	Visceral-Adipose-sQTL	15.67187509.67190413.clu	ENSG00000166949	SMAD3
0.00156375	0.172396	rs2279162	17	75263002	1540	8.66e-13	9.03e-07	WHR-adj-BMI	Subcutaneous-Adipose-eQTL	ENSG00000177885.13	ENSG00000177885	GRB2
0	0.172363	rs474513	6	160349280	739	1e-09	1.61e-20	Type-2-Diabetes_Mahajan	Visceral-Adipose-eQTL	ENSG00000146477.5	ENSG00000146477	SLC22A3
0	0.172304	rs6762477	3	50055776	311	3.13e-32	2.52e-17	HDL	Subcutaneous-Adipose-eQTL	ENSG00000164078.12	ENSG00000164078	MST1R
0.000103327	0.172286	rs1415771	20	35146690	1658	2.79e-15	4.69e-12	HDL	Skeletal-Muscle-sQTL	20.35008747.35010187.clu	ENSG00000100991	TRPC4AP
0	0.172173	rs1874129	1	235536723	120	3.41e-08	2.45e-29	BMI	Visceral-Adipose-eQTL	ENSG00000162885.12	ENSG00000162885	B3GALNT2
0.00329451	0.172105	rs1360485	13	30457747	1281	8.04e-10	3.94e-06	WHR-adj-BMI	Skeletal-Muscle-sQTL	13.30463694.30465073.clu	ENSG00000189403	HMGB1
0.000484088	0.172039	rs12150665	17	36558947	1520	1.74e-24	1.47e-09	BMI	Visceral-Adipose-eQTL	ENSG00000278535.4	ENSG00000278535	DHRS11
0	0.171952	rs103294	19	54293995	1633	2.51e-100	1.71e-11	HDL	Visceral-Adipose-sQTL	19.54277597.54277889.clu	ENSG00000131042	LILRB2
0	0.171945	rs1511016	4	119249200	477	9.72e-06	5.53e-45	ISI	Visceral-Adipose-sQTL	4.119512970.119519489.clu	ENSG00000245958	ENSG00000245958
0.00110096	0.171877	rs12369179	12	122479003	1263	2.32e-28	1.15e-15	BMI	Skeletal-Muscle-sQTL	12.122505706.122506834.clu	ENSG00000111011	RSRC2
0	0.171842	rs8080966	17	18317360	1513	9.08e-14	1.52e-36	TG	Liver-eQTL	ENSG00000273018.5	ENSG00000273018	ENSG00000273018
0.000259834	0.171823	rs34312154	11	47448793	1132	3.18e-10	1.81e-07	WHR-adj-BMI	Subcutaneous-Adipose-sQTL	11.47489024.47552992.clu	ENSG00000149187	CELF1
0	0.171822	rs12946454	17	45130754	1525	4.66e-10	4.09e-16	TG	Pancreas-eQTL	ENSG00000172992.11	ENSG00000172992	DCAKD
0	0.171764	rs34312154	11	47448793	1132	3.18e-10	1.88e-12	WHR-adj-BMI	Subcutaneous-Adipose-sQTL	11.47261726.47261919.clu	ENSG00000025434	NR1H3
3.29e-05	0.171715	rs1415771	20	35146690	1658	2.79e-15	2.91e-09	HDL	Visceral-Adipose-eQTL	ENSG00000078814.15	ENSG00000078814	MYH7B
1.7e-07	0.171708	rs11070332	15	41517007	1406	1.3e-13	3.36e-50	Type-2-Diabetes_Mahajan	Subcutaneous-Adipose-eQTL	ENSG00000243708.10	ENSG00000243708	PLA2G4B
0.000124929	0.171694	rs1415771	20	35146690	1658	2.79e-15	2.36e-15	HDL	Skeletal-Muscle-sQTL	20.35008747.35009032.clu	ENSG00000100991	TRPC4AP
0	0.171691	rs1318241	11	78219746	1146	2.56e-08	6.7e-35	BMI	Subcutaneous-Adipose-eQTL	ENSG00000137513.9	ENSG00000137513	NARS2
0.00471064	0.171674	rs6432188	2	11358906	138	2.25e-10	2.88e-09	WHR-adj-BMI	Skeletal-Muscle-sQTL	2.11183440.11192148.clu	ENSG00000134318	ROCK2
0	0.171662	rs1874129	1	235536723	120	3.41e-08	1.17e-51	BMI	Subcutaneous-Adipose-eQTL	ENSG00000162885.12	ENSG00000162885	B3GALNT2
7.44e-05	0.171661	rs12033257	1	111775862	69	1.56e-08	1.66e-07	HDL	Skeletal-Muscle-sQTL	1.111727804.111739186.clu	ENSG00000197852	FAM212B
0	0.171577	rs10195252	2	164656581	231	1.6e-20	1.52e-49	Type-2-Diabetes_Mahajan	Subcutaneous-Adipose-sQTL	2.164700756.164703104.clu	ENSG00000082438	COBLL1
0	0.171577	rs10195252	2	164656581	231	1.6e-20	4.98e-52	Type-2-Diabetes_Mahajan	Subcutaneous-Adipose-sQTL	2.164700756.164704444.clu	ENSG00000082438	COBLL1
0.00188075	0.171535	rs12633819	3	66397883	321	2.68e-08	2.56e-11	BMI	Subcutaneous-Adipose-sQTL	3.66263379.66362860.clu	ENSG00000144741	SLC25A26
3.46e-05	0.171525	rs3989103	8	11449337	864	3.7e-18	6.74e-17	WHR-adj-BMI	Subcutaneous-Adipose-eQTL	ENSG00000269918.1	ENSG00000269918	ENSG00000269918
0	0.17146	rs12939469	17	18221594	1513	6.19e-25	1.58e-14	WHR-adj-BMI	Pancreas-eQTL	ENSG00000091542.8	ENSG00000091542	ALKBH5
0	0.171453	rs13406302	2	37647707	154	2.17e-12	6.33e-14	WHR-adj-BMI	Skeletal-Muscle-eQTL	ENSG00000163171.7	ENSG00000163171	CDC42EP3
3.94e-05	0.171447	rs1415771	20	35146690	1658	2.79e-15	1.89e-09	HDL	Subcutaneous-Adipose-sQTL	20.35010288.35012598.clu	ENSG00000100991	TRPC4AP
0	0.171285	rs235314	21	44851537	1699	7.98e-14	1.84e-24	HDL	Subcutaneous-Adipose-eQTL	ENSG00000184787.18	ENSG00000184787	UBE2G2
0.000171229	0.171278	rs2970332	11	14338889	1114	1.01e-13	2.53e-10	WHR-adj-BMI	Visceral-Adipose-eQTL	ENSG00000133818.13	ENSG00000133818	RRAS2
0.000968898	0.171242	rs3744017	17	75875386	1540	2.43e-10	2.36e-06	BMI	Skeletal-Muscle-eQTL	ENSG00000141569.10	ENSG00000141569	TRIM65
4.58e-05	0.171209	rs3816157	3	64013646	319	2.62e-15	9.61e-07	Type-2-Diabetes_Suzuki	Subcutaneous-Adipose-eQTL	ENSG00000271843.1	ENSG00000271843	ENSG00000271843
0.0164739	0.171191	rs11604324	11	47870031	1132	1.81e-14	1.5e-25	TG	Visceral-Adipose-eQTL	ENSG00000172247.3	ENSG00000172247	C1QTNF4
0	0.171185	rs1707322	1	46039475	28	1.59e-14	3e-18	BMI	Liver-sQTL	1.45330068.45330516.clu	ENSG00000132781	MUTYH
3.85e-05	0.171161	rs1415771	20	35146690	1658	2.79e-15	4.8e-14	HDL	Subcutaneous-Adipose-sQTL	20.35010288.35013008.clu	ENSG00000100991	TRPC4AP
0	0.17116	rs12939469	17	18221594	1513	6.19e-25	3.64e-24	WHR-adj-BMI	Visceral-Adipose-eQTL	ENSG00000091542.8	ENSG00000091542	ALKBH5
0	0.171154	rs1363695	5	131042334	603	8.06e-10	4.67e-70	BMI	Liver-sQTL	5.131162676.131165060.clu	ENSG00000169567	HINT1
0	0.171154	rs1363695	5	131042334	603	8.06e-10	5.45e-65	BMI	Liver-sQTL	5.131162676.131165095.clu	ENSG00000169567	HINT1
0	0.171131	rs4808934	19	19260108	1611	3.85e-15	2.56e-32	BMI	Skeletal-Muscle-eQTL	ENSG00000129933.20	ENSG00000129933	MAU2
0	0.171114	rs8080966	17	18317360	1513	9.08e-14	3.75e-28	TG	Subcutaneous-Adipose-sQTL	17.18519674.18532506.clu	ENSG00000273018	ENSG00000273018
1.2e-07	0.17106	rs4950978	1	205055445	104	1.77e-09	1.22e-18	HDL	Subcutaneous-Adipose-eQTL	ENSG00000133069.15	ENSG00000133069	TMCC2
0.000846222	0.171026	rs836525	7	6426278	756	1.2e-09	1.18e-08	BMI	Skeletal-Muscle-sQTL	7.6400188.6401868.clu	ENSG00000136238	RAC1
0.00133915	0.170952	rs7134628	12	53392077	1221	2.59e-09	1.6e-15	BMI	Skeletal-Muscle-eQTL	ENSG00000185591.9	ENSG00000185591	SP1
0.0014306	0.170937	rs9394574	6	39071364	666	1.68e-13	3.88e-09	Type-2-Diabetes_Suzuki	Visceral-Adipose-eQTL	ENSG00000217165.1	ENSG00000217165	ANKRD18EP
0.00160658	0.170932	rs9965170	18	47261903	1573	1.02e-09	2.18e-06	BMI	Pancreas-eQTL	ENSG00000134049.5	ENSG00000134049	IER3IP1
0	0.170909	rs1260326	2	27508073	147	1e-150	1.58e-35	TG	Skeletal-Muscle-sQTL	2.27299655.27304959.clu	ENSG00000138100	TRIM54
0	0.170843	rs8080966	17	18317360	1513	9.08e-14	6.58e-17	TG	Subcutaneous-Adipose-sQTL	17.18523877.18528573.clu	ENSG00000273018	ENSG00000273018
0.00266717	0.170719	rs3735567	7	28179691	771	3.34e-12	5.33e-14	Type-2-Diabetes_Spracklen	Liver-eQTL	ENSG00000153814.11	ENSG00000153814	JAZF1
0.000239452	0.170708	rs34914000	5	131813257	603	1.18e-08	1.38e-07	BMI	Visceral-Adipose-eQTL	ENSG00000239642.5	ENSG00000239642	MEIKIN
0	0.170679	rs12939469	17	18221594	1513	6.19e-25	1.81e-47	WHR-adj-BMI	Skeletal-Muscle-eQTL	ENSG00000091542.8	ENSG00000091542	ALKBH5
0	0.170663	rs2854152	17	63908667	1535	3.94e-12	1.15e-10	WHR-adj-BMI	Subcutaneous-Adipose-sQTL	17.63787270.63792412.clu	ENSG00000198231	DDX42
0	0.170629	rs11708067	3	123346931	352	1.3e-31	4.16e-08	Type-2-Diabetes_Mahajan	Skeletal-Muscle-eQTL	ENSG00000173175.14	ENSG00000173175	ADCY5
0	0.170614	rs7102454	11	65827349	1139	3.84e-21	9.94e-25	BMI	Skeletal-Muscle-sQTL	11.65868629.65869857.clu	ENSG00000172638	EFEMP2
0.00748441	0.170602	rs16953475	15	63055888	1420	6.49e-14	3.27e-45	HDL	Subcutaneous-Adipose-eQTL	ENSG00000103642.11	ENSG00000103642	LACTB
0.000111414	0.17056	rs474513	6	160349280	739	1e-09	1.12e-09	Type-2-Diabetes_Mahajan	Liver-eQTL	ENSG00000198670.11	ENSG00000198670	LPA
0.00104712	0.170525	rs6518754	22	31701789	1712	1.08e-10	2.81e-13	WHR-adj-BMI	Subcutaneous-Adipose-sQTL	22.31283288.31289499.clu	ENSG00000100100	PIK3IP1
0.00117318	0.170501	rs34642578	8	18070100	869	1.6e-09	7.41e-16	Type-2-Diabetes_Spracklen	Visceral-Adipose-sQTL	8.17923188.17935589.clu	ENSG00000078674	PCM1
0	0.170501	rs2074613	5	140334979	607	1.84e-11	5.04e-28	BMI	Pancreas-sQTL	5.140175285.140194446.clu	ENSG00000120306	CYSTM1
5.5e-07	0.170371	rs6777217	3	36937551	303	4.76e-08	6.93e-30	TG	Visceral-Adipose-sQTL	3.37174605.37176060.clu	ENSG00000093167	LRRFIP2
1.07e-05	0.170271	rs7221167	17	45855941	1525	6.8e-19	8.46e-17	WHR-adj-BMI	Skeletal-Muscle-eQTL	ENSG00000264589.2	ENSG00000264589	MAPT-AS1
0	0.170226	rs2854152	17	63908667	1535	3.94e-12	4.38e-37	WHR-adj-BMI	Pancreas-eQTL	ENSG00000198231.12	ENSG00000198231	DDX42
0.000774198	0.170184	rs2670854	17	42933666	1523	1.97e-09	1.21e-14	BMI	Subcutaneous-Adipose-eQTL	ENSG00000108828.15	ENSG00000108828	VAT1
0.000139531	0.170122	rs835637	3	136954315	360	3.46e-09	5.76e-14	WHR-adj-BMI	Liver-eQTL	ENSG00000174564.12	ENSG00000174564	IL20RB
0	0.170118	rs622217	6	160345738	739	3.13e-10	1.4e-14	Type-2-Diabetes_Xue	Skeletal-Muscle-sQTL	6.160410846.160442761.clu	ENSG00000146477	SLC22A3
3e-07	0.170118	rs6777217	3	36937551	303	4.76e-08	2.38e-31	TG	Visceral-Adipose-sQTL	3.37174605.37175818.clu	ENSG00000093167	LRRFIP2
0	0.170072	rs10462028	4	55432133	440	2.95e-23	5.14e-13	WHR-adj-BMI	Subcutaneous-Adipose-sQTL	4.55418164.55424538.clu	ENSG00000134851	TMEM165
0.0136657	0.17005	rs4273712	6	126643364	719	2.56e-12	5.27e-06	Type-2-Diabetes_Spracklen	Liver-sQTL	6.126021280.126038705.clu	ENSG00000066651	TRMT11
0	0.170043	rs12939469	17	18221594	1513	6.19e-25	7.64e-42	WHR-adj-BMI	Subcutaneous-Adipose-eQTL	ENSG00000091542.8	ENSG00000091542	ALKBH5
1e-08	0.170031	rs2185027	6	153060487	735	1.4e-17	7.83e-18	BMI	Subcutaneous-Adipose-eQTL	ENSG00000091844.7	ENSG00000091844	RGS17
0	0.170028	rs153782	16	15507763	1458	2.07e-09	2.31e-58	HDL	Visceral-Adipose-eQTL	ENSG00000183793.13	ENSG00000183793	NPIPA5
0	0.170028	rs153782	16	15507763	1458	2.07e-09	1.46e-80	HDL	Subcutaneous-Adipose-eQTL	ENSG00000183793.13	ENSG00000183793	NPIPA5
0	0.170028	rs153782	16	15507763	1458	2.07e-09	1.14e-79	HDL	Skeletal-Muscle-eQTL	ENSG00000183793.13	ENSG00000183793	NPIPA5
0	0.170028	rs153782	16	15507763	1458	2.07e-09	6.26e-38	HDL	Visceral-Adipose-eQTL	ENSG00000183426.16	ENSG00000183426	NPIPA1
0	0.170028	rs153782	16	15507763	1458	2.07e-09	2.66e-54	HDL	Skeletal-Muscle-eQTL	ENSG00000183426.16	ENSG00000183426	NPIPA1
0	0.170028	rs153782	16	15507763	1458	2.07e-09	1.54e-46	HDL	Subcutaneous-Adipose-eQTL	ENSG00000183426.16	ENSG00000183426	NPIPA1
0	0.17001	rs11713193	3	49886991	311	3.02e-48	1e-150	BMI	Skeletal-Muscle-sQTL	3.49700709.49701491.clu	ENSG00000164068	RNF123
0	0.17001	rs11713193	3	49886991	311	3.02e-48	1e-150	BMI	Skeletal-Muscle-sQTL	3.49700709.49701533.clu	ENSG00000164068	RNF123
0	0.169963	rs879620	16	3965728	1447	8.45e-39	1.99e-17	BMI	Pancreas-sQTL	16.3977630.3979116.clu	ENSG00000162104	ADCY9
0	0.169937	rs8080966	17	18317360	1513	9.08e-14	1.49e-20	TG	Subcutaneous-Adipose-eQTL	ENSG00000154874.15	ENSG00000154874	CCDC144B
0	0.169847	rs5896	11	46723453	1131	2.63e-19	9.67e-21	TG	Subcutaneous-Adipose-eQTL	ENSG00000175220.11	ENSG00000175220	ARHGAP1
0	0.169837	rs235314	21	44851537	1699	7.98e-14	1.73e-17	HDL	Visceral-Adipose-eQTL	ENSG00000184787.18	ENSG00000184787	UBE2G2
0	0.169813	rs7102454	11	65827349	1139	3.84e-21	1.87e-24	BMI	Skeletal-Muscle-sQTL	11.65865894.65865986.clu	ENSG00000172732	MUS81
7.99e-05	0.169778	rs2249105	2	65060762	173	1.2e-15	3.89e-09	Type-2-Diabetes_Mahajan	Skeletal-Muscle-sQTL	2.65056528.65071454.clu	ENSG00000011523	CEP68
0	0.169772	rs970548	10	45517829	1049	7.24e-27	4.71e-18	HDL	Pancreas-eQTL	ENSG00000188234.13	ENSG00000188234	AGAP4
0	0.169735	rs1415771	20	35146690	1658	2.79e-15	1.44e-16	HDL	Visceral-Adipose-sQTL	20.35004570.35005708.clu	ENSG00000100991	TRPC4AP
0	0.16966	rs2298058	13	94596312	1319	2.55e-20	1.95e-20	TG	Subcutaneous-Adipose-sQTL	13.94581189.94583094.clu	ENSG00000088451	TGDS
0.000220426	0.169658	rs17343290	1	39622371	24	1.94e-14	1.56e-07	BMI	Visceral-Adipose-sQTL	1.39522505.39529055.clu	ENSG00000182109	ENSG00000182109
0	0.169551	rs17689007	8	10117314	862	1.7e-13	4.53e-13	Type-2-Diabetes_Mahajan	Subcutaneous-Adipose-eQTL	ENSG00000253641.5	ENSG00000253641	ENSG00000253641
0	0.169543	rs12033257	1	111775862	69	1.56e-08	4.69e-16	HDL	Subcutaneous-Adipose-eQTL	ENSG00000064703.11	ENSG00000064703	DDX20
0.00187529	0.169429	rs455527	16	89577593	1497	1.87e-08	6.82e-10	BMI	Subcutaneous-Adipose-eQTL	ENSG00000260279.2	ENSG00000260279	ENSG00000260279
0	0.169392	rs8050499	16	68394423	1479	1e-150	2.05e-14	HDL	Visceral-Adipose-eQTL	ENSG00000072736.18	ENSG00000072736	NFATC3
0	0.169343	rs6547692	2	27512105	147	3.9e-15	6.37e-41	Type-2-Diabetes_Suzuki	Skeletal-Muscle-sQTL	2.27299416.27299530.clu	ENSG00000138100	TRIM54
0.000470332	0.169123	rs946824	1	243520717	127	4.82e-15	4.15e-07	BMI	Subcutaneous-Adipose-sQTL	1.243573048.243613671.clu	ENSG00000117020	AKT3
0	0.169092	rs16957415	16	67385054	1479	3.29e-13	5.29e-14	WHR-adj-BMI	Visceral-Adipose-sQTL	16.68356215.68356701.clu	ENSG00000132600	PRMT7
0	0.169076	rs1971430	9	33782377	970	1.25e-09	7.41e-14	HDL	Pancreas-eQTL	ENSG00000260947.1	ENSG00000260947	ENSG00000260947
0	0.168988	rs7221167	17	45855941	1525	6.8e-19	8.3e-33	WHR-adj-BMI	Subcutaneous-Adipose-sQTL	17.45458439.45475100.clu	ENSG00000225190	PLEKHM1
9.24e-05	0.168981	rs917195	7	30688836	772	5.6e-11	6.1e-10	Type-2-Diabetes_Mahajan	Subcutaneous-Adipose-sQTL	7.30564798.30568833.clu	ENSG00000196295	ENSG00000196295
0.00089991	0.168942	rs348330	1	229537208	116	3.9e-14	4.25e-10	Type-2-Diabetes_Mahajan	Subcutaneous-Adipose-sQTL	1.229496047.229498136.clu	ENSG00000069248	NUP133
0.000422557	0.168941	rs1561277	2	135334491	211	3.68e-12	9.14e-11	BMI	Skeletal-Muscle-sQTL	2.135924498.135933910.clu	ENSG00000115866	DARS
8e-08	0.168907	rs2185027	6	153060487	735	1.4e-17	1.34e-15	BMI	Visceral-Adipose-eQTL	ENSG00000091844.7	ENSG00000091844	RGS17
0	0.168892	rs12033257	1	111775862	69	1.56e-08	8.98e-30	HDL	Visceral-Adipose-eQTL	ENSG00000064703.11	ENSG00000064703	DDX20
0	0.168826	rs2251473	8	11319617	863	2.35e-26	5.71e-10	TG	Skeletal-Muscle-eQTL	ENSG00000269918.1	ENSG00000269918	ENSG00000269918
0.0022933	0.168809	rs3135911	5	177086895	630	3.5e-10	5.18e-06	Type-2-Diabetes_Suzuki	Subcutaneous-Adipose-eQTL	ENSG00000270706.1	ENSG00000270706	PRMT1P1
0	0.168797	rs13087851	3	49371541	311	3.27e-20	1.49e-19	BMI	Skeletal-Muscle-eQTL	ENSG00000225697.12	ENSG00000225697	SLC26A6
0.000159298	0.168773	rs73423977	10	118736260	1089	3.96e-08	1.28e-07	BMI	Visceral-Adipose-eQTL	ENSG00000277687.1	ENSG00000277687	ENSG00000277687
0.00118853	0.168767	rs1364422	7	130761222	828	1.07e-16	1.03e-14	WHR-adj-BMI	Subcutaneous-Adipose-eQTL	ENSG00000266265.2	ENSG00000266265	KLF14
0.00197299	0.168749	rs2882203	2	187417603	243	2e-08	1.76e-07	BMI	Subcutaneous-Adipose-sQTL	2.187478803.187484124.clu	ENSG00000003436	TFPI
0	0.168729	rs3825977	15	67188910	1422	8.07e-44	1.21e-13	BMI	Skeletal-Muscle-eQTL	ENSG00000137764.19	ENSG00000137764	MAP2K5
0	0.168723	rs1955163	10	69513601	1062	3.06e-09	5.02e-47	Type-2-Diabetes_Suzuki	Subcutaneous-Adipose-sQTL	10.69504485.69506124.clu	ENSG00000099282	TSPAN15
0	0.168709	rs1955163	10	69513601	1062	3.06e-09	1.83e-49	Type-2-Diabetes_Suzuki	Subcutaneous-Adipose-sQTL	10.69504485.69511791.clu	ENSG00000099282	TSPAN15
0	0.168694	rs12946454	17	45130754	1525	4.66e-10	5.9e-27	TG	Subcutaneous-Adipose-sQTL	17.45034999.45051553.clu	ENSG00000172992	DCAKD
0	0.168586	rs7189122	16	56437498	1473	4.31e-11	4.23e-07	BMI	Skeletal-Muscle-sQTL	16.56485738.56496967.clu	ENSG00000125124	BBS2
0	0.168513	rs1927790	13	96269937	1320	1.57e-17	1.57e-11	BMI	Pancreas-sQTL	13.95552973.95557535.clu	ENSG00000134873	CLDN10
0	0.168475	rs1260326	2	27508073	147	1.16e-10	4.36e-47	BMI	Visceral-Adipose-sQTL	2.27461836.27462701.clu	ENSG00000138002	IFT172
0	0.16845	rs1549293	16	31130672	1467	4.27e-14	5.65e-32	TG	Skeletal-Muscle-sQTL	16.31215128.31219289.clu	ENSG00000177238	TRIM72
4.76e-06	0.168441	rs7893571	10	16708130	1033	5.83e-12	6.91e-09	BMI	Skeletal-Muscle-eQTL	ENSG00000225213.2	ENSG00000225213	ENSG00000225213
0	0.168435	rs181364381	1	45533216	28	1.81e-13	3.72e-16	BMI	Pancreas-sQTL	1.45551155.45561789.clu	ENSG00000117448	AKR1A1
0.0112541	0.168422	rs73001065	19	19349732	1611	3.68e-09	3.35e-07	WHR-adj-BMI	Visceral-Adipose-eQTL	ENSG00000105726.16	ENSG00000105726	ATP13A1
0	0.168405	rs4401177	2	28121418	147	1e-150	1.2e-20	TG	Skeletal-Muscle-sQTL	2.27299416.27299530.clu	ENSG00000138100	TRIM54
0.00490679	0.16835	rs3751837	16	3533173	1446	1.7e-08	1.73e-32	Type-2-Diabetes_Mahajan	Subcutaneous-Adipose-eQTL	ENSG00000167984.17	ENSG00000167984	NLRC3
0	0.168335	rs181364381	1	45533216	28	1.81e-13	1.28e-10	BMI	Liver-sQTL	1.45551155.45552436.clu	ENSG00000117448	AKR1A1
0	0.168189	rs1955163	10	69513601	1062	3.06e-09	3.92e-37	Type-2-Diabetes_Suzuki	Visceral-Adipose-sQTL	10.69504485.69511791.clu	ENSG00000099282	TSPAN15
0	0.168097	rs727428	17	7634474	1505	4.25e-18	2.27e-21	WHR-adj-BMI	Visceral-Adipose-sQTL	17.7582531.7583918.clu	ENSG00000233223	ENSG00000233223
0	0.168094	rs1927790	13	96269937	1320	1.57e-17	1.73e-18	BMI	Subcutaneous-Adipose-eQTL	ENSG00000185352.8	ENSG00000185352	HS6ST3
0.00020228	0.168077	rs17535749	3	9986040	284	3.46e-09	8.54e-08	BMI	Pancreas-eQTL	ENSG00000180385.8	ENSG00000180385	EMC3-AS1
0	0.168072	rs10915840	1	225480822	114	1.87e-08	4.03e-49	BMI	Pancreas-eQTL	ENSG00000143815.14	ENSG00000143815	LBR
0.024658	0.168053	rs149336329	15	52295543	1412	1.7e-09	8.24e-08	Type-2-Diabetes_Spracklen	Pancreas-eQTL	ENSG00000128833.12	ENSG00000128833	MYO5C
0	0.167974	rs28610092	16	2105818	1445	1.62e-09	9e-79	WHR-adj-BMI	Skeletal-Muscle-sQTL	16.2205512.2206061.clu	ENSG00000167965	MLST8
0	0.16795	rs262956	3	183768329	388	4.1e-12	9.88e-49	BMI	Skeletal-Muscle-eQTL	ENSG00000233885.7	ENSG00000233885	YEATS2-AS1
0.000231428	0.167879	rs28624681	9	136343450	1016	6.02e-21	4.3e-16	Type-2-Diabetes_Suzuki	Subcutaneous-Adipose-eQTL	ENSG00000165689.16	ENSG00000165689	SDCCAG3
0.000427969	0.167832	rs622082	11	68936491	1141	8.64e-11	5.65e-10	TG	Visceral-Adipose-sQTL	11.68929357.68933299.clu	ENSG00000132740	IGHMBP2
0	0.167767	rs2251473	8	11319617	863	2.35e-26	8.13e-30	TG	Pancreas-sQTL	8.11361535.11361635.clu	ENSG00000154316	TDH
0	0.167745	rs6762477	3	50055776	311	3.13e-32	6.33e-39	HDL	Subcutaneous-Adipose-eQTL	ENSG00000164068.15	ENSG00000164068	RNF123
0.000295763	0.167732	rs11070332	15	41517007	1406	1.3e-13	6.49e-06	Type-2-Diabetes_Mahajan	Visceral-Adipose-sQTL	15.41525148.41526898.clu	ENSG00000103932	RPAP1
9.15e-05	0.167685	rs2336725	3	53084723	312	6.56e-10	7.07e-17	TG	Subcutaneous-Adipose-eQTL	ENSG00000163935.13	ENSG00000163935	SFMBT1
0	0.167659	rs3800406	6	35165297	664	3.3e-39	6.83e-24	HDL	Skeletal-Muscle-sQTL	6.35087049.35088606.clu	ENSG00000064999	ANKS1A
0	0.167601	rs8046545	16	28903896	1466	2.3e-08	4.35e-14	Type-2-Diabetes_Mahajan	Subcutaneous-Adipose-sQTL	16.28845055.28845912.clu	ENSG00000178952	TUFM
0.000600506	0.167596	rs200911786	4	103253686	468	4.91e-08	4.2e-16	TG	Visceral-Adipose-sQTL	4.102826636.102827592.clu	ENSG00000109332	UBE2D3
0	0.167546	rs6762477	3	50055776	311	3.13e-32	1.01e-11	HDL	Visceral-Adipose-sQTL	3.49714174.49715575.clu	ENSG00000164068	RNF123
0	0.167488	rs1363695	5	131042334	603	8.06e-10	1e-150	BMI	Skeletal-Muscle-sQTL	5.131162676.131165095.clu	ENSG00000169567	HINT1
0	0.167445	rs1927790	13	96269937	1320	1.57e-17	1.51e-18	BMI	Liver-eQTL	ENSG00000102595.19	ENSG00000102595	UGGT2
0.0001	0.167441	rs2167079	11	47248704	1132	5.67e-32	5.68e-06	TG	Visceral-Adipose-sQTL	11.47259259.47259791.clu	ENSG00000025434	NR1H3
2.15e-06	0.16744	rs12684047	9	109210391	998	6.85e-11	6.42e-25	WHR-adj-BMI	Skeletal-Muscle-sQTL	9.108869182.108874895.clu	ENSG00000070061	ELP1
0	0.167373	rs1363695	5	131042334	603	8.06e-10	1e-150	BMI	Subcutaneous-Adipose-sQTL	5.131162676.131165095.clu	ENSG00000169567	HINT1
0	0.167373	rs1363695	5	131042334	603	8.06e-10	1e-150	BMI	Skeletal-Muscle-sQTL	5.131162676.131165060.clu	ENSG00000169567	HINT1
0	0.167373	rs1363695	5	131042334	603	8.06e-10	1e-150	BMI	Subcutaneous-Adipose-sQTL	5.131162676.131165060.clu	ENSG00000169567	HINT1
8.55e-05	0.167348	rs2908279	7	44135258	780	8.42e-11	4.34e-15	Type-2-Diabetes_Spracklen	Subcutaneous-Adipose-eQTL	ENSG00000106633.15	ENSG00000106633	GCK
0	0.167328	rs7901016	10	72877568	1064	1.14e-19	1.68e-23	TG	Skeletal-Muscle-sQTL	10.72379583.72407929.clu	ENSG00000107745	MICU1
0	0.167307	rs970548	10	45517829	1049	7.24e-27	1.63e-18	HDL	Subcutaneous-Adipose-eQTL	ENSG00000237840.6	ENSG00000237840	FAM21FP
4e-08	0.167279	rs262956	3	183768329	388	4.1e-12	2.68e-10	BMI	Subcutaneous-Adipose-sQTL	3.183801528.183803987.clu	ENSG00000163872	YEATS2
0	0.167259	rs1927790	13	96269937	1320	1.57e-17	1.17e-12	BMI	Visceral-Adipose-eQTL	ENSG00000185352.8	ENSG00000185352	HS6ST3
7.26e-05	0.167242	rs838145	19	48745473	1629	2.44e-10	3.06e-16	WHR-adj-BMI	Subcutaneous-Adipose-eQTL	ENSG00000174951.10	ENSG00000174951	FUT1
0.000315644	0.167216	rs11869286	17	39657603	1521	7.3e-53	2.85e-10	HDL	Subcutaneous-Adipose-sQTL	17.39658522.39658722.clu	ENSG00000131748	STARD3
0	0.167188	rs2791550	1	219482027	111	3.35e-93	3.68e-13	WHR-adj-BMI	Subcutaneous-Adipose-sQTL	1.219449233.219450081.clu	ENSG00000228536	ENSG00000228536
0	0.167186	rs28610092	16	2105818	1445	1.62e-09	5.39e-28	WHR-adj-BMI	Skeletal-Muscle-sQTL	16.2205875.2206031.clu	ENSG00000167965	MLST8
2.8e-07	0.167162	rs7583987	2	112006063	197	4.22e-08	1.07e-10	TG	Subcutaneous-Adipose-eQTL	ENSG00000153214.9	ENSG00000153214	TMEM87B
4.17e-06	0.167149	rs2290573	15	74837253	1426	4.57e-10	2.79e-12	BMI	Skeletal-Muscle-eQTL	ENSG00000140474.12	ENSG00000140474	ULK3
0.0078566	0.167132	rs16953475	15	63055888	1420	6.49e-14	5.31e-54	HDL	Skeletal-Muscle-eQTL	ENSG00000103642.11	ENSG00000103642	LACTB
0	0.167124	rs2277862	20	35564866	1658	8.62e-11	1.38e-138	TG	Skeletal-Muscle-sQTL	20.35384133.35386277.clu	ENSG00000101019	UQCC1
0	0.167119	rs2230429	16	31363214	1467	4.34e-09	2.98e-10	HDL	Skeletal-Muscle-eQTL	ENSG00000140678.16	ENSG00000140678	ITGAX
0.000567917	0.167044	rs11926707	3	46884049	309	1.69e-08	4.17e-09	Type-2-Diabetes_Xue	Liver-sQTL	3.47283094.47319653.clu	ENSG00000114648	KLHL18
1e-08	0.167009	rs645040	3	136207780	360	7.86e-12	2.37e-11	TG	Visceral-Adipose-eQTL	ENSG00000114054.13	ENSG00000114054	PCCB
9.52e-05	0.167003	rs1519480	11	27654165	1122	6.03e-10	1.32e-19	HDL	Visceral-Adipose-sQTL	11.27640005.27659171.clu	ENSG00000245573	BDNF-AS
0	0.166996	rs3770799	2	36561473	154	1.21e-10	5.61e-10	BMI	Subcutaneous-Adipose-sQTL	2.36522313.36544376.clu	ENSG00000150938	CRIM1
0	0.166946	rs12938449	17	583581	1499	1.16e-08	4.05e-10	HDL	Pancreas-eQTL	ENSG00000167695.14	ENSG00000167695	FAM57A
1.6e-06	0.166932	rs62007683	14	103427734	1388	3.8e-08	1.58e-22	Type-2-Diabetes_Mahajan	Skeletal-Muscle-sQTL	14.103563124.103563215.clu	ENSG00000258851	ENSG00000258851
0.000895745	0.166901	rs390299	5	153983774	614	1.99e-12	1.32e-06	HDL	Subcutaneous-Adipose-sQTL	5.154002969.154026399.clu	ENSG00000055147	FAM114A2
0	0.166881	rs845984	20	26156525	1656	3.7e-09	7.01e-17	BMI	Skeletal-Muscle-eQTL	ENSG00000175170.14	ENSG00000175170	FAM182B
0	0.166867	rs7581601	2	202633063	251	1.02e-15	3.24e-22	HDL	Subcutaneous-Adipose-eQTL	ENSG00000144426.18	ENSG00000144426	NBEAL1
0	0.166861	rs77086571	17	7044074	1504	6.36e-16	1.94e-22	Type-2-Diabetes_Suzuki	Subcutaneous-Adipose-sQTL	17.7015875.7016495.clu	ENSG00000258315	C17orf49
0	0.166839	rs11121210	1	8648470	6	2.36e-10	1.18e-30	BMI	Skeletal-Muscle-eQTL	ENSG00000162426.14	ENSG00000162426	SLC45A1
0	0.166832	rs9704525	11	49758596	1132	1.39e-31	4.99e-09	HDL	Liver-eQTL	ENSG00000254567.2	ENSG00000254567	UBTFL9
0.000793698	0.166783	rs11242	3	53091906	312	1.59e-18	5.08e-07	HDL	Pancreas-sQTL	3.52817058.52818257.clu	ENSG00000055955	ITIH4
0	0.166778	rs2277862	20	35564866	1658	8.62e-11	4.11e-36	TG	Skeletal-Muscle-sQTL	20.35384133.35394092.clu	ENSG00000101019	UQCC1
0.00132357	0.166752	rs6432188	2	11358906	138	2.25e-10	5.87e-08	WHR-adj-BMI	Pancreas-sQTL	2.11164261.11174968.clu	ENSG00000162976	PQLC3
2.19e-05	0.166742	rs965480	15	77489584	1427	1.24e-11	7.85e-09	Type-2-Diabetes_Suzuki	Skeletal-Muscle-eQTL	ENSG00000269951.1	ENSG00000269951	ENSG00000269951
0.000156008	0.166736	rs17535749	3	9986040	284	3.46e-09	1.52e-06	BMI	Subcutaneous-Adipose-eQTL	ENSG00000230082.1	ENSG00000230082	PRRT3-AS1
0	0.166732	rs28610092	16	2105818	1445	1.62e-09	1.96e-83	WHR-adj-BMI	Subcutaneous-Adipose-sQTL	16.2205512.2206031.clu	ENSG00000167965	MLST8
0.000279624	0.166709	rs2921077	8	8446992	860	2.9e-10	7.48e-10	Type-2-Diabetes_Mahajan	Skeletal-Muscle-eQTL	ENSG00000173295.7	ENSG00000173295	FAM86B3P
0	0.166677	rs4950978	1	205055445	104	1.77e-09	8.26e-18	HDL	Subcutaneous-Adipose-eQTL	ENSG00000174529.7	ENSG00000174529	TMEM81
8.16e-05	0.166581	rs12990465	2	65054267	173	8.69e-19	1.23e-08	HDL	Skeletal-Muscle-sQTL	2.65104806.65129053.clu	ENSG00000138069	RAB1A
0	0.166556	rs7581601	2	202633063	251	1.02e-15	1.05e-31	HDL	Skeletal-Muscle-eQTL	ENSG00000163596.16	ENSG00000163596	ICA1L
0	0.16653	rs2768950	4	49062470	438	4.39e-11	7.12e-35	BMI	Subcutaneous-Adipose-sQTL	4.48885565.48894006.clu	ENSG00000145247	OCIAD2
0	0.166462	rs1132274	20	17615510	1650	2.32e-09	1.85e-29	HDL	Pancreas-sQTL	20.17625602.17627348.clu	ENSG00000125844	RRBP1
0	0.166462	rs1132274	20	17615510	1650	2.32e-09	2.28e-24	HDL	Liver-sQTL	20.17625602.17627348.clu	ENSG00000125844	RRBP1
0.000194884	0.166437	rs35906730	10	92675916	1075	1.26e-71	2.95e-06	Type-2-Diabetes_Spracklen	Skeletal-Muscle-eQTL	ENSG00000232709.1	ENSG00000232709	MARK2P9
0	0.166425	rs1135999	16	15038105	1458	1.14e-25	1.41e-19	TG	Liver-sQTL	16.15125807.15127470.clu	ENSG00000250251	PKD1P6
1.38e-05	0.166354	rs1519480	11	27654165	1122	6.03e-10	5.69e-17	HDL	Subcutaneous-Adipose-sQTL	11.27640005.27659171.clu	ENSG00000245573	BDNF-AS
8.2e-07	0.166297	rs4759375	12	123311691	1263	4.99e-37	9.83e-10	HDL	Subcutaneous-Adipose-sQTL	12.123384208.123388442.clu	ENSG00000183955	KMT5A
0	0.166286	rs2279162	17	75263002	1540	8.66e-13	1e-150	WHR-adj-BMI	Subcutaneous-Adipose-sQTL	17.75514208.75515401.clu	ENSG00000177303	CASKIN2
0	0.166285	rs6762477	3	50055776	311	3.13e-32	2.11e-31	HDL	Pancreas-eQTL	ENSG00000182179.12	ENSG00000182179	UBA7
0.000233417	0.166216	rs8075273	17	63651521	1535	4.67e-14	1.32e-10	BMI	Pancreas-eQTL	ENSG00000108588.13	ENSG00000108588	CCDC47
0	0.166197	rs1884389	20	1429938	1639	3.72e-10	1.05e-23	BMI	Skeletal-Muscle-sQTL	20.1445830.1452493.clu	ENSG00000088833	NSFL1C
0	0.166181	rs1884389	20	1429938	1639	3.72e-10	1.01e-26	BMI	Skeletal-Muscle-sQTL	20.1446149.1452493.clu	ENSG00000088833	NSFL1C
0.000499742	0.166179	rs17535749	3	9986040	284	3.46e-09	4.03e-07	BMI	Visceral-Adipose-eQTL	ENSG00000232901.1	ENSG00000232901	CYCSP10
0	0.166146	rs1884389	20	1429938	1639	3.72e-10	6.82e-13	BMI	Subcutaneous-Adipose-sQTL	20.1446149.1452493.clu	ENSG00000088833	NSFL1C
0	0.166144	rs1884389	20	1429938	1639	3.72e-10	2.11e-14	BMI	Visceral-Adipose-sQTL	20.1445830.1452493.clu	ENSG00000088833	NSFL1C
0.000106785	0.16613	rs113542380	2	43237679	158	1.6e-09	2.73e-09	TG	Visceral-Adipose-eQTL	ENSG00000234936.1	ENSG00000234936	ENSG00000234936
0	0.166107	rs1884389	20	1429938	1639	3.72e-10	2.43e-15	BMI	Visceral-Adipose-sQTL	20.1446149.1452493.clu	ENSG00000088833	NSFL1C
0	0.1661	rs1884389	20	1429938	1639	3.72e-10	5.62e-12	BMI	Subcutaneous-Adipose-sQTL	20.1445830.1452493.clu	ENSG00000088833	NSFL1C
0	0.166088	rs1884389	20	1429938	1639	3.72e-10	5.66e-11	BMI	Liver-sQTL	20.1446149.1452493.clu	ENSG00000088833	NSFL1C
0.0140196	0.166079	rs3135911	5	177086895	630	1.51e-12	1.59e-08	Type-2-Diabetes_Spracklen	Subcutaneous-Adipose-eQTL	ENSG00000160867.14	ENSG00000160867	FGFR4
0.00353161	0.166074	rs7221167	17	45855941	1525	6.8e-19	2.42e-21	WHR-adj-BMI	Visceral-Adipose-eQTL	ENSG00000120071.13	ENSG00000120071	KANSL1
0.0001	0.16607	rs11039182	11	47325172	1132	4.82e-22	3.14e-07	FastGlu	Skeletal-Muscle-sQTL	11.47285194.47285451.clu	ENSG00000110514	MADD
0	0.166045	rs28408682	10	102643553	1082	2.34e-10	1.78e-26	WHR-adj-BMI	Skeletal-Muscle-eQTL	ENSG00000138175.8	ENSG00000138175	ARL3
0	0.166033	rs7310409	12	120987058	1262	1.29e-11	9.26e-19	HDL	Visceral-Adipose-eQTL	ENSG00000157837.15	ENSG00000157837	SPPL3
0.000884363	0.166019	rs1042124	5	138331656	606	1.84e-10	1.7e-07	BMI	Visceral-Adipose-eQTL	ENSG00000120733.13	ENSG00000120733	KDM3B
0	0.166007	rs181364381	1	45533216	28	1.81e-13	1.1e-19	BMI	Subcutaneous-Adipose-sQTL	1.45551155.45561789.clu	ENSG00000117448	AKR1A1
0	0.166007	rs1884389	20	1429938	1639	3.72e-10	9.5e-10	BMI	Visceral-Adipose-sQTL	20.1455719.1458200.clu	ENSG00000088833	NSFL1C
0	0.165974	rs2277862	20	35564866	1658	8.62e-11	1.01e-44	TG	Skeletal-Muscle-eQTL	ENSG00000101019.21	ENSG00000101019	UQCC1
0	0.165973	rs1884389	20	1429938	1639	3.72e-10	2.56e-19	BMI	Subcutaneous-Adipose-sQTL	20.1455132.1458200.clu	ENSG00000088833	NSFL1C
0	0.165955	rs1884389	20	1429938	1639	3.72e-10	3.68e-18	BMI	Subcutaneous-Adipose-sQTL	20.1455132.1455714.clu	ENSG00000088833	NSFL1C
0	0.165942	rs2279162	17	75263002	1540	8.66e-13	1e-150	WHR-adj-BMI	Subcutaneous-Adipose-sQTL	17.75514250.75515401.clu	ENSG00000177303	CASKIN2
0	0.165849	rs2279162	17	75263002	1540	8.66e-13	2.84e-32	WHR-adj-BMI	Pancreas-sQTL	17.75514208.75515401.clu	ENSG00000177303	CASKIN2
0	0.16584	rs1260326	2	27508073	147	1e-150	1.02e-08	TG	Visceral-Adipose-sQTL	2.27492790.27493389.clu	ENSG00000115226	FNDC4
0	0.165833	rs1884389	20	1429938	1639	3.72e-10	7.08e-19	BMI	Subcutaneous-Adipose-sQTL	20.1455719.1458200.clu	ENSG00000088833	NSFL1C
0.000195689	0.165807	rs1415771	20	35146690	1658	2.79e-15	1.59e-10	HDL	Subcutaneous-Adipose-eQTL	ENSG00000078814.15	ENSG00000078814	MYH7B
0	0.165803	rs79407053	4	1250430	402	1.2e-24	1.83e-10	Type-2-Diabetes_Suzuki	Pancreas-eQTL	ENSG00000212458.1	ENSG00000212458	ENSG00000212458
0	0.165789	rs7310409	12	120987058	1262	1.29e-11	1.82e-28	HDL	Subcutaneous-Adipose-eQTL	ENSG00000157837.15	ENSG00000157837	SPPL3
0	0.16576	rs1955163	10	69513601	1062	3.06e-09	6.59e-13	Type-2-Diabetes_Suzuki	Pancreas-eQTL	ENSG00000099282.9	ENSG00000099282	TSPAN15
0	0.165752	rs58730668	4	184796605	519	1e-13	7.03e-28	Type-2-Diabetes_Mahajan	Visceral-Adipose-sQTL	4.184638468.184649395.clu	ENSG00000164305	CASP3
0	0.165743	rs28610092	16	2105818	1445	1.62e-09	2.34e-141	WHR-adj-BMI	Skeletal-Muscle-sQTL	16.2205512.2206031.clu	ENSG00000167965	MLST8
7.21e-06	0.165662	rs2125345	17	75786110	1540	2.96e-10	1.85e-32	TG	Skeletal-Muscle-eQTL	ENSG00000204316.12	ENSG00000204316	MRPL38
0	0.16562	rs1884389	20	1429938	1639	3.72e-10	3.53e-08	BMI	Pancreas-sQTL	20.1445830.1452493.clu	ENSG00000088833	NSFL1C
0	0.165619	rs58730668	4	184796605	519	1e-13	2.3e-44	Type-2-Diabetes_Mahajan	Subcutaneous-Adipose-sQTL	4.184638468.184649395.clu	ENSG00000164305	CASP3
0	0.165591	rs1415771	20	35146690	1658	2.79e-15	1.93e-16	HDL	Visceral-Adipose-sQTL	20.35004570.35005695.clu	ENSG00000100991	TRPC4AP
1e-08	0.165577	rs12684047	9	109210391	998	6.85e-11	2.88e-40	WHR-adj-BMI	Visceral-Adipose-sQTL	9.108869182.108874895.clu	ENSG00000070061	ELP1
0	0.165542	rs3989103	8	11449337	864	3.7e-18	2.24e-91	WHR-adj-BMI	Pancreas-eQTL	ENSG00000154316.16	ENSG00000154316	TDH
0	0.165542	rs3989103	8	11449337	864	3.7e-18	1.24e-61	WHR-adj-BMI	Pancreas-eQTL	ENSG00000184608.8	ENSG00000184608	FAM167A-AS1
0	0.165542	rs3989103	8	11449337	864	3.7e-18	2.75e-100	WHR-adj-BMI	Pancreas-eQTL	ENSG00000255020.1	ENSG00000255020	ENSG00000255020
0.000340324	0.165512	rs29938	19	33820576	1620	3.81e-20	3.46e-07	BMI	Pancreas-eQTL	ENSG00000153885.14	ENSG00000153885	KCTD15
1.5e-07	0.165496	rs12684047	9	109210391	998	6.85e-11	8.95e-27	WHR-adj-BMI	Visceral-Adipose-sQTL	9.108869182.108870454.clu	ENSG00000070061	ELP1
0.0009	0.165452	rs2603229	15	99723294	1439	2.99e-09	8.15e-66	WHR-adj-BMI	Skeletal-Muscle-eQTL	ENSG00000183060.15	ENSG00000183060	LYSMD4
0.0009	0.165452	rs2603229	15	99723294	1439	2.99e-09	1.73e-98	WHR-adj-BMI	Subcutaneous-Adipose-eQTL	ENSG00000183060.15	ENSG00000183060	LYSMD4
0.0009	0.165452	rs2603229	15	99723294	1439	2.99e-09	1.32e-71	WHR-adj-BMI	Visceral-Adipose-eQTL	ENSG00000183060.15	ENSG00000183060	LYSMD4
1.47e-06	0.165447	rs7979398	12	45692925	1217	3.04e-11	2.13e-08	TG	Skeletal-Muscle-eQTL	ENSG00000189079.15	ENSG00000189079	ARID2
0	0.165401	rs1884389	20	1429938	1639	3.72e-10	7.4e-10	BMI	Visceral-Adipose-sQTL	20.1455132.1458200.clu	ENSG00000088833	NSFL1C
0	0.165365	rs76420714	14	35159523	1343	3.6e-09	7.61e-16	BMI	Subcutaneous-Adipose-sQTL	14.35053451.35078927.clu	ENSG00000151327	FAM177A1
5.2e-05	0.165351	rs643788	11	119097048	1174	3.06e-08	1.14e-44	HDL	Subcutaneous-Adipose-eQTL	ENSG00000248712.7	ENSG00000248712	CCDC153
3.8e-07	0.165302	rs4759375	12	123311691	1263	4.99e-37	4.35e-09	HDL	Visceral-Adipose-sQTL	12.123384208.123388442.clu	ENSG00000183955	KMT5A
0.0020789	0.165289	rs11083167	18	26213186	1560	1.36e-08	2.1e-20	BMI	Visceral-Adipose-sQTL	18.26018380.26032399.clu	ENSG00000141380	SS18
0.00039994	0.165221	rs4688760	3	49943163	311	4.5e-10	1e-150	Type-2-Diabetes_Mahajan	Skeletal-Muscle-sQTL	3.49700709.49701533.clu	ENSG00000164068	RNF123
0.00039994	0.165221	rs4688760	3	49943163	311	4.5e-10	1e-150	Type-2-Diabetes_Mahajan	Skeletal-Muscle-sQTL	3.49700709.49701491.clu	ENSG00000164068	RNF123
0	0.16522	rs143384	20	35437976	1658	9.86e-25	6.69e-31	WHR-adj-BMI	Pancreas-eQTL	ENSG00000126005.16	ENSG00000126005	MMP24OS
7e-08	0.165187	rs1884389	20	1429938	1639	3.72e-10	6.9e-08	BMI	Pancreas-sQTL	20.1446149.1452493.clu	ENSG00000088833	NSFL1C
0	0.165183	rs3766160	1	15482377	11	4.63e-09	4.73e-12	BMI	Pancreas-sQTL	1.15497307.15504611.clu	ENSG00000132906	CASP9
0	0.165011	rs6663115	1	114729633	71	2.48e-09	8.58e-91	BMI	Skeletal-Muscle-eQTL	ENSG00000116748.21	ENSG00000116748	AMPD1
0	0.164966	rs10892873	11	122664625	1177	1.75e-11	8.92e-19	BMI	Subcutaneous-Adipose-eQTL	ENSG00000154127.9	ENSG00000154127	UBASH3B
3.1e-07	0.164885	rs1079596	11	113425897	1170	1.79e-08	3.37e-17	TG	Subcutaneous-Adipose-sQTL	11.113365060.113366225.clu	ENSG00000149292	TTC12
0	0.164882	rs8080966	17	18317360	1513	9.08e-14	3.38e-17	TG	Visceral-Adipose-sQTL	17.18528747.18532506.clu	ENSG00000273018	ENSG00000273018
0.000337502	0.164825	rs1415771	20	35146690	1658	2.79e-15	5.34e-07	HDL	Visceral-Adipose-sQTL	20.34996836.34997065.clu	ENSG00000100991	TRPC4AP
0.000388319	0.164807	rs2276824	3	52603470	312	8.9e-38	4.28e-09	WHR-adj-BMI	Subcutaneous-Adipose-eQTL	ENSG00000213533.11	ENSG00000213533	STIMATE
0	0.164804	rs704	17	28367840	1515	9.88e-11	2.16e-19	HDL	Pancreas-eQTL	ENSG00000109072.13	ENSG00000109072	VTN
0	0.164799	rs79407053	4	1250430	402	1.2e-24	4.32e-15	Type-2-Diabetes_Suzuki	Pancreas-sQTL	4.1123218.1153603.clu	ENSG00000215367	TMED11P
0	0.164787	rs7177055	15	77540420	1427	2.75e-16	3.21e-22	Type-2-Diabetes_Xue	Subcutaneous-Adipose-eQTL	ENSG00000140382.14	ENSG00000140382	HMG20A
0	0.164717	rs2279162	17	75263002	1540	8.66e-13	1.33e-149	WHR-adj-BMI	Visceral-Adipose-sQTL	17.75514208.75515401.clu	ENSG00000177303	CASKIN2
0	0.164717	rs2279162	17	75263002	1540	8.66e-13	1.24e-135	WHR-adj-BMI	Visceral-Adipose-sQTL	17.75514250.75515401.clu	ENSG00000177303	CASKIN2
0.0001	0.16469	rs34801745	3	196388626	397	7e-11	1.57e-42	BMI	Skeletal-Muscle-eQTL	ENSG00000163958.13	ENSG00000163958	ZDHHC19
9.7e-07	0.164662	rs6512302	20	64060197	1675	1.52e-11	1.52e-15	BMI	Visceral-Adipose-eQTL	ENSG00000171700.13	ENSG00000171700	RGS19
0.000126562	0.164653	rs17535749	3	9986040	284	3.46e-09	2.64e-09	BMI	Skeletal-Muscle-eQTL	ENSG00000180385.8	ENSG00000180385	EMC3-AS1
0	0.164643	rs2279162	17	75263002	1540	8.66e-13	3.37e-100	WHR-adj-BMI	Skeletal-Muscle-sQTL	17.75514208.75515401.clu	ENSG00000177303	CASKIN2
0	0.164544	rs1707322	1	46039475	28	1.59e-14	1.26e-35	BMI	Visceral-Adipose-sQTL	1.45330068.45330516.clu	ENSG00000132781	MUTYH
0	0.164527	rs1707322	1	46039475	28	1.59e-14	4.64e-13	BMI	Pancreas-sQTL	1.45329437.45329889.clu	ENSG00000132781	MUTYH
2.6e-07	0.164491	rs7827182	8	8522961	860	9.4e-21	5.36e-25	BMI	Skeletal-Muscle-eQTL	ENSG00000147324.10	ENSG00000147324	MFHAS1
0	0.164479	rs79407053	4	1250430	402	1.2e-24	1.1e-15	Type-2-Diabetes_Suzuki	Pancreas-sQTL	4.1123218.1136010.clu	ENSG00000215367	TMED11P
0.000592619	0.164461	rs1050226	6	7281421	643	3.34e-11	3.37e-08	Type-2-Diabetes_Xue	Skeletal-Muscle-eQTL	ENSG00000124783.12	ENSG00000124783	SSR1
0.000130922	0.164431	rs6010784	20	62908967	1674	6.91e-11	1.8e-13	BMI	Skeletal-Muscle-eQTL	ENSG00000101193.7	ENSG00000101193	GID8
0.000110159	0.164407	rs12369179	12	122479003	1263	2.32e-28	1e-150	BMI	Skeletal-Muscle-sQTL	12.122505706.122508218.clu	ENSG00000111011	RSRC2
1.42e-06	0.164405	rs1126930	12	49005349	1219	3.91e-10	1.93e-11	BMI	Pancreas-eQTL	ENSG00000258017.1	ENSG00000258017	ENSG00000258017
0	0.164382	rs12413409	10	102959339	1082	4.73e-20	3.34e-10	BMI	Skeletal-Muscle-eQTL	ENSG00000166275.15	ENSG00000166275	BORCS7
0.0005	0.164338	rs3800406	6	35165297	664	3.3e-39	6.98e-06	HDL	Skeletal-Muscle-sQTL	6.34871925.34880009.clu	ENSG00000065060	UHRF1BP1
1.77e-05	0.164327	rs1079596	11	113425897	1170	1.79e-08	1.33e-15	TG	Pancreas-sQTL	11.113365060.113368187.clu	ENSG00000149292	TTC12
0	0.164323	rs645040	3	136207780	360	7.86e-12	2.56e-38	TG	Skeletal-Muscle-eQTL	ENSG00000114054.13	ENSG00000114054	PCCB
0.000634966	0.164322	rs9435732	1	16981663	12	2.57e-11	3.15e-25	WHR-adj-BMI	Skeletal-Muscle-sQTL	1.17070216.17071406.clu	ENSG00000117115	PADI2
0.000657125	0.164297	rs7221167	17	45855941	1525	6.8e-19	7.19e-27	WHR-adj-BMI	Subcutaneous-Adipose-eQTL	ENSG00000228696.8	ENSG00000228696	ARL17B
4.9e-06	0.164296	rs262956	3	183768329	388	4.1e-12	1.07e-07	BMI	Skeletal-Muscle-sQTL	3.183817385.183817994.clu	ENSG00000180834	MAP6D1
0.000639844	0.164272	rs9435732	1	16981663	12	2.57e-11	1.06e-26	WHR-adj-BMI	Skeletal-Muscle-sQTL	1.17071491.17074856.clu	ENSG00000117115	PADI2
0.0006	0.164243	rs7221167	17	45855941	1525	6.8e-19	1e-46	WHR-adj-BMI	Subcutaneous-Adipose-eQTL	ENSG00000120071.13	ENSG00000120071	KANSL1
0	0.16421	rs348330	1	229537208	116	1.86e-09	2.72e-08	Type-2-Diabetes_Xue	Subcutaneous-Adipose-eQTL	ENSG00000069248.11	ENSG00000069248	NUP133
9.79e-05	0.164181	rs79716074	2	277003	132	1.98e-08	2.7e-14	TG	Skeletal-Muscle-eQTL	ENSG00000143727.15	ENSG00000143727	ACP1
0.0228269	0.164136	rs3744070	17	38768086	1521	3.46e-08	1.37e-07	WHR-adj-BMI	Skeletal-Muscle-eQTL	ENSG00000277182.1	ENSG00000277182	ENSG00000277182
0	0.164128	rs6577584	1	6655330	5	3.37e-11	7.7e-45	BMI	Subcutaneous-Adipose-eQTL	ENSG00000041988.15	ENSG00000041988	THAP3
0	0.164127	rs1363695	5	131042334	603	8.06e-10	1e-150	BMI	Visceral-Adipose-sQTL	5.131162676.131165060.clu	ENSG00000169567	HINT1
0	0.164117	rs1363695	5	131042334	603	8.06e-10	1e-150	BMI	Visceral-Adipose-sQTL	5.131162676.131165095.clu	ENSG00000169567	HINT1
0	0.164097	rs11724804	4	971991	402	7.61e-21	2.23e-18	WHR-adj-BMI	Skeletal-Muscle-eQTL	ENSG00000127415.12	ENSG00000127415	IDUA
0.000549422	0.164094	rs7102454	11	65827349	1139	3.84e-21	1.47e-10	BMI	Pancreas-eQTL	ENSG00000172638.12	ENSG00000172638	EFEMP2
0.000253794	0.16405	rs2186955	11	74664430	1144	1.53e-08	2.19e-08	WHR-adj-BMI	Skeletal-Muscle-eQTL	ENSG00000279353.1	ENSG00000279353	ENSG00000279353
0	0.164009	rs7177055	15	77540420	1427	2.75e-16	3.14e-13	Type-2-Diabetes_Xue	Visceral-Adipose-eQTL	ENSG00000140382.14	ENSG00000140382	HMG20A
0	0.163998	rs28408682	10	102643553	1082	2.34e-10	5.91e-12	WHR-adj-BMI	Visceral-Adipose-eQTL	ENSG00000138175.8	ENSG00000138175	ARL3
4.29e-05	0.163974	rs2670854	17	42933666	1523	1.97e-09	1e-150	BMI	Visceral-Adipose-eQTL	ENSG00000198496.10	ENSG00000198496	NBR2
0	0.163952	rs2279162	17	75263002	1540	8.66e-13	3.76e-85	WHR-adj-BMI	Skeletal-Muscle-sQTL	17.75514250.75515401.clu	ENSG00000177303	CASKIN2
0	0.163941	rs8080966	17	18317360	1513	9.08e-14	7.04e-21	TG	Liver-eQTL	ENSG00000213077.5	ENSG00000213077	ENSG00000213077
0.000994644	0.163869	rs12828318	12	133189536	1270	3.84e-14	3.44e-06	WHR-adj-BMI	Skeletal-Muscle-sQTL	12.133192003.133202144.clu	ENSG00000090612	ZNF268
4.64e-05	0.16385	rs2270894	3	9933702	284	1.08e-08	1.78e-33	WHR-adj-BMI	Skeletal-Muscle-sQTL	3.9918409.9918500.clu	ENSG00000163702	IL17RC
0	0.16382	rs1707322	1	46039475	28	1.59e-14	1.26e-19	BMI	Visceral-Adipose-sQTL	1.45329437.45329889.clu	ENSG00000132781	MUTYH
0.000928546	0.1638	rs7134628	12	53392077	1221	2.59e-09	6.88e-07	BMI	Pancreas-eQTL	ENSG00000185591.9	ENSG00000185591	SP1
0	0.163717	rs7102454	11	65827349	1139	3.84e-21	5.81e-10	BMI	Pancreas-sQTL	11.65865894.65865986.clu	ENSG00000172732	MUS81
0	0.163715	rs6577584	1	6655330	5	3.37e-11	6.56e-53	BMI	Skeletal-Muscle-eQTL	ENSG00000041988.15	ENSG00000041988	THAP3
0	0.163706	rs28408682	10	102643553	1082	2.34e-10	1.65e-15	WHR-adj-BMI	Subcutaneous-Adipose-eQTL	ENSG00000138175.8	ENSG00000138175	ARL3
0	0.163569	rs2854152	17	63908667	1535	3.94e-12	3.17e-13	WHR-adj-BMI	Subcutaneous-Adipose-eQTL	ENSG00000198909.7	ENSG00000198909	MAP3K3
6e-08	0.163567	rs12684047	9	109210391	998	6.85e-11	3.46e-22	WHR-adj-BMI	Pancreas-sQTL	9.108869182.108874895.clu	ENSG00000070061	ELP1
9.15e-05	0.163565	rs838145	19	48745473	1629	2.44e-10	1.5e-10	WHR-adj-BMI	Skeletal-Muscle-eQTL	ENSG00000174951.10	ENSG00000174951	FUT1
0	0.163479	rs1884389	20	1429938	1639	3.72e-10	1.05e-09	BMI	Visceral-Adipose-sQTL	20.1455132.1455714.clu	ENSG00000088833	NSFL1C
0	0.163452	rs2111504	19	32426549	1619	1.08e-09	1.89e-25	HDL	Subcutaneous-Adipose-eQTL	ENSG00000168813.16	ENSG00000168813	ZNF507
0	0.163427	rs2710323	3	52781889	312	3.65e-18	2.58e-18	BMI	Liver-sQTL	3.52291111.52291747.clu	ENSG00000168237	GLYCTK
2.7e-07	0.163394	rs2112347	5	75719417	568	1.17e-61	1.33e-07	BMI	Subcutaneous-Adipose-eQTL	ENSG00000189045.13	ENSG00000189045	ANKDD1B
0.000313054	0.163384	rs12855	1	50974421	32	9.28e-12	1.1e-06	TG	Subcutaneous-Adipose-sQTL	1.51481314.51519199.clu	ENSG00000085832	EPS15
0	0.163373	rs79407053	4	1250430	402	1.2e-24	2.73e-16	Type-2-Diabetes_Suzuki	Pancreas-eQTL	ENSG00000215367.10	ENSG00000215367	TMED11P
0	0.163307	rs3747577	16	4365695	1447	3.34e-26	2.88e-12	WHR-adj-BMI	Visceral-Adipose-sQTL	16.4469698.4474093.clu	ENSG00000153406	NMRAL1
1.41e-05	0.163263	rs3843935	9	33787873	970	5.54e-11	3.13e-08	TG	Pancreas-eQTL	ENSG00000010438.16	ENSG00000010438	PRSS3
0	0.163242	rs28610092	16	2105818	1445	1.62e-09	2.34e-35	WHR-adj-BMI	Subcutaneous-Adipose-eQTL	ENSG00000167965.17	ENSG00000167965	MLST8
2.72e-05	0.163217	rs12369179	12	122479003	1263	2.32e-28	8.35e-98	BMI	Visceral-Adipose-sQTL	12.122505706.122508218.clu	ENSG00000111011	RSRC2
0	0.163182	rs11893688	2	9555153	137	7.75e-13	1.82e-15	WHR-adj-BMI	Subcutaneous-Adipose-eQTL	ENSG00000119203.13	ENSG00000119203	CPSF3
1.2e-07	0.163174	rs12684047	9	109210391	998	6.85e-11	2.71e-70	WHR-adj-BMI	Subcutaneous-Adipose-sQTL	9.108869182.108874895.clu	ENSG00000070061	ELP1
1.1e-07	0.163156	rs12684047	9	109210391	998	6.85e-11	5.66e-52	WHR-adj-BMI	Subcutaneous-Adipose-sQTL	9.108869182.108870454.clu	ENSG00000070061	ELP1
2.92e-05	0.163153	rs2670854	17	42933666	1523	1.97e-09	3.35e-20	BMI	Liver-eQTL	ENSG00000012048.20	ENSG00000012048	BRCA1
0.000850449	0.163153	rs7255223	19	32333404	1619	1.24e-08	1.89e-25	BMI	Subcutaneous-Adipose-eQTL	ENSG00000168813.16	ENSG00000168813	ZNF507
0	0.16313	rs7298565	12	109499729	1254	4.21e-53	5.27e-11	HDL	Visceral-Adipose-sQTL	12.109561104.109561416.clu	ENSG00000139428	MMAB
0	0.163097	rs2854152	17	63908667	1535	3.94e-12	1.53e-22	WHR-adj-BMI	Visceral-Adipose-eQTL	ENSG00000198909.7	ENSG00000198909	MAP3K3
0	0.163052	rs1106766	12	57415673	1224	2.07e-29	2.76e-07	TG	Skeletal-Muscle-sQTL	12.57303217.57304473.clu	ENSG00000179912	R3HDM2
0	0.163041	rs1106766	12	57415673	1224	1.09e-30	2.76e-07	HDL	Skeletal-Muscle-sQTL	12.57303217.57304473.clu	ENSG00000179912	R3HDM2
0	0.163005	rs2072597	19	12885926	1606	1.52e-09	6.77e-08	BMI	Skeletal-Muscle-eQTL	ENSG00000179218.13	ENSG00000179218	CALR
0	0.163	rs10793310	11	78387968	1146	3.29e-11	1.66e-22	TG	Pancreas-eQTL	ENSG00000137513.9	ENSG00000137513	NARS2
0	0.162871	rs6762477	3	50055776	311	3.13e-32	5.59e-22	HDL	Visceral-Adipose-eQTL	ENSG00000164068.15	ENSG00000164068	RNF123
0.000586998	0.162864	rs7221167	17	45855941	1525	6.8e-19	3.21e-44	WHR-adj-BMI	Subcutaneous-Adipose-eQTL	ENSG00000267198.1	ENSG00000267198	ENSG00000267198
0	0.162835	rs1707322	1	46039475	28	1.59e-14	1.6e-39	BMI	Visceral-Adipose-sQTL	1.45329437.45330516.clu	ENSG00000132781	MUTYH
0	0.162827	rs622217	6	160345738	739	3.13e-10	2.13e-48	Type-2-Diabetes_Xue	Liver-sQTL	6.160464306.160466783.clu	ENSG00000213071	LPAL2
0	0.162799	rs11066188	12	112172910	1255	3.05e-12	8.81e-24	BMI	Subcutaneous-Adipose-eQTL	ENSG00000089022.13	ENSG00000089022	MAPKAPK5
0	0.162695	rs1707322	1	46039475	28	1.59e-14	3.98e-23	BMI	Pancreas-sQTL	1.45330068.45330516.clu	ENSG00000132781	MUTYH
0	0.16267	rs11713193	3	49886991	311	3.02e-48	6.93e-28	BMI	Visceral-Adipose-sQTL	3.49700709.49701491.clu	ENSG00000164068	RNF123
1.99e-05	0.162618	rs11001963	10	77001201	1066	8.54e-11	1.59e-07	BMI	Skeletal-Muscle-sQTL	10.77019099.77027823.clu	ENSG00000156113	KCNMA1
9.93e-05	0.162599	rs1327123	1	184045459	91	7e-09	1.66e-12	Type-2-Diabetes_Spracklen	Pancreas-eQTL	ENSG00000198756.10	ENSG00000198756	COLGALT2
0	0.162533	rs1707322	1	46039475	28	1.59e-14	2.64e-24	BMI	Skeletal-Muscle-sQTL	1.45329437.45330516.clu	ENSG00000132781	MUTYH
0	0.162456	rs1707322	1	46039475	28	1.59e-14	2.87e-27	BMI	Liver-sQTL	1.45519054.45522778.clu	ENSG00000117450	PRDX1
0	0.16244	rs1707322	1	46039475	28	1.59e-14	8.92e-28	BMI	Pancreas-sQTL	1.45329437.45330516.clu	ENSG00000132781	MUTYH
0	0.162437	rs400277	5	109340036	589	2.28e-08	1.43e-10	BMI	Liver-eQTL	ENSG00000249476.1	ENSG00000249476	ENSG00000249476
0	0.162431	rs1707322	1	46039475	28	1.59e-14	2.45e-26	BMI	Liver-sQTL	1.45519054.45521829.clu	ENSG00000117450	PRDX1
0.000178678	0.162417	rs7730004	5	43190931	552	1.46e-14	5.21e-11	BMI	Subcutaneous-Adipose-sQTL	5.43068217.43116447.clu	ENSG00000172262	ZNF131
3.24e-05	0.162387	rs6432188	2	11358906	138	2.25e-10	2.96e-07	WHR-adj-BMI	Subcutaneous-Adipose-sQTL	2.11164261.11171925.clu	ENSG00000162976	PQLC3
3.34e-05	0.162251	rs2670854	17	42933666	1523	1.97e-09	5.82e-12	BMI	Subcutaneous-Adipose-eQTL	ENSG00000188554.13	ENSG00000188554	NBR1
0	0.16223	rs1955163	10	69513601	1062	3.06e-09	6.75e-19	Type-2-Diabetes_Suzuki	Skeletal-Muscle-eQTL	ENSG00000099282.9	ENSG00000099282	TSPAN15
0.00939219	0.162221	rs3751837	16	3533173	1446	1.7e-08	1.92e-14	Type-2-Diabetes_Mahajan	Visceral-Adipose-eQTL	ENSG00000167984.17	ENSG00000167984	NLRC3
0	0.162193	rs4233367	1	161193247	79	3.48e-08	1.54e-16	HDL	Subcutaneous-Adipose-eQTL	ENSG00000158850.14	ENSG00000158850	B4GALT3
1.49e-05	0.162175	rs1874129	1	235536723	120	3.41e-08	5.29e-27	BMI	Subcutaneous-Adipose-eQTL	ENSG00000116957.12	ENSG00000116957	ENSG00000116957
4.13e-05	0.162141	rs2670854	17	42933666	1523	1.97e-09	5.31e-58	BMI	Visceral-Adipose-sQTL	17.43125770.43131208.clu	ENSG00000198496	NBR2
0	0.16212	rs735949	4	184795078	519	1.95e-11	7.03e-28	Type-2-Diabetes_Xue	Visceral-Adipose-sQTL	4.184638468.184649395.clu	ENSG00000164305	CASP3
0.000891401	0.162119	rs7498665	16	28871920	1466	1.14e-66	1.16e-07	BMI	Subcutaneous-Adipose-eQTL	ENSG00000176953.12	ENSG00000176953	NFATC2IP
1.27e-05	0.162096	rs4970712	1	92527990	56	2.75e-12	8.39e-15	BMI	Visceral-Adipose-eQTL	ENSG00000067208.14	ENSG00000067208	EVI5
0	0.162062	rs541091	6	160349520	739	2.99e-26	1.16e-18	WHR-adj-BMI	Subcutaneous-Adipose-eQTL	ENSG00000146477.5	ENSG00000146477	SLC22A3
0	0.162037	rs7298565	12	109499729	1254	4.21e-53	3.54e-78	HDL	Skeletal-Muscle-sQTL	12.109561517.109561780.clu	ENSG00000139428	MMAB
0	0.162035	rs7298565	12	109499729	1254	4.21e-53	1e-150	HDL	Skeletal-Muscle-sQTL	12.109561104.109561243.clu	ENSG00000139428	MMAB
0.000341058	0.162023	rs2581787	3	53093661	312	3e-08	5.38e-09	Type-2-Diabetes_Mahajan	Pancreas-sQTL	3.52818283.52819393.clu	ENSG00000055955	ITIH4
0.000622447	0.162009	rs72934791	3	49021360	310	2.96e-10	1.41e-06	HDL	Skeletal-Muscle-eQTL	ENSG00000198218.10	ENSG00000198218	QRICH1
0	0.16199	rs735949	4	184795078	519	1.95e-11	2.3e-44	Type-2-Diabetes_Xue	Subcutaneous-Adipose-sQTL	4.184638468.184649395.clu	ENSG00000164305	CASP3
0.000933573	0.161928	rs17689007	8	10117314	862	1.7e-13	4e-06	Type-2-Diabetes_Mahajan	Pancreas-sQTL	8.10054658.10207833.clu	ENSG00000175806	MSRA
1.8e-06	0.161887	rs3770799	2	36561473	154	1.21e-10	1.95e-09	BMI	Subcutaneous-Adipose-eQTL	ENSG00000150938.9	ENSG00000150938	CRIM1
0	0.161884	rs917195	7	30688836	772	5.6e-11	1.16e-28	Type-2-Diabetes_Mahajan	Subcutaneous-Adipose-sQTL	7.30579128.30579231.clu	ENSG00000196295	ENSG00000196295
0	0.161874	rs10793310	11	78387968	1146	3.29e-11	2.43e-29	TG	Visceral-Adipose-eQTL	ENSG00000137513.9	ENSG00000137513	NARS2
0	0.161871	rs17696736	12	112049014	1255	5.31e-34	1.66e-41	HDL	Visceral-Adipose-eQTL	ENSG00000198270.12	ENSG00000198270	TMEM116
0	0.161821	rs28610092	16	2105818	1445	1.62e-09	3.08e-39	WHR-adj-BMI	Pancreas-eQTL	ENSG00000167965.17	ENSG00000167965	MLST8
0	0.161767	rs6577584	1	6655330	5	3.37e-11	3.48e-13	BMI	Visceral-Adipose-eQTL	ENSG00000041988.15	ENSG00000041988	THAP3
1.32e-05	0.161728	rs11926707	3	46884049	309	1.69e-08	4.13e-78	Type-2-Diabetes_Xue	Skeletal-Muscle-sQTL	3.47283094.47319653.clu	ENSG00000114648	KLHL18
0	0.161658	rs7901016	10	72877568	1064	1.14e-19	3.73e-88	TG	Subcutaneous-Adipose-eQTL	ENSG00000166321.13	ENSG00000166321	NUDT13
0	0.161648	rs7583987	2	112006063	197	4.22e-08	2.38e-10	TG	Subcutaneous-Adipose-sQTL	2.112022394.112028351.clu	ENSG00000153208	MERTK
0.000572373	0.161648	rs10763587	10	50596504	1049	2.88e-09	1.84e-07	BMI	Pancreas-eQTL	ENSG00000226200.6	ENSG00000226200	SGMS1-AS1
7.61e-06	0.161599	rs12369179	12	122479003	1263	2.32e-28	1e-150	BMI	Subcutaneous-Adipose-sQTL	12.122505706.122508218.clu	ENSG00000111011	RSRC2
0	0.161568	rs2307022	16	68348075	1479	7.57e-15	4.4e-11	BMI	Visceral-Adipose-sQTL	16.68346280.68352248.clu	ENSG00000132600	PRMT7
0.000860879	0.16154	rs2603229	15	99723294	1439	2.99e-09	4.1e-60	WHR-adj-BMI	Pancreas-eQTL	ENSG00000183060.15	ENSG00000183060	LYSMD4
0	0.161449	rs698838	2	44511624	159	8.75e-13	2.9e-12	BMI	Subcutaneous-Adipose-sQTL	2.44346390.44361380.clu	ENSG00000138078	PREPL
0	0.161442	rs2298058	13	94596312	1319	2.55e-20	2.02e-19	TG	Pancreas-eQTL	ENSG00000088451.10	ENSG00000088451	TGDS
0	0.161386	rs12150665	17	36558947	1520	1.74e-24	4.97e-11	BMI	Pancreas-eQTL	ENSG00000275720.1	ENSG00000275720	ENSG00000275720
2.83e-05	0.161338	rs838145	19	48745473	1629	2.44e-10	1.39e-09	WHR-adj-BMI	Pancreas-eQTL	ENSG00000174951.10	ENSG00000174951	FUT1
0	0.161337	rs7867248	9	34320266	970	5.57e-11	3.77e-11	TG	Subcutaneous-Adipose-sQTL	9.34329599.34339024.clu	ENSG00000164978	NUDT2
0	0.161332	rs2854152	17	63908667	1535	3.94e-12	3.89e-12	WHR-adj-BMI	Skeletal-Muscle-eQTL	ENSG00000198909.7	ENSG00000198909	MAP3K3
0	0.16127	rs7298565	12	109499729	1254	4.21e-53	2.11e-50	HDL	Subcutaneous-Adipose-sQTL	12.109561517.109561780.clu	ENSG00000139428	MMAB
1.92e-05	0.161121	rs113547729	17	4121530	1502	8.3e-09	1.06e-07	Type-2-Diabetes_Suzuki	Subcutaneous-Adipose-sQTL	17.4082507.4085670.clu	ENSG00000074755	ZZEF1
0	0.161098	rs11746028	5	181218425	634	2e-09	4.9e-15	WHR-adj-BMI	Skeletal-Muscle-eQTL	ENSG00000146054.17	ENSG00000146054	TRIM7
8.98e-05	0.161035	rs2670854	17	42933666	1523	1.97e-09	4.62e-08	BMI	Skeletal-Muscle-sQTL	17.43131270.43138657.clu	ENSG00000198496	NBR2
0.000546133	0.161012	rs2027982	22	31197449	1712	2.2e-11	4.45e-08	WHR-adj-BMI	Subcutaneous-Adipose-sQTL	22.31176417.31192684.clu	ENSG00000138942	RNF185
0.00014949	0.161004	rs2670854	17	42933666	1523	1.97e-09	8.45e-65	BMI	Skeletal-Muscle-eQTL	ENSG00000279602.1	ENSG00000279602	ENSG00000279602
0	0.160936	rs1229984	4	99318162	466	4.72e-09	7.88e-34	BMI	Subcutaneous-Adipose-sQTL	4.98995867.99028867.clu	ENSG00000164024	METAP1
0	0.1609	rs1549293	16	31130672	1467	4.27e-14	1.13e-11	TG	Subcutaneous-Adipose-eQTL	ENSG00000260304.1	ENSG00000260304	ENSG00000260304
0	0.160852	rs5771118	22	50275860	1725	2.56e-09	4.92e-36	BMI	Pancreas-sQTL	22.50275963.50276134.clu	ENSG00000196576	PLXNB2
0	0.16078	rs28610092	16	2105818	1445	1.62e-09	3.93e-37	WHR-adj-BMI	Visceral-Adipose-sQTL	16.2206409.2206479.clu	ENSG00000167965	MLST8
0	0.160765	rs1569135	2	187250671	243	2.99e-33	5.37e-08	WHR-adj-BMI	Visceral-Adipose-sQTL	2.187478803.187484124.clu	ENSG00000003436	TFPI
0.0003	0.160764	rs6899976	6	130037283	721	7.7e-10	2.85e-69	TG	Pancreas-eQTL	ENSG00000198945.7	ENSG00000198945	L3MBTL3
0.0003	0.160764	rs6899976	6	130037283	721	7.7e-10	3.73e-30	TG	Liver-eQTL	ENSG00000198945.7	ENSG00000198945	L3MBTL3
0.0003	0.160764	rs6899976	6	130037283	721	7.7e-10	4.01e-61	TG	Subcutaneous-Adipose-eQTL	ENSG00000198945.7	ENSG00000198945	L3MBTL3
0.0003	0.160764	rs6899976	6	130037283	721	7.7e-10	9.48e-79	TG	Subcutaneous-Adipose-sQTL	6.130052991.130055171.clu	ENSG00000198945	L3MBTL3
0.0003	0.160764	rs6899976	6	130037283	721	7.7e-10	1.41e-33	TG	Liver-sQTL	6.130052991.130055171.clu	ENSG00000198945	L3MBTL3
0.0003	0.160764	rs6899976	6	130037283	721	7.7e-10	6.7e-34	TG	Visceral-Adipose-eQTL	ENSG00000198945.7	ENSG00000198945	L3MBTL3
5.03e-05	0.160749	rs2581787	3	53093661	312	3e-08	2.92e-26	Type-2-Diabetes_Mahajan	Pancreas-eQTL	ENSG00000163933.9	ENSG00000163933	RFT1
0	0.160741	rs7298565	12	109499729	1254	4.21e-53	1e-150	HDL	Visceral-Adipose-sQTL	12.109561104.109561243.clu	ENSG00000139428	MMAB
0	0.160727	rs3816157	3	64013646	319	2.62e-15	1.37e-11	Type-2-Diabetes_Suzuki	Visceral-Adipose-eQTL	ENSG00000239653.1	ENSG00000239653	PSMD6-AS2
0	0.160723	rs7901016	10	72877568	1064	1.14e-19	5.41e-66	TG	Visceral-Adipose-eQTL	ENSG00000166321.13	ENSG00000166321	NUDT13
0.000409509	0.160692	rs9911983	17	47808390	1526	4.82e-08	5.21e-61	Type-2-Diabetes_Xue	Subcutaneous-Adipose-eQTL	ENSG00000141295.13	ENSG00000141295	SCRN2
0.000112529	0.160617	rs1126930	12	49005349	1219	3.91e-10	1.19e-12	BMI	Skeletal-Muscle-eQTL	ENSG00000123416.15	ENSG00000123416	TUBA1B
0	0.160604	rs28610092	16	2105818	1445	1.62e-09	2.78e-43	WHR-adj-BMI	Skeletal-Muscle-sQTL	16.2206409.2206497.clu	ENSG00000167965	MLST8
0	0.160579	rs7581601	2	202633063	251	1.02e-15	1.51e-12	HDL	Visceral-Adipose-eQTL	ENSG00000144426.18	ENSG00000144426	NBEAL1
0	0.160569	rs28610092	16	2105818	1445	1.62e-09	1.23e-48	WHR-adj-BMI	Skeletal-Muscle-sQTL	16.2206409.2206479.clu	ENSG00000167965	MLST8
0	0.160534	rs2112347	5	75719417	568	1.17e-61	7.06e-43	BMI	Pancreas-sQTL	5.75685484.75689012.clu	ENSG00000152359	POC5
0	0.160506	rs7298565	12	109499729	1254	4.21e-53	1e-150	HDL	Skeletal-Muscle-sQTL	12.109561329.109561420.clu	ENSG00000139428	MMAB
0.0002	0.160483	rs2670854	17	42933666	1523	1.97e-09	1e-150	BMI	Subcutaneous-Adipose-eQTL	ENSG00000198496.10	ENSG00000198496	NBR2
4.32e-05	0.160465	rs2670854	17	42933666	1523	1.97e-09	7.42e-29	BMI	Pancreas-sQTL	17.43125770.43131208.clu	ENSG00000198496	NBR2
0.000131361	0.160442	rs17535749	3	9986040	284	3.46e-09	8.79e-11	BMI	Visceral-Adipose-sQTL	3.9943515.9944365.clu	ENSG00000163703	CRELD1
0.00229794	0.160436	rs17326656	2	48735152	162	5.77e-13	1.85e-24	WHR-adj-BMI	Visceral-Adipose-eQTL	ENSG00000138039.14	ENSG00000138039	LHCGR
0.000266268	0.160422	rs1006896	3	88055261	334	5.22e-17	1.78e-08	BMI	Pancreas-eQTL	ENSG00000179021.9	ENSG00000179021	C3orf38
0	0.16038	rs7298565	12	109499729	1254	4.21e-53	1e-150	HDL	Skeletal-Muscle-sQTL	12.109561104.109561420.clu	ENSG00000139428	MMAB
0	0.160369	rs17305573	20	34592348	1658	2.46e-09	1e-150	TG	Subcutaneous-Adipose-sQTL	20.35013066.35016008.clu	ENSG00000100991	TRPC4AP
0	0.160359	rs12602912	17	67873957	1537	2.18e-24	4.72e-23	TG	Subcutaneous-Adipose-eQTL	ENSG00000267731.1	ENSG00000267731	ENSG00000267731
0.032557	0.160329	rs1371614	2	26930006	147	7.09e-11	1.41e-28	FastGlu	Skeletal-Muscle-sQTL	2.27299416.27299530.clu	ENSG00000138100	TRIM54
0	0.160327	rs11085744	19	10709291	1605	1.95e-09	3.34e-57	WHR-adj-BMI	Skeletal-Muscle-eQTL	ENSG00000129353.14	ENSG00000129353	SLC44A2
0.000105875	0.160326	rs701815	10	97216136	1078	6.12e-09	1.94e-08	BMI	Skeletal-Muscle-sQTL	10.97446353.97451671.clu	ENSG00000171307	ZDHHC16
0	0.160276	rs7867248	9	34320266	970	5.57e-11	2.27e-22	TG	Visceral-Adipose-sQTL	9.34329599.34336229.clu	ENSG00000164978	NUDT2
5.92e-05	0.160219	rs2670854	17	42933666	1523	1.97e-09	5.49e-56	BMI	Subcutaneous-Adipose-sQTL	17.43125770.43131208.clu	ENSG00000198496	NBR2
0.0005	0.16012	rs10747083	12	132465032	1270	7.57e-09	5.66e-27	FastGlu	Visceral-Adipose-sQTL	12.132582266.132582971.clu	ENSG00000112787	FBRSL1
0.0005	0.16012	rs10747083	12	132465032	1270	7.57e-09	1.33e-13	FastGlu	Liver-sQTL	12.132582266.132582971.clu	ENSG00000112787	FBRSL1
0.0005	0.16012	rs10747083	12	132465032	1270	7.57e-09	7.72e-29	FastGlu	Subcutaneous-Adipose-sQTL	12.132582266.132582971.clu	ENSG00000112787	FBRSL1
0	0.160103	rs727428	17	7634474	1505	4.25e-18	3.94e-11	WHR-adj-BMI	Subcutaneous-Adipose-sQTL	17.7560488.7560724.clu	ENSG00000161955	TNFSF13
0	0.160088	rs8021180	14	70317226	1366	2.61e-11	1.84e-22	HDL	Subcutaneous-Adipose-eQTL	ENSG00000133983.14	ENSG00000133983	COX16
2.5e-07	0.160066	rs4950978	1	205055445	104	1.77e-09	1.91e-32	HDL	Subcutaneous-Adipose-eQTL	ENSG00000133059.16	ENSG00000133059	DSTYK
4.9e-06	0.160037	rs262956	3	183768329	388	4.1e-12	1.4e-07	BMI	Skeletal-Muscle-sQTL	3.183817436.183817994.clu	ENSG00000180834	MAP6D1
0	0.159975	rs2936512	8	6741484	859	5.26e-09	1.67e-11	HDL	Skeletal-Muscle-eQTL	ENSG00000155189.11	ENSG00000155189	AGPAT5
0	0.159972	rs12936587	17	17640408	1513	9.25e-27	1.4e-15	WHR-adj-BMI	Skeletal-Muscle-sQTL	17.17848859.17850893.clu	ENSG00000175662	TOM1L2
0.000281451	0.159953	rs562138031	1	45779228	28	3.96e-11	6.56e-07	Type-2-Diabetes_Spracklen	Skeletal-Muscle-sQTL	1.45913714.45917339.clu	ENSG00000086015	MAST2
0.0117066	0.159927	rs5750141	22	35638936	1715	3.22e-08	9.29e-49	TG	Skeletal-Muscle-eQTL	ENSG00000228587.1	ENSG00000228587	ENSG00000228587
0	0.159883	rs1899951	3	12353341	285	1.64e-24	7.14e-29	Type-2-Diabetes_Xue	Skeletal-Muscle-eQTL	ENSG00000157152.16	ENSG00000157152	SYN2
0.00423417	0.159866	rs1194820	1	11069202	8	4.94e-06	5.38e-08	ISI	Visceral-Adipose-eQTL	ENSG00000171824.13	ENSG00000171824	EXOSC10
0	0.159836	rs12602912	17	67873957	1537	2.38e-14	4.72e-23	HDL	Subcutaneous-Adipose-eQTL	ENSG00000267731.1	ENSG00000267731	ENSG00000267731
9e-08	0.159835	rs4378999	3	51171215	311	9.78e-10	1.49e-07	WHR-adj-BMI	Pancreas-sQTL	3.50569574.50570931.clu	ENSG00000114735	HEMK1
0.0116988	0.159822	rs5750141	22	35638936	1715	3.22e-08	2.5e-69	TG	Skeletal-Muscle-eQTL	ENSG00000128313.2	ENSG00000128313	APOL5
1.3e-05	0.15981	rs7102454	11	65827349	1139	3.84e-21	1.87e-09	BMI	Pancreas-eQTL	ENSG00000254470.2	ENSG00000254470	AP5B1
5.44e-05	0.159808	rs2670854	17	42933666	1523	1.97e-09	1.19e-41	BMI	Skeletal-Muscle-sQTL	17.43125770.43131208.clu	ENSG00000198496	NBR2
0	0.159802	rs28610092	16	2105818	1445	1.62e-09	1.08e-13	WHR-adj-BMI	Subcutaneous-Adipose-sQTL	16.2208024.2208210.clu	ENSG00000167965	MLST8
0	0.15979	rs7298565	12	109499729	1254	4.21e-53	1e-150	HDL	Subcutaneous-Adipose-sQTL	12.109561104.109561243.clu	ENSG00000139428	MMAB
0	0.159716	rs3731696	2	202567081	251	1.19e-09	6.44e-12	TG	Subcutaneous-Adipose-sQTL	2.202284481.202290323.clu	ENSG00000055044	NOP58
2.41e-05	0.159707	rs6777217	3	36937551	303	4.76e-08	1.69e-35	TG	Skeletal-Muscle-eQTL	ENSG00000144674.16	ENSG00000144674	GOLGA4
0.000108696	0.15969	rs2670854	17	42933666	1523	1.97e-09	4.77e-69	BMI	Pancreas-eQTL	ENSG00000198496.10	ENSG00000198496	NBR2
0	0.159678	rs7298565	12	109499729	1254	4.21e-53	1e-150	HDL	Subcutaneous-Adipose-sQTL	12.109561104.109561420.clu	ENSG00000139428	MMAB
0	0.159678	rs7298565	12	109499729	1254	4.21e-53	1e-150	HDL	Subcutaneous-Adipose-sQTL	12.109561329.109561420.clu	ENSG00000139428	MMAB
0.000461178	0.159675	rs2543132	8	15678802	866	1.02e-10	3.9e-09	BMI	Visceral-Adipose-sQTL	8.15757855.15764203.clu	ENSG00000104723	TUSC3
0	0.159674	rs7827182	8	8522961	860	3.92e-19	5.36e-25	WHR-adj-BMI	Skeletal-Muscle-eQTL	ENSG00000147324.10	ENSG00000147324	MFHAS1
0	0.159587	rs7298565	12	109499729	1254	4.21e-53	6.74e-12	HDL	Liver-sQTL	12.109561104.109561416.clu	ENSG00000139428	MMAB
1.6e-05	0.159503	rs8176645	9	133273682	1013	2.04e-10	5.47e-06	Type-2-Diabetes_Spracklen	Visceral-Adipose-sQTL	9.133262168.133275162.clu	ENSG00000175164	ABO
3.32e-05	0.159494	rs2670854	17	42933666	1523	1.97e-09	4.01e-19	BMI	Subcutaneous-Adipose-eQTL	ENSG00000267681.1	ENSG00000267681	ENSG00000267681
1.15e-05	0.159433	rs2270894	3	9933702	284	1.08e-08	5.17e-09	WHR-adj-BMI	Skeletal-Muscle-sQTL	3.9920602.9923881.clu	ENSG00000163702	IL17RC
0	0.159403	rs7583987	2	112006063	197	4.22e-08	8.29e-21	TG	Skeletal-Muscle-eQTL	ENSG00000153214.9	ENSG00000153214	TMEM87B
0	0.159371	rs2890652	2	142202362	216	6.71e-12	1.22e-41	BMI	Liver-eQTL	ENSG00000168702.17	ENSG00000168702	LRP1B
0	0.159364	rs10512606	17	76215127	1540	2.36e-18	5.36e-17	WHR-adj-BMI	Pancreas-eQTL	ENSG00000141576.14	ENSG00000141576	RNF157
0	0.159363	rs11239883	10	43097167	1047	2.06e-08	8.19e-55	HDL	Pancreas-eQTL	ENSG00000169826.7	ENSG00000169826	CSGALNACT2
0	0.159331	rs562138031	1	45779228	28	3.96e-11	1.08e-58	Type-2-Diabetes_Spracklen	Visceral-Adipose-sQTL	1.45330068.45330516.clu	ENSG00000132781	MUTYH
0	0.159323	rs17305573	20	34592348	1658	2.46e-09	1.06e-87	TG	Visceral-Adipose-sQTL	20.35013066.35016008.clu	ENSG00000100991	TRPC4AP
0.000262206	0.159307	rs487152	6	160353454	739	2.98e-11	1.16e-18	BMI	Subcutaneous-Adipose-eQTL	ENSG00000146477.5	ENSG00000146477	SLC22A3
0	0.159272	rs1260326	2	27508073	147	1.01e-21	3.49e-10	Type-2-Diabetes_Spracklen	Skeletal-Muscle-eQTL	ENSG00000084774.13	ENSG00000084774	CAD
0.00105487	0.159132	rs761423	1	16975177	12	6.51e-10	6.79e-10	BMI	Pancreas-sQTL	1.16888785.16889548.clu	ENSG00000238142	ENSG00000238142
0	0.15912	rs2290203	15	90968837	1433	2.31e-10	1.03e-15	Type-2-Diabetes_Suzuki	Visceral-Adipose-eQTL	ENSG00000184508.10	ENSG00000184508	HDDC3
0.0151861	0.159072	rs11926707	3	46884049	309	1.5e-08	4.21e-10	Type-2-Diabetes_Mahajan	Visceral-Adipose-eQTL	ENSG00000160801.13	ENSG00000160801	PTH1R
4.45e-06	0.159048	rs502333	11	65026266	1139	4.19e-08	8.48e-10	HDL	Skeletal-Muscle-sQTL	11.65018733.65021721.clu	ENSG00000213465	ARL2
0.000432754	0.159015	rs4688760	3	49943163	311	4.5e-10	6.93e-28	Type-2-Diabetes_Mahajan	Visceral-Adipose-sQTL	3.49700709.49701491.clu	ENSG00000164068	RNF123
0	0.159004	rs7867248	9	34320266	970	5.57e-11	9.47e-65	TG	Skeletal-Muscle-sQTL	9.34336341.34338713.clu	ENSG00000164978	NUDT2
0	0.158996	rs400277	5	109340036	589	2.28e-08	1.41e-33	BMI	Pancreas-eQTL	ENSG00000249476.1	ENSG00000249476	ENSG00000249476
0	0.158927	rs400277	5	109340036	589	2.28e-08	1.28e-111	BMI	Subcutaneous-Adipose-eQTL	ENSG00000249476.1	ENSG00000249476	ENSG00000249476
0	0.158902	rs7102454	11	65827349	1139	3.84e-21	2.05e-11	BMI	Skeletal-Muscle-sQTL	11.65868629.65869360.clu	ENSG00000172638	EFEMP2
0	0.158851	rs8122855	20	25211413	1655	4.11e-14	2.58e-12	BMI	Pancreas-eQTL	ENSG00000175170.14	ENSG00000175170	FAM182B
0	0.158839	rs7583987	2	112006063	197	4.22e-08	1.61e-09	TG	Subcutaneous-Adipose-sQTL	2.112022394.112039351.clu	ENSG00000153208	MERTK
0.000105567	0.158815	rs940904	12	123007025	1263	2.49e-09	5.31e-09	TG	Skeletal-Muscle-eQTL	ENSG00000051825.14	ENSG00000051825	MPHOSPH9
0	0.158779	rs9435732	1	16981663	12	2.57e-11	4.55e-14	WHR-adj-BMI	Subcutaneous-Adipose-sQTL	1.16642850.16643028.clu	ENSG00000215908	CROCCP2
0	0.158776	rs2112347	5	75719417	568	1.17e-61	7.65e-42	BMI	Pancreas-eQTL	ENSG00000152359.14	ENSG00000152359	POC5
0	0.158749	rs400277	5	109340036	589	2.28e-08	4.1e-69	BMI	Skeletal-Muscle-eQTL	ENSG00000249476.1	ENSG00000249476	ENSG00000249476
0.000505175	0.158728	rs4687712	3	53207469	312	1.23e-36	2.94e-06	WHR-adj-BMI	Pancreas-sQTL	3.52818536.52818644.clu	ENSG00000055955	ITIH4
0.000114544	0.158723	rs5751239	22	42196233	1718	2.01e-09	3.69e-14	BMI	Visceral-Adipose-eQTL	ENSG00000237037.9	ENSG00000237037	NDUFA6-AS1
0	0.158701	rs7221167	17	45855941	1525	6.8e-19	1.15e-18	WHR-adj-BMI	Skeletal-Muscle-sQTL	17.45458439.45475100.clu	ENSG00000225190	PLEKHM1
0	0.158691	rs6777217	3	36937551	303	3.3e-12	7.32e-31	HDL	Skeletal-Muscle-sQTL	3.37174605.37175818.clu	ENSG00000093167	LRRFIP2
0	0.158682	rs55747707	7	73623036	795	3.05e-25	1.61e-18	WHR-adj-BMI	Subcutaneous-Adipose-eQTL	ENSG00000106635.7	ENSG00000106635	BCL7B
0	0.158679	rs1135999	16	15038105	1458	1.14e-25	3.2e-12	TG	Subcutaneous-Adipose-eQTL	ENSG00000261819.1	ENSG00000261819	ENSG00000261819
0	0.158631	rs2112347	5	75719417	568	1.17e-61	3.64e-29	BMI	Subcutaneous-Adipose-eQTL	ENSG00000152359.14	ENSG00000152359	POC5
4.16e-05	0.158625	rs2670854	17	42933666	1523	1.97e-09	5.02e-17	BMI	Liver-sQTL	17.43125770.43131208.clu	ENSG00000198496	NBR2
0.00078912	0.158556	rs348330	1	229537208	116	1.86e-09	4.25e-10	Type-2-Diabetes_Xue	Subcutaneous-Adipose-sQTL	1.229496047.229498136.clu	ENSG00000069248	NUP133
0	0.158533	rs11893688	2	9555153	137	7.75e-13	1.29e-07	WHR-adj-BMI	Visceral-Adipose-sQTL	2.9418732.9419990.clu	ENSG00000119185	ITGB1BP1
0	0.158517	rs502333	11	65026266	1139	4.19e-08	1.05e-29	HDL	Subcutaneous-Adipose-sQTL	11.65020499.65021721.clu	ENSG00000213465	ARL2
0	0.1585	rs502333	11	65026266	1139	4.19e-08	2.96e-13	HDL	Visceral-Adipose-eQTL	ENSG00000270775.1	ENSG00000270775	ENSG00000270775
6.83e-05	0.158495	rs2908279	7	44135258	780	5.32e-12	4.32e-06	Type-2-Diabetes_Suzuki	Subcutaneous-Adipose-sQTL	7.44108084.44109107.clu	ENSG00000106624	AEBP1
0	0.158495	rs8122855	20	25211413	1655	4.11e-14	1.56e-10	BMI	Pancreas-eQTL	ENSG00000277938.1	ENSG00000277938	ENSG00000277938
0	0.158475	rs7298565	12	109499729	1254	4.21e-53	1e-150	HDL	Visceral-Adipose-sQTL	12.109561329.109561420.clu	ENSG00000139428	MMAB
0	0.158475	rs7298565	12	109499729	1254	4.21e-53	1e-150	HDL	Visceral-Adipose-sQTL	12.109561104.109561420.clu	ENSG00000139428	MMAB
0	0.158452	rs3814883	16	29983601	1467	1.47e-40	2.76e-25	BMI	Subcutaneous-Adipose-eQTL	ENSG00000149922.10	ENSG00000149922	TBX6
0	0.158447	rs10793310	11	78387968	1146	3.29e-11	6.7e-35	TG	Subcutaneous-Adipose-eQTL	ENSG00000137513.9	ENSG00000137513	NARS2
0	0.15839	rs3814883	16	29983601	1467	1.47e-40	5.01e-58	BMI	Skeletal-Muscle-eQTL	ENSG00000149922.10	ENSG00000149922	TBX6
0.000660151	0.158339	rs9911983	17	47808390	1526	4.82e-08	2.93e-11	Type-2-Diabetes_Xue	Liver-eQTL	ENSG00000141294.9	ENSG00000141294	LRRC46
9.91e-05	0.15833	rs7914	11	119309606	1174	2.45e-08	4.64e-13	WHR-adj-BMI	Visceral-Adipose-sQTL	11.119309915.119310349.clu	ENSG00000076706	MCAM
0.000154221	0.158326	rs7397757	12	53258900	1221	1.05e-08	5.25e-09	TG	Pancreas-eQTL	ENSG00000182544.8	ENSG00000182544	MFSD5
0	0.158294	rs502333	11	65026266	1139	4.19e-08	3e-29	HDL	Skeletal-Muscle-sQTL	11.65020499.65021721.clu	ENSG00000213465	ARL2
0	0.158287	rs502333	11	65026266	1139	4.19e-08	2.14e-38	HDL	Subcutaneous-Adipose-sQTL	11.65018733.65020419.clu	ENSG00000213465	ARL2
0	0.158271	rs502333	11	65026266	1139	4.19e-08	8.03e-40	HDL	Subcutaneous-Adipose-eQTL	ENSG00000270775.1	ENSG00000270775	ENSG00000270775
0	0.158271	rs502333	11	65026266	1139	4.19e-08	2.02e-31	HDL	Visceral-Adipose-sQTL	11.65020499.65021721.clu	ENSG00000213465	ARL2
0	0.158271	rs502333	11	65026266	1139	4.19e-08	9.01e-41	HDL	Visceral-Adipose-sQTL	11.65018733.65020419.clu	ENSG00000213465	ARL2
0	0.15826	rs502333	11	65026266	1139	4.19e-08	1e-39	HDL	Skeletal-Muscle-sQTL	11.65018733.65020419.clu	ENSG00000213465	ARL2
0	0.158259	rs502333	11	65026266	1139	4.19e-08	6.55e-22	HDL	Skeletal-Muscle-eQTL	ENSG00000270775.1	ENSG00000270775	ENSG00000270775
0.00375087	0.158202	rs622614	11	65895768	1139	2.3e-11	6.17e-08	HDL	Liver-eQTL	ENSG00000172803.17	ENSG00000172803	SNX32
0	0.158191	rs3989103	8	11449337	864	3.7e-18	8.13e-30	WHR-adj-BMI	Pancreas-sQTL	8.11361535.11361635.clu	ENSG00000154316	TDH
0	0.15818	rs6777217	3	36937551	303	3.3e-12	1.12e-28	HDL	Skeletal-Muscle-sQTL	3.37174605.37176060.clu	ENSG00000093167	LRRFIP2
0	0.158101	rs7867248	9	34320266	970	5.57e-11	1.07e-15	TG	Pancreas-sQTL	9.34329599.34336229.clu	ENSG00000164978	NUDT2
0.000112775	0.158088	rs12981256	19	1865902	1599	1.43e-18	9.61e-08	BMI	Subcutaneous-Adipose-sQTL	19.1825943.1826878.clu	ENSG00000079313	REXO1
0	0.158083	rs7867248	9	34320266	970	5.57e-11	4.78e-46	TG	Pancreas-sQTL	9.34336341.34338713.clu	ENSG00000164978	NUDT2
0	0.158079	rs502333	11	65026266	1139	4.19e-08	4.71e-10	HDL	Pancreas-sQTL	11.65018733.65020419.clu	ENSG00000213465	ARL2
0	0.158055	rs1135999	16	15038105	1458	1.14e-25	9.87e-11	TG	Skeletal-Muscle-eQTL	ENSG00000261819.1	ENSG00000261819	ENSG00000261819
0	0.15805	rs8080966	17	18317360	1513	9.08e-14	1.39e-17	TG	Subcutaneous-Adipose-sQTL	17.18532597.18532712.clu	ENSG00000273018	ENSG00000273018
0	0.15804	rs12622653	2	98929892	189	4.6e-08	9.88e-46	BMI	Visceral-Adipose-eQTL	ENSG00000144182.16	ENSG00000144182	LIPT1
0	0.158032	rs622217	6	160345738	739	3.13e-10	1.61e-20	Type-2-Diabetes_Xue	Visceral-Adipose-eQTL	ENSG00000146477.5	ENSG00000146477	SLC22A3
0	0.158026	rs6762477	3	50055776	311	3.13e-32	9.95e-21	HDL	Subcutaneous-Adipose-sQTL	3.49714174.49715575.clu	ENSG00000164068	RNF123
0	0.157992	rs4378999	3	51171215	311	9.78e-10	3.27e-12	WHR-adj-BMI	Pancreas-sQTL	3.50569545.50570931.clu	ENSG00000114735	HEMK1
0	0.157983	rs1260326	2	27508073	147	1e-150	6.37e-41	TG	Skeletal-Muscle-sQTL	2.27299416.27299530.clu	ENSG00000138100	TRIM54
0	0.15791	rs7185735	16	53788739	1472	1.59e-47	2.43e-15	Type-2-Diabetes_Xue	Skeletal-Muscle-eQTL	ENSG00000140718.20	ENSG00000140718	FTO
0	0.157898	rs1260326	2	27508073	147	1.16e-10	1.58e-35	BMI	Skeletal-Muscle-sQTL	2.27299655.27304959.clu	ENSG00000138100	TRIM54
0.00288722	0.157847	rs2280141	10	122433665	1093	2e-13	6.43e-08	Type-2-Diabetes_Mahajan	Subcutaneous-Adipose-sQTL	10.122428316.122429624.clu	ENSG00000107679	PLEKHA1
0	0.15779	rs10264590	7	77728431	797	8.32e-23	7.49e-19	WHR-adj-BMI	Subcutaneous-Adipose-eQTL	ENSG00000127947.15	ENSG00000127947	PTPN12
0	0.15778	rs7867248	9	34320266	970	5.57e-11	3.12e-96	TG	Subcutaneous-Adipose-sQTL	9.34336341.34338713.clu	ENSG00000164978	NUDT2
0	0.157775	rs16844241	3	136916329	360	1.3e-19	6.11e-07	HDL	Pancreas-eQTL	ENSG00000273486.1	ENSG00000273486	ENSG00000273486
0	0.157752	rs7867248	9	34320266	970	5.57e-11	1e-150	TG	Skeletal-Muscle-eQTL	ENSG00000164978.17	ENSG00000164978	NUDT2
0	0.157752	rs7867248	9	34320266	970	5.57e-11	3.17e-78	TG	Visceral-Adipose-sQTL	9.34336341.34338713.clu	ENSG00000164978	NUDT2
0	0.157743	rs2270894	3	9933702	284	1.08e-08	1.48e-06	WHR-adj-BMI	Pancreas-eQTL	ENSG00000186162.10	ENSG00000186162	CIDECP
0.00014094	0.157682	rs2670854	17	42933666	1523	1.97e-09	5.24e-35	BMI	Visceral-Adipose-eQTL	ENSG00000279602.1	ENSG00000279602	ENSG00000279602
0.000679729	0.157668	rs148089364	10	102127596	1081	7.61e-11	1.29e-27	TG	Skeletal-Muscle-sQTL	10.102161093.102161556.clu	ENSG00000166197	NOLC1
0	0.15765	rs1045241	5	119393591	596	3.51e-22	2.64e-27	WHR-adj-BMI	Subcutaneous-Adipose-eQTL	ENSG00000164334.15	ENSG00000164334	FAM170A
9e-08	0.157647	rs3766160	1	15482377	11	4.63e-09	4.72e-06	BMI	Liver-eQTL	ENSG00000116138.12	ENSG00000116138	DNAJC16
9.77e-05	0.157644	rs7914	11	119309606	1174	2.45e-08	9.78e-16	WHR-adj-BMI	Subcutaneous-Adipose-sQTL	11.119309915.119310756.clu	ENSG00000076706	MCAM
0	0.157642	rs61676547	17	67896391	1537	1e-11	4.72e-23	Type-2-Diabetes_Mahajan	Subcutaneous-Adipose-eQTL	ENSG00000267731.1	ENSG00000267731	ENSG00000267731
0	0.157625	rs7867248	9	34320266	970	5.57e-11	6.15e-26	TG	Subcutaneous-Adipose-sQTL	9.34329599.34336229.clu	ENSG00000164978	NUDT2
0	0.157614	rs7298565	12	109499729	1254	4.21e-53	1.98e-44	HDL	Liver-sQTL	12.109561329.109561416.clu	ENSG00000139428	MMAB
0.000650838	0.157607	rs1415771	20	35146690	1658	2.79e-15	1.85e-10	HDL	Skeletal-Muscle-eQTL	ENSG00000131069.19	ENSG00000131069	ACSS2
0	0.157489	rs267738	1	150968149	73	7.19e-23	1.71e-27	HDL	Subcutaneous-Adipose-eQTL	ENSG00000143437.20	ENSG00000143437	ARNT
0	0.157443	rs10935182	3	136418580	360	1.42e-09	2.25e-22	WHR-adj-BMI	Subcutaneous-Adipose-sQTL	3.136819363.136854443.clu	ENSG00000168917	SLC35G2
0.000169127	0.157415	rs28479754	20	62584340	1673	6.18e-06	8.33e-19	M-I	Skeletal-Muscle-sQTL	20.62565100.62570444.clu	ENSG00000174407	MIR1-1HG
0.000147155	0.157384	rs12369179	12	122479003	1263	2.32e-28	7.47e-18	BMI	Visceral-Adipose-sQTL	12.122505706.122506834.clu	ENSG00000111011	RSRC2
0	0.157384	rs34855406	17	42579393	1523	3.2e-12	3.58e-09	Type-2-Diabetes_Mahajan	Pancreas-sQTL	17.42481358.42483038.clu	ENSG00000033627	ATP6V0A1
0	0.157383	rs645040	3	136207780	360	7.86e-12	3.28e-13	TG	Subcutaneous-Adipose-sQTL	3.136842569.136846528.clu	ENSG00000239213	NCK1-AS1
9e-08	0.157376	rs55747707	7	73623036	795	3.05e-25	3.5e-11	WHR-adj-BMI	Skeletal-Muscle-eQTL	ENSG00000106635.7	ENSG00000106635	BCL7B
1.89e-05	0.157364	rs12910825	15	90968030	1433	2.16e-12	2.92e-09	Type-2-Diabetes_Xue	Pancreas-eQTL	ENSG00000258725.1	ENSG00000258725	PRC1-AS1
0	0.157355	rs2277862	20	35564866	1658	8.62e-11	6.94e-95	TG	Skeletal-Muscle-sQTL	20.35386389.35394092.clu	ENSG00000101019	UQCC1
0	0.157255	rs12602912	17	67873957	1537	2.9e-16	4.72e-23	BMI	Subcutaneous-Adipose-eQTL	ENSG00000267731.1	ENSG00000267731	ENSG00000267731
0	0.157241	rs8050499	16	68394423	1479	1e-150	3.64e-17	HDL	Subcutaneous-Adipose-eQTL	ENSG00000072736.18	ENSG00000072736	NFATC3
0	0.157185	rs7298565	12	109499729	1254	4.21e-53	1.71e-41	HDL	Visceral-Adipose-sQTL	12.109561329.109561416.clu	ENSG00000139428	MMAB
0	0.157177	rs12282785	11	76764986	1145	1.43e-11	3.02e-07	BMI	Skeletal-Muscle-eQTL	ENSG00000182704.7	ENSG00000182704	TSKU
9.72e-05	0.15717	rs7914	11	119309606	1174	2.45e-08	9.18e-12	WHR-adj-BMI	Visceral-Adipose-sQTL	11.119310466.119310756.clu	ENSG00000076706	MCAM
4.7e-07	0.15716	rs7580766	2	42712211	157	2.98e-08	4.26e-15	BMI	Skeletal-Muscle-eQTL	ENSG00000162882.14	ENSG00000162882	HAAO
8.3e-05	0.157073	rs2670854	17	42933666	1523	1.97e-09	2.52e-07	BMI	Visceral-Adipose-sQTL	17.43131270.43138657.clu	ENSG00000198496	NBR2
0	0.157053	rs3770799	2	36561473	154	1.21e-10	1.44e-21	BMI	Skeletal-Muscle-sQTL	2.36555748.36558438.clu	ENSG00000171055	FEZ2
0	0.157043	rs2854152	17	63908667	1535	3.94e-12	2.87e-25	WHR-adj-BMI	Visceral-Adipose-eQTL	ENSG00000087191.12	ENSG00000087191	PSMC5
4.64e-05	0.156999	rs200576810	17	43014464	1523	1.05e-09	1.21e-14	TG	Subcutaneous-Adipose-eQTL	ENSG00000108828.15	ENSG00000108828	VAT1
0	0.156996	rs12910825	15	90968030	1433	2.16e-12	1.24e-32	Type-2-Diabetes_Xue	Visceral-Adipose-eQTL	ENSG00000166965.12	ENSG00000166965	RCCD1
4.98e-05	0.156991	rs838145	19	48745473	1629	2.44e-10	1.05e-09	WHR-adj-BMI	Visceral-Adipose-eQTL	ENSG00000174951.10	ENSG00000174951	FUT1
0	0.156983	rs34855406	17	42579393	1523	3.2e-12	4.84e-06	Type-2-Diabetes_Mahajan	Skeletal-Muscle-sQTL	17.42538755.42543028.clu	ENSG00000108784	NAGLU
0.0001	0.156966	rs11869286	17	39657603	1521	7.3e-53	4.79e-08	HDL	Subcutaneous-Adipose-sQTL	17.39906987.39908958.clu	ENSG00000073605	GSDMB
0	0.156885	rs103294	19	54293995	1633	2.51e-100	1.77e-130	HDL	Subcutaneous-Adipose-sQTL	19.54636538.54667680.clu	ENSG00000104972	LILRB1
0	0.156885	rs103294	19	54293995	1633	2.51e-100	7.89e-141	HDL	Subcutaneous-Adipose-sQTL	19.54636652.54636732.clu	ENSG00000104972	LILRB1
6.61e-05	0.156842	rs3781815	11	85630889	1150	4.2e-10	8.34e-10	BMI	Visceral-Adipose-eQTL	ENSG00000137501.17	ENSG00000137501	SYTL2
0	0.156836	rs1569135	2	187250671	243	2.99e-33	5.38e-08	WHR-adj-BMI	Visceral-Adipose-sQTL	2.187467932.187484124.clu	ENSG00000003436	TFPI
0	0.156812	rs3825977	15	67188910	1422	8.07e-44	5.62e-37	BMI	Subcutaneous-Adipose-eQTL	ENSG00000270964.1	ENSG00000270964	ENSG00000270964
0.0125712	0.156788	rs3742004	12	111360749	1255	2.79e-10	6e-08	TG	Pancreas-eQTL	ENSG00000089022.13	ENSG00000089022	MAPKAPK5
7.17e-05	0.156774	rs4581940	2	69428658	177	3.43e-09	3.67e-11	BMI	Skeletal-Muscle-eQTL	ENSG00000198380.12	ENSG00000198380	GFPT1
0	0.156664	rs12542733	8	8967348	860	5.7e-11	3.71e-37	Type-2-Diabetes_Mahajan	Visceral-Adipose-eQTL	ENSG00000173295.7	ENSG00000173295	FAM86B3P
0	0.15665	rs11713193	3	49886991	311	3.02e-48	9.14e-66	BMI	Subcutaneous-Adipose-sQTL	3.49700709.49701491.clu	ENSG00000164068	RNF123
0	0.156633	rs267738	1	150968149	73	7.19e-23	5.72e-12	HDL	Skeletal-Muscle-eQTL	ENSG00000143437.20	ENSG00000143437	ARNT
0	0.156584	rs11039182	11	47325172	1132	4.82e-22	6.79e-12	FastGlu	Subcutaneous-Adipose-eQTL	ENSG00000134575.9	ENSG00000134575	ACP2
1.76e-06	0.156578	rs1079596	11	113425897	1170	1.79e-08	1.18e-15	TG	Pancreas-sQTL	11.113365060.113366225.clu	ENSG00000149292	TTC12
0.000728016	0.156568	rs2336725	3	53084723	312	6.56e-10	5.08e-07	TG	Pancreas-sQTL	3.52817058.52818257.clu	ENSG00000055955	ITIH4
0.0016	0.156557	rs8103017	19	55487775	1634	2.98e-19	1.18e-10	WHR-adj-BMI	Subcutaneous-Adipose-eQTL	ENSG00000090971.4	ENSG00000090971	NAT14
0	0.156527	rs4849294	2	113862420	198	1.77e-13	4.3e-38	WHR-adj-BMI	Subcutaneous-Adipose-sQTL	2.113598506.113598607.clu	ENSG00000146556	WASH2P
0	0.156503	rs13087851	3	49371541	311	8.47e-48	1e-150	BMI	Skeletal-Muscle-sQTL	3.49700709.49701491.clu	ENSG00000164068	RNF123
0	0.156503	rs13087851	3	49371541	311	8.47e-48	1e-150	BMI	Skeletal-Muscle-sQTL	3.49700709.49701533.clu	ENSG00000164068	RNF123
1.73e-06	0.156479	rs2577947	15	41745372	1406	7.35e-10	2.72e-08	BMI	Pancreas-sQTL	15.41846835.41847649.clu	ENSG00000243708	PLA2G4B
9.84e-05	0.156449	rs10792006	11	68954837	1141	1.35e-10	1.08e-14	BMI	Visceral-Adipose-eQTL	ENSG00000172935.8	ENSG00000172935	MRGPRF
0.00109041	0.15637	rs8046545	16	28903896	1466	2.3e-08	1.16e-07	Type-2-Diabetes_Mahajan	Subcutaneous-Adipose-eQTL	ENSG00000176953.12	ENSG00000176953	NFATC2IP
0	0.156361	rs17631783	17	63610240	1535	3.95e-08	1.1e-09	Type-2-Diabetes_Xue	Skeletal-Muscle-eQTL	ENSG00000108604.15	ENSG00000108604	SMARCD2
0.00214463	0.156259	rs1050226	6	7281421	643	3.34e-11	1.22e-07	Type-2-Diabetes_Xue	Subcutaneous-Adipose-sQTL	6.7301572.7303550.clu	ENSG00000124783	SSR1
3.88e-05	0.156224	rs2670854	17	42933666	1523	1.97e-09	1e-150	BMI	Skeletal-Muscle-eQTL	ENSG00000198496.10	ENSG00000198496	NBR2
0	0.15604	rs11039182	11	47325172	1132	4.82e-22	3.61e-20	FastGlu	Skeletal-Muscle-eQTL	ENSG00000134575.9	ENSG00000134575	ACP2
0	0.156002	rs2112347	5	75719417	568	1.17e-61	2.63e-12	BMI	Liver-sQTL	5.75685484.75689012.clu	ENSG00000152359	POC5
0	0.155921	rs7102454	11	65827349	1139	3.84e-21	4.76e-22	BMI	Visceral-Adipose-sQTL	11.65869560.65869857.clu	ENSG00000172638	EFEMP2
3.6e-07	0.15592	rs952471	15	77484156	1427	1.62e-26	7.85e-09	Type-2-Diabetes_Spracklen	Skeletal-Muscle-eQTL	ENSG00000269951.1	ENSG00000269951	ENSG00000269951
0	0.155916	rs1045241	5	119393591	596	3.51e-22	3.04e-20	WHR-adj-BMI	Visceral-Adipose-eQTL	ENSG00000164334.15	ENSG00000164334	FAM170A
9.5e-05	0.155867	rs3825977	15	67188910	1422	8.07e-44	8.01e-08	BMI	Pancreas-eQTL	ENSG00000188779.10	ENSG00000188779	SKOR1
4.13e-05	0.155855	rs3963364	3	12343858	285	1.64e-10	5.38e-10	Type-2-Diabetes_Spracklen	Subcutaneous-Adipose-sQTL	3.12301849.12312380.clu	ENSG00000132170	PPARG
1.65e-05	0.155855	rs7298565	12	109499729	1254	4.21e-53	2.3e-08	HDL	Subcutaneous-Adipose-sQTL	12.109581550.109586022.clu	ENSG00000110921	MVK
0	0.155838	rs2112347	5	75719417	568	1.17e-61	6.59e-33	BMI	Visceral-Adipose-eQTL	ENSG00000152359.14	ENSG00000152359	POC5
0.00134647	0.155789	rs10212473	3	33831492	301	5.7e-09	1.97e-08	WHR-adj-BMI	Skeletal-Muscle-eQTL	ENSG00000271643.1	ENSG00000271643	ENSG00000271643
0	0.155748	rs7867248	9	34320266	970	5.57e-11	2.03e-24	TG	Subcutaneous-Adipose-sQTL	9.34338847.34339024.clu	ENSG00000164978	NUDT2
0	0.155593	rs750460	15	73949165	1426	4.81e-13	5.02e-46	WHR-adj-BMI	Subcutaneous-Adipose-eQTL	ENSG00000067221.13	ENSG00000067221	STOML1
8.75e-05	0.155568	rs2293413	12	55703032	1223	4.98e-09	1.08e-16	WHR-adj-BMI	Skeletal-Muscle-sQTL	12.55703178.55712063.clu	ENSG00000135424	ITGA7
0	0.155502	rs9892728	17	42761348	1523	4.16e-08	2.52e-27	Type-2-Diabetes_Suzuki	Subcutaneous-Adipose-eQTL	ENSG00000108784.9	ENSG00000108784	NAGLU
4.4e-07	0.155487	rs12644	10	73437293	1064	1.24e-09	4.58e-13	TG	Skeletal-Muscle-eQTL	ENSG00000156042.17	ENSG00000156042	CFAP70
0.00080001	0.155411	rs2603229	15	99723294	1439	2.99e-09	7.79e-37	WHR-adj-BMI	Liver-eQTL	ENSG00000183060.15	ENSG00000183060	LYSMD4
0	0.155387	rs79407053	4	1250430	402	1.2e-24	2.38e-12	Type-2-Diabetes_Suzuki	Subcutaneous-Adipose-sQTL	4.1289982.1297956.clu	ENSG00000090316	MAEA
0	0.155332	rs6425326	1	175229462	86	6.52e-09	1.83e-38	WHR-adj-BMI	Skeletal-Muscle-eQTL	ENSG00000235750.9	ENSG00000235750	KIAA0040
0.000449176	0.155322	rs17574378	13	98464130	1322	7.25e-14	6.01e-14	BMI	Visceral-Adipose-eQTL	ENSG00000102572.14	ENSG00000102572	STK24
0.000221783	0.15531	rs7397757	12	53258900	1221	1.05e-08	2.64e-07	TG	Subcutaneous-Adipose-eQTL	ENSG00000182544.8	ENSG00000182544	MFSD5
0	0.155291	rs750460	15	73949165	1426	4.81e-13	1.73e-20	WHR-adj-BMI	Visceral-Adipose-eQTL	ENSG00000067221.13	ENSG00000067221	STOML1
0.000578676	0.15526	rs16953475	15	63055888	1420	6.49e-14	2.61e-13	HDL	Visceral-Adipose-eQTL	ENSG00000259498.1	ENSG00000259498	TPM1-AS
0	0.15525	rs12602912	17	67873957	1537	2.18e-24	6.33e-33	TG	Visceral-Adipose-eQTL	ENSG00000278740.1	ENSG00000278740	ENSG00000278740
0.000577602	0.15523	rs2670854	17	42933666	1523	1.97e-09	1.05e-08	BMI	Skeletal-Muscle-eQTL	ENSG00000108828.15	ENSG00000108828	VAT1
0	0.155223	rs12281784	11	46886699	1131	3.62e-37	2.76e-15	BMI	Subcutaneous-Adipose-sQTL	11.47258129.47259180.clu	ENSG00000025434	NR1H3
0	0.155135	rs2112347	5	75719417	568	1.17e-61	3.54e-75	BMI	Visceral-Adipose-sQTL	5.75685484.75689012.clu	ENSG00000152359	POC5
0	0.155122	rs7901016	10	72877568	1064	1.14e-19	1.17e-39	TG	Visceral-Adipose-eQTL	ENSG00000156042.17	ENSG00000156042	CFAP70
0	0.155093	rs8075273	17	63651521	1535	4.67e-14	1.14e-57	BMI	Subcutaneous-Adipose-eQTL	ENSG00000240280.6	ENSG00000240280	TCAM1P
0	0.155086	rs6931385	6	42710096	669	5.64e-11	1.38e-13	BMI	Skeletal-Muscle-sQTL	6.42698507.42704365.clu	ENSG00000112619	PRPH2
0	0.155051	rs1182389	7	157246109	846	1.13e-08	4.21e-21	Type-2-Diabetes_Suzuki	Subcutaneous-Adipose-eQTL	ENSG00000229660.1	ENSG00000229660	ENSG00000229660
0	0.15503	rs2603229	15	99723294	1439	2.99e-09	1.28e-20	WHR-adj-BMI	Skeletal-Muscle-sQTL	15.99703385.99706729.clu	ENSG00000068305	MEF2A
0	0.155021	rs8075273	17	63651521	1535	4.67e-14	1e-150	BMI	Skeletal-Muscle-eQTL	ENSG00000108592.16	ENSG00000108592	FTSJ3
0	0.154986	rs7580766	2	42712211	157	2.98e-08	3.58e-23	BMI	Visceral-Adipose-eQTL	ENSG00000162882.14	ENSG00000162882	HAAO
0	0.154985	rs12281784	11	46886699	1131	3.62e-37	1.84e-22	BMI	Skeletal-Muscle-eQTL	ENSG00000134575.9	ENSG00000134575	ACP2
0	0.154936	rs262956	3	183768329	388	4.1e-12	6.38e-08	BMI	Pancreas-sQTL	3.183034077.183039026.clu	ENSG00000078070	MCCC1
5.21e-05	0.154902	rs2293413	12	55703032	1223	4.98e-09	3.95e-16	WHR-adj-BMI	Skeletal-Muscle-sQTL	12.55703178.55707477.clu	ENSG00000135424	ITGA7
0	0.15483	rs1415771	20	35146690	1658	2.79e-15	2.32e-16	HDL	Skeletal-Muscle-sQTL	20.35021332.35035123.clu	ENSG00000100991	TRPC4AP
0	0.154767	rs11039182	11	47325172	1132	4.82e-22	6.73e-14	FastGlu	Subcutaneous-Adipose-sQTL	11.47258129.47259180.clu	ENSG00000025434	NR1H3
0	0.154695	rs8075273	17	63651521	1535	4.67e-14	1.08e-107	BMI	Pancreas-eQTL	ENSG00000108592.16	ENSG00000108592	FTSJ3
2.38e-05	0.154694	rs72934791	3	49021360	310	2.96e-10	1.31e-14	HDL	Subcutaneous-Adipose-sQTL	3.49278902.49279677.clu	ENSG00000114316	USP4
0.000325757	0.154682	rs9816029	3	41269871	306	2.63e-09	3.01e-22	BMI	Subcutaneous-Adipose-sQTL	3.41236709.41238016.clu	ENSG00000168036	CTNNB1
0	0.154677	rs8075273	17	63651521	1535	4.67e-14	6.81e-30	BMI	Liver-eQTL	ENSG00000108592.16	ENSG00000108592	FTSJ3
0	0.154669	rs2305637	3	47004356	309	1.14e-21	1.4e-25	HDL	Skeletal-Muscle-sQTL	3.47281195.47282495.clu	ENSG00000088727	KIF9
0	0.154642	rs474513	6	160349280	739	1e-09	1.16e-18	Type-2-Diabetes_Mahajan	Subcutaneous-Adipose-eQTL	ENSG00000146477.5	ENSG00000146477	SLC22A3
3.68e-05	0.154627	rs615632	8	9938811	862	3.5e-14	1.7e-06	TG	Pancreas-eQTL	ENSG00000173281.4	ENSG00000173281	PPP1R3B
0	0.15461	rs8075273	17	63651521	1535	4.67e-14	1.04e-133	BMI	Visceral-Adipose-eQTL	ENSG00000108592.16	ENSG00000108592	FTSJ3
0.000886965	0.154601	rs1229984	4	99318162	466	4.72e-09	1.08e-13	BMI	Visceral-Adipose-eQTL	ENSG00000248144.5	ENSG00000248144	ADH1C
0	0.154549	rs3825977	15	67188910	1422	8.07e-44	3.22e-51	BMI	Skeletal-Muscle-eQTL	ENSG00000270964.1	ENSG00000270964	ENSG00000270964
0	0.154544	rs7944782	11	130925803	1184	3.61e-17	1.99e-96	BMI	Skeletal-Muscle-eQTL	ENSG00000120451.10	ENSG00000120451	SNX19
0.000281049	0.154534	rs9816029	3	41269871	306	2.63e-09	1.76e-13	BMI	Visceral-Adipose-sQTL	3.41236709.41238016.clu	ENSG00000168036	CTNNB1
0	0.154518	rs2516739	16	2047157	1445	4.38e-14	2.78e-43	BMI	Skeletal-Muscle-sQTL	16.2206409.2206497.clu	ENSG00000167965	MLST8
0	0.154475	rs2516739	16	2047157	1445	4.38e-14	1.23e-48	BMI	Skeletal-Muscle-sQTL	16.2206409.2206479.clu	ENSG00000167965	MLST8
0	0.154468	rs4770433	13	23329652	1276	2.07e-08	3.8e-08	TG	Skeletal-Muscle-eQTL	ENSG00000229558.2	ENSG00000229558	SACS-AS1
0.000501346	0.154452	rs17535749	3	9986040	284	3.46e-09	4.97e-06	BMI	Pancreas-sQTL	3.9970661.9973628.clu	ENSG00000125037	EMC3
0	0.154402	rs8075273	17	63651521	1535	4.67e-14	1e-150	BMI	Subcutaneous-Adipose-eQTL	ENSG00000108592.16	ENSG00000108592	FTSJ3
9e-08	0.154386	rs1079596	11	113425897	1170	1.79e-08	1.55e-19	TG	Subcutaneous-Adipose-sQTL	11.113365060.113368187.clu	ENSG00000149292	TTC12
0.000407415	0.154224	rs17334919	2	43480246	158	6.69e-28	2.73e-09	Type-2-Diabetes_Xue	Visceral-Adipose-eQTL	ENSG00000234936.1	ENSG00000234936	ENSG00000234936
0.000878702	0.154211	rs12649012	4	70882528	449	3.43e-09	7.66e-08	Type-2-Diabetes_Suzuki	Visceral-Adipose-sQTL	4.70993926.70998067.clu	ENSG00000173542	MOB1B
4.54e-05	0.154182	rs2270894	3	9933702	284	1.08e-08	2.07e-18	WHR-adj-BMI	Pancreas-sQTL	3.9918409.9918500.clu	ENSG00000163702	IL17RC
0	0.154153	rs5896	11	46723453	1131	2.63e-19	4.15e-16	TG	Liver-eQTL	ENSG00000175220.11	ENSG00000175220	ARHGAP1
0.000469088	0.154121	rs200576810	17	43014464	1523	1.05e-09	3.43e-08	TG	Visceral-Adipose-sQTL	17.43133137.43138657.clu	ENSG00000198496	NBR2
0	0.154115	rs1000940	17	5379957	1503	7.8e-18	1.33e-35	BMI	Skeletal-Muscle-sQTL	17.5434966.5438123.clu	ENSG00000108561	C1QBP
0	0.154115	rs1000940	17	5379957	1503	7.8e-18	1.54e-35	BMI	Skeletal-Muscle-sQTL	17.5436037.5438123.clu	ENSG00000108561	C1QBP
9.04e-06	0.154044	rs10462028	4	55432133	440	2.95e-23	1.68e-09	WHR-adj-BMI	Visceral-Adipose-eQTL	ENSG00000134851.12	ENSG00000134851	TMEM165
0	0.154005	rs8075273	17	63651521	1535	4.67e-14	5.89e-15	BMI	Skeletal-Muscle-eQTL	ENSG00000087191.12	ENSG00000087191	PSMC5
9.69e-05	0.153952	rs17535749	3	9986040	284	3.46e-09	3.65e-22	BMI	Subcutaneous-Adipose-eQTL	ENSG00000180385.8	ENSG00000180385	EMC3-AS1
1.67e-05	0.15387	rs6432188	2	11358906	138	2.25e-10	2.88e-09	WHR-adj-BMI	Skeletal-Muscle-sQTL	2.11164261.11174968.clu	ENSG00000162976	PQLC3
0	0.153858	rs6777217	3	36937551	303	3.3e-12	1.43e-39	HDL	Liver-sQTL	3.37173194.37174539.clu	ENSG00000093167	LRRFIP2
0	0.15383	rs238763	1	229506752	116	5.04e-11	2.72e-08	Type-2-Diabetes_Spracklen	Subcutaneous-Adipose-eQTL	ENSG00000069248.11	ENSG00000069248	NUP133
0.00317219	0.153782	rs6113722	20	22576461	1653	2.49e-11	2.59e-10	FastGlu	Pancreas-sQTL	20.22565116.22566683.clu	ENSG00000259974	LINC00261
0	0.153768	rs2298058	13	94596312	1319	2.55e-20	1.17e-75	TG	Subcutaneous-Adipose-eQTL	ENSG00000152749.7	ENSG00000152749	GPR180
0	0.153763	rs6477694	9	109170062	998	6.57e-14	1.04e-10	BMI	Visceral-Adipose-eQTL	ENSG00000106771.12	ENSG00000106771	TMEM245
0	0.153754	rs400277	5	109340036	589	2.28e-08	1.26e-61	BMI	Visceral-Adipose-eQTL	ENSG00000249476.1	ENSG00000249476	ENSG00000249476
0	0.153742	rs7298565	12	109499729	1254	4.21e-53	2.2e-09	HDL	Subcutaneous-Adipose-sQTL	12.109458184.109460636.clu	ENSG00000110906	KCTD10
0	0.153669	rs7893571	10	16708130	1033	5.83e-12	1.75e-16	BMI	Subcutaneous-Adipose-eQTL	ENSG00000225213.2	ENSG00000225213	ENSG00000225213
0	0.153641	rs807067	1	25870572	18	1.23e-10	1.41e-98	WHR-adj-BMI	Skeletal-Muscle-eQTL	ENSG00000162430.16	ENSG00000162430	SELENON
0.00188111	0.153602	rs376993806	9	136352136	1016	4.62e-25	1.6e-25	Type-2-Diabetes_Spracklen	Pancreas-sQTL	9.136432583.136432956.clu	ENSG00000148384	INPP5E
0.000304776	0.153584	rs9816029	3	41269871	306	2.63e-09	4.39e-14	BMI	Visceral-Adipose-sQTL	3.41239354.41239819.clu	ENSG00000168036	CTNNB1
5.2e-05	0.153551	rs79716074	2	277003	132	1.98e-08	9e-14	TG	Skeletal-Muscle-sQTL	2.230044.231023.clu	ENSG00000035115	SH3YL1
0	0.153504	rs8075273	17	63651521	1535	4.67e-14	5.5e-32	BMI	Visceral-Adipose-eQTL	ENSG00000240280.6	ENSG00000240280	TCAM1P
0	0.153459	rs12936587	17	17640408	1513	9.25e-27	5.58e-50	WHR-adj-BMI	Skeletal-Muscle-eQTL	ENSG00000175662.17	ENSG00000175662	TOM1L2
0	0.153457	rs7867248	9	34320266	970	5.57e-11	2.51e-12	TG	Visceral-Adipose-sQTL	9.34339166.34343124.clu	ENSG00000164978	NUDT2
0	0.153451	rs1077514	1	23439740	16	4.17e-14	4.92e-128	TG	Skeletal-Muscle-sQTL	1.23384068.23384346.clu	ENSG00000204219	TCEA3
0	0.153451	rs1077514	1	23439740	16	4.17e-14	1.18e-111	TG	Skeletal-Muscle-sQTL	1.23381474.23384346.clu	ENSG00000204219	TCEA3
0	0.153411	rs8075273	17	63651521	1535	4.67e-14	2.62e-13	BMI	Visceral-Adipose-eQTL	ENSG00000198231.12	ENSG00000198231	DDX42
0.00411819	0.153405	rs750460	15	73949165	1426	4.81e-13	3.28e-06	WHR-adj-BMI	Visceral-Adipose-sQTL	15.74591814.74593135.clu	ENSG00000179361	ARID3B
0.00491068	0.153392	rs7914	11	119309606	1174	2.45e-08	2.37e-42	WHR-adj-BMI	Skeletal-Muscle-eQTL	ENSG00000271751.1	ENSG00000271751	ENSG00000271751
0	0.153364	rs1415771	20	35146690	1658	2.79e-15	3.91e-24	HDL	Liver-sQTL	20.35013066.35016008.clu	ENSG00000100991	TRPC4AP
6.29e-06	0.15336	rs4537305	8	9045160	860	2.11e-21	2.67e-08	BMI	Skeletal-Muscle-eQTL	ENSG00000248538.6	ENSG00000248538	ENSG00000248538
0	0.153356	rs208015	17	48174984	1526	7.17e-26	3.78e-19	BMI	Pancreas-sQTL	17.48107838.48112031.clu	ENSG00000002919	SNX11
0.000304136	0.153346	rs6594734	5	113549055	591	3.04e-10	3.27e-13	BMI	Subcutaneous-Adipose-sQTL	5.113556134.113561080.clu	ENSG00000047188	YTHDC2
0	0.153342	rs13326165	3	52498102	312	4.55e-25	9e-18	HDL	Visceral-Adipose-sQTL	3.52519841.52519944.clu	ENSG00000010327	STAB1
0.00277992	0.15331	rs7313668	12	71055741	1232	4.91e-11	1.4e-06	Type-2-Diabetes_Spracklen	Liver-sQTL	12.71138230.71139711.clu	ENSG00000127324	TSPAN8
0.0001	0.153308	rs11039182	11	47325172	1132	4.82e-22	5.81e-07	FastGlu	Subcutaneous-Adipose-sQTL	11.47259259.47259786.clu	ENSG00000025434	NR1H3
0	0.153303	rs3814883	16	29983601	1467	1.47e-40	7.77e-40	BMI	Pancreas-eQTL	ENSG00000090238.11	ENSG00000090238	YPEL3
0	0.153292	rs11713193	3	49886991	311	3.02e-48	2.59e-12	BMI	Visceral-Adipose-sQTL	3.50184264.50184592.clu	ENSG00000001617	SEMA3F
0.000305164	0.153238	rs4688760	3	49943163	311	4.5e-10	9.14e-66	Type-2-Diabetes_Mahajan	Subcutaneous-Adipose-sQTL	3.49700709.49701491.clu	ENSG00000164068	RNF123
0	0.153219	rs7221167	17	45855941	1525	6.8e-19	2.15e-13	WHR-adj-BMI	Subcutaneous-Adipose-sQTL	17.45434350.45437824.clu	ENSG00000159314	ARHGAP27
2e-08	0.153199	rs1516797	15	88867083	1432	2.84e-08	8.56e-08	WHR-adj-BMI	Skeletal-Muscle-sQTL	15.88880610.88881357.clu	ENSG00000140511	HAPLN3
0.000341907	0.153197	rs9816029	3	41269871	306	2.63e-09	3.46e-26	BMI	Subcutaneous-Adipose-sQTL	3.41239354.41239819.clu	ENSG00000168036	CTNNB1
0	0.153189	rs3800406	6	35165297	664	3.3e-39	2.68e-33	HDL	Skeletal-Muscle-eQTL	ENSG00000198755.10	ENSG00000198755	RPL10A
0	0.153144	rs1260326	2	27508073	147	1.3e-24	3.49e-10	Type-2-Diabetes_Mahajan	Skeletal-Muscle-eQTL	ENSG00000084774.13	ENSG00000084774	CAD
0	0.153111	rs6062343	20	64064578	1675	5.24e-12	2.97e-16	TG	Subcutaneous-Adipose-eQTL	ENSG00000171703.16	ENSG00000171703	TCEA2
0	0.153065	rs3766160	1	15482377	11	4.63e-09	1.49e-27	BMI	Skeletal-Muscle-eQTL	ENSG00000116786.11	ENSG00000116786	PLEKHM2
0	0.153031	rs28932178	5	177210575	630	3.93e-09	3.27e-17	HDL	Skeletal-Muscle-eQTL	ENSG00000213347.10	ENSG00000213347	MXD3
0.000489705	0.153025	rs2279162	17	75263002	1540	8.66e-13	2.32e-06	WHR-adj-BMI	Skeletal-Muscle-sQTL	17.75268192.75270114.clu	ENSG00000125457	MIF4GD
0	0.153007	rs208015	17	48174984	1526	7.17e-26	3.78e-30	BMI	Visceral-Adipose-eQTL	ENSG00000002919.14	ENSG00000002919	SNX11
0	0.152985	rs208015	17	48174984	1526	7.17e-26	1.17e-09	BMI	Pancreas-sQTL	17.48107838.48110708.clu	ENSG00000002919	SNX11
0	0.152802	rs7102454	11	65827349	1139	3.84e-21	8.01e-26	BMI	Subcutaneous-Adipose-sQTL	11.65865894.65865986.clu	ENSG00000172732	MUS81
0	0.152758	rs208015	17	48174984	1526	7.17e-26	5.65e-13	BMI	Visceral-Adipose-sQTL	17.48107838.48110708.clu	ENSG00000002919	SNX11
0	0.152753	rs531358	1	93210454	57	6.41e-25	4.82e-37	HDL	Liver-eQTL	ENSG00000223745.7	ENSG00000223745	CCDC18-AS1
0.000861936	0.152733	rs117632017	15	51967910	1412	2.92e-16	2.36e-12	BMI	Visceral-Adipose-eQTL	ENSG00000128872.9	ENSG00000128872	TMOD2
0	0.152727	rs3800406	6	35165297	664	3.3e-39	1.28e-41	HDL	Visceral-Adipose-eQTL	ENSG00000198755.10	ENSG00000198755	RPL10A
0	0.152715	rs9435732	1	16981663	12	2.57e-11	1.18e-09	WHR-adj-BMI	Pancreas-sQTL	1.16649001.16649174.clu	ENSG00000186301	MST1P2
0	0.152711	rs2854152	17	63908667	1535	3.94e-12	4.48e-08	WHR-adj-BMI	Pancreas-eQTL	ENSG00000198909.7	ENSG00000198909	MAP3K3
0	0.152615	rs208015	17	48174984	1526	7.17e-26	2.18e-22	BMI	Subcutaneous-Adipose-sQTL	17.48110767.48112031.clu	ENSG00000002919	SNX11
0	0.152587	rs208015	17	48174984	1526	7.17e-26	1.83e-23	BMI	Visceral-Adipose-sQTL	17.48107838.48112031.clu	ENSG00000002919	SNX11
0	0.152582	rs62492368	7	150840547	841	1.5e-10	2.69e-38	Type-2-Diabetes_Mahajan	Subcutaneous-Adipose-sQTL	7.150802325.150803400.clu	ENSG00000002933	TMEM176A
0	0.152575	rs2516739	16	2047157	1445	4.38e-14	1.15e-37	BMI	Skeletal-Muscle-eQTL	ENSG00000167965.17	ENSG00000167965	MLST8
0.00159511	0.152569	rs72692849	1	150024008	73	2.83e-10	4.29e-12	HDL	Subcutaneous-Adipose-eQTL	ENSG00000261716.1	ENSG00000261716	ENSG00000261716
0	0.152527	rs26008	5	131672501	603	1.23e-13	9.05e-08	TG	Pancreas-eQTL	ENSG00000164398.12	ENSG00000164398	ACSL6
0	0.152471	rs208015	17	48174984	1526	7.17e-26	3.79e-34	BMI	Subcutaneous-Adipose-sQTL	17.48107838.48112031.clu	ENSG00000002919	SNX11
0.000859501	0.152451	rs12369179	12	122479003	1263	2.32e-28	2.69e-07	BMI	Skeletal-Muscle-eQTL	ENSG00000111011.17	ENSG00000111011	RSRC2
0	0.152428	rs2603229	15	99723294	1439	2.99e-09	1.89e-16	WHR-adj-BMI	Skeletal-Muscle-sQTL	15.99690428.99703362.clu	ENSG00000068305	MEF2A
0	0.152413	rs704	17	28367840	1515	9.88e-11	9.23e-10	HDL	Liver-eQTL	ENSG00000274529.5	ENSG00000274529	SEBOX
0	0.152388	rs208015	17	48174984	1526	7.17e-26	2e-27	BMI	Pancreas-eQTL	ENSG00000002919.14	ENSG00000002919	SNX11
0	0.152364	rs10099330	8	142302333	942	3.22e-12	1.11e-14	BMI	Skeletal-Muscle-sQTL	8.142331831.142354637.clu	ENSG00000171045	TSNARE1
0	0.152305	rs8122855	20	25211413	1655	4.11e-14	4.59e-11	BMI	Visceral-Adipose-eQTL	ENSG00000175170.14	ENSG00000175170	FAM182B
0	0.152285	rs208015	17	48174984	1526	7.17e-26	8.51e-19	BMI	Visceral-Adipose-sQTL	17.48110767.48112031.clu	ENSG00000002919	SNX11
0	0.152273	rs55747707	7	73623036	795	3.05e-25	4.66e-10	WHR-adj-BMI	Visceral-Adipose-eQTL	ENSG00000106635.7	ENSG00000106635	BCL7B
0	0.15226	rs208015	17	48174984	1526	7.17e-26	1.81e-17	BMI	Subcutaneous-Adipose-sQTL	17.48107838.48110708.clu	ENSG00000002919	SNX11
3.1e-07	0.15226	rs11171739	12	56076841	1223	3.13e-08	4.53e-10	HDL	Subcutaneous-Adipose-sQTL	12.56001948.56002212.clu	ENSG00000139531	SUOX
0.000151516	0.152249	rs1874129	1	235536723	120	3.41e-08	3.23e-23	BMI	Skeletal-Muscle-eQTL	ENSG00000116957.12	ENSG00000116957	ENSG00000116957
0.00903123	0.152127	rs2270894	3	9933702	284	1.08e-08	1.52e-06	WHR-adj-BMI	Subcutaneous-Adipose-eQTL	ENSG00000230082.1	ENSG00000230082	PRRT3-AS1
0.000192063	0.152112	rs11098676	4	122911999	479	2.03e-08	1.64e-26	Type-2-Diabetes_Xue	Skeletal-Muscle-eQTL	ENSG00000170917.13	ENSG00000170917	NUDT6
0	0.1521	rs59302296	3	9465630	283	9.12e-12	5.74e-72	BMI	Subcutaneous-Adipose-sQTL	3.9389796.9390290.clu	ENSG00000206573	THUMPD3-AS1
0.00193235	0.152067	rs762705	3	50276096	311	8.78e-12	5.98e-14	WHR-adj-BMI	Visceral-Adipose-eQTL	ENSG00000114378.16	ENSG00000114378	HYAL1
0	0.152052	rs740838	3	43722823	307	8.98e-14	6.89e-07	WHR-adj-BMI	Skeletal-Muscle-eQTL	ENSG00000011198.7	ENSG00000011198	ABHD5
0.000172476	0.152033	rs11098676	4	122911999	479	2.03e-08	4.15e-14	Type-2-Diabetes_Xue	Skeletal-Muscle-eQTL	ENSG00000145375.7	ENSG00000145375	SPATA5
0	0.15203	rs7867248	9	34320266	970	5.57e-11	9.18e-21	TG	Liver-sQTL	9.34336341.34338713.clu	ENSG00000164978	NUDT2
0	0.151989	rs7164727	15	72801650	1425	2.38e-23	2.32e-10	BMI	Pancreas-sQTL	15.72760527.72771783.clu	ENSG00000159322	ADPGK
0	0.151979	rs2305637	3	47004356	309	1.14e-21	5.79e-40	HDL	Skeletal-Muscle-sQTL	3.47277379.47280952.clu	ENSG00000088727	KIF9
0	0.151971	rs208015	17	48174984	1526	7.17e-26	8.9e-25	BMI	Subcutaneous-Adipose-eQTL	ENSG00000278765.1	ENSG00000278765	ENSG00000278765
0	0.151949	rs7867248	9	34320266	970	5.57e-11	2.15e-14	TG	Visceral-Adipose-sQTL	9.34216789.34220908.clu	ENSG00000165006	UBAP1
0	0.151892	rs2081687	8	58476006	894	1.15e-21	6.44e-12	TG	Liver-eQTL	ENSG00000215114.8	ENSG00000215114	UBXN2B
0	0.151889	rs4401177	2	28121418	147	1e-150	1.66e-17	TG	Visceral-Adipose-sQTL	2.27461836.27462701.clu	ENSG00000138002	IFT172
0	0.151865	rs3814883	16	29983601	1467	1.47e-40	3.48e-47	BMI	Visceral-Adipose-eQTL	ENSG00000090238.11	ENSG00000090238	YPEL3
0	0.151853	rs8075273	17	63651521	1535	4.67e-14	1.82e-15	BMI	Pancreas-eQTL	ENSG00000136490.8	ENSG00000136490	LIMD2
0	0.15181	rs12602912	17	67873957	1537	2.38e-14	6.33e-33	HDL	Visceral-Adipose-eQTL	ENSG00000278740.1	ENSG00000278740	ENSG00000278740
0	0.151763	rs7258722	19	18698105	1611	1.81e-30	1.94e-20	BMI	Skeletal-Muscle-sQTL	19.18589077.18590854.clu	ENSG00000006015	REX1BD
9.91e-05	0.15173	rs8122855	20	25211413	1655	4.11e-14	1.34e-12	BMI	Pancreas-eQTL	ENSG00000274414.1	ENSG00000274414	ENSG00000274414
0.000112449	0.151671	rs6433219	2	170564615	235	2.84e-15	4.93e-14	WHR-adj-BMI	Skeletal-Muscle-eQTL	ENSG00000222033.1	ENSG00000222033	LINC01124
0.000324342	0.15167	rs9816029	3	41269871	306	2.63e-09	1.89e-10	BMI	Pancreas-sQTL	3.41236709.41238016.clu	ENSG00000168036	CTNNB1
0	0.151658	rs8176645	9	133273682	1013	2.04e-10	4.54e-15	Type-2-Diabetes_Spracklen	Visceral-Adipose-eQTL	ENSG00000119440.8	ENSG00000119440	LCN1P1
0.000334187	0.151629	rs9855938	3	46915808	309	1.59e-17	4.21e-10	WHR-adj-BMI	Visceral-Adipose-eQTL	ENSG00000160801.13	ENSG00000160801	PTH1R
0	0.1516	rs2270894	3	9933702	284	1.08e-08	1.12e-07	WHR-adj-BMI	Subcutaneous-Adipose-eQTL	ENSG00000186162.10	ENSG00000186162	CIDECP
0	0.151586	rs13326165	3	52498102	312	4.55e-25	1.71e-11	HDL	Visceral-Adipose-eQTL	ENSG00000168268.10	ENSG00000168268	NT5DC2
0	0.151573	rs12048743	1	205145745	104	1e-08	8.26e-18	Type-2-Diabetes_Mahajan	Subcutaneous-Adipose-eQTL	ENSG00000174529.7	ENSG00000174529	TMEM81
0.000206929	0.151568	rs2027982	22	31197449	1712	2.2e-11	1.51e-14	WHR-adj-BMI	Subcutaneous-Adipose-sQTL	22.31283288.31289499.clu	ENSG00000100100	PIK3IP1
0.00534499	0.151559	rs77258096	16	75209874	1483	1.97e-18	2.68e-06	Type-2-Diabetes_Xue	Skeletal-Muscle-sQTL	16.75243090.75265825.clu	ENSG00000050820	BCAR1
0	0.15155	rs1005752	15	77525786	1427	5.7e-29	7.85e-09	Type-2-Diabetes_Mahajan	Skeletal-Muscle-eQTL	ENSG00000269951.1	ENSG00000269951	ENSG00000269951
0	0.151491	rs11239883	10	43097167	1047	2.06e-08	1.97e-16	HDL	Subcutaneous-Adipose-eQTL	ENSG00000273008.1	ENSG00000273008	ENSG00000273008
0.000669641	0.151478	rs72934791	3	49021360	310	2.96e-10	1.86e-07	HDL	Pancreas-eQTL	ENSG00000185909.14	ENSG00000185909	KLHDC8B
0.00152297	0.151428	rs762705	3	50276096	311	8.78e-12	1.44e-18	WHR-adj-BMI	Subcutaneous-Adipose-eQTL	ENSG00000114378.16	ENSG00000114378	HYAL1
0	0.151398	rs181364381	1	45533216	28	1.81e-13	3.81e-12	BMI	Skeletal-Muscle-sQTL	1.45551155.45561789.clu	ENSG00000117448	AKR1A1
0	0.151397	rs12509234	4	119398279	477	3.89e-10	2.79e-12	BMI	Subcutaneous-Adipose-sQTL	4.119213539.119214070.clu	ENSG00000145390	USP53
0	0.151396	rs6777217	3	36937551	303	3.3e-12	6.93e-30	HDL	Visceral-Adipose-sQTL	3.37174605.37176060.clu	ENSG00000093167	LRRFIP2
0	0.151318	rs2290203	15	90968837	1433	2.31e-10	7.56e-12	Type-2-Diabetes_Suzuki	Skeletal-Muscle-eQTL	ENSG00000196547.14	ENSG00000196547	MAN2A2
0	0.151286	rs267738	1	150968149	73	7.19e-23	4.33e-15	HDL	Visceral-Adipose-eQTL	ENSG00000143437.20	ENSG00000143437	ARNT
0.000237466	0.15128	rs1126930	12	49005349	1219	3.91e-10	1.24e-13	BMI	Skeletal-Muscle-sQTL	12.49105957.49106961.clu	ENSG00000139636	LMBR1L
0	0.151277	rs801593	22	46799153	1722	6.68e-10	8.04e-41	WHR-adj-BMI	Visceral-Adipose-eQTL	ENSG00000054611.13	ENSG00000054611	TBC1D22A
0	0.151277	rs801593	22	46799153	1722	6.68e-10	8.3e-63	WHR-adj-BMI	Subcutaneous-Adipose-eQTL	ENSG00000054611.13	ENSG00000054611	TBC1D22A
9.6e-05	0.151276	rs727428	17	7634474	1505	4.25e-18	3.67e-06	WHR-adj-BMI	Subcutaneous-Adipose-sQTL	17.7549618.7550120.clu	ENSG00000239697	TNFSF12
0	0.151253	rs35845828	2	112042968	197	2.24e-08	2.38e-10	HDL	Subcutaneous-Adipose-sQTL	2.112022394.112028351.clu	ENSG00000153208	MERTK
0	0.151236	rs9937053	16	53765595	1472	1e-150	6.49e-18	BMI	Skeletal-Muscle-eQTL	ENSG00000140718.20	ENSG00000140718	FTO
0	0.151203	rs6777217	3	36937551	303	3.3e-12	2.38e-31	HDL	Visceral-Adipose-sQTL	3.37174605.37175818.clu	ENSG00000093167	LRRFIP2
0	0.151179	rs1126930	12	49005349	1219	3.91e-10	3.28e-33	BMI	Subcutaneous-Adipose-eQTL	ENSG00000258017.1	ENSG00000258017	ENSG00000258017
0	0.15115	rs79407053	4	1250430	402	1.2e-24	5.25e-21	Type-2-Diabetes_Suzuki	Visceral-Adipose-sQTL	4.1327703.1332757.clu	ENSG00000090316	MAEA
0.00254775	0.151148	rs1050226	6	7281421	643	3.34e-11	2e-06	Type-2-Diabetes_Xue	Visceral-Adipose-sQTL	6.7301572.7303550.clu	ENSG00000124783	SSR1
0	0.15113	rs2112347	5	75719417	568	1.17e-61	1e-150	BMI	Subcutaneous-Adipose-sQTL	5.75685484.75689012.clu	ENSG00000152359	POC5
0	0.151123	rs1260326	2	27508073	147	1.3e-24	1.82e-07	Type-2-Diabetes_Mahajan	Subcutaneous-Adipose-sQTL	2.27492790.27493389.clu	ENSG00000115226	FNDC4
0.000117758	0.151073	rs12369179	12	122479003	1263	2.32e-28	5.7e-10	BMI	Subcutaneous-Adipose-sQTL	12.122506923.122508218.clu	ENSG00000111011	RSRC2
4.29e-05	0.15106	rs11926707	3	46884049	309	1.69e-08	1.24e-51	Type-2-Diabetes_Xue	Skeletal-Muscle-sQTL	3.47283094.47287220.clu	ENSG00000114648	KLHL18
0	0.151023	rs9911983	17	47808390	1526	4.82e-08	1.21e-23	Type-2-Diabetes_Xue	Pancreas-eQTL	ENSG00000141294.9	ENSG00000141294	LRRC46
3.51e-05	0.150993	rs17334919	2	43480246	158	6.69e-28	3.63e-12	Type-2-Diabetes_Xue	Subcutaneous-Adipose-eQTL	ENSG00000234936.1	ENSG00000234936	ENSG00000234936
0	0.150961	rs3989103	8	11449337	864	3.7e-18	2.29e-31	WHR-adj-BMI	Pancreas-eQTL	ENSG00000255310.2	ENSG00000255310	ENSG00000255310
1.92e-06	0.150951	rs4233367	1	161193247	79	3.48e-08	1.02e-11	HDL	Skeletal-Muscle-eQTL	ENSG00000158869.10	ENSG00000158869	FCER1G
0.000120615	0.150926	rs2908279	7	44135258	780	8.42e-11	4.32e-06	Type-2-Diabetes_Spracklen	Subcutaneous-Adipose-sQTL	7.44108084.44109107.clu	ENSG00000106624	AEBP1
0	0.150907	rs12828318	12	133189536	1270	3.84e-14	1.81e-08	WHR-adj-BMI	Visceral-Adipose-eQTL	ENSG00000256223.5	ENSG00000256223	ZNF10
0	0.150904	rs11866815	16	337867	1444	2.2e-16	7.54e-35	BMI	Skeletal-Muscle-eQTL	ENSG00000129925.10	ENSG00000129925	TMEM8A
0	0.150903	rs7102454	11	65827349	1139	3.84e-21	2.9e-27	BMI	Subcutaneous-Adipose-sQTL	11.65865894.65867257.clu	ENSG00000172732	MUS81
0	0.150903	rs12281784	11	46886699	1131	3.62e-37	4.79e-24	BMI	Pancreas-eQTL	ENSG00000247675.6	ENSG00000247675	LRP4-AS1
0	0.150895	rs10406431	19	45653761	1628	2.5e-19	6.49e-10	Type-2-Diabetes_Mahajan	Pancreas-sQTL	19.45668298.45669477.clu	ENSG00000010310	GIPR
0	0.150857	rs7867248	9	34320266	970	5.57e-11	5.07e-10	TG	Pancreas-sQTL	9.34339166.34343124.clu	ENSG00000164978	NUDT2
0.00015251	0.150807	rs1126930	12	49005349	1219	3.91e-10	1.9e-30	BMI	Pancreas-sQTL	12.49105957.49106961.clu	ENSG00000139636	LMBR1L
4.92e-06	0.150778	rs9894220	17	48911792	1526	1.52e-13	4.75e-09	Type-2-Diabetes_Xue	Skeletal-Muscle-eQTL	ENSG00000170703.15	ENSG00000170703	TTLL6
3.18e-06	0.150742	rs6594734	5	113549055	591	3.04e-10	2.46e-20	BMI	Subcutaneous-Adipose-eQTL	ENSG00000047188.15	ENSG00000047188	YTHDC2
0.000163469	0.150722	rs1126930	12	49005349	1219	3.91e-10	1.1e-22	BMI	Pancreas-sQTL	12.49106746.49106961.clu	ENSG00000139636	LMBR1L
0	0.150666	rs4849294	2	113862420	198	1.77e-13	1.4e-19	WHR-adj-BMI	Pancreas-eQTL	ENSG00000240356.6	ENSG00000240356	RPL23AP7
7.2e-07	0.150619	rs502333	11	65026266	1139	4.19e-08	1.1e-07	HDL	Pancreas-sQTL	11.65020499.65021721.clu	ENSG00000213465	ARL2
0	0.150607	rs3781815	11	85630889	1150	4.2e-10	2.98e-25	BMI	Subcutaneous-Adipose-sQTL	11.85707531.85709331.clu	ENSG00000137501	SYTL2
0	0.150539	rs11038977	11	46712834	1131	6.4e-56	1.93e-55	HDL	Pancreas-eQTL	ENSG00000134569.9	ENSG00000134569	LRP4
0.000498481	0.15048	rs11496066	7	102845807	811	1.2e-08	9.83e-09	Type-2-Diabetes_Mahajan	Subcutaneous-Adipose-eQTL	ENSG00000161040.16	ENSG00000161040	FBXL13
0.00018714	0.150461	rs1126930	12	49005349	1219	3.91e-10	5e-39	BMI	Skeletal-Muscle-sQTL	12.49106746.49106961.clu	ENSG00000139636	LMBR1L
1.21e-06	0.150442	rs7867248	9	34320266	970	5.57e-11	3.48e-31	TG	Liver-eQTL	ENSG00000164978.17	ENSG00000164978	NUDT2
0	0.150437	rs12622653	2	98929892	189	4.6e-08	1.67e-08	BMI	Pancreas-eQTL	ENSG00000185414.19	ENSG00000185414	MRPL30
0	0.150397	rs6477694	9	109170062	998	6.57e-14	6.42e-25	BMI	Skeletal-Muscle-sQTL	9.108869182.108874895.clu	ENSG00000070061	ELP1
0.00019674	0.150366	rs1126930	12	49005349	1219	3.91e-10	8.62e-39	BMI	Visceral-Adipose-sQTL	12.49106746.49106961.clu	ENSG00000139636	LMBR1L
0	0.150357	rs34855406	17	42579393	1523	3.2e-12	1.25e-32	Type-2-Diabetes_Mahajan	Subcutaneous-Adipose-sQTL	17.42759022.42759739.clu	ENSG00000197291	RAMP2-AS1
0	0.150348	rs17509001	2	23798361	145	5.14e-11	3.18e-16	WHR-adj-BMI	Visceral-Adipose-sQTL	2.24080955.24087266.clu	ENSG00000219626	FAM228B
3.5e-07	0.150346	rs13240600	7	99466843	809	7.9e-16	1.2e-06	BMI	Subcutaneous-Adipose-eQTL	ENSG00000228335.1	ENSG00000228335	ENSG00000228335
0.00019974	0.150336	rs1126930	12	49005349	1219	3.91e-10	2.8e-48	BMI	Subcutaneous-Adipose-sQTL	12.49105957.49106961.clu	ENSG00000139636	LMBR1L
0.0002	0.150334	rs1126930	12	49005349	1219	3.91e-10	9.16e-88	BMI	Subcutaneous-Adipose-sQTL	12.49106746.49106961.clu	ENSG00000139636	LMBR1L
0	0.150315	rs11866815	16	337867	1444	2.2e-16	6.18e-09	BMI	Liver-eQTL	ENSG00000129925.10	ENSG00000129925	TMEM8A
4e-08	0.150259	rs185273	5	181216131	634	3.8e-08	6.81e-55	TG	Skeletal-Muscle-eQTL	ENSG00000248514.1	ENSG00000248514	ENSG00000248514
0	0.150256	rs765248	3	12960431	285	4.55e-11	3.46e-14	BMI	Skeletal-Muscle-eQTL	ENSG00000144711.13	ENSG00000144711	IQSEC1
3.09e-06	0.150225	rs4321967	8	10783897	863	1.89e-16	4.95e-08	WHR-adj-BMI	Subcutaneous-Adipose-eQTL	ENSG00000248896.2	ENSG00000248896	ENSG00000248896
0	0.150221	rs208015	17	48174984	1526	7.17e-26	1.08e-11	BMI	Pancreas-sQTL	17.48110767.48112031.clu	ENSG00000002919	SNX11
0.00016339	0.15019	rs1126930	12	49005349	1219	3.91e-10	2.01e-22	BMI	Visceral-Adipose-sQTL	12.49105957.49106961.clu	ENSG00000139636	LMBR1L
0	0.150169	rs11242	3	53091906	312	1.59e-18	5.38e-09	HDL	Pancreas-sQTL	3.52818283.52819393.clu	ENSG00000055955	ITIH4
0.00041611	0.150167	rs9911983	17	47808390	1526	4.82e-08	3.6e-51	Type-2-Diabetes_Xue	Pancreas-eQTL	ENSG00000141295.13	ENSG00000141295	SCRN2
0	0.150161	rs952471	15	77484156	1427	1.62e-26	3.21e-22	Type-2-Diabetes_Spracklen	Subcutaneous-Adipose-eQTL	ENSG00000140382.14	ENSG00000140382	HMG20A
0	0.150121	rs8107974	19	19277691	1611	6.3e-15	2.15e-22	Type-2-Diabetes_Mahajan	Subcutaneous-Adipose-eQTL	ENSG00000213996.12	ENSG00000213996	TM6SF2
0.000112415	0.150102	rs3851294	1	205161285	104	4.25e-09	8.84e-17	TG	Skeletal-Muscle-eQTL	ENSG00000174529.7	ENSG00000174529	TMEM81
0	0.150077	rs7656416	4	1260747	402	9.01e-42	2.38e-12	Type-2-Diabetes_Spracklen	Subcutaneous-Adipose-sQTL	4.1289982.1297956.clu	ENSG00000090316	MAEA
0	0.150073	rs650198	12	69280815	1230	6.42e-13	3.2e-25	BMI	Skeletal-Muscle-eQTL	ENSG00000090382.6	ENSG00000090382	LYZ
0	0.15004	rs727428	17	7634474	1505	4.25e-18	2.69e-20	WHR-adj-BMI	Subcutaneous-Adipose-eQTL	ENSG00000239697.10	ENSG00000239697	TNFSF12
0.000558712	0.150038	rs34914000	5	131813257	603	1.18e-08	1.03e-13	BMI	Liver-eQTL	ENSG00000239642.5	ENSG00000239642	MEIKIN
0	0.150026	rs9435732	1	16981663	12	2.57e-11	1.78e-20	WHR-adj-BMI	Pancreas-sQTL	1.16648792.16648881.clu	ENSG00000186301	MST1P2
1.3e-06	0.149956	rs2238799	22	20121802	1705	8.65e-09	1.89e-07	BMI	Skeletal-Muscle-eQTL	ENSG00000099904.15	ENSG00000099904	ZDHHC8
0	0.149955	rs9435732	1	16981663	12	2.57e-11	6.27e-19	WHR-adj-BMI	Pancreas-eQTL	ENSG00000186301.8	ENSG00000186301	MST1P2
0	0.149859	rs12210292	6	44957556	670	3.04e-09	3.66e-12	BMI	Subcutaneous-Adipose-eQTL	ENSG00000196284.15	ENSG00000196284	SUPT3H
2.62e-05	0.149852	rs7927401	11	32459631	1125	1.59e-15	2e-11	HDL	Visceral-Adipose-sQTL	11.32437197.32437845.clu	ENSG00000183242	WT1-AS
0	0.149731	rs2276106	11	66338346	1140	1.91e-12	7.22e-17	WHR-adj-BMI	Skeletal-Muscle-eQTL	ENSG00000174483.19	ENSG00000174483	BBS1
0	0.149719	rs5896	11	46723453	1131	2.63e-19	4.05e-36	TG	Skeletal-Muscle-eQTL	ENSG00000175220.11	ENSG00000175220	ARHGAP1
0	0.149652	rs7298565	12	109499729	1254	4.21e-53	3.14e-08	HDL	Pancreas-eQTL	ENSG00000139428.11	ENSG00000139428	MMAB
0	0.149652	rs12608504	19	18278325	1610	3.09e-47	6.72e-43	WHR-adj-BMI	Subcutaneous-Adipose-eQTL	ENSG00000130518.16	ENSG00000130518	IQCN
0	0.149644	rs4911382	20	33965289	1657	1.69e-13	4.14e-32	BMI	Skeletal-Muscle-eQTL	ENSG00000131067.16	ENSG00000131067	GGT7
0	0.149643	rs6777217	3	36937551	303	3.3e-12	5.95e-70	HDL	Subcutaneous-Adipose-sQTL	3.37149038.37174539.clu	ENSG00000093167	LRRFIP2
9.84e-05	0.14964	rs3816157	3	64013646	319	2.62e-15	2.15e-06	Type-2-Diabetes_Suzuki	Liver-eQTL	ENSG00000239653.1	ENSG00000239653	PSMD6-AS2
0	0.149594	rs11709077	3	12295008	285	1.6e-27	5.38e-10	Type-2-Diabetes_Mahajan	Subcutaneous-Adipose-sQTL	3.12301849.12312380.clu	ENSG00000132170	PPARG
0	0.149586	rs1045241	5	119393591	596	3.51e-22	4.63e-17	WHR-adj-BMI	Liver-eQTL	ENSG00000164334.15	ENSG00000164334	FAM170A
0	0.149586	rs6477694	9	109170062	998	6.57e-14	3.59e-25	BMI	Subcutaneous-Adipose-eQTL	ENSG00000106771.12	ENSG00000106771	TMEM245
1.2e-07	0.149523	rs12990465	2	65054267	173	8.69e-19	1.11e-11	HDL	Skeletal-Muscle-sQTL	2.65104806.65129893.clu	ENSG00000138069	RAB1A
0	0.149512	rs930653	2	68237139	176	2.89e-09	1.62e-11	WHR-adj-BMI	Pancreas-eQTL	ENSG00000221823.10	ENSG00000221823	PPP3R1
0.00393902	0.149512	rs12692738	2	164701742	231	5.24e-12	1.45e-07	BMI	Pancreas-sQTL	2.164700756.164704444.clu	ENSG00000082438	COBLL1
0.000144932	0.149428	rs11893688	2	9555153	137	7.75e-13	2.97e-06	WHR-adj-BMI	Subcutaneous-Adipose-sQTL	2.9418732.9419990.clu	ENSG00000119185	ITGB1BP1
2.99e-05	0.149403	rs502333	11	65026266	1139	4.19e-08	1.12e-21	HDL	Skeletal-Muscle-sQTL	11.65115081.65115476.clu	ENSG00000149809	TM7SF2
0	0.149371	rs9911983	17	47808390	1526	4.82e-08	1.04e-11	Type-2-Diabetes_Xue	Subcutaneous-Adipose-eQTL	ENSG00000141294.9	ENSG00000141294	LRRC46
0.00418185	0.149359	rs4656994	1	161210087	79	1.6e-08	3.36e-08	WHR-adj-BMI	Visceral-Adipose-eQTL	ENSG00000158869.10	ENSG00000158869	FCER1G
0.000106624	0.149352	rs701815	10	97216136	1078	6.12e-09	7.69e-07	BMI	Skeletal-Muscle-sQTL	10.97450536.97451671.clu	ENSG00000171307	ZDHHC16
0	0.149319	rs732594	6	35238776	664	5.85e-50	2.68e-33	BMI	Skeletal-Muscle-eQTL	ENSG00000198755.10	ENSG00000198755	RPL10A
7.74e-05	0.149316	rs12946454	17	45130754	1525	4.66e-10	3.01e-10	TG	Skeletal-Muscle-eQTL	ENSG00000136448.11	ENSG00000136448	NMT1
0	0.149295	rs6777217	3	36937551	303	3.3e-12	1.69e-35	HDL	Skeletal-Muscle-eQTL	ENSG00000144674.16	ENSG00000144674	GOLGA4
0	0.149256	rs3989103	8	11449337	864	3.7e-18	3.68e-26	WHR-adj-BMI	Subcutaneous-Adipose-eQTL	ENSG00000255310.2	ENSG00000255310	ENSG00000255310
0.000769639	0.149253	rs9911983	17	47808390	1526	4.82e-08	1.32e-12	Type-2-Diabetes_Xue	Subcutaneous-Adipose-sQTL	17.47808399.47808538.clu	ENSG00000006025	OSBPL7
0.000706578	0.149242	rs17689007	8	10117314	862	1.7e-13	6.76e-07	Type-2-Diabetes_Mahajan	Pancreas-sQTL	8.10149264.10207833.clu	ENSG00000175806	MSRA
0	0.149226	rs5896	11	46723453	1131	2.63e-19	6.83e-12	TG	Visceral-Adipose-sQTL	11.46369550.46371313.clu	ENSG00000149091	DGKZ
0	0.149191	rs12622653	2	98929892	189	4.6e-08	3.69e-65	BMI	Subcutaneous-Adipose-eQTL	ENSG00000144182.16	ENSG00000144182	LIPT1
0.000386737	0.149128	rs10850838	12	109841007	1254	8.55e-16	1.31e-06	BMI	Visceral-Adipose-sQTL	12.109913072.109914442.clu	ENSG00000139437	TCHP
0.000648708	0.149123	rs3134358	8	100946205	918	3.85e-12	1.87e-06	BMI	Subcutaneous-Adipose-sQTL	8.100952125.100952850.clu	ENSG00000164924	YWHAZ
0	0.149111	rs12644	10	73437293	1064	1.24e-09	2.13e-19	TG	Pancreas-sQTL	10.73275598.73278179.clu	ENSG00000156042	CFAP70
0	0.149064	rs11893688	2	9555153	137	7.75e-13	2.18e-06	WHR-adj-BMI	Visceral-Adipose-sQTL	2.9418732.9422479.clu	ENSG00000119185	ITGB1BP1
0	0.149046	rs2270894	3	9933702	284	1.08e-08	3.65e-22	WHR-adj-BMI	Subcutaneous-Adipose-eQTL	ENSG00000180385.8	ENSG00000180385	EMC3-AS1
0	0.149044	rs11642430	16	30034468	1467	1.2e-10	3.38e-14	Type-2-Diabetes_Mahajan	Pancreas-eQTL	ENSG00000183336.8	ENSG00000183336	BOLA2
0	0.149008	rs6777217	3	36937551	303	3.3e-12	1e-150	HDL	Skeletal-Muscle-sQTL	3.37149038.37174539.clu	ENSG00000093167	LRRFIP2
0	0.149003	rs2167079	11	47248704	1132	5.67e-32	1.14e-37	TG	Skeletal-Muscle-eQTL	ENSG00000109919.9	ENSG00000109919	MTCH2
0	0.148967	rs6777217	3	36937551	303	3.3e-12	1e-150	HDL	Skeletal-Muscle-sQTL	3.37173194.37174539.clu	ENSG00000093167	LRRFIP2
0	0.148959	rs946824	1	243520717	127	4.82e-15	4.99e-11	BMI	Subcutaneous-Adipose-sQTL	1.243613034.243613671.clu	ENSG00000117020	AKT3
0	0.148918	rs6772452	3	49003029	310	2.46e-09	1e-150	TG	Visceral-Adipose-sQTL	3.48694240.48694459.clu	ENSG00000068745	IP6K2
0	0.148918	rs6772452	3	49003029	310	2.46e-09	7.14e-111	TG	Pancreas-sQTL	3.48694525.48695090.clu	ENSG00000068745	IP6K2
0	0.148918	rs6772452	3	49003029	310	2.46e-09	1e-150	TG	Subcutaneous-Adipose-sQTL	3.48694525.48695090.clu	ENSG00000068745	IP6K2
0	0.148918	rs6772452	3	49003029	310	2.46e-09	1e-150	TG	Subcutaneous-Adipose-sQTL	3.48694240.48694459.clu	ENSG00000068745	IP6K2
0	0.148918	rs6772452	3	49003029	310	2.46e-09	1e-150	TG	Visceral-Adipose-sQTL	3.48694525.48695090.clu	ENSG00000068745	IP6K2
0	0.148907	rs13087851	3	49371541	311	8.47e-48	6.93e-28	BMI	Visceral-Adipose-sQTL	3.49700709.49701491.clu	ENSG00000164068	RNF123
0	0.148906	rs8107974	19	19277691	1611	6.3e-15	2.56e-32	Type-2-Diabetes_Mahajan	Skeletal-Muscle-eQTL	ENSG00000129933.20	ENSG00000129933	MAU2
0	0.148883	rs732594	6	35238776	664	5.85e-50	1.28e-41	BMI	Visceral-Adipose-eQTL	ENSG00000198755.10	ENSG00000198755	RPL10A
0	0.148851	rs952471	15	77484156	1427	1.62e-26	3.14e-13	Type-2-Diabetes_Spracklen	Visceral-Adipose-eQTL	ENSG00000140382.14	ENSG00000140382	HMG20A
0	0.148829	rs8107974	19	19277691	1611	6.3e-15	6.17e-12	Type-2-Diabetes_Mahajan	Visceral-Adipose-eQTL	ENSG00000213996.12	ENSG00000213996	TM6SF2
0.0022	0.148728	rs4660293	1	39562508	24	1.55e-65	7.97e-09	HDL	Subcutaneous-Adipose-sQTL	1.39523697.39523807.clu	ENSG00000182109	ENSG00000182109
0	0.148721	rs8075273	17	63651521	1535	4.67e-14	3.09e-23	BMI	Pancreas-eQTL	ENSG00000087191.12	ENSG00000087191	PSMC5
0	0.148629	rs348330	1	229537208	116	3.9e-14	1.2e-08	Type-2-Diabetes_Mahajan	Pancreas-eQTL	ENSG00000135776.4	ENSG00000135776	ABCB10
0.000104385	0.148612	rs4988235	2	135851076	211	7.09e-13	7.7e-11	BMI	Skeletal-Muscle-sQTL	2.135924498.135933910.clu	ENSG00000115866	DARS
0	0.148574	rs1135999	16	15038105	1458	1.14e-25	9.55e-12	TG	Subcutaneous-Adipose-sQTL	16.15030056.15138879.clu	ENSG00000179889	PDXDC1
0	0.148545	rs965480	15	77489584	1427	1.24e-11	3.21e-22	Type-2-Diabetes_Suzuki	Subcutaneous-Adipose-eQTL	ENSG00000140382.14	ENSG00000140382	HMG20A
0	0.148526	rs8107974	19	19277691	1611	6.3e-15	2.25e-21	Type-2-Diabetes_Mahajan	Subcutaneous-Adipose-eQTL	ENSG00000187664.8	ENSG00000187664	HAPLN4
2e-08	0.148502	rs6594734	5	113549055	591	3.04e-10	3.68e-16	BMI	Pancreas-eQTL	ENSG00000047188.15	ENSG00000047188	YTHDC2
5.94e-05	0.148478	rs9435732	1	16981663	12	2.57e-11	1.15e-22	WHR-adj-BMI	Skeletal-Muscle-sQTL	1.17075823.17082545.clu	ENSG00000117115	PADI2
0	0.148465	rs5896	11	46723453	1131	2.63e-19	1.49e-10	TG	Visceral-Adipose-eQTL	ENSG00000110492.15	ENSG00000110492	MDK
1.58e-05	0.148452	rs2307111	5	75707853	568	3.03e-08	1.33e-07	Type-2-Diabetes_Xue	Subcutaneous-Adipose-eQTL	ENSG00000189045.13	ENSG00000189045	ANKDD1B
0.000440345	0.148388	rs2271189	12	56101207	1223	9.26e-16	1.02e-08	BMI	Visceral-Adipose-sQTL	12.55997723.56002212.clu	ENSG00000139531	SUOX
0	0.14837	rs6459733	7	157137856	846	3.9e-17	4.21e-21	Type-2-Diabetes_Mahajan	Subcutaneous-Adipose-eQTL	ENSG00000229660.1	ENSG00000229660	ENSG00000229660
0	0.148356	rs181364381	1	45533216	28	1.81e-13	4.06e-33	BMI	Liver-sQTL	1.45330068.45330516.clu	ENSG00000132781	MUTYH
0.000760394	0.148293	rs2102278	4	51952498	438	4.5e-08	1.12e-09	Type-2-Diabetes_Mahajan	Skeletal-Muscle-eQTL	ENSG00000163069.12	ENSG00000163069	SGCB
0	0.148292	rs12210292	6	44957556	670	3.04e-09	2.63e-10	BMI	Pancreas-eQTL	ENSG00000196284.15	ENSG00000196284	SUPT3H
0.0286541	0.148256	rs76550717	11	72717127	1144	1.26e-11	7.3e-06	Type-2-Diabetes_Suzuki	Visceral-Adipose-sQTL	11.72230019.72230101.clu	ENSG00000165458	INPPL1
0	0.148253	rs8122855	20	25211413	1655	4.11e-14	5.81e-20	BMI	Liver-eQTL	ENSG00000100997.18	ENSG00000100997	ABHD12
3.4e-07	0.148234	rs7744833	6	20581597	651	1.42e-09	1.75e-07	WHR-adj-BMI	Pancreas-sQTL	6.20548705.20649293.clu	ENSG00000145996	CDKAL1
0	0.148194	rs2167079	11	47248704	1132	5.67e-32	4.26e-87	TG	Subcutaneous-Adipose-eQTL	ENSG00000172247.3	ENSG00000172247	C1QTNF4
0	0.148181	rs2276824	3	52603470	312	8.9e-38	8.31e-12	WHR-adj-BMI	Pancreas-sQTL	3.52818727.52819393.clu	ENSG00000055955	ITIH4
0.000491549	0.14818	rs302864	17	58680223	1532	2.46e-08	1.14e-36	Type-2-Diabetes_Xue	Skeletal-Muscle-eQTL	ENSG00000108395.13	ENSG00000108395	TRIM37
0	0.148178	rs11039182	11	47325172	1132	4.82e-22	1.17e-12	FastGlu	Visceral-Adipose-eQTL	ENSG00000134575.9	ENSG00000134575	ACP2
0.00173063	0.148131	rs762705	3	50276096	311	8.78e-12	4.29e-21	WHR-adj-BMI	Skeletal-Muscle-eQTL	ENSG00000114378.16	ENSG00000114378	HYAL1
0	0.148131	rs2112347	5	75719417	568	1.17e-61	3.06e-10	BMI	Skeletal-Muscle-eQTL	ENSG00000152359.14	ENSG00000152359	POC5
2.47e-06	0.148128	rs7221167	17	45855941	1525	6.8e-19	7.2e-41	WHR-adj-BMI	Skeletal-Muscle-eQTL	ENSG00000225190.10	ENSG00000225190	PLEKHM1
0	0.148071	rs181364381	1	45533216	28	1.81e-13	3.81e-36	BMI	Skeletal-Muscle-sQTL	1.45329437.45330516.clu	ENSG00000132781	MUTYH
3.43e-05	0.148068	rs2270894	3	9933702	284	1.08e-08	1.24e-24	WHR-adj-BMI	Pancreas-eQTL	ENSG00000163702.18	ENSG00000163702	IL17RC
0	0.148035	rs181364381	1	45533216	28	1.81e-13	2.62e-40	BMI	Liver-sQTL	1.45329437.45330516.clu	ENSG00000132781	MUTYH
0.00217382	0.148028	rs9911983	17	47808390	1526	4.82e-08	3.79e-34	Type-2-Diabetes_Xue	Subcutaneous-Adipose-sQTL	17.48107838.48112031.clu	ENSG00000002919	SNX11
0	0.148002	rs731839	19	33408159	1619	5.13e-12	1.16e-26	FastInsu	Skeletal-Muscle-eQTL	ENSG00000124299.13	ENSG00000124299	PEPD
0.0253175	0.147999	rs10773111	12	124848409	1264	1.88e-08	4.71e-06	WHR-adj-BMI	Liver-sQTL	12.124337180.124339997.clu	ENSG00000196498	NCOR2
0.00197315	0.147968	rs9911983	17	47808390	1526	4.82e-08	8.9e-25	Type-2-Diabetes_Xue	Subcutaneous-Adipose-eQTL	ENSG00000278765.1	ENSG00000278765	ENSG00000278765
0	0.14793	rs2298058	13	94596312	1319	2.55e-20	7.28e-11	TG	Visceral-Adipose-sQTL	13.94581189.94583094.clu	ENSG00000088451	TGDS
0.000209419	0.147926	rs11098676	4	122911999	479	2.03e-08	1.58e-15	Type-2-Diabetes_Xue	Skeletal-Muscle-eQTL	ENSG00000273007.1	ENSG00000273007	ENSG00000273007
0.00392227	0.147921	rs11216103	11	116703772	1173	1e-150	2.1e-07	TG	Subcutaneous-Adipose-eQTL	ENSG00000109917.10	ENSG00000109917	ZPR1
0	0.147874	rs35134156	15	77023091	1427	7.8e-29	7.85e-09	Type-2-Diabetes_Mahajan	Skeletal-Muscle-eQTL	ENSG00000269951.1	ENSG00000269951	ENSG00000269951
0	0.14787	rs835637	3	136954315	360	3.46e-09	2.85e-21	WHR-adj-BMI	Subcutaneous-Adipose-sQTL	3.136819214.136854443.clu	ENSG00000168917	SLC35G2
0.0019808	0.147775	rs9911983	17	47808390	1526	4.82e-08	3.78e-19	Type-2-Diabetes_Xue	Pancreas-sQTL	17.48107838.48112031.clu	ENSG00000002919	SNX11
0	0.147757	rs12608504	19	18278325	1610	3.09e-47	9.38e-28	WHR-adj-BMI	Visceral-Adipose-eQTL	ENSG00000130518.16	ENSG00000130518	IQCN
5.74e-05	0.147757	rs3947	8	11844866	864	6.48e-22	6.35e-12	TG	Subcutaneous-Adipose-eQTL	ENSG00000269918.1	ENSG00000269918	ENSG00000269918
0	0.147736	rs3781815	11	85630889	1150	4.2e-10	1.73e-12	BMI	Subcutaneous-Adipose-sQTL	11.85708150.85709331.clu	ENSG00000137501	SYTL2
0.00193109	0.147719	rs9911983	17	47808390	1526	4.82e-08	1.08e-11	Type-2-Diabetes_Xue	Pancreas-sQTL	17.48110767.48112031.clu	ENSG00000002919	SNX11
0.00783391	0.14771	rs3843935	9	33787873	970	5.54e-11	3.83e-23	TG	Liver-eQTL	ENSG00000164978.17	ENSG00000164978	NUDT2
0	0.147679	rs35845828	2	112042968	197	2.24e-08	1.61e-09	HDL	Subcutaneous-Adipose-sQTL	2.112022394.112039351.clu	ENSG00000153208	MERTK
0	0.147667	rs17122772	14	22819726	1337	2e-08	3.23e-16	Type-2-Diabetes_Mahajan	Subcutaneous-Adipose-eQTL	ENSG00000172590.18	ENSG00000172590	MRPL52
0.00230231	0.147662	rs2238799	22	20121802	1705	8.65e-09	5.91e-67	BMI	Skeletal-Muscle-sQTL	22.19961289.19962527.clu	ENSG00000093010	COMT
0.00229868	0.147661	rs2238799	22	20121802	1705	8.65e-09	9.98e-82	BMI	Skeletal-Muscle-sQTL	22.19961289.19962233.clu	ENSG00000093010	COMT
0	0.147652	rs7124681	11	47508395	1132	3.96e-55	4.79e-24	BMI	Pancreas-eQTL	ENSG00000247675.6	ENSG00000247675	LRP4-AS1
0.000719826	0.147651	rs7221167	17	45855941	1525	6.8e-19	4.61e-22	WHR-adj-BMI	Subcutaneous-Adipose-eQTL	ENSG00000266918.1	ENSG00000266918	ENSG00000266918
0.000104348	0.147614	rs10152458	15	101350606	1441	2.71e-08	3.18e-07	TG	Skeletal-Muscle-sQTL	15.101365044.101366196.clu	ENSG00000140479	PCSK6
0.000178119	0.147604	rs1126930	12	49005349	1219	3.91e-10	2e-18	BMI	Subcutaneous-Adipose-eQTL	ENSG00000139636.15	ENSG00000139636	LMBR1L
0	0.147591	rs965480	15	77489584	1427	1.24e-11	3.14e-13	Type-2-Diabetes_Suzuki	Visceral-Adipose-eQTL	ENSG00000140382.14	ENSG00000140382	HMG20A
0	0.147581	rs13326165	3	52498102	312	1.38e-13	9e-18	TG	Visceral-Adipose-sQTL	3.52519841.52519944.clu	ENSG00000010327	STAB1
0	0.147565	rs4911442	20	34767243	1658	2.44e-09	9.92e-22	BMI	Visceral-Adipose-sQTL	20.35021332.35035123.clu	ENSG00000100991	TRPC4AP
0.00165188	0.147515	rs12048743	1	205145745	104	1e-08	1.94e-07	Type-2-Diabetes_Mahajan	Visceral-Adipose-eQTL	ENSG00000133059.16	ENSG00000133059	DSTYK
0.000103127	0.147487	rs11926707	3	46884049	309	1.69e-08	3.99e-31	Type-2-Diabetes_Xue	Visceral-Adipose-sQTL	3.47283094.47287220.clu	ENSG00000114648	KLHL18
0.000280263	0.147453	rs9816029	3	41269871	306	2.63e-09	7.47e-11	BMI	Pancreas-sQTL	3.41239354.41239819.clu	ENSG00000168036	CTNNB1
1.31e-05	0.147436	rs940904	12	123007025	1263	2.49e-09	9.21e-15	TG	Skeletal-Muscle-eQTL	ENSG00000235423.8	ENSG00000235423	ENSG00000235423
0.00196319	0.147427	rs9911983	17	47808390	1526	4.82e-08	3.78e-30	Type-2-Diabetes_Xue	Visceral-Adipose-eQTL	ENSG00000002919.14	ENSG00000002919	SNX11
6.5e-07	0.147424	rs569319774	7	140853225	835	2.26e-08	1.28e-17	Type-2-Diabetes_Spracklen	Skeletal-Muscle-sQTL	7.141006535.141014911.clu	ENSG00000090263	MRPS33
0	0.147419	rs2959592	8	17145216	867	5.65e-12	3.57e-14	BMI	Visceral-Adipose-sQTL	8.17265981.17268258.clu	ENSG00000155975	VPS37A
0	0.147383	rs1135999	16	15038105	1458	1.14e-25	1.6e-11	TG	Subcutaneous-Adipose-sQTL	16.15030056.15031735.clu	ENSG00000179889	PDXDC1
0	0.147361	rs13326165	3	52498102	312	4.55e-25	1.67e-08	HDL	Subcutaneous-Adipose-sQTL	3.52529334.52534533.clu	ENSG00000168268	NT5DC2
0.000281904	0.147315	rs328301	8	38485494	883	4.11e-08	4.57e-07	Type-2-Diabetes_Spracklen	Subcutaneous-Adipose-sQTL	8.38457534.38467981.clu	ENSG00000077782	FGFR1
0.000254052	0.147279	rs12044334	1	184044697	91	1.07e-08	6.55e-11	HDL	Visceral-Adipose-eQTL	ENSG00000198860.11	ENSG00000198860	TSEN15
0.00369705	0.147244	rs516946	8	41661730	885	3.16e-22	1.85e-06	Type-2-Diabetes_Xue	Pancreas-eQTL	ENSG00000165066.12	ENSG00000165066	NKX6-3
0.000667154	0.14718	rs2603229	15	99723294	1439	2.99e-09	4.37e-08	WHR-adj-BMI	Liver-sQTL	15.99732007.99733345.clu	ENSG00000183060	LYSMD4
0	0.147123	rs3781815	11	85630889	1150	4.2e-10	4.41e-21	BMI	Subcutaneous-Adipose-sQTL	11.85707531.85708038.clu	ENSG00000137501	SYTL2
0	0.147042	rs6432188	2	11358906	138	2.25e-10	1.67e-37	WHR-adj-BMI	Subcutaneous-Adipose-sQTL	2.11164261.11174968.clu	ENSG00000162976	PQLC3
0	0.147008	rs1955163	10	69513601	1062	2.53e-11	5.02e-47	Type-2-Diabetes_Spracklen	Subcutaneous-Adipose-sQTL	10.69504485.69506124.clu	ENSG00000099282	TSPAN15
0	0.146996	rs1955163	10	69513601	1062	2.53e-11	1.83e-49	Type-2-Diabetes_Spracklen	Subcutaneous-Adipose-sQTL	10.69504485.69511791.clu	ENSG00000099282	TSPAN15
0	0.146915	rs11242	3	53091906	312	1.59e-18	2.92e-26	HDL	Pancreas-eQTL	ENSG00000163933.9	ENSG00000163933	RFT1
1e-08	0.146914	rs12210292	6	44957556	670	3.04e-09	6.65e-13	BMI	Visceral-Adipose-eQTL	ENSG00000196284.15	ENSG00000196284	SUPT3H
0.000826946	0.146863	rs742762	6	39078868	666	1.79e-22	3.88e-09	Type-2-Diabetes_Spracklen	Visceral-Adipose-eQTL	ENSG00000217165.1	ENSG00000217165	ANKRD18EP
0.000766737	0.146856	rs72934791	3	49021360	310	2.96e-10	2.24e-16	HDL	Pancreas-eQTL	ENSG00000198218.10	ENSG00000198218	QRICH1
1.35e-05	0.146851	rs1511016	4	119249200	477	9.72e-06	5.12e-13	ISI	Skeletal-Muscle-sQTL	4.119273708.119292338.clu	ENSG00000145390	USP53
0	0.146841	rs11065987	12	111634620	1255	6.1e-12	1.66e-41	BMI	Visceral-Adipose-eQTL	ENSG00000198270.12	ENSG00000198270	TMEM116
0	0.146787	rs7867248	9	34320266	970	5.57e-11	2.92e-12	TG	Pancreas-eQTL	ENSG00000164976.8	ENSG00000164976	MYORG
0	0.146768	rs7656416	4	1260747	402	9.01e-42	5.25e-21	Type-2-Diabetes_Spracklen	Visceral-Adipose-sQTL	4.1327703.1332757.clu	ENSG00000090316	MAEA
0	0.146753	rs2791550	1	219482027	111	3.35e-93	6.68e-49	WHR-adj-BMI	Subcutaneous-Adipose-sQTL	1.219449233.219458858.clu	ENSG00000228536	ENSG00000228536
2.03e-05	0.146704	rs12193797	6	41780614	668	3.33e-09	6.8e-08	BMI	Liver-eQTL	ENSG00000164663.14	ENSG00000164663	USP49
0	0.146666	rs6777217	3	36937551	303	3.3e-12	3.78e-133	HDL	Subcutaneous-Adipose-sQTL	3.37173194.37174539.clu	ENSG00000093167	LRRFIP2
2.35e-06	0.146618	rs181364381	1	45533216	28	1.81e-13	2.41e-08	BMI	Liver-eQTL	ENSG00000132763.14	ENSG00000132763	MMACHC
0	0.146548	rs1955163	10	69513601	1062	2.53e-11	3.92e-37	Type-2-Diabetes_Spracklen	Visceral-Adipose-sQTL	10.69504485.69511791.clu	ENSG00000099282	TSPAN15
0	0.146503	rs1005752	15	77525786	1427	5.7e-29	3.21e-22	Type-2-Diabetes_Mahajan	Subcutaneous-Adipose-eQTL	ENSG00000140382.14	ENSG00000140382	HMG20A
0	0.146501	rs3853818	17	7442983	1505	6.33e-12	3.68e-08	TG	Skeletal-Muscle-eQTL	ENSG00000161955.16	ENSG00000161955	TNFSF13
1.72e-05	0.146481	rs7298565	12	109499729	1254	4.21e-53	1.88e-08	HDL	Subcutaneous-Adipose-eQTL	ENSG00000139428.11	ENSG00000139428	MMAB
0.00290768	0.146479	rs2421016	10	122407996	1093	1.48e-10	6.43e-08	Type-2-Diabetes_Xue	Subcutaneous-Adipose-sQTL	10.122428316.122429624.clu	ENSG00000107679	PLEKHA1
0	0.146479	rs5896	11	46723453	1131	2.63e-19	1.07e-38	TG	Pancreas-eQTL	ENSG00000175220.11	ENSG00000175220	ARHGAP1
3.09e-05	0.146443	rs1079596	11	113425897	1170	1.79e-08	2.93e-12	TG	Visceral-Adipose-eQTL	ENSG00000270179.1	ENSG00000270179	ENSG00000270179
0	0.146396	rs6777217	3	36937551	303	3.3e-12	7.5e-61	HDL	Skeletal-Muscle-eQTL	ENSG00000093167.17	ENSG00000093167	LRRFIP2
0	0.146364	rs11070332	15	41517007	1406	1.3e-13	1.88e-69	Type-2-Diabetes_Mahajan	Subcutaneous-Adipose-sQTL	15.41842591.41843676.clu	ENSG00000243708	PLA2G4B
0	0.146281	rs11066188	12	112172910	1255	3.05e-12	1.66e-41	BMI	Visceral-Adipose-eQTL	ENSG00000198270.12	ENSG00000198270	TMEM116
0.000146187	0.146263	rs5751239	22	42196233	1718	2.01e-09	4.52e-09	BMI	Visceral-Adipose-sQTL	22.42132190.42132370.clu	ENSG00000237037	NDUFA6-AS1
8.6e-07	0.146204	rs3947	8	11844866	864	6.48e-22	5.36e-12	TG	Visceral-Adipose-eQTL	ENSG00000255310.2	ENSG00000255310	ENSG00000255310
1e-08	0.1462	rs2241423	15	67794500	1422	3.6e-54	6.83e-07	BMI	Visceral-Adipose-sQTL	15.67187509.67190413.clu	ENSG00000166949	SMAD3
0.0019845	0.146193	rs762705	3	50276096	311	8.78e-12	4.44e-11	WHR-adj-BMI	Subcutaneous-Adipose-sQTL	3.50302980.50303788.clu	ENSG00000114378	HYAL1
0	0.146108	rs34855406	17	42579393	1523	3.2e-12	1.79e-26	Type-2-Diabetes_Mahajan	Visceral-Adipose-eQTL	ENSG00000037042.8	ENSG00000037042	TUBG2
0	0.146058	rs2298058	13	94596312	1319	2.55e-20	3.06e-09	TG	Visceral-Adipose-sQTL	13.94581189.94581561.clu	ENSG00000088451	TGDS
0	0.146026	rs10761785	10	63559006	1058	3.47e-16	3.41e-08	BMI	Subcutaneous-Adipose-eQTL	ENSG00000165476.13	ENSG00000165476	REEP3
0	0.145961	rs2839108	21	46115334	1700	1.74e-13	1.06e-43	WHR-adj-BMI	Liver-sQTL	21.46139052.46145417.clu	ENSG00000160282	FTCD
0	0.145907	rs946824	1	243520717	127	4.82e-15	4.81e-14	BMI	Visceral-Adipose-sQTL	1.243573048.243613671.clu	ENSG00000117020	AKT3
0	0.145875	rs181364381	1	45533216	28	1.81e-13	2.45e-26	BMI	Liver-sQTL	1.45519054.45521829.clu	ENSG00000117450	PRDX1
0	0.145848	rs181364381	1	45533216	28	1.81e-13	2.87e-27	BMI	Liver-sQTL	1.45519054.45522778.clu	ENSG00000117450	PRDX1
0	0.145822	rs4849294	2	113862420	198	1.77e-13	1.47e-38	WHR-adj-BMI	Subcutaneous-Adipose-sQTL	2.113598466.113598607.clu	ENSG00000146556	WASH2P
0.000510867	0.145765	rs2010281	14	103395985	1388	4.96e-20	1.58e-22	BMI	Skeletal-Muscle-sQTL	14.103563124.103563215.clu	ENSG00000258851	ENSG00000258851
0.000513294	0.145743	rs11496066	7	102845807	811	1.2e-08	4.39e-06	Type-2-Diabetes_Mahajan	Visceral-Adipose-sQTL	7.102568184.102569835.clu	ENSG00000168255	POLR2J3
0	0.14574	rs17122772	14	22819726	1337	2e-08	9.13e-24	Type-2-Diabetes_Mahajan	Skeletal-Muscle-eQTL	ENSG00000172590.18	ENSG00000172590	MRPL52
0	0.145659	rs10963067	9	17367948	958	5.86e-11	5.51e-08	WHR-adj-BMI	Liver-sQTL	9.17365377.17366617.clu	ENSG00000044459	CNTLN
0	0.145621	rs62492368	7	150840547	841	1.5e-10	1.6e-15	Type-2-Diabetes_Mahajan	Pancreas-eQTL	ENSG00000002933.7	ENSG00000002933	TMEM176A
0	0.145606	rs717795	1	3053900	2	6.86e-18	9.77e-15	WHR-adj-BMI	Pancreas-sQTL	1.3061331.3061591.clu	ENSG00000177133	LINC00982
0.00111484	0.145552	rs1758632	9	34025642	970	1.36e-09	6.82e-08	Type-2-Diabetes_Xue	Skeletal-Muscle-eQTL	ENSG00000137073.21	ENSG00000137073	UBAP2
3.4e-07	0.145479	rs10433609	3	51274143	311	3.51e-13	1.41e-12	BMI	Skeletal-Muscle-eQTL	ENSG00000088543.14	ENSG00000088543	C3orf18
0	0.145419	rs181364381	1	45533216	28	1.81e-13	1.46e-56	BMI	Pancreas-sQTL	1.45329437.45330516.clu	ENSG00000132781	MUTYH
0.000571855	0.14538	rs2249105	2	65060762	173	1.2e-15	4.32e-07	Type-2-Diabetes_Mahajan	Skeletal-Muscle-sQTL	2.65129110.65129893.clu	ENSG00000138069	RAB1A
0	0.14537	rs181364381	1	45533216	28	1.81e-13	9.18e-22	BMI	Pancreas-sQTL	1.45329437.45329889.clu	ENSG00000132781	MUTYH
0.00026014	0.145366	rs328301	8	38485494	883	4.11e-08	4.69e-07	Type-2-Diabetes_Spracklen	Subcutaneous-Adipose-sQTL	8.38457534.38467672.clu	ENSG00000077782	FGFR1
0	0.145304	rs8107974	19	19277691	1611	6.3e-15	1.99e-13	Type-2-Diabetes_Mahajan	Subcutaneous-Adipose-sQTL	19.19321135.19337170.clu	ENSG00000129933	MAU2
0	0.145297	rs3989103	8	11449337	864	3.7e-18	7.39e-20	WHR-adj-BMI	Skeletal-Muscle-eQTL	ENSG00000184608.8	ENSG00000184608	FAM167A-AS1
6.36e-05	0.145283	rs2245368	7	76978826	797	1.72e-25	3.38e-10	BMI	Pancreas-eQTL	ENSG00000233448.2	ENSG00000233448	PMS2P9
3.45e-05	0.145243	rs238763	1	229506752	116	5.04e-11	3.09e-06	Type-2-Diabetes_Spracklen	Pancreas-eQTL	ENSG00000069248.11	ENSG00000069248	NUP133
0	0.145229	rs1005752	15	77525786	1427	5.7e-29	3.14e-13	Type-2-Diabetes_Mahajan	Visceral-Adipose-eQTL	ENSG00000140382.14	ENSG00000140382	HMG20A
0	0.145229	rs13326165	3	52498102	312	1.38e-13	1.71e-11	TG	Visceral-Adipose-eQTL	ENSG00000168268.10	ENSG00000168268	NT5DC2
0	0.145218	rs2543132	8	15678802	866	1.02e-10	3e-10	BMI	Visceral-Adipose-sQTL	8.15748465.15757791.clu	ENSG00000104723	TUSC3
0.000854255	0.145214	rs376993806	9	136352136	1016	4.62e-25	5.82e-15	Type-2-Diabetes_Spracklen	Subcutaneous-Adipose-sQTL	9.136433279.136434037.clu	ENSG00000148384	INPP5E
0	0.145202	rs3814883	16	29983601	1467	1.47e-40	1e-150	BMI	Subcutaneous-Adipose-eQTL	ENSG00000090238.11	ENSG00000090238	YPEL3
0	0.145054	rs61828641	1	174352859	85	2.49e-13	6.14e-15	BMI	Subcutaneous-Adipose-eQTL	ENSG00000152061.23	ENSG00000152061	RABGAP1L
0	0.145023	rs9435732	1	16981663	12	2.57e-11	7.19e-22	WHR-adj-BMI	Pancreas-sQTL	1.16632371.16632607.clu	ENSG00000215908	CROCCP2
0	0.144975	rs7893571	10	16708130	1033	5.83e-12	5.3e-11	BMI	Visceral-Adipose-eQTL	ENSG00000225213.2	ENSG00000225213	ENSG00000225213
0	0.144964	rs6477694	9	109170062	998	6.57e-14	8.95e-27	BMI	Visceral-Adipose-sQTL	9.108869182.108870454.clu	ENSG00000070061	ELP1
0	0.144949	rs4014195	11	65739351	1139	3.64e-14	6.04e-07	TG	Skeletal-Muscle-eQTL	ENSG00000254470.2	ENSG00000254470	AP5B1
0	0.144931	rs727428	17	7634474	1505	4.25e-18	8.66e-11	WHR-adj-BMI	Subcutaneous-Adipose-sQTL	17.7560817.7560999.clu	ENSG00000161955	TNFSF13
0.00124383	0.144903	rs376993806	9	136352136	1016	4.62e-25	3.16e-26	Type-2-Diabetes_Spracklen	Pancreas-sQTL	9.136432586.136432956.clu	ENSG00000148384	INPP5E
2e-08	0.144781	rs3766160	1	15482377	11	4.63e-09	4.41e-11	BMI	Skeletal-Muscle-sQTL	1.15495452.15504611.clu	ENSG00000132906	CASP9
0	0.14476	rs116843064	19	8364439	1604	3.54e-47	7.07e-11	TG	Skeletal-Muscle-sQTL	19.8377067.8390009.clu	ENSG00000269386	RAB11B-AS1
0	0.144744	rs6777217	3	36937551	303	3.3e-12	7.29e-29	HDL	Pancreas-sQTL	3.37173194.37174539.clu	ENSG00000093167	LRRFIP2
6.52e-05	0.144721	rs761423	1	16975177	12	6.51e-10	1.25e-13	BMI	Pancreas-sQTL	1.16888785.16889216.clu	ENSG00000238142	ENSG00000238142
4.18e-06	0.144721	rs116843064	19	8364439	1604	5.25e-39	7.07e-11	HDL	Skeletal-Muscle-sQTL	19.8377067.8390009.clu	ENSG00000269386	RAB11B-AS1
0	0.144687	rs946824	1	243520717	127	4.82e-15	3.16e-14	BMI	Visceral-Adipose-sQTL	1.243613034.243613671.clu	ENSG00000117020	AKT3
0	0.144682	rs3800592	7	135164461	830	2.27e-08	5.66e-12	HDL	Pancreas-sQTL	7.135193477.135193578.clu	ENSG00000105875	WDR91
1.98e-06	0.144639	rs7845219	8	94925274	915	4.55e-09	3.88e-08	Type-2-Diabetes_Xue	Pancreas-sQTL	8.95041626.95045545.clu	ENSG00000156170	NDUFAF6
0	0.144597	rs6432188	2	11358906	138	2.25e-10	2.01e-18	WHR-adj-BMI	Visceral-Adipose-sQTL	2.11164261.11174968.clu	ENSG00000162976	PQLC3
3.43e-05	0.144545	rs10518327	1	85021837	52	2.31e-08	6.15e-06	WHR-adj-BMI	Visceral-Adipose-eQTL	ENSG00000055732.12	ENSG00000055732	MCOLN3
0	0.144409	rs2270894	3	9933702	284	1.08e-08	8.54e-08	WHR-adj-BMI	Pancreas-eQTL	ENSG00000180385.8	ENSG00000180385	EMC3-AS1
0	0.144402	rs9911983	17	47808390	1526	4.82e-08	3.68e-08	Type-2-Diabetes_Xue	Visceral-Adipose-eQTL	ENSG00000141294.9	ENSG00000141294	LRRC46
1.05e-06	0.144392	rs2277862	20	35564866	1658	8.62e-11	5.56e-12	TG	Visceral-Adipose-sQTL	20.35632923.35658930.clu	ENSG00000214078	CPNE1
0	0.144371	rs717795	1	3053900	2	6.86e-18	3.2e-10	WHR-adj-BMI	Pancreas-sQTL	1.3061331.3062290.clu	ENSG00000177133	LINC00982
0	0.144363	rs7164727	15	72801650	1425	2.38e-23	1.27e-28	BMI	Visceral-Adipose-sQTL	15.72760527.72771783.clu	ENSG00000159322	ADPGK
0	0.144336	rs1955163	10	69513601	1062	2.53e-11	6.59e-13	Type-2-Diabetes_Spracklen	Pancreas-eQTL	ENSG00000099282.9	ENSG00000099282	TSPAN15
7.42e-05	0.144255	rs12208493	6	85952549	693	4e-09	2.31e-37	TG	Liver-sQTL	6.85677492.85678136.clu	ENSG00000203875	SNHG5
0.000225923	0.14421	rs9911983	17	47808390	1526	4.82e-08	4.51e-06	Type-2-Diabetes_Xue	Skeletal-Muscle-sQTL	17.47829236.47829764.clu	ENSG00000159111	MRPL10
0.000109379	0.144182	rs34801745	3	196388626	397	7e-11	3.35e-11	BMI	Skeletal-Muscle-sQTL	3.196237571.196237792.clu	ENSG00000161217	PCYT1A
0	0.144179	rs5751239	22	42196233	1718	2.01e-09	4.3e-37	BMI	Liver-sQTL	22.42141396.42141534.clu	ENSG00000205702	CYP2D7
0.000104785	0.144164	rs2296325	14	64947661	1364	3.7e-08	1.64e-42	BMI	Pancreas-eQTL	ENSG00000070182.19	ENSG00000070182	SPTB
0	0.14413	rs13040225	20	50214235	1667	1.64e-14	4.95e-62	Type-2-Diabetes_Spracklen	Subcutaneous-Adipose-eQTL	ENSG00000231742.5	ENSG00000231742	LINC01273
0.00132554	0.144121	rs762705	3	50276096	311	8.78e-12	3.72e-11	WHR-adj-BMI	Subcutaneous-Adipose-eQTL	ENSG00000068028.17	ENSG00000068028	RASSF1
0	0.144101	rs72934791	3	49021360	310	2.96e-10	2.24e-114	HDL	Skeletal-Muscle-sQTL	3.49700709.49701491.clu	ENSG00000164068	RNF123
0	0.144054	rs11039182	11	47325172	1132	4.82e-22	1.2e-07	FastGlu	Pancreas-eQTL	ENSG00000134575.9	ENSG00000134575	ACP2
0	0.144052	rs6477694	9	109170062	998	6.57e-14	2.88e-40	BMI	Visceral-Adipose-sQTL	9.108869182.108874895.clu	ENSG00000070061	ELP1
0	0.144004	rs72934791	3	49021360	310	2.96e-10	1.27e-120	HDL	Skeletal-Muscle-sQTL	3.49700709.49701533.clu	ENSG00000164068	RNF123
0	0.143995	rs9327000	5	116373459	593	5.22e-10	1.54e-12	BMI	Subcutaneous-Adipose-eQTL	ENSG00000271918.1	ENSG00000271918	ENSG00000271918
7.69e-05	0.14396	rs9911983	17	47808390	1526	4.82e-08	6.58e-09	Type-2-Diabetes_Xue	Subcutaneous-Adipose-sQTL	17.47807708.47808220.clu	ENSG00000006025	OSBPL7
0	0.143953	rs6777217	3	36937551	303	3.3e-12	1.93e-85	HDL	Visceral-Adipose-sQTL	3.37173194.37174539.clu	ENSG00000093167	LRRFIP2
0.000364813	0.14395	rs2839108	21	46115334	1700	1.74e-13	1.99e-10	WHR-adj-BMI	Liver-sQTL	21.46138923.46145417.clu	ENSG00000160282	FTCD
0	0.143922	rs1135999	16	15038105	1458	1.14e-25	1.04e-06	TG	Pancreas-eQTL	ENSG00000250251.6	ENSG00000250251	PKD1P6
5e-07	0.143913	rs5751239	22	42196233	1718	2.01e-09	4.09e-13	BMI	Visceral-Adipose-sQTL	22.42141396.42141534.clu	ENSG00000205702	CYP2D7
7.24e-06	0.14391	rs12208493	6	85952549	693	4e-09	2.28e-10	TG	Subcutaneous-Adipose-sQTL	6.85677191.85677424.clu	ENSG00000203875	SNHG5
0.000165897	0.143894	rs940904	12	123007025	1263	2.49e-09	1.66e-09	TG	Subcutaneous-Adipose-eQTL	ENSG00000235423.8	ENSG00000235423	ENSG00000235423
0	0.143866	rs61676547	17	67896391	1537	1e-11	2.31e-14	Type-2-Diabetes_Mahajan	Skeletal-Muscle-eQTL	ENSG00000274561.1	ENSG00000274561	ENSG00000274561
0	0.14384	rs11604324	11	47870031	1132	1.81e-14	2.84e-33	TG	Visceral-Adipose-sQTL	11.47259979.47261241.clu	ENSG00000025434	NR1H3
0	0.143829	rs10861661	12	106780868	1253	1.63e-12	2.65e-12	TG	Visceral-Adipose-eQTL	ENSG00000260329.1	ENSG00000260329	ENSG00000260329
0.000223186	0.143805	rs11098676	4	122911999	479	2.03e-08	5.92e-08	Type-2-Diabetes_Xue	Visceral-Adipose-eQTL	ENSG00000170917.13	ENSG00000170917	NUDT6
0	0.143794	rs12608504	19	18278325	1610	3.09e-47	4.83e-22	WHR-adj-BMI	Pancreas-eQTL	ENSG00000130518.16	ENSG00000130518	IQCN
1.84e-05	0.143759	rs8026714	15	90979023	1433	1.06e-22	5.07e-08	Type-2-Diabetes_Spracklen	Visceral-Adipose-eQTL	ENSG00000214432.9	ENSG00000214432	VPS33B-DT
0.000189393	0.143735	rs2482080	9	115107405	1002	1.39e-08	2.09e-15	BMI	Liver-eQTL	ENSG00000041982.15	ENSG00000041982	TNC
0	0.14371	rs11574514	16	67937477	1479	4e-13	1e-08	WHR-adj-BMI	Subcutaneous-Adipose-eQTL	ENSG00000124067.16	ENSG00000124067	SLC12A4
0	0.143676	rs8075273	17	63651521	1535	4.67e-14	1.95e-19	BMI	Skeletal-Muscle-eQTL	ENSG00000198231.12	ENSG00000198231	DDX42
0	0.14366	rs61676547	17	67896391	1537	1e-11	3.24e-24	Type-2-Diabetes_Mahajan	Visceral-Adipose-eQTL	ENSG00000267731.1	ENSG00000267731	ENSG00000267731
0	0.143628	rs28505901	9	136346577	1016	2.6e-21	3.77e-48	Type-2-Diabetes_Mahajan	Visceral-Adipose-sQTL	9.136419106.136421832.clu	ENSG00000165688	PMPCA
7.43e-06	0.143626	rs761423	1	16975177	12	6.51e-10	8.26e-10	BMI	Skeletal-Muscle-sQTL	1.16888782.16889548.clu	ENSG00000238142	ENSG00000238142
0.00028506	0.143623	rs2274808	21	45486713	1699	1.42e-09	2.39e-09	HDL	Visceral-Adipose-sQTL	21.45488444.45490275.clu	ENSG00000182871	COL18A1
0.003305	0.143614	rs762705	3	50276096	311	8.78e-12	4.94e-32	WHR-adj-BMI	Skeletal-Muscle-sQTL	3.50256320.50256723.clu	ENSG00000114353	GNAI2
0.00331143	0.143569	rs762705	3	50276096	311	8.78e-12	1.95e-48	WHR-adj-BMI	Visceral-Adipose-sQTL	3.50256320.50256723.clu	ENSG00000114353	GNAI2
0.000197854	0.143566	rs2882203	2	187417603	243	2e-08	5.38e-08	BMI	Visceral-Adipose-sQTL	2.187467932.187484124.clu	ENSG00000003436	TFPI
0.00331334	0.143555	rs762705	3	50276096	311	8.78e-12	6.81e-49	WHR-adj-BMI	Visceral-Adipose-sQTL	3.50256610.50256723.clu	ENSG00000114353	GNAI2
1.3e-07	0.143539	rs10433609	3	51274143	311	3.51e-13	8.87e-17	BMI	Skeletal-Muscle-eQTL	ENSG00000114735.9	ENSG00000114735	HEMK1
0.00222018	0.143538	rs9911983	17	47808390	1526	4.82e-08	1.66e-38	Type-2-Diabetes_Xue	Subcutaneous-Adipose-eQTL	ENSG00000002919.14	ENSG00000002919	SNX11
0	0.143486	rs7944782	11	130925803	1184	3.61e-17	2.34e-51	BMI	Visceral-Adipose-sQTL	11.130879711.130880622.clu	ENSG00000120451	SNX19
9.76e-05	0.143447	rs2242449	17	7192188	1504	1.83e-08	8.17e-10	BMI	Pancreas-eQTL	ENSG00000175826.11	ENSG00000175826	CTDNEP1
0	0.143439	rs7944782	11	130925803	1184	3.61e-17	1.38e-65	BMI	Subcutaneous-Adipose-sQTL	11.130879711.130880622.clu	ENSG00000120451	SNX19
0	0.143426	rs28505901	9	136346577	1016	2.6e-21	5.19e-16	Type-2-Diabetes_Mahajan	Pancreas-sQTL	9.136419106.136421832.clu	ENSG00000165688	PMPCA
0	0.143398	rs7944782	11	130925803	1184	3.61e-17	1.62e-28	BMI	Pancreas-sQTL	11.130879711.130880622.clu	ENSG00000120451	SNX19
4.01e-06	0.143337	rs12208493	6	85952549	693	4e-09	1.94e-15	TG	Visceral-Adipose-sQTL	6.85677191.85677424.clu	ENSG00000203875	SNHG5
0	0.1433	rs7176070	15	78741147	1428	1.19e-09	5.44e-09	WHR-adj-BMI	Subcutaneous-Adipose-sQTL	15.78759578.78763699.clu	ENSG00000136378	ADAMTS7
0	0.143292	rs1135999	16	15038105	1458	1.14e-25	2.99e-11	TG	Skeletal-Muscle-eQTL	ENSG00000254852.8	ENSG00000254852	NPIPA2
1.6e-07	0.143259	rs835637	3	136954315	360	3.46e-09	4.2e-14	WHR-adj-BMI	Visceral-Adipose-sQTL	3.136819363.136854443.clu	ENSG00000168917	SLC35G2
0	0.143218	rs7102454	11	65827349	1139	3.84e-21	9.31e-26	BMI	Visceral-Adipose-sQTL	11.65865894.65865986.clu	ENSG00000172732	MUS81
0	0.143189	rs1260326	2	27508073	147	1.16e-10	6.37e-41	BMI	Skeletal-Muscle-sQTL	2.27299416.27299530.clu	ENSG00000138100	TRIM54
0	0.143188	rs28505901	9	136346577	1016	2.6e-21	3.34e-70	Type-2-Diabetes_Mahajan	Subcutaneous-Adipose-sQTL	9.136419106.136421832.clu	ENSG00000165688	PMPCA
0	0.143182	rs1038088	17	29747545	1516	1.37e-12	7.09e-26	BMI	Subcutaneous-Adipose-eQTL	ENSG00000198720.12	ENSG00000198720	ANKRD13B
0	0.143158	rs10923724	1	119004219	73	1.25e-89	1.24e-68	WHR-adj-BMI	Visceral-Adipose-eQTL	ENSG00000116874.11	ENSG00000116874	WARS2
1.39e-06	0.143139	rs761423	1	16975177	12	6.51e-10	5.88e-13	BMI	Liver-eQTL	ENSG00000058453.16	ENSG00000058453	CROCC
0	0.14312	rs2270894	3	9933702	284	1.08e-08	8.79e-11	WHR-adj-BMI	Visceral-Adipose-sQTL	3.9943515.9944365.clu	ENSG00000163703	CRELD1
5.86e-05	0.143103	rs6733834	2	197653985	248	1.54e-12	1.63e-09	BMI	Skeletal-Muscle-eQTL	ENSG00000162944.10	ENSG00000162944	RFTN2
0	0.143065	rs7944782	11	130925803	1184	3.61e-17	5.16e-119	BMI	Skeletal-Muscle-sQTL	11.130879711.130880622.clu	ENSG00000120451	SNX19
0.000154	0.142945	rs2882203	2	187417603	243	2e-08	5.37e-08	BMI	Visceral-Adipose-sQTL	2.187478803.187484124.clu	ENSG00000003436	TFPI
0	0.142866	rs6477694	9	109170062	998	6.57e-14	3.46e-22	BMI	Pancreas-sQTL	9.108869182.108874895.clu	ENSG00000070061	ELP1
0	0.142866	rs6477694	9	109170062	998	6.57e-14	2.71e-70	BMI	Subcutaneous-Adipose-sQTL	9.108869182.108874895.clu	ENSG00000070061	ELP1
4.49e-06	0.142803	rs12208493	6	85952549	693	4e-09	1.5e-13	TG	Pancreas-sQTL	6.85513895.85514506.clu	ENSG00000135317	SNX14
0	0.142793	rs562138031	1	45779228	28	3.96e-11	1.16e-43	Type-2-Diabetes_Spracklen	Pancreas-sQTL	1.45330068.45330516.clu	ENSG00000132781	MUTYH
0.00239472	0.142685	rs1132274	20	17615510	1650	2.32e-09	2.03e-07	HDL	Liver-eQTL	ENSG00000125844.15	ENSG00000125844	RRBP1
4.36e-05	0.142669	rs4655141	1	22985532	16	6.2e-15	7.42e-08	BMI	Visceral-Adipose-eQTL	ENSG00000169641.13	ENSG00000169641	LUZP1
0	0.142666	rs2270894	3	9933702	284	1.08e-08	2.64e-09	WHR-adj-BMI	Skeletal-Muscle-eQTL	ENSG00000180385.8	ENSG00000180385	EMC3-AS1
0	0.142661	rs761423	1	16975177	12	6.51e-10	8.7e-24	BMI	Subcutaneous-Adipose-sQTL	1.16888785.16889216.clu	ENSG00000238142	ENSG00000238142
0	0.142661	rs761423	1	16975177	12	6.51e-10	2.64e-15	BMI	Visceral-Adipose-sQTL	1.16888785.16889216.clu	ENSG00000238142	ENSG00000238142
0	0.142661	rs761423	1	16975177	12	6.51e-10	7.43e-19	BMI	Subcutaneous-Adipose-sQTL	1.16888785.16889548.clu	ENSG00000238142	ENSG00000238142
0	0.142661	rs761423	1	16975177	12	6.51e-10	1.47e-30	BMI	Skeletal-Muscle-eQTL	ENSG00000235241.1	ENSG00000235241	ENSG00000235241
0	0.142661	rs761423	1	16975177	12	6.51e-10	1.09e-45	BMI	Subcutaneous-Adipose-eQTL	ENSG00000058453.16	ENSG00000058453	CROCC
0	0.142661	rs761423	1	16975177	12	6.51e-10	2.93e-44	BMI	Visceral-Adipose-eQTL	ENSG00000058453.16	ENSG00000058453	CROCC
0	0.142661	rs761423	1	16975177	12	6.51e-10	6.04e-42	BMI	Skeletal-Muscle-eQTL	ENSG00000058453.16	ENSG00000058453	CROCC
0	0.142624	rs6477694	9	109170062	998	6.57e-14	5.66e-52	BMI	Subcutaneous-Adipose-sQTL	9.108869182.108870454.clu	ENSG00000070061	ELP1
0	0.142619	rs1483121	11	48311808	1132	9.01e-39	2.47e-15	BMI	Subcutaneous-Adipose-eQTL	ENSG00000149177.12	ENSG00000149177	PTPRJ
1.93e-05	0.142502	rs6461354	7	17874977	765	2.31e-09	9.85e-11	TG	Subcutaneous-Adipose-eQTL	ENSG00000279048.1	ENSG00000279048	ENSG00000279048
4.6e-07	0.142454	rs10433609	3	51274143	311	3.51e-13	5.33e-15	BMI	Skeletal-Muscle-sQTL	3.50571801.50577052.clu	ENSG00000114735	HEMK1
0	0.142446	rs12811407	12	132493112	1270	2.4e-12	8.28e-09	Type-2-Diabetes_Mahajan	Liver-eQTL	ENSG00000112787.12	ENSG00000112787	FBRSL1
0.00295332	0.142443	rs163132	5	78990098	570	6.23e-06	4.94e-08	M-I	Visceral-Adipose-eQTL	ENSG00000113273.15	ENSG00000113273	ARSB
0.00191359	0.142425	rs9911983	17	47808390	1526	4.82e-08	1.85e-06	Type-2-Diabetes_Xue	Pancreas-sQTL	17.47808399.47808538.clu	ENSG00000006025	OSBPL7
0	0.142422	rs7189122	16	56437498	1473	4.31e-11	1.22e-16	BMI	Pancreas-sQTL	16.56470614.56484761.clu	ENSG00000167005	NUDT21
0	0.142416	rs531358	1	93210454	57	6.41e-25	8.43e-148	HDL	Skeletal-Muscle-eQTL	ENSG00000223745.7	ENSG00000223745	CCDC18-AS1
0.000482523	0.14239	rs3813680	6	24847858	654	4.42e-09	2.2e-43	BMI	Visceral-Adipose-eQTL	ENSG00000112308.12	ENSG00000112308	C6orf62
0.000605698	0.142377	rs3813680	6	24847858	654	4.42e-09	6.98e-43	BMI	Subcutaneous-Adipose-eQTL	ENSG00000112308.12	ENSG00000112308	C6orf62
0.000814682	0.142369	rs1229984	4	99318162	466	4.72e-09	4.49e-11	BMI	Liver-eQTL	ENSG00000248144.5	ENSG00000248144	ADH1C
0	0.142309	rs7102454	11	65827349	1139	3.84e-21	6.83e-27	BMI	Visceral-Adipose-sQTL	11.65865894.65867257.clu	ENSG00000172732	MUS81
0	0.142265	rs2000999	16	72074194	1481	5.85e-13	6.54e-08	TG	Skeletal-Muscle-eQTL	ENSG00000140829.11	ENSG00000140829	DHX38
0	0.142243	rs531358	1	93210454	57	6.41e-25	5.67e-67	HDL	Pancreas-eQTL	ENSG00000223745.7	ENSG00000223745	CCDC18-AS1
6.32e-05	0.142241	rs16957415	16	67385054	1479	3.29e-13	1.33e-16	WHR-adj-BMI	Subcutaneous-Adipose-eQTL	ENSG00000141084.10	ENSG00000141084	RANBP10
4.87e-05	0.142213	rs1006896	3	88055261	334	5.22e-17	1.73e-10	BMI	Subcutaneous-Adipose-eQTL	ENSG00000179021.9	ENSG00000179021	C3orf38
0	0.142202	rs2167079	11	47248704	1132	5.67e-32	4.89e-35	TG	Liver-eQTL	ENSG00000172247.3	ENSG00000172247	C1QTNF4
1.6e-05	0.142185	rs3963364	3	12343858	285	3.33e-08	5.38e-10	Type-2-Diabetes_Suzuki	Subcutaneous-Adipose-sQTL	3.12301849.12312380.clu	ENSG00000132170	PPARG
0	0.142147	rs12622653	2	98929892	189	4.6e-08	2.84e-22	BMI	Visceral-Adipose-eQTL	ENSG00000158411.11	ENSG00000158411	MITD1
0	0.14204	rs2167079	11	47248704	1132	5.67e-32	1.04e-16	TG	Subcutaneous-Adipose-eQTL	ENSG00000165916.8	ENSG00000165916	PSMC3
1.62e-05	0.141996	rs4970712	1	92527990	56	2.75e-12	2.74e-10	BMI	Liver-eQTL	ENSG00000067208.14	ENSG00000067208	EVI5
0	0.141992	rs2111504	19	32426549	1619	1.08e-09	2.34e-19	HDL	Visceral-Adipose-eQTL	ENSG00000168813.16	ENSG00000168813	ZNF507
9.43e-05	0.141985	rs12208493	6	85952549	693	4e-09	6.36e-38	TG	Liver-sQTL	6.85677492.85677954.clu	ENSG00000203875	SNHG5
0	0.141964	rs761423	1	16975177	12	6.51e-10	4.2e-12	BMI	Visceral-Adipose-sQTL	1.16888785.16889548.clu	ENSG00000238142	ENSG00000238142
0	0.14194	rs13326165	3	52498102	312	1.38e-13	1.67e-08	TG	Subcutaneous-Adipose-sQTL	3.52529334.52534533.clu	ENSG00000168268	NT5DC2
1e-08	0.14194	rs6594734	5	113549055	591	3.04e-10	3.95e-30	BMI	Visceral-Adipose-eQTL	ENSG00000047188.15	ENSG00000047188	YTHDC2
0.00213046	0.141936	rs762705	3	50276096	311	8.78e-12	8.34e-09	WHR-adj-BMI	Subcutaneous-Adipose-sQTL	3.50302980.50303466.clu	ENSG00000114378	HYAL1
0.000257577	0.141935	rs11098676	4	122911999	479	2.03e-08	1.61e-07	Type-2-Diabetes_Xue	Subcutaneous-Adipose-eQTL	ENSG00000170917.13	ENSG00000170917	NUDT6
0	0.141917	rs348330	1	229537208	116	3.9e-14	2.42e-12	Type-2-Diabetes_Mahajan	Subcutaneous-Adipose-sQTL	1.229487613.229489955.clu	ENSG00000069248	NUP133
4e-08	0.141906	rs291671	20	33363039	1657	2.6e-08	7.66e-08	TG	Skeletal-Muscle-sQTL	20.33394066.33395013.clu	ENSG00000101391	CDK5RAP1
0	0.141861	rs12828318	12	133189536	1270	3.84e-14	1.91e-08	WHR-adj-BMI	Liver-eQTL	ENSG00000198040.10	ENSG00000198040	ZNF84
0	0.141856	rs7124681	11	47508395	1132	6.4e-09	1.81e-07	Type-2-Diabetes_Mahajan	Subcutaneous-Adipose-sQTL	11.47489024.47552992.clu	ENSG00000149187	CELF1
0.00666528	0.141831	rs622614	11	65895768	1139	2.3e-11	1.95e-06	HDL	Visceral-Adipose-eQTL	ENSG00000172500.12	ENSG00000172500	FIBP
1.27e-05	0.141818	rs502333	11	65026266	1139	4.19e-08	1.45e-06	HDL	Pancreas-eQTL	ENSG00000213465.7	ENSG00000213465	ARL2
9.91e-05	0.141804	rs12208493	6	85952549	693	4e-09	8.16e-79	TG	Subcutaneous-Adipose-sQTL	6.85677492.85677795.clu	ENSG00000203875	SNHG5
0.0001	0.141784	rs12208493	6	85952549	693	4e-09	5.45e-39	TG	Pancreas-sQTL	6.85677492.85678136.clu	ENSG00000203875	SNHG5
0.0001	0.141784	rs12208493	6	85952549	693	4e-09	2.16e-138	TG	Skeletal-Muscle-sQTL	6.85677492.85677795.clu	ENSG00000203875	SNHG5
0.0001	0.141784	rs12208493	6	85952549	693	4e-09	1e-150	TG	Visceral-Adipose-eQTL	ENSG00000203875.10	ENSG00000203875	SNHG5
0.0001	0.141784	rs12208493	6	85952549	693	4e-09	7.45e-75	TG	Pancreas-sQTL	6.85677492.85677954.clu	ENSG00000203875	SNHG5
0.0001	0.141784	rs12208493	6	85952549	693	4e-09	1e-150	TG	Skeletal-Muscle-sQTL	6.85677492.85677954.clu	ENSG00000203875	SNHG5
0.0001	0.141784	rs12208493	6	85952549	693	4e-09	1e-150	TG	Liver-eQTL	ENSG00000203875.10	ENSG00000203875	SNHG5
0.0001	0.141784	rs12208493	6	85952549	693	4e-09	1e-150	TG	Skeletal-Muscle-sQTL	6.85677492.85678136.clu	ENSG00000203875	SNHG5
0.0001	0.141784	rs12208493	6	85952549	693	4e-09	1e-150	TG	Skeletal-Muscle-eQTL	ENSG00000203875.10	ENSG00000203875	SNHG5
0.0001	0.141784	rs12208493	6	85952549	693	4e-09	1e-150	TG	Subcutaneous-Adipose-sQTL	6.85677492.85678136.clu	ENSG00000203875	SNHG5
0.0001	0.141784	rs12208493	6	85952549	693	4e-09	1e-150	TG	Subcutaneous-Adipose-eQTL	ENSG00000203875.10	ENSG00000203875	SNHG5
0.0001	0.141784	rs12208493	6	85952549	693	4e-09	1.62e-86	TG	Visceral-Adipose-sQTL	6.85677492.85677795.clu	ENSG00000203875	SNHG5
0.0001	0.141784	rs12208493	6	85952549	693	4e-09	1e-150	TG	Subcutaneous-Adipose-sQTL	6.85677492.85677954.clu	ENSG00000203875	SNHG5
0.0001	0.141784	rs12208493	6	85952549	693	4e-09	1e-150	TG	Visceral-Adipose-sQTL	6.85677492.85677954.clu	ENSG00000203875	SNHG5
0.0001	0.141784	rs12208493	6	85952549	693	4e-09	1.95e-134	TG	Skeletal-Muscle-sQTL	6.85677875.85677954.clu	ENSG00000203875	SNHG5
0.0001	0.141784	rs12208493	6	85952549	693	4e-09	1.76e-147	TG	Visceral-Adipose-sQTL	6.85677492.85678136.clu	ENSG00000203875	SNHG5
0.0001	0.141784	rs12208493	6	85952549	693	4e-09	1e-150	TG	Pancreas-eQTL	ENSG00000203875.10	ENSG00000203875	SNHG5
1.5e-07	0.141772	rs12208493	6	85952549	693	4e-09	6.09e-69	TG	Visceral-Adipose-sQTL	6.85677875.85677954.clu	ENSG00000203875	SNHG5
0	0.141754	rs531358	1	93210454	57	6.41e-25	3.26e-76	HDL	Visceral-Adipose-sQTL	1.93325895.93339357.clu	ENSG00000223745	CCDC18-AS1
0	0.141748	rs531358	1	93210454	57	6.41e-25	1e-150	HDL	Visceral-Adipose-eQTL	ENSG00000223745.7	ENSG00000223745	CCDC18-AS1
0	0.141748	rs531358	1	93210454	57	6.41e-25	1e-150	HDL	Subcutaneous-Adipose-eQTL	ENSG00000223745.7	ENSG00000223745	CCDC18-AS1
0	0.141747	rs11038977	11	46712834	1131	6.4e-56	6.83e-12	HDL	Visceral-Adipose-sQTL	11.46369550.46371313.clu	ENSG00000149091	DGKZ
9.98e-05	0.14173	rs12208493	6	85952549	693	4e-09	2.22e-65	TG	Subcutaneous-Adipose-sQTL	6.85677875.85677954.clu	ENSG00000203875	SNHG5
0	0.141684	rs181364381	1	45533216	28	1.81e-13	3.85e-63	BMI	Visceral-Adipose-sQTL	1.45329437.45330516.clu	ENSG00000132781	MUTYH
0.00396868	0.141667	rs6725931	2	219340424	260	2.3e-15	1.04e-08	BMI	Skeletal-Muscle-sQTL	2.219282061.219282479.clu	ENSG00000135924	DNAJB2
4e-08	0.141653	rs2336725	3	53084723	312	6.56e-10	5.38e-09	TG	Pancreas-sQTL	3.52818283.52819393.clu	ENSG00000055955	ITIH4
0	0.141563	rs12622653	2	98929892	189	4.6e-08	4.19e-31	BMI	Skeletal-Muscle-sQTL	2.99161668.99169550.clu	ENSG00000158411	MITD1
0.000536591	0.141556	rs6468188	8	33781960	881	5.68e-10	7.46e-19	BMI	Visceral-Adipose-sQTL	8.33453510.33461372.clu	ENSG00000172728	FUT10
0	0.141545	rs11746028	5	181218425	634	2e-09	9.32e-28	WHR-adj-BMI	Subcutaneous-Adipose-eQTL	ENSG00000248514.1	ENSG00000248514	ENSG00000248514
0	0.141522	rs11239883	10	43097167	1047	2.06e-08	4.77e-54	HDL	Visceral-Adipose-eQTL	ENSG00000169826.7	ENSG00000169826	CSGALNACT2
8.08e-05	0.141498	rs10733608	9	114386150	1002	3.79e-09	6.27e-21	HDL	Pancreas-eQTL	ENSG00000095397.13	ENSG00000095397	WHRN
0.00181966	0.14148	rs3813680	6	24847858	654	4.42e-09	3.72e-43	BMI	Pancreas-eQTL	ENSG00000112308.12	ENSG00000112308	C6orf62
0	0.141473	rs1857859	6	100446711	703	2.26e-09	1.76e-10	HDL	Visceral-Adipose-sQTL	6.100625334.100627590.clu	ENSG00000112249	ASCC3
6.9e-06	0.141388	rs13326165	3	52498102	312	1.38e-13	2.9e-06	TG	Subcutaneous-Adipose-sQTL	3.53185700.53186167.clu	ENSG00000163932	PRKCD
0	0.141378	rs2251473	8	11319617	863	2.35e-26	2.19e-08	TG	Pancreas-sQTL	8.11355178.11356105.clu	ENSG00000154316	TDH
0	0.141342	rs622217	6	160345738	739	3.13e-10	1.16e-18	Type-2-Diabetes_Xue	Subcutaneous-Adipose-eQTL	ENSG00000146477.5	ENSG00000146477	SLC22A3
0	0.141281	rs7867248	9	34320266	970	5.57e-11	2.01e-09	TG	Skeletal-Muscle-sQTL	9.34339166.34343124.clu	ENSG00000164978	NUDT2
4.82e-05	0.141246	rs1006896	3	88055261	334	5.22e-17	1.03e-09	BMI	Skeletal-Muscle-eQTL	ENSG00000179021.9	ENSG00000179021	C3orf38
0	0.141241	rs10963067	9	17367948	958	5.86e-11	1.56e-28	WHR-adj-BMI	Subcutaneous-Adipose-eQTL	ENSG00000044459.14	ENSG00000044459	CNTLN
0	0.141213	rs13087851	3	49371541	311	8.47e-48	9.14e-66	BMI	Subcutaneous-Adipose-sQTL	3.49700709.49701491.clu	ENSG00000164068	RNF123
4.75e-05	0.141022	rs1006896	3	88055261	334	5.22e-17	7.48e-10	BMI	Visceral-Adipose-eQTL	ENSG00000179021.9	ENSG00000179021	C3orf38
0	0.141013	rs531358	1	93210454	57	6.41e-25	1.21e-37	HDL	Subcutaneous-Adipose-sQTL	1.93305470.93339357.clu	ENSG00000223745	CCDC18-AS1
0	0.141005	rs7120118	11	47264739	1132	4.2e-97	1.04e-16	HDL	Subcutaneous-Adipose-eQTL	ENSG00000165916.8	ENSG00000165916	PSMC3
6.04e-05	0.140985	rs72692849	1	150024008	73	2.83e-10	2.77e-14	HDL	Pancreas-eQTL	ENSG00000014914.20	ENSG00000014914	MTMR11
0	0.140911	rs9965170	18	47261903	1573	1.02e-09	7.61e-30	BMI	Skeletal-Muscle-eQTL	ENSG00000167220.11	ENSG00000167220	HDHD2
0	0.140891	rs11866815	16	337867	1444	2.2e-16	1.37e-12	BMI	Pancreas-sQTL	16.377585.381701.clu	ENSG00000129925	TMEM8A
0.000104017	0.140889	rs11926707	3	46884049	309	1.69e-08	5.67e-23	Type-2-Diabetes_Xue	Subcutaneous-Adipose-sQTL	3.47283094.47287220.clu	ENSG00000114648	KLHL18
0	0.140875	rs1415771	20	35146690	1658	2.79e-15	9.92e-22	HDL	Visceral-Adipose-sQTL	20.35021332.35035123.clu	ENSG00000100991	TRPC4AP
0	0.140855	rs849135	7	28156794	771	4.73e-11	1.18e-25	BMI	Skeletal-Muscle-eQTL	ENSG00000234336.6	ENSG00000234336	JAZF1-AS1
0	0.140835	rs946824	1	243520717	127	4.82e-15	1.66e-07	BMI	Liver-sQTL	1.243426558.243489014.clu	ENSG00000054282	SDCCAG8
0	0.140831	rs836525	7	6426278	756	1.2e-09	1.77e-75	BMI	Subcutaneous-Adipose-sQTL	7.6746188.6747036.clu	ENSG00000187953	PMS2CL
1e-08	0.140797	rs8054299	16	53464743	1472	5.79e-14	2.4e-09	WHR-adj-BMI	Skeletal-Muscle-eQTL	ENSG00000166971.16	ENSG00000166971	AKTIP
2e-08	0.140763	rs4985155	16	15035602	1458	3.39e-09	1.14e-17	BMI	Visceral-Adipose-sQTL	16.15127389.15127470.clu	ENSG00000250251	PKD1P6
0	0.14072	rs1955163	10	69513601	1062	2.53e-11	6.75e-19	Type-2-Diabetes_Spracklen	Skeletal-Muscle-eQTL	ENSG00000099282.9	ENSG00000099282	TSPAN15
0.00369713	0.140691	rs6062343	20	64064578	1675	1.18e-10	8.4e-06	HDL	Visceral-Adipose-eQTL	ENSG00000171703.16	ENSG00000171703	TCEA2
0	0.140659	rs39204	7	90105004	803	1.86e-15	1.86e-23	Type-2-Diabetes_Spracklen	Subcutaneous-Adipose-eQTL	ENSG00000283267.1	ENSG00000283267	FAM237B
6.36e-05	0.140559	rs12981256	19	1865902	1599	1.43e-18	3.06e-12	BMI	Visceral-Adipose-sQTL	19.1825943.1826878.clu	ENSG00000079313	REXO1
0	0.140534	rs2959592	8	17145216	867	5.65e-12	6.53e-23	BMI	Visceral-Adipose-eQTL	ENSG00000104219.12	ENSG00000104219	ZDHHC2
0.00223168	0.140466	rs2275774	10	5757650	1025	4.91e-08	4.25e-08	HDL	Skeletal-Muscle-sQTL	10.5766295.5768213.clu	ENSG00000057608	GDI2
0	0.140447	rs2081687	8	58476006	894	1.15e-21	3.28e-20	TG	Subcutaneous-Adipose-eQTL	ENSG00000215114.8	ENSG00000215114	UBXN2B
0.0224835	0.140418	rs3750944	11	6218114	1107	4.74e-09	1.1e-08	BMI	Visceral-Adipose-sQTL	11.6218150.6218558.clu	ENSG00000051009	FAM160A2
0	0.140417	rs78367243	8	143215394	943	3.66e-12	1.98e-46	HDL	Subcutaneous-Adipose-eQTL	ENSG00000184428.12	ENSG00000184428	TOP1MT
0	0.1404	rs12622653	2	98929892	189	4.6e-08	5.76e-27	BMI	Subcutaneous-Adipose-eQTL	ENSG00000158411.11	ENSG00000158411	MITD1
0.000347927	0.140366	rs113154802	9	95516131	991	3.51e-08	1.45e-07	Type-2-Diabetes_Spracklen	Subcutaneous-Adipose-eQTL	ENSG00000271155.1	ENSG00000271155	ENSG00000271155
0	0.140355	rs34855406	17	42579393	1523	3.2e-12	2.05e-08	Type-2-Diabetes_Mahajan	Visceral-Adipose-sQTL	17.42538755.42543028.clu	ENSG00000108784	NAGLU
1.38e-05	0.140353	rs72934791	3	49021360	310	2.96e-10	8.52e-10	HDL	Subcutaneous-Adipose-eQTL	ENSG00000145022.4	ENSG00000145022	TCTA
0	0.14035	rs6762477	3	50055776	311	3.13e-32	2.59e-12	HDL	Visceral-Adipose-sQTL	3.50184264.50184592.clu	ENSG00000001617	SEMA3F
0	0.140325	rs12936587	17	17640408	1513	9.25e-27	7.97e-61	WHR-adj-BMI	Skeletal-Muscle-sQTL	17.17848859.17861476.clu	ENSG00000175662	TOM1L2
0.00100329	0.140305	rs62070804	17	29562625	1516	2.93e-09	5.1e-06	WHR-adj-BMI	Visceral-Adipose-eQTL	ENSG00000160551.11	ENSG00000160551	TAOK1
0	0.14027	rs531358	1	93210454	57	6.41e-25	7.74e-15	HDL	Visceral-Adipose-sQTL	1.93339274.93339357.clu	ENSG00000223745	CCDC18-AS1
0	0.140259	rs849135	7	28156794	771	4.73e-11	1.13e-13	BMI	Subcutaneous-Adipose-eQTL	ENSG00000234336.6	ENSG00000234336	JAZF1-AS1
0	0.140223	rs531358	1	93210454	57	6.41e-25	6.8e-72	HDL	Subcutaneous-Adipose-sQTL	1.93325895.93339357.clu	ENSG00000223745	CCDC18-AS1
0	0.140211	rs2421897	11	35416316	1126	6.58e-09	1e-150	Type-2-Diabetes_Suzuki	Pancreas-eQTL	ENSG00000110436.11	ENSG00000110436	SLC1A2
0.00103556	0.140166	rs1561277	2	135334491	211	3.68e-12	2.88e-12	BMI	Subcutaneous-Adipose-eQTL	ENSG00000076003.4	ENSG00000076003	MCM6
0	0.140162	rs11746028	5	181218425	634	2e-09	9.64e-17	WHR-adj-BMI	Visceral-Adipose-eQTL	ENSG00000248514.1	ENSG00000248514	ENSG00000248514
4e-08	0.140102	rs699370	14	74522416	1368	7.21e-12	2.92e-06	WHR-adj-BMI	Visceral-Adipose-sQTL	14.74527366.74528483.clu	ENSG00000119681	LTBP2
4.31e-05	0.140083	rs9435732	1	16981663	12	2.57e-11	2.6e-08	WHR-adj-BMI	Subcutaneous-Adipose-sQTL	1.16632371.16633095.clu	ENSG00000215908	CROCCP2
0	0.140076	rs1415771	20	35146690	1658	2.79e-15	8.04e-12	HDL	Skeletal-Muscle-sQTL	20.35003616.35003873.clu	ENSG00000100991	TRPC4AP
8.75e-06	0.140073	rs7176058	15	39171966	1404	1.21e-08	1.42e-11	TG	Pancreas-eQTL	ENSG00000259450.1	ENSG00000259450	ENSG00000259450
1.41e-06	0.140016	rs59302296	3	9465630	283	9.12e-12	6.06e-16	BMI	Subcutaneous-Adipose-sQTL	3.9390497.9391679.clu	ENSG00000206573	THUMPD3-AS1
0	0.13994	rs2298058	13	94596312	1319	2.55e-20	9.61e-43	TG	Visceral-Adipose-eQTL	ENSG00000152749.7	ENSG00000152749	GPR180
0	0.139901	rs10850838	12	109841007	1254	8.55e-16	2.82e-12	BMI	Pancreas-eQTL	ENSG00000139433.9	ENSG00000139433	GLTP
0	0.139893	rs11866815	16	337867	1444	2.2e-16	1.81e-12	BMI	Subcutaneous-Adipose-sQTL	16.374892.375345.clu	ENSG00000129925	TMEM8A
0	0.139845	rs267738	1	150968149	73	7.19e-23	1.38e-14	HDL	Liver-eQTL	ENSG00000143387.12	ENSG00000143387	CTSK
0	0.139829	rs13087851	3	49371541	311	8.47e-48	5.19e-20	BMI	Skeletal-Muscle-eQTL	ENSG00000145029.13	ENSG00000145029	NICN1
0	0.139816	rs917195	7	30688836	772	5.6e-11	2.97e-09	Type-2-Diabetes_Mahajan	Pancreas-sQTL	7.30576710.30577649.clu	ENSG00000196295	ENSG00000196295
0	0.139814	rs1182444	7	157231816	846	1.67e-12	4.21e-21	Type-2-Diabetes_Spracklen	Subcutaneous-Adipose-eQTL	ENSG00000229660.1	ENSG00000229660	ENSG00000229660
0	0.139794	rs4985155	16	15035602	1458	3.39e-09	1.15e-13	BMI	Subcutaneous-Adipose-sQTL	16.15030056.15031735.clu	ENSG00000179889	PDXDC1
0	0.139786	rs10850838	12	109841007	1254	8.55e-16	1.89e-19	BMI	Visceral-Adipose-eQTL	ENSG00000139433.9	ENSG00000139433	GLTP
0	0.139777	rs5751239	22	42196233	1718	2.01e-09	6.61e-84	BMI	Liver-sQTL	22.42141396.42141625.clu	ENSG00000205702	CYP2D7
0	0.139744	rs849135	7	28156794	771	4.73e-11	2.23e-09	BMI	Visceral-Adipose-eQTL	ENSG00000234336.6	ENSG00000234336	JAZF1-AS1
0	0.13972	rs11038977	11	46712834	1131	6.4e-56	1.49e-10	HDL	Visceral-Adipose-eQTL	ENSG00000110492.15	ENSG00000110492	MDK
5.78e-05	0.139709	rs7927401	11	32459631	1125	1.59e-15	3.88e-09	HDL	Visceral-Adipose-sQTL	11.32435846.32452021.clu	ENSG00000183242	WT1-AS
0	0.139702	rs12622653	2	98929892	189	4.6e-08	8.14e-18	BMI	Skeletal-Muscle-eQTL	ENSG00000158411.11	ENSG00000158411	MITD1
0	0.139675	rs1260326	2	27508073	147	1e-150	1.82e-07	TG	Subcutaneous-Adipose-sQTL	2.27492790.27493389.clu	ENSG00000115226	FNDC4
0	0.139669	rs11242	3	53091906	312	1.59e-18	1e-150	HDL	Visceral-Adipose-sQTL	3.53173608.53178404.clu	ENSG00000163932	PRKCD
0	0.13966	rs6547692	2	27512105	147	3.9e-15	3.49e-10	Type-2-Diabetes_Suzuki	Skeletal-Muscle-eQTL	ENSG00000084774.13	ENSG00000084774	CAD
0	0.13964	rs10850838	12	109841007	1254	8.55e-16	1.34e-33	BMI	Subcutaneous-Adipose-eQTL	ENSG00000139433.9	ENSG00000139433	GLTP
0	0.139561	rs3843935	9	33787873	970	5.54e-11	7.41e-14	TG	Pancreas-eQTL	ENSG00000260947.1	ENSG00000260947	ENSG00000260947
0	0.139527	rs3814883	16	29983601	1467	1.47e-40	3.38e-14	BMI	Pancreas-eQTL	ENSG00000183336.8	ENSG00000183336	BOLA2
9.36e-05	0.139513	rs2270894	3	9933702	284	1.08e-08	1.01e-41	WHR-adj-BMI	Visceral-Adipose-sQTL	3.9918409.9918500.clu	ENSG00000163702	IL17RC
0.000108079	0.139506	rs12910825	15	90968030	1433	2.4e-15	2.07e-36	Type-2-Diabetes_Mahajan	Pancreas-eQTL	ENSG00000166965.12	ENSG00000166965	RCCD1
0	0.139492	rs10971721	9	33827696	970	3.19e-13	3.84e-17	BMI	Subcutaneous-Adipose-eQTL	ENSG00000231165.3	ENSG00000231165	TRBV26OR9-2
0	0.13949	rs10971721	9	33827696	970	3.19e-13	3.92e-36	BMI	Subcutaneous-Adipose-eQTL	ENSG00000260947.1	ENSG00000260947	ENSG00000260947
0	0.13948	rs10971721	9	33827696	970	3.19e-13	1.73e-15	BMI	Subcutaneous-Adipose-eQTL	ENSG00000281128.1	ENSG00000281128	PTENP1-AS
0.000309635	0.139472	rs7674212	4	103067742	468	6.18e-10	4.85e-55	Type-2-Diabetes_Xue	Pancreas-eQTL	ENSG00000164039.14	ENSG00000164039	BDH2
0	0.139421	rs2245368	7	76978826	797	1.72e-25	7.35e-32	BMI	Visceral-Adipose-eQTL	ENSG00000233448.2	ENSG00000233448	PMS2P9
6.35e-06	0.139411	rs12692738	2	164701742	231	5.24e-12	4.7e-16	BMI	Subcutaneous-Adipose-sQTL	2.164722522.164727969.clu	ENSG00000082438	COBLL1
0.000159909	0.139395	rs13041	19	4502270	1602	2.42e-09	1.68e-06	WHR-adj-BMI	Pancreas-sQTL	19.4491835.4493703.clu	ENSG00000167674	HDGFL2
0	0.13936	rs2298058	13	94596312	1319	2.55e-20	3.47e-32	TG	Pancreas-eQTL	ENSG00000152749.7	ENSG00000152749	GPR180
0.00187222	0.139339	rs4988235	2	135851076	211	7.09e-13	2.88e-12	BMI	Subcutaneous-Adipose-eQTL	ENSG00000076003.4	ENSG00000076003	MCM6
0	0.139336	rs10971721	9	33827696	970	3.19e-13	7.56e-50	BMI	Visceral-Adipose-eQTL	ENSG00000260947.1	ENSG00000260947	ENSG00000260947
0	0.139296	rs61676547	17	67896391	1537	1e-11	5e-36	Type-2-Diabetes_Mahajan	Skeletal-Muscle-eQTL	ENSG00000278730.1	ENSG00000278730	ENSG00000278730
0	0.139267	rs531358	1	93210454	57	6.41e-25	6.49e-39	HDL	Subcutaneous-Adipose-sQTL	1.93339274.93339357.clu	ENSG00000223745	CCDC18-AS1
0.00089968	0.139238	rs376993806	9	136352136	1016	4.62e-25	1.09e-54	Type-2-Diabetes_Spracklen	Visceral-Adipose-sQTL	9.136432583.136432956.clu	ENSG00000148384	INPP5E
0	0.139234	rs10971721	9	33827696	970	3.19e-13	2.22e-76	BMI	Skeletal-Muscle-eQTL	ENSG00000260947.1	ENSG00000260947	ENSG00000260947
0.0008998	0.139226	rs376993806	9	136352136	1016	4.62e-25	4.72e-61	Type-2-Diabetes_Spracklen	Skeletal-Muscle-sQTL	9.136432586.136432956.clu	ENSG00000148384	INPP5E
0.0008998	0.139226	rs376993806	9	136352136	1016	4.62e-25	5.85e-99	Type-2-Diabetes_Spracklen	Subcutaneous-Adipose-sQTL	9.136432586.136432956.clu	ENSG00000148384	INPP5E
0.0008998	0.139226	rs376993806	9	136352136	1016	4.62e-25	2.22e-97	Type-2-Diabetes_Spracklen	Subcutaneous-Adipose-sQTL	9.136432583.136432956.clu	ENSG00000148384	INPP5E
0.00089966	0.139225	rs376993806	9	136352136	1016	4.62e-25	1.1e-55	Type-2-Diabetes_Spracklen	Skeletal-Muscle-sQTL	9.136432583.136432956.clu	ENSG00000148384	INPP5E
0.0008995	0.13921	rs376993806	9	136352136	1016	4.62e-25	1.35e-57	Type-2-Diabetes_Spracklen	Visceral-Adipose-sQTL	9.136432586.136432956.clu	ENSG00000148384	INPP5E
1.4e-07	0.139182	rs7189122	16	56437498	1473	4.31e-11	9.22e-09	BMI	Subcutaneous-Adipose-sQTL	16.56501497.56502317.clu	ENSG00000125124	BBS2
0	0.139171	rs12413409	10	102959339	1082	4.73e-20	2.32e-12	BMI	Subcutaneous-Adipose-eQTL	ENSG00000138172.10	ENSG00000138172	CALHM2
0	0.13917	rs11039482	11	47987522	1132	3.84e-14	1.13e-22	FastGlu	Pancreas-eQTL	ENSG00000149177.12	ENSG00000149177	PTPRJ
0	0.139091	rs2268078	20	34008898	1657	2.9e-10	3.78e-18	Type-2-Diabetes_Mahajan	Pancreas-sQTL	20.34105545.34112096.clu	ENSG00000125977	EIF2S2
0	0.139082	rs4911382	20	33965289	1657	1.69e-13	2.22e-06	BMI	Skeletal-Muscle-sQTL	20.34738932.34740363.clu	ENSG00000198646	NCOA6
6.51e-06	0.139077	rs12048743	1	205145745	104	1e-08	6.16e-11	Type-2-Diabetes_Mahajan	Subcutaneous-Adipose-eQTL	ENSG00000117222.13	ENSG00000117222	RBBP5
0.000709305	0.139067	rs2010281	14	103395985	1388	4.96e-20	1.81e-08	BMI	Visceral-Adipose-eQTL	ENSG00000166166.12	ENSG00000166166	TRMT61A
0	0.139064	rs11642430	16	30034468	1467	1.2e-10	9.82e-44	Type-2-Diabetes_Mahajan	Subcutaneous-Adipose-eQTL	ENSG00000183604.14	ENSG00000183604	SMG1P5
0	0.139049	rs11642430	16	30034468	1467	1.2e-10	1.76e-50	Type-2-Diabetes_Mahajan	Skeletal-Muscle-eQTL	ENSG00000183604.14	ENSG00000183604	SMG1P5
0	0.139037	rs1229984	4	99318162	466	4.72e-09	8.16e-11	BMI	Visceral-Adipose-eQTL	ENSG00000172955.17	ENSG00000172955	ADH6
0.000137083	0.139022	rs1229984	4	99318162	466	4.72e-09	1.9e-40	BMI	Subcutaneous-Adipose-eQTL	ENSG00000248144.5	ENSG00000248144	ADH1C
0	0.139018	rs2298058	13	94596312	1319	2.55e-20	1e-150	TG	Skeletal-Muscle-eQTL	ENSG00000152749.7	ENSG00000152749	GPR180
4e-08	0.138999	rs895330	19	4060709	1601	1.59e-19	1.6e-18	BMI	Subcutaneous-Adipose-sQTL	19.4100648.4101019.clu	ENSG00000126934	MAP2K2
0.0017322	0.13899	rs7187167	16	1299208	1445	2.13e-08	2.7e-10	WHR-adj-BMI	Subcutaneous-Adipose-eQTL	ENSG00000261505.1	ENSG00000261505	ENSG00000261505
0.000379253	0.138985	rs9901673	17	7580783	1505	2.22e-09	1.95e-11	HDL	Pancreas-sQTL	17.7627414.7627570.clu	ENSG00000141504	SAT2
0	0.138972	rs6777217	3	36937551	303	3.3e-12	2.06e-32	HDL	Skeletal-Muscle-sQTL	3.37096660.37105455.clu	ENSG00000093167	LRRFIP2
0.00115711	0.138948	rs10212473	3	33831492	301	5.7e-09	1.96e-08	WHR-adj-BMI	Visceral-Adipose-eQTL	ENSG00000271643.1	ENSG00000271643	ENSG00000271643
0.000544488	0.138905	rs8074306	17	30566149	1516	1.5e-10	1.87e-08	BMI	Skeletal-Muscle-eQTL	ENSG00000108582.11	ENSG00000108582	CPD
0	0.138898	rs893006	11	64598324	1139	2.83e-16	2.13e-11	BMI	Skeletal-Muscle-eQTL	ENSG00000068976.13	ENSG00000068976	PYGM
0	0.138868	rs10033843	4	76107630	451	1.07e-11	9.34e-15	BMI	Skeletal-Muscle-sQTL	4.76101019.76112386.clu	ENSG00000156219	ART3
3.49e-05	0.138841	rs10792006	11	68954837	1141	1.35e-10	2.39e-09	BMI	Liver-eQTL	ENSG00000261625.1	ENSG00000261625	ENSG00000261625
0	0.138835	rs2245368	7	76978826	797	1.72e-25	2.06e-19	BMI	Skeletal-Muscle-eQTL	ENSG00000233448.2	ENSG00000233448	PMS2P9
0	0.138692	rs13087851	3	49371541	311	8.47e-48	6.91e-31	BMI	Visceral-Adipose-eQTL	ENSG00000145029.13	ENSG00000145029	NICN1
2.69e-05	0.138652	rs4985155	16	15035602	1458	3.39e-09	3.29e-17	BMI	Pancreas-eQTL	ENSG00000183426.16	ENSG00000183426	NPIPA1
0	0.138641	rs876954	8	8453413	860	4.05e-13	5.36e-25	TG	Skeletal-Muscle-eQTL	ENSG00000147324.10	ENSG00000147324	MFHAS1
0	0.138626	rs4985407	16	70251998	1480	3.46e-25	2.12e-96	BMI	Liver-sQTL	16.69978003.69978077.clu	ENSG00000226232	NPIPB14P
0	0.138559	rs531358	1	93210454	57	6.41e-25	4.92e-24	HDL	Subcutaneous-Adipose-eQTL	ENSG00000117505.12	ENSG00000117505	DR1
0	0.138524	rs2959592	8	17145216	867	5.65e-12	7.11e-34	BMI	Subcutaneous-Adipose-eQTL	ENSG00000104219.12	ENSG00000104219	ZDHHC2
0	0.138492	rs12936587	17	17640408	1513	9.25e-27	1.56e-33	WHR-adj-BMI	Skeletal-Muscle-sQTL	17.17850952.17857769.clu	ENSG00000175662	TOM1L2
0	0.138485	rs7189122	16	56437498	1473	4.31e-11	3.83e-13	BMI	Pancreas-eQTL	ENSG00000274031.1	ENSG00000274031	ENSG00000274031
0.000114394	0.138459	rs562138031	1	45779228	28	3.96e-11	1.94e-06	Type-2-Diabetes_Spracklen	Visceral-Adipose-eQTL	ENSG00000159596.6	ENSG00000159596	TMEM69
0	0.138444	rs7941030	11	122651667	1177	5.09e-33	8.92e-19	HDL	Subcutaneous-Adipose-eQTL	ENSG00000154127.9	ENSG00000154127	UBASH3B
2.37e-06	0.138414	rs4688760	3	49943163	311	4.5e-10	3.91e-09	Type-2-Diabetes_Mahajan	Subcutaneous-Adipose-eQTL	ENSG00000114395.10	ENSG00000114395	CYB561D2
0	0.138369	rs348330	1	229537208	116	1.86e-09	1.2e-08	Type-2-Diabetes_Xue	Pancreas-eQTL	ENSG00000135776.4	ENSG00000135776	ABCB10
0	0.13836	rs6556301	5	177100576	630	2.03e-29	3.56e-10	WHR-adj-BMI	Subcutaneous-Adipose-eQTL	ENSG00000160867.14	ENSG00000160867	FGFR4
0	0.138353	rs12945601	17	17750097	1513	1.72e-09	1.81e-47	Type-2-Diabetes_Xue	Skeletal-Muscle-eQTL	ENSG00000091542.8	ENSG00000091542	ALKBH5
0.000127102	0.138293	rs112820281	10	122390826	1093	1.41e-10	4.42e-07	Type-2-Diabetes_Spracklen	Pancreas-eQTL	ENSG00000107679.14	ENSG00000107679	PLEKHA1
0	0.138184	rs11591741	10	100216744	1080	1.23e-09	6.38e-07	Type-2-Diabetes_Xue	Subcutaneous-Adipose-sQTL	10.100253539.100256262.clu	ENSG00000095485	CWF19L1
0	0.138138	rs10923724	1	119004219	73	1.14e-14	1.24e-68	BMI	Visceral-Adipose-eQTL	ENSG00000116874.11	ENSG00000116874	WARS2
0	0.138136	rs12044334	1	184044697	91	1.07e-08	1.66e-12	HDL	Pancreas-eQTL	ENSG00000198756.10	ENSG00000198756	COLGALT2
0.000324543	0.13812	rs2603229	15	99723294	1439	2.99e-09	1.22e-10	WHR-adj-BMI	Pancreas-sQTL	15.99732007.99733345.clu	ENSG00000183060	LYSMD4
0	0.138107	rs2298058	13	94596312	1319	2.55e-20	2.23e-13	TG	Liver-sQTL	13.94581189.94581561.clu	ENSG00000088451	TGDS
0	0.138033	rs12684047	9	109210391	998	6.85e-11	5.49e-12	WHR-adj-BMI	Skeletal-Muscle-eQTL	ENSG00000119328.11	ENSG00000119328	FAM206A
0	0.137999	rs1927790	13	96269937	1320	1.57e-17	8.59e-13	BMI	Pancreas-eQTL	ENSG00000102580.14	ENSG00000102580	DNAJC3
1.84e-05	0.137959	rs2336725	3	53084723	312	6.56e-10	2.92e-26	TG	Pancreas-eQTL	ENSG00000163933.9	ENSG00000163933	RFT1
0	0.137944	rs3768321	1	39570256	24	1.3e-26	2.82e-08	Type-2-Diabetes_Mahajan	Liver-sQTL	1.39955379.39957087.clu	ENSG00000168389	MFSD2A
0.00724574	0.137929	rs502333	11	65026266	1139	4.19e-08	2.53e-23	HDL	Skeletal-Muscle-eQTL	ENSG00000162298.18	ENSG00000162298	SYVN1
0	0.137868	rs445925	19	44912383	1627	1e-150	1.3e-08	TG	Liver-eQTL	ENSG00000214855.9	ENSG00000214855	APOC1P1
0.000246708	0.137861	rs11574514	16	67937477	1479	4e-13	1.33e-16	WHR-adj-BMI	Subcutaneous-Adipose-eQTL	ENSG00000141084.10	ENSG00000141084	RANBP10
0	0.137861	rs7120118	11	47264739	1132	4.2e-97	5.15e-11	HDL	Subcutaneous-Adipose-sQTL	11.47489024.47536620.clu	ENSG00000149187	CELF1
0.000126652	0.137797	rs7072204	10	122435969	1093	2.22e-08	4.42e-07	Type-2-Diabetes_Suzuki	Pancreas-eQTL	ENSG00000107679.14	ENSG00000107679	PLEKHA1
1.65e-05	0.137692	rs6093446	20	41152292	1662	1.63e-13	5.07e-09	WHR-adj-BMI	Liver-eQTL	ENSG00000183798.4	ENSG00000183798	EMILIN3
0.0001	0.137618	rs12910825	15	90968030	1433	2.4e-15	5.8e-85	Type-2-Diabetes_Mahajan	Subcutaneous-Adipose-eQTL	ENSG00000166965.12	ENSG00000166965	RCCD1
0.000372176	0.137594	rs2111504	19	32426549	1619	1.08e-09	2.31e-14	HDL	Subcutaneous-Adipose-eQTL	ENSG00000267213.4	ENSG00000267213	ENSG00000267213
0.000286592	0.137588	rs3963364	3	12343858	285	3.33e-08	7.14e-29	Type-2-Diabetes_Suzuki	Skeletal-Muscle-eQTL	ENSG00000157152.16	ENSG00000157152	SYN2
9.78e-05	0.137568	rs17631783	17	63610240	1535	3.95e-08	1.47e-10	Type-2-Diabetes_Xue	Pancreas-eQTL	ENSG00000108588.13	ENSG00000108588	CCDC47
0	0.137498	rs12910825	15	90968030	1433	2.16e-12	7.69e-10	Type-2-Diabetes_Xue	Pancreas-eQTL	ENSG00000184056.14	ENSG00000184056	VPS33B
0	0.137498	rs181364381	1	45533216	28	1.81e-13	3.52e-15	BMI	Liver-sQTL	1.45329437.45329889.clu	ENSG00000132781	MUTYH
6.32e-06	0.137473	rs2908279	7	44135258	780	5.32e-12	3.11e-14	Type-2-Diabetes_Suzuki	Visceral-Adipose-sQTL	7.44122109.44123511.clu	ENSG00000106628	POLD2
0	0.137427	rs12608504	19	18278325	1610	3.09e-47	1.02e-24	WHR-adj-BMI	Skeletal-Muscle-eQTL	ENSG00000130518.16	ENSG00000130518	IQCN
4e-08	0.137416	rs4537305	8	9045160	860	2.11e-21	5.36e-25	BMI	Skeletal-Muscle-eQTL	ENSG00000147324.10	ENSG00000147324	MFHAS1
0	0.137415	rs7498044	15	92030409	1434	4.89e-12	2.17e-17	BMI	Subcutaneous-Adipose-eQTL	ENSG00000176463.13	ENSG00000176463	SLCO3A1
0	0.137408	rs2268078	20	34008898	1657	2.9e-10	6.57e-32	Type-2-Diabetes_Mahajan	Subcutaneous-Adipose-sQTL	20.34105545.34112096.clu	ENSG00000125977	EIF2S2
0	0.137404	rs2230429	16	31363214	1467	4.34e-09	1.17e-11	HDL	Visceral-Adipose-eQTL	ENSG00000178226.10	ENSG00000178226	PRSS36
0	0.137387	rs11642430	16	30034468	1467	1.2e-10	1.33e-07	Type-2-Diabetes_Mahajan	Liver-eQTL	ENSG00000102886.14	ENSG00000102886	GDPD3
0	0.137382	rs4985155	16	15035602	1458	3.39e-09	1.81e-08	BMI	Visceral-Adipose-eQTL	ENSG00000254852.8	ENSG00000254852	NPIPA2
0	0.137347	rs6606686	12	110465575	1255	3.57e-19	2.67e-14	BMI	Skeletal-Muscle-eQTL	ENSG00000139433.9	ENSG00000139433	GLTP
5.41e-06	0.137299	rs940904	12	123007025	1263	2.49e-09	8.71e-16	TG	Subcutaneous-Adipose-eQTL	ENSG00000130921.7	ENSG00000130921	C12orf65
0	0.137227	rs11039482	11	47987522	1132	3.84e-14	6.08e-14	FastGlu	Subcutaneous-Adipose-eQTL	ENSG00000149177.12	ENSG00000149177	PTPRJ
0	0.137147	rs12692738	2	164701742	231	5.24e-12	1.52e-49	BMI	Subcutaneous-Adipose-sQTL	2.164700756.164703104.clu	ENSG00000082438	COBLL1
0	0.137147	rs12692738	2	164701742	231	5.24e-12	4.98e-52	BMI	Subcutaneous-Adipose-sQTL	2.164700756.164704444.clu	ENSG00000082438	COBLL1
0	0.137141	rs34855406	17	42579393	1523	3.2e-12	5.28e-13	Type-2-Diabetes_Mahajan	Visceral-Adipose-eQTL	ENSG00000197291.8	ENSG00000197291	RAMP2-AS1
0.1	0.13713	rs56271783	11	64237251	1139	1.21e-33	1.14e-12	WHR-adj-BMI	Skeletal-Muscle-sQTL	11.64237222.64237521.clu	ENSG00000173511	VEGFB
4.67e-06	0.13711	rs12910825	15	90968030	1433	2.16e-12	6.74e-07	Type-2-Diabetes_Xue	Pancreas-sQTL	15.90954948.90955800.clu	ENSG00000166965	RCCD1
0.000393875	0.137092	rs9787495	10	101446358	1081	1.83e-09	5.52e-11	BMI	Skeletal-Muscle-sQTL	10.101586156.101587246.clu	ENSG00000166169	POLL
5.45e-05	0.137077	rs75990271	7	102696532	811	3.22e-11	1.4e-14	Type-2-Diabetes_Spracklen	Subcutaneous-Adipose-eQTL	ENSG00000279168.2	ENSG00000279168	ENSG00000279168
0	0.13702	rs12043350	1	153881904	75	8.61e-09	1.3e-31	TG	Subcutaneous-Adipose-eQTL	ENSG00000143578.15	ENSG00000143578	CREB3L4
0.021327	0.137018	rs3750944	11	6218114	1107	4.74e-09	4.89e-09	BMI	Visceral-Adipose-sQTL	11.6218150.6218600.clu	ENSG00000051009	FAM160A2
0	0.136969	rs11866815	16	337867	1444	2.2e-16	3.78e-16	BMI	Skeletal-Muscle-sQTL	16.377585.381701.clu	ENSG00000129925	TMEM8A
0	0.136966	rs10055995	5	138362610	606	1.94e-09	8.66e-10	WHR-adj-BMI	Skeletal-Muscle-eQTL	ENSG00000120733.13	ENSG00000120733	KDM3B
0	0.136926	rs11781222	8	23532058	873	3.24e-12	1.74e-17	BMI	Skeletal-Muscle-sQTL	8.23434478.23435392.clu	ENSG00000197217	ENTPD4
0	0.136919	rs77779886	1	173770889	85	6.46e-13	2.61e-12	BMI	Subcutaneous-Adipose-sQTL	1.173423974.173462324.clu	ENSG00000203739	ENSG00000203739
0	0.1369	rs2167079	11	47248704	1132	5.67e-32	1.78e-50	TG	Skeletal-Muscle-eQTL	ENSG00000172247.3	ENSG00000172247	C1QTNF4
0	0.136873	rs1132274	20	17615510	1650	2.32e-09	3.89e-13	HDL	Skeletal-Muscle-sQTL	20.17618679.17619633.clu	ENSG00000125844	RRBP1
0	0.136841	rs12644	10	73437293	1064	1.24e-09	2.28e-25	TG	Skeletal-Muscle-sQTL	10.73388414.73396044.clu	ENSG00000138279	ANXA7
0	0.136778	rs2270894	3	9933702	284	1.08e-08	1.43e-13	WHR-adj-BMI	Skeletal-Muscle-sQTL	3.9928486.9929852.clu	ENSG00000163702	IL17RC
0	0.136726	rs28505901	9	136346577	1016	2.6e-21	7e-43	Type-2-Diabetes_Mahajan	Pancreas-eQTL	ENSG00000148396.18	ENSG00000148396	SEC16A
0	0.136717	rs1707322	1	46039475	28	1.59e-14	2.45e-22	BMI	Subcutaneous-Adipose-eQTL	ENSG00000117450.13	ENSG00000117450	PRDX1
0	0.136709	rs61828641	1	174352859	85	2.49e-13	2.09e-23	BMI	Subcutaneous-Adipose-sQTL	1.173486401.173499322.clu	ENSG00000117592	PRDX6
0	0.136703	rs61828641	1	174352859	85	2.49e-13	1.08e-20	BMI	Subcutaneous-Adipose-sQTL	1.173486401.173487735.clu	ENSG00000117592	PRDX6
0	0.136663	rs4688760	3	49943163	311	4.5e-10	3.82e-11	Type-2-Diabetes_Mahajan	Visceral-Adipose-sQTL	3.50183564.50184592.clu	ENSG00000001617	SEMA3F
0	0.136642	rs9657541	8	10785654	863	1.49e-15	1.59e-19	HDL	Subcutaneous-Adipose-eQTL	ENSG00000183638.5	ENSG00000183638	RP1L1
0.000314195	0.136638	rs2291031	17	75232078	1540	4.07e-08	5.1e-06	TG	Skeletal-Muscle-sQTL	17.75249008.75261548.clu	ENSG00000125447	GGA3
0.000161958	0.1366	rs2291031	17	75232078	1540	4.07e-08	1.17e-07	TG	Subcutaneous-Adipose-sQTL	17.75246796.75261548.clu	ENSG00000125447	GGA3
6e-08	0.136569	rs10433609	3	51274143	311	3.51e-13	6.84e-18	BMI	Pancreas-sQTL	3.50571801.50577052.clu	ENSG00000114735	HEMK1
0	0.136549	rs13326165	3	52498102	312	4.55e-25	2.9e-06	HDL	Subcutaneous-Adipose-sQTL	3.53185700.53186167.clu	ENSG00000163932	PRKCD
0.000376915	0.136547	rs2603229	15	99723294	1439	2.99e-09	2.44e-06	WHR-adj-BMI	Pancreas-sQTL	15.99729731.99731173.clu	ENSG00000183060	LYSMD4
0	0.136541	rs7679	20	45947863	1665	5.33e-73	5.04e-24	TG	Skeletal-Muscle-eQTL	ENSG00000100979.14	ENSG00000100979	PLTP
0	0.136541	rs7679	20	45947863	1665	5.09e-86	5.04e-24	HDL	Skeletal-Muscle-eQTL	ENSG00000100979.14	ENSG00000100979	PLTP
5.7e-07	0.13654	rs940904	12	123007025	1263	2.49e-09	2.52e-10	TG	Skeletal-Muscle-sQTL	12.123233924.123253647.clu	ENSG00000130921	C12orf65
0.000625787	0.136484	rs1229984	4	99318162	466	4.72e-09	1.82e-12	BMI	Pancreas-eQTL	ENSG00000248144.5	ENSG00000248144	ADH1C
0	0.136434	rs11604324	11	47870031	1132	1.81e-14	2.82e-24	TG	Subcutaneous-Adipose-sQTL	11.47237712.47237837.clu	ENSG00000134574	DDB2
0.0001	0.13632	rs2270894	3	9933702	284	1.08e-08	1e-150	WHR-adj-BMI	Subcutaneous-Adipose-sQTL	3.9918075.9918500.clu	ENSG00000163702	IL17RC
0.0001	0.13632	rs2270894	3	9933702	284	1.08e-08	8.17e-110	WHR-adj-BMI	Subcutaneous-Adipose-sQTL	3.9918409.9918500.clu	ENSG00000163702	IL17RC
0.0001	0.13632	rs2270894	3	9933702	284	1.08e-08	9.67e-139	WHR-adj-BMI	Skeletal-Muscle-sQTL	3.9918075.9918500.clu	ENSG00000163702	IL17RC
0.0001	0.13632	rs2270894	3	9933702	284	1.08e-08	1e-150	WHR-adj-BMI	Visceral-Adipose-sQTL	3.9918075.9918500.clu	ENSG00000163702	IL17RC
0.0001	0.13632	rs2270894	3	9933702	284	1.08e-08	1.12e-130	WHR-adj-BMI	Liver-sQTL	3.9918075.9918500.clu	ENSG00000163702	IL17RC
0.0001	0.13632	rs2270894	3	9933702	284	1.08e-08	3.3e-95	WHR-adj-BMI	Pancreas-sQTL	3.9918075.9918500.clu	ENSG00000163702	IL17RC
0.000112444	0.136251	rs4970712	1	92527990	56	2.75e-12	1.71e-08	BMI	Subcutaneous-Adipose-eQTL	ENSG00000122484.8	ENSG00000122484	RPAP2
2.03e-05	0.136242	rs807067	1	25870572	18	1.23e-10	2.41e-33	WHR-adj-BMI	Skeletal-Muscle-sQTL	1.25801160.25805142.clu	ENSG00000162430	SELENON
0	0.13621	rs12946454	17	45130754	1525	4.66e-10	6.78e-29	TG	Pancreas-eQTL	ENSG00000136448.11	ENSG00000136448	NMT1
0	0.136191	rs445925	19	44912383	1627	1e-150	1.51e-06	TG	Subcutaneous-Adipose-eQTL	ENSG00000214855.9	ENSG00000214855	APOC1P1
1.66e-05	0.136122	rs1260326	2	27508073	147	1.16e-10	1.82e-07	BMI	Subcutaneous-Adipose-sQTL	2.27492790.27493389.clu	ENSG00000115226	FNDC4
0	0.136118	rs11781222	8	23532058	873	3.24e-12	2.18e-30	BMI	Subcutaneous-Adipose-sQTL	8.23434681.23435392.clu	ENSG00000197217	ENTPD4
0.00177005	0.136021	rs762705	3	50276096	311	8.78e-12	1.95e-06	WHR-adj-BMI	Subcutaneous-Adipose-sQTL	3.50184814.50185443.clu	ENSG00000001617	SEMA3F
0	0.136016	rs12595158	15	62023836	1419	1.3e-13	2.4e-20	BMI	Subcutaneous-Adipose-eQTL	ENSG00000129003.15	ENSG00000129003	VPS13C
0	0.135979	rs12910825	15	90968030	1433	2.16e-12	8.71e-12	Type-2-Diabetes_Xue	Subcutaneous-Adipose-eQTL	ENSG00000184056.14	ENSG00000184056	VPS33B
0	0.135904	rs11604324	11	47870031	1132	1.81e-14	2e-11	TG	Subcutaneous-Adipose-sQTL	11.47259979.47260409.clu	ENSG00000025434	NR1H3
0	0.135903	rs1582931	5	123321505	599	1.91e-13	1.75e-12	BMI	Visceral-Adipose-eQTL	ENSG00000168944.15	ENSG00000168944	CEP120
1e-08	0.135898	rs9341990	6	84681850	693	9.46e-17	4.3e-06	WHR-adj-BMI	Liver-sQTL	6.84126512.84146687.clu	ENSG00000135315	CEP162
0	0.135817	rs12644	10	73437293	1064	1.24e-09	6.84e-19	TG	Skeletal-Muscle-sQTL	10.73396109.73396519.clu	ENSG00000138279	ANXA7
0.00348403	0.135813	rs13262861	8	41651058	885	2.6e-26	1.85e-06	Type-2-Diabetes_Mahajan	Pancreas-eQTL	ENSG00000165066.12	ENSG00000165066	NKX6-3
0	0.135792	rs10033843	4	76107630	451	1.07e-11	3.31e-50	BMI	Skeletal-Muscle-sQTL	4.76103969.76104082.clu	ENSG00000156219	ART3
0	0.135728	rs12608504	19	18278325	1610	3.09e-47	9.67e-08	WHR-adj-BMI	Liver-eQTL	ENSG00000130518.16	ENSG00000130518	IQCN
0	0.135669	rs174576	11	61836038	1137	1.18e-18	2.25e-10	FastGlu	Subcutaneous-Adipose-eQTL	ENSG00000124920.13	ENSG00000124920	MYRF
0	0.135666	rs8075273	17	63651521	1535	4.67e-14	9.03e-53	BMI	Subcutaneous-Adipose-eQTL	ENSG00000007312.12	ENSG00000007312	CD79B
0	0.135642	rs174576	11	61836038	1137	1.18e-18	3.36e-34	FastGlu	Liver-eQTL	ENSG00000124915.10	ENSG00000124915	ENSG00000124915
0	0.135642	rs174576	11	61836038	1137	1.18e-18	7.77e-16	FastGlu	Skeletal-Muscle-sQTL	11.61729008.61731317.clu	ENSG00000134780	DAGLA
0.000766927	0.135599	rs13389219	2	164672366	231	2.11e-22	2.22e-06	Type-2-Diabetes_Xue	Pancreas-eQTL	ENSG00000082438.15	ENSG00000082438	COBLL1
0	0.135583	rs9302083	13	95722132	1320	4.91e-11	6.71e-34	BMI	Skeletal-Muscle-eQTL	ENSG00000247400.3	ENSG00000247400	DNAJC3-AS1
0	0.135465	rs1132274	20	17615510	1650	2.32e-09	4.67e-13	HDL	Skeletal-Muscle-eQTL	ENSG00000125868.15	ENSG00000125868	DSTN
0	0.135453	rs3800592	7	135164461	830	2.27e-08	1e-21	HDL	Pancreas-sQTL	7.135187169.135189344.clu	ENSG00000105875	WDR91
5.08e-05	0.135446	rs4656994	1	161210087	79	1.6e-08	7.5e-10	WHR-adj-BMI	Pancreas-eQTL	ENSG00000158793.13	ENSG00000158793	NIT1
0	0.13543	rs2292662	3	63911539	319	1.24e-08	6.19e-27	Type-2-Diabetes_Xue	Subcutaneous-Adipose-eQTL	ENSG00000239653.1	ENSG00000239653	PSMD6-AS2
0	0.135415	rs569319774	7	140853225	835	2.26e-08	1.86e-42	Type-2-Diabetes_Spracklen	Subcutaneous-Adipose-eQTL	ENSG00000133597.10	ENSG00000133597	ADCK2
0.00176449	0.135392	rs7220398	17	48215660	1526	6.98e-14	4.05e-17	TG	Skeletal-Muscle-eQTL	ENSG00000263412.1	ENSG00000263412	ENSG00000263412
0	0.135355	rs11781222	8	23532058	873	3.24e-12	1.32e-28	BMI	Subcutaneous-Adipose-sQTL	8.23434478.23435392.clu	ENSG00000197217	ENTPD4
0	0.135355	rs244415	16	69632780	1480	3.88e-09	2.41e-11	Type-2-Diabetes_Xue	Visceral-Adipose-sQTL	16.69711281.69713028.clu	ENSG00000181019	NQO1
0.000454406	0.135312	rs2710323	3	52781889	312	3.65e-18	8.39e-07	BMI	Visceral-Adipose-sQTL	3.52521005.52521596.clu	ENSG00000010327	STAB1
0	0.135297	rs7601895	2	55054765	167	1.89e-16	7.21e-17	BMI	Pancreas-eQTL	ENSG00000115310.17	ENSG00000115310	RTN4
1.14e-06	0.135295	rs1076731	20	52260585	1668	7.71e-11	1.47e-11	TG	Subcutaneous-Adipose-eQTL	ENSG00000182463.15	ENSG00000182463	TSHZ2
0.000150096	0.135275	rs2421016	10	122407996	1093	1.48e-10	4.42e-07	Type-2-Diabetes_Xue	Pancreas-eQTL	ENSG00000107679.14	ENSG00000107679	PLEKHA1
0.00449191	0.135273	rs762705	3	50276096	311	8.78e-12	3.25e-17	WHR-adj-BMI	Liver-sQTL	3.50256320.50256723.clu	ENSG00000114353	GNAI2
0	0.135213	rs7239114	18	48394843	1573	6.24e-13	1.54e-20	BMI	Visceral-Adipose-eQTL	ENSG00000278983.1	ENSG00000278983	ENSG00000278983
0	0.135185	rs17509001	2	23798361	145	5.14e-11	1.62e-14	WHR-adj-BMI	Subcutaneous-Adipose-eQTL	ENSG00000173960.13	ENSG00000173960	UBXN2A
4.6e-07	0.135151	rs7744833	6	20581597	651	1.42e-09	3.52e-08	WHR-adj-BMI	Visceral-Adipose-sQTL	6.20548705.20649293.clu	ENSG00000145996	CDKAL1
1e-05	0.135137	rs1874129	1	235536723	120	3.41e-08	1.24e-07	BMI	Skeletal-Muscle-sQTL	1.235458786.235470850.clu	ENSG00000162885	B3GALNT2
0	0.135133	rs7189122	16	56437498	1473	4.31e-11	2.51e-10	BMI	Subcutaneous-Adipose-sQTL	16.56514680.56519957.clu	ENSG00000125124	BBS2
0	0.13513	rs39204	7	90105004	803	1.86e-15	2.33e-20	Type-2-Diabetes_Spracklen	Visceral-Adipose-eQTL	ENSG00000105793.15	ENSG00000105793	GTPBP10
0.000126893	0.135122	rs13186194	5	61499658	560	7.02e-09	1.25e-09	WHR-adj-BMI	Subcutaneous-Adipose-eQTL	ENSG00000049167.13	ENSG00000049167	ERCC8
3.8e-07	0.135122	rs291367	1	235527499	120	6.1e-10	7.81e-10	Type-2-Diabetes_Mahajan	Skeletal-Muscle-sQTL	1.235494828.235496186.clu	ENSG00000162885	B3GALNT2
0	0.135098	rs12602912	17	67873957	1537	2.9e-16	6.33e-33	BMI	Visceral-Adipose-eQTL	ENSG00000278740.1	ENSG00000278740	ENSG00000278740
0.000149953	0.135094	rs12910825	15	90968030	1433	2.16e-12	4.29e-10	Type-2-Diabetes_Xue	Skeletal-Muscle-eQTL	ENSG00000184056.14	ENSG00000184056	VPS33B
0.00449129	0.135094	rs762705	3	50276096	311	8.78e-12	1.84e-18	WHR-adj-BMI	Liver-sQTL	3.50256610.50256723.clu	ENSG00000114353	GNAI2
0	0.135043	rs11242	3	53091906	312	1.59e-18	9.26e-102	HDL	Visceral-Adipose-sQTL	3.53165215.53178404.clu	ENSG00000163932	PRKCD
0	0.134983	rs17696736	12	112049014	1255	5.31e-34	8.96e-14	HDL	Skeletal-Muscle-eQTL	ENSG00000089022.13	ENSG00000089022	MAPKAPK5
0	0.134955	rs12622653	2	98929892	189	4.6e-08	5.05e-35	BMI	Visceral-Adipose-sQTL	2.99161668.99169550.clu	ENSG00000158411	MITD1
0	0.134908	rs4860948	4	68475273	448	1.32e-10	1.71e-14	HDL	Liver-eQTL	ENSG00000251101.1	ENSG00000251101	ENSG00000251101
0	0.134863	rs1229984	4	99318162	466	4.72e-09	9.23e-15	BMI	Subcutaneous-Adipose-eQTL	ENSG00000172955.17	ENSG00000172955	ADH6
0	0.134848	rs10462028	4	55432133	440	2.95e-23	5.48e-16	WHR-adj-BMI	Subcutaneous-Adipose-eQTL	ENSG00000134851.12	ENSG00000134851	TMEM165
0	0.134822	rs11866815	16	337867	1444	2.2e-16	3.79e-63	BMI	Subcutaneous-Adipose-sQTL	16.376455.376686.clu	ENSG00000129925	TMEM8A
0	0.13481	rs10820747	9	104924542	996	1.1e-31	5.34e-101	WHR-adj-BMI	Skeletal-Muscle-eQTL	ENSG00000226334.1	ENSG00000226334	ENSG00000226334
0	0.134784	rs28562046	9	136347142	1016	4.53e-08	5.19e-16	WHR-adj-BMI	Pancreas-sQTL	9.136419106.136421832.clu	ENSG00000165688	PMPCA
0	0.134783	rs11070332	15	41517007	1406	1.3e-13	6.83e-44	Type-2-Diabetes_Mahajan	Subcutaneous-Adipose-eQTL	ENSG00000243789.10	ENSG00000243789	JMJD7
0	0.134751	rs28562046	9	136347142	1016	4.53e-08	3.77e-48	WHR-adj-BMI	Visceral-Adipose-sQTL	9.136419106.136421832.clu	ENSG00000165688	PMPCA
0	0.134712	rs4911442	20	34767243	1658	2.44e-09	5.57e-23	BMI	Skeletal-Muscle-sQTL	20.34928951.34929401.clu	ENSG00000100983	GSS
0	0.134692	rs17509001	2	23798361	145	5.14e-11	6.96e-21	WHR-adj-BMI	Visceral-Adipose-sQTL	2.24095229.24117041.clu	ENSG00000219626	FAM228B
0	0.134575	rs181364381	1	45533216	28	1.81e-13	1.49e-27	BMI	Visceral-Adipose-sQTL	1.45329437.45329889.clu	ENSG00000132781	MUTYH
0	0.134572	rs762705	3	50276096	311	8.78e-12	1.16e-74	WHR-adj-BMI	Skeletal-Muscle-eQTL	ENSG00000004534.14	ENSG00000004534	RBM6
0	0.134494	rs531358	1	93210454	57	6.41e-25	3.39e-13	HDL	Subcutaneous-Adipose-sQTL	1.93311608.93324635.clu	ENSG00000223745	CCDC18-AS1
0.00176392	0.134465	rs2291031	17	75232078	1540	4.07e-08	1.65e-07	TG	Skeletal-Muscle-sQTL	17.75246796.75261548.clu	ENSG00000125447	GGA3
8.88e-05	0.134418	rs2270894	3	9933702	284	1.08e-08	4.95e-30	WHR-adj-BMI	Pancreas-sQTL	3.9918075.9918335.clu	ENSG00000163702	IL17RC
9.04e-05	0.13439	rs2270894	3	9933702	284	1.08e-08	5.91e-49	WHR-adj-BMI	Subcutaneous-Adipose-sQTL	3.9918609.9920491.clu	ENSG00000163702	IL17RC
0.000100767	0.134342	rs718314	12	26300350	1206	8.57e-15	3.97e-06	TG	Visceral-Adipose-sQTL	12.26963455.26964596.clu	ENSG00000111790	FGFR1OP2
0	0.134333	rs185273	5	181216131	634	3.8e-08	2.32e-20	TG	Skeletal-Muscle-sQTL	5.181261384.181271573.clu	ENSG00000248275	TRIM52-AS1
0	0.134316	rs28562046	9	136347142	1016	4.53e-08	3.34e-70	WHR-adj-BMI	Subcutaneous-Adipose-sQTL	9.136419106.136421832.clu	ENSG00000165688	PMPCA
0	0.134255	rs140201358	11	823586	1104	3.41e-16	6.7e-08	WHR-adj-BMI	Pancreas-sQTL	11.833026.834530.clu	ENSG00000177697	CD151
0	0.134237	rs12450045	17	4838817	1503	8.56e-11	1.73e-15	BMI	Skeletal-Muscle-eQTL	ENSG00000108523.15	ENSG00000108523	RNF167
0	0.134218	rs12936587	17	17640408	1513	9.25e-27	2.1e-74	WHR-adj-BMI	Skeletal-Muscle-eQTL	ENSG00000197815.4	ENSG00000197815	ENSG00000197815
0.000226618	0.134214	rs236319	1	93588825	57	4.5e-08	7.38e-10	WHR-adj-BMI	Visceral-Adipose-sQTL	1.93642343.93674614.clu	ENSG00000137936	BCAR3
1e-08	0.134212	rs3963364	3	12343858	285	1.64e-10	7.14e-29	Type-2-Diabetes_Spracklen	Skeletal-Muscle-eQTL	ENSG00000157152.16	ENSG00000157152	SYN2
0	0.134187	rs727428	17	7634474	1505	4.25e-18	1.24e-08	WHR-adj-BMI	Pancreas-sQTL	17.7582531.7582900.clu	ENSG00000233223	ENSG00000233223
0.0002	0.134055	rs6062343	20	64064578	1675	5.24e-12	8.4e-06	TG	Visceral-Adipose-eQTL	ENSG00000171703.16	ENSG00000171703	TCEA2
0	0.134033	rs11039182	11	47325172	1132	4.82e-22	5.66e-09	FastGlu	Liver-sQTL	11.47259979.47261241.clu	ENSG00000025434	NR1H3
0	0.133979	rs11866815	16	337867	1444	2.2e-16	4.64e-58	BMI	Subcutaneous-Adipose-sQTL	16.376455.376544.clu	ENSG00000129925	TMEM8A
0.000127434	0.133966	rs2605603	11	93487939	1155	2.04e-10	1.52e-08	BMI	Pancreas-eQTL	ENSG00000166002.6	ENSG00000166002	SMCO4
2.27e-05	0.133845	rs2230429	16	31363214	1467	4.34e-09	2.02e-56	HDL	Subcutaneous-Adipose-eQTL	ENSG00000260911.2	ENSG00000260911	ENSG00000260911
0	0.133825	rs3814883	16	29983601	1467	1.47e-40	9.82e-44	BMI	Subcutaneous-Adipose-eQTL	ENSG00000183604.14	ENSG00000183604	SMG1P5
0	0.133811	rs3814883	16	29983601	1467	1.47e-40	1.76e-50	BMI	Skeletal-Muscle-eQTL	ENSG00000183604.14	ENSG00000183604	SMG1P5
0	0.133748	rs10820747	9	104924542	996	1.1e-31	7.25e-108	WHR-adj-BMI	Subcutaneous-Adipose-eQTL	ENSG00000226334.1	ENSG00000226334	ENSG00000226334
0	0.133689	rs11746028	5	181218425	634	2e-09	3.24e-87	WHR-adj-BMI	Skeletal-Muscle-sQTL	5.181238239.181239487.clu	ENSG00000204628	RACK1
1.11e-05	0.13367	rs2126736	5	75279159	568	1.84e-08	1.33e-07	Type-2-Diabetes_Spracklen	Subcutaneous-Adipose-eQTL	ENSG00000189045.13	ENSG00000189045	ANKDD1B
0	0.133669	rs568052023	13	26207230	1278	1.69e-21	4.72e-09	Type-2-Diabetes_Spracklen	Subcutaneous-Adipose-eQTL	ENSG00000132964.11	ENSG00000132964	CDK8
0	0.133665	rs2245586	15	66586562	1421	4.73e-09	7.02e-17	TG	Liver-eQTL	ENSG00000259471.1	ENSG00000259471	LINC01169
0	0.133647	rs62261501	3	48776351	310	1.24e-16	1.43e-25	BMI	Skeletal-Muscle-eQTL	ENSG00000164053.19	ENSG00000164053	ATRIP
0	0.133645	rs10850838	12	109841007	1254	8.55e-16	1.57e-17	BMI	Skeletal-Muscle-eQTL	ENSG00000139433.9	ENSG00000139433	GLTP
6.15e-05	0.133597	rs72934791	3	49021360	310	2.96e-10	6.78e-09	HDL	Skeletal-Muscle-sQTL	3.49278902.49279677.clu	ENSG00000114316	USP4
0.00029984	0.133581	rs7300366	12	6543061	1195	2.47e-08	1.58e-50	WHR-adj-BMI	Subcutaneous-Adipose-sQTL	12.6462842.6464890.clu	ENSG00000215039	CD27-AS1
2e-07	0.133581	rs12048743	1	205145745	104	1e-08	7.29e-08	Type-2-Diabetes_Mahajan	Visceral-Adipose-eQTL	ENSG00000174529.7	ENSG00000174529	TMEM81
0.00059997	0.133533	rs3135911	5	177086895	630	3.5e-10	3.24e-29	Type-2-Diabetes_Suzuki	Subcutaneous-Adipose-eQTL	ENSG00000169228.13	ENSG00000169228	RAB24
0	0.133532	rs13087851	3	49371541	311	8.47e-48	2.45e-34	BMI	Pancreas-sQTL	3.49002596.49002981.clu	ENSG00000178467	P4HTM
0.000473035	0.133497	rs10195252	2	164656581	231	8.43e-78	2.22e-06	WHR-adj-BMI	Pancreas-eQTL	ENSG00000082438.15	ENSG00000082438	COBLL1
9.97e-05	0.133458	rs11893688	2	9555153	137	7.75e-13	1.19e-06	WHR-adj-BMI	Visceral-Adipose-sQTL	2.9476039.9478222.clu	ENSG00000134330	IAH1
2.75e-05	0.133448	rs459552	5	112841059	591	8.36e-12	2.19e-11	BMI	Visceral-Adipose-eQTL	ENSG00000279522.1	ENSG00000279522	ENSG00000279522
0.000589276	0.133408	rs1327123	1	184045459	91	7e-09	1.89e-11	Type-2-Diabetes_Spracklen	Subcutaneous-Adipose-eQTL	ENSG00000198860.11	ENSG00000198860	TSEN15
0	0.133385	rs74473238	3	49547808	311	1.96e-26	1e-150	HDL	Skeletal-Muscle-sQTL	3.49700709.49701491.clu	ENSG00000164068	RNF123
0	0.133385	rs74473238	3	49547808	311	1.96e-26	1e-150	HDL	Skeletal-Muscle-sQTL	3.49700709.49701533.clu	ENSG00000164068	RNF123
6.86e-06	0.133358	rs10792006	11	68954837	1141	1.35e-10	2.82e-24	BMI	Visceral-Adipose-eQTL	ENSG00000250508.1	ENSG00000250508	ENSG00000250508
0	0.133357	rs7164727	15	72801650	1425	2.38e-23	9.88e-47	BMI	Subcutaneous-Adipose-sQTL	15.72760527.72771783.clu	ENSG00000159322	ADPGK
0	0.133327	rs348330	1	229537208	116	1.86e-09	2.42e-12	Type-2-Diabetes_Xue	Subcutaneous-Adipose-sQTL	1.229487613.229489955.clu	ENSG00000069248	NUP133
0	0.133309	rs12945601	17	17750097	1513	1.72e-09	4.78e-55	Type-2-Diabetes_Xue	Skeletal-Muscle-sQTL	17.18333288.18340043.clu	ENSG00000176974	SHMT1
0.0004	0.133286	rs13389219	2	164672366	231	9.97e-65	2.22e-06	TG	Pancreas-eQTL	ENSG00000082438.15	ENSG00000082438	COBLL1
0.0004	0.133279	rs13389219	2	164672366	231	3e-59	2.22e-06	HDL	Pancreas-eQTL	ENSG00000082438.15	ENSG00000082438	COBLL1
0	0.133263	rs10820747	9	104924542	996	1.1e-31	2.19e-64	WHR-adj-BMI	Visceral-Adipose-eQTL	ENSG00000226334.1	ENSG00000226334	ENSG00000226334
0.0010756	0.133236	rs28599782	4	70978401	449	4.64e-16	7.66e-08	Type-2-Diabetes_Spracklen	Visceral-Adipose-sQTL	4.70993926.70998067.clu	ENSG00000173542	MOB1B
0	0.133232	rs13087851	3	49371541	311	8.47e-48	1.99e-29	BMI	Pancreas-sQTL	3.49003082.49004098.clu	ENSG00000178467	P4HTM
0	0.133222	rs8080966	17	18317360	1513	9.08e-14	1.06e-07	TG	Visceral-Adipose-eQTL	ENSG00000176974.19	ENSG00000176974	SHMT1
0	0.133171	rs1927790	13	96269937	1320	1.57e-17	1.57e-14	BMI	Visceral-Adipose-eQTL	ENSG00000102580.14	ENSG00000102580	DNAJC3
0	0.133162	rs8075273	17	63651521	1535	4.67e-14	2.87e-25	BMI	Visceral-Adipose-eQTL	ENSG00000087191.12	ENSG00000087191	PSMC5
0	0.133084	rs4985155	16	15035602	1458	3.39e-09	7.93e-15	BMI	Subcutaneous-Adipose-sQTL	16.15030056.15138879.clu	ENSG00000179889	PDXDC1
4.27e-05	0.133064	rs238763	1	229506752	116	5.04e-11	1.2e-08	Type-2-Diabetes_Spracklen	Pancreas-eQTL	ENSG00000135776.4	ENSG00000135776	ABCB10
7.52e-06	0.133016	rs62492368	7	150840547	841	1.5e-10	2.74e-11	Type-2-Diabetes_Mahajan	Skeletal-Muscle-sQTL	7.150800968.150801536.clu	ENSG00000002933	TMEM176A
6.3e-07	0.13301	rs12828318	12	133189536	1270	3.84e-14	5.49e-07	WHR-adj-BMI	Skeletal-Muscle-sQTL	12.133101053.133105510.clu	ENSG00000196387	ZNF140
0	0.132986	rs4808934	19	19260108	1611	3.85e-15	2.43e-39	BMI	Subcutaneous-Adipose-eQTL	ENSG00000064547.13	ENSG00000064547	LPAR2
0	0.13294	rs2581787	3	53093661	312	3e-08	1e-150	Type-2-Diabetes_Mahajan	Visceral-Adipose-sQTL	3.53173608.53178404.clu	ENSG00000163932	PRKCD
0.000240331	0.1329	rs3874943	17	46494702	1525	1.94e-16	9.24e-22	WHR-adj-BMI	Skeletal-Muscle-sQTL	17.46487140.46517362.clu	ENSG00000238083	LRRC37A2
0.000390133	0.132884	rs881301	8	38474800	883	7.54e-10	4.57e-07	BMI	Subcutaneous-Adipose-sQTL	8.38457534.38467981.clu	ENSG00000077782	FGFR1
0.000278676	0.132861	rs2094474	13	97557829	1321	1.89e-08	4.8e-07	BMI	Subcutaneous-Adipose-eQTL	ENSG00000125249.6	ENSG00000125249	RAP2A
0	0.132859	rs244418	16	69588859	1480	1.54e-12	2.86e-34	TG	Liver-sQTL	16.69986509.69989956.clu	ENSG00000226232	NPIPB14P
0	0.132832	rs11866815	16	337867	1444	2.2e-16	2.18e-14	BMI	Subcutaneous-Adipose-sQTL	16.377585.381701.clu	ENSG00000129925	TMEM8A
0	0.132826	rs11866815	16	337867	1444	2.2e-16	1.4e-20	BMI	Skeletal-Muscle-sQTL	16.376455.376544.clu	ENSG00000129925	TMEM8A
0	0.132814	rs10433609	3	51274143	311	3.51e-13	3.45e-24	BMI	Subcutaneous-Adipose-sQTL	3.50571801.50577052.clu	ENSG00000114735	HEMK1
0	0.132811	rs11038977	11	46712834	1131	6.4e-56	7.41e-53	HDL	Liver-sQTL	11.46728837.46739048.clu	ENSG00000180210	F2
0.0001	0.132809	rs1126673	4	99124465	466	9.98e-16	4e-07	TG	Visceral-Adipose-eQTL	ENSG00000164024.11	ENSG00000164024	METAP1
0	0.132731	rs896852	8	94948658	915	6.41e-09	8.36e-08	Type-2-Diabetes_Spracklen	Subcutaneous-Adipose-sQTL	8.94868813.94871884.clu	ENSG00000164941	INTS8
5.72e-06	0.132722	rs11604324	11	47870031	1132	1.81e-14	1.92e-12	TG	Skeletal-Muscle-sQTL	11.47237712.47237837.clu	ENSG00000134574	DDB2
0	0.132717	rs39204	7	90105004	803	1.86e-15	4.95e-34	Type-2-Diabetes_Spracklen	Subcutaneous-Adipose-eQTL	ENSG00000105793.15	ENSG00000105793	GTPBP10
0.00090653	0.132712	rs7944782	11	130925803	1184	3.61e-17	9.38e-08	BMI	Skeletal-Muscle-sQTL	11.130906721.130907969.clu	ENSG00000120451	SNX19
0	0.132705	rs61676547	17	67896391	1537	1e-11	8.35e-14	Type-2-Diabetes_Mahajan	Skeletal-Muscle-eQTL	ENSG00000278740.1	ENSG00000278740	ENSG00000278740
0	0.132663	rs9362662	6	89586869	696	1.44e-09	2.87e-24	BMI	Subcutaneous-Adipose-eQTL	ENSG00000083099.10	ENSG00000083099	LYRM2
0	0.132581	rs9866168	3	196103439	396	3.31e-09	5.01e-14	Type-2-Diabetes_Spracklen	Skeletal-Muscle-eQTL	ENSG00000185798.7	ENSG00000185798	WDR53
0	0.132546	rs348330	1	229537208	116	3.9e-14	1.82e-07	Type-2-Diabetes_Mahajan	Subcutaneous-Adipose-sQTL	1.229487613.229488726.clu	ENSG00000069248	NUP133
0	0.132545	rs35845828	2	112042968	197	2.24e-08	8.06e-121	HDL	Pancreas-eQTL	ENSG00000153208.16	ENSG00000153208	MERTK
0	0.132523	rs7120118	11	47264739	1132	4.2e-97	4.26e-87	HDL	Subcutaneous-Adipose-eQTL	ENSG00000172247.3	ENSG00000172247	C1QTNF4
0	0.132504	rs3184504	12	111446804	1255	1.72e-34	8.96e-14	HDL	Skeletal-Muscle-eQTL	ENSG00000089022.13	ENSG00000089022	MAPKAPK5
0	0.132478	rs2421897	11	35416316	1126	6.58e-09	3.35e-12	Type-2-Diabetes_Suzuki	Pancreas-eQTL	ENSG00000026508.17	ENSG00000026508	CD44
6e-08	0.132426	rs7841082	8	8311465	860	4.94e-08	5.36e-25	Type-2-Diabetes_Xue	Skeletal-Muscle-eQTL	ENSG00000147324.10	ENSG00000147324	MFHAS1
0	0.132412	rs3851294	1	205161285	104	9.03e-17	8.84e-17	WHR-adj-BMI	Skeletal-Muscle-eQTL	ENSG00000174529.7	ENSG00000174529	TMEM81
0	0.132352	rs1582931	5	123321505	599	1.91e-13	5.79e-11	BMI	Subcutaneous-Adipose-eQTL	ENSG00000168944.15	ENSG00000168944	CEP120
6e-08	0.132349	rs12644	10	73437293	1064	1.24e-09	9.13e-14	TG	Liver-eQTL	ENSG00000156042.17	ENSG00000156042	CFAP70
0	0.132342	rs61740466	1	19608406	13	2.24e-10	1.16e-19	BMI	Visceral-Adipose-sQTL	1.19597109.19623474.clu	ENSG00000173436	MINOS1
0	0.132231	rs1546924	1	111730863	69	2.34e-17	8.98e-30	BMI	Visceral-Adipose-eQTL	ENSG00000064703.11	ENSG00000064703	DDX20
0.0043684	0.132229	rs11604324	11	47870031	1132	1.81e-14	1.38e-08	TG	Visceral-Adipose-eQTL	ENSG00000165917.9	ENSG00000165917	RAPSN
0.000906372	0.132202	rs2279162	17	75263002	1540	8.66e-13	8.64e-23	WHR-adj-BMI	Subcutaneous-Adipose-sQTL	17.75231979.75232851.clu	ENSG00000125450	NUP85
0	0.132197	rs9362662	6	89586869	696	1.44e-09	1.14e-18	BMI	Visceral-Adipose-eQTL	ENSG00000083099.10	ENSG00000083099	LYRM2
0	0.132184	rs12048743	1	205145745	104	1e-08	8.84e-17	Type-2-Diabetes_Mahajan	Skeletal-Muscle-eQTL	ENSG00000174529.7	ENSG00000174529	TMEM81
0	0.132174	rs17696736	12	112049014	1255	5.31e-34	2.03e-09	HDL	Pancreas-eQTL	ENSG00000089022.13	ENSG00000089022	MAPKAPK5
0	0.132153	rs1979527	3	127681938	355	2.36e-09	2.65e-12	WHR-adj-BMI	Pancreas-eQTL	ENSG00000163870.14	ENSG00000163870	TPRA1
0	0.132142	rs143384	20	35437976	1658	9.86e-25	1.54e-14	WHR-adj-BMI	Pancreas-sQTL	20.35277297.35277390.clu	ENSG00000126005	MMP24OS
0	0.132114	rs6556301	5	177100576	630	2.03e-29	4.19e-15	WHR-adj-BMI	Visceral-Adipose-eQTL	ENSG00000169228.13	ENSG00000169228	RAB24
0.00035719	0.132109	rs73858966	3	99935339	339	2.46e-11	1.39e-07	WHR-adj-BMI	Visceral-Adipose-eQTL	ENSG00000184220.11	ENSG00000184220	CMSS1
0	0.132082	rs12936587	17	17640408	1513	9.25e-27	4.17e-17	WHR-adj-BMI	Visceral-Adipose-eQTL	ENSG00000197815.4	ENSG00000197815	ENSG00000197815
0	0.13205	rs4849294	2	113862420	198	1.77e-13	1.02e-48	WHR-adj-BMI	Subcutaneous-Adipose-eQTL	ENSG00000279267.1	ENSG00000279267	ENSG00000279267
0	0.131975	rs13326165	3	52498102	312	1.38e-13	2.58e-18	TG	Liver-sQTL	3.52291111.52291747.clu	ENSG00000168237	GLYCTK
9.13e-05	0.131954	rs302864	17	58680223	1532	2.46e-08	8.11e-68	Type-2-Diabetes_Xue	Subcutaneous-Adipose-eQTL	ENSG00000108395.13	ENSG00000108395	TRIM37
0	0.131951	rs39204	7	90105004	803	1.86e-15	1.04e-09	Type-2-Diabetes_Spracklen	Pancreas-eQTL	ENSG00000105793.15	ENSG00000105793	GTPBP10
0.000718382	0.131946	rs77444832	1	150416469	73	1.57e-08	2.82e-08	BMI	Subcutaneous-Adipose-eQTL	ENSG00000143369.14	ENSG00000143369	ECM1
0.000558129	0.131939	rs1075901	17	16040596	1512	4.43e-13	2.87e-07	BMI	Pancreas-sQTL	17.15993778.15999519.clu	ENSG00000214941	ZSWIM7
0.0024978	0.131922	rs353547	3	52234850	312	8.66e-16	3.87e-09	BMI	Subcutaneous-Adipose-eQTL	ENSG00000239557.1	ENSG00000239557	ENSG00000239557
0.000873455	0.131868	rs1194820	1	11069202	8	4.94e-06	1.04e-09	ISI	Subcutaneous-Adipose-eQTL	ENSG00000171824.13	ENSG00000171824	EXOSC10
8.49e-05	0.131855	rs302864	17	58680223	1532	2.46e-08	1.1e-57	Type-2-Diabetes_Xue	Visceral-Adipose-eQTL	ENSG00000108395.13	ENSG00000108395	TRIM37
0	0.131744	rs291367	1	235527499	120	6.1e-10	3.26e-08	Type-2-Diabetes_Mahajan	Pancreas-sQTL	1.235494828.235504141.clu	ENSG00000162885	B3GALNT2
0	0.13174	rs61903695	11	90189249	1153	4.54e-11	1e-150	BMI	Subcutaneous-Adipose-eQTL	ENSG00000280385.1	ENSG00000280385	ENSG00000280385
0.000377531	0.131737	rs17689007	8	10117314	862	1.7e-13	1.94e-06	Type-2-Diabetes_Mahajan	Subcutaneous-Adipose-sQTL	8.10054658.10207833.clu	ENSG00000175806	MSRA
0	0.131656	rs12043350	1	153881904	75	8.61e-09	7.73e-15	TG	Visceral-Adipose-eQTL	ENSG00000143578.15	ENSG00000143578	CREB3L4
0.00025967	0.131654	rs12043350	1	153881904	75	8.61e-09	2.83e-16	TG	Subcutaneous-Adipose-sQTL	1.153962747.153963177.clu	ENSG00000143570	SLC39A1
0	0.131642	rs1546924	1	111730863	69	2.34e-17	4.69e-16	BMI	Subcutaneous-Adipose-eQTL	ENSG00000064703.11	ENSG00000064703	DDX20
1e-07	0.131624	rs12644	10	73437293	1064	1.24e-09	9.23e-15	TG	Liver-eQTL	ENSG00000166321.13	ENSG00000166321	NUDT13
0	0.131489	rs62007683	14	103427734	1388	3.8e-08	8.91e-20	Type-2-Diabetes_Mahajan	Pancreas-sQTL	14.103571820.103587274.clu	ENSG00000258851	ENSG00000258851
0	0.131477	rs862320	16	69617963	1480	5.1e-11	1.01e-118	Type-2-Diabetes_Mahajan	Skeletal-Muscle-sQTL	16.69978003.69978077.clu	ENSG00000226232	NPIPB14P
0.000220347	0.131455	rs17036328	3	12348985	285	1.48e-06	1.18e-09	ISI	Subcutaneous-Adipose-sQTL	3.12301849.12312380.clu	ENSG00000132170	PPARG
0	0.131454	rs2251473	8	11319617	863	2.35e-26	7.39e-20	TG	Skeletal-Muscle-eQTL	ENSG00000184608.8	ENSG00000184608	FAM167A-AS1
0	0.13144	rs1277733	10	18273609	1034	4.3e-09	1.45e-45	BMI	Skeletal-Muscle-eQTL	ENSG00000165995.18	ENSG00000165995	CACNB2
0	0.13141	rs6556301	5	177100576	630	2.03e-29	3.03e-16	WHR-adj-BMI	Skeletal-Muscle-eQTL	ENSG00000169228.13	ENSG00000169228	RAB24
0	0.131373	rs862320	16	69617963	1480	5.1e-11	1.43e-110	Type-2-Diabetes_Mahajan	Pancreas-sQTL	16.69976732.69978077.clu	ENSG00000226232	NPIPB14P
0	0.131363	rs74473238	3	49547808	311	1.96e-26	1.83e-16	HDL	Visceral-Adipose-sQTL	3.49421572.49422104.clu	ENSG00000145020	AMT
0	0.131362	rs6547692	2	27512105	147	3.9e-15	1.51e-26	Type-2-Diabetes_Suzuki	Visceral-Adipose-eQTL	ENSG00000138085.16	ENSG00000138085	ATRAID
0	0.131355	rs4660293	1	39562508	24	1.55e-65	2.82e-08	HDL	Liver-sQTL	1.39955379.39957087.clu	ENSG00000168389	MFSD2A
0.0003	0.131338	rs445925	19	44912383	1627	1e-150	2.58e-06	TG	Visceral-Adipose-eQTL	ENSG00000130208.9	ENSG00000130208	APOC1
0	0.131302	rs10761785	10	63559006	1058	3.47e-16	7.31e-17	BMI	Visceral-Adipose-eQTL	ENSG00000165476.13	ENSG00000165476	REEP3
6.29e-06	0.131277	rs2970332	11	14338889	1114	1.01e-13	1.27e-11	WHR-adj-BMI	Pancreas-eQTL	ENSG00000152270.8	ENSG00000152270	PDE3B
0	0.131268	rs6446204	3	48997446	310	1.16e-24	5.74e-11	WHR-adj-BMI	Visceral-Adipose-sQTL	3.49700709.49701491.clu	ENSG00000164068	RNF123
0	0.131266	rs4925109	17	17758488	1513	3.9e-12	2.4e-69	Type-2-Diabetes_Mahajan	Skeletal-Muscle-sQTL	17.18333288.18340043.clu	ENSG00000176974	SHMT1
0	0.131261	rs862320	16	69617963	1480	5.1e-11	9.06e-134	Type-2-Diabetes_Mahajan	Pancreas-sQTL	16.69978003.69978077.clu	ENSG00000226232	NPIPB14P
4.29e-05	0.131256	rs7914	11	119309606	1174	2.45e-08	2.29e-18	WHR-adj-BMI	Subcutaneous-Adipose-sQTL	11.119309915.119310349.clu	ENSG00000076706	MCAM
0	0.13125	rs62492368	7	150840547	841	1.5e-10	3.8e-16	Type-2-Diabetes_Mahajan	Pancreas-sQTL	7.150800968.150801536.clu	ENSG00000002933	TMEM176A
0	0.131246	rs862320	16	69617963	1480	5.1e-11	1e-150	Type-2-Diabetes_Mahajan	Subcutaneous-Adipose-sQTL	16.69978003.69978077.clu	ENSG00000226232	NPIPB14P
0	0.13124	rs862320	16	69617963	1480	5.1e-11	1e-150	Type-2-Diabetes_Mahajan	Visceral-Adipose-sQTL	16.69978003.69978077.clu	ENSG00000226232	NPIPB14P
0.000248353	0.131209	rs7300366	12	6543061	1195	2.47e-08	2.04e-50	WHR-adj-BMI	Pancreas-eQTL	ENSG00000139190.16	ENSG00000139190	VAMP1
0	0.1312	rs862320	16	69617963	1480	5.1e-11	1e-150	Type-2-Diabetes_Mahajan	Subcutaneous-Adipose-sQTL	16.69976732.69978077.clu	ENSG00000226232	NPIPB14P
0	0.131178	rs61903695	11	90189249	1153	4.54e-11	9.02e-69	BMI	Skeletal-Muscle-sQTL	11.90214175.90218135.clu	ENSG00000110172	CHORDC1
0	0.131154	rs61903695	11	90189249	1153	4.54e-11	7.27e-33	BMI	Liver-eQTL	ENSG00000280385.1	ENSG00000280385	ENSG00000280385
5.02e-06	0.131139	rs622614	11	65895768	1139	2.3e-11	4.89e-15	HDL	Skeletal-Muscle-sQTL	11.65856242.65858097.clu	ENSG00000172757	CFL1
0.0004	0.131089	rs964184	11	116778201	1173	1e-150	8.89e-07	HDL	Skeletal-Muscle-eQTL	ENSG00000109917.10	ENSG00000109917	ZPR1
1.74e-05	0.131044	rs4932143	15	89828835	1432	5.51e-11	2.06e-14	Type-2-Diabetes_Xue	Visceral-Adipose-eQTL	ENSG00000166825.13	ENSG00000166825	ANPEP
2.2e-06	0.130985	rs7714712	5	61436725	560	2.31e-10	1.25e-09	BMI	Subcutaneous-Adipose-eQTL	ENSG00000049167.13	ENSG00000049167	ERCC8
0	0.13091	rs6547692	2	27512105	147	3.9e-15	1.29e-28	Type-2-Diabetes_Suzuki	Skeletal-Muscle-eQTL	ENSG00000138085.16	ENSG00000138085	ATRAID
0.00275666	0.13087	rs35344256	17	81976318	1544	3.82e-11	1.83e-06	WHR-adj-BMI	Skeletal-Muscle-sQTL	17.81996846.82009037.clu	ENSG00000169696	ASPSCR1
0	0.13087	rs76942203	11	117102531	1173	9.08e-11	4.45e-11	BMI	Visceral-Adipose-sQTL	11.117224755.117225931.clu	ENSG00000160613	PCSK7
0	0.130844	rs16957415	16	67385054	1479	3.29e-13	1.16e-08	WHR-adj-BMI	Pancreas-sQTL	16.67194980.67195782.clu	ENSG00000205250	E2F4
0	0.130841	rs17631783	17	63610240	1535	3.95e-08	1e-150	Type-2-Diabetes_Xue	Skeletal-Muscle-eQTL	ENSG00000108592.16	ENSG00000108592	FTSJ3
0	0.130811	rs7674212	4	103067742	468	6.18e-10	2.87e-102	Type-2-Diabetes_Xue	Subcutaneous-Adipose-eQTL	ENSG00000164039.14	ENSG00000164039	BDH2
0	0.130811	rs7674212	4	103067742	468	6.18e-10	3.35e-72	Type-2-Diabetes_Xue	Visceral-Adipose-eQTL	ENSG00000164039.14	ENSG00000164039	BDH2
0	0.130811	rs7674212	4	103067742	468	6.18e-10	2.24e-79	Type-2-Diabetes_Xue	Skeletal-Muscle-eQTL	ENSG00000164039.14	ENSG00000164039	BDH2
0	0.130788	rs61903695	11	90189249	1153	4.54e-11	5.26e-65	BMI	Visceral-Adipose-eQTL	ENSG00000280385.1	ENSG00000280385	ENSG00000280385
0	0.130738	rs7621025	3	136553404	360	7.54e-24	8.38e-07	BMI	Subcutaneous-Adipose-eQTL	ENSG00000273486.1	ENSG00000273486	ENSG00000273486
0	0.13073	rs12355784	10	63361805	1058	4.03e-55	1.68e-10	TG	Pancreas-eQTL	ENSG00000232075.1	ENSG00000232075	MRPL35P2
0	0.130711	rs862320	16	69617963	1480	5.1e-11	1e-150	Type-2-Diabetes_Mahajan	Visceral-Adipose-sQTL	16.69976732.69978077.clu	ENSG00000226232	NPIPB14P
0	0.130705	rs2285459	16	30484091	1467	4.59e-37	9.82e-44	BMI	Subcutaneous-Adipose-eQTL	ENSG00000183604.14	ENSG00000183604	SMG1P5
0	0.130692	rs2285459	16	30484091	1467	4.59e-37	1.76e-50	BMI	Skeletal-Muscle-eQTL	ENSG00000183604.14	ENSG00000183604	SMG1P5
0	0.130676	rs12608504	19	18278325	1610	3.09e-47	1.56e-07	WHR-adj-BMI	Pancreas-eQTL	ENSG00000105650.21	ENSG00000105650	PDE4C
5.73e-05	0.130569	rs2270894	3	9933702	284	1.08e-08	5.09e-143	WHR-adj-BMI	Subcutaneous-Adipose-sQTL	3.9918075.9918335.clu	ENSG00000163702	IL17RC
0	0.130564	rs11070332	15	41517007	1406	1.3e-13	1.24e-26	Type-2-Diabetes_Mahajan	Visceral-Adipose-eQTL	ENSG00000243789.10	ENSG00000243789	JMJD7
8.47e-06	0.130562	rs2270894	3	9933702	284	1.08e-08	7.38e-35	WHR-adj-BMI	Skeletal-Muscle-sQTL	3.9918075.9918335.clu	ENSG00000163702	IL17RC
0	0.13055	rs862320	16	69617963	1480	5.1e-11	4.62e-33	Type-2-Diabetes_Mahajan	Liver-sQTL	16.69986509.69990597.clu	ENSG00000226232	NPIPB14P
0.000360622	0.130525	rs1037378	11	14830944	1114	2.43e-09	1.27e-11	HDL	Pancreas-eQTL	ENSG00000152270.8	ENSG00000152270	PDE3B
0.000422641	0.130524	rs72934791	3	49021360	310	2.96e-10	1.38e-07	HDL	Liver-eQTL	ENSG00000198218.10	ENSG00000198218	QRICH1
0	0.130508	rs17631783	17	63610240	1535	3.95e-08	1.08e-107	Type-2-Diabetes_Xue	Pancreas-eQTL	ENSG00000108592.16	ENSG00000108592	FTSJ3
0.000358677	0.130499	rs881301	8	38474800	883	7.54e-10	4.69e-07	BMI	Subcutaneous-Adipose-sQTL	8.38457534.38467672.clu	ENSG00000077782	FGFR1
0	0.130486	rs10033843	4	76107630	451	1.07e-11	9.51e-93	BMI	Visceral-Adipose-eQTL	ENSG00000138744.14	ENSG00000138744	NAAA
5.5e-07	0.130468	rs34855406	17	42579393	1523	3.2e-12	2.4e-07	Type-2-Diabetes_Mahajan	Liver-sQTL	17.42480749.42483038.clu	ENSG00000033627	ATP6V0A1
3.43e-06	0.130448	rs4656912	1	160443090	79	8.76e-12	8.51e-35	WHR-adj-BMI	Skeletal-Muscle-sQTL	1.160332557.160335242.clu	ENSG00000122218	COPA
0	0.130444	rs1260326	2	27508073	147	1e-150	3.49e-10	TG	Skeletal-Muscle-eQTL	ENSG00000084774.13	ENSG00000084774	CAD
0	0.130444	rs10092723	8	66282475	899	1.17e-11	1.74e-33	BMI	Visceral-Adipose-eQTL	ENSG00000147576.15	ENSG00000147576	ADHFE1
0.00322219	0.130425	rs12108720	5	133110019	604	2.76e-10	9.27e-17	TG	Subcutaneous-Adipose-eQTL	ENSG00000170606.14	ENSG00000170606	HSPA4
0	0.130396	rs1132274	20	17615510	1650	2.32e-09	3.77e-14	HDL	Skeletal-Muscle-sQTL	20.17619728.17620299.clu	ENSG00000125844	RRBP1
3.5e-07	0.130387	rs7867248	9	34320266	970	5.57e-11	8.59e-08	TG	Subcutaneous-Adipose-sQTL	9.34329599.34338713.clu	ENSG00000164978	NUDT2
0	0.130383	rs811054	16	72217233	1481	2.36e-16	3.09e-13	BMI	Subcutaneous-Adipose-eQTL	ENSG00000257017.8	ENSG00000257017	HP
0	0.130377	rs7656416	4	1260747	402	9.01e-42	5.85e-07	Type-2-Diabetes_Spracklen	Liver-eQTL	ENSG00000159692.15	ENSG00000159692	CTBP1
0.000444804	0.130372	rs10195252	2	164656581	231	1.6e-20	2.22e-06	Type-2-Diabetes_Mahajan	Pancreas-eQTL	ENSG00000082438.15	ENSG00000082438	COBLL1
0	0.130339	rs12421848	11	891338	1104	3.99e-13	9.16e-62	BMI	Subcutaneous-Adipose-eQTL	ENSG00000177595.17	ENSG00000177595	PIDD1
2.8e-07	0.130318	rs2270894	3	9933702	284	1.08e-08	7.42e-06	WHR-adj-BMI	Skeletal-Muscle-eQTL	ENSG00000134086.7	ENSG00000134086	VHL
0.000303295	0.130298	rs12509234	4	119398279	477	3.89e-10	1.51e-09	BMI	Skeletal-Muscle-eQTL	ENSG00000260404.3	ENSG00000260404	ENSG00000260404
0	0.130285	rs153782	16	15507763	1458	2.07e-09	3.18e-12	HDL	Skeletal-Muscle-sQTL	16.14949936.14950050.clu	ENSG00000183426	NPIPA1
0	0.130264	rs17631783	17	63610240	1535	3.95e-08	1.14e-57	Type-2-Diabetes_Xue	Subcutaneous-Adipose-eQTL	ENSG00000240280.6	ENSG00000240280	TCAM1P
3e-08	0.130231	rs62492368	7	150840547	841	1.5e-10	7.52e-12	Type-2-Diabetes_Mahajan	Skeletal-Muscle-sQTL	7.150800828.150801536.clu	ENSG00000002933	TMEM176A
0.000105444	0.13021	rs302864	17	58680223	1532	2.46e-08	4.29e-11	Type-2-Diabetes_Xue	Subcutaneous-Adipose-sQTL	17.59015799.59028415.clu	ENSG00000108395	TRIM37
0	0.130172	rs2270894	3	9933702	284	1.08e-08	6.43e-16	WHR-adj-BMI	Visceral-Adipose-eQTL	ENSG00000180385.8	ENSG00000180385	EMC3-AS1
0	0.13017	rs17631783	17	63610240	1535	3.95e-08	1e-150	Type-2-Diabetes_Xue	Subcutaneous-Adipose-eQTL	ENSG00000108592.16	ENSG00000108592	FTSJ3
0	0.130162	rs9787495	10	101446358	1081	1.83e-09	1.57e-10	BMI	Pancreas-eQTL	ENSG00000166167.17	ENSG00000166167	BTRC
9.99e-05	0.130133	rs7221167	17	45855941	1525	6.8e-19	7.04e-71	WHR-adj-BMI	Liver-eQTL	ENSG00000214425.7	ENSG00000214425	LRRC37A4P
0	0.130128	rs9394574	6	39071364	666	1.68e-13	5.94e-09	Type-2-Diabetes_Suzuki	Pancreas-sQTL	6.39057579.39065711.clu	ENSG00000112164	GLP1R
0	0.130124	rs1549293	16	31130672	1467	4.27e-14	2.64e-07	TG	Visceral-Adipose-eQTL	ENSG00000278133.1	ENSG00000278133	ENSG00000278133
0	0.130119	rs12644	10	73437293	1064	1.24e-09	5.23e-21	TG	Subcutaneous-Adipose-sQTL	10.73011037.73014224.clu	ENSG00000122884	P4HA1
4.09e-06	0.130102	rs1876359	16	4880099	1447	2.98e-14	4.04e-10	BMI	Skeletal-Muscle-eQTL	ENSG00000118900.14	ENSG00000118900	UBN1
0	0.130088	rs9787495	10	101446358	1081	1.83e-09	3.76e-15	BMI	Visceral-Adipose-eQTL	ENSG00000166167.17	ENSG00000166167	BTRC
0	0.130083	rs62492368	7	150840547	841	1.5e-10	4.27e-44	Type-2-Diabetes_Mahajan	Liver-sQTL	7.150800968.150801536.clu	ENSG00000002933	TMEM176A
0	0.130083	rs62492368	7	150840547	841	1.5e-10	1.07e-118	Type-2-Diabetes_Mahajan	Subcutaneous-Adipose-sQTL	7.150800968.150801536.clu	ENSG00000002933	TMEM176A
0	0.130083	rs62492368	7	150840547	841	1.5e-10	8.51e-43	Type-2-Diabetes_Mahajan	Liver-sQTL	7.150800828.150801536.clu	ENSG00000002933	TMEM176A
0	0.130083	rs62492368	7	150840547	841	1.5e-10	6.91e-97	Type-2-Diabetes_Mahajan	Visceral-Adipose-sQTL	7.150800828.150801536.clu	ENSG00000002933	TMEM176A
0	0.130083	rs62492368	7	150840547	841	1.5e-10	3.12e-103	Type-2-Diabetes_Mahajan	Visceral-Adipose-sQTL	7.150800968.150801536.clu	ENSG00000002933	TMEM176A
0	0.130083	rs62492368	7	150840547	841	1.5e-10	2.45e-113	Type-2-Diabetes_Mahajan	Subcutaneous-Adipose-sQTL	7.150800828.150801536.clu	ENSG00000002933	TMEM176A
0	0.130047	rs62492368	7	150840547	841	1.5e-10	1.56e-15	Type-2-Diabetes_Mahajan	Pancreas-sQTL	7.150800828.150801536.clu	ENSG00000002933	TMEM176A
0	0.130003	rs208015	17	48174984	1526	7.17e-26	1.66e-38	BMI	Subcutaneous-Adipose-eQTL	ENSG00000002919.14	ENSG00000002919	SNX11
0.000227609	0.129947	rs8070260	17	36511076	1520	3.41e-08	1.47e-09	WHR-adj-BMI	Visceral-Adipose-eQTL	ENSG00000278535.4	ENSG00000278535	DHRS11
0	0.129902	rs6547692	2	27512105	147	3.9e-15	2.77e-34	Type-2-Diabetes_Suzuki	Subcutaneous-Adipose-eQTL	ENSG00000138085.16	ENSG00000138085	ATRAID
0	0.129861	rs925946	11	27645655	1122	8.78e-14	1.32e-19	TG	Visceral-Adipose-sQTL	11.27640005.27659171.clu	ENSG00000245573	BDNF-AS
3.93e-06	0.129818	rs2908279	7	44135258	780	5.32e-12	1.46e-14	Type-2-Diabetes_Suzuki	Visceral-Adipose-sQTL	7.44122282.44123511.clu	ENSG00000106628	POLD2
0	0.129784	rs74473238	3	49547808	311	1.96e-26	2.25e-10	HDL	Skeletal-Muscle-eQTL	ENSG00000226913.1	ENSG00000226913	BSN-AS2
0	0.129755	rs7189122	16	56437498	1473	4.31e-11	5.2e-11	BMI	Subcutaneous-Adipose-sQTL	16.56514680.56519746.clu	ENSG00000125124	BBS2
0	0.129747	rs17631783	17	63610240	1535	3.95e-08	5.5e-32	Type-2-Diabetes_Xue	Visceral-Adipose-eQTL	ENSG00000240280.6	ENSG00000240280	TCAM1P
0	0.129736	rs17631783	17	63610240	1535	3.95e-08	1.04e-133	Type-2-Diabetes_Xue	Visceral-Adipose-eQTL	ENSG00000108592.16	ENSG00000108592	FTSJ3
2.77e-05	0.129729	rs11604324	11	47870031	1132	1.81e-14	3.44e-07	TG	Visceral-Adipose-sQTL	11.47259979.47260409.clu	ENSG00000025434	NR1H3
0	0.129698	rs17631783	17	63610240	1535	3.95e-08	8.17e-27	Type-2-Diabetes_Xue	Subcutaneous-Adipose-sQTL	17.63834800.63835412.clu	ENSG00000108604	SMARCD2
0	0.129693	rs6547692	2	27512105	147	3.9e-15	1.48e-31	Type-2-Diabetes_Suzuki	Pancreas-eQTL	ENSG00000084774.13	ENSG00000084774	CAD
0	0.129652	rs8107974	19	19277691	1611	6.3e-15	3.4e-10	Type-2-Diabetes_Mahajan	Subcutaneous-Adipose-sQTL	19.19336187.19337170.clu	ENSG00000129933	MAU2
0	0.129646	rs4911442	20	34767243	1658	2.44e-09	2.99e-11	BMI	Skeletal-Muscle-sQTL	20.34914437.34919435.clu	ENSG00000131069	ACSS2
0	0.129604	rs13087851	3	49371541	311	8.47e-48	3.23e-26	BMI	Pancreas-sQTL	3.49002596.49004098.clu	ENSG00000178467	P4HTM
0	0.129597	rs925946	11	27645655	1122	8.78e-14	5.69e-17	TG	Subcutaneous-Adipose-sQTL	11.27640005.27659171.clu	ENSG00000245573	BDNF-AS
0.0115887	0.12939	rs823114	1	205750404	104	5.06e-12	6.28e-11	HDL	Liver-sQTL	1.205662126.205662308.clu	ENSG00000158715	SLC45A3
0	0.129377	rs34855406	17	42579393	1523	3.2e-12	4.63e-47	Type-2-Diabetes_Mahajan	Skeletal-Muscle-sQTL	17.42480749.42483038.clu	ENSG00000033627	ATP6V0A1
0	0.129356	rs4014195	11	65739351	1139	3.64e-14	1.71e-08	TG	Subcutaneous-Adipose-eQTL	ENSG00000254470.2	ENSG00000254470	AP5B1
0	0.129323	rs1564282	4	858525	402	1.2e-11	2.04e-13	TG	Pancreas-sQTL	4.951717.952367.clu	ENSG00000127419	TMEM175
0	0.129287	rs34855406	17	42579393	1523	3.2e-12	7.65e-23	Type-2-Diabetes_Mahajan	Visceral-Adipose-sQTL	17.42480749.42483038.clu	ENSG00000033627	ATP6V0A1
0	0.129284	rs12692738	2	164701742	231	5.24e-12	1.65e-11	BMI	Pancreas-sQTL	2.164703220.164704444.clu	ENSG00000082438	COBLL1
2.3e-05	0.12928	rs2670854	17	42933666	1523	1.97e-09	6.23e-27	BMI	Subcutaneous-Adipose-eQTL	ENSG00000236383.8	ENSG00000236383	LINC00854
0	0.12924	rs79407053	4	1250430	402	1.2e-24	6.16e-10	Type-2-Diabetes_Suzuki	Liver-sQTL	4.1327703.1328634.clu	ENSG00000090316	MAEA
5.85e-05	0.129197	rs2908279	7	44135258	780	8.42e-11	3.11e-14	Type-2-Diabetes_Spracklen	Visceral-Adipose-sQTL	7.44122109.44123511.clu	ENSG00000106628	POLD2
0	0.129197	rs2298058	13	94596312	1319	2.55e-20	3.61e-11	TG	Liver-sQTL	13.94581189.94583094.clu	ENSG00000088451	TGDS
0	0.129159	rs11039182	11	47325172	1132	4.82e-22	2.66e-07	FastGlu	Liver-eQTL	ENSG00000134575.9	ENSG00000134575	ACP2
0	0.129159	rs34855406	17	42579393	1523	3.2e-12	1.89e-24	Type-2-Diabetes_Mahajan	Visceral-Adipose-sQTL	17.42481358.42483038.clu	ENSG00000033627	ATP6V0A1
6e-08	0.129151	rs12644	10	73437293	1064	1.24e-09	1.21e-18	TG	Skeletal-Muscle-eQTL	ENSG00000122882.10	ENSG00000122882	ECD
0	0.12911	rs7189122	16	56437498	1473	4.31e-11	4.39e-21	BMI	Liver-eQTL	ENSG00000274031.1	ENSG00000274031	ENSG00000274031
0	0.129106	rs930653	2	68237139	176	2.89e-09	1.94e-12	WHR-adj-BMI	Subcutaneous-Adipose-eQTL	ENSG00000243667.6	ENSG00000243667	WDR92
0	0.129091	rs13240600	7	99466843	809	7.9e-16	1.01e-07	BMI	Subcutaneous-Adipose-eQTL	ENSG00000106245.10	ENSG00000106245	BUD31
0	0.129067	rs6446204	3	48997446	310	1.16e-24	2.24e-114	WHR-adj-BMI	Skeletal-Muscle-sQTL	3.49700709.49701491.clu	ENSG00000164068	RNF123
0	0.129061	rs34855406	17	42579393	1523	3.2e-12	8.48e-50	Type-2-Diabetes_Mahajan	Skeletal-Muscle-sQTL	17.42481358.42483038.clu	ENSG00000033627	ATP6V0A1
8.58e-06	0.129047	rs10507349	13	26207391	1278	1.24e-15	4.72e-09	Type-2-Diabetes_Suzuki	Subcutaneous-Adipose-eQTL	ENSG00000132964.11	ENSG00000132964	CDK8
0	0.12904	rs6446204	3	48997446	310	1.16e-24	1.27e-120	WHR-adj-BMI	Skeletal-Muscle-sQTL	3.49700709.49701533.clu	ENSG00000164068	RNF123
0.000126925	0.128997	rs11070332	15	41517007	1406	1.3e-13	4.99e-10	Type-2-Diabetes_Mahajan	Visceral-Adipose-eQTL	ENSG00000062524.15	ENSG00000062524	LTK
0	0.128989	rs4911442	20	34767243	1658	2.44e-09	3.43e-15	BMI	Skeletal-Muscle-eQTL	ENSG00000100983.9	ENSG00000100983	GSS
0.000299834	0.128988	rs11039482	11	47987522	1132	3.84e-14	1.31e-07	FastGlu	Visceral-Adipose-eQTL	ENSG00000149177.12	ENSG00000149177	PTPRJ
0.00390271	0.128821	rs12108720	5	133110019	604	2.76e-10	1.14e-10	TG	Pancreas-eQTL	ENSG00000170606.14	ENSG00000170606	HSPA4
3.62e-05	0.128799	rs2270894	3	9933702	284	1.08e-08	4.08e-14	WHR-adj-BMI	Visceral-Adipose-eQTL	ENSG00000163702.18	ENSG00000163702	IL17RC
0	0.128705	rs2581787	3	53093661	312	3e-08	9.26e-102	Type-2-Diabetes_Mahajan	Visceral-Adipose-sQTL	3.53165215.53178404.clu	ENSG00000163932	PRKCD
1.52e-05	0.128698	rs3874943	17	46494702	1525	1.94e-16	8.32e-11	WHR-adj-BMI	Skeletal-Muscle-sQTL	17.46704854.46710963.clu	ENSG00000073969	NSF
0	0.128646	rs7656416	4	1260747	402	9.01e-42	1.53e-07	Type-2-Diabetes_Spracklen	Visceral-Adipose-eQTL	ENSG00000159692.15	ENSG00000159692	CTBP1
0	0.128576	rs742762	6	39078868	666	1.79e-22	2.12e-09	Type-2-Diabetes_Spracklen	Skeletal-Muscle-sQTL	6.39105776.39109314.clu	ENSG00000112167	SAYSD1
0.0001	0.128547	rs12628891	22	37921130	1716	5.85e-10	5.49e-30	BMI	Skeletal-Muscle-eQTL	ENSG00000100106.19	ENSG00000100106	TRIOBP
0.00044502	0.12853	rs2710323	3	52781889	312	3.65e-18	8.03e-11	BMI	Subcutaneous-Adipose-sQTL	3.52521005.52521596.clu	ENSG00000010327	STAB1
0	0.128519	rs74473238	3	49547808	311	1.96e-26	6.91e-31	HDL	Visceral-Adipose-eQTL	ENSG00000145029.13	ENSG00000145029	NICN1
0	0.128518	rs330938	8	9160469	860	4.28e-16	5.36e-25	WHR-adj-BMI	Skeletal-Muscle-eQTL	ENSG00000147324.10	ENSG00000147324	MFHAS1
0	0.128516	rs74473238	3	49547808	311	1.96e-26	5.19e-20	HDL	Skeletal-Muscle-eQTL	ENSG00000145029.13	ENSG00000145029	NICN1
0.000367083	0.128466	rs34914000	5	131813257	603	1.18e-08	1.56e-10	BMI	Skeletal-Muscle-sQTL	5.131439715.131442349.clu	ENSG00000158987	RAPGEF6
0.000318419	0.128466	rs7944782	11	130925803	1184	3.61e-17	2.32e-39	BMI	Subcutaneous-Adipose-sQTL	11.130880806.130903255.clu	ENSG00000120451	SNX19
1.9e-06	0.128409	rs1876359	16	4880099	1447	2.98e-14	1.67e-07	BMI	Skeletal-Muscle-sQTL	16.4848393.4852879.clu	ENSG00000118900	UBN1
7.89e-06	0.128359	rs10092723	8	66282475	899	1.17e-11	8.13e-09	BMI	Visceral-Adipose-eQTL	ENSG00000185697.16	ENSG00000185697	MYBL1
0	0.128334	rs1708302	7	28159058	771	4.2e-48	1.13e-13	Type-2-Diabetes_Mahajan	Subcutaneous-Adipose-eQTL	ENSG00000234336.6	ENSG00000234336	JAZF1-AS1
8e-08	0.128331	rs75692653	3	44665498	307	8.1e-11	4.81e-10	BMI	Skeletal-Muscle-eQTL	ENSG00000236869.1	ENSG00000236869	ENSG00000236869
0	0.128306	rs7124681	11	47508395	1132	3.96e-55	1.27e-08	BMI	Visceral-Adipose-sQTL	11.47412467.47413400.clu	ENSG00000165915	SLC39A13
0	0.12819	rs348330	1	229537208	116	3.9e-14	4.33e-09	Type-2-Diabetes_Mahajan	Subcutaneous-Adipose-sQTL	1.229488845.229489955.clu	ENSG00000069248	NUP133
0	0.128169	rs79407053	4	1250430	402	1.2e-24	5.85e-07	Type-2-Diabetes_Suzuki	Liver-eQTL	ENSG00000159692.15	ENSG00000159692	CTBP1
0	0.128163	rs2241423	15	67794500	1422	3.6e-54	8.28e-27	BMI	Subcutaneous-Adipose-eQTL	ENSG00000245719.1	ENSG00000245719	ENSG00000245719
0	0.128156	rs10282707	7	17871415	765	2.45e-39	9.85e-11	HDL	Subcutaneous-Adipose-eQTL	ENSG00000279048.1	ENSG00000279048	ENSG00000279048
7.62e-06	0.128153	rs3947	8	11844866	864	6.48e-22	3.24e-13	TG	Visceral-Adipose-eQTL	ENSG00000269918.1	ENSG00000269918	ENSG00000269918
0	0.12815	rs61903695	11	90189249	1153	4.54e-11	1.06e-55	BMI	Pancreas-eQTL	ENSG00000280385.1	ENSG00000280385	ENSG00000280385
0.000116597	0.12814	rs3811978	5	52804655	554	4.2e-10	2.36e-06	Type-2-Diabetes_Mahajan	Subcutaneous-Adipose-eQTL	ENSG00000213949.8	ENSG00000213949	ITGA1
0	0.128136	rs1708302	7	28159058	771	4.2e-48	1.18e-25	Type-2-Diabetes_Mahajan	Skeletal-Muscle-eQTL	ENSG00000234336.6	ENSG00000234336	JAZF1-AS1
0	0.128121	rs6446204	3	48997446	310	1.16e-24	1.95e-33	WHR-adj-BMI	Subcutaneous-Adipose-sQTL	3.49700709.49701491.clu	ENSG00000164068	RNF123
0	0.128093	rs5751239	22	42196233	1718	2.01e-09	4.23e-14	BMI	Subcutaneous-Adipose-sQTL	22.42141396.42141534.clu	ENSG00000205702	CYP2D7
0.000289339	0.128088	rs9435732	1	16981663	12	2.57e-11	9.09e-11	WHR-adj-BMI	Skeletal-Muscle-sQTL	1.16888785.16889216.clu	ENSG00000238142	ENSG00000238142
0	0.128015	rs1708302	7	28159058	771	4.2e-48	2.23e-09	Type-2-Diabetes_Mahajan	Visceral-Adipose-eQTL	ENSG00000234336.6	ENSG00000234336	JAZF1-AS1
0	0.127968	rs12644	10	73437293	1064	1.24e-09	1.04e-08	TG	Subcutaneous-Adipose-eQTL	ENSG00000213551.4	ENSG00000213551	DNAJC9
0	0.127964	rs970548	10	45517829	1049	7.24e-27	2.92e-14	HDL	Visceral-Adipose-eQTL	ENSG00000237840.6	ENSG00000237840	FAM21FP
0	0.127916	rs7310409	12	120987058	1262	1.29e-11	7.41e-21	HDL	Pancreas-eQTL	ENSG00000157837.15	ENSG00000157837	SPPL3
0	0.127913	rs303084	4	123145793	479	2.29e-19	4.15e-14	WHR-adj-BMI	Skeletal-Muscle-eQTL	ENSG00000145375.7	ENSG00000145375	SPATA5
0.000880116	0.127854	rs77444832	1	150416469	73	1.57e-08	3.48e-09	BMI	Skeletal-Muscle-eQTL	ENSG00000228126.1	ENSG00000228126	FALEC
0	0.127819	rs34584161	13	26202862	1278	2.9e-10	4.72e-09	Type-2-Diabetes_Mahajan	Subcutaneous-Adipose-eQTL	ENSG00000132964.11	ENSG00000132964	CDK8
0	0.127816	rs11866815	16	337867	1444	2.2e-16	1.41e-06	BMI	Subcutaneous-Adipose-sQTL	16.643144.646472.clu	ENSG00000172366	MCRIP2
0	0.127786	rs780094	2	27518370	147	5.16e-21	3.42e-10	Type-2-Diabetes_Xue	Skeletal-Muscle-eQTL	ENSG00000138074.14	ENSG00000138074	SLC5A6
1e-08	0.127726	rs185273	5	181216131	634	3.8e-08	3.56e-10	TG	Skeletal-Muscle-sQTL	5.181247386.181257187.clu	ENSG00000248275	TRIM52-AS1
0	0.127626	rs742762	6	39078868	666	1.79e-22	2.64e-11	Type-2-Diabetes_Spracklen	Skeletal-Muscle-sQTL	6.39105776.39114883.clu	ENSG00000112167	SAYSD1
0	0.127605	rs17122772	14	22819726	1337	2e-08	6e-08	Type-2-Diabetes_Mahajan	Liver-sQTL	14.22829948.22830050.clu	ENSG00000172590	MRPL52
0	0.127559	rs11574514	16	67937477	1479	4e-13	3.25e-09	WHR-adj-BMI	Skeletal-Muscle-sQTL	16.67194980.67195782.clu	ENSG00000205250	E2F4
9.06e-05	0.127556	rs302864	17	58680223	1532	2.46e-08	1.05e-12	Type-2-Diabetes_Xue	Liver-eQTL	ENSG00000005379.15	ENSG00000005379	TSPOAP1
0	0.127515	rs8107974	19	19277691	1611	6.3e-15	9.82e-10	Type-2-Diabetes_Mahajan	Visceral-Adipose-sQTL	19.19321135.19337170.clu	ENSG00000129933	MAU2
3.31e-05	0.127475	rs2307111	5	75707853	568	3.3e-16	1.33e-07	Type-2-Diabetes_Mahajan	Subcutaneous-Adipose-eQTL	ENSG00000189045.13	ENSG00000189045	ANKDD1B
0	0.127405	rs1876359	16	4880099	1447	2.98e-14	1.46e-18	BMI	Subcutaneous-Adipose-eQTL	ENSG00000067836.12	ENSG00000067836	ROGDI
0	0.127397	rs61903695	11	90189249	1153	4.54e-11	1.73e-116	BMI	Skeletal-Muscle-eQTL	ENSG00000280385.1	ENSG00000280385	ENSG00000280385
0.0022	0.12739	rs2327129	20	9067021	1644	7.4e-09	9.48e-20	BMI	Pancreas-eQTL	ENSG00000101333.16	ENSG00000101333	PLCB4
0	0.127368	rs13056562	22	30281733	1711	3.8e-14	1.33e-40	WHR-adj-BMI	Visceral-Adipose-eQTL	ENSG00000100296.13	ENSG00000100296	THOC5
0	0.127348	rs780094	2	27518370	147	5.16e-21	1.51e-26	Type-2-Diabetes_Xue	Visceral-Adipose-eQTL	ENSG00000138085.16	ENSG00000138085	ATRAID
0	0.127342	rs13056562	22	30281733	1711	3.8e-14	1.12e-27	WHR-adj-BMI	Skeletal-Muscle-sQTL	22.29529239.29531831.clu	ENSG00000100296	THOC5
2.28e-05	0.127329	rs1876359	16	4880099	1447	2.98e-14	2.78e-07	BMI	Skeletal-Muscle-sQTL	16.4848210.4852879.clu	ENSG00000118900	UBN1
0	0.127325	rs1000940	17	5379957	1503	7.8e-18	1.45e-07	BMI	Visceral-Adipose-sQTL	17.5344990.5346790.clu	ENSG00000029725	RABEP1
3e-08	0.127243	rs17631783	17	63610240	1535	3.95e-08	1.82e-15	Type-2-Diabetes_Xue	Pancreas-eQTL	ENSG00000136490.8	ENSG00000136490	LIMD2
0	0.127171	rs13056562	22	30281733	1711	3.8e-14	2.3e-25	WHR-adj-BMI	Visceral-Adipose-sQTL	22.29531110.29531831.clu	ENSG00000100296	THOC5
9.9e-05	0.127129	rs12449219	16	77228046	1484	1.44e-10	4.7e-18	BMI	Skeletal-Muscle-eQTL	ENSG00000103111.14	ENSG00000103111	MON1B
0	0.127102	rs13056562	22	30281733	1711	3.8e-14	8.73e-53	WHR-adj-BMI	Subcutaneous-Adipose-eQTL	ENSG00000100296.13	ENSG00000100296	THOC5
0	0.127072	rs2000999	16	72074194	1481	5.85e-13	3.1e-17	TG	Liver-sQTL	16.72057466.72058254.clu	ENSG00000257017	HP
0	0.127041	rs7679	20	45947863	1665	5.33e-73	1.98e-15	TG	Visceral-Adipose-eQTL	ENSG00000124257.6	ENSG00000124257	NEURL2
0	0.127041	rs7679	20	45947863	1665	5.09e-86	1.98e-15	HDL	Visceral-Adipose-eQTL	ENSG00000124257.6	ENSG00000124257	NEURL2
0.00141346	0.12695	rs4985155	16	15035602	1458	3.39e-09	1.63e-07	BMI	Visceral-Adipose-sQTL	16.14949037.14950050.clu	ENSG00000183426	NPIPA1
0	0.126946	rs1783541	11	65527328	1139	1.4e-14	7.37e-35	Type-2-Diabetes_Mahajan	Visceral-Adipose-sQTL	11.65717810.65718590.clu	ENSG00000172977	KAT5
0	0.126944	rs13056562	22	30281733	1711	3.8e-14	2.5e-47	WHR-adj-BMI	Subcutaneous-Adipose-sQTL	22.29529239.29531078.clu	ENSG00000100296	THOC5
0.00351189	0.126936	rs6556301	5	177100576	630	8.14e-11	1.42e-07	BMI	Skeletal-Muscle-sQTL	5.177307964.177310426.clu	ENSG00000213347	MXD3
0.00812141	0.126915	rs7961979	12	121233458	1262	7.26e-12	1.28e-06	BMI	Pancreas-sQTL	12.121222166.121222947.clu	ENSG00000135124	P2RX4
0	0.126905	rs13056562	22	30281733	1711	3.8e-14	1.44e-61	WHR-adj-BMI	Subcutaneous-Adipose-sQTL	22.29529239.29531831.clu	ENSG00000100296	THOC5
0	0.126904	rs13056562	22	30281733	1711	3.8e-14	1.39e-40	WHR-adj-BMI	Skeletal-Muscle-eQTL	ENSG00000100296.13	ENSG00000100296	THOC5
0	0.126904	rs13056562	22	30281733	1711	3.8e-14	5.39e-36	WHR-adj-BMI	Visceral-Adipose-sQTL	22.29529239.29531078.clu	ENSG00000100296	THOC5
0	0.126903	rs13056562	22	30281733	1711	3.8e-14	2.67e-46	WHR-adj-BMI	Visceral-Adipose-sQTL	22.29529239.29531831.clu	ENSG00000100296	THOC5
0	0.126882	rs153782	16	15507763	1458	2.07e-09	3.29e-17	HDL	Pancreas-eQTL	ENSG00000183426.16	ENSG00000183426	NPIPA1
1.1e-07	0.126868	rs7580766	2	42712211	157	2.98e-08	3.6e-22	BMI	Subcutaneous-Adipose-eQTL	ENSG00000162882.14	ENSG00000162882	HAAO
0.00058779	0.126866	rs12421848	11	891338	1104	3.99e-13	3.77e-51	BMI	Subcutaneous-Adipose-sQTL	11.802396.802543.clu	ENSG00000177595	PIDD1
0	0.126853	rs12602912	17	67873957	1537	2.18e-24	2.48e-52	TG	Subcutaneous-Adipose-eQTL	ENSG00000278740.1	ENSG00000278740	ENSG00000278740
0.000695149	0.126844	rs12369179	12	122479003	1263	2.32e-28	5.58e-10	BMI	Subcutaneous-Adipose-sQTL	12.122505706.122506834.clu	ENSG00000111011	RSRC2
3.01e-05	0.126824	rs4656994	1	161210087	79	1.6e-08	1.72e-09	WHR-adj-BMI	Subcutaneous-Adipose-eQTL	ENSG00000143224.17	ENSG00000143224	PPOX
5.33e-06	0.126797	rs61903695	11	90189249	1153	4.54e-11	1e-07	BMI	Skeletal-Muscle-sQTL	11.90214175.90215174.clu	ENSG00000110172	CHORDC1
0	0.126791	rs79407053	4	1250430	402	1.2e-24	1.53e-07	Type-2-Diabetes_Suzuki	Visceral-Adipose-eQTL	ENSG00000159692.15	ENSG00000159692	CTBP1
0	0.126672	rs10792006	11	68954837	1141	1.35e-10	5.82e-37	BMI	Subcutaneous-Adipose-eQTL	ENSG00000256508.2	ENSG00000256508	MRGPRF-AS1
0	0.126664	rs1783541	11	65527328	1139	1.4e-14	1.96e-41	Type-2-Diabetes_Mahajan	Skeletal-Muscle-eQTL	ENSG00000172922.8	ENSG00000172922	RNASEH2C
0.0001	0.126651	rs302864	17	58680223	1532	2.46e-08	7.11e-19	Type-2-Diabetes_Xue	Subcutaneous-Adipose-eQTL	ENSG00000005379.15	ENSG00000005379	TSPOAP1
3.55e-05	0.126611	rs117632017	15	51967910	1412	2.92e-16	2.94e-12	BMI	Subcutaneous-Adipose-sQTL	15.51921616.51934250.clu	ENSG00000138594	TMOD3
9.84e-05	0.126519	rs10507349	13	26207391	1278	1.24e-15	3.5e-06	Type-2-Diabetes_Suzuki	Subcutaneous-Adipose-sQTL	13.26221330.26222003.clu	ENSG00000127870	RNF6
0	0.126503	rs28562046	9	136347142	1016	4.53e-08	7e-43	WHR-adj-BMI	Pancreas-eQTL	ENSG00000148396.18	ENSG00000148396	SEC16A
1.58e-05	0.126493	rs12910825	15	90968030	1433	2.16e-12	1.02e-15	Type-2-Diabetes_Xue	Subcutaneous-Adipose-eQTL	ENSG00000258725.1	ENSG00000258725	PRC1-AS1
0	0.12648	rs74473238	3	49547808	311	1.96e-26	6.93e-28	HDL	Visceral-Adipose-sQTL	3.49700709.49701491.clu	ENSG00000164068	RNF123
0	0.126445	rs3786897	19	33402102	1619	3e-58	4.36e-10	WHR-adj-BMI	Pancreas-sQTL	19.33391479.33401721.clu	ENSG00000124299	PEPD
0	0.126425	rs12468863	2	26717426	147	6.63e-20	1.82e-09	BMI	Pancreas-eQTL	ENSG00000171303.6	ENSG00000171303	KCNK3
0	0.126424	rs762705	3	50276096	311	8.78e-12	1e-150	WHR-adj-BMI	Subcutaneous-Adipose-eQTL	ENSG00000004534.14	ENSG00000004534	RBM6
2.84e-06	0.126415	rs59302296	3	9465630	283	9.12e-12	5.39e-22	BMI	Subcutaneous-Adipose-sQTL	3.9385923.9388087.clu	ENSG00000206573	THUMPD3-AS1
0	0.126396	rs7124681	11	47508395	1132	3.96e-55	4.99e-17	BMI	Liver-sQTL	11.47237712.47237837.clu	ENSG00000134574	DDB2
1.4e-07	0.126342	rs185273	5	181216131	634	3.8e-08	4.24e-10	TG	Visceral-Adipose-eQTL	ENSG00000274525.1	ENSG00000274525	ENSG00000274525
0	0.126315	rs9327000	5	116373459	593	5.22e-10	5.15e-71	BMI	Skeletal-Muscle-eQTL	ENSG00000145781.8	ENSG00000145781	COMMD10
4.35e-05	0.126313	rs2274517	6	42964977	669	3.37e-08	2.97e-06	HDL	Subcutaneous-Adipose-eQTL	ENSG00000124702.17	ENSG00000124702	KLHDC3
0	0.126253	rs17631783	17	63610240	1535	3.95e-08	3.09e-23	Type-2-Diabetes_Xue	Pancreas-eQTL	ENSG00000087191.12	ENSG00000087191	PSMC5
0	0.126237	rs185273	5	181216131	634	3.8e-08	1e-150	TG	Skeletal-Muscle-eQTL	ENSG00000248275.1	ENSG00000248275	TRIM52-AS1
8e-08	0.126219	rs185273	5	181216131	634	3.8e-08	1.02e-11	TG	Subcutaneous-Adipose-sQTL	5.181261384.181271573.clu	ENSG00000248275	TRIM52-AS1
0.000642677	0.126196	rs8074306	17	30566149	1516	1.5e-10	2.31e-13	BMI	Subcutaneous-Adipose-eQTL	ENSG00000108587.15	ENSG00000108587	GOSR1
0	0.126121	rs34855406	17	42579393	1523	3.2e-12	2.33e-33	Type-2-Diabetes_Mahajan	Subcutaneous-Adipose-sQTL	17.42481358.42483038.clu	ENSG00000033627	ATP6V0A1
0	0.126106	rs10733608	9	114386150	1002	3.79e-09	3.06e-14	HDL	Visceral-Adipose-sQTL	9.114337306.114337560.clu	ENSG00000106948	AKNA
0	0.126082	rs11070332	15	41517007	1406	1.3e-13	1.44e-42	Type-2-Diabetes_Mahajan	Pancreas-sQTL	15.41842591.41843676.clu	ENSG00000243708	PLA2G4B
0	0.126082	rs303084	4	123145793	479	2.29e-19	1.64e-26	WHR-adj-BMI	Skeletal-Muscle-eQTL	ENSG00000170917.13	ENSG00000170917	NUDT6
0	0.126079	rs7120118	11	47264739	1132	4.2e-97	1.01e-10	HDL	Visceral-Adipose-eQTL	ENSG00000165916.8	ENSG00000165916	PSMC3
0	0.126068	rs835637	3	136954315	360	3.46e-09	3.57e-15	WHR-adj-BMI	Visceral-Adipose-sQTL	3.136819214.136854443.clu	ENSG00000168917	SLC35G2
0	0.126008	rs34536966	8	12323125	864	8.46e-18	2.42e-27	BMI	Pancreas-eQTL	ENSG00000254507.2	ENSG00000254507	DEFB131E
0	0.125996	rs185273	5	181216131	634	3.8e-08	3.35e-17	TG	Liver-eQTL	ENSG00000248275.1	ENSG00000248275	TRIM52-AS1
0	0.125966	rs3807947	7	20385266	767	7.54e-14	9.61e-48	WHR-adj-BMI	Pancreas-eQTL	ENSG00000105855.9	ENSG00000105855	ITGB8
0	0.125954	rs4502156	15	62090956	1419	1.38e-25	3.92e-07	FastGlu	Pancreas-eQTL	ENSG00000198535.5	ENSG00000198535	C2CD4A
0	0.125948	rs3807947	7	20385266	767	7.54e-14	2.73e-34	WHR-adj-BMI	Pancreas-eQTL	ENSG00000271133.5	ENSG00000271133	ENSG00000271133
0	0.125944	rs10792006	11	68954837	1141	1.35e-10	1.69e-43	BMI	Subcutaneous-Adipose-eQTL	ENSG00000261625.1	ENSG00000261625	ENSG00000261625
0	0.125897	rs10792006	11	68954837	1141	1.35e-10	1.25e-17	BMI	Skeletal-Muscle-eQTL	ENSG00000261625.1	ENSG00000261625	ENSG00000261625
4.6e-05	0.12579	rs77300780	19	45663346	1628	3.25e-19	2.2e-06	Type-2-Diabetes_Suzuki	Visceral-Adipose-sQTL	19.45669395.45669477.clu	ENSG00000010310	GIPR
0.000277162	0.125789	rs7944782	11	130925803	1184	3.61e-17	2.82e-31	BMI	Skeletal-Muscle-sQTL	11.130880806.130903255.clu	ENSG00000120451	SNX19
0	0.125781	rs13087851	3	49371541	311	8.47e-48	1.05e-12	BMI	Visceral-Adipose-eQTL	ENSG00000186792.16	ENSG00000186792	HYAL3
0	0.125756	rs143384	20	35437976	1658	9.86e-25	5.58e-34	WHR-adj-BMI	Subcutaneous-Adipose-sQTL	20.35556748.35556973.clu	ENSG00000125991	ERGIC3
0	0.125726	rs61828641	1	174352859	85	2.49e-13	1.56e-35	BMI	Skeletal-Muscle-sQTL	1.173486401.173499322.clu	ENSG00000117592	PRDX6
0.000120374	0.125702	rs28408682	10	102643553	1082	2.34e-10	3.81e-07	WHR-adj-BMI	Skeletal-Muscle-eQTL	ENSG00000166272.16	ENSG00000166272	WBP1L
0.00010003	0.125633	rs6600191	16	245796	1444	7e-13	1.51e-20	Type-2-Diabetes_Mahajan	Skeletal-Muscle-eQTL	ENSG00000242173.8	ENSG00000242173	ARHGDIG
0	0.125607	rs1564282	4	858525	402	1.2e-11	1.76e-93	TG	Subcutaneous-Adipose-sQTL	4.952539.953190.clu	ENSG00000127419	TMEM175
2.89e-06	0.125503	rs622614	11	65895768	1139	2.3e-11	7.31e-21	HDL	Skeletal-Muscle-sQTL	11.65856242.65856931.clu	ENSG00000172757	CFL1
0	0.125494	rs115194861	2	26996785	147	1e-150	7.01e-20	TG	Liver-sQTL	2.27207790.27211467.clu	ENSG00000138074	SLC5A6
2.24e-05	0.125471	rs74473238	3	49547808	311	1.96e-26	1.06e-07	HDL	Pancreas-eQTL	ENSG00000186792.16	ENSG00000186792	HYAL3
0.00263617	0.12545	rs11770285	7	107975566	814	7.06e-24	6.97e-09	WHR-adj-BMI	Liver-eQTL	ENSG00000091136.13	ENSG00000091136	LAMB1
0	0.125405	rs1564282	4	858525	402	1.2e-11	4.39e-36	TG	Skeletal-Muscle-sQTL	4.951717.953190.clu	ENSG00000127419	TMEM175
0	0.12539	rs1564282	4	858525	402	1.2e-11	1e-31	TG	Subcutaneous-Adipose-sQTL	4.951717.953190.clu	ENSG00000127419	TMEM175
0.000120575	0.125351	rs1783541	11	65527328	1139	1.4e-14	1.37e-22	Type-2-Diabetes_Mahajan	Subcutaneous-Adipose-eQTL	ENSG00000168056.15	ENSG00000168056	LTBP3
0.0347435	0.125341	rs8176645	9	133273682	1013	2.04e-10	8.9e-06	Type-2-Diabetes_Spracklen	Visceral-Adipose-sQTL	9.133256356.133257409.clu	ENSG00000175164	ABO
0.000330221	0.125324	rs12910825	15	90968030	1433	2.4e-15	4.29e-10	Type-2-Diabetes_Mahajan	Skeletal-Muscle-eQTL	ENSG00000184056.14	ENSG00000184056	VPS33B
0	0.125268	rs1513272	7	28160478	771	1.25e-26	1.13e-13	WHR-adj-BMI	Subcutaneous-Adipose-eQTL	ENSG00000234336.6	ENSG00000234336	JAZF1-AS1
0	0.125264	rs11121210	1	8648470	6	2.36e-10	1.36e-11	BMI	Subcutaneous-Adipose-eQTL	ENSG00000074800.13	ENSG00000074800	ENO1
0	0.125256	rs140201358	11	823586	1104	3.41e-16	1.23e-10	WHR-adj-BMI	Visceral-Adipose-eQTL	ENSG00000177156.10	ENSG00000177156	TALDO1
5.39e-06	0.125244	rs807067	1	25870572	18	1.23e-10	1.54e-18	WHR-adj-BMI	Skeletal-Muscle-sQTL	1.25801160.25802016.clu	ENSG00000162430	SELENON
0	0.125234	rs1564282	4	858525	402	1.2e-11	3.51e-22	TG	Subcutaneous-Adipose-sQTL	4.952450.953190.clu	ENSG00000127419	TMEM175
0.00030824	0.125216	rs9911983	17	47808390	1526	4.82e-08	3.13e-06	Type-2-Diabetes_Xue	Skeletal-Muscle-eQTL	ENSG00000141294.9	ENSG00000141294	LRRC46
0	0.125154	rs9866168	3	196103439	396	3.31e-09	1.92e-22	Type-2-Diabetes_Spracklen	Skeletal-Muscle-sQTL	3.195681666.195683752.clu	ENSG00000215837	SDHAP2
0	0.125149	rs348330	1	229537208	116	1.86e-09	1.82e-07	Type-2-Diabetes_Xue	Subcutaneous-Adipose-sQTL	1.229487613.229488726.clu	ENSG00000069248	NUP133
0	0.12512	rs12692596	2	160409399	227	1.03e-12	1.18e-48	BMI	Visceral-Adipose-eQTL	ENSG00000115221.10	ENSG00000115221	ITGB6
0	0.125109	rs238763	1	229506752	116	5.04e-11	2.42e-12	Type-2-Diabetes_Spracklen	Subcutaneous-Adipose-sQTL	1.229487613.229489955.clu	ENSG00000069248	NUP133
0	0.125104	rs5471	16	72054562	1481	2.18e-11	5.85e-49	HDL	Visceral-Adipose-sQTL	16.72059188.72060112.clu	ENSG00000257017	HP
0	0.125101	rs59428052	2	53634252	166	1.14e-08	8.5e-51	BMI	Visceral-Adipose-sQTL	2.53801842.53809214.clu	ENSG00000068912	ERLEC1
0	0.125088	rs905938	1	155018913	76	1.71e-14	6.19e-38	BMI	Subcutaneous-Adipose-sQTL	1.155029500.155030084.clu	ENSG00000163354	DCST2
0	0.125082	rs11038977	11	46712834	1131	6.4e-56	8.95e-17	HDL	Visceral-Adipose-eQTL	ENSG00000175220.11	ENSG00000175220	ARHGAP1
0	0.125077	rs185273	5	181216131	634	3.8e-08	3.17e-28	TG	Subcutaneous-Adipose-sQTL	5.181263766.181264052.clu	ENSG00000248275	TRIM52-AS1
0	0.125077	rs1126673	4	99124465	466	9.98e-16	1.24e-16	TG	Subcutaneous-Adipose-sQTL	4.99188855.99204357.clu	ENSG00000246090	ENSG00000246090
0	0.125055	rs1783541	11	65527328	1139	1.4e-14	6.46e-55	Type-2-Diabetes_Mahajan	Subcutaneous-Adipose-eQTL	ENSG00000172922.8	ENSG00000172922	RNASEH2C
1.17e-05	0.125042	rs9657541	8	10785654	863	3.31e-30	5.91e-17	TG	Skeletal-Muscle-sQTL	8.10831743.10834666.clu	ENSG00000254093	PINX1
0	0.125001	rs12644	10	73437293	1064	1.24e-09	8.58e-11	TG	Pancreas-eQTL	ENSG00000213551.4	ENSG00000213551	DNAJC9
0	0.124986	rs1415771	20	35146690	1658	2.79e-15	5.58e-15	HDL	Visceral-Adipose-sQTL	20.35021356.35035123.clu	ENSG00000100991	TRPC4AP
0	0.124982	rs1513272	7	28160478	771	1.25e-26	2.23e-09	WHR-adj-BMI	Visceral-Adipose-eQTL	ENSG00000234336.6	ENSG00000234336	JAZF1-AS1
0	0.124973	rs1513272	7	28160478	771	1.25e-26	1.18e-25	WHR-adj-BMI	Skeletal-Muscle-eQTL	ENSG00000234336.6	ENSG00000234336	JAZF1-AS1
0	0.124912	rs17696736	12	112049014	1255	5.31e-34	4.5e-20	HDL	Visceral-Adipose-eQTL	ENSG00000089022.13	ENSG00000089022	MAPKAPK5
9e-07	0.124849	rs4803448	19	41228655	1624	2.8e-08	6.98e-139	TG	Subcutaneous-Adipose-sQTL	19.41256611.41257493.clu	ENSG00000167601	AXL
0.000484066	0.124848	rs11652146	17	49345001	1526	2.11e-10	5.43e-08	HDL	Subcutaneous-Adipose-eQTL	ENSG00000167083.6	ENSG00000167083	GNGT2
0	0.124786	rs291671	20	33363039	1657	2.6e-08	4.02e-07	TG	Subcutaneous-Adipose-sQTL	20.33379691.33383480.clu	ENSG00000101391	CDK5RAP1
0.00862523	0.124763	rs622614	11	65895768	1139	2.3e-11	1.46e-10	HDL	Subcutaneous-Adipose-eQTL	ENSG00000213445.9	ENSG00000213445	SIPA1
0	0.124743	rs34536966	8	12323125	864	8.46e-18	1.2e-28	BMI	Pancreas-eQTL	ENSG00000205882.8	ENSG00000205882	DEFB134
6.8e-07	0.124721	rs849135	7	28156794	771	1.04e-43	2.65e-08	Type-2-Diabetes_Xue	Visceral-Adipose-eQTL	ENSG00000234336.6	ENSG00000234336	JAZF1-AS1
1.8e-07	0.124715	rs12774134	10	4921135	1025	1.99e-12	6.02e-17	WHR-adj-BMI	Subcutaneous-Adipose-sQTL	10.4842504.4873214.clu	ENSG00000165568	AKR1E2
0	0.124666	rs10092723	8	66282475	899	1.17e-11	6.6e-40	BMI	Subcutaneous-Adipose-eQTL	ENSG00000147576.15	ENSG00000147576	ADHFE1
0.000358361	0.124657	rs17535749	3	9986040	284	3.46e-09	7.3e-10	BMI	Pancreas-sQTL	3.9938106.9940850.clu	ENSG00000163703	CRELD1
0	0.124646	rs12644	10	73437293	1064	1.24e-09	7.43e-10	TG	Skeletal-Muscle-eQTL	ENSG00000138279.15	ENSG00000138279	ANXA7
0	0.124644	rs1564282	4	858525	402	1.2e-11	3.19e-15	TG	Liver-sQTL	4.951717.953190.clu	ENSG00000127419	TMEM175
0	0.124637	rs11051005	12	30630541	1209	6.41e-16	1.48e-06	WHR-adj-BMI	Visceral-Adipose-sQTL	12.30639735.30649137.clu	ENSG00000133704	IPO8
0	0.12462	rs905938	1	155018913	76	1.71e-14	1.22e-09	BMI	Visceral-Adipose-eQTL	ENSG00000163354.14	ENSG00000163354	DCST2
0.000157671	0.124615	rs3770799	2	36561473	154	1.21e-10	6.79e-08	BMI	Visceral-Adipose-sQTL	2.36522313.36544376.clu	ENSG00000150938	CRIM1
0	0.124569	rs77300780	19	45663346	1628	3.25e-19	6.49e-10	Type-2-Diabetes_Suzuki	Pancreas-sQTL	19.45668298.45669477.clu	ENSG00000010310	GIPR
0	0.124555	rs12692596	2	160409399	227	1.03e-12	3.51e-97	BMI	Subcutaneous-Adipose-eQTL	ENSG00000115221.10	ENSG00000115221	ITGB6
0.000261346	0.124524	rs7102454	11	65827349	1139	3.84e-21	2.1e-09	BMI	Visceral-Adipose-eQTL	ENSG00000172638.12	ENSG00000172638	EFEMP2
0	0.124509	rs140201358	11	823586	1104	3.41e-16	3.75e-95	WHR-adj-BMI	Pancreas-sQTL	11.827318.828260.clu	ENSG00000177685	CRACR2B
0	0.124436	rs13087851	3	49371541	311	8.47e-48	3.67e-06	BMI	Subcutaneous-Adipose-eQTL	ENSG00000185909.14	ENSG00000185909	KLHDC8B
9.54e-05	0.124411	rs10507349	13	26207391	1278	1.24e-15	1.3e-06	Type-2-Diabetes_Suzuki	Skeletal-Muscle-sQTL	13.26221330.26222003.clu	ENSG00000127870	RNF6
1.57e-05	0.124372	rs117632017	15	51967910	1412	2.92e-16	1.38e-11	BMI	Subcutaneous-Adipose-eQTL	ENSG00000128872.9	ENSG00000128872	TMOD2
0	0.124361	rs12936587	17	17640408	1513	9.25e-27	2.22e-42	WHR-adj-BMI	Skeletal-Muscle-sQTL	17.17857855.17861476.clu	ENSG00000175662	TOM1L2
0	0.124358	rs143384	20	35437976	1658	9.86e-25	1.29e-09	WHR-adj-BMI	Subcutaneous-Adipose-eQTL	ENSG00000125965.8	ENSG00000125965	GDF5
0	0.124329	rs1564282	4	858525	402	1.2e-11	2.36e-15	TG	Subcutaneous-Adipose-sQTL	4.951717.952367.clu	ENSG00000127419	TMEM175
0.000430985	0.124322	rs7123876	11	72733538	1144	2.92e-10	7.28e-06	BMI	Skeletal-Muscle-sQTL	11.73392468.73393837.clu	ENSG00000054967	RELT
0	0.124314	rs2293413	12	55703032	1223	4.98e-09	1.42e-17	WHR-adj-BMI	Skeletal-Muscle-eQTL	ENSG00000170439.6	ENSG00000170439	METTL7B
1.59e-05	0.124286	rs9435732	1	16981663	12	2.57e-11	3.62e-11	WHR-adj-BMI	Liver-sQTL	1.16649949.16650074.clu	ENSG00000186301	MST1P2
0.00880085	0.124282	rs3135911	5	177086895	630	3.5e-10	1.59e-08	Type-2-Diabetes_Suzuki	Subcutaneous-Adipose-eQTL	ENSG00000160867.14	ENSG00000160867	FGFR4
0	0.124266	rs12644	10	73437293	1064	1.24e-09	2.6e-06	TG	Subcutaneous-Adipose-sQTL	10.73498867.73499595.clu	ENSG00000221817	PPP3CB-AS1
0	0.124256	rs905938	1	155018913	76	1.71e-14	2.24e-08	BMI	Skeletal-Muscle-eQTL	ENSG00000163354.14	ENSG00000163354	DCST2
0.00159533	0.124217	rs762705	3	50276096	311	8.78e-12	1.5e-06	WHR-adj-BMI	Pancreas-eQTL	ENSG00000230454.1	ENSG00000230454	ENSG00000230454
0	0.124198	rs5471	16	72054562	1481	2.18e-11	1e-20	HDL	Liver-sQTL	16.72059188.72060112.clu	ENSG00000257017	HP
0	0.124154	rs376993806	9	136352136	1016	4.62e-25	9.15e-21	Type-2-Diabetes_Spracklen	Pancreas-sQTL	9.136443900.136446855.clu	ENSG00000148396	SEC16A
0	0.124143	rs2882203	2	187417603	243	2e-08	8.48e-117	BMI	Liver-sQTL	2.187554393.187554577.clu	ENSG00000224063	ENSG00000224063
0.000105785	0.124127	rs2280141	10	122433665	1093	2e-13	4.42e-07	Type-2-Diabetes_Mahajan	Pancreas-eQTL	ENSG00000107679.14	ENSG00000107679	PLEKHA1
0.000118873	0.124115	rs302864	17	58680223	1532	2.46e-08	3.51e-06	Type-2-Diabetes_Xue	Liver-eQTL	ENSG00000108395.13	ENSG00000108395	TRIM37
2.07e-06	0.124108	rs3766160	1	15482377	11	4.63e-09	8e-11	BMI	Subcutaneous-Adipose-eQTL	ENSG00000237938.5	ENSG00000237938	ENSG00000237938
0	0.124094	rs9866168	3	196103439	396	3.31e-09	2.38e-77	Type-2-Diabetes_Spracklen	Skeletal-Muscle-sQTL	3.195986604.195990190.clu	ENSG00000185485	SDHAP1
0	0.124094	rs9866168	3	196103439	396	3.31e-09	3.09e-66	Type-2-Diabetes_Spracklen	Visceral-Adipose-sQTL	3.195986604.195990190.clu	ENSG00000185485	SDHAP1
0	0.124094	rs9866168	3	196103439	396	3.31e-09	4.93e-45	Type-2-Diabetes_Spracklen	Pancreas-sQTL	3.195986604.195990190.clu	ENSG00000185485	SDHAP1
0	0.124054	rs13326165	3	52498102	312	4.55e-25	3.99e-10	HDL	Subcutaneous-Adipose-eQTL	ENSG00000168268.10	ENSG00000168268	NT5DC2
0	0.124033	rs7189122	16	56437498	1473	4.31e-11	1.58e-21	BMI	Skeletal-Muscle-eQTL	ENSG00000274031.1	ENSG00000274031	ENSG00000274031
0	0.124023	rs7124681	11	47508395	1132	3.96e-55	1.81e-07	BMI	Subcutaneous-Adipose-sQTL	11.47489024.47552992.clu	ENSG00000149187	CELF1
0	0.124001	rs9866168	3	196103439	396	3.31e-09	5.86e-21	Type-2-Diabetes_Spracklen	Liver-eQTL	ENSG00000176945.16	ENSG00000176945	MUC20
0.00107537	0.123992	rs10773111	12	124848409	1264	1.88e-08	2.33e-08	WHR-adj-BMI	Visceral-Adipose-eQTL	ENSG00000073060.15	ENSG00000073060	SCARB1
0	0.123941	rs849135	7	28156794	771	1.04e-43	1.25e-13	Type-2-Diabetes_Xue	Subcutaneous-Adipose-eQTL	ENSG00000234336.6	ENSG00000234336	JAZF1-AS1
0	0.123916	rs11039182	11	47325172	1132	4.82e-22	5.36e-13	FastGlu	Pancreas-sQTL	11.47237712.47237837.clu	ENSG00000134574	DDB2
0	0.123912	rs12209887	6	100708930	703	1.78e-11	5.51e-11	BMI	Subcutaneous-Adipose-eQTL	ENSG00000112249.13	ENSG00000112249	ASCC3
0.00201002	0.123899	rs761423	1	16975177	12	6.51e-10	1.7e-08	BMI	Liver-sQTL	1.16647581.16648068.clu	ENSG00000186301	MST1P2
8.85e-05	0.123881	rs2290573	15	74837253	1426	4.57e-10	3.94e-12	BMI	Subcutaneous-Adipose-eQTL	ENSG00000178802.17	ENSG00000178802	MPI
0	0.123873	rs185273	5	181216131	634	3.8e-08	1.8e-33	TG	Skeletal-Muscle-sQTL	5.181263766.181264052.clu	ENSG00000248275	TRIM52-AS1
0	0.123861	rs1564282	4	858525	402	1.2e-11	1.99e-30	TG	Skeletal-Muscle-sQTL	4.952450.953190.clu	ENSG00000127419	TMEM175
0	0.123859	rs17509001	2	23798361	145	5.14e-11	1.36e-20	WHR-adj-BMI	Visceral-Adipose-eQTL	ENSG00000173960.13	ENSG00000173960	UBXN2A
0	0.123853	rs223058	11	32104309	1124	3.29e-10	2.13e-58	BMI	Skeletal-Muscle-eQTL	ENSG00000049449.8	ENSG00000049449	RCN1
0.00740717	0.123831	rs5771118	22	50275860	1725	2.56e-09	4e-06	BMI	Skeletal-Muscle-sQTL	22.50261296.50261385.clu	ENSG00000188130	MAPK12
0	0.123823	rs303084	4	123145793	479	2.29e-19	1.61e-07	WHR-adj-BMI	Subcutaneous-Adipose-eQTL	ENSG00000170917.13	ENSG00000170917	NUDT6
4.99e-06	0.123811	rs10507349	13	26207391	1278	1.24e-15	1.47e-08	Type-2-Diabetes_Suzuki	Skeletal-Muscle-sQTL	13.26221330.26221782.clu	ENSG00000127870	RNF6
0	0.123809	rs348330	1	229537208	116	3.9e-14	2.86e-07	Type-2-Diabetes_Mahajan	Visceral-Adipose-eQTL	ENSG00000069248.11	ENSG00000069248	NUP133
9.81e-05	0.123783	rs3744017	17	75875386	1540	2.43e-10	1.85e-32	BMI	Skeletal-Muscle-eQTL	ENSG00000204316.12	ENSG00000204316	MRPL38
0	0.123771	rs849135	7	28156794	771	1.04e-43	1.58e-25	Type-2-Diabetes_Xue	Skeletal-Muscle-eQTL	ENSG00000234336.6	ENSG00000234336	JAZF1-AS1
0	0.123756	rs12602912	17	67873957	1537	2.9e-16	3.24e-24	BMI	Visceral-Adipose-eQTL	ENSG00000267731.1	ENSG00000267731	ENSG00000267731
0	0.123736	rs11699828	20	63525845	1674	5.58e-09	3.4e-33	BMI	Pancreas-eQTL	ENSG00000125508.3	ENSG00000125508	SRMS
0	0.123734	rs12602912	17	67873957	1537	2.38e-14	2.48e-52	HDL	Subcutaneous-Adipose-eQTL	ENSG00000278740.1	ENSG00000278740	ENSG00000278740
0	0.123686	rs4889606	16	30999862	1467	2.9e-36	4.12e-19	BMI	Skeletal-Muscle-eQTL	ENSG00000278922.1	ENSG00000278922	ENSG00000278922
0.000155069	0.123674	rs2454496	3	11461078	285	4.06e-09	6.12e-07	TG	Skeletal-Muscle-sQTL	3.11602022.11702971.clu	ENSG00000144560	VGLL4
0	0.123579	rs4911442	20	34767243	1658	2.44e-09	1e-150	BMI	Subcutaneous-Adipose-sQTL	20.35013066.35016008.clu	ENSG00000100991	TRPC4AP
0	0.123565	rs17631783	17	63610240	1535	3.95e-08	7.79e-19	Type-2-Diabetes_Xue	Skeletal-Muscle-eQTL	ENSG00000198231.12	ENSG00000198231	DDX42
1.45e-05	0.123564	rs117632017	15	51967910	1412	2.92e-16	4.24e-12	BMI	Skeletal-Muscle-eQTL	ENSG00000128872.9	ENSG00000128872	TMOD2
0	0.123561	rs2882203	2	187417603	243	2e-08	1e-150	BMI	Liver-sQTL	2.187554393.187555935.clu	ENSG00000224063	ENSG00000224063
0	0.123556	rs5471	16	72054562	1481	2.18e-11	9.17e-26	HDL	Visceral-Adipose-sQTL	16.72057466.72058254.clu	ENSG00000257017	HP
0.00015516	0.123553	rs34312154	11	47448793	1132	3.18e-10	3.89e-11	WHR-adj-BMI	Subcutaneous-Adipose-eQTL	ENSG00000149177.12	ENSG00000149177	PTPRJ
0	0.123552	rs11066188	12	112172910	1255	3.05e-12	8.96e-14	BMI	Skeletal-Muscle-eQTL	ENSG00000089022.13	ENSG00000089022	MAPKAPK5
0.000103746	0.123535	rs16957415	16	67385054	1479	3.29e-13	1.32e-06	WHR-adj-BMI	Skeletal-Muscle-sQTL	16.68356797.68357054.clu	ENSG00000132600	PRMT7
0	0.123529	rs35845828	2	112042968	197	2.24e-08	8.29e-21	HDL	Skeletal-Muscle-eQTL	ENSG00000153214.9	ENSG00000153214	TMEM87B
0	0.123527	rs5471	16	72054562	1481	2.18e-11	4.3e-30	HDL	Subcutaneous-Adipose-sQTL	16.72059188.72060112.clu	ENSG00000257017	HP
0	0.123524	rs10433609	3	51274143	311	3.51e-13	2.39e-38	BMI	Subcutaneous-Adipose-eQTL	ENSG00000164081.12	ENSG00000164081	TEX264
0	0.123511	rs2726036	16	28335819	1466	3.69e-64	4.03e-20	BMI	Visceral-Adipose-sQTL	16.28869383.28872190.clu	ENSG00000178188	SH2B1
0	0.123505	rs76942203	11	117102531	1173	9.08e-11	3.1e-15	BMI	Subcutaneous-Adipose-sQTL	11.117224755.117225931.clu	ENSG00000160613	PCSK7
0	0.123488	rs2228510	15	63678257	1420	2.42e-09	2.65e-09	HDL	Subcutaneous-Adipose-sQTL	15.63542192.63553715.clu	ENSG00000140455	USP3
0	0.123441	rs79716074	2	277003	132	3.02e-13	1.03e-19	HDL	Skeletal-Muscle-sQTL	2.272305.276980.clu	ENSG00000143727	ACP1
0	0.123411	rs181364381	1	45533216	28	1.81e-13	5.46e-09	BMI	Skeletal-Muscle-eQTL	ENSG00000132763.14	ENSG00000132763	MMACHC
0	0.12341	rs780094	2	27518370	147	5.16e-21	1.29e-28	Type-2-Diabetes_Xue	Skeletal-Muscle-eQTL	ENSG00000138085.16	ENSG00000138085	ATRAID
0	0.123376	rs12644	10	73437293	1064	1.24e-09	7.47e-37	TG	Skeletal-Muscle-eQTL	ENSG00000166321.13	ENSG00000166321	NUDT13
0	0.123371	rs284227	1	81913762	50	6.08e-15	1.76e-40	BMI	Skeletal-Muscle-eQTL	ENSG00000117114.19	ENSG00000117114	ADGRL2
1.41e-06	0.123367	rs10433609	3	51274143	311	3.51e-13	7.72e-17	BMI	Skeletal-Muscle-eQTL	ENSG00000164081.12	ENSG00000164081	TEX264
0	0.123367	rs905938	1	155018913	76	1.71e-14	3.26e-27	BMI	Subcutaneous-Adipose-sQTL	1.155029397.155030084.clu	ENSG00000163354	DCST2
0.00130313	0.123348	rs2012502	16	81694476	1488	1.9e-12	1.09e-07	BMI	Liver-eQTL	ENSG00000153815.16	ENSG00000153815	CMIP
0	0.123327	rs4849294	2	113862420	198	1.77e-13	2.11e-35	WHR-adj-BMI	Pancreas-eQTL	ENSG00000146556.14	ENSG00000146556	WASH2P
0	0.123325	rs79716074	2	277003	132	3.02e-13	8.95e-16	HDL	Pancreas-sQTL	2.234272.243503.clu	ENSG00000035115	SH3YL1
3.8e-07	0.123263	rs12692596	2	160409399	227	1.03e-12	1.94e-17	BMI	Skeletal-Muscle-sQTL	2.160258046.160266230.clu	ENSG00000115221	ITGB6
0	0.123248	rs185273	5	181216131	634	3.8e-08	1e-150	TG	Subcutaneous-Adipose-eQTL	ENSG00000248275.1	ENSG00000248275	TRIM52-AS1
0	0.123229	rs185273	5	181216131	634	3.8e-08	2.99e-109	TG	Pancreas-eQTL	ENSG00000248275.1	ENSG00000248275	TRIM52-AS1
4.9e-07	0.123191	rs547976	1	29176702	19	3.12e-08	6.24e-08	WHR-adj-BMI	Subcutaneous-Adipose-eQTL	ENSG00000060656.19	ENSG00000060656	PTPRU
0	0.123135	rs905938	1	155018913	76	1.71e-14	3.76e-11	BMI	Subcutaneous-Adipose-eQTL	ENSG00000163354.14	ENSG00000163354	DCST2
0.002	0.123101	rs964184	11	116778201	1173	1e-150	2.1e-07	HDL	Subcutaneous-Adipose-eQTL	ENSG00000109917.10	ENSG00000109917	ZPR1
0	0.123078	rs1927790	13	96269937	1320	1.57e-17	6.56e-23	BMI	Subcutaneous-Adipose-eQTL	ENSG00000102580.14	ENSG00000102580	DNAJC3
0	0.123064	rs185273	5	181216131	634	3.8e-08	1e-150	TG	Visceral-Adipose-eQTL	ENSG00000248275.1	ENSG00000248275	TRIM52-AS1
1e-08	0.123061	rs61828641	1	174352859	85	2.49e-13	3.08e-14	BMI	Visceral-Adipose-eQTL	ENSG00000152061.23	ENSG00000152061	RABGAP1L
0.000842011	0.123025	rs3768321	1	39570256	24	1.3e-26	7.97e-09	Type-2-Diabetes_Mahajan	Subcutaneous-Adipose-sQTL	1.39523697.39523807.clu	ENSG00000182109	ENSG00000182109
0	0.123025	rs1876359	16	4880099	1447	2.98e-14	1.52e-11	BMI	Skeletal-Muscle-sQTL	16.4846210.4847228.clu	ENSG00000140632	GLYR1
0	0.123005	rs5471	16	72054562	1481	2.18e-11	8.62e-27	HDL	Subcutaneous-Adipose-sQTL	16.72057466.72058254.clu	ENSG00000257017	HP
0	0.122995	rs6556301	5	177100576	630	2.03e-29	5.18e-06	WHR-adj-BMI	Subcutaneous-Adipose-eQTL	ENSG00000270706.1	ENSG00000270706	PRMT1P1
0	0.122934	rs76942203	11	117102531	1173	9.08e-11	1.22e-10	BMI	Visceral-Adipose-sQTL	11.117226021.117227157.clu	ENSG00000160613	PCSK7
0.000113894	0.12293	rs73238159	3	142359917	363	2.45e-08	4.36e-09	TG	Pancreas-eQTL	ENSG00000120756.12	ENSG00000120756	PLS1
0.0001	0.122848	rs302864	17	58680223	1532	2.46e-08	1.85e-46	Type-2-Diabetes_Xue	Skeletal-Muscle-eQTL	ENSG00000005379.15	ENSG00000005379	TSPOAP1
1.33e-05	0.122828	rs9302083	13	95722132	1320	4.91e-11	6.52e-28	BMI	Subcutaneous-Adipose-sQTL	13.95884680.95887892.clu	ENSG00000102595	UGGT2
0	0.122692	rs2167079	11	47248704	1132	5.67e-32	1.01e-10	TG	Visceral-Adipose-eQTL	ENSG00000165916.8	ENSG00000165916	PSMC3
0	0.122683	rs12644	10	73437293	1064	1.24e-09	6.78e-07	TG	Subcutaneous-Adipose-eQTL	ENSG00000182180.13	ENSG00000182180	MRPS16
0	0.122683	rs11699802	20	50215598	1667	2.5e-11	4.95e-62	Type-2-Diabetes_Mahajan	Subcutaneous-Adipose-eQTL	ENSG00000231742.5	ENSG00000231742	LINC01273
9e-07	0.12266	rs6931385	6	42710096	669	5.64e-11	1.33e-07	BMI	Subcutaneous-Adipose-eQTL	ENSG00000024048.10	ENSG00000024048	UBR2
0	0.122644	rs4911442	20	34767243	1658	2.44e-09	1.06e-87	BMI	Visceral-Adipose-sQTL	20.35013066.35016008.clu	ENSG00000100991	TRPC4AP
2e-08	0.122626	rs12542733	8	8967348	860	5.7e-11	5.36e-25	Type-2-Diabetes_Mahajan	Skeletal-Muscle-eQTL	ENSG00000147324.10	ENSG00000147324	MFHAS1
0.015476	0.122623	rs62260811	3	50398401	311	7.77e-48	5.19e-19	BMI	Visceral-Adipose-sQTL	3.49684189.49684314.clu	ENSG00000173531	MST1
0.000102818	0.122574	rs11652146	17	49345001	1526	2.11e-10	2.63e-08	HDL	Subcutaneous-Adipose-eQTL	ENSG00000198740.8	ENSG00000198740	ZNF652
0	0.122573	rs1971430	9	33782377	970	1.25e-09	3.4e-14	HDL	Pancreas-eQTL	ENSG00000233776.5	ENSG00000233776	LINC01251
0	0.122571	rs10152458	15	101350606	1441	2.71e-08	5.03e-12	TG	Liver-sQTL	15.101347777.101366196.clu	ENSG00000140479	PCSK6
0	0.122562	rs4014195	11	65739351	1139	3.64e-14	4.66e-53	TG	Skeletal-Muscle-sQTL	11.65581965.65583592.clu	ENSG00000173442	EHBP1L1
0	0.122561	rs4014195	11	65739351	1139	3.64e-14	9.24e-21	TG	Visceral-Adipose-sQTL	11.65581373.65584241.clu	ENSG00000173442	EHBP1L1
1e-08	0.122551	rs10792006	11	68954837	1141	1.35e-10	3.71e-16	BMI	Subcutaneous-Adipose-eQTL	ENSG00000172935.8	ENSG00000172935	MRGPRF
0	0.122541	rs7656416	4	1260747	402	9.01e-42	6.16e-10	Type-2-Diabetes_Spracklen	Liver-sQTL	4.1327703.1328634.clu	ENSG00000090316	MAEA
0	0.122469	rs905938	1	155018913	76	1.71e-14	9.39e-18	BMI	Visceral-Adipose-sQTL	1.155029500.155030084.clu	ENSG00000163354	DCST2
0	0.122466	rs181364381	1	45533216	28	1.81e-13	6.04e-09	BMI	Pancreas-eQTL	ENSG00000132781.17	ENSG00000132781	MUTYH
0	0.122465	rs303084	4	123145793	479	2.29e-19	1.58e-15	WHR-adj-BMI	Skeletal-Muscle-eQTL	ENSG00000273007.1	ENSG00000273007	ENSG00000273007
0	0.122459	rs71324802	3	93798823	335	6.77e-27	1.3e-13	BMI	Subcutaneous-Adipose-eQTL	ENSG00000184500.14	ENSG00000184500	PROS1
0.00759641	0.12244	rs1767141	1	23407857	16	2.75e-10	2.23e-07	HDL	Subcutaneous-Adipose-eQTL	ENSG00000204219.9	ENSG00000204219	TCEA3
0	0.122437	rs2167079	11	47248704	1132	5.67e-32	5.15e-11	TG	Subcutaneous-Adipose-sQTL	11.47489024.47536620.clu	ENSG00000149187	CELF1
0.00013468	0.122383	rs3874943	17	46494702	1525	1.94e-16	4.97e-34	WHR-adj-BMI	Pancreas-eQTL	ENSG00000108379.9	ENSG00000108379	WNT3
0	0.122376	rs1955163	10	69513601	1062	3.06e-09	1.26e-06	Type-2-Diabetes_Suzuki	Visceral-Adipose-sQTL	10.69498396.69511791.clu	ENSG00000099282	TSPAN15
0	0.122373	rs13326165	3	52498102	312	4.55e-25	2.58e-18	HDL	Liver-sQTL	3.52291111.52291747.clu	ENSG00000168237	GLYCTK
0	0.122348	rs6025606	20	57523677	1670	1.23e-08	1e-150	HDL	Visceral-Adipose-sQTL	20.57564393.57564482.clu	ENSG00000124253	PCK1
0	0.122348	rs6025606	20	57523677	1670	1.23e-08	1e-150	HDL	Liver-sQTL	20.57564393.57564482.clu	ENSG00000124253	PCK1
0.0009	0.122343	rs1798192	12	122716221	1263	6.2e-27	1.33e-06	HDL	Subcutaneous-Adipose-sQTL	12.122141083.122141691.clu	ENSG00000175727	MLXIP
0	0.122241	rs11242	3	53091906	312	1.59e-18	1e-150	HDL	Subcutaneous-Adipose-sQTL	3.53173608.53178404.clu	ENSG00000163932	PRKCD
0	0.122235	rs11065987	12	111634620	1255	6.1e-12	8.96e-14	BMI	Skeletal-Muscle-eQTL	ENSG00000089022.13	ENSG00000089022	MAPKAPK5
0	0.122116	rs17198607	11	48006791	1132	4.87e-68	1.83e-28	HDL	Skeletal-Muscle-eQTL	ENSG00000109920.12	ENSG00000109920	FNBP4
0.0001	0.122089	rs6600191	16	245796	1444	7e-13	3.31e-25	Type-2-Diabetes_Mahajan	Skeletal-Muscle-eQTL	ENSG00000167930.15	ENSG00000167930	FAM234A
0	0.12207	rs75692653	3	44665498	307	8.1e-11	1.05e-08	BMI	Visceral-Adipose-eQTL	ENSG00000179152.19	ENSG00000179152	TCAIM
0.00145951	0.12207	rs2706710	17	67645535	1537	1.67e-08	3.2e-07	Type-2-Diabetes_Spracklen	Skeletal-Muscle-sQTL	17.67124014.67128651.clu	ENSG00000198265	HELZ
0	0.122054	rs76942203	11	117102531	1173	9.08e-11	5e-13	BMI	Subcutaneous-Adipose-sQTL	11.117226021.117227157.clu	ENSG00000160613	PCSK7
0	0.122052	rs7221167	17	45855941	1525	6.8e-19	7.09e-15	WHR-adj-BMI	Subcutaneous-Adipose-eQTL	ENSG00000225190.10	ENSG00000225190	PLEKHM1
0	0.122046	rs7901016	10	72877568	1064	1.14e-19	4.28e-26	TG	Subcutaneous-Adipose-sQTL	10.72375872.72407929.clu	ENSG00000107745	MICU1
3.67e-05	0.122027	rs2908279	7	44135258	780	8.42e-11	1.46e-14	Type-2-Diabetes_Spracklen	Visceral-Adipose-sQTL	7.44122282.44123511.clu	ENSG00000106628	POLD2
0	0.121973	rs244415	16	69632780	1480	3.88e-09	1.01e-118	Type-2-Diabetes_Xue	Skeletal-Muscle-sQTL	16.69978003.69978077.clu	ENSG00000226232	NPIPB14P
0	0.121956	rs34855406	17	42579393	1523	3.2e-12	2.7e-39	Type-2-Diabetes_Mahajan	Subcutaneous-Adipose-sQTL	17.42480749.42483038.clu	ENSG00000033627	ATP6V0A1
4.09e-05	0.121948	rs2284265	20	44888400	1665	4.81e-08	4.89e-11	BMI	Pancreas-sQTL	20.44936730.44938102.clu	ENSG00000101104	PABPC1L
0	0.121946	rs811054	16	72217233	1481	2.36e-16	8.62e-27	BMI	Subcutaneous-Adipose-sQTL	16.72057466.72058254.clu	ENSG00000257017	HP
3.18e-06	0.121942	rs117632017	15	51967910	1412	2.92e-16	9.34e-17	BMI	Subcutaneous-Adipose-sQTL	15.51916133.51934250.clu	ENSG00000138594	TMOD3
0.000242556	0.121917	rs1037378	11	14830944	1114	2.43e-09	5.67e-07	HDL	Skeletal-Muscle-eQTL	ENSG00000186104.10	ENSG00000186104	CYP2R1
0.000116797	0.121915	rs9657541	8	10785654	863	1.49e-15	5.36e-07	HDL	Visceral-Adipose-eQTL	ENSG00000248896.2	ENSG00000248896	ENSG00000248896
0	0.12191	rs12595496	15	56236608	1415	1.05e-23	1.77e-22	WHR-adj-BMI	Subcutaneous-Adipose-sQTL	15.56144150.56144401.clu	ENSG00000181827	RFX7
0	0.121856	rs12692596	2	160409399	227	1.03e-12	1.4e-35	BMI	Pancreas-sQTL	2.160258046.160270202.clu	ENSG00000115221	ITGB6
0	0.121853	rs12595496	15	56236608	1415	1.05e-23	2.34e-25	WHR-adj-BMI	Subcutaneous-Adipose-sQTL	15.56142900.56144401.clu	ENSG00000181827	RFX7
0	0.121815	rs11039182	11	47325172	1132	4.82e-22	5.77e-09	FastGlu	Liver-sQTL	11.47258129.47259791.clu	ENSG00000025434	NR1H3
6.2e-05	0.1218	rs302864	17	58680223	1532	2.46e-08	3.03e-08	Type-2-Diabetes_Xue	Visceral-Adipose-eQTL	ENSG00000224738.1	ENSG00000224738	ENSG00000224738
0	0.12177	rs811054	16	72217233	1481	2.36e-16	4.3e-30	BMI	Subcutaneous-Adipose-sQTL	16.72059188.72060112.clu	ENSG00000257017	HP
0	0.121764	rs2228510	15	63678257	1420	2.42e-09	5.04e-14	HDL	Subcutaneous-Adipose-sQTL	15.63537156.63553715.clu	ENSG00000140455	USP3
0	0.121763	rs742762	6	39078868	666	1.79e-22	5.94e-09	Type-2-Diabetes_Spracklen	Pancreas-sQTL	6.39057579.39065711.clu	ENSG00000112164	GLP1R
0	0.121754	rs917195	7	30688836	772	5.6e-11	5.91e-14	Type-2-Diabetes_Mahajan	Pancreas-sQTL	7.30574881.30576564.clu	ENSG00000196295	ENSG00000196295
6.82e-06	0.121709	rs6606686	12	110465575	1255	3.57e-19	1.53e-07	BMI	Visceral-Adipose-sQTL	12.110377617.110381752.clu	ENSG00000196510	ANAPC7
0.000157051	0.121701	rs1783541	11	65527328	1139	1.4e-14	1.04e-30	Type-2-Diabetes_Mahajan	Subcutaneous-Adipose-sQTL	11.65553299.65553425.clu	ENSG00000168056	LTBP3
0	0.121692	rs12644	10	73437293	1064	1.24e-09	3.39e-07	TG	Skeletal-Muscle-eQTL	ENSG00000221817.9	ENSG00000221817	PPP3CB-AS1
0.00167747	0.121687	rs9828772	3	129614339	356	4.2e-08	3.03e-13	Type-2-Diabetes_Mahajan	Subcutaneous-Adipose-sQTL	3.129567805.129569843.clu	ENSG00000004399	PLXND1
0	0.121685	rs244415	16	69632780	1480	3.88e-09	1.43e-110	Type-2-Diabetes_Xue	Pancreas-sQTL	16.69976732.69978077.clu	ENSG00000226232	NPIPB14P
0	0.121674	rs612708	11	49224467	1132	1.79e-33	4.22e-06	HDL	Subcutaneous-Adipose-eQTL	ENSG00000086205.16	ENSG00000086205	FOLH1
0	0.121666	rs11066188	12	112172910	1255	3.05e-12	2.03e-09	BMI	Pancreas-eQTL	ENSG00000089022.13	ENSG00000089022	MAPKAPK5
0	0.121633	rs1132990	19	49524906	1630	2.6e-11	2.73e-20	TG	Subcutaneous-Adipose-eQTL	ENSG00000126464.13	ENSG00000126464	PRR12
0	0.121619	rs244415	16	69632780	1480	3.88e-09	1e-150	Type-2-Diabetes_Xue	Subcutaneous-Adipose-sQTL	16.69976732.69978077.clu	ENSG00000226232	NPIPB14P
0	0.121618	rs244415	16	69632780	1480	3.88e-09	9.06e-134	Type-2-Diabetes_Xue	Pancreas-sQTL	16.69978003.69978077.clu	ENSG00000226232	NPIPB14P
0	0.121606	rs244415	16	69632780	1480	3.88e-09	1e-150	Type-2-Diabetes_Xue	Visceral-Adipose-sQTL	16.69978003.69978077.clu	ENSG00000226232	NPIPB14P
0	0.121595	rs303084	4	123145793	479	2.29e-19	5.92e-08	WHR-adj-BMI	Visceral-Adipose-eQTL	ENSG00000170917.13	ENSG00000170917	NUDT6
0	0.121593	rs244415	16	69632780	1480	3.88e-09	1e-150	Type-2-Diabetes_Xue	Subcutaneous-Adipose-sQTL	16.69978003.69978077.clu	ENSG00000226232	NPIPB14P
0	0.121562	rs244415	16	69632780	1480	3.88e-09	1e-150	Type-2-Diabetes_Xue	Visceral-Adipose-sQTL	16.69976732.69978077.clu	ENSG00000226232	NPIPB14P
0	0.121531	rs12644	10	73437293	1064	1.24e-09	2.14e-07	TG	Visceral-Adipose-sQTL	10.73498867.73499595.clu	ENSG00000221817	PPP3CB-AS1
0	0.121486	rs13240600	7	99466843	809	7.9e-16	1.67e-17	BMI	Skeletal-Muscle-eQTL	ENSG00000242294.6	ENSG00000242294	STAG3L5P
6e-07	0.121485	rs7220398	17	48215660	1526	6.98e-14	7.95e-14	TG	Subcutaneous-Adipose-sQTL	17.47946393.47946614.clu	ENSG00000108439	PNPO
0	0.121469	rs10792006	11	68954837	1141	1.35e-10	2.29e-25	BMI	Subcutaneous-Adipose-eQTL	ENSG00000172938.3	ENSG00000172938	MRGPRD
0	0.121467	rs1564282	4	858525	402	1.2e-11	2.23e-10	TG	Skeletal-Muscle-sQTL	4.951717.952367.clu	ENSG00000127419	TMEM175
0	0.121456	rs13240600	7	99466843	809	7.9e-16	4.51e-23	BMI	Skeletal-Muscle-eQTL	ENSG00000121716.20	ENSG00000121716	PILRB
0	0.121456	rs13240600	7	99466843	809	7.9e-16	1.31e-27	BMI	Skeletal-Muscle-eQTL	ENSG00000085514.15	ENSG00000085514	PILRA
0	0.121455	rs13240600	7	99466843	809	7.9e-16	8.38e-20	BMI	Subcutaneous-Adipose-eQTL	ENSG00000242294.6	ENSG00000242294	STAG3L5P
0	0.121447	rs34811474	4	25407216	421	8.5e-38	3.96e-11	BMI	Skeletal-Muscle-eQTL	ENSG00000038210.12	ENSG00000038210	PI4K2B
0	0.121441	rs11866815	16	337867	1444	2.2e-16	6.45e-36	BMI	Pancreas-sQTL	16.376455.376686.clu	ENSG00000129925	TMEM8A
0	0.121425	rs13240600	7	99466843	809	7.9e-16	9.17e-19	BMI	Subcutaneous-Adipose-eQTL	ENSG00000121716.20	ENSG00000121716	PILRB
0.003538	0.121395	rs635634	9	133279427	1013	8e-10	1.3e-06	Type-2-Diabetes_Mahajan	Visceral-Adipose-sQTL	9.133261374.133262099.clu	ENSG00000175164	ABO
3.67e-06	0.121393	rs2270894	3	9933702	284	1.08e-08	3.58e-06	WHR-adj-BMI	Skeletal-Muscle-sQTL	3.9920969.9923881.clu	ENSG00000163702	IL17RC
0	0.121391	rs75990271	7	102696532	811	3.22e-11	1.28e-44	Type-2-Diabetes_Spracklen	Skeletal-Muscle-eQTL	ENSG00000267368.1	ENSG00000267368	UPK3BL1
0	0.121341	rs34905952	3	138385793	361	1.23e-15	9.28e-09	WHR-adj-BMI	Skeletal-Muscle-sQTL	3.138349032.138349684.clu	ENSG00000158186	MRAS
0	0.12134	rs7867248	9	34320266	970	5.57e-11	1.96e-11	TG	Skeletal-Muscle-eQTL	ENSG00000164972.12	ENSG00000164972	C9orf24
0	0.121289	rs1135999	16	15038105	1458	1.14e-25	2.27e-10	TG	Visceral-Adipose-sQTL	16.15366760.15369712.clu	ENSG00000183793	NPIPA5
0	0.121284	rs1564282	4	858525	402	1.2e-11	4.09e-24	TG	Pancreas-sQTL	4.952539.953190.clu	ENSG00000127419	TMEM175
4.14e-06	0.121279	rs7220398	17	48215660	1526	6.98e-14	2.23e-20	TG	Skeletal-Muscle-sQTL	17.47971152.47971362.clu	ENSG00000108465	CDK5RAP3
0	0.121275	rs732594	6	35238776	664	5.85e-50	2.38e-06	BMI	Visceral-Adipose-eQTL	ENSG00000023892.10	ENSG00000023892	DEF6
3.4e-05	0.12127	rs28489620	22	41408712	1718	1.42e-12	1.17e-13	BMI	Skeletal-Muscle-sQTL	22.42125407.42136199.clu	ENSG00000237037	NDUFA6-AS1
0	0.121236	rs2251473	8	11319617	863	2.35e-26	3.23e-17	TG	Subcutaneous-Adipose-eQTL	ENSG00000079459.12	ENSG00000079459	FDFT1
0	0.121212	rs9657541	8	10785654	863	3.31e-30	1.59e-19	TG	Subcutaneous-Adipose-eQTL	ENSG00000183638.5	ENSG00000183638	RP1L1
0	0.121206	rs7133378	12	123924955	1263	2.93e-13	8.74e-31	BMI	Visceral-Adipose-eQTL	ENSG00000197653.15	ENSG00000197653	DNAH10
0.00168867	0.121201	rs9828772	3	129614339	356	4.2e-08	4.18e-14	Type-2-Diabetes_Mahajan	Subcutaneous-Adipose-sQTL	3.129567805.129569847.clu	ENSG00000004399	PLXND1
0.000326872	0.121191	rs113154802	9	95516131	991	3.51e-08	3.26e-06	Type-2-Diabetes_Spracklen	Visceral-Adipose-eQTL	ENSG00000271155.1	ENSG00000271155	ENSG00000271155
0	0.121188	rs12904652	15	72256424	1425	1.8e-18	9.9e-09	BMI	Pancreas-eQTL	ENSG00000137817.16	ENSG00000137817	PARP6
0	0.121171	rs145389767	19	21346774	1613	9.07e-11	5.41e-18	Type-2-Diabetes_Spracklen	Pancreas-eQTL	ENSG00000196268.11	ENSG00000196268	ZNF493
0	0.121122	rs12936587	17	17640408	1513	9.25e-27	1.09e-24	WHR-adj-BMI	Visceral-Adipose-eQTL	ENSG00000175662.17	ENSG00000175662	TOM1L2
0	0.121085	rs780094	2	27518370	147	5.16e-21	1.48e-31	Type-2-Diabetes_Xue	Pancreas-eQTL	ENSG00000084774.13	ENSG00000084774	CAD
0.000445444	0.121065	rs34914000	5	131813257	603	1.18e-08	3.99e-25	BMI	Skeletal-Muscle-eQTL	ENSG00000158987.20	ENSG00000158987	RAPGEF6
0	0.121036	rs905938	1	155018913	76	1.71e-14	2.19e-13	BMI	Liver-sQTL	1.155029397.155030084.clu	ENSG00000163354	DCST2
0.00261808	0.121017	rs34905952	3	138385793	361	1.23e-15	1.65e-09	WHR-adj-BMI	Skeletal-Muscle-sQTL	3.138355418.138372866.clu	ENSG00000158186	MRAS
0	0.121	rs732594	6	35238776	664	5.85e-50	3.56e-10	BMI	Skeletal-Muscle-eQTL	ENSG00000065029.14	ENSG00000065029	ZNF76
0	0.120964	rs16957415	16	67385054	1479	3.29e-13	1.17e-19	WHR-adj-BMI	Skeletal-Muscle-eQTL	ENSG00000276075.1	ENSG00000276075	ENSG00000276075
8.12e-05	0.120938	rs34312154	11	47448793	1132	3.18e-10	8.6e-13	WHR-adj-BMI	Pancreas-eQTL	ENSG00000149177.12	ENSG00000149177	PTPRJ
0	0.120869	rs737337	19	11236817	1606	2.89e-85	5.73e-28	HDL	Subcutaneous-Adipose-eQTL	ENSG00000267174.5	ENSG00000267174	ENSG00000267174
0.000134035	0.120798	rs12628891	22	37921130	1716	5.85e-10	6.33e-25	BMI	Visceral-Adipose-eQTL	ENSG00000100106.19	ENSG00000100106	TRIOBP
3.16e-05	0.120742	rs9295448	6	19759356	651	1.92e-08	1.82e-12	BMI	Pancreas-eQTL	ENSG00000228412.7	ENSG00000228412	ENSG00000228412
0	0.120735	rs11039182	11	47325172	1132	4.82e-22	2.9e-08	FastGlu	Subcutaneous-Adipose-sQTL	11.47235412.47237837.clu	ENSG00000134574	DDB2
0	0.120689	rs7120118	11	47264739	1132	4.2e-97	1.78e-50	HDL	Skeletal-Muscle-eQTL	ENSG00000172247.3	ENSG00000172247	C1QTNF4
0	0.120686	rs811054	16	72217233	1481	2.36e-16	9.17e-26	BMI	Visceral-Adipose-sQTL	16.72057466.72058254.clu	ENSG00000257017	HP
0	0.120656	rs2081687	8	58476006	894	1.15e-21	5.6e-11	TG	Visceral-Adipose-eQTL	ENSG00000215114.8	ENSG00000215114	UBXN2B
2.49e-06	0.120619	rs13174863	5	139701160	606	1.94e-17	2.14e-24	BMI	Subcutaneous-Adipose-sQTL	5.139679940.139680364.clu	ENSG00000171604	CXXC5
0	0.120614	rs348330	1	229537208	116	1.86e-09	4.33e-09	Type-2-Diabetes_Xue	Subcutaneous-Adipose-sQTL	1.229488845.229489955.clu	ENSG00000069248	NUP133
3.91e-06	0.120607	rs12692738	2	164701742	231	5.24e-12	1.58e-12	BMI	Subcutaneous-Adipose-sQTL	2.164727144.164727969.clu	ENSG00000082438	COBLL1
4.22e-05	0.120581	rs2270894	3	9933702	284	1.08e-08	5.61e-53	WHR-adj-BMI	Visceral-Adipose-sQTL	3.9918075.9918335.clu	ENSG00000163702	IL17RC
0	0.120577	rs244415	16	69632780	1480	3.88e-09	4.62e-33	Type-2-Diabetes_Xue	Liver-sQTL	16.69986509.69990597.clu	ENSG00000226232	NPIPB14P
0.0152051	0.120576	rs17712208	1	213977102	107	3.22e-12	6.61e-13	FastGlu	Liver-eQTL	ENSG00000274895.1	ENSG00000274895	ENSG00000274895
6.3e-07	0.120549	rs4656994	1	161210087	79	1.6e-08	2.02e-11	WHR-adj-BMI	Skeletal-Muscle-eQTL	ENSG00000143224.17	ENSG00000143224	PPOX
0.0148	0.120542	rs17712208	1	213977102	107	3.22e-12	6.67e-22	FastGlu	Pancreas-eQTL	ENSG00000274895.1	ENSG00000274895	ENSG00000274895
0.0011642	0.12049	rs7138300	12	71045809	1232	5.65e-10	8.29e-07	Type-2-Diabetes_Xue	Subcutaneous-Adipose-eQTL	ENSG00000127324.8	ENSG00000127324	TSPAN8
0.000120304	0.120486	rs568052023	13	26207230	1278	1.69e-21	3.5e-06	Type-2-Diabetes_Spracklen	Subcutaneous-Adipose-sQTL	13.26221330.26222003.clu	ENSG00000127870	RNF6
0	0.12046	rs10099330	8	142302333	942	3.22e-12	5.71e-21	BMI	Subcutaneous-Adipose-sQTL	8.142318634.142330901.clu	ENSG00000171045	TSNARE1
0.000113694	0.120452	rs2284265	20	44888400	1665	4.81e-08	1.17e-09	BMI	Visceral-Adipose-sQTL	20.44936730.44938102.clu	ENSG00000101104	PABPC1L
0	0.120407	rs750460	15	73949165	1426	4.81e-13	1.83e-12	WHR-adj-BMI	Pancreas-sQTL	15.73919383.73919838.clu	ENSG00000261801	LOXL1-AS1
0	0.120374	rs79716074	2	277003	132	3.02e-13	1.2e-09	HDL	Pancreas-sQTL	2.253115.260085.clu	ENSG00000035115	SH3YL1
6.54e-06	0.120371	rs223058	11	32104309	1124	3.29e-10	6.1e-17	BMI	Subcutaneous-Adipose-eQTL	ENSG00000049449.8	ENSG00000049449	RCN1
0	0.120367	rs12936587	17	17640408	1513	9.25e-27	2.82e-27	WHR-adj-BMI	Subcutaneous-Adipose-eQTL	ENSG00000175662.17	ENSG00000175662	TOM1L2
7.52e-05	0.120362	rs7867248	9	34320266	970	5.57e-11	3.34e-08	TG	Subcutaneous-Adipose-eQTL	ENSG00000186638.16	ENSG00000186638	KIF24
0	0.120359	rs10930502	2	172025679	235	2.74e-13	6.42e-10	BMI	Skeletal-Muscle-sQTL	2.171923117.171925537.clu	ENSG00000128708	HAT1
4e-08	0.12022	rs10264590	7	77728431	797	8.32e-23	7.44e-14	WHR-adj-BMI	Pancreas-eQTL	ENSG00000127947.15	ENSG00000127947	PTPN12
0.00175686	0.120146	rs3744070	17	38768086	1521	3.46e-08	1.59e-25	WHR-adj-BMI	Subcutaneous-Adipose-eQTL	ENSG00000276293.4	ENSG00000276293	PIP4K2B
0.000323844	0.120128	rs9435732	1	16981663	12	2.57e-11	5.42e-09	WHR-adj-BMI	Pancreas-eQTL	ENSG00000117122.13	ENSG00000117122	MFAP2
0	0.12012	rs1260326	2	27508073	147	1.01e-21	1.51e-26	Type-2-Diabetes_Spracklen	Visceral-Adipose-eQTL	ENSG00000138085.16	ENSG00000138085	ATRAID
5.4e-06	0.120039	rs1415771	20	35146690	1658	2.79e-15	3.16e-10	HDL	Visceral-Adipose-eQTL	ENSG00000088298.12	ENSG00000088298	EDEM2
0.00010144	0.120035	rs9657541	8	10785654	863	3.31e-30	5.36e-07	TG	Visceral-Adipose-eQTL	ENSG00000248896.2	ENSG00000248896	ENSG00000248896
2e-08	0.119943	rs2276106	11	66338346	1140	1.91e-12	3.65e-10	WHR-adj-BMI	Subcutaneous-Adipose-eQTL	ENSG00000254458.1	ENSG00000254458	ENSG00000254458
0	0.119895	rs2908279	7	44135258	780	5.32e-12	8.41e-10	Type-2-Diabetes_Suzuki	Visceral-Adipose-eQTL	ENSG00000106633.15	ENSG00000106633	GCK
5e-08	0.119863	rs8021180	14	70317226	1366	2.61e-11	2.08e-19	HDL	Liver-sQTL	14.70353252.70359519.clu	ENSG00000133983	COX16
7.8e-07	0.119849	rs2516739	16	2047157	1445	4.38e-14	6.26e-07	BMI	Skeletal-Muscle-sQTL	16.2037600.2037826.clu	ENSG00000065054	SLC9A3R2
0	0.119814	rs2255248	3	15713342	287	5.02e-10	3.05e-13	BMI	Subcutaneous-Adipose-eQTL	ENSG00000206561.12	ENSG00000206561	COLQ
0.000267258	0.119808	rs5896	11	46723453	1131	2.63e-19	1.93e-55	TG	Pancreas-eQTL	ENSG00000134569.9	ENSG00000134569	LRP4
0	0.119726	rs13240600	7	99466843	809	7.9e-16	2.31e-13	BMI	Visceral-Adipose-eQTL	ENSG00000242294.6	ENSG00000242294	STAG3L5P
0	0.119704	rs1564282	4	858525	402	1.2e-11	1.96e-52	TG	Skeletal-Muscle-sQTL	4.952539.953190.clu	ENSG00000127419	TMEM175
9.6e-05	0.119649	rs12600132	16	71988635	1481	5.95e-09	5.85e-49	Type-2-Diabetes_Spracklen	Visceral-Adipose-sQTL	16.72059188.72060112.clu	ENSG00000257017	HP
0	0.119632	rs2276106	11	66338346	1140	1.91e-12	1e-150	WHR-adj-BMI	Skeletal-Muscle-eQTL	ENSG00000248746.5	ENSG00000248746	ACTN3
0	0.119621	rs622614	11	65895768	1139	2.3e-11	4.76e-22	HDL	Visceral-Adipose-sQTL	11.65869560.65869857.clu	ENSG00000172638	EFEMP2
0	0.119614	rs727428	17	7634474	1505	4.25e-18	1.18e-08	WHR-adj-BMI	Subcutaneous-Adipose-eQTL	ENSG00000209582.1	ENSG00000209582	SNORA48
0	0.119574	rs56185013	4	105238976	469	2.49e-12	7.36e-37	WHR-adj-BMI	Skeletal-Muscle-eQTL	ENSG00000138777.19	ENSG00000138777	PPA2
0.00154115	0.119567	rs9940149	16	250642	1444	9.29e-10	4.62e-06	Type-2-Diabetes_Xue	Skeletal-Muscle-eQTL	ENSG00000268836.1	ENSG00000268836	ENSG00000268836
2.6e-05	0.119561	rs2872246	3	184020672	388	1.8e-08	1.12e-07	Type-2-Diabetes_Mahajan	Visceral-Adipose-eQTL	ENSG00000114770.16	ENSG00000114770	ABCC5
6.53e-05	0.119478	rs10502148	11	111777274	1169	5.87e-36	6.41e-06	WHR-adj-BMI	Subcutaneous-Adipose-sQTL	11.111541585.111543923.clu	ENSG00000204381	LAYN
6.12e-05	0.11946	rs4017425	3	43987272	307	2.91e-12	1.57e-07	BMI	Visceral-Adipose-eQTL	ENSG00000261786.1	ENSG00000261786	ENSG00000261786
0	0.119455	rs905938	1	155018913	76	1.71e-14	1.4e-13	BMI	Liver-sQTL	1.155029500.155030084.clu	ENSG00000163354	DCST2
0	0.119448	rs11051005	12	30630541	1209	6.41e-16	8.73e-07	WHR-adj-BMI	Skeletal-Muscle-sQTL	12.30639735.30649137.clu	ENSG00000133704	IPO8
0	0.119447	rs11866815	16	337867	1444	2.2e-16	6.06e-43	BMI	Pancreas-sQTL	16.376455.376544.clu	ENSG00000129925	TMEM8A
0	0.119438	rs10462028	4	55432133	440	2.95e-23	2.34e-07	WHR-adj-BMI	Visceral-Adipose-eQTL	ENSG00000272969.1	ENSG00000272969	ENSG00000272969
7.46e-06	0.119431	rs7914	11	119309606	1174	2.45e-08	4.95e-09	WHR-adj-BMI	Subcutaneous-Adipose-sQTL	11.119310466.119310756.clu	ENSG00000076706	MCAM
0	0.119429	rs4759375	12	123311691	1263	4.99e-37	3.56e-19	HDL	Liver-eQTL	ENSG00000150967.17	ENSG00000150967	ABCB9
0	0.119395	rs10433609	3	51274143	311	3.51e-13	5.6e-21	BMI	Skeletal-Muscle-eQTL	ENSG00000164082.14	ENSG00000164082	GRM2
0	0.119369	rs811054	16	72217233	1481	2.36e-16	5.85e-49	BMI	Visceral-Adipose-sQTL	16.72059188.72060112.clu	ENSG00000257017	HP
5e-08	0.11936	rs2228510	15	63678257	1420	2.42e-09	3.09e-07	HDL	Visceral-Adipose-sQTL	15.63537156.63553715.clu	ENSG00000140455	USP3
2e-08	0.119342	rs2276106	11	66338346	1140	1.91e-12	1.27e-07	WHR-adj-BMI	Subcutaneous-Adipose-sQTL	11.66341046.66341206.clu	ENSG00000174744	BRMS1
0	0.119337	rs1260326	2	27508073	147	1.3e-24	1.51e-26	Type-2-Diabetes_Mahajan	Visceral-Adipose-eQTL	ENSG00000138085.16	ENSG00000138085	ATRAID
0	0.119331	rs113548888	16	66628147	1479	2.72e-24	1.36e-12	HDL	Pancreas-eQTL	ENSG00000166548.15	ENSG00000166548	TK2
6.93e-06	0.119328	rs2186955	11	74664430	1144	1.53e-08	8.41e-10	WHR-adj-BMI	Subcutaneous-Adipose-eQTL	ENSG00000279353.1	ENSG00000279353	ENSG00000279353
0.000193763	0.119233	rs200911786	4	103253686	468	4.91e-08	8.67e-19	TG	Subcutaneous-Adipose-eQTL	ENSG00000248971.2	ENSG00000248971	KRT8P46
0	0.119193	rs12209887	6	100708930	703	1.78e-11	1.06e-13	BMI	Liver-eQTL	ENSG00000112249.13	ENSG00000112249	ASCC3
0.0022464	0.119181	rs2291031	17	75232078	1540	4.07e-08	6.04e-11	TG	Subcutaneous-Adipose-sQTL	17.75246796.75248840.clu	ENSG00000125447	GGA3
5e-08	0.119163	rs2276106	11	66338346	1140	1.91e-12	1.38e-07	WHR-adj-BMI	Subcutaneous-Adipose-sQTL	11.66341046.66341213.clu	ENSG00000174744	BRMS1
0	0.119142	rs35895680	17	48982960	1526	3.8e-15	6.75e-21	Type-2-Diabetes_Mahajan	Liver-sQTL	17.48848455.48849252.clu	ENSG00000136436	CALCOCO2
0	0.11912	rs1077514	1	23439740	16	4.17e-14	4.01e-24	TG	Skeletal-Muscle-eQTL	ENSG00000204219.9	ENSG00000204219	TCEA3
0	0.119093	rs10099330	8	142302333	942	3.22e-12	3.81e-18	BMI	Subcutaneous-Adipose-sQTL	8.142318634.142328903.clu	ENSG00000171045	TSNARE1
3e-08	0.119069	rs7176070	15	78741147	1428	1.19e-09	1.3e-06	WHR-adj-BMI	Skeletal-Muscle-sQTL	15.78931506.78932372.clu	ENSG00000103811	CTSH
5.27e-05	0.119046	rs302864	17	58680223	1532	2.46e-08	6.79e-14	Type-2-Diabetes_Xue	Subcutaneous-Adipose-eQTL	ENSG00000182628.12	ENSG00000182628	SKA2
1.7e-07	0.119025	rs7502556	17	31315412	1516	3.79e-11	3.23e-06	Type-2-Diabetes_Spracklen	Subcutaneous-Adipose-sQTL	17.30971746.30984617.clu	ENSG00000181481	RNF135
9.09e-05	0.119011	rs10792006	11	68954837	1141	1.35e-10	5.65e-10	BMI	Visceral-Adipose-sQTL	11.68929357.68933299.clu	ENSG00000132740	IGHMBP2
0	0.119	rs35895680	17	48982960	1526	3.8e-15	4.93e-98	Type-2-Diabetes_Mahajan	Visceral-Adipose-sQTL	17.48848455.48849252.clu	ENSG00000136436	CALCOCO2
0	0.119	rs35895680	17	48982960	1526	3.8e-15	1e-150	Type-2-Diabetes_Mahajan	Visceral-Adipose-sQTL	17.48848455.48851089.clu	ENSG00000136436	CALCOCO2
0	0.119	rs35895680	17	48982960	1526	3.8e-15	5.42e-70	Type-2-Diabetes_Mahajan	Skeletal-Muscle-sQTL	17.48849377.48851089.clu	ENSG00000136436	CALCOCO2
0	0.119	rs35895680	17	48982960	1526	3.8e-15	1.69e-39	Type-2-Diabetes_Mahajan	Visceral-Adipose-sQTL	17.48849377.48851089.clu	ENSG00000136436	CALCOCO2
0	0.119	rs35895680	17	48982960	1526	3.8e-15	1e-150	Type-2-Diabetes_Mahajan	Skeletal-Muscle-sQTL	17.48848455.48849252.clu	ENSG00000136436	CALCOCO2
0	0.119	rs35895680	17	48982960	1526	3.8e-15	1e-150	Type-2-Diabetes_Mahajan	Skeletal-Muscle-sQTL	17.48848455.48851089.clu	ENSG00000136436	CALCOCO2
0.000137206	0.118996	rs12043350	1	153881904	75	8.61e-09	1.72e-11	TG	Subcutaneous-Adipose-sQTL	1.153941394.153941869.clu	ENSG00000198837	DENND4B
0.000262164	0.118922	rs1783541	11	65527328	1139	1.4e-14	5.3e-26	Type-2-Diabetes_Mahajan	Subcutaneous-Adipose-sQTL	11.65553256.65553425.clu	ENSG00000168056	LTBP3
5.89e-06	0.118922	rs61903695	11	90189249	1153	4.54e-11	7.82e-06	BMI	Skeletal-Muscle-sQTL	11.90215230.90218135.clu	ENSG00000110172	CHORDC1
0	0.11892	rs1135999	16	15038105	1458	1.14e-25	1.42e-09	TG	Subcutaneous-Adipose-sQTL	16.14949936.14950050.clu	ENSG00000183426	NPIPA1
0	0.118919	rs12644	10	73437293	1064	1.24e-09	4.83e-12	TG	Subcutaneous-Adipose-sQTL	10.73249318.73251763.clu	ENSG00000182180	MRPS16
0	0.118906	rs10433609	3	51274143	311	3.51e-13	2.92e-23	BMI	Visceral-Adipose-eQTL	ENSG00000164081.12	ENSG00000164081	TEX264
0	0.118811	rs74473238	3	49547808	311	1.96e-26	9.14e-66	HDL	Subcutaneous-Adipose-sQTL	3.49700709.49701491.clu	ENSG00000164068	RNF123
0	0.11881	rs2276106	11	66338346	1140	1.91e-12	2.67e-24	WHR-adj-BMI	Visceral-Adipose-eQTL	ENSG00000248746.5	ENSG00000248746	ACTN3
0	0.118803	rs3803357	15	40459356	1405	2.33e-12	4.47e-139	TG	Skeletal-Muscle-eQTL	ENSG00000128891.15	ENSG00000128891	CCDC32
0	0.118786	rs780094	2	27518370	147	5.16e-21	2.77e-34	Type-2-Diabetes_Xue	Subcutaneous-Adipose-eQTL	ENSG00000138085.16	ENSG00000138085	ATRAID
0	0.118716	rs75990271	7	102696532	811	3.22e-11	6.21e-32	Type-2-Diabetes_Spracklen	Subcutaneous-Adipose-eQTL	ENSG00000267368.1	ENSG00000267368	UPK3BL1
2.97e-05	0.118685	rs6420094	5	177390635	630	4.36e-08	3.77e-11	TG	Visceral-Adipose-sQTL	5.177371396.177371873.clu	ENSG00000169220	RGS14
0	0.118679	rs17765311	15	63497753	1420	4.22e-20	2.65e-09	TG	Subcutaneous-Adipose-sQTL	15.63542192.63553715.clu	ENSG00000140455	USP3
0	0.118676	rs1783541	11	65527328	1139	1.4e-14	1.33e-25	Type-2-Diabetes_Mahajan	Subcutaneous-Adipose-sQTL	11.65719809.65720045.clu	ENSG00000172922	RNASEH2C
1.5e-07	0.118656	rs4911442	20	34767243	1658	2.44e-09	1.77e-09	BMI	Skeletal-Muscle-sQTL	20.34929590.34931336.clu	ENSG00000100983	GSS
0	0.118624	rs3800406	6	35165297	664	3.3e-39	3.56e-10	HDL	Skeletal-Muscle-eQTL	ENSG00000065029.14	ENSG00000065029	ZNF76
0	0.118607	rs2516739	16	2047157	1445	4.38e-14	9.99e-11	BMI	Visceral-Adipose-sQTL	16.2037600.2037826.clu	ENSG00000065054	SLC9A3R2
0	0.118598	rs13326165	3	52498102	312	1.38e-13	3.99e-10	TG	Subcutaneous-Adipose-eQTL	ENSG00000168268.10	ENSG00000168268	NT5DC2
5.72e-06	0.118557	rs9435732	1	16981663	12	2.57e-11	6.24e-11	WHR-adj-BMI	Liver-sQTL	1.16649949.16650024.clu	ENSG00000186301	MST1P2
0	0.118531	rs72906474	3	47775517	310	3.5e-18	4.3e-13	BMI	Skeletal-Muscle-eQTL	ENSG00000213689.11	ENSG00000213689	TREX1
5.46e-05	0.118497	rs302864	17	58680223	1532	2.46e-08	3.04e-18	Type-2-Diabetes_Xue	Pancreas-eQTL	ENSG00000108395.13	ENSG00000108395	TRIM37
0	0.118441	rs2276106	11	66338346	1140	1.91e-12	5.06e-25	WHR-adj-BMI	Subcutaneous-Adipose-eQTL	ENSG00000248746.5	ENSG00000248746	ACTN3
0	0.11844	rs2276824	3	52603470	312	8.9e-38	4.8e-21	WHR-adj-BMI	Skeletal-Muscle-sQTL	3.52830670.52831408.clu	ENSG00000272573	MUSTN1
0	0.118437	rs2854152	17	63908667	1535	3.94e-12	3.23e-07	WHR-adj-BMI	Subcutaneous-Adipose-eQTL	ENSG00000263883.1	ENSG00000263883	EEF1DP7
5.97e-05	0.118374	rs72692849	1	150024008	73	2.83e-10	1.24e-10	HDL	Visceral-Adipose-eQTL	ENSG00000261716.1	ENSG00000261716	ENSG00000261716
0	0.118344	rs9657541	8	10785654	863	1.49e-15	5.91e-17	HDL	Skeletal-Muscle-sQTL	8.10831743.10834666.clu	ENSG00000254093	PINX1
0.0823236	0.118317	rs937813	2	28078673	147	9.68e-20	1.16e-07	FastGlu	Skeletal-Muscle-sQTL	2.27299416.27299530.clu	ENSG00000138100	TRIM54
0	0.118317	rs8021180	14	70317226	1366	2.61e-11	1.17e-10	HDL	Subcutaneous-Adipose-eQTL	ENSG00000259158.3	ENSG00000259158	ADAM20P1
0	0.118304	rs10033843	4	76107630	451	1.07e-11	6.08e-33	BMI	Visceral-Adipose-eQTL	ENSG00000138750.14	ENSG00000138750	NUP54
0	0.118249	rs11039182	11	47325172	1132	4.82e-22	4.32e-17	FastGlu	Subcutaneous-Adipose-sQTL	11.47261449.47261547.clu	ENSG00000025434	NR1H3
0	0.118224	rs1135999	16	15038105	1458	1.14e-25	7.25e-33	TG	Pancreas-eQTL	ENSG00000183793.13	ENSG00000183793	NPIPA5
1.5e-05	0.118205	rs1318408	1	11865724	9	4.62e-08	2.7e-06	BMI	Pancreas-eQTL	ENSG00000009724.16	ENSG00000009724	MASP2
0	0.118147	rs376993806	9	136352136	1016	4.62e-25	2.61e-22	Type-2-Diabetes_Spracklen	Liver-eQTL	ENSG00000165688.11	ENSG00000165688	PMPCA
0	0.118119	rs4985155	16	15035602	1458	3.39e-09	3.18e-12	BMI	Skeletal-Muscle-sQTL	16.14949936.14950050.clu	ENSG00000183426	NPIPA1
0.00070267	0.118107	rs3947	8	11844866	864	6.48e-22	3.38e-08	TG	Liver-eQTL	ENSG00000255495.1	ENSG00000255495	ENSG00000255495
0	0.117925	rs1564282	4	858525	402	1.2e-11	8.06e-15	TG	Pancreas-sQTL	4.951717.953190.clu	ENSG00000127419	TMEM175
0	0.117915	rs1783541	11	65527328	1139	1.4e-14	3.04e-31	Type-2-Diabetes_Mahajan	Subcutaneous-Adipose-sQTL	11.65715317.65719681.clu	ENSG00000172922	RNASEH2C
0.000331066	0.117877	rs2228510	15	63678257	1420	2.42e-09	1.77e-13	HDL	Subcutaneous-Adipose-eQTL	ENSG00000103657.13	ENSG00000103657	HERC1
0	0.117871	rs6547692	2	27512105	147	3.9e-15	8.48e-11	Type-2-Diabetes_Suzuki	Skeletal-Muscle-eQTL	ENSG00000138074.14	ENSG00000138074	SLC5A6
7.1e-05	0.117847	rs568052023	13	26207230	1278	1.69e-21	1.3e-06	Type-2-Diabetes_Spracklen	Skeletal-Muscle-sQTL	13.26221330.26222003.clu	ENSG00000127870	RNF6
0.000175456	0.117844	rs9557378	13	100095312	1323	2.5e-08	1.64e-06	WHR-adj-BMI	Liver-sQTL	13.99238554.99243832.clu	ENSG00000134882	UBAC2
0	0.117815	rs60276348	17	64125944	1535	2.9e-08	1.39e-21	Type-2-Diabetes_Mahajan	Subcutaneous-Adipose-eQTL	ENSG00000224383.7	ENSG00000224383	PRR29
0	0.117777	rs11039182	11	47325172	1132	4.82e-22	1.19e-15	FastGlu	Liver-sQTL	11.47237712.47237837.clu	ENSG00000134574	DDB2
0	0.117766	rs10033843	4	76107630	451	1.07e-11	5.54e-76	BMI	Visceral-Adipose-sQTL	4.76136412.76144149.clu	ENSG00000138750	NUP54
0	0.117746	rs238763	1	229506752	116	5.04e-11	1.82e-07	Type-2-Diabetes_Spracklen	Subcutaneous-Adipose-sQTL	1.229487613.229488726.clu	ENSG00000069248	NUP133
9.65e-05	0.117717	rs9901673	17	7580783	1505	2.22e-09	4.26e-06	HDL	Visceral-Adipose-sQTL	17.7582160.7583918.clu	ENSG00000233223	ENSG00000233223
0	0.11762	rs10033843	4	76107630	451	1.07e-11	1.46e-33	BMI	Subcutaneous-Adipose-eQTL	ENSG00000138750.14	ENSG00000138750	NUP54
0	0.117607	rs11635675	15	63501039	1420	1.14e-11	2.65e-09	BMI	Subcutaneous-Adipose-sQTL	15.63542192.63553715.clu	ENSG00000140455	USP3
0	0.117602	rs11239883	10	43097167	1047	2.06e-08	1.25e-56	HDL	Subcutaneous-Adipose-eQTL	ENSG00000169826.7	ENSG00000169826	CSGALNACT2
9.11e-05	0.117595	rs12600132	16	71988635	1481	5.95e-09	9.17e-26	Type-2-Diabetes_Spracklen	Visceral-Adipose-sQTL	16.72057466.72058254.clu	ENSG00000257017	HP
0	0.117506	rs2276106	11	66338346	1140	1.91e-12	3.52e-47	WHR-adj-BMI	Skeletal-Muscle-sQTL	11.66558174.66559236.clu	ENSG00000248746	ACTN3
0	0.117421	rs11039182	11	47325172	1132	4.82e-22	1.16e-11	FastGlu	Subcutaneous-Adipose-sQTL	11.47261726.47261919.clu	ENSG00000025434	NR1H3
0.00019995	0.117403	rs1194820	1	11069202	8	4.94e-06	6.22e-11	ISI	Liver-eQTL	ENSG00000009724.16	ENSG00000009724	MASP2
0.000113535	0.117399	rs113542380	2	43237679	158	1.6e-09	6.08e-07	TG	Visceral-Adipose-eQTL	ENSG00000279873.2	ENSG00000279873	LINC01126
0	0.117395	rs10033843	4	76107630	451	1.07e-11	8.71e-18	BMI	Liver-eQTL	ENSG00000138750.14	ENSG00000138750	NUP54
0.000642153	0.117388	rs6493498	15	51462254	1412	4.84e-17	2.32e-87	BMI	Skeletal-Muscle-eQTL	ENSG00000140280.13	ENSG00000140280	LYSMD2
0	0.117385	rs2305637	3	47004356	309	1.14e-21	6.9e-07	HDL	Skeletal-Muscle-eQTL	ENSG00000114650.18	ENSG00000114650	SCAP
2.2e-07	0.117371	rs1511016	4	119249200	477	9.72e-06	2.76e-18	ISI	Skeletal-Muscle-eQTL	ENSG00000145384.3	ENSG00000145384	FABP2
1.25e-06	0.117346	rs13174863	5	139701160	606	1.94e-17	1.69e-29	BMI	Pancreas-sQTL	5.139679940.139680364.clu	ENSG00000171604	CXXC5
0	0.117334	rs12221667	11	48526997	1132	8.75e-54	5.28e-16	HDL	Skeletal-Muscle-eQTL	ENSG00000109919.9	ENSG00000109919	MTCH2
0	0.117332	rs783149	6	160667886	739	2.27e-32	5.71e-11	HDL	Liver-eQTL	ENSG00000224477.5	ENSG00000224477	ENSG00000224477
0	0.117324	rs17765311	15	63497753	1420	4.22e-20	5.04e-14	TG	Subcutaneous-Adipose-sQTL	15.63537156.63553715.clu	ENSG00000140455	USP3
0.0342029	0.117319	rs11496066	7	102845807	811	1.2e-08	5.33e-24	Type-2-Diabetes_Mahajan	Subcutaneous-Adipose-sQTL	7.102596107.102599860.clu	ENSG00000105808	RASA4
0.0342029	0.117319	rs11496066	7	102845807	811	1.2e-08	1.51e-14	Type-2-Diabetes_Mahajan	Subcutaneous-Adipose-sQTL	7.102595784.102596012.clu	ENSG00000105808	RASA4
0.000377597	0.117313	rs2543132	8	15678802	866	1.02e-10	5.47e-08	BMI	Pancreas-sQTL	8.15757855.15758030.clu	ENSG00000104723	TUSC3
5.09e-05	0.117311	rs2608632	6	52762900	675	6.81e-09	2.07e-74	HDL	Pancreas-sQTL	6.52752995.52754943.clu	ENSG00000244067	GSTA2
0	0.117295	rs905938	1	155018913	76	1.71e-14	2.5e-16	BMI	Visceral-Adipose-sQTL	1.155029397.155030084.clu	ENSG00000163354	DCST2
0.00026896	0.117293	rs9826775	3	156577552	373	6.61e-11	2.47e-33	BMI	Subcutaneous-Adipose-eQTL	ENSG00000243926.1	ENSG00000243926	TIPARP-AS1
0.000143091	0.117271	rs895330	19	4060709	1601	1.59e-19	2.03e-06	BMI	Visceral-Adipose-eQTL	ENSG00000167658.15	ENSG00000167658	EEF2
0.000328557	0.117231	rs34914000	5	131813257	603	1.18e-08	5.92e-12	BMI	Subcutaneous-Adipose-eQTL	ENSG00000158987.20	ENSG00000158987	RAPGEF6
0	0.117221	rs11039182	11	47325172	1132	4.82e-22	6.47e-16	FastGlu	Subcutaneous-Adipose-sQTL	11.47235412.47237619.clu	ENSG00000134574	DDB2
0	0.117218	rs11039182	11	47325172	1132	4.82e-22	9.86e-16	FastGlu	Skeletal-Muscle-sQTL	11.47235412.47237837.clu	ENSG00000134574	DDB2
8.65e-05	0.117213	rs12600132	16	71988635	1481	5.95e-09	4.3e-30	Type-2-Diabetes_Spracklen	Subcutaneous-Adipose-sQTL	16.72059188.72060112.clu	ENSG00000257017	HP
0	0.117212	rs11039182	11	47325172	1132	4.82e-22	5.76e-71	FastGlu	Subcutaneous-Adipose-sQTL	11.47259979.47261241.clu	ENSG00000025434	NR1H3
0	0.117212	rs11039182	11	47325172	1132	4.82e-22	1.31e-18	FastGlu	Subcutaneous-Adipose-sQTL	11.47259979.47260409.clu	ENSG00000025434	NR1H3
0	0.117212	rs11039182	11	47325172	1132	4.82e-22	2.06e-70	FastGlu	Visceral-Adipose-sQTL	11.47259979.47261241.clu	ENSG00000025434	NR1H3
0	0.117212	rs11039182	11	47325172	1132	4.82e-22	4.24e-52	FastGlu	Subcutaneous-Adipose-sQTL	11.47237712.47237837.clu	ENSG00000134574	DDB2
0	0.117212	rs11039182	11	47325172	1132	4.82e-22	8.24e-37	FastGlu	Skeletal-Muscle-sQTL	11.47237712.47237837.clu	ENSG00000134574	DDB2
0	0.117212	rs11039182	11	47325172	1132	4.82e-22	1.02e-46	FastGlu	Visceral-Adipose-sQTL	11.47237712.47237837.clu	ENSG00000134574	DDB2
0	0.117208	rs11039182	11	47325172	1132	4.82e-22	5.76e-20	FastGlu	Subcutaneous-Adipose-sQTL	11.47259259.47259791.clu	ENSG00000025434	NR1H3
0	0.117195	rs12421848	11	891338	1104	3.99e-13	1.1e-15	BMI	Pancreas-eQTL	ENSG00000214063.10	ENSG00000214063	TSPAN4
0	0.117181	rs12644	10	73437293	1064	1.24e-09	1.2e-08	TG	Visceral-Adipose-sQTL	10.73011037.73014224.clu	ENSG00000122884	P4HA1
0	0.117159	rs10033843	4	76107630	451	1.07e-11	9.2e-47	BMI	Skeletal-Muscle-sQTL	4.76136412.76144149.clu	ENSG00000138750	NUP54
0	0.117159	rs1260326	2	27508073	147	1.01e-21	1.29e-28	Type-2-Diabetes_Spracklen	Skeletal-Muscle-eQTL	ENSG00000138085.16	ENSG00000138085	ATRAID
0	0.117045	rs427943	21	45150981	1699	3.6e-25	3.43e-20	BMI	Visceral-Adipose-eQTL	ENSG00000235374.2	ENSG00000235374	SSR4P1
0	0.117033	rs348330	1	229537208	116	1.86e-09	2.86e-07	Type-2-Diabetes_Xue	Visceral-Adipose-eQTL	ENSG00000069248.11	ENSG00000069248	NUP133
0	0.117027	rs13379043	14	73783423	1368	8.11e-17	4.41e-34	HDL	Pancreas-eQTL	ENSG00000177465.4	ENSG00000177465	ACOT4
1.52e-06	0.117021	rs2882203	2	187417603	243	2e-08	1.33e-15	BMI	Liver-eQTL	ENSG00000224063.5	ENSG00000224063	ENSG00000224063
0	0.116998	rs7133378	12	123924955	1263	2.93e-13	3.74e-09	BMI	Visceral-Adipose-sQTL	12.123943493.123972529.clu	ENSG00000119242	CCDC92
0	0.116992	rs11039182	11	47325172	1132	4.82e-22	2.32e-12	FastGlu	Visceral-Adipose-sQTL	11.47259979.47260409.clu	ENSG00000025434	NR1H3
3.04e-05	0.116952	rs2608632	6	52762900	675	6.81e-09	5.07e-68	HDL	Pancreas-sQTL	6.52752932.52754943.clu	ENSG00000244067	GSTA2
7.21e-05	0.116941	rs12048743	1	205145745	104	1e-08	1.91e-32	Type-2-Diabetes_Mahajan	Subcutaneous-Adipose-eQTL	ENSG00000133059.16	ENSG00000133059	DSTYK
0	0.116931	rs10033843	4	76107630	451	1.07e-11	5.87e-26	BMI	Skeletal-Muscle-sQTL	4.76134362.76144149.clu	ENSG00000138750	NUP54
0	0.116907	rs732594	6	35238776	664	5.85e-50	2.06e-06	BMI	Subcutaneous-Adipose-eQTL	ENSG00000065029.14	ENSG00000065029	ZNF76
9.8e-07	0.116828	rs884366	6	109252892	708	2.69e-12	1.48e-06	HDL	Visceral-Adipose-eQTL	ENSG00000203799.12	ENSG00000203799	CCDC162P
0	0.116792	rs9787495	10	101446358	1081	1.83e-09	2.29e-10	BMI	Subcutaneous-Adipose-eQTL	ENSG00000166167.17	ENSG00000166167	BTRC
0	0.116774	rs244415	16	69632780	1480	3.88e-09	1.23e-33	Type-2-Diabetes_Xue	Liver-sQTL	16.69986509.69989956.clu	ENSG00000226232	NPIPB14P
0	0.116709	rs4849294	2	113862420	198	1.77e-13	5.14e-17	WHR-adj-BMI	Pancreas-eQTL	ENSG00000279267.1	ENSG00000279267	ENSG00000279267
0.00019993	0.116699	rs1194820	1	11069202	8	4.94e-06	1.92e-15	ISI	Liver-sQTL	1.11043535.11045408.clu	ENSG00000009724	MASP2
0	0.116692	rs28505901	9	136346577	1016	2.6e-21	5.33e-13	Type-2-Diabetes_Mahajan	Visceral-Adipose-sQTL	9.136431985.136432479.clu	ENSG00000148384	INPP5E
0	0.116666	rs2081687	8	58476006	894	1.15e-21	9.68e-11	TG	Pancreas-eQTL	ENSG00000215114.8	ENSG00000215114	UBXN2B
0	0.116633	rs7867248	9	34320266	970	5.57e-11	2.53e-92	TG	Visceral-Adipose-eQTL	ENSG00000164978.17	ENSG00000164978	NUDT2
0	0.11663	rs7133378	12	123924955	1263	2.93e-13	2.17e-14	BMI	Skeletal-Muscle-sQTL	12.123943493.123972529.clu	ENSG00000119242	CCDC92
0	0.116629	rs780094	2	27518370	147	5.16e-21	4.97e-10	Type-2-Diabetes_Xue	Pancreas-eQTL	ENSG00000138074.14	ENSG00000138074	SLC5A6
0	0.116608	rs12936587	17	17640408	1513	9.25e-27	5.45e-28	WHR-adj-BMI	Skeletal-Muscle-sQTL	17.17850952.17861476.clu	ENSG00000175662	TOM1L2
8.6e-05	0.116605	rs12600132	16	71988635	1481	5.95e-09	8.62e-27	Type-2-Diabetes_Spracklen	Subcutaneous-Adipose-sQTL	16.72057466.72058254.clu	ENSG00000257017	HP
0	0.116594	rs1783541	11	65527328	1139	1.4e-14	1.08e-16	Type-2-Diabetes_Mahajan	Visceral-Adipose-sQTL	11.65455331.65455694.clu	ENSG00000173727	ENSG00000173727
0	0.116507	rs2581787	3	53093661	312	3e-08	1e-150	Type-2-Diabetes_Mahajan	Subcutaneous-Adipose-sQTL	3.53173608.53178404.clu	ENSG00000163932	PRKCD
7.52e-06	0.116491	rs2908279	7	44135258	780	8.42e-11	8.41e-10	Type-2-Diabetes_Spracklen	Visceral-Adipose-eQTL	ENSG00000106633.15	ENSG00000106633	GCK
0	0.11648	rs1557765	11	17382092	1115	2.61e-13	9.02e-09	BMI	Skeletal-Muscle-eQTL	ENSG00000187486.5	ENSG00000187486	KCNJ11
0	0.116452	rs2276824	3	52603470	312	8.9e-38	2.96e-16	WHR-adj-BMI	Skeletal-Muscle-eQTL	ENSG00000213533.11	ENSG00000213533	STIMATE
0	0.116451	rs4656994	1	161210087	79	1.6e-08	5.48e-23	WHR-adj-BMI	Visceral-Adipose-sQTL	1.161169720.161170409.clu	ENSG00000143224	PPOX
0	0.116447	rs7124681	11	47508395	1132	6.4e-09	1.04e-16	Type-2-Diabetes_Mahajan	Subcutaneous-Adipose-eQTL	ENSG00000165916.8	ENSG00000165916	PSMC3
0	0.116446	rs9870576	3	63905429	319	1.51e-31	6.19e-27	Type-2-Diabetes_Spracklen	Subcutaneous-Adipose-eQTL	ENSG00000239653.1	ENSG00000239653	PSMD6-AS2
0	0.116442	rs2276824	3	52603470	312	8.9e-38	1.72e-36	WHR-adj-BMI	Skeletal-Muscle-sQTL	3.52830670.52833114.clu	ENSG00000272573	MUSTN1
0	0.116431	rs7189122	16	56437498	1473	4.31e-11	4.42e-81	BMI	Subcutaneous-Adipose-sQTL	16.56470614.56484761.clu	ENSG00000167005	NUDT21
0	0.116429	rs12644	10	73437293	1064	1.24e-09	9.44e-13	TG	Subcutaneous-Adipose-sQTL	10.73250991.73251763.clu	ENSG00000182180	MRPS16
0	0.116425	rs10033843	4	76107630	451	1.07e-11	2.74e-22	BMI	Pancreas-sQTL	4.76136412.76144149.clu	ENSG00000138750	NUP54
0	0.116423	rs4871137	8	120856311	929	3.73e-21	5.4e-14	HDL	Liver-eQTL	ENSG00000172164.13	ENSG00000172164	SNTB1
0	0.116386	rs7189122	16	56437498	1473	4.31e-11	1.16e-52	BMI	Subcutaneous-Adipose-eQTL	ENSG00000274031.1	ENSG00000274031	ENSG00000274031
0	0.116386	rs11635675	15	63501039	1420	1.14e-11	5.04e-14	BMI	Subcutaneous-Adipose-sQTL	15.63537156.63553715.clu	ENSG00000140455	USP3
3e-08	0.116374	rs17765311	15	63497753	1420	4.22e-20	3.09e-07	TG	Visceral-Adipose-sQTL	15.63537156.63553715.clu	ENSG00000140455	USP3
0.000236859	0.116341	rs9826775	3	156577552	373	6.61e-11	3.83e-24	BMI	Visceral-Adipose-eQTL	ENSG00000243926.1	ENSG00000243926	TIPARP-AS1
0.0469701	0.11634	rs242556	17	45924884	1525	1.34e-09	3.99e-10	BMI	Subcutaneous-Adipose-sQTL	17.46517233.46570759.clu	ENSG00000185829	ARL17A
0.000199998	0.116336	rs2796441	9	81694033	983	1.43e-28	1.31e-06	Type-2-Diabetes_Spracklen	Visceral-Adipose-eQTL	ENSG00000233926.1	ENSG00000233926	ENSG00000233926
0	0.116327	rs78219026	2	190881507	244	1.2e-08	6.82e-17	WHR-adj-BMI	Subcutaneous-Adipose-eQTL	ENSG00000115419.12	ENSG00000115419	GLS
0	0.116318	rs2276824	3	52603470	312	8.9e-38	1.39e-49	WHR-adj-BMI	Subcutaneous-Adipose-eQTL	ENSG00000055955.15	ENSG00000055955	ITIH4
0.000212821	0.11626	rs13041	19	4502270	1602	2.42e-09	3.47e-06	WHR-adj-BMI	Pancreas-sQTL	19.4491835.4493706.clu	ENSG00000167674	HDGFL2
0	0.116209	rs7189122	16	56437498	1473	4.31e-11	5.12e-39	BMI	Visceral-Adipose-eQTL	ENSG00000274031.1	ENSG00000274031	ENSG00000274031
0	0.116204	rs78219026	2	190881507	244	1.2e-08	4.73e-60	WHR-adj-BMI	Skeletal-Muscle-eQTL	ENSG00000115419.12	ENSG00000115419	GLS
0	0.1162	rs77403571	11	45892056	1131	2.04e-16	2.4e-10	HDL	Visceral-Adipose-eQTL	ENSG00000121653.11	ENSG00000121653	MAPK8IP1
0.00269555	0.11612	rs2777768	9	81571819	982	6.38e-10	2.99e-06	BMI	Skeletal-Muscle-sQTL	9.81611959.81612292.clu	ENSG00000196781	TLE1
1e-08	0.116102	rs28562046	9	136347142	1016	4.53e-08	9.15e-21	WHR-adj-BMI	Pancreas-sQTL	9.136443900.136446855.clu	ENSG00000148396	SEC16A
3.03e-05	0.116099	rs891387	18	23523945	1559	9.26e-35	2.67e-15	BMI	Subcutaneous-Adipose-sQTL	18.23534559.23535469.clu	ENSG00000141458	NPC1
2.9e-07	0.116095	rs568052023	13	26207230	1278	1.69e-21	1.47e-08	Type-2-Diabetes_Spracklen	Skeletal-Muscle-sQTL	13.26221330.26221782.clu	ENSG00000127870	RNF6
0.00323508	0.116092	rs2291031	17	75232078	1540	4.07e-08	8.92e-09	TG	Subcutaneous-Adipose-sQTL	17.75249008.75261548.clu	ENSG00000125447	GGA3
0	0.116041	rs10033843	4	76107630	451	1.07e-11	7.03e-12	BMI	Visceral-Adipose-sQTL	4.76144292.76144390.clu	ENSG00000138750	NUP54
0.000199901	0.116033	rs1194820	1	11069202	8	4.94e-06	2.36e-14	ISI	Liver-sQTL	1.11044953.11045408.clu	ENSG00000009724	MASP2
0	0.116025	rs10433609	3	51274143	311	3.51e-13	5.04e-15	BMI	Pancreas-eQTL	ENSG00000164081.12	ENSG00000164081	TEX264
0	0.116023	rs738322	22	38172999	1716	3.88e-26	1.77e-20	HDL	Subcutaneous-Adipose-eQTL	ENSG00000198792.12	ENSG00000198792	TMEM184B
0	0.11602	rs11604324	11	47870031	1132	1.81e-14	7.18e-09	TG	Liver-sQTL	11.47237712.47237837.clu	ENSG00000134574	DDB2
0.000199047	0.115973	rs2796441	9	81694033	983	2.67e-19	1.31e-06	Type-2-Diabetes_Suzuki	Visceral-Adipose-eQTL	ENSG00000233926.1	ENSG00000233926	ENSG00000233926
0	0.115967	rs2276824	3	52603470	312	8.9e-38	6.1e-49	WHR-adj-BMI	Visceral-Adipose-eQTL	ENSG00000055955.15	ENSG00000055955	ITIH4
0	0.115967	rs738322	22	38172999	1716	7.8e-30	1.77e-20	TG	Subcutaneous-Adipose-eQTL	ENSG00000198792.12	ENSG00000198792	TMEM184B
0	0.11594	rs1144	7	105115908	813	5.57e-17	5.15e-09	WHR-adj-BMI	Visceral-Adipose-eQTL	ENSG00000135250.16	ENSG00000135250	SRPK2
0	0.115915	rs2233455	16	67174030	1479	9.71e-104	9.9e-09	HDL	Pancreas-eQTL	ENSG00000159713.10	ENSG00000159713	TPPP3
0	0.115901	rs11604324	11	47870031	1132	1.81e-14	1.81e-07	TG	Subcutaneous-Adipose-sQTL	11.47489024.47552992.clu	ENSG00000149187	CELF1
0.00130924	0.115866	rs11171739	12	56076841	1223	3.13e-08	1.76e-06	HDL	Pancreas-eQTL	ENSG00000123411.14	ENSG00000123411	IKZF4
9.8e-07	0.115843	rs117632017	15	51967910	1412	2.92e-16	4.31e-23	BMI	Skeletal-Muscle-sQTL	15.51934354.51946990.clu	ENSG00000138594	TMOD3
0	0.115775	rs13240600	7	99466843	809	7.9e-16	2.37e-11	BMI	Pancreas-eQTL	ENSG00000197037.10	ENSG00000197037	ZSCAN25
0	0.115694	rs622614	11	65895768	1139	2.3e-11	1.87e-09	HDL	Pancreas-eQTL	ENSG00000254470.2	ENSG00000254470	AP5B1
0	0.115684	rs10930502	2	172025679	235	2.74e-13	3.99e-08	BMI	Skeletal-Muscle-sQTL	2.171922507.171925537.clu	ENSG00000128708	HAT1
0.000392994	0.115662	rs72934791	3	49021360	310	2.96e-10	2e-24	HDL	Subcutaneous-Adipose-eQTL	ENSG00000198218.10	ENSG00000198218	QRICH1
0	0.115651	rs9311651	3	57542776	315	2.62e-13	5.79e-31	TG	Skeletal-Muscle-eQTL	ENSG00000272146.5	ENSG00000272146	ARF4-AS1
0	0.115629	rs11039182	11	47325172	1132	4.82e-22	1.04e-16	FastGlu	Subcutaneous-Adipose-eQTL	ENSG00000165916.8	ENSG00000165916	PSMC3
0	0.115627	rs7680787	4	121702910	478	1.17e-14	5.68e-38	WHR-adj-BMI	Visceral-Adipose-eQTL	ENSG00000164111.14	ENSG00000164111	ANXA5
0	0.115624	rs1132990	19	49524906	1630	2.6e-11	7.23e-27	TG	Visceral-Adipose-eQTL	ENSG00000126464.13	ENSG00000126464	PRR12
0	0.115609	rs1260326	2	27508073	147	1.3e-24	1.29e-28	Type-2-Diabetes_Mahajan	Skeletal-Muscle-eQTL	ENSG00000138085.16	ENSG00000138085	ATRAID
0.000412135	0.115586	rs13174863	5	139701160	606	1.94e-17	9.91e-09	BMI	Visceral-Adipose-sQTL	5.139648845.139680364.clu	ENSG00000171604	CXXC5
0	0.115583	rs9311651	3	57542776	315	7.18e-11	5.79e-31	HDL	Skeletal-Muscle-eQTL	ENSG00000272146.5	ENSG00000272146	ARF4-AS1
0	0.115552	rs7189122	16	56437498	1473	4.31e-11	4.65e-16	BMI	Visceral-Adipose-sQTL	16.56466967.56467165.clu	ENSG00000087263	OGFOD1
0	0.115551	rs9311651	3	57542776	315	2.62e-13	4.74e-09	TG	Subcutaneous-Adipose-eQTL	ENSG00000272146.5	ENSG00000272146	ARF4-AS1
0	0.11552	rs10401969	19	19296909	1611	4.13e-12	2.15e-22	Type-2-Diabetes_Xue	Subcutaneous-Adipose-eQTL	ENSG00000213996.12	ENSG00000213996	TM6SF2
0	0.115513	rs17631783	17	63610240	1535	3.95e-08	5.78e-24	Type-2-Diabetes_Xue	Visceral-Adipose-eQTL	ENSG00000087191.12	ENSG00000087191	PSMC5
0	0.115505	rs10433609	3	51274143	311	3.51e-13	3.16e-23	BMI	Subcutaneous-Adipose-eQTL	ENSG00000164082.14	ENSG00000164082	GRM2
0	0.115483	rs9311651	3	57542776	315	7.18e-11	4.74e-09	HDL	Subcutaneous-Adipose-eQTL	ENSG00000272146.5	ENSG00000272146	ARF4-AS1
0	0.115437	rs1260326	2	27508073	147	1.16e-10	3.49e-10	BMI	Skeletal-Muscle-eQTL	ENSG00000084774.13	ENSG00000084774	CAD
0.0199963	0.115407	rs10473333	5	43866494	552	4.1e-09	1.17e-06	BMI	Visceral-Adipose-eQTL	ENSG00000248554.1	ENSG00000248554	ENSG00000248554
1.59e-06	0.115385	rs7250869	19	33396499	1619	2.29e-16	3.24e-07	Type-2-Diabetes_Spracklen	Pancreas-eQTL	ENSG00000124299.13	ENSG00000124299	PEPD
1.08e-06	0.115352	rs7220398	17	48215660	1526	6.98e-14	5.05e-33	TG	Skeletal-Muscle-sQTL	17.47946393.47964050.clu	ENSG00000108439	PNPO
7e-08	0.115349	rs142395395	19	21917904	1613	4.93e-13	6.91e-11	Type-2-Diabetes_Spracklen	Visceral-Adipose-sQTL	19.21988909.22010792.clu	ENSG00000160321	ZNF208
0	0.115349	rs10401969	19	19296909	1611	4.13e-12	2.56e-32	Type-2-Diabetes_Xue	Skeletal-Muscle-eQTL	ENSG00000129933.20	ENSG00000129933	MAU2
0	0.115347	rs7189122	16	56437498	1473	4.31e-11	1.42e-17	BMI	Visceral-Adipose-sQTL	16.56466268.56466876.clu	ENSG00000087263	OGFOD1
0	0.115336	rs11635675	15	63501039	1420	1.14e-11	3.09e-07	BMI	Visceral-Adipose-sQTL	15.63537156.63553715.clu	ENSG00000140455	USP3
0	0.115297	rs17765311	15	63497753	1420	4.22e-20	4.46e-06	TG	Visceral-Adipose-sQTL	15.63542192.63553715.clu	ENSG00000140455	USP3
0	0.11525	rs75692653	3	44665498	307	8.1e-11	1.41e-08	BMI	Subcutaneous-Adipose-eQTL	ENSG00000196345.12	ENSG00000196345	ZKSCAN7
8.33e-05	0.115245	rs12048743	1	205145745	104	1e-08	1.22e-18	Type-2-Diabetes_Mahajan	Subcutaneous-Adipose-eQTL	ENSG00000133069.15	ENSG00000133069	TMCC2
0	0.115206	rs3752904	3	184278280	389	8.9e-13	2.23e-12	BMI	Subcutaneous-Adipose-eQTL	ENSG00000161204.11	ENSG00000161204	ABCF3
1.98e-06	0.115165	rs7220398	17	48215660	1526	6.98e-14	3.6e-33	TG	Skeletal-Muscle-sQTL	17.47946393.47946614.clu	ENSG00000108439	PNPO
0	0.115155	rs28489620	22	41408712	1718	1.42e-12	7.59e-29	BMI	Pancreas-sQTL	22.41515917.41517527.clu	ENSG00000100412	ACO2
0.000197305	0.11513	rs12459350	19	2176587	1600	2.39e-16	1.04e-06	WHR-adj-BMI	Liver-sQTL	19.2043582.2046367.clu	ENSG00000099875	MKNK2
0	0.115119	rs10935182	3	136418580	360	1.42e-09	2.85e-21	WHR-adj-BMI	Subcutaneous-Adipose-sQTL	3.136819214.136854443.clu	ENSG00000168917	SLC35G2
9e-08	0.115108	rs4656994	1	161210087	79	1.6e-08	5.63e-10	WHR-adj-BMI	Visceral-Adipose-eQTL	ENSG00000162755.13	ENSG00000162755	KLHDC9
0	0.115021	rs3814883	16	29983601	1467	1.47e-40	9.43e-46	BMI	Skeletal-Muscle-sQTL	16.29983664.29985213.clu	ENSG00000149930	TAOK2
0	0.115008	rs12209887	6	100708930	703	1.78e-11	6.91e-10	BMI	Visceral-Adipose-eQTL	ENSG00000112249.13	ENSG00000112249	ASCC3
0	0.114853	rs1316776	5	79134784	570	3.5e-12	2.05e-34	Type-2-Diabetes_Mahajan	Subcutaneous-Adipose-eQTL	ENSG00000132840.9	ENSG00000132840	BHMT2
0.00207483	0.114837	rs1511016	4	119249200	477	9.72e-06	1.68e-07	ISI	Subcutaneous-Adipose-sQTL	4.119273708.119292338.clu	ENSG00000145390	USP53
0	0.114814	rs11066188	12	112172910	1255	3.05e-12	4.5e-20	BMI	Visceral-Adipose-eQTL	ENSG00000089022.13	ENSG00000089022	MAPKAPK5
0.0038429	0.114811	rs4977213	8	144283538	943	4.4e-14	1.7e-06	Type-2-Diabetes_Mahajan	Skeletal-Muscle-sQTL	8.144262672.144262853.clu	ENSG00000261236	BOP1
0.0295775	0.114808	rs1169644	16	86503426	1494	3.9e-08	2.4e-06	WHR-adj-BMI	Skeletal-Muscle-eQTL	ENSG00000131148.8	ENSG00000131148	EMC8
0	0.11476	rs1967772	13	27461925	1279	9.4e-20	3.16e-16	BMI	Skeletal-Muscle-sQTL	13.27424938.27427092.clu	ENSG00000122034	GTF3A
0	0.114757	rs6493498	15	51462254	1412	4.84e-17	8.53e-11	BMI	Subcutaneous-Adipose-sQTL	15.51394981.51397470.clu	ENSG00000186417	GLDN
0	0.114706	rs11039182	11	47325172	1132	4.82e-22	1.24e-21	FastGlu	Visceral-Adipose-sQTL	11.47258129.47259791.clu	ENSG00000025434	NR1H3
0	0.114586	rs13087851	3	49371541	311	8.47e-48	1.31e-14	BMI	Subcutaneous-Adipose-sQTL	3.49278902.49279677.clu	ENSG00000114316	USP4
0	0.114576	rs622614	11	65895768	1139	2.3e-11	3.15e-12	HDL	Pancreas-eQTL	ENSG00000172818.9	ENSG00000172818	OVOL1
0	0.114553	rs10462028	4	55432133	440	2.95e-23	8.03e-10	WHR-adj-BMI	Pancreas-eQTL	ENSG00000134851.12	ENSG00000134851	TMEM165
0	0.114527	rs9935222	16	31512605	1468	4.35e-36	1.1e-10	BMI	Skeletal-Muscle-eQTL	ENSG00000140682.18	ENSG00000140682	TGFB1I1
1.3e-07	0.114526	rs12692596	2	160409399	227	1.03e-12	1.73e-21	BMI	Skeletal-Muscle-sQTL	2.160258046.160270202.clu	ENSG00000115221	ITGB6
1.91e-05	0.114503	rs11866815	16	337867	1444	2.2e-16	1.61e-07	BMI	Subcutaneous-Adipose-eQTL	ENSG00000129925.10	ENSG00000129925	TMEM8A
0	0.114478	rs12644	10	73437293	1064	1.24e-09	3.93e-06	TG	Subcutaneous-Adipose-sQTL	10.73174791.73192556.clu	ENSG00000138286	FAM149B1
0	0.114459	rs17631783	17	63610240	1535	3.95e-08	9.03e-53	Type-2-Diabetes_Xue	Subcutaneous-Adipose-eQTL	ENSG00000007312.12	ENSG00000007312	CD79B
0	0.114457	rs11604324	11	47870031	1132	1.81e-14	3.72e-08	TG	Visceral-Adipose-sQTL	11.47235412.47237837.clu	ENSG00000134574	DDB2
0	0.114451	rs1260326	2	27508073	147	1.01e-21	1.48e-31	Type-2-Diabetes_Spracklen	Pancreas-eQTL	ENSG00000084774.13	ENSG00000084774	CAD
0	0.114451	rs11635675	15	63501039	1420	1.14e-11	4.46e-06	BMI	Visceral-Adipose-sQTL	15.63542192.63553715.clu	ENSG00000140455	USP3
0	0.114404	rs7656416	4	1260747	402	9.01e-42	1.6e-41	Type-2-Diabetes_Spracklen	Liver-eQTL	ENSG00000196810.4	ENSG00000196810	CTBP1-AS2
0	0.114404	rs7656416	4	1260747	402	9.01e-42	4.89e-52	Type-2-Diabetes_Spracklen	Pancreas-eQTL	ENSG00000196810.4	ENSG00000196810	CTBP1-AS2
0	0.11439	rs12281784	11	46886699	1131	3.62e-37	4.99e-17	BMI	Liver-sQTL	11.47237712.47237837.clu	ENSG00000134574	DDB2
3.6e-05	0.11436	rs4951583	1	212242736	106	2.14e-13	1.59e-11	WHR-adj-BMI	Subcutaneous-Adipose-sQTL	1.212342280.212345803.clu	ENSG00000066027	PPP2R5A
0	0.114334	rs1788783	18	23581170	1559	7.99e-14	4.09e-15	HDL	Subcutaneous-Adipose-eQTL	ENSG00000134490.13	ENSG00000134490	TMEM241
0	0.114304	rs3800592	7	135164461	830	2.27e-08	7.06e-13	HDL	Visceral-Adipose-sQTL	7.135187169.135189344.clu	ENSG00000105875	WDR91
0.000690234	0.114297	rs2279162	17	75263002	1540	8.66e-13	1.61e-08	WHR-adj-BMI	Liver-eQTL	ENSG00000125447.16	ENSG00000125447	GGA3
0	0.114269	rs2838006	21	41281640	1696	2.03e-13	5.37e-24	BMI	Pancreas-eQTL	ENSG00000183844.16	ENSG00000183844	FAM3B
0	0.114259	rs10401969	19	19296909	1611	4.13e-12	2.25e-21	Type-2-Diabetes_Xue	Subcutaneous-Adipose-eQTL	ENSG00000187664.8	ENSG00000187664	HAPLN4
0.000123456	0.114256	rs200911786	4	103253686	468	4.91e-08	8.05e-52	TG	Visceral-Adipose-sQTL	4.102753995.102760718.clu	ENSG00000109323	MANBA
0	0.114164	rs11038977	11	46712834	1131	6.4e-56	9.67e-21	HDL	Subcutaneous-Adipose-eQTL	ENSG00000175220.11	ENSG00000175220	ARHGAP1
0.000257754	0.114108	rs7133378	12	123924955	1263	2.93e-13	2.3e-06	BMI	Subcutaneous-Adipose-sQTL	12.123943493.123972529.clu	ENSG00000119242	CCDC92
0	0.11407	rs10401969	19	19296909	1611	4.13e-12	6.17e-12	Type-2-Diabetes_Xue	Visceral-Adipose-eQTL	ENSG00000213996.12	ENSG00000213996	TM6SF2
0.000181687	0.114036	rs2228510	15	63678257	1420	2.42e-09	3.44e-18	HDL	Visceral-Adipose-eQTL	ENSG00000103657.13	ENSG00000103657	HERC1
0	0.113998	rs7239114	18	48394843	1573	6.24e-13	7.79e-20	BMI	Skeletal-Muscle-eQTL	ENSG00000184828.9	ENSG00000184828	ZBTB7C
0	0.113961	rs2908279	7	44135258	780	5.32e-12	2.39e-18	Type-2-Diabetes_Suzuki	Subcutaneous-Adipose-sQTL	7.44122282.44123511.clu	ENSG00000106628	POLD2
0	0.113943	rs17679445	17	47944699	1526	2.15e-13	3.79e-34	HDL	Subcutaneous-Adipose-sQTL	17.48107838.48112031.clu	ENSG00000002919	SNX11
0	0.11389	rs17679445	17	47944699	1526	2.15e-13	2e-27	HDL	Pancreas-eQTL	ENSG00000002919.14	ENSG00000002919	SNX11
2.03e-06	0.113879	rs7115753	11	45890462	1131	4.8e-09	4.84e-18	Type-2-Diabetes_Mahajan	Subcutaneous-Adipose-eQTL	ENSG00000205106.4	ENSG00000205106	ENSG00000205106
0	0.113874	rs17679445	17	47944699	1526	2.15e-13	3.78e-30	HDL	Visceral-Adipose-eQTL	ENSG00000002919.14	ENSG00000002919	SNX11
2.4e-07	0.113863	rs12692596	2	160409399	227	1.03e-12	1.03e-19	BMI	Pancreas-sQTL	2.160258046.160271126.clu	ENSG00000115221	ITGB6
0	0.113813	rs17679445	17	47944699	1526	2.15e-13	1.83e-23	HDL	Visceral-Adipose-sQTL	17.48107838.48112031.clu	ENSG00000002919	SNX11
0	0.113812	rs17679445	17	47944699	1526	2.15e-13	5.65e-13	HDL	Visceral-Adipose-sQTL	17.48107838.48110708.clu	ENSG00000002919	SNX11
0	0.113759	rs2251473	8	11319617	863	2.35e-26	6.74e-17	TG	Subcutaneous-Adipose-eQTL	ENSG00000269918.1	ENSG00000269918	ENSG00000269918
0	0.113703	rs622614	11	65895768	1139	2.3e-11	2.05e-11	HDL	Skeletal-Muscle-sQTL	11.65868629.65869360.clu	ENSG00000172638	EFEMP2
7.61e-05	0.11368	rs11893688	2	9555153	137	7.75e-13	2.51e-06	WHR-adj-BMI	Subcutaneous-Adipose-eQTL	ENSG00000119185.12	ENSG00000119185	ITGB1BP1
0	0.113678	rs3766160	1	15482377	11	4.63e-09	1.67e-32	BMI	Skeletal-Muscle-sQTL	1.15497307.15504611.clu	ENSG00000132906	CASP9
0	0.113645	rs17679445	17	47944699	1526	2.15e-13	1.81e-17	HDL	Subcutaneous-Adipose-sQTL	17.48107838.48110708.clu	ENSG00000002919	SNX11
0.000339787	0.113628	rs80147536	2	43470889	158	2.7e-30	2.73e-09	Type-2-Diabetes_Mahajan	Visceral-Adipose-eQTL	ENSG00000234936.1	ENSG00000234936	ENSG00000234936
0	0.113595	rs17679445	17	47944699	1526	2.15e-13	2.18e-22	HDL	Subcutaneous-Adipose-sQTL	17.48110767.48112031.clu	ENSG00000002919	SNX11
2.7e-07	0.113581	rs9302083	13	95722132	1320	4.91e-11	1.51e-18	BMI	Liver-eQTL	ENSG00000102595.19	ENSG00000102595	UGGT2
0	0.113547	rs75990271	7	102696532	811	3.22e-11	7.78e-23	Type-2-Diabetes_Spracklen	Visceral-Adipose-eQTL	ENSG00000267368.1	ENSG00000267368	UPK3BL1
0.000193126	0.113538	rs200911786	4	103253686	468	4.91e-08	1.46e-53	TG	Subcutaneous-Adipose-sQTL	4.102726683.102760718.clu	ENSG00000109323	MANBA
0	0.113524	rs17679445	17	47944699	1526	2.15e-13	8.51e-19	HDL	Visceral-Adipose-sQTL	17.48110767.48112031.clu	ENSG00000002919	SNX11
0	0.113482	rs8021180	14	70317226	1366	2.61e-11	2.31e-09	HDL	Skeletal-Muscle-eQTL	ENSG00000259158.3	ENSG00000259158	ADAM20P1
0	0.113481	rs17679445	17	47944699	1526	2.15e-13	8.9e-25	HDL	Subcutaneous-Adipose-eQTL	ENSG00000278765.1	ENSG00000278765	ENSG00000278765
0.000113134	0.113469	rs2242449	17	7192188	1504	1.83e-08	1.13e-14	BMI	Visceral-Adipose-eQTL	ENSG00000175826.11	ENSG00000175826	CTDNEP1
8.93e-06	0.113462	rs117632017	15	51967910	1412	2.92e-16	1.39e-28	BMI	Subcutaneous-Adipose-sQTL	15.51829836.51862811.clu	ENSG00000138594	TMOD3
0.00607614	0.113366	rs12496583	3	123402439	352	1.57e-08	4.16e-08	WHR-adj-BMI	Skeletal-Muscle-eQTL	ENSG00000173175.14	ENSG00000173175	ADCY5
0.000200074	0.113365	rs2921077	8	8446992	860	2.9e-10	5.36e-25	Type-2-Diabetes_Mahajan	Skeletal-Muscle-eQTL	ENSG00000147324.10	ENSG00000147324	MFHAS1
0	0.113361	rs9935222	16	31512605	1468	4.35e-36	1.41e-15	BMI	Subcutaneous-Adipose-eQTL	ENSG00000140682.18	ENSG00000140682	TGFB1I1
0	0.113325	rs143384	20	35437976	1658	9.86e-25	5.89e-41	WHR-adj-BMI	Subcutaneous-Adipose-sQTL	20.35556271.35556973.clu	ENSG00000125991	ERGIC3
0.0118461	0.113273	rs643788	11	119097048	1174	3.06e-08	2.79e-117	HDL	Skeletal-Muscle-eQTL	ENSG00000160695.14	ENSG00000160695	VPS11
8.1e-07	0.113249	rs12910825	15	90968030	1433	2.16e-12	5.83e-46	Type-2-Diabetes_Xue	Skeletal-Muscle-eQTL	ENSG00000166965.12	ENSG00000166965	RCCD1
8e-08	0.113242	rs1982441	8	28164252	876	2.17e-11	5.82e-09	BMI	Liver-eQTL	ENSG00000134014.16	ENSG00000134014	ELP3
0	0.11319	rs12602912	17	67873957	1537	2.38e-14	3.24e-24	HDL	Visceral-Adipose-eQTL	ENSG00000267731.1	ENSG00000267731	ENSG00000267731
0.000115966	0.113174	rs200911786	4	103253686	468	4.91e-08	9.29e-53	TG	Visceral-Adipose-sQTL	4.102726683.102760718.clu	ENSG00000109323	MANBA
0	0.113139	rs13379043	14	73783423	1368	8.11e-17	1.33e-54	HDL	Skeletal-Muscle-sQTL	14.73961570.73962970.clu	ENSG00000119723	COQ6
9.49e-05	0.113132	rs34584161	13	26202862	1278	2.9e-10	3.5e-06	Type-2-Diabetes_Mahajan	Subcutaneous-Adipose-sQTL	13.26221330.26222003.clu	ENSG00000127870	RNF6
0	0.113097	rs2270894	3	9933702	284	1.08e-08	4.57e-08	WHR-adj-BMI	Visceral-Adipose-sQTL	3.9938106.9940850.clu	ENSG00000163703	CRELD1
0	0.113095	rs75692653	3	44665498	307	8.1e-11	1.76e-06	BMI	Subcutaneous-Adipose-sQTL	3.44357876.44358217.clu	ENSG00000179152	TCAIM
0.000109668	0.113082	rs10516497	4	103021557	468	8.88e-10	4.85e-55	BMI	Pancreas-eQTL	ENSG00000164039.14	ENSG00000164039	BDH2
0	0.113051	rs17305573	20	34592348	1658	2.46e-09	2.99e-11	TG	Skeletal-Muscle-sQTL	20.34914437.34919435.clu	ENSG00000131069	ACSS2
0	0.113014	rs761423	1	16975177	12	6.51e-10	1.03e-22	BMI	Visceral-Adipose-eQTL	ENSG00000117115.12	ENSG00000117115	PADI2
0	0.113012	rs17766692	19	11231923	1606	1.14e-09	2.72e-22	WHR-adj-BMI	Skeletal-Muscle-sQTL	19.11195820.11196050.clu	ENSG00000197256	KANK2
0.000526459	0.11298	rs312750	17	70347398	1538	2.57e-09	2.09e-15	BMI	Skeletal-Muscle-eQTL	ENSG00000267365.1	ENSG00000267365	KCNJ2-AS1
2.32e-06	0.112974	rs12692596	2	160409399	227	1.03e-12	1.01e-16	BMI	Skeletal-Muscle-sQTL	2.160267206.160270202.clu	ENSG00000115221	ITGB6
5.05e-05	0.112935	rs1783541	11	65527328	1139	1.4e-14	6.17e-16	Type-2-Diabetes_Mahajan	Skeletal-Muscle-eQTL	ENSG00000168056.15	ENSG00000168056	LTBP3
0	0.112893	rs1260326	2	27508073	147	1.3e-24	1.48e-31	Type-2-Diabetes_Mahajan	Pancreas-eQTL	ENSG00000084774.13	ENSG00000084774	CAD
0	0.112862	rs2908279	7	44135258	780	5.32e-12	4.47e-17	Type-2-Diabetes_Suzuki	Subcutaneous-Adipose-sQTL	7.44122109.44123511.clu	ENSG00000106628	POLD2
0	0.112807	rs40067	5	108103311	588	9.73e-29	1.72e-22	BMI	Skeletal-Muscle-eQTL	ENSG00000145743.15	ENSG00000145743	FBXL17
0	0.112792	rs7867248	9	34320266	970	5.57e-11	2.65e-57	TG	Pancreas-eQTL	ENSG00000164978.17	ENSG00000164978	NUDT2
0	0.112782	rs9935222	16	31512605	1468	4.35e-36	6.28e-09	BMI	Visceral-Adipose-eQTL	ENSG00000140682.18	ENSG00000140682	TGFB1I1
0.000524138	0.112777	rs17535749	3	9986040	284	3.46e-09	1.28e-11	BMI	Liver-sQTL	3.9938106.9940850.clu	ENSG00000163703	CRELD1
8.28e-05	0.112773	rs12600132	16	71988635	1481	5.95e-09	3.42e-11	Type-2-Diabetes_Spracklen	Liver-sQTL	16.72057466.72058254.clu	ENSG00000257017	HP
0.000176871	0.112757	rs4985155	16	15035602	1458	3.39e-09	2.9e-08	BMI	Skeletal-Muscle-sQTL	16.15030056.15031735.clu	ENSG00000179889	PDXDC1
6.84e-06	0.112743	rs291367	1	235527499	120	6.1e-10	1.76e-06	Type-2-Diabetes_Mahajan	Skeletal-Muscle-sQTL	1.235496308.235504141.clu	ENSG00000162885	B3GALNT2
0.000232275	0.112738	rs200911786	4	103253686	468	4.91e-08	6.9e-23	TG	Visceral-Adipose-eQTL	ENSG00000230069.3	ENSG00000230069	LRRC37A15P
0	0.112723	rs10401969	19	19296909	1611	4.13e-12	1.99e-13	Type-2-Diabetes_Xue	Subcutaneous-Adipose-sQTL	19.19321135.19337170.clu	ENSG00000129933	MAU2
0	0.112713	rs1260326	2	27508073	147	1.01e-21	2.77e-34	Type-2-Diabetes_Spracklen	Subcutaneous-Adipose-eQTL	ENSG00000138085.16	ENSG00000138085	ATRAID
0	0.112697	rs238763	1	229506752	116	5.04e-11	4.33e-09	Type-2-Diabetes_Spracklen	Subcutaneous-Adipose-sQTL	1.229488845.229489955.clu	ENSG00000069248	NUP133
0	0.112615	rs79407053	4	1250430	402	1.2e-24	1.6e-41	Type-2-Diabetes_Suzuki	Liver-eQTL	ENSG00000196810.4	ENSG00000196810	CTBP1-AS2
0	0.112615	rs79407053	4	1250430	402	1.2e-24	4.89e-52	Type-2-Diabetes_Suzuki	Pancreas-eQTL	ENSG00000196810.4	ENSG00000196810	CTBP1-AS2
0.000111954	0.112614	rs10852123	15	89885662	1432	8.38e-13	9.89e-07	Type-2-Diabetes_Spracklen	Subcutaneous-Adipose-sQTL	15.89837722.89871475.clu	ENSG00000157823	AP3S2
0	0.112611	rs10023050	4	87143279	459	8.63e-14	3.73e-27	HDL	Visceral-Adipose-eQTL	ENSG00000170509.11	ENSG00000170509	HSD17B13
4.67e-05	0.112582	rs34584161	13	26202862	1278	2.9e-10	1.3e-06	Type-2-Diabetes_Mahajan	Skeletal-Muscle-sQTL	13.26221330.26222003.clu	ENSG00000127870	RNF6
0	0.112572	rs1316776	5	79134784	570	3.5e-12	2.54e-15	Type-2-Diabetes_Mahajan	Visceral-Adipose-eQTL	ENSG00000132837.14	ENSG00000132837	DMGDH
0	0.11256	rs61828641	1	174352859	85	2.49e-13	7.05e-32	BMI	Skeletal-Muscle-sQTL	1.173486401.173487735.clu	ENSG00000117592	PRDX6
0.000183248	0.112553	rs200911786	4	103253686	468	4.91e-08	4.9e-54	TG	Subcutaneous-Adipose-sQTL	4.102753995.102760718.clu	ENSG00000109323	MANBA
0	0.11255	rs630602	1	54263191	34	1.06e-12	1.66e-14	BMI	Liver-sQTL	1.54257186.54281438.clu	ENSG00000157216	SSBP3
3.17e-06	0.112546	rs28489620	22	41408712	1718	1.42e-12	3.77e-19	BMI	Visceral-Adipose-eQTL	ENSG00000235513.1	ENSG00000235513	ENSG00000235513
0	0.112544	rs1971430	9	33782377	970	1.25e-09	3.4e-16	HDL	Pancreas-eQTL	ENSG00000227301.1	ENSG00000227301	ENSG00000227301
0.000107746	0.112537	rs200911786	4	103253686	468	4.91e-08	8.09e-28	TG	Pancreas-sQTL	4.102726683.102760718.clu	ENSG00000109323	MANBA
3e-08	0.112485	rs2291031	17	75232078	1540	4.07e-08	6.82e-31	TG	Skeletal-Muscle-sQTL	17.75522333.75523275.clu	ENSG00000182173	TSEN54
0.0138202	0.112459	rs17712208	1	213977102	107	3.22e-12	1.34e-11	FastGlu	Pancreas-eQTL	ENSG00000230461.8	ENSG00000230461	PROX1-AS1
0	0.112454	rs5213	11	17386857	1115	2e-26	9.02e-09	Type-2-Diabetes_Mahajan	Skeletal-Muscle-eQTL	ENSG00000187486.5	ENSG00000187486	KCNJ11
1.18e-06	0.112413	rs11638950	15	97758137	1438	6.25e-10	3.3e-09	BMI	Liver-eQTL	ENSG00000259582.3	ENSG00000259582	ENSG00000259582
0	0.112371	rs2276106	11	66338346	1140	1.91e-12	2.33e-14	WHR-adj-BMI	Liver-sQTL	11.66348070.66353455.clu	ENSG00000255468	ENSG00000255468
0.000194945	0.112364	rs1874129	1	235536723	120	3.41e-08	7.96e-09	BMI	Skeletal-Muscle-sQTL	1.235427239.235434204.clu	ENSG00000116957	ENSG00000116957
0	0.112335	rs17766692	19	11231923	1606	1.14e-09	9.29e-41	WHR-adj-BMI	Subcutaneous-Adipose-sQTL	19.11195820.11196050.clu	ENSG00000197256	KANK2
0	0.11226	rs7928810	11	17350896	1115	1.41e-10	9.02e-09	WHR-adj-BMI	Skeletal-Muscle-eQTL	ENSG00000187486.5	ENSG00000187486	KCNJ11
0.000594739	0.112259	rs72934791	3	49021360	310	2.96e-10	7.4e-12	HDL	Skeletal-Muscle-sQTL	3.48934951.48945136.clu	ENSG00000177479	ARIH2
0	0.112243	rs12043350	1	153881904	75	8.61e-09	1.16e-21	TG	Skeletal-Muscle-eQTL	ENSG00000143578.15	ENSG00000143578	CREB3L4
0	0.112243	rs11638950	15	97758137	1438	6.25e-10	1.05e-21	BMI	Liver-eQTL	ENSG00000251209.7	ENSG00000251209	LINC00923
0	0.112227	rs622614	11	65895768	1139	2.3e-11	1.47e-10	HDL	Pancreas-eQTL	ENSG00000172638.12	ENSG00000172638	EFEMP2
0.000312214	0.112216	rs1327123	1	184045459	91	7e-09	6.55e-11	Type-2-Diabetes_Spracklen	Visceral-Adipose-eQTL	ENSG00000198860.11	ENSG00000198860	TSEN15
0.00010023	0.112214	rs200911786	4	103253686	468	4.91e-08	3.65e-25	TG	Pancreas-sQTL	4.102753995.102760718.clu	ENSG00000109323	MANBA
0	0.112196	rs2271189	12	56101207	1223	9.26e-16	9.08e-18	BMI	Skeletal-Muscle-sQTL	12.56286645.56300160.clu	ENSG00000062485	CS
0.00053989	0.11215	rs2279162	17	75263002	1540	8.66e-13	3e-06	WHR-adj-BMI	Skeletal-Muscle-sQTL	17.75246796.75248840.clu	ENSG00000125447	GGA3
0.000289475	0.112134	rs11434755	11	18045473	1116	4.16e-08	4.85e-11	HDL	Skeletal-Muscle-sQTL	11.18010139.18012851.clu	ENSG00000129158	SERGEF
0	0.112126	rs1132274	20	17615510	1650	2.32e-09	1.04e-11	HDL	Subcutaneous-Adipose-eQTL	ENSG00000125844.15	ENSG00000125844	RRBP1
3.99e-06	0.112085	rs5771118	22	50275860	1725	2.56e-09	2.96e-08	BMI	Skeletal-Muscle-sQTL	22.50212684.50215693.clu	ENSG00000073169	SELENOO
2.79e-06	0.112076	rs28489620	22	41408712	1718	1.42e-12	5.15e-16	BMI	Skeletal-Muscle-eQTL	ENSG00000231993.1	ENSG00000231993	EP300-AS1
0	0.111973	rs16907277	9	91210376	989	9.08e-15	4.46e-15	WHR-adj-BMI	Pancreas-sQTL	9.91343233.91343986.clu	ENSG00000148090	AUH
0	0.111971	rs143384	20	35437976	1658	9.86e-25	4.65e-27	WHR-adj-BMI	Pancreas-sQTL	20.35542941.35543661.clu	ENSG00000125991	ERGIC3
0	0.111968	rs12421848	11	891338	1104	3.99e-13	1e-150	BMI	Pancreas-sQTL	11.827711.828260.clu	ENSG00000177685	CRACR2B
0	0.111968	rs2307111	5	75707853	568	3.3e-16	7.06e-43	Type-2-Diabetes_Mahajan	Pancreas-sQTL	5.75685484.75689012.clu	ENSG00000152359	POC5
0.000425455	0.111947	rs1796330	12	71129173	1232	3.2e-14	8.29e-07	Type-2-Diabetes_Mahajan	Subcutaneous-Adipose-eQTL	ENSG00000127324.8	ENSG00000127324	TSPAN8
0	0.111936	rs5751239	22	42196233	1718	2.01e-09	2.52e-39	BMI	Subcutaneous-Adipose-eQTL	ENSG00000198951.11	ENSG00000198951	NAGA
5.36e-05	0.111914	rs12369179	12	122479003	1263	2.32e-28	4.63e-21	BMI	Skeletal-Muscle-sQTL	12.122506923.122508218.clu	ENSG00000111011	RSRC2
0.00176728	0.111902	rs7124681	11	47508395	1132	6.4e-09	2.12e-08	Type-2-Diabetes_Mahajan	Subcutaneous-Adipose-eQTL	ENSG00000196666.4	ENSG00000196666	FAM180B
0	0.111899	rs10033843	4	76107630	451	1.07e-11	3.15e-07	BMI	Skeletal-Muscle-sQTL	4.76118194.76124649.clu	ENSG00000138750	NUP54
0	0.111877	rs174546	11	61802358	1137	1e-150	4.07e-21	TG	Subcutaneous-Adipose-eQTL	ENSG00000134824.13	ENSG00000134824	FADS2
0	0.11186	rs889398	16	69522812	1480	3.23e-32	1.01e-118	BMI	Skeletal-Muscle-sQTL	16.69978003.69978077.clu	ENSG00000226232	NPIPB14P
9.19e-05	0.111853	rs12048743	1	205145745	104	1e-08	1.6e-09	Type-2-Diabetes_Mahajan	Skeletal-Muscle-eQTL	ENSG00000133059.16	ENSG00000133059	DSTYK
0	0.111839	rs17207196	7	75471799	796	1.58e-36	5.39e-13	BMI	Subcutaneous-Adipose-sQTL	7.75441647.75465999.clu	ENSG00000272391	POM121C
2e-08	0.11182	rs765787	15	45207849	1408	1.8e-09	1.78e-09	BMI	Visceral-Adipose-eQTL	ENSG00000259539.1	ENSG00000259539	ENSG00000259539
0	0.111798	rs174546	11	61802358	1137	8.23e-69	4.07e-21	HDL	Subcutaneous-Adipose-eQTL	ENSG00000134824.13	ENSG00000134824	FADS2
0	0.111784	rs17766692	19	11231923	1606	1.14e-09	1.09e-38	WHR-adj-BMI	Subcutaneous-Adipose-sQTL	19.11195820.11197485.clu	ENSG00000197256	KANK2
2.69e-06	0.111759	rs28489620	22	41408712	1718	1.42e-12	2.11e-14	BMI	Visceral-Adipose-sQTL	22.41209933.41216139.clu	ENSG00000100395	L3MBTL2
0	0.111732	rs889398	16	69522812	1480	3.23e-32	4.62e-33	BMI	Liver-sQTL	16.69986509.69990597.clu	ENSG00000226232	NPIPB14P
0	0.11169	rs889398	16	69522812	1480	3.23e-32	1.43e-110	BMI	Pancreas-sQTL	16.69976732.69978077.clu	ENSG00000226232	NPIPB14P
0.000170996	0.111686	rs622217	6	160345738	739	3.13e-10	5.33e-06	Type-2-Diabetes_Xue	Skeletal-Muscle-sQTL	6.160350670.160397979.clu	ENSG00000146477	SLC22A3
0	0.111684	rs12602912	17	67873957	1537	2.18e-24	3.24e-24	TG	Visceral-Adipose-eQTL	ENSG00000267731.1	ENSG00000267731	ENSG00000267731
0.000519361	0.111681	rs35408866	4	186822091	520	1.5e-08	4.71e-21	BMI	Subcutaneous-Adipose-eQTL	ENSG00000272218.1	ENSG00000272218	ENSG00000272218
2.22e-06	0.111617	rs73159098	22	29724634	1711	2.11e-11	1.94e-15	WHR-adj-BMI	Pancreas-sQTL	22.29529239.29531078.clu	ENSG00000100296	THOC5
0	0.111612	rs905938	1	155018913	76	1.71e-14	1.19e-08	BMI	Visceral-Adipose-eQTL	ENSG00000232093.1	ENSG00000232093	DCST1-AS1
0	0.11159	rs889398	16	69522812	1480	3.23e-32	9.06e-134	BMI	Pancreas-sQTL	16.69978003.69978077.clu	ENSG00000226232	NPIPB14P
0	0.111567	rs889398	16	69522812	1480	3.23e-32	1e-150	BMI	Subcutaneous-Adipose-sQTL	16.69978003.69978077.clu	ENSG00000226232	NPIPB14P
0	0.111565	rs889398	16	69522812	1480	3.23e-32	1e-150	BMI	Visceral-Adipose-sQTL	16.69978003.69978077.clu	ENSG00000226232	NPIPB14P
0.0013	0.111556	rs643531	9	15296036	957	2.71e-63	6.28e-06	HDL	Visceral-Adipose-sQTL	9.15469058.15469266.clu	ENSG00000164985	PSIP1
0.000630852	0.111553	rs2296173	1	39447679	24	7.66e-14	1.7e-13	Type-2-Diabetes_Xue	Visceral-Adipose-eQTL	ENSG00000182109.7	ENSG00000182109	ENSG00000182109
1.08e-06	0.111545	rs10100265	8	10775649	863	6.29e-10	1.02e-17	Type-2-Diabetes_Xue	Subcutaneous-Adipose-eQTL	ENSG00000183638.5	ENSG00000183638	RP1L1
3.66e-06	0.111534	rs11070332	15	41517007	1406	1.3e-13	5.33e-11	Type-2-Diabetes_Mahajan	Skeletal-Muscle-eQTL	ENSG00000243789.10	ENSG00000243789	JMJD7
0.00031839	0.111531	rs9826775	3	156577552	373	6.61e-11	4.01e-35	BMI	Skeletal-Muscle-eQTL	ENSG00000243926.1	ENSG00000243926	TIPARP-AS1
0	0.111522	rs6699339	1	223862991	113	2.75e-08	2.7e-20	WHR-adj-BMI	Pancreas-eQTL	ENSG00000185495.10	ENSG00000185495	ENSG00000185495
0	0.111514	rs889398	16	69522812	1480	3.23e-32	1e-150	BMI	Subcutaneous-Adipose-sQTL	16.69976732.69978077.clu	ENSG00000226232	NPIPB14P
1.9e-07	0.111504	rs7787577	7	150823938	841	8.36e-12	1.56e-23	HDL	Subcutaneous-Adipose-sQTL	7.150796574.150800993.clu	ENSG00000106565	TMEM176B
9e-08	0.111499	rs7189122	16	56437498	1473	4.31e-11	3.58e-06	BMI	Subcutaneous-Adipose-sQTL	16.56439496.56439657.clu	ENSG00000167005	NUDT21
1.66e-05	0.11145	rs4985155	16	15035602	1458	3.39e-09	4.03e-09	BMI	Skeletal-Muscle-sQTL	16.15030056.15138879.clu	ENSG00000179889	PDXDC1
9.93e-06	0.111433	rs28489620	22	41408712	1718	1.42e-12	2.26e-12	BMI	Liver-eQTL	ENSG00000100395.14	ENSG00000100395	L3MBTL2
0	0.11142	rs5215	11	17387083	1115	2.09e-20	9.02e-09	Type-2-Diabetes_Xue	Skeletal-Muscle-eQTL	ENSG00000187486.5	ENSG00000187486	KCNJ11
0	0.111398	rs10092723	8	66282475	899	1.17e-11	9.93e-60	BMI	Liver-sQTL	8.66460465.66471430.clu	ENSG00000147576	ADHFE1
0	0.111398	rs10092723	8	66282475	899	1.17e-11	3.19e-59	BMI	Liver-sQTL	8.66460465.66468269.clu	ENSG00000147576	ADHFE1
0	0.111384	rs10092723	8	66282475	899	1.17e-11	2.04e-68	BMI	Skeletal-Muscle-eQTL	ENSG00000169085.11	ENSG00000169085	C8orf46
0.0001	0.111361	rs11242	3	53091906	312	1.59e-18	1.86e-07	HDL	Subcutaneous-Adipose-sQTL	3.53085852.53099381.clu	ENSG00000163933	RFT1
0	0.11136	rs10092723	8	66282475	899	1.17e-11	1.93e-24	BMI	Liver-eQTL	ENSG00000169085.11	ENSG00000169085	C8orf46
0	0.111332	rs10092723	8	66282475	899	1.17e-11	7.53e-90	BMI	Skeletal-Muscle-eQTL	ENSG00000147576.15	ENSG00000147576	ADHFE1
0	0.111316	rs10092723	8	66282475	899	1.17e-11	1.05e-48	BMI	Visceral-Adipose-sQTL	8.66460465.66471430.clu	ENSG00000147576	ADHFE1
0	0.11131	rs10092723	8	66282475	899	1.17e-11	1e-150	BMI	Skeletal-Muscle-sQTL	8.66460465.66471430.clu	ENSG00000147576	ADHFE1
0	0.111309	rs10092723	8	66282475	899	1.17e-11	1e-150	BMI	Skeletal-Muscle-sQTL	8.66460465.66468269.clu	ENSG00000147576	ADHFE1
5.65e-06	0.111289	rs34584161	13	26202862	1278	2.9e-10	1.47e-08	Type-2-Diabetes_Mahajan	Skeletal-Muscle-sQTL	13.26221330.26221782.clu	ENSG00000127870	RNF6
0.0004	0.111282	rs11039182	11	47325172	1132	4.82e-22	9.67e-06	FastGlu	Visceral-Adipose-eQTL	ENSG00000110514.19	ENSG00000110514	MADD
0	0.111279	rs10092723	8	66282475	899	1.17e-11	2.08e-56	BMI	Pancreas-eQTL	ENSG00000169085.11	ENSG00000169085	C8orf46
0	0.111279	rs10092723	8	66282475	899	1.17e-11	3.04e-55	BMI	Pancreas-sQTL	8.66460465.66468269.clu	ENSG00000147576	ADHFE1
0	0.111279	rs10092723	8	66282475	899	1.17e-11	2.8e-57	BMI	Pancreas-sQTL	8.66460465.66471430.clu	ENSG00000147576	ADHFE1
0	0.111276	rs10092723	8	66282475	899	1.17e-11	1e-150	BMI	Subcutaneous-Adipose-eQTL	ENSG00000169085.11	ENSG00000169085	C8orf46
0	0.11127	rs17305573	20	34592348	1658	2.46e-09	3.43e-15	TG	Skeletal-Muscle-eQTL	ENSG00000100983.9	ENSG00000100983	GSS
0	0.111267	rs10092723	8	66282475	899	1.17e-11	1.7e-100	BMI	Visceral-Adipose-eQTL	ENSG00000169085.11	ENSG00000169085	C8orf46
0	0.111256	rs10092723	8	66282475	899	1.17e-11	3.47e-44	BMI	Visceral-Adipose-sQTL	8.66460465.66468269.clu	ENSG00000147576	ADHFE1
0	0.111241	rs889398	16	69522812	1480	3.23e-32	1e-150	BMI	Visceral-Adipose-sQTL	16.69976732.69978077.clu	ENSG00000226232	NPIPB14P
0	0.111217	rs7656416	4	1260747	402	9.01e-42	2.22e-43	Type-2-Diabetes_Spracklen	Subcutaneous-Adipose-eQTL	ENSG00000196810.4	ENSG00000196810	CTBP1-AS2
4.68e-05	0.111204	rs4911442	20	34767243	1658	2.44e-09	4.51e-08	BMI	Subcutaneous-Adipose-sQTL	20.34928951.34929401.clu	ENSG00000100983	GSS
0.000331833	0.111184	rs891387	18	23523945	1559	9.26e-35	3.76e-06	BMI	Visceral-Adipose-sQTL	18.23534559.23535469.clu	ENSG00000141458	NPC1
0	0.111183	rs79113395	1	1659060	1	2.03e-20	5.33e-27	BMI	Skeletal-Muscle-eQTL	ENSG00000197530.12	ENSG00000197530	MIB2
0	0.111121	rs1483121	11	48311808	1132	9.01e-39	2.99e-23	BMI	Pancreas-eQTL	ENSG00000149177.12	ENSG00000149177	PTPRJ
0	0.11112	rs7133378	12	123924955	1263	2.93e-13	1.28e-13	BMI	Skeletal-Muscle-sQTL	12.123944364.123971895.clu	ENSG00000119242	CCDC92
0	0.111118	rs13041	19	4502270	1602	2.42e-09	3.73e-10	WHR-adj-BMI	Pancreas-sQTL	19.4496405.4496919.clu	ENSG00000167674	HDGFL2
1.2e-07	0.111106	rs6556301	5	177100576	630	8.14e-11	3.56e-10	BMI	Subcutaneous-Adipose-eQTL	ENSG00000160867.14	ENSG00000160867	FGFR4
0.00091186	0.111081	rs2291031	17	75232078	1540	4.07e-08	4.5e-07	TG	Visceral-Adipose-sQTL	17.75246796.75261548.clu	ENSG00000125447	GGA3
3e-07	0.111063	rs12043350	1	153881904	75	8.61e-09	7.34e-11	TG	Subcutaneous-Adipose-sQTL	1.154157721.154169305.clu	ENSG00000143549	TPM3
0	0.111058	rs16907277	9	91210376	989	9.08e-15	1.4e-16	WHR-adj-BMI	Subcutaneous-Adipose-sQTL	9.91344110.91355883.clu	ENSG00000148090	AUH
1.04e-05	0.11104	rs61828641	1	174352859	85	2.49e-13	5.17e-18	BMI	Visceral-Adipose-sQTL	1.173486401.173487735.clu	ENSG00000117592	PRDX6
0	0.11104	rs10033843	4	76107630	451	1.07e-11	1.53e-19	BMI	Skeletal-Muscle-sQTL	4.76075958.76078765.clu	ENSG00000156219	ART3
0	0.111012	rs4849294	2	113862420	198	1.77e-13	3.96e-62	WHR-adj-BMI	Subcutaneous-Adipose-eQTL	ENSG00000240356.6	ENSG00000240356	RPL23AP7
0	0.11097	rs291367	1	235527499	120	6.1e-10	1.09e-16	Type-2-Diabetes_Mahajan	Skeletal-Muscle-sQTL	1.235494828.235504141.clu	ENSG00000162885	B3GALNT2
0	0.110964	rs13041	19	4502270	1602	2.42e-09	7.82e-10	WHR-adj-BMI	Pancreas-sQTL	19.4496405.4497958.clu	ENSG00000167674	HDGFL2
6.5e-07	0.110919	rs12043350	1	153881904	75	8.61e-09	1.19e-10	TG	Skeletal-Muscle-sQTL	1.153941394.153941869.clu	ENSG00000198837	DENND4B
0	0.1109	rs4687712	3	53207469	312	1.23e-36	2.96e-16	WHR-adj-BMI	Skeletal-Muscle-eQTL	ENSG00000213533.11	ENSG00000213533	STIMATE
0	0.110899	rs7124681	11	47508395	1132	3.96e-55	5.76e-71	BMI	Subcutaneous-Adipose-sQTL	11.47259979.47261241.clu	ENSG00000025434	NR1H3
0.000468727	0.110896	rs183541639	19	47310003	1629	7.53e-06	7.62e-08	M-I	Pancreas-eQTL	ENSG00000134815.18	ENSG00000134815	DHX34
0	0.110881	rs10935182	3	136418580	360	1.42e-09	4.42e-10	WHR-adj-BMI	Visceral-Adipose-eQTL	ENSG00000073711.10	ENSG00000073711	PPP2R3A
0.00095109	0.110859	rs4656994	1	161210087	79	1.6e-08	1.59e-10	WHR-adj-BMI	Subcutaneous-Adipose-eQTL	ENSG00000162755.13	ENSG00000162755	KLHDC9
0	0.110845	rs4849294	2	113862420	198	1.77e-13	7.05e-43	WHR-adj-BMI	Visceral-Adipose-eQTL	ENSG00000240356.6	ENSG00000240356	RPL23AP7
0	0.11082	rs72934791	3	49021360	310	2.96e-10	2.81e-13	HDL	Pancreas-eQTL	ENSG00000145029.13	ENSG00000145029	NICN1
0	0.110816	rs6780171	3	185785668	390	2.5e-58	1e-150	Type-2-Diabetes_Mahajan	Skeletal-Muscle-sQTL	3.185624082.185626298.clu	ENSG00000163904	SENP2
0.00072751	0.110756	rs2279162	17	75263002	1540	8.66e-13	2.23e-27	WHR-adj-BMI	Subcutaneous-Adipose-eQTL	ENSG00000125447.16	ENSG00000125447	GGA3
0	0.110742	rs2307022	16	68348075	1479	7.57e-15	3.64e-17	BMI	Subcutaneous-Adipose-eQTL	ENSG00000072736.18	ENSG00000072736	NFATC3
0	0.110727	rs16957415	16	67385054	1479	3.29e-13	1.07e-14	WHR-adj-BMI	Skeletal-Muscle-sQTL	16.67194980.67195782.clu	ENSG00000205250	E2F4
6.3e-07	0.110707	rs2307111	5	75707853	568	7.88e-18	1.33e-07	HDL	Subcutaneous-Adipose-eQTL	ENSG00000189045.13	ENSG00000189045	ANKDD1B
0	0.110703	rs1758632	9	34025642	970	1.36e-09	5.24e-12	Type-2-Diabetes_Xue	Pancreas-eQTL	ENSG00000260947.1	ENSG00000260947	ENSG00000260947
0	0.110701	rs235314	21	44851537	1699	7.98e-14	3.77e-07	HDL	Skeletal-Muscle-sQTL	21.44851627.44855210.clu	ENSG00000183255	PTTG1IP
0	0.110669	rs1260326	2	27508073	147	1.3e-24	2.77e-34	Type-2-Diabetes_Mahajan	Subcutaneous-Adipose-eQTL	ENSG00000138085.16	ENSG00000138085	ATRAID
1.14e-05	0.110585	rs112820281	10	122390826	1093	1.41e-10	1.38e-09	Type-2-Diabetes_Spracklen	Subcutaneous-Adipose-eQTL	ENSG00000254636.1	ENSG00000254636	ARMS2
0	0.110576	rs16957415	16	67385054	1479	3.29e-13	1.08e-15	WHR-adj-BMI	Subcutaneous-Adipose-sQTL	16.67194980.67195782.clu	ENSG00000205250	E2F4
4.41e-05	0.110574	rs2072597	19	12885926	1606	1.52e-09	1.36e-10	BMI	Skeletal-Muscle-eQTL	ENSG00000167815.11	ENSG00000167815	PRDX2
0	0.110557	rs2305637	3	47004356	309	1.14e-21	2.28e-20	HDL	Skeletal-Muscle-sQTL	3.47277379.47282495.clu	ENSG00000088727	KIF9
0.0157737	0.110557	rs3851294	1	205161285	104	4.25e-09	8.98e-09	TG	Visceral-Adipose-eQTL	ENSG00000117222.13	ENSG00000117222	RBBP5
0	0.110528	rs4849294	2	113862420	198	1.77e-13	2.06e-44	WHR-adj-BMI	Visceral-Adipose-eQTL	ENSG00000279267.1	ENSG00000279267	ENSG00000279267
0.00290078	0.110449	rs2240885	16	3597097	1446	2.79e-09	2.16e-21	Type-2-Diabetes_Spracklen	Pancreas-eQTL	ENSG00000103351.12	ENSG00000103351	CLUAP1
0	0.110437	rs4148646	11	17393643	1115	1.7e-26	9.02e-09	Type-2-Diabetes_Spracklen	Skeletal-Muscle-eQTL	ENSG00000187486.5	ENSG00000187486	KCNJ11
0	0.110423	rs2307111	5	75707853	568	3.3e-16	7.65e-42	Type-2-Diabetes_Mahajan	Pancreas-eQTL	ENSG00000152359.14	ENSG00000152359	POC5
0	0.110337	rs622614	11	65895768	1139	2.3e-11	1.99e-14	HDL	Skeletal-Muscle-eQTL	ENSG00000172638.12	ENSG00000172638	EFEMP2
0.000143751	0.110328	rs2710323	3	52781889	312	3.65e-18	3.08e-16	BMI	Liver-sQTL	3.52829279.52830553.clu	ENSG00000055955	ITIH4
0	0.110325	rs2307111	5	75707853	568	3.3e-16	3.64e-29	Type-2-Diabetes_Mahajan	Subcutaneous-Adipose-eQTL	ENSG00000152359.14	ENSG00000152359	POC5
0	0.110179	rs17766692	19	11231923	1606	1.14e-09	1.14e-29	WHR-adj-BMI	Skeletal-Muscle-sQTL	19.11195820.11197485.clu	ENSG00000197256	KANK2
0.00161276	0.110157	rs11604324	11	47870031	1132	1.81e-14	1.17e-08	TG	Visceral-Adipose-eQTL	ENSG00000165915.13	ENSG00000165915	SLC39A13
0	0.110154	rs1564282	4	858525	402	1.2e-11	2.07e-35	TG	Liver-sQTL	4.952539.953190.clu	ENSG00000127419	TMEM175
0	0.110153	rs2290203	15	90968837	1433	2.31e-10	7.74e-11	Type-2-Diabetes_Suzuki	Subcutaneous-Adipose-sQTL	15.90949443.90950154.clu	ENSG00000140553	UNC45A
0.00020702	0.110151	rs8180666	6	141705418	728	1.66e-10	5.55e-06	BMI	Subcutaneous-Adipose-eQTL	ENSG00000234147.1	ENSG00000234147	ENSG00000234147
0	0.110148	rs889398	16	69522812	1480	3.23e-32	1.23e-33	BMI	Liver-sQTL	16.69986509.69989956.clu	ENSG00000226232	NPIPB14P
0	0.110114	rs181364381	1	45533216	28	1.81e-13	1.08e-58	BMI	Visceral-Adipose-sQTL	1.45330068.45330516.clu	ENSG00000132781	MUTYH
3.07e-06	0.110091	rs9894220	17	48911792	1526	1.52e-13	1.34e-10	Type-2-Diabetes_Xue	Visceral-Adipose-eQTL	ENSG00000170703.15	ENSG00000170703	TTLL6
0	0.110087	rs10406431	19	45653761	1628	2.5e-19	4.35e-18	Type-2-Diabetes_Mahajan	Visceral-Adipose-sQTL	19.45668298.45669477.clu	ENSG00000010310	GIPR
8.54e-05	0.110078	rs200911786	4	103253686	468	4.91e-08	1.25e-30	TG	Subcutaneous-Adipose-eQTL	ENSG00000230069.3	ENSG00000230069	LRRC37A15P
0	0.110067	rs727428	17	7634474	1505	4.25e-18	1.05e-11	WHR-adj-BMI	Visceral-Adipose-eQTL	ENSG00000233223.2	ENSG00000233223	ENSG00000233223
0.000352792	0.110059	rs4420638	19	44919689	1627	6.81e-22	2.58e-06	WHR-adj-BMI	Visceral-Adipose-eQTL	ENSG00000130208.9	ENSG00000130208	APOC1
0	0.110022	rs11604324	11	47870031	1132	1.81e-14	8.72e-08	TG	Subcutaneous-Adipose-sQTL	11.47235412.47237619.clu	ENSG00000134574	DDB2
0	0.110018	rs11038977	11	46712834	1131	6.4e-56	7.6e-08	HDL	Skeletal-Muscle-eQTL	ENSG00000175224.16	ENSG00000175224	ATG13
0	0.110013	rs1899951	3	12353341	285	1.64e-24	5.38e-10	Type-2-Diabetes_Xue	Subcutaneous-Adipose-sQTL	3.12301849.12312380.clu	ENSG00000132170	PPARG
2.69e-06	0.109992	rs9388489	6	126377573	719	1.78e-13	5.86e-13	TG	Subcutaneous-Adipose-eQTL	ENSG00000203760.8	ENSG00000203760	CENPW
0	0.109975	rs13041	19	4502270	1602	2.42e-09	1.1e-21	WHR-adj-BMI	Visceral-Adipose-sQTL	19.4496405.4496919.clu	ENSG00000167674	HDGFL2
0	0.109958	rs569319774	7	140853225	835	2.26e-08	1.9e-11	Type-2-Diabetes_Spracklen	Visceral-Adipose-eQTL	ENSG00000133597.10	ENSG00000133597	ADCK2
0	0.109947	rs2233455	16	67174030	1479	9.71e-104	1.39e-07	HDL	Subcutaneous-Adipose-eQTL	ENSG00000159720.11	ENSG00000159720	ATP6V0D1
0	0.10994	rs28562046	9	136347142	1016	4.53e-08	5.33e-13	WHR-adj-BMI	Visceral-Adipose-sQTL	9.136431985.136432479.clu	ENSG00000148384	INPP5E
0	0.109913	rs2854152	17	63908667	1535	3.94e-12	1.95e-19	WHR-adj-BMI	Skeletal-Muscle-eQTL	ENSG00000198231.12	ENSG00000198231	DDX42
0	0.1099	rs12043350	1	153881904	75	8.61e-09	2.51e-18	TG	Subcutaneous-Adipose-sQTL	1.153962747.153963059.clu	ENSG00000143570	SLC39A1
0	0.109882	rs79407053	4	1250430	402	1.2e-24	2.22e-43	Type-2-Diabetes_Suzuki	Subcutaneous-Adipose-eQTL	ENSG00000196810.4	ENSG00000196810	CTBP1-AS2
0	0.109867	rs976002	4	68477569	448	1.16e-12	1.71e-14	TG	Liver-eQTL	ENSG00000251101.1	ENSG00000251101	ENSG00000251101
0	0.109865	rs238763	1	229506752	116	5.04e-11	2.86e-07	Type-2-Diabetes_Spracklen	Visceral-Adipose-eQTL	ENSG00000069248.11	ENSG00000069248	NUP133
0	0.10985	rs6882076	5	156963286	616	9.09e-79	1.08e-31	TG	Subcutaneous-Adipose-eQTL	ENSG00000113249.12	ENSG00000113249	HAVCR1
9.52e-05	0.109829	rs2581787	3	53093661	312	3e-08	1.86e-07	Type-2-Diabetes_Mahajan	Subcutaneous-Adipose-sQTL	3.53085852.53099381.clu	ENSG00000163933	RFT1
0	0.10976	rs1316776	5	79134784	570	3.5e-12	3.15e-34	Type-2-Diabetes_Mahajan	Visceral-Adipose-eQTL	ENSG00000132840.9	ENSG00000132840	BHMT2
0	0.109724	rs2854152	17	63908667	1535	3.94e-12	1.32e-10	WHR-adj-BMI	Pancreas-eQTL	ENSG00000108588.13	ENSG00000108588	CCDC47
4.46e-05	0.10971	rs1126930	12	49005349	1219	3.91e-10	9.85e-10	BMI	Visceral-Adipose-eQTL	ENSG00000139636.15	ENSG00000139636	LMBR1L
0	0.10967	rs6699339	1	223862991	113	2.75e-08	4.61e-15	WHR-adj-BMI	Skeletal-Muscle-eQTL	ENSG00000185495.10	ENSG00000185495	ENSG00000185495
0	0.10967	rs61828641	1	174352859	85	2.49e-13	5.09e-20	BMI	Visceral-Adipose-sQTL	1.173486401.173499322.clu	ENSG00000117592	PRDX6
0	0.109657	rs12043350	1	153881904	75	8.61e-09	8.8e-20	TG	Visceral-Adipose-sQTL	1.153962747.153963059.clu	ENSG00000143570	SLC39A1
0	0.10963	rs10406431	19	45653761	1628	2.5e-19	8.17e-20	Type-2-Diabetes_Mahajan	Pancreas-sQTL	19.45668298.45669315.clu	ENSG00000010310	GIPR
0	0.109608	rs291671	20	33363039	1657	2.6e-08	7.45e-08	TG	Subcutaneous-Adipose-sQTL	20.33382179.33383480.clu	ENSG00000101391	CDK5RAP1
0	0.109599	rs4849294	2	113862420	198	1.77e-13	2.48e-88	WHR-adj-BMI	Subcutaneous-Adipose-sQTL	2.113595829.113596068.clu	ENSG00000146556	WASH2P
0	0.109599	rs4849294	2	113862420	198	1.77e-13	3.78e-113	WHR-adj-BMI	Subcutaneous-Adipose-sQTL	2.113596203.113596381.clu	ENSG00000146556	WASH2P
0	0.109599	rs4849294	2	113862420	198	1.77e-13	4.61e-64	WHR-adj-BMI	Pancreas-eQTL	ENSG00000236397.3	ENSG00000236397	DDX11L2
0	0.109599	rs4849294	2	113862420	198	1.77e-13	1.43e-109	WHR-adj-BMI	Subcutaneous-Adipose-eQTL	ENSG00000236397.3	ENSG00000236397	DDX11L2
0	0.109599	rs4849294	2	113862420	198	1.77e-13	3.97e-97	WHR-adj-BMI	Visceral-Adipose-eQTL	ENSG00000236397.3	ENSG00000236397	DDX11L2
0	0.109599	rs4849294	2	113862420	198	1.77e-13	1e-150	WHR-adj-BMI	Skeletal-Muscle-eQTL	ENSG00000236397.3	ENSG00000236397	DDX11L2
0.000117255	0.109566	rs7141307	14	87908696	1378	5.95e-13	1.71e-13	BMI	Visceral-Adipose-eQTL	ENSG00000054983.16	ENSG00000054983	GALC
0	0.10956	rs2305637	3	47004356	309	1.14e-21	8.36e-17	HDL	Skeletal-Muscle-sQTL	3.47511226.47513537.clu	ENSG00000163832	ELP6
0	0.109535	rs4951583	1	212242736	106	2.14e-13	1.62e-53	WHR-adj-BMI	Skeletal-Muscle-sQTL	1.212433120.212442546.clu	ENSG00000117691	NENF
0	0.109507	rs143384	20	35437976	1658	9.86e-25	7.94e-25	WHR-adj-BMI	Skeletal-Muscle-eQTL	ENSG00000126005.16	ENSG00000126005	MMP24OS
0	0.109457	rs2307111	5	75707853	568	3.3e-16	6.59e-33	Type-2-Diabetes_Mahajan	Visceral-Adipose-eQTL	ENSG00000152359.14	ENSG00000152359	POC5
0	0.109453	rs2274517	6	42964977	669	3.37e-08	4.87e-09	HDL	Skeletal-Muscle-sQTL	6.42965789.42966044.clu	ENSG00000124587	PEX6
0	0.109419	rs7124681	11	47508395	1132	3.96e-55	3.48e-22	BMI	Pancreas-sQTL	11.47412467.47413597.clu	ENSG00000165915	SLC39A13
0	0.109413	rs10462028	4	55432133	440	2.95e-23	3.74e-09	WHR-adj-BMI	Visceral-Adipose-sQTL	4.55359488.55367588.clu	ENSG00000128039	SRD5A3
0	0.1094	rs174546	11	61802358	1137	1e-150	4.89e-17	TG	Visceral-Adipose-eQTL	ENSG00000134824.13	ENSG00000134824	FADS2
0	0.1094	rs13041	19	4502270	1602	2.42e-09	1.32e-20	WHR-adj-BMI	Visceral-Adipose-sQTL	19.4496405.4497958.clu	ENSG00000167674	HDGFL2
0.000420184	0.109391	rs10077431	5	113591989	591	4.75e-08	3.27e-13	Type-2-Diabetes_Xue	Subcutaneous-Adipose-sQTL	5.113556134.113561080.clu	ENSG00000047188	YTHDC2
0	0.109389	rs7824675	8	10385908	862	2.05e-24	6.88e-19	BMI	Visceral-Adipose-eQTL	ENSG00000272505.1	ENSG00000272505	ENSG00000272505
0.000904401	0.109361	rs6591407	11	57146683	1135	3.58e-09	7.41e-18	BMI	Pancreas-eQTL	ENSG00000183908.5	ENSG00000183908	LRRC55
9.96e-05	0.109346	rs28489620	22	41408712	1718	1.42e-12	6.04e-11	BMI	Liver-eQTL	ENSG00000237037.9	ENSG00000237037	NDUFA6-AS1
0	0.109325	rs174546	11	61802358	1137	8.23e-69	4.89e-17	HDL	Visceral-Adipose-eQTL	ENSG00000134824.13	ENSG00000134824	FADS2
0	0.109325	rs917195	7	30688836	772	5.6e-11	8.8e-18	Type-2-Diabetes_Mahajan	Pancreas-sQTL	7.30578091.30579006.clu	ENSG00000196295	ENSG00000196295
0	0.109315	rs75990271	7	102696532	811	3.22e-11	8.18e-14	Type-2-Diabetes_Spracklen	Skeletal-Muscle-eQTL	ENSG00000260097.2	ENSG00000260097	SPDYE6
0	0.109285	rs1758632	9	34025642	970	1.36e-09	2.22e-76	Type-2-Diabetes_Xue	Skeletal-Muscle-eQTL	ENSG00000260947.1	ENSG00000260947	ENSG00000260947
0.000673234	0.109204	rs3744017	17	75875386	1540	2.43e-10	8.94e-07	BMI	Subcutaneous-Adipose-sQTL	17.75933088.75937566.clu	ENSG00000188878	FBF1
3.37e-05	0.109197	rs4911442	20	34767243	1658	2.44e-09	4.29e-07	BMI	Skeletal-Muscle-eQTL	ENSG00000198646.13	ENSG00000198646	NCOA6
0.0047492	0.109171	rs1511016	4	119249200	477	9.72e-06	1.01e-19	ISI	Visceral-Adipose-sQTL	4.119217673.119220116.clu	ENSG00000145390	USP53
0	0.109156	rs2274517	6	42964977	669	3.37e-08	1.95e-09	HDL	Skeletal-Muscle-sQTL	6.42966105.42966242.clu	ENSG00000124587	PEX6
0.00309083	0.109154	rs7914	11	119309606	1174	2.45e-08	1.54e-15	WHR-adj-BMI	Skeletal-Muscle-sQTL	11.119079300.119081092.clu	ENSG00000160695	VPS11
0	0.109134	rs2307111	5	75707853	568	3.3e-16	3.54e-75	Type-2-Diabetes_Mahajan	Visceral-Adipose-sQTL	5.75685484.75689012.clu	ENSG00000152359	POC5
0	0.109119	rs13087851	3	49371541	311	8.47e-48	8.52e-10	BMI	Subcutaneous-Adipose-eQTL	ENSG00000145022.4	ENSG00000145022	TCTA
0	0.109116	rs622614	11	65895768	1139	2.3e-11	1.14e-10	HDL	Liver-sQTL	11.65865894.65865986.clu	ENSG00000172732	MUS81
0.0096	0.109074	rs4983559	14	104810872	1389	7.5e-36	8.74e-07	HDL	Visceral-Adipose-eQTL	ENSG00000142208.15	ENSG00000142208	AKT1
0	0.109062	rs6688233	1	9275686	6	9.64e-24	4.01e-21	WHR-adj-BMI	Subcutaneous-Adipose-eQTL	ENSG00000049239.12	ENSG00000049239	H6PD
0	0.109058	rs1758632	9	34025642	970	1.36e-09	3.92e-36	Type-2-Diabetes_Xue	Subcutaneous-Adipose-eQTL	ENSG00000260947.1	ENSG00000260947	ENSG00000260947
0	0.109035	rs10406431	19	45653761	1628	2.5e-19	1.42e-43	Type-2-Diabetes_Mahajan	Visceral-Adipose-sQTL	19.45668298.45669315.clu	ENSG00000010310	GIPR
0	0.109024	rs80147536	2	43470889	158	2.7e-30	2.84e-16	Type-2-Diabetes_Mahajan	Subcutaneous-Adipose-eQTL	ENSG00000234936.1	ENSG00000234936	ENSG00000234936
0.000257641	0.109008	rs7300366	12	6543061	1195	2.47e-08	1.14e-46	WHR-adj-BMI	Visceral-Adipose-sQTL	12.6462842.6464890.clu	ENSG00000215039	CD27-AS1
0.000848625	0.108995	rs223058	11	32104309	1124	3.29e-10	3.14e-11	BMI	Visceral-Adipose-eQTL	ENSG00000049449.8	ENSG00000049449	RCN1
0.0383191	0.108993	rs10228276	7	27207660	771	1.7e-10	1.01e-08	BMI	Skeletal-Muscle-eQTL	ENSG00000240990.9	ENSG00000240990	HOXA11-AS
0	0.108986	rs6699339	1	223862991	113	2.75e-08	5.01e-20	WHR-adj-BMI	Visceral-Adipose-eQTL	ENSG00000185495.10	ENSG00000185495	ENSG00000185495
0.000333179	0.108973	rs836525	7	6426278	756	1.2e-09	2.05e-10	BMI	Visceral-Adipose-sQTL	7.6402027.6402316.clu	ENSG00000136238	RAC1
0	0.108963	rs10023050	4	87143279	459	8.63e-14	2.96e-16	HDL	Skeletal-Muscle-eQTL	ENSG00000170509.11	ENSG00000170509	HSD17B13
0	0.108924	rs79113395	1	1659060	1	2.03e-20	3.93e-12	BMI	Subcutaneous-Adipose-eQTL	ENSG00000197530.12	ENSG00000197530	MIB2
4.8e-07	0.108899	rs4932143	15	89828835	1432	5.51e-11	2.08e-18	Type-2-Diabetes_Xue	Skeletal-Muscle-eQTL	ENSG00000166825.13	ENSG00000166825	ANPEP
0	0.108876	rs7824675	8	10385908	862	2.05e-24	4.34e-35	BMI	Skeletal-Muscle-eQTL	ENSG00000272505.1	ENSG00000272505	ENSG00000272505
0	0.108865	rs12602912	17	67873957	1537	2.9e-16	5e-36	BMI	Skeletal-Muscle-eQTL	ENSG00000278730.1	ENSG00000278730	ENSG00000278730
0	0.108841	rs1758632	9	34025642	970	1.36e-09	7.56e-50	Type-2-Diabetes_Xue	Visceral-Adipose-eQTL	ENSG00000260947.1	ENSG00000260947	ENSG00000260947
0	0.108787	rs11039182	11	47325172	1132	4.82e-22	3.13e-12	FastGlu	Visceral-Adipose-sQTL	11.47235412.47237837.clu	ENSG00000134574	DDB2
0	0.108785	rs2307111	5	75707853	568	3.3e-16	2.63e-12	Type-2-Diabetes_Mahajan	Liver-sQTL	5.75685484.75689012.clu	ENSG00000152359	POC5
0	0.108757	rs3825977	15	67188910	1422	8.07e-44	3.83e-39	BMI	Subcutaneous-Adipose-eQTL	ENSG00000259673.5	ENSG00000259673	IQCH-AS1
0	0.108714	rs12828318	12	133189536	1270	3.84e-14	1.24e-11	WHR-adj-BMI	Subcutaneous-Adipose-eQTL	ENSG00000198393.7	ENSG00000198393	ZNF26
0	0.108712	rs10406327	19	33399932	1619	4.6e-08	1.57e-40	Type-2-Diabetes_Mahajan	Skeletal-Muscle-eQTL	ENSG00000124299.13	ENSG00000124299	PEPD
0	0.108682	rs1758632	9	34025642	970	1.36e-09	1.73e-15	Type-2-Diabetes_Xue	Subcutaneous-Adipose-eQTL	ENSG00000281128.1	ENSG00000281128	PTENP1-AS
0.000780545	0.108679	rs13087851	3	49371541	311	3.04e-34	5.2e-08	BMI	Visceral-Adipose-sQTL	3.48694240.48695090.clu	ENSG00000068745	IP6K2
1.2e-07	0.108664	rs2290203	15	90968837	1433	2.31e-10	7.08e-10	Type-2-Diabetes_Suzuki	Subcutaneous-Adipose-sQTL	15.90943082.90944892.clu	ENSG00000140553	UNC45A
0.0011782	0.10866	rs72802342	16	75200974	1483	1.3e-27	2.06e-08	Type-2-Diabetes_Mahajan	Skeletal-Muscle-sQTL	16.75243090.75251471.clu	ENSG00000050820	BCAR1
0.00160658	0.108632	rs547976	1	29176702	19	3.12e-08	1.05e-08	WHR-adj-BMI	Visceral-Adipose-eQTL	ENSG00000116353.15	ENSG00000116353	MECR
0	0.108625	rs4655141	1	22985532	16	6.2e-15	5.82e-09	BMI	Subcutaneous-Adipose-eQTL	ENSG00000169641.13	ENSG00000169641	LUZP1
4e-08	0.108576	rs12628051	22	40258272	1718	2.9e-19	1.97e-07	BMI	Skeletal-Muscle-sQTL	22.40400813.40402139.clu	ENSG00000100359	SGSM3
0.000158312	0.108575	rs2336725	3	53084723	312	6.56e-10	1.86e-07	TG	Subcutaneous-Adipose-sQTL	3.53085852.53099381.clu	ENSG00000163933	RFT1
0	0.108542	rs11713193	3	49886991	311	3.02e-48	8.11e-09	BMI	Subcutaneous-Adipose-sQTL	3.50332154.50336760.clu	ENSG00000068028	RASSF1
7.53e-06	0.108495	rs7072204	10	122435969	1093	2.22e-08	1.38e-09	Type-2-Diabetes_Suzuki	Subcutaneous-Adipose-eQTL	ENSG00000254636.1	ENSG00000254636	ARMS2
2e-08	0.108469	rs746673	15	40344217	1405	4.32e-14	4.99e-11	Type-2-Diabetes_Suzuki	Pancreas-eQTL	ENSG00000259330.2	ENSG00000259330	INAFM2
9.44e-05	0.108451	rs2307022	16	68348075	1479	7.57e-15	2.05e-14	BMI	Visceral-Adipose-eQTL	ENSG00000072736.18	ENSG00000072736	NFATC3
0	0.108441	rs9866168	3	196103439	396	3.31e-09	4.01e-12	Type-2-Diabetes_Spracklen	Visceral-Adipose-sQTL	3.196060247.196062582.clu	ENSG00000072274	TFRC
0	0.108428	rs905938	1	155018913	76	1.71e-14	4.33e-14	BMI	Subcutaneous-Adipose-eQTL	ENSG00000232093.1	ENSG00000232093	DCST1-AS1
0	0.108381	rs6780171	3	185785668	390	2.5e-58	1.9e-97	Type-2-Diabetes_Mahajan	Skeletal-Muscle-sQTL	3.185624082.185624228.clu	ENSG00000163904	SENP2
0	0.108365	rs11129657	3	35595217	302	2.31e-11	8.74e-16	WHR-adj-BMI	Liver-eQTL	ENSG00000172995.16	ENSG00000172995	ARPP21
0.00176515	0.108296	rs643788	11	119097048	1174	3.06e-08	5.96e-57	HDL	Skeletal-Muscle-eQTL	ENSG00000256269.7	ENSG00000256269	HMBS
0	0.108239	rs9435732	1	16981663	12	2.57e-11	9.58e-14	WHR-adj-BMI	Visceral-Adipose-sQTL	1.16635168.16642767.clu	ENSG00000215908	CROCCP2
0	0.108203	rs7124681	11	47508395	1132	3.96e-55	6.25e-19	BMI	Subcutaneous-Adipose-sQTL	11.47259979.47260409.clu	ENSG00000025434	NR1H3
0	0.108199	rs2251473	8	11319617	863	2.35e-26	2.23e-10	TG	Pancreas-sQTL	8.11359284.11361474.clu	ENSG00000154316	TDH
5.88e-05	0.108175	rs5771118	22	50275860	1725	2.56e-09	1.26e-09	BMI	Visceral-Adipose-eQTL	ENSG00000185386.14	ENSG00000185386	MAPK11
0	0.108136	rs10462028	4	55432133	440	2.95e-23	1.13e-13	WHR-adj-BMI	Pancreas-eQTL	ENSG00000134852.14	ENSG00000134852	CLOCK
0	0.108109	rs10033843	4	76107630	451	1.07e-11	2.87e-52	BMI	Skeletal-Muscle-eQTL	ENSG00000138750.14	ENSG00000138750	NUP54
0.00443934	0.108099	rs1511016	4	119249200	477	9.72e-06	9.84e-10	ISI	Pancreas-sQTL	4.119217673.119220116.clu	ENSG00000145390	USP53
9.35e-06	0.108025	rs35272228	11	57302094	1135	2.05e-16	5.87e-14	HDL	Skeletal-Muscle-sQTL	11.57330927.57332152.clu	ENSG00000149136	SSRP1
0	0.108016	rs79113395	1	1659060	1	2.03e-20	2.41e-24	BMI	Skeletal-Muscle-eQTL	ENSG00000272106.1	ENSG00000272106	ENSG00000272106
0	0.108008	rs9311651	3	57542776	315	2.62e-13	1.78e-09	TG	Visceral-Adipose-eQTL	ENSG00000272146.5	ENSG00000272146	ARF4-AS1
0	0.107999	rs12602912	17	67873957	1537	2.9e-16	2.48e-52	BMI	Subcutaneous-Adipose-eQTL	ENSG00000278740.1	ENSG00000278740	ENSG00000278740
0	0.107955	rs8068804	17	4082570	1502	4.41e-14	2.96e-26	Type-2-Diabetes_Xue	Subcutaneous-Adipose-eQTL	ENSG00000167740.9	ENSG00000167740	CYB5D2
0	0.107945	rs9311651	3	57542776	315	7.18e-11	1.78e-09	HDL	Visceral-Adipose-eQTL	ENSG00000272146.5	ENSG00000272146	ARF4-AS1
0	0.107943	rs17679445	17	47944699	1526	2.15e-13	2.6e-23	HDL	Subcutaneous-Adipose-eQTL	ENSG00000108465.14	ENSG00000108465	CDK5RAP3
4.01e-05	0.107936	rs12380880	9	86297850	987	1.94e-08	3.99e-08	BMI	Subcutaneous-Adipose-sQTL	9.86266191.86272007.clu	ENSG00000135070	ISCA1
0	0.107927	rs11604324	11	47870031	1132	1.81e-14	1.14e-37	TG	Skeletal-Muscle-eQTL	ENSG00000109919.9	ENSG00000109919	MTCH2
0.00961906	0.107922	rs643788	11	119097048	1174	3.06e-08	5e-17	HDL	Liver-eQTL	ENSG00000256269.7	ENSG00000256269	HMBS
0	0.107899	rs12209887	6	100708930	703	1.78e-11	3.12e-22	BMI	Pancreas-eQTL	ENSG00000112249.13	ENSG00000112249	ASCC3
0	0.107886	rs2503185	1	65995718	41	1.33e-14	3.98e-08	BMI	Skeletal-Muscle-sQTL	1.66940052.66946150.clu	ENSG00000198160	MIER1
0	0.107858	rs1135999	16	15038105	1458	1.14e-25	1.46e-08	TG	Skeletal-Muscle-sQTL	16.15030056.15138879.clu	ENSG00000179889	PDXDC1
0	0.107847	rs17766692	19	11231923	1606	1.14e-09	2.61e-32	WHR-adj-BMI	Visceral-Adipose-sQTL	19.11195820.11196050.clu	ENSG00000197256	KANK2
0	0.107839	rs79113395	1	1659060	1	2.03e-20	5.21e-22	BMI	Pancreas-eQTL	ENSG00000197530.12	ENSG00000197530	MIB2
0	0.107835	rs10046898	9	92176794	990	6.94e-21	1.62e-06	WHR-adj-BMI	Pancreas-eQTL	ENSG00000225511.6	ENSG00000225511	LINC00475
1.09e-05	0.107804	rs1652343	18	23551965	1559	1.75e-10	2.67e-15	TG	Subcutaneous-Adipose-sQTL	18.23534559.23535469.clu	ENSG00000141458	NPC1
1.1e-05	0.107767	rs6809307	3	157144252	373	8.15e-13	4.02e-10	BMI	Visceral-Adipose-eQTL	ENSG00000197415.11	ENSG00000197415	VEPH1
0	0.107719	rs8021180	14	70317226	1366	2.61e-11	1.72e-14	HDL	Visceral-Adipose-eQTL	ENSG00000259158.3	ENSG00000259158	ADAM20P1
0.000256949	0.107685	rs17305573	20	34592348	1658	2.46e-09	2.25e-07	TG	Skeletal-Muscle-eQTL	ENSG00000101464.10	ENSG00000101464	PIGU
0	0.107677	rs34905952	3	138385793	361	1.23e-15	2.98e-50	WHR-adj-BMI	Visceral-Adipose-sQTL	3.138348767.138372866.clu	ENSG00000158186	MRAS
0	0.107676	rs62492368	7	150840547	841	1.5e-10	7.87e-127	Type-2-Diabetes_Mahajan	Subcutaneous-Adipose-sQTL	7.150803456.150803620.clu	ENSG00000002933	TMEM176A
0	0.107676	rs62492368	7	150840547	841	1.5e-10	1e-150	Type-2-Diabetes_Mahajan	Visceral-Adipose-sQTL	7.150803456.150803620.clu	ENSG00000002933	TMEM176A
0.0665786	0.107615	rs362307	4	3240118	404	1.1e-09	5.29e-06	Type-2-Diabetes_Mahajan	Visceral-Adipose-eQTL	ENSG00000159788.18	ENSG00000159788	RGS12
0	0.107608	rs75692653	3	44665498	307	8.1e-11	2.54e-27	BMI	Skeletal-Muscle-eQTL	ENSG00000186448.14	ENSG00000186448	ZNF197
0.00509451	0.107569	rs9901673	17	7580783	1505	2.22e-09	1.56e-08	HDL	Subcutaneous-Adipose-sQTL	17.7592157.7592254.clu	ENSG00000129245	FXR2
0.00158639	0.107501	rs643788	11	119097048	1174	3.06e-08	1.21e-55	HDL	Visceral-Adipose-eQTL	ENSG00000256269.7	ENSG00000256269	HMBS
0	0.107489	rs2854152	17	63908667	1535	3.94e-12	2.32e-15	WHR-adj-BMI	Subcutaneous-Adipose-eQTL	ENSG00000198231.12	ENSG00000198231	DDX42
0	0.107447	rs7787577	7	150823938	841	8.36e-12	2.6e-18	HDL	Pancreas-eQTL	ENSG00000106565.17	ENSG00000106565	TMEM176B
0.000613012	0.107432	rs2279162	17	75263002	1540	8.66e-13	5.53e-28	WHR-adj-BMI	Visceral-Adipose-sQTL	17.75238090.75238652.clu	ENSG00000125447	GGA3
0	0.107385	rs2305637	3	47004356	309	1.14e-21	3.55e-11	HDL	Pancreas-eQTL	ENSG00000163832.15	ENSG00000163832	ELP6
0	0.107366	rs12442323	15	67362581	1422	1.71e-11	6.83e-07	WHR-adj-BMI	Visceral-Adipose-sQTL	15.67187509.67190413.clu	ENSG00000166949	SMAD3
0	0.107333	rs1126673	4	99124465	466	9.98e-16	9.56e-12	TG	Visceral-Adipose-eQTL	ENSG00000198099.8	ENSG00000198099	ADH4
1.21e-05	0.107171	rs1009358	2	65049318	173	9.81e-12	1.23e-08	Type-2-Diabetes_Xue	Skeletal-Muscle-sQTL	2.65104806.65129053.clu	ENSG00000138069	RAB1A
0	0.107156	rs2908279	7	44135258	780	8.42e-11	2.39e-18	Type-2-Diabetes_Spracklen	Subcutaneous-Adipose-sQTL	7.44122282.44123511.clu	ENSG00000106628	POLD2
0	0.107121	rs200911786	4	103253686	468	4.91e-08	4.85e-55	TG	Pancreas-eQTL	ENSG00000164039.14	ENSG00000164039	BDH2
0	0.107071	rs12939469	17	18221594	1513	6.19e-25	3.17e-11	WHR-adj-BMI	Skeletal-Muscle-eQTL	ENSG00000131899.10	ENSG00000131899	LLGL1
3e-08	0.10707	rs4581940	2	69428658	177	3.43e-09	7.01e-08	BMI	Pancreas-eQTL	ENSG00000169599.12	ENSG00000169599	NFU1
0	0.107032	rs153782	16	15507763	1458	2.07e-09	3.71e-32	HDL	Skeletal-Muscle-sQTL	16.15396207.15407824.clu	ENSG00000156968	MPV17L
0	0.107001	rs762705	3	50276096	311	8.78e-12	1.11e-108	WHR-adj-BMI	Pancreas-eQTL	ENSG00000004534.14	ENSG00000004534	RBM6
0	0.106994	rs17696736	12	112049014	1255	5.31e-34	1.21e-08	HDL	Subcutaneous-Adipose-eQTL	ENSG00000234608.7	ENSG00000234608	MAPKAPK5-AS1
3.64e-06	0.106984	rs2454496	3	11461078	285	4.06e-09	1.81e-08	TG	Skeletal-Muscle-sQTL	3.11602022.11643437.clu	ENSG00000144560	VGLL4
0	0.106981	rs2233580	7	127613496	826	4.72e-23	2.82e-17	Type-2-Diabetes_Spracklen	Visceral-Adipose-eQTL	ENSG00000197157.10	ENSG00000197157	SND1
0	0.106968	rs905938	1	155018913	76	1.71e-14	4.49e-12	BMI	Liver-sQTL	1.155045853.155049269.clu	ENSG00000232093	DCST1-AS1
0.00450739	0.106928	rs1511016	4	119249200	477	9.72e-06	2.26e-38	ISI	Subcutaneous-Adipose-sQTL	4.119217673.119220116.clu	ENSG00000145390	USP53
8.91e-05	0.106883	rs11652146	17	49345001	1526	2.11e-10	2.15e-08	HDL	Pancreas-eQTL	ENSG00000198740.8	ENSG00000198740	ZNF652
0	0.106858	rs765787	15	45207849	1408	1.8e-09	3.09e-23	BMI	Subcutaneous-Adipose-eQTL	ENSG00000259539.1	ENSG00000259539	ENSG00000259539
0	0.106855	rs2838006	21	41281640	1696	2.03e-13	8.38e-68	BMI	Pancreas-sQTL	21.41345736.41347013.clu	ENSG00000183844	FAM3B
0	0.106855	rs2838006	21	41281640	1696	2.03e-13	9.02e-72	BMI	Pancreas-sQTL	21.41346407.41347013.clu	ENSG00000183844	FAM3B
1.1e-05	0.10684	rs1707322	1	46039475	28	1.59e-14	6.56e-07	BMI	Skeletal-Muscle-sQTL	1.45913714.45917339.clu	ENSG00000086015	MAST2
0	0.106827	rs72934791	3	49021360	310	2.96e-10	2.13e-76	HDL	Skeletal-Muscle-eQTL	ENSG00000145020.15	ENSG00000145020	AMT
0	0.106803	rs62492368	7	150840547	841	1.5e-10	1.94e-50	Type-2-Diabetes_Mahajan	Liver-sQTL	7.150802325.150802715.clu	ENSG00000002933	TMEM176A
0.00010005	0.106798	rs3803357	15	40459356	1405	4.38e-08	1.47e-52	HDL	Skeletal-Muscle-eQTL	ENSG00000137824.15	ENSG00000137824	RMDN3
0	0.106768	rs2251473	8	11319617	863	2.35e-26	6.08e-08	TG	Pancreas-sQTL	8.11362973.11364720.clu	ENSG00000154316	TDH
0	0.106731	rs62492368	7	150840547	841	1.5e-10	2.05e-72	Type-2-Diabetes_Mahajan	Liver-sQTL	7.150802325.150803400.clu	ENSG00000002933	TMEM176A
0	0.106731	rs62492368	7	150840547	841	1.5e-10	2.7e-67	Type-2-Diabetes_Mahajan	Liver-sQTL	7.150802784.150803400.clu	ENSG00000002933	TMEM176A
0	0.106731	rs62492368	7	150840547	841	1.5e-10	1e-150	Type-2-Diabetes_Mahajan	Liver-sQTL	7.150803456.150803620.clu	ENSG00000002933	TMEM176A
1.4e-07	0.106727	rs2010281	14	103395985	1388	4.96e-20	8.91e-20	BMI	Pancreas-sQTL	14.103571820.103587274.clu	ENSG00000258851	ENSG00000258851
0.00322003	0.106722	rs1511016	4	119249200	477	9.72e-06	4.14e-09	ISI	Subcutaneous-Adipose-sQTL	4.119217673.119239218.clu	ENSG00000145390	USP53
0	0.106694	rs75990271	7	102696532	811	3.22e-11	8.7e-11	Type-2-Diabetes_Spracklen	Pancreas-eQTL	ENSG00000267368.1	ENSG00000267368	UPK3BL1
0	0.106687	rs2281997	9	34521869	970	7.83e-13	1.71e-50	BMI	Visceral-Adipose-sQTL	9.34647961.34648048.clu	ENSG00000213930	GALT
0	0.106664	rs4014195	11	65739351	1139	3.64e-14	1.25e-06	TG	Liver-eQTL	ENSG00000172922.8	ENSG00000172922	RNASEH2C
9.97e-05	0.106628	rs6733834	2	197653985	248	1.54e-12	5.97e-08	BMI	Pancreas-eQTL	ENSG00000162944.10	ENSG00000162944	RFTN2
0	0.106611	rs62492368	7	150840547	841	1.5e-10	8.39e-25	Type-2-Diabetes_Mahajan	Pancreas-sQTL	7.150803456.150803620.clu	ENSG00000002933	TMEM176A
0	0.10661	rs11604324	11	47870031	1132	1.81e-14	4.26e-87	TG	Subcutaneous-Adipose-eQTL	ENSG00000172247.3	ENSG00000172247	C1QTNF4
0	0.106603	rs11065987	12	111634620	1255	6.1e-12	1.21e-08	BMI	Subcutaneous-Adipose-eQTL	ENSG00000234608.7	ENSG00000234608	MAPKAPK5-AS1
0.000207	0.106594	rs34642578	8	18070100	869	1.6e-09	3.53e-12	Type-2-Diabetes_Spracklen	Pancreas-eQTL	ENSG00000104763.18	ENSG00000104763	ASAH1
0.000837756	0.10658	rs762705	3	50276096	311	8.78e-12	3.46e-07	WHR-adj-BMI	Subcutaneous-Adipose-sQTL	3.50332154.50337173.clu	ENSG00000068028	RASSF1
5.29e-06	0.106577	rs3874943	17	46494702	1525	1.94e-16	3.02e-12	WHR-adj-BMI	Skeletal-Muscle-eQTL	ENSG00000108379.9	ENSG00000108379	WNT3
7.57e-05	0.106567	rs6556301	5	177100576	630	8.14e-11	5.18e-06	BMI	Subcutaneous-Adipose-eQTL	ENSG00000270706.1	ENSG00000270706	PRMT1P1
0	0.106558	rs17105272	14	77063440	1370	1.73e-10	1.65e-14	BMI	Visceral-Adipose-eQTL	ENSG00000246548.3	ENSG00000246548	LINC02288
0.000401211	0.106556	rs17105272	14	77063440	1370	1.73e-10	2.98e-08	BMI	Liver-eQTL	ENSG00000258819.1	ENSG00000258819	LINC02289
0.000102795	0.106554	rs4932265	15	89880061	1432	7.2e-20	9.89e-07	Type-2-Diabetes_Mahajan	Subcutaneous-Adipose-sQTL	15.89837722.89871475.clu	ENSG00000157823	AP3S2
0	0.106538	rs562138031	1	45779228	28	3.96e-11	6.32e-50	Type-2-Diabetes_Spracklen	Subcutaneous-Adipose-eQTL	ENSG00000171357.5	ENSG00000171357	LURAP1
0	0.106517	rs200911786	4	103253686	468	4.91e-08	2.24e-79	TG	Skeletal-Muscle-eQTL	ENSG00000164039.14	ENSG00000164039	BDH2
0	0.106517	rs200911786	4	103253686	468	4.91e-08	2.87e-102	TG	Subcutaneous-Adipose-eQTL	ENSG00000164039.14	ENSG00000164039	BDH2
0	0.106517	rs200911786	4	103253686	468	4.91e-08	3.35e-72	TG	Visceral-Adipose-eQTL	ENSG00000164039.14	ENSG00000164039	BDH2
0.000423449	0.106497	rs4321967	8	10783897	863	1.89e-16	3e-07	WHR-adj-BMI	Pancreas-sQTL	8.11355178.11356105.clu	ENSG00000154316	TDH
0	0.106494	rs62492368	7	150840547	841	1.5e-10	2.31e-45	Type-2-Diabetes_Mahajan	Visceral-Adipose-sQTL	7.150802325.150803400.clu	ENSG00000002933	TMEM176A
0	0.106405	rs72934791	3	49021360	310	2.96e-10	9.28e-106	HDL	Subcutaneous-Adipose-eQTL	ENSG00000145020.15	ENSG00000145020	AMT
0	0.106392	rs917195	7	30688836	772	5.6e-11	1.11e-06	Type-2-Diabetes_Mahajan	Visceral-Adipose-eQTL	ENSG00000264520.1	ENSG00000264520	ENSG00000264520
0	0.10639	rs2233580	7	127613496	826	7.13e-19	2.82e-17	Type-2-Diabetes_Suzuki	Visceral-Adipose-eQTL	ENSG00000197157.10	ENSG00000197157	SND1
0	0.106388	rs780094	2	27518370	147	5.16e-21	1.08e-15	Type-2-Diabetes_Xue	Subcutaneous-Adipose-sQTL	2.27207790.27211467.clu	ENSG00000138074	SLC5A6
0	0.106358	rs7124681	11	47508395	1132	3.96e-55	1.6e-77	BMI	Visceral-Adipose-sQTL	11.47412467.47413597.clu	ENSG00000165915	SLC39A13
0	0.106314	rs7607369	2	218414374	260	8.2e-14	1.42e-15	BMI	Subcutaneous-Adipose-eQTL	ENSG00000115568.15	ENSG00000115568	ZNF142
2.39e-05	0.106309	rs4683438	3	142933717	363	8.24e-11	4.66e-16	TG	Liver-eQTL	ENSG00000243818.4	ENSG00000243818	ENSG00000243818
0.000799821	0.10626	rs643788	11	119097048	1174	3.06e-08	1.14e-45	HDL	Pancreas-eQTL	ENSG00000256269.7	ENSG00000256269	HMBS
2.7e-05	0.10625	rs2503185	1	65995718	41	1.33e-14	9.6e-07	BMI	Skeletal-Muscle-sQTL	1.66946295.66958059.clu	ENSG00000198160	MIER1
0	0.106224	rs2081687	8	58476006	894	1.15e-21	3.76e-30	TG	Skeletal-Muscle-eQTL	ENSG00000215114.8	ENSG00000215114	UBXN2B
1.4e-05	0.106217	rs474513	6	160349280	739	1e-09	5.33e-06	Type-2-Diabetes_Mahajan	Skeletal-Muscle-sQTL	6.160350670.160397979.clu	ENSG00000146477	SLC22A3
8.43e-06	0.106205	rs2670854	17	42933666	1523	1.97e-09	1.68e-32	BMI	Subcutaneous-Adipose-eQTL	ENSG00000279602.1	ENSG00000279602	ENSG00000279602
0	0.106198	rs9901673	17	7580783	1505	2.22e-09	2.69e-20	HDL	Subcutaneous-Adipose-eQTL	ENSG00000239697.10	ENSG00000239697	TNFSF12
0	0.10619	rs7124681	11	47508395	1132	3.96e-55	4.01e-16	BMI	Subcutaneous-Adipose-sQTL	11.47235412.47237619.clu	ENSG00000134574	DDB2
0	0.106143	rs2908279	7	44135258	780	8.42e-11	4.47e-17	Type-2-Diabetes_Spracklen	Subcutaneous-Adipose-sQTL	7.44122109.44123511.clu	ENSG00000106628	POLD2
0	0.106097	rs10861661	12	106780868	1253	1.63e-12	3.8e-16	TG	Pancreas-eQTL	ENSG00000260329.1	ENSG00000260329	ENSG00000260329
0	0.106082	rs28408682	10	102643553	1082	2.34e-10	6.12e-20	WHR-adj-BMI	Liver-eQTL	ENSG00000138111.14	ENSG00000138111	MFSD13A
0	0.106066	rs77779886	1	173770889	85	6.46e-13	1.69e-21	BMI	Pancreas-eQTL	ENSG00000152061.23	ENSG00000152061	RABGAP1L
0	0.106059	rs6556301	5	177100576	630	2.03e-29	2.33e-09	WHR-adj-BMI	Visceral-Adipose-eQTL	ENSG00000160867.14	ENSG00000160867	FGFR4
0	0.106042	rs2307111	5	75707853	568	3.3e-16	1e-150	Type-2-Diabetes_Mahajan	Subcutaneous-Adipose-sQTL	5.75685484.75689012.clu	ENSG00000152359	POC5
3.53e-05	0.106035	rs2665357	6	160427135	739	3.85e-18	1.61e-20	TG	Visceral-Adipose-eQTL	ENSG00000146477.5	ENSG00000146477	SLC22A3
0	0.106031	rs17036328	3	12348985	285	3.59e-12	7.71e-29	FastInsu	Skeletal-Muscle-eQTL	ENSG00000157152.16	ENSG00000157152	SYN2
2.2e-07	0.105985	rs75692653	3	44665498	307	8.1e-11	1.73e-06	BMI	Pancreas-eQTL	ENSG00000169964.7	ENSG00000169964	TMEM42
0	0.105953	rs12939469	17	18221594	1513	6.19e-25	1.01e-22	WHR-adj-BMI	Pancreas-eQTL	ENSG00000176974.19	ENSG00000176974	SHMT1
0	0.105935	rs17679445	17	47944699	1526	2.15e-13	1.66e-38	HDL	Subcutaneous-Adipose-eQTL	ENSG00000002919.14	ENSG00000002919	SNX11
0	0.10593	rs11971098	7	26659442	771	8.08e-11	6.29e-145	BMI	Subcutaneous-Adipose-eQTL	ENSG00000233429.9	ENSG00000233429	HOTAIRM1
0	0.10593	rs11971098	7	26659442	771	8.08e-11	4.56e-73	BMI	Visceral-Adipose-eQTL	ENSG00000233429.9	ENSG00000233429	HOTAIRM1
0.000606592	0.105922	rs643788	11	119097048	1174	3.06e-08	1.65e-55	HDL	Subcutaneous-Adipose-eQTL	ENSG00000256269.7	ENSG00000256269	HMBS
0	0.105919	rs143384	20	35437976	1658	9.86e-25	1.78e-10	WHR-adj-BMI	Pancreas-sQTL	20.35732135.35738968.clu	ENSG00000131051	RBM39
0	0.105913	rs13041	19	4502270	1602	2.42e-09	4e-13	WHR-adj-BMI	Skeletal-Muscle-sQTL	19.4496405.4496919.clu	ENSG00000167674	HDGFL2
0	0.105896	rs6699339	1	223862991	113	2.75e-08	1.67e-27	WHR-adj-BMI	Subcutaneous-Adipose-eQTL	ENSG00000185495.10	ENSG00000185495	ENSG00000185495
0	0.105867	rs34905952	3	138385793	361	1.23e-15	1.72e-84	WHR-adj-BMI	Skeletal-Muscle-sQTL	3.138349379.138349684.clu	ENSG00000158186	MRAS
0	0.105867	rs1144	7	105115908	813	5.57e-17	2.91e-09	WHR-adj-BMI	Subcutaneous-Adipose-eQTL	ENSG00000135250.16	ENSG00000135250	SRPK2
0	0.105846	rs56185013	4	105238976	469	2.49e-12	8.52e-13	WHR-adj-BMI	Subcutaneous-Adipose-eQTL	ENSG00000138777.19	ENSG00000138777	PPA2
0.000744083	0.10584	rs11774915	8	9331252	861	8.73e-09	2.45e-07	Type-2-Diabetes_Xue	Liver-eQTL	ENSG00000254237.5	ENSG00000254237	ENSG00000254237
0	0.105823	rs3741378	11	65641466	1139	1.13e-19	6.92e-10	WHR-adj-BMI	Subcutaneous-Adipose-eQTL	ENSG00000197136.4	ENSG00000197136	PCNX3
2.8e-07	0.105813	rs10792006	11	68954837	1141	1.35e-10	2.2e-12	BMI	Visceral-Adipose-eQTL	ENSG00000261625.1	ENSG00000261625	ENSG00000261625
9.95e-05	0.105799	rs2767036	11	34960601	1126	2.5e-08	2.14e-31	Type-2-Diabetes_Mahajan	Skeletal-Muscle-eQTL	ENSG00000110435.11	ENSG00000110435	PDHX
0	0.105771	rs917195	7	30688836	772	5.6e-11	4.8e-25	Type-2-Diabetes_Mahajan	Pancreas-eQTL	ENSG00000244480.1	ENSG00000244480	ENSG00000244480
0	0.105756	rs2287922	19	48728969	1629	1.06e-20	2.18e-43	TG	Subcutaneous-Adipose-eQTL	ENSG00000182264.8	ENSG00000182264	IZUMO1
0	0.105756	rs2287922	19	48728969	1629	1.06e-20	3.41e-41	TG	Visceral-Adipose-eQTL	ENSG00000182264.8	ENSG00000182264	IZUMO1
0	0.105743	rs1135999	16	15038105	1458	1.14e-25	3.29e-17	TG	Pancreas-eQTL	ENSG00000183426.16	ENSG00000183426	NPIPA1
0	0.105702	rs17105272	14	77063440	1370	1.73e-10	1.69e-11	BMI	Skeletal-Muscle-eQTL	ENSG00000258819.1	ENSG00000258819	LINC02289
1.61e-06	0.105682	rs4880341	10	132179185	1099	3.06e-14	9.37e-08	BMI	Pancreas-eQTL	ENSG00000165752.16	ENSG00000165752	STK32C
0	0.105628	rs2281997	9	34521869	970	7.83e-13	1.46e-09	BMI	Visceral-Adipose-eQTL	ENSG00000213930.11	ENSG00000213930	GALT
0	0.105606	rs7239114	18	48394843	1573	6.24e-13	1.77e-06	BMI	Subcutaneous-Adipose-sQTL	18.48041123.48185934.clu	ENSG00000184828	ZBTB7C
0.000287582	0.105598	rs9787495	10	101446358	1081	1.83e-09	7.33e-10	BMI	Subcutaneous-Adipose-sQTL	10.101580416.101587246.clu	ENSG00000166169	POLL
0	0.105584	rs2274517	6	42964977	669	3.37e-08	1.3e-41	HDL	Skeletal-Muscle-eQTL	ENSG00000146223.14	ENSG00000146223	RPL7L1
0	0.105558	rs262956	3	183768329	388	4.1e-12	1.91e-29	BMI	Skeletal-Muscle-sQTL	3.183643255.183643480.clu	ENSG00000114796	KLHL24
8.34e-06	0.105548	rs12380880	9	86297850	987	1.94e-08	7.32e-07	BMI	Visceral-Adipose-sQTL	9.86266191.86272007.clu	ENSG00000135070	ISCA1
0	0.105514	rs2233455	16	67174030	1479	9.71e-104	4.75e-23	HDL	Pancreas-eQTL	ENSG00000159708.17	ENSG00000159708	LRRC36
0	0.105512	rs8050499	16	68394423	1479	1e-150	2.32e-25	HDL	Skeletal-Muscle-sQTL	16.68355883.68356141.clu	ENSG00000132600	PRMT7
0.00012955	0.105493	rs643788	11	119097048	1174	3.06e-08	1.27e-29	HDL	Visceral-Adipose-eQTL	ENSG00000160695.14	ENSG00000160695	VPS11
0	0.105478	rs502333	11	65026266	1139	4.19e-08	8.26e-42	HDL	Skeletal-Muscle-eQTL	ENSG00000213465.7	ENSG00000213465	ARL2
0	0.105469	rs79716074	2	277003	132	1.98e-08	1.03e-19	TG	Skeletal-Muscle-sQTL	2.272305.276980.clu	ENSG00000143727	ACP1
6.36e-05	0.105468	rs2058914	15	63539785	1420	1.56e-10	3.09e-07	WHR-adj-BMI	Visceral-Adipose-sQTL	15.63537156.63553715.clu	ENSG00000140455	USP3
0	0.10542	rs3770799	2	36561473	154	1.21e-10	4.89e-20	BMI	Skeletal-Muscle-sQTL	2.36558513.36578597.clu	ENSG00000171055	FEZ2
2e-07	0.10542	rs6699339	1	223862991	113	2.75e-08	3.44e-09	WHR-adj-BMI	Skeletal-Muscle-sQTL	1.223993047.224003520.clu	ENSG00000185495	ENSG00000185495
0	0.105374	rs35710478	18	47851511	1573	1.87e-08	1.51e-17	WHR-adj-BMI	Skeletal-Muscle-eQTL	ENSG00000175387.15	ENSG00000175387	SMAD2
0	0.105372	rs79716074	2	277003	132	1.98e-08	8.95e-16	TG	Pancreas-sQTL	2.234272.243503.clu	ENSG00000035115	SH3YL1
0.00147352	0.105364	rs1229984	4	99318162	466	4.72e-09	7.68e-07	BMI	Pancreas-sQTL	4.99351132.99352658.clu	ENSG00000248144	ADH1C
0	0.105364	rs12098284	10	74287706	1065	9.87e-13	3.06e-24	BMI	Skeletal-Muscle-sQTL	10.74112112.74114184.clu	ENSG00000035403	VCL
0	0.105351	rs917195	7	30688836	772	5.6e-11	8.25e-36	Type-2-Diabetes_Mahajan	Pancreas-sQTL	7.30578091.30579231.clu	ENSG00000196295	ENSG00000196295
0	0.105344	rs72934791	3	49021360	310	2.96e-10	6.28e-36	HDL	Subcutaneous-Adipose-eQTL	ENSG00000145029.13	ENSG00000145029	NICN1
0.000113458	0.105314	rs7300366	12	6543061	1195	2.47e-08	2.15e-48	WHR-adj-BMI	Subcutaneous-Adipose-eQTL	ENSG00000010292.12	ENSG00000010292	NCAPD2
0	0.10528	rs7124681	11	47508395	1132	3.96e-55	1.7e-17	BMI	Subcutaneous-Adipose-sQTL	11.47261449.47261547.clu	ENSG00000025434	NR1H3
0.000426483	0.105277	rs40245	7	21430918	767	6.54e-09	2.29e-07	BMI	Visceral-Adipose-eQTL	ENSG00000105866.13	ENSG00000105866	SP4
0	0.105263	rs1955163	10	69513601	1062	2.53e-11	1.26e-06	Type-2-Diabetes_Spracklen	Visceral-Adipose-sQTL	10.69498396.69511791.clu	ENSG00000099282	TSPAN15
0.00137752	0.105251	rs1229984	4	99318162	466	4.72e-09	2.08e-20	BMI	Skeletal-Muscle-sQTL	4.99347846.99352658.clu	ENSG00000248144	ADH1C
0	0.105246	rs17509001	2	23798361	145	5.14e-11	3.64e-19	WHR-adj-BMI	Skeletal-Muscle-eQTL	ENSG00000173960.13	ENSG00000173960	UBXN2A
0	0.105227	rs1260326	2	27508073	147	1.01e-21	8.48e-11	Type-2-Diabetes_Spracklen	Skeletal-Muscle-eQTL	ENSG00000138074.14	ENSG00000138074	SLC5A6
0	0.105211	rs7124681	11	47508395	1132	3.96e-55	8.09e-47	BMI	Visceral-Adipose-sQTL	11.47237712.47237837.clu	ENSG00000134574	DDB2
0	0.10516	rs9435732	1	16981663	12	2.57e-11	1.95e-29	WHR-adj-BMI	Visceral-Adipose-eQTL	ENSG00000186715.10	ENSG00000186715	MST1L
0	0.105145	rs12098284	10	74287706	1065	9.87e-13	1.64e-25	BMI	Skeletal-Muscle-sQTL	10.74109156.74114184.clu	ENSG00000035403	VCL
0	0.105136	rs262956	3	183768329	388	4.1e-12	2.84e-23	BMI	Skeletal-Muscle-sQTL	3.183672484.183692725.clu	ENSG00000114796	KLHL24
4e-08	0.105127	rs2249105	2	65060762	173	1.2e-15	1.11e-11	Type-2-Diabetes_Mahajan	Skeletal-Muscle-sQTL	2.65104806.65129893.clu	ENSG00000138069	RAB1A
0	0.10512	rs1260326	2	27508073	147	1.3e-24	8.03e-145	Type-2-Diabetes_Mahajan	Skeletal-Muscle-sQTL	2.27207790.27211467.clu	ENSG00000138074	SLC5A6
0	0.105104	rs2233455	16	67174030	1479	9.71e-104	1.9e-26	HDL	Visceral-Adipose-eQTL	ENSG00000159708.17	ENSG00000159708	LRRC36
0	0.105087	rs12098284	10	74287706	1065	9.87e-13	2.36e-25	BMI	Skeletal-Muscle-sQTL	10.74109156.74111909.clu	ENSG00000035403	VCL
0	0.10508	rs34642578	8	18070100	869	1.6e-09	7.93e-13	Type-2-Diabetes_Spracklen	Pancreas-sQTL	8.17869004.17874019.clu	ENSG00000104760	FGL1
0	0.10508	rs34642578	8	18070100	869	1.6e-09	2.85e-15	Type-2-Diabetes_Spracklen	Pancreas-sQTL	8.17869001.17874019.clu	ENSG00000104760	FGL1
0	0.105077	rs262956	3	183768329	388	4.1e-12	9.31e-99	BMI	Skeletal-Muscle-sQTL	3.183635793.183650296.clu	ENSG00000114796	KLHL24
0	0.105056	rs56337234	4	1782676	403	1.4e-17	1e-150	Type-2-Diabetes_Mahajan	Pancreas-sQTL	4.1799812.1801367.clu	ENSG00000068078	FGFR3
0	0.105056	rs56337234	4	1782676	403	1.4e-17	1e-150	Type-2-Diabetes_Mahajan	Pancreas-sQTL	4.1799800.1801367.clu	ENSG00000068078	FGFR3
0	0.105008	rs262956	3	183768329	388	4.1e-12	1.14e-22	BMI	Skeletal-Muscle-sQTL	3.183672484.183679086.clu	ENSG00000114796	KLHL24
0	0.104988	rs13092876	3	185777532	390	1.91e-66	1e-150	Type-2-Diabetes_Spracklen	Skeletal-Muscle-sQTL	3.185624082.185626298.clu	ENSG00000163904	SENP2
9.11e-05	0.104964	rs12450045	17	4838817	1503	8.56e-11	4.34e-08	BMI	Skeletal-Muscle-sQTL	17.4893067.4893286.clu	ENSG00000141503	MINK1
0.0013842	0.104962	rs1229984	4	99318162	466	4.72e-09	1.68e-14	BMI	Skeletal-Muscle-sQTL	4.99347846.99351013.clu	ENSG00000248144	ADH1C
0	0.104952	rs3874943	17	46494702	1525	1.94e-16	5.22e-38	WHR-adj-BMI	Subcutaneous-Adipose-eQTL	ENSG00000108379.9	ENSG00000108379	WNT3
0	0.104952	rs3874943	17	46494702	1525	1.94e-16	2.03e-38	WHR-adj-BMI	Visceral-Adipose-eQTL	ENSG00000108379.9	ENSG00000108379	WNT3
0	0.104923	rs56337234	4	1782676	403	1.4e-17	3.88e-32	Type-2-Diabetes_Mahajan	Liver-sQTL	4.1799812.1801367.clu	ENSG00000068078	FGFR3
0	0.104916	rs9316439	13	49321508	1293	2.69e-11	6.84e-16	WHR-adj-BMI	Subcutaneous-Adipose-sQTL	13.49259523.49267490.clu	ENSG00000102543	CDADC1
0	0.104913	rs9435732	1	16981663	12	2.57e-11	8.82e-10	WHR-adj-BMI	Liver-sQTL	1.16649001.16649308.clu	ENSG00000186301	MST1P2
0.00531449	0.104888	rs11715915	3	49417897	311	4.9e-08	2.2e-11	FastGlu	Visceral-Adipose-sQTL	3.49714174.49715575.clu	ENSG00000164068	RNF123
3.24e-05	0.104832	rs302864	17	58680223	1532	2.46e-08	4.97e-13	Type-2-Diabetes_Xue	Skeletal-Muscle-eQTL	ENSG00000167447.12	ENSG00000167447	SMG8
1.26e-06	0.104823	rs13174863	5	139701160	606	1.94e-17	1.4e-17	BMI	Visceral-Adipose-sQTL	5.139679940.139680364.clu	ENSG00000171604	CXXC5
0.0037314	0.104806	rs1511016	4	119249200	477	9.72e-06	2.63e-08	ISI	Skeletal-Muscle-sQTL	4.119217673.119220116.clu	ENSG00000145390	USP53
0	0.104805	rs79113395	1	1659060	1	2.03e-20	5.62e-23	BMI	Skeletal-Muscle-sQTL	1.1616614.1623431.clu	ENSG00000197530	MIB2
0	0.104777	rs12209887	6	100708930	703	1.78e-11	2.99e-32	BMI	Skeletal-Muscle-eQTL	ENSG00000112249.13	ENSG00000112249	ASCC3
0	0.104766	rs7124681	11	47508395	1132	3.96e-55	2.48e-12	BMI	Visceral-Adipose-sQTL	11.47235412.47237837.clu	ENSG00000134574	DDB2
0	0.10476	rs17305573	20	34592348	1658	2.46e-09	1.17e-23	TG	Skeletal-Muscle-sQTL	20.34928951.34929401.clu	ENSG00000100983	GSS
3.1e-07	0.104748	rs10507349	13	26207391	1278	1.24e-15	1.81e-08	Type-2-Diabetes_Suzuki	Skeletal-Muscle-eQTL	ENSG00000127870.16	ENSG00000127870	RNF6
0	0.104719	rs262956	3	183768329	388	4.1e-12	2.9e-12	BMI	Subcutaneous-Adipose-sQTL	3.183672484.183679086.clu	ENSG00000114796	KLHL24
0	0.104673	rs1194820	1	11069202	8	4.94e-06	3.78e-15	ISI	Skeletal-Muscle-sQTL	1.11054885.11054962.clu	ENSG00000116649	SRM
0	0.104658	rs262956	3	183768329	388	4.1e-12	3.99e-14	BMI	Subcutaneous-Adipose-eQTL	ENSG00000114796.15	ENSG00000114796	KLHL24
0	0.104652	rs10033843	4	76107630	451	1.07e-11	4.03e-09	BMI	Skeletal-Muscle-sQTL	4.76124756.76144149.clu	ENSG00000138750	NUP54
1e-05	0.104645	rs28408682	10	102643553	1082	2.34e-10	1.44e-08	WHR-adj-BMI	Subcutaneous-Adipose-sQTL	10.102461450.102465982.clu	ENSG00000138111	MFSD13A
9.96e-05	0.104594	rs1229984	4	99318162	466	4.72e-09	1.26e-06	BMI	Subcutaneous-Adipose-sQTL	4.99133805.99154545.clu	ENSG00000246090	ENSG00000246090
0	0.10457	rs11038977	11	46712834	1131	6.4e-56	4.79e-24	HDL	Pancreas-eQTL	ENSG00000247675.6	ENSG00000247675	LRP4-AS1
0	0.104561	rs7124681	11	47508395	1132	3.96e-55	1.45e-37	BMI	Skeletal-Muscle-sQTL	11.47237712.47237837.clu	ENSG00000134574	DDB2
0	0.104532	rs6699339	1	223862991	113	2.75e-08	3.02e-19	WHR-adj-BMI	Subcutaneous-Adipose-sQTL	1.223993047.224003520.clu	ENSG00000185495	ENSG00000185495
0.000106605	0.104518	rs4813619	20	2835069	1640	1.7e-09	1.29e-07	BMI	Skeletal-Muscle-sQTL	20.2840827.2843134.clu	ENSG00000215305	VPS16
1.45e-05	0.104496	rs13174863	5	139701160	606	1.94e-17	3.88e-19	BMI	Skeletal-Muscle-sQTL	5.139648845.139680364.clu	ENSG00000171604	CXXC5
0	0.104487	rs1531583	4	751184	402	1.2e-12	9.76e-44	Type-2-Diabetes_Mahajan	Subcutaneous-Adipose-eQTL	ENSG00000168993.14	ENSG00000168993	CPLX1
4.63e-06	0.10446	rs11434755	11	18045473	1116	4.16e-08	3e-142	HDL	Skeletal-Muscle-eQTL	ENSG00000129158.10	ENSG00000129158	SERGEF
0	0.104451	rs2058914	15	63539785	1420	1.56e-10	2.65e-09	WHR-adj-BMI	Subcutaneous-Adipose-sQTL	15.63542192.63553715.clu	ENSG00000140455	USP3
0.00356933	0.104444	rs242556	17	45924884	1525	1.34e-09	2.75e-14	BMI	Visceral-Adipose-eQTL	ENSG00000266918.1	ENSG00000266918	ENSG00000266918
0	0.104434	rs4951583	1	212242736	106	2.14e-13	9.94e-47	WHR-adj-BMI	Skeletal-Muscle-sQTL	1.212433120.212444339.clu	ENSG00000117691	NENF
0	0.104366	rs12940887	17	49325445	1526	4.62e-17	1.62e-15	TG	Skeletal-Muscle-eQTL	ENSG00000173868.11	ENSG00000173868	PHOSPHO1
0.000306967	0.104353	rs312750	17	70347398	1538	2.57e-09	1.23e-15	BMI	Skeletal-Muscle-eQTL	ENSG00000123700.4	ENSG00000123700	KCNJ2
0	0.104353	rs4925109	17	17758488	1513	3.9e-12	1.81e-47	Type-2-Diabetes_Mahajan	Skeletal-Muscle-eQTL	ENSG00000091542.8	ENSG00000091542	ALKBH5
0.00129869	0.104342	rs643788	11	119097048	1174	3.06e-08	1.52e-14	HDL	Skeletal-Muscle-sQTL	11.119081314.119081459.clu	ENSG00000160695	VPS11
0.000468522	0.104332	rs371894931	1	39476570	24	5.59e-11	1.7e-13	Type-2-Diabetes_Spracklen	Visceral-Adipose-eQTL	ENSG00000182109.7	ENSG00000182109	ENSG00000182109
0	0.1043	rs4017425	3	43987272	307	2.91e-12	7.92e-35	BMI	Subcutaneous-Adipose-eQTL	ENSG00000261786.1	ENSG00000261786	ENSG00000261786
0	0.104294	rs13087851	3	49371541	311	8.47e-48	6.78e-09	BMI	Skeletal-Muscle-sQTL	3.49278902.49279677.clu	ENSG00000114316	USP4
5.1e-07	0.104285	rs11434755	11	18045473	1116	4.16e-08	8.67e-54	HDL	Subcutaneous-Adipose-eQTL	ENSG00000129158.10	ENSG00000129158	SERGEF
0	0.104275	rs34905952	3	138385793	361	1.23e-15	2.32e-29	WHR-adj-BMI	Visceral-Adipose-sQTL	3.138349032.138372866.clu	ENSG00000158186	MRAS
0.00022482	0.104261	rs9944249	15	41554978	1406	3e-10	1.44e-42	HDL	Pancreas-sQTL	15.41842591.41843676.clu	ENSG00000243708	PLA2G4B
0	0.104254	rs2279162	17	75263002	1540	8.66e-13	1.47e-07	WHR-adj-BMI	Visceral-Adipose-sQTL	17.75246796.75248840.clu	ENSG00000125447	GGA3
0	0.104248	rs2680648	3	53743149	312	2.72e-15	6.3e-22	BMI	Skeletal-Muscle-eQTL	ENSG00000016391.10	ENSG00000016391	CHDH
0	0.10421	rs145389767	19	21346774	1613	9.07e-11	2.26e-12	Type-2-Diabetes_Spracklen	Liver-eQTL	ENSG00000268119.5	ENSG00000268119	ENSG00000268119
7.3e-06	0.104191	rs35272228	11	57302094	1135	2.05e-16	1.48e-09	HDL	Visceral-Adipose-eQTL	ENSG00000149115.13	ENSG00000149115	TNKS1BP1
0	0.104177	rs72934791	3	49021360	310	2.96e-10	1.28e-103	HDL	Visceral-Adipose-eQTL	ENSG00000145020.15	ENSG00000145020	AMT
0.00433415	0.1041	rs11715915	3	49417897	311	4.9e-08	6.09e-09	FastGlu	Liver-sQTL	3.49714174.49715575.clu	ENSG00000164068	RNF123
0	0.104083	rs2274517	6	42964977	669	3.37e-08	4.43e-33	HDL	Visceral-Adipose-sQTL	6.42884750.42886256.clu	ENSG00000146223	RPL7L1
0.00195556	0.10404	rs1229984	4	99318162	466	4.72e-09	3.44e-09	BMI	Liver-sQTL	4.99351132.99352658.clu	ENSG00000248144	ADH1C
0	0.104022	rs2274517	6	42964977	669	3.37e-08	3.58e-24	HDL	Subcutaneous-Adipose-eQTL	ENSG00000146223.14	ENSG00000146223	RPL7L1
0	0.103939	rs79113395	1	1659060	1	2.03e-20	9.08e-88	BMI	Skeletal-Muscle-sQTL	1.1617515.1623389.clu	ENSG00000197530	MIB2
0.000556153	0.10393	rs17535749	3	9986040	284	3.46e-09	4.91e-22	BMI	Liver-sQTL	3.9938106.9939464.clu	ENSG00000163703	CRELD1
4.64e-05	0.103916	rs988748	11	27703198	1122	1.62e-10	7.42e-06	Type-2-Diabetes_Spracklen	Visceral-Adipose-sQTL	11.27659228.27676982.clu	ENSG00000245573	BDNF-AS
0	0.103876	rs4017425	3	43987272	307	2.91e-12	3.01e-28	BMI	Subcutaneous-Adipose-eQTL	ENSG00000280435.1	ENSG00000280435	ENSG00000280435
0	0.103854	rs17105272	14	77063440	1370	1.73e-10	3.62e-20	BMI	Subcutaneous-Adipose-eQTL	ENSG00000258819.1	ENSG00000258819	LINC02289
0	0.103853	rs2291031	17	75232078	1540	4.07e-08	2.73e-31	TG	Skeletal-Muscle-eQTL	ENSG00000073350.13	ENSG00000073350	LLGL2
0	0.1038	rs79113395	1	1659060	1	2.03e-20	1.09e-72	BMI	Skeletal-Muscle-sQTL	1.1617515.1623431.clu	ENSG00000197530	MIB2
0.00105683	0.103786	rs643788	11	119097048	1174	3.06e-08	1.54e-15	HDL	Skeletal-Muscle-sQTL	11.119079300.119081092.clu	ENSG00000160695	VPS11
0	0.103771	rs11604324	11	47870031	1132	1.81e-14	4.89e-35	TG	Liver-eQTL	ENSG00000172247.3	ENSG00000172247	C1QTNF4
2.02e-05	0.103763	rs1511022	4	119205078	477	6.4e-10	2.79e-12	WHR-adj-BMI	Subcutaneous-Adipose-sQTL	4.119213539.119214070.clu	ENSG00000145390	USP53
1.07e-05	0.103757	rs487152	6	160353454	739	2.98e-11	5.33e-06	BMI	Skeletal-Muscle-sQTL	6.160350670.160397979.clu	ENSG00000146477	SLC22A3
0	0.103756	rs7219230	17	41129928	1522	4.87e-10	3.42e-28	BMI	Skeletal-Muscle-eQTL	ENSG00000108759.3	ENSG00000108759	KRT32
0	0.103674	rs79113395	1	1659060	1	2.03e-20	2.92e-134	BMI	Skeletal-Muscle-sQTL	1.1616614.1617352.clu	ENSG00000197530	MIB2
4.3e-05	0.103652	rs79113395	1	1659060	1	2.03e-20	8.67e-08	BMI	Liver-sQTL	1.1645262.1649499.clu	ENSG00000248333	CDK11B
0.000260027	0.103622	rs7300366	12	6543061	1195	2.47e-08	4.58e-26	WHR-adj-BMI	Visceral-Adipose-sQTL	12.6492972.6493251.clu	ENSG00000111639	MRPL51
0.00154437	0.103615	rs12454712	18	63178651	1582	2.03e-08	4.1e-07	TG	Skeletal-Muscle-eQTL	ENSG00000171791.12	ENSG00000171791	BCL2
0	0.103609	rs1549293	16	31130672	1467	4.27e-14	1.65e-08	TG	Subcutaneous-Adipose-eQTL	ENSG00000278133.1	ENSG00000278133	ENSG00000278133
0	0.103567	rs2276106	11	66338346	1140	1.91e-12	2.47e-10	WHR-adj-BMI	Liver-sQTL	11.66348348.66349335.clu	ENSG00000255468	ENSG00000255468
0	0.103544	rs7124681	11	47508395	1132	3.96e-55	1.29e-13	BMI	Visceral-Adipose-sQTL	11.47259979.47260409.clu	ENSG00000025434	NR1H3
0	0.103539	rs74473238	3	49547808	311	1.96e-26	1.31e-14	HDL	Subcutaneous-Adipose-sQTL	3.49278902.49279677.clu	ENSG00000114316	USP4
8.99e-05	0.103536	rs3735080	7	150520221	841	3.18e-12	1.74e-06	TG	Liver-sQTL	7.151028610.151033605.clu	ENSG00000197150	ABCB8
0	0.103536	rs34905952	3	138385793	361	1.23e-15	7.42e-43	WHR-adj-BMI	Skeletal-Muscle-sQTL	3.138349032.138372866.clu	ENSG00000158186	MRAS
0	0.103529	rs7258722	19	18698105	1611	1.81e-30	4.67e-27	BMI	Skeletal-Muscle-eQTL	ENSG00000221983.7	ENSG00000221983	UBA52
0	0.103512	rs7189122	16	56437498	1473	4.31e-11	6.89e-58	BMI	Skeletal-Muscle-eQTL	ENSG00000087263.16	ENSG00000087263	OGFOD1
0.000252895	0.1035	rs836525	7	6426278	756	1.2e-09	2.21e-10	BMI	Visceral-Adipose-sQTL	7.6400188.6401868.clu	ENSG00000136238	RAC1
0	0.1035	rs738322	22	38172999	1716	3.88e-26	8.05e-18	HDL	Liver-eQTL	ENSG00000184381.18	ENSG00000184381	PLA2G6
0.00021407	0.10348	rs602652	11	69647874	1141	5.32e-09	7.2e-06	Type-2-Diabetes_Spracklen	Skeletal-Muscle-eQTL	ENSG00000149716.12	ENSG00000149716	ORAOV1
0	0.103465	rs45617037	6	35294414	664	1.65e-13	2.68e-33	WHR-adj-BMI	Skeletal-Muscle-eQTL	ENSG00000198755.10	ENSG00000198755	RPL10A
0	0.103443	rs10033843	4	76107630	451	1.07e-11	7.05e-09	BMI	Skeletal-Muscle-sQTL	4.76111994.76112386.clu	ENSG00000156219	ART3
0	0.103391	rs1260326	2	27508073	147	1.3e-24	8.48e-11	Type-2-Diabetes_Mahajan	Skeletal-Muscle-eQTL	ENSG00000138074.14	ENSG00000138074	SLC5A6
0	0.103318	rs738322	22	38172999	1716	7.8e-30	8.05e-18	TG	Liver-eQTL	ENSG00000184381.18	ENSG00000184381	PLA2G6
8e-08	0.103314	rs10033843	4	76107630	451	1.07e-11	2.42e-10	BMI	Skeletal-Muscle-sQTL	4.76075958.76081824.clu	ENSG00000156219	ART3
0.00069342	0.103301	rs3947	8	11844866	864	6.48e-22	2.23e-11	TG	Pancreas-sQTL	8.11853479.11864376.clu	ENSG00000164733	CTSB
0.000111177	0.103297	rs1783541	11	65527328	1139	1.4e-14	3.5e-11	Type-2-Diabetes_Mahajan	Skeletal-Muscle-eQTL	ENSG00000176973.7	ENSG00000176973	FAM89B
0.000180319	0.103279	rs429358	19	44908684	1627	1.8e-18	2.58e-06	Type-2-Diabetes_Mahajan	Visceral-Adipose-eQTL	ENSG00000130208.9	ENSG00000130208	APOC1
1.9e-07	0.103249	rs7502556	17	31315412	1516	3.79e-11	4.64e-06	Type-2-Diabetes_Spracklen	Visceral-Adipose-sQTL	17.30971746.30984617.clu	ENSG00000181481	RNF135
0	0.103233	rs6547692	2	27512105	147	3.9e-15	9.42e-11	Type-2-Diabetes_Suzuki	Pancreas-eQTL	ENSG00000138074.14	ENSG00000138074	SLC5A6
0	0.103232	rs2058914	15	63539785	1420	1.56e-10	5.04e-14	WHR-adj-BMI	Subcutaneous-Adipose-sQTL	15.63537156.63553715.clu	ENSG00000140455	USP3
0	0.103222	rs7124681	11	47508395	1132	3.96e-55	2.56e-73	BMI	Visceral-Adipose-sQTL	11.47259979.47261241.clu	ENSG00000025434	NR1H3
0	0.103177	rs2134858	9	71222239	975	5.87e-12	2.72e-06	BMI	Liver-sQTL	9.71750385.71768357.clu	ENSG00000135048	TMEM2
0	0.103174	rs13092876	3	185777532	390	6.11e-43	1e-150	Type-2-Diabetes_Suzuki	Skeletal-Muscle-sQTL	3.185624082.185626298.clu	ENSG00000163904	SENP2
0	0.103166	rs45617037	6	35294414	664	1.65e-13	1.28e-41	WHR-adj-BMI	Visceral-Adipose-eQTL	ENSG00000198755.10	ENSG00000198755	RPL10A
7.91e-05	0.103122	rs761423	1	16975177	12	6.51e-10	5.42e-09	BMI	Pancreas-eQTL	ENSG00000117122.13	ENSG00000117122	MFAP2
0.000128427	0.103118	rs10195252	2	164656581	231	1.26e-16	1.75e-11	FastInsu	Subcutaneous-Adipose-eQTL	ENSG00000169507.9	ENSG00000169507	SLC38A11
0	0.103116	rs762705	3	50276096	311	8.78e-12	5.07e-131	WHR-adj-BMI	Visceral-Adipose-eQTL	ENSG00000004534.14	ENSG00000004534	RBM6
0.00686494	0.103083	rs891124	16	71406853	1481	8.49e-10	1.12e-16	BMI	Visceral-Adipose-sQTL	16.71384836.71389749.clu	ENSG00000172137	CALB2
3.2e-06	0.103041	rs6772452	3	49003029	310	2.46e-09	4.14e-20	TG	Skeletal-Muscle-eQTL	ENSG00000173540.12	ENSG00000173540	GMPPB
0	0.103031	rs325220	5	98968860	582	3.56e-09	8.92e-18	BMI	Subcutaneous-Adipose-eQTL	ENSG00000246763.6	ENSG00000246763	RGMB-AS1
0	0.103005	rs11713193	3	49886991	311	3.02e-48	8.4e-19	BMI	Skeletal-Muscle-eQTL	ENSG00000145029.13	ENSG00000145029	NICN1
0	0.102991	rs79716074	2	277003	132	1.98e-08	1.2e-09	TG	Pancreas-sQTL	2.253115.260085.clu	ENSG00000035115	SH3YL1
6e-08	0.102975	rs12044334	1	184044697	91	1.07e-08	2.09e-06	HDL	Pancreas-sQTL	1.184054863.184070616.clu	ENSG00000198860	TSEN15
0	0.102959	rs13240600	7	99466843	809	7.9e-16	2.26e-13	BMI	Visceral-Adipose-eQTL	ENSG00000121716.20	ENSG00000121716	PILRB
0.00110732	0.102906	rs12907887	15	40323671	1405	1.74e-20	2.86e-06	Type-2-Diabetes_Spracklen	Subcutaneous-Adipose-eQTL	ENSG00000259330.2	ENSG00000259330	INAFM2
2.7e-07	0.102895	rs1783541	11	65527328	1139	1.4e-14	2.2e-15	Type-2-Diabetes_Mahajan	Subcutaneous-Adipose-sQTL	11.65455331.65455437.clu	ENSG00000173727	ENSG00000173727
5.08e-05	0.102873	rs77258096	16	75209874	1483	1.97e-18	5.92e-08	Type-2-Diabetes_Xue	Pancreas-eQTL	ENSG00000240338.5	ENSG00000240338	ENSG00000240338
4.09e-06	0.102856	rs541091	6	160349520	739	2.99e-26	5.33e-06	WHR-adj-BMI	Skeletal-Muscle-sQTL	6.160350670.160397979.clu	ENSG00000146477	SLC22A3
0	0.102841	rs61676547	17	67896391	1537	1e-11	6.33e-33	Type-2-Diabetes_Mahajan	Visceral-Adipose-eQTL	ENSG00000278740.1	ENSG00000278740	ENSG00000278740
0	0.102819	rs2279620	17	7889147	1505	5.05e-09	7.17e-21	BMI	Pancreas-eQTL	ENSG00000170049.9	ENSG00000170049	KCNAB3
0	0.102811	rs7124681	11	47508395	1132	3.96e-55	6.24e-14	BMI	Pancreas-sQTL	11.47237712.47237837.clu	ENSG00000134574	DDB2
0.0023418	0.102793	rs382534	3	155829485	372	1.85e-09	3.27e-11	TG	Visceral-Adipose-eQTL	ENSG00000169359.13	ENSG00000169359	SLC33A1
0	0.102784	rs2854152	17	63908667	1535	3.94e-12	3.39e-11	WHR-adj-BMI	Subcutaneous-Adipose-eQTL	ENSG00000108604.15	ENSG00000108604	SMARCD2
0.00172829	0.102784	rs1229984	4	99318162	466	4.72e-09	1.98e-12	BMI	Liver-sQTL	4.99347846.99352658.clu	ENSG00000248144	ADH1C
0	0.102775	rs3747577	16	4365695	1447	3.34e-26	3.61e-35	WHR-adj-BMI	Subcutaneous-Adipose-sQTL	16.4469465.4471314.clu	ENSG00000153406	NMRAL1
0	0.102775	rs267738	1	150968149	73	7.19e-23	7.36e-08	HDL	Liver-eQTL	ENSG00000203804.4	ENSG00000203804	ADAMTSL4-AS1
3.51e-05	0.102716	rs2249105	2	65060762	173	1.2e-15	1.23e-08	Type-2-Diabetes_Mahajan	Skeletal-Muscle-sQTL	2.65104806.65129053.clu	ENSG00000138069	RAB1A
0	0.10271	rs7498665	16	28871920	1466	1.14e-66	4.98e-21	BMI	Visceral-Adipose-sQTL	16.28869383.28872190.clu	ENSG00000178188	SH2B1
4.8e-07	0.102699	rs2307111	5	75707853	568	3.3e-16	6.01e-07	Type-2-Diabetes_Mahajan	Liver-eQTL	ENSG00000152359.14	ENSG00000152359	POC5
0	0.102623	rs3989103	8	11449337	864	3.7e-18	9.19e-49	WHR-adj-BMI	Pancreas-sQTL	8.11359284.11361635.clu	ENSG00000154316	TDH
0	0.102609	rs2281997	9	34521869	970	7.83e-13	2.88e-51	BMI	Skeletal-Muscle-sQTL	9.34647961.34648048.clu	ENSG00000213930	GALT
0	0.102606	rs143384	20	35437976	1658	9.86e-25	1.92e-16	WHR-adj-BMI	Visceral-Adipose-sQTL	20.35556748.35556973.clu	ENSG00000125991	ERGIC3
0	0.102567	rs1421085	16	53767042	1472	1.05e-28	6.49e-18	Type-2-Diabetes_Suzuki	Skeletal-Muscle-eQTL	ENSG00000140718.20	ENSG00000140718	FTO
0	0.102555	rs11604324	11	47870031	1132	1.81e-14	2.65e-15	TG	Subcutaneous-Adipose-eQTL	ENSG00000165915.13	ENSG00000165915	SLC39A13
0.0154368	0.102552	rs643788	11	119097048	1174	3.06e-08	2.52e-11	HDL	Subcutaneous-Adipose-sQTL	11.119070397.119073198.clu	ENSG00000160695	VPS11
0	0.10255	rs3989103	8	11449337	864	3.7e-18	8.19e-106	WHR-adj-BMI	Pancreas-sQTL	8.11359284.11361386.clu	ENSG00000154316	TDH
0	0.102547	rs2251473	8	11319617	863	2.35e-26	2.25e-22	TG	Skeletal-Muscle-eQTL	ENSG00000104643.9	ENSG00000104643	MTMR9
0	0.102541	rs4951583	1	212242736	106	2.14e-13	3.07e-48	WHR-adj-BMI	Subcutaneous-Adipose-sQTL	1.212333598.212345803.clu	ENSG00000066027	PPP2R5A
0	0.102538	rs34905952	3	138385793	361	1.23e-15	5.6e-111	WHR-adj-BMI	Skeletal-Muscle-sQTL	3.138348767.138372866.clu	ENSG00000158186	MRAS
0	0.102456	rs13092876	3	185777532	390	1.91e-66	1.9e-97	Type-2-Diabetes_Spracklen	Skeletal-Muscle-sQTL	3.185624082.185624228.clu	ENSG00000163904	SENP2
0	0.102448	rs4704187	5	75184463	568	3.33e-57	9.96e-29	BMI	Subcutaneous-Adipose-eQTL	ENSG00000152359.14	ENSG00000152359	POC5
9.38e-05	0.102426	rs634501	5	180791668	633	2.29e-09	2.3e-11	HDL	Skeletal-Muscle-sQTL	5.180809076.180810040.clu	ENSG00000131446	MGAT1
0	0.102419	rs6699339	1	223862991	113	2.75e-08	1.4e-54	WHR-adj-BMI	Visceral-Adipose-eQTL	ENSG00000272645.3	ENSG00000272645	GTF2IP20
7.2e-05	0.102403	rs11434755	11	18045473	1116	4.16e-08	1.67e-35	HDL	Visceral-Adipose-eQTL	ENSG00000129158.10	ENSG00000129158	SERGEF
0	0.102391	rs7124681	11	47508395	1132	3.96e-55	1.23e-54	BMI	Subcutaneous-Adipose-sQTL	11.47237712.47237837.clu	ENSG00000134574	DDB2
0	0.102376	rs2251473	8	11319617	863	2.35e-26	5.01e-08	TG	Liver-eQTL	ENSG00000255310.2	ENSG00000255310	ENSG00000255310
0	0.102332	rs727428	17	7634474	1505	4.25e-18	2.43e-11	WHR-adj-BMI	Subcutaneous-Adipose-eQTL	ENSG00000161955.16	ENSG00000161955	TNFSF13
0	0.102301	rs4704187	5	75184463	568	3.33e-57	9.41e-42	BMI	Pancreas-sQTL	5.75685484.75689012.clu	ENSG00000152359	POC5
0	0.102301	rs4704187	5	75184463	568	3.33e-57	1e-150	BMI	Subcutaneous-Adipose-sQTL	5.75685484.75689012.clu	ENSG00000152359	POC5
0	0.102301	rs4704187	5	75184463	568	3.33e-57	1.89e-41	BMI	Pancreas-eQTL	ENSG00000152359.14	ENSG00000152359	POC5
0	0.102301	rs4704187	5	75184463	568	3.33e-57	3.54e-75	BMI	Visceral-Adipose-sQTL	5.75685484.75689012.clu	ENSG00000152359	POC5
0	0.102292	rs10401969	19	19296909	1611	4.13e-12	3.4e-10	Type-2-Diabetes_Xue	Subcutaneous-Adipose-sQTL	19.19336187.19337170.clu	ENSG00000129933	MAU2
0	0.102271	rs2296173	1	39447679	24	7.66e-14	2.82e-08	Type-2-Diabetes_Xue	Liver-sQTL	1.39955379.39957087.clu	ENSG00000168389	MFSD2A
3.7e-07	0.102238	rs2307111	5	75707853	568	3.3e-16	3.06e-10	Type-2-Diabetes_Mahajan	Skeletal-Muscle-eQTL	ENSG00000152359.14	ENSG00000152359	POC5
0	0.102174	rs3735567	7	28179691	771	3.34e-12	1.18e-25	Type-2-Diabetes_Spracklen	Skeletal-Muscle-eQTL	ENSG00000234336.6	ENSG00000234336	JAZF1-AS1
0	0.102145	rs181364381	1	45533216	28	1.81e-13	1.16e-43	BMI	Pancreas-sQTL	1.45330068.45330516.clu	ENSG00000132781	MUTYH
5.18e-05	0.102111	rs2222543	7	121262131	820	1.62e-15	1.14e-17	WHR-adj-BMI	Subcutaneous-Adipose-eQTL	ENSG00000002745.12	ENSG00000002745	WNT16
3.81e-05	0.10211	rs12450045	17	4838817	1503	8.56e-11	1.6e-09	BMI	Skeletal-Muscle-sQTL	17.4893067.4893434.clu	ENSG00000141503	MINK1
0.000266747	0.102095	rs1135999	16	15038105	1458	1.14e-25	1.69e-08	TG	Visceral-Adipose-sQTL	16.14949037.14950050.clu	ENSG00000183426	NPIPA1
0	0.10204	rs6661316	1	209922182	105	1.72e-13	6.62e-11	BMI	Visceral-Adipose-sQTL	1.210231771.210232190.clu	ENSG00000203706	SERTAD4-AS1
0	0.101964	rs12938449	17	583581	1499	1.16e-08	4.31e-59	HDL	Subcutaneous-Adipose-eQTL	ENSG00000141252.19	ENSG00000141252	VPS53
0	0.10196	rs1800588	15	58431476	1417	6.36e-56	3.67e-07	TG	Skeletal-Muscle-sQTL	15.58988068.59030804.clu	ENSG00000157450	RNF111
0	0.10195	rs2270894	3	9933702	284	1.08e-08	9.73e-34	WHR-adj-BMI	Pancreas-eQTL	ENSG00000254999.3	ENSG00000254999	BRK1
5e-05	0.101945	rs11434755	11	18045473	1116	4.16e-08	1.7e-14	HDL	Liver-eQTL	ENSG00000129158.10	ENSG00000129158	SERGEF
1.55e-06	0.101943	rs3735567	7	28179691	771	3.34e-12	1.13e-13	Type-2-Diabetes_Spracklen	Subcutaneous-Adipose-eQTL	ENSG00000234336.6	ENSG00000234336	JAZF1-AS1
6.09e-05	0.101919	rs11574514	16	67937477	1479	4e-13	5.93e-06	WHR-adj-BMI	Subcutaneous-Adipose-sQTL	16.67661677.67661893.clu	ENSG00000102981	PARD6A
0	0.101907	rs2281997	9	34521869	970	7.83e-13	2.93e-56	BMI	Subcutaneous-Adipose-sQTL	9.34647961.34648048.clu	ENSG00000213930	GALT
0	0.101875	rs1979527	3	127681938	355	2.36e-09	5.75e-13	WHR-adj-BMI	Subcutaneous-Adipose-sQTL	3.127693201.127694975.clu	ENSG00000074416	MGLL
3.67e-05	0.101862	rs3735567	7	28179691	771	3.34e-12	2.23e-09	Type-2-Diabetes_Spracklen	Visceral-Adipose-eQTL	ENSG00000234336.6	ENSG00000234336	JAZF1-AS1
0	0.101843	rs3800592	7	135164461	830	2.27e-08	2.78e-12	HDL	Visceral-Adipose-sQTL	7.135193477.135193578.clu	ENSG00000105875	WDR91
0.00596038	0.101797	rs3751837	16	3533173	1446	1.7e-08	7.73e-06	Type-2-Diabetes_Mahajan	Subcutaneous-Adipose-eQTL	ENSG00000262312.2	ENSG00000262312	ENSG00000262312
0.00029883	0.10176	rs12221667	11	48526997	1132	8.75e-54	1.12e-09	HDL	Subcutaneous-Adipose-eQTL	ENSG00000172247.3	ENSG00000172247	C1QTNF4
0	0.101745	rs615632	8	9938811	862	4.49e-16	5.85e-22	WHR-adj-BMI	Subcutaneous-Adipose-eQTL	ENSG00000272505.1	ENSG00000272505	ENSG00000272505
0	0.101735	rs2268078	20	34008898	1657	2.9e-10	3.58e-08	Type-2-Diabetes_Mahajan	Subcutaneous-Adipose-eQTL	ENSG00000101444.12	ENSG00000101444	AHCY
0.000168081	0.101733	rs148089364	10	102127596	1081	7.61e-11	2.96e-09	TG	Visceral-Adipose-sQTL	10.102161093.102161556.clu	ENSG00000166197	NOLC1
0	0.10173	rs13326165	3	52498102	312	4.55e-25	7.56e-09	HDL	Visceral-Adipose-sQTL	3.52534877.52540424.clu	ENSG00000168273	SMIM4
0.0001311	0.101664	rs11187537	10	93587048	1075	2.43e-15	4.49e-24	WHR-adj-BMI	Pancreas-eQTL	ENSG00000186188.10	ENSG00000186188	FFAR4
0	0.101649	rs6699339	1	223862991	113	2.75e-08	3.21e-83	WHR-adj-BMI	Subcutaneous-Adipose-eQTL	ENSG00000272645.3	ENSG00000272645	GTF2IP20
0	0.101615	rs6010784	20	62908967	1674	6.91e-11	1e-150	BMI	Skeletal-Muscle-sQTL	20.62914406.62926432.clu	ENSG00000101191	DIDO1
0	0.101597	rs77779886	1	173770889	85	6.46e-13	1.88e-11	BMI	Subcutaneous-Adipose-eQTL	ENSG00000183831.6	ENSG00000183831	ANKRD45
0	0.101588	rs6010784	20	62908967	1674	6.91e-11	1e-150	BMI	Subcutaneous-Adipose-sQTL	20.62914406.62926432.clu	ENSG00000101191	DIDO1
0	0.10157	rs79113395	1	1659060	1	2.03e-20	7.48e-07	BMI	Liver-eQTL	ENSG00000197530.12	ENSG00000197530	MIB2
0.00062859	0.101556	rs2279162	17	75263002	1540	8.66e-13	1.15e-15	WHR-adj-BMI	Pancreas-eQTL	ENSG00000125447.16	ENSG00000125447	GGA3
0.00040015	0.101556	rs2665357	6	160427135	739	3.85e-18	1.12e-09	TG	Liver-eQTL	ENSG00000198670.11	ENSG00000198670	LPA
0	0.101546	rs143384	20	35437976	1658	9.86e-25	1.92e-63	WHR-adj-BMI	Pancreas-eQTL	ENSG00000088298.12	ENSG00000088298	EDEM2
0.000107355	0.101545	rs11574514	16	67937477	1479	4e-13	5.02e-07	WHR-adj-BMI	Skeletal-Muscle-eQTL	ENSG00000141084.10	ENSG00000141084	RANBP10
0	0.101526	rs11604324	11	47870031	1132	1.81e-14	1.78e-50	TG	Skeletal-Muscle-eQTL	ENSG00000172247.3	ENSG00000172247	C1QTNF4
0	0.101517	rs10033843	4	76107630	451	1.07e-11	2.28e-07	BMI	Skeletal-Muscle-sQTL	4.76144292.76144390.clu	ENSG00000138750	NUP54
0	0.101503	rs1783541	11	65527328	1139	1.4e-14	1.2e-25	Type-2-Diabetes_Mahajan	Subcutaneous-Adipose-sQTL	11.65455331.65455694.clu	ENSG00000173727	ENSG00000173727
0	0.101474	rs74473238	3	49547808	311	1.96e-26	2.65e-11	HDL	Skeletal-Muscle-eQTL	ENSG00000173531.15	ENSG00000173531	MST1
0.000348465	0.101473	rs1561	17	8360016	1505	9.25e-10	2.82e-06	WHR-adj-BMI	Subcutaneous-Adipose-eQTL	ENSG00000198844.10	ENSG00000198844	ARHGEF15
0.000153046	0.101456	rs9826775	3	156577552	373	6.61e-11	3.28e-36	BMI	Pancreas-eQTL	ENSG00000243926.1	ENSG00000243926	TIPARP-AS1
5.93e-05	0.101442	rs942066	14	93565568	1381	2.36e-24	1.59e-07	BMI	Pancreas-eQTL	ENSG00000011114.14	ENSG00000011114	BTBD7
0	0.101435	rs1783541	11	65527328	1139	1.4e-14	1.27e-22	Type-2-Diabetes_Mahajan	Skeletal-Muscle-eQTL	ENSG00000173727.12	ENSG00000173727	ENSG00000173727
0.000369738	0.101414	rs2293413	12	55703032	1223	4.98e-09	7.97e-09	WHR-adj-BMI	Subcutaneous-Adipose-sQTL	12.55703178.55712063.clu	ENSG00000135424	ITGA7
0	0.101374	rs6010784	20	62908967	1674	6.91e-11	1e-150	BMI	Visceral-Adipose-sQTL	20.62914406.62926432.clu	ENSG00000101191	DIDO1
0	0.101366	rs6010784	20	62908967	1674	6.91e-11	2.37e-70	BMI	Liver-sQTL	20.62914406.62926432.clu	ENSG00000101191	DIDO1
0	0.101353	rs2710323	3	52781889	312	3.65e-18	7.34e-26	BMI	Liver-sQTL	3.52818536.52819393.clu	ENSG00000055955	ITIH4
0	0.101347	rs2710323	3	52781889	312	3.65e-18	3.47e-25	BMI	Liver-sQTL	3.52818727.52819393.clu	ENSG00000055955	ITIH4
0.000100386	0.10134	rs4813619	20	2835069	1640	1.7e-09	5.22e-14	BMI	Subcutaneous-Adipose-sQTL	20.2840827.2843134.clu	ENSG00000215305	VPS16
0	0.101339	rs5758223	22	41093916	1718	4.6e-08	2.72e-18	Type-2-Diabetes_Mahajan	Visceral-Adipose-eQTL	ENSG00000167077.12	ENSG00000167077	MEI1
0	0.101302	rs1260326	2	27508073	147	1e-150	8.03e-145	TG	Skeletal-Muscle-sQTL	2.27207790.27211467.clu	ENSG00000138074	SLC5A6
7.43e-05	0.101287	rs9826775	3	156577552	373	6.61e-11	2.94e-21	BMI	Liver-eQTL	ENSG00000243926.1	ENSG00000243926	TIPARP-AS1
1.4e-07	0.101267	rs28562046	9	136347142	1016	4.53e-08	2.61e-22	WHR-adj-BMI	Liver-eQTL	ENSG00000165688.11	ENSG00000165688	PMPCA
0	0.101253	rs10462028	4	55432133	440	2.95e-23	2.1e-12	WHR-adj-BMI	Visceral-Adipose-eQTL	ENSG00000249700.8	ENSG00000249700	SRD5A3-AS1
6e-07	0.101251	rs291671	20	33363039	1657	2.6e-08	2.2e-09	TG	Skeletal-Muscle-eQTL	ENSG00000078699.21	ENSG00000078699	CBFA2T2
6.75e-06	0.101204	rs4951583	1	212242736	106	2.14e-13	2.24e-19	WHR-adj-BMI	Visceral-Adipose-sQTL	1.212333598.212345803.clu	ENSG00000066027	PPP2R5A
0	0.101182	rs9435732	1	16981663	12	2.57e-11	3.11e-15	WHR-adj-BMI	Visceral-Adipose-sQTL	1.16642850.16643028.clu	ENSG00000215908	CROCCP2
0	0.101166	rs568052023	13	26207230	1278	1.69e-21	1.81e-08	Type-2-Diabetes_Spracklen	Skeletal-Muscle-eQTL	ENSG00000127870.16	ENSG00000127870	RNF6
0	0.101079	rs6010784	20	62908967	1674	6.91e-11	3.03e-75	BMI	Pancreas-sQTL	20.62914406.62926432.clu	ENSG00000101191	DIDO1
0	0.101033	rs10829164	10	27029441	1039	2.36e-10	9.14e-11	BMI	Skeletal-Muscle-sQTL	10.27219857.27223338.clu	ENSG00000107897	ACBD5
0	0.101007	rs3751837	16	3533173	1446	1.7e-08	2.49e-83	Type-2-Diabetes_Mahajan	Subcutaneous-Adipose-sQTL	16.3672820.3674464.clu	ENSG00000126602	TRAP1
0	0.101004	rs4650994	1	178546177	87	3.47e-22	6.82e-12	HDL	Subcutaneous-Adipose-eQTL	ENSG00000213057.5	ENSG00000213057	C1orf220
4.38e-06	0.101002	rs2577947	15	41745372	1406	7.35e-10	5.91e-11	BMI	Pancreas-eQTL	ENSG00000243708.10	ENSG00000243708	PLA2G4B
0	0.100975	rs143384	20	35437976	1658	9.86e-25	6.41e-39	WHR-adj-BMI	Liver-eQTL	ENSG00000224497.1	ENSG00000224497	RPL36P4
0	0.100959	rs13041	19	4502270	1602	2.42e-09	2.35e-12	WHR-adj-BMI	Skeletal-Muscle-sQTL	19.4496405.4497958.clu	ENSG00000167674	HDGFL2
0	0.100915	rs6556301	5	177100576	630	2.03e-29	3.29e-10	WHR-adj-BMI	Subcutaneous-Adipose-eQTL	ENSG00000169230.9	ENSG00000169230	PRELID1
0	0.100907	rs11038977	11	46712834	1131	6.4e-56	4.15e-16	HDL	Liver-eQTL	ENSG00000175220.11	ENSG00000175220	ARHGAP1
0	0.100854	rs3814883	16	29983601	1467	1.47e-40	7.81e-13	BMI	Skeletal-Muscle-eQTL	ENSG00000275371.1	ENSG00000275371	ENSG00000275371
9.79e-05	0.100837	rs1511016	4	119249200	477	9.72e-06	6.4e-09	ISI	Skeletal-Muscle-sQTL	4.119239903.119245337.clu	ENSG00000145390	USP53
9.25e-05	0.100834	rs634501	5	180791668	633	2.29e-09	4.93e-18	HDL	Subcutaneous-Adipose-sQTL	5.180809076.180810040.clu	ENSG00000131446	MGAT1
0	0.100832	rs8080966	17	18317360	1513	9.08e-14	1.92e-07	TG	Visceral-Adipose-eQTL	ENSG00000177302.14	ENSG00000177302	TOP3A
8.37e-06	0.100809	rs12033257	1	111775862	69	1.56e-08	6.74e-39	HDL	Subcutaneous-Adipose-sQTL	1.111697497.111699487.clu	ENSG00000116473	RAP1A
0	0.100805	rs262956	3	183768329	388	4.1e-12	1.07e-07	BMI	Skeletal-Muscle-sQTL	3.183651276.183663458.clu	ENSG00000114796	KLHL24
0	0.100767	rs7258722	19	18698105	1611	1.81e-30	2.92e-42	BMI	Visceral-Adipose-eQTL	ENSG00000221983.7	ENSG00000221983	UBA52
0	0.100764	rs143384	20	35437976	1658	9.86e-25	1.86e-82	WHR-adj-BMI	Pancreas-eQTL	ENSG00000224497.1	ENSG00000224497	RPL36P4
0	0.100759	rs13092876	3	185777532	390	6.11e-43	1.9e-97	Type-2-Diabetes_Suzuki	Skeletal-Muscle-sQTL	3.185624082.185624228.clu	ENSG00000163904	SENP2
0	0.100731	rs2270894	3	9933702	284	1.08e-08	1.48e-33	WHR-adj-BMI	Visceral-Adipose-sQTL	3.10118970.10125626.clu	ENSG00000254999	BRK1
0	0.10072	rs862320	16	69617963	1480	5.1e-11	4.12e-34	Type-2-Diabetes_Mahajan	Liver-sQTL	16.69986509.69989956.clu	ENSG00000226232	NPIPB14P
0	0.100665	rs6070625	20	58819573	1671	3.2e-12	1.58e-84	Type-2-Diabetes_Mahajan	Subcutaneous-Adipose-sQTL	20.58705569.58707123.clu	ENSG00000215440	NPEPL1
0.000400028	0.100636	rs183541639	19	47310003	1629	7.53e-06	7.56e-42	M-I	Skeletal-Muscle-eQTL	ENSG00000134815.18	ENSG00000134815	DHX34
9e-08	0.100629	rs699370	14	74522416	1368	7.21e-12	3.46e-07	WHR-adj-BMI	Pancreas-eQTL	ENSG00000270000.1	ENSG00000270000	ENSG00000270000
0	0.100621	rs13087851	3	49371541	311	8.47e-48	1.83e-16	BMI	Visceral-Adipose-sQTL	3.49421572.49422104.clu	ENSG00000145020	AMT
0	0.100593	rs74473238	3	49547808	311	1.96e-26	8.52e-10	HDL	Subcutaneous-Adipose-eQTL	ENSG00000145022.4	ENSG00000145022	TCTA
0	0.100588	rs13087851	3	49371541	311	1.98e-35	7.56e-07	BMI	Skeletal-Muscle-eQTL	ENSG00000114302.15	ENSG00000114302	PRKAR2A
0	0.100552	rs10401969	19	19296909	1611	4.13e-12	9.82e-10	Type-2-Diabetes_Xue	Visceral-Adipose-sQTL	19.19321135.19337170.clu	ENSG00000129933	MAU2
0	0.100529	rs2270894	3	9933702	284	1.08e-08	2.44e-42	WHR-adj-BMI	Subcutaneous-Adipose-sQTL	3.10118970.10125626.clu	ENSG00000254999	BRK1
0	0.100482	rs13240600	7	99466843	809	7.9e-16	1.79e-06	BMI	Subcutaneous-Adipose-eQTL	ENSG00000197037.10	ENSG00000197037	ZSCAN25
0	0.100467	rs699370	14	74522416	1368	7.21e-12	3.26e-10	WHR-adj-BMI	Subcutaneous-Adipose-eQTL	ENSG00000119655.10	ENSG00000119655	NPC2
0.0143023	0.100465	rs2302593	19	45693376	1628	5.83e-09	7.91e-11	FastGlu	Pancreas-eQTL	ENSG00000185800.11	ENSG00000185800	DMWD
0.00263273	0.100459	rs1767141	1	23407857	16	2.75e-10	3.38e-11	HDL	Visceral-Adipose-eQTL	ENSG00000204219.9	ENSG00000204219	TCEA3
1e-08	0.100446	rs12938449	17	583581	1499	1.16e-08	1.35e-24	HDL	Liver-eQTL	ENSG00000141252.19	ENSG00000141252	VPS53
0	0.100445	rs16942887	16	67894139	1479	1e-150	4.28e-18	HDL	Skeletal-Muscle-sQTL	16.67230791.67231430.clu	ENSG00000135723	FHOD1
0	0.100426	rs2233455	16	67174030	1479	9.71e-104	3.61e-07	HDL	Liver-sQTL	16.67194980.67195782.clu	ENSG00000205250	E2F4
0	0.10042	rs12938449	17	583581	1499	1.16e-08	2.2e-77	HDL	Visceral-Adipose-eQTL	ENSG00000141252.19	ENSG00000141252	VPS53
0	0.100378	rs2581787	3	53093661	312	3e-08	1.11e-23	Type-2-Diabetes_Mahajan	Liver-sQTL	3.52818536.52818644.clu	ENSG00000055955	ITIH4
0	0.10036	rs12938449	17	583581	1499	1.16e-08	4.23e-49	HDL	Pancreas-eQTL	ENSG00000141252.19	ENSG00000141252	VPS53
0	0.100347	rs6070625	20	58819573	1671	3.2e-12	1.7e-71	Type-2-Diabetes_Mahajan	Visceral-Adipose-sQTL	20.58705569.58707123.clu	ENSG00000215440	NPEPL1
0	0.100334	rs7298565	12	109499729	1254	4.21e-53	2.72e-12	HDL	Visceral-Adipose-eQTL	ENSG00000110906.12	ENSG00000110906	KCTD10
0	0.100324	rs3209570	4	38698036	431	8.77e-17	7.46e-31	BMI	Skeletal-Muscle-eQTL	ENSG00000231160.9	ENSG00000231160	KLF3-AS1
0	0.100316	rs56049603	3	49547810	311	5.12e-23	4.63e-13	WHR-adj-BMI	Visceral-Adipose-sQTL	3.48693179.48695090.clu	ENSG00000068745	IP6K2
0	0.100298	rs2581787	3	53093661	312	3e-08	3.47e-25	Type-2-Diabetes_Mahajan	Liver-sQTL	3.52818727.52819393.clu	ENSG00000055955	ITIH4
0	0.100294	rs2581787	3	53093661	312	3e-08	7.34e-26	Type-2-Diabetes_Mahajan	Liver-sQTL	3.52818536.52819393.clu	ENSG00000055955	ITIH4
0	0.100212	rs7561278	2	48727766	162	4.89e-16	1.85e-24	BMI	Visceral-Adipose-eQTL	ENSG00000138039.14	ENSG00000138039	LHCGR
0.0005	0.10019	rs6062343	20	64064578	1675	5.24e-12	1.38e-09	TG	Subcutaneous-Adipose-sQTL	20.64057651.64062430.clu	ENSG00000171703	TCEA2
0	0.100188	rs9435732	1	16981663	12	2.57e-11	8.13e-25	WHR-adj-BMI	Skeletal-Muscle-sQTL	1.16635168.16642767.clu	ENSG00000215908	CROCCP2
0	0.100177	rs9435732	1	16981663	12	2.57e-11	9.85e-20	WHR-adj-BMI	Subcutaneous-Adipose-sQTL	1.16635168.16642767.clu	ENSG00000215908	CROCCP2
0	0.100174	rs7124681	11	47508395	1132	3.96e-55	8.03e-38	BMI	Subcutaneous-Adipose-sQTL	11.47412467.47413597.clu	ENSG00000165915	SLC39A13
0	0.100167	rs2233580	7	127613496	826	4.72e-23	8.09e-15	Type-2-Diabetes_Spracklen	Skeletal-Muscle-eQTL	ENSG00000197157.10	ENSG00000197157	SND1
0	0.100146	rs1569135	2	187250671	243	2.99e-33	8.48e-117	WHR-adj-BMI	Liver-sQTL	2.187554393.187554577.clu	ENSG00000224063	ENSG00000224063
0	0.100144	rs2276824	3	52603470	312	8.9e-38	9.29e-40	WHR-adj-BMI	Pancreas-eQTL	ENSG00000164088.17	ENSG00000164088	PPM1M
5.88e-05	0.100111	rs12914623	15	80701229	1429	2e-16	4.35e-08	BMI	Pancreas-eQTL	ENSG00000136379.11	ENSG00000136379	ABHD17C
0.000422918	0.100098	rs17535749	3	9986040	284	3.46e-09	2.01e-45	BMI	Visceral-Adipose-sQTL	3.9943515.9943675.clu	ENSG00000163703	CRELD1
0	0.100094	rs9435732	1	16981663	12	2.57e-11	4.29e-35	WHR-adj-BMI	Pancreas-sQTL	1.16632769.16633095.clu	ENSG00000215908	CROCCP2
0	0.100093	rs2767036	11	34960601	1126	2.5e-08	1.33e-07	Type-2-Diabetes_Mahajan	Skeletal-Muscle-sQTL	11.34947606.34957384.clu	ENSG00000110435	PDHX
0	0.100089	rs2270894	3	9933702	284	1.08e-08	8.19e-54	WHR-adj-BMI	Skeletal-Muscle-eQTL	ENSG00000254999.3	ENSG00000254999	BRK1
0	0.100088	rs9435732	1	16981663	12	2.57e-11	1.76e-22	WHR-adj-BMI	Skeletal-Muscle-eQTL	ENSG00000219481.10	ENSG00000219481	NBPF1
0	0.100088	rs9435732	1	16981663	12	2.57e-11	1.35e-15	WHR-adj-BMI	Visceral-Adipose-eQTL	ENSG00000219481.10	ENSG00000219481	NBPF1
0	0.100088	rs9435732	1	16981663	12	2.57e-11	1.7e-39	WHR-adj-BMI	Subcutaneous-Adipose-eQTL	ENSG00000186715.10	ENSG00000186715	MST1L
0	0.100088	rs9435732	1	16981663	12	2.57e-11	8.19e-47	WHR-adj-BMI	Skeletal-Muscle-sQTL	1.16632371.16632607.clu	ENSG00000215908	CROCCP2
0	0.100088	rs9435732	1	16981663	12	2.57e-11	5.8e-61	WHR-adj-BMI	Subcutaneous-Adipose-sQTL	1.16632371.16632607.clu	ENSG00000215908	CROCCP2
0	0.100088	rs9435732	1	16981663	12	2.57e-11	9.38e-38	WHR-adj-BMI	Visceral-Adipose-sQTL	1.16632371.16632607.clu	ENSG00000215908	CROCCP2
0	0.100088	rs9435732	1	16981663	12	2.57e-11	2.33e-62	WHR-adj-BMI	Subcutaneous-Adipose-sQTL	1.16632769.16633095.clu	ENSG00000215908	CROCCP2
0	0.100088	rs9435732	1	16981663	12	2.57e-11	1.58e-48	WHR-adj-BMI	Skeletal-Muscle-sQTL	1.16632769.16633095.clu	ENSG00000215908	CROCCP2
0	0.100088	rs9435732	1	16981663	12	2.57e-11	1.37e-54	WHR-adj-BMI	Visceral-Adipose-sQTL	1.16632769.16633095.clu	ENSG00000215908	CROCCP2
0	0.100081	rs699370	14	74522416	1368	7.21e-12	2.26e-16	WHR-adj-BMI	Visceral-Adipose-eQTL	ENSG00000270000.1	ENSG00000270000	ENSG00000270000
0	0.100078	rs6556301	5	177100576	630	8.14e-11	3.29e-10	BMI	Subcutaneous-Adipose-eQTL	ENSG00000169230.9	ENSG00000169230	PRELID1
0	0.100074	rs3747577	16	4365695	1447	3.34e-26	5.79e-37	WHR-adj-BMI	Pancreas-sQTL	16.4469465.4471314.clu	ENSG00000153406	NMRAL1
0	0.100054	rs12442323	15	67362581	1422	1.71e-11	1.21e-13	WHR-adj-BMI	Skeletal-Muscle-eQTL	ENSG00000137764.19	ENSG00000137764	MAP2K5
0	0.10004	rs3843935	9	33787873	970	5.54e-11	3.4e-14	TG	Pancreas-eQTL	ENSG00000233776.5	ENSG00000233776	LINC01251
0	0.100025	rs4849294	2	113862420	198	1.77e-13	6.13e-85	WHR-adj-BMI	Subcutaneous-Adipose-eQTL	ENSG00000146556.14	ENSG00000146556	WASH2P
0	0.100017	rs17305573	20	34592348	1658	2.46e-09	1.77e-09	TG	Skeletal-Muscle-sQTL	20.34929590.34931336.clu	ENSG00000100983	GSS
0.0001	0.10001	rs11715915	3	49417897	311	4.9e-08	2.07e-30	FastGlu	Pancreas-eQTL	ENSG00000182179.12	ENSG00000182179	UBA7
0.0001	0.10001	rs11715915	3	49417897	311	4.9e-08	1.66e-19	FastGlu	Visceral-Adipose-eQTL	ENSG00000164068.15	ENSG00000164068	RNF123
0.0001	0.10001	rs11715915	3	49417897	311	4.9e-08	7.68e-36	FastGlu	Subcutaneous-Adipose-eQTL	ENSG00000164068.15	ENSG00000164068	RNF123
0.0001	0.10001	rs11715915	3	49417897	311	4.9e-08	6.24e-20	FastGlu	Subcutaneous-Adipose-sQTL	3.49714174.49715575.clu	ENSG00000164068	RNF123
1.7e-07	0.0999932	rs2251473	8	11319617	863	2.35e-26	1.38e-07	TG	Liver-eQTL	ENSG00000280273.2	ENSG00000280273	ENSG00000280273
0	0.0999904	rs2767036	11	34960601	1126	2.5e-08	1.2e-07	Type-2-Diabetes_Mahajan	Skeletal-Muscle-sQTL	11.34978182.34984570.clu	ENSG00000110435	PDHX
0	0.0999798	rs6010784	20	62908967	1674	6.91e-11	2.45e-24	BMI	Subcutaneous-Adipose-eQTL	ENSG00000101191.16	ENSG00000101191	DIDO1
7.7e-07	0.0999732	rs10462028	4	55432133	440	2.95e-23	3.03e-10	WHR-adj-BMI	Subcutaneous-Adipose-sQTL	4.55359488.55367588.clu	ENSG00000128039	SRD5A3
0	0.0999569	rs2577947	15	41745372	1406	7.35e-10	5.1e-76	BMI	Subcutaneous-Adipose-sQTL	15.41843223.41843676.clu	ENSG00000243708	PLA2G4B
0	0.0999492	rs7124681	11	47508395	1132	3.96e-55	3.32e-33	BMI	Skeletal-Muscle-sQTL	11.47412467.47413597.clu	ENSG00000165915	SLC39A13
0.000166169	0.099903	rs2271189	12	56101207	1223	9.26e-16	9.6e-11	BMI	Skeletal-Muscle-sQTL	12.55997723.56002212.clu	ENSG00000139531	SUOX
0.000155279	0.0998822	rs11434755	11	18045473	1116	4.16e-08	5.49e-07	HDL	Visceral-Adipose-sQTL	11.18010139.18012851.clu	ENSG00000129158	SERGEF
0	0.0998604	rs7824675	8	10385908	862	2.05e-24	5.91e-17	BMI	Skeletal-Muscle-sQTL	8.10831743.10834666.clu	ENSG00000254093	PINX1
0	0.0998436	rs12441543	15	31397340	1399	8.68e-22	2.78e-12	WHR-adj-BMI	Subcutaneous-Adipose-eQTL	ENSG00000175344.17	ENSG00000175344	CHRNA7
0	0.099818	rs738322	22	38172999	1716	3.88e-26	3.18e-06	HDL	Liver-sQTL	22.38145653.38169218.clu	ENSG00000184381	PLA2G6
0	0.0998161	rs10462028	4	55432133	440	2.95e-23	3.09e-09	WHR-adj-BMI	Pancreas-sQTL	4.55359488.55367588.clu	ENSG00000128039	SRD5A3
0	0.0998107	rs2281997	9	34521869	970	7.83e-13	2.91e-19	BMI	Skeletal-Muscle-eQTL	ENSG00000213930.11	ENSG00000213930	GALT
3e-08	0.099802	rs13174863	5	139701160	606	1.94e-17	6.98e-44	BMI	Skeletal-Muscle-sQTL	5.139679940.139680364.clu	ENSG00000171604	CXXC5
0	0.099781	rs2270894	3	9933702	284	1.08e-08	4.12e-38	WHR-adj-BMI	Visceral-Adipose-sQTL	3.10115819.10125626.clu	ENSG00000254999	BRK1
0	0.0997587	rs140201358	11	823586	1104	3.41e-16	1.23e-11	WHR-adj-BMI	Skeletal-Muscle-eQTL	ENSG00000214063.10	ENSG00000214063	TSPAN4
0	0.0997561	rs13087851	3	49371541	311	8.47e-48	2.25e-10	BMI	Skeletal-Muscle-eQTL	ENSG00000226913.1	ENSG00000226913	BSN-AS2
0	0.0997518	rs4014195	11	65739351	1139	3.64e-14	3.04e-31	TG	Subcutaneous-Adipose-sQTL	11.65715317.65719681.clu	ENSG00000172922	RNASEH2C
0	0.0997289	rs12910825	15	90968030	1433	2.16e-12	7.74e-11	Type-2-Diabetes_Xue	Subcutaneous-Adipose-sQTL	15.90949443.90950154.clu	ENSG00000140553	UNC45A
0	0.0997199	rs2270894	3	9933702	284	1.08e-08	3.81e-25	WHR-adj-BMI	Visceral-Adipose-sQTL	3.10115819.10118906.clu	ENSG00000254999	BRK1
6.28e-06	0.0997154	rs12033257	1	111775862	69	1.56e-08	2.37e-38	HDL	Subcutaneous-Adipose-eQTL	ENSG00000116473.14	ENSG00000116473	RAP1A
0	0.0996987	rs2270894	3	9933702	284	1.08e-08	3.48e-44	WHR-adj-BMI	Skeletal-Muscle-sQTL	3.10115819.10118906.clu	ENSG00000254999	BRK1
0	0.0996669	rs1569135	2	187250671	243	2.99e-33	1e-150	WHR-adj-BMI	Liver-sQTL	2.187554393.187555935.clu	ENSG00000224063	ENSG00000224063
0	0.0996552	rs738322	22	38172999	1716	7.8e-30	3.18e-06	TG	Liver-sQTL	22.38145653.38169218.clu	ENSG00000184381	PLA2G6
0	0.099646	rs2270894	3	9933702	284	1.08e-08	5.74e-40	WHR-adj-BMI	Subcutaneous-Adipose-sQTL	3.10115819.10118906.clu	ENSG00000254999	BRK1
0	0.099633	rs2233580	7	127613496	826	7.13e-19	8.09e-15	Type-2-Diabetes_Suzuki	Skeletal-Muscle-eQTL	ENSG00000197157.10	ENSG00000197157	SND1
0	0.0996138	rs2270894	3	9933702	284	1.08e-08	4.03e-49	WHR-adj-BMI	Skeletal-Muscle-sQTL	3.10118970.10125626.clu	ENSG00000254999	BRK1
0	0.0995244	rs74473238	3	49547808	311	1.96e-26	6.78e-09	HDL	Skeletal-Muscle-sQTL	3.49278902.49279677.clu	ENSG00000114316	USP4
8.71e-05	0.0994854	rs634501	5	180791668	633	2.29e-09	4.49e-09	HDL	Visceral-Adipose-sQTL	5.180809076.180810040.clu	ENSG00000131446	MGAT1
0	0.0994147	rs10264590	7	77728431	797	8.32e-23	5.35e-37	WHR-adj-BMI	Visceral-Adipose-eQTL	ENSG00000214293.8	ENSG00000214293	APTR
1.94e-06	0.0994105	rs73159098	22	29724634	1711	2.11e-11	3.11e-14	WHR-adj-BMI	Pancreas-sQTL	22.29529239.29531831.clu	ENSG00000100296	THOC5
0	0.0994088	rs12595158	15	62023836	1419	1.3e-13	4.44e-08	BMI	Pancreas-eQTL	ENSG00000198535.5	ENSG00000198535	C2CD4A
0	0.0993981	rs2270894	3	9933702	284	1.08e-08	2.23e-53	WHR-adj-BMI	Subcutaneous-Adipose-sQTL	3.10115819.10125626.clu	ENSG00000254999	BRK1
7.49e-05	0.0993398	rs4619804	3	18633152	289	2.57e-09	6.02e-07	BMI	Pancreas-eQTL	ENSG00000228956.8	ENSG00000228956	SATB1-AS1
4.4e-07	0.0993225	rs3789615	1	114398704	71	7.32e-12	6.94e-08	WHR-adj-BMI	Visceral-Adipose-eQTL	ENSG00000197323.11	ENSG00000197323	TRIM33
0	0.0993049	rs7679	20	45947863	1665	5.09e-86	2e-23	HDL	Visceral-Adipose-eQTL	ENSG00000100979.14	ENSG00000100979	PLTP
0	0.0993049	rs7679	20	45947863	1665	5.33e-73	2e-23	TG	Visceral-Adipose-eQTL	ENSG00000100979.14	ENSG00000100979	PLTP
0	0.0993036	rs72906474	3	47775517	310	3.5e-18	2.31e-15	BMI	Skeletal-Muscle-eQTL	ENSG00000232112.3	ENSG00000232112	TMA7
0	0.0992859	rs326205	5	7852169	531	3.51e-08	1.34e-47	BMI	Skeletal-Muscle-sQTL	5.7744970.7757449.clu	ENSG00000078295	ADCY2
0	0.0992664	rs2577947	15	41745372	1406	7.35e-10	4.14e-41	BMI	Skeletal-Muscle-sQTL	15.41843223.41843676.clu	ENSG00000243708	PLA2G4B
0	0.099251	rs56049603	3	49547810	311	5.12e-23	2.99e-16	WHR-adj-BMI	Skeletal-Muscle-eQTL	ENSG00000068745.14	ENSG00000068745	IP6K2
0	0.0992356	rs2270894	3	9933702	284	1.08e-08	1.25e-65	WHR-adj-BMI	Skeletal-Muscle-sQTL	3.10115819.10125626.clu	ENSG00000254999	BRK1
3.69e-06	0.0992276	rs3792751	5	32773208	546	1.41e-14	2.11e-07	WHR-adj-BMI	Pancreas-eQTL	ENSG00000113389.15	ENSG00000113389	NPR3
0	0.0991979	rs326205	5	7852169	531	3.51e-08	7.22e-91	BMI	Skeletal-Muscle-sQTL	5.7743752.7744925.clu	ENSG00000078295	ADCY2
0	0.0991948	rs326205	5	7852169	531	3.51e-08	2.53e-95	BMI	Skeletal-Muscle-sQTL	5.7743752.7757449.clu	ENSG00000078295	ADCY2
8.46e-06	0.099181	rs11604324	11	47870031	1132	1.81e-14	1.7e-09	TG	Pancreas-eQTL	ENSG00000172247.3	ENSG00000172247	C1QTNF4
9.91e-05	0.0991803	rs11715915	3	49417897	311	4.9e-08	2.45e-16	FastGlu	Subcutaneous-Adipose-eQTL	ENSG00000164078.12	ENSG00000164078	MST1R
0	0.09916	rs2577947	15	41745372	1406	7.35e-10	2.86e-48	BMI	Pancreas-sQTL	15.41843223.41843676.clu	ENSG00000243708	PLA2G4B
0	0.0991398	rs35906730	10	92675916	1075	1.26e-71	1.5e-07	Type-2-Diabetes_Spracklen	Pancreas-eQTL	ENSG00000232709.1	ENSG00000232709	MARK2P9
0	0.0991393	rs117632017	15	51967910	1412	2.92e-16	7.93e-54	BMI	Skeletal-Muscle-sQTL	15.51924578.51931031.clu	ENSG00000138594	TMOD3
0	0.0991379	rs4880341	10	132179185	1099	3.06e-14	1.49e-10	BMI	Skeletal-Muscle-eQTL	ENSG00000188385.11	ENSG00000188385	JAKMIP3
0	0.0991059	rs1531583	4	751184	402	1.2e-12	1.57e-09	Type-2-Diabetes_Mahajan	Pancreas-sQTL	4.731110.732400.clu	ENSG00000185619	PCGF3
0	0.0991003	rs13326165	3	52498102	312	1.38e-13	7.56e-09	TG	Visceral-Adipose-sQTL	3.52534877.52540424.clu	ENSG00000168273	SMIM4
6.89e-05	0.0990824	rs9944249	15	41554978	1406	3e-10	1.24e-26	HDL	Visceral-Adipose-eQTL	ENSG00000243789.10	ENSG00000243789	JMJD7
0.000382076	0.0990243	rs7300366	12	6543061	1195	2.47e-08	6.35e-75	WHR-adj-BMI	Visceral-Adipose-eQTL	ENSG00000111639.7	ENSG00000111639	MRPL51
0	0.09902	rs862320	16	69617963	1480	5.1e-11	2.12e-96	Type-2-Diabetes_Mahajan	Liver-sQTL	16.69978003.69978077.clu	ENSG00000226232	NPIPB14P
0	0.0990126	rs3786897	19	33402102	1619	3e-58	2.57e-08	WHR-adj-BMI	Visceral-Adipose-sQTL	19.33373895.33379144.clu	ENSG00000153879	CEBPG
0	0.0990071	rs34791963	1	224475001	113	1.66e-11	2.72e-10	HDL	Visceral-Adipose-sQTL	1.224300663.224301691.clu	ENSG00000143748	NVL
0	0.0989956	rs12910825	15	90968030	1433	2.4e-15	1.03e-15	Type-2-Diabetes_Mahajan	Visceral-Adipose-eQTL	ENSG00000184508.10	ENSG00000184508	HDDC3
0	0.0989929	rs7679	20	45947863	1665	5.09e-86	1.47e-23	HDL	Subcutaneous-Adipose-eQTL	ENSG00000100979.14	ENSG00000100979	PLTP
0	0.0989929	rs7679	20	45947863	1665	5.33e-73	1.47e-23	TG	Subcutaneous-Adipose-eQTL	ENSG00000100979.14	ENSG00000100979	PLTP
6e-07	0.0989695	rs2665357	6	160427135	739	3.85e-18	1.4e-14	TG	Skeletal-Muscle-sQTL	6.160410846.160442761.clu	ENSG00000146477	SLC22A3
0	0.0989619	rs2665357	6	160427135	739	3.85e-18	2.13e-48	TG	Liver-sQTL	6.160464306.160466783.clu	ENSG00000213071	LPAL2
0	0.098889	rs2577947	15	41745372	1406	7.35e-10	3.58e-48	BMI	Visceral-Adipose-sQTL	15.41842591.41843676.clu	ENSG00000243708	PLA2G4B
0.000362339	0.0988639	rs7300366	12	6543061	1195	2.47e-08	3.12e-51	WHR-adj-BMI	Visceral-Adipose-sQTL	12.6492972.6493717.clu	ENSG00000111639	MRPL51
0.000337472	0.0988571	rs3209570	4	38698036	431	8.77e-17	1.08e-09	BMI	Pancreas-sQTL	4.38608175.38609907.clu	ENSG00000231160	KLF3-AS1
0	0.0988331	rs235314	21	44851537	1699	7.98e-14	1.24e-30	HDL	Subcutaneous-Adipose-eQTL	ENSG00000183255.11	ENSG00000183255	PTTG1IP
0	0.0988303	rs2577947	15	41745372	1406	7.35e-10	8.2e-91	BMI	Visceral-Adipose-sQTL	15.41843223.41843676.clu	ENSG00000243708	PLA2G4B
0	0.0987716	rs13087851	3	49371541	311	8.47e-48	2.69e-06	BMI	Skeletal-Muscle-eQTL	ENSG00000114316.12	ENSG00000114316	USP4
0.000710544	0.0987524	rs2280141	10	122433665	1093	2e-13	3.41e-10	Type-2-Diabetes_Mahajan	Visceral-Adipose-sQTL	10.122428316.122429624.clu	ENSG00000107679	PLEKHA1
0	0.0987462	rs2251473	8	11319617	863	2.35e-26	9.15e-10	TG	Subcutaneous-Adipose-eQTL	ENSG00000177710.5	ENSG00000177710	SLC35G5
3.24e-06	0.0987439	rs10932774	2	218326846	260	4.69e-11	1.56e-12	TG	Visceral-Adipose-eQTL	ENSG00000127838.13	ENSG00000127838	PNKD
0.00118751	0.0987319	rs1229984	4	99318162	466	4.72e-09	1.05e-09	BMI	Liver-sQTL	4.99347846.99351013.clu	ENSG00000248144	ADH1C
0	0.0986649	rs262956	3	183768329	388	4.1e-12	1.07e-62	BMI	Subcutaneous-Adipose-sQTL	3.183635793.183650296.clu	ENSG00000114796	KLHL24
0	0.0986641	rs235314	21	44851537	1699	7.98e-14	1.71e-27	HDL	Pancreas-eQTL	ENSG00000183255.11	ENSG00000183255	PTTG1IP
0	0.0986513	rs1260326	2	27508073	147	1e-150	1.51e-26	TG	Visceral-Adipose-eQTL	ENSG00000138085.16	ENSG00000138085	ATRAID
2.62e-06	0.0986488	rs12938449	17	583581	1499	1.16e-08	2.48e-30	HDL	Visceral-Adipose-sQTL	17.521738.525872.clu	ENSG00000141252	VPS53
1.5e-07	0.0986481	rs12644	10	73437293	1064	1.24e-09	1.02e-06	TG	Subcutaneous-Adipose-sQTL	10.73160551.73167866.clu	ENSG00000122882	ECD
0	0.0985742	rs56049603	3	49547810	311	5.12e-23	4.63e-69	WHR-adj-BMI	Visceral-Adipose-sQTL	3.48694525.48695090.clu	ENSG00000068745	IP6K2
0	0.0985742	rs56049603	3	49547810	311	5.12e-23	2.48e-57	WHR-adj-BMI	Pancreas-sQTL	3.48694525.48695090.clu	ENSG00000068745	IP6K2
0	0.0985742	rs56049603	3	49547810	311	5.12e-23	2.69e-61	WHR-adj-BMI	Pancreas-sQTL	3.48694240.48694459.clu	ENSG00000068745	IP6K2
0	0.0985742	rs56049603	3	49547810	311	5.12e-23	7.02e-95	WHR-adj-BMI	Subcutaneous-Adipose-sQTL	3.48694240.48694459.clu	ENSG00000068745	IP6K2
0	0.0985742	rs56049603	3	49547810	311	5.12e-23	8.29e-26	WHR-adj-BMI	Liver-sQTL	3.48694240.48694459.clu	ENSG00000068745	IP6K2
0	0.0985742	rs56049603	3	49547810	311	5.12e-23	4.21e-82	WHR-adj-BMI	Subcutaneous-Adipose-sQTL	3.48694525.48695090.clu	ENSG00000068745	IP6K2
0	0.0985742	rs56049603	3	49547810	311	5.12e-23	4.28e-21	WHR-adj-BMI	Liver-sQTL	3.48694525.48695090.clu	ENSG00000068745	IP6K2
0	0.0985742	rs56049603	3	49547810	311	5.12e-23	6.72e-109	WHR-adj-BMI	Visceral-Adipose-sQTL	3.48694240.48694459.clu	ENSG00000068745	IP6K2
0	0.098574	rs77403571	11	45892056	1131	2.04e-16	6.02e-10	HDL	Subcutaneous-Adipose-eQTL	ENSG00000121653.11	ENSG00000121653	MAPK8IP1
0	0.0985668	rs56049603	3	49547810	311	5.12e-23	2.59e-15	WHR-adj-BMI	Liver-sQTL	3.48694525.48694694.clu	ENSG00000068745	IP6K2
0	0.0985536	rs12459350	19	2176587	1600	2.39e-16	6.18e-22	WHR-adj-BMI	Skeletal-Muscle-eQTL	ENSG00000065000.15	ENSG00000065000	AP3D1
0	0.0985348	rs56049603	3	49547810	311	5.12e-23	1.12e-12	WHR-adj-BMI	Visceral-Adipose-eQTL	ENSG00000068745.14	ENSG00000068745	IP6K2
8.37e-05	0.0985313	rs643788	11	119097048	1174	3.06e-08	1.49e-12	HDL	Pancreas-eQTL	ENSG00000160695.14	ENSG00000160695	VPS11
0	0.0984901	rs7961979	12	121233458	1262	7.26e-12	2.9e-14	BMI	Pancreas-sQTL	12.121222166.121228533.clu	ENSG00000135124	P2RX4
2e-08	0.0984821	rs11893688	2	9555153	137	7.75e-13	4.12e-06	WHR-adj-BMI	Visceral-Adipose-eQTL	ENSG00000271855.1	ENSG00000271855	ENSG00000271855
0	0.0984494	rs2577947	15	41745372	1406	7.35e-10	1.19e-32	BMI	Visceral-Adipose-eQTL	ENSG00000243708.10	ENSG00000243708	PLA2G4B
0.000376836	0.0984327	rs7255223	19	32333404	1619	1.24e-08	2.31e-14	BMI	Subcutaneous-Adipose-eQTL	ENSG00000267213.4	ENSG00000267213	ENSG00000267213
0	0.0984197	rs1531583	4	751184	402	1.2e-12	5.24e-26	Type-2-Diabetes_Mahajan	Skeletal-Muscle-eQTL	ENSG00000168993.14	ENSG00000168993	CPLX1
0	0.0983916	rs235314	21	44851537	1699	7.98e-14	4.67e-22	HDL	Visceral-Adipose-eQTL	ENSG00000183255.11	ENSG00000183255	PTTG1IP
0.00337206	0.0983869	rs2276824	3	52603470	312	8.9e-38	1.81e-06	WHR-adj-BMI	Skeletal-Muscle-eQTL	ENSG00000168268.10	ENSG00000168268	NT5DC2
1.6e-06	0.0983525	rs761423	1	16975177	12	6.51e-10	1.47e-17	BMI	Subcutaneous-Adipose-eQTL	ENSG00000235241.1	ENSG00000235241	ENSG00000235241
2e-07	0.0983499	rs562138031	1	45779228	28	3.96e-11	2.59e-06	Type-2-Diabetes_Spracklen	Subcutaneous-Adipose-eQTL	ENSG00000117472.9	ENSG00000117472	TSPAN1
0	0.0983447	rs4849294	2	113862420	198	1.77e-13	5.77e-60	WHR-adj-BMI	Skeletal-Muscle-eQTL	ENSG00000146556.14	ENSG00000146556	WASH2P
0	0.0983107	rs2577947	15	41745372	1406	7.35e-10	1.94e-32	BMI	Skeletal-Muscle-sQTL	15.41842591.41843676.clu	ENSG00000243708	PLA2G4B
0.000571334	0.0982921	rs4970712	1	92527990	56	2.75e-12	2.21e-08	BMI	Skeletal-Muscle-eQTL	ENSG00000223745.7	ENSG00000223745	CCDC18-AS1
0	0.0982909	rs12644	10	73437293	1064	1.24e-09	2.51e-10	TG	Pancreas-sQTL	10.73125243.73125398.clu	ENSG00000166321	NUDT13
0.00287473	0.0981653	rs3750944	11	6218114	1107	4.74e-09	2.26e-08	BMI	Skeletal-Muscle-sQTL	11.6218150.6218558.clu	ENSG00000051009	FAM160A2
0.000100008	0.0981404	rs10182181	2	24927427	146	2.45e-91	4.47e-08	BMI	Subcutaneous-Adipose-eQTL	ENSG00000115137.11	ENSG00000115137	DNAJC27
0	0.0980729	rs2281997	9	34521869	970	7.83e-13	2.41e-21	BMI	Pancreas-sQTL	9.34647961.34648115.clu	ENSG00000213930	GALT
0	0.0980669	rs11642430	16	30034468	1467	1.2e-10	3.6e-10	Type-2-Diabetes_Mahajan	Subcutaneous-Adipose-eQTL	ENSG00000102886.14	ENSG00000102886	GDPD3
0	0.0980602	rs2072597	19	12885926	1606	1.52e-09	1.3e-22	BMI	Subcutaneous-Adipose-sQTL	19.12897863.12899468.clu	ENSG00000105607	GCDH
0	0.0980589	rs7124681	11	47508395	1132	6.4e-09	7.26e-22	Type-2-Diabetes_Mahajan	Pancreas-eQTL	ENSG00000149177.12	ENSG00000149177	PTPRJ
0.000769572	0.0980407	rs112566467	1	39096955	24	5.86e-15	2.46e-06	BMI	Visceral-Adipose-sQTL	1.39480009.39480920.clu	ENSG00000127603	MACF1
0	0.0980186	rs13087851	3	49371541	311	8.47e-48	2.81e-13	BMI	Pancreas-eQTL	ENSG00000145029.13	ENSG00000145029	NICN1
0	0.0979715	rs75990271	7	102696532	811	3.22e-11	2.44e-18	Type-2-Diabetes_Spracklen	Skeletal-Muscle-eQTL	ENSG00000168255.19	ENSG00000168255	POLR2J3
0	0.0979656	rs13087851	3	49371541	311	8.47e-48	1.28e-103	BMI	Visceral-Adipose-eQTL	ENSG00000145020.15	ENSG00000145020	AMT
0	0.0979591	rs3825977	15	67188910	1422	8.07e-44	6.43e-14	BMI	Skeletal-Muscle-sQTL	15.67421498.67430321.clu	ENSG00000259673	IQCH-AS1
0.000583723	0.0979441	rs2125345	17	75786110	1540	2.96e-10	1.57e-39	TG	Skeletal-Muscle-sQTL	17.75943213.75946707.clu	ENSG00000161533	ACOX1
0	0.0979178	rs3803357	15	40459356	1405	2.33e-12	8.99e-81	TG	Subcutaneous-Adipose-eQTL	ENSG00000140323.5	ENSG00000140323	DISP2
0	0.0979024	rs2577947	15	41745372	1406	7.35e-10	4.49e-13	BMI	Pancreas-eQTL	ENSG00000243789.10	ENSG00000243789	JMJD7
0	0.0978769	rs2000999	16	72074194	1481	5.85e-13	4.07e-25	TG	Liver-sQTL	16.72057466.72059143.clu	ENSG00000257017	HP
0.000393472	0.0978682	rs2125345	17	75786110	1540	2.96e-10	1.02e-30	TG	Subcutaneous-Adipose-sQTL	17.75943213.75946707.clu	ENSG00000161533	ACOX1
0	0.0978636	rs10033843	4	76107630	451	1.07e-11	2.31e-55	BMI	Pancreas-eQTL	ENSG00000138750.14	ENSG00000138750	NUP54
0	0.097842	rs34584161	13	26202862	1278	2.9e-10	1.81e-08	Type-2-Diabetes_Mahajan	Skeletal-Muscle-eQTL	ENSG00000127870.16	ENSG00000127870	RNF6
0	0.0978313	rs1415771	20	35146690	1658	2.79e-15	2.58e-55	HDL	Skeletal-Muscle-eQTL	ENSG00000131067.16	ENSG00000131067	GGT7
0	0.0978304	rs3825977	15	67188910	1422	8.07e-44	2.32e-25	BMI	Visceral-Adipose-eQTL	ENSG00000259673.5	ENSG00000259673	IQCH-AS1
7.05e-05	0.0978186	rs11496066	7	102845807	811	1.2e-08	5.76e-10	Type-2-Diabetes_Mahajan	Visceral-Adipose-sQTL	7.102567083.102569835.clu	ENSG00000168255	POLR2J3
0	0.0978133	rs11871667	17	17574533	1513	8.8e-13	6.5e-08	TG	Subcutaneous-Adipose-eQTL	ENSG00000233327.10	ENSG00000233327	USP32P2
2e-08	0.0977799	rs12644	10	73437293	1064	1.24e-09	6.15e-12	TG	Visceral-Adipose-eQTL	ENSG00000138286.14	ENSG00000138286	FAM149B1
1.8e-07	0.0977507	rs2543132	8	15678802	866	1.02e-10	1.73e-23	BMI	Subcutaneous-Adipose-sQTL	8.15757855.15764203.clu	ENSG00000104723	TUSC3
0	0.0977381	rs7115753	11	45890462	1131	4.8e-09	1.04e-17	Type-2-Diabetes_Mahajan	Skeletal-Muscle-eQTL	ENSG00000181830.8	ENSG00000181830	SLC35C1
0	0.0977181	rs2854152	17	63908667	1535	3.94e-12	3.95e-06	WHR-adj-BMI	Subcutaneous-Adipose-sQTL	17.63830935.63831036.clu	ENSG00000087191	PSMC5
0.000146713	0.097696	rs9944249	15	41554978	1406	3e-10	6.83e-44	HDL	Subcutaneous-Adipose-eQTL	ENSG00000243789.10	ENSG00000243789	JMJD7
0	0.0976362	rs10033843	4	76107630	451	1.07e-11	4.45e-30	BMI	Skeletal-Muscle-sQTL	4.76079141.76081824.clu	ENSG00000156219	ART3
0	0.0976179	rs4688760	3	49943163	311	4.5e-10	2.38e-21	Type-2-Diabetes_Mahajan	Pancreas-eQTL	ENSG00000186792.16	ENSG00000186792	HYAL3
0	0.0976067	rs4849294	2	113862420	198	1.77e-13	4.68e-76	WHR-adj-BMI	Visceral-Adipose-eQTL	ENSG00000146556.14	ENSG00000146556	WASH2P
0	0.0976038	rs11038977	11	46712834	1131	6.4e-56	4.05e-36	HDL	Skeletal-Muscle-eQTL	ENSG00000175220.11	ENSG00000175220	ARHGAP1
4.02e-05	0.0975863	rs2279162	17	75263002	1540	8.66e-13	3.76e-09	WHR-adj-BMI	Subcutaneous-Adipose-sQTL	17.75249008.75261548.clu	ENSG00000125447	GGA3
0	0.0975813	rs61740466	1	19608406	13	2.24e-10	3.24e-08	BMI	Pancreas-eQTL	ENSG00000173436.13	ENSG00000173436	MINOS1
0	0.0975715	rs1327123	1	184045459	91	7e-09	3.32e-09	Type-2-Diabetes_Spracklen	Visceral-Adipose-sQTL	1.184070732.184072157.clu	ENSG00000198860	TSEN15
0	0.0975135	rs17766692	19	11231923	1606	1.14e-09	2.57e-14	WHR-adj-BMI	Skeletal-Muscle-sQTL	19.11196227.11197485.clu	ENSG00000197256	KANK2
0	0.0975078	rs3947	8	11844866	864	6.48e-22	5.39e-12	TG	Skeletal-Muscle-eQTL	ENSG00000269899.1	ENSG00000269899	ENSG00000269899
0	0.0974405	rs2281997	9	34521869	970	7.83e-13	1.96e-29	BMI	Pancreas-sQTL	9.34647961.34648048.clu	ENSG00000213930	GALT
9.41e-05	0.0974295	rs60276348	17	64125944	1535	2.9e-08	5.61e-06	Type-2-Diabetes_Mahajan	Visceral-Adipose-sQTL	17.63945638.63947045.clu	ENSG00000007314	SCN4A
0	0.097415	rs71324802	3	93798823	335	6.77e-27	2.09e-15	BMI	Visceral-Adipose-eQTL	ENSG00000178750.2	ENSG00000178750	STX19
0	0.097412	rs1519480	11	27654165	1122	6.03e-10	8.97e-12	HDL	Visceral-Adipose-eQTL	ENSG00000148943.11	ENSG00000148943	LIN7C
7e-08	0.0973992	rs291671	20	33363039	1657	2.6e-08	3.42e-08	TG	Skeletal-Muscle-eQTL	ENSG00000101391.20	ENSG00000101391	CDK5RAP1
0.00018895	0.0973954	rs10077431	5	113591989	591	4.75e-08	3.68e-16	Type-2-Diabetes_Xue	Pancreas-eQTL	ENSG00000047188.15	ENSG00000047188	YTHDC2
0	0.0973436	rs4950978	1	205055445	104	1.77e-09	6.16e-11	HDL	Subcutaneous-Adipose-eQTL	ENSG00000117222.13	ENSG00000117222	RBBP5
0.000400119	0.0973257	rs10182181	2	24927427	146	2.45e-91	4.93e-07	BMI	Visceral-Adipose-eQTL	ENSG00000224165.5	ENSG00000224165	DNAJC27-AS1
0	0.097323	rs1758632	9	34025642	970	1.36e-09	2.15e-14	Type-2-Diabetes_Xue	Visceral-Adipose-sQTL	9.34216789.34220908.clu	ENSG00000165006	UBAP1
0	0.0973065	rs780094	2	27518370	147	5.16e-21	8.03e-145	Type-2-Diabetes_Xue	Skeletal-Muscle-sQTL	2.27207790.27211467.clu	ENSG00000138074	SLC5A6
0	0.0972468	rs10932774	2	218326846	260	4.69e-11	6.32e-31	TG	Pancreas-eQTL	ENSG00000261338.2	ENSG00000261338	ENSG00000261338
0.0127	0.097246	rs8103017	19	55487775	1634	2.98e-19	2.37e-06	WHR-adj-BMI	Subcutaneous-Adipose-eQTL	ENSG00000197483.9	ENSG00000197483	ZNF628
9.17e-05	0.097181	rs634501	5	180791668	633	2.29e-09	3.28e-08	HDL	Skeletal-Muscle-sQTL	5.180809076.180809364.clu	ENSG00000131446	MGAT1
0.00240019	0.0971403	rs9901673	17	7580783	1505	2.22e-09	3.88e-12	HDL	Subcutaneous-Adipose-sQTL	17.7591925.7592254.clu	ENSG00000129245	FXR2
1.62e-05	0.0971035	rs2233580	7	127613496	826	4.72e-23	2.91e-07	Type-2-Diabetes_Spracklen	Pancreas-eQTL	ENSG00000197157.10	ENSG00000197157	SND1
5.33e-05	0.0970864	rs10761785	10	63559006	1058	3.47e-16	1.68e-10	BMI	Pancreas-eQTL	ENSG00000232075.1	ENSG00000232075	MRPL35P2
0	0.0970814	rs2466103	8	32554786	880	8e-12	2.02e-09	BMI	Visceral-Adipose-eQTL	ENSG00000157168.18	ENSG00000157168	NRG1
0	0.097053	rs5758223	22	41093916	1718	4.6e-08	1.01e-20	Type-2-Diabetes_Mahajan	Subcutaneous-Adipose-eQTL	ENSG00000167077.12	ENSG00000167077	MEI1
0.000918725	0.0970306	rs34311866	4	958159	402	6.13e-11	1.85e-19	HDL	Visceral-Adipose-eQTL	ENSG00000127415.12	ENSG00000127415	IDUA
0	0.0970013	rs2577947	15	41745372	1406	7.35e-10	3.32e-18	BMI	Skeletal-Muscle-eQTL	ENSG00000243708.10	ENSG00000243708	PLA2G4B
0	0.0969952	rs1788783	18	23581170	1559	7.99e-14	1.45e-06	HDL	Skeletal-Muscle-sQTL	18.23532284.23533355.clu	ENSG00000141458	NPC1
0	0.0969943	rs12551906	9	99356808	993	7.72e-11	8.99e-63	BMI	Skeletal-Muscle-eQTL	ENSG00000255815.3	ENSG00000255815	KRT8P11
0	0.096979	rs7102454	11	65827349	1139	3.84e-21	1.95e-06	BMI	Visceral-Adipose-eQTL	ENSG00000172500.12	ENSG00000172500	FIBP
9.13e-05	0.0969416	rs2291031	17	75232078	1540	4.07e-08	2.1e-07	TG	Visceral-Adipose-sQTL	17.75246796.75248840.clu	ENSG00000125447	GGA3
0	0.096916	rs2726036	16	28335819	1466	3.69e-64	3.28e-08	BMI	Pancreas-eQTL	ENSG00000261089.1	ENSG00000261089	CDC37P2
0	0.096879	rs6661316	1	209922182	105	1.72e-13	7.11e-15	BMI	Subcutaneous-Adipose-sQTL	1.210231771.210232190.clu	ENSG00000203706	SERTAD4-AS1
0	0.0968705	rs143384	20	35437976	1658	9.86e-25	1.76e-36	WHR-adj-BMI	Skeletal-Muscle-sQTL	20.35542941.35547412.clu	ENSG00000125991	ERGIC3
0.000295469	0.0968493	rs7300366	12	6543061	1195	2.47e-08	3.15e-38	WHR-adj-BMI	Visceral-Adipose-sQTL	12.6492972.6493058.clu	ENSG00000111639	MRPL51
0	0.096845	rs244418	16	69588859	1480	1.54e-12	1.93e-96	TG	Liver-sQTL	16.69978003.69978077.clu	ENSG00000226232	NPIPB14P
0	0.0968014	rs970548	10	45517829	1049	7.24e-27	4.36e-21	HDL	Subcutaneous-Adipose-eQTL	ENSG00000165406.15	ENSG00000165406	2021-03-08
1.47e-05	0.0967987	rs2233580	7	127613496	826	7.13e-19	2.91e-07	Type-2-Diabetes_Suzuki	Pancreas-eQTL	ENSG00000197157.10	ENSG00000197157	SND1
0	0.0967845	rs143384	20	35437976	1658	9.86e-25	2.62e-30	WHR-adj-BMI	Pancreas-sQTL	20.35542941.35543658.clu	ENSG00000125991	ERGIC3
8.7e-06	0.0967807	rs2454496	3	11461078	285	4.06e-09	2.29e-22	TG	Skeletal-Muscle-eQTL	ENSG00000144560.14	ENSG00000144560	VGLL4
0.000471458	0.0967396	rs9901673	17	7580783	1505	2.22e-09	8.61e-09	HDL	Subcutaneous-Adipose-sQTL	17.7591925.7592071.clu	ENSG00000129245	FXR2
0	0.0967082	rs143384	20	35437976	1658	9.86e-25	1.5e-67	WHR-adj-BMI	Pancreas-sQTL	20.35542941.35547412.clu	ENSG00000125991	ERGIC3
0	0.0966993	rs143384	20	35437976	1658	9.86e-25	1.2e-65	WHR-adj-BMI	Visceral-Adipose-sQTL	20.35542941.35543661.clu	ENSG00000125991	ERGIC3
0	0.0966223	rs11039482	11	47987522	1132	3.84e-14	4.55e-07	FastGlu	Skeletal-Muscle-eQTL	ENSG00000165915.13	ENSG00000165915	SLC39A13
0	0.0965853	rs11713193	3	49886991	311	3.02e-48	5e-22	BMI	Liver-eQTL	ENSG00000173540.12	ENSG00000173540	GMPPB
0	0.0965702	rs1135999	16	15038105	1458	1.14e-25	6.53e-79	TG	Visceral-Adipose-sQTL	16.15135755.15136567.clu	ENSG00000250251	PKD1P6
0	0.0965265	rs2854152	17	63908667	1535	3.94e-12	5.76e-07	WHR-adj-BMI	Subcutaneous-Adipose-sQTL	17.63830501.63830809.clu	ENSG00000087191	PSMC5
0	0.0965043	rs9378999	6	5978836	642	6.91e-09	1.13e-70	BMI	Visceral-Adipose-sQTL	6.6003273.6003703.clu	ENSG00000124785	NRN1
0	0.0965043	rs9378999	6	5978836	642	6.91e-09	3.79e-72	BMI	Subcutaneous-Adipose-sQTL	6.6003273.6003447.clu	ENSG00000124785	NRN1
0	0.0965043	rs9378999	6	5978836	642	6.91e-09	6.01e-47	BMI	Subcutaneous-Adipose-sQTL	6.6002497.6006695.clu	ENSG00000124785	NRN1
0	0.0965043	rs9378999	6	5978836	642	6.91e-09	4.41e-29	BMI	Visceral-Adipose-sQTL	6.6002497.6006695.clu	ENSG00000124785	NRN1
0	0.0965043	rs9378999	6	5978836	642	6.91e-09	1e-150	BMI	Subcutaneous-Adipose-sQTL	6.6003273.6003703.clu	ENSG00000124785	NRN1
0	0.0965043	rs9378999	6	5978836	642	6.91e-09	4.16e-33	BMI	Subcutaneous-Adipose-sQTL	6.6003551.6003703.clu	ENSG00000124785	NRN1
0.000151929	0.0964999	rs2242449	17	7192188	1504	1.83e-08	9.95e-11	BMI	Subcutaneous-Adipose-sQTL	17.7251218.7252426.clu	ENSG00000170291	ELP5
0.00437413	0.0964871	rs17405722	17	42390483	1523	2.28e-09	1e-28	Type-2-Diabetes_Xue	Subcutaneous-Adipose-sQTL	17.42567655.42568837.clu	ENSG00000108788	MLX
0	0.0964764	rs10033843	4	76107630	451	1.07e-11	1.22e-06	BMI	Skeletal-Muscle-eQTL	ENSG00000156219.16	ENSG00000156219	ART3
0	0.0964655	rs2242066	15	58547138	1417	1.63e-11	1.32e-24	BMI	Liver-sQTL	15.58563723.58565179.clu	ENSG00000166035	LIPC
0	0.096464	rs73423977	10	118736260	1089	3.96e-08	1.85e-19	BMI	Skeletal-Muscle-eQTL	ENSG00000277687.1	ENSG00000277687	ENSG00000277687
0	0.0964391	rs2577947	15	41745372	1406	7.35e-10	3.36e-50	BMI	Subcutaneous-Adipose-eQTL	ENSG00000243708.10	ENSG00000243708	PLA2G4B
0	0.0964185	rs16902871	5	36256916	548	1.46e-08	5.61e-12	Type-2-Diabetes_Spracklen	Skeletal-Muscle-sQTL	5.36227565.36241499.clu	ENSG00000152620	NADK2
0	0.0964109	rs12281784	11	46886699	1131	3.62e-37	5.76e-71	BMI	Subcutaneous-Adipose-sQTL	11.47259979.47261241.clu	ENSG00000025434	NR1H3
0	0.0964098	rs2251473	8	11319617	863	2.35e-26	3.51e-08	TG	Visceral-Adipose-eQTL	ENSG00000177710.5	ENSG00000177710	SLC35G5
0	0.0964008	rs10046898	9	92176794	990	6.94e-21	3.71e-08	WHR-adj-BMI	Subcutaneous-Adipose-eQTL	ENSG00000106823.12	ENSG00000106823	ECM2
0	0.0963988	rs7124681	11	47508395	1132	3.96e-55	1.93e-55	BMI	Pancreas-eQTL	ENSG00000134569.9	ENSG00000134569	LRP4
0	0.0962722	rs1135999	16	15038105	1458	1.14e-25	2.54e-95	TG	Visceral-Adipose-sQTL	16.15136131.15136567.clu	ENSG00000250251	PKD1P6
1.8e-07	0.0962302	rs2862954	10	100152307	1080	9.88e-19	8.84e-14	HDL	Subcutaneous-Adipose-eQTL	ENSG00000230224.1	ENSG00000230224	PHBP9
0	0.0962219	rs2000999	16	72074194	1481	5.85e-13	1e-58	TG	Liver-sQTL	16.72057466.72060112.clu	ENSG00000257017	HP
0	0.0962027	rs12828318	12	133189536	1270	3.84e-14	1.99e-07	WHR-adj-BMI	Visceral-Adipose-eQTL	ENSG00000198040.10	ENSG00000198040	ZNF84
0	0.0962006	rs12282785	11	76764986	1145	1.43e-11	5.8e-09	BMI	Subcutaneous-Adipose-sQTL	11.76783404.76795609.clu	ENSG00000182704	TSKU
0.000348471	0.0961558	rs2125345	17	75786110	1540	2.96e-10	8.43e-26	TG	Subcutaneous-Adipose-sQTL	17.75946795.75948251.clu	ENSG00000161533	ACOX1
0	0.0961416	rs2277862	20	35564866	1658	8.62e-11	7.55e-11	TG	Subcutaneous-Adipose-sQTL	20.35632923.35658930.clu	ENSG00000214078	CPNE1
0	0.09614	rs2242066	15	58547138	1417	1.63e-11	4.39e-30	BMI	Liver-sQTL	15.58563723.58568716.clu	ENSG00000166035	LIPC
0.00138475	0.0961119	rs242556	17	45924884	1525	1.34e-09	1.37e-14	BMI	Visceral-Adipose-sQTL	17.45545676.45584572.clu	ENSG00000214425	LRRC37A4P
2e-08	0.0960672	rs1327123	1	184045459	91	7e-09	2.09e-06	Type-2-Diabetes_Spracklen	Pancreas-sQTL	1.184054863.184070616.clu	ENSG00000198860	TSEN15
0	0.0960532	rs1758632	9	34025642	970	1.36e-09	1.54e-32	Type-2-Diabetes_Xue	Skeletal-Muscle-eQTL	ENSG00000165006.13	ENSG00000165006	UBAP1
0	0.096052	rs2307022	16	68348075	1479	7.57e-15	1.87e-09	BMI	Skeletal-Muscle-sQTL	16.68355883.68356701.clu	ENSG00000132600	PRMT7
0	0.0960314	rs699370	14	74522416	1368	7.21e-12	8.53e-15	WHR-adj-BMI	Skeletal-Muscle-eQTL	ENSG00000259005.1	ENSG00000259005	ENSG00000259005
0.00201275	0.0959833	rs761423	1	16975177	12	6.51e-10	1.35e-08	BMI	Liver-sQTL	1.16647581.16648474.clu	ENSG00000186301	MST1P2
9.74e-05	0.0959765	rs34897562	2	203319372	251	8.58e-10	2.68e-16	HDL	Subcutaneous-Adipose-sQTL	2.202884535.202892617.clu	ENSG00000138442	WDR12
0	0.0959355	rs891387	18	23523945	1559	9.26e-35	4.09e-15	BMI	Subcutaneous-Adipose-eQTL	ENSG00000134490.13	ENSG00000134490	TMEM241
0	0.0958297	rs13087851	3	49371541	311	8.47e-48	2.13e-76	BMI	Skeletal-Muscle-eQTL	ENSG00000145020.15	ENSG00000145020	AMT
0.000120023	0.0957652	rs9316439	13	49321508	1293	2.69e-11	1.29e-07	WHR-adj-BMI	Visceral-Adipose-sQTL	13.49255913.49267490.clu	ENSG00000102543	CDADC1
0	0.0957524	rs2242066	15	58547138	1417	1.63e-11	2.06e-27	BMI	Liver-sQTL	15.58565484.58568716.clu	ENSG00000166035	LIPC
0	0.095748	rs2281997	9	34521869	970	7.83e-13	1.46e-21	BMI	Skeletal-Muscle-eQTL	ENSG00000237159.5	ENSG00000237159	CNTFR-AS1
0	0.0957462	rs12644	10	73437293	1064	1.24e-09	2.62e-31	TG	Skeletal-Muscle-eQTL	ENSG00000138286.14	ENSG00000138286	FAM149B1
0.000222958	0.0957232	rs7221167	17	45855941	1525	6.8e-19	4.25e-20	WHR-adj-BMI	Subcutaneous-Adipose-sQTL	17.45545676.45584572.clu	ENSG00000214425	LRRC37A4P
0	0.0957175	rs34905952	3	138385793	361	1.23e-15	4.8e-10	WHR-adj-BMI	Visceral-Adipose-sQTL	3.138349379.138349684.clu	ENSG00000158186	MRAS
0	0.0956911	rs4813619	20	2835069	1640	1.7e-09	1.34e-14	BMI	Visceral-Adipose-sQTL	20.2840827.2843134.clu	ENSG00000215305	VPS16
0.0104138	0.0956493	rs643788	11	119097048	1174	3.06e-08	1.56e-07	HDL	Visceral-Adipose-sQTL	11.119070397.119073198.clu	ENSG00000160695	VPS11
0	0.0956336	rs143384	20	35437976	1658	9.86e-25	1.44e-14	WHR-adj-BMI	Subcutaneous-Adipose-sQTL	20.35632923.35664802.clu	ENSG00000214078	CPNE1
0	0.0956261	rs12945601	17	17750097	1513	1.72e-09	4.89e-09	Type-2-Diabetes_Xue	Subcutaneous-Adipose-eQTL	ENSG00000265511.1	ENSG00000265511	ENSG00000265511
0	0.095614	rs1135999	16	15038105	1458	1.14e-25	9.21e-12	TG	Visceral-Adipose-eQTL	ENSG00000179889.18	ENSG00000179889	PDXDC1
0	0.0955916	rs4688760	3	49943163	311	4.5e-10	2.59e-12	Type-2-Diabetes_Mahajan	Visceral-Adipose-sQTL	3.50184264.50184592.clu	ENSG00000001617	SEMA3F
0	0.0955814	rs56337234	4	1782676	403	1.4e-17	4.98e-24	Type-2-Diabetes_Mahajan	Pancreas-eQTL	ENSG00000168936.10	ENSG00000168936	TMEM129
0	0.0955687	rs7220398	17	48215660	1526	6.98e-14	6.75e-23	TG	Visceral-Adipose-eQTL	ENSG00000108465.14	ENSG00000108465	CDK5RAP3
0	0.0955374	rs79716074	2	277003	132	3.02e-13	7.24e-16	HDL	Skeletal-Muscle-sQTL	2.230044.230547.clu	ENSG00000035115	SH3YL1
0	0.0955005	rs3747577	16	4365695	1447	3.34e-26	6.37e-43	WHR-adj-BMI	Skeletal-Muscle-eQTL	ENSG00000103415.11	ENSG00000103415	HMOX2
0	0.0954885	rs74473238	3	49547808	311	1.96e-26	1.94e-18	HDL	Subcutaneous-Adipose-eQTL	ENSG00000173421.16	ENSG00000173421	CCDC36
0	0.0954674	rs12044334	1	184044697	91	1.07e-08	3.32e-09	HDL	Visceral-Adipose-sQTL	1.184070732.184072157.clu	ENSG00000198860	TSEN15
0	0.0954658	rs4759375	12	123311691	1263	4.99e-37	8.71e-16	HDL	Subcutaneous-Adipose-eQTL	ENSG00000130921.7	ENSG00000130921	C12orf65
8.6e-07	0.0954473	rs4721089	7	1833285	751	5.6e-13	1.27e-09	BMI	Skeletal-Muscle-sQTL	7.1816228.1818083.clu	ENSG00000002822	MAD1L1
9.93e-05	0.0954383	rs2251473	8	11319617	863	2.35e-26	8.16e-07	TG	Pancreas-eQTL	ENSG00000171056.7	ENSG00000171056	SOX7
0	0.0954186	rs9935222	16	31512605	1468	4.35e-36	6.73e-16	BMI	Skeletal-Muscle-eQTL	ENSG00000176723.9	ENSG00000176723	ZNF843
0.00608422	0.0953886	rs5771118	22	50275860	1725	2.56e-09	9.17e-06	BMI	Skeletal-Muscle-sQTL	22.50261296.50261444.clu	ENSG00000188130	MAPK12
0	0.0953802	rs34791963	1	224475001	113	1.66e-11	7.34e-14	HDL	Visceral-Adipose-sQTL	1.223772239.223774277.clu	ENSG00000162909	CAPN2
0	0.0953689	rs2854152	17	63908667	1535	3.94e-12	5.89e-15	WHR-adj-BMI	Skeletal-Muscle-eQTL	ENSG00000087191.12	ENSG00000087191	PSMC5
0.00141874	0.0953391	rs34311866	4	958159	402	6.13e-11	8.44e-09	HDL	Liver-sQTL	4.987949.1000612.clu	ENSG00000127415	IDUA
0	0.0953206	rs6420094	5	177390635	630	4.36e-08	1.25e-18	TG	Subcutaneous-Adipose-sQTL	5.177371396.177371873.clu	ENSG00000169220	RGS14
0.000312468	0.0953058	rs7300366	12	6543061	1195	2.47e-08	5.58e-66	WHR-adj-BMI	Subcutaneous-Adipose-sQTL	12.6492972.6493717.clu	ENSG00000111639	MRPL51
0	0.0952995	rs6420094	5	177390635	630	4.36e-08	5.28e-22	TG	Visceral-Adipose-eQTL	ENSG00000169220.17	ENSG00000169220	RGS14
0	0.0952963	rs6420094	5	177390635	630	4.36e-08	4.22e-44	TG	Subcutaneous-Adipose-eQTL	ENSG00000169220.17	ENSG00000169220	RGS14
0	0.0952963	rs6420094	5	177390635	630	4.36e-08	6.15e-43	TG	Skeletal-Muscle-eQTL	ENSG00000169220.17	ENSG00000169220	RGS14
7.2e-07	0.0952893	rs12774134	10	4921135	1025	1.99e-12	1.98e-16	WHR-adj-BMI	Subcutaneous-Adipose-sQTL	10.4847230.4847488.clu	ENSG00000165568	AKR1E2
0	0.095256	rs143384	20	35437976	1658	9.86e-25	3.57e-57	WHR-adj-BMI	Subcutaneous-Adipose-sQTL	20.35542941.35543658.clu	ENSG00000125991	ERGIC3
0	0.0952244	rs562138031	1	45779228	28	3.96e-11	3.74e-12	Type-2-Diabetes_Spracklen	Skeletal-Muscle-eQTL	ENSG00000086015.20	ENSG00000086015	MAST2
0	0.0952113	rs34311866	4	958159	402	6.13e-11	1.87e-16	HDL	Skeletal-Muscle-sQTL	4.898158.911673.clu	ENSG00000178950	GAK
0	0.0952016	rs291671	20	33363039	1657	2.6e-08	4.18e-07	TG	Skeletal-Muscle-sQTL	20.33394066.33401428.clu	ENSG00000101391	CDK5RAP1
0	0.0952006	rs9894220	17	48911792	1526	1.52e-13	6e-09	Type-2-Diabetes_Xue	Pancreas-eQTL	ENSG00000170703.15	ENSG00000170703	TTLL6
2.09e-06	0.095194	rs12774134	10	4921135	1025	1.99e-12	2.03e-13	WHR-adj-BMI	Visceral-Adipose-sQTL	10.4842504.4873214.clu	ENSG00000165568	AKR1E2
0	0.0951899	rs13087851	3	49371541	311	8.47e-48	9.28e-106	BMI	Subcutaneous-Adipose-eQTL	ENSG00000145020.15	ENSG00000145020	AMT
6.82e-06	0.0951866	rs6606686	12	110465575	1255	3.57e-19	4.89e-08	BMI	Visceral-Adipose-sQTL	12.110377617.110377705.clu	ENSG00000196510	ANAPC7
0	0.095184	rs12939549	17	80637924	1543	3.68e-28	6.75e-16	BMI	Skeletal-Muscle-eQTL	ENSG00000171246.5	ENSG00000171246	NPTX1
0	0.0951604	rs1260326	2	27508073	147	1e-150	1.29e-28	TG	Skeletal-Muscle-eQTL	ENSG00000138085.16	ENSG00000138085	ATRAID
0.00248232	0.0951532	rs3750944	11	6218114	1107	4.74e-09	1.32e-07	BMI	Skeletal-Muscle-sQTL	11.6218150.6218600.clu	ENSG00000051009	FAM160A2
0	0.0951343	rs2577947	15	41745372	1406	7.35e-10	9.16e-11	BMI	Visceral-Adipose-sQTL	15.41842591.41843126.clu	ENSG00000243708	PLA2G4B
0	0.0951328	rs11246991	12	132203570	1269	2e-08	3.07e-77	BMI	Visceral-Adipose-eQTL	ENSG00000185684.12	ENSG00000185684	EP400P1
0	0.0951107	rs10033843	4	76107630	451	1.07e-11	1.87e-06	BMI	Skeletal-Muscle-sQTL	4.76144473.76148308.clu	ENSG00000138750	NUP54
0.000320907	0.0950957	rs7300366	12	6543061	1195	2.47e-08	1.11e-61	WHR-adj-BMI	Subcutaneous-Adipose-sQTL	12.6492972.6493058.clu	ENSG00000111639	MRPL51
0	0.0950605	rs12774134	10	4921135	1025	1.99e-12	6.29e-23	WHR-adj-BMI	Subcutaneous-Adipose-sQTL	10.4842504.4847148.clu	ENSG00000165568	AKR1E2
1.05e-06	0.0950546	rs1415771	20	35146690	1658	2.79e-15	2.04e-44	HDL	Subcutaneous-Adipose-eQTL	ENSG00000101460.12	ENSG00000101460	MAP1LC3A
3.54e-05	0.0950402	rs10923724	1	119004219	73	1.14e-14	3.65e-17	BMI	Skeletal-Muscle-sQTL	1.119076607.119140555.clu	ENSG00000116874	WARS2
0	0.0950349	rs143384	20	35437976	1658	9.86e-25	1.06e-61	WHR-adj-BMI	Visceral-Adipose-sQTL	20.35542941.35543658.clu	ENSG00000125991	ERGIC3
0	0.0950125	rs9828772	3	129614339	356	4.2e-08	1.44e-08	Type-2-Diabetes_Mahajan	Liver-sQTL	3.129279211.129279710.clu	ENSG00000183624	HMCES
0.000201813	0.0950005	rs7300366	12	6543061	1195	2.47e-08	1e-150	WHR-adj-BMI	Subcutaneous-Adipose-eQTL	ENSG00000111639.7	ENSG00000111639	MRPL51
0	0.0949994	rs13087851	3	49371541	311	8.47e-48	6.28e-36	BMI	Subcutaneous-Adipose-eQTL	ENSG00000145029.13	ENSG00000145029	NICN1
0	0.094972	rs1135999	16	15038105	1458	1.14e-25	1.81e-08	TG	Visceral-Adipose-eQTL	ENSG00000254852.8	ENSG00000254852	NPIPA2
0	0.0949566	rs10033843	4	76107630	451	1.07e-11	3.29e-10	BMI	Liver-sQTL	4.76136412.76144149.clu	ENSG00000138750	NUP54
0	0.0949426	rs56337234	4	1782676	403	1.4e-17	1.34e-16	Type-2-Diabetes_Mahajan	Skeletal-Muscle-sQTL	4.1717675.1718152.clu	ENSG00000168936	TMEM129
0	0.0949426	rs838145	19	48745473	1629	2.44e-10	3.41e-41	WHR-adj-BMI	Visceral-Adipose-eQTL	ENSG00000182264.8	ENSG00000182264	IZUMO1
0	0.0949426	rs838145	19	48745473	1629	2.44e-10	2.18e-43	WHR-adj-BMI	Subcutaneous-Adipose-eQTL	ENSG00000182264.8	ENSG00000182264	IZUMO1
0.000139341	0.0949423	rs7448322	5	78130259	569	2.71e-08	1.24e-06	WHR-adj-BMI	Subcutaneous-Adipose-eQTL	ENSG00000132842.13	ENSG00000132842	AP3B1
0	0.0949388	rs2682406	3	158308700	374	4.76e-13	6.67e-29	BMI	Skeletal-Muscle-sQTL	3.158571391.158592434.clu	ENSG00000178053	MLF1
0	0.0949177	rs143384	20	35437976	1658	9.86e-25	1e-150	WHR-adj-BMI	Visceral-Adipose-sQTL	20.35542941.35547412.clu	ENSG00000125991	ERGIC3
0	0.0949135	rs143384	20	35437976	1658	9.86e-25	1.55e-144	WHR-adj-BMI	Visceral-Adipose-eQTL	ENSG00000224497.1	ENSG00000224497	RPL36P4
2.15e-05	0.0949124	rs10077431	5	113591989	591	4.75e-08	3.95e-30	Type-2-Diabetes_Xue	Visceral-Adipose-eQTL	ENSG00000047188.15	ENSG00000047188	YTHDC2
1.22e-05	0.0948926	rs12938449	17	583581	1499	1.16e-08	9.91e-23	HDL	Subcutaneous-Adipose-sQTL	17.521738.532842.clu	ENSG00000141252	VPS53
0	0.0948875	rs2682406	3	158308700	374	4.76e-13	3.18e-38	BMI	Visceral-Adipose-sQTL	3.158588924.158592434.clu	ENSG00000178053	MLF1
0	0.094869	rs7298565	12	109499729	1254	4.21e-53	7e-22	HDL	Skeletal-Muscle-sQTL	12.109561104.109561780.clu	ENSG00000139428	MMAB
0	0.0948665	rs12602912	17	67873957	1537	2.38e-14	5e-36	HDL	Skeletal-Muscle-eQTL	ENSG00000278730.1	ENSG00000278730	ENSG00000278730
0	0.0948516	rs2682406	3	158308700	374	4.76e-13	1.99e-24	BMI	Visceral-Adipose-sQTL	3.158571347.158588852.clu	ENSG00000178053	MLF1
0	0.094842	rs6699339	1	223862991	113	2.75e-08	3.8e-17	WHR-adj-BMI	Subcutaneous-Adipose-sQTL	1.224002622.224003520.clu	ENSG00000185495	ENSG00000185495
3e-07	0.0948348	rs2290573	15	74837253	1426	4.57e-10	9.92e-10	BMI	Skeletal-Muscle-eQTL	ENSG00000178761.14	ENSG00000178761	FAM219B
0	0.0948012	rs2682406	3	158308700	374	4.76e-13	2.24e-71	BMI	Skeletal-Muscle-sQTL	3.158571347.158588852.clu	ENSG00000178053	MLF1
0	0.0948012	rs2682406	3	158308700	374	4.76e-13	1e-150	BMI	Skeletal-Muscle-sQTL	3.158588924.158592434.clu	ENSG00000178053	MLF1
0	0.0948012	rs2682406	3	158308700	374	4.76e-13	1.67e-50	BMI	Skeletal-Muscle-sQTL	3.158571347.158592434.clu	ENSG00000178053	MLF1
0	0.0948012	rs2682406	3	158308700	374	4.76e-13	2.74e-83	BMI	Skeletal-Muscle-sQTL	3.158571391.158588852.clu	ENSG00000178053	MLF1
0	0.094788	rs2251473	8	11319617	863	2.35e-26	6.32e-11	TG	Visceral-Adipose-eQTL	ENSG00000104643.9	ENSG00000104643	MTMR9
0	0.0947796	rs502333	11	65026266	1139	4.19e-08	6.2e-10	HDL	Visceral-Adipose-eQTL	ENSG00000168061.14	ENSG00000168061	SAC3D1
2.61e-05	0.0947435	rs2124499	3	123374694	352	7.25e-12	4.16e-08	BMI	Skeletal-Muscle-eQTL	ENSG00000173175.14	ENSG00000173175	ADCY5
0	0.0947383	rs2682406	3	158308700	374	4.76e-13	3.59e-46	BMI	Subcutaneous-Adipose-sQTL	3.158588924.158592434.clu	ENSG00000178053	MLF1
0.00083949	0.0947227	rs72802342	16	75200974	1483	1.3e-27	2.68e-06	Type-2-Diabetes_Mahajan	Skeletal-Muscle-sQTL	16.75243090.75265825.clu	ENSG00000050820	BCAR1
0	0.0947152	rs2854152	17	63908667	1535	3.94e-12	1.82e-15	WHR-adj-BMI	Pancreas-eQTL	ENSG00000136490.8	ENSG00000136490	LIMD2
1.1e-07	0.0946848	rs12907887	15	40323671	1405	1.74e-20	4.99e-11	Type-2-Diabetes_Spracklen	Pancreas-eQTL	ENSG00000259330.2	ENSG00000259330	INAFM2
2.94e-05	0.0946587	rs12546331	8	86493739	911	2.09e-10	1.17e-06	BMI	Subcutaneous-Adipose-sQTL	8.86514541.86528536.clu	ENSG00000085719	CPNE3
0	0.0946299	rs143384	20	35437976	1658	9.86e-25	3.98e-27	WHR-adj-BMI	Liver-sQTL	20.35542941.35547412.clu	ENSG00000125991	ERGIC3
0	0.094619	rs140201358	11	823586	1104	3.41e-16	2.6e-17	WHR-adj-BMI	Pancreas-sQTL	11.833022.836063.clu	ENSG00000177697	CD151
0.000309914	0.0946145	rs1511022	4	119205078	477	6.4e-10	3.27e-06	WHR-adj-BMI	Subcutaneous-Adipose-sQTL	4.119212720.119214070.clu	ENSG00000145390	USP53
0.000116767	0.094577	rs4850047	2	3587163	133	5.11e-10	1.59e-06	HDL	Liver-eQTL	ENSG00000171863.12	ENSG00000171863	RPS7
0	0.0945655	rs17766692	19	11231923	1606	1.14e-09	1.12e-17	WHR-adj-BMI	Subcutaneous-Adipose-sQTL	19.11196227.11197485.clu	ENSG00000197256	KANK2
0	0.0945551	rs153782	16	15507763	1458	2.07e-09	1.48e-63	HDL	Skeletal-Muscle-eQTL	ENSG00000166780.10	ENSG00000166780	C16orf45
0	0.0945485	rs74473238	3	49547808	311	1.96e-26	8.75e-25	HDL	Pancreas-sQTL	3.49002596.49004098.clu	ENSG00000178467	P4HTM
0	0.0945389	rs11038977	11	46712834	1131	6.4e-56	1.07e-38	HDL	Pancreas-eQTL	ENSG00000175220.11	ENSG00000175220	ARHGAP1
0	0.0945348	rs11893688	2	9555153	137	7.75e-13	2.02e-18	WHR-adj-BMI	Skeletal-Muscle-eQTL	ENSG00000271855.1	ENSG00000271855	ENSG00000271855
0	0.094518	rs1135999	16	15038105	1458	1.14e-25	1.48e-07	TG	Liver-sQTL	16.15030056.15031735.clu	ENSG00000179889	PDXDC1
0	0.0944982	rs1569135	2	187250671	243	2.99e-33	1.33e-15	WHR-adj-BMI	Liver-eQTL	ENSG00000224063.5	ENSG00000224063	ENSG00000224063
0	0.0944855	rs9866168	3	196103439	396	3.31e-09	2.01e-22	Type-2-Diabetes_Spracklen	Skeletal-Muscle-sQTL	3.195682217.195683752.clu	ENSG00000215837	SDHAP2
0	0.0944844	rs4808934	19	19260108	1611	3.85e-15	3.47e-22	BMI	Skeletal-Muscle-eQTL	ENSG00000064547.13	ENSG00000064547	LPAR2
0.000150823	0.0944575	rs4656994	1	161210087	79	1.6e-08	2.04e-06	WHR-adj-BMI	Pancreas-sQTL	1.161212480.161212592.clu	ENSG00000158864	NDUFS2
0	0.0944292	rs56337234	4	1782676	403	1.4e-17	4.36e-67	Type-2-Diabetes_Mahajan	Skeletal-Muscle-sQTL	4.1717428.1718152.clu	ENSG00000168936	TMEM129
1.55e-05	0.0944267	rs12938449	17	583581	1499	1.16e-08	3.61e-20	HDL	Subcutaneous-Adipose-sQTL	17.521738.525872.clu	ENSG00000141252	VPS53
0	0.0944199	rs9911983	17	47808390	1526	4.82e-08	6.75e-23	Type-2-Diabetes_Xue	Visceral-Adipose-eQTL	ENSG00000108465.14	ENSG00000108465	CDK5RAP3
0.000111057	0.0944198	rs11614340	12	132849897	1270	1.87e-10	2.45e-11	BMI	Skeletal-Muscle-eQTL	ENSG00000176915.14	ENSG00000176915	ANKLE2
0	0.0944018	rs6725931	2	219340424	260	2.3e-15	1.78e-18	BMI	Skeletal-Muscle-eQTL	ENSG00000072195.14	ENSG00000072195	SPEG
0.00102755	0.0943889	rs2421016	10	122407996	1093	1.48e-10	3.41e-10	Type-2-Diabetes_Xue	Visceral-Adipose-sQTL	10.122428316.122429624.clu	ENSG00000107679	PLEKHA1
0	0.094361	rs12939469	17	18221594	1513	6.19e-25	1.9e-19	WHR-adj-BMI	Skeletal-Muscle-sQTL	17.18328919.18329278.clu	ENSG00000176974	SHMT1
0.00221404	0.0943489	rs117176448	8	27403621	876	7.39e-11	1.16e-08	BMI	Liver-sQTL	8.27450895.27451043.clu	ENSG00000120899	PTK2B
0.00236576	0.0943331	rs117176448	8	27403621	876	7.39e-11	5.82e-13	BMI	Visceral-Adipose-sQTL	8.27450895.27451043.clu	ENSG00000120899	PTK2B
0.000255322	0.0943234	rs6425326	1	175229462	86	6.52e-09	7.09e-11	WHR-adj-BMI	Subcutaneous-Adipose-eQTL	ENSG00000235750.9	ENSG00000235750	KIAA0040
0.000953666	0.0943154	rs11604324	11	47870031	1132	1.81e-14	5.06e-11	TG	Skeletal-Muscle-eQTL	ENSG00000165915.13	ENSG00000165915	SLC39A13
0	0.0943124	rs2276824	3	52603470	312	8.9e-38	3.08e-16	WHR-adj-BMI	Liver-sQTL	3.52829279.52830553.clu	ENSG00000055955	ITIH4
0	0.0942733	rs35344256	17	81976318	1544	3.82e-11	1e-150	WHR-adj-BMI	Visceral-Adipose-sQTL	17.82037013.82037631.clu	ENSG00000169738	DCXR
0	0.0942733	rs35344256	17	81976318	1544	3.82e-11	1e-150	WHR-adj-BMI	Subcutaneous-Adipose-sQTL	17.82037013.82037631.clu	ENSG00000169738	DCXR
0.00499695	0.0942641	rs845984	20	26156525	1656	3.7e-09	6.12e-10	BMI	Pancreas-eQTL	ENSG00000100997.18	ENSG00000100997	ABHD12
0.000538753	0.0942601	rs2108635	12	2050390	1190	7.31e-10	1.89e-23	BMI	Subcutaneous-Adipose-sQTL	12.1967910.1991121.clu	ENSG00000151065	DCP1B
0	0.0942526	rs71324802	3	93798823	335	6.77e-27	7.12e-10	BMI	Subcutaneous-Adipose-eQTL	ENSG00000178750.2	ENSG00000178750	STX19
0.000708037	0.0941918	rs2279162	17	75263002	1540	8.66e-13	6.94e-07	WHR-adj-BMI	Pancreas-sQTL	17.75268192.75270114.clu	ENSG00000125457	MIF4GD
0	0.0941797	rs1135999	16	15038105	1458	1.14e-25	3.05e-20	TG	Subcutaneous-Adipose-eQTL	ENSG00000179889.18	ENSG00000179889	PDXDC1
0	0.0941771	rs7927401	11	32459631	1125	1.59e-15	3.45e-07	HDL	Skeletal-Muscle-eQTL	ENSG00000149100.12	ENSG00000149100	EIF3M
0	0.0940579	rs562138031	1	45779228	28	3.96e-11	1.19e-35	Type-2-Diabetes_Spracklen	Subcutaneous-Adipose-eQTL	ENSG00000117450.13	ENSG00000117450	PRDX1
0	0.0940195	rs74473238	3	49547808	311	1.96e-26	3.35e-32	HDL	Pancreas-sQTL	3.49002596.49002981.clu	ENSG00000178467	P4HTM
0.000130195	0.0939989	rs4321967	8	10783897	863	1.89e-16	3.68e-08	WHR-adj-BMI	Visceral-Adipose-eQTL	ENSG00000183638.5	ENSG00000183638	RP1L1
8.21e-05	0.0939857	rs1580278	4	103219691	468	2.9e-10	3.88e-06	Type-2-Diabetes_Mahajan	Visceral-Adipose-sQTL	4.102315830.102344444.clu	ENSG00000138821	SLC39A8
0	0.0939803	rs3741378	11	65641466	1139	1.13e-19	5.2e-07	WHR-adj-BMI	Pancreas-eQTL	ENSG00000197136.4	ENSG00000197136	PCNX3
9e-08	0.0939763	rs2290573	15	74837253	1426	4.57e-10	3.47e-20	BMI	Visceral-Adipose-eQTL	ENSG00000178802.17	ENSG00000178802	MPI
2.39e-05	0.0939454	rs9362662	6	89586869	696	1.44e-09	6.48e-09	BMI	Skeletal-Muscle-eQTL	ENSG00000112159.11	ENSG00000112159	MDN1
0	0.0939385	rs1564282	4	858525	402	1.2e-11	5.46e-12	TG	Subcutaneous-Adipose-eQTL	ENSG00000178950.16	ENSG00000178950	GAK
0	0.0939353	rs1135999	16	15038105	1458	1.14e-25	8.07e-10	TG	Skeletal-Muscle-sQTL	16.15030056.15031735.clu	ENSG00000179889	PDXDC1
9.8e-07	0.0939334	rs1519480	11	27654165	1122	6.03e-10	5.95e-14	HDL	Subcutaneous-Adipose-eQTL	ENSG00000148943.11	ENSG00000148943	LIN7C
0.00029187	0.0939298	rs1955163	10	69513601	1062	3.06e-09	1.64e-10	Type-2-Diabetes_Suzuki	Subcutaneous-Adipose-eQTL	ENSG00000099282.9	ENSG00000099282	TSPAN15
0	0.0939206	rs1135999	16	15038105	1458	1.14e-25	3.31e-84	TG	Skeletal-Muscle-sQTL	16.15135755.15136567.clu	ENSG00000250251	PKD1P6
0	0.0939176	rs1135999	16	15038105	1458	1.14e-25	9.37e-90	TG	Skeletal-Muscle-sQTL	16.15136131.15136567.clu	ENSG00000250251	PKD1P6
0	0.0939142	rs9817452	3	157077625	373	7.58e-24	1.27e-42	TG	Liver-eQTL	ENSG00000244515.1	ENSG00000244515	KRT18P34
0	0.0939123	rs1135999	16	15038105	1458	1.14e-25	9.33e-147	TG	Subcutaneous-Adipose-sQTL	16.15136131.15136567.clu	ENSG00000250251	PKD1P6
0	0.0939122	rs1135999	16	15038105	1458	1.14e-25	7.57e-144	TG	Subcutaneous-Adipose-sQTL	16.15135755.15136567.clu	ENSG00000250251	PKD1P6
0	0.0938774	rs2270894	3	9933702	284	1.08e-08	1.55e-17	WHR-adj-BMI	Visceral-Adipose-eQTL	ENSG00000254999.3	ENSG00000254999	BRK1
0	0.093876	rs12316047	12	108000068	1253	1.33e-17	3.5e-12	BMI	Subcutaneous-Adipose-eQTL	ENSG00000274395.1	ENSG00000274395	ENSG00000274395
0.00037355	0.0938663	rs2125345	17	75786110	1540	2.96e-10	1.1e-33	TG	Skeletal-Muscle-sQTL	17.75946795.75948251.clu	ENSG00000161533	ACOX1
0	0.0938631	rs11699828	20	63525845	1674	5.58e-09	1e-150	BMI	Subcutaneous-Adipose-eQTL	ENSG00000125534.9	ENSG00000125534	PPDPF
0	0.0938631	rs11699828	20	63525845	1674	5.58e-09	2.69e-104	BMI	Visceral-Adipose-eQTL	ENSG00000125534.9	ENSG00000125534	PPDPF
0	0.0938631	rs11699828	20	63525845	1674	5.58e-09	1.86e-45	BMI	Pancreas-eQTL	ENSG00000125534.9	ENSG00000125534	PPDPF
0	0.0938631	rs12421848	11	891338	1104	3.99e-13	2.91e-46	BMI	Subcutaneous-Adipose-sQTL	11.777695.783530.clu	ENSG00000255284	ENSG00000255284
0	0.0938477	rs7721054	5	55594974	556	1.56e-19	2.19e-44	WHR-adj-BMI	Pancreas-eQTL	ENSG00000251307.1	ENSG00000251307	ENSG00000251307
0	0.0938477	rs7721054	5	55594974	556	1.56e-19	6.89e-69	WHR-adj-BMI	Pancreas-eQTL	ENSG00000152669.8	ENSG00000152669	CCNO
0	0.0938405	rs11699828	20	63525845	1674	5.58e-09	2.51e-57	BMI	Skeletal-Muscle-eQTL	ENSG00000125534.9	ENSG00000125534	PPDPF
0	0.0938385	rs153782	16	15507763	1458	2.07e-09	3.34e-89	HDL	Skeletal-Muscle-eQTL	ENSG00000156968.8	ENSG00000156968	MPV17L
0	0.0938302	rs766928	21	29381286	1687	2.64e-08	2.01e-08	HDL	Pancreas-sQTL	21.29008621.29019211.clu	ENSG00000156253	RWDD2B
0	0.0938149	rs11699828	20	63525845	1674	5.58e-09	2.39e-29	BMI	Liver-eQTL	ENSG00000125534.9	ENSG00000125534	PPDPF
1.58e-05	0.0938014	rs10518327	1	85021837	52	2.31e-08	1.16e-36	WHR-adj-BMI	Subcutaneous-Adipose-eQTL	ENSG00000153898.12	ENSG00000153898	MCOLN2
0	0.093784	rs12421848	11	891338	1104	3.99e-13	2.7e-46	BMI	Skeletal-Muscle-sQTL	11.778218.780243.clu	ENSG00000255284	ENSG00000255284
0	0.0937828	rs12421848	11	891338	1104	3.99e-13	1e-150	BMI	Skeletal-Muscle-eQTL	ENSG00000279672.1	ENSG00000279672	ENSG00000279672
0	0.0937828	rs12421848	11	891338	1104	3.99e-13	1e-150	BMI	Subcutaneous-Adipose-eQTL	ENSG00000279672.1	ENSG00000279672	ENSG00000279672
0	0.0937828	rs12421848	11	891338	1104	3.99e-13	2.07e-56	BMI	Subcutaneous-Adipose-sQTL	11.780381.783530.clu	ENSG00000255284	ENSG00000255284
0	0.0937828	rs12421848	11	891338	1104	3.99e-13	1.35e-95	BMI	Skeletal-Muscle-sQTL	11.778218.783530.clu	ENSG00000255284	ENSG00000255284
0	0.0937828	rs12421848	11	891338	1104	3.99e-13	1.57e-87	BMI	Skeletal-Muscle-sQTL	11.780381.783530.clu	ENSG00000255284	ENSG00000255284
0	0.0937778	rs35169799	11	64263769	1139	1.05e-24	1.14e-12	HDL	Skeletal-Muscle-sQTL	11.64237222.64237521.clu	ENSG00000173511	VEGFB
0	0.0937778	rs35169799	11	64263769	1139	1.4e-24	1.14e-12	TG	Skeletal-Muscle-sQTL	11.64237222.64237521.clu	ENSG00000173511	VEGFB
0	0.0937754	rs2277862	20	35564866	1658	8.62e-11	1.24e-15	TG	Skeletal-Muscle-sQTL	20.35632923.35664760.clu	ENSG00000214078	CPNE1
0.000152698	0.0937664	rs113547729	17	4121530	1502	8.3e-09	4.9e-13	Type-2-Diabetes_Suzuki	Skeletal-Muscle-eQTL	ENSG00000074755.14	ENSG00000074755	ZZEF1
0	0.0937357	rs11699828	20	63525845	1674	5.58e-09	2.46e-15	BMI	Subcutaneous-Adipose-sQTL	20.63520894.63521512.clu	ENSG00000125534	PPDPF
4e-08	0.0937071	rs11699828	20	63525845	1674	5.58e-09	1.55e-11	BMI	Skeletal-Muscle-sQTL	20.63520894.63521512.clu	ENSG00000125534	PPDPF
0.00181074	0.0936547	rs836525	7	6426278	756	1.2e-09	4.5e-08	BMI	Skeletal-Muscle-eQTL	ENSG00000136238.17	ENSG00000136238	RAC1
0.000259848	0.0936369	rs6878122	5	77131486	569	1.19e-12	4.29e-10	Type-2-Diabetes_Xue	Subcutaneous-Adipose-eQTL	ENSG00000113231.13	ENSG00000113231	PDE8B
0	0.093595	rs2854152	17	63908667	1535	3.94e-12	2.62e-13	WHR-adj-BMI	Visceral-Adipose-eQTL	ENSG00000198231.12	ENSG00000198231	DDX42
0.00138186	0.0935479	rs10477191	5	142698150	608	1.34e-16	1.05e-10	WHR-adj-BMI	Skeletal-Muscle-eQTL	ENSG00000113578.17	ENSG00000113578	FGF1
0	0.0935118	rs2045293	7	114710047	818	4.35e-16	3.52e-13	BMI	Subcutaneous-Adipose-eQTL	ENSG00000135272.10	ENSG00000135272	MDFIC
0	0.0935027	rs72823057	17	42415242	1523	1.69e-14	1.46e-18	WHR-adj-BMI	Skeletal-Muscle-sQTL	17.42405388.42422627.clu	ENSG00000177469	CAVIN1
8.94e-05	0.0934851	rs140201358	11	823586	1104	3.41e-16	1.19e-12	WHR-adj-BMI	Subcutaneous-Adipose-eQTL	ENSG00000274897.2	ENSG00000274897	PANO1
0	0.0934768	rs2543132	8	15678802	866	1.02e-10	8.72e-14	BMI	Visceral-Adipose-sQTL	8.15673836.15698871.clu	ENSG00000104723	TUSC3
0	0.0934437	rs2276824	3	52603470	312	8.9e-38	2.01e-15	WHR-adj-BMI	Skeletal-Muscle-eQTL	ENSG00000164088.17	ENSG00000164088	PPM1M
0.000681275	0.0934372	rs11774915	8	9331252	861	8.73e-09	1.8e-08	Type-2-Diabetes_Xue	Liver-eQTL	ENSG00000173273.15	ENSG00000173273	TNKS
0	0.0934309	rs2854152	17	63908667	1535	3.94e-12	1.14e-57	WHR-adj-BMI	Subcutaneous-Adipose-eQTL	ENSG00000240280.6	ENSG00000240280	TCAM1P
0	0.0934145	rs140201358	11	823586	1104	3.41e-16	5.3e-08	WHR-adj-BMI	Visceral-Adipose-eQTL	ENSG00000214063.10	ENSG00000214063	TSPAN4
0	0.0934123	rs11066188	12	112172910	1255	3.05e-12	1.21e-08	BMI	Subcutaneous-Adipose-eQTL	ENSG00000234608.7	ENSG00000234608	MAPKAPK5-AS1
0	0.0933925	rs10935182	3	136418580	360	1.42e-09	3.57e-15	WHR-adj-BMI	Visceral-Adipose-sQTL	3.136819214.136854443.clu	ENSG00000168917	SLC35G2
0	0.0933574	rs12441543	15	31397340	1399	8.68e-22	7.5e-10	WHR-adj-BMI	Liver-eQTL	ENSG00000270055.1	ENSG00000270055	ENSG00000270055
0	0.093349	rs10923724	1	119004219	73	1.25e-89	3.65e-17	WHR-adj-BMI	Skeletal-Muscle-sQTL	1.119076607.119140555.clu	ENSG00000116874	WARS2
0.000117214	0.0933427	rs8094627	18	22302220	1558	3.9e-10	8.23e-06	TG	Skeletal-Muscle-sQTL	18.21830794.21831176.clu	ENSG00000265142	MIR133A1HG
5.8e-07	0.0933202	rs884366	6	109252892	708	2.69e-12	1.01e-07	HDL	Liver-eQTL	ENSG00000203799.12	ENSG00000203799	CCDC162P
0	0.0933139	rs74473238	3	49547808	311	1.96e-26	1.76e-18	HDL	Visceral-Adipose-eQTL	ENSG00000225399.4	ENSG00000225399	ENSG00000225399
0	0.0933089	rs74473238	3	49547808	311	1.96e-26	3.87e-27	HDL	Pancreas-sQTL	3.49003082.49004098.clu	ENSG00000178467	P4HTM
0	0.093292	rs17716350	15	40967712	1406	3.22e-12	1e-150	TG	Skeletal-Muscle-eQTL	ENSG00000137806.8	ENSG00000137806	NDUFAF1
0	0.0932637	rs1421085	16	53767042	1472	1.55e-48	6.49e-18	Type-2-Diabetes_Spracklen	Skeletal-Muscle-eQTL	ENSG00000140718.20	ENSG00000140718	FTO
1.8e-05	0.0932124	rs12033257	1	111775862	69	1.56e-08	7.51e-22	HDL	Visceral-Adipose-sQTL	1.111699607.111703336.clu	ENSG00000116473	RAP1A
1e-07	0.0932078	rs562138031	1	45779228	28	3.96e-11	1.02e-11	Type-2-Diabetes_Spracklen	Visceral-Adipose-eQTL	ENSG00000117450.13	ENSG00000117450	PRDX1
0	0.0931315	rs9657541	8	10785654	863	3.31e-30	7.34e-07	TG	Subcutaneous-Adipose-eQTL	ENSG00000280294.1	ENSG00000280294	ENSG00000280294
0	0.0931291	rs11699828	20	63525845	1674	5.58e-09	5.28e-17	BMI	Visceral-Adipose-sQTL	20.63520894.63521512.clu	ENSG00000125534	PPDPF
7e-08	0.093127	rs9657541	8	10785654	863	1.49e-15	7.34e-07	HDL	Subcutaneous-Adipose-eQTL	ENSG00000280294.1	ENSG00000280294	ENSG00000280294
0	0.0930628	rs143384	20	35437976	1658	9.86e-25	1.21e-77	WHR-adj-BMI	Skeletal-Muscle-eQTL	ENSG00000224497.1	ENSG00000224497	RPL36P4
1.55e-06	0.0930625	rs9855938	3	46915808	309	1.59e-17	3.54e-09	WHR-adj-BMI	Pancreas-eQTL	ENSG00000160796.16	ENSG00000160796	NBEAL2
0.000132576	0.0930281	rs11770285	7	107975566	814	7.06e-24	2.08e-10	WHR-adj-BMI	Skeletal-Muscle-eQTL	ENSG00000273055.1	ENSG00000273055	ENSG00000273055
0	0.0930267	rs9892728	17	42761348	1523	4.16e-08	2.17e-18	Type-2-Diabetes_Suzuki	Skeletal-Muscle-eQTL	ENSG00000108785.7	ENSG00000108785	HSD17B1P1
0	0.0930192	rs746463	11	110125219	1168	7.44e-15	6.66e-09	HDL	Pancreas-eQTL	ENSG00000149289.10	ENSG00000149289	ZC3H12C
0	0.0929585	rs2124499	3	123374694	352	7.25e-12	2.16e-33	BMI	Subcutaneous-Adipose-eQTL	ENSG00000121542.11	ENSG00000121542	SEC22A
1e-08	0.0929442	rs3766160	1	15482377	11	4.63e-09	6.91e-08	BMI	Visceral-Adipose-sQTL	1.15719920.15725317.clu	ENSG00000116786	PLEKHM2
0	0.0929365	rs2854152	17	63908667	1535	3.94e-12	5.5e-32	WHR-adj-BMI	Visceral-Adipose-eQTL	ENSG00000240280.6	ENSG00000240280	TCAM1P
0	0.0928962	rs74473238	3	49547808	311	1.96e-26	1.01e-24	HDL	Visceral-Adipose-eQTL	ENSG00000173421.16	ENSG00000173421	CCDC36
0	0.0928882	rs2682406	3	158308700	374	4.76e-13	2.01e-10	BMI	Visceral-Adipose-sQTL	3.158571347.158592434.clu	ENSG00000178053	MLF1
0	0.0928665	rs1260326	2	27508073	147	1e-150	1.48e-31	TG	Pancreas-eQTL	ENSG00000084774.13	ENSG00000084774	CAD
0	0.0928117	rs891124	16	71406853	1481	8.49e-10	1.76e-15	BMI	Skeletal-Muscle-sQTL	16.71765584.71769623.clu	ENSG00000166747	AP1G1
0	0.0927747	rs1135999	16	15038105	1458	1.14e-25	1.34e-07	TG	Subcutaneous-Adipose-eQTL	ENSG00000254852.8	ENSG00000254852	NPIPA2
0	0.0927425	rs291671	20	33363039	1657	2.6e-08	1.54e-07	TG	Skeletal-Muscle-sQTL	20.33379691.33383480.clu	ENSG00000101391	CDK5RAP1
0.000300659	0.0927041	rs845984	20	26156525	1656	3.7e-09	5.19e-16	BMI	Subcutaneous-Adipose-sQTL	20.25300884.25302219.clu	ENSG00000100997	ABHD12
0.000112874	0.0926674	rs4233367	1	161193247	79	3.48e-08	3.43e-06	HDL	Visceral-Adipose-eQTL	ENSG00000158850.14	ENSG00000158850	B4GALT3
0.000197332	0.0926509	rs1990760	2	162267541	228	4.21e-08	1.99e-11	HDL	Skeletal-Muscle-eQTL	ENSG00000078098.13	ENSG00000078098	FAP
9e-08	0.092635	rs11239883	10	43097167	1047	2.06e-08	4.95e-20	HDL	Skeletal-Muscle-eQTL	ENSG00000169826.7	ENSG00000169826	CSGALNACT2
3.69e-05	0.0926324	rs2657888	12	56544599	1223	2.69e-08	3.05e-09	TG	Visceral-Adipose-eQTL	ENSG00000176422.13	ENSG00000176422	SPRYD4
0	0.0925951	rs41302559	20	57565383	1670	1.14e-12	3.72e-18	TG	Liver-sQTL	20.57561635.57562696.clu	ENSG00000124253	PCK1
0	0.0925656	rs28505901	9	136346577	1016	2.6e-21	1.6e-25	Type-2-Diabetes_Mahajan	Pancreas-sQTL	9.136432583.136432956.clu	ENSG00000148384	INPP5E
9.22e-05	0.0925582	rs4653942	1	228317503	115	2.25e-08	2.25e-12	BMI	Subcutaneous-Adipose-eQTL	ENSG00000181218.5	ENSG00000181218	HIST3H2A
0	0.0925132	rs3803357	15	40459356	1405	2.33e-12	1.55e-80	TG	Visceral-Adipose-eQTL	ENSG00000140323.5	ENSG00000140323	DISP2
0.000314695	0.0924924	rs845984	20	26156525	1656	3.7e-09	3.19e-49	BMI	Subcutaneous-Adipose-sQTL	20.25295030.25302219.clu	ENSG00000100997	ABHD12
2e-08	0.0924662	rs10932774	2	218326846	260	4.69e-11	4.68e-14	TG	Visceral-Adipose-eQTL	ENSG00000135926.14	ENSG00000135926	TMBIM1
0	0.0924303	rs12602912	17	67873957	1537	2.18e-24	5e-36	TG	Skeletal-Muscle-eQTL	ENSG00000278730.1	ENSG00000278730	ENSG00000278730
0	0.0923838	rs4985407	16	70251998	1480	3.46e-25	3.79e-137	BMI	Subcutaneous-Adipose-eQTL	ENSG00000261556.9	ENSG00000261556	SMG1P7
0	0.0923838	rs4985407	16	70251998	1480	3.46e-25	1e-150	BMI	Skeletal-Muscle-eQTL	ENSG00000261556.9	ENSG00000261556	SMG1P7
0	0.0923838	rs4985407	16	70251998	1480	3.46e-25	1e-150	BMI	Subcutaneous-Adipose-eQTL	ENSG00000223496.2	ENSG00000223496	EXOSC6
0	0.0923838	rs4985407	16	70251998	1480	3.46e-25	1e-150	BMI	Visceral-Adipose-eQTL	ENSG00000223496.2	ENSG00000223496	EXOSC6
0	0.0923838	rs4985407	16	70251998	1480	3.46e-25	5.93e-118	BMI	Pancreas-eQTL	ENSG00000223496.2	ENSG00000223496	EXOSC6
0	0.0923838	rs4985407	16	70251998	1480	3.46e-25	1e-150	BMI	Skeletal-Muscle-eQTL	ENSG00000223496.2	ENSG00000223496	EXOSC6
0	0.0923312	rs140201358	11	823586	1104	3.41e-16	5.97e-12	WHR-adj-BMI	Visceral-Adipose-eQTL	ENSG00000177700.5	ENSG00000177700	POLR2L
0	0.0922866	rs442177	4	87109109	459	1.05e-49	3.73e-27	TG	Visceral-Adipose-eQTL	ENSG00000170509.11	ENSG00000170509	HSD17B13
0	0.092283	rs891124	16	71406853	1481	8.49e-10	2.83e-12	BMI	Skeletal-Muscle-sQTL	16.71767885.71769623.clu	ENSG00000166747	AP1G1
0	0.0922802	rs1327123	1	184045459	91	7e-09	3.73e-12	Type-2-Diabetes_Spracklen	Subcutaneous-Adipose-sQTL	1.184054863.184070616.clu	ENSG00000198860	TSEN15
0.000212726	0.0922729	rs9435732	1	16981663	12	2.57e-11	4.74e-11	WHR-adj-BMI	Skeletal-Muscle-sQTL	1.16888785.16889548.clu	ENSG00000238142	ENSG00000238142
0	0.0922485	rs12981256	19	1865902	1599	1.43e-18	5.49e-09	BMI	Subcutaneous-Adipose-eQTL	ENSG00000267244.5	ENSG00000267244	ENSG00000267244
0	0.0922309	rs143384	20	35437976	1658	9.86e-25	1e-150	WHR-adj-BMI	Subcutaneous-Adipose-eQTL	ENSG00000224497.1	ENSG00000224497	RPL36P4
1.74e-06	0.0922298	rs12001437	9	34074478	970	3.7e-10	2.15e-14	Type-2-Diabetes_Mahajan	Visceral-Adipose-sQTL	9.34216789.34220908.clu	ENSG00000165006	UBAP1
0	0.0922236	rs143384	20	35437976	1658	9.86e-25	1e-150	WHR-adj-BMI	Subcutaneous-Adipose-sQTL	20.35542941.35547412.clu	ENSG00000125991	ERGIC3
5.91e-05	0.0922001	rs12774134	10	4921135	1025	1.99e-12	2.23e-07	WHR-adj-BMI	Visceral-Adipose-sQTL	10.4847230.4847488.clu	ENSG00000165568	AKR1E2
0	0.0921935	rs2279162	17	75263002	1540	8.66e-13	6.04e-11	WHR-adj-BMI	Subcutaneous-Adipose-sQTL	17.75246796.75248840.clu	ENSG00000125447	GGA3
0	0.0921698	rs2854152	17	63908667	1535	3.94e-12	1e-150	WHR-adj-BMI	Skeletal-Muscle-eQTL	ENSG00000108592.16	ENSG00000108592	FTSJ3
0	0.0921647	rs143384	20	35437976	1658	9.86e-25	3.75e-20	WHR-adj-BMI	Skeletal-Muscle-eQTL	ENSG00000101000.5	ENSG00000101000	PROCR
0	0.0921606	rs1967772	13	27461925	1279	9.4e-20	1e-150	BMI	Pancreas-sQTL	13.27435893.27437116.clu	ENSG00000122033	MTIF3
0	0.0921606	rs1967772	13	27461925	1279	9.4e-20	1e-150	BMI	Visceral-Adipose-sQTL	13.27435893.27437116.clu	ENSG00000122033	MTIF3
0	0.0921606	rs1967772	13	27461925	1279	9.4e-20	1e-150	BMI	Liver-sQTL	13.27435893.27437116.clu	ENSG00000122033	MTIF3
0	0.0921505	rs1967772	13	27461925	1279	9.4e-20	9.67e-12	BMI	Skeletal-Muscle-sQTL	13.27435893.27437116.clu	ENSG00000122033	MTIF3
3.07e-06	0.0921341	rs3110452	17	30320734	1516	9.92e-09	6.22e-09	TG	Subcutaneous-Adipose-sQTL	17.29571719.29571832.clu	ENSG00000167543	TP53I13
0	0.0921296	rs2854152	17	63908667	1535	3.94e-12	1.08e-107	WHR-adj-BMI	Pancreas-eQTL	ENSG00000108592.16	ENSG00000108592	FTSJ3
0	0.092115	rs9817452	3	157077625	373	7.58e-24	4.08e-55	TG	Skeletal-Muscle-eQTL	ENSG00000244515.1	ENSG00000244515	KRT18P34
0.00424549	0.0921071	rs163132	5	78990098	570	6.23e-06	6.39e-26	M-I	Liver-eQTL	ENSG00000113273.15	ENSG00000113273	ARSB
0.00041295	0.0921035	rs2108635	12	2050390	1190	7.31e-10	2.61e-38	BMI	Subcutaneous-Adipose-sQTL	12.1967910.1993264.clu	ENSG00000151065	DCP1B
0	0.0920981	rs4985407	16	70251998	1480	3.46e-25	1.78e-28	BMI	Liver-eQTL	ENSG00000223496.2	ENSG00000223496	EXOSC6
0	0.092094	rs2854152	17	63908667	1535	3.94e-12	1e-150	WHR-adj-BMI	Subcutaneous-Adipose-eQTL	ENSG00000108592.16	ENSG00000108592	FTSJ3
0	0.0920817	rs738322	22	38172999	1716	7.8e-30	2.34e-24	TG	Subcutaneous-Adipose-eQTL	ENSG00000128298.16	ENSG00000128298	BAIAP2L2
0.000830701	0.0920743	rs12633819	3	66397883	321	2.68e-08	1.54e-21	BMI	Visceral-Adipose-sQTL	3.66263379.66304453.clu	ENSG00000144741	SLC25A26
1.33e-05	0.092062	rs10518327	1	85021837	52	2.31e-08	5.9e-143	WHR-adj-BMI	Pancreas-eQTL	ENSG00000153898.12	ENSG00000153898	MCOLN2
0	0.0920571	rs519847	4	170134339	511	2.82e-09	6.68e-20	BMI	Pancreas-eQTL	ENSG00000109576.13	ENSG00000109576	AADAT
0	0.092045	rs738322	22	38172999	1716	3.88e-26	2.34e-24	HDL	Subcutaneous-Adipose-eQTL	ENSG00000128298.16	ENSG00000128298	BAIAP2L2
0	0.0920246	rs143384	20	35437976	1658	9.86e-25	2.31e-91	WHR-adj-BMI	Subcutaneous-Adipose-sQTL	20.35542941.35543661.clu	ENSG00000125991	ERGIC3
0	0.0919994	rs531358	1	93210454	57	6.41e-25	1.62e-08	HDL	Subcutaneous-Adipose-sQTL	1.93315269.93324635.clu	ENSG00000223745	CCDC18-AS1
0	0.0919978	rs4985407	16	70251998	1480	3.46e-25	3.33e-43	BMI	Pancreas-eQTL	ENSG00000261556.9	ENSG00000261556	SMG1P7
0	0.0919725	rs3989103	8	11449337	864	3.7e-18	3.23e-17	WHR-adj-BMI	Subcutaneous-Adipose-eQTL	ENSG00000079459.12	ENSG00000079459	FDFT1
9.21e-05	0.0919723	rs12450045	17	4838817	1503	8.56e-11	8.8e-08	BMI	Skeletal-Muscle-sQTL	17.4893309.4893434.clu	ENSG00000141503	MINK1
5.62e-06	0.0919681	rs1971430	9	33782377	970	1.25e-09	7.56e-09	HDL	Subcutaneous-Adipose-sQTL	9.34660600.34661482.clu	ENSG00000137070	IL11RA
0	0.0919501	rs2854152	17	63908667	1535	3.94e-12	8.17e-27	WHR-adj-BMI	Subcutaneous-Adipose-sQTL	17.63834800.63835412.clu	ENSG00000108604	SMARCD2
0	0.0919041	rs10264590	7	77728431	797	8.32e-23	6.55e-29	WHR-adj-BMI	Pancreas-eQTL	ENSG00000214293.8	ENSG00000214293	APTR
0.00033533	0.0919026	rs845984	20	26156525	1656	3.7e-09	1.44e-16	BMI	Visceral-Adipose-sQTL	20.25510740.25512834.clu	ENSG00000101004	NINL
0	0.0918857	rs3803357	15	40459356	1405	2.33e-12	2.06e-16	TG	Skeletal-Muscle-sQTL	15.40539355.40553437.clu	ENSG00000128891	CCDC32
0	0.0918793	rs10264590	7	77728431	797	8.32e-23	6.6e-61	WHR-adj-BMI	Skeletal-Muscle-eQTL	ENSG00000214293.8	ENSG00000214293	APTR
0	0.0918793	rs10264590	7	77728431	797	8.32e-23	2.81e-53	WHR-adj-BMI	Subcutaneous-Adipose-eQTL	ENSG00000214293.8	ENSG00000214293	APTR
0.000845158	0.0918486	rs12633819	3	66397883	321	2.68e-08	7.64e-21	BMI	Visceral-Adipose-sQTL	3.66304537.66346364.clu	ENSG00000144741	SLC25A26
0	0.0918402	rs905938	1	155018913	76	1.34e-35	6.77e-07	WHR-adj-BMI	Subcutaneous-Adipose-sQTL	1.154990528.154992565.clu	ENSG00000160688	FLAD1
0	0.0918382	rs16913693	9	108918079	998	3.51e-11	3.99e-68	FastGlu	Subcutaneous-Adipose-sQTL	9.108869182.108874895.clu	ENSG00000070061	ELP1
0	0.0918364	rs28562046	9	136347142	1016	4.53e-08	1.6e-25	WHR-adj-BMI	Pancreas-sQTL	9.136432583.136432956.clu	ENSG00000148384	INPP5E
0.000541752	0.0918091	rs17703883	15	51237900	1411	7.27e-13	2.62e-06	WHR-adj-BMI	Liver-sQTL	15.50482065.50484275.clu	ENSG00000138592	USP8
0	0.0918086	rs1037378	11	14830944	1114	2.43e-09	6.16e-08	HDL	Subcutaneous-Adipose-sQTL	11.14519041.14610966.clu	ENSG00000129084	PSMA1
0.000921374	0.0917372	rs12633819	3	66397883	321	2.68e-08	1.76e-31	BMI	Subcutaneous-Adipose-sQTL	3.66263379.66304453.clu	ENSG00000144741	SLC25A26
2.35e-06	0.0917334	rs8122855	20	25211413	1655	4.11e-14	2.59e-09	BMI	Skeletal-Muscle-eQTL	ENSG00000100994.11	ENSG00000100994	PYGB
0	0.0917002	rs12291674	11	63158881	1138	1.2e-15	2.23e-06	WHR-adj-BMI	Visceral-Adipose-sQTL	11.62705617.62706259.clu	ENSG00000168000	BSCL2
0	0.0916815	rs2854152	17	63908667	1535	3.94e-12	3.09e-23	WHR-adj-BMI	Pancreas-eQTL	ENSG00000087191.12	ENSG00000087191	PSMC5
4.8e-06	0.0916782	rs10935182	3	136418580	360	1.42e-09	6.91e-07	WHR-adj-BMI	Visceral-Adipose-eQTL	ENSG00000174564.12	ENSG00000174564	IL20RB
0	0.0916633	rs2124499	3	123374694	352	7.25e-12	2.36e-21	BMI	Skeletal-Muscle-eQTL	ENSG00000121542.11	ENSG00000121542	SEC22A
0	0.0916621	rs891124	16	71406853	1481	8.49e-10	6.33e-14	BMI	Skeletal-Muscle-sQTL	16.71765584.71767877.clu	ENSG00000166747	AP1G1
0	0.0916499	rs3843935	9	33787873	970	5.54e-11	3.4e-16	TG	Pancreas-eQTL	ENSG00000227301.1	ENSG00000227301	ENSG00000227301
0	0.0916189	rs244415	16	69632780	1480	3.88e-09	2.12e-96	Type-2-Diabetes_Xue	Liver-sQTL	16.69978003.69978077.clu	ENSG00000226232	NPIPB14P
0.000815778	0.091611	rs12633819	3	66397883	321	2.68e-08	1.8e-30	BMI	Skeletal-Muscle-eQTL	ENSG00000144741.17	ENSG00000144741	SLC25A26
0	0.0916038	rs1327123	1	184045459	91	7e-09	5.33e-10	Type-2-Diabetes_Spracklen	Pancreas-eQTL	ENSG00000198860.11	ENSG00000198860	TSEN15
0	0.0916007	rs17716350	15	40967712	1406	3.22e-12	2.12e-54	TG	Pancreas-eQTL	ENSG00000137806.8	ENSG00000137806	NDUFAF1
0	0.0915974	rs6661316	1	209922182	105	1.72e-13	2.71e-14	BMI	Subcutaneous-Adipose-sQTL	1.210231771.210233635.clu	ENSG00000203706	SERTAD4-AS1
0	0.0915325	rs143384	20	35437976	1658	9.86e-25	9.82e-11	WHR-adj-BMI	Liver-sQTL	20.35542941.35543658.clu	ENSG00000125991	ERGIC3
0	0.0915184	rs2854152	17	63908667	1535	3.94e-12	1.04e-133	WHR-adj-BMI	Visceral-Adipose-eQTL	ENSG00000108592.16	ENSG00000108592	FTSJ3
0.0001	0.0915078	rs2284265	20	44888400	1665	4.81e-08	3.67e-24	BMI	Pancreas-sQTL	20.44936730.44958337.clu	ENSG00000101104	PABPC1L
0	0.0914736	rs3741378	11	65641466	1139	1.13e-19	1.46e-10	WHR-adj-BMI	Subcutaneous-Adipose-eQTL	ENSG00000213445.9	ENSG00000213445	SIPA1
0	0.0914303	rs74473238	3	49547808	311	1.96e-26	2e-07	HDL	Skeletal-Muscle-eQTL	ENSG00000178149.16	ENSG00000178149	DALRD3
0.00024609	0.0913746	rs643788	11	119097048	1174	3.06e-08	2.57e-36	HDL	Subcutaneous-Adipose-eQTL	ENSG00000160695.14	ENSG00000160695	VPS11
0	0.091366	rs7498665	16	28871920	1466	1.14e-66	3.42e-26	BMI	Skeletal-Muscle-sQTL	16.28869383.28872190.clu	ENSG00000178188	SH2B1
4.58e-06	0.0913336	rs1967772	13	27461925	1279	9.4e-20	1.3e-09	BMI	Subcutaneous-Adipose-sQTL	13.27435893.27437116.clu	ENSG00000122033	MTIF3
0.000246315	0.0913212	rs2275774	10	5757650	1025	4.91e-08	1.7e-07	HDL	Subcutaneous-Adipose-sQTL	10.5786050.5796763.clu	ENSG00000057608	GDI2
0	0.0913184	rs1519480	11	27654165	1122	6.03e-10	1.06e-13	HDL	Visceral-Adipose-eQTL	ENSG00000245573.7	ENSG00000245573	BDNF-AS
0	0.0912512	rs72823057	17	42415242	1523	1.69e-14	2.91e-21	WHR-adj-BMI	Skeletal-Muscle-sQTL	17.42412250.42422627.clu	ENSG00000177469	CAVIN1
0.00262275	0.0912315	rs11641742	16	377784	1444	1.71e-08	1.61e-07	WHR-adj-BMI	Subcutaneous-Adipose-eQTL	ENSG00000129925.10	ENSG00000129925	TMEM8A
2.2e-07	0.0912078	rs17695092	5	173910850	628	1.4e-10	3.63e-08	BMI	Pancreas-eQTL	ENSG00000113742.12	ENSG00000113742	CPEB4
0.000299991	0.0911847	rs845984	20	26156525	1656	3.7e-09	8.81e-38	BMI	Visceral-Adipose-sQTL	20.25295030.25302219.clu	ENSG00000100997	ABHD12
0	0.0911839	rs4502156	15	62090956	1419	1.66e-08	2.4e-20	Type-2-Diabetes_Xue	Subcutaneous-Adipose-eQTL	ENSG00000129003.15	ENSG00000129003	VPS13C
0	0.0911834	rs10497870	2	203105560	251	1.96e-13	1.2e-07	BMI	Subcutaneous-Adipose-sQTL	2.203245895.203251967.clu	ENSG00000119004	CYP20A1
0	0.0911832	rs1899951	3	12353341	285	1.64e-24	1.83e-51	Type-2-Diabetes_Xue	Skeletal-Muscle-sQTL	3.12562894.12568875.clu	ENSG00000075975	MKRN2
0	0.0911525	rs2854152	17	63908667	1535	3.94e-12	6.81e-30	WHR-adj-BMI	Liver-eQTL	ENSG00000108592.16	ENSG00000108592	FTSJ3
0.000105996	0.0911345	rs72934791	3	49021360	310	2.96e-10	5.92e-07	HDL	Skeletal-Muscle-eQTL	ENSG00000114302.15	ENSG00000114302	PRKAR2A
0	0.0911339	rs1051424	17	59946963	1533	1.46e-08	2.53e-51	TG	Skeletal-Muscle-sQTL	17.59953111.59954045.clu	ENSG00000189050	RNFT1
0	0.0911231	rs140201358	11	823586	1104	3.41e-16	8.45e-14	WHR-adj-BMI	Liver-sQTL	11.838367.838445.clu	ENSG00000177697	CD151
0	0.0911026	rs2255248	3	15713342	287	5.02e-10	1.74e-11	BMI	Visceral-Adipose-sQTL	3.15260582.15264296.clu	ENSG00000224660	SH3BP5-AS1
9.73e-05	0.0910871	rs113547729	17	4121530	1502	8.3e-09	2.03e-08	Type-2-Diabetes_Suzuki	Visceral-Adipose-eQTL	ENSG00000074755.14	ENSG00000074755	ZZEF1
0	0.0910209	rs2376585	17	78421802	1542	5.5e-14	8.1e-08	WHR-adj-BMI	Skeletal-Muscle-sQTL	17.79075090.79077430.clu	ENSG00000167280	ENGASE
9.93e-05	0.0910023	rs11242	3	53091906	312	1.59e-18	1.43e-09	HDL	Liver-sQTL	3.52814363.52816884.clu	ENSG00000055955	ITIH4
0	0.0909861	rs8050499	16	68394423	1479	1e-150	6.82e-08	HDL	Skeletal-Muscle-sQTL	16.68353566.68355723.clu	ENSG00000132600	PRMT7
3.36e-06	0.0909856	rs6887914	5	113375789	591	4.02e-08	3.68e-16	HDL	Pancreas-eQTL	ENSG00000047188.15	ENSG00000047188	YTHDC2
0	0.0909771	rs7640424	3	108101216	343	1.23e-14	1.49e-18	BMI	Visceral-Adipose-sQTL	3.108218653.108222111.clu	ENSG00000114446	IFT57
0	0.0909676	rs1051424	17	59946963	1533	1.46e-08	2.63e-58	TG	Skeletal-Muscle-sQTL	17.59954146.59956488.clu	ENSG00000189050	RNFT1
0	0.0909352	rs12281784	11	46886699	1131	3.62e-37	8.09e-47	BMI	Visceral-Adipose-sQTL	11.47237712.47237837.clu	ENSG00000134574	DDB2
0.0154601	0.0909166	rs72817412	16	89075082	1497	3.46e-08	8.42e-08	BMI	Subcutaneous-Adipose-eQTL	ENSG00000187741.14	ENSG00000187741	FANCA
0	0.0908849	rs7944782	11	130925803	1184	3.61e-17	6.89e-09	BMI	Visceral-Adipose-sQTL	11.130908083.130908361.clu	ENSG00000120451	SNX19
0	0.0908713	rs12281784	11	46886699	1131	3.62e-37	4.01e-16	BMI	Subcutaneous-Adipose-sQTL	11.47235412.47237619.clu	ENSG00000134574	DDB2
0	0.0908544	rs519847	4	170134339	511	2.82e-09	1e-150	BMI	Skeletal-Muscle-eQTL	ENSG00000198948.11	ENSG00000198948	MFAP3L
0.000306271	0.0908163	rs6142206	20	34624251	1658	6.4e-14	8.83e-07	HDL	Visceral-Adipose-sQTL	20.34065160.34072066.clu	ENSG00000125970	RALY
2.94e-05	0.0908089	rs2276106	11	66338346	1140	1.91e-12	7.59e-12	WHR-adj-BMI	Skeletal-Muscle-sQTL	11.66497477.66509079.clu	ENSG00000254986	DPP3
0	0.0908087	rs7640424	3	108101216	343	1.23e-14	2.17e-35	BMI	Subcutaneous-Adipose-sQTL	3.108218653.108222111.clu	ENSG00000114446	IFT57
4.78e-05	0.0907651	rs352300	1	176280916	86	2.92e-09	1.43e-07	WHR-adj-BMI	Skeletal-Muscle-eQTL	ENSG00000143207.19	ENSG00000143207	COP1
0	0.0907254	rs12936587	17	17640408	1513	9.25e-27	9.17e-36	WHR-adj-BMI	Skeletal-Muscle-eQTL	ENSG00000091542.8	ENSG00000091542	ALKBH5
0	0.0906977	rs1260326	2	27508073	147	1e-150	2.77e-34	TG	Subcutaneous-Adipose-eQTL	ENSG00000138085.16	ENSG00000138085	ATRAID
0	0.0906803	rs738322	22	38172999	1716	3.88e-26	1.08e-10	HDL	Visceral-Adipose-eQTL	ENSG00000198792.12	ENSG00000198792	TMEM184B
0.00042186	0.0906801	rs6062343	20	64064578	1675	1.18e-10	1.38e-09	HDL	Subcutaneous-Adipose-sQTL	20.64057651.64062430.clu	ENSG00000171703	TCEA2
0.000603616	0.0906652	rs4985155	16	15035602	1458	3.39e-09	6.23e-09	BMI	Liver-eQTL	ENSG00000157045.8	ENSG00000157045	NTAN1
0.00010038	0.0906429	rs1971430	9	33782377	970	1.25e-09	6.31e-105	HDL	Subcutaneous-Adipose-eQTL	ENSG00000164978.17	ENSG00000164978	NUDT2
0	0.0906387	rs502333	11	65026266	1139	4.19e-08	5.67e-20	HDL	Skeletal-Muscle-eQTL	ENSG00000168061.14	ENSG00000168061	SAC3D1
0	0.0906309	rs738322	22	38172999	1716	7.8e-30	1.08e-10	TG	Visceral-Adipose-eQTL	ENSG00000198792.12	ENSG00000198792	TMEM184B
0	0.0906219	rs112820281	10	122390826	1093	1.41e-10	1.22e-09	Type-2-Diabetes_Spracklen	Visceral-Adipose-eQTL	ENSG00000254636.1	ENSG00000254636	ARMS2
0.000609307	0.0905905	rs118085239	6	85988444	693	2.42e-06	1.13e-08	M-I	Liver-sQTL	6.85677875.85677954.clu	ENSG00000203875	SNHG5
0	0.0905757	rs140201358	11	823586	1104	3.41e-16	1.35e-17	WHR-adj-BMI	Pancreas-sQTL	11.833026.836063.clu	ENSG00000177697	CD151
0	0.090545	rs10228276	7	27207660	771	1.7e-10	6.29e-145	BMI	Subcutaneous-Adipose-eQTL	ENSG00000233429.9	ENSG00000233429	HOTAIRM1
9.03e-05	0.0905377	rs2581787	3	53093661	312	3e-08	1.43e-09	Type-2-Diabetes_Mahajan	Liver-sQTL	3.52814363.52816884.clu	ENSG00000055955	ITIH4
0	0.0905005	rs74473238	3	49547808	311	1.96e-26	4.03e-07	HDL	Liver-eQTL	ENSG00000178149.16	ENSG00000178149	DALRD3
0	0.0904965	rs1051424	17	59946963	1533	1.46e-08	1.64e-24	TG	Skeletal-Muscle-eQTL	ENSG00000273702.1	ENSG00000273702	ENSG00000273702
9.88e-05	0.0904838	rs4736999	8	41648633	885	5.25e-27	1.65e-15	Type-2-Diabetes_Spracklen	Skeletal-Muscle-eQTL	ENSG00000029534.19	ENSG00000029534	ANK1
0	0.0904765	rs17207196	7	75471799	796	1.58e-36	9.23e-10	BMI	Liver-eQTL	ENSG00000205583.13	ENSG00000205583	STAG3L1
1e-07	0.0904737	rs1415771	20	35146690	1658	2.79e-15	1.53e-41	HDL	Visceral-Adipose-eQTL	ENSG00000101460.12	ENSG00000101460	MAP1LC3A
0	0.0904416	rs16913693	9	108918079	998	3.51e-11	2.62e-49	FastGlu	Subcutaneous-Adipose-sQTL	9.108869182.108870454.clu	ENSG00000070061	ELP1
0	0.0904373	rs11713193	3	49886991	311	3.02e-48	4.44e-56	BMI	Pancreas-eQTL	ENSG00000173540.12	ENSG00000173540	GMPPB
0	0.0904349	rs2577947	15	41745372	1406	7.35e-10	1.44e-42	BMI	Pancreas-sQTL	15.41842591.41843676.clu	ENSG00000243708	PLA2G4B
0	0.0904338	rs11713193	3	49886991	311	3.02e-48	1.65e-57	BMI	Subcutaneous-Adipose-eQTL	ENSG00000173540.12	ENSG00000173540	GMPPB
0	0.0904281	rs11713193	3	49886991	311	3.02e-48	4.99e-43	BMI	Visceral-Adipose-eQTL	ENSG00000173540.12	ENSG00000173540	GMPPB
0	0.0904274	rs11713193	3	49886991	311	3.02e-48	5.23e-53	BMI	Skeletal-Muscle-eQTL	ENSG00000173540.12	ENSG00000173540	GMPPB
0.000110269	0.0903624	rs4985155	16	15035602	1458	3.39e-09	9.95e-09	BMI	Pancreas-eQTL	ENSG00000183458.13	ENSG00000183458	ENSG00000183458
0	0.0903615	rs1652343	18	23551965	1559	1.75e-10	4.09e-15	TG	Subcutaneous-Adipose-eQTL	ENSG00000134490.13	ENSG00000134490	TMEM241
0	0.0903449	rs17207196	7	75471799	796	1.58e-36	1e-06	BMI	Pancreas-eQTL	ENSG00000178809.11	ENSG00000178809	TRIM73
0.00239179	0.0902757	rs2012502	16	81694476	1488	1.9e-12	6.52e-06	BMI	Visceral-Adipose-sQTL	16.81137533.81139508.clu	ENSG00000166473	PKD1L2
0	0.0902347	rs140201358	11	823586	1104	3.41e-16	2.41e-44	WHR-adj-BMI	Subcutaneous-Adipose-sQTL	11.833022.836063.clu	ENSG00000177697	CD151
0	0.0901542	rs1260326	2	27508073	147	1.16e-10	1.51e-26	BMI	Visceral-Adipose-eQTL	ENSG00000138085.16	ENSG00000138085	ATRAID
0	0.0901311	rs262956	3	183768329	388	4.1e-12	1.22e-19	BMI	Subcutaneous-Adipose-sQTL	3.183635793.183636221.clu	ENSG00000114796	KLHL24
0	0.090107	rs6861681	5	173935455	628	4.18e-49	3.63e-08	WHR-adj-BMI	Pancreas-eQTL	ENSG00000113742.12	ENSG00000113742	CPEB4
0.0103121	0.0900902	rs7952436	11	67257063	1140	2.02e-09	5.83e-21	WHR-adj-BMI	Pancreas-eQTL	ENSG00000231793.5	ENSG00000231793	DOC2GP
5e-08	0.0900715	rs7160860	14	53872775	1357	7.64e-09	9.98e-07	WHR-adj-BMI	Liver-sQTL	14.54737287.54748815.clu	ENSG00000020577	SAMD4A
0	0.0900463	rs10197031	2	104838132	193	5.05e-18	2.82e-32	BMI	Skeletal-Muscle-eQTL	ENSG00000135972.8	ENSG00000135972	MRPS9
0	0.0900389	rs11242	3	53091906	312	1.59e-18	1.11e-23	HDL	Liver-sQTL	3.52818536.52818644.clu	ENSG00000055955	ITIH4
0	0.089995	rs140201358	11	823586	1104	3.41e-16	9.41e-26	WHR-adj-BMI	Skeletal-Muscle-eQTL	ENSG00000177700.5	ENSG00000177700	POLR2L
0.000112458	0.0899742	rs9944249	15	41554978	1406	3e-10	1.88e-69	HDL	Subcutaneous-Adipose-sQTL	15.41842591.41843676.clu	ENSG00000243708	PLA2G4B
0	0.0899714	rs140201358	11	823586	1104	3.41e-16	5.02e-28	WHR-adj-BMI	Subcutaneous-Adipose-eQTL	ENSG00000177700.5	ENSG00000177700	POLR2L
0	0.0899671	rs11242	3	53091906	312	1.59e-18	3.47e-25	HDL	Liver-sQTL	3.52818727.52819393.clu	ENSG00000055955	ITIH4
0	0.089964	rs11242	3	53091906	312	1.59e-18	7.34e-26	HDL	Liver-sQTL	3.52818536.52819393.clu	ENSG00000055955	ITIH4
0	0.0899463	rs140201358	11	823586	1104	3.41e-16	9.01e-14	WHR-adj-BMI	Skeletal-Muscle-sQTL	11.833022.836063.clu	ENSG00000177697	CD151
0.000241011	0.0899187	rs2125345	17	75786110	1540	2.96e-10	2.1e-22	TG	Subcutaneous-Adipose-eQTL	ENSG00000141569.10	ENSG00000141569	TRIM65
5e-07	0.0899172	rs34905952	3	138385793	361	1.23e-15	2.24e-07	WHR-adj-BMI	Skeletal-Muscle-sQTL	3.138348767.138349684.clu	ENSG00000158186	MRAS
0.0026067	0.0899078	rs762705	3	50276096	311	8.78e-12	4.29e-06	WHR-adj-BMI	Pancreas-sQTL	3.50256320.50256723.clu	ENSG00000114353	GNAI2
0	0.0898861	rs11746028	5	181218425	634	2e-09	2.88e-09	WHR-adj-BMI	Subcutaneous-Adipose-eQTL	ENSG00000250900.6	ENSG00000250900	ENSG00000250900
0	0.089883	rs12044334	1	184044697	91	1.07e-08	3.73e-12	HDL	Subcutaneous-Adipose-sQTL	1.184054863.184070616.clu	ENSG00000198860	TSEN15
1.29e-05	0.0898694	rs7300366	12	6543061	1195	2.47e-08	2.45e-14	WHR-adj-BMI	Skeletal-Muscle-eQTL	ENSG00000139190.16	ENSG00000139190	VAMP1
0	0.0898563	rs140201358	11	823586	1104	3.41e-16	1.22e-74	WHR-adj-BMI	Skeletal-Muscle-eQTL	ENSG00000177697.17	ENSG00000177697	CD151
0	0.0898319	rs622217	6	160345738	739	3.13e-10	4.09e-25	Type-2-Diabetes_Xue	Liver-sQTL	6.160467017.160477129.clu	ENSG00000213071	LPAL2
0	0.0898274	rs11496066	7	102845807	811	1.2e-08	2.9e-17	Type-2-Diabetes_Mahajan	Skeletal-Muscle-eQTL	ENSG00000161048.11	ENSG00000161048	NAPEPLD
0	0.0898267	rs242556	17	45924884	1525	1.34e-09	1.21e-69	BMI	Skeletal-Muscle-eQTL	ENSG00000176681.14	ENSG00000176681	LRRC37A
0	0.0898101	rs12441543	15	31397340	1399	8.68e-22	2.39e-36	WHR-adj-BMI	Subcutaneous-Adipose-eQTL	ENSG00000270055.1	ENSG00000270055	ENSG00000270055
2.99e-06	0.0897691	rs12546331	8	86493739	911	2.09e-10	9.07e-19	BMI	Skeletal-Muscle-eQTL	ENSG00000176623.11	ENSG00000176623	RMDN1
0	0.0897462	rs291671	20	33363039	1657	2.6e-08	1.47e-12	TG	Subcutaneous-Adipose-eQTL	ENSG00000101417.11	ENSG00000101417	PXMP4
0	0.0897379	rs4378999	3	51171215	311	9.78e-10	3.01e-19	WHR-adj-BMI	Subcutaneous-Adipose-eQTL	ENSG00000088538.12	ENSG00000088538	DOCK3
0	0.0897328	rs12600132	16	71988635	1481	5.95e-09	2.32e-25	Type-2-Diabetes_Spracklen	Subcutaneous-Adipose-eQTL	ENSG00000261701.6	ENSG00000261701	HPR
0	0.089665	rs502333	11	65026266	1139	4.19e-08	1.05e-11	HDL	Subcutaneous-Adipose-eQTL	ENSG00000168061.14	ENSG00000168061	SAC3D1
0.00120805	0.0896527	rs185273	5	181216131	634	3.8e-08	1.81e-41	TG	Subcutaneous-Adipose-eQTL	ENSG00000146054.17	ENSG00000146054	TRIM7
0.00051006	0.0896416	rs7748777	6	41166068	668	4.18e-11	6.59e-06	BMI	Skeletal-Muscle-sQTL	6.41061892.41064101.clu	ENSG00000124701	APOBEC2
0	0.0896393	rs242556	17	45924884	1525	1.34e-09	1.05e-16	BMI	Pancreas-eQTL	ENSG00000176681.14	ENSG00000176681	LRRC37A
0.00052625	0.089597	rs12633819	3	66397883	321	2.68e-08	4.04e-19	BMI	Pancreas-sQTL	3.66304537.66346364.clu	ENSG00000144741	SLC25A26
0	0.089543	rs562138031	1	45779228	28	3.96e-11	9e-44	Type-2-Diabetes_Spracklen	Visceral-Adipose-eQTL	ENSG00000171357.5	ENSG00000171357	LURAP1
0	0.0895343	rs11496066	7	102845807	811	1.2e-08	1.84e-29	Type-2-Diabetes_Mahajan	Subcutaneous-Adipose-eQTL	ENSG00000161048.11	ENSG00000161048	NAPEPLD
0	0.0895331	rs2682406	3	158308700	374	4.76e-13	6.58e-10	BMI	Skeletal-Muscle-eQTL	ENSG00000272087.1	ENSG00000272087	ENSG00000272087
0	0.0894692	rs143384	20	35437976	1658	9.86e-25	1.24e-35	WHR-adj-BMI	Subcutaneous-Adipose-eQTL	ENSG00000101000.5	ENSG00000101000	PROCR
2.93e-05	0.0894684	rs1561277	2	135334491	211	3.68e-12	2.78e-19	BMI	Subcutaneous-Adipose-sQTL	2.135924498.135933910.clu	ENSG00000115866	DARS
6e-08	0.0894503	rs12044334	1	184044697	91	1.07e-08	5.33e-10	HDL	Pancreas-eQTL	ENSG00000198860.11	ENSG00000198860	TSEN15
0	0.0894326	rs1561	17	8360016	1505	9.25e-10	7.02e-23	WHR-adj-BMI	Visceral-Adipose-eQTL	ENSG00000178971.13	ENSG00000178971	CTC1
0	0.089425	rs74473238	3	49547808	311	1.96e-26	2.69e-06	HDL	Skeletal-Muscle-eQTL	ENSG00000114316.12	ENSG00000114316	USP4
1.05e-05	0.0894102	rs75692653	3	44665498	307	8.1e-11	7.65e-07	BMI	Pancreas-eQTL	ENSG00000186448.14	ENSG00000186448	ZNF197
6.6e-06	0.0893521	rs11496066	7	102845807	811	1.2e-08	4.48e-07	Type-2-Diabetes_Mahajan	Visceral-Adipose-sQTL	7.102567083.102568010.clu	ENSG00000168255	POLR2J3
0.000887023	0.0893428	rs11604324	11	47870031	1132	1.81e-14	7.4e-09	TG	Skeletal-Muscle-eQTL	ENSG00000134575.9	ENSG00000134575	ACP2
0	0.0893249	rs10264590	7	77728431	797	8.32e-23	8.7e-14	WHR-adj-BMI	Liver-eQTL	ENSG00000214293.8	ENSG00000214293	APTR
4e-08	0.0893188	rs17703883	15	51237900	1411	7.27e-13	5.85e-06	WHR-adj-BMI	Subcutaneous-Adipose-sQTL	15.50482065.50484275.clu	ENSG00000138592	USP8
0	0.089318	rs59428052	2	53634252	166	1.14e-08	1.23e-112	BMI	Skeletal-Muscle-sQTL	2.53801842.53809214.clu	ENSG00000068912	ERLEC1
0	0.0893077	rs242556	17	45924884	1525	1.34e-09	2.91e-59	BMI	Visceral-Adipose-eQTL	ENSG00000176681.14	ENSG00000176681	LRRC37A
0	0.089297	rs2276824	3	52603470	312	8.9e-38	1.01e-52	WHR-adj-BMI	Visceral-Adipose-sQTL	3.52442907.52443016.clu	ENSG00000010319	SEMA3G
0	0.0892777	rs7072204	10	122435969	1093	2.22e-08	1.22e-09	Type-2-Diabetes_Suzuki	Visceral-Adipose-eQTL	ENSG00000254636.1	ENSG00000254636	ARMS2
3.71e-06	0.0892506	rs825476	12	124083909	1263	6.8e-13	3.91e-20	Type-2-Diabetes_Xue	Subcutaneous-Adipose-eQTL	ENSG00000119242.8	ENSG00000119242	CCDC92
0.000134874	0.0892367	rs12478327	2	20174488	143	3.68e-15	4.75e-06	TG	Visceral-Adipose-eQTL	ENSG00000236204.5	ENSG00000236204	LINC01376
0	0.0892331	rs7076938	10	114029616	1087	2.4e-13	1.49e-08	HDL	Skeletal-Muscle-eQTL	ENSG00000043591.5	ENSG00000043591	ADRB1
0	0.0892296	rs2726036	16	28335819	1466	3.69e-64	2.32e-22	BMI	Subcutaneous-Adipose-sQTL	16.28869383.28872190.clu	ENSG00000178188	SH2B1
0	0.0892095	rs7944782	11	130925803	1184	3.61e-17	1.05e-32	BMI	Subcutaneous-Adipose-eQTL	ENSG00000255455.2	ENSG00000255455	ENSG00000255455
0	0.0891856	rs502333	11	65026266	1139	4.19e-08	5.2e-07	HDL	Subcutaneous-Adipose-sQTL	11.65035663.65038572.clu	ENSG00000110025	SNX15
0	0.0891799	rs11604324	11	47870031	1132	1.81e-14	4.08e-15	TG	Pancreas-eQTL	ENSG00000165916.8	ENSG00000165916	PSMC3
0	0.0891733	rs1445845	5	179080089	632	3.55e-08	1.16e-07	WHR-adj-BMI	Visceral-Adipose-eQTL	ENSG00000234284.6	ENSG00000234284	ZNF879
0.00119967	0.0891546	rs3748034	4	3444364	404	2.9e-26	1.13e-06	TG	Liver-sQTL	4.3444993.3445265.clu	ENSG00000109758	HGFAC
0	0.0891452	rs1377807	17	4142146	1502	5.7e-17	2.96e-26	Type-2-Diabetes_Mahajan	Subcutaneous-Adipose-eQTL	ENSG00000167740.9	ENSG00000167740	CYB5D2
2.1e-07	0.0891443	rs10923724	1	119004219	73	1.14e-14	4.37e-14	BMI	Subcutaneous-Adipose-sQTL	1.119076607.119140555.clu	ENSG00000116874	WARS2
0	0.0891398	rs811054	16	72217233	1481	2.36e-16	4.07e-25	BMI	Liver-sQTL	16.72057466.72059143.clu	ENSG00000257017	HP
0	0.0891343	rs12281784	11	46886699	1131	3.62e-37	3.07e-16	BMI	Skeletal-Muscle-sQTL	11.47235412.47237837.clu	ENSG00000134574	DDB2
0	0.0891235	rs6142206	20	34624251	1658	6.4e-14	1.81e-08	HDL	Subcutaneous-Adipose-eQTL	ENSG00000198646.13	ENSG00000198646	NCOA6
5.95e-05	0.0891063	rs9787495	10	101446358	1081	1.83e-09	1.51e-09	BMI	Visceral-Adipose-sQTL	10.101586156.101587246.clu	ENSG00000166169	POLL
0	0.0890992	rs3947	8	11844866	864	6.48e-22	3.81e-13	TG	Liver-sQTL	8.11853479.11864376.clu	ENSG00000164733	CTSB
0.00813958	0.0890919	rs12914623	15	80701229	1429	2e-16	1.04e-08	BMI	Skeletal-Muscle-eQTL	ENSG00000136379.11	ENSG00000136379	ABHD17C
0.000367602	0.0890777	rs12633819	3	66397883	321	2.68e-08	3.14e-11	BMI	Liver-sQTL	3.66263379.66304453.clu	ENSG00000144741	SLC25A26
5.43e-05	0.0890498	rs4880341	10	132179185	1099	3.06e-14	3.07e-14	BMI	Liver-eQTL	ENSG00000151640.12	ENSG00000151640	DPYSL4
0	0.0890475	rs1549293	16	31130672	1467	4.27e-14	1.26e-16	TG	Skeletal-Muscle-eQTL	ENSG00000260304.1	ENSG00000260304	ENSG00000260304
3.85e-06	0.0889872	rs12043350	1	153881904	75	8.61e-09	8.1e-10	TG	Visceral-Adipose-sQTL	1.154157721.154169305.clu	ENSG00000143549	TPM3
7.79e-05	0.0889544	rs10984756	9	119889506	1005	4.37e-10	8.39e-07	BMI	Skeletal-Muscle-sQTL	9.120403071.120407012.clu	ENSG00000136861	CDK5RAP2
2.39e-05	0.0889514	rs79113395	1	1659060	1	2.03e-20	3.23e-07	BMI	Visceral-Adipose-eQTL	ENSG00000197530.12	ENSG00000197530	MIB2
0.000255142	0.0889411	rs12421848	11	891338	1104	3.99e-13	5.97e-12	BMI	Visceral-Adipose-eQTL	ENSG00000177700.5	ENSG00000177700	POLR2L
0	0.0889362	rs1051424	17	59946963	1533	1.46e-08	1.74e-09	TG	Subcutaneous-Adipose-eQTL	ENSG00000267302.5	ENSG00000267302	RNFT1-DT
0	0.0889196	rs12828318	12	133189536	1270	3.84e-14	1.88e-08	WHR-adj-BMI	Pancreas-eQTL	ENSG00000090612.20	ENSG00000090612	ZNF268
0	0.0888989	rs784563	12	53472835	1221	5.38e-11	4.66e-76	HDL	Subcutaneous-Adipose-sQTL	12.53040263.53043098.clu	ENSG00000257337	ENSG00000257337
0	0.0888944	rs7133378	12	123924955	1263	2.93e-13	7.66e-31	BMI	Subcutaneous-Adipose-eQTL	ENSG00000197653.15	ENSG00000197653	DNAH10
2.98e-05	0.0888809	rs4378999	3	51171215	311	9.78e-10	3.37e-08	WHR-adj-BMI	Liver-sQTL	3.50256320.50256723.clu	ENSG00000114353	GNAI2
4.5e-05	0.0888682	rs1561	17	8360016	1505	9.25e-10	5.18e-07	WHR-adj-BMI	Skeletal-Muscle-eQTL	ENSG00000198844.10	ENSG00000198844	ARHGEF15
0	0.0888643	rs1327123	1	184045459	91	7e-09	4.16e-09	Type-2-Diabetes_Spracklen	Subcutaneous-Adipose-sQTL	1.184070732.184072157.clu	ENSG00000198860	TSEN15
0	0.0888478	rs698838	2	44511624	159	8.75e-13	3.36e-12	BMI	Subcutaneous-Adipose-sQTL	2.44346390.44359497.clu	ENSG00000138078	PREPL
0	0.0888374	rs140201358	11	823586	1104	3.41e-16	6.44e-44	WHR-adj-BMI	Liver-eQTL	ENSG00000177697.17	ENSG00000177697	CD151
0	0.0887927	rs117103243	11	48902179	1132	3.44e-10	6.5e-11	BMI	Pancreas-eQTL	ENSG00000149177.12	ENSG00000149177	PTPRJ
0	0.0887572	rs12043350	1	153881904	75	8.61e-09	1.6e-10	TG	Visceral-Adipose-sQTL	1.154157721.154170400.clu	ENSG00000143549	TPM3
0	0.0887568	rs3842761	11	2158122	1105	1.1e-08	1.6e-13	WHR-adj-BMI	Liver-eQTL	ENSG00000099869.7	ENSG00000099869	IGF2-AS
0	0.0887559	rs242556	17	45924884	1525	1.34e-09	5.44e-22	BMI	Liver-eQTL	ENSG00000176681.14	ENSG00000176681	LRRC37A
0	0.0887471	rs140201358	11	823586	1104	3.41e-16	1.34e-08	WHR-adj-BMI	Liver-sQTL	11.833026.836063.clu	ENSG00000177697	CD151
1.7e-07	0.0887469	rs12001437	9	34074478	970	3.7e-10	4.55e-12	Type-2-Diabetes_Mahajan	Visceral-Adipose-sQTL	9.34179240.34216674.clu	ENSG00000165006	UBAP1
0.000633533	0.0887412	rs2296173	1	39447679	24	7.66e-14	7.97e-09	Type-2-Diabetes_Xue	Subcutaneous-Adipose-sQTL	1.39523697.39523807.clu	ENSG00000182109	ENSG00000182109
0.000688263	0.0887304	rs34311866	4	958159	402	6.13e-11	6.97e-19	HDL	Subcutaneous-Adipose-eQTL	ENSG00000127415.12	ENSG00000127415	IDUA
1.17e-05	0.0887208	rs2581787	3	53093661	312	3e-08	2.61e-13	Type-2-Diabetes_Mahajan	Visceral-Adipose-sQTL	3.52818536.52819393.clu	ENSG00000055955	ITIH4
0	0.0886417	rs140201358	11	823586	1104	3.41e-16	1.33e-37	WHR-adj-BMI	Pancreas-sQTL	11.834067.834530.clu	ENSG00000177697	CD151
0	0.0886409	rs9435732	1	16981663	12	2.57e-11	6.56e-12	WHR-adj-BMI	Visceral-Adipose-eQTL	ENSG00000238142.1	ENSG00000238142	ENSG00000238142
0.000566468	0.0886063	rs118085239	6	85988444	693	2.42e-06	9.86e-10	M-I	Skeletal-Muscle-eQTL	ENSG00000220563.1	ENSG00000220563	PKMP3
0	0.0885868	rs145389767	19	21346774	1613	9.07e-11	1.38e-08	Type-2-Diabetes_Spracklen	Visceral-Adipose-eQTL	ENSG00000160321.14	ENSG00000160321	ZNF208
0	0.0885745	rs16957415	16	67385054	1479	3.29e-13	3.53e-07	WHR-adj-BMI	Subcutaneous-Adipose-sQTL	16.66730223.66730915.clu	ENSG00000135720	DYNC1LI2
0	0.0884935	rs34311866	4	958159	402	6.13e-11	3.1e-40	HDL	Visceral-Adipose-sQTL	4.1000989.1001285.clu	ENSG00000127415	IDUA
0	0.0884709	rs442177	4	87109109	459	1.05e-49	3.66e-11	TG	Skeletal-Muscle-eQTL	ENSG00000251411.1	ENSG00000251411	ENSG00000251411
0	0.0884457	rs2682406	3	158308700	374	4.76e-13	1.81e-12	BMI	Visceral-Adipose-sQTL	3.158650061.158652096.clu	ENSG00000168827	GFM1
0.000201716	0.0884249	rs4233367	1	161193247	79	3.48e-08	5.01e-10	HDL	Subcutaneous-Adipose-eQTL	ENSG00000158864.12	ENSG00000158864	NDUFS2
0.000134274	0.0884098	rs12633819	3	66397883	321	2.68e-08	1.15e-13	BMI	Pancreas-sQTL	3.66263379.66304453.clu	ENSG00000144741	SLC25A26
0.000404281	0.0883831	rs183541639	19	47310003	1629	7.53e-06	2.22e-16	M-I	Subcutaneous-Adipose-eQTL	ENSG00000134815.18	ENSG00000134815	DHX34
0	0.0883769	rs34311866	4	958159	402	6.13e-11	6.36e-35	HDL	Subcutaneous-Adipose-sQTL	4.1000989.1001285.clu	ENSG00000127415	IDUA
0.0053053	0.088338	rs62534373	9	6974334	951	6.98e-07	1.23e-07	M-I	Pancreas-eQTL	ENSG00000107077.18	ENSG00000107077	KDM4C
0	0.0883217	rs17703883	15	51237900	1411	7.27e-13	2.56e-11	WHR-adj-BMI	Pancreas-eQTL	ENSG00000137869.14	ENSG00000137869	CYP19A1
0	0.0883213	rs2029085	2	186342666	243	1.48e-08	1.92e-09	BMI	Skeletal-Muscle-eQTL	ENSG00000065548.17	ENSG00000065548	ZC3H15
0.000440262	0.088321	rs4130023	6	41966776	668	1.69e-08	2.82e-06	HDL	Visceral-Adipose-sQTL	6.42659855.42662184.clu	ENSG00000024048	UBR2
0	0.0883193	rs7124681	11	47508395	1132	3.96e-55	1.95e-08	BMI	Liver-sQTL	11.47412467.47413597.clu	ENSG00000165915	SLC39A13
0	0.0882849	rs4545921	19	49142749	1630	1.81e-09	2.68e-36	BMI	Subcutaneous-Adipose-eQTL	ENSG00000130529.15	ENSG00000130529	TRPM4
0	0.0882849	rs4545921	19	49142749	1630	1.81e-09	5.31e-21	BMI	Pancreas-eQTL	ENSG00000130529.15	ENSG00000130529	TRPM4
0	0.0882774	rs2126736	5	75279159	568	1.84e-08	6.57e-21	Type-2-Diabetes_Spracklen	Skeletal-Muscle-eQTL	ENSG00000113163.15	ENSG00000113163	COL4A3BP
0.000359984	0.0882624	rs6699339	1	223862991	113	2.75e-08	9.08e-12	WHR-adj-BMI	Subcutaneous-Adipose-eQTL	ENSG00000143514.16	ENSG00000143514	TP53BP2
0	0.0882418	rs2577947	15	41745372	1406	7.35e-10	1.24e-26	BMI	Visceral-Adipose-eQTL	ENSG00000243789.10	ENSG00000243789	JMJD7
0	0.0882349	rs1135999	16	15038105	1458	1.14e-25	3.9e-112	TG	Skeletal-Muscle-sQTL	16.15515428.15567983.clu	ENSG00000166780	C16orf45
0	0.0882345	rs34791963	1	224475001	113	1.66e-11	2.23e-13	HDL	Visceral-Adipose-sQTL	1.223772239.223774834.clu	ENSG00000162909	CAPN2
0	0.088197	rs9866168	3	196103439	396	3.31e-09	5.17e-53	Type-2-Diabetes_Spracklen	Subcutaneous-Adipose-eQTL	ENSG00000283426.1	ENSG00000283426	SMBD1P
8.2e-07	0.0881848	rs12193797	6	41780614	668	3.33e-09	9.77e-10	BMI	Liver-eQTL	ENSG00000124641.15	ENSG00000124641	MED20
0	0.0881773	rs143384	20	35437976	1658	9.86e-25	1.84e-22	WHR-adj-BMI	Subcutaneous-Adipose-eQTL	ENSG00000088298.12	ENSG00000088298	EDEM2
6.7e-07	0.0881765	rs9866168	3	196103439	396	3.31e-09	8.88e-10	Type-2-Diabetes_Spracklen	Visceral-Adipose-eQTL	ENSG00000260261.1	ENSG00000260261	ENSG00000260261
7.58e-06	0.0881692	rs4233367	1	161193247	79	3.48e-08	3.36e-08	HDL	Visceral-Adipose-eQTL	ENSG00000158869.10	ENSG00000158869	FCER1G
0	0.0881542	rs905938	1	155018913	76	1.71e-14	4.65e-59	BMI	Subcutaneous-Adipose-sQTL	1.155060832.155061418.clu	ENSG00000143537	ADAM15
0	0.0881542	rs905938	1	155018913	76	1.71e-14	1.33e-139	BMI	Visceral-Adipose-sQTL	1.155060832.155062245.clu	ENSG00000143537	ADAM15
0	0.0881542	rs905938	1	155018913	76	1.71e-14	1.53e-96	BMI	Subcutaneous-Adipose-sQTL	1.155060832.155062245.clu	ENSG00000143537	ADAM15
0	0.0881542	rs905938	1	155018913	76	1.71e-14	1.33e-46	BMI	Visceral-Adipose-sQTL	1.155060832.155061418.clu	ENSG00000143537	ADAM15
0	0.0881542	rs905938	1	155018913	76	1.71e-14	2.19e-25	BMI	Skeletal-Muscle-sQTL	1.155060832.155061904.clu	ENSG00000143537	ADAM15
0	0.0881542	rs905938	1	155018913	76	1.71e-14	1e-150	BMI	Visceral-Adipose-sQTL	1.155060343.155062245.clu	ENSG00000143537	ADAM15
0.000571495	0.0881348	rs2170382	8	73777053	903	4.26e-11	2.58e-07	BMI	Skeletal-Muscle-eQTL	ENSG00000104343.19	ENSG00000104343	UBE2W
0	0.0881255	rs13389219	2	164672366	231	2.11e-22	3.05e-09	Type-2-Diabetes_Xue	Subcutaneous-Adipose-sQTL	2.164686032.164692221.clu	ENSG00000082438	COBLL1
0	0.0881114	rs7679	20	45947863	1665	5.09e-86	3.13e-18	HDL	Subcutaneous-Adipose-eQTL	ENSG00000124257.6	ENSG00000124257	NEURL2
0	0.0881114	rs7679	20	45947863	1665	5.33e-73	3.13e-18	TG	Subcutaneous-Adipose-eQTL	ENSG00000124257.6	ENSG00000124257	NEURL2
0	0.0880723	rs1250259	2	215435759	258	1.04e-15	4.53e-93	WHR-adj-BMI	Skeletal-Muscle-eQTL	ENSG00000138363.14	ENSG00000138363	ATIC
0.000128333	0.0880399	rs1783541	11	65527328	1139	1.4e-14	1.85e-06	Type-2-Diabetes_Mahajan	Visceral-Adipose-sQTL	11.65581373.65581539.clu	ENSG00000173442	EHBP1L1
0	0.088026	rs59428052	2	53634252	166	1.14e-08	5.64e-09	BMI	Subcutaneous-Adipose-sQTL	2.53801842.53808299.clu	ENSG00000068912	ERLEC1
0	0.0880248	rs3803357	15	40459356	1405	4.38e-08	4.47e-139	HDL	Skeletal-Muscle-eQTL	ENSG00000128891.15	ENSG00000128891	CCDC32
0	0.0880189	rs1519480	11	27654165	1122	6.03e-10	1.16e-13	HDL	Subcutaneous-Adipose-eQTL	ENSG00000245573.7	ENSG00000245573	BDNF-AS
2e-08	0.0880085	rs349088	11	85103349	1150	3.5e-14	1.98e-43	BMI	Skeletal-Muscle-eQTL	ENSG00000171202.6	ENSG00000171202	TMEM126A
0.00277968	0.08799	rs836525	7	6426278	756	1.2e-09	1.79e-06	BMI	Visceral-Adipose-sQTL	7.6413034.6416841.clu	ENSG00000164535	DAGLB
0	0.0879728	rs3803357	15	40459356	1405	2.33e-12	1.05e-106	TG	Skeletal-Muscle-eQTL	ENSG00000128928.8	ENSG00000128928	IVD
0	0.0879726	rs12441543	15	31397340	1399	8.68e-22	6.97e-29	WHR-adj-BMI	Skeletal-Muscle-eQTL	ENSG00000270055.1	ENSG00000270055	ENSG00000270055
0	0.0879526	rs11724804	4	971991	402	7.61e-21	1.98e-24	WHR-adj-BMI	Subcutaneous-Adipose-sQTL	4.932540.950421.clu	ENSG00000127419	TMEM175
0	0.087946	rs6762477	3	50055776	311	3.13e-32	9.14e-66	HDL	Subcutaneous-Adipose-sQTL	3.49700709.49701491.clu	ENSG00000164068	RNF123
0	0.0879101	rs7498665	16	28871920	1466	1.14e-66	4.08e-23	BMI	Subcutaneous-Adipose-sQTL	16.28869383.28872190.clu	ENSG00000178188	SH2B1
0	0.0878891	rs4650994	1	178546177	87	3.47e-22	3.1e-08	HDL	Visceral-Adipose-eQTL	ENSG00000213057.5	ENSG00000213057	C1orf220
9.91e-05	0.087887	rs2242449	17	7192188	1504	1.83e-08	2.12e-14	BMI	Subcutaneous-Adipose-eQTL	ENSG00000170291.14	ENSG00000170291	ELP5
0	0.0878867	rs17631783	17	63610240	1535	3.95e-08	5.59e-31	Type-2-Diabetes_Xue	Subcutaneous-Adipose-eQTL	ENSG00000087191.12	ENSG00000087191	PSMC5
0	0.0878777	rs12595496	15	56236608	1415	1.05e-23	1.68e-06	WHR-adj-BMI	Skeletal-Muscle-eQTL	ENSG00000181827.14	ENSG00000181827	RFX7
0	0.0878413	rs116987552	11	64759751	1139	2.55e-27	7.62e-16	WHR-adj-BMI	Subcutaneous-Adipose-eQTL	ENSG00000197891.11	ENSG00000197891	SLC22A12
0	0.0878174	rs143384	20	35437976	1658	9.86e-25	6.28e-07	WHR-adj-BMI	Pancreas-sQTL	20.35734257.35738968.clu	ENSG00000131051	RBM39
0	0.0877741	rs2682406	3	158308700	374	4.76e-13	8.57e-28	BMI	Skeletal-Muscle-sQTL	3.158649157.158652096.clu	ENSG00000168827	GFM1
0	0.0877732	rs28562046	9	136347142	1016	4.53e-08	3.16e-26	WHR-adj-BMI	Pancreas-sQTL	9.136432586.136432956.clu	ENSG00000148384	INPP5E
5.41e-05	0.0877496	rs2274517	6	42964977	669	3.37e-08	2.93e-06	HDL	Visceral-Adipose-sQTL	6.42965789.42966044.clu	ENSG00000124587	PEX6
2e-08	0.0877452	rs3825977	15	67188910	1422	8.07e-44	7.89e-07	BMI	Visceral-Adipose-sQTL	15.67187509.67190413.clu	ENSG00000166949	SMAD3
0	0.0877421	rs12939469	17	18221594	1513	6.19e-25	1.06e-06	WHR-adj-BMI	Liver-eQTL	ENSG00000176994.10	ENSG00000176994	SMCR8
6e-08	0.0877117	rs6968554	7	17247482	765	2.34e-10	3.18e-12	BMI	Visceral-Adipose-eQTL	ENSG00000237773.5	ENSG00000237773	ENSG00000237773
0	0.0877097	rs2577947	15	41745372	1406	7.35e-10	6.83e-44	BMI	Subcutaneous-Adipose-eQTL	ENSG00000243789.10	ENSG00000243789	JMJD7
1.06e-05	0.0876751	rs4985155	16	15035602	1458	3.39e-09	3.16e-08	BMI	Subcutaneous-Adipose-eQTL	ENSG00000103429.10	ENSG00000103429	BFAR
0	0.0876533	rs10930502	2	172025679	235	2.74e-13	2.22e-25	BMI	Skeletal-Muscle-sQTL	2.172000009.172061498.clu	ENSG00000172878	METAP1D
0	0.0876529	rs2412710	15	42391589	1406	5.25e-19	6.16e-55	TG	Subcutaneous-Adipose-sQTL	15.42515354.42529675.clu	ENSG00000092531	SNAP23
0	0.0876338	rs34897562	2	203319372	251	8.58e-10	4.1e-15	HDL	Skeletal-Muscle-eQTL	ENSG00000138380.17	ENSG00000138380	CARF
0	0.0876125	rs242556	17	45924884	1525	1.34e-09	3.63e-113	BMI	Skeletal-Muscle-eQTL	ENSG00000238083.7	ENSG00000238083	LRRC37A2
0.00123344	0.0875918	rs2268086	20	34060932	1657	1.34e-12	2.56e-08	HDL	Subcutaneous-Adipose-eQTL	ENSG00000275784.1	ENSG00000275784	ENSG00000275784
0	0.0875884	rs242556	17	45924884	1525	1.34e-09	4.87e-64	BMI	Subcutaneous-Adipose-eQTL	ENSG00000176681.14	ENSG00000176681	LRRC37A
0	0.0875723	rs16957415	16	67385054	1479	3.29e-13	2.81e-07	WHR-adj-BMI	Subcutaneous-Adipose-sQTL	16.66730223.66732339.clu	ENSG00000135720	DYNC1LI2
0	0.0875482	rs727428	17	7634474	1505	4.25e-18	4.19e-128	WHR-adj-BMI	Skeletal-Muscle-eQTL	ENSG00000170175.10	ENSG00000170175	CHRNB1
0	0.0875435	rs74473238	3	49547808	311	1.62e-24	1.55e-10	HDL	Skeletal-Muscle-sQTL	3.48927813.48961612.clu	ENSG00000177479	ARIH2
0	0.0875331	rs244415	16	69632780	1480	3.88e-09	1.23e-11	Type-2-Diabetes_Xue	Subcutaneous-Adipose-sQTL	16.69715077.69718123.clu	ENSG00000181019	NQO1
0	0.087533	rs1707322	1	46039475	28	1.59e-14	6.32e-50	BMI	Subcutaneous-Adipose-eQTL	ENSG00000171357.5	ENSG00000171357	LURAP1
0	0.0875282	rs1260326	2	27508073	147	1.16e-10	1.29e-28	BMI	Skeletal-Muscle-eQTL	ENSG00000138085.16	ENSG00000138085	ATRAID
0	0.0874807	rs13389219	2	164672366	231	9.97e-65	3.05e-09	TG	Subcutaneous-Adipose-sQTL	2.164686032.164692221.clu	ENSG00000082438	COBLL1
0	0.0874726	rs13389219	2	164672366	231	3e-59	3.05e-09	HDL	Subcutaneous-Adipose-sQTL	2.164686032.164692221.clu	ENSG00000082438	COBLL1
0	0.087458	rs4808934	19	19260108	1611	3.85e-15	3.25e-06	BMI	Pancreas-sQTL	19.18386466.18388286.clu	ENSG00000130513	GDF15
0	0.087458	rs28505901	9	136346577	1016	2.6e-21	3.16e-26	Type-2-Diabetes_Mahajan	Pancreas-sQTL	9.136432586.136432956.clu	ENSG00000148384	INPP5E
0	0.0874523	rs12281784	11	46886699	1131	3.62e-37	2.48e-12	BMI	Visceral-Adipose-sQTL	11.47235412.47237837.clu	ENSG00000134574	DDB2
0	0.0874037	rs2251473	8	11319617	863	2.35e-26	2.29e-31	TG	Pancreas-eQTL	ENSG00000255310.2	ENSG00000255310	ENSG00000255310
9e-08	0.0873896	rs2277862	20	35564866	1658	8.62e-11	4.13e-21	TG	Visceral-Adipose-sQTL	20.35632923.35664760.clu	ENSG00000214078	CPNE1
1.5e-07	0.0873709	rs12774134	10	4921135	1025	1.99e-12	1.36e-12	WHR-adj-BMI	Visceral-Adipose-sQTL	10.4842504.4847148.clu	ENSG00000165568	AKR1E2
0	0.0873144	rs10406431	19	45653761	1628	2.5e-19	2e-30	Type-2-Diabetes_Mahajan	Subcutaneous-Adipose-eQTL	ENSG00000125743.10	ENSG00000125743	SNRPD2
0	0.0873106	rs7607369	2	218414374	260	8.2e-14	1.61e-24	BMI	Pancreas-sQTL	2.218660421.218660939.clu	ENSG00000074582	BCS1L
0	0.0873068	rs16957415	16	67385054	1479	3.29e-13	1.54e-09	WHR-adj-BMI	Skeletal-Muscle-eQTL	ENSG00000132600.16	ENSG00000132600	PRMT7
0	0.0872976	rs12281784	11	46886699	1131	3.62e-37	1.23e-54	BMI	Subcutaneous-Adipose-sQTL	11.47237712.47237837.clu	ENSG00000134574	DDB2
0	0.0872916	rs10033843	4	76107630	451	1.07e-11	2.98e-08	BMI	Skeletal-Muscle-sQTL	4.76107793.76112386.clu	ENSG00000156219	ART3
4.9e-06	0.0872866	rs9435732	1	16981663	12	2.57e-11	1.35e-08	WHR-adj-BMI	Liver-sQTL	1.16647581.16648474.clu	ENSG00000186301	MST1P2
0.000733571	0.0872787	rs1229984	4	99318162	466	4.72e-09	1.14e-12	BMI	Skeletal-Muscle-sQTL	4.99351132.99352658.clu	ENSG00000248144	ADH1C
0	0.0872724	rs16942887	16	67894139	1479	1e-150	2.18e-29	HDL	Skeletal-Muscle-sQTL	16.68352409.68353395.clu	ENSG00000132600	PRMT7
0	0.0872724	rs16942887	16	67894139	1479	1e-150	4.47e-21	HDL	Visceral-Adipose-sQTL	16.68352409.68353395.clu	ENSG00000132600	PRMT7
0	0.0872724	rs16942887	16	67894139	1479	1e-150	5.1e-36	HDL	Subcutaneous-Adipose-sQTL	16.68352409.68353492.clu	ENSG00000132600	PRMT7
0	0.0872724	rs16942887	16	67894139	1479	1e-150	8.72e-41	HDL	Subcutaneous-Adipose-sQTL	16.68352409.68353395.clu	ENSG00000132600	PRMT7
0	0.0872696	rs12281784	11	46886699	1131	3.62e-37	1.7e-17	BMI	Subcutaneous-Adipose-sQTL	11.47261449.47261547.clu	ENSG00000025434	NR1H3
0	0.0872637	rs16942887	16	67894139	1479	1e-150	2.65e-20	HDL	Visceral-Adipose-sQTL	16.68352409.68353492.clu	ENSG00000132600	PRMT7
0.00163147	0.0872597	rs118085239	6	85988444	693	2.42e-06	3.86e-15	M-I	Visceral-Adipose-sQTL	6.85677191.85677424.clu	ENSG00000203875	SNHG5
0.00184642	0.0872596	rs118085239	6	85988444	693	2.42e-06	6.09e-69	M-I	Visceral-Adipose-sQTL	6.85677875.85677954.clu	ENSG00000203875	SNHG5
0	0.0872526	rs2270894	3	9933702	284	1.08e-08	2.23e-59	WHR-adj-BMI	Subcutaneous-Adipose-eQTL	ENSG00000240288.7	ENSG00000240288	GHRLOS
0	0.0872517	rs10195252	2	164656581	231	8.43e-78	3.05e-09	WHR-adj-BMI	Subcutaneous-Adipose-sQTL	2.164686032.164692221.clu	ENSG00000082438	COBLL1
0	0.0871959	rs2577947	15	41745372	1406	7.35e-10	1.49e-10	BMI	Skeletal-Muscle-sQTL	15.41842591.41843126.clu	ENSG00000243708	PLA2G4B
0.000920286	0.0871778	rs761423	1	16975177	12	6.51e-10	1.82e-08	BMI	Liver-sQTL	1.16757409.16757518.clu	ENSG00000186715	MST1L
0.000736604	0.0871697	rs875868	1	65073570	41	6.88e-11	1.41e-07	WHR-adj-BMI	Subcutaneous-Adipose-eQTL	ENSG00000162433.14	ENSG00000162433	AK4
0	0.087153	rs74473238	3	49547808	311	1.96e-26	2.81e-13	HDL	Pancreas-eQTL	ENSG00000145029.13	ENSG00000145029	NICN1
0	0.0871305	rs1194820	1	11069202	8	4.94e-06	3.73e-07	ISI	Visceral-Adipose-sQTL	1.11054885.11054962.clu	ENSG00000116649	SRM
0.000224468	0.0871234	rs10913118	1	175985619	86	1.78e-08	6.44e-10	BMI	Skeletal-Muscle-sQTL	1.176136547.176162869.clu	ENSG00000143207	COP1
0.00163488	0.0871224	rs3750944	11	6218114	1107	4.74e-09	2.32e-07	BMI	Subcutaneous-Adipose-sQTL	11.6218150.6218600.clu	ENSG00000051009	FAM160A2
0	0.087068	rs13087851	3	49371541	311	3.04e-34	3.45e-08	BMI	Liver-sQTL	3.48693179.48695090.clu	ENSG00000068745	IP6K2
0	0.0870645	rs7124681	11	47508395	1132	6.4e-09	2.47e-15	Type-2-Diabetes_Mahajan	Subcutaneous-Adipose-eQTL	ENSG00000149177.12	ENSG00000149177	PTPRJ
0	0.0870532	rs9866168	3	196103439	396	3.31e-09	1.21e-49	Type-2-Diabetes_Spracklen	Skeletal-Muscle-eQTL	ENSG00000283426.1	ENSG00000283426	SMBD1P
0	0.0870414	rs10195252	2	164656581	231	1.26e-16	4.73e-17	FastInsu	Subcutaneous-Adipose-sQTL	2.164700756.164704444.clu	ENSG00000082438	COBLL1
0	0.0870414	rs10195252	2	164656581	231	1.26e-16	9.57e-17	FastInsu	Subcutaneous-Adipose-sQTL	2.164700756.164703104.clu	ENSG00000082438	COBLL1
0	0.0870051	rs62260811	3	50398401	311	7.77e-48	3.75e-09	BMI	Skeletal-Muscle-eQTL	ENSG00000214706.10	ENSG00000214706	IFRD2
0.000446393	0.086998	rs746673	15	40344217	1405	4.32e-14	2.86e-06	Type-2-Diabetes_Suzuki	Subcutaneous-Adipose-eQTL	ENSG00000259330.2	ENSG00000259330	INAFM2
0.000898421	0.0869801	rs5771118	22	50275860	1725	2.56e-09	1.29e-10	BMI	Visceral-Adipose-sQTL	22.50267949.50270177.clu	ENSG00000185386	MAPK11
0.000207186	0.0869303	rs1997243	7	1044141	750	1.79e-16	5e-13	HDL	Visceral-Adipose-sQTL	7.1055483.1057492.clu	ENSG00000164849	GPR146
0	0.0869206	rs737337	19	11236817	1606	2.89e-85	1e-150	HDL	Subcutaneous-Adipose-sQTL	19.11194590.11195622.clu	ENSG00000197256	KANK2
0	0.0869206	rs737337	19	11236817	1606	2.89e-85	2.92e-60	HDL	Skeletal-Muscle-sQTL	19.11194590.11195556.clu	ENSG00000197256	KANK2
0	0.0869206	rs737337	19	11236817	1606	2.89e-85	9.74e-82	HDL	Visceral-Adipose-sQTL	19.11194590.11195622.clu	ENSG00000197256	KANK2
0	0.0869206	rs737337	19	11236817	1606	2.89e-85	1e-150	HDL	Subcutaneous-Adipose-sQTL	19.11194590.11195556.clu	ENSG00000197256	KANK2
0	0.0869206	rs737337	19	11236817	1606	2.89e-85	7.36e-63	HDL	Skeletal-Muscle-sQTL	19.11194590.11195622.clu	ENSG00000197256	KANK2
0	0.0869206	rs737337	19	11236817	1606	2.89e-85	3.17e-81	HDL	Visceral-Adipose-sQTL	19.11194590.11195556.clu	ENSG00000197256	KANK2
0.000248572	0.0869123	rs3744070	17	38768086	1521	3.46e-08	1.15e-08	WHR-adj-BMI	Skeletal-Muscle-eQTL	ENSG00000277258.4	ENSG00000277258	PCGF2
0	0.0869035	rs59428052	2	53634252	166	1.14e-08	1.67e-09	BMI	Visceral-Adipose-sQTL	2.53801842.53808299.clu	ENSG00000068912	ERLEC1
0.0454664	0.0868631	rs34232444	19	4965393	1602	9.47e-13	2.51e-12	TG	Subcutaneous-Adipose-eQTL	ENSG00000127663.14	ENSG00000127663	KDM4B
0	0.0868339	rs11724804	4	971991	402	7.61e-21	6.19e-11	WHR-adj-BMI	Skeletal-Muscle-sQTL	4.932540.950421.clu	ENSG00000127419	TMEM175
0	0.0868103	rs502333	11	65026266	1139	4.19e-08	1.35e-06	HDL	Visceral-Adipose-sQTL	11.65041106.65041286.clu	ENSG00000168061	SAC3D1
0	0.0867233	rs1009358	2	65049318	173	9.81e-12	4.77e-07	Type-2-Diabetes_Xue	Visceral-Adipose-sQTL	2.65074149.65074282.clu	ENSG00000011523	CEP68
0	0.0866792	rs2336725	3	53084723	312	6.56e-10	1.11e-23	TG	Liver-sQTL	3.52818536.52818644.clu	ENSG00000055955	ITIH4
0	0.0866445	rs727428	17	7634474	1505	4.25e-18	2.29e-07	WHR-adj-BMI	Skeletal-Muscle-eQTL	ENSG00000129244.8	ENSG00000129244	ATP1B2
0	0.086618	rs2336725	3	53084723	312	6.56e-10	3.47e-25	TG	Liver-sQTL	3.52818727.52819393.clu	ENSG00000055955	ITIH4
0	0.0866153	rs2336725	3	53084723	312	6.56e-10	7.34e-26	TG	Liver-sQTL	3.52818536.52819393.clu	ENSG00000055955	ITIH4
0	0.0865934	rs79407053	4	1250430	402	1.2e-24	1.38e-39	Type-2-Diabetes_Suzuki	Subcutaneous-Adipose-sQTL	4.1354847.1355007.clu	ENSG00000163945	UVSSA
0	0.0865829	rs79407053	4	1250430	402	1.2e-24	8.24e-40	Type-2-Diabetes_Suzuki	Subcutaneous-Adipose-sQTL	4.1354847.1355117.clu	ENSG00000163945	UVSSA
0.0015378	0.0865732	rs118085239	6	85988444	693	2.42e-06	1.5e-13	M-I	Pancreas-sQTL	6.85513895.85514506.clu	ENSG00000135317	SNX14
0	0.086495	rs16942887	16	67894139	1479	1e-150	2.32e-25	HDL	Skeletal-Muscle-sQTL	16.68355883.68356141.clu	ENSG00000132600	PRMT7
9e-08	0.0864883	rs9787495	10	101446358	1081	1.83e-09	1.42e-11	BMI	Visceral-Adipose-sQTL	10.101608937.101609367.clu	ENSG00000166171	DPCD
6.32e-05	0.0864577	rs6981607	8	41650649	885	1.53e-22	1.65e-15	Type-2-Diabetes_Suzuki	Skeletal-Muscle-eQTL	ENSG00000029534.19	ENSG00000029534	ANK1
0	0.0864512	rs12441543	15	31397340	1399	8.68e-22	4e-09	WHR-adj-BMI	Skeletal-Muscle-eQTL	ENSG00000215302.8	ENSG00000215302	ENSG00000215302
0.000462745	0.0864356	rs4457053	5	77129124	569	1.4e-17	4.29e-10	Type-2-Diabetes_Mahajan	Subcutaneous-Adipose-eQTL	ENSG00000113231.13	ENSG00000113231	PDE8B
0	0.0864247	rs9940149	16	250642	1444	9.29e-10	2.04e-09	Type-2-Diabetes_Xue	Subcutaneous-Adipose-eQTL	ENSG00000268836.1	ENSG00000268836	ENSG00000268836
0	0.086415	rs2072597	19	12885926	1606	1.52e-09	1.08e-15	BMI	Pancreas-eQTL	ENSG00000105607.12	ENSG00000105607	GCDH
0	0.0864029	rs12193797	6	41780614	668	3.33e-09	9.77e-11	BMI	Visceral-Adipose-eQTL	ENSG00000124641.15	ENSG00000124641	MED20
0	0.0863822	rs4721089	7	1833285	751	5.6e-13	1.34e-13	BMI	Skeletal-Muscle-sQTL	7.1816228.1898200.clu	ENSG00000002822	MAD1L1
0	0.0863707	rs8068804	17	4082570	1502	4.41e-14	6.28e-13	Type-2-Diabetes_Xue	Visceral-Adipose-eQTL	ENSG00000167740.9	ENSG00000167740	CYB5D2
3.85e-05	0.0863605	rs7164727	15	72801650	1425	2.38e-23	2.54e-08	BMI	Skeletal-Muscle-sQTL	15.72727994.72731305.clu	ENSG00000140463	BBS4
0	0.08635	rs11746028	5	181218425	634	2e-09	6.81e-55	WHR-adj-BMI	Skeletal-Muscle-eQTL	ENSG00000248514.1	ENSG00000248514	ENSG00000248514
9.01e-05	0.0862972	rs11770285	7	107975566	814	7.06e-24	3.01e-16	WHR-adj-BMI	Subcutaneous-Adipose-eQTL	ENSG00000273055.1	ENSG00000273055	ENSG00000273055
8e-08	0.0862878	rs28932178	5	177210575	630	3.93e-09	1.14e-60	HDL	Liver-eQTL	ENSG00000131187.9	ENSG00000131187	F12
0	0.0862603	rs2898290	8	11576400	864	5.41e-24	3.06e-23	BMI	Subcutaneous-Adipose-eQTL	ENSG00000164733.20	ENSG00000164733	CTSB
0	0.0861695	rs622614	11	65895768	1139	2.3e-11	9.94e-25	HDL	Skeletal-Muscle-sQTL	11.65868629.65869857.clu	ENSG00000172638	EFEMP2
0	0.0861581	rs12044334	1	184044697	91	1.07e-08	4.16e-09	HDL	Subcutaneous-Adipose-sQTL	1.184070732.184072157.clu	ENSG00000198860	TSEN15
0.00162198	0.0861395	rs3750944	11	6218114	1107	4.74e-09	9.02e-10	BMI	Visceral-Adipose-eQTL	ENSG00000132259.12	ENSG00000132259	CNGA4
0	0.0861255	rs74473238	3	49547808	311	1.62e-24	1.06e-11	HDL	Skeletal-Muscle-sQTL	3.48943533.48945136.clu	ENSG00000177479	ARIH2
4.05e-06	0.0861227	rs2665357	6	160427135	739	3.85e-18	1.16e-18	TG	Subcutaneous-Adipose-eQTL	ENSG00000146477.5	ENSG00000146477	SLC22A3
0.00200437	0.0861097	rs7730004	5	43190931	552	1.46e-14	8.12e-07	BMI	Liver-sQTL	5.43161931.43173318.clu	ENSG00000172262	ZNF131
0	0.0860999	rs10923724	1	119004219	73	1.25e-89	4.37e-14	WHR-adj-BMI	Subcutaneous-Adipose-sQTL	1.119076607.119140555.clu	ENSG00000116874	WARS2
0	0.0860774	rs16907277	9	91210376	989	9.08e-15	5.72e-10	WHR-adj-BMI	Visceral-Adipose-sQTL	9.91343233.91343986.clu	ENSG00000148090	AUH
0.0469	0.0860684	rs56271783	11	64237251	1139	1.21e-33	1.39e-12	WHR-adj-BMI	Skeletal-Muscle-sQTL	11.64237222.64237420.clu	ENSG00000173511	VEGFB
0	0.0860587	rs12281784	11	46886699	1131	3.62e-37	1.45e-37	BMI	Skeletal-Muscle-sQTL	11.47237712.47237837.clu	ENSG00000134574	DDB2
0.00150647	0.0860185	rs118085239	6	85988444	693	2.42e-06	2.28e-10	M-I	Subcutaneous-Adipose-sQTL	6.85677191.85677424.clu	ENSG00000203875	SNHG5
0	0.0859652	rs143384	20	35437976	1658	9.86e-25	2.97e-62	WHR-adj-BMI	Subcutaneous-Adipose-sQTL	20.35280118.35284176.clu	ENSG00000242372	EIF6
0	0.0859068	rs13087851	3	49371541	311	8.47e-48	5e-22	BMI	Liver-eQTL	ENSG00000173540.12	ENSG00000173540	GMPPB
0	0.0858891	rs8068804	17	4082570	1502	4.41e-14	5.22e-18	Type-2-Diabetes_Xue	Skeletal-Muscle-eQTL	ENSG00000167740.9	ENSG00000167740	CYB5D2
0	0.0858858	rs3803357	15	40459356	1405	4.38e-08	7.31e-71	HDL	Skeletal-Muscle-sQTL	15.40563027.40564976.clu	ENSG00000128891	CCDC32
0	0.0858715	rs2277862	20	35564866	1658	8.62e-11	2.53e-08	TG	Skeletal-Muscle-sQTL	20.35732135.35738968.clu	ENSG00000131051	RBM39
4e-08	0.0858473	rs142395395	19	21917904	1613	4.93e-13	5.89e-08	Type-2-Diabetes_Spracklen	Visceral-Adipose-sQTL	19.21987063.21987216.clu	ENSG00000160321	ZNF208
0.000185423	0.0858236	rs4233367	1	161193247	79	3.48e-08	8.13e-16	HDL	Subcutaneous-Adipose-eQTL	ENSG00000158869.10	ENSG00000158869	FCER1G
0	0.0858049	rs2251473	8	11319617	863	2.35e-26	3.2e-07	TG	Skeletal-Muscle-eQTL	ENSG00000154316.16	ENSG00000154316	TDH
0	0.0857425	rs1260326	2	27508073	147	1e-150	8.48e-11	TG	Skeletal-Muscle-eQTL	ENSG00000138074.14	ENSG00000138074	SLC5A6
0	0.0857352	rs74473238	3	49547808	311	1.96e-26	1.28e-103	HDL	Visceral-Adipose-eQTL	ENSG00000145020.15	ENSG00000145020	AMT
0	0.0857224	rs1260326	2	27508073	147	1.16e-10	1.48e-31	BMI	Pancreas-eQTL	ENSG00000084774.13	ENSG00000084774	CAD
7.3e-07	0.0856881	rs7498665	16	28871920	1466	1.14e-66	2.95e-10	BMI	Liver-sQTL	16.28869383.28872190.clu	ENSG00000178188	SH2B1
0.00141458	0.0856485	rs118085239	6	85988444	693	2.42e-06	3.55e-12	M-I	Pancreas-sQTL	6.85677492.85677795.clu	ENSG00000203875	SNHG5
0	0.0856428	rs9787495	10	101446358	1081	1.83e-09	4.34e-11	BMI	Skeletal-Muscle-sQTL	10.101601336.101608835.clu	ENSG00000166171	DPCD
0	0.0856339	rs3811978	5	52804655	554	4.2e-10	3.24e-12	Type-2-Diabetes_Mahajan	Skeletal-Muscle-eQTL	ENSG00000213949.8	ENSG00000213949	ITGA1
0	0.0855968	rs12828318	12	133189536	1270	3.84e-14	7.14e-08	WHR-adj-BMI	Visceral-Adipose-eQTL	ENSG00000198393.7	ENSG00000198393	ZNF26
0	0.0855723	rs7171507	15	75444946	1426	1.81e-11	3.35e-15	Type-2-Diabetes_Spracklen	Visceral-Adipose-sQTL	15.75338133.75338646.clu	ENSG00000140365	COMMD4
0	0.0855604	rs9787495	10	101446358	1081	1.83e-09	7.83e-14	BMI	Skeletal-Muscle-sQTL	10.101608937.101609367.clu	ENSG00000166171	DPCD
0	0.0855553	rs1135999	16	15038105	1458	1.14e-25	3.18e-12	TG	Skeletal-Muscle-sQTL	16.14949936.14950050.clu	ENSG00000183426	NPIPA1
0	0.0855539	rs7258722	19	18698105	1611	1.81e-30	7.65e-19	BMI	Skeletal-Muscle-eQTL	ENSG00000006016.10	ENSG00000006016	CRLF1
0	0.0855328	rs143384	20	35437976	1658	9.86e-25	2.04e-31	WHR-adj-BMI	Visceral-Adipose-sQTL	20.35280118.35284176.clu	ENSG00000242372	EIF6
0	0.0855315	rs59428052	2	53634252	166	1.14e-08	8.4e-15	BMI	Skeletal-Muscle-sQTL	2.53808460.53809214.clu	ENSG00000068912	ERLEC1
0	0.0855262	rs1000940	17	5379957	1503	7.8e-18	5.18e-06	BMI	Liver-sQTL	17.5434966.5438123.clu	ENSG00000108561	C1QBP
0	0.0855169	rs738322	22	38172999	1716	7.8e-30	2.88e-12	TG	Subcutaneous-Adipose-sQTL	22.38169471.38192033.clu	ENSG00000184381	PLA2G6
0	0.0854922	rs11971098	7	26659442	771	8.08e-11	2.25e-52	BMI	Skeletal-Muscle-eQTL	ENSG00000233429.9	ENSG00000233429	HOTAIRM1
3.4e-07	0.08549	rs1009358	2	65049318	173	9.81e-12	1.11e-11	Type-2-Diabetes_Xue	Skeletal-Muscle-sQTL	2.65104806.65129893.clu	ENSG00000138069	RAB1A
0	0.0854811	rs56185013	4	105238976	469	2.49e-12	5.81e-100	WHR-adj-BMI	Skeletal-Muscle-sQTL	4.105424322.105446383.clu	ENSG00000138777	PPA2
0	0.0854641	rs762705	3	50276096	311	8.78e-12	1.31e-10	WHR-adj-BMI	Liver-eQTL	ENSG00000164061.4	ENSG00000164061	BSN
0	0.0854576	rs738322	22	38172999	1716	3.88e-26	2.88e-12	HDL	Subcutaneous-Adipose-sQTL	22.38169471.38192033.clu	ENSG00000184381	PLA2G6
0	0.0854385	rs59428052	2	53634252	166	1.14e-08	2.99e-60	BMI	Subcutaneous-Adipose-sQTL	2.53801842.53809214.clu	ENSG00000068912	ERLEC1
0	0.0853633	rs28562046	9	136347142	1016	4.53e-08	2.34e-25	WHR-adj-BMI	Visceral-Adipose-sQTL	9.136433279.136434037.clu	ENSG00000148384	INPP5E
0	0.0853603	rs811054	16	72217233	1481	2.36e-16	1e-58	BMI	Liver-sQTL	16.72057466.72060112.clu	ENSG00000257017	HP
0	0.0853449	rs7507912	19	45654658	1628	4.02e-32	1.55e-12	Type-2-Diabetes_Spracklen	Subcutaneous-Adipose-eQTL	ENSG00000185800.11	ENSG00000185800	DMWD
0.000147142	0.0853306	rs630602	1	54263191	34	1.06e-12	1.35e-08	BMI	Liver-sQTL	1.54251860.54276984.clu	ENSG00000157216	SSBP3
0	0.0853187	rs3803357	15	40459356	1405	4.38e-08	2.91e-50	HDL	Visceral-Adipose-sQTL	15.40563027.40564976.clu	ENSG00000128891	CCDC32
0	0.0853168	rs28562046	9	136347142	1016	4.53e-08	1.09e-54	WHR-adj-BMI	Visceral-Adipose-sQTL	9.136432583.136432956.clu	ENSG00000148384	INPP5E
0	0.0853102	rs28562046	9	136347142	1016	4.53e-08	2.22e-97	WHR-adj-BMI	Subcutaneous-Adipose-sQTL	9.136432583.136432956.clu	ENSG00000148384	INPP5E
0	0.0853102	rs28562046	9	136347142	1016	4.53e-08	4.72e-61	WHR-adj-BMI	Skeletal-Muscle-sQTL	9.136432586.136432956.clu	ENSG00000148384	INPP5E
0	0.0853102	rs28562046	9	136347142	1016	4.53e-08	5.85e-99	WHR-adj-BMI	Subcutaneous-Adipose-sQTL	9.136432586.136432956.clu	ENSG00000148384	INPP5E
0	0.0853089	rs28562046	9	136347142	1016	4.53e-08	1.1e-55	WHR-adj-BMI	Skeletal-Muscle-sQTL	9.136432583.136432956.clu	ENSG00000148384	INPP5E
0	0.0852997	rs28562046	9	136347142	1016	4.53e-08	1.35e-57	WHR-adj-BMI	Visceral-Adipose-sQTL	9.136432586.136432956.clu	ENSG00000148384	INPP5E
0	0.0852928	rs17689007	8	10117314	862	1.7e-13	6.88e-19	Type-2-Diabetes_Mahajan	Visceral-Adipose-eQTL	ENSG00000272505.1	ENSG00000272505	ENSG00000272505
0	0.0852741	rs1009188	1	197287960	98	7.14e-11	1.7e-12	BMI	Subcutaneous-Adipose-eQTL	ENSG00000177888.7	ENSG00000177888	ZBTB41
0.00133647	0.0852604	rs118085239	6	85988444	693	2.42e-06	6.36e-38	M-I	Liver-sQTL	6.85677492.85677954.clu	ENSG00000203875	SNHG5
0	0.0852552	rs10195252	2	164656581	231	1.6e-20	3.05e-09	Type-2-Diabetes_Mahajan	Subcutaneous-Adipose-sQTL	2.164686032.164692221.clu	ENSG00000082438	COBLL1
0.00137231	0.0852348	rs118085239	6	85988444	693	2.42e-06	2.31e-37	M-I	Liver-sQTL	6.85677492.85678136.clu	ENSG00000203875	SNHG5
0	0.0852259	rs2233580	7	127613496	826	4.72e-23	2.94e-30	Type-2-Diabetes_Spracklen	Subcutaneous-Adipose-eQTL	ENSG00000197157.10	ENSG00000197157	SND1
0	0.0851728	rs3803357	15	40459356	1405	4.38e-08	4.04e-41	HDL	Subcutaneous-Adipose-sQTL	15.40563027.40564976.clu	ENSG00000128891	CCDC32
0.0001	0.0851682	rs163132	5	78990098	570	6.23e-06	9.44e-33	M-I	Liver-sQTL	5.79023933.79024271.clu	ENSG00000132837	DMGDH
2.39e-06	0.0851537	rs12938449	17	583581	1499	1.16e-08	3.7e-32	HDL	Visceral-Adipose-sQTL	17.521738.532842.clu	ENSG00000141252	VPS53
0	0.0851506	rs738322	22	38172999	1716	7.8e-30	8.35e-11	TG	Subcutaneous-Adipose-eQTL	ENSG00000184381.18	ENSG00000184381	PLA2G6
0.00130505	0.0851197	rs118085239	6	85988444	693	2.42e-06	8.16e-79	M-I	Subcutaneous-Adipose-sQTL	6.85677492.85677795.clu	ENSG00000203875	SNHG5
0	0.0851082	rs7845219	8	94925274	915	4.55e-09	7.56e-13	Type-2-Diabetes_Xue	Skeletal-Muscle-eQTL	ENSG00000156170.12	ENSG00000156170	NDUFAF6
0.00130024	0.0851067	rs118085239	6	85988444	693	2.42e-06	5.45e-39	M-I	Pancreas-sQTL	6.85677492.85678136.clu	ENSG00000203875	SNHG5
0.0013	0.0851059	rs118085239	6	85988444	693	2.42e-06	1e-150	M-I	Skeletal-Muscle-sQTL	6.85677492.85678136.clu	ENSG00000203875	SNHG5
0.0013	0.0851059	rs118085239	6	85988444	693	2.42e-06	1e-150	M-I	Visceral-Adipose-sQTL	6.85677492.85677954.clu	ENSG00000203875	SNHG5
0.0013	0.0851059	rs118085239	6	85988444	693	2.42e-06	1e-150	M-I	Subcutaneous-Adipose-sQTL	6.85677492.85678136.clu	ENSG00000203875	SNHG5
0.0013	0.0851059	rs118085239	6	85988444	693	2.42e-06	1.76e-147	M-I	Visceral-Adipose-sQTL	6.85677492.85678136.clu	ENSG00000203875	SNHG5
0.0013	0.0851059	rs118085239	6	85988444	693	2.42e-06	1.62e-86	M-I	Visceral-Adipose-sQTL	6.85677492.85677795.clu	ENSG00000203875	SNHG5
0.0013	0.0851059	rs118085239	6	85988444	693	2.42e-06	1e-150	M-I	Skeletal-Muscle-sQTL	6.85677492.85677954.clu	ENSG00000203875	SNHG5
0.0013	0.0851059	rs118085239	6	85988444	693	2.42e-06	1e-150	M-I	Visceral-Adipose-eQTL	ENSG00000203875.10	ENSG00000203875	SNHG5
0.0013	0.0851059	rs118085239	6	85988444	693	2.42e-06	2.16e-138	M-I	Skeletal-Muscle-sQTL	6.85677492.85677795.clu	ENSG00000203875	SNHG5
0.0013	0.0851059	rs118085239	6	85988444	693	2.42e-06	1e-150	M-I	Subcutaneous-Adipose-eQTL	ENSG00000203875.10	ENSG00000203875	SNHG5
0.0013	0.0851059	rs118085239	6	85988444	693	2.42e-06	7.45e-75	M-I	Pancreas-sQTL	6.85677492.85677954.clu	ENSG00000203875	SNHG5
0.0013	0.0851059	rs118085239	6	85988444	693	2.42e-06	1e-150	M-I	Pancreas-eQTL	ENSG00000203875.10	ENSG00000203875	SNHG5
0.0013	0.0851059	rs118085239	6	85988444	693	2.42e-06	1.95e-134	M-I	Skeletal-Muscle-sQTL	6.85677875.85677954.clu	ENSG00000203875	SNHG5
0.0013	0.0851059	rs118085239	6	85988444	693	2.42e-06	1e-150	M-I	Subcutaneous-Adipose-sQTL	6.85677492.85677954.clu	ENSG00000203875	SNHG5
0.0013	0.0851059	rs118085239	6	85988444	693	2.42e-06	1e-150	M-I	Skeletal-Muscle-eQTL	ENSG00000203875.10	ENSG00000203875	SNHG5
0.0013	0.0851059	rs118085239	6	85988444	693	2.42e-06	1e-150	M-I	Liver-eQTL	ENSG00000203875.10	ENSG00000203875	SNHG5
0	0.0850941	rs11926707	3	46884049	309	1.69e-08	8.7e-25	Type-2-Diabetes_Xue	Liver-eQTL	ENSG00000188086.13	ENSG00000188086	PRSS45
0	0.0850906	rs738322	22	38172999	1716	3.88e-26	8.35e-11	HDL	Subcutaneous-Adipose-eQTL	ENSG00000184381.18	ENSG00000184381	PLA2G6
0	0.0850832	rs569319774	7	140853225	835	2.26e-08	2.6e-16	Type-2-Diabetes_Spracklen	Pancreas-eQTL	ENSG00000261115.5	ENSG00000261115	TMEM178B
0.0013004	0.0850743	rs118085239	6	85988444	693	2.42e-06	2.22e-65	M-I	Subcutaneous-Adipose-sQTL	6.85677875.85677954.clu	ENSG00000203875	SNHG5
0.000634672	0.0850684	rs643788	11	119097048	1174	3.06e-08	6.27e-18	HDL	Subcutaneous-Adipose-sQTL	11.119182345.119183821.clu	ENSG00000160703	NLRX1
0	0.0850654	rs10861661	12	106780868	1253	1.63e-12	2.41e-10	TG	Subcutaneous-Adipose-eQTL	ENSG00000151135.9	ENSG00000151135	TMEM263
9.23e-05	0.0850483	rs2336725	3	53084723	312	6.56e-10	1.43e-09	TG	Liver-sQTL	3.52814363.52816884.clu	ENSG00000055955	ITIH4
0.0016421	0.0850435	rs3750944	11	6218114	1107	4.74e-09	4.82e-07	BMI	Subcutaneous-Adipose-sQTL	11.6218150.6218558.clu	ENSG00000051009	FAM160A2
0	0.0850313	rs6493498	15	51462254	1412	4.84e-17	5.02e-14	BMI	Skeletal-Muscle-eQTL	ENSG00000104093.13	ENSG00000104093	DMXL2
0	0.0850106	rs17766692	19	11231923	1606	1.14e-09	4.73e-08	WHR-adj-BMI	Liver-sQTL	19.11194590.11195622.clu	ENSG00000197256	KANK2
0.00149999	0.0850072	rs1106766	12	57415673	1224	2.07e-29	4.93e-09	TG	Visceral-Adipose-sQTL	12.57395818.57398057.clu	ENSG00000179912	R3HDM2
0.00149999	0.0850066	rs1106766	12	57415673	1224	1.09e-30	4.93e-09	HDL	Visceral-Adipose-sQTL	12.57395818.57398057.clu	ENSG00000179912	R3HDM2
0	0.0849775	rs5471	16	72054562	1481	2.18e-11	3.63e-07	HDL	Visceral-Adipose-sQTL	16.71848071.71883117.clu	ENSG00000224470	ATXN1L
0	0.084927	rs59428052	2	53634252	166	1.14e-08	6.51e-42	BMI	Pancreas-sQTL	2.53801842.53809214.clu	ENSG00000068912	ERLEC1
0	0.0848928	rs7300366	12	6543061	1195	2.47e-08	2.29e-22	WHR-adj-BMI	Visceral-Adipose-eQTL	ENSG00000139190.16	ENSG00000139190	VAMP1
0	0.08489	rs10932774	2	218326846	260	4.69e-11	2.29e-68	TG	Visceral-Adipose-eQTL	ENSG00000261338.2	ENSG00000261338	ENSG00000261338
0	0.0848199	rs2233580	7	127613496	826	7.13e-19	2.94e-30	Type-2-Diabetes_Suzuki	Subcutaneous-Adipose-eQTL	ENSG00000197157.10	ENSG00000197157	SND1
0	0.0848036	rs16826069	1	39331383	24	1.21e-22	2.82e-08	TG	Liver-sQTL	1.39955379.39957087.clu	ENSG00000168389	MFSD2A
3.99e-05	0.0848014	rs2279162	17	75263002	1540	8.66e-13	4.5e-07	WHR-adj-BMI	Visceral-Adipose-sQTL	17.75246796.75261548.clu	ENSG00000125447	GGA3
0	0.0847861	rs77300780	19	45663346	1628	3.25e-19	4.35e-18	Type-2-Diabetes_Suzuki	Visceral-Adipose-sQTL	19.45668298.45669477.clu	ENSG00000010310	GIPR
0	0.0847744	rs13087851	3	49371541	311	3.04e-34	1.15e-07	BMI	Subcutaneous-Adipose-eQTL	ENSG00000068745.14	ENSG00000068745	IP6K2
0	0.0847662	rs140201358	11	823586	1104	3.41e-16	1.73e-16	WHR-adj-BMI	Subcutaneous-Adipose-eQTL	ENSG00000214063.10	ENSG00000214063	TSPAN4
0.000185889	0.0847534	rs11574514	16	67937477	1479	4e-13	3.35e-09	WHR-adj-BMI	Subcutaneous-Adipose-eQTL	ENSG00000159761.14	ENSG00000159761	C16orf86
0	0.0847403	rs3814883	16	29983601	1467	1.47e-40	5.93e-11	BMI	Skeletal-Muscle-eQTL	ENSG00000149929.15	ENSG00000149929	HIRIP3
0.000104907	0.0847362	rs2242449	17	7192188	1504	1.83e-08	1.23e-15	BMI	Skeletal-Muscle-eQTL	ENSG00000175826.11	ENSG00000175826	CTDNEP1
0	0.0847277	rs9787495	10	101446358	1081	1.83e-09	3.92e-13	BMI	Subcutaneous-Adipose-sQTL	10.101608937.101609367.clu	ENSG00000166171	DPCD
0	0.0847077	rs7090737	10	92185684	1075	4.6e-60	5.98e-07	Type-2-Diabetes_Mahajan	Liver-eQTL	ENSG00000198060.9	ENSG00000198060	2021-03-05
5.09e-05	0.0846478	rs9866168	3	196103439	396	3.31e-09	1.06e-08	Type-2-Diabetes_Spracklen	Subcutaneous-Adipose-eQTL	ENSG00000231464.1	ENSG00000231464	ENSG00000231464
7.14e-05	0.0846311	rs6019483	20	48879119	1667	3.68e-14	3.38e-08	BMI	Pancreas-sQTL	20.49280570.49280903.clu	ENSG00000177410	ZFAS1
0	0.0846186	rs1038088	17	29747545	1516	1.37e-12	9.53e-139	BMI	Subcutaneous-Adipose-sQTL	17.29571719.29571832.clu	ENSG00000167543	TP53I13
0.000109337	0.0846123	rs7914	11	119309606	1174	2.45e-08	5.11e-08	WHR-adj-BMI	Visceral-Adipose-eQTL	ENSG00000110395.6	ENSG00000110395	CBL
0.000474941	0.0846067	rs6446204	3	48997446	310	1.16e-24	5.58e-07	WHR-adj-BMI	Subcutaneous-Adipose-sQTL	3.48241214.48247625.clu	ENSG00000164048	ZNF589
0	0.0845989	rs28505901	9	136346577	1016	2.6e-21	5.82e-15	Type-2-Diabetes_Mahajan	Subcutaneous-Adipose-sQTL	9.136433279.136434037.clu	ENSG00000148384	INPP5E
0	0.0845941	rs2577947	15	41745372	1406	7.35e-10	1.88e-69	BMI	Subcutaneous-Adipose-sQTL	15.41842591.41843676.clu	ENSG00000243708	PLA2G4B
0.000422936	0.0845852	rs11770285	7	107975566	814	7.06e-24	4.47e-16	WHR-adj-BMI	Visceral-Adipose-eQTL	ENSG00000091136.13	ENSG00000091136	LAMB1
0	0.0845814	rs9435732	1	16981663	12	2.57e-11	1.04e-16	WHR-adj-BMI	Liver-eQTL	ENSG00000117115.12	ENSG00000117115	PADI2
0	0.0845687	rs174546	11	61802358	1137	8.23e-69	2e-76	HDL	Liver-eQTL	ENSG00000124920.13	ENSG00000124920	MYRF
5.13e-05	0.0845638	rs2908279	7	44135258	780	5.32e-12	7.76e-09	Type-2-Diabetes_Suzuki	Pancreas-sQTL	7.44122109.44123511.clu	ENSG00000106628	POLD2
0	0.0845632	rs28562046	9	136347142	1016	4.53e-08	5.82e-15	WHR-adj-BMI	Subcutaneous-Adipose-sQTL	9.136433279.136434037.clu	ENSG00000148384	INPP5E
0	0.0845627	rs5758223	22	41093916	1718	4.6e-08	1.16e-20	Type-2-Diabetes_Mahajan	Skeletal-Muscle-eQTL	ENSG00000167077.12	ENSG00000167077	MEI1
0	0.0845218	rs56185013	4	105238976	469	2.49e-12	2.09e-60	WHR-adj-BMI	Skeletal-Muscle-sQTL	4.105424322.105437950.clu	ENSG00000138777	PPA2
0	0.0845156	rs174546	11	61802358	1137	1e-150	2e-76	TG	Liver-eQTL	ENSG00000124920.13	ENSG00000124920	MYRF
0	0.084483	rs77300780	19	45663346	1628	3.25e-19	8.17e-20	Type-2-Diabetes_Suzuki	Pancreas-sQTL	19.45668298.45669315.clu	ENSG00000010310	GIPR
0	0.0844437	rs2296173	1	39447679	24	7.66e-14	9e-18	Type-2-Diabetes_Xue	Skeletal-Muscle-eQTL	ENSG00000237624.1	ENSG00000237624	OXCT2P1
0	0.0844022	rs28505901	9	136346577	1016	2.6e-21	2.34e-25	Type-2-Diabetes_Mahajan	Visceral-Adipose-sQTL	9.136433279.136434037.clu	ENSG00000148384	INPP5E
0	0.0843932	rs10932774	2	218326846	260	4.69e-11	2.43e-107	TG	Subcutaneous-Adipose-eQTL	ENSG00000261338.2	ENSG00000261338	ENSG00000261338
0	0.0843854	rs11688048	2	24584664	146	5.59e-14	5.6e-13	WHR-adj-BMI	Visceral-Adipose-eQTL	ENSG00000138092.10	ENSG00000138092	CENPO
4.4e-07	0.0843589	rs2279162	17	75263002	1540	8.66e-13	7.01e-10	WHR-adj-BMI	Skeletal-Muscle-eQTL	ENSG00000125458.6	ENSG00000125458	NT5C
0.000130353	0.0843523	rs2125345	17	75786110	1540	2.96e-10	6.87e-14	TG	Visceral-Adipose-sQTL	17.75892185.75892267.clu	ENSG00000141569	TRIM65
0	0.0843434	rs28505901	9	136346577	1016	2.6e-21	1.09e-54	Type-2-Diabetes_Mahajan	Visceral-Adipose-sQTL	9.136432583.136432956.clu	ENSG00000148384	INPP5E
0	0.0843365	rs28505901	9	136346577	1016	2.6e-21	5.85e-99	Type-2-Diabetes_Mahajan	Subcutaneous-Adipose-sQTL	9.136432586.136432956.clu	ENSG00000148384	INPP5E
0	0.0843365	rs28505901	9	136346577	1016	2.6e-21	4.72e-61	Type-2-Diabetes_Mahajan	Skeletal-Muscle-sQTL	9.136432586.136432956.clu	ENSG00000148384	INPP5E
0	0.0843365	rs28505901	9	136346577	1016	2.6e-21	2.22e-97	Type-2-Diabetes_Mahajan	Subcutaneous-Adipose-sQTL	9.136432583.136432956.clu	ENSG00000148384	INPP5E
0	0.0843355	rs28505901	9	136346577	1016	2.6e-21	1.1e-55	Type-2-Diabetes_Mahajan	Skeletal-Muscle-sQTL	9.136432583.136432956.clu	ENSG00000148384	INPP5E
0	0.0843343	rs353547	3	52234850	312	8.66e-16	5.63e-35	BMI	Visceral-Adipose-sQTL	3.52443069.52444913.clu	ENSG00000010319	SEMA3G
0	0.0843265	rs28505901	9	136346577	1016	2.6e-21	1.35e-57	Type-2-Diabetes_Mahajan	Visceral-Adipose-sQTL	9.136432586.136432956.clu	ENSG00000148384	INPP5E
0	0.0843256	rs3825977	15	67188910	1422	8.07e-44	4.9e-06	BMI	Skeletal-Muscle-eQTL	ENSG00000103599.19	ENSG00000103599	IQCH
0	0.0843208	rs10512606	17	76215127	1540	2.36e-18	2.12e-08	WHR-adj-BMI	Subcutaneous-Adipose-eQTL	ENSG00000267128.1	ENSG00000267128	RNF157-AS1
0	0.0842804	rs16913693	9	108918079	998	3.51e-11	3.44e-25	FastGlu	Visceral-Adipose-sQTL	9.108869182.108870454.clu	ENSG00000070061	ELP1
0.000104666	0.0842663	rs118074491	12	120925703	1262	4.86e-16	2.28e-07	Type-2-Diabetes_Spracklen	Skeletal-Muscle-eQTL	ENSG00000255946.1	ENSG00000255946	ENSG00000255946
0	0.0842649	rs78367243	8	143215394	943	3.66e-12	2.76e-07	HDL	Liver-sQTL	8.143577399.143577657.clu	ENSG00000147813	NAPRT
2.03e-05	0.0842645	rs2279620	17	7889147	1505	5.05e-09	4.86e-14	BMI	Subcutaneous-Adipose-eQTL	ENSG00000170037.13	ENSG00000170037	CNTROB
0	0.0842382	rs2277862	20	35564866	1658	8.62e-11	2.24e-14	TG	Subcutaneous-Adipose-sQTL	20.35734257.35738968.clu	ENSG00000131051	RBM39
0	0.0842375	rs6752964	2	43527516	158	1.66e-11	2.84e-16	WHR-adj-BMI	Subcutaneous-Adipose-eQTL	ENSG00000234936.1	ENSG00000234936	ENSG00000234936
0	0.0842328	rs1260326	2	27508073	147	1.16e-10	8.03e-145	BMI	Skeletal-Muscle-sQTL	2.27207790.27211467.clu	ENSG00000138074	SLC5A6
0	0.0842156	rs143384	20	35437976	1658	9.86e-25	1.43e-106	WHR-adj-BMI	Skeletal-Muscle-eQTL	ENSG00000242372.6	ENSG00000242372	EIF6
2e-08	0.0842155	rs4985155	16	15035602	1458	3.39e-09	7.62e-12	BMI	Skeletal-Muscle-sQTL	16.14949037.14950050.clu	ENSG00000183426	NPIPA1
0	0.0841876	rs74473238	3	49547808	311	1.96e-26	2.13e-76	HDL	Skeletal-Muscle-eQTL	ENSG00000145020.15	ENSG00000145020	AMT
4.4e-06	0.0841868	rs35272228	11	57302094	1135	2.05e-16	1.2e-06	HDL	Visceral-Adipose-sQTL	11.57302825.57308395.clu	ENSG00000149115	TNKS1BP1
0	0.0841783	rs79407053	4	1250430	402	1.2e-24	1.04e-12	Type-2-Diabetes_Suzuki	Liver-sQTL	4.1354847.1355007.clu	ENSG00000163945	UVSSA
0	0.0841777	rs74473238	3	49547808	311	1.96e-26	1.17e-10	HDL	Visceral-Adipose-eQTL	ENSG00000178467.17	ENSG00000178467	P4HTM
0	0.0841773	rs1260326	2	27508073	147	1.16e-10	2.77e-34	BMI	Subcutaneous-Adipose-eQTL	ENSG00000138085.16	ENSG00000138085	ATRAID
0	0.0841761	rs1199334	3	138372298	361	1.5e-12	7.72e-25	BMI	Visceral-Adipose-sQTL	3.138608937.138610604.clu	ENSG00000158234	FAIM
0	0.0841708	rs6029526	20	41043978	1662	1.66e-12	3.73e-20	TG	Pancreas-eQTL	ENSG00000132793.11	ENSG00000132793	LPIN3
0	0.0841582	rs7656416	4	1260747	402	9.01e-42	1.04e-12	Type-2-Diabetes_Spracklen	Liver-sQTL	4.1354847.1355007.clu	ENSG00000163945	UVSSA
0	0.0841349	rs2277862	20	35564866	1658	8.62e-11	2.67e-07	TG	Skeletal-Muscle-sQTL	20.35734257.35738968.clu	ENSG00000131051	RBM39
0	0.0840935	rs16913693	9	108918079	998	3.51e-11	1.06e-15	FastGlu	Pancreas-sQTL	9.108869182.108870454.clu	ENSG00000070061	ELP1
0	0.0840876	rs56185013	4	105238976	469	2.49e-12	3.51e-48	WHR-adj-BMI	Skeletal-Muscle-sQTL	4.105438036.105446383.clu	ENSG00000138777	PPA2
0.000878904	0.0840548	rs1561	17	8360016	1505	9.25e-10	5.25e-06	WHR-adj-BMI	Subcutaneous-Adipose-sQTL	17.8235285.8236058.clu	ENSG00000178971	CTC1
0	0.0840533	rs26545	5	111976063	590	3.9e-09	9.35e-18	BMI	Subcutaneous-Adipose-sQTL	5.112165118.112168739.clu	ENSG00000129595	EPB41L4A
0	0.084053	rs79407053	4	1250430	402	1.2e-24	3.32e-17	Type-2-Diabetes_Suzuki	Pancreas-sQTL	4.1354847.1355007.clu	ENSG00000163945	UVSSA
0	0.0840417	rs7124681	11	47508395	1132	3.96e-55	1.88e-12	BMI	Subcutaneous-Adipose-sQTL	11.47261726.47261919.clu	ENSG00000025434	NR1H3
0	0.084026	rs12421848	11	891338	1104	3.99e-13	5.02e-28	BMI	Subcutaneous-Adipose-eQTL	ENSG00000177700.5	ENSG00000177700	POLR2L
7.07e-06	0.0840256	rs10937721	4	6305036	407	1.6e-40	7e-06	Type-2-Diabetes_Mahajan	Skeletal-Muscle-eQTL	ENSG00000245748.1	ENSG00000245748	ENSG00000245748
0	0.0840244	rs12193797	6	41780614	668	3.33e-09	1.69e-16	BMI	Subcutaneous-Adipose-eQTL	ENSG00000124641.15	ENSG00000124641	MED20
0.000306151	0.0840243	rs3135911	5	177086895	630	3.5e-10	4.19e-15	Type-2-Diabetes_Suzuki	Visceral-Adipose-eQTL	ENSG00000169228.13	ENSG00000169228	RAB24
0	0.0840155	rs1415771	20	35146690	1658	2.79e-15	1.99e-50	HDL	Pancreas-eQTL	ENSG00000101000.5	ENSG00000101000	PROCR
0	0.0840151	rs12282785	11	76764986	1145	1.43e-11	2.85e-36	BMI	Subcutaneous-Adipose-eQTL	ENSG00000255100.1	ENSG00000255100	ENSG00000255100
0	0.0839812	rs1327123	1	184045459	91	7e-09	2.15e-07	Type-2-Diabetes_Spracklen	Visceral-Adipose-sQTL	1.184054863.184070616.clu	ENSG00000198860	TSEN15
0.00649897	0.0839746	rs9901673	17	7580783	1505	2.22e-09	8.14e-13	HDL	Pancreas-sQTL	17.7591925.7592071.clu	ENSG00000129245	FXR2
0.00295716	0.0839332	rs2268086	20	34060932	1657	1.34e-12	7.42e-26	HDL	Visceral-Adipose-eQTL	ENSG00000276073.1	ENSG00000276073	ENSG00000276073
0	0.0839089	rs77300780	19	45663346	1628	3.25e-19	1.42e-43	Type-2-Diabetes_Suzuki	Visceral-Adipose-sQTL	19.45668298.45669315.clu	ENSG00000010310	GIPR
0	0.0839042	rs10097617	8	94949398	915	1.1e-15	7.56e-13	Type-2-Diabetes_Mahajan	Skeletal-Muscle-eQTL	ENSG00000156170.12	ENSG00000156170	NDUFAF6
0	0.0838945	rs4985155	16	15035602	1458	3.39e-09	1.42e-10	BMI	Visceral-Adipose-sQTL	16.15364932.15365429.clu	ENSG00000183793	NPIPA5
2e-08	0.0838478	rs2277862	20	35564866	1658	8.62e-11	1.93e-08	TG	Skeletal-Muscle-eQTL	ENSG00000244005.12	ENSG00000244005	NFS1
0	0.0838477	rs10033843	4	76107630	451	1.07e-11	9.86e-13	BMI	Skeletal-Muscle-sQTL	4.76134362.76136186.clu	ENSG00000138750	NUP54
2.15e-05	0.0838277	rs12421848	11	891338	1104	3.99e-13	9.41e-26	BMI	Skeletal-Muscle-eQTL	ENSG00000177700.5	ENSG00000177700	POLR2L
0.000447097	0.0838014	rs4911442	20	34767243	1658	2.44e-09	1.85e-10	BMI	Skeletal-Muscle-eQTL	ENSG00000131069.19	ENSG00000131069	ACSS2
0	0.0837956	rs3800592	7	135164461	830	2.27e-08	1.21e-18	HDL	Subcutaneous-Adipose-sQTL	7.135193477.135193578.clu	ENSG00000105875	WDR91
0	0.0837895	rs3748034	4	3444364	404	2.9e-26	3.4e-33	TG	Skeletal-Muscle-eQTL	ENSG00000163956.10	ENSG00000163956	LRPAP1
0	0.0837818	rs7656416	4	1260747	402	9.01e-42	1.38e-39	Type-2-Diabetes_Spracklen	Subcutaneous-Adipose-sQTL	4.1354847.1355007.clu	ENSG00000163945	UVSSA
0.000833579	0.0837746	rs12692596	2	160409399	227	1.03e-12	2.1e-06	BMI	Pancreas-eQTL	ENSG00000115221.10	ENSG00000115221	ITGB6
0	0.0837714	rs7656416	4	1260747	402	9.01e-42	8.24e-40	Type-2-Diabetes_Spracklen	Subcutaneous-Adipose-sQTL	4.1354847.1355117.clu	ENSG00000163945	UVSSA
0	0.0837704	rs45617037	6	35294414	664	1.65e-13	3.56e-10	WHR-adj-BMI	Skeletal-Muscle-eQTL	ENSG00000065029.14	ENSG00000065029	ZNF76
0	0.083765	rs12145743	1	156730859	77	3.47e-11	1.13e-06	HDL	Subcutaneous-Adipose-eQTL	ENSG00000143314.12	ENSG00000143314	MRPL24
0	0.0837537	rs6762477	3	50055776	311	3.13e-32	6.93e-28	HDL	Visceral-Adipose-sQTL	3.49700709.49701491.clu	ENSG00000164068	RNF123
0.00566865	0.0836943	rs9901673	17	7580783	1505	2.22e-09	6.16e-15	HDL	Pancreas-sQTL	17.7591925.7592254.clu	ENSG00000129245	FXR2
0.00112759	0.0836314	rs1825307	1	21741833	15	1.63e-09	3.52e-15	Type-2-Diabetes_Suzuki	Subcutaneous-Adipose-eQTL	ENSG00000090686.15	ENSG00000090686	USP48
0	0.0836225	rs13240600	7	99466843	809	7.9e-16	2.26e-08	BMI	Visceral-Adipose-eQTL	ENSG00000085514.15	ENSG00000085514	PILRA
2.1e-05	0.0836132	rs376993806	9	136352136	1016	4.62e-25	4.3e-16	Type-2-Diabetes_Spracklen	Subcutaneous-Adipose-eQTL	ENSG00000165689.16	ENSG00000165689	SDCCAG3
0	0.0835916	rs6142206	20	34624251	1658	6.4e-14	1.37e-16	HDL	Visceral-Adipose-eQTL	ENSG00000198646.13	ENSG00000198646	NCOA6
0	0.0835855	rs74473238	3	49547808	311	1.96e-26	9.28e-106	HDL	Subcutaneous-Adipose-eQTL	ENSG00000145020.15	ENSG00000145020	AMT
0.00012231	0.083559	rs1955163	10	69513601	1062	2.53e-11	1.64e-10	Type-2-Diabetes_Spracklen	Subcutaneous-Adipose-eQTL	ENSG00000099282.9	ENSG00000099282	TSPAN15
0	0.0835452	rs348330	1	229537208	116	3.9e-14	7.34e-53	Type-2-Diabetes_Mahajan	Visceral-Adipose-eQTL	ENSG00000229367.1	ENSG00000229367	HMGN2P19
0.00317056	0.0835397	rs2268086	20	34060932	1657	1.34e-12	1.12e-19	HDL	Pancreas-eQTL	ENSG00000276073.1	ENSG00000276073	ENSG00000276073
0	0.0835251	rs353547	3	52234850	312	8.66e-16	1.01e-52	BMI	Visceral-Adipose-sQTL	3.52442907.52443016.clu	ENSG00000010319	SEMA3G
0	0.0835149	rs4653942	1	228317503	115	2.25e-08	6.84e-18	BMI	Visceral-Adipose-sQTL	1.228108318.228109261.clu	ENSG00000162910	MRPL55
2.53e-05	0.0834908	rs1182444	7	157231816	846	1.67e-12	2.26e-09	Type-2-Diabetes_Spracklen	Subcutaneous-Adipose-eQTL	ENSG00000224629.1	ENSG00000224629	ENSG00000224629
0.000310081	0.0834762	rs3135911	5	177086895	630	3.5e-10	3.03e-16	Type-2-Diabetes_Suzuki	Skeletal-Muscle-eQTL	ENSG00000169228.13	ENSG00000169228	RAB24
0	0.0834626	rs761423	1	16975177	12	6.51e-10	1.04e-16	BMI	Liver-eQTL	ENSG00000117115.12	ENSG00000117115	PADI2
0.00069795	0.0834611	rs11770285	7	107975566	814	7.06e-24	6.28e-41	WHR-adj-BMI	Subcutaneous-Adipose-eQTL	ENSG00000091136.13	ENSG00000091136	LAMB1
3.2e-06	0.0834579	rs930653	2	68237139	176	2.89e-09	5.63e-08	WHR-adj-BMI	Visceral-Adipose-sQTL	2.68162663.68164938.clu	ENSG00000115946	PNO1
0	0.0834138	rs3947	8	11844866	864	6.48e-22	1.41e-16	TG	Liver-sQTL	8.11853479.11868001.clu	ENSG00000164733	CTSB
0.00182267	0.0834119	rs2268086	20	34060932	1657	1.34e-12	9.61e-18	HDL	Skeletal-Muscle-eQTL	ENSG00000276073.1	ENSG00000276073	ENSG00000276073
0	0.0833908	rs13087851	3	49371541	311	8.47e-48	1.01e-24	BMI	Visceral-Adipose-eQTL	ENSG00000173421.16	ENSG00000173421	CCDC36
0.0011	0.0833848	rs11770285	7	107975566	814	7.06e-24	1.92e-64	WHR-adj-BMI	Skeletal-Muscle-eQTL	ENSG00000091136.13	ENSG00000091136	LAMB1
0	0.0833797	rs2270894	3	9933702	284	1.08e-08	3.74e-10	WHR-adj-BMI	Subcutaneous-Adipose-eQTL	ENSG00000144554.10	ENSG00000144554	FANCD2
0.0405497	0.0833596	rs34232444	19	4965393	1602	9.47e-13	5.02e-09	TG	Visceral-Adipose-eQTL	ENSG00000127663.14	ENSG00000127663	KDM4B
0	0.083332	rs3748034	4	3444364	404	2.9e-26	1.36e-16	TG	Visceral-Adipose-eQTL	ENSG00000175920.16	ENSG00000175920	DOK7
0	0.0833147	rs4985155	16	15035602	1458	3.39e-09	5.96e-10	BMI	Skeletal-Muscle-sQTL	16.14950821.14951615.clu	ENSG00000183426	NPIPA1
0.00392642	0.0832798	rs4775041	15	58382496	1417	1e-150	2.8e-09	HDL	Liver-eQTL	ENSG00000128918.14	ENSG00000128918	ALDH1A2
0.000604529	0.0832428	rs6547692	2	27512105	147	3.9e-15	1.97e-06	Type-2-Diabetes_Suzuki	Liver-eQTL	ENSG00000221843.4	ENSG00000221843	C2orf16
0	0.0832393	rs11926707	3	46884049	309	1.69e-08	3.15e-45	Type-2-Diabetes_Xue	Pancreas-eQTL	ENSG00000188086.13	ENSG00000188086	PRSS45
0	0.0832251	rs1199334	3	138372298	361	1.5e-12	2.71e-41	BMI	Pancreas-sQTL	3.138611037.138621407.clu	ENSG00000158234	FAIM
0	0.0832137	rs74473238	3	49547808	311	1.96e-26	6.28e-36	HDL	Subcutaneous-Adipose-eQTL	ENSG00000145029.13	ENSG00000145029	NICN1
0.000197958	0.0831963	rs2242449	17	7192188	1504	1.83e-08	9.24e-147	BMI	Skeletal-Muscle-eQTL	ENSG00000170291.14	ENSG00000170291	ELP5
0	0.0831744	rs1260326	2	27508073	147	1.01e-21	9.42e-11	Type-2-Diabetes_Spracklen	Pancreas-eQTL	ENSG00000138074.14	ENSG00000138074	SLC5A6
0	0.0831537	rs12282785	11	76764986	1145	1.43e-11	9.56e-13	BMI	Visceral-Adipose-eQTL	ENSG00000255100.1	ENSG00000255100	ENSG00000255100
0	0.083137	rs3768321	1	39570256	24	1.3e-26	6.24e-18	Type-2-Diabetes_Mahajan	Skeletal-Muscle-eQTL	ENSG00000237624.1	ENSG00000237624	OXCT2P1
0	0.0831211	rs13087851	3	49371541	311	8.47e-48	2e-07	BMI	Skeletal-Muscle-eQTL	ENSG00000178149.16	ENSG00000178149	DALRD3
0.000536324	0.0830981	rs643788	11	119097048	1174	3.06e-08	1.06e-16	HDL	Subcutaneous-Adipose-sQTL	11.119182345.119183118.clu	ENSG00000160703	NLRX1
0	0.0830799	rs77779886	1	173770889	85	6.46e-13	2.82e-09	BMI	Skeletal-Muscle-eQTL	ENSG00000076321.10	ENSG00000076321	KLHL20
0	0.0830439	rs2074613	5	140334979	607	1.84e-11	1.75e-19	BMI	Pancreas-sQTL	5.140194652.140243305.clu	ENSG00000120306	CYSTM1
0	0.0830439	rs2074613	5	140334979	607	1.84e-11	8.08e-34	BMI	Skeletal-Muscle-sQTL	5.140194652.140243305.clu	ENSG00000120306	CYSTM1
0	0.0830439	rs2074613	5	140334979	607	1.84e-11	1.03e-73	BMI	Subcutaneous-Adipose-sQTL	5.140175285.140194446.clu	ENSG00000120306	CYSTM1
0	0.0830439	rs2074613	5	140334979	607	1.84e-11	4.68e-52	BMI	Subcutaneous-Adipose-sQTL	5.140194652.140243305.clu	ENSG00000120306	CYSTM1
0	0.0830439	rs2074613	5	140334979	607	1.84e-11	2.14e-37	BMI	Visceral-Adipose-sQTL	5.140194652.140243305.clu	ENSG00000120306	CYSTM1
0	0.0830366	rs4985155	16	15035602	1458	3.39e-09	2.05e-10	BMI	Subcutaneous-Adipose-sQTL	16.15366760.15369712.clu	ENSG00000183793	NPIPA5
0	0.0830143	rs575240396_rs4740383	9	130908179	1011	7.03e-14	7.45e-11	BMI	Pancreas-eQTL	ENSG00000188710.2	ENSG00000188710	QRFP
0	0.0829927	rs74473238	3	49547808	311	1.96e-26	7.62e-68	HDL	Skeletal-Muscle-eQTL	ENSG00000178252.17	ENSG00000178252	WDR6
6.8e-07	0.0829779	rs79716074	2	277003	132	1.98e-08	7.24e-16	TG	Skeletal-Muscle-sQTL	2.230044.230547.clu	ENSG00000035115	SH3YL1
1e-08	0.0829537	rs4985155	16	15035602	1458	3.39e-09	1.31e-08	BMI	Pancreas-sQTL	16.15364069.15365429.clu	ENSG00000183793	NPIPA5
0.00049192	0.0829417	rs9901673	17	7580783	1505	2.22e-09	4.86e-33	HDL	Skeletal-Muscle-sQTL	17.7592157.7592254.clu	ENSG00000129245	FXR2
0	0.0829266	rs7656416	4	1260747	402	9.01e-42	3.32e-17	Type-2-Diabetes_Spracklen	Pancreas-sQTL	4.1354847.1355007.clu	ENSG00000163945	UVSSA
0	0.0829248	rs10932774	2	218326846	260	4.69e-11	3.68e-126	TG	Skeletal-Muscle-eQTL	ENSG00000261338.2	ENSG00000261338	ENSG00000261338
0	0.0829099	rs34791963	1	224475001	113	1.66e-11	7.55e-13	HDL	Visceral-Adipose-sQTL	1.224300663.224303723.clu	ENSG00000143748	NVL
0	0.0828758	rs79407053	4	1250430	402	1.2e-24	8.52e-22	Type-2-Diabetes_Suzuki	Subcutaneous-Adipose-sQTL	4.1327703.1332757.clu	ENSG00000090316	MAEA
0	0.0828554	rs2298632	1	23383982	16	4.96e-19	1.11e-08	WHR-adj-BMI	Pancreas-eQTL	ENSG00000169641.13	ENSG00000169641	LUZP1
0.00046211	0.082854	rs9901673	17	7580783	1505	2.22e-09	6.04e-47	HDL	Skeletal-Muscle-sQTL	17.7591925.7592254.clu	ENSG00000129245	FXR2
0	0.0828361	rs16913693	9	108918079	998	3.51e-11	1.44e-19	FastGlu	Pancreas-sQTL	9.108869182.108874895.clu	ENSG00000070061	ELP1
0	0.0828224	rs8080966	17	18317360	1513	9.08e-14	3.1e-09	TG	Pancreas-eQTL	ENSG00000177302.14	ENSG00000177302	TOP3A
0	0.0828027	rs9866168	3	196103439	396	3.31e-09	2.57e-37	Type-2-Diabetes_Spracklen	Visceral-Adipose-eQTL	ENSG00000283426.1	ENSG00000283426	SMBD1P
0	0.0827972	rs79407053	4	1250430	402	1.2e-24	4.53e-17	Type-2-Diabetes_Suzuki	Pancreas-sQTL	4.1354847.1355117.clu	ENSG00000163945	UVSSA
0	0.0827872	rs79407053	4	1250430	402	1.2e-24	5.38e-09	Type-2-Diabetes_Suzuki	Liver-sQTL	4.1354847.1355117.clu	ENSG00000163945	UVSSA
0	0.0827864	rs5771118	22	50275860	1725	2.56e-09	9.36e-11	BMI	Liver-sQTL	22.50294778.50307553.clu	ENSG00000196576	PLXNB2
0.000134189	0.0827731	rs12369179	12	122479003	1263	2.32e-28	5.93e-11	BMI	Subcutaneous-Adipose-eQTL	ENSG00000033030.13	ENSG00000033030	ZCCHC8
0.000110718	0.0827394	rs13326165	3	52498102	312	1.38e-13	1.19e-08	TG	Skeletal-Muscle-eQTL	ENSG00000010327.10	ENSG00000010327	STAB1
0	0.0827335	rs13087851	3	49371541	311	8.47e-48	1.94e-18	BMI	Subcutaneous-Adipose-eQTL	ENSG00000173421.16	ENSG00000173421	CCDC36
0	0.0827316	rs181364381	1	45533216	28	1.81e-13	1.19e-35	BMI	Subcutaneous-Adipose-eQTL	ENSG00000117450.13	ENSG00000117450	PRDX1
0	0.082724	rs5771118	22	50275860	1725	2.56e-09	3.91e-30	BMI	Liver-sQTL	22.50294778.50295377.clu	ENSG00000196576	PLXNB2
0	0.0827011	rs74473238	3	49547808	311	1.96e-26	6.38e-40	HDL	Pancreas-eQTL	ENSG00000178252.17	ENSG00000178252	WDR6
0	0.0827003	rs4688760	3	49943163	311	4.5e-10	1.21e-36	Type-2-Diabetes_Mahajan	Visceral-Adipose-eQTL	ENSG00000186792.16	ENSG00000186792	HYAL3
0	0.0826999	rs13087851	3	49371541	311	8.47e-48	1.76e-18	BMI	Visceral-Adipose-eQTL	ENSG00000225399.4	ENSG00000225399	ENSG00000225399
0	0.0826596	rs10992414	9	92686099	990	1.27e-21	3.59e-13	WHR-adj-BMI	Skeletal-Muscle-eQTL	ENSG00000106823.12	ENSG00000106823	ECM2
0	0.0825982	rs6606686	12	110465575	1255	3.57e-19	5.07e-09	BMI	Subcutaneous-Adipose-sQTL	12.110377617.110377705.clu	ENSG00000196510	ANAPC7
0	0.0825739	rs16913693	9	108918079	998	3.51e-11	1.33e-37	FastGlu	Visceral-Adipose-sQTL	9.108869182.108874895.clu	ENSG00000070061	ELP1
0	0.0825618	rs427943	21	45150981	1699	3.6e-25	1.45e-13	BMI	Liver-eQTL	ENSG00000235374.2	ENSG00000235374	SSR4P1
0.000235365	0.0825586	rs35565646	15	40368314	1405	7.17e-12	4.99e-11	WHR-adj-BMI	Pancreas-eQTL	ENSG00000259330.2	ENSG00000259330	INAFM2
0	0.0825494	rs9787495	10	101446358	1081	1.83e-09	2.91e-16	BMI	Skeletal-Muscle-sQTL	10.101583681.101587246.clu	ENSG00000166169	POLL
0	0.0825352	rs9787495	10	101446358	1081	1.83e-09	1.13e-13	BMI	Subcutaneous-Adipose-sQTL	10.101583681.101587246.clu	ENSG00000166169	POLL
0	0.0825349	rs3748034	4	3444364	404	2.9e-26	2.78e-50	TG	Pancreas-eQTL	ENSG00000175920.16	ENSG00000175920	DOK7
0	0.0825183	rs13379043	14	73783423	1368	8.11e-17	4.37e-56	HDL	Skeletal-Muscle-eQTL	ENSG00000140043.11	ENSG00000140043	PTGR2
0	0.0825145	rs11204762	1	151027261	73	3.39e-11	1.46e-20	WHR-adj-BMI	Subcutaneous-Adipose-eQTL	ENSG00000143418.19	ENSG00000143418	CERS2
0	0.0824991	rs9935222	16	31512605	1468	4.35e-36	7.07e-08	BMI	Skeletal-Muscle-eQTL	ENSG00000140691.16	ENSG00000140691	ARMC5
0	0.0824762	rs4985155	16	15035602	1458	3.39e-09	7.62e-20	BMI	Skeletal-Muscle-eQTL	ENSG00000179889.18	ENSG00000179889	PDXDC1
1.79e-05	0.0824358	rs7300366	12	6543061	1195	2.47e-08	4.32e-27	WHR-adj-BMI	Subcutaneous-Adipose-sQTL	12.6492972.6493251.clu	ENSG00000111639	MRPL51
0	0.0824281	rs7656416	4	1260747	402	9.01e-42	4.53e-17	Type-2-Diabetes_Spracklen	Pancreas-sQTL	4.1354847.1355117.clu	ENSG00000163945	UVSSA
0	0.0824061	rs730566	3	48445644	310	2.63e-24	1e-150	WHR-adj-BMI	Subcutaneous-Adipose-sQTL	3.48694525.48695090.clu	ENSG00000068745	IP6K2
0	0.0824061	rs730566	3	48445644	310	2.63e-24	1e-150	WHR-adj-BMI	Subcutaneous-Adipose-sQTL	3.48694240.48694459.clu	ENSG00000068745	IP6K2
0	0.0824061	rs730566	3	48445644	310	2.63e-24	1e-150	WHR-adj-BMI	Visceral-Adipose-sQTL	3.48694240.48694459.clu	ENSG00000068745	IP6K2
0	0.0824061	rs730566	3	48445644	310	2.63e-24	1e-150	WHR-adj-BMI	Visceral-Adipose-sQTL	3.48694525.48695090.clu	ENSG00000068745	IP6K2
0	0.0824061	rs730566	3	48445644	310	2.63e-24	1e-150	WHR-adj-BMI	Pancreas-sQTL	3.48694240.48694459.clu	ENSG00000068745	IP6K2
0	0.0823907	rs730566	3	48445644	310	2.63e-24	6.26e-27	WHR-adj-BMI	Subcutaneous-Adipose-sQTL	3.48694240.48694694.clu	ENSG00000068745	IP6K2
0	0.0823612	rs1038088	17	29747545	1516	1.37e-12	1e-150	BMI	Subcutaneous-Adipose-sQTL	17.29568548.29569018.clu	ENSG00000167543	TP53I13
0	0.0823612	rs1038088	17	29747545	1516	1.37e-12	1e-150	BMI	Subcutaneous-Adipose-sQTL	17.29568508.29569018.clu	ENSG00000167543	TP53I13
0	0.0823424	rs11496066	7	102845807	811	1.2e-08	1.59e-21	Type-2-Diabetes_Mahajan	Visceral-Adipose-eQTL	ENSG00000170632.13	ENSG00000170632	ARMC10
0	0.0823334	rs9818122	3	85811914	333	3.97e-30	5.07e-18	BMI	Subcutaneous-Adipose-eQTL	ENSG00000175161.13	ENSG00000175161	CADM2
0.00229394	0.0823163	rs7730004	5	43190931	552	1.46e-14	1.52e-07	BMI	Pancreas-sQTL	5.43139309.43161249.clu	ENSG00000172262	ZNF131
1e-08	0.0823105	rs13389219	2	164672366	231	2.11e-22	1.81e-08	Type-2-Diabetes_Xue	Liver-sQTL	2.164686032.164692221.clu	ENSG00000082438	COBLL1
0	0.0822521	rs13240600	7	99466843	809	7.9e-16	9.55e-08	BMI	Liver-sQTL	7.100359537.100367002.clu	ENSG00000121716	PILRB
0	0.0822517	rs5771118	22	50275860	1725	2.56e-09	9.42e-11	BMI	Liver-sQTL	22.50294778.50300277.clu	ENSG00000196576	PLXNB2
0	0.0822396	rs4688760	3	49943163	311	4.5e-10	6.21e-50	Type-2-Diabetes_Mahajan	Subcutaneous-Adipose-eQTL	ENSG00000186792.16	ENSG00000186792	HYAL3
0	0.082229	rs4985155	16	15035602	1458	3.39e-09	9.53e-30	BMI	Liver-eQTL	ENSG00000183793.13	ENSG00000183793	NPIPA5
0	0.082229	rs4985155	16	15035602	1458	3.39e-09	1.14e-79	BMI	Skeletal-Muscle-eQTL	ENSG00000183793.13	ENSG00000183793	NPIPA5
0	0.082229	rs4985155	16	15035602	1458	3.39e-09	1.46e-80	BMI	Subcutaneous-Adipose-eQTL	ENSG00000183793.13	ENSG00000183793	NPIPA5
0	0.082229	rs4985155	16	15035602	1458	3.39e-09	2.31e-58	BMI	Visceral-Adipose-eQTL	ENSG00000183793.13	ENSG00000183793	NPIPA5
0	0.082229	rs4985155	16	15035602	1458	3.39e-09	6.26e-38	BMI	Visceral-Adipose-eQTL	ENSG00000183426.16	ENSG00000183426	NPIPA1
0	0.082229	rs4985155	16	15035602	1458	3.39e-09	2.66e-54	BMI	Skeletal-Muscle-eQTL	ENSG00000183426.16	ENSG00000183426	NPIPA1
0	0.082229	rs4985155	16	15035602	1458	3.39e-09	1.54e-46	BMI	Subcutaneous-Adipose-eQTL	ENSG00000183426.16	ENSG00000183426	NPIPA1
0	0.0822216	rs12044334	1	184044697	91	1.07e-08	2.15e-07	HDL	Visceral-Adipose-sQTL	1.184054863.184070616.clu	ENSG00000198860	TSEN15
0	0.0822148	rs531358	1	93210454	57	6.41e-25	1.04e-08	HDL	Subcutaneous-Adipose-sQTL	1.93305470.93324635.clu	ENSG00000223745	CCDC18-AS1
0	0.0822144	rs6477694	9	109170062	998	6.57e-14	9.19e-11	BMI	Subcutaneous-Adipose-sQTL	9.108992819.109013302.clu	ENSG00000119326	CTNNAL1
0	0.0822125	rs353547	3	52234850	312	8.66e-16	5.6e-09	BMI	Visceral-Adipose-sQTL	3.52442907.52444913.clu	ENSG00000010319	SEMA3G
0	0.0821941	rs8126001	20	64080106	1675	1.6e-16	3.62e-35	WHR-adj-BMI	Subcutaneous-Adipose-sQTL	20.64060135.64062430.clu	ENSG00000171703	TCEA2
0.00104395	0.0821668	rs9901673	17	7580783	1505	2.22e-09	1.29e-07	HDL	Liver-sQTL	17.7591925.7592071.clu	ENSG00000129245	FXR2
0	0.0821615	rs1199334	3	138372298	361	1.5e-12	1.6e-53	BMI	Visceral-Adipose-sQTL	3.138611037.138621407.clu	ENSG00000158234	FAIM
0.00386275	0.0821485	rs9901673	17	7580783	1505	2.22e-09	2.81e-28	HDL	Pancreas-eQTL	ENSG00000141504.11	ENSG00000141504	SAT2
0	0.0821373	rs78367243	8	143215394	943	3.66e-12	4.76e-11	HDL	Visceral-Adipose-eQTL	ENSG00000181638.17	ENSG00000181638	ZFP41
2.19e-05	0.0821302	rs1182389	7	157246109	846	1.13e-08	2.26e-09	Type-2-Diabetes_Suzuki	Subcutaneous-Adipose-eQTL	ENSG00000224629.1	ENSG00000224629	ENSG00000224629
1.33e-06	0.082129	rs3811978	5	52804655	554	4.2e-10	8.11e-08	Type-2-Diabetes_Mahajan	Visceral-Adipose-eQTL	ENSG00000213949.8	ENSG00000213949	ITGA1
0	0.0821251	rs1707322	1	46039475	28	1.59e-14	9e-44	BMI	Visceral-Adipose-eQTL	ENSG00000171357.5	ENSG00000171357	LURAP1
0	0.0821215	rs1199334	3	138372298	361	1.5e-12	6.16e-71	BMI	Subcutaneous-Adipose-sQTL	3.138611037.138621407.clu	ENSG00000158234	FAIM
0	0.0821188	rs13379043	14	73783423	1368	8.11e-17	2.55e-27	HDL	Subcutaneous-Adipose-eQTL	ENSG00000140043.11	ENSG00000140043	PTGR2
0	0.0821118	rs4660293	1	39562508	24	1.55e-65	1.16e-08	HDL	Subcutaneous-Adipose-sQTL	1.39522505.39529055.clu	ENSG00000182109	ENSG00000182109
1e-08	0.0821111	rs2279620	17	7889147	1505	5.05e-09	2.14e-25	BMI	Subcutaneous-Adipose-eQTL	ENSG00000170049.9	ENSG00000170049	KCNAB3
8.81e-05	0.0820758	rs72934791	3	49021360	310	2.96e-10	7.85e-12	HDL	Visceral-Adipose-eQTL	ENSG00000198218.10	ENSG00000198218	QRICH1
0.00230648	0.0820587	rs2268086	20	34060932	1657	1.34e-12	3.2e-09	HDL	Visceral-Adipose-eQTL	ENSG00000275784.1	ENSG00000275784	ENSG00000275784
0	0.0820559	rs7300366	12	6543061	1195	2.47e-08	3.95e-38	WHR-adj-BMI	Subcutaneous-Adipose-eQTL	ENSG00000139190.16	ENSG00000139190	VAMP1
0	0.0820448	rs12828318	12	133189536	1270	3.84e-14	4.21e-07	WHR-adj-BMI	Visceral-Adipose-eQTL	ENSG00000090612.20	ENSG00000090612	ZNF268
9.19e-06	0.0820198	rs10518327	1	85021837	52	2.31e-08	3.52e-11	WHR-adj-BMI	Visceral-Adipose-eQTL	ENSG00000153898.12	ENSG00000153898	MCOLN2
0	0.0819997	rs2907948	7	150941396	841	1.95e-14	5.78e-65	BMI	Liver-sQTL	7.150804472.150804827.clu	ENSG00000002933	TMEM176A
0	0.0819813	rs13389219	2	164672366	231	2.11e-22	2.74e-17	Type-2-Diabetes_Xue	Liver-sQTL	2.164680657.164692221.clu	ENSG00000082438	COBLL1
3.16e-06	0.0819777	rs28479754	20	62584340	1673	6.18e-06	6.97e-15	M-I	Skeletal-Muscle-eQTL	ENSG00000226094.1	ENSG00000226094	RPL7P3
0	0.0819719	rs12033257	1	111775862	69	1.56e-08	5.65e-15	HDL	Subcutaneous-Adipose-eQTL	ENSG00000227811.2	ENSG00000227811	FAM212B-AS1
0	0.0819613	rs6477694	9	109170062	998	6.57e-14	2.38e-32	BMI	Liver-sQTL	9.108906485.108908305.clu	ENSG00000070061	ELP1
0	0.0819452	rs2067819	3	12317550	285	1.32e-14	7.14e-29	HDL	Skeletal-Muscle-eQTL	ENSG00000157152.16	ENSG00000157152	SYN2
0	0.081928	rs2238799	22	20121802	1705	8.65e-09	1.08e-34	BMI	Skeletal-Muscle-sQTL	22.19973036.19973643.clu	ENSG00000099889	ARVCF
0	0.0819233	rs2305637	3	47004356	309	1.14e-21	1.27e-07	HDL	Subcutaneous-Adipose-eQTL	ENSG00000181555.20	ENSG00000181555	SETD2
0	0.0819112	rs12714199	2	86585426	185	3.22e-16	2.06e-14	BMI	Pancreas-eQTL	ENSG00000115561.15	ENSG00000115561	CHMP3
0	0.0818561	rs181364381	1	45533216	28	1.81e-13	1.02e-11	BMI	Visceral-Adipose-eQTL	ENSG00000117450.13	ENSG00000117450	PRDX1
0.00242138	0.0818518	rs9901673	17	7580783	1505	2.22e-09	2e-11	HDL	Visceral-Adipose-eQTL	ENSG00000141504.11	ENSG00000141504	SAT2
2.22e-05	0.081844	rs1194820	1	11069202	8	4.94e-06	4.25e-07	ISI	Skeletal-Muscle-sQTL	1.11055926.11056011.clu	ENSG00000116649	SRM
4.93e-05	0.081825	rs10077431	5	113591989	591	4.75e-08	2.46e-20	Type-2-Diabetes_Xue	Subcutaneous-Adipose-eQTL	ENSG00000047188.15	ENSG00000047188	YTHDC2
0	0.0817674	rs11746028	5	181218425	634	2e-09	8.02e-36	WHR-adj-BMI	Visceral-Adipose-eQTL	ENSG00000146054.17	ENSG00000146054	TRIM7
0.00203542	0.0817579	rs9901673	17	7580783	1505	2.22e-09	5.34e-12	HDL	Liver-sQTL	17.7591925.7592254.clu	ENSG00000129245	FXR2
0.000317797	0.0817461	rs4736999	8	41648633	885	5.25e-27	2.63e-06	Type-2-Diabetes_Spracklen	Skeletal-Muscle-sQTL	8.41618977.41620893.clu	ENSG00000158669	GPAT4
1.9e-07	0.0817332	rs4985155	16	15035602	1458	3.39e-09	2.9e-12	BMI	Liver-eQTL	ENSG00000183426.16	ENSG00000183426	NPIPA1
0	0.081712	rs4653942	1	228317503	115	2.25e-08	9.5e-44	BMI	Skeletal-Muscle-sQTL	1.228108321.228108955.clu	ENSG00000162910	MRPL55
0	0.0817047	rs4653942	1	228317503	115	2.25e-08	1.76e-113	BMI	Skeletal-Muscle-sQTL	1.228109021.228109149.clu	ENSG00000162910	MRPL55
0	0.0817047	rs4653942	1	228317503	115	2.25e-08	2.51e-47	BMI	Visceral-Adipose-sQTL	1.228109021.228109149.clu	ENSG00000162910	MRPL55
0	0.0817047	rs4653942	1	228317503	115	2.25e-08	7.82e-122	BMI	Subcutaneous-Adipose-sQTL	1.228108318.228108955.clu	ENSG00000162910	MRPL55
0	0.0817047	rs4653942	1	228317503	115	2.25e-08	6.35e-118	BMI	Subcutaneous-Adipose-sQTL	1.228108318.228109149.clu	ENSG00000162910	MRPL55
0	0.0817047	rs4653942	1	228317503	115	2.25e-08	1e-150	BMI	Skeletal-Muscle-sQTL	1.228108318.228108955.clu	ENSG00000162910	MRPL55
0	0.0817047	rs4653942	1	228317503	115	2.25e-08	4.64e-87	BMI	Skeletal-Muscle-sQTL	1.228108318.228109149.clu	ENSG00000162910	MRPL55
0	0.0817047	rs4653942	1	228317503	115	2.25e-08	2.3e-72	BMI	Subcutaneous-Adipose-sQTL	1.228109021.228109149.clu	ENSG00000162910	MRPL55
0	0.0817047	rs4653942	1	228317503	115	2.25e-08	3.41e-66	BMI	Visceral-Adipose-sQTL	1.228108318.228108955.clu	ENSG00000162910	MRPL55
0	0.0817047	rs4653942	1	228317503	115	2.25e-08	4.92e-72	BMI	Visceral-Adipose-sQTL	1.228108318.228109149.clu	ENSG00000162910	MRPL55
0	0.0816966	rs4653942	1	228317503	115	2.25e-08	1.45e-56	BMI	Skeletal-Muscle-sQTL	1.228108318.228109261.clu	ENSG00000162910	MRPL55
0	0.0816845	rs4653942	1	228317503	115	2.25e-08	3.57e-67	BMI	Skeletal-Muscle-sQTL	1.228109021.228109261.clu	ENSG00000162910	MRPL55
0	0.081682	rs4653942	1	228317503	115	2.25e-08	2.06e-32	BMI	Subcutaneous-Adipose-sQTL	1.228108474.228109149.clu	ENSG00000162910	MRPL55
0	0.0816672	rs4653942	1	228317503	115	2.25e-08	6.49e-34	BMI	Subcutaneous-Adipose-sQTL	1.228108321.228108955.clu	ENSG00000162910	MRPL55
0	0.0816601	rs2277862	20	35564866	1658	8.62e-11	4.88e-16	TG	Visceral-Adipose-sQTL	20.35659014.35664802.clu	ENSG00000214078	CPNE1
1.86e-05	0.0816419	rs10932774	2	218326846	260	4.69e-11	1.96e-13	TG	Liver-eQTL	ENSG00000261338.2	ENSG00000261338	ENSG00000261338
0.000264141	0.0816052	rs148636479	4	163438526	505	3.25e-08	3.18e-06	BMI	Liver-eQTL	ENSG00000164129.11	ENSG00000164129	NPY5R
0.0005327	0.081601	rs1371614	2	26930006	147	7.09e-11	3.61e-09	FastGlu	Subcutaneous-Adipose-eQTL	ENSG00000213699.8	ENSG00000213699	SLC35F6
0	0.0815983	rs7944782	11	130925803	1184	3.61e-17	5.59e-28	BMI	Skeletal-Muscle-sQTL	11.130910137.130910270.clu	ENSG00000120451	SNX19
5.13e-05	0.0815596	rs2908279	7	44135258	780	5.32e-12	3.93e-09	Type-2-Diabetes_Suzuki	Pancreas-sQTL	7.44122282.44123511.clu	ENSG00000106628	POLD2
0.00010005	0.0815592	rs3135911	5	177086895	630	1.51e-12	3.24e-29	Type-2-Diabetes_Spracklen	Subcutaneous-Adipose-eQTL	ENSG00000169228.13	ENSG00000169228	RAB24
0	0.0815581	rs140201358	11	823586	1104	3.41e-16	3.36e-34	WHR-adj-BMI	Pancreas-sQTL	11.834591.836063.clu	ENSG00000177697	CD151
0	0.081555	rs13389219	2	164672366	231	3e-59	1.81e-08	HDL	Liver-sQTL	2.164686032.164692221.clu	ENSG00000082438	COBLL1
0	0.081555	rs13389219	2	164672366	231	9.97e-65	1.81e-08	TG	Liver-sQTL	2.164686032.164692221.clu	ENSG00000082438	COBLL1
0	0.0815043	rs9787495	10	101446358	1081	1.83e-09	2.05e-44	BMI	Skeletal-Muscle-sQTL	10.101584919.101587246.clu	ENSG00000166169	POLL
1.7e-05	0.0814961	rs12628891	22	37921130	1716	5.85e-10	6.17e-09	BMI	Pancreas-eQTL	ENSG00000100106.19	ENSG00000100106	TRIOBP
0	0.0814887	rs16957415	16	67385054	1479	3.29e-13	1.35e-22	WHR-adj-BMI	Skeletal-Muscle-sQTL	16.67170574.67174162.clu	ENSG00000140939	NOL3
0	0.0814647	rs12281784	11	46886699	1131	3.62e-37	6.24e-14	BMI	Pancreas-sQTL	11.47237712.47237837.clu	ENSG00000134574	DDB2
0.000167386	0.0814502	rs6025606	20	57523677	1670	1.23e-08	3.72e-18	HDL	Liver-sQTL	20.57561635.57562696.clu	ENSG00000124253	PCK1
0.000104427	0.081441	rs5896	11	46723453	1131	2.63e-19	4.79e-24	TG	Pancreas-eQTL	ENSG00000247675.6	ENSG00000247675	LRP4-AS1
0.000894191	0.0814217	rs3750944	11	6218114	1107	4.74e-09	1.1e-11	BMI	Subcutaneous-Adipose-eQTL	ENSG00000132259.12	ENSG00000132259	CNGA4
0	0.0814187	rs11866815	16	337867	1444	2.2e-16	1.15e-86	BMI	Pancreas-eQTL	ENSG00000185615.15	ENSG00000185615	PDIA2
0	0.0814187	rs11866815	16	337867	1444	2.2e-16	8.26e-95	BMI	Pancreas-eQTL	ENSG00000242173.8	ENSG00000242173	ARHGDIG
2.42e-06	0.0814024	rs4849294	2	113862420	198	1.77e-13	4.51e-07	WHR-adj-BMI	Subcutaneous-Adipose-eQTL	ENSG00000228857.2	ENSG00000228857	ENSG00000228857
0	0.0813925	rs7656416	4	1260747	402	9.01e-42	5.38e-09	Type-2-Diabetes_Spracklen	Liver-sQTL	4.1354847.1355117.clu	ENSG00000163945	UVSSA
0	0.0813866	rs6093446	20	41152292	1662	1.63e-13	3.29e-34	WHR-adj-BMI	Visceral-Adipose-sQTL	20.41352220.41352338.clu	ENSG00000132793	LPIN3
3.9e-07	0.0813728	rs349088	11	85103349	1150	3.5e-14	3.03e-26	BMI	Skeletal-Muscle-sQTL	11.85650341.85654063.clu	ENSG00000171202	TMEM126A
0	0.0813475	rs10195252	2	164656581	231	8.43e-78	1.81e-08	WHR-adj-BMI	Liver-sQTL	2.164686032.164692221.clu	ENSG00000082438	COBLL1
0.00021184	0.0813443	rs6752964	2	43527516	158	1.66e-11	2.73e-09	WHR-adj-BMI	Visceral-Adipose-eQTL	ENSG00000234936.1	ENSG00000234936	ENSG00000234936
6.02e-05	0.0813433	rs16957415	16	67385054	1479	3.29e-13	1.8e-08	WHR-adj-BMI	Subcutaneous-Adipose-eQTL	ENSG00000159761.14	ENSG00000159761	C16orf86
0	0.0813161	rs13389219	2	164672366	231	3e-59	2.74e-17	HDL	Liver-sQTL	2.164680657.164692221.clu	ENSG00000082438	COBLL1
0	0.0813161	rs13389219	2	164672366	231	9.97e-65	2.74e-17	TG	Liver-sQTL	2.164680657.164692221.clu	ENSG00000082438	COBLL1
0	0.0812859	rs3110452	17	30320734	1516	9.92e-09	1.24e-13	TG	Subcutaneous-Adipose-eQTL	ENSG00000176927.15	ENSG00000176927	EFCAB5
0	0.0812796	rs7944782	11	130925803	1184	3.61e-17	1.31e-11	BMI	Subcutaneous-Adipose-sQTL	11.130908083.130908361.clu	ENSG00000120451	SNX19
0	0.0812682	rs2245368	7	76978826	797	1.72e-25	9.77e-13	BMI	Liver-eQTL	ENSG00000233448.2	ENSG00000233448	PMS2P9
0	0.0812472	rs6477694	9	109170062	998	6.57e-14	2.21e-136	BMI	Visceral-Adipose-sQTL	9.108906485.108908305.clu	ENSG00000070061	ELP1
0.00155269	0.0812388	rs9901673	17	7580783	1505	2.22e-09	2.93e-65	HDL	Skeletal-Muscle-eQTL	ENSG00000141504.11	ENSG00000141504	SAT2
0.0026067	0.0812343	rs9901673	17	7580783	1505	2.22e-09	1.06e-06	HDL	Pancreas-sQTL	17.7592157.7592254.clu	ENSG00000129245	FXR2
0	0.0812267	rs16928809	11	2915722	1105	3.07e-12	3.92e-24	HDL	Liver-eQTL	ENSG00000254827.5	ENSG00000254827	SLC22A18AS
0	0.0812014	rs145389767	19	21346774	1613	9.07e-11	1.15e-46	Type-2-Diabetes_Spracklen	Subcutaneous-Adipose-eQTL	ENSG00000268081.1	ENSG00000268081	ENSG00000268081
0	0.0811764	rs4653942	1	228317503	115	2.25e-08	7.33e-35	BMI	Subcutaneous-Adipose-sQTL	1.228108318.228109261.clu	ENSG00000162910	MRPL55
0	0.0811464	rs10195252	2	164656581	231	8.43e-78	2.74e-17	WHR-adj-BMI	Liver-sQTL	2.164680657.164692221.clu	ENSG00000082438	COBLL1
0	0.0811229	rs547976	1	29176702	19	3.12e-08	3.71e-08	WHR-adj-BMI	Skeletal-Muscle-sQTL	1.29220921.29230731.clu	ENSG00000116353	MECR
0	0.0811106	rs2907948	7	150941396	841	1.95e-14	2.06e-28	BMI	Visceral-Adipose-sQTL	7.150804472.150804827.clu	ENSG00000002933	TMEM176A
0	0.0810934	rs2245368	7	76978826	797	1.72e-25	5.31e-33	BMI	Subcutaneous-Adipose-eQTL	ENSG00000233448.2	ENSG00000233448	PMS2P9
0	0.0810793	rs3135911	5	177086895	630	1.51e-12	5.8e-12	Type-2-Diabetes_Spracklen	Skeletal-Muscle-sQTL	5.176951577.176955959.clu	ENSG00000087206	UIMC1
2.83e-05	0.081077	rs5751239	22	42196233	1718	2.01e-09	1.4e-08	BMI	Liver-eQTL	ENSG00000281538.1	ENSG00000281538	ENSG00000281538
0	0.0810685	rs2907948	7	150941396	841	1.95e-14	6.73e-71	BMI	Liver-sQTL	7.150803832.150804362.clu	ENSG00000002933	TMEM176A
0	0.0810615	rs2277862	20	35564866	1658	8.62e-11	1.79e-19	TG	Subcutaneous-Adipose-sQTL	20.35732135.35734186.clu	ENSG00000131051	RBM39
0	0.0810441	rs2277862	20	35564866	1658	8.62e-11	8.24e-26	TG	Subcutaneous-Adipose-sQTL	20.35732135.35738968.clu	ENSG00000131051	RBM39
3.14e-06	0.0810416	rs11496066	7	102845807	811	1.2e-08	3.1e-10	Type-2-Diabetes_Mahajan	Subcutaneous-Adipose-eQTL	ENSG00000170629.14	ENSG00000170629	DPY19L2P2
4.47e-06	0.0810372	rs349088	11	85103349	1150	3.5e-14	5.77e-21	BMI	Skeletal-Muscle-sQTL	11.85648089.85650249.clu	ENSG00000171202	TMEM126A
0	0.0810262	rs8050499	16	68394423	1479	1e-150	2.52e-27	HDL	Pancreas-eQTL	ENSG00000132600.16	ENSG00000132600	PRMT7
0	0.0809909	rs727428	17	7634474	1505	4.25e-18	2.56e-32	WHR-adj-BMI	Visceral-Adipose-eQTL	ENSG00000170175.10	ENSG00000170175	CHRNB1
0	0.0809792	rs1531583	4	751184	402	1.2e-12	1.22e-39	Type-2-Diabetes_Mahajan	Visceral-Adipose-eQTL	ENSG00000168993.14	ENSG00000168993	CPLX1
0	0.0809749	rs4653942	1	228317503	115	2.25e-08	2.19e-30	BMI	Visceral-Adipose-sQTL	1.228108474.228109149.clu	ENSG00000162910	MRPL55
0	0.0809662	rs145389767	19	21346774	1613	9.07e-11	4.46e-08	Type-2-Diabetes_Spracklen	Pancreas-sQTL	19.21397267.21405129.clu	ENSG00000196268	ZNF493
0.0004	0.0809639	rs118085239	6	85988444	693	2.42e-06	2.25e-19	M-I	Liver-eQTL	ENSG00000234155.1	ENSG00000234155	LINC02535
0	0.0809621	rs10992414	9	92686099	990	1.27e-21	3.71e-08	WHR-adj-BMI	Subcutaneous-Adipose-eQTL	ENSG00000106823.12	ENSG00000106823	ECM2
0	0.0809509	rs74473238	3	49547808	311	1.96e-26	1.49e-14	HDL	Skeletal-Muscle-eQTL	ENSG00000173421.16	ENSG00000173421	CCDC36
0.00163158	0.0809509	rs273505	19	18106337	1610	5.23e-21	6.38e-11	BMI	Visceral-Adipose-sQTL	19.18110741.18121685.clu	ENSG00000099308	MAST3
1e-08	0.0809465	rs12043350	1	153881904	75	8.61e-09	1.44e-09	TG	Visceral-Adipose-sQTL	1.154169383.154170400.clu	ENSG00000143549	TPM3
0	0.080931	rs45617037	6	35294414	664	1.65e-13	2.06e-06	WHR-adj-BMI	Subcutaneous-Adipose-eQTL	ENSG00000065029.14	ENSG00000065029	ZNF76
1.4e-07	0.080904	rs12910825	15	90968030	1433	2.16e-12	2.07e-36	Type-2-Diabetes_Xue	Pancreas-eQTL	ENSG00000166965.12	ENSG00000166965	RCCD1
0.00015915	0.0808919	rs2242449	17	7192188	1504	1.83e-08	6.3e-14	BMI	Skeletal-Muscle-sQTL	17.7251218.7252426.clu	ENSG00000170291	ELP5
0.00237864	0.0808826	rs9901673	17	7580783	1505	2.22e-09	5.06e-09	HDL	Skeletal-Muscle-sQTL	17.7627414.7627570.clu	ENSG00000141504	SAT2
0	0.0808687	rs11496066	7	102845807	811	1.2e-08	4.34e-29	Type-2-Diabetes_Mahajan	Subcutaneous-Adipose-eQTL	ENSG00000170632.13	ENSG00000170632	ARMC10
0.000282567	0.0808631	rs9435732	1	16981663	12	2.57e-11	1.82e-08	WHR-adj-BMI	Liver-sQTL	1.16757409.16757518.clu	ENSG00000186715	MST1L
0.00209587	0.0808455	rs2268086	20	34060932	1657	1.34e-12	1.45e-07	HDL	Subcutaneous-Adipose-sQTL	20.34078553.34084661.clu	ENSG00000125970	RALY
0	0.0808045	rs9787495	10	101446358	1081	1.83e-09	6.14e-13	BMI	Subcutaneous-Adipose-sQTL	10.101586156.101587246.clu	ENSG00000166169	POLL
0	0.0807615	rs79407053	4	1250430	402	1.2e-24	2.97e-18	Type-2-Diabetes_Suzuki	Visceral-Adipose-sQTL	4.1354847.1355117.clu	ENSG00000163945	UVSSA
0	0.0807217	rs1000940	17	5379957	1503	7.8e-18	9.7e-11	BMI	Subcutaneous-Adipose-sQTL	17.5346925.5349487.clu	ENSG00000029725	RABEP1
0	0.0807095	rs12033257	1	111775862	69	1.56e-08	1.77e-91	HDL	Skeletal-Muscle-eQTL	ENSG00000227811.2	ENSG00000227811	FAM212B-AS1
0	0.0807008	rs917195	7	30688836	772	5.6e-11	4.34e-26	Type-2-Diabetes_Mahajan	Visceral-Adipose-sQTL	7.30578091.30579231.clu	ENSG00000196295	ENSG00000196295
0	0.0806803	rs145389767	19	21346774	1613	9.07e-11	6.84e-26	Type-2-Diabetes_Spracklen	Skeletal-Muscle-eQTL	ENSG00000268081.1	ENSG00000268081	ENSG00000268081
0	0.0806756	rs11869286	17	39657603	1521	7.3e-53	1.24e-19	HDL	Visceral-Adipose-sQTL	17.39909924.39912326.clu	ENSG00000073605	GSDMB
0.000630242	0.0806571	rs9901673	17	7580783	1505	2.22e-09	5.52e-38	HDL	Skeletal-Muscle-sQTL	17.7591925.7592071.clu	ENSG00000129245	FXR2
0.0166344	0.0806417	rs61903695	11	90189249	1153	4.54e-11	2.39e-06	BMI	Subcutaneous-Adipose-eQTL	ENSG00000077616.10	ENSG00000077616	NAALAD2
0.000319377	0.0806407	rs11866815	16	337867	1444	2.2e-16	5.13e-06	BMI	Skeletal-Muscle-sQTL	16.647544.647783.clu	ENSG00000172366	MCRIP2
5.61e-05	0.0806354	rs2908279	7	44135258	780	8.42e-11	7.76e-09	Type-2-Diabetes_Spracklen	Pancreas-sQTL	7.44122109.44123511.clu	ENSG00000106628	POLD2
0.00212168	0.0806237	rs2268086	20	34060932	1657	1.34e-12	2.59e-07	HDL	Subcutaneous-Adipose-sQTL	20.34078553.34079910.clu	ENSG00000125970	RALY
0	0.0806173	rs3843935	9	33787873	970	5.54e-11	2.15e-14	TG	Visceral-Adipose-sQTL	9.34216789.34220908.clu	ENSG00000165006	UBAP1
0.00197843	0.080607	rs9901673	17	7580783	1505	2.22e-09	6.48e-08	HDL	Liver-sQTL	17.7592157.7592254.clu	ENSG00000129245	FXR2
9.82e-05	0.0805575	rs9901673	17	7580783	1505	2.22e-09	1e-150	HDL	Subcutaneous-Adipose-sQTL	17.7626793.7626943.clu	ENSG00000141504	SAT2
0	0.0805336	rs12630883	3	23348997	293	3.41e-23	1.45e-07	Type-2-Diabetes_Suzuki	Subcutaneous-Adipose-sQTL	3.23203464.23208692.clu	ENSG00000182247	UBE2E2
0.00227355	0.0805156	rs6420094	5	177390635	630	4.36e-08	3.27e-17	TG	Skeletal-Muscle-eQTL	ENSG00000213347.10	ENSG00000213347	MXD3
0	0.0805025	rs4759375	12	123311691	1263	4.99e-37	9.21e-15	HDL	Skeletal-Muscle-eQTL	ENSG00000235423.8	ENSG00000235423	ENSG00000235423
1.6e-07	0.0804941	rs12680028	8	109110954	923	3.1e-08	4.52e-11	Type-2-Diabetes_Mahajan	Skeletal-Muscle-eQTL	ENSG00000120526.10	ENSG00000120526	NUDCD1
0.000236563	0.0804927	rs371894931	1	39476570	24	5.59e-11	7.97e-09	Type-2-Diabetes_Spracklen	Subcutaneous-Adipose-sQTL	1.39523697.39523807.clu	ENSG00000182109	ENSG00000182109
0	0.080464	rs11699828	20	63525845	1674	5.58e-09	2.54e-07	BMI	Visceral-Adipose-eQTL	ENSG00000101213.6	ENSG00000101213	PTK6
0.00062146	0.0804518	rs1371614	2	26930006	147	7.09e-11	3.66e-11	FastGlu	Skeletal-Muscle-eQTL	ENSG00000157851.16	ENSG00000157851	DPYSL5
0	0.0804323	rs1443512	12	53948900	1221	1.16e-53	7.46e-13	WHR-adj-BMI	Subcutaneous-Adipose-sQTL	12.53964283.53965964.clu	ENSG00000228630	HOTAIR
0	0.080428	rs11242	3	53091906	312	1.59e-18	1.42e-06	HDL	Liver-sQTL	3.52293192.52293311.clu	ENSG00000168237	GLYCTK
0	0.080407	rs74473238	3	49547808	311	1.96e-26	3.68e-12	HDL	Pancreas-eQTL	ENSG00000178149.16	ENSG00000178149	DALRD3
0	0.0804016	rs74473238	3	49547808	311	1.96e-26	2.09e-24	HDL	Subcutaneous-Adipose-eQTL	ENSG00000178149.16	ENSG00000178149	DALRD3
0	0.0803999	rs531358	1	93210454	57	6.41e-25	8.29e-09	HDL	Visceral-Adipose-sQTL	1.93305470.93337377.clu	ENSG00000223745	CCDC18-AS1
0	0.0803966	rs5771118	22	50275860	1725	2.56e-09	1.15e-37	BMI	Pancreas-sQTL	22.50294778.50307553.clu	ENSG00000196576	PLXNB2
1.8e-05	0.0803837	rs11604324	11	47870031	1132	1.81e-14	1.01e-10	TG	Visceral-Adipose-eQTL	ENSG00000165916.8	ENSG00000165916	PSMC3
0	0.0803835	rs77779886	1	173770889	85	6.46e-13	4.92e-12	BMI	Visceral-Adipose-eQTL	ENSG00000234741.7	ENSG00000234741	GAS5
0.000227996	0.080372	rs6781254	3	80599989	329	4.56e-09	1.51e-06	BMI	Liver-sQTL	3.80993927.81026861.clu	ENSG00000243694	LINC02027
0	0.0803475	rs5771118	22	50275860	1725	2.56e-09	2.9e-33	BMI	Pancreas-sQTL	22.50294778.50295377.clu	ENSG00000196576	PLXNB2
3.61e-05	0.0803358	rs13056562	22	30281733	1711	3.8e-14	1.5e-06	WHR-adj-BMI	Subcutaneous-Adipose-eQTL	ENSG00000239282.7	ENSG00000239282	CASTOR1
0.00151108	0.0803296	rs6416749	16	73066409	1482	3.4e-12	6.49e-06	Type-2-Diabetes_Spracklen	Subcutaneous-Adipose-eQTL	ENSG00000271009.2	ENSG00000271009	ENSG00000271009
0	0.0803273	rs34791963	1	224475001	113	1.66e-11	1.35e-19	HDL	Pancreas-sQTL	1.223772239.223774834.clu	ENSG00000162909	CAPN2
0	0.0803081	rs16913693	9	108918079	998	3.51e-11	1.53e-24	FastGlu	Skeletal-Muscle-sQTL	9.108869182.108874895.clu	ENSG00000070061	ELP1
0.000358733	0.0803037	rs9901673	17	7580783	1505	2.22e-09	6.02e-128	HDL	Visceral-Adipose-sQTL	17.7626793.7626943.clu	ENSG00000141504	SAT2
0	0.0803027	rs4721089	7	1833285	751	5.6e-13	7.36e-29	BMI	Subcutaneous-Adipose-sQTL	7.2235564.2239418.clu	ENSG00000122687	MRM2
1e-08	0.0803017	rs3751837	16	3533173	1446	1.7e-08	3.46e-15	Type-2-Diabetes_Mahajan	Skeletal-Muscle-sQTL	16.3674905.3675324.clu	ENSG00000126602	TRAP1
0	0.0802964	rs7083450	10	102224303	1081	7.92e-16	2.57e-54	BMI	Skeletal-Muscle-sQTL	10.102481172.102483011.clu	ENSG00000138107	ACTR1A
0.000529358	0.0802825	rs9901673	17	7580783	1505	2.22e-09	1.31e-103	HDL	Visceral-Adipose-sQTL	17.7627044.7627143.clu	ENSG00000141504	SAT2
0	0.0802459	rs7189122	16	56437498	1473	4.31e-11	3.22e-07	BMI	Subcutaneous-Adipose-sQTL	16.56434829.56439657.clu	ENSG00000167005	NUDT21
0	0.0802032	rs7680787	4	121702910	478	1.17e-14	8.83e-09	WHR-adj-BMI	Liver-eQTL	ENSG00000164111.14	ENSG00000164111	ANXA5
0.000366619	0.0801916	rs9901673	17	7580783	1505	2.22e-09	1e-150	HDL	Pancreas-sQTL	17.7626793.7627143.clu	ENSG00000141504	SAT2
0.000366619	0.0801916	rs9901673	17	7580783	1505	2.22e-09	5.42e-141	HDL	Pancreas-sQTL	17.7627044.7627143.clu	ENSG00000141504	SAT2
0.000366619	0.0801916	rs9901673	17	7580783	1505	2.22e-09	1e-150	HDL	Pancreas-sQTL	17.7626793.7626943.clu	ENSG00000141504	SAT2
0	0.0801691	rs5771118	22	50275860	1725	2.56e-09	2.91e-45	BMI	Subcutaneous-Adipose-sQTL	22.50295429.50307553.clu	ENSG00000196576	PLXNB2
0	0.0801678	rs4759375	12	123311691	1263	4.99e-37	1.66e-09	HDL	Subcutaneous-Adipose-eQTL	ENSG00000235423.8	ENSG00000235423	ENSG00000235423
0	0.0801386	rs2252152	8	104251523	920	2.53e-08	3.24e-11	BMI	Subcutaneous-Adipose-eQTL	ENSG00000164935.6	ENSG00000164935	DCSTAMP
0	0.0801367	rs17168486	7	14858657	763	8.23e-22	4.29e-26	Type-2-Diabetes_Spracklen	Skeletal-Muscle-eQTL	ENSG00000136267.13	ENSG00000136267	DGKB
0	0.0801324	rs1135999	16	15038105	1458	1.14e-25	9.95e-09	TG	Pancreas-eQTL	ENSG00000183458.13	ENSG00000183458	ENSG00000183458
0	0.0801206	rs9435732	1	16981663	12	2.57e-11	1.03e-22	WHR-adj-BMI	Visceral-Adipose-eQTL	ENSG00000117115.12	ENSG00000117115	PADI2
0	0.0801203	rs5771118	22	50275860	1725	2.56e-09	3.34e-76	BMI	Subcutaneous-Adipose-sQTL	22.50294778.50295377.clu	ENSG00000196576	PLXNB2
0	0.0801067	rs1126673	4	99124465	466	9.98e-16	9.23e-15	TG	Subcutaneous-Adipose-eQTL	ENSG00000172955.17	ENSG00000172955	ADH6
0	0.0800639	rs4014195	11	65739351	1139	3.64e-14	1.58e-30	TG	Skeletal-Muscle-sQTL	11.65581326.65583592.clu	ENSG00000173442	EHBP1L1
5.03e-05	0.0800304	rs9901673	17	7580783	1505	2.22e-09	1e-150	HDL	Visceral-Adipose-sQTL	17.7626793.7627143.clu	ENSG00000141504	SAT2
0	0.0799771	rs1260326	2	27508073	147	1.3e-24	9.42e-11	Type-2-Diabetes_Mahajan	Pancreas-eQTL	ENSG00000138074.14	ENSG00000138074	SLC5A6
0.0001	0.0799753	rs2298632	1	23383982	16	4.96e-19	1.05e-06	WHR-adj-BMI	Pancreas-eQTL	ENSG00000204219.9	ENSG00000204219	TCEA3
0	0.0799688	rs145389767	19	21346774	1613	9.07e-11	5.66e-35	Type-2-Diabetes_Spracklen	Skeletal-Muscle-eQTL	ENSG00000268119.5	ENSG00000268119	ENSG00000268119
0	0.0799356	rs5771118	22	50275860	1725	2.56e-09	2.83e-39	BMI	Subcutaneous-Adipose-sQTL	22.50294778.50307553.clu	ENSG00000196576	PLXNB2
0.00018191	0.0799222	rs6733834	2	197653985	248	1.54e-12	6.19e-13	BMI	Skeletal-Muscle-eQTL	ENSG00000115896.15	ENSG00000115896	PLCL1
0.000289082	0.0799169	rs6981607	8	41650649	885	1.53e-22	2.63e-06	Type-2-Diabetes_Suzuki	Skeletal-Muscle-sQTL	8.41618977.41620893.clu	ENSG00000158669	GPAT4
0	0.0798926	rs9817452	3	157077625	373	7.58e-24	9.96e-11	TG	Skeletal-Muscle-eQTL	ENSG00000163659.12	ENSG00000163659	TIPARP
3e-08	0.0798859	rs6887914	5	113375789	591	4.02e-08	3.27e-13	HDL	Subcutaneous-Adipose-sQTL	5.113556134.113561080.clu	ENSG00000047188	YTHDC2
6e-08	0.0798565	rs10932774	2	218326846	260	4.69e-11	2.09e-10	TG	Pancreas-sQTL	2.218236733.218238664.clu	ENSG00000163466	ARPC2
0	0.0798394	rs11655587	17	49063432	1526	6.87e-26	1.86e-31	BMI	Skeletal-Muscle-eQTL	ENSG00000159199.13	ENSG00000159199	ATP5MC1
0	0.0798361	rs622614	11	65895768	1139	2.3e-11	8.4e-15	HDL	Subcutaneous-Adipose-sQTL	11.65869560.65869857.clu	ENSG00000172638	EFEMP2
6e-08	0.0798281	rs10932774	2	218326846	260	4.69e-11	1.05e-10	TG	Pancreas-sQTL	2.218234397.218238664.clu	ENSG00000163466	ARPC2
0	0.079825	rs353547	3	52234850	312	8.66e-16	3.47e-08	BMI	Subcutaneous-Adipose-eQTL	ENSG00000243224.1	ENSG00000243224	ENSG00000243224
0	0.0798204	rs7124681	11	47508395	1132	6.4e-09	1.56e-08	Type-2-Diabetes_Mahajan	Skeletal-Muscle-sQTL	11.47441212.47441823.clu	ENSG00000165917	RAPSN
0	0.0797843	rs4721089	7	1833285	751	5.6e-13	7.2e-55	BMI	Skeletal-Muscle-sQTL	7.2238937.2239418.clu	ENSG00000122687	MRM2
4.2e-05	0.079782	rs9901673	17	7580783	1505	2.22e-09	1e-150	HDL	Skeletal-Muscle-sQTL	17.7626793.7626943.clu	ENSG00000141504	SAT2
1.56e-06	0.0797562	rs2581787	3	53093661	312	3e-08	1.42e-06	Type-2-Diabetes_Mahajan	Liver-sQTL	3.52293192.52293311.clu	ENSG00000168237	GLYCTK
0	0.0797537	rs3772071	2	160279033	227	1.6e-11	2.28e-36	Type-2-Diabetes_Mahajan	Skeletal-Muscle-eQTL	ENSG00000153246.12	ENSG00000153246	PLA2R1
0	0.0797406	rs900399	3	157080943	373	8.77e-29	9.96e-11	HDL	Skeletal-Muscle-eQTL	ENSG00000163659.12	ENSG00000163659	TIPARP
0	0.0797263	rs3741378	11	65641466	1139	1.13e-19	4.66e-53	WHR-adj-BMI	Skeletal-Muscle-sQTL	11.65581965.65583592.clu	ENSG00000173442	EHBP1L1
0	0.0797252	rs3741378	11	65641466	1139	1.13e-19	9.24e-21	WHR-adj-BMI	Visceral-Adipose-sQTL	11.65581373.65584241.clu	ENSG00000173442	EHBP1L1
0	0.079724	rs9787495	10	101446358	1081	1.83e-09	4.43e-17	BMI	Subcutaneous-Adipose-sQTL	10.101582891.101587246.clu	ENSG00000166169	POLL
2.16e-05	0.0797015	rs9901673	17	7580783	1505	2.22e-09	1e-150	HDL	Skeletal-Muscle-sQTL	17.7627044.7627143.clu	ENSG00000141504	SAT2
1.4e-07	0.0796876	rs10195252	2	164656581	231	1.6e-20	1.81e-08	Type-2-Diabetes_Mahajan	Liver-sQTL	2.164686032.164692221.clu	ENSG00000082438	COBLL1
0.00135483	0.079673	rs12421848	11	891338	1104	3.99e-13	4.04e-06	BMI	Pancreas-sQTL	11.874910.883148.clu	ENSG00000177830	CHID1
0.00436583	0.0796572	rs7730004	5	43190931	552	1.46e-14	1.7e-12	BMI	Skeletal-Muscle-sQTL	5.43123310.43139165.clu	ENSG00000172262	ZNF131
0	0.0796558	rs1126673	4	99124465	466	9.98e-16	8.16e-11	TG	Visceral-Adipose-eQTL	ENSG00000172955.17	ENSG00000172955	ADH6
0	0.079641	rs12910825	15	90968030	1433	2.16e-12	5.8e-85	Type-2-Diabetes_Xue	Subcutaneous-Adipose-eQTL	ENSG00000166965.12	ENSG00000166965	RCCD1
0	0.079629	rs6477694	9	109170062	998	6.57e-14	9.79e-10	BMI	Pancreas-eQTL	ENSG00000106771.12	ENSG00000106771	TMEM245
1.11e-05	0.0796093	rs7225453	17	4057326	1502	2.66e-10	7.82e-09	WHR-adj-BMI	Visceral-Adipose-eQTL	ENSG00000074370.17	ENSG00000074370	ATP2A3
0	0.0795933	rs62492368	7	150840547	841	1.5e-10	1.01e-08	Type-2-Diabetes_Mahajan	Liver-sQTL	7.150799618.150800298.clu	ENSG00000106565	TMEM176B
0	0.079591	rs4950978	1	205055445	104	1.77e-09	8.84e-17	HDL	Skeletal-Muscle-eQTL	ENSG00000174529.7	ENSG00000174529	TMEM81
6.04e-06	0.0795573	rs9901673	17	7580783	1505	2.22e-09	1e-150	HDL	Subcutaneous-Adipose-sQTL	17.7626793.7627143.clu	ENSG00000141504	SAT2
0	0.0795315	rs2908279	7	44135258	780	5.32e-12	2.51e-30	Type-2-Diabetes_Suzuki	Skeletal-Muscle-sQTL	7.44122282.44123511.clu	ENSG00000106628	POLD2
1.19e-05	0.0795158	rs9901673	17	7580783	1505	2.22e-09	1e-150	HDL	Subcutaneous-Adipose-sQTL	17.7627044.7627143.clu	ENSG00000141504	SAT2
0	0.0795125	rs889129	19	9960278	1605	9.32e-12	2.36e-45	WHR-adj-BMI	Liver-eQTL	ENSG00000105088.8	ENSG00000105088	OLFM2
0	0.0795116	rs4759375	12	123311691	1263	4.99e-37	5.76e-13	HDL	Visceral-Adipose-eQTL	ENSG00000182196.13	ENSG00000182196	ARL6IP4
2.4e-07	0.0794939	rs9901673	17	7580783	1505	2.22e-09	1e-150	HDL	Skeletal-Muscle-sQTL	17.7626793.7627143.clu	ENSG00000141504	SAT2
1.92e-05	0.0794777	rs13174863	5	139701160	606	1.94e-17	1.8e-18	BMI	Pancreas-sQTL	5.139648845.139680364.clu	ENSG00000171604	CXXC5
9.81e-05	0.0794775	rs2284265	20	44888400	1665	4.81e-08	2.32e-30	BMI	Subcutaneous-Adipose-sQTL	20.44936730.44936894.clu	ENSG00000101104	PABPC1L
0	0.0794718	rs7901016	10	72877568	1064	1.14e-19	2.34e-19	TG	Subcutaneous-Adipose-eQTL	ENSG00000107745.17	ENSG00000107745	MICU1
0	0.0794558	rs10195252	2	164656581	231	1.6e-20	2.74e-17	Type-2-Diabetes_Mahajan	Liver-sQTL	2.164680657.164692221.clu	ENSG00000082438	COBLL1
0.000222697	0.0794501	rs2293413	12	55703032	1223	4.98e-09	6.9e-06	WHR-adj-BMI	Skeletal-Muscle-sQTL	12.56139013.56142578.clu	ENSG00000139641	ESYT1
0	0.0794351	rs35344256	17	81976318	1544	3.82e-11	1.03e-100	WHR-adj-BMI	Liver-sQTL	17.82037013.82037631.clu	ENSG00000169738	DCXR
3.09e-05	0.0794334	rs6059662	20	34087921	1657	1.51e-08	8.62e-07	Type-2-Diabetes_Xue	Pancreas-sQTL	20.34105545.34112096.clu	ENSG00000125977	EIF2S2
0	0.0794279	rs1997243	7	1044141	750	1.79e-16	1e-150	HDL	Skeletal-Muscle-eQTL	ENSG00000178381.11	ENSG00000178381	ZFAND2A
0.000115374	0.0794273	rs6547692	2	27512105	147	3.9e-15	9.83e-06	Type-2-Diabetes_Suzuki	Skeletal-Muscle-sQTL	2.27366936.27367074.clu	ENSG00000115211	EIF2B4
0	0.0793922	rs965480	15	77489584	1427	1.24e-11	2.08e-15	Type-2-Diabetes_Suzuki	Skeletal-Muscle-sQTL	15.76883876.76905299.clu	ENSG00000140386	SCAPER
0	0.0793709	rs6477694	9	109170062	998	6.57e-14	8.25e-65	BMI	Skeletal-Muscle-eQTL	ENSG00000070061.14	ENSG00000070061	ELP1
0	0.0793451	rs1564282	4	858525	402	1.2e-11	1.87e-16	TG	Skeletal-Muscle-sQTL	4.898158.911673.clu	ENSG00000178950	GAK
0.00156631	0.079304	rs11496066	7	102845807	811	1.2e-08	6.57e-07	Type-2-Diabetes_Mahajan	Visceral-Adipose-eQTL	ENSG00000279168.2	ENSG00000279168	ENSG00000279168
0	0.0792946	rs7258722	19	18698105	1611	1.81e-30	9.09e-41	BMI	Subcutaneous-Adipose-sQTL	19.18593579.18594065.clu	ENSG00000006016	CRLF1
0.0001	0.0792604	rs13326165	3	52498102	312	4.55e-25	1.19e-08	HDL	Skeletal-Muscle-eQTL	ENSG00000010327.10	ENSG00000010327	STAB1
0	0.0792531	rs74473238	3	49547808	311	1.96e-26	5e-22	HDL	Liver-eQTL	ENSG00000173540.12	ENSG00000173540	GMPPB
0	0.0792299	rs6093446	20	41152292	1662	1.63e-13	8.1e-19	WHR-adj-BMI	Pancreas-sQTL	20.41357447.41357882.clu	ENSG00000132793	LPIN3
0.000629251	0.0792189	rs11579145	1	109958975	68	2.79e-08	1.21e-07	WHR-adj-BMI	Subcutaneous-Adipose-eQTL	ENSG00000143093.14	ENSG00000143093	STRIP1
0	0.0792041	rs2307111	5	75707853	568	7.88e-18	7.06e-43	HDL	Pancreas-sQTL	5.75685484.75689012.clu	ENSG00000152359	POC5
0.000146485	0.079189	rs34311866	4	958159	402	6.13e-11	4.37e-18	HDL	Pancreas-eQTL	ENSG00000127415.12	ENSG00000127415	IDUA
0	0.0791852	rs4653942	1	228317503	115	2.25e-08	2.95e-19	BMI	Visceral-Adipose-sQTL	1.228108321.228108955.clu	ENSG00000162910	MRPL55
0	0.0791808	rs7656416	4	1260747	402	9.01e-42	5.49e-24	Type-2-Diabetes_Spracklen	Subcutaneous-Adipose-sQTL	4.1347609.1348090.clu	ENSG00000163945	UVSSA
0	0.0791607	rs10829164	10	27029441	1039	2.36e-10	3.74e-30	BMI	Subcutaneous-Adipose-sQTL	10.27029356.27033225.clu	ENSG00000107890	ANKRD26
0.000283518	0.0791283	rs8046545	16	28903896	1466	2.3e-08	4.98e-21	Type-2-Diabetes_Mahajan	Visceral-Adipose-sQTL	16.28869383.28872190.clu	ENSG00000178188	SH2B1
0	0.0790939	rs4660293	1	39562508	24	1.55e-65	1.1e-18	HDL	Skeletal-Muscle-eQTL	ENSG00000237624.1	ENSG00000237624	OXCT2P1
0	0.0790831	rs11242	3	53091906	312	1.59e-18	2.61e-13	HDL	Visceral-Adipose-sQTL	3.52818536.52819393.clu	ENSG00000055955	ITIH4
0	0.0790758	rs8050499	16	68394423	1479	1e-150	1.99e-46	HDL	Subcutaneous-Adipose-sQTL	16.68355883.68356030.clu	ENSG00000132600	PRMT7
0	0.079061	rs2072597	19	12885926	1606	1.52e-09	7.81e-17	BMI	Visceral-Adipose-eQTL	ENSG00000105607.12	ENSG00000105607	GCDH
0	0.0790513	rs4653942	1	228317503	115	2.25e-08	1.35e-26	BMI	Skeletal-Muscle-sQTL	1.228108474.228109149.clu	ENSG00000162910	MRPL55
0	0.0790494	rs8050499	16	68394423	1479	1e-150	8.18e-10	HDL	Visceral-Adipose-sQTL	16.68311099.68315897.clu	ENSG00000132600	PRMT7
6.8e-05	0.0790438	rs11574514	16	67937477	1479	4e-13	1.17e-07	WHR-adj-BMI	Visceral-Adipose-sQTL	16.67667072.67667878.clu	ENSG00000159761	C16orf86
0	0.079028	rs2072597	19	12885926	1606	1.52e-09	3.03e-14	BMI	Visceral-Adipose-sQTL	19.12897863.12899700.clu	ENSG00000105607	GCDH
0.000638862	0.0789557	rs118085239	6	85988444	693	2.42e-06	6.38e-09	M-I	Skeletal-Muscle-sQTL	6.85678032.85678136.clu	ENSG00000203875	SNHG5
0	0.0789521	rs3741378	11	65641466	1139	1.13e-19	3.04e-31	WHR-adj-BMI	Subcutaneous-Adipose-sQTL	11.65715317.65719681.clu	ENSG00000172922	RNASEH2C
0	0.0789296	rs11039482	11	47987522	1132	3.84e-14	8.35e-19	FastGlu	Subcutaneous-Adipose-sQTL	11.47237712.47237837.clu	ENSG00000134574	DDB2
0	0.0788815	rs9787495	10	101446358	1081	1.83e-09	1.54e-08	BMI	Subcutaneous-Adipose-sQTL	10.101601336.101608835.clu	ENSG00000166171	DPCD
0.017142	0.0788771	rs11496066	7	102845807	811	1.2e-08	3.17e-10	Type-2-Diabetes_Mahajan	Visceral-Adipose-sQTL	7.102596107.102599860.clu	ENSG00000105808	RASA4
6.47e-05	0.0788682	rs746673	15	40344217	1405	4.32e-14	1.48e-09	Type-2-Diabetes_Suzuki	Skeletal-Muscle-eQTL	ENSG00000259330.2	ENSG00000259330	INAFM2
3.8e-06	0.0788093	rs35272228	11	57302094	1135	2.05e-16	1.02e-06	HDL	Visceral-Adipose-sQTL	11.57303095.57308395.clu	ENSG00000149115	TNKS1BP1
0	0.0788022	rs62007683	14	103427734	1388	3.8e-08	9.6e-14	Type-2-Diabetes_Mahajan	Subcutaneous-Adipose-eQTL	ENSG00000126214.21	ENSG00000126214	KLC1
0	0.0788017	rs2298632	1	23383982	16	4.96e-19	1.02e-20	WHR-adj-BMI	Liver-sQTL	1.23408726.23417249.clu	ENSG00000204219	TCEA3
0	0.0787987	rs3770799	2	36561473	154	1.21e-10	8.49e-12	BMI	Subcutaneous-Adipose-eQTL	ENSG00000171055.14	ENSG00000171055	FEZ2
0	0.0787886	rs1135999	16	15038105	1458	1.14e-25	7.03e-10	TG	Subcutaneous-Adipose-sQTL	16.14949037.14950050.clu	ENSG00000183426	NPIPA1
0	0.0787789	rs1260326	2	27508073	147	1.16e-10	8.48e-11	BMI	Skeletal-Muscle-eQTL	ENSG00000138074.14	ENSG00000138074	SLC5A6
9.94e-05	0.0787514	rs2284265	20	44888400	1665	4.81e-08	9.5e-21	BMI	Subcutaneous-Adipose-sQTL	20.44936730.44938061.clu	ENSG00000101104	PABPC1L
2.7e-07	0.0787502	rs12459350	19	2176587	1600	2.39e-16	3.04e-06	WHR-adj-BMI	Pancreas-sQTL	19.2222559.2223281.clu	ENSG00000104885	DOT1L
0	0.0787447	rs348330	1	229537208	116	1.86e-09	7.34e-53	Type-2-Diabetes_Xue	Visceral-Adipose-eQTL	ENSG00000229367.1	ENSG00000229367	HMGN2P19
0	0.0786905	rs9892728	17	42761348	1523	4.16e-08	1.08e-09	Type-2-Diabetes_Suzuki	Subcutaneous-Adipose-sQTL	17.42663503.42665476.clu	ENSG00000037042	TUBG2
7e-08	0.0786584	rs3795243	4	17828367	417	1.54e-08	8.82e-09	TG	Skeletal-Muscle-eQTL	ENSG00000163257.10	ENSG00000163257	DCAF16
0	0.0786527	rs2072597	19	12885926	1606	1.52e-09	1.44e-33	BMI	Skeletal-Muscle-eQTL	ENSG00000105607.12	ENSG00000105607	GCDH
0.00119426	0.0786494	rs622614	11	65895768	1139	2.3e-11	5.35e-10	HDL	Pancreas-sQTL	11.65856242.65856931.clu	ENSG00000172757	CFL1
0	0.078596	rs2908279	7	44135258	780	5.32e-12	4.03e-30	Type-2-Diabetes_Suzuki	Skeletal-Muscle-sQTL	7.44122109.44123511.clu	ENSG00000106628	POLD2
0	0.0785946	rs4688760	3	49943163	311	4.5e-10	4.28e-76	Type-2-Diabetes_Mahajan	Skeletal-Muscle-eQTL	ENSG00000145020.15	ENSG00000145020	AMT
0	0.0785739	rs7656416	4	1260747	402	9.01e-42	8.52e-22	Type-2-Diabetes_Spracklen	Subcutaneous-Adipose-sQTL	4.1327703.1332757.clu	ENSG00000090316	MAEA
8.74e-05	0.0785731	rs2125345	17	75786110	1540	2.96e-10	4.45e-101	TG	Subcutaneous-Adipose-eQTL	ENSG00000188878.19	ENSG00000188878	FBF1
0	0.0785518	rs8050499	16	68394423	1479	1e-150	4.42e-46	HDL	Subcutaneous-Adipose-sQTL	16.68355883.68356141.clu	ENSG00000132600	PRMT7
0	0.0785466	rs8050499	16	68394423	1479	1e-150	1.57e-53	HDL	Subcutaneous-Adipose-eQTL	ENSG00000132600.16	ENSG00000132600	PRMT7
0	0.0785287	rs7914	11	119309606	1174	2.45e-08	1.14e-44	WHR-adj-BMI	Subcutaneous-Adipose-eQTL	ENSG00000248712.7	ENSG00000248712	CCDC153
0	0.0784999	rs2665357	6	160427135	739	3.85e-18	2.7e-14	TG	Liver-sQTL	6.160443742.160447719.clu	ENSG00000146477	SLC22A3
4.4e-05	0.0784811	rs569319774	7	140853225	835	2.26e-08	2.25e-08	Type-2-Diabetes_Spracklen	Visceral-Adipose-eQTL	ENSG00000090266.12	ENSG00000090266	NDUFB2
0	0.0784753	rs12714199	2	86585426	185	3.22e-16	5.34e-33	BMI	Subcutaneous-Adipose-eQTL	ENSG00000115561.15	ENSG00000115561	CHMP3
0	0.0784571	rs2072597	19	12885926	1606	1.52e-09	1.34e-17	BMI	Visceral-Adipose-sQTL	19.12897863.12899468.clu	ENSG00000105607	GCDH
0	0.0784352	rs4014195	11	65739351	1139	3.64e-14	1.33e-25	TG	Subcutaneous-Adipose-sQTL	11.65719809.65720045.clu	ENSG00000172922	RNASEH2C
9.63e-05	0.0784202	rs12600132	16	71988635	1481	5.95e-09	9.99e-08	Type-2-Diabetes_Spracklen	Visceral-Adipose-sQTL	16.71384836.71389749.clu	ENSG00000172137	CALB2
0	0.0784173	rs11039482	11	47987522	1132	3.84e-14	2.45e-26	FastGlu	Visceral-Adipose-sQTL	11.47259979.47261241.clu	ENSG00000025434	NR1H3
0	0.0784172	rs11039482	11	47987522	1132	3.84e-14	6.61e-10	FastGlu	Subcutaneous-Adipose-sQTL	11.47259979.47260409.clu	ENSG00000025434	NR1H3
0	0.0783975	rs12628891	22	37921130	1716	5.85e-10	4.66e-27	BMI	Skeletal-Muscle-eQTL	ENSG00000273899.4	ENSG00000273899	NOL12
0	0.0783855	rs8037894	15	62102065	1419	3.7e-13	2.4e-20	Type-2-Diabetes_Mahajan	Subcutaneous-Adipose-eQTL	ENSG00000129003.15	ENSG00000129003	VPS13C
0	0.07838	rs10099330	8	142302333	942	3.22e-12	6.68e-13	BMI	Visceral-Adipose-eQTL	ENSG00000261693.1	ENSG00000261693	ENSG00000261693
0	0.0783691	rs74473238	3	49547808	311	1.96e-26	2.05e-27	HDL	Pancreas-eQTL	ENSG00000178467.17	ENSG00000178467	P4HTM
0	0.0783534	rs2072597	19	12885926	1606	1.52e-09	7.23e-11	BMI	Pancreas-sQTL	19.12897863.12899468.clu	ENSG00000105607	GCDH
0.0001	0.0783511	rs2284265	20	44888400	1665	4.81e-08	4.66e-21	BMI	Visceral-Adipose-sQTL	20.44936730.44938061.clu	ENSG00000101104	PABPC1L
2.5e-07	0.0783417	rs12193797	6	41780614	668	3.33e-09	4.36e-10	BMI	Pancreas-eQTL	ENSG00000124641.15	ENSG00000124641	MED20
0	0.0783066	rs6093446	20	41152292	1662	1.63e-13	1.68e-23	WHR-adj-BMI	Visceral-Adipose-sQTL	20.41352220.41352606.clu	ENSG00000132793	LPIN3
0.0001	0.0782983	rs2284265	20	44888400	1665	4.81e-08	2.05e-65	BMI	Pancreas-sQTL	20.44936976.44938061.clu	ENSG00000101104	PABPC1L
0.0001	0.0782983	rs2284265	20	44888400	1665	4.81e-08	2.71e-37	BMI	Visceral-Adipose-sQTL	20.44936730.44936894.clu	ENSG00000101104	PABPC1L
0.0001	0.0782983	rs2284265	20	44888400	1665	4.81e-08	5.69e-39	BMI	Subcutaneous-Adipose-sQTL	20.44936976.44938061.clu	ENSG00000101104	PABPC1L
0.0001	0.0782983	rs2284265	20	44888400	1665	4.81e-08	4.2e-66	BMI	Pancreas-sQTL	20.44936730.44936894.clu	ENSG00000101104	PABPC1L
0.0001	0.0782983	rs2284265	20	44888400	1665	4.81e-08	1.74e-55	BMI	Pancreas-sQTL	20.44936730.44938061.clu	ENSG00000101104	PABPC1L
0.0001	0.0782983	rs2284265	20	44888400	1665	4.81e-08	2.36e-38	BMI	Visceral-Adipose-sQTL	20.44936976.44938061.clu	ENSG00000101104	PABPC1L
0	0.0782783	rs8050499	16	68394423	1479	1e-150	1.35e-16	HDL	Visceral-Adipose-sQTL	16.68348431.68351390.clu	ENSG00000132600	PRMT7
0	0.0782635	rs1135999	16	15038105	1458	1.14e-25	3.16e-08	TG	Subcutaneous-Adipose-eQTL	ENSG00000103429.10	ENSG00000103429	BFAR
0.000814967	0.0782606	rs643788	11	119097048	1174	3.06e-08	2.2e-06	HDL	Skeletal-Muscle-eQTL	ENSG00000272186.1	ENSG00000272186	ENSG00000272186
0	0.0782568	rs12281784	11	46886699	1131	3.62e-37	1.29e-13	BMI	Visceral-Adipose-sQTL	11.47259979.47260409.clu	ENSG00000025434	NR1H3
0	0.0782413	rs12281784	11	46886699	1131	3.62e-37	1.93e-55	BMI	Pancreas-eQTL	ENSG00000134569.9	ENSG00000134569	LRP4
4.12e-05	0.0782331	rs2125345	17	75786110	1540	2.96e-10	2.21e-25	TG	Visceral-Adipose-sQTL	17.75946795.75948251.clu	ENSG00000161533	ACOX1
4.1e-05	0.0782222	rs9394574	6	39071364	666	1.68e-13	2.76e-08	Type-2-Diabetes_Suzuki	Pancreas-sQTL	6.39105776.39109314.clu	ENSG00000112167	SAYSD1
0	0.0782144	rs7258722	19	18698105	1611	1.81e-30	1.7e-36	BMI	Subcutaneous-Adipose-sQTL	19.18593872.18594065.clu	ENSG00000006016	CRLF1
0	0.0782121	rs3741378	11	65641466	1139	1.13e-19	6.21e-14	WHR-adj-BMI	Subcutaneous-Adipose-sQTL	11.65655935.65659666.clu	ENSG00000173039	RELA
0	0.0782048	rs7298565	12	109499729	1254	4.21e-53	2.12e-14	HDL	Skeletal-Muscle-eQTL	ENSG00000110906.12	ENSG00000110906	KCTD10
0	0.078196	rs2072597	19	12885926	1606	1.52e-09	1.42e-34	BMI	Subcutaneous-Adipose-eQTL	ENSG00000105607.12	ENSG00000105607	GCDH
0	0.0781922	rs7258722	19	18698105	1611	1.81e-30	3.23e-27	BMI	Visceral-Adipose-sQTL	19.18593872.18594065.clu	ENSG00000006016	CRLF1
0.0161549	0.0781911	rs10858334	9	135097939	1015	4.91e-09	1.52e-06	BMI	Subcutaneous-Adipose-sQTL	9.135098505.135106749.clu	ENSG00000130558	OLFM1
0	0.0781904	rs7298565	12	109499729	1254	4.21e-53	3.84e-30	HDL	Subcutaneous-Adipose-eQTL	ENSG00000110906.12	ENSG00000110906	KCTD10
0	0.0781699	rs2072597	19	12885926	1606	1.52e-09	3.63e-20	BMI	Liver-sQTL	19.12897863.12899468.clu	ENSG00000105607	GCDH
1.02e-05	0.0781672	rs28479754	20	62584340	1673	6.18e-06	7.12e-07	M-I	Skeletal-Muscle-sQTL	20.62550679.62550873.clu	ENSG00000174407	MIR1-1HG
0	0.0781635	rs34855406	17	42579393	1523	3.2e-12	2.17e-18	Type-2-Diabetes_Mahajan	Skeletal-Muscle-eQTL	ENSG00000108785.7	ENSG00000108785	HSD17B1P1
0	0.078148	rs61676547	17	67896391	1537	1e-11	2.48e-52	Type-2-Diabetes_Mahajan	Subcutaneous-Adipose-eQTL	ENSG00000278740.1	ENSG00000278740	ENSG00000278740
0	0.0781216	rs4688760	3	49943163	311	4.5e-10	7.61e-103	Type-2-Diabetes_Mahajan	Visceral-Adipose-eQTL	ENSG00000145020.15	ENSG00000145020	AMT
0	0.0781074	rs8050499	16	68394423	1479	1e-150	1.25e-27	HDL	Liver-eQTL	ENSG00000132600.16	ENSG00000132600	PRMT7
0.000899324	0.0781068	rs643788	11	119097048	1174	3.06e-08	2.17e-14	HDL	Subcutaneous-Adipose-eQTL	ENSG00000271751.1	ENSG00000271751	ENSG00000271751
3.16e-06	0.0781012	rs9302083	13	95722132	1320	4.91e-11	3.68e-12	BMI	Subcutaneous-Adipose-sQTL	13.95895304.95900807.clu	ENSG00000102595	UGGT2
0	0.0780834	rs2303975	11	14255453	1114	2.22e-10	1.52e-10	HDL	Skeletal-Muscle-eQTL	ENSG00000262655.3	ENSG00000262655	SPON1
0	0.0780799	rs4688760	3	49943163	311	4.5e-10	9.34e-105	Type-2-Diabetes_Mahajan	Subcutaneous-Adipose-eQTL	ENSG00000145020.15	ENSG00000145020	AMT
0.000790265	0.0780767	rs643788	11	119097048	1174	3.06e-08	6.1e-10	HDL	Pancreas-eQTL	ENSG00000271751.1	ENSG00000271751	ENSG00000271751
0	0.0780315	rs2307111	5	75707853	568	7.88e-18	7.65e-42	HDL	Pancreas-eQTL	ENSG00000152359.14	ENSG00000152359	POC5
0.0001	0.0780213	rs3816157	3	64013646	319	2.62e-15	7.58e-06	Type-2-Diabetes_Suzuki	Visceral-Adipose-eQTL	ENSG00000271843.1	ENSG00000271843	ENSG00000271843
0	0.077923	rs2307111	5	75707853	568	7.88e-18	3.64e-29	HDL	Subcutaneous-Adipose-eQTL	ENSG00000152359.14	ENSG00000152359	POC5
5.61e-05	0.077916	rs2908279	7	44135258	780	8.42e-11	3.93e-09	Type-2-Diabetes_Spracklen	Pancreas-sQTL	7.44122282.44123511.clu	ENSG00000106628	POLD2
0	0.0779123	rs10502148	11	111777274	1169	5.87e-36	7.12e-11	WHR-adj-BMI	Skeletal-Muscle-eQTL	ENSG00000137720.7	ENSG00000137720	C11orf1
0	0.0779107	rs3135911	5	177086895	630	1.51e-12	9.85e-09	Type-2-Diabetes_Spracklen	Skeletal-Muscle-sQTL	5.176943488.176951474.clu	ENSG00000087206	UIMC1
0	0.0779066	rs2307111	5	75707853	568	7.88e-18	6.01e-07	HDL	Liver-eQTL	ENSG00000152359.14	ENSG00000152359	POC5
0.00206583	0.0779052	rs7730004	5	43190931	552	1.46e-14	2.98e-12	BMI	Liver-sQTL	5.43139309.43161249.clu	ENSG00000172262	ZNF131
2.3e-07	0.0778837	rs502333	11	65026266	1139	4.19e-08	5.39e-07	HDL	Skeletal-Muscle-sQTL	11.65041106.65041286.clu	ENSG00000168061	SAC3D1
0	0.0778835	rs7258722	19	18698105	1611	1.81e-30	1.49e-25	BMI	Skeletal-Muscle-sQTL	19.18593579.18594065.clu	ENSG00000006016	CRLF1
0	0.0778608	rs7656416	4	1260747	402	9.01e-42	2.97e-18	Type-2-Diabetes_Spracklen	Visceral-Adipose-sQTL	4.1354847.1355117.clu	ENSG00000163945	UVSSA
0	0.0778244	rs3803357	15	40459356	1405	4.38e-08	1.01e-12	HDL	Pancreas-sQTL	15.40563027.40564976.clu	ENSG00000128891	CCDC32
0	0.077795	rs6725931	2	219340424	260	2.3e-15	4.77e-112	BMI	Skeletal-Muscle-eQTL	ENSG00000280323.1	ENSG00000280323	ENSG00000280323
0	0.0777924	rs11591741	10	100216744	1080	1.23e-09	1.62e-06	Type-2-Diabetes_Xue	Skeletal-Muscle-sQTL	10.100194521.100199971.clu	ENSG00000213341	CHUK
0.0001	0.0777882	rs163132	5	78990098	570	6.23e-06	5.36e-17	M-I	Skeletal-Muscle-eQTL	ENSG00000145692.14	ENSG00000145692	BHMT
1e-08	0.0777762	rs2608632	6	52762900	675	6.81e-09	2.87e-10	HDL	Liver-eQTL	ENSG00000170899.10	ENSG00000170899	GSTA4
0	0.0777739	rs2276106	11	66338346	1140	1.91e-12	1.03e-13	WHR-adj-BMI	Skeletal-Muscle-eQTL	ENSG00000255468.6	ENSG00000255468	ENSG00000255468
1.42e-05	0.0777414	rs2125345	17	75786110	1540	2.96e-10	3.46e-24	TG	Skeletal-Muscle-eQTL	ENSG00000188878.19	ENSG00000188878	FBF1
0.0014	0.0777412	rs4985155	16	15035602	1458	3.39e-09	7.57e-144	BMI	Subcutaneous-Adipose-sQTL	16.15135755.15136567.clu	ENSG00000250251	PKD1P6
0.0014	0.0777412	rs4985155	16	15035602	1458	3.39e-09	9.37e-90	BMI	Skeletal-Muscle-sQTL	16.15136131.15136567.clu	ENSG00000250251	PKD1P6
0.00139995	0.0777411	rs4985155	16	15035602	1458	3.39e-09	3.31e-84	BMI	Skeletal-Muscle-sQTL	16.15135755.15136567.clu	ENSG00000250251	PKD1P6
0.00139995	0.0777411	rs4985155	16	15035602	1458	3.39e-09	9.33e-147	BMI	Subcutaneous-Adipose-sQTL	16.15136131.15136567.clu	ENSG00000250251	PKD1P6
0.0001	0.0777229	rs163132	5	78990098	570	6.23e-06	5.46e-59	M-I	Subcutaneous-Adipose-eQTL	ENSG00000145692.14	ENSG00000145692	BHMT
0	0.0776769	rs7298565	12	109499729	1254	4.21e-53	5.11e-10	HDL	Pancreas-eQTL	ENSG00000110906.12	ENSG00000110906	KCTD10
0.000106485	0.0776748	rs11574514	16	67937477	1479	4e-13	1.28e-13	WHR-adj-BMI	Skeletal-Muscle-eQTL	ENSG00000159761.14	ENSG00000159761	C16orf86
0	0.0776647	rs622614	11	65895768	1139	2.3e-11	8.01e-26	HDL	Subcutaneous-Adipose-sQTL	11.65865894.65865986.clu	ENSG00000172732	MUS81
6.23e-06	0.0776613	rs61903695	11	90189249	1153	4.54e-11	1.47e-06	BMI	Skeletal-Muscle-eQTL	ENSG00000077616.10	ENSG00000077616	NAALAD2
6.82e-05	0.0776592	rs12622653	2	98929892	189	4.6e-08	3.24e-09	BMI	Skeletal-Muscle-eQTL	ENSG00000196872.11	ENSG00000196872	KIAA1211L
0	0.0776561	rs3814883	16	29983601	1467	1.47e-40	1.15e-08	BMI	Skeletal-Muscle-sQTL	16.30111521.30112132.clu	ENSG00000102886	GDPD3
0.00127411	0.0776543	rs4985155	16	15035602	1458	3.39e-09	2.54e-95	BMI	Visceral-Adipose-sQTL	16.15136131.15136567.clu	ENSG00000250251	PKD1P6
0	0.0776418	rs17105272	14	77063440	1370	1.73e-10	3.57e-11	BMI	Visceral-Adipose-eQTL	ENSG00000258819.1	ENSG00000258819	LINC02289
0.000117218	0.0776287	rs3741378	11	65641466	1139	1.13e-19	3.16e-07	WHR-adj-BMI	Pancreas-eQTL	ENSG00000213445.9	ENSG00000213445	SIPA1
0	0.0776245	rs738322	22	38172999	1716	7.8e-30	2.15e-08	TG	Subcutaneous-Adipose-sQTL	22.38169471.38181784.clu	ENSG00000184381	PLA2G6
0	0.0776067	rs6762477	3	50055776	311	3.13e-32	1e-150	HDL	Skeletal-Muscle-sQTL	3.49700709.49701491.clu	ENSG00000164068	RNF123
0	0.0776067	rs6762477	3	50055776	311	3.13e-32	1e-150	HDL	Skeletal-Muscle-sQTL	3.49700709.49701533.clu	ENSG00000164068	RNF123
0	0.0775957	rs7258722	19	18698105	1611	1.81e-30	3.01e-28	BMI	Skeletal-Muscle-sQTL	19.18593872.18594065.clu	ENSG00000006016	CRLF1
0.0004	0.0775715	rs103294	19	54293995	1633	2.51e-100	2.85e-06	HDL	Visceral-Adipose-eQTL	ENSG00000187116.13	ENSG00000187116	LILRA5
0	0.0775682	rs17631783	17	63610240	1535	3.95e-08	1.58e-27	Type-2-Diabetes_Xue	Skeletal-Muscle-sQTL	17.63947167.63948611.clu	ENSG00000007314	SCN4A
0	0.0775673	rs13737	15	75639788	1426	7.3e-10	3.19e-33	Type-2-Diabetes_Mahajan	Subcutaneous-Adipose-sQTL	15.75358344.75358704.clu	ENSG00000140400	MAN2C1
2e-08	0.0775648	rs377457	16	85702046	1493	4.36e-08	4.94e-08	TG	Skeletal-Muscle-sQTL	16.85672309.85672405.clu	ENSG00000131149	GSE1
0.00113549	0.0775585	rs4985155	16	15035602	1458	3.39e-09	8.52e-79	BMI	Visceral-Adipose-sQTL	16.15135755.15136567.clu	ENSG00000250251	PKD1P6
0	0.0775459	rs140201358	11	823586	1104	3.41e-16	6.74e-20	WHR-adj-BMI	Skeletal-Muscle-sQTL	11.833026.836063.clu	ENSG00000177697	CD151
0	0.0775402	rs738322	22	38172999	1716	3.88e-26	2.15e-08	HDL	Subcutaneous-Adipose-sQTL	22.38169471.38181784.clu	ENSG00000184381	PLA2G6
0.00111606	0.077516	rs7730004	5	43190931	552	1.46e-14	2.6e-55	BMI	Skeletal-Muscle-sQTL	5.43139309.43161249.clu	ENSG00000172262	ZNF131
0	0.0775153	rs6477694	9	109170062	998	6.57e-14	4.75e-53	BMI	Pancreas-sQTL	9.108906485.108908305.clu	ENSG00000070061	ELP1
0	0.0774808	rs7076938	10	114029616	1087	2.4e-13	1.77e-10	HDL	Pancreas-eQTL	ENSG00000043591.5	ENSG00000043591	ADRB1
0.00125719	0.0774794	rs7730004	5	43190931	552	1.46e-14	1.88e-17	BMI	Skeletal-Muscle-sQTL	5.43161931.43173318.clu	ENSG00000172262	ZNF131
0	0.0774779	rs650198	12	69280815	1230	6.42e-13	1.92e-61	BMI	Subcutaneous-Adipose-eQTL	ENSG00000090382.6	ENSG00000090382	LYZ
2.49e-06	0.0774675	rs4759375	12	123311691	1263	4.99e-37	2e-07	HDL	Pancreas-eQTL	ENSG00000111325.16	ENSG00000111325	OGFOD2
0	0.0774593	rs2072597	19	12885926	1606	1.52e-09	2.03e-21	BMI	Skeletal-Muscle-sQTL	19.12897863.12899468.clu	ENSG00000105607	GCDH
0	0.0774544	rs6477694	9	109170062	998	6.57e-14	1.51e-115	BMI	Subcutaneous-Adipose-sQTL	9.108906485.108908305.clu	ENSG00000070061	ELP1
4.89e-06	0.0774473	rs6093446	20	41152292	1662	1.63e-13	1.26e-09	WHR-adj-BMI	Subcutaneous-Adipose-sQTL	20.41168870.41169079.clu	ENSG00000124181	PLCG1
0	0.0774469	rs889129	19	9960278	1605	9.32e-12	2.74e-24	WHR-adj-BMI	Visceral-Adipose-eQTL	ENSG00000105088.8	ENSG00000105088	OLFM2
5e-08	0.0774436	rs10932774	2	218326846	260	4.69e-11	5.75e-09	TG	Pancreas-eQTL	ENSG00000163466.15	ENSG00000163466	ARPC2
0	0.0774372	rs6477694	9	109170062	998	6.57e-14	1e-150	BMI	Skeletal-Muscle-sQTL	9.108906485.108908305.clu	ENSG00000070061	ELP1
0	0.0774076	rs10049088	3	157079859	373	1.45e-59	9.96e-11	WHR-adj-BMI	Skeletal-Muscle-eQTL	ENSG00000163659.12	ENSG00000163659	TIPARP
0	0.0774075	rs1788783	18	23581170	1559	7.99e-14	9.35e-90	HDL	Pancreas-eQTL	ENSG00000053747.15	ENSG00000053747	LAMA3
0	0.0773734	rs6477694	9	109170062	998	6.57e-14	7.4e-33	BMI	Skeletal-Muscle-sQTL	9.109091155.109106508.clu	ENSG00000106771	TMEM245
0	0.0773654	rs28479754	20	62584340	1673	6.18e-06	9.02e-20	M-I	Skeletal-Muscle-sQTL	20.62566741.62566827.clu	ENSG00000174407	MIR1-1HG
0	0.0773433	rs6600191	16	245796	1444	7e-13	2.31e-15	Type-2-Diabetes_Mahajan	Skeletal-Muscle-eQTL	ENSG00000268836.1	ENSG00000268836	ENSG00000268836
0	0.0773429	rs7258722	19	18698105	1611	1.81e-30	2.87e-33	BMI	Visceral-Adipose-sQTL	19.18593579.18594065.clu	ENSG00000006016	CRLF1
0	0.0773346	rs3752904	3	184278280	389	8.9e-13	5.51e-17	BMI	Skeletal-Muscle-eQTL	ENSG00000161204.11	ENSG00000161204	ABCF3
0	0.0773324	rs8050499	16	68394423	1479	1e-150	1.49e-25	HDL	Liver-sQTL	16.68356215.68356701.clu	ENSG00000132600	PRMT7
0	0.0773251	rs12981256	19	1865902	1599	1.43e-18	2.62e-15	BMI	Skeletal-Muscle-eQTL	ENSG00000267244.5	ENSG00000267244	ENSG00000267244
9.22e-06	0.0773205	rs291671	20	33363039	1657	2.6e-08	2.15e-07	TG	Subcutaneous-Adipose-eQTL	ENSG00000078699.21	ENSG00000078699	CBFA2T2
0	0.0773195	rs56337234	4	1782676	403	1.4e-17	4.61e-18	Type-2-Diabetes_Mahajan	Skeletal-Muscle-eQTL	ENSG00000168936.10	ENSG00000168936	TMEM129
0.000813426	0.0773056	rs7730004	5	43190931	552	1.46e-14	5.09e-21	BMI	Subcutaneous-Adipose-sQTL	5.43161931.43173318.clu	ENSG00000172262	ZNF131
0.000692391	0.077305	rs16826069	1	39331383	24	1.21e-22	7.97e-09	TG	Subcutaneous-Adipose-sQTL	1.39523697.39523807.clu	ENSG00000182109	ENSG00000182109
0.00080011	0.0772994	rs7730004	5	43190931	552	1.46e-14	3.4e-43	BMI	Subcutaneous-Adipose-sQTL	5.43139309.43161249.clu	ENSG00000172262	ZNF131
0	0.0772923	rs140201358	11	823586	1104	3.41e-16	1.17e-16	WHR-adj-BMI	Liver-sQTL	11.834591.836063.clu	ENSG00000177697	CD151
0	0.0772812	rs13056562	22	30281733	1711	3.8e-14	4.48e-15	WHR-adj-BMI	Subcutaneous-Adipose-eQTL	ENSG00000279699.1	ENSG00000279699	ENSG00000279699
0.000934454	0.0772793	rs4985155	16	15035602	1458	3.39e-09	9.3e-20	BMI	Subcutaneous-Adipose-eQTL	ENSG00000179889.18	ENSG00000179889	PDXDC1
0	0.0772487	rs2307111	5	75707853	568	7.88e-18	6.59e-33	HDL	Visceral-Adipose-eQTL	ENSG00000152359.14	ENSG00000152359	POC5
0	0.077246	rs889129	19	9960278	1605	9.32e-12	1e-46	WHR-adj-BMI	Subcutaneous-Adipose-eQTL	ENSG00000105088.8	ENSG00000105088	OLFM2
0.000247349	0.0772362	rs12907887	15	40323671	1405	1.74e-20	1.48e-09	Type-2-Diabetes_Spracklen	Skeletal-Muscle-eQTL	ENSG00000259330.2	ENSG00000259330	INAFM2
0	0.0771838	rs6093446	20	41152292	1662	1.63e-13	1.03e-19	WHR-adj-BMI	Pancreas-sQTL	20.41352422.41352606.clu	ENSG00000132793	LPIN3
0.00113812	0.0771541	rs4985155	16	15035602	1458	3.39e-09	1.23e-11	BMI	Visceral-Adipose-eQTL	ENSG00000179889.18	ENSG00000179889	PDXDC1
0	0.0771537	rs6093446	20	41152292	1662	1.63e-13	2.95e-13	WHR-adj-BMI	Pancreas-sQTL	20.41352220.41352338.clu	ENSG00000132793	LPIN3
0	0.0771482	rs6093446	20	41152292	1662	1.63e-13	3.37e-20	WHR-adj-BMI	Pancreas-sQTL	20.41357772.41357882.clu	ENSG00000132793	LPIN3
0	0.0771475	rs8050499	16	68394423	1479	1e-150	1.29e-26	HDL	Skeletal-Muscle-eQTL	ENSG00000132600.16	ENSG00000132600	PRMT7
0.00219337	0.0771376	rs7221167	17	45855941	1525	6.8e-19	1.37e-14	WHR-adj-BMI	Visceral-Adipose-sQTL	17.45545676.45584572.clu	ENSG00000214425	LRRC37A4P
7.83e-05	0.0771344	rs4688760	3	49943163	311	4.5e-10	8.11e-09	Type-2-Diabetes_Mahajan	Subcutaneous-Adipose-sQTL	3.50332154.50336760.clu	ENSG00000068028	RASSF1
0	0.0771242	rs4808934	19	19260108	1611	3.85e-15	8.57e-19	BMI	Visceral-Adipose-eQTL	ENSG00000064547.13	ENSG00000064547	LPAR2
0	0.0771199	rs244415	16	69632780	1480	3.88e-09	6.11e-10	Type-2-Diabetes_Xue	Subcutaneous-Adipose-sQTL	16.69711281.69713028.clu	ENSG00000181019	NQO1
0	0.077117	rs5771118	22	50275860	1725	2.56e-09	9.77e-13	BMI	Pancreas-sQTL	22.50295429.50307553.clu	ENSG00000196576	PLXNB2
0	0.0771138	rs74473238	3	49547808	311	1.96e-26	8.09e-18	HDL	Liver-eQTL	ENSG00000178252.17	ENSG00000178252	WDR6
0	0.0771119	rs5771118	22	50275860	1725	2.56e-09	7.71e-29	BMI	Pancreas-eQTL	ENSG00000073169.13	ENSG00000073169	SELENOO
0	0.0770795	rs2307111	5	75707853	568	7.88e-18	3.54e-75	HDL	Visceral-Adipose-sQTL	5.75685484.75689012.clu	ENSG00000152359	POC5
0	0.0770686	rs299615	5	34041992	547	1.71e-09	1e-150	WHR-adj-BMI	Skeletal-Muscle-eQTL	ENSG00000242110.7	ENSG00000242110	AMACR
0	0.0770686	rs299615	5	34041992	547	1.71e-09	1e-150	WHR-adj-BMI	Subcutaneous-Adipose-eQTL	ENSG00000242110.7	ENSG00000242110	AMACR
0.0011834	0.0770165	rs643788	11	119097048	1174	3.06e-08	1.49e-16	HDL	Visceral-Adipose-eQTL	ENSG00000271751.1	ENSG00000271751	ENSG00000271751
0	0.0769954	rs13087851	3	49371541	311	8.47e-48	9.19e-83	BMI	Skeletal-Muscle-sQTL	3.48922811.48927462.clu	ENSG00000177479	ARIH2
0	0.0769886	rs79407053	4	1250430	402	1.2e-24	5.49e-24	Type-2-Diabetes_Suzuki	Subcutaneous-Adipose-sQTL	4.1347609.1348090.clu	ENSG00000163945	UVSSA
0.00127283	0.0769829	rs643788	11	119097048	1174	3.06e-08	2.37e-42	HDL	Skeletal-Muscle-eQTL	ENSG00000271751.1	ENSG00000271751	ENSG00000271751
0	0.0769659	rs10861661	12	106780868	1253	1.63e-12	9.55e-36	TG	Subcutaneous-Adipose-sQTL	12.106956065.106967111.clu	ENSG00000151135	TMEM263
0	0.0769417	rs2010281	14	103395985	1388	4.96e-20	9.6e-14	BMI	Subcutaneous-Adipose-eQTL	ENSG00000126214.21	ENSG00000126214	KLC1
2.14e-05	0.0769075	rs2125345	17	75786110	1540	2.96e-10	1.04e-30	TG	Visceral-Adipose-sQTL	17.75943213.75946707.clu	ENSG00000161533	ACOX1
0.000448331	0.0768804	rs4014195	11	65739351	1139	3.64e-14	1.46e-10	TG	Subcutaneous-Adipose-eQTL	ENSG00000213445.9	ENSG00000213445	SIPA1
0	0.0768704	rs1783541	11	65527328	1139	1.4e-14	4.88e-96	Type-2-Diabetes_Mahajan	Subcutaneous-Adipose-eQTL	ENSG00000172803.17	ENSG00000172803	SNX32
0	0.0768687	rs6459733	7	157137856	846	3.9e-17	2.26e-09	Type-2-Diabetes_Mahajan	Subcutaneous-Adipose-eQTL	ENSG00000224629.1	ENSG00000224629	ENSG00000224629
0	0.0768201	rs8050499	16	68394423	1479	1e-150	2.79e-13	HDL	Skeletal-Muscle-sQTL	16.68311099.68315897.clu	ENSG00000132600	PRMT7
0	0.0768001	rs1783541	11	65527328	1139	1.4e-14	6.58e-128	Type-2-Diabetes_Mahajan	Visceral-Adipose-eQTL	ENSG00000172803.17	ENSG00000172803	SNX32
0	0.0767794	rs6477694	9	109170062	998	6.57e-14	2.18e-23	BMI	Skeletal-Muscle-sQTL	9.109093591.109106508.clu	ENSG00000106771	TMEM245
0	0.0767579	rs2072597	19	12885926	1606	1.52e-09	1.08e-15	BMI	Liver-sQTL	19.12897863.12899700.clu	ENSG00000105607	GCDH
0	0.0767508	rs1377807	17	4142146	1502	5.7e-17	3.06e-08	Type-2-Diabetes_Mahajan	Liver-eQTL	ENSG00000167740.9	ENSG00000167740	CYB5D2
5.67e-05	0.0767495	rs2785990	1	219514090	111	1.08e-19	4.48e-09	TG	Subcutaneous-Adipose-sQTL	1.219450280.219458858.clu	ENSG00000228536	ENSG00000228536
0	0.0767392	rs2307111	5	75707853	568	7.88e-18	2.63e-12	HDL	Liver-sQTL	5.75685484.75689012.clu	ENSG00000152359	POC5
0	0.0767265	rs2336725	3	53084723	312	6.56e-10	2.61e-13	TG	Visceral-Adipose-sQTL	3.52818536.52819393.clu	ENSG00000055955	ITIH4
0	0.0767139	rs6093446	20	41152292	1662	1.63e-13	1.7e-16	WHR-adj-BMI	Visceral-Adipose-sQTL	20.41352422.41352606.clu	ENSG00000132793	LPIN3
2.03e-05	0.0767033	rs2125345	17	75786110	1540	2.96e-10	1.83e-43	TG	Visceral-Adipose-eQTL	ENSG00000188878.19	ENSG00000188878	FBF1
0	0.076701	rs6446204	3	48997446	310	1.16e-24	1e-150	WHR-adj-BMI	Subcutaneous-Adipose-sQTL	3.48694525.48695090.clu	ENSG00000068745	IP6K2
0	0.076701	rs6446204	3	48997446	310	1.16e-24	1e-150	WHR-adj-BMI	Visceral-Adipose-sQTL	3.48694525.48695090.clu	ENSG00000068745	IP6K2
0	0.076701	rs6446204	3	48997446	310	1.16e-24	1e-150	WHR-adj-BMI	Visceral-Adipose-sQTL	3.48694240.48694459.clu	ENSG00000068745	IP6K2
0	0.076701	rs6446204	3	48997446	310	1.16e-24	7.14e-111	WHR-adj-BMI	Pancreas-sQTL	3.48694525.48695090.clu	ENSG00000068745	IP6K2
0	0.076701	rs6446204	3	48997446	310	1.16e-24	1e-150	WHR-adj-BMI	Subcutaneous-Adipose-sQTL	3.48694240.48694459.clu	ENSG00000068745	IP6K2
0	0.0766848	rs2279620	17	7889147	1505	5.05e-09	2.47e-14	BMI	Subcutaneous-Adipose-sQTL	17.7857198.7857383.clu	ENSG00000183011	NAA38
0	0.0766703	rs6477694	9	109170062	998	6.57e-14	5.47e-47	BMI	Skeletal-Muscle-eQTL	ENSG00000119326.14	ENSG00000119326	CTNNAL1
0	0.0766637	rs10748694	10	97296433	1078	9.21e-11	1.23e-13	Type-2-Diabetes_Spracklen	Visceral-Adipose-sQTL	10.97466585.97466776.clu	ENSG00000155229	MMS19
0.00161789	0.0766606	rs1057119	14	23277060	1337	9.17e-10	1.13e-06	WHR-adj-BMI	Skeletal-Muscle-sQTL	14.23285611.23285913.clu	ENSG00000215271	HOMEZ
0	0.0766454	rs1493694	1	119984359	73	2.1e-16	5.37e-58	Type-2-Diabetes_Mahajan	Skeletal-Muscle-eQTL	ENSG00000274642.1	ENSG00000274642	ENSG00000274642
0	0.0766411	rs3947	8	11844866	864	6.48e-22	6.89e-36	TG	Skeletal-Muscle-sQTL	8.11853479.11864376.clu	ENSG00000164733	CTSB
0	0.0766271	rs1981810	5	73623753	567	1.52e-09	7.53e-07	HDL	Pancreas-eQTL	ENSG00000164338.9	ENSG00000164338	UTP15
0.000346293	0.0766198	rs118085239	6	85988444	693	2.42e-06	6.55e-07	M-I	Visceral-Adipose-eQTL	ENSG00000135318.11	ENSG00000135318	NT5E
0.0001	0.0766041	rs1345203	2	111496274	197	2.23e-28	5.25e-11	WHR-adj-BMI	Subcutaneous-Adipose-eQTL	ENSG00000240350.2	ENSG00000240350	ENSG00000240350
0	0.0766019	rs2908279	7	44135258	780	5.32e-12	1.02e-10	Type-2-Diabetes_Suzuki	Liver-sQTL	7.44122282.44123511.clu	ENSG00000106628	POLD2
0	0.0765639	rs2276106	11	66338346	1140	1.91e-12	1.3e-30	WHR-adj-BMI	Pancreas-sQTL	11.66364424.66365936.clu	ENSG00000174669	SLC29A2
0.000364003	0.0765505	rs2279162	17	75263002	1540	8.66e-13	3.2e-06	WHR-adj-BMI	Visceral-Adipose-sQTL	17.75249008.75261548.clu	ENSG00000125447	GGA3
0	0.0765001	rs8182584	19	33418804	1619	1.88e-16	3.91e-28	TG	Visceral-Adipose-eQTL	ENSG00000124299.13	ENSG00000124299	PEPD
1.5e-07	0.0764711	rs59428052	2	53634252	166	1.14e-08	3.96e-11	BMI	Skeletal-Muscle-sQTL	2.53801842.53808299.clu	ENSG00000068912	ERLEC1
0	0.076468	rs6602911	13	113844399	1333	1.22e-14	7.14e-28	TG	Skeletal-Muscle-sQTL	13.113768969.113769098.clu	ENSG00000184497	TMEM255B
0	0.0764502	rs8050499	16	68394423	1479	1e-150	1.94e-35	HDL	Visceral-Adipose-eQTL	ENSG00000132600.16	ENSG00000132600	PRMT7
4.76e-05	0.0764478	rs1009188	1	197287960	98	7.14e-11	8.97e-07	BMI	Skeletal-Muscle-eQTL	ENSG00000177888.7	ENSG00000177888	ZBTB41
0	0.0764314	rs895953	12	121811142	1263	4.01e-08	2.81e-49	TG	Skeletal-Muscle-eQTL	ENSG00000158104.11	ENSG00000158104	HPD
5.49e-05	0.0764262	rs10932774	2	218326846	260	4.69e-11	3.06e-10	TG	Skeletal-Muscle-sQTL	2.218282181.218292466.clu	ENSG00000135926	TMBIM1
2.12e-06	0.0764105	rs3751837	16	3533173	1446	1.7e-08	5.85e-20	Type-2-Diabetes_Mahajan	Pancreas-eQTL	ENSG00000213918.10	ENSG00000213918	DNASE1
0	0.0764098	rs13326165	3	52498102	312	1.38e-13	9.62e-19	TG	Subcutaneous-Adipose-sQTL	3.52470907.52471814.clu	ENSG00000010322	NISCH
0.000118014	0.0763977	rs299615	5	34041992	547	1.71e-09	4.47e-06	WHR-adj-BMI	Pancreas-sQTL	5.34004734.34005756.clu	ENSG00000242110	AMACR
0	0.0763815	rs1707322	1	46039475	28	1.59e-14	2.91e-12	BMI	Skeletal-Muscle-eQTL	ENSG00000086015.20	ENSG00000086015	MAST2
0	0.0763568	rs4808934	19	19260108	1611	3.85e-15	9.36e-07	BMI	Subcutaneous-Adipose-sQTL	19.19198232.19198657.clu	ENSG00000064490	RFXANK
0	0.0763461	rs3947	8	11844866	864	6.48e-22	1.45e-15	TG	Liver-sQTL	8.11864463.11868001.clu	ENSG00000164733	CTSB
9.07e-05	0.0763426	rs746463	11	110125219	1168	7.44e-15	1.21e-06	HDL	Skeletal-Muscle-eQTL	ENSG00000149289.10	ENSG00000149289	ZC3H12C
0	0.0763353	rs2595004	3	11365247	285	3.39e-11	3.1e-29	WHR-adj-BMI	Skeletal-Muscle-eQTL	ENSG00000197548.12	ENSG00000197548	ATG7
3.1e-07	0.0763097	rs2581787	3	53093661	312	3e-08	1.52e-06	Type-2-Diabetes_Mahajan	Skeletal-Muscle-sQTL	3.52969258.53043136.clu	ENSG00000163935	SFMBT1
0	0.0762744	rs7134628	12	53392077	1221	2.59e-09	3.07e-76	BMI	Subcutaneous-Adipose-sQTL	12.53672645.53676176.clu	ENSG00000135390	ATP5MC2
0.00151159	0.0762712	rs3747636	1	204434531	103	1.6e-09	3.66e-08	WHR-adj-BMI	Skeletal-Muscle-eQTL	ENSG00000133056.13	ENSG00000133056	PIK3C2B
8e-08	0.0762542	rs10932774	2	218326846	260	4.69e-11	1.13e-09	TG	Visceral-Adipose-eQTL	ENSG00000163466.15	ENSG00000163466	ARPC2
0	0.0762409	rs8050499	16	68394423	1479	1e-150	1.52e-09	HDL	Subcutaneous-Adipose-sQTL	16.68348431.68352248.clu	ENSG00000132600	PRMT7
0	0.0762401	rs12939469	17	18221594	1513	6.19e-25	4.29e-18	WHR-adj-BMI	Visceral-Adipose-sQTL	17.18328919.18329278.clu	ENSG00000176974	SHMT1
0	0.076236	rs8050499	16	68394423	1479	1e-150	9.13e-35	HDL	Skeletal-Muscle-sQTL	16.68356215.68356701.clu	ENSG00000132600	PRMT7
0	0.0762096	rs7134628	12	53392077	1221	2.59e-09	8.89e-87	BMI	Visceral-Adipose-sQTL	12.53672645.53676176.clu	ENSG00000135390	ATP5MC2
0	0.0761938	rs17207196	7	75471799	796	1.58e-36	3.29e-07	BMI	Liver-sQTL	7.75526007.75527565.clu	ENSG00000127957	PMS2P3
0	0.0761898	rs13087851	3	49371541	311	8.47e-48	1.02e-19	BMI	Pancreas-sQTL	3.48922811.48927462.clu	ENSG00000177479	ARIH2
0	0.0761875	rs56337234	4	1782676	403	1.4e-17	1.6e-32	Type-2-Diabetes_Mahajan	Skeletal-Muscle-eQTL	ENSG00000013810.18	ENSG00000013810	TACC3
0.000118684	0.076177	rs2242449	17	7192188	1504	1.83e-08	1.7e-11	BMI	Visceral-Adipose-eQTL	ENSG00000170291.14	ENSG00000170291	ELP5
0	0.0761269	rs1493694	1	119984359	73	2.1e-16	2.07e-47	Type-2-Diabetes_Mahajan	Subcutaneous-Adipose-eQTL	ENSG00000281741.2	ENSG00000281741	ENSG00000281741
0	0.076118	rs2240885	16	3597097	1446	2.79e-09	1.61e-46	Type-2-Diabetes_Spracklen	Visceral-Adipose-eQTL	ENSG00000103351.12	ENSG00000103351	CLUAP1
0	0.0761058	rs2281997	9	34521869	970	7.83e-13	8.39e-31	BMI	Pancreas-eQTL	ENSG00000137070.17	ENSG00000137070	IL11RA
0	0.0760865	rs140201358	11	823586	1104	3.41e-16	1.49e-35	WHR-adj-BMI	Skeletal-Muscle-sQTL	11.834591.836063.clu	ENSG00000177697	CD151
0	0.0760824	rs6477694	9	109170062	998	6.57e-14	3.54e-32	BMI	Visceral-Adipose-eQTL	ENSG00000119326.14	ENSG00000119326	CTNNAL1
0	0.0760803	rs140201358	11	823586	1104	3.41e-16	4.13e-123	WHR-adj-BMI	Subcutaneous-Adipose-sQTL	11.834591.836063.clu	ENSG00000177697	CD151
0.00251813	0.076072	rs6426912	1	165352331	81	6.15e-11	3.05e-08	WHR-adj-BMI	Subcutaneous-Adipose-eQTL	ENSG00000162761.14	ENSG00000162761	LMX1A
0	0.0760637	rs727428	17	7634474	1505	4.25e-18	3.14e-06	WHR-adj-BMI	Visceral-Adipose-eQTL	ENSG00000209582.1	ENSG00000209582	SNORA48
0	0.0760392	rs1229984	4	99318162	466	4.72e-09	6.31e-09	BMI	Subcutaneous-Adipose-sQTL	4.99300370.99300951.clu	ENSG00000246090	ENSG00000246090
0	0.0760364	rs5771118	22	50275860	1725	2.56e-09	7.94e-11	BMI	Subcutaneous-Adipose-sQTL	22.50290597.50307553.clu	ENSG00000196576	PLXNB2
0	0.0760342	rs13092681	3	113571603	346	3.54e-08	3.12e-36	WHR-adj-BMI	Pancreas-sQTL	3.113294038.113294687.clu	ENSG00000206530	CFAP44
0	0.0760217	rs17207196	7	75471799	796	1.58e-36	2.63e-07	BMI	Liver-sQTL	7.75525963.75527565.clu	ENSG00000127957	PMS2P3
0	0.0760151	rs2240885	16	3597097	1446	2.79e-09	3.15e-32	Type-2-Diabetes_Spracklen	Subcutaneous-Adipose-eQTL	ENSG00000167984.17	ENSG00000167984	NLRC3
0	0.0760151	rs2240885	16	3597097	1446	2.79e-09	2.6e-33	Type-2-Diabetes_Spracklen	Skeletal-Muscle-eQTL	ENSG00000167984.17	ENSG00000167984	NLRC3
0	0.0760151	rs2240885	16	3597097	1446	2.79e-09	6.71e-59	Type-2-Diabetes_Spracklen	Subcutaneous-Adipose-eQTL	ENSG00000103351.12	ENSG00000103351	CLUAP1
0	0.0760151	rs2240885	16	3597097	1446	2.79e-09	1.19e-58	Type-2-Diabetes_Spracklen	Skeletal-Muscle-eQTL	ENSG00000103351.12	ENSG00000103351	CLUAP1
0	0.0760056	rs7134628	12	53392077	1221	2.59e-09	3.98e-18	BMI	Pancreas-sQTL	12.53672645.53676053.clu	ENSG00000135390	ATP5MC2
6.99e-06	0.0759959	rs2270894	3	9933702	284	1.08e-08	5.56e-07	WHR-adj-BMI	Subcutaneous-Adipose-sQTL	3.9930943.9932608.clu	ENSG00000163702	IL17RC
0	0.0759947	rs61828641	1	174352859	85	2.49e-13	1.9e-07	BMI	Liver-eQTL	ENSG00000227373.5	ENSG00000227373	ENSG00000227373
0	0.0759901	rs2908279	7	44135258	780	8.42e-11	2.51e-30	Type-2-Diabetes_Spracklen	Skeletal-Muscle-sQTL	7.44122282.44123511.clu	ENSG00000106628	POLD2
0	0.0759884	rs75692653	3	44665498	307	8.1e-11	5.59e-39	BMI	Pancreas-eQTL	ENSG00000163807.5	ENSG00000163807	KIAA1143
0	0.0759833	rs13087851	3	49371541	311	8.47e-48	7.67e-07	BMI	Pancreas-eQTL	ENSG00000185909.14	ENSG00000185909	KLHDC8B
0	0.0759678	rs6093446	20	41152292	1662	1.63e-13	6.58e-18	WHR-adj-BMI	Visceral-Adipose-sQTL	20.41357772.41357882.clu	ENSG00000132793	LPIN3
0	0.0759669	rs4983559	14	104810872	1389	7.5e-36	7.63e-12	HDL	Subcutaneous-Adipose-eQTL	ENSG00000142208.15	ENSG00000142208	AKT1
2e-08	0.0759322	rs10932774	2	218326846	260	4.69e-11	4.53e-22	TG	Subcutaneous-Adipose-eQTL	ENSG00000135926.14	ENSG00000135926	TMBIM1
0	0.0758992	rs6093446	20	41152292	1662	1.63e-13	4.17e-20	WHR-adj-BMI	Visceral-Adipose-sQTL	20.41357447.41357882.clu	ENSG00000132793	LPIN3
0	0.0758924	rs6477694	9	109170062	998	6.57e-14	3.29e-17	BMI	Skeletal-Muscle-sQTL	9.109091152.109106508.clu	ENSG00000106771	TMEM245
0	0.0758921	rs11574514	16	67937477	1479	4e-13	3.79e-12	WHR-adj-BMI	Visceral-Adipose-sQTL	16.68356797.68357054.clu	ENSG00000132600	PRMT7
0	0.0758747	rs113397893	12	57217502	1224	8.7e-10	4.7e-20	BMI	Skeletal-Muscle-sQTL	12.57395818.57398057.clu	ENSG00000179912	R3HDM2
0.00010008	0.0758713	rs6477694	9	109170062	998	6.57e-14	3.61e-06	BMI	Subcutaneous-Adipose-sQTL	9.108936437.108939196.clu	ENSG00000119328	FAM206A
0	0.0758612	rs12938449	17	583581	1499	1.16e-08	1.28e-13	HDL	Subcutaneous-Adipose-eQTL	ENSG00000179409.10	ENSG00000179409	GEMIN4
0	0.0758492	rs13087851	3	49371541	311	8.47e-48	1.82e-16	BMI	Subcutaneous-Adipose-eQTL	ENSG00000177479.19	ENSG00000177479	ARIH2
6.3e-07	0.0758414	rs12828318	12	133189536	1270	3.84e-14	2.18e-08	WHR-adj-BMI	Subcutaneous-Adipose-eQTL	ENSG00000214029.4	ENSG00000214029	ZNF891
0	0.0758282	rs75692653	3	44665498	307	8.1e-11	3.14e-42	BMI	Visceral-Adipose-eQTL	ENSG00000163807.5	ENSG00000163807	KIAA1143
0	0.075818	rs1561	17	8360016	1505	9.25e-10	3.74e-17	WHR-adj-BMI	Subcutaneous-Adipose-eQTL	ENSG00000265749.5	ENSG00000265749	ENSG00000265749
0	0.0758101	rs11078594	17	1709483	1500	3.66e-09	4.82e-64	WHR-adj-BMI	Skeletal-Muscle-eQTL	ENSG00000185561.9	ENSG00000185561	TLCD2
0	0.0757986	rs6477694	9	109170062	998	6.57e-14	1.61e-52	BMI	Subcutaneous-Adipose-eQTL	ENSG00000119326.14	ENSG00000119326	CTNNAL1
0	0.0757729	rs2251473	8	11319617	863	2.35e-26	3.68e-26	TG	Subcutaneous-Adipose-eQTL	ENSG00000255310.2	ENSG00000255310	ENSG00000255310
0	0.0757466	rs6600191	16	245796	1444	7e-13	1.83e-29	Type-2-Diabetes_Mahajan	Visceral-Adipose-eQTL	ENSG00000268836.1	ENSG00000268836	ENSG00000268836
0	0.0757321	rs56337234	4	1782676	403	1.4e-17	1.46e-14	Type-2-Diabetes_Mahajan	Skeletal-Muscle-eQTL	ENSG00000068078.17	ENSG00000068078	FGFR3
0.00014246	0.07573	rs72934791	3	49021360	310	2.96e-10	3.18e-08	HDL	Subcutaneous-Adipose-sQTL	3.48247677.48260813.clu	ENSG00000164048	ZNF589
0	0.0757187	rs2276106	11	66338346	1140	1.91e-12	8.74e-28	WHR-adj-BMI	Visceral-Adipose-sQTL	11.66364424.66365936.clu	ENSG00000174669	SLC29A2
0	0.0757042	rs74473238	3	49547808	311	1.96e-26	1.88e-06	HDL	Pancreas-eQTL	ENSG00000185909.14	ENSG00000185909	KLHDC8B
0	0.0756986	rs10099330	8	142302333	942	3.22e-12	1.91e-20	BMI	Subcutaneous-Adipose-eQTL	ENSG00000261693.1	ENSG00000261693	ENSG00000261693
0	0.0756807	rs6477694	9	109170062	998	6.57e-14	1.64e-17	BMI	Skeletal-Muscle-sQTL	9.109091155.109093475.clu	ENSG00000106771	TMEM245
0.000112306	0.0756688	rs11604324	11	47870031	1132	1.81e-14	5.11e-08	TG	Subcutaneous-Adipose-sQTL	11.47261449.47261547.clu	ENSG00000025434	NR1H3
0.000735643	0.0756622	rs2268086	20	34060932	1657	1.34e-12	4.46e-10	HDL	Liver-eQTL	ENSG00000276073.1	ENSG00000276073	ENSG00000276073
0.00228922	0.0756477	rs329122	5	134528909	604	2.22e-08	7.37e-43	Type-2-Diabetes_Spracklen	Visceral-Adipose-eQTL	ENSG00000164615.4	ENSG00000164615	CAMLG
0	0.0756414	rs13087851	3	49371541	311	8.47e-48	4.99e-43	BMI	Visceral-Adipose-eQTL	ENSG00000173540.12	ENSG00000173540	GMPPB
0	0.0756411	rs13087851	3	49371541	311	8.47e-48	1.65e-57	BMI	Subcutaneous-Adipose-eQTL	ENSG00000173540.12	ENSG00000173540	GMPPB
0	0.0756371	rs10954772	8	31006422	878	2.3e-09	8.91e-19	Type-2-Diabetes_Mahajan	Subcutaneous-Adipose-eQTL	ENSG00000104691.14	ENSG00000104691	UBXN8
0	0.0756307	rs13087851	3	49371541	311	8.47e-48	4.44e-56	BMI	Pancreas-eQTL	ENSG00000173540.12	ENSG00000173540	GMPPB
0	0.0756241	rs8050499	16	68394423	1479	1e-150	1.22e-11	HDL	Skeletal-Muscle-eQTL	ENSG00000103056.11	ENSG00000103056	SMPD3
0	0.0756203	rs13087851	3	49371541	311	8.47e-48	5.23e-53	BMI	Skeletal-Muscle-eQTL	ENSG00000173540.12	ENSG00000173540	GMPPB
0	0.075609	rs17695224	19	51820963	1631	1.41e-28	3.43e-10	HDL	Liver-sQTL	19.51880877.51886821.clu	ENSG00000161551	ZNF577
0	0.075604	rs75692653	3	44665498	307	8.1e-11	7.66e-90	BMI	Subcutaneous-Adipose-eQTL	ENSG00000163807.5	ENSG00000163807	KIAA1143
0	0.0755932	rs79407053	4	1250430	402	1.2e-24	1.91e-16	Type-2-Diabetes_Suzuki	Liver-sQTL	4.1330003.1332757.clu	ENSG00000090316	MAEA
0	0.0755624	rs7572970	2	160280145	227	1.39e-11	2.28e-36	Type-2-Diabetes_Xue	Skeletal-Muscle-eQTL	ENSG00000153246.12	ENSG00000153246	PLA2R1
0	0.0755258	rs2276106	11	66338346	1140	1.91e-12	2.86e-37	WHR-adj-BMI	Subcutaneous-Adipose-sQTL	11.66364424.66365936.clu	ENSG00000174669	SLC29A2
0.00258596	0.075525	rs2302593	19	45693376	1628	5.83e-09	6.52e-11	FastGlu	Subcutaneous-Adipose-eQTL	ENSG00000185800.11	ENSG00000185800	DMWD
5.2e-07	0.0755226	rs1758632	9	34025642	970	1.36e-09	1.61e-07	Type-2-Diabetes_Xue	Skeletal-Muscle-sQTL	9.33933628.33934054.clu	ENSG00000137073	UBAP2
0	0.0755087	rs11039482	11	47987522	1132	3.84e-14	1.19e-07	FastGlu	Subcutaneous-Adipose-sQTL	11.47235412.47237619.clu	ENSG00000134574	DDB2
0	0.0754935	rs13326165	3	52498102	312	4.55e-25	4.86e-20	HDL	Liver-sQTL	3.52835190.52835789.clu	ENSG00000213533	STIMATE
0	0.0754218	rs2276106	11	66338346	1140	1.91e-12	2.39e-32	WHR-adj-BMI	Pancreas-sQTL	11.66348348.66349335.clu	ENSG00000255468	ENSG00000255468
0.000217929	0.075399	rs12692738	2	164701742	231	5.24e-12	2.22e-06	BMI	Pancreas-eQTL	ENSG00000082438.15	ENSG00000082438	COBLL1
6e-08	0.0753782	rs371894931	1	39476570	24	5.59e-11	3.18e-07	Type-2-Diabetes_Spracklen	Liver-sQTL	1.39955379.39957087.clu	ENSG00000168389	MFSD2A
1.4e-06	0.075375	rs12208493	6	85952549	693	4e-09	1.17e-10	TG	Subcutaneous-Adipose-eQTL	ENSG00000220563.1	ENSG00000220563	PKMP3
0	0.0753676	rs6700816	1	174914857	85	2.56e-13	1.9e-07	BMI	Liver-eQTL	ENSG00000227373.5	ENSG00000227373	ENSG00000227373
0.0001	0.0753667	rs2303361	7	6409865	756	3.8e-25	4.5e-08	HDL	Skeletal-Muscle-eQTL	ENSG00000136238.17	ENSG00000136238	RAC1
0	0.0753444	rs13087851	3	49371541	311	8.47e-48	6.65e-76	BMI	Visceral-Adipose-eQTL	ENSG00000178252.17	ENSG00000178252	WDR6
0	0.0753377	rs11204762	1	151027261	73	3.39e-11	3.84e-23	WHR-adj-BMI	Pancreas-eQTL	ENSG00000163131.10	ENSG00000163131	CTSS
