## Supplementary material for "Integration of genetic colocalizations with physiological and pharmacological perturbations identifies cardiometabolic disease genes": Data S3 (part 3 of 3)

### Sheet: DataS4-AllColocalizationTests (continued)
clpp	clpp_mod	rsid	chr	pos	locus	min_gwas_pval	min_eqtl_pval	gwas_short	eqtl_short	feature	ensembl	hgnc
0	0.0753207	rs75692653	3	44665498	307	8.1e-11	1.97e-13	BMI	Visceral-Adipose-eQTL	ENSG00000186448.14	ENSG00000186448	ZNF197
0	0.0753118	rs10930502	2	172025679	235	2.74e-13	1.03e-14	BMI	Subcutaneous-Adipose-eQTL	ENSG00000115840.13	ENSG00000115840	SLC25A12
0.000165937	0.0753038	rs17343290	1	39622371	24	1.94e-14	7.97e-09	BMI	Subcutaneous-Adipose-sQTL	1.39523697.39523807.clu	ENSG00000182109	ENSG00000182109
0	0.0752937	rs2279620	17	7889147	1505	5.05e-09	1.84e-19	BMI	Visceral-Adipose-sQTL	17.7857198.7857383.clu	ENSG00000183011	NAA38
0	0.0752701	rs2277339	12	56752285	1223	2.35e-14	3.23e-14	WHR-adj-BMI	Subcutaneous-Adipose-sQTL	12.56673065.56687998.clu	ENSG00000110958	PTGES3
3.19e-05	0.0752497	rs9866168	3	196103439	396	3.31e-09	1.05e-08	Type-2-Diabetes_Spracklen	Skeletal-Muscle-sQTL	3.195984737.195985627.clu	ENSG00000185485	SDHAP1
0	0.0752343	rs3947	8	11844866	864	6.48e-22	3.27e-42	TG	Visceral-Adipose-sQTL	8.11864463.11868001.clu	ENSG00000164733	CTSB
0	0.0752139	rs622614	11	65895768	1139	2.3e-11	2.9e-27	HDL	Subcutaneous-Adipose-sQTL	11.65865894.65867257.clu	ENSG00000172732	MUS81
0	0.0751998	rs547976	1	29176702	19	3.12e-08	2.23e-06	WHR-adj-BMI	Visceral-Adipose-sQTL	1.29223260.29230731.clu	ENSG00000116353	MECR
0	0.0751785	rs4805885	19	33415217	1619	1.26e-17	3.91e-28	HDL	Visceral-Adipose-eQTL	ENSG00000124299.13	ENSG00000124299	PEPD
0	0.0751754	rs17509001	2	23798361	145	5.14e-11	2.51e-16	WHR-adj-BMI	Visceral-Adipose-sQTL	2.24147086.24169356.clu	ENSG00000219626	FAM228B
0	0.0751634	rs2279620	17	7889147	1505	5.05e-09	6.53e-20	BMI	Pancreas-sQTL	17.7857198.7857383.clu	ENSG00000183011	NAA38
0	0.0751511	rs2908279	7	44135258	780	8.42e-11	4.03e-30	Type-2-Diabetes_Spracklen	Skeletal-Muscle-sQTL	7.44122109.44123511.clu	ENSG00000106628	POLD2
0.000121217	0.0751006	rs727428	17	7634474	1505	4.25e-18	1.54e-09	WHR-adj-BMI	Visceral-Adipose-sQTL	17.7592157.7592254.clu	ENSG00000129245	FXR2
0.00312183	0.075076	rs9911983	17	47808390	1526	4.82e-08	2.26e-07	Type-2-Diabetes_Xue	Pancreas-sQTL	17.47828670.47831460.clu	ENSG00000159111	MRPL10
0	0.0750445	rs13326165	3	52498102	312	1.38e-13	4.86e-20	TG	Liver-sQTL	3.52835190.52835789.clu	ENSG00000213533	STIMATE
0	0.0750444	rs12939469	17	18221594	1513	6.19e-25	3.56e-28	WHR-adj-BMI	Liver-sQTL	17.18330671.18340043.clu	ENSG00000176974	SHMT1
0	0.0749948	rs11242	3	53091906	312	1.59e-18	1.52e-06	HDL	Skeletal-Muscle-sQTL	3.52969258.53043136.clu	ENSG00000163935	SFMBT1
0	0.0749912	rs1377807	17	4142146	1502	5.7e-17	2.66e-08	Type-2-Diabetes_Mahajan	Pancreas-eQTL	ENSG00000167740.9	ENSG00000167740	CYB5D2
6e-08	0.0749524	rs3803357	15	40459356	1405	4.38e-08	2.06e-16	HDL	Skeletal-Muscle-sQTL	15.40539355.40553437.clu	ENSG00000128891	CCDC32
0	0.074951	rs28408682	10	102643553	1082	2.34e-10	3.77e-11	WHR-adj-BMI	Subcutaneous-Adipose-eQTL	ENSG00000213277.3	ENSG00000213277	MARCKSL1P1
0	0.0749489	rs6600191	16	245796	1444	7e-13	2.81e-30	Type-2-Diabetes_Mahajan	Skeletal-Muscle-eQTL	ENSG00000076344.15	ENSG00000076344	RGS11
0	0.0749419	rs13326165	3	52498102	312	4.55e-25	1.11e-06	HDL	Liver-sQTL	3.52784477.52785044.clu	ENSG00000055957	ITIH1
0	0.0749227	rs3803357	15	40459356	1405	4.38e-08	1.27e-66	HDL	Liver-sQTL	15.40563027.40564976.clu	ENSG00000128891	CCDC32
1.4e-07	0.0749189	rs10932774	2	218326846	260	4.69e-11	2.43e-15	TG	Visceral-Adipose-sQTL	2.218236733.218238664.clu	ENSG00000163466	ARPC2
0	0.0749101	rs2307111	5	75707853	568	7.88e-18	1e-150	HDL	Subcutaneous-Adipose-sQTL	5.75685484.75689012.clu	ENSG00000152359	POC5
0.000455379	0.0749056	rs62070804	17	29562625	1516	2.93e-09	4.28e-07	WHR-adj-BMI	Liver-eQTL	ENSG00000167543.15	ENSG00000167543	TP53I13
0	0.0748963	rs1358980	6	43796814	670	5.15e-15	3.06e-07	BMI	Liver-sQTL	6.43203987.43204360.clu	ENSG00000112659	CUL9
0	0.0748777	rs11496066	7	102845807	811	1.2e-08	1.28e-44	Type-2-Diabetes_Mahajan	Skeletal-Muscle-eQTL	ENSG00000267368.1	ENSG00000267368	UPK3BL1
3.58e-05	0.0748699	rs703972	10	79193069	1067	2.5e-28	5.73e-07	Type-2-Diabetes_Mahajan	Pancreas-sQTL	10.80090431.80090797.clu	ENSG00000133678	TMEM254
0	0.0748655	rs10512606	17	76215127	1540	2.36e-18	6.33e-28	WHR-adj-BMI	Subcutaneous-Adipose-eQTL	ENSG00000161542.16	ENSG00000161542	PRPSAP1
0	0.0748625	rs2279620	17	7889147	1505	5.05e-09	5.89e-22	BMI	Subcutaneous-Adipose-eQTL	ENSG00000280046.1	ENSG00000280046	ENSG00000280046
1.74e-06	0.0748385	rs2279620	17	7889147	1505	5.05e-09	3.54e-21	BMI	Visceral-Adipose-sQTL	17.7857198.7883235.clu	ENSG00000183011	NAA38
0	0.0748226	rs13087851	3	49371541	311	8.47e-48	2.77e-14	BMI	Skeletal-Muscle-sQTL	3.48922811.48924718.clu	ENSG00000177479	ARIH2
0	0.074811	rs896852	8	94948658	915	6.41e-09	7.56e-13	Type-2-Diabetes_Spracklen	Skeletal-Muscle-eQTL	ENSG00000156170.12	ENSG00000156170	NDUFAF6
0	0.0748064	rs1105881	15	41780332	1406	1.1e-16	5.02e-15	WHR-adj-BMI	Pancreas-sQTL	15.41842591.41843126.clu	ENSG00000243708	PLA2G4B
0	0.0747947	rs3947	8	11844866	864	6.48e-22	5.53e-57	TG	Skeletal-Muscle-sQTL	8.11853479.11868001.clu	ENSG00000164733	CTSB
0	0.0747823	rs8050499	16	68394423	1479	1e-150	1.13e-25	HDL	Subcutaneous-Adipose-sQTL	16.68348431.68351390.clu	ENSG00000132600	PRMT7
0.000144774	0.0747793	rs62007683	14	103427734	1388	3.8e-08	6.43e-14	Type-2-Diabetes_Mahajan	Liver-eQTL	ENSG00000166165.12	ENSG00000166165	CKB
0	0.0747687	rs2543132	8	15678802	866	1.02e-10	1.33e-09	BMI	Liver-eQTL	ENSG00000104723.20	ENSG00000104723	TUSC3
0	0.0747287	rs3800406	6	35165297	664	3.3e-39	2.62e-09	HDL	Visceral-Adipose-eQTL	ENSG00000196821.9	ENSG00000196821	C6orf106
0	0.0747269	rs3803357	15	40459356	1405	4.38e-08	1.05e-106	HDL	Skeletal-Muscle-eQTL	ENSG00000128928.8	ENSG00000128928	IVD
0	0.0747171	rs4759375	12	123311691	1263	4.99e-37	5.31e-09	HDL	Skeletal-Muscle-eQTL	ENSG00000051825.14	ENSG00000051825	MPHOSPH9
0	0.0746759	rs13326165	3	52498102	312	4.55e-25	9.62e-19	HDL	Subcutaneous-Adipose-sQTL	3.52470907.52471814.clu	ENSG00000010322	NISCH
0	0.0746585	rs1260326	2	27508073	147	2.17e-41	1.58e-12	FastGlu	Skeletal-Muscle-eQTL	ENSG00000138085.16	ENSG00000138085	ATRAID
0	0.0746418	rs13087851	3	49371541	311	8.47e-48	1.86e-07	BMI	Liver-eQTL	ENSG00000178149.16	ENSG00000178149	DALRD3
0	0.0746357	rs11713193	3	49886991	311	3.02e-48	9.69e-28	BMI	Visceral-Adipose-eQTL	ENSG00000145029.13	ENSG00000145029	NICN1
0	0.0746343	rs76420714	14	35159523	1343	3.6e-09	1.87e-27	BMI	Visceral-Adipose-sQTL	14.35402663.35403150.clu	ENSG00000100906	NFKBIA
0	0.074614	rs17766692	19	11231923	1606	1.14e-09	8.26e-20	WHR-adj-BMI	Visceral-Adipose-sQTL	19.11195820.11197485.clu	ENSG00000197256	KANK2
0	0.0746122	rs10829164	10	27029441	1039	2.36e-10	1.34e-23	BMI	Visceral-Adipose-eQTL	ENSG00000283709.1	ENSG00000283709	FAM238C
0	0.0745995	rs11496066	7	102845807	811	1.2e-08	3.49e-31	Type-2-Diabetes_Mahajan	Subcutaneous-Adipose-eQTL	ENSG00000267368.1	ENSG00000267368	UPK3BL1
0	0.0745901	rs5771118	22	50275860	1725	2.56e-09	1.11e-128	BMI	Skeletal-Muscle-sQTL	22.50198515.50199116.clu	ENSG00000170638	TRABD
0	0.0745901	rs5771118	22	50275860	1725	2.56e-09	7.26e-38	BMI	Visceral-Adipose-sQTL	22.50198186.50198345.clu	ENSG00000170638	TRABD
0	0.0745901	rs5771118	22	50275860	1725	2.56e-09	1.71e-118	BMI	Skeletal-Muscle-sQTL	22.50198186.50198345.clu	ENSG00000170638	TRABD
0	0.0745901	rs5771118	22	50275860	1725	2.56e-09	3.39e-59	BMI	Visceral-Adipose-sQTL	22.50198515.50199116.clu	ENSG00000170638	TRABD
0	0.07458	rs77444832	1	150416469	73	1.57e-08	1.71e-27	BMI	Subcutaneous-Adipose-eQTL	ENSG00000143437.20	ENSG00000143437	ARNT
9e-08	0.0745772	rs3947	8	11844866	864	6.48e-22	3.71e-08	TG	Subcutaneous-Adipose-eQTL	ENSG00000227888.4	ENSG00000227888	FAM66A
0	0.0745751	rs2027982	22	31197449	1712	2.2e-11	3.4e-48	WHR-adj-BMI	Pancreas-eQTL	ENSG00000198832.10	ENSG00000198832	SELENOM
0	0.0745695	rs8050499	16	68394423	1479	1e-150	1.03e-08	HDL	Visceral-Adipose-sQTL	16.68348431.68352248.clu	ENSG00000132600	PRMT7
0.00079735	0.0745586	rs2657888	12	56544599	1223	2.69e-08	1.27e-06	TG	Subcutaneous-Adipose-eQTL	ENSG00000176422.13	ENSG00000176422	SPRYD4
0.000917179	0.0745504	rs4965105	15	97739975	1438	2.06e-07	6.82e-07	ISI	Liver-eQTL	ENSG00000259582.3	ENSG00000259582	ENSG00000259582
0	0.0745486	rs1260326	2	27508073	147	2.74e-22	1.58e-12	FastInsu	Skeletal-Muscle-eQTL	ENSG00000138085.16	ENSG00000138085	ATRAID
0	0.0745254	rs12001437	9	34074478	970	3.7e-10	3.17e-78	Type-2-Diabetes_Mahajan	Visceral-Adipose-sQTL	9.34336341.34338713.clu	ENSG00000164978	NUDT2
0	0.0745254	rs12001437	9	34074478	970	3.7e-10	1e-150	Type-2-Diabetes_Mahajan	Skeletal-Muscle-eQTL	ENSG00000164978.17	ENSG00000164978	NUDT2
2e-08	0.0745196	rs547976	1	29176702	19	3.12e-08	2.73e-06	WHR-adj-BMI	Subcutaneous-Adipose-sQTL	1.29220921.29230731.clu	ENSG00000116353	MECR
3.75e-06	0.0744905	rs10406327	19	33399932	1619	4.6e-08	4.36e-10	Type-2-Diabetes_Mahajan	Pancreas-sQTL	19.33391479.33401721.clu	ENSG00000124299	PEPD
0	0.0744891	rs12001437	9	34074478	970	3.7e-10	3.12e-96	Type-2-Diabetes_Mahajan	Subcutaneous-Adipose-sQTL	9.34336341.34338713.clu	ENSG00000164978	NUDT2
0	0.0744876	rs836525	7	6426278	756	1.2e-09	4.61e-20	BMI	Skeletal-Muscle-eQTL	ENSG00000164535.14	ENSG00000164535	DAGLB
0	0.0744508	rs970548	10	45517829	1049	7.24e-27	6.04e-14	HDL	Skeletal-Muscle-eQTL	ENSG00000237840.6	ENSG00000237840	FAM21FP
0	0.0744419	rs79113395	1	1659060	1	2.03e-20	5.53e-15	BMI	Skeletal-Muscle-sQTL	1.1616614.1623389.clu	ENSG00000197530	MIB2
0.000713016	0.0744097	rs28408682	10	102643553	1082	2.34e-10	5.57e-11	WHR-adj-BMI	Visceral-Adipose-eQTL	ENSG00000166272.16	ENSG00000166272	WBP1L
0.00382212	0.0743985	rs7651129	3	66424530	321	2.62e-08	1.8e-30	WHR-adj-BMI	Skeletal-Muscle-eQTL	ENSG00000144741.17	ENSG00000144741	SLC25A26
9.99e-05	0.074378	rs16928809	11	2915722	1105	3.07e-12	1.33e-08	HDL	Visceral-Adipose-eQTL	ENSG00000254827.5	ENSG00000254827	SLC22A18AS
0	0.0743587	rs10512606	17	76215127	1540	2.36e-18	6.68e-50	WHR-adj-BMI	Pancreas-sQTL	17.76313016.76313199.clu	ENSG00000161542	PRPSAP1
7.99e-06	0.0743421	rs10932774	2	218326846	260	4.69e-11	4.68e-09	TG	Subcutaneous-Adipose-eQTL	ENSG00000127837.9	ENSG00000127837	AAMP
0	0.0743303	rs7171507	15	75444946	1426	1.81e-11	3.19e-33	Type-2-Diabetes_Spracklen	Subcutaneous-Adipose-sQTL	15.75358344.75358704.clu	ENSG00000140400	MAN2C1
0	0.0743299	rs10512606	17	76215127	1540	2.36e-18	2.94e-49	WHR-adj-BMI	Pancreas-sQTL	17.76313016.76313821.clu	ENSG00000161542	PRPSAP1
0	0.0743113	rs355777	3	154317161	371	2.13e-18	4.88e-25	BMI	Subcutaneous-Adipose-sQTL	3.154152932.154187685.clu	ENSG00000114790	ARHGEF26
0	0.0743059	rs13379043	14	73783423	1368	8.11e-17	8.66e-146	HDL	Skeletal-Muscle-eQTL	ENSG00000259065.1	ENSG00000259065	ENSG00000259065
0	0.0743039	rs11039482	11	47987522	1132	3.84e-14	1.04e-08	FastGlu	Liver-sQTL	11.47237712.47237837.clu	ENSG00000134574	DDB2
0.00492163	0.0742902	rs7651129	3	66424530	321	2.62e-08	1.76e-31	WHR-adj-BMI	Subcutaneous-Adipose-sQTL	3.66263379.66304453.clu	ENSG00000144741	SLC25A26
0	0.0742763	rs811054	16	72217233	1481	2.36e-16	4.12e-50	BMI	Subcutaneous-Adipose-eQTL	ENSG00000102967.11	ENSG00000102967	DHODH
0	0.0742646	rs11204762	1	151027261	73	3.39e-11	3.26e-30	WHR-adj-BMI	Liver-eQTL	ENSG00000163131.10	ENSG00000163131	CTSS
0	0.0742426	rs17509001	2	23798361	145	5.14e-11	1e-150	WHR-adj-BMI	Visceral-Adipose-sQTL	2.24164335.24169356.clu	ENSG00000219626	FAM228B
0	0.0742426	rs17509001	2	23798361	145	5.14e-11	1e-150	WHR-adj-BMI	Visceral-Adipose-sQTL	2.24164335.24167627.clu	ENSG00000219626	FAM228B
0	0.0742415	rs17509001	2	23798361	145	5.14e-11	2.8e-131	WHR-adj-BMI	Visceral-Adipose-sQTL	2.24167683.24169356.clu	ENSG00000219626	FAM228B
0	0.074233	rs140201358	11	823586	1104	3.41e-16	1.89e-29	WHR-adj-BMI	Subcutaneous-Adipose-sQTL	11.833022.834530.clu	ENSG00000177697	CD151
0	0.0741844	rs13326165	3	52498102	312	1.38e-13	7.52e-09	TG	Subcutaneous-Adipose-sQTL	3.52470907.52471291.clu	ENSG00000010322	NISCH
0	0.074153	rs12939469	17	18221594	1513	6.19e-25	1.07e-46	WHR-adj-BMI	Pancreas-eQTL	ENSG00000213077.5	ENSG00000213077	ENSG00000213077
0	0.0741469	rs12939469	17	18221594	1513	6.19e-25	1e-150	WHR-adj-BMI	Skeletal-Muscle-eQTL	ENSG00000233327.10	ENSG00000233327	USP32P2
0	0.0741469	rs12939469	17	18221594	1513	6.19e-25	9.21e-150	WHR-adj-BMI	Subcutaneous-Adipose-eQTL	ENSG00000233327.10	ENSG00000233327	USP32P2
0	0.0741469	rs12939469	17	18221594	1513	6.19e-25	1e-150	WHR-adj-BMI	Visceral-Adipose-eQTL	ENSG00000233327.10	ENSG00000233327	USP32P2
0	0.0741469	rs12939469	17	18221594	1513	6.19e-25	9.32e-50	WHR-adj-BMI	Pancreas-eQTL	ENSG00000233327.10	ENSG00000233327	USP32P2
0	0.0741469	rs12939469	17	18221594	1513	6.19e-25	1e-150	WHR-adj-BMI	Visceral-Adipose-eQTL	ENSG00000273018.5	ENSG00000273018	ENSG00000273018
0	0.0741469	rs12939469	17	18221594	1513	6.19e-25	9.88e-57	WHR-adj-BMI	Pancreas-eQTL	ENSG00000273018.5	ENSG00000273018	ENSG00000273018
0	0.0741469	rs12939469	17	18221594	1513	6.19e-25	1e-150	WHR-adj-BMI	Skeletal-Muscle-eQTL	ENSG00000273018.5	ENSG00000273018	ENSG00000273018
0	0.0741469	rs12939469	17	18221594	1513	6.19e-25	1.05e-128	WHR-adj-BMI	Visceral-Adipose-eQTL	ENSG00000213077.5	ENSG00000213077	ENSG00000213077
0	0.0741469	rs12939469	17	18221594	1513	6.19e-25	4.12e-131	WHR-adj-BMI	Skeletal-Muscle-eQTL	ENSG00000213077.5	ENSG00000213077	ENSG00000213077
0	0.0741466	rs952471	15	77484156	1427	1.62e-26	2.08e-15	Type-2-Diabetes_Spracklen	Skeletal-Muscle-sQTL	15.76883876.76905299.clu	ENSG00000140386	SCAPER
0	0.0741443	rs12939469	17	18221594	1513	6.19e-25	1e-150	WHR-adj-BMI	Subcutaneous-Adipose-eQTL	ENSG00000273018.5	ENSG00000273018	ENSG00000273018
0	0.0741376	rs10850838	12	109841007	1254	8.55e-16	2.07e-17	BMI	Skeletal-Muscle-eQTL	ENSG00000204852.15	ENSG00000204852	TCTN1
0	0.0741269	rs12939469	17	18221594	1513	6.19e-25	2.05e-120	WHR-adj-BMI	Subcutaneous-Adipose-eQTL	ENSG00000213077.5	ENSG00000213077	ENSG00000213077
0	0.0741226	rs9435732	1	16981663	12	2.57e-11	6.16e-16	WHR-adj-BMI	Visceral-Adipose-eQTL	ENSG00000215908.10	ENSG00000215908	CROCCP2
0	0.0741101	rs4653942	1	228317503	115	2.25e-08	6.66e-21	BMI	Visceral-Adipose-eQTL	ENSG00000162913.9	ENSG00000162913	OBSCN-AS1
0	0.0741007	rs4233367	1	161193247	79	3.48e-08	1.44e-16	HDL	Visceral-Adipose-sQTL	1.161209931.161210304.clu	ENSG00000158864	NDUFS2
0	0.0741007	rs4233367	1	161193247	79	3.48e-08	1.65e-49	HDL	Skeletal-Muscle-sQTL	1.161209931.161210304.clu	ENSG00000158864	NDUFS2
0	0.0741007	rs4233367	1	161193247	79	3.48e-08	1.72e-50	HDL	Subcutaneous-Adipose-sQTL	1.161209931.161210304.clu	ENSG00000158864	NDUFS2
0	0.0740922	rs12939469	17	18221594	1513	6.19e-25	3.73e-49	WHR-adj-BMI	Skeletal-Muscle-eQTL	ENSG00000154874.15	ENSG00000154874	CCDC144B
0	0.0740762	rs11078594	17	1709483	1500	3.66e-09	1.92e-19	WHR-adj-BMI	Subcutaneous-Adipose-eQTL	ENSG00000186594.14	ENSG00000186594	MIR22HG
0	0.07407	rs28479754	20	62584340	1673	6.18e-06	1.02e-33	M-I	Skeletal-Muscle-sQTL	20.62553665.62570444.clu	ENSG00000174407	MIR1-1HG
0	0.0740657	rs17207196	7	75471799	796	1.58e-36	2.55e-08	BMI	Skeletal-Muscle-eQTL	ENSG00000178809.11	ENSG00000178809	TRIM73
0	0.0740599	rs12939469	17	18221594	1513	6.19e-25	1.77e-24	WHR-adj-BMI	Visceral-Adipose-eQTL	ENSG00000154874.15	ENSG00000154874	CCDC144B
0	0.0740283	rs3814883	16	29983601	1467	1.47e-40	5.51e-36	BMI	Subcutaneous-Adipose-eQTL	ENSG00000275371.1	ENSG00000275371	ENSG00000275371
0	0.0740274	rs12001437	9	34074478	970	3.7e-10	4.78e-46	Type-2-Diabetes_Mahajan	Pancreas-sQTL	9.34336341.34338713.clu	ENSG00000164978	NUDT2
0	0.0740168	rs2412710	15	42391589	1406	5.25e-19	2.75e-11	TG	Skeletal-Muscle-sQTL	15.42310846.42314080.clu	ENSG00000214013	GANC
1.03e-05	0.0740068	rs2279620	17	7889147	1505	5.05e-09	5.03e-15	BMI	Pancreas-sQTL	17.7857198.7883235.clu	ENSG00000183011	NAA38
6.58e-05	0.073992	rs34204798	10	79191373	1067	3.07e-14	5.73e-07	Type-2-Diabetes_Suzuki	Pancreas-sQTL	10.80090431.80090797.clu	ENSG00000133678	TMEM254
0	0.0739888	rs12939469	17	18221594	1513	6.19e-25	2.39e-29	WHR-adj-BMI	Subcutaneous-Adipose-sQTL	17.18519674.18532506.clu	ENSG00000273018	ENSG00000273018
0	0.0739662	rs1557765	11	17382092	1115	2.61e-13	2.05e-14	BMI	Skeletal-Muscle-sQTL	11.17276828.17278362.clu	ENSG00000070081	NUCB2
6.82e-05	0.0739519	rs2216427	3	181067909	387	2.52e-11	9.61e-11	BMI	Skeletal-Muscle-sQTL	3.180914995.180933334.clu	ENSG00000114416	FXR1
8.79e-05	0.0739411	rs2046364	4	52877051	438	3.02e-09	3.95e-21	BMI	Subcutaneous-Adipose-eQTL	ENSG00000226950.6	ENSG00000226950	DANCR
0	0.0738854	rs7134628	12	53392077	1221	2.59e-09	2.68e-133	BMI	Subcutaneous-Adipose-sQTL	12.53672645.53676053.clu	ENSG00000135390	ATP5MC2
0	0.0738692	rs622614	11	65895768	1139	2.3e-11	9.31e-26	HDL	Visceral-Adipose-sQTL	11.65865894.65865986.clu	ENSG00000172732	MUS81
0	0.0738555	rs12281784	11	46886699	1131	3.62e-37	2.56e-73	BMI	Visceral-Adipose-sQTL	11.47259979.47261241.clu	ENSG00000025434	NR1H3
0	0.0738458	rs2767036	11	34960601	1126	2.5e-08	2.68e-42	Type-2-Diabetes_Mahajan	Pancreas-sQTL	11.34895110.34916228.clu	ENSG00000149089	APIP
1.22e-06	0.073841	rs459552	5	112841059	591	8.36e-12	5.85e-10	BMI	Subcutaneous-Adipose-eQTL	ENSG00000270067.1	ENSG00000270067	ENSG00000270067
0	0.0738101	rs4703019	5	102717854	584	4.93e-10	6.21e-36	BMI	Visceral-Adipose-sQTL	5.102961229.102990272.clu	ENSG00000145730	PAM
0	0.0737975	rs13087851	3	49371541	311	8.47e-48	2.08e-46	BMI	Subcutaneous-Adipose-sQTL	3.48922811.48927462.clu	ENSG00000177479	ARIH2
0	0.0737843	rs7871866	9	128265703	1009	7.56e-14	6.27e-17	BMI	Pancreas-eQTL	ENSG00000167123.18	ENSG00000167123	CERCAM
0	0.0737806	rs10033843	4	76107630	451	1.07e-11	9.71e-14	BMI	Visceral-Adipose-sQTL	4.76124756.76144149.clu	ENSG00000138750	NUP54
1.43e-06	0.073767	rs2543132	8	15678802	866	1.02e-10	2.95e-09	BMI	Visceral-Adipose-eQTL	ENSG00000104723.20	ENSG00000104723	TUSC3
0	0.0737589	rs12939469	17	18221594	1513	6.19e-25	1.56e-34	WHR-adj-BMI	Skeletal-Muscle-sQTL	17.18523877.18528573.clu	ENSG00000273018	ENSG00000273018
7.9e-05	0.0737521	rs34204798	10	79191373	1067	5.02e-19	5.73e-07	Type-2-Diabetes_Spracklen	Pancreas-sQTL	10.80090431.80090797.clu	ENSG00000133678	TMEM254
0	0.073731	rs2249105	2	65060762	173	1.04e-22	4.77e-07	TG	Visceral-Adipose-sQTL	2.65074149.65074282.clu	ENSG00000011523	CEP68
0	0.0737258	rs4985155	16	15035602	1458	3.39e-09	3.9e-112	BMI	Skeletal-Muscle-sQTL	16.15515428.15567983.clu	ENSG00000166780	C16orf45
0	0.0737133	rs11204762	1	151027261	73	3.39e-11	1.28e-31	WHR-adj-BMI	Skeletal-Muscle-eQTL	ENSG00000163131.10	ENSG00000163131	CTSS
0	0.0737017	rs427943	21	45150981	1699	3.6e-25	5.53e-14	BMI	Skeletal-Muscle-eQTL	ENSG00000235374.2	ENSG00000235374	SSR4P1
0	0.073672	rs10861661	12	106780868	1253	1.63e-12	3.25e-37	TG	Visceral-Adipose-sQTL	12.106956065.106967111.clu	ENSG00000151135	TMEM263
0	0.0736588	rs1979527	3	127681938	355	2.36e-09	2.69e-08	WHR-adj-BMI	Subcutaneous-Adipose-sQTL	3.127692323.127694975.clu	ENSG00000074416	MGLL
0	0.0736503	rs2280141	10	122433665	1093	2e-13	1.22e-09	Type-2-Diabetes_Mahajan	Visceral-Adipose-eQTL	ENSG00000254636.1	ENSG00000254636	ARMS2
0	0.0735991	rs10512606	17	76215127	1540	2.36e-18	1.8e-49	WHR-adj-BMI	Visceral-Adipose-sQTL	17.76313016.76313199.clu	ENSG00000161542	PRPSAP1
0	0.0735753	rs10512606	17	76215127	1540	2.36e-18	1.66e-45	WHR-adj-BMI	Visceral-Adipose-sQTL	17.76313016.76313821.clu	ENSG00000161542	PRPSAP1
0	0.0735743	rs3814883	16	29983601	1467	1.47e-40	6.87e-16	BMI	Visceral-Adipose-sQTL	16.30111521.30112132.clu	ENSG00000102886	GDPD3
0	0.0735676	rs145464906	19	11240198	1606	2.23e-17	2.59e-06	TG	Visceral-Adipose-sQTL	19.11238304.11242045.clu	ENSG00000130158	DOCK6
0	0.073564	rs72934791	3	49021360	310	2.96e-10	1.86e-09	HDL	Visceral-Adipose-sQTL	3.48715527.48717157.clu	ENSG00000068745	IP6K2
0	0.0735366	rs17343290	1	39622371	24	1.94e-14	2.82e-08	BMI	Liver-sQTL	1.39955379.39957087.clu	ENSG00000168389	MFSD2A
0	0.0735356	rs2767036	11	34960601	1126	2.5e-08	3.59e-16	Type-2-Diabetes_Mahajan	Visceral-Adipose-sQTL	11.34890552.34895010.clu	ENSG00000149089	APIP
0	0.0735196	rs2767036	11	34960601	1126	2.5e-08	2.29e-24	Type-2-Diabetes_Mahajan	Liver-sQTL	11.34895110.34916228.clu	ENSG00000149089	APIP
0.00412041	0.0735194	rs79826614	7	159005156	847	3.81e-08	5.21e-22	BMI	Skeletal-Muscle-eQTL	ENSG00000106018.13	ENSG00000106018	VIPR2
0	0.0735026	rs12904652	15	72256424	1425	1.8e-18	3.54e-12	BMI	Visceral-Adipose-eQTL	ENSG00000213614.9	ENSG00000213614	HEXA
4.94e-05	0.0734857	rs242556	17	45924884	1525	1.34e-09	4.25e-20	BMI	Subcutaneous-Adipose-sQTL	17.45545676.45584572.clu	ENSG00000214425	LRRC37A4P
0	0.0734782	rs3814883	16	29983601	1467	1.47e-40	1.37e-22	BMI	Subcutaneous-Adipose-sQTL	16.30111521.30112132.clu	ENSG00000102886	GDPD3
0	0.073478	rs2767036	11	34960601	1126	2.5e-08	1.43e-11	Type-2-Diabetes_Mahajan	Subcutaneous-Adipose-sQTL	11.34916815.34931404.clu	ENSG00000110435	PDHX
0	0.073468	rs10930502	2	172025679	235	2.74e-13	1.27e-12	BMI	Visceral-Adipose-eQTL	ENSG00000115840.13	ENSG00000115840	SLC25A12
1.03e-06	0.073459	rs1707322	1	46039475	28	1.59e-14	2.59e-06	BMI	Subcutaneous-Adipose-eQTL	ENSG00000117472.9	ENSG00000117472	TSPAN1
0	0.073456	rs13087851	3	49371541	311	8.47e-48	3.68e-12	BMI	Pancreas-eQTL	ENSG00000178149.16	ENSG00000178149	DALRD3
0	0.073456	rs10512606	17	76215127	1540	2.36e-18	2.72e-39	WHR-adj-BMI	Subcutaneous-Adipose-sQTL	17.76313016.76313821.clu	ENSG00000161542	PRPSAP1
0	0.0734513	rs12939469	17	18221594	1513	6.19e-25	9.93e-19	WHR-adj-BMI	Subcutaneous-Adipose-sQTL	17.18523877.18528573.clu	ENSG00000273018	ENSG00000273018
0	0.0734425	rs3814883	16	29983601	1467	1.47e-40	2.12e-21	BMI	Subcutaneous-Adipose-sQTL	16.30111923.30112132.clu	ENSG00000102886	GDPD3
0	0.0734169	rs12454712	18	63178651	1582	1.4e-15	4.1e-07	Type-2-Diabetes_Spracklen	Skeletal-Muscle-eQTL	ENSG00000171791.12	ENSG00000171791	BCL2
0	0.0734169	rs12454712	18	63178651	1582	3.02e-12	4.1e-07	Type-2-Diabetes_Suzuki	Skeletal-Muscle-eQTL	ENSG00000171791.12	ENSG00000171791	BCL2
0	0.0734022	rs17509001	2	23798361	145	5.14e-11	5.56e-27	WHR-adj-BMI	Skeletal-Muscle-eQTL	ENSG00000186453.12	ENSG00000186453	FAM228A
0	0.0733899	rs2271189	12	56101207	1223	9.26e-16	4.22e-19	BMI	Subcutaneous-Adipose-sQTL	12.55997339.56002212.clu	ENSG00000139531	SUOX
0	0.0733895	rs10512606	17	76215127	1540	2.36e-18	1.66e-39	WHR-adj-BMI	Subcutaneous-Adipose-sQTL	17.76313016.76313199.clu	ENSG00000161542	PRPSAP1
0	0.0733807	rs1997243	7	1044141	750	1.79e-16	6.63e-30	HDL	Skeletal-Muscle-sQTL	7.1163495.1164161.clu	ENSG00000229043	ENSG00000229043
0	0.0733709	rs2767036	11	34960601	1126	2.5e-08	2.36e-11	Type-2-Diabetes_Mahajan	Subcutaneous-Adipose-sQTL	11.34916486.34931404.clu	ENSG00000110435	PDHX
0	0.0733682	rs6707827	2	99506568	189	1.73e-10	3.69e-65	BMI	Subcutaneous-Adipose-eQTL	ENSG00000144182.16	ENSG00000144182	LIPT1
0	0.0733551	rs12910825	15	90968030	1433	2.16e-12	1.03e-15	Type-2-Diabetes_Xue	Visceral-Adipose-eQTL	ENSG00000184508.10	ENSG00000184508	HDDC3
1.23e-06	0.0733481	rs2908279	7	44135258	780	8.42e-11	1.02e-10	Type-2-Diabetes_Spracklen	Liver-sQTL	7.44122282.44123511.clu	ENSG00000106628	POLD2
0	0.0733348	rs1229984	4	99318162	466	4.72e-09	8.09e-30	BMI	Subcutaneous-Adipose-eQTL	ENSG00000246090.6	ENSG00000246090	ENSG00000246090
0	0.0733319	rs17509001	2	23798361	145	5.14e-11	6.02e-37	WHR-adj-BMI	Pancreas-sQTL	2.24164335.24167627.clu	ENSG00000219626	FAM228B
0	0.0732826	rs7535528	1	2512975	2	1.57e-17	2.27e-11	BMI	Liver-sQTL	1.2478622.2479734.clu	ENSG00000149527	PLCH2
0	0.0732699	rs2767036	11	34960601	1126	2.5e-08	5.18e-30	Type-2-Diabetes_Mahajan	Visceral-Adipose-sQTL	11.34896855.34916228.clu	ENSG00000149089	APIP
0	0.0732675	rs13087851	3	49371541	311	3.04e-34	1.5e-08	BMI	Visceral-Adipose-sQTL	3.48688773.48689538.clu	ENSG00000068745	IP6K2
0	0.0732338	rs737337	19	11236817	1606	2.89e-85	2.07e-14	HDL	Subcutaneous-Adipose-eQTL	ENSG00000130158.13	ENSG00000130158	DOCK6
0	0.0732319	rs2767036	11	34960601	1126	2.5e-08	1e-150	Type-2-Diabetes_Mahajan	Visceral-Adipose-sQTL	11.34895110.34916228.clu	ENSG00000149089	APIP
0	0.0732082	rs2767036	11	34960601	1126	2.5e-08	1e-150	Type-2-Diabetes_Mahajan	Skeletal-Muscle-sQTL	11.34890552.34916228.clu	ENSG00000149089	APIP
0	0.0731995	rs2767036	11	34960601	1126	2.5e-08	1e-150	Type-2-Diabetes_Mahajan	Skeletal-Muscle-sQTL	11.34895110.34916228.clu	ENSG00000149089	APIP
0	0.0731634	rs2767036	11	34960601	1126	2.5e-08	1e-150	Type-2-Diabetes_Mahajan	Visceral-Adipose-sQTL	11.34890552.34916228.clu	ENSG00000149089	APIP
0	0.0731408	rs8050499	16	68394423	1479	1e-150	5.7e-11	HDL	Pancreas-sQTL	16.68348431.68351390.clu	ENSG00000132600	PRMT7
6.7e-07	0.0731407	rs13326165	3	52498102	312	1.38e-13	3.87e-09	TG	Subcutaneous-Adipose-eQTL	ENSG00000239557.1	ENSG00000239557	ENSG00000239557
0	0.0731255	rs7134628	12	53392077	1221	2.59e-09	3.36e-75	BMI	Skeletal-Muscle-sQTL	12.53672645.53673696.clu	ENSG00000135390	ATP5MC2
0	0.0731174	rs12421848	11	891338	1104	3.99e-13	3.36e-34	BMI	Pancreas-sQTL	11.834591.836063.clu	ENSG00000177697	CD151
0	0.0731154	rs475002	19	7921753	1604	9.8e-10	1.58e-13	Type-2-Diabetes_Spracklen	Skeletal-Muscle-eQTL	ENSG00000104980.7	ENSG00000104980	TIMM44
0	0.0731138	rs7507912	19	45654658	1628	4.02e-32	6.31e-86	Type-2-Diabetes_Spracklen	Subcutaneous-Adipose-sQTL	19.45775034.45776659.clu	ENSG00000104936	DMPK
0	0.0730594	rs7220398	17	48215660	1526	6.98e-14	2.6e-23	TG	Subcutaneous-Adipose-eQTL	ENSG00000108465.14	ENSG00000108465	CDK5RAP3
0	0.0730541	rs7498665	16	28871920	1466	1.14e-66	3.63e-12	BMI	Pancreas-sQTL	16.28869383.28872190.clu	ENSG00000178188	SH2B1
0	0.0730326	rs11078594	17	1709483	1500	3.66e-09	1.08e-12	WHR-adj-BMI	Subcutaneous-Adipose-eQTL	ENSG00000185561.9	ENSG00000185561	TLCD2
4.84e-05	0.0730093	rs10792006	11	68954837	1141	1.35e-10	4.95e-07	BMI	Subcutaneous-Adipose-sQTL	11.68917883.68929183.clu	ENSG00000132740	IGHMBP2
6.7e-05	0.073008	rs2216427	3	181067909	387	2.52e-11	2.85e-18	BMI	Skeletal-Muscle-sQTL	3.180912736.180914652.clu	ENSG00000114416	FXR1
0	0.0729846	rs7134628	12	53392077	1221	2.59e-09	5.72e-49	BMI	Visceral-Adipose-eQTL	ENSG00000135390.17	ENSG00000135390	ATP5MC2
0	0.0729565	rs2271189	12	56101207	1223	9.26e-16	8.97e-17	BMI	Subcutaneous-Adipose-eQTL	ENSG00000139531.12	ENSG00000139531	SUOX
6.95e-05	0.0729372	rs4813619	20	2835069	1640	1.7e-09	4.49e-09	BMI	Skeletal-Muscle-sQTL	20.2835709.2838232.clu	ENSG00000132635	PCED1A
0	0.072927	rs622082	11	68936491	1141	1.36e-13	2.2e-12	HDL	Visceral-Adipose-eQTL	ENSG00000261625.1	ENSG00000261625	ENSG00000261625
0	0.0729258	rs12001437	9	34074478	970	3.7e-10	9.47e-65	Type-2-Diabetes_Mahajan	Skeletal-Muscle-sQTL	9.34336341.34338713.clu	ENSG00000164978	NUDT2
0	0.0729193	rs117632017	15	51967910	1412	2.92e-16	2.42e-12	BMI	Visceral-Adipose-eQTL	ENSG00000274528.1	ENSG00000274528	ENSG00000274528
0	0.0729183	rs2277339	12	56752285	1223	2.35e-14	1.91e-20	WHR-adj-BMI	Subcutaneous-Adipose-sQTL	12.56686917.56687998.clu	ENSG00000110958	PTGES3
0	0.0729064	rs2767036	11	34960601	1126	2.5e-08	3.29e-10	Type-2-Diabetes_Mahajan	Liver-sQTL	11.34890552.34895010.clu	ENSG00000149089	APIP
0	0.0728839	rs7134628	12	53392077	1221	2.59e-09	1e-150	BMI	Visceral-Adipose-sQTL	12.53672645.53673696.clu	ENSG00000135390	ATP5MC2
0.000226829	0.0728616	rs244415	16	69632780	1480	3.88e-09	3.2e-06	Type-2-Diabetes_Xue	Pancreas-sQTL	16.69713129.69718123.clu	ENSG00000181019	NQO1
0	0.0728316	rs4985155	16	15035602	1458	3.39e-09	3.71e-32	BMI	Skeletal-Muscle-sQTL	16.15396207.15407824.clu	ENSG00000156968	MPV17L
0.000457835	0.0728307	rs2796441	9	81694033	983	8.5e-24	6.35e-06	Type-2-Diabetes_Mahajan	Visceral-Adipose-eQTL	ENSG00000233926.1	ENSG00000233926	ENSG00000233926
0	0.0728053	rs2682406	3	158308700	374	4.76e-13	3.9e-13	BMI	Visceral-Adipose-sQTL	3.158571391.158588852.clu	ENSG00000178053	MLF1
0	0.0728052	rs3741378	11	65641466	1139	1.13e-19	1.08e-16	WHR-adj-BMI	Visceral-Adipose-sQTL	11.65581965.65583592.clu	ENSG00000173442	EHBP1L1
0	0.0728048	rs2767036	11	34960601	1126	2.5e-08	1.06e-58	Type-2-Diabetes_Mahajan	Skeletal-Muscle-sQTL	11.34890552.34895010.clu	ENSG00000149089	APIP
0	0.0728002	rs2240885	16	3597097	1446	2.79e-09	1.34e-13	Type-2-Diabetes_Spracklen	Visceral-Adipose-eQTL	ENSG00000167984.17	ENSG00000167984	NLRC3
0	0.0727977	rs3741378	11	65641466	1139	1.13e-19	4.05e-31	WHR-adj-BMI	Skeletal-Muscle-sQTL	11.65583765.65584241.clu	ENSG00000173442	EHBP1L1
6.64e-05	0.0727686	rs2216427	3	181067909	387	2.52e-11	7.47e-19	BMI	Skeletal-Muscle-sQTL	3.180912736.180933334.clu	ENSG00000114416	FXR1
0	0.0727438	rs7914	11	119309606	1174	2.45e-08	1.25e-36	WHR-adj-BMI	Subcutaneous-Adipose-eQTL	ENSG00000172273.12	ENSG00000172273	HINFP
0	0.0727306	rs3795243	4	17828367	417	1.54e-08	2.41e-17	TG	Visceral-Adipose-eQTL	ENSG00000163257.10	ENSG00000163257	DCAF16
0	0.0727274	rs3795243	4	17828367	417	1.54e-08	3.39e-37	TG	Subcutaneous-Adipose-eQTL	ENSG00000163257.10	ENSG00000163257	DCAF16
2.3e-07	0.0727195	rs459552	5	112841059	591	8.36e-12	1.47e-14	BMI	Subcutaneous-Adipose-eQTL	ENSG00000212643.2	ENSG00000212643	ZRSR2P1
0	0.0727064	rs2305637	3	47004356	309	1.14e-21	4.21e-10	HDL	Visceral-Adipose-eQTL	ENSG00000160801.13	ENSG00000160801	PTH1R
0	0.0726891	rs12939469	17	18221594	1513	6.19e-25	2.3e-44	WHR-adj-BMI	Liver-eQTL	ENSG00000233327.10	ENSG00000233327	USP32P2
0	0.0726891	rs12939469	17	18221594	1513	6.19e-25	1.17e-39	WHR-adj-BMI	Liver-eQTL	ENSG00000273018.5	ENSG00000273018	ENSG00000273018
0	0.0726888	rs12633819	3	66397883	321	2.68e-08	2.02e-20	BMI	Pancreas-sQTL	3.66236700.66243203.clu	ENSG00000144741	SLC25A26
0	0.0726823	rs11926707	3	46884049	309	1.69e-08	4.39e-34	Type-2-Diabetes_Xue	Subcutaneous-Adipose-eQTL	ENSG00000188086.13	ENSG00000188086	PRSS45
0	0.0726718	rs299615	5	34041992	547	1.71e-09	1.34e-29	WHR-adj-BMI	Pancreas-eQTL	ENSG00000242110.7	ENSG00000242110	AMACR
0	0.07267	rs7932891	11	10899965	1111	1.39e-12	3.84e-21	WHR-adj-BMI	Pancreas-eQTL	ENSG00000247271.6	ENSG00000247271	ZBED5-AS1
0	0.0726617	rs61828641	1	174352859	85	2.49e-13	1.69e-21	BMI	Pancreas-eQTL	ENSG00000152061.23	ENSG00000152061	RABGAP1L
0	0.0726556	rs4889606	16	30999862	1467	2.9e-36	1.67e-08	BMI	Visceral-Adipose-eQTL	ENSG00000167397.14	ENSG00000167397	VKORC1
0	0.0726179	rs2305637	3	47004356	309	1.14e-21	2.56e-18	HDL	Skeletal-Muscle-eQTL	ENSG00000160796.16	ENSG00000160796	NBEAL2
0	0.0725838	rs2233455	16	67174030	1479	9.71e-104	2.38e-13	HDL	Subcutaneous-Adipose-sQTL	16.67230791.67231430.clu	ENSG00000135723	FHOD1
0	0.0725634	rs11070332	15	41517007	1406	1.3e-13	2.12e-54	Type-2-Diabetes_Mahajan	Pancreas-eQTL	ENSG00000137806.8	ENSG00000137806	NDUFAF1
9.98e-05	0.0725562	rs139811951	14	60447607	1361	6.22e-06	8.43e-56	M-I	Skeletal-Muscle-eQTL	ENSG00000126773.12	ENSG00000126773	PCNX4
0	0.0725407	rs2276106	11	66338346	1140	1.91e-12	4.82e-17	WHR-adj-BMI	Skeletal-Muscle-eQTL	ENSG00000254986.7	ENSG00000254986	DPP3
0	0.0725055	rs13087851	3	49371541	311	8.47e-48	8.47e-10	BMI	Subcutaneous-Adipose-sQTL	3.48922811.48924718.clu	ENSG00000177479	ARIH2
8.73e-05	0.0724965	rs2058914	15	63539785	1420	1.56e-10	8.27e-09	WHR-adj-BMI	Skeletal-Muscle-eQTL	ENSG00000259248.5	ENSG00000259248	USP3-AS1
0	0.0724918	rs59428052	2	53634252	166	1.14e-08	2.58e-15	BMI	Liver-sQTL	2.53801842.53809214.clu	ENSG00000068912	ERLEC1
0	0.0724759	rs4130023	6	41966776	668	1.69e-08	1.03e-50	HDL	Skeletal-Muscle-eQTL	ENSG00000124641.15	ENSG00000124641	MED20
0	0.072456	rs12281784	11	46886699	1131	3.62e-37	1.63e-10	BMI	Liver-sQTL	11.47258129.47259791.clu	ENSG00000025434	NR1H3
0	0.0724395	rs3814883	16	29983601	1467	1.47e-40	2.08e-21	BMI	Visceral-Adipose-eQTL	ENSG00000275371.1	ENSG00000275371	ENSG00000275371
0	0.0724296	rs4813619	20	2835069	1640	1.7e-09	5.06e-09	BMI	Pancreas-sQTL	20.2840827.2843134.clu	ENSG00000215305	VPS16
0	0.0724272	rs12145743	1	156730859	77	3.47e-11	3.38e-08	HDL	Visceral-Adipose-eQTL	ENSG00000223356.1	ENSG00000223356	ENSG00000223356
1.7e-07	0.0724266	rs2271189	12	56101207	1223	9.26e-16	1.06e-10	BMI	Visceral-Adipose-sQTL	12.55997339.56002212.clu	ENSG00000139531	SUOX
0	0.0724261	rs836525	7	6426278	756	1.2e-09	9.56e-08	BMI	Subcutaneous-Adipose-sQTL	7.6432959.6434794.clu	ENSG00000164535	DAGLB
0	0.0724226	rs1495741	8	18415371	869	4.61e-62	4.93e-07	TG	Liver-sQTL	8.17891807.17895225.clu	ENSG00000104760	FGL1
0	0.0723481	rs13326165	3	52498102	312	1.38e-13	1.11e-06	TG	Liver-sQTL	3.52784477.52785044.clu	ENSG00000055957	ITIH1
0	0.0723383	rs10799424	1	227567774	115	5.51e-09	4.51e-14	WHR-adj-BMI	Pancreas-eQTL	ENSG00000181450.17	ENSG00000181450	ZNF678
0	0.0723359	rs738408	22	43928850	1720	1.8e-10	1.39e-08	Type-2-Diabetes_Mahajan	Liver-sQTL	22.43944795.43946154.clu	ENSG00000100344	PNPLA3
0	0.0723307	rs13326165	3	52498102	312	4.55e-25	7.52e-09	HDL	Subcutaneous-Adipose-sQTL	3.52470907.52471291.clu	ENSG00000010322	NISCH
0	0.0723168	rs836525	7	6426278	756	1.2e-09	1.11e-09	BMI	Subcutaneous-Adipose-sQTL	7.6432959.6434762.clu	ENSG00000164535	DAGLB
0	0.0722938	rs4813619	20	2835069	1640	1.7e-09	8.15e-15	BMI	Visceral-Adipose-eQTL	ENSG00000215305.9	ENSG00000215305	VPS16
0	0.0722901	rs650198	12	69280815	1230	6.42e-13	5.3e-132	BMI	Subcutaneous-Adipose-eQTL	ENSG00000127337.6	ENSG00000127337	YEATS4
0	0.0722544	rs12145743	1	156730859	77	3.47e-11	6.5e-09	HDL	Skeletal-Muscle-eQTL	ENSG00000223356.1	ENSG00000223356	ENSG00000223356
0	0.0722513	rs2276106	11	66338346	1140	1.91e-12	6.13e-09	WHR-adj-BMI	Subcutaneous-Adipose-eQTL	ENSG00000255468.6	ENSG00000255468	ENSG00000255468
0	0.0722471	rs12001437	9	34074478	970	3.7e-10	2.03e-24	Type-2-Diabetes_Mahajan	Subcutaneous-Adipose-sQTL	9.34338847.34339024.clu	ENSG00000164978	NUDT2
0	0.0722286	rs11496066	7	102845807	811	1.2e-08	1.4e-14	Type-2-Diabetes_Mahajan	Subcutaneous-Adipose-eQTL	ENSG00000279168.2	ENSG00000279168	ENSG00000279168
7.21e-05	0.0722248	rs67806641	9	34327849	970	1.97e-09	6.31e-105	HDL	Subcutaneous-Adipose-eQTL	ENSG00000164978.17	ENSG00000164978	NUDT2
0	0.072222	rs650198	12	69280815	1230	6.42e-13	2.02e-115	BMI	Skeletal-Muscle-eQTL	ENSG00000127337.6	ENSG00000127337	YEATS4
0	0.0722184	rs11085744	19	10709291	1605	1.95e-09	2.82e-10	WHR-adj-BMI	Skeletal-Muscle-eQTL	ENSG00000079805.16	ENSG00000079805	DNM2
0.000275049	0.0722184	rs17326656	2	48735152	162	5.77e-13	1.44e-18	WHR-adj-BMI	Subcutaneous-Adipose-eQTL	ENSG00000138039.14	ENSG00000138039	LHCGR
0	0.0722135	rs10850127	12	113075140	1256	8.17e-11	1.93e-14	WHR-adj-BMI	Pancreas-eQTL	ENSG00000135144.7	ENSG00000135144	DTX1
0.000429206	0.0722052	rs4656912	1	160443090	79	8.76e-12	5.99e-06	WHR-adj-BMI	Pancreas-sQTL	1.160261358.160262449.clu	ENSG00000132716	DCAF8
0	0.0721894	rs737337	19	11236817	1606	2.89e-85	2.38e-08	HDL	Visceral-Adipose-eQTL	ENSG00000130158.13	ENSG00000130158	DOCK6
0	0.0721862	rs56185013	4	105238976	469	2.49e-12	7.06e-18	WHR-adj-BMI	Pancreas-sQTL	4.105424322.105446383.clu	ENSG00000138777	PPA2
0	0.072179	rs2421016	10	122407996	1093	1.48e-10	1.22e-09	Type-2-Diabetes_Xue	Visceral-Adipose-eQTL	ENSG00000254636.1	ENSG00000254636	ARMS2
0	0.072176	rs73729087	7	137877922	832	2.36e-09	4.4e-32	HDL	Skeletal-Muscle-eQTL	ENSG00000182158.14	ENSG00000182158	CREB3L2
0	0.0721611	rs2767036	11	34960601	1126	2.5e-08	4.52e-55	Type-2-Diabetes_Mahajan	Skeletal-Muscle-sQTL	11.34896855.34916228.clu	ENSG00000149089	APIP
0	0.0721555	rs262956	3	183768329	388	4.1e-12	5.34e-34	BMI	Visceral-Adipose-sQTL	3.183635793.183650296.clu	ENSG00000114796	KLHL24
0	0.0721534	rs12945601	17	17750097	1513	1.72e-09	3.18e-30	Type-2-Diabetes_Xue	Subcutaneous-Adipose-eQTL	ENSG00000133027.17	ENSG00000133027	PEMT
0	0.0721505	rs3814883	16	29983601	1467	1.47e-40	5.29e-15	BMI	Visceral-Adipose-sQTL	16.30111923.30112132.clu	ENSG00000102886	GDPD3
0	0.0721421	rs11926707	3	46884049	309	1.69e-08	1.3e-42	Type-2-Diabetes_Xue	Visceral-Adipose-eQTL	ENSG00000188086.13	ENSG00000188086	PRSS45
0.00176271	0.072126	rs329122	5	134528909	604	2.22e-08	1.69e-18	Type-2-Diabetes_Spracklen	Subcutaneous-Adipose-sQTL	5.134741523.134750759.clu	ENSG00000164615	CAMLG
0	0.0720892	rs5758223	22	41093916	1718	4.6e-08	4.4e-17	Type-2-Diabetes_Mahajan	Pancreas-eQTL	ENSG00000100380.13	ENSG00000100380	ST13
0	0.0720862	rs12633819	3	66397883	321	2.68e-08	2.82e-54	BMI	Visceral-Adipose-sQTL	3.66236700.66243203.clu	ENSG00000144741	SLC25A26
0	0.0720793	rs12633819	3	66397883	321	2.68e-08	1.23e-42	BMI	Pancreas-sQTL	3.66221127.66243203.clu	ENSG00000144741	SLC25A26
0	0.0720529	rs2271189	12	56101207	1223	9.26e-16	5.3e-47	BMI	Pancreas-eQTL	ENSG00000139531.12	ENSG00000139531	SUOX
0	0.0720387	rs11038977	11	46712834	1131	6.4e-56	2.01e-06	HDL	Visceral-Adipose-sQTL	11.46370009.46371313.clu	ENSG00000149091	DGKZ
0	0.0720361	rs13737	15	75639788	1426	7.3e-10	6.16e-13	Type-2-Diabetes_Mahajan	Skeletal-Muscle-eQTL	ENSG00000169371.13	ENSG00000169371	SNUPN
0	0.0720303	rs13087851	3	49371541	311	8.47e-48	4.37e-15	BMI	Skeletal-Muscle-eQTL	ENSG00000173421.16	ENSG00000173421	CCDC36
0	0.0720069	rs630602	1	54263191	34	1.06e-12	1.01e-13	BMI	Liver-eQTL	ENSG00000157216.15	ENSG00000157216	SSBP3
0	0.0719934	rs10023050	4	87143279	459	8.63e-14	3.66e-11	HDL	Skeletal-Muscle-eQTL	ENSG00000251411.1	ENSG00000251411	ENSG00000251411
0	0.0719852	rs5771118	22	50275860	1725	2.56e-09	1.33e-38	BMI	Skeletal-Muscle-eQTL	ENSG00000073169.13	ENSG00000073169	SELENOO
0	0.0719762	rs12633819	3	66397883	321	2.68e-08	5.02e-26	BMI	Visceral-Adipose-eQTL	ENSG00000144741.17	ENSG00000144741	SLC25A26
0	0.0719746	rs3843935	9	33787873	970	5.54e-11	1.85e-11	TG	Subcutaneous-Adipose-eQTL	ENSG00000237984.3	ENSG00000237984	PTENP1
0.000782469	0.0719742	rs11973097	7	111285702	816	1.77e-08	4.62e-08	BMI	Visceral-Adipose-eQTL	ENSG00000184903.9	ENSG00000184903	IMMP2L
0	0.0719594	rs13087851	3	49371541	311	8.47e-48	5.14e-40	BMI	Pancreas-eQTL	ENSG00000178252.17	ENSG00000178252	WDR6
0	0.0719524	rs7134628	12	53392077	1221	2.59e-09	2.61e-37	BMI	Skeletal-Muscle-sQTL	12.53672645.53676053.clu	ENSG00000135390	ATP5MC2
0	0.0719362	rs2254667	10	92299067	1075	1.88e-12	4.55e-35	TG	Subcutaneous-Adipose-eQTL	ENSG00000107854.5	ENSG00000107854	TNKS2
0	0.0719223	rs12421848	11	891338	1104	3.99e-13	1.22e-74	BMI	Skeletal-Muscle-eQTL	ENSG00000177697.17	ENSG00000177697	CD151
0.0001	0.0719206	rs139811951	14	60447607	1361	6.22e-06	5.6e-26	M-I	Skeletal-Muscle-eQTL	ENSG00000184302.6	ENSG00000184302	SIX6
0	0.0719187	rs1564282	4	858525	402	1.2e-11	1.72e-07	TG	Skeletal-Muscle-sQTL	4.851974.859362.clu	ENSG00000178950	GAK
0	0.0719173	rs13326165	3	52498102	312	1.38e-13	4.61e-09	TG	Subcutaneous-Adipose-eQTL	ENSG00000010327.10	ENSG00000010327	STAB1
0	0.0719146	rs12633819	3	66397883	321	2.68e-08	1.44e-23	BMI	Liver-sQTL	3.66221127.66243203.clu	ENSG00000144741	SLC25A26
0	0.0718857	rs13326165	3	52498102	312	4.55e-25	3.87e-09	HDL	Subcutaneous-Adipose-eQTL	ENSG00000239557.1	ENSG00000239557	ENSG00000239557
0	0.0718632	rs3843935	9	33787873	970	5.54e-11	2.04e-132	TG	Skeletal-Muscle-eQTL	ENSG00000164978.17	ENSG00000164978	NUDT2
4.95e-06	0.0718581	rs7250869	19	33396499	1619	2.29e-16	2.57e-08	Type-2-Diabetes_Spracklen	Visceral-Adipose-sQTL	19.33373895.33379144.clu	ENSG00000153879	CEBPG
2.06e-06	0.0718374	rs459552	5	112841059	591	8.36e-12	6.67e-42	BMI	Subcutaneous-Adipose-eQTL	ENSG00000279522.1	ENSG00000279522	ENSG00000279522
0	0.0718239	rs1997243	7	1044141	750	1.79e-16	1.02e-24	HDL	Subcutaneous-Adipose-sQTL	7.1163495.1164161.clu	ENSG00000229043	ENSG00000229043
2.1e-07	0.0717795	rs353547	3	52234850	312	8.66e-16	3.98e-07	BMI	Visceral-Adipose-eQTL	ENSG00000168237.17	ENSG00000168237	GLYCTK
0	0.0717552	rs12939469	17	18221594	1513	6.19e-25	2.58e-18	WHR-adj-BMI	Visceral-Adipose-sQTL	17.18532597.18532712.clu	ENSG00000273018	ENSG00000273018
0.000263097	0.0717436	rs2279162	17	75263002	1540	8.66e-13	5.04e-28	WHR-adj-BMI	Visceral-Adipose-sQTL	17.75231979.75232851.clu	ENSG00000125450	NUP85
0	0.0717238	rs12421848	11	891338	1104	3.99e-13	2.41e-44	BMI	Subcutaneous-Adipose-sQTL	11.833022.836063.clu	ENSG00000177697	CD151
0	0.0717182	rs10803236	1	236027870	121	2.94e-08	7.78e-14	WHR-adj-BMI	Visceral-Adipose-sQTL	1.236013560.236024070.clu	ENSG00000116962	NID1
0	0.0717122	rs1132990	19	49524906	1630	2.6e-11	6.34e-41	TG	Visceral-Adipose-sQTL	19.49512750.49513882.clu	ENSG00000104870	FCGRT
0	0.0717122	rs1132990	19	49524906	1630	2.6e-11	1.33e-55	TG	Subcutaneous-Adipose-sQTL	19.49512750.49513882.clu	ENSG00000104870	FCGRT
0	0.0717098	rs7656416	4	1260747	402	9.01e-42	1.91e-16	Type-2-Diabetes_Spracklen	Liver-sQTL	4.1330003.1332757.clu	ENSG00000090316	MAEA
0	0.0717086	rs145389767	19	21346774	1613	9.07e-11	4.88e-10	Type-2-Diabetes_Spracklen	Visceral-Adipose-eQTL	ENSG00000213976.4	ENSG00000213976	ENSG00000213976
0	0.0717061	rs17509001	2	23798361	145	5.14e-11	6.73e-36	WHR-adj-BMI	Subcutaneous-Adipose-eQTL	ENSG00000232642.1	ENSG00000232642	ENSG00000232642
0	0.0716943	rs2279620	17	7889147	1505	5.05e-09	4.34e-13	BMI	Skeletal-Muscle-sQTL	17.7857198.7883235.clu	ENSG00000183011	NAA38
0	0.0716551	rs299615	5	34041992	547	1.71e-09	1.48e-15	WHR-adj-BMI	Subcutaneous-Adipose-sQTL	5.34004734.34005756.clu	ENSG00000242110	AMACR
0	0.0716225	rs16928809	11	2915722	1105	3.07e-12	3.8e-08	HDL	Liver-sQTL	11.2888635.2903459.clu	ENSG00000254827	SLC22A18AS
0	0.0715935	rs6477694	9	109170062	998	6.57e-14	1.19e-41	BMI	Pancreas-eQTL	ENSG00000119326.14	ENSG00000119326	CTNNAL1
0	0.0715628	rs11926707	3	46884049	309	1.69e-08	7.7e-87	Type-2-Diabetes_Xue	Skeletal-Muscle-eQTL	ENSG00000188086.13	ENSG00000188086	PRSS45
0.000504319	0.0715458	rs1531583	4	751184	402	1.2e-12	1.37e-06	Type-2-Diabetes_Mahajan	Subcutaneous-Adipose-eQTL	ENSG00000272588.1	ENSG00000272588	ENSG00000272588
0	0.0715361	rs6762477	3	50055776	311	3.13e-32	1.35e-13	HDL	Subcutaneous-Adipose-eQTL	ENSG00000243477.5	ENSG00000243477	NAT6
0	0.071515	rs2307111	5	75707853	568	7.88e-18	3.06e-10	HDL	Skeletal-Muscle-eQTL	ENSG00000152359.14	ENSG00000152359	POC5
0	0.0714836	rs12633819	3	66397883	321	2.68e-08	2.12e-30	BMI	Visceral-Adipose-sQTL	3.66221127.66236544.clu	ENSG00000144741	SLC25A26
0	0.0714832	rs12633819	3	66397883	321	2.68e-08	1e-150	BMI	Subcutaneous-Adipose-sQTL	3.66221127.66243203.clu	ENSG00000144741	SLC25A26
0	0.0714832	rs12633819	3	66397883	321	2.68e-08	4e-132	BMI	Visceral-Adipose-sQTL	3.66221127.66243203.clu	ENSG00000144741	SLC25A26
0	0.0714832	rs12633819	3	66397883	321	2.68e-08	4.3e-94	BMI	Subcutaneous-Adipose-sQTL	3.66236700.66243203.clu	ENSG00000144741	SLC25A26
0	0.0714832	rs12633819	3	66397883	321	2.68e-08	2.19e-63	BMI	Subcutaneous-Adipose-sQTL	3.66221127.66236544.clu	ENSG00000144741	SLC25A26
0	0.0714798	rs145389767	19	21346774	1613	9.07e-11	1.49e-82	Type-2-Diabetes_Spracklen	Subcutaneous-Adipose-eQTL	ENSG00000268119.5	ENSG00000268119	ENSG00000268119
0	0.0714779	rs11866815	16	337867	1444	2.2e-16	4.94e-09	BMI	Skeletal-Muscle-sQTL	16.253929.254381.clu	ENSG00000167930	FAM234A
0	0.0714705	rs6477694	9	109170062	998	6.57e-14	1.79e-09	BMI	Skeletal-Muscle-sQTL	9.108896644.108896891.clu	ENSG00000070061	ELP1
0	0.0714615	rs140201358	11	823586	1104	3.41e-16	4.46e-10	WHR-adj-BMI	Pancreas-sQTL	11.833022.834530.clu	ENSG00000177697	CD151
0.000164735	0.07145	rs11574514	16	67937477	1479	4e-13	8.87e-18	WHR-adj-BMI	Skeletal-Muscle-sQTL	16.67667072.67667878.clu	ENSG00000159761	C16orf86
0	0.071434	rs12939469	17	18221594	1513	6.19e-25	1.86e-21	WHR-adj-BMI	Subcutaneous-Adipose-eQTL	ENSG00000154874.15	ENSG00000154874	CCDC144B
0	0.0714153	rs3800406	6	35165297	664	3.3e-39	1.05e-13	HDL	Subcutaneous-Adipose-eQTL	ENSG00000196821.9	ENSG00000196821	C6orf106
0	0.071399	rs238763	1	229506752	116	5.04e-11	7.34e-53	Type-2-Diabetes_Spracklen	Visceral-Adipose-eQTL	ENSG00000229367.1	ENSG00000229367	HMGN2P19
3e-08	0.0713863	rs13737	15	75639788	1426	7.3e-10	8.14e-11	Type-2-Diabetes_Mahajan	Subcutaneous-Adipose-sQTL	15.75527261.75598279.clu	ENSG00000169410	PTPN9
0	0.0713813	rs12421848	11	891338	1104	3.99e-13	1.33e-37	BMI	Pancreas-sQTL	11.834067.834530.clu	ENSG00000177697	CD151
0	0.0713429	rs7730004	5	43190931	552	1.46e-14	1.83e-27	BMI	Skeletal-Muscle-eQTL	ENSG00000112992.16	ENSG00000112992	NNT
0	0.0713101	rs145464906	19	11240198	1606	2.23e-17	8.27e-08	TG	Visceral-Adipose-sQTL	19.11229390.11233203.clu	ENSG00000130158	DOCK6
0	0.0712801	rs7607369	2	218414374	260	8.2e-14	1.49e-13	BMI	Liver-sQTL	2.218660421.218660939.clu	ENSG00000074582	BCS1L
0	0.0712774	rs1561	17	8360016	1505	9.25e-10	2.35e-11	WHR-adj-BMI	Visceral-Adipose-eQTL	ENSG00000265749.5	ENSG00000265749	ENSG00000265749
0	0.0712483	rs4808934	19	19260108	1611	3.85e-15	9.09e-14	BMI	Visceral-Adipose-eQTL	ENSG00000250067.11	ENSG00000250067	YJEFN3
0	0.071237	rs10087241	8	31006206	878	2.8e-09	8.91e-19	Type-2-Diabetes_Xue	Subcutaneous-Adipose-eQTL	ENSG00000104691.14	ENSG00000104691	UBXN8
0	0.0711934	rs7134628	12	53392077	1221	2.59e-09	2.12e-132	BMI	Subcutaneous-Adipose-sQTL	12.53672645.53673696.clu	ENSG00000135390	ATP5MC2
0	0.0710906	rs6602911	13	113844399	1333	1.22e-14	5.65e-101	TG	Subcutaneous-Adipose-sQTL	13.113768969.113769098.clu	ENSG00000184497	TMEM255B
0	0.0710745	rs6762477	3	50055776	311	3.13e-32	6.21e-50	HDL	Subcutaneous-Adipose-eQTL	ENSG00000186792.16	ENSG00000186792	HYAL3
0	0.0710692	rs11039482	11	47987522	1132	3.84e-14	1.94e-06	FastGlu	Visceral-Adipose-sQTL	11.47235412.47237837.clu	ENSG00000134574	DDB2
0	0.0710685	rs72934791	3	49021360	310	2.96e-10	8.21e-38	HDL	Skeletal-Muscle-eQTL	ENSG00000225697.12	ENSG00000225697	SLC26A6
2e-08	0.0710678	rs2279620	17	7889147	1505	5.05e-09	8.69e-12	BMI	Skeletal-Muscle-sQTL	17.7857198.7857383.clu	ENSG00000183011	NAA38
0	0.0710372	rs622614	11	65895768	1139	2.3e-11	6.83e-27	HDL	Visceral-Adipose-sQTL	11.65865894.65867257.clu	ENSG00000172732	MUS81
0	0.0710353	rs12112380	7	30896285	772	1.7e-08	1e-150	WHR-adj-BMI	Subcutaneous-Adipose-sQTL	7.30568989.30573000.clu	ENSG00000196295	ENSG00000196295
0	0.071025	rs12112380	7	30896285	772	1.7e-08	1e-150	WHR-adj-BMI	Visceral-Adipose-sQTL	7.30568989.30573000.clu	ENSG00000196295	ENSG00000196295
0	0.0710206	rs13087851	3	49371541	311	8.47e-48	3.74e-52	BMI	Skeletal-Muscle-sQTL	3.48949096.48961612.clu	ENSG00000177479	ARIH2
0	0.0710114	rs13087851	3	49371541	311	8.47e-48	2.09e-24	BMI	Subcutaneous-Adipose-eQTL	ENSG00000178149.16	ENSG00000178149	DALRD3
0	0.0710027	rs2279162	17	75263002	1540	8.66e-13	4.19e-15	WHR-adj-BMI	Visceral-Adipose-eQTL	ENSG00000125458.6	ENSG00000125458	NT5C
0	0.0709829	rs4776970	15	67788548	1422	6.2e-09	2.06e-11	Type-2-Diabetes_Mahajan	Visceral-Adipose-sQTL	15.67421498.67430321.clu	ENSG00000259673	IQCH-AS1
4.14e-06	0.0709771	rs11042077	11	8804419	1110	4.99e-11	1.63e-29	WHR-adj-BMI	Subcutaneous-Adipose-sQTL	11.8811335.8831556.clu	ENSG00000166444	ST5
0	0.0709737	rs17509001	2	23798361	145	5.14e-11	2.12e-25	WHR-adj-BMI	Pancreas-sQTL	2.24167683.24169356.clu	ENSG00000219626	FAM228B
0.000289819	0.07096	rs8046545	16	28903896	1466	2.3e-08	3.42e-26	Type-2-Diabetes_Mahajan	Skeletal-Muscle-sQTL	16.28869383.28872190.clu	ENSG00000178188	SH2B1
0	0.0709487	rs6602911	13	113844399	1333	1.22e-14	9.59e-43	TG	Subcutaneous-Adipose-sQTL	13.113766257.113769098.clu	ENSG00000184497	TMEM255B
0	0.0709428	rs17207196	7	75471799	796	1.58e-36	4.03e-13	BMI	Subcutaneous-Adipose-eQTL	ENSG00000178809.11	ENSG00000178809	TRIM73
0	0.0709413	rs13087851	3	49371541	311	8.47e-48	1e-150	BMI	Subcutaneous-Adipose-eQTL	ENSG00000178252.17	ENSG00000178252	WDR6
0	0.0709304	rs12001437	9	34074478	970	3.7e-10	2.51e-12	Type-2-Diabetes_Mahajan	Visceral-Adipose-sQTL	9.34339166.34343124.clu	ENSG00000164978	NUDT2
1e-08	0.0709297	rs4985155	16	15035602	1458	3.39e-09	1.9e-09	BMI	Pancreas-sQTL	16.14950255.14950752.clu	ENSG00000183426	NPIPA1
0	0.0709276	rs17207196	7	75471799	796	1.58e-36	6.25e-08	BMI	Visceral-Adipose-sQTL	7.75441647.75465999.clu	ENSG00000272391	POM121C
0	0.070927	rs77779886	1	173770889	85	6.46e-13	1.7e-99	BMI	Subcutaneous-Adipose-sQTL	1.173486401.173499322.clu	ENSG00000117592	PRDX6
0	0.0709198	rs79407053	4	1250430	402	1.2e-24	1.58e-21	Type-2-Diabetes_Suzuki	Visceral-Adipose-sQTL	4.1327703.1328634.clu	ENSG00000090316	MAEA
0	0.07091	rs77779886	1	173770889	85	6.46e-13	8.81e-82	BMI	Subcutaneous-Adipose-sQTL	1.173486401.173487735.clu	ENSG00000117592	PRDX6
0.000297003	0.0709039	rs7895872	10	110918899	1086	1.37e-11	3.66e-06	Type-2-Diabetes_Spracklen	Subcutaneous-Adipose-eQTL	ENSG00000108061.11	ENSG00000108061	SHOC2
0	0.0708888	rs17207196	7	75471799	796	1.58e-36	2.11e-11	BMI	Visceral-Adipose-sQTL	7.75466096.75474704.clu	ENSG00000272391	POM121C
0	0.0708734	rs17207196	7	75471799	796	1.58e-36	1.72e-18	BMI	Visceral-Adipose-eQTL	ENSG00000178809.11	ENSG00000178809	TRIM73
0	0.070844	rs4889606	16	30999862	1467	2.9e-36	4.44e-12	BMI	Subcutaneous-Adipose-eQTL	ENSG00000167397.14	ENSG00000167397	VKORC1
0.000699083	0.0708307	rs8122855	20	25211413	1655	4.11e-14	2.1e-06	BMI	Skeletal-Muscle-sQTL	20.25209925.25214867.clu	ENSG00000197586	ENTPD6
0	0.0708054	rs12043350	1	153881904	75	8.61e-09	8.05e-43	TG	Subcutaneous-Adipose-eQTL	ENSG00000198837.9	ENSG00000198837	DENND4B
1.27e-06	0.0708018	rs3800592	7	135164461	830	2.27e-08	9.64e-08	HDL	Liver-eQTL	ENSG00000105875.13	ENSG00000105875	WDR91
0	0.0707943	rs17207196	7	75471799	796	1.58e-36	3.8e-17	BMI	Skeletal-Muscle-sQTL	7.75466096.75474704.clu	ENSG00000272391	POM121C
0	0.0707874	rs3947	8	11844866	864	6.48e-22	3.04e-14	TG	Pancreas-sQTL	8.11864463.11868001.clu	ENSG00000164733	CTSB
0	0.0707677	rs17207196	7	75471799	796	1.58e-36	1.41e-12	BMI	Skeletal-Muscle-sQTL	7.75525963.75527565.clu	ENSG00000127957	PMS2P3
0.000112367	0.0707604	rs3752904	3	184278280	389	8.9e-13	5.73e-07	BMI	Pancreas-sQTL	3.184276567.184276892.clu	ENSG00000145194	ECE2
0	0.0707523	rs13087851	3	49371541	311	8.47e-48	4.95e-56	BMI	Skeletal-Muscle-sQTL	3.48945181.48949066.clu	ENSG00000177479	ARIH2
0	0.0707356	rs11039482	11	47987522	1132	3.84e-14	2.66e-09	FastGlu	Visceral-Adipose-sQTL	11.47237712.47237837.clu	ENSG00000134574	DDB2
0	0.0707084	rs562138031	1	45779228	28	3.96e-11	1.23e-146	Type-2-Diabetes_Spracklen	Skeletal-Muscle-eQTL	ENSG00000171357.5	ENSG00000171357	LURAP1
0	0.0706542	rs17207196	7	75471799	796	1.58e-36	2.34e-10	BMI	Pancreas-sQTL	7.75525963.75527565.clu	ENSG00000127957	PMS2P3
0	0.0706379	rs459552	5	112841059	591	8.36e-12	4.85e-08	BMI	Subcutaneous-Adipose-eQTL	ENSG00000153037.13	ENSG00000153037	SRP19
0	0.0706237	rs17207196	7	75471799	796	1.58e-36	1.68e-22	BMI	Subcutaneous-Adipose-sQTL	7.75466096.75474704.clu	ENSG00000272391	POM121C
0	0.070617	rs17207196	7	75471799	796	1.58e-36	4.88e-11	BMI	Pancreas-sQTL	7.75526007.75527565.clu	ENSG00000127957	PMS2P3
0	0.0706015	rs6602911	13	113844399	1333	1.22e-14	1.59e-59	TG	Visceral-Adipose-sQTL	13.113768969.113769098.clu	ENSG00000184497	TMEM255B
0	0.0705858	rs74473238	3	49547808	311	1.96e-26	4.99e-43	HDL	Visceral-Adipose-eQTL	ENSG00000173540.12	ENSG00000173540	GMPPB
0	0.0705836	rs79407053	4	1250430	402	1.2e-24	2.09e-29	Type-2-Diabetes_Suzuki	Subcutaneous-Adipose-sQTL	4.1327703.1328634.clu	ENSG00000090316	MAEA
0	0.0705809	rs74473238	3	49547808	311	1.96e-26	1.65e-57	HDL	Subcutaneous-Adipose-eQTL	ENSG00000173540.12	ENSG00000173540	GMPPB
0	0.0705728	rs17207196	7	75471799	796	1.58e-36	1.41e-14	BMI	Subcutaneous-Adipose-sQTL	7.75441647.75474704.clu	ENSG00000272391	POM121C
0	0.0705712	rs11066871	12	113994808	1257	2.3e-11	1.29e-115	BMI	Subcutaneous-Adipose-sQTL	12.113818186.113823209.clu	ENSG00000122965	RBM19
0	0.0705712	rs11066871	12	113994808	1257	2.3e-11	7.34e-111	BMI	Subcutaneous-Adipose-sQTL	12.113822646.113823209.clu	ENSG00000122965	RBM19
0	0.0705622	rs650198	12	69280815	1230	6.42e-13	6.15e-93	BMI	Visceral-Adipose-eQTL	ENSG00000127337.6	ENSG00000127337	YEATS4
0	0.0705567	rs74473238	3	49547808	311	1.96e-26	4.44e-56	HDL	Pancreas-eQTL	ENSG00000173540.12	ENSG00000173540	GMPPB
0	0.0705563	rs79407053	4	1250430	402	1.2e-24	1.31e-17	Type-2-Diabetes_Suzuki	Visceral-Adipose-sQTL	4.1354847.1355007.clu	ENSG00000163945	UVSSA
0	0.0705475	rs13087851	3	49371541	311	8.47e-48	4.86e-18	BMI	Liver-eQTL	ENSG00000178252.17	ENSG00000178252	WDR6
0	0.0705447	rs74473238	3	49547808	311	1.96e-26	5.23e-53	HDL	Skeletal-Muscle-eQTL	ENSG00000173540.12	ENSG00000173540	GMPPB
0	0.0705436	rs79407053	4	1250430	402	1.2e-24	1.13e-57	Type-2-Diabetes_Suzuki	Pancreas-eQTL	ENSG00000090316.15	ENSG00000090316	MAEA
0	0.0705436	rs79407053	4	1250430	402	1.2e-24	1.97e-85	Type-2-Diabetes_Suzuki	Subcutaneous-Adipose-sQTL	4.1330003.1332757.clu	ENSG00000090316	MAEA
0	0.0705436	rs79407053	4	1250430	402	1.2e-24	6.43e-73	Type-2-Diabetes_Suzuki	Subcutaneous-Adipose-eQTL	ENSG00000090316.15	ENSG00000090316	MAEA
0	0.0705436	rs79407053	4	1250430	402	1.2e-24	8e-42	Type-2-Diabetes_Suzuki	Pancreas-sQTL	4.1327703.1332757.clu	ENSG00000090316	MAEA
0	0.0705436	rs79407053	4	1250430	402	1.2e-24	3.25e-55	Type-2-Diabetes_Suzuki	Visceral-Adipose-eQTL	ENSG00000090316.15	ENSG00000090316	MAEA
0	0.0705436	rs79407053	4	1250430	402	1.2e-24	1.09e-51	Type-2-Diabetes_Suzuki	Pancreas-sQTL	4.1330003.1332757.clu	ENSG00000090316	MAEA
5.02e-06	0.0705421	rs974801	4	105149907	469	3.27e-11	5.92e-08	FastInsu	Skeletal-Muscle-sQTL	4.105438036.105446383.clu	ENSG00000138777	PPA2
0	0.070536	rs7944782	11	130925803	1184	3.61e-17	2.91e-17	BMI	Liver-sQTL	11.130895156.130903255.clu	ENSG00000120451	SNX19
0	0.0705213	rs17207196	7	75471799	796	1.58e-36	4.08e-15	BMI	Visceral-Adipose-sQTL	7.75526007.75527565.clu	ENSG00000127957	PMS2P3
2.4e-07	0.0705181	rs13737	15	75639788	1426	7.3e-10	8.32e-19	Type-2-Diabetes_Mahajan	Visceral-Adipose-sQTL	15.75621056.75622342.clu	ENSG00000169371	SNUPN
0	0.0705116	rs12001437	9	34074478	970	3.7e-10	3.48e-31	Type-2-Diabetes_Mahajan	Liver-eQTL	ENSG00000164978.17	ENSG00000164978	NUDT2
0	0.0704627	rs2167079	11	47248704	1132	5.67e-32	4.88e-07	TG	Skeletal-Muscle-eQTL	ENSG00000025434.18	ENSG00000025434	NR1H3
0	0.0704401	rs17207196	7	75471799	796	1.58e-36	2.14e-12	BMI	Visceral-Adipose-sQTL	7.75525963.75527565.clu	ENSG00000127957	PMS2P3
0	0.0704287	rs4721089	7	1833285	751	5.6e-13	1.1e-22	BMI	Visceral-Adipose-eQTL	ENSG00000122687.17	ENSG00000122687	MRM2
0	0.0704157	rs6602911	13	113844399	1333	1.22e-14	7.23e-24	TG	Visceral-Adipose-sQTL	13.113766257.113769098.clu	ENSG00000184497	TMEM255B
0	0.070404	rs891124	16	71406853	1481	8.49e-10	2.07e-18	BMI	Subcutaneous-Adipose-eQTL	ENSG00000180917.17	ENSG00000180917	CMTR2
1.37e-05	0.0703505	rs10792006	11	68954837	1141	1.35e-10	9.64e-08	BMI	Skeletal-Muscle-sQTL	11.68930434.68933299.clu	ENSG00000132740	IGHMBP2
0	0.0703416	rs459552	5	112841059	591	8.36e-12	4.98e-09	BMI	Skeletal-Muscle-eQTL	ENSG00000129625.12	ENSG00000129625	REEP5
0	0.0703292	rs6688233	1	9275686	6	9.64e-24	3.55e-11	WHR-adj-BMI	Visceral-Adipose-eQTL	ENSG00000049239.12	ENSG00000049239	H6PD
0	0.0703163	rs17207196	7	75471799	796	1.58e-36	1.47e-28	BMI	Subcutaneous-Adipose-sQTL	7.75525963.75527565.clu	ENSG00000127957	PMS2P3
0	0.0703151	rs1135999	16	15038105	1458	1.14e-25	1.42e-10	TG	Visceral-Adipose-sQTL	16.15364932.15365429.clu	ENSG00000183793	NPIPA5
0	0.0703078	rs13087851	3	49371541	311	8.47e-48	3.13e-31	BMI	Subcutaneous-Adipose-sQTL	3.48949096.48961612.clu	ENSG00000177479	ARIH2
4.2e-07	0.0703077	rs742762	6	39078868	666	1.79e-22	2.76e-08	Type-2-Diabetes_Spracklen	Pancreas-sQTL	6.39105776.39109314.clu	ENSG00000112167	SAYSD1
0	0.0703012	rs17207196	7	75471799	796	1.58e-36	7.11e-29	BMI	Subcutaneous-Adipose-sQTL	7.75526007.75527565.clu	ENSG00000127957	PMS2P3
0	0.0702931	rs13737	15	75639788	1426	7.3e-10	1.41e-18	Type-2-Diabetes_Mahajan	Subcutaneous-Adipose-eQTL	ENSG00000169371.13	ENSG00000169371	SNUPN
9e-07	0.0702493	rs353547	3	52234850	312	8.66e-16	2.01e-15	BMI	Skeletal-Muscle-eQTL	ENSG00000164088.17	ENSG00000164088	PPM1M
7.53e-05	0.0702396	rs299615	5	34041992	547	1.71e-09	1.34e-07	WHR-adj-BMI	Skeletal-Muscle-sQTL	5.34004734.34005756.clu	ENSG00000242110	AMACR
0	0.0702381	rs11614340	12	132849897	1270	1.87e-10	5.36e-07	BMI	Subcutaneous-Adipose-sQTL	12.132848724.132853431.clu	ENSG00000072609	CHFR
0	0.0702239	rs13087851	3	49371541	311	8.47e-48	2.05e-27	BMI	Pancreas-eQTL	ENSG00000178467.17	ENSG00000178467	P4HTM
0	0.0702109	rs12446632	16	19924067	1461	3.12e-50	4.3e-130	BMI	Visceral-Adipose-eQTL	ENSG00000103550.13	ENSG00000103550	KNOP1
1.29e-05	0.0702093	rs836525	7	6426278	756	1.2e-09	4.07e-06	BMI	Subcutaneous-Adipose-sQTL	7.6426114.6430480.clu	ENSG00000164535	DAGLB
0	0.0702026	rs13326165	3	52498102	312	4.55e-25	4.61e-09	HDL	Subcutaneous-Adipose-eQTL	ENSG00000010327.10	ENSG00000010327	STAB1
0	0.0701971	rs58542926	19	19268740	1611	1e-150	2.15e-22	TG	Subcutaneous-Adipose-eQTL	ENSG00000213996.12	ENSG00000213996	TM6SF2
0	0.0701847	rs1377807	17	4142146	1502	5.7e-17	6.28e-13	Type-2-Diabetes_Mahajan	Visceral-Adipose-eQTL	ENSG00000167740.9	ENSG00000167740	CYB5D2
0	0.070155	rs12446632	16	19924067	1461	3.12e-50	1.93e-150	BMI	Skeletal-Muscle-eQTL	ENSG00000103550.13	ENSG00000103550	KNOP1
0	0.0701505	rs12446632	16	19924067	1461	3.12e-50	1.42e-60	BMI	Pancreas-eQTL	ENSG00000103550.13	ENSG00000103550	KNOP1
0	0.0701452	rs12446632	16	19924067	1461	3.12e-50	1.37e-141	BMI	Subcutaneous-Adipose-eQTL	ENSG00000103550.13	ENSG00000103550	KNOP1
0	0.070123	rs7025938	9	100326039	993	1.47e-19	5.39e-14	BMI	Subcutaneous-Adipose-sQTL	9.99915362.99922202.clu	ENSG00000136874	STX17
0	0.0700966	rs58542926	19	19268740	1611	1e-150	6.17e-12	TG	Visceral-Adipose-eQTL	ENSG00000213996.12	ENSG00000213996	TM6SF2
0.00025911	0.0700913	rs12454712	18	63178651	1582	1.39e-07	4.1e-07	ISI	Skeletal-Muscle-eQTL	ENSG00000171791.12	ENSG00000171791	BCL2
0	0.0700854	rs738408	22	43928850	1720	1.8e-10	3.98e-08	Type-2-Diabetes_Mahajan	Liver-eQTL	ENSG00000100347.14	ENSG00000100347	SAMM50
0.000205809	0.070062	rs72787554	10	37227588	1046	9.46e-06	1.63e-22	M-I	Visceral-Adipose-sQTL	10.37957546.37971708.clu	ENSG00000175395	ZNF25
0	0.0700543	rs10502148	11	111777274	1169	5.87e-36	8.58e-08	WHR-adj-BMI	Subcutaneous-Adipose-eQTL	ENSG00000137720.7	ENSG00000137720	C11orf1
0	0.0700518	rs56185013	4	105238976	469	2.49e-12	5.1e-29	WHR-adj-BMI	Subcutaneous-Adipose-sQTL	4.105424322.105446383.clu	ENSG00000138777	PPA2
0.000207739	0.070048	rs72787554	10	37227588	1046	9.46e-06	2.6e-31	M-I	Subcutaneous-Adipose-sQTL	10.37957546.37971708.clu	ENSG00000175395	ZNF25
0	0.0700374	rs62492368	7	150840547	841	1.5e-10	2.6e-18	Type-2-Diabetes_Mahajan	Pancreas-eQTL	ENSG00000106565.17	ENSG00000106565	TMEM176B
0	0.070037	rs10761785	10	63559006	1058	3.47e-16	1.24e-06	BMI	Liver-sQTL	10.63146293.63152150.clu	ENSG00000148572	NRBF2
0	0.0700327	rs1105881	15	41780332	1406	1.1e-16	3.08e-09	WHR-adj-BMI	Visceral-Adipose-sQTL	15.41846835.41847649.clu	ENSG00000243708	PLA2G4B
0	0.0700197	rs16942887	16	67894139	1479	1e-150	1.35e-16	HDL	Visceral-Adipose-sQTL	16.68348431.68351390.clu	ENSG00000132600	PRMT7
0	0.0700176	rs7944782	11	130925803	1184	3.61e-17	3.44e-24	BMI	Skeletal-Muscle-sQTL	11.130908083.130908361.clu	ENSG00000120451	SNX19
0	0.0700171	rs2276106	11	66338346	1140	1.91e-12	4.75e-15	WHR-adj-BMI	Subcutaneous-Adipose-sQTL	11.66497477.66509079.clu	ENSG00000254986	DPP3
0	0.0700059	rs7914	11	119309606	1174	2.45e-08	4.25e-14	WHR-adj-BMI	Visceral-Adipose-eQTL	ENSG00000248712.7	ENSG00000248712	CCDC153
0	0.0700026	rs79407053	4	1250430	402	1.2e-24	1.19e-18	Type-2-Diabetes_Suzuki	Liver-eQTL	ENSG00000090316.15	ENSG00000090316	MAEA
0	0.0699665	rs13087851	3	49371541	311	8.47e-48	1.16e-68	BMI	Skeletal-Muscle-eQTL	ENSG00000178252.17	ENSG00000178252	WDR6
0	0.0699207	rs1135999	16	15038105	1458	1.14e-25	1.31e-08	TG	Pancreas-sQTL	16.15364069.15365429.clu	ENSG00000183793	NPIPA5
0	0.0699198	rs1421085	16	53767042	1472	1.83e-21	6.49e-18	TG	Skeletal-Muscle-eQTL	ENSG00000140718.20	ENSG00000140718	FTO
0	0.069912	rs10099330	8	142302333	942	3.22e-12	5.37e-24	BMI	Skeletal-Muscle-eQTL	ENSG00000261693.1	ENSG00000261693	ENSG00000261693
0.000205139	0.0699086	rs72787554	10	37227588	1046	9.46e-06	4.13e-27	M-I	Skeletal-Muscle-sQTL	10.37957546.37967917.clu	ENSG00000175395	ZNF25
0	0.0698946	rs11078594	17	1709483	1500	3.66e-09	1.19e-10	WHR-adj-BMI	Visceral-Adipose-eQTL	ENSG00000186594.14	ENSG00000186594	MIR22HG
0	0.0698866	rs56049603	3	49547810	311	5.12e-23	2.65e-11	WHR-adj-BMI	Skeletal-Muscle-eQTL	ENSG00000173531.15	ENSG00000173531	MST1
0.00020488	0.0698785	rs72787554	10	37227588	1046	9.46e-06	4.11e-26	M-I	Skeletal-Muscle-sQTL	10.37957546.37971708.clu	ENSG00000175395	ZNF25
9.96e-05	0.069876	rs2908279	7	44135258	780	5.32e-12	7.14e-06	Type-2-Diabetes_Suzuki	Visceral-Adipose-eQTL	ENSG00000106628.10	ENSG00000106628	POLD2
0	0.0698677	rs732594	6	35238776	664	5.85e-50	5.83e-11	BMI	Visceral-Adipose-eQTL	ENSG00000124678.17	ENSG00000124678	TCP11
4.36e-05	0.0698564	rs145389767	19	21346774	1613	9.07e-11	7.68e-07	Type-2-Diabetes_Spracklen	Skeletal-Muscle-sQTL	19.21397267.21405129.clu	ENSG00000196268	ZNF493
0	0.0698552	rs10842994	12	27812217	1207	1.01e-16	4.99e-07	Type-2-Diabetes_Xue	Pancreas-sQTL	12.27781202.27791708.clu	ENSG00000087448	KLHL42
0	0.0698361	rs1135999	16	15038105	1458	1.14e-25	7.62e-12	TG	Skeletal-Muscle-sQTL	16.14949037.14950050.clu	ENSG00000183426	NPIPA1
1.99e-05	0.0698219	rs16957415	16	67385054	1479	3.29e-13	9.87e-13	WHR-adj-BMI	Skeletal-Muscle-eQTL	ENSG00000159761.14	ENSG00000159761	C16orf86
0.000233979	0.0698201	rs11699828	20	63525845	1674	5.58e-09	4.83e-06	BMI	Visceral-Adipose-eQTL	ENSG00000101246.19	ENSG00000101246	ARFRP1
0	0.0697947	rs1135999	16	15038105	1458	1.14e-25	2.05e-10	TG	Subcutaneous-Adipose-sQTL	16.15366760.15369712.clu	ENSG00000183793	NPIPA5
0	0.0697631	rs4656994	1	161210087	79	1.6e-08	7.72e-51	WHR-adj-BMI	Liver-sQTL	1.161222994.161223350.clu	ENSG00000158874	APOA2
0	0.0697552	rs2307022	16	68348075	1479	7.57e-15	2.29e-06	BMI	Pancreas-sQTL	16.68355883.68356701.clu	ENSG00000132600	PRMT7
0	0.0697254	rs12446632	16	19924067	1461	3.12e-50	1.62e-33	BMI	Liver-eQTL	ENSG00000103550.13	ENSG00000103550	KNOP1
0.00020261	0.0697108	rs72787554	10	37227588	1046	9.46e-06	4.84e-26	M-I	Subcutaneous-Adipose-eQTL	ENSG00000175395.15	ENSG00000175395	ZNF25
0.000205389	0.0696876	rs72787554	10	37227588	1046	9.46e-06	5.62e-21	M-I	Visceral-Adipose-sQTL	10.37957546.37967917.clu	ENSG00000175395	ZNF25
0	0.0696838	rs12939469	17	18221594	1513	6.19e-25	1.1e-19	WHR-adj-BMI	Liver-sQTL	17.18333288.18335559.clu	ENSG00000176974	SHMT1
0	0.0696343	rs12994080	2	170742572	235	4.13e-08	6.63e-15	BMI	Visceral-Adipose-eQTL	ENSG00000128683.13	ENSG00000128683	GAD1
0	0.0696328	rs12043350	1	153881904	75	8.61e-09	1.69e-18	TG	Visceral-Adipose-eQTL	ENSG00000198837.9	ENSG00000198837	DENND4B
0	0.0696123	rs737337	19	11236817	1606	2.89e-85	1.09e-38	HDL	Subcutaneous-Adipose-sQTL	19.11195820.11197485.clu	ENSG00000197256	KANK2
0	0.0695558	rs13379043	14	73783423	1368	8.11e-17	3.78e-14	HDL	Liver-eQTL	ENSG00000140043.11	ENSG00000140043	PTGR2
0	0.0695497	rs13326165	3	52498102	312	1.38e-13	3.16e-11	TG	Visceral-Adipose-sQTL	3.52397877.52398850.clu	ENSG00000114841	DNAH1
0	0.0695482	rs1135999	16	15038105	1458	1.14e-25	2.47e-09	TG	Liver-sQTL	16.15030056.15138879.clu	ENSG00000179889	PDXDC1
0	0.0695435	rs13737	15	75639788	1426	7.3e-10	8.14e-24	Type-2-Diabetes_Mahajan	Visceral-Adipose-eQTL	ENSG00000169371.13	ENSG00000169371	SNUPN
0	0.0695031	rs58542926	19	19268740	1611	1e-150	2.25e-21	TG	Subcutaneous-Adipose-eQTL	ENSG00000187664.8	ENSG00000187664	HAPLN4
0	0.0694996	rs77779886	1	173770889	85	6.46e-13	6.91e-73	BMI	Visceral-Adipose-sQTL	1.173486401.173487735.clu	ENSG00000117592	PRDX6
0	0.0694855	rs12454712	18	63178651	1582	5.1e-13	4.1e-07	Type-2-Diabetes_Mahajan	Skeletal-Muscle-eQTL	ENSG00000171791.12	ENSG00000171791	BCL2
0	0.069481	rs1377807	17	4142146	1502	5.7e-17	5.22e-18	Type-2-Diabetes_Mahajan	Skeletal-Muscle-eQTL	ENSG00000167740.9	ENSG00000167740	CYB5D2
0.000203132	0.0694768	rs72787554	10	37227588	1046	9.46e-06	1.05e-19	M-I	Skeletal-Muscle-sQTL	10.37967939.37971708.clu	ENSG00000175395	ZNF25
0	0.0694762	rs12454712	18	63178651	1582	1.33e-20	4.1e-07	WHR-adj-BMI	Skeletal-Muscle-eQTL	ENSG00000171791.12	ENSG00000171791	BCL2
0	0.0694463	rs77779886	1	173770889	85	6.46e-13	1.95e-85	BMI	Visceral-Adipose-sQTL	1.173486401.173499322.clu	ENSG00000117592	PRDX6
0	0.0694407	rs117809958	2	233282457	268	2.15e-11	7.29e-26	Type-2-Diabetes_Spracklen	Skeletal-Muscle-eQTL	ENSG00000077044.10	ENSG00000077044	DGKD
0	0.0693973	rs10502148	11	111777274	1169	5.87e-36	1.77e-08	WHR-adj-BMI	Pancreas-eQTL	ENSG00000137720.7	ENSG00000137720	C11orf1
4.76e-06	0.069396	rs12454712	18	63178651	1582	1.05e-14	4.1e-07	BMI	Skeletal-Muscle-eQTL	ENSG00000171791.12	ENSG00000171791	BCL2
1e-08	0.0693855	rs2466103	8	32554786	880	8e-12	1.1e-06	BMI	Subcutaneous-Adipose-eQTL	ENSG00000157168.18	ENSG00000157168	NRG1
0	0.0693842	rs1531583	4	751184	402	1.2e-12	2.4e-09	Type-2-Diabetes_Mahajan	Subcutaneous-Adipose-sQTL	4.737521.743474.clu	ENSG00000185619	PCGF3
5.87e-05	0.0693799	rs4988235	2	135851076	211	7.09e-13	2.49e-09	BMI	Visceral-Adipose-sQTL	2.135924498.135933910.clu	ENSG00000115866	DARS
0	0.0693684	rs650198	12	69280815	1230	6.42e-13	3.89e-20	BMI	Liver-eQTL	ENSG00000127337.6	ENSG00000127337	YEATS4
0	0.069362	rs13379043	14	73783423	1368	8.11e-17	5.24e-09	HDL	Visceral-Adipose-eQTL	ENSG00000119636.15	ENSG00000119636	BBOF1
0.000133063	0.0693553	rs2279162	17	75263002	1540	8.66e-13	5.37e-13	WHR-adj-BMI	Subcutaneous-Adipose-sQTL	17.75237796.75237982.clu	ENSG00000125447	GGA3
0	0.0693315	rs6574100	14	72856974	1368	1.1e-11	3.37e-21	BMI	Pancreas-eQTL	ENSG00000119599.16	ENSG00000119599	DCAF4
0	0.0693234	rs6574100	14	72856974	1368	1.1e-11	1.29e-34	BMI	Subcutaneous-Adipose-eQTL	ENSG00000119599.16	ENSG00000119599	DCAF4
0	0.0693234	rs6574100	14	72856974	1368	1.1e-11	2.43e-44	BMI	Visceral-Adipose-eQTL	ENSG00000119599.16	ENSG00000119599	DCAF4
0	0.0693102	rs2908279	7	44135258	780	5.32e-12	9.97e-10	Type-2-Diabetes_Suzuki	Subcutaneous-Adipose-eQTL	ENSG00000106628.10	ENSG00000106628	POLD2
0.000105675	0.0693025	rs34642578	8	18070100	869	1.6e-09	7.74e-07	Type-2-Diabetes_Spracklen	Pancreas-sQTL	8.18069878.18071300.clu	ENSG00000104763	ASAH1
0	0.0692903	rs1105881	15	41780332	1406	1.1e-16	5.46e-12	WHR-adj-BMI	Skeletal-Muscle-eQTL	ENSG00000137802.13	ENSG00000137802	MAPKBP1
0	0.0692886	rs895953	12	121811142	1263	4.01e-08	4.86e-88	TG	Skeletal-Muscle-eQTL	ENSG00000110987.8	ENSG00000110987	BCL7A
0	0.069285	rs77779886	1	173770889	85	6.46e-13	1e-150	BMI	Skeletal-Muscle-sQTL	1.173486401.173487735.clu	ENSG00000117592	PRDX6
0	0.0692776	rs77779886	1	173770889	85	6.46e-13	1e-150	BMI	Skeletal-Muscle-sQTL	1.173486401.173499322.clu	ENSG00000117592	PRDX6
0	0.0692764	rs2276106	11	66338346	1140	1.91e-12	1.63e-11	WHR-adj-BMI	Pancreas-sQTL	11.66349470.66353455.clu	ENSG00000255468	ENSG00000255468
8.3e-07	0.0692584	rs1011731	1	172377408	84	1.77e-11	4.82e-09	TG	Visceral-Adipose-eQTL	ENSG00000135845.9	ENSG00000135845	PIGC
9.56e-05	0.0692564	rs9866168	3	196103439	396	3.31e-09	1.03e-12	Type-2-Diabetes_Spracklen	Visceral-Adipose-sQTL	3.195960086.195962516.clu	ENSG00000185485	SDHAP1
4.31e-05	0.0692436	rs112566467	1	39096955	24	5.86e-15	1.11e-22	BMI	Subcutaneous-Adipose-eQTL	ENSG00000237624.1	ENSG00000237624	OXCT2P1
0	0.0692407	rs13695	17	40388941	1521	6.99e-31	1.75e-34	HDL	Skeletal-Muscle-eQTL	ENSG00000167914.11	ENSG00000167914	GSDMA
0	0.0692341	rs1135999	16	15038105	1458	1.14e-25	1.14e-79	TG	Skeletal-Muscle-eQTL	ENSG00000183793.13	ENSG00000183793	NPIPA5
0	0.0692341	rs1135999	16	15038105	1458	1.14e-25	9.53e-30	TG	Liver-eQTL	ENSG00000183793.13	ENSG00000183793	NPIPA5
0	0.0692341	rs1135999	16	15038105	1458	1.14e-25	1.46e-80	TG	Subcutaneous-Adipose-eQTL	ENSG00000183793.13	ENSG00000183793	NPIPA5
0	0.0692341	rs1135999	16	15038105	1458	1.14e-25	2.31e-58	TG	Visceral-Adipose-eQTL	ENSG00000183793.13	ENSG00000183793	NPIPA5
0	0.0692341	rs1135999	16	15038105	1458	1.14e-25	2.66e-54	TG	Skeletal-Muscle-eQTL	ENSG00000183426.16	ENSG00000183426	NPIPA1
0	0.0692341	rs1135999	16	15038105	1458	1.14e-25	6.26e-38	TG	Visceral-Adipose-eQTL	ENSG00000183426.16	ENSG00000183426	NPIPA1
0	0.0692341	rs1135999	16	15038105	1458	1.14e-25	1.54e-46	TG	Subcutaneous-Adipose-eQTL	ENSG00000183426.16	ENSG00000183426	NPIPA1
0.000217067	0.0692325	rs845984	20	26156525	1656	3.7e-09	1.27e-26	BMI	Skeletal-Muscle-sQTL	20.25300884.25301719.clu	ENSG00000100997	ABHD12
3.17e-05	0.0692288	rs12938449	17	583581	1499	1.16e-08	1.28e-06	HDL	Liver-sQTL	17.1472024.1472123.clu	ENSG00000197879	MYO1C
0	0.069216	rs7189122	16	56437498	1473	4.31e-11	4.98e-112	BMI	Skeletal-Muscle-eQTL	ENSG00000125124.11	ENSG00000125124	BBS2
1.4e-07	0.069183	rs3744070	17	38768086	1521	3.46e-08	3.57e-10	WHR-adj-BMI	Pancreas-eQTL	ENSG00000273559.4	ENSG00000273559	CWC25
0.00017409	0.0691827	rs4985155	16	15035602	1458	3.39e-09	5.41e-07	BMI	Pancreas-eQTL	ENSG00000103512.14	ENSG00000103512	NOMO1
9.98e-05	0.0691616	rs139811951	14	60447607	1361	6.22e-06	5.7e-19	M-I	Skeletal-Muscle-sQTL	14.60646577.60648630.clu	ENSG00000126778	SIX1
7.95e-05	0.0691477	rs2303975	11	14255453	1114	2.22e-10	1.01e-09	HDL	Subcutaneous-Adipose-sQTL	11.14498985.14499707.clu	ENSG00000129083	COPB1
0	0.0691195	rs62492368	7	150840547	841	1.5e-10	9.11e-14	Type-2-Diabetes_Mahajan	Subcutaneous-Adipose-sQTL	7.150804472.150804827.clu	ENSG00000002933	TMEM176A
0	0.0691022	rs12441543	15	31397340	1399	8.68e-22	2.84e-13	WHR-adj-BMI	Visceral-Adipose-eQTL	ENSG00000215302.8	ENSG00000215302	ENSG00000215302
0	0.0690887	rs737337	19	11236817	1606	2.89e-85	9.29e-41	HDL	Subcutaneous-Adipose-sQTL	19.11195820.11196050.clu	ENSG00000197256	KANK2
0	0.069054	rs2276106	11	66338346	1140	1.91e-12	2.68e-129	WHR-adj-BMI	Skeletal-Muscle-sQTL	11.66365497.66365936.clu	ENSG00000174669	SLC29A2
0	0.0690503	rs838720	2	233394635	268	1.91e-09	7.29e-26	Type-2-Diabetes_Suzuki	Skeletal-Muscle-eQTL	ENSG00000077044.10	ENSG00000077044	DGKD
2.8e-07	0.0690362	rs13737	15	75639788	1426	7.3e-10	8.05e-07	Type-2-Diabetes_Mahajan	Skeletal-Muscle-sQTL	15.75622490.75625336.clu	ENSG00000169371	SNUPN
0	0.0690339	rs6688233	1	9275686	6	9.64e-24	2.12e-16	WHR-adj-BMI	Pancreas-eQTL	ENSG00000049239.12	ENSG00000049239	H6PD
0	0.069031	rs7928810	11	17350896	1115	1.41e-10	9.35e-27	WHR-adj-BMI	Skeletal-Muscle-sQTL	11.17278537.17282789.clu	ENSG00000070081	NUCB2
0	0.0690309	rs76704029	15	28301027	1396	3.39e-08	3.23e-09	Type-2-Diabetes_Spracklen	Skeletal-Muscle-sQTL	15.28651555.28654274.clu	ENSG00000206149	HERC2P9
0	0.0690157	rs273505	19	18106337	1610	5.23e-21	2.48e-11	BMI	Visceral-Adipose-sQTL	19.18147017.18147443.clu	ENSG00000099308	MAST3
0	0.0690024	rs174546	11	61802358	1137	8.23e-69	6.37e-36	HDL	Liver-eQTL	ENSG00000124915.10	ENSG00000124915	ENSG00000124915
0	0.0689999	rs2276106	11	66338346	1140	1.91e-12	1.81e-124	WHR-adj-BMI	Skeletal-Muscle-sQTL	11.66364424.66365936.clu	ENSG00000174669	SLC29A2
2.1e-07	0.0689722	rs13737	15	75639788	1426	7.3e-10	3.67e-06	Type-2-Diabetes_Mahajan	Visceral-Adipose-sQTL	15.75622490.75625666.clu	ENSG00000169371	SNUPN
0	0.0689647	rs2398893	9	93996060	991	6.75e-16	4.36e-06	WHR-adj-BMI	Subcutaneous-Adipose-eQTL	ENSG00000158079.14	ENSG00000158079	PTPDC1
0	0.0689526	rs76704029	15	28301027	1396	3.39e-08	6.23e-09	Type-2-Diabetes_Spracklen	Skeletal-Muscle-sQTL	15.28651587.28654274.clu	ENSG00000206149	HERC2P9
0	0.0689424	rs174546	11	61802358	1137	1e-150	6.37e-36	TG	Liver-eQTL	ENSG00000124915.10	ENSG00000124915	ENSG00000124915
1.65e-05	0.0689286	rs9866168	3	196103439	396	3.31e-09	4.13e-09	Type-2-Diabetes_Spracklen	Visceral-Adipose-eQTL	ENSG00000231464.1	ENSG00000231464	ENSG00000231464
0	0.0688991	rs2268078	20	34008898	1657	2.9e-10	1.8e-50	Type-2-Diabetes_Mahajan	Subcutaneous-Adipose-eQTL	ENSG00000101460.12	ENSG00000101460	MAP1LC3A
0	0.0688985	rs9866168	3	196103439	396	3.31e-09	8.2e-132	Type-2-Diabetes_Spracklen	Skeletal-Muscle-sQTL	3.195985789.195990190.clu	ENSG00000185485	SDHAP1
0	0.0688744	rs34642578	8	18070100	869	1.6e-09	3.34e-08	Type-2-Diabetes_Spracklen	Skeletal-Muscle-sQTL	8.18075587.18084676.clu	ENSG00000104763	ASAH1
0	0.0688681	rs1135999	16	15038105	1458	1.14e-25	7.62e-20	TG	Skeletal-Muscle-eQTL	ENSG00000179889.18	ENSG00000179889	PDXDC1
0	0.0688386	rs355777	3	154317161	371	2.13e-18	1.28e-15	BMI	Subcutaneous-Adipose-sQTL	3.154187169.154187685.clu	ENSG00000114790	ARHGEF26
0	0.0688298	rs17168486	7	14858657	763	2.34e-12	4.29e-26	Type-2-Diabetes_Suzuki	Skeletal-Muscle-eQTL	ENSG00000136267.13	ENSG00000136267	DGKB
0	0.0688261	rs7928810	11	17350896	1115	1.41e-10	1.27e-17	WHR-adj-BMI	Skeletal-Muscle-sQTL	11.17276828.17282789.clu	ENSG00000070081	NUCB2
0	0.0688093	rs2270894	3	9933702	284	1.08e-08	1.96e-08	WHR-adj-BMI	Skeletal-Muscle-sQTL	3.9930943.9932608.clu	ENSG00000163702	IL17RC
0	0.0688089	rs2276106	11	66338346	1140	1.91e-12	7.01e-41	WHR-adj-BMI	Pancreas-sQTL	11.66348070.66353455.clu	ENSG00000255468	ENSG00000255468
0	0.0687796	rs7507912	19	45654658	1628	4.02e-32	6.49e-10	Type-2-Diabetes_Spracklen	Pancreas-sQTL	19.45668298.45669477.clu	ENSG00000010310	GIPR
0	0.0687744	rs76704029	15	28301027	1396	3.39e-08	2.49e-08	Type-2-Diabetes_Spracklen	Subcutaneous-Adipose-sQTL	15.28651587.28654274.clu	ENSG00000206149	HERC2P9
0.000439139	0.0687657	rs622614	11	65895768	1139	2.3e-11	2.95e-22	HDL	Skeletal-Muscle-eQTL	ENSG00000172803.17	ENSG00000172803	SNX32
0	0.0687647	rs1531583	4	751184	402	1.2e-12	2.18e-21	Type-2-Diabetes_Mahajan	Skeletal-Muscle-sQTL	4.731110.732400.clu	ENSG00000185619	PCGF3
0.00515439	0.0687527	rs1229984	4	99318162	466	4.72e-09	3.44e-89	BMI	Subcutaneous-Adipose-eQTL	ENSG00000187758.7	ENSG00000187758	ADH1A
0	0.0687282	rs1135999	16	15038105	1458	1.14e-25	2.9e-12	TG	Liver-eQTL	ENSG00000183426.16	ENSG00000183426	NPIPA1
0	0.0687208	rs76704029	15	28301027	1396	3.39e-08	2.8e-07	Type-2-Diabetes_Spracklen	Visceral-Adipose-sQTL	15.28651587.28654274.clu	ENSG00000206149	HERC2P9
0.000880037	0.0687116	rs7313668	12	71055741	1232	4.91e-11	8.29e-07	Type-2-Diabetes_Spracklen	Subcutaneous-Adipose-eQTL	ENSG00000127324.8	ENSG00000127324	TSPAN8
0	0.0687044	rs9435732	1	16981663	12	2.57e-11	7.22e-29	WHR-adj-BMI	Skeletal-Muscle-eQTL	ENSG00000238142.1	ENSG00000238142	ENSG00000238142
0	0.0687015	rs1564282	4	858525	402	1.2e-11	2.28e-07	TG	Skeletal-Muscle-sQTL	4.851974.859606.clu	ENSG00000178950	GAK
0.000292146	0.0686874	rs8046545	16	28903896	1466	2.3e-08	4.08e-23	Type-2-Diabetes_Mahajan	Subcutaneous-Adipose-sQTL	16.28869383.28872190.clu	ENSG00000178188	SH2B1
0	0.0686826	rs3800592	7	135164461	830	2.27e-08	9.56e-15	HDL	Skeletal-Muscle-eQTL	ENSG00000146856.14	ENSG00000146856	AGBL3
0	0.0686723	rs58542926	19	19268740	1611	1e-150	2.56e-32	TG	Skeletal-Muscle-eQTL	ENSG00000129933.20	ENSG00000129933	MAU2
5.2e-07	0.0686449	rs10971721	9	33827696	970	3.19e-13	4.6e-08	BMI	Pancreas-eQTL	ENSG00000010438.16	ENSG00000010438	PRSS3
8e-08	0.0686414	rs1982151	9	84002350	984	1.82e-08	6.36e-07	TG	Subcutaneous-Adipose-sQTL	9.83623221.83628873.clu	ENSG00000148057	IDNK
0.0250159	0.0686207	rs4794033	17	49281119	1526	8.69e-11	2.63e-08	WHR-adj-BMI	Subcutaneous-Adipose-eQTL	ENSG00000198740.8	ENSG00000198740	ZNF652
9.98e-05	0.0686158	rs139811951	14	60447607	1361	6.22e-06	1.61e-16	M-I	Skeletal-Muscle-sQTL	14.60575292.60611033.clu	ENSG00000126778	SIX1
1.2e-07	0.0685942	rs12622653	2	98929892	189	4.6e-08	8.56e-12	BMI	Subcutaneous-Adipose-eQTL	ENSG00000196872.11	ENSG00000196872	KIAA1211L
0	0.0685827	rs56185013	4	105238976	469	2.49e-12	9.22e-34	WHR-adj-BMI	Visceral-Adipose-sQTL	4.105424322.105446383.clu	ENSG00000138777	PPA2
0	0.068576	rs5213	11	17386857	1115	2e-26	2.05e-14	Type-2-Diabetes_Mahajan	Skeletal-Muscle-sQTL	11.17276828.17278362.clu	ENSG00000070081	NUCB2
1.98e-05	0.0685651	rs766928	21	29381286	1687	2.64e-08	8.04e-09	HDL	Skeletal-Muscle-eQTL	ENSG00000174680.9	ENSG00000174680	GRIK1-AS1
0	0.0685304	rs13087851	3	49371541	311	8.47e-48	9.94e-19	BMI	Subcutaneous-Adipose-sQTL	3.48924839.48927462.clu	ENSG00000177479	ARIH2
0	0.0684791	rs12413409	10	102959339	1082	4.73e-20	5.47e-10	BMI	Pancreas-eQTL	ENSG00000076685.18	ENSG00000076685	NT5C2
0	0.0684174	rs7932891	11	10899965	1111	1.39e-12	2.91e-18	WHR-adj-BMI	Subcutaneous-Adipose-eQTL	ENSG00000247271.6	ENSG00000247271	ZBED5-AS1
0	0.0684133	rs13087851	3	49371541	311	8.47e-48	9.21e-15	BMI	Pancreas-eQTL	ENSG00000177479.19	ENSG00000177479	ARIH2
0	0.0684107	rs74473238	3	49547808	311	1.96e-26	2e-24	HDL	Subcutaneous-Adipose-eQTL	ENSG00000198218.10	ENSG00000198218	QRICH1
0.00233767	0.0683886	rs7221167	17	45855941	1525	6.8e-19	1.25e-11	WHR-adj-BMI	Pancreas-eQTL	ENSG00000266918.1	ENSG00000266918	ENSG00000266918
0	0.0683788	rs737337	19	11236817	1606	2.89e-85	4.73e-08	HDL	Liver-sQTL	19.11194590.11195622.clu	ENSG00000197256	KANK2
0	0.0683772	rs11604324	11	47870031	1132	1.81e-14	6.55e-09	TG	Visceral-Adipose-eQTL	ENSG00000149177.12	ENSG00000149177	PTPRJ
0	0.0683621	rs7656416	4	1260747	402	9.01e-42	1.31e-17	Type-2-Diabetes_Spracklen	Visceral-Adipose-sQTL	4.1354847.1355007.clu	ENSG00000163945	UVSSA
0	0.0683575	rs56185013	4	105238976	469	2.49e-12	2.1e-16	WHR-adj-BMI	Skeletal-Muscle-sQTL	4.105399164.105446383.clu	ENSG00000138777	PPA2
0	0.068349	rs2305637	3	47004356	309	1.14e-21	9.96e-07	HDL	Subcutaneous-Adipose-eQTL	ENSG00000260236.1	ENSG00000260236	ENSG00000260236
0	0.0683458	rs1981810	5	73623753	567	1.52e-09	1.06e-19	HDL	Subcutaneous-Adipose-eQTL	ENSG00000164338.9	ENSG00000164338	UTP15
0.00118642	0.0683438	rs4911442	20	34767243	1658	2.44e-09	3.22e-09	BMI	Subcutaneous-Adipose-eQTL	ENSG00000276073.1	ENSG00000276073	ENSG00000276073
0	0.0683385	rs4656994	1	161210087	79	1.6e-08	3.24e-53	WHR-adj-BMI	Liver-sQTL	1.161223050.161223350.clu	ENSG00000158874	APOA2
0.000194646	0.06833	rs7637408	3	108603750	343	3.8e-12	1.11e-07	BMI	Subcutaneous-Adipose-eQTL	ENSG00000198919.12	ENSG00000198919	DZIP3
0	0.0683264	rs75990271	7	102696532	811	3.22e-11	1e-15	Type-2-Diabetes_Spracklen	Subcutaneous-Adipose-eQTL	ENSG00000168255.19	ENSG00000168255	POLR2J3
0	0.0682922	rs7171507	15	75444946	1426	1.81e-11	8.14e-11	Type-2-Diabetes_Spracklen	Subcutaneous-Adipose-sQTL	15.75527261.75598279.clu	ENSG00000169410	PTPN9
9e-08	0.0682742	rs622614	11	65895768	1139	2.3e-11	1.4e-06	HDL	Skeletal-Muscle-sQTL	11.65868840.65869360.clu	ENSG00000172638	EFEMP2
0	0.0682546	rs11246136	11	371265	1104	2.27e-12	1e-150	BMI	Skeletal-Muscle-sQTL	11.810039.810234.clu	ENSG00000177600	RPLP2
8.49e-05	0.0682441	rs2291031	17	75232078	1540	4.07e-08	6.54e-06	TG	Skeletal-Muscle-eQTL	ENSG00000167881.14	ENSG00000167881	SRP68
6.9e-07	0.0682067	rs12546331	8	86493739	911	2.09e-10	2.99e-10	BMI	Subcutaneous-Adipose-sQTL	8.86342930.86374030.clu	ENSG00000123124	WWP1
0	0.0682058	rs12938449	17	583581	1499	1.16e-08	1.01e-09	HDL	Skeletal-Muscle-eQTL	ENSG00000231784.8	ENSG00000231784	DBIL5P
0	0.0681913	rs2074613	5	140334979	607	1.84e-11	4.17e-19	BMI	Subcutaneous-Adipose-eQTL	ENSG00000113119.12	ENSG00000113119	TMCO6
2.12e-05	0.0681685	rs1011731	1	172377408	84	1.16e-09	4.82e-09	HDL	Visceral-Adipose-eQTL	ENSG00000135845.9	ENSG00000135845	PIGC
0	0.0681505	rs353547	3	52234850	312	8.66e-16	9.29e-40	BMI	Pancreas-eQTL	ENSG00000164088.17	ENSG00000164088	PPM1M
4.8e-05	0.0681462	rs539421300_rs12920022	16	89497647	1497	2.9e-09	4.24e-07	Type-2-Diabetes_Mahajan	Subcutaneous-Adipose-sQTL	16.89532636.89544648.clu	ENSG00000197912	SPG7
0.000366745	0.0681418	rs34791963	1	224475001	113	1.66e-11	1.24e-06	HDL	Visceral-Adipose-sQTL	1.224434862.224515741.clu	ENSG00000143786	CNIH3
4.89e-05	0.0681264	rs10932774	2	218326846	260	4.69e-11	1.42e-06	TG	Liver-eQTL	ENSG00000127838.13	ENSG00000127838	PNKD
0	0.0681251	rs3800406	6	35165297	664	3.3e-39	5.83e-11	HDL	Visceral-Adipose-eQTL	ENSG00000124678.17	ENSG00000124678	TCP11
0	0.0681167	rs9866168	3	196103439	396	3.31e-09	1.92e-84	Type-2-Diabetes_Spracklen	Visceral-Adipose-sQTL	3.195985789.195990190.clu	ENSG00000185485	SDHAP1
0.000108674	0.0681025	rs34642578	8	18070100	869	1.6e-09	1.35e-06	Type-2-Diabetes_Spracklen	Pancreas-sQTL	8.18071390.18075541.clu	ENSG00000104763	ASAH1
0.00106115	0.0680959	rs185273	5	181216131	634	3.8e-08	7.25e-08	TG	Pancreas-eQTL	ENSG00000146054.17	ENSG00000146054	TRIM7
0	0.068084	rs17716350	15	40967712	1406	3.22e-12	5.95e-17	TG	Skeletal-Muscle-sQTL	15.41286100.41308567.clu	ENSG00000247556	OIP5-AS1
0	0.0680694	rs13056562	22	30281733	1711	3.8e-14	7.76e-09	WHR-adj-BMI	Skeletal-Muscle-eQTL	ENSG00000239282.7	ENSG00000239282	CASTOR1
3.62e-05	0.0680462	rs6556301	5	177100576	630	8.14e-11	2.33e-09	BMI	Visceral-Adipose-eQTL	ENSG00000160867.14	ENSG00000160867	FGFR4
0	0.0680115	rs539421300_rs12920022	16	89497647	1497	2.9e-09	1e-150	Type-2-Diabetes_Mahajan	Subcutaneous-Adipose-eQTL	ENSG00000274627.1	ENSG00000274627	ENSG00000274627
0	0.0680082	rs427943	21	45150981	1699	3.6e-25	2.19e-20	BMI	Subcutaneous-Adipose-eQTL	ENSG00000235374.2	ENSG00000235374	SSR4P1
0	0.0679974	rs9435732	1	16981663	12	2.57e-11	6.93e-15	WHR-adj-BMI	Pancreas-eQTL	ENSG00000238142.1	ENSG00000238142	ENSG00000238142
0	0.0679923	rs4148646	11	17393643	1115	1.7e-26	2.05e-14	Type-2-Diabetes_Spracklen	Skeletal-Muscle-sQTL	11.17276828.17278362.clu	ENSG00000070081	NUCB2
0	0.0679876	rs143384	20	35437976	1658	9.86e-25	7.7e-23	WHR-adj-BMI	Subcutaneous-Adipose-sQTL	20.35003616.35004458.clu	ENSG00000100991	TRPC4AP
0	0.0679739	rs62070804	17	29562625	1516	2.93e-09	1.1e-19	WHR-adj-BMI	Pancreas-eQTL	ENSG00000167543.15	ENSG00000167543	TP53I13
4.2e-06	0.0679626	rs4911442	20	34767243	1658	2.44e-09	2.58e-55	BMI	Skeletal-Muscle-eQTL	ENSG00000131067.16	ENSG00000131067	GGT7
0	0.0679394	rs5215	11	17387083	1115	2.09e-20	2.05e-14	Type-2-Diabetes_Xue	Skeletal-Muscle-sQTL	11.17276828.17278362.clu	ENSG00000070081	NUCB2
0	0.0679366	rs615632	8	9938811	862	2.58e-16	4.53e-13	TG	Subcutaneous-Adipose-eQTL	ENSG00000253641.5	ENSG00000253641	ENSG00000253641
0.000365716	0.0679168	rs4684787	3	11538391	285	9.9e-09	2.29e-22	HDL	Skeletal-Muscle-eQTL	ENSG00000144560.14	ENSG00000144560	VGLL4
0	0.0678826	rs7730004	5	43190931	552	1.46e-14	1e-150	BMI	Skeletal-Muscle-sQTL	5.42565944.42688890.clu	ENSG00000112964	GHR
0	0.0678826	rs7730004	5	43190931	552	1.46e-14	1e-150	BMI	Subcutaneous-Adipose-sQTL	5.42565944.42688890.clu	ENSG00000112964	GHR
0	0.0678826	rs7730004	5	43190931	552	1.46e-14	1e-150	BMI	Skeletal-Muscle-sQTL	5.42565944.42629038.clu	ENSG00000112964	GHR
0	0.0678826	rs7730004	5	43190931	552	1.46e-14	1e-150	BMI	Skeletal-Muscle-sQTL	5.42629103.42688890.clu	ENSG00000112964	GHR
0	0.0678826	rs7730004	5	43190931	552	1.46e-14	1e-150	BMI	Subcutaneous-Adipose-sQTL	5.42629103.42688890.clu	ENSG00000112964	GHR
3.94e-05	0.0678819	rs59428052	2	53634252	166	1.14e-08	6.5e-14	BMI	Visceral-Adipose-eQTL	ENSG00000272156.1	ENSG00000272156	ENSG00000272156
3e-08	0.0678333	rs5471	16	72054562	1481	2.18e-11	7.34e-07	HDL	Visceral-Adipose-sQTL	16.71848071.71849624.clu	ENSG00000224470	ATXN1L
0	0.0678303	rs7498665	16	28871920	1466	1.14e-66	2.72e-16	BMI	Skeletal-Muscle-sQTL	16.28826390.28829401.clu	ENSG00000168488	ATXN2L
0	0.0678265	rs12994080	2	170742572	235	4.13e-08	1.12e-21	BMI	Subcutaneous-Adipose-eQTL	ENSG00000128683.13	ENSG00000128683	GAD1
0.000139056	0.0678152	rs113397893	12	57217502	1224	8.7e-10	2.52e-07	BMI	Skeletal-Muscle-sQTL	12.57248198.57250993.clu	ENSG00000185482	STAC3
3e-08	0.0678117	rs2303975	11	14255453	1114	2.22e-10	7.49e-15	HDL	Subcutaneous-Adipose-eQTL	ENSG00000133818.13	ENSG00000133818	RRAS2
0	0.0678065	rs12145743	1	156730859	77	3.47e-11	3.92e-08	HDL	Subcutaneous-Adipose-eQTL	ENSG00000223356.1	ENSG00000223356	ENSG00000223356
0	0.0677961	rs9911983	17	47808390	1526	4.82e-08	1.4e-10	Type-2-Diabetes_Xue	Visceral-Adipose-sQTL	17.47829236.47831460.clu	ENSG00000159111	MRPL10
0.0029982	0.0677896	rs16928809	11	2915722	1105	3.07e-12	3.08e-08	HDL	Visceral-Adipose-sQTL	11.2918095.2922102.clu	ENSG00000110628	SLC22A18
0	0.0677632	rs917195	7	30688836	772	5.6e-11	5.43e-16	Type-2-Diabetes_Mahajan	Pancreas-eQTL	ENSG00000226874.1	ENSG00000226874	ENSG00000226874
0	0.0677575	rs2595004	3	11365247	285	3.39e-11	2.96e-13	WHR-adj-BMI	Visceral-Adipose-eQTL	ENSG00000197548.12	ENSG00000197548	ATG7
0	0.0677558	rs727428	17	7634474	1505	4.25e-18	7.73e-09	WHR-adj-BMI	Subcutaneous-Adipose-sQTL	17.7582163.7583918.clu	ENSG00000233223	ENSG00000233223
0.000108519	0.067748	rs7221167	17	45855941	1525	6.8e-19	3.63e-113	WHR-adj-BMI	Skeletal-Muscle-eQTL	ENSG00000238083.7	ENSG00000238083	LRRC37A2
0	0.0677355	rs12939469	17	18221594	1513	6.19e-25	1.51e-17	WHR-adj-BMI	Subcutaneous-Adipose-sQTL	17.18532597.18532712.clu	ENSG00000273018	ENSG00000273018
0.0001039	0.0677347	rs7221167	17	45855941	1525	6.8e-19	4.87e-64	WHR-adj-BMI	Subcutaneous-Adipose-eQTL	ENSG00000176681.14	ENSG00000176681	LRRC37A
0	0.0677274	rs79407053	4	1250430	402	1.2e-24	1.83e-38	Type-2-Diabetes_Suzuki	Visceral-Adipose-eQTL	ENSG00000196810.4	ENSG00000196810	CTBP1-AS2
0	0.0677224	rs34642578	8	18070100	869	1.6e-09	3.73e-39	Type-2-Diabetes_Spracklen	Skeletal-Muscle-sQTL	8.18069878.18071300.clu	ENSG00000104763	ASAH1
0	0.0677165	rs13087851	3	49371541	311	8.47e-48	3.77e-32	BMI	Subcutaneous-Adipose-sQTL	3.48945181.48949066.clu	ENSG00000177479	ARIH2
8.63e-05	0.0677027	rs62492368	7	150840547	841	1.5e-10	1.05e-06	Type-2-Diabetes_Mahajan	Liver-sQTL	7.150804485.150804827.clu	ENSG00000002933	TMEM176A
0	0.0676938	rs56185013	4	105238976	469	2.49e-12	6.1e-20	WHR-adj-BMI	Subcutaneous-Adipose-sQTL	4.105396334.105399037.clu	ENSG00000138777	PPA2
0	0.0676899	rs1511022	4	119205078	477	6.4e-10	5.53e-45	WHR-adj-BMI	Visceral-Adipose-sQTL	4.119512970.119519489.clu	ENSG00000245958	ENSG00000245958
0	0.0676862	rs34642578	8	18070100	869	1.6e-09	3.32e-31	Type-2-Diabetes_Spracklen	Skeletal-Muscle-sQTL	8.18071390.18075541.clu	ENSG00000104763	ASAH1
0	0.0676823	rs56185013	4	105238976	469	2.49e-12	1.84e-33	WHR-adj-BMI	Subcutaneous-Adipose-sQTL	4.105422433.105424196.clu	ENSG00000138777	PPA2
2.85e-06	0.0676769	rs73159098	22	29724634	1711	2.11e-11	8.16e-08	WHR-adj-BMI	Visceral-Adipose-sQTL	22.29512136.29517029.clu	ENSG00000100296	THOC5
2e-08	0.0676736	rs12600132	16	71988635	1481	5.95e-09	8.43e-09	Type-2-Diabetes_Spracklen	Subcutaneous-Adipose-sQTL	16.71848071.71849624.clu	ENSG00000224470	ATXN1L
0	0.0676591	rs7189122	16	56437498	1473	4.31e-11	1.36e-37	BMI	Liver-eQTL	ENSG00000125124.11	ENSG00000125124	BBS2
0	0.0676423	rs200576810	17	43014464	1523	2.03e-10	3.18e-66	HDL	Skeletal-Muscle-eQTL	ENSG00000279602.1	ENSG00000279602	ENSG00000279602
0	0.0676311	rs1997243	7	1044141	750	1.79e-16	7.58e-38	HDL	Subcutaneous-Adipose-sQTL	7.1160623.1163452.clu	ENSG00000229043	ENSG00000229043
4e-08	0.0676017	rs2270894	3	9933702	284	1.08e-08	4.31e-06	WHR-adj-BMI	Subcutaneous-Adipose-sQTL	3.9765890.9767667.clu	ENSG00000134072	CAMK1
0	0.0675927	rs11713193	3	49886991	311	3.02e-48	4.28e-76	BMI	Skeletal-Muscle-eQTL	ENSG00000145020.15	ENSG00000145020	AMT
0	0.067588	rs11070332	15	41517007	1406	1.3e-13	1e-150	Type-2-Diabetes_Mahajan	Skeletal-Muscle-eQTL	ENSG00000137806.8	ENSG00000137806	NDUFAF1
2.16e-06	0.0675752	rs13041	19	4502270	1602	2.42e-09	3.03e-08	WHR-adj-BMI	Pancreas-eQTL	ENSG00000167674.14	ENSG00000167674	HDGFL2
8.6e-07	0.0675542	rs39204	7	90105004	803	1.86e-15	1.74e-10	Type-2-Diabetes_Spracklen	Subcutaneous-Adipose-sQTL	7.90372228.90374302.clu	ENSG00000105793	GTPBP10
5.94e-05	0.0675196	rs539421300_rs12920022	16	89497647	1497	2.9e-09	1.24e-06	Type-2-Diabetes_Mahajan	Skeletal-Muscle-eQTL	ENSG00000223959.8	ENSG00000223959	AFG3L1P
0	0.0674974	rs34642578	8	18070100	869	1.6e-09	2.07e-24	Type-2-Diabetes_Spracklen	Skeletal-Muscle-eQTL	ENSG00000104763.18	ENSG00000104763	ASAH1
0	0.0674904	rs28653374	14	73362103	1368	1.78e-11	5.77e-125	BMI	Skeletal-Muscle-eQTL	ENSG00000184227.7	ENSG00000184227	ACOT1
0	0.0674866	rs28653374	14	73362103	1368	1.78e-11	2.87e-28	BMI	Subcutaneous-Adipose-eQTL	ENSG00000119673.14	ENSG00000119673	ACOT2
0	0.0674864	rs2285459	16	30484091	1467	4.59e-37	6.16e-12	BMI	Skeletal-Muscle-eQTL	ENSG00000198064.13	ENSG00000198064	NPIPB13
7e-08	0.067439	rs10923724	1	119004219	73	1.14e-14	1.74e-08	BMI	Subcutaneous-Adipose-sQTL	1.119140793.119146953.clu	ENSG00000231365	ENSG00000231365
0	0.0674329	rs1135999	16	15038105	1458	1.14e-25	5.96e-10	TG	Skeletal-Muscle-sQTL	16.14950821.14951615.clu	ENSG00000183426	NPIPA1
0	0.0674249	rs62492368	7	150840547	841	1.5e-10	2.07e-20	Type-2-Diabetes_Mahajan	Liver-eQTL	ENSG00000002933.7	ENSG00000002933	TMEM176A
0	0.0674108	rs13092681	3	113571603	346	3.54e-08	1.49e-129	WHR-adj-BMI	Skeletal-Muscle-sQTL	3.113291748.113294687.clu	ENSG00000206530	CFAP44
0	0.0674108	rs13092681	3	113571603	346	3.54e-08	1e-150	WHR-adj-BMI	Pancreas-sQTL	3.113291748.113294687.clu	ENSG00000206530	CFAP44
0	0.0674108	rs13092681	3	113571603	346	3.54e-08	2.49e-148	WHR-adj-BMI	Visceral-Adipose-sQTL	3.113291748.113294687.clu	ENSG00000206530	CFAP44
0	0.0673924	rs1415771	20	35146690	1658	2.79e-15	6.61e-10	HDL	Skeletal-Muscle-sQTL	20.35003616.35004458.clu	ENSG00000100991	TRPC4AP
5.81e-05	0.0673807	rs35408866	4	186822091	520	1.5e-08	1.18e-23	BMI	Subcutaneous-Adipose-eQTL	ENSG00000250829.2	ENSG00000250829	ENSG00000250829
0	0.067358	rs11713193	3	49886991	311	3.02e-48	3.18e-103	BMI	Visceral-Adipose-eQTL	ENSG00000145020.15	ENSG00000145020	AMT
0	0.0673497	rs12421848	11	891338	1104	3.99e-13	4.13e-123	BMI	Subcutaneous-Adipose-sQTL	11.834591.836063.clu	ENSG00000177697	CD151
0	0.0673335	rs7656416	4	1260747	402	9.01e-42	1.58e-21	Type-2-Diabetes_Spracklen	Visceral-Adipose-sQTL	4.1327703.1328634.clu	ENSG00000090316	MAEA
0.000411623	0.0673305	rs7221167	17	45855941	1525	6.8e-19	5.44e-22	WHR-adj-BMI	Liver-eQTL	ENSG00000176681.14	ENSG00000176681	LRRC37A
0	0.0673203	rs13326165	3	52498102	312	1.38e-13	1.64e-13	TG	Subcutaneous-Adipose-sQTL	3.52397877.52398850.clu	ENSG00000114841	DNAH1
2e-08	0.0673147	rs28653374	14	73362103	1368	1.78e-11	2.7e-08	BMI	Subcutaneous-Adipose-eQTL	ENSG00000258944.1	ENSG00000258944	ENSG00000258944
0	0.0673104	rs13092681	3	113571603	346	3.54e-08	1e-150	WHR-adj-BMI	Subcutaneous-Adipose-sQTL	3.113284567.113284782.clu	ENSG00000144857	BOC
0	0.0673104	rs13092681	3	113571603	346	3.54e-08	1e-150	WHR-adj-BMI	Subcutaneous-Adipose-sQTL	3.113284567.113284680.clu	ENSG00000144857	BOC
0	0.0673104	rs13092681	3	113571603	346	3.54e-08	1e-150	WHR-adj-BMI	Visceral-Adipose-sQTL	3.113284567.113284680.clu	ENSG00000144857	BOC
0	0.0673104	rs13092681	3	113571603	346	3.54e-08	1e-150	WHR-adj-BMI	Visceral-Adipose-sQTL	3.113284567.113284782.clu	ENSG00000144857	BOC
0	0.067295	rs7786095	7	157191153	846	9.64e-09	2.26e-09	Type-2-Diabetes_Xue	Subcutaneous-Adipose-eQTL	ENSG00000224629.1	ENSG00000224629	ENSG00000224629
0	0.0672873	rs11713193	3	49886991	311	3.02e-48	4.28e-105	BMI	Subcutaneous-Adipose-eQTL	ENSG00000145020.15	ENSG00000145020	AMT
1.5e-06	0.0672841	rs4988235	2	135851076	211	7.09e-13	2.78e-19	BMI	Subcutaneous-Adipose-sQTL	2.135924498.135933910.clu	ENSG00000115866	DARS
0	0.0672807	rs811054	16	72217233	1481	2.36e-16	1.64e-06	BMI	Liver-eQTL	ENSG00000118557.15	ENSG00000118557	PMFBP1
5.05e-05	0.0672693	rs1409818	20	21400483	1652	2.59e-12	1.6e-06	BMI	Pancreas-sQTL	20.20571946.20572875.clu	ENSG00000188559	RALGAPA2
0	0.067245	rs6602911	13	113844399	1333	1.22e-14	9.9e-25	TG	Pancreas-sQTL	13.113803332.113804885.clu	ENSG00000184497	TMEM255B
0.00286484	0.0672162	rs1229984	4	99318162	466	4.72e-09	7.92e-11	BMI	Visceral-Adipose-eQTL	ENSG00000187758.7	ENSG00000187758	ADH1A
0	0.0671741	rs140201358	11	823586	1104	3.41e-16	2.47e-23	WHR-adj-BMI	Subcutaneous-Adipose-sQTL	11.833026.836063.clu	ENSG00000177697	CD151
0	0.0671445	rs6477694	9	109170062	998	6.57e-14	1.22e-08	BMI	Skeletal-Muscle-sQTL	9.108896644.108896953.clu	ENSG00000070061	ELP1
0.000557067	0.0671394	rs7221167	17	45855941	1525	6.8e-19	2.91e-59	WHR-adj-BMI	Visceral-Adipose-eQTL	ENSG00000176681.14	ENSG00000176681	LRRC37A
0	0.0671317	rs13087851	3	49371541	311	8.47e-48	1.02e-10	BMI	Visceral-Adipose-eQTL	ENSG00000178467.17	ENSG00000178467	P4HTM
0	0.0671258	rs7171507	15	75444946	1426	1.81e-11	3.63e-09	Type-2-Diabetes_Spracklen	Skeletal-Muscle-sQTL	15.75338133.75338646.clu	ENSG00000140365	COMMD4
0	0.0671067	rs17679445	17	47944699	1526	2.15e-13	6.75e-23	HDL	Visceral-Adipose-eQTL	ENSG00000108465.14	ENSG00000108465	CDK5RAP3
0	0.0670964	rs714515	1	172383850	84	6.49e-59	4.82e-09	WHR-adj-BMI	Visceral-Adipose-eQTL	ENSG00000135845.9	ENSG00000135845	PIGC
0	0.0670962	rs7171507	15	75444946	1426	1.81e-11	6.16e-13	Type-2-Diabetes_Spracklen	Skeletal-Muscle-eQTL	ENSG00000169371.13	ENSG00000169371	SNUPN
0	0.0670932	rs13737	15	75639788	1426	7.3e-10	8.69e-32	Type-2-Diabetes_Mahajan	Skeletal-Muscle-sQTL	15.75621056.75622342.clu	ENSG00000169371	SNUPN
4.37e-05	0.0670918	rs4704389	5	77150278	569	1.74e-12	1.57e-07	WHR-adj-BMI	Visceral-Adipose-eQTL	ENSG00000132846.5	ENSG00000132846	ZBED3
0	0.067091	rs7730004	5	43190931	552	1.46e-14	1.41e-13	BMI	Visceral-Adipose-eQTL	ENSG00000177453.7	ENSG00000177453	NIM1K
0	0.0670796	rs236319	1	93588825	57	4.5e-08	1.19e-79	WHR-adj-BMI	Subcutaneous-Adipose-sQTL	1.93318228.93324635.clu	ENSG00000223745	CCDC18-AS1
0	0.0670731	rs13087851	3	49371541	311	8.47e-48	2.86e-16	BMI	Pancreas-sQTL	3.48949096.48961612.clu	ENSG00000177479	ARIH2
0	0.0670415	rs8037894	15	62102065	1419	7.3e-33	2.4e-20	Type-2-Diabetes_Spracklen	Subcutaneous-Adipose-eQTL	ENSG00000129003.15	ENSG00000129003	VPS13C
0	0.0670301	rs9911983	17	47808390	1526	4.82e-08	6.49e-29	Type-2-Diabetes_Xue	Subcutaneous-Adipose-eQTL	ENSG00000264920.1	ENSG00000264920	ENSG00000264920
0	0.0670203	rs946824	1	243520717	127	4.82e-15	6.21e-22	BMI	Visceral-Adipose-sQTL	1.243426558.243475931.clu	ENSG00000054282	SDCCAG8
0	0.0670196	rs7656416	4	1260747	402	9.01e-42	2.09e-29	Type-2-Diabetes_Spracklen	Subcutaneous-Adipose-sQTL	4.1327703.1328634.clu	ENSG00000090316	MAEA
0	0.0670175	rs118081010	11	46153397	1131	5.28e-12	2.04e-10	BMI	Subcutaneous-Adipose-sQTL	11.45910962.45911899.clu	ENSG00000121680	PEX16
0.000646764	0.0670148	rs7221167	17	45855941	1525	6.8e-19	1.05e-16	WHR-adj-BMI	Pancreas-eQTL	ENSG00000176681.14	ENSG00000176681	LRRC37A
0	0.0670147	rs836525	7	6426278	756	1.2e-09	1.54e-36	BMI	Skeletal-Muscle-sQTL	7.6413034.6416627.clu	ENSG00000164535	DAGLB
0	0.0670093	rs7656416	4	1260747	402	9.01e-42	6.18e-19	Type-2-Diabetes_Spracklen	Skeletal-Muscle-eQTL	ENSG00000196810.4	ENSG00000196810	CTBP1-AS2
9.9e-05	0.0670056	rs970548	10	45517829	1049	7.24e-27	1.06e-08	HDL	Skeletal-Muscle-eQTL	ENSG00000165406.15	ENSG00000165406	2021-03-08
0	0.0670049	rs2268078	20	34008898	1657	2.9e-10	1.42e-49	Type-2-Diabetes_Mahajan	Visceral-Adipose-eQTL	ENSG00000101460.12	ENSG00000101460	MAP1LC3A
0	0.0670016	rs946824	1	243520717	127	4.82e-15	1.54e-60	BMI	Subcutaneous-Adipose-sQTL	1.243426558.243475931.clu	ENSG00000054282	SDCCAG8
0	0.0669853	rs12415793	10	91936818	1075	9.2e-09	5.85e-15	WHR-adj-BMI	Visceral-Adipose-eQTL	ENSG00000107854.5	ENSG00000107854	TNKS2
0	0.0669822	rs7656416	4	1260747	402	9.01e-42	8e-42	Type-2-Diabetes_Spracklen	Pancreas-sQTL	4.1327703.1332757.clu	ENSG00000090316	MAEA
0	0.0669822	rs7656416	4	1260747	402	9.01e-42	1.13e-57	Type-2-Diabetes_Spracklen	Pancreas-eQTL	ENSG00000090316.15	ENSG00000090316	MAEA
0	0.0669822	rs7656416	4	1260747	402	9.01e-42	3.25e-55	Type-2-Diabetes_Spracklen	Visceral-Adipose-eQTL	ENSG00000090316.15	ENSG00000090316	MAEA
0	0.0669822	rs7656416	4	1260747	402	9.01e-42	1.97e-85	Type-2-Diabetes_Spracklen	Subcutaneous-Adipose-sQTL	4.1330003.1332757.clu	ENSG00000090316	MAEA
0	0.0669822	rs7656416	4	1260747	402	9.01e-42	1.09e-51	Type-2-Diabetes_Spracklen	Pancreas-sQTL	4.1330003.1332757.clu	ENSG00000090316	MAEA
0	0.0669822	rs7656416	4	1260747	402	9.01e-42	6.43e-73	Type-2-Diabetes_Spracklen	Subcutaneous-Adipose-eQTL	ENSG00000090316.15	ENSG00000090316	MAEA
9.06e-06	0.0669818	rs1990760	2	162267541	228	4.21e-08	5.3e-11	HDL	Subcutaneous-Adipose-eQTL	ENSG00000078098.13	ENSG00000078098	FAP
6e-07	0.0669665	rs11042077	11	8804419	1110	4.99e-11	5.39e-09	WHR-adj-BMI	Visceral-Adipose-sQTL	11.9021955.9025702.clu	ENSG00000175356	SCUBE2
0.000762372	0.0669599	rs9901673	17	7580783	1505	2.22e-09	1.51e-12	HDL	Visceral-Adipose-sQTL	17.7591925.7592071.clu	ENSG00000129245	FXR2
0.000693879	0.0669597	rs7221167	17	45855941	1525	6.8e-19	1.21e-69	WHR-adj-BMI	Skeletal-Muscle-eQTL	ENSG00000176681.14	ENSG00000176681	LRRC37A
1.28e-06	0.0669495	rs13737	15	75639788	1426	7.3e-10	5.76e-09	Type-2-Diabetes_Mahajan	Visceral-Adipose-sQTL	15.75621056.75625666.clu	ENSG00000169371	SNUPN
0.00154079	0.066932	rs329122	5	134528909	604	2.22e-08	8e-22	Type-2-Diabetes_Spracklen	Skeletal-Muscle-eQTL	ENSG00000164615.4	ENSG00000164615	CAMLG
0	0.0669307	rs900399	3	157080943	373	8.77e-29	1.27e-42	HDL	Liver-eQTL	ENSG00000244515.1	ENSG00000244515	KRT18P34
0	0.0669295	rs738408	22	43928850	1720	1.8e-10	3.23e-92	Type-2-Diabetes_Mahajan	Subcutaneous-Adipose-eQTL	ENSG00000100347.14	ENSG00000100347	SAMM50
0	0.0669074	rs2276106	11	66338346	1140	1.87e-11	1.72e-08	WHR-adj-BMI	Visceral-Adipose-sQTL	11.67066847.67071435.clu	ENSG00000173156	RHOD
0	0.0668912	rs56185013	4	105238976	469	2.49e-12	1.79e-11	WHR-adj-BMI	Subcutaneous-Adipose-sQTL	4.105399164.105424196.clu	ENSG00000138777	PPA2
0	0.066877	rs7607369	2	218414374	260	8.2e-14	6.33e-58	BMI	Skeletal-Muscle-sQTL	2.218659743.218660307.clu	ENSG00000074582	BCS1L
0	0.0668724	rs738408	22	43928850	1720	1.8e-10	6.82e-46	Type-2-Diabetes_Mahajan	Visceral-Adipose-eQTL	ENSG00000100347.14	ENSG00000100347	SAMM50
0	0.0668613	rs117176448	8	27403621	876	7.39e-11	3.47e-16	BMI	Visceral-Adipose-sQTL	8.27289280.27294080.clu	ENSG00000104228	TRIM35
0	0.0668564	rs4759375	12	123311691	1263	4.99e-37	4.61e-18	HDL	Visceral-Adipose-eQTL	ENSG00000235423.8	ENSG00000235423	ENSG00000235423
0	0.0668527	rs73001065	19	19349732	1611	3.68e-09	2.15e-22	WHR-adj-BMI	Subcutaneous-Adipose-eQTL	ENSG00000213996.12	ENSG00000213996	TM6SF2
1.4e-07	0.0668444	rs7651129	3	66424530	321	2.62e-08	5.48e-11	WHR-adj-BMI	Skeletal-Muscle-eQTL	ENSG00000144749.13	ENSG00000144749	LRIG1
0.00158001	0.0668376	rs329122	5	134528909	604	2.22e-08	1.23e-29	Type-2-Diabetes_Spracklen	Subcutaneous-Adipose-sQTL	5.134738792.134741063.clu	ENSG00000164615	CAMLG
4.3e-07	0.0668295	rs12946454	17	45130754	1525	4.66e-10	4.38e-09	TG	Skeletal-Muscle-sQTL	17.45081995.45086508.clu	ENSG00000136448	NMT1
0.00150584	0.0668259	rs329122	5	134528909	604	2.22e-08	3.42e-35	Type-2-Diabetes_Spracklen	Subcutaneous-Adipose-sQTL	5.134738792.134750759.clu	ENSG00000164615	CAMLG
0.0015113	0.0668258	rs329122	5	134528909	604	2.22e-08	3.13e-30	Type-2-Diabetes_Spracklen	Skeletal-Muscle-sQTL	5.134738792.134743987.clu	ENSG00000164615	CAMLG
0.00152811	0.0668245	rs329122	5	134528909	604	2.22e-08	8.22e-18	Type-2-Diabetes_Spracklen	Visceral-Adipose-sQTL	5.134738792.134750759.clu	ENSG00000164615	CAMLG
0.00150155	0.066821	rs329122	5	134528909	604	2.22e-08	8.61e-49	Type-2-Diabetes_Spracklen	Subcutaneous-Adipose-eQTL	ENSG00000164615.4	ENSG00000164615	CAMLG
0.000445927	0.0668205	rs4965105	15	97739975	1438	2.06e-07	1.12e-14	ISI	Liver-eQTL	ENSG00000251209.7	ENSG00000251209	LINC00923
0.000105785	0.0668181	rs1580278	4	103219691	468	2.9e-10	2.86e-07	Type-2-Diabetes_Mahajan	Subcutaneous-Adipose-sQTL	4.103085462.103086480.clu	ENSG00000164038	SLC9B2
0	0.0667926	rs970548	10	45517829	1049	7.24e-27	5.12e-13	HDL	Pancreas-sQTL	10.45757139.45763388.clu	ENSG00000172661	WASHC2C
0	0.0667893	rs6733834	2	197653985	248	1.54e-12	2.87e-12	BMI	Pancreas-eQTL	ENSG00000115524.15	ENSG00000115524	SF3B1
0	0.0667778	rs970548	10	45517829	1049	7.24e-27	4.87e-34	HDL	Visceral-Adipose-sQTL	10.45757139.45763388.clu	ENSG00000172661	WASHC2C
0	0.0667778	rs970548	10	45517829	1049	7.24e-27	8.44e-40	HDL	Subcutaneous-Adipose-sQTL	10.45757139.45763388.clu	ENSG00000172661	WASHC2C
0	0.0667778	rs970548	10	45517829	1049	7.24e-27	9.4e-22	HDL	Visceral-Adipose-sQTL	10.45759401.45763388.clu	ENSG00000172661	WASHC2C
0	0.0667712	rs970548	10	45517829	1049	7.24e-27	9.57e-26	HDL	Subcutaneous-Adipose-sQTL	10.45759401.45763388.clu	ENSG00000172661	WASHC2C
0.00163955	0.0667502	rs9901673	17	7580783	1505	2.22e-09	1.37e-13	HDL	Visceral-Adipose-sQTL	17.7591925.7592254.clu	ENSG00000129245	FXR2
1.6e-07	0.0667487	rs622082	11	68936491	1141	8.64e-11	2.2e-12	TG	Visceral-Adipose-eQTL	ENSG00000261625.1	ENSG00000261625	ENSG00000261625
9.8e-05	0.0667346	rs2908279	7	44135258	780	8.42e-11	7.14e-06	Type-2-Diabetes_Spracklen	Visceral-Adipose-eQTL	ENSG00000106628.10	ENSG00000106628	POLD2
0.0003	0.0667157	rs2302593	19	45693376	1628	5.83e-09	9.34e-48	FastGlu	Pancreas-sQTL	19.45775034.45776659.clu	ENSG00000104936	DMPK
0.0003	0.0667157	rs2302593	19	45693376	1628	5.83e-09	3.5e-12	FastGlu	Subcutaneous-Adipose-eQTL	ENSG00000104936.17	ENSG00000104936	DMPK
0.0003	0.0667157	rs2302593	19	45693376	1628	5.83e-09	1.32e-82	FastGlu	Subcutaneous-Adipose-sQTL	19.45775034.45776659.clu	ENSG00000104936	DMPK
0	0.0667066	rs7171507	15	75444946	1426	1.81e-11	2.75e-13	Type-2-Diabetes_Spracklen	Subcutaneous-Adipose-sQTL	15.75338133.75338646.clu	ENSG00000140365	COMMD4
0	0.0666624	rs2581787	3	53093661	312	3e-08	3.39e-24	Type-2-Diabetes_Mahajan	Visceral-Adipose-sQTL	3.52814071.52816884.clu	ENSG00000055955	ITIH4
0	0.0666624	rs2581787	3	53093661	312	3e-08	8.81e-37	Type-2-Diabetes_Mahajan	Pancreas-sQTL	3.52814071.52816884.clu	ENSG00000055955	ITIH4
0	0.0666624	rs2581787	3	53093661	312	3e-08	1.55e-144	Type-2-Diabetes_Mahajan	Liver-sQTL	3.52814071.52816884.clu	ENSG00000055955	ITIH4
0	0.0666624	rs2581787	3	53093661	312	3e-08	2e-47	Type-2-Diabetes_Mahajan	Subcutaneous-Adipose-sQTL	3.52814071.52816884.clu	ENSG00000055955	ITIH4
0	0.0666504	rs12001437	9	34074478	970	3.7e-10	2.53e-92	Type-2-Diabetes_Mahajan	Visceral-Adipose-eQTL	ENSG00000164978.17	ENSG00000164978	NUDT2
2.26e-05	0.0666484	rs3744070	17	38768086	1521	3.46e-08	7.09e-08	WHR-adj-BMI	Visceral-Adipose-sQTL	17.38776307.38777687.clu	ENSG00000276293	PIP4K2B
0	0.0666385	rs2581787	3	53093661	312	3e-08	4.98e-12	Type-2-Diabetes_Mahajan	Subcutaneous-Adipose-sQTL	3.52814363.52816884.clu	ENSG00000055955	ITIH4
0	0.0666376	rs539421300_rs12920022	16	89497647	1497	2.9e-09	2.63e-122	Type-2-Diabetes_Mahajan	Pancreas-eQTL	ENSG00000274627.1	ENSG00000274627	ENSG00000274627
4.46e-06	0.066626	rs2291031	17	75232078	1540	4.07e-08	7.01e-10	TG	Skeletal-Muscle-eQTL	ENSG00000125458.6	ENSG00000125458	NT5C
0	0.0665684	rs62492368	7	150840547	841	1.5e-10	1.56e-23	Type-2-Diabetes_Mahajan	Subcutaneous-Adipose-sQTL	7.150796574.150800993.clu	ENSG00000106565	TMEM176B
0.000176347	0.0665606	rs8046545	16	28903896	1466	2.3e-08	2.95e-10	Type-2-Diabetes_Mahajan	Liver-sQTL	16.28869383.28872190.clu	ENSG00000178188	SH2B1
0	0.0665342	rs4372836	2	28751017	148	7.33e-13	1.45e-50	BMI	Skeletal-Muscle-sQTL	2.29014561.29022158.clu	ENSG00000189350	TOGARAM2
8.63e-06	0.0665035	rs12033257	1	111775862	69	1.56e-08	1.98e-27	HDL	Visceral-Adipose-sQTL	1.111697497.111703336.clu	ENSG00000116473	RAP1A
0	0.0664973	rs73001065	19	19349732	1611	3.68e-09	2.56e-32	WHR-adj-BMI	Skeletal-Muscle-eQTL	ENSG00000129933.20	ENSG00000129933	MAU2
1.26e-06	0.0664948	rs701815	10	97216136	1078	6.12e-09	1.24e-06	BMI	Liver-eQTL	ENSG00000237169.1	ENSG00000237169	RPL12P27
8.89e-05	0.0664585	rs28653374	14	73362103	1368	1.78e-11	2.4e-25	BMI	Visceral-Adipose-sQTL	14.73058705.73071627.clu	ENSG00000119707	RBM25
0	0.0664583	rs13737	15	75639788	1426	7.3e-10	1.1e-37	Type-2-Diabetes_Mahajan	Subcutaneous-Adipose-sQTL	15.75621056.75622342.clu	ENSG00000169371	SNUPN
0	0.0664548	rs7656416	4	1260747	402	9.01e-42	1.19e-18	Type-2-Diabetes_Spracklen	Liver-eQTL	ENSG00000090316.15	ENSG00000090316	MAEA
2.67e-06	0.0664455	rs3947	8	11844866	864	6.48e-22	1.61e-07	TG	Subcutaneous-Adipose-eQTL	ENSG00000270154.1	ENSG00000270154	ENSG00000270154
0	0.066444	rs13092681	3	113571603	346	3.54e-08	1.11e-38	WHR-adj-BMI	Skeletal-Muscle-sQTL	3.113284567.113284782.clu	ENSG00000144857	BOC
0	0.0664433	rs1546924	1	111730863	69	2.34e-17	6.74e-39	BMI	Subcutaneous-Adipose-sQTL	1.111697497.111699487.clu	ENSG00000116473	RAP1A
0	0.0664424	rs4372836	2	28751017	148	7.33e-13	1.83e-70	BMI	Subcutaneous-Adipose-eQTL	ENSG00000189350.12	ENSG00000189350	TOGARAM2
0	0.0664394	rs12001437	9	34074478	970	3.7e-10	2.65e-57	Type-2-Diabetes_Mahajan	Pancreas-eQTL	ENSG00000164978.17	ENSG00000164978	NUDT2
0.00148846	0.066424	rs329122	5	134528909	604	2.22e-08	1.5e-15	Type-2-Diabetes_Spracklen	Skeletal-Muscle-sQTL	5.134741523.134750759.clu	ENSG00000164615	CAMLG
0	0.0664186	rs11496066	7	102845807	811	1.2e-08	7.78e-23	Type-2-Diabetes_Mahajan	Visceral-Adipose-eQTL	ENSG00000267368.1	ENSG00000267368	UPK3BL1
0	0.066398	rs746673	15	40344217	1405	4.32e-14	1.14e-34	Type-2-Diabetes_Suzuki	Subcutaneous-Adipose-eQTL	ENSG00000128928.8	ENSG00000128928	IVD
0	0.0663938	rs12365305	11	69492676	1141	2.63e-08	4.59e-80	TG	Subcutaneous-Adipose-eQTL	ENSG00000172927.7	ENSG00000172927	MYEOV
0	0.066383	rs1971430	9	33782377	970	1.25e-09	1.85e-11	HDL	Subcutaneous-Adipose-eQTL	ENSG00000237984.3	ENSG00000237984	PTENP1
0	0.066356	rs13092681	3	113571603	346	3.54e-08	8.08e-63	WHR-adj-BMI	Visceral-Adipose-sQTL	3.113291748.113293952.clu	ENSG00000206530	CFAP44
0	0.0663399	rs35895680	17	48982960	1526	3.8e-15	2.22e-32	Type-2-Diabetes_Mahajan	Skeletal-Muscle-sQTL	17.48841887.48848064.clu	ENSG00000136436	CALCOCO2
8.69e-05	0.0663362	rs1037378	11	14830944	1114	2.43e-09	4.14e-09	HDL	Subcutaneous-Adipose-sQTL	11.14498985.14499707.clu	ENSG00000129083	COPB1
0	0.0663193	rs34642578	8	18070100	869	1.6e-09	1.72e-18	Type-2-Diabetes_Spracklen	Skeletal-Muscle-sQTL	8.18069878.18075541.clu	ENSG00000104763	ASAH1
0	0.0663117	rs2336725	3	53084723	312	6.56e-10	4.61e-13	TG	Liver-sQTL	3.52817058.52818257.clu	ENSG00000055955	ITIH4
0	0.066294	rs13737	15	75639788	1426	7.3e-10	4.77e-14	Type-2-Diabetes_Mahajan	Skeletal-Muscle-sQTL	15.75621056.75625666.clu	ENSG00000169371	SNUPN
0	0.0662934	rs8050499	16	68394423	1479	1e-150	1.29e-12	HDL	Liver-sQTL	16.68348431.68351390.clu	ENSG00000132600	PRMT7
0	0.0662859	rs145389767	19	21346774	1613	9.07e-11	8.16e-44	Type-2-Diabetes_Spracklen	Visceral-Adipose-eQTL	ENSG00000268119.5	ENSG00000268119	ENSG00000268119
0	0.0662532	rs1260326	2	27508073	147	1e-150	9.42e-11	TG	Pancreas-eQTL	ENSG00000138074.14	ENSG00000138074	SLC5A6
0	0.0661935	rs539421300_rs12920022	16	89497647	1497	2.9e-09	1e-150	Type-2-Diabetes_Mahajan	Visceral-Adipose-eQTL	ENSG00000274627.1	ENSG00000274627	ENSG00000274627
0	0.0661931	rs1105881	15	41780332	1406	1.1e-16	2.06e-23	WHR-adj-BMI	Subcutaneous-Adipose-sQTL	15.41842591.41843126.clu	ENSG00000243708	PLA2G4B
0	0.0661852	rs738408	22	43928850	1720	1.8e-10	4.45e-28	Type-2-Diabetes_Mahajan	Skeletal-Muscle-eQTL	ENSG00000100347.14	ENSG00000100347	SAMM50
0	0.0661798	rs3947	8	11844866	864	6.48e-22	8.19e-106	TG	Pancreas-sQTL	8.11359284.11361386.clu	ENSG00000154316	TDH
0	0.0661655	rs58542926	19	19268740	1611	1e-150	1.99e-13	TG	Subcutaneous-Adipose-sQTL	19.19321135.19337170.clu	ENSG00000129933	MAU2
0	0.0661599	rs12421848	11	891338	1104	3.99e-13	1.89e-29	BMI	Subcutaneous-Adipose-sQTL	11.833022.834530.clu	ENSG00000177697	CD151
0	0.0661413	rs73001065	19	19349732	1611	3.68e-09	6.17e-12	WHR-adj-BMI	Visceral-Adipose-eQTL	ENSG00000213996.12	ENSG00000213996	TM6SF2
8.48e-05	0.0661354	rs4688760	3	49943163	311	4.5e-10	1.25e-06	Type-2-Diabetes_Mahajan	Visceral-Adipose-sQTL	3.50266887.50267469.clu	ENSG00000232352	SEMA3B-AS1
0	0.0661191	rs539421300_rs12920022	16	89497647	1497	2.9e-09	1.55e-140	Type-2-Diabetes_Mahajan	Skeletal-Muscle-eQTL	ENSG00000274627.1	ENSG00000274627	ENSG00000274627
0	0.0661178	rs7944782	11	130925803	1184	3.61e-17	2.59e-62	BMI	Visceral-Adipose-sQTL	11.130895156.130903255.clu	ENSG00000120451	SNX19
0	0.0661075	rs10923724	1	119004219	73	1.25e-89	1.74e-08	WHR-adj-BMI	Subcutaneous-Adipose-sQTL	1.119140793.119146953.clu	ENSG00000231365	ENSG00000231365
0	0.0661051	rs3947	8	11844866	864	6.48e-22	9.19e-49	TG	Pancreas-sQTL	8.11359284.11361635.clu	ENSG00000154316	TDH
0.00049788	0.0660969	rs635634	9	133279427	1013	8e-10	4.32e-10	Type-2-Diabetes_Mahajan	Pancreas-sQTL	9.133259866.133261318.clu	ENSG00000175164	ABO
0	0.0660953	rs13087851	3	49371541	311	8.47e-48	1.53e-14	BMI	Visceral-Adipose-sQTL	3.49360382.49362496.clu	ENSG00000067560	RHOA
0	0.0660745	rs6707827	2	99506568	189	1.73e-10	2.84e-22	BMI	Visceral-Adipose-eQTL	ENSG00000158411.11	ENSG00000158411	MITD1
0	0.0660707	rs970548	10	45517829	1049	7.24e-27	1.04e-22	HDL	Visceral-Adipose-eQTL	ENSG00000165406.15	ENSG00000165406	2021-03-08
0	0.0660408	rs7189122	16	56437498	1473	4.31e-11	4.17e-75	BMI	Visceral-Adipose-eQTL	ENSG00000125124.11	ENSG00000125124	BBS2
0	0.0660321	rs7944782	11	130925803	1184	3.61e-17	1.76e-20	BMI	Skeletal-Muscle-sQTL	11.130908445.130910018.clu	ENSG00000120451	SNX19
0	0.0660221	rs73001065	19	19349732	1611	3.68e-09	2.25e-21	WHR-adj-BMI	Subcutaneous-Adipose-eQTL	ENSG00000187664.8	ENSG00000187664	HAPLN4
0	0.0659848	rs76704029	15	28301027	1396	3.39e-08	1.7e-09	Type-2-Diabetes_Spracklen	Subcutaneous-Adipose-sQTL	15.28651555.28654274.clu	ENSG00000206149	HERC2P9
0	0.0659702	rs635634	9	133279427	1013	8e-10	5.98e-70	Type-2-Diabetes_Mahajan	Pancreas-eQTL	ENSG00000175164.13	ENSG00000175164	ABO
2.64e-05	0.06597	rs3744070	17	38768086	1521	3.46e-08	8.3e-08	WHR-adj-BMI	Subcutaneous-Adipose-sQTL	17.38809765.38810468.clu	ENSG00000273559	CWC25
0	0.0659613	rs3825977	15	67188910	1422	8.07e-44	2.1e-07	BMI	Pancreas-sQTL	15.67187509.67190413.clu	ENSG00000166949	SMAD3
0	0.0659595	rs860598	12	102504668	1249	1.46e-08	6.9e-29	FastInsu	Skeletal-Muscle-eQTL	ENSG00000120860.10	ENSG00000120860	WASHC3
9.7e-06	0.0659477	rs34312154	11	47448793	1132	3.18e-10	1.04e-16	WHR-adj-BMI	Subcutaneous-Adipose-eQTL	ENSG00000165916.8	ENSG00000165916	PSMC3
0	0.0659339	rs16942887	16	67894139	1479	1e-150	1.99e-46	HDL	Subcutaneous-Adipose-sQTL	16.68355883.68356030.clu	ENSG00000132600	PRMT7
0	0.0659092	rs737337	19	11236817	1606	2.89e-85	1.68e-26	HDL	Skeletal-Muscle-eQTL	ENSG00000130158.13	ENSG00000130158	DOCK6
1.73e-05	0.0659033	rs28479754	20	62584340	1673	6.18e-06	2.49e-06	M-I	Subcutaneous-Adipose-sQTL	20.62337938.62338016.clu	ENSG00000130702	LAMA5
0	0.0658996	rs7607369	2	218414374	260	8.2e-14	6.14e-48	BMI	Skeletal-Muscle-sQTL	2.218660421.218660939.clu	ENSG00000074582	BCS1L
0	0.0658845	rs917195	7	30688836	772	5.6e-11	4.06e-37	Type-2-Diabetes_Mahajan	Subcutaneous-Adipose-eQTL	ENSG00000226874.1	ENSG00000226874	ENSG00000226874
8.92e-05	0.0658797	rs113547729	17	4121530	1502	8.3e-09	2.49e-07	Type-2-Diabetes_Suzuki	Pancreas-sQTL	17.4016466.4017371.clu	ENSG00000074755	ZZEF1
0	0.0658737	rs66676135	14	103805167	1388	1.61e-09	9.26e-88	TG	Skeletal-Muscle-eQTL	ENSG00000256053.7	ENSG00000256053	APOPT1
0	0.065867	rs2125345	17	75786110	1540	2.96e-10	1.84e-126	TG	Subcutaneous-Adipose-sQTL	17.75724782.75727195.clu	ENSG00000132470	ITGB4
0	0.0658646	rs6587552	1	151046385	73	2.17e-15	1.46e-20	BMI	Subcutaneous-Adipose-eQTL	ENSG00000143418.19	ENSG00000143418	CERS2
0	0.0658628	rs79407053	4	1250430	402	1.2e-24	4.82e-08	Type-2-Diabetes_Suzuki	Subcutaneous-Adipose-sQTL	4.1241519.1249649.clu	ENSG00000159692	CTBP1
0.000300404	0.0658604	rs2046364	4	52877051	438	3.02e-09	8.68e-22	BMI	Skeletal-Muscle-eQTL	ENSG00000248375.1	ENSG00000248375	ENSG00000248375
0	0.0658508	rs12649012	4	70882528	449	3.43e-09	1.07e-23	Type-2-Diabetes_Suzuki	Subcutaneous-Adipose-sQTL	4.70994017.70998067.clu	ENSG00000156136	DCK
0	0.0658442	rs12649012	4	70882528	449	3.43e-09	1.71e-23	Type-2-Diabetes_Suzuki	Subcutaneous-Adipose-sQTL	4.70993926.70998067.clu	ENSG00000173542	MOB1B
0	0.065842	rs7189122	16	56437498	1473	4.31e-11	5.06e-86	BMI	Pancreas-eQTL	ENSG00000125124.11	ENSG00000125124	BBS2
0	0.065838	rs74473238	3	49547808	311	1.96e-26	1.67e-11	HDL	Subcutaneous-Adipose-eQTL	ENSG00000178467.17	ENSG00000178467	P4HTM
0	0.065836	rs1229984	4	99318162	466	4.72e-09	4.38e-24	BMI	Visceral-Adipose-eQTL	ENSG00000246090.6	ENSG00000246090	ENSG00000246090
0	0.0658141	rs35895680	17	48982960	1526	3.8e-15	1.8e-34	Type-2-Diabetes_Mahajan	Skeletal-Muscle-sQTL	17.48844026.48848064.clu	ENSG00000136436	CALCOCO2
0	0.0658118	rs12446632	16	19924067	1461	3.12e-50	3.97e-20	BMI	Subcutaneous-Adipose-sQTL	16.19707221.19710509.clu	ENSG00000103550	KNOP1
0	0.0657885	rs13737	15	75639788	1426	7.3e-10	3.63e-09	Type-2-Diabetes_Mahajan	Skeletal-Muscle-sQTL	15.75338133.75338646.clu	ENSG00000140365	COMMD4
0	0.0657725	rs11614340	12	132849897	1270	1.87e-10	3.59e-09	BMI	Subcutaneous-Adipose-sQTL	12.132861634.132870724.clu	ENSG00000072609	CHFR
0	0.0657465	rs4983559	14	104810872	1389	7.5e-36	2.96e-25	HDL	Pancreas-eQTL	ENSG00000142208.15	ENSG00000142208	AKT1
4.02e-05	0.0657331	rs539421300_rs12920022	16	89497647	1497	2.9e-09	6.39e-07	Type-2-Diabetes_Mahajan	Subcutaneous-Adipose-sQTL	16.89532636.89540944.clu	ENSG00000197912	SPG7
0	0.0657201	rs35895680	17	48982960	1526	3.8e-15	1.81e-33	Type-2-Diabetes_Mahajan	Visceral-Adipose-sQTL	17.48844026.48848064.clu	ENSG00000136436	CALCOCO2
0	0.065707	rs635634	9	133279427	1013	8e-10	4.54e-15	Type-2-Diabetes_Mahajan	Visceral-Adipose-eQTL	ENSG00000119440.8	ENSG00000119440	LCN1P1
0	0.0656994	rs1546924	1	111730863	69	2.34e-17	3.8e-19	BMI	Visceral-Adipose-eQTL	ENSG00000116473.14	ENSG00000116473	RAP1A
0	0.0656979	rs7171507	15	75444946	1426	1.81e-11	8.32e-19	Type-2-Diabetes_Spracklen	Visceral-Adipose-sQTL	15.75621056.75622342.clu	ENSG00000169371	SNUPN
0	0.0656904	rs13326165	3	52498102	312	4.55e-25	3.16e-11	HDL	Visceral-Adipose-sQTL	3.52397877.52398850.clu	ENSG00000114841	DNAH1
0	0.0656502	rs2251473	8	11319617	863	2.35e-26	1.45e-09	TG	Subcutaneous-Adipose-eQTL	ENSG00000104643.9	ENSG00000104643	MTMR9
0.00034352	0.0656425	rs12811407	12	132493112	1270	2.4e-12	2.25e-06	Type-2-Diabetes_Mahajan	Subcutaneous-Adipose-sQTL	12.132055208.132062110.clu	ENSG00000183495	EP400
0	0.0656412	rs1546924	1	111730863	69	2.34e-17	2.37e-38	BMI	Subcutaneous-Adipose-eQTL	ENSG00000116473.14	ENSG00000116473	RAP1A
0	0.0656332	rs11039482	11	47987522	1132	3.84e-14	3.39e-18	FastGlu	Subcutaneous-Adipose-sQTL	11.47259979.47261241.clu	ENSG00000025434	NR1H3
0.0001331	0.0656317	rs2303975	11	14255453	1114	2.22e-10	2.83e-10	HDL	Subcutaneous-Adipose-sQTL	11.14498985.14499742.clu	ENSG00000129083	COPB1
0	0.0656214	rs35895680	17	48982960	1526	3.8e-15	7.73e-32	Type-2-Diabetes_Mahajan	Visceral-Adipose-sQTL	17.48841887.48848064.clu	ENSG00000136436	CALCOCO2
0	0.0656063	rs74473238	3	49547808	311	1.96e-26	6.06e-16	HDL	Pancreas-eQTL	ENSG00000198218.10	ENSG00000198218	QRICH1
2.44e-06	0.0655941	rs2908279	7	44135258	780	8.42e-11	9.97e-10	Type-2-Diabetes_Spracklen	Subcutaneous-Adipose-eQTL	ENSG00000106628.10	ENSG00000106628	POLD2
0	0.0655807	rs16942887	16	67894139	1479	1e-150	1.57e-53	HDL	Subcutaneous-Adipose-eQTL	ENSG00000132600.16	ENSG00000132600	PRMT7
0	0.0655466	rs738408	22	43928850	1720	1.8e-10	3.12e-19	Type-2-Diabetes_Mahajan	Pancreas-eQTL	ENSG00000100347.14	ENSG00000100347	SAMM50
7.55e-05	0.0655333	rs12714199	2	86585426	185	3.22e-16	2.72e-07	BMI	Liver-eQTL	ENSG00000115561.15	ENSG00000115561	CHMP3
0	0.0655268	rs79407053	4	1250430	402	1.2e-24	9.31e-20	Type-2-Diabetes_Suzuki	Subcutaneous-Adipose-sQTL	4.1228343.1238183.clu	ENSG00000159692	CTBP1
1.68e-05	0.0655268	rs2303975	11	14255453	1114	2.22e-10	2.53e-10	HDL	Visceral-Adipose-eQTL	ENSG00000133818.13	ENSG00000133818	RRAS2
0.000306119	0.0655127	rs10406327	19	33399932	1619	4.6e-08	3.24e-07	Type-2-Diabetes_Mahajan	Pancreas-eQTL	ENSG00000124299.13	ENSG00000124299	PEPD
0	0.0654801	rs2298632	1	23383982	16	4.96e-19	2.9e-31	WHR-adj-BMI	Skeletal-Muscle-eQTL	ENSG00000169641.13	ENSG00000169641	LUZP1
0.000118328	0.0654797	rs1037378	11	14830944	1114	2.43e-09	2.9e-09	HDL	Subcutaneous-Adipose-sQTL	11.14498985.14499742.clu	ENSG00000129083	COPB1
0	0.0654449	rs1531583	4	751184	402	1.2e-12	5.12e-11	Type-2-Diabetes_Mahajan	Liver-sQTL	4.732498.733672.clu	ENSG00000185619	PCGF3
0	0.0654415	rs79407053	4	1250430	402	1.2e-24	5.11e-21	Type-2-Diabetes_Suzuki	Subcutaneous-Adipose-sQTL	4.1228343.1231108.clu	ENSG00000159692	CTBP1
0	0.0654361	rs9894220	17	48911792	1526	1.52e-13	2.22e-32	Type-2-Diabetes_Xue	Skeletal-Muscle-sQTL	17.48841887.48848064.clu	ENSG00000136436	CALCOCO2
2.77e-05	0.0654291	rs2633310	10	73834292	1065	2.37e-08	3.87e-07	Type-2-Diabetes_Xue	Skeletal-Muscle-eQTL	ENSG00000166317.11	ENSG00000166317	SYNPO2L
0.000136511	0.0654152	rs72934791	3	49021360	310	2.96e-10	9.71e-09	HDL	Skeletal-Muscle-eQTL	ENSG00000178057.14	ENSG00000178057	NDUFAF3
0.000392655	0.0654054	rs6432188	2	11358906	138	2.25e-10	4.57e-06	WHR-adj-BMI	Skeletal-Muscle-sQTL	2.11183440.11184666.clu	ENSG00000134318	ROCK2
0	0.0654038	rs34791963	1	224475001	113	1.66e-11	3.27e-12	HDL	Subcutaneous-Adipose-sQTL	1.224300663.224303723.clu	ENSG00000143748	NVL
0	0.0653799	rs7124681	11	47508395	1132	6.4e-09	1.93e-55	Type-2-Diabetes_Mahajan	Pancreas-eQTL	ENSG00000134569.9	ENSG00000134569	LRP4
0.00046862	0.0653702	rs4911442	20	34767243	1658	2.44e-09	9.26e-07	BMI	Visceral-Adipose-sQTL	20.35002641.35003107.clu	ENSG00000100991	TRPC4AP
0	0.0653572	rs13326165	3	52498102	312	4.55e-25	3.64e-11	HDL	Subcutaneous-Adipose-sQTL	3.52801146.52802334.clu	ENSG00000162267	ITIH3
0	0.0653489	rs145389767	19	21346774	1613	9.07e-11	3.14e-29	Type-2-Diabetes_Spracklen	Subcutaneous-Adipose-eQTL	ENSG00000268658.5	ENSG00000268658	LINC00664
0	0.0653375	rs74473238	3	49547808	311	1.96e-26	3.09e-11	HDL	Skeletal-Muscle-eQTL	ENSG00000225399.4	ENSG00000225399	ENSG00000225399
9.14e-05	0.0653351	rs2046364	4	52877051	438	3.02e-09	2.72e-12	BMI	Skeletal-Muscle-eQTL	ENSG00000226950.6	ENSG00000226950	DANCR
0.00171514	0.0653339	rs1260326	2	27508073	147	1.16e-10	1.97e-06	BMI	Liver-eQTL	ENSG00000221843.4	ENSG00000221843	C2orf16
0	0.0653322	rs17696736	12	112049014	1255	5.31e-34	4.01e-11	HDL	Skeletal-Muscle-sQTL	12.111840477.111841327.clu	ENSG00000234608	MAPKAPK5-AS1
0.00117474	0.0653224	rs73001065	19	19349732	1611	3.68e-09	8.68e-12	WHR-adj-BMI	Subcutaneous-Adipose-eQTL	ENSG00000105726.16	ENSG00000105726	ATP13A1
0	0.0653185	rs79407053	4	1250430	402	1.2e-24	2.63e-10	Type-2-Diabetes_Suzuki	Liver-sQTL	4.1327703.1332757.clu	ENSG00000090316	MAEA
0	0.0652964	rs2577947	15	41745372	1406	7.35e-10	5.28e-46	BMI	Subcutaneous-Adipose-eQTL	ENSG00000103932.11	ENSG00000103932	RPAP1
4e-08	0.0652949	rs1038088	17	29747545	1516	1.37e-12	7.2e-07	BMI	Skeletal-Muscle-eQTL	ENSG00000168792.4	ENSG00000168792	ABHD15
8e-08	0.0652932	rs9302083	13	95722132	1320	4.91e-11	5.22e-16	BMI	Subcutaneous-Adipose-sQTL	13.95900938.95902854.clu	ENSG00000102595	UGGT2
0	0.0652741	rs13092681	3	113571603	346	3.54e-08	1.14e-33	WHR-adj-BMI	Skeletal-Muscle-sQTL	3.113291748.113293952.clu	ENSG00000206530	CFAP44
0	0.0652658	rs12595496	15	56236608	1415	1.05e-23	1.53e-12	WHR-adj-BMI	Pancreas-eQTL	ENSG00000181827.14	ENSG00000181827	RFX7
0	0.0652605	rs3853818	17	7442983	1505	6.33e-12	6.7e-09	TG	Subcutaneous-Adipose-sQTL	17.7467327.7479456.clu	ENSG00000174282	ZBTB4
0	0.0652559	rs17696736	12	112049014	1255	5.31e-34	1.92e-08	HDL	Skeletal-Muscle-sQTL	12.111991889.112005257.clu	ENSG00000198270	TMEM116
0	0.0652528	rs727428	17	7634474	1505	4.25e-18	1.47e-13	WHR-adj-BMI	Subcutaneous-Adipose-eQTL	ENSG00000129244.8	ENSG00000129244	ATP1B2
0	0.0652212	rs836525	7	6426278	756	1.2e-09	1.43e-14	BMI	Liver-sQTL	7.6413034.6416627.clu	ENSG00000164535	DAGLB
0	0.0652136	rs3184504	12	111446804	1255	1.72e-34	4.44e-11	HDL	Skeletal-Muscle-sQTL	12.111840477.111841327.clu	ENSG00000234608	MAPKAPK5-AS1
0	0.0651836	rs9911983	17	47808390	1526	4.82e-08	2.45e-16	Type-2-Diabetes_Xue	Visceral-Adipose-sQTL	17.47828670.47829139.clu	ENSG00000159111	MRPL10
0	0.0651744	rs9866168	3	196103439	396	3.31e-09	5.84e-14	Type-2-Diabetes_Spracklen	Pancreas-sQTL	3.195682217.195683752.clu	ENSG00000215837	SDHAP2
4.14e-05	0.0651573	rs2279162	17	75263002	1540	8.66e-13	1.65e-07	WHR-adj-BMI	Skeletal-Muscle-sQTL	17.75246796.75261548.clu	ENSG00000125447	GGA3
1.1e-07	0.0651517	rs2303975	11	14255453	1114	2.22e-10	2.08e-12	HDL	Pancreas-eQTL	ENSG00000133818.13	ENSG00000133818	RRAS2
0	0.0651106	rs16942887	16	67894139	1479	1e-150	4.42e-46	HDL	Subcutaneous-Adipose-sQTL	16.68355883.68356141.clu	ENSG00000132600	PRMT7
0	0.0651035	rs11042077	11	8804419	1110	4.99e-11	5e-15	WHR-adj-BMI	Pancreas-eQTL	ENSG00000175348.10	ENSG00000175348	TMEM9B
0	0.0650976	rs348330	1	229537208	116	3.9e-14	9.16e-58	Type-2-Diabetes_Mahajan	Subcutaneous-Adipose-eQTL	ENSG00000229367.1	ENSG00000229367	HMGN2P19
0	0.0650961	rs2415168	15	72817288	1425	1.78e-09	1.27e-28	TG	Visceral-Adipose-sQTL	15.72760527.72771783.clu	ENSG00000159322	ADPGK
2.9e-06	0.0650919	rs3768321	1	39570256	24	1.3e-26	1.16e-08	Type-2-Diabetes_Mahajan	Subcutaneous-Adipose-sQTL	1.39522505.39529055.clu	ENSG00000182109	ENSG00000182109
0	0.0650902	rs6707827	2	99506568	189	1.73e-10	1.23e-11	BMI	Visceral-Adipose-sQTL	2.99161668.99167649.clu	ENSG00000158411	MITD1
0	0.0650813	rs9911983	17	47808390	1526	4.82e-08	4.4e-16	Type-2-Diabetes_Xue	Visceral-Adipose-sQTL	17.47828670.47831460.clu	ENSG00000159111	MRPL10
2e-08	0.0650784	rs1445845	5	179080089	632	3.55e-08	2.27e-06	WHR-adj-BMI	Pancreas-eQTL	ENSG00000234284.6	ENSG00000234284	ZNF879
0	0.0650762	rs442177	4	87109109	459	1.05e-49	1.89e-10	TG	Subcutaneous-Adipose-eQTL	ENSG00000251411.1	ENSG00000251411	ENSG00000251411
0	0.0650549	rs7189122	16	56437498	1473	4.31e-11	1e-150	BMI	Subcutaneous-Adipose-eQTL	ENSG00000125124.11	ENSG00000125124	BBS2
0	0.0650371	rs17703354	5	158559349	617	1.25e-09	1.23e-12	WHR-adj-BMI	Subcutaneous-Adipose-eQTL	ENSG00000254135.1	ENSG00000254135	ENSG00000254135
0	0.0650283	rs2577947	15	41745372	1406	7.35e-10	1.57e-43	BMI	Visceral-Adipose-eQTL	ENSG00000103932.11	ENSG00000103932	RPAP1
0	0.0650135	rs1997243	7	1044141	750	1.79e-16	2.68e-13	HDL	Visceral-Adipose-sQTL	7.1163495.1164161.clu	ENSG00000229043	ENSG00000229043
0	0.0650131	rs13087851	3	49371541	311	8.47e-48	8.36e-13	BMI	Subcutaneous-Adipose-sQTL	3.48945181.48961612.clu	ENSG00000177479	ARIH2
0	0.0649319	rs562138031	1	45779228	28	3.96e-11	7.41e-16	Type-2-Diabetes_Spracklen	Pancreas-sQTL	1.45495166.45496556.clu	ENSG00000280670	CCDC163
0	0.0649272	rs7171507	15	75444946	1426	1.81e-11	1.41e-18	Type-2-Diabetes_Spracklen	Subcutaneous-Adipose-eQTL	ENSG00000169371.13	ENSG00000169371	SNUPN
0	0.0648886	rs9940149	16	250642	1444	9.29e-10	6.92e-41	Type-2-Diabetes_Xue	Skeletal-Muscle-eQTL	ENSG00000103148.15	ENSG00000103148	NPRL3
0	0.0648836	rs74473238	3	49547808	311	1.62e-24	9.45e-12	HDL	Skeletal-Muscle-sQTL	3.48934951.48945136.clu	ENSG00000177479	ARIH2
0.000104628	0.0648798	rs1260326	2	27508073	147	1.01e-21	9.83e-06	Type-2-Diabetes_Spracklen	Skeletal-Muscle-sQTL	2.27366936.27367074.clu	ENSG00000115211	EIF2B4
0	0.0648762	rs1549293	16	31130672	1467	4.27e-14	4.44e-12	TG	Subcutaneous-Adipose-eQTL	ENSG00000167397.14	ENSG00000167397	VKORC1
0	0.0648737	rs1279840	3	136287734	360	3.91e-24	1.55e-17	HDL	Skeletal-Muscle-eQTL	ENSG00000273486.1	ENSG00000273486	ENSG00000273486
0	0.0648365	rs73001065	19	19349732	1611	3.68e-09	1.99e-13	WHR-adj-BMI	Subcutaneous-Adipose-sQTL	19.19321135.19337170.clu	ENSG00000129933	MAU2
2.51e-05	0.0648278	rs34311866	4	958159	402	6.13e-11	1.63e-07	HDL	Liver-sQTL	4.952450.953190.clu	ENSG00000127419	TMEM175
0	0.0648172	rs13326165	3	52498102	312	1.38e-13	3.64e-11	TG	Subcutaneous-Adipose-sQTL	3.52801146.52802334.clu	ENSG00000162267	ITIH3
0	0.0647888	rs811054	16	72217233	1481	2.36e-16	5.49e-26	BMI	Visceral-Adipose-eQTL	ENSG00000140830.8	ENSG00000140830	TXNL4B
0	0.0647864	rs2125345	17	75786110	1540	2.96e-10	2.57e-65	TG	Subcutaneous-Adipose-sQTL	17.75891347.75892267.clu	ENSG00000141569	TRIM65
0	0.0647599	rs1557765	11	17382092	1115	2.61e-13	9.35e-27	BMI	Skeletal-Muscle-sQTL	11.17278537.17282789.clu	ENSG00000070081	NUCB2
0	0.0647572	rs9894220	17	48911792	1526	1.52e-13	1.8e-34	Type-2-Diabetes_Xue	Skeletal-Muscle-sQTL	17.48844026.48848064.clu	ENSG00000136436	CALCOCO2
8.97e-05	0.064749	rs6518754	22	31701789	1712	1.08e-10	1.12e-10	WHR-adj-BMI	Liver-eQTL	ENSG00000100105.17	ENSG00000100105	PATZ1
0	0.0647395	rs427943	21	45150981	1699	3.6e-25	6.19e-16	BMI	Pancreas-eQTL	ENSG00000235374.2	ENSG00000235374	SSR4P1
6e-08	0.0647364	rs562138031	1	45779228	28	3.96e-11	5.88e-09	Type-2-Diabetes_Spracklen	Pancreas-sQTL	1.45496623.45499345.clu	ENSG00000280670	CCDC163
0	0.0646836	rs12365305	11	69492676	1141	2.63e-08	3.35e-41	TG	Subcutaneous-Adipose-eQTL	ENSG00000260877.2	ENSG00000260877	ENSG00000260877
0	0.0646701	rs2303975	11	14255453	1114	2.22e-10	3.24e-13	HDL	Skeletal-Muscle-eQTL	ENSG00000133818.13	ENSG00000133818	RRAS2
0	0.064662	rs8080966	17	18317360	1513	9.08e-14	7.07e-10	TG	Liver-eQTL	ENSG00000214860.4	ENSG00000214860	EVPLL
0	0.0646615	rs117176448	8	27403621	876	7.39e-11	1.82e-43	BMI	Subcutaneous-Adipose-sQTL	8.27289280.27294080.clu	ENSG00000104228	TRIM35
0	0.0646357	rs11242	3	53091906	312	1.59e-18	2e-47	HDL	Subcutaneous-Adipose-sQTL	3.52814071.52816884.clu	ENSG00000055955	ITIH4
0	0.0646357	rs11242	3	53091906	312	1.59e-18	3.39e-24	HDL	Visceral-Adipose-sQTL	3.52814071.52816884.clu	ENSG00000055955	ITIH4
0	0.0646357	rs11242	3	53091906	312	1.59e-18	1.55e-144	HDL	Liver-sQTL	3.52814071.52816884.clu	ENSG00000055955	ITIH4
0	0.0646357	rs11242	3	53091906	312	1.59e-18	8.81e-37	HDL	Pancreas-sQTL	3.52814071.52816884.clu	ENSG00000055955	ITIH4
0	0.0646351	rs9894220	17	48911792	1526	1.52e-13	1.81e-33	Type-2-Diabetes_Xue	Visceral-Adipose-sQTL	17.48844026.48848064.clu	ENSG00000136436	CALCOCO2
0.0001	0.0646133	rs1135999	16	15038105	1458	1.14e-25	9.34e-10	TG	Skeletal-Muscle-sQTL	16.15001856.15004187.clu	ENSG00000179889	PDXDC1
0	0.0646126	rs7944782	11	130925803	1184	3.61e-17	2.04e-15	BMI	Pancreas-eQTL	ENSG00000255455.2	ENSG00000255455	ENSG00000255455
0	0.064612	rs11242	3	53091906	312	1.59e-18	4.98e-12	HDL	Subcutaneous-Adipose-sQTL	3.52814363.52816884.clu	ENSG00000055955	ITIH4
0.00108334	0.0646085	rs701815	10	97216136	1078	6.12e-09	6.18e-06	BMI	Visceral-Adipose-eQTL	ENSG00000171307.18	ENSG00000171307	ZDHHC16
1.2e-06	0.0645804	rs4950978	1	205055445	104	1.77e-09	2.56e-07	HDL	Visceral-Adipose-eQTL	ENSG00000184144.11	ENSG00000184144	CNTN2
0	0.0645724	rs7123876	11	72733538	1144	2.92e-10	6.9e-30	BMI	Skeletal-Muscle-eQTL	ENSG00000214530.8	ENSG00000214530	STARD10
7.89e-05	0.0645668	rs28653374	14	73362103	1368	1.78e-11	2.67e-20	BMI	Pancreas-sQTL	14.73065093.73071627.clu	ENSG00000119707	RBM25
0	0.0645624	rs1557765	11	17382092	1115	2.61e-13	1.27e-17	BMI	Skeletal-Muscle-sQTL	11.17276828.17282789.clu	ENSG00000070081	NUCB2
0.000386567	0.0645338	rs12811407	12	132493112	1270	2.4e-12	1.79e-06	Type-2-Diabetes_Mahajan	Subcutaneous-Adipose-sQTL	12.132062701.132064668.clu	ENSG00000183495	EP400
5.75e-05	0.0645336	rs28653374	14	73362103	1368	1.78e-11	4.24e-17	BMI	Visceral-Adipose-sQTL	14.73058705.73064972.clu	ENSG00000119707	RBM25
0	0.0645101	rs76942203	11	117102531	1173	9.08e-11	2.07e-16	BMI	Liver-eQTL	ENSG00000280143.1	ENSG00000280143	ENSG00000280143
0	0.0645085	rs4721089	7	1833285	751	5.6e-13	3.51e-43	BMI	Skeletal-Muscle-sQTL	7.2235564.2238015.clu	ENSG00000122687	MRM2
0	0.064507	rs9894220	17	48911792	1526	1.52e-13	7.73e-32	Type-2-Diabetes_Xue	Visceral-Adipose-sQTL	17.48841887.48848064.clu	ENSG00000136436	CALCOCO2
0	0.0644957	rs4721089	7	1833285	751	5.6e-13	1.95e-62	BMI	Skeletal-Muscle-sQTL	7.2235564.2239418.clu	ENSG00000122687	MRM2
0.000279554	0.0644829	rs8046545	16	28903896	1466	2.3e-08	3.63e-12	Type-2-Diabetes_Mahajan	Pancreas-sQTL	16.28869383.28872190.clu	ENSG00000178188	SH2B1
0	0.0644779	rs1016565	9	1032567	945	2.18e-08	2.21e-17	Type-2-Diabetes_Spracklen	Skeletal-Muscle-eQTL	ENSG00000173253.15	ENSG00000173253	DMRT2
0	0.0644638	rs7102454	11	65827349	1139	3.84e-21	3.51e-69	BMI	Pancreas-sQTL	11.66003070.66003235.clu	ENSG00000175334	BANF1
0	0.0644518	rs615632	8	9938811	862	2.58e-16	5.85e-22	TG	Subcutaneous-Adipose-eQTL	ENSG00000272505.1	ENSG00000272505	ENSG00000272505
0	0.0644496	rs6602911	13	113844399	1333	1.22e-14	1e-150	TG	Subcutaneous-Adipose-sQTL	13.113795387.113799339.clu	ENSG00000184497	TMEM255B
0	0.0644496	rs6602911	13	113844399	1333	1.22e-14	1e-150	TG	Visceral-Adipose-sQTL	13.113795237.113795320.clu	ENSG00000184497	TMEM255B
0	0.0644496	rs6602911	13	113844399	1333	1.22e-14	1e-150	TG	Visceral-Adipose-sQTL	13.113795387.113799339.clu	ENSG00000184497	TMEM255B
0	0.0644496	rs6602911	13	113844399	1333	1.22e-14	1e-150	TG	Subcutaneous-Adipose-sQTL	13.113795237.113795320.clu	ENSG00000184497	TMEM255B
0	0.0644491	rs6602911	13	113844399	1333	1.22e-14	1e-150	TG	Subcutaneous-Adipose-sQTL	13.113795237.113799339.clu	ENSG00000184497	TMEM255B
0	0.0644453	rs7102454	11	65827349	1139	3.84e-21	1e-150	BMI	Visceral-Adipose-sQTL	11.66003070.66003235.clu	ENSG00000175334	BANF1
0	0.0644369	rs6602911	13	113844399	1333	1.22e-14	3.19e-80	TG	Visceral-Adipose-sQTL	13.113795237.113799339.clu	ENSG00000184497	TMEM255B
0	0.0644161	rs6707827	2	99506568	189	1.73e-10	8.14e-18	BMI	Skeletal-Muscle-eQTL	ENSG00000158411.11	ENSG00000158411	MITD1
0	0.0644086	rs13737	15	75639788	1426	7.3e-10	2.75e-13	Type-2-Diabetes_Mahajan	Subcutaneous-Adipose-sQTL	15.75338133.75338646.clu	ENSG00000140365	COMMD4
0	0.0643935	rs7102454	11	65827349	1139	3.84e-21	8.31e-103	BMI	Liver-sQTL	11.66003070.66003235.clu	ENSG00000175334	BANF1
0	0.0643935	rs7102454	11	65827349	1139	3.84e-21	7.34e-36	BMI	Liver-sQTL	11.66002835.66003235.clu	ENSG00000175334	BANF1
3.59e-05	0.0643882	rs28653374	14	73362103	1368	1.78e-11	1.53e-26	BMI	Visceral-Adipose-sQTL	14.73065093.73071627.clu	ENSG00000119707	RBM25
0	0.0643879	rs4653017	1	33311127	21	1.44e-13	2.57e-21	BMI	Skeletal-Muscle-eQTL	ENSG00000278997.1	ENSG00000278997	ENSG00000278997
0	0.0643876	rs2543132	8	15678802	866	1.02e-10	1.01e-10	BMI	Pancreas-sQTL	8.15673836.15730666.clu	ENSG00000104723	TUSC3
0	0.064361	rs2233455	16	67174030	1479	9.71e-104	9.31e-11	HDL	Visceral-Adipose-sQTL	16.67194980.67195782.clu	ENSG00000205250	E2F4
0	0.0643597	rs7102454	11	65827349	1139	3.84e-21	1.14e-112	BMI	Subcutaneous-Adipose-sQTL	11.66003070.66003235.clu	ENSG00000175334	BANF1
0	0.0643348	rs12459350	19	2176587	1600	2.39e-16	2.88e-08	WHR-adj-BMI	Visceral-Adipose-sQTL	19.2223486.2225388.clu	ENSG00000104885	DOT1L
0	0.0643226	rs7102454	11	65827349	1139	3.84e-21	1e-150	BMI	Skeletal-Muscle-sQTL	11.66003070.66003235.clu	ENSG00000175334	BANF1
0	0.0643173	rs7507912	19	45654658	1628	4.02e-32	1.38e-51	Type-2-Diabetes_Spracklen	Pancreas-sQTL	19.45775034.45776659.clu	ENSG00000104936	DMPK
0	0.0643129	rs3741378	11	65641466	1139	1.13e-19	1.62e-08	WHR-adj-BMI	Liver-sQTL	11.65717810.65718590.clu	ENSG00000172977	KAT5
1.62e-06	0.064302	rs17437657	7	27209998	771	2.07e-29	1.01e-08	WHR-adj-BMI	Skeletal-Muscle-eQTL	ENSG00000240990.9	ENSG00000240990	HOXA11-AS
0	0.0642922	rs13087851	3	49371541	311	8.47e-48	2.24e-16	BMI	Pancreas-eQTL	ENSG00000198218.10	ENSG00000198218	QRICH1
0	0.0642836	rs12210292	6	44957556	670	3.04e-09	1.83e-07	BMI	Liver-sQTL	6.44140360.44141028.clu	ENSG00000137216	TMEM63B
0	0.0642442	rs3843935	9	33787873	970	5.54e-11	1.08e-75	TG	Visceral-Adipose-eQTL	ENSG00000164978.17	ENSG00000164978	NUDT2
0	0.0642325	rs2274517	6	42964977	669	3.37e-08	2.24e-38	HDL	Skeletal-Muscle-sQTL	6.42884750.42886256.clu	ENSG00000146223	RPL7L1
0	0.0642151	rs5215	11	17387083	1115	2.09e-20	4.5e-19	Type-2-Diabetes_Xue	Subcutaneous-Adipose-eQTL	ENSG00000110700.6	ENSG00000110700	RPS13
0	0.0641897	rs200576810	17	43014464	1523	2.03e-10	1.02e-30	HDL	Subcutaneous-Adipose-eQTL	ENSG00000279602.1	ENSG00000279602	ENSG00000279602
0	0.0641781	rs6602911	13	113844399	1333	1.22e-14	1.45e-76	TG	Visceral-Adipose-sQTL	13.113801812.113802739.clu	ENSG00000184497	TMEM255B
0	0.0641506	rs11781222	8	23532058	873	3.24e-12	1.06e-36	BMI	Subcutaneous-Adipose-eQTL	ENSG00000147454.13	ENSG00000147454	SLC25A37
0.000117094	0.06415	rs2046364	4	52877051	438	3.02e-09	4.26e-08	BMI	Pancreas-eQTL	ENSG00000226950.6	ENSG00000226950	DANCR
0	0.0641336	rs10923724	1	119004219	73	1.14e-14	8.52e-16	BMI	Subcutaneous-Adipose-sQTL	1.119146836.119146953.clu	ENSG00000231365	ENSG00000231365
0	0.0641153	rs8066985	17	70457204	1538	2.03e-40	2.09e-15	WHR-adj-BMI	Skeletal-Muscle-eQTL	ENSG00000267365.1	ENSG00000267365	KCNJ2-AS1
0	0.0641134	rs8111071	19	45804148	1628	7.27e-17	2.59e-14	HDL	Subcutaneous-Adipose-eQTL	ENSG00000104936.17	ENSG00000104936	DMPK
0	0.0640893	rs6887914	5	113375789	591	4.02e-08	3.95e-30	HDL	Visceral-Adipose-eQTL	ENSG00000047188.15	ENSG00000047188	YTHDC2
0	0.0640776	rs4759375	12	123311691	1263	4.99e-37	7.3e-09	HDL	Skeletal-Muscle-sQTL	12.123223127.123227463.clu	ENSG00000051825	MPHOSPH9
0	0.0640535	rs7171507	15	75444946	1426	1.81e-11	8.05e-07	Type-2-Diabetes_Spracklen	Skeletal-Muscle-sQTL	15.75622490.75625336.clu	ENSG00000169371	SNUPN
0	0.0640522	rs11604324	11	47870031	1132	1.81e-14	1.6e-77	TG	Visceral-Adipose-sQTL	11.47412467.47413597.clu	ENSG00000165915	SLC39A13
0.00161171	0.0640408	rs7221167	17	45855941	1525	6.8e-19	2.75e-14	WHR-adj-BMI	Visceral-Adipose-eQTL	ENSG00000266918.1	ENSG00000266918	ENSG00000266918
0	0.0640346	rs11652146	17	49345001	1526	2.11e-10	5.78e-12	HDL	Skeletal-Muscle-eQTL	ENSG00000198740.8	ENSG00000198740	ZNF652
0	0.0640314	rs7171507	15	75444946	1426	1.81e-11	8.14e-24	Type-2-Diabetes_Spracklen	Visceral-Adipose-eQTL	ENSG00000169371.13	ENSG00000169371	SNUPN
0	0.0640305	rs13087851	3	49371541	311	8.47e-48	7.78e-23	BMI	Pancreas-eQTL	ENSG00000145020.15	ENSG00000145020	AMT
0	0.0640217	rs9940149	16	250642	1444	9.29e-10	4.5e-72	Type-2-Diabetes_Xue	Subcutaneous-Adipose-eQTL	ENSG00000103148.15	ENSG00000103148	NPRL3
0	0.0640047	rs562138031	1	45779228	28	3.96e-11	1e-150	Type-2-Diabetes_Spracklen	Subcutaneous-Adipose-eQTL	ENSG00000280670.2	ENSG00000280670	CCDC163
0	0.0639785	rs3825977	15	67188910	1422	8.07e-44	3.21e-07	BMI	Subcutaneous-Adipose-sQTL	15.67187509.67190413.clu	ENSG00000166949	SMAD3
0	0.0639569	rs930653	2	68237139	176	2.89e-09	5.71e-08	WHR-adj-BMI	Visceral-Adipose-eQTL	ENSG00000243667.6	ENSG00000243667	WDR92
0.00188104	0.0639428	rs34311866	4	958159	402	6.13e-11	1.23e-07	HDL	Visceral-Adipose-sQTL	4.987242.987809.clu	ENSG00000127415	IDUA
0	0.0639364	rs562138031	1	45779228	28	3.96e-11	1e-150	Type-2-Diabetes_Spracklen	Skeletal-Muscle-eQTL	ENSG00000280670.2	ENSG00000280670	CCDC163
0.000716302	0.0639137	rs4911442	20	34767243	1658	2.44e-09	1.75e-07	BMI	Visceral-Adipose-eQTL	ENSG00000276073.1	ENSG00000276073	ENSG00000276073
0.00029997	0.0639053	rs1135999	16	15038105	1458	1.14e-25	6.23e-09	TG	Liver-eQTL	ENSG00000157045.8	ENSG00000157045	NTAN1
0.00100434	0.0638987	rs2268086	20	34060932	1657	1.34e-12	1.18e-43	HDL	Subcutaneous-Adipose-eQTL	ENSG00000276073.1	ENSG00000276073	ENSG00000276073
0	0.0638908	rs562138031	1	45779228	28	3.96e-11	1e-150	Type-2-Diabetes_Spracklen	Pancreas-eQTL	ENSG00000280670.2	ENSG00000280670	CCDC163
0	0.0638733	rs3825977	15	67188910	1422	8.07e-44	7.57e-08	BMI	Skeletal-Muscle-sQTL	15.67187509.67190413.clu	ENSG00000166949	SMAD3
4.59e-05	0.0638584	rs28653374	14	73362103	1368	1.78e-11	4.33e-21	BMI	Pancreas-sQTL	14.73058705.73071627.clu	ENSG00000119707	RBM25
0	0.0638573	rs562138031	1	45779228	28	3.96e-11	1e-150	Type-2-Diabetes_Spracklen	Visceral-Adipose-eQTL	ENSG00000280670.2	ENSG00000280670	CCDC163
0	0.0638565	rs143384	20	35437976	1658	9.86e-25	7.4e-22	WHR-adj-BMI	Subcutaneous-Adipose-sQTL	20.35003616.35003873.clu	ENSG00000100991	TRPC4AP
7.1e-07	0.0638478	rs12033257	1	111775862	69	1.56e-08	3.11e-08	HDL	Skeletal-Muscle-eQTL	ENSG00000197852.9	ENSG00000197852	FAM212B
0	0.0638478	rs10182181	2	24927427	146	2.45e-91	1.6e-23	BMI	Subcutaneous-Adipose-sQTL	2.24833920.24834485.clu	ENSG00000138031	ADCY3
0	0.063846	rs10817191	9	111586580	999	1.21e-08	2.31e-24	BMI	Subcutaneous-Adipose-eQTL	ENSG00000059769.19	ENSG00000059769	DNAJC25
0	0.0638419	rs9911983	17	47808390	1526	4.82e-08	1.67e-09	Type-2-Diabetes_Xue	Skeletal-Muscle-sQTL	17.47828670.47831311.clu	ENSG00000159111	MRPL10
0	0.0638243	rs1135999	16	15038105	1458	1.14e-25	1.14e-17	TG	Visceral-Adipose-sQTL	16.15127389.15127470.clu	ENSG00000250251	PKD1P6
0	0.0638197	rs10182181	2	24927427	146	2.45e-91	1.25e-30	BMI	Subcutaneous-Adipose-sQTL	2.24831749.24834485.clu	ENSG00000138031	ADCY3
0	0.0638193	rs17696736	12	112049014	1255	5.31e-34	9.51e-07	HDL	Visceral-Adipose-sQTL	12.111991889.112005257.clu	ENSG00000198270	TMEM116
0	0.0637986	rs562138031	1	45779228	28	3.96e-11	1.2e-80	Type-2-Diabetes_Spracklen	Liver-eQTL	ENSG00000280670.2	ENSG00000280670	CCDC163
0	0.0637872	rs13379043	14	73783423	1368	8.11e-17	1.43e-08	HDL	Subcutaneous-Adipose-sQTL	14.73922206.73923395.clu	ENSG00000119725	ZNF410
0	0.0637606	rs3853818	17	7442983	1505	6.33e-12	3.28e-10	TG	Skeletal-Muscle-sQTL	17.7447650.7454297.clu	ENSG00000170175	CHRNB1
9.59e-06	0.0637438	rs16957415	16	67385054	1479	3.29e-13	7.43e-09	WHR-adj-BMI	Subcutaneous-Adipose-sQTL	16.68356797.68357054.clu	ENSG00000132600	PRMT7
0	0.0637422	rs7901016	10	72877568	1064	1.14e-19	5e-15	TG	Subcutaneous-Adipose-eQTL	ENSG00000148719.14	ENSG00000148719	DNAJB12
0	0.0637333	rs4721089	7	1833285	751	5.6e-13	6.2e-18	BMI	Subcutaneous-Adipose-sQTL	7.2235564.2238015.clu	ENSG00000122687	MRM2
0	0.0637279	rs13379043	14	73783423	1368	8.11e-17	1.37e-15	HDL	Skeletal-Muscle-eQTL	ENSG00000176903.4	ENSG00000176903	PNMA1
0	0.0637153	rs8037894	15	62102065	1419	2.14e-17	2.4e-20	Type-2-Diabetes_Suzuki	Subcutaneous-Adipose-eQTL	ENSG00000129003.15	ENSG00000129003	VPS13C
6e-08	0.0636649	rs3748034	4	3444364	404	2.9e-26	9.14e-07	TG	Visceral-Adipose-sQTL	4.3428169.3430407.clu	ENSG00000159788	RGS12
0	0.0636615	rs970548	10	45517829	1049	7.24e-27	2.55e-20	HDL	Subcutaneous-Adipose-eQTL	ENSG00000172671.19	ENSG00000172671	ZFAND4
8.17e-05	0.0636204	rs2046364	4	52877051	438	3.02e-09	1.44e-13	BMI	Visceral-Adipose-eQTL	ENSG00000226950.6	ENSG00000226950	DANCR
0	0.063604	rs16942887	16	67894139	1479	1e-150	9.13e-35	HDL	Skeletal-Muscle-sQTL	16.68356215.68356701.clu	ENSG00000132600	PRMT7
0	0.0635843	rs12595158	15	62023836	1419	1.3e-13	2.71e-17	BMI	Visceral-Adipose-eQTL	ENSG00000129003.15	ENSG00000129003	VPS13C
0.00918419	0.0635748	rs11496066	7	102845807	811	1.2e-08	6.5e-10	Type-2-Diabetes_Mahajan	Visceral-Adipose-sQTL	7.102541662.102566997.clu	ENSG00000168255	POLR2J3
0	0.0635563	rs200576810	17	43014464	1523	2.03e-10	5.24e-35	HDL	Visceral-Adipose-eQTL	ENSG00000279602.1	ENSG00000279602	ENSG00000279602
0	0.0635539	rs28408682	10	102643553	1082	2.34e-10	4.13e-66	WHR-adj-BMI	Liver-sQTL	10.102727157.102728431.clu	ENSG00000156398	SFXN2
0	0.0635539	rs28408682	10	102643553	1082	2.34e-10	2.77e-36	WHR-adj-BMI	Pancreas-eQTL	ENSG00000156398.12	ENSG00000156398	SFXN2
0.000428976	0.0635356	rs8046545	16	28903896	1466	2.3e-08	2.72e-16	Type-2-Diabetes_Mahajan	Skeletal-Muscle-sQTL	16.28826390.28829401.clu	ENSG00000168488	ATXN2L
0	0.0635197	rs1371614	2	26930006	147	7.09e-11	6.27e-14	FastGlu	Liver-sQTL	2.27207790.27211467.clu	ENSG00000138074	SLC5A6
0.000561286	0.0635187	rs4977213	8	144283538	943	4.4e-14	3.93e-09	Type-2-Diabetes_Mahajan	Subcutaneous-Adipose-sQTL	8.144312244.144313511.clu	ENSG00000185122	HSF1
0	0.0635136	rs10182181	2	24927427	146	2.45e-91	1.37e-17	BMI	Subcutaneous-Adipose-sQTL	2.24831749.24833742.clu	ENSG00000138031	ADCY3
0	0.0635123	rs3184504	12	111446804	1255	1.72e-34	4.31e-13	HDL	Skeletal-Muscle-sQTL	12.110936698.110958022.clu	ENSG00000185847	LINC01405
0	0.0634852	rs6602911	13	113844399	1333	1.22e-14	4.85e-107	TG	Visceral-Adipose-sQTL	13.113803332.113804885.clu	ENSG00000184497	TMEM255B
0	0.0634556	rs531358	1	93210454	57	6.41e-25	3.52e-53	HDL	Visceral-Adipose-sQTL	1.93318228.93324635.clu	ENSG00000223745	CCDC18-AS1
0	0.0634419	rs11746028	5	181218425	634	2e-09	7.4e-08	WHR-adj-BMI	Visceral-Adipose-eQTL	ENSG00000250900.6	ENSG00000250900	ENSG00000250900
0	0.0634287	rs1135999	16	15038105	1458	1.14e-25	8.94e-13	TG	Skeletal-Muscle-eQTL	ENSG00000250251.6	ENSG00000250251	PKD1P6
0	0.0634052	rs11604324	11	47870031	1132	1.81e-14	2.12e-22	TG	Pancreas-sQTL	11.47412467.47413597.clu	ENSG00000165915	SLC39A13
2.6e-07	0.0633868	rs2000999	16	72074194	1481	5.85e-13	3.63e-07	TG	Visceral-Adipose-sQTL	16.71848071.71883117.clu	ENSG00000224470	ATXN1L
0	0.0633718	rs3853818	17	7442983	1505	6.33e-12	1.35e-09	TG	Visceral-Adipose-sQTL	17.7467327.7484004.clu	ENSG00000174282	ZBTB4
0	0.0633625	rs13326165	3	52498102	312	4.55e-25	1.64e-13	HDL	Subcutaneous-Adipose-sQTL	3.52397877.52398850.clu	ENSG00000114841	DNAH1
0	0.063358	rs6602911	13	113844399	1333	1.22e-14	1.34e-13	TG	Subcutaneous-Adipose-sQTL	13.113799419.113799971.clu	ENSG00000184497	TMEM255B
0	0.0633435	rs34791963	1	224475001	113	1.66e-11	4.42e-10	HDL	Subcutaneous-Adipose-sQTL	1.224300663.224301691.clu	ENSG00000143748	NVL
0	0.0633048	rs1009188	1	197287960	98	7.14e-11	1e-150	BMI	Liver-sQTL	1.197039411.197040522.clu	ENSG00000143278	F13B
0	0.063288	rs11604324	11	47870031	1132	1.81e-14	8.03e-38	TG	Subcutaneous-Adipose-sQTL	11.47412467.47413597.clu	ENSG00000165915	SLC39A13
0	0.0632641	rs9911983	17	47808390	1526	4.82e-08	6.33e-18	Type-2-Diabetes_Xue	Skeletal-Muscle-eQTL	ENSG00000264920.1	ENSG00000264920	ENSG00000264920
0	0.0632596	rs6602911	13	113844399	1333	1.22e-14	1e-150	TG	Visceral-Adipose-sQTL	13.113800953.113801653.clu	ENSG00000184497	TMEM255B
4.68e-05	0.0632411	rs72934791	3	49021360	310	2.96e-10	2.53e-08	HDL	Subcutaneous-Adipose-eQTL	ENSG00000164048.13	ENSG00000164048	ZNF589
1.58e-06	0.0632394	rs28653374	14	73362103	1368	1.78e-11	1.14e-31	BMI	Subcutaneous-Adipose-sQTL	14.73065093.73071627.clu	ENSG00000119707	RBM25
0	0.0632236	rs6707827	2	99506568	189	1.73e-10	9.88e-46	BMI	Visceral-Adipose-eQTL	ENSG00000144182.16	ENSG00000144182	LIPT1
0	0.0632231	rs3947	8	11844866	864	6.48e-22	2.73e-19	TG	Pancreas-sQTL	8.11853479.11868001.clu	ENSG00000164733	CTSB
0	0.06322	rs811054	16	72217233	1481	2.36e-16	3.83e-08	BMI	Visceral-Adipose-eQTL	ENSG00000263232.2	ENSG00000263232	ATP5F1AP3
0	0.0632183	rs6867518	5	65383456	564	1.93e-11	5e-15	WHR-adj-BMI	Skeletal-Muscle-eQTL	ENSG00000113593.11	ENSG00000113593	PPWD1
5.2e-07	0.0632081	rs28653374	14	73362103	1368	1.78e-11	4.05e-33	BMI	Skeletal-Muscle-sQTL	14.73065093.73071627.clu	ENSG00000119707	RBM25
1.16e-05	0.0632009	rs3742004	12	111360749	1255	2.79e-10	8.3e-07	TG	Subcutaneous-Adipose-eQTL	ENSG00000111275.12	ENSG00000111275	ALDH2
0	0.0631959	rs737337	19	11236817	1606	2.89e-85	1.14e-29	HDL	Skeletal-Muscle-sQTL	19.11195820.11197485.clu	ENSG00000197256	KANK2
0	0.0631492	rs11604324	11	47870031	1132	1.81e-14	3.32e-33	TG	Skeletal-Muscle-sQTL	11.47412467.47413597.clu	ENSG00000165915	SLC39A13
0	0.0631468	rs10963067	9	17367948	958	5.86e-11	2.32e-07	WHR-adj-BMI	Skeletal-Muscle-eQTL	ENSG00000044459.14	ENSG00000044459	CNTLN
6.15e-05	0.06314	rs2279162	17	75263002	1540	8.66e-13	1.86e-17	WHR-adj-BMI	Subcutaneous-Adipose-sQTL	17.75238090.75238652.clu	ENSG00000125447	GGA3
0	0.0631367	rs35722922	2	46775087	160	8.12e-16	9.16e-13	BMI	Skeletal-Muscle-eQTL	ENSG00000239332.5	ENSG00000239332	LINC01119
0	0.0631259	rs10923724	1	119004219	73	1.14e-14	5.16e-79	BMI	Skeletal-Muscle-eQTL	ENSG00000231365.5	ENSG00000231365	ENSG00000231365
0	0.0630851	rs28489620	22	41408712	1718	1.42e-12	1.18e-30	BMI	Skeletal-Muscle-eQTL	ENSG00000100417.11	ENSG00000100417	PMM1
0	0.0630788	rs13737	15	75639788	1426	7.3e-10	3.35e-15	Type-2-Diabetes_Mahajan	Visceral-Adipose-sQTL	15.75338133.75338646.clu	ENSG00000140365	COMMD4
0	0.0630785	rs17696736	12	112049014	1255	5.31e-34	2.76e-17	HDL	Liver-eQTL	ENSG00000198270.12	ENSG00000198270	TMEM116
0	0.0630712	rs79407053	4	1250430	402	1.2e-24	3.31e-09	Type-2-Diabetes_Suzuki	Visceral-Adipose-sQTL	4.1228343.1231108.clu	ENSG00000159692	CTBP1
0	0.0630393	rs9911983	17	47808390	1526	4.82e-08	1.07e-16	Type-2-Diabetes_Xue	Subcutaneous-Adipose-sQTL	17.47829236.47831460.clu	ENSG00000159111	MRPL10
0	0.0630343	rs738409	22	43928847	1720	1.18e-14	3.98e-08	TG	Liver-eQTL	ENSG00000100347.14	ENSG00000100347	SAMM50
0	0.06303	rs6707827	2	99506568	189	1.73e-10	5.76e-27	BMI	Subcutaneous-Adipose-eQTL	ENSG00000158411.11	ENSG00000158411	MITD1
0	0.0630089	rs181364381	1	45533216	28	1.81e-13	3.74e-12	BMI	Skeletal-Muscle-eQTL	ENSG00000086015.20	ENSG00000086015	MAST2
0	0.0630041	rs9911983	17	47808390	1526	4.82e-08	4.72e-56	Type-2-Diabetes_Xue	Skeletal-Muscle-sQTL	17.47829236.47831460.clu	ENSG00000159111	MRPL10
0	0.0629949	rs76420714	14	35159523	1343	3.6e-09	1.83e-124	BMI	Skeletal-Muscle-eQTL	ENSG00000151327.12	ENSG00000151327	FAM177A1
0	0.0629877	rs10923724	1	119004219	73	1.14e-14	1.16e-15	BMI	Liver-eQTL	ENSG00000231365.5	ENSG00000231365	ENSG00000231365
0	0.0629778	rs16942887	16	67894139	1479	1e-150	1.94e-35	HDL	Visceral-Adipose-eQTL	ENSG00000132600.16	ENSG00000132600	PRMT7
0	0.0629721	rs4655141	1	22985532	16	6.2e-15	9.43e-34	BMI	Subcutaneous-Adipose-eQTL	ENSG00000125945.14	ENSG00000125945	ZNF436
0	0.0629641	rs9302083	13	95722132	1320	4.91e-11	8.79e-35	BMI	Pancreas-eQTL	ENSG00000102595.19	ENSG00000102595	UGGT2
0	0.0629512	rs348330	1	229537208	116	3.9e-14	5.68e-50	Type-2-Diabetes_Mahajan	Skeletal-Muscle-eQTL	ENSG00000229367.1	ENSG00000229367	HMGN2P19
0	0.062951	rs13056562	22	30281733	1711	3.8e-14	8.06e-07	WHR-adj-BMI	Subcutaneous-Adipose-sQTL	22.30426844.30428462.clu	ENSG00000242114	MTFP1
0	0.062951	rs16942887	16	67894139	1479	1e-150	1.13e-25	HDL	Subcutaneous-Adipose-sQTL	16.68348431.68351390.clu	ENSG00000132600	PRMT7
0	0.0629498	rs738409	22	43928847	1720	2.54e-11	3.98e-08	HDL	Liver-eQTL	ENSG00000100347.14	ENSG00000100347	SAMM50
0	0.0629078	rs12459350	19	2176587	1600	2.39e-16	2e-07	WHR-adj-BMI	Visceral-Adipose-eQTL	ENSG00000104886.11	ENSG00000104886	PLEKHJ1
0	0.0629013	rs13379043	14	73783423	1368	8.11e-17	7.44e-37	HDL	Pancreas-eQTL	ENSG00000140043.11	ENSG00000140043	PTGR2
0	0.0628975	rs7300366	12	6543061	1195	2.47e-08	2.87e-34	WHR-adj-BMI	Visceral-Adipose-sQTL	12.6460938.6462034.clu	ENSG00000139192	TAPBPL
2.02e-06	0.0628975	rs28653374	14	73362103	1368	1.78e-11	2e-35	BMI	Subcutaneous-Adipose-sQTL	14.73058705.73071627.clu	ENSG00000119707	RBM25
0	0.0628808	rs9911983	17	47808390	1526	4.82e-08	2.63e-12	Type-2-Diabetes_Xue	Visceral-Adipose-eQTL	ENSG00000159111.12	ENSG00000159111	MRPL10
0	0.0628802	rs9311651	3	57542776	315	2.62e-13	2.75e-12	TG	Subcutaneous-Adipose-eQTL	ENSG00000239388.8	ENSG00000239388	ASB14
0	0.0628608	rs1876359	16	4880099	1447	2.98e-14	8.92e-28	BMI	Skeletal-Muscle-eQTL	ENSG00000103199.13	ENSG00000103199	ZNF500
0	0.0628399	rs9311651	3	57542776	315	7.18e-11	2.75e-12	HDL	Subcutaneous-Adipose-eQTL	ENSG00000239388.8	ENSG00000239388	ASB14
0	0.062815	rs7656416	4	1260747	402	9.01e-42	9.31e-20	Type-2-Diabetes_Spracklen	Subcutaneous-Adipose-sQTL	4.1228343.1238183.clu	ENSG00000159692	CTBP1
0	0.0628136	rs7656416	4	1260747	402	9.01e-42	1.83e-38	Type-2-Diabetes_Spracklen	Visceral-Adipose-eQTL	ENSG00000196810.4	ENSG00000196810	CTBP1-AS2
0.000174308	0.0628104	rs7983505	13	32983035	1282	3.22e-18	3.69e-06	Type-2-Diabetes_Spracklen	Skeletal-Muscle-sQTL	13.33167622.33285470.clu	ENSG00000133121	STARD13
0	0.0628089	rs6968554	7	17247482	765	2.29e-09	3.18e-12	TG	Visceral-Adipose-eQTL	ENSG00000237773.5	ENSG00000237773	ENSG00000237773
0	0.0628078	rs4655141	1	22985532	16	6.2e-15	3.25e-21	BMI	Subcutaneous-Adipose-eQTL	ENSG00000249087.6	ENSG00000249087	ZNF436-AS1
0	0.0627818	rs215669	7	32339367	773	8.94e-18	9.33e-16	BMI	Subcutaneous-Adipose-eQTL	ENSG00000205763.13	ENSG00000205763	RP9P
0	0.0627808	rs3110452	17	30320734	1516	9.92e-09	8.19e-17	TG	Subcutaneous-Adipose-sQTL	17.29568548.29569018.clu	ENSG00000167543	TP53I13
0	0.0627322	rs970548	10	45517829	1049	7.24e-27	3.78e-22	HDL	Pancreas-eQTL	ENSG00000264204.2	ENSG00000264204	AGAP7P
0	0.0627303	rs7656416	4	1260747	402	9.01e-42	5.11e-21	Type-2-Diabetes_Spracklen	Subcutaneous-Adipose-sQTL	4.1228343.1231108.clu	ENSG00000159692	CTBP1
0	0.0627158	rs6602911	13	113844399	1333	1.22e-14	6.86e-128	TG	Subcutaneous-Adipose-sQTL	13.113803332.113804885.clu	ENSG00000184497	TMEM255B
2.7e-07	0.0626984	rs9435732	1	16981663	12	2.57e-11	1.7e-08	WHR-adj-BMI	Liver-sQTL	1.16647581.16648068.clu	ENSG00000186301	MST1P2
0	0.0626921	rs7123876	11	72733538	1144	2.92e-10	1.15e-39	BMI	Subcutaneous-Adipose-eQTL	ENSG00000214530.8	ENSG00000214530	STARD10
0	0.0626789	rs12828318	12	133189536	1270	3.84e-14	6.72e-08	WHR-adj-BMI	Liver-eQTL	ENSG00000090612.20	ENSG00000090612	ZNF268
0	0.0626726	rs9362662	6	89586869	696	1.44e-09	5.05e-10	BMI	Subcutaneous-Adipose-eQTL	ENSG00000112159.11	ENSG00000112159	MDN1
0	0.0626275	rs7123876	11	72733538	1144	2.92e-10	9.6e-37	BMI	Visceral-Adipose-eQTL	ENSG00000214530.8	ENSG00000214530	STARD10
0	0.062625	rs11171739	12	56076841	1223	3.13e-08	3.65e-21	HDL	Visceral-Adipose-eQTL	ENSG00000257303.1	ENSG00000257303	ENSG00000257303
0	0.0626126	rs3110452	17	30320734	1516	9.92e-09	7.91e-19	TG	Subcutaneous-Adipose-sQTL	17.29568508.29569018.clu	ENSG00000167543	TP53I13
0	0.0626096	rs11781222	8	23532058	873	3.24e-12	2.47e-15	BMI	Visceral-Adipose-eQTL	ENSG00000197217.12	ENSG00000197217	ENTPD4
0	0.0625715	rs72934791	3	49021360	310	2.96e-10	6.26e-27	HDL	Subcutaneous-Adipose-sQTL	3.48694240.48694694.clu	ENSG00000068745	IP6K2
0	0.0625595	rs10817191	9	111586580	999	1.21e-08	4.07e-16	BMI	Skeletal-Muscle-sQTL	9.111597432.111599339.clu	ENSG00000106853	PTGR1
0	0.0625576	rs11042077	11	8804419	1110	4.99e-11	1.72e-36	WHR-adj-BMI	Skeletal-Muscle-eQTL	ENSG00000175348.10	ENSG00000175348	TMEM9B
0	0.0625547	rs7944782	11	130925803	1184	3.61e-17	3.49e-35	BMI	Pancreas-sQTL	11.130895156.130903255.clu	ENSG00000120451	SNX19
0	0.0625517	rs4655141	1	22985532	16	6.2e-15	1.15e-40	BMI	Pancreas-sQTL	1.23381474.23384346.clu	ENSG00000204219	TCEA3
0	0.062546	rs7120118	11	47264739	1132	4.2e-97	4.88e-07	HDL	Skeletal-Muscle-eQTL	ENSG00000025434.18	ENSG00000025434	NR1H3
0	0.0625394	rs28610092	16	2105818	1445	1.62e-09	2.84e-12	WHR-adj-BMI	Skeletal-Muscle-sQTL	16.2091174.2091781.clu	ENSG00000008710	PKD1
0	0.0625289	rs326205	5	7852169	531	3.51e-08	5.01e-17	BMI	Subcutaneous-Adipose-sQTL	5.7865983.7868979.clu	ENSG00000124279	FASTKD3
0	0.0625264	rs10923724	1	119004219	73	1.25e-89	8.52e-16	WHR-adj-BMI	Subcutaneous-Adipose-sQTL	1.119146836.119146953.clu	ENSG00000231365	ENSG00000231365
0	0.0625119	rs2767036	11	34960601	1126	2.5e-08	1.15e-103	Type-2-Diabetes_Mahajan	Subcutaneous-Adipose-eQTL	ENSG00000149089.12	ENSG00000149089	APIP
0	0.0625034	rs10817191	9	111586580	999	1.21e-08	8.39e-18	BMI	Skeletal-Muscle-sQTL	9.111597432.111599603.clu	ENSG00000106853	PTGR1
0	0.06249	rs10817191	9	111586580	999	1.21e-08	1.47e-35	BMI	Visceral-Adipose-sQTL	9.111597432.111599339.clu	ENSG00000106853	PTGR1
0	0.0624762	rs2307022	16	68348075	1479	7.57e-15	1.18e-19	BMI	Subcutaneous-Adipose-sQTL	16.68356797.68357054.clu	ENSG00000132600	PRMT7
0	0.0624703	rs7656416	4	1260747	402	9.01e-42	2.63e-10	Type-2-Diabetes_Spracklen	Liver-sQTL	4.1327703.1332757.clu	ENSG00000090316	MAEA
0	0.0624671	rs10923724	1	119004219	73	1.25e-89	5.16e-79	WHR-adj-BMI	Skeletal-Muscle-eQTL	ENSG00000231365.5	ENSG00000231365	ENSG00000231365
0	0.0624654	rs11051005	12	30630541	1209	6.41e-16	1.07e-08	WHR-adj-BMI	Pancreas-eQTL	ENSG00000246331.2	ENSG00000246331	ENSG00000246331
0	0.0624572	rs10817191	9	111586580	999	1.21e-08	6.22e-32	BMI	Subcutaneous-Adipose-eQTL	ENSG00000106853.18	ENSG00000106853	PTGR1
0	0.0624571	rs811054	16	72217233	1481	2.36e-16	6.27e-08	BMI	Pancreas-eQTL	ENSG00000140830.8	ENSG00000140830	TXNL4B
0	0.062453	rs72934791	3	49021360	310	2.96e-10	2.84e-21	HDL	Skeletal-Muscle-eQTL	ENSG00000068745.14	ENSG00000068745	IP6K2
0	0.0624481	rs72934791	3	49021360	310	2.96e-10	1e-150	HDL	Pancreas-sQTL	3.48694240.48694459.clu	ENSG00000068745	IP6K2
0	0.0624481	rs72934791	3	49021360	310	2.96e-10	1.16e-31	HDL	Liver-sQTL	3.48694240.48694694.clu	ENSG00000068745	IP6K2
0	0.0624481	rs72934791	3	49021360	310	2.96e-10	1e-150	HDL	Subcutaneous-Adipose-sQTL	3.48694525.48695090.clu	ENSG00000068745	IP6K2
0	0.0624481	rs72934791	3	49021360	310	2.96e-10	7.14e-111	HDL	Pancreas-sQTL	3.48694525.48695090.clu	ENSG00000068745	IP6K2
0	0.0624481	rs72934791	3	49021360	310	2.96e-10	1e-150	HDL	Visceral-Adipose-sQTL	3.48694525.48695090.clu	ENSG00000068745	IP6K2
0	0.0624481	rs72934791	3	49021360	310	2.96e-10	1e-150	HDL	Visceral-Adipose-sQTL	3.48694240.48694459.clu	ENSG00000068745	IP6K2
0	0.0624481	rs72934791	3	49021360	310	2.96e-10	1e-150	HDL	Subcutaneous-Adipose-sQTL	3.48694240.48694459.clu	ENSG00000068745	IP6K2
0	0.0624415	rs9866168	3	196103439	396	3.31e-09	9.53e-17	Type-2-Diabetes_Spracklen	Pancreas-sQTL	3.195681666.195683752.clu	ENSG00000215837	SDHAP2
0	0.0624395	rs12446632	16	19924067	1461	3.12e-50	2.68e-12	BMI	Subcutaneous-Adipose-sQTL	16.19710586.19714118.clu	ENSG00000103550	KNOP1
0	0.0624382	rs10817191	9	111586580	999	1.21e-08	2.12e-33	BMI	Visceral-Adipose-sQTL	9.111597432.111599603.clu	ENSG00000106853	PTGR1
3.8e-07	0.0624218	rs2710323	3	52781889	312	3.65e-18	1.62e-06	BMI	Skeletal-Muscle-eQTL	ENSG00000163939.18	ENSG00000163939	PBRM1
1e-07	0.0624114	rs59302296	3	9465630	283	9.12e-12	1.5e-57	BMI	Visceral-Adipose-sQTL	3.9389796.9390290.clu	ENSG00000206573	THUMPD3-AS1
0	0.0624104	rs622614	11	65895768	1139	2.3e-11	1.64e-07	HDL	Liver-sQTL	11.65294652.65295540.clu	ENSG00000014138	POLA2
0	0.0624064	rs7310409	12	120987058	1262	1.29e-11	6.88e-53	HDL	Subcutaneous-Adipose-eQTL	ENSG00000157895.11	ENSG00000157895	C12orf43
0	0.0623961	rs811054	16	72217233	1481	2.36e-16	2.45e-19	BMI	Visceral-Adipose-eQTL	ENSG00000102967.11	ENSG00000102967	DHODH
0	0.0623943	rs860598	12	102504668	1249	1.46e-08	7.57e-16	FastInsu	Skeletal-Muscle-sQTL	12.102061346.102061912.clu	ENSG00000120860	WASHC3
0.000152913	0.0623917	rs41302559	20	57565383	1670	1.14e-12	6.56e-08	TG	Visceral-Adipose-eQTL	ENSG00000124253.10	ENSG00000124253	PCK1
0	0.0623522	rs10923724	1	119004219	73	1.14e-14	7.36e-57	BMI	Pancreas-eQTL	ENSG00000231365.5	ENSG00000231365	ENSG00000231365
0	0.0623247	rs569319774	7	140853225	835	2.26e-08	2.43e-63	Type-2-Diabetes_Spracklen	Visceral-Adipose-sQTL	7.140696842.140702866.clu	ENSG00000090266	NDUFB2
7.26e-05	0.0623242	rs6777217	3	36937551	303	4.76e-08	1.3e-12	TG	Subcutaneous-Adipose-eQTL	ENSG00000272334.1	ENSG00000272334	ENSG00000272334
0	0.0623184	rs17696736	12	112049014	1255	5.31e-34	1.25e-11	HDL	Subcutaneous-Adipose-sQTL	12.111991889.112005257.clu	ENSG00000198270	TMEM116
0.0002	0.0623158	rs17198607	11	48006791	1132	4.87e-68	1.22e-07	HDL	Skeletal-Muscle-eQTL	ENSG00000165915.13	ENSG00000165915	SLC39A13
5.85e-05	0.062295	rs72934791	3	49021360	310	2.96e-10	8.75e-07	HDL	Skeletal-Muscle-eQTL	ENSG00000229759.1	ENSG00000229759	MRPS18AP1
0	0.0622644	rs12450045	17	4838817	1503	8.56e-11	2.62e-20	BMI	Pancreas-eQTL	ENSG00000108556.7	ENSG00000108556	CHRNE
0	0.062256	rs732594	6	35238776	664	5.85e-50	5e-09	BMI	Liver-eQTL	ENSG00000065029.14	ENSG00000065029	ZNF76
0	0.0622517	rs76942203	11	117102531	1173	9.08e-11	4.71e-13	BMI	Pancreas-sQTL	11.117200812.117203002.clu	ENSG00000149591	TAGLN
0	0.0622333	rs12446632	16	19924067	1461	3.12e-50	1.79e-11	BMI	Subcutaneous-Adipose-sQTL	16.19710586.19711372.clu	ENSG00000103550	KNOP1
0	0.0622328	rs9911983	17	47808390	1526	4.82e-08	1.41e-10	Type-2-Diabetes_Xue	Subcutaneous-Adipose-eQTL	ENSG00000159111.12	ENSG00000159111	MRPL10
1.37e-05	0.0622191	rs730566	3	48445644	310	2.63e-24	2.78e-06	WHR-adj-BMI	Visceral-Adipose-eQTL	ENSG00000188315.7	ENSG00000188315	C3orf62
0	0.0622135	rs9894220	17	48911792	1526	1.52e-13	2.01e-30	Type-2-Diabetes_Xue	Subcutaneous-Adipose-sQTL	17.48841887.48848064.clu	ENSG00000136436	CALCOCO2
4.97e-05	0.0622051	rs12600132	16	71988635	1481	5.95e-09	2.17e-17	Type-2-Diabetes_Spracklen	Subcutaneous-Adipose-eQTL	ENSG00000140832.9	ENSG00000140832	MARVELD3
0	0.0621981	rs72906474	3	47775517	310	3.5e-18	2.93e-45	BMI	Visceral-Adipose-sQTL	3.48257961.48260813.clu	ENSG00000164048	ZNF589
0	0.0621916	rs7123876	11	72733538	1144	2.92e-10	3.62e-12	BMI	Liver-eQTL	ENSG00000214530.8	ENSG00000214530	STARD10
0.000800348	0.062172	rs11604324	11	47870031	1132	1.81e-14	2.22e-09	TG	Skeletal-Muscle-eQTL	ENSG00000030066.13	ENSG00000030066	NUP160
0	0.0621325	rs17696736	12	112049014	1255	5.31e-34	5.85e-48	HDL	Skeletal-Muscle-eQTL	ENSG00000198270.12	ENSG00000198270	TMEM116
9.7e-05	0.0621246	rs1037378	11	14830944	1114	2.43e-09	1.81e-14	HDL	Subcutaneous-Adipose-eQTL	ENSG00000133818.13	ENSG00000133818	RRAS2
0	0.0621236	rs811054	16	72217233	1481	2.36e-16	3.42e-64	BMI	Visceral-Adipose-eQTL	ENSG00000261701.6	ENSG00000261701	HPR
0	0.0621142	rs4983559	14	104810872	1389	7.5e-36	4.06e-09	HDL	Pancreas-sQTL	14.104884549.104885369.clu	ENSG00000099814	CEP170B
0	0.0620858	rs9894220	17	48911792	1526	1.52e-13	6.91e-32	Type-2-Diabetes_Xue	Subcutaneous-Adipose-sQTL	17.48844026.48848064.clu	ENSG00000136436	CALCOCO2
0	0.0620836	rs2287922	19	48728969	1629	1.06e-20	6.72e-29	TG	Pancreas-eQTL	ENSG00000105538.9	ENSG00000105538	RASIP1
6.5e-07	0.0620824	rs34311866	4	958159	402	6.13e-11	1.66e-08	HDL	Skeletal-Muscle-sQTL	4.932540.947709.clu	ENSG00000127419	TMEM175
0	0.0620823	rs9911983	17	47808390	1526	4.82e-08	2.61e-19	Type-2-Diabetes_Xue	Skeletal-Muscle-eQTL	ENSG00000159111.12	ENSG00000159111	MRPL10
0	0.0620786	rs738409	22	43928847	1720	1.18e-14	1.39e-08	TG	Liver-sQTL	22.43944795.43946154.clu	ENSG00000100344	PNPLA3
0.000645151	0.062078	rs455527	16	89577593	1497	1.87e-08	3.21e-06	BMI	Visceral-Adipose-sQTL	16.89758705.89761949.clu	ENSG00000187741	FANCA
0	0.0620772	rs267738	1	150968149	73	7.19e-23	3.92e-08	HDL	Skeletal-Muscle-eQTL	ENSG00000143457.10	ENSG00000143457	GOLPH3L
5.47e-06	0.0620682	rs2279620	17	7889147	1505	5.05e-09	1.36e-06	BMI	Pancreas-eQTL	ENSG00000280046.1	ENSG00000280046	ENSG00000280046
5.69e-06	0.0620625	rs459552	5	112841059	591	8.36e-12	1.1e-10	BMI	Visceral-Adipose-eQTL	ENSG00000129625.12	ENSG00000129625	REEP5
8.54e-05	0.0620535	rs12421848	11	891338	1104	3.99e-13	4.45e-15	BMI	Skeletal-Muscle-eQTL	ENSG00000177830.17	ENSG00000177830	CHID1
0	0.0620488	rs569319774	7	140853225	835	2.26e-08	3.04e-38	Type-2-Diabetes_Spracklen	Subcutaneous-Adipose-sQTL	7.140696842.140702866.clu	ENSG00000090266	NDUFB2
0	0.0620354	rs737337	19	11236817	1606	2.89e-85	2.57e-14	HDL	Skeletal-Muscle-sQTL	19.11196227.11197485.clu	ENSG00000197256	KANK2
0	0.0620263	rs3803357	15	40459356	1405	2.33e-12	3.78e-73	TG	Skeletal-Muscle-eQTL	ENSG00000140323.5	ENSG00000140323	DISP2
0	0.0620117	rs569319774	7	140853225	835	2.26e-08	1.88e-63	Type-2-Diabetes_Spracklen	Pancreas-sQTL	7.140696842.140702866.clu	ENSG00000090266	NDUFB2
0	0.0619928	rs7171507	15	75444946	1426	1.81e-11	5.76e-09	Type-2-Diabetes_Spracklen	Visceral-Adipose-sQTL	15.75621056.75625666.clu	ENSG00000169371	SNUPN
3.99e-06	0.0619905	rs12628891	22	37921130	1716	5.85e-10	3.56e-50	BMI	Subcutaneous-Adipose-sQTL	22.38202238.38213823.clu	ENSG00000185022	MAFF
0	0.0619817	rs569319774	7	140853225	835	2.26e-08	7.16e-20	Type-2-Diabetes_Spracklen	Pancreas-eQTL	ENSG00000090266.12	ENSG00000090266	NDUFB2
0	0.0619731	rs10817191	9	111586580	999	1.21e-08	1.4e-32	BMI	Subcutaneous-Adipose-sQTL	9.111597432.111599339.clu	ENSG00000106853	PTGR1
0	0.0619728	rs10817191	9	111586580	999	1.21e-08	4.26e-32	BMI	Subcutaneous-Adipose-sQTL	9.111597432.111599603.clu	ENSG00000106853	PTGR1
0	0.0619638	rs17696736	12	112049014	1255	5.31e-34	3.55e-10	HDL	Skeletal-Muscle-sQTL	12.111840003.111840333.clu	ENSG00000234608	MAPKAPK5-AS1
0	0.061963	rs569319774	7	140853225	835	2.26e-08	1e-150	Type-2-Diabetes_Spracklen	Skeletal-Muscle-sQTL	7.140696842.140702866.clu	ENSG00000090266	NDUFB2
0	0.0619616	rs738409	22	43928847	1720	2.54e-11	1.39e-08	HDL	Liver-sQTL	22.43944795.43946154.clu	ENSG00000100344	PNPLA3
9.2e-07	0.0619591	rs12193797	6	41780614	668	3.33e-09	4.4e-08	BMI	Subcutaneous-Adipose-sQTL	6.41936107.41936559.clu	ENSG00000112576	CCND3
4.46e-05	0.0619588	rs2279162	17	75263002	1540	8.66e-13	6.12e-18	WHR-adj-BMI	Subcutaneous-Adipose-sQTL	17.75238389.75238652.clu	ENSG00000125447	GGA3
0	0.0619409	rs76942203	11	117102531	1173	9.08e-11	3.56e-32	BMI	Pancreas-eQTL	ENSG00000280143.1	ENSG00000280143	ENSG00000280143
0	0.0619234	rs6478851	9	128798831	1009	1.75e-09	1.75e-129	WHR-adj-BMI	Liver-eQTL	ENSG00000160447.6	ENSG00000160447	PKN3
0	0.0619	rs569319774	7	140853225	835	2.26e-08	3.51e-24	Type-2-Diabetes_Spracklen	Liver-sQTL	7.140696842.140702866.clu	ENSG00000090266	NDUFB2
0	0.0618635	rs10923724	1	119004219	73	1.14e-14	1e-150	BMI	Subcutaneous-Adipose-eQTL	ENSG00000231365.5	ENSG00000231365	ENSG00000231365
0	0.0618411	rs348330	1	229537208	116	1.86e-09	9.16e-58	Type-2-Diabetes_Xue	Subcutaneous-Adipose-eQTL	ENSG00000229367.1	ENSG00000229367	HMGN2P19
0	0.0618385	rs2415168	15	72817288	1425	1.78e-09	9.88e-47	TG	Subcutaneous-Adipose-sQTL	15.72760527.72771783.clu	ENSG00000159322	ADPGK
0	0.0618325	rs17757975	6	38246374	666	1.57e-10	3.27e-13	BMI	Visceral-Adipose-eQTL	ENSG00000183826.16	ENSG00000183826	BTBD9
0	0.0618309	rs2336725	3	53084723	312	6.56e-10	4.6e-14	TG	Subcutaneous-Adipose-sQTL	3.52817058.52818257.clu	ENSG00000055955	ITIH4
1.5e-07	0.061828	rs6775778	3	136007837	360	7.09e-23	3.76e-08	BMI	Skeletal-Muscle-eQTL	ENSG00000118007.12	ENSG00000118007	STAG1
0	0.061827	rs17509001	2	23798361	145	5.14e-11	3.65e-24	WHR-adj-BMI	Visceral-Adipose-eQTL	ENSG00000242628.5	ENSG00000242628	ENSG00000242628
0	0.0618177	rs3184504	12	111446804	1255	1.72e-34	1.65e-06	HDL	Pancreas-eQTL	ENSG00000198270.12	ENSG00000198270	TMEM116
0	0.0618081	rs2577947	15	41745372	1406	7.35e-10	5.33e-11	BMI	Skeletal-Muscle-eQTL	ENSG00000243789.10	ENSG00000243789	JMJD7
0	0.0617983	rs1260326	2	27508073	147	1.16e-10	9.42e-11	BMI	Pancreas-eQTL	ENSG00000138074.14	ENSG00000138074	SLC5A6
0.00171394	0.0617852	rs1493694	1	119984359	73	2.1e-16	2.51e-09	Type-2-Diabetes_Mahajan	Subcutaneous-Adipose-eQTL	ENSG00000261662.1	ENSG00000261662	ENSG00000261662
0	0.0617835	rs811054	16	72217233	1481	2.36e-16	1.1e-17	BMI	Subcutaneous-Adipose-eQTL	ENSG00000140829.11	ENSG00000140829	DHX38
0	0.0617741	rs11642430	16	30034468	1467	1.2e-10	5.43e-44	Type-2-Diabetes_Mahajan	Subcutaneous-Adipose-eQTL	ENSG00000169203.16	ENSG00000169203	NPIPB12
0	0.0617665	rs7171507	15	75444946	1426	1.81e-11	8.69e-32	Type-2-Diabetes_Spracklen	Skeletal-Muscle-sQTL	15.75621056.75622342.clu	ENSG00000169371	SNUPN
0	0.0617642	rs7300366	12	6543061	1195	2.47e-08	1e-150	WHR-adj-BMI	Visceral-Adipose-eQTL	ENSG00000139192.11	ENSG00000139192	TAPBPL
0	0.0617512	rs513249	11	114161870	1170	2.57e-08	3.09e-24	BMI	Skeletal-Muscle-sQTL	11.114185402.114186952.clu	ENSG00000109906	ZBTB16
0	0.0617351	rs7300366	12	6543061	1195	2.47e-08	1.74e-128	WHR-adj-BMI	Subcutaneous-Adipose-eQTL	ENSG00000139192.11	ENSG00000139192	TAPBPL
7.6e-07	0.0617348	rs6029526	20	41043978	1662	1.66e-12	4.14e-13	TG	Skeletal-Muscle-eQTL	ENSG00000132793.11	ENSG00000132793	LPIN3
0	0.0617336	rs3184504	12	111446804	1255	1.72e-34	4.1e-54	HDL	Skeletal-Muscle-eQTL	ENSG00000185847.7	ENSG00000185847	LINC01405
0	0.0617284	rs9866168	3	196103439	396	3.31e-09	4.02e-14	Type-2-Diabetes_Spracklen	Subcutaneous-Adipose-eQTL	ENSG00000207650.1	ENSG00000207650	MIR570
0	0.0617283	rs7300366	12	6543061	1195	2.47e-08	1.97e-94	WHR-adj-BMI	Skeletal-Muscle-sQTL	12.6460938.6462034.clu	ENSG00000139192	TAPBPL
0	0.0617274	rs7300366	12	6543061	1195	2.47e-08	5.08e-113	WHR-adj-BMI	Skeletal-Muscle-eQTL	ENSG00000139192.11	ENSG00000139192	TAPBPL
5.35e-06	0.0617048	rs299615	5	34041992	547	1.71e-09	2.05e-10	WHR-adj-BMI	Visceral-Adipose-sQTL	5.34004734.34005756.clu	ENSG00000242110	AMACR
6.51e-05	0.0616957	rs2543132	8	15678802	866	1.02e-10	6.2e-10	BMI	Skeletal-Muscle-sQTL	8.15757855.15764203.clu	ENSG00000104723	TUSC3
0	0.0616899	rs7300366	12	6543061	1195	2.47e-08	1.21e-25	WHR-adj-BMI	Subcutaneous-Adipose-sQTL	12.6460938.6461124.clu	ENSG00000139192	TAPBPL
0	0.0616637	rs7300366	12	6543061	1195	2.47e-08	1.22e-73	WHR-adj-BMI	Skeletal-Muscle-sQTL	12.6461390.6462034.clu	ENSG00000139192	TAPBPL
0	0.0616589	rs8050499	16	68394423	1479	1e-150	4.04e-07	HDL	Subcutaneous-Adipose-eQTL	ENSG00000167264.17	ENSG00000167264	DUS2
0	0.0616589	rs7300366	12	6543061	1195	2.47e-08	1.13e-76	WHR-adj-BMI	Subcutaneous-Adipose-sQTL	12.6461390.6462034.clu	ENSG00000139192	TAPBPL
0	0.0616567	rs9316439	13	49321508	1293	2.69e-11	1.57e-11	WHR-adj-BMI	Visceral-Adipose-sQTL	13.49259523.49267490.clu	ENSG00000102543	CDADC1
0	0.0616405	rs9866168	3	196103439	396	3.31e-09	1.05e-48	Type-2-Diabetes_Spracklen	Subcutaneous-Adipose-sQTL	3.195960086.195960300.clu	ENSG00000185485	SDHAP1
0	0.0616195	rs7171507	15	75444946	1426	1.81e-11	6.88e-07	Type-2-Diabetes_Spracklen	Skeletal-Muscle-eQTL	ENSG00000167196.13	ENSG00000167196	FBXO22
0	0.0616134	rs7300366	12	6543061	1195	2.47e-08	1.77e-19	WHR-adj-BMI	Pancreas-sQTL	12.6460938.6461159.clu	ENSG00000139192	TAPBPL
0	0.0616105	rs7300366	12	6543061	1195	2.47e-08	2.85e-24	WHR-adj-BMI	Liver-eQTL	ENSG00000139192.11	ENSG00000139192	TAPBPL
0	0.0616098	rs11604324	11	47870031	1132	1.81e-14	2.47e-15	TG	Subcutaneous-Adipose-eQTL	ENSG00000149177.12	ENSG00000149177	PTPRJ
0	0.0616061	rs7300366	12	6543061	1195	2.47e-08	4.92e-55	WHR-adj-BMI	Pancreas-sQTL	12.6461390.6462034.clu	ENSG00000139192	TAPBPL
0	0.0616061	rs7300366	12	6543061	1195	2.47e-08	1.09e-76	WHR-adj-BMI	Pancreas-sQTL	12.6460938.6462034.clu	ENSG00000139192	TAPBPL
0	0.0616061	rs7300366	12	6543061	1195	2.47e-08	1.97e-63	WHR-adj-BMI	Liver-sQTL	12.6460938.6462034.clu	ENSG00000139192	TAPBPL
0	0.0616026	rs7300366	12	6543061	1195	2.47e-08	5.25e-108	WHR-adj-BMI	Pancreas-eQTL	ENSG00000139192.11	ENSG00000139192	TAPBPL
0	0.0616006	rs5215	11	17387083	1115	2.09e-20	1.07e-24	Type-2-Diabetes_Xue	Visceral-Adipose-eQTL	ENSG00000110700.6	ENSG00000110700	RPS13
4e-08	0.0615987	rs2125345	17	75786110	1540	2.96e-10	7.75e-16	TG	Subcutaneous-Adipose-sQTL	17.75891347.75891813.clu	ENSG00000141569	TRIM65
0	0.0615914	rs10092723	8	66282475	899	1.17e-11	1.61e-31	BMI	Skeletal-Muscle-sQTL	8.66432575.66444367.clu	ENSG00000147576	ADHFE1
0	0.0615905	rs9911983	17	47808390	1526	4.82e-08	3.13e-20	Type-2-Diabetes_Xue	Subcutaneous-Adipose-sQTL	17.47828670.47829139.clu	ENSG00000159111	MRPL10
0	0.0615799	rs7300366	12	6543061	1195	2.47e-08	3.7e-40	WHR-adj-BMI	Liver-sQTL	12.6461390.6462034.clu	ENSG00000139192	TAPBPL
1.12e-05	0.0615733	rs16957415	16	67385054	1479	3.29e-13	8.87e-18	WHR-adj-BMI	Skeletal-Muscle-sQTL	16.67667072.67667878.clu	ENSG00000159761	C16orf86
0	0.0615658	rs4912763	5	141592550	608	5.73e-09	1.17e-09	BMI	Pancreas-eQTL	ENSG00000240184.6	ENSG00000240184	PCDHGC3
0	0.0615647	rs12595496	15	56236608	1415	1.05e-23	5e-20	WHR-adj-BMI	Visceral-Adipose-eQTL	ENSG00000181827.14	ENSG00000181827	RFX7
0	0.0615634	rs17696736	12	112049014	1255	5.31e-34	1.3e-10	HDL	Subcutaneous-Adipose-sQTL	12.111991889.112003800.clu	ENSG00000198270	TMEM116
0	0.0615434	rs2251473	8	11319617	863	2.35e-26	9.19e-49	TG	Pancreas-sQTL	8.11359284.11361635.clu	ENSG00000154316	TDH
0	0.061541	rs5751239	22	42196233	1718	2.01e-09	1.17e-35	BMI	Visceral-Adipose-sQTL	22.41515917.41517527.clu	ENSG00000100412	ACO2
8.3e-07	0.0615366	rs974801	4	105149907	469	3.27e-11	2.19e-08	FastInsu	Skeletal-Muscle-sQTL	4.105424322.105437950.clu	ENSG00000138777	PPA2
0.0001002	0.0615346	rs4705791	5	113138531	591	8.04e-06	1.17e-20	M-I	Skeletal-Muscle-eQTL	ENSG00000171444.17	ENSG00000171444	MCC
0	0.0615161	rs7300366	12	6543061	1195	2.47e-08	4.98e-38	WHR-adj-BMI	Subcutaneous-Adipose-sQTL	12.6460938.6461159.clu	ENSG00000139192	TAPBPL
0	0.0615055	rs353547	3	52234850	312	8.66e-16	4.14e-13	BMI	Liver-eQTL	ENSG00000164088.17	ENSG00000164088	PPM1M
0	0.0615007	rs3853818	17	7442983	1505	6.33e-12	2.56e-32	TG	Visceral-Adipose-eQTL	ENSG00000170175.10	ENSG00000170175	CHRNB1
0	0.0614964	rs9911983	17	47808390	1526	4.82e-08	3.55e-27	Type-2-Diabetes_Xue	Subcutaneous-Adipose-sQTL	17.47828670.47831460.clu	ENSG00000159111	MRPL10
7.8e-07	0.0614955	rs6574100	14	72856974	1368	1.1e-11	1.14e-31	BMI	Subcutaneous-Adipose-sQTL	14.73065093.73071627.clu	ENSG00000119707	RBM25
0	0.061494	rs13326165	3	52498102	312	4.55e-25	3.04e-58	HDL	Liver-sQTL	3.52787612.52787986.clu	ENSG00000055957	ITIH1
6.52e-05	0.0614902	rs12600132	16	71988635	1481	5.95e-09	1.35e-11	Type-2-Diabetes_Spracklen	Subcutaneous-Adipose-sQTL	16.71650044.71652790.clu	ENSG00000040199	PHLPP2
0	0.0614873	rs2854152	17	63908667	1535	3.94e-12	2.27e-40	WHR-adj-BMI	Skeletal-Muscle-sQTL	17.63947167.63948611.clu	ENSG00000007314	SCN4A
0	0.0614872	rs6968554	7	17247482	765	2.34e-10	1.99e-13	BMI	Liver-sQTL	7.17286516.17299060.clu	ENSG00000237773	ENSG00000237773
0	0.0614844	rs13326165	3	52498102	312	4.55e-25	2.71e-56	HDL	Liver-sQTL	3.52787612.52788029.clu	ENSG00000055957	ITIH1
0	0.0614813	rs7300366	12	6543061	1195	2.47e-08	9.05e-89	WHR-adj-BMI	Visceral-Adipose-sQTL	12.6461390.6462034.clu	ENSG00000139192	TAPBPL
0	0.0614804	rs7300366	12	6543061	1195	2.47e-08	4.29e-27	WHR-adj-BMI	Subcutaneous-Adipose-sQTL	12.6460938.6462034.clu	ENSG00000139192	TAPBPL
2.6e-07	0.0614658	rs6574100	14	72856974	1368	1.1e-11	4.05e-33	BMI	Skeletal-Muscle-sQTL	14.73065093.73071627.clu	ENSG00000119707	RBM25
5.89e-05	0.0614591	rs72934791	3	49021360	310	2.96e-10	3.78e-08	HDL	Subcutaneous-Adipose-sQTL	3.48257022.48257929.clu	ENSG00000164048	ZNF589
0	0.0614562	rs2000999	16	72074194	1481	5.85e-13	8.62e-27	TG	Subcutaneous-Adipose-sQTL	16.72057466.72058254.clu	ENSG00000257017	HP
0	0.0614534	rs3825061	11	119073965	1174	6.15e-16	1.42e-06	BMI	Liver-eQTL	ENSG00000160695.14	ENSG00000160695	VPS11
0	0.0614453	rs9911983	17	47808390	1526	4.82e-08	3.56e-62	Type-2-Diabetes_Xue	Skeletal-Muscle-sQTL	17.47828670.47829139.clu	ENSG00000159111	MRPL10
0	0.0614412	rs9911983	17	47808390	1526	4.82e-08	7.88e-116	Type-2-Diabetes_Xue	Skeletal-Muscle-sQTL	17.47828670.47831460.clu	ENSG00000159111	MRPL10
0	0.0613543	rs2251473	8	11319617	863	2.35e-26	8.19e-106	TG	Pancreas-sQTL	8.11359284.11361386.clu	ENSG00000154316	TDH
6.55e-05	0.0613385	rs11042077	11	8804419	1110	4.99e-11	1.78e-20	WHR-adj-BMI	Visceral-Adipose-eQTL	ENSG00000175356.12	ENSG00000175356	SCUBE2
0	0.0613375	rs16942887	16	67894139	1479	1e-150	4.75e-23	HDL	Pancreas-eQTL	ENSG00000159708.17	ENSG00000159708	LRRC36
0	0.0613371	rs7300366	12	6543061	1195	2.47e-08	1.13e-31	WHR-adj-BMI	Skeletal-Muscle-sQTL	12.6460938.6461159.clu	ENSG00000139192	TAPBPL
0	0.0613243	rs1914990	2	156211381	224	1.27e-09	2.7e-27	BMI	Visceral-Adipose-eQTL	ENSG00000226383.6	ENSG00000226383	LINC01876
0	0.0613187	rs10923724	1	119004219	73	1.25e-89	1.16e-15	WHR-adj-BMI	Liver-eQTL	ENSG00000231365.5	ENSG00000231365	ENSG00000231365
0	0.0612949	rs2000999	16	72074194	1481	5.85e-13	4.3e-30	TG	Subcutaneous-Adipose-sQTL	16.72059188.72060112.clu	ENSG00000257017	HP
0	0.0612924	rs2290203	15	90968837	1433	2.31e-10	3.27e-11	Type-2-Diabetes_Suzuki	Skeletal-Muscle-eQTL	ENSG00000140553.17	ENSG00000140553	UNC45A
0	0.0612842	rs3184504	12	111446804	1255	1.72e-34	3.2e-84	HDL	Skeletal-Muscle-sQTL	12.110936698.110938290.clu	ENSG00000185847	LINC01405
0	0.0612736	rs13326165	3	52498102	312	1.38e-13	2.41e-07	TG	Pancreas-sQTL	3.52397877.52398850.clu	ENSG00000114841	DNAH1
0	0.0612542	rs2000999	16	72074194	1481	5.85e-13	9.17e-26	TG	Visceral-Adipose-sQTL	16.72057466.72058254.clu	ENSG00000257017	HP
0	0.0612403	rs970548	10	45517829	1049	7.24e-27	1.35e-15	HDL	Skeletal-Muscle-eQTL	ENSG00000279058.2	ENSG00000279058	AGAP14P
6e-08	0.0612394	rs3843935	9	33787873	970	5.54e-11	7.56e-09	TG	Subcutaneous-Adipose-sQTL	9.34660600.34661482.clu	ENSG00000137070	IL11RA
0	0.0612379	rs13326165	3	52498102	312	1.38e-13	3.04e-58	TG	Liver-sQTL	3.52787612.52787986.clu	ENSG00000055957	ITIH1
0	0.0612355	rs1051424	17	59946963	1533	1.46e-08	1.21e-38	TG	Subcutaneous-Adipose-eQTL	ENSG00000266992.1	ENSG00000266992	DHX40P1
0	0.0612286	rs13326165	3	52498102	312	1.38e-13	2.71e-56	TG	Liver-sQTL	3.52787612.52788029.clu	ENSG00000055957	ITIH1
0	0.0612128	rs17696736	12	112049014	1255	5.31e-34	2.49e-39	HDL	Subcutaneous-Adipose-eQTL	ENSG00000198270.12	ENSG00000198270	TMEM116
0	0.0612076	rs326205	5	7852169	531	3.51e-08	2.5e-10	BMI	Visceral-Adipose-sQTL	5.7865983.7868979.clu	ENSG00000124279	FASTKD3
0	0.0611934	rs727428	17	7634474	1505	4.25e-18	1.58e-08	WHR-adj-BMI	Subcutaneous-Adipose-eQTL	ENSG00000129255.15	ENSG00000129255	MPDU1
0	0.0611926	rs970548	10	45517829	1049	7.24e-27	2.78e-08	HDL	Pancreas-sQTL	10.45759401.45763388.clu	ENSG00000172661	WASHC2C
0	0.0611777	rs208015	17	48174984	1526	7.17e-26	1.36e-10	BMI	Liver-eQTL	ENSG00000141293.15	ENSG00000141293	SKAP1
1.5e-07	0.0611748	rs66676135	14	103805167	1388	1.61e-09	4.06e-27	TG	Skeletal-Muscle-eQTL	ENSG00000126215.13	ENSG00000126215	XRCC3
0	0.0611735	rs76942203	11	117102531	1173	9.08e-11	5e-95	BMI	Visceral-Adipose-eQTL	ENSG00000280143.1	ENSG00000280143	ENSG00000280143
0	0.0611719	rs7171507	15	75444946	1426	1.81e-11	4.77e-14	Type-2-Diabetes_Spracklen	Skeletal-Muscle-sQTL	15.75621056.75625666.clu	ENSG00000169371	SNUPN
0	0.061158	rs1135999	16	15038105	1458	1.14e-25	3.71e-32	TG	Skeletal-Muscle-sQTL	16.15396207.15407824.clu	ENSG00000156968	MPV17L
0	0.0611569	rs2258238	12	65827280	1228	2e-25	1.27e-09	Type-2-Diabetes_Mahajan	Skeletal-Muscle-sQTL	12.65278865.65306863.clu	ENSG00000174099	MSRB3
0	0.061145	rs7901016	10	72877568	1064	1.14e-19	2.13e-19	TG	Pancreas-sQTL	10.73275598.73278179.clu	ENSG00000156042	CFAP70
0	0.0611415	rs7656416	4	1260747	402	9.01e-42	4.82e-08	Type-2-Diabetes_Spracklen	Subcutaneous-Adipose-sQTL	4.1241519.1249649.clu	ENSG00000159692	CTBP1
4.14e-06	0.0611346	rs4813619	20	2835069	1640	1.7e-09	3.6e-07	BMI	Subcutaneous-Adipose-eQTL	ENSG00000215305.9	ENSG00000215305	VPS16
1.42e-05	0.061133	rs6493498	15	51462254	1412	4.84e-17	2.72e-08	BMI	Pancreas-eQTL	ENSG00000104112.8	ENSG00000104112	SCG3
0	0.0611292	rs5751239	22	42196233	1718	2.01e-09	3.12e-21	BMI	Liver-sQTL	22.41515917.41517527.clu	ENSG00000100412	ACO2
0	0.061126	rs2305637	3	47004356	309	1.14e-21	8.7e-25	HDL	Liver-eQTL	ENSG00000188086.13	ENSG00000188086	PRSS45
0	0.0611198	rs13737	15	75639788	1426	7.3e-10	4.58e-19	Type-2-Diabetes_Mahajan	Subcutaneous-Adipose-sQTL	15.75621056.75625666.clu	ENSG00000169371	SNUPN
0	0.0611182	rs76942203	11	117102531	1173	9.08e-11	2.67e-98	BMI	Visceral-Adipose-sQTL	11.117199432.117203002.clu	ENSG00000149591	TAGLN
0	0.0611032	rs1546924	1	111730863	69	2.34e-17	7.51e-22	BMI	Visceral-Adipose-sQTL	1.111699607.111703336.clu	ENSG00000116473	RAP1A
0	0.0610983	rs10097617	8	94949398	915	1.1e-15	1.79e-18	Type-2-Diabetes_Mahajan	Liver-sQTL	8.95034122.95035454.clu	ENSG00000156170	NDUFAF6
5.66e-05	0.061097	rs2046364	4	52877051	438	3.02e-09	5.44e-11	BMI	Subcutaneous-Adipose-eQTL	ENSG00000248375.1	ENSG00000248375	ENSG00000248375
1e-06	0.0610957	rs6574100	14	72856974	1368	1.1e-11	2e-35	BMI	Subcutaneous-Adipose-sQTL	14.73058705.73071627.clu	ENSG00000119707	RBM25
0.000190313	0.0610944	rs10932774	2	218326846	260	4.69e-11	2.19e-11	TG	Subcutaneous-Adipose-eQTL	ENSG00000127838.13	ENSG00000127838	PNKD
0	0.0610917	rs76942203	11	117102531	1173	9.08e-11	6.76e-45	BMI	Skeletal-Muscle-sQTL	11.117195915.117203002.clu	ENSG00000149591	TAGLN
2e-08	0.061088	rs2284265	20	44888400	1665	4.81e-08	4.86e-07	BMI	Visceral-Adipose-eQTL	ENSG00000101104.12	ENSG00000101104	PABPC1L
0	0.0610845	rs6602911	13	113844399	1333	1.22e-14	1e-150	TG	Subcutaneous-Adipose-sQTL	13.113800953.113801653.clu	ENSG00000184497	TMEM255B
0	0.0610815	rs3803357	15	40459356	1405	2.33e-12	8.98e-48	TG	Pancreas-eQTL	ENSG00000140323.5	ENSG00000140323	DISP2
0	0.0610447	rs2000999	16	72074194	1481	5.85e-13	1e-20	TG	Liver-sQTL	16.72059188.72060112.clu	ENSG00000257017	HP
0	0.0610299	rs17696736	12	112049014	1255	5.31e-34	5.78e-07	HDL	Visceral-Adipose-eQTL	ENSG00000111300.9	ENSG00000111300	NAA25
0	0.0610121	rs5758223	22	41093916	1718	4.6e-08	2.31e-07	Type-2-Diabetes_Mahajan	Skeletal-Muscle-eQTL	ENSG00000100395.14	ENSG00000100395	L3MBTL2
0	0.0610039	rs16942887	16	67894139	1479	1e-150	2.07e-20	HDL	Subcutaneous-Adipose-eQTL	ENSG00000159708.17	ENSG00000159708	LRRC36
0	0.0609974	rs17509001	2	23798361	145	5.14e-11	9.34e-40	WHR-adj-BMI	Pancreas-eQTL	ENSG00000186453.12	ENSG00000186453	FAM228A
0	0.0609938	rs74473238	3	49547808	311	1.96e-26	1.53e-14	HDL	Visceral-Adipose-sQTL	3.49360382.49362496.clu	ENSG00000067560	RHOA
0	0.0609846	rs7124681	11	47508395	1132	6.4e-09	1.11e-09	Type-2-Diabetes_Mahajan	Subcutaneous-Adipose-sQTL	11.47536730.47552992.clu	ENSG00000149187	CELF1
0	0.0609807	rs11642430	16	30034468	1467	1.2e-10	4.29e-51	Type-2-Diabetes_Mahajan	Skeletal-Muscle-eQTL	ENSG00000183336.8	ENSG00000183336	BOLA2
0	0.0609802	rs4776970	15	67788548	1422	6.2e-09	7.45e-18	Type-2-Diabetes_Mahajan	Skeletal-Muscle-eQTL	ENSG00000259673.5	ENSG00000259673	IQCH-AS1
0	0.060973	rs5215	11	17387083	1115	2.09e-20	9.35e-27	Type-2-Diabetes_Xue	Skeletal-Muscle-sQTL	11.17278537.17282789.clu	ENSG00000070081	NUCB2
1.59e-05	0.0609682	rs2058914	15	63539785	1420	1.56e-10	3.93e-17	WHR-adj-BMI	Skeletal-Muscle-eQTL	ENSG00000197361.7	ENSG00000197361	FBXL22
0	0.0609609	rs1511022	4	119205078	477	6.4e-10	5.5e-57	WHR-adj-BMI	Subcutaneous-Adipose-sQTL	4.119512970.119528740.clu	ENSG00000245958	ENSG00000245958
0	0.0609571	rs16942887	16	67894139	1479	1e-150	5.7e-11	HDL	Pancreas-sQTL	16.68348431.68351390.clu	ENSG00000132600	PRMT7
0	0.0609502	rs2633310	10	73834292	1065	2.37e-08	1.97e-07	Type-2-Diabetes_Xue	Skeletal-Muscle-sQTL	10.73824084.73825279.clu	ENSG00000148660	CAMK2G
0	0.0609456	rs737337	19	11236817	1606	2.89e-85	2.61e-32	HDL	Visceral-Adipose-sQTL	19.11195820.11196050.clu	ENSG00000197256	KANK2
0	0.0609417	rs5751239	22	42196233	1718	2.01e-09	1.51e-21	BMI	Liver-sQTL	22.41515917.41517297.clu	ENSG00000100412	ACO2
0.000208213	0.0609396	rs10462028	4	55432133	440	2.95e-23	7.91e-06	WHR-adj-BMI	Visceral-Adipose-eQTL	ENSG00000273257.1	ENSG00000273257	ENSG00000273257
2e-07	0.0609309	rs9302083	13	95722132	1320	4.91e-11	7.9e-17	BMI	Pancreas-sQTL	13.95884680.95887892.clu	ENSG00000102595	UGGT2
0	0.0609068	rs7102454	11	65827349	1139	3.84e-21	2.17e-46	BMI	Subcutaneous-Adipose-eQTL	ENSG00000173327.7	ENSG00000173327	MAP3K11
0	0.0609051	rs1415771	20	35146690	1658	2.79e-15	1.38e-138	HDL	Skeletal-Muscle-sQTL	20.35384133.35386277.clu	ENSG00000101019	UQCC1
0.0001001	0.0608921	rs145464906	19	11240198	1606	2.23e-17	1.38e-06	TG	Visceral-Adipose-sQTL	19.10463975.10466887.clu	ENSG00000065989	PDE4A
0	0.0608589	rs7171507	15	75444946	1426	1.81e-11	1.1e-37	Type-2-Diabetes_Spracklen	Subcutaneous-Adipose-sQTL	15.75621056.75622342.clu	ENSG00000169371	SNUPN
0	0.0608527	rs6795831	3	129622560	356	4.9e-53	3.03e-13	WHR-adj-BMI	Subcutaneous-Adipose-sQTL	3.129567805.129569843.clu	ENSG00000004399	PLXND1
7.18e-05	0.0608452	rs3744017	17	75875386	1540	2.43e-10	9.09e-08	BMI	Visceral-Adipose-sQTL	17.75891347.75891813.clu	ENSG00000141569	TRIM65
0	0.0608162	rs17134533	10	5205135	1025	2.74e-16	5.17e-15	TG	Liver-eQTL	ENSG00000225418.1	ENSG00000225418	AKR1C5P
0	0.0608025	rs10878367	12	66042317	1228	5.84e-21	6.84e-126	WHR-adj-BMI	Subcutaneous-Adipose-eQTL	ENSG00000239335.4	ENSG00000239335	LLPH-AS1
0	0.0608002	rs12946454	17	45130754	1525	4.66e-10	9.48e-18	TG	Visceral-Adipose-eQTL	ENSG00000161714.11	ENSG00000161714	PLCD3
0.0001	0.0608002	rs811054	16	72217233	1481	2.36e-16	3.77e-06	BMI	Pancreas-sQTL	16.72200547.72223962.clu	ENSG00000118557	PMFBP1
0	0.0607822	rs5215	11	17387083	1115	2.09e-20	1.27e-17	Type-2-Diabetes_Xue	Skeletal-Muscle-sQTL	11.17276828.17282789.clu	ENSG00000070081	NUCB2
0	0.0607791	rs7944782	11	130925803	1184	3.61e-17	1.94e-14	BMI	Liver-sQTL	11.130879711.130880622.clu	ENSG00000120451	SNX19
0	0.0607745	rs2125345	17	75786110	1540	2.96e-10	2.48e-20	TG	Skeletal-Muscle-sQTL	17.75892185.75892267.clu	ENSG00000141569	TRIM65
0	0.0607358	rs1132274	20	17615510	1650	2.32e-09	4.53e-09	HDL	Subcutaneous-Adipose-eQTL	ENSG00000125868.15	ENSG00000125868	DSTN
0	0.0607264	rs299615	5	34041992	547	1.71e-09	7.43e-12	WHR-adj-BMI	Subcutaneous-Adipose-sQTL	5.33998827.34004574.clu	ENSG00000242110	AMACR
0	0.0607262	rs2000999	16	72074194	1481	5.85e-13	5.85e-49	TG	Visceral-Adipose-sQTL	16.72059188.72060112.clu	ENSG00000257017	HP
0	0.0607259	rs39204	7	90105004	803	1.86e-15	1.15e-19	Type-2-Diabetes_Spracklen	Visceral-Adipose-eQTL	ENSG00000283267.1	ENSG00000283267	FAM237B
0	0.0607246	rs12938449	17	583581	1499	1.16e-08	6.37e-37	HDL	Skeletal-Muscle-eQTL	ENSG00000141252.19	ENSG00000141252	VPS53
0	0.0607206	rs11642430	16	30034468	1467	1.2e-10	9.43e-46	Type-2-Diabetes_Mahajan	Skeletal-Muscle-sQTL	16.29983664.29985213.clu	ENSG00000149930	TAOK2
0	0.0606764	rs12193797	6	41780614	668	3.33e-09	1.03e-50	BMI	Skeletal-Muscle-eQTL	ENSG00000124641.15	ENSG00000124641	MED20
0	0.0606617	rs1967772	13	27461925	1279	9.4e-20	4.09e-08	BMI	Visceral-Adipose-sQTL	13.27441242.27445088.clu	ENSG00000122033	MTIF3
0	0.0606567	rs10923724	1	119004219	73	1.25e-89	7.36e-57	WHR-adj-BMI	Pancreas-eQTL	ENSG00000231365.5	ENSG00000231365	ENSG00000231365
0	0.0606442	rs76942203	11	117102531	1173	9.08e-11	3.26e-45	BMI	Pancreas-sQTL	11.117195915.117203002.clu	ENSG00000149591	TAGLN
0	0.0606414	rs9940149	16	250642	1444	9.29e-10	1.06e-51	Type-2-Diabetes_Xue	Visceral-Adipose-eQTL	ENSG00000103148.15	ENSG00000103148	NPRL3
0	0.0606385	rs76942203	11	117102531	1173	9.08e-11	6.37e-68	BMI	Skeletal-Muscle-eQTL	ENSG00000280143.1	ENSG00000280143	ENSG00000280143
0	0.0606221	rs3947	8	11844866	864	6.48e-22	1.51e-21	TG	Pancreas-eQTL	ENSG00000164733.20	ENSG00000164733	CTSB
7.11e-05	0.0606006	rs12210292	6	44957556	670	3.04e-09	1.15e-11	BMI	Skeletal-Muscle-eQTL	ENSG00000196284.15	ENSG00000196284	SUPT3H
0	0.0606004	rs6493498	15	51462254	1412	4.84e-17	1.39e-28	BMI	Subcutaneous-Adipose-sQTL	15.51829836.51862811.clu	ENSG00000138594	TMOD3
0	0.0605945	rs4889606	16	30999862	1467	2.9e-36	1.57e-10	BMI	Subcutaneous-Adipose-eQTL	ENSG00000099365.10	ENSG00000099365	STX1B
0	0.0605916	rs4688760	3	49943163	311	4.5e-10	5e-22	Type-2-Diabetes_Mahajan	Liver-eQTL	ENSG00000173540.12	ENSG00000173540	GMPPB
0	0.0605895	rs12622653	2	98929892	189	4.6e-08	1.04e-11	BMI	Pancreas-eQTL	ENSG00000144182.16	ENSG00000144182	LIPT1
0	0.0605797	rs12595496	15	56236608	1415	1.05e-23	2.53e-121	WHR-adj-BMI	Subcutaneous-Adipose-eQTL	ENSG00000181827.14	ENSG00000181827	RFX7
9.99e-05	0.0605729	rs139811951	14	60447607	1361	6.22e-06	2.04e-24	M-I	Subcutaneous-Adipose-eQTL	ENSG00000179008.8	ENSG00000179008	C14orf39
0.000100105	0.0605541	rs139811951	14	60447607	1361	6.22e-06	6.85e-20	M-I	Skeletal-Muscle-eQTL	ENSG00000258692.2	ENSG00000258692	SALL4P7
0	0.0605069	rs6795831	3	129622560	356	4.9e-53	4.18e-14	WHR-adj-BMI	Subcutaneous-Adipose-sQTL	3.129567805.129569847.clu	ENSG00000004399	PLXND1
0	0.060505	rs2605603	11	93487939	1155	2.04e-10	2.28e-20	BMI	Pancreas-sQTL	11.93479269.93499276.clu	ENSG00000166002	SMCO4
0	0.060505	rs2605603	11	93487939	1155	2.04e-10	2.74e-29	BMI	Pancreas-sQTL	11.93479284.93499276.clu	ENSG00000166002	SMCO4
0	0.0605042	rs1075901	17	16040596	1512	4.43e-13	8.74e-09	BMI	Visceral-Adipose-sQTL	17.15993778.15999506.clu	ENSG00000214941	ZSWIM7
0	0.0604981	rs145389767	19	21346774	1613	9.07e-11	1.92e-08	Type-2-Diabetes_Spracklen	Pancreas-eQTL	ENSG00000213976.4	ENSG00000213976	ENSG00000213976
4.4e-07	0.0604833	rs11042077	11	8804419	1110	4.99e-11	1.91e-58	WHR-adj-BMI	Subcutaneous-Adipose-eQTL	ENSG00000175356.12	ENSG00000175356	SCUBE2
0	0.0604737	rs6602911	13	113844399	1333	1.22e-14	6e-09	TG	Visceral-Adipose-sQTL	13.113766257.113766987.clu	ENSG00000184497	TMEM255B
0	0.0604698	rs6867518	5	65383456	564	1.93e-11	4.85e-15	WHR-adj-BMI	Visceral-Adipose-eQTL	ENSG00000123219.12	ENSG00000123219	CENPK
0	0.0604618	rs16942887	16	67894139	1479	1e-150	1.9e-26	HDL	Visceral-Adipose-eQTL	ENSG00000159708.17	ENSG00000159708	LRRC36
0	0.0604564	rs2605603	11	93487939	1155	2.04e-10	1.6e-21	BMI	Subcutaneous-Adipose-sQTL	11.93479284.93499276.clu	ENSG00000166002	SMCO4
0	0.0604243	rs61953351	12	121018813	1262	1.98e-14	7.41e-21	Type-2-Diabetes_Xue	Pancreas-eQTL	ENSG00000157837.15	ENSG00000157837	SPPL3
0	0.060416	rs970548	10	45517829	1049	7.24e-27	1.17e-22	HDL	Subcutaneous-Adipose-eQTL	ENSG00000230869.1	ENSG00000230869	AGAP10P
0	0.0604123	rs732594	6	35238776	664	5.85e-50	3.95e-32	BMI	Subcutaneous-Adipose-eQTL	ENSG00000124678.17	ENSG00000124678	TCP11
0	0.0603884	rs7102454	11	65827349	1139	3.84e-21	1.35e-33	BMI	Skeletal-Muscle-sQTL	11.65719809.65720045.clu	ENSG00000172922	RNASEH2C
0	0.0603485	rs7656416	4	1260747	402	9.01e-42	3.31e-09	Type-2-Diabetes_Spracklen	Visceral-Adipose-sQTL	4.1228343.1231108.clu	ENSG00000159692	CTBP1
0	0.0603197	rs10850838	12	109841007	1254	8.55e-16	1.27e-11	BMI	Subcutaneous-Adipose-eQTL	ENSG00000111199.10	ENSG00000111199	TRPV4
0	0.0603005	rs811054	16	72217233	1481	2.36e-16	7.7e-11	BMI	Pancreas-eQTL	ENSG00000261701.6	ENSG00000261701	HPR
0	0.0602852	rs2605603	11	93487939	1155	2.04e-10	2.95e-20	BMI	Liver-sQTL	11.93479284.93499276.clu	ENSG00000166002	SMCO4
0	0.0602835	rs3853818	17	7442983	1505	6.33e-12	6.86e-12	TG	Subcutaneous-Adipose-sQTL	17.7467327.7484004.clu	ENSG00000174282	ZBTB4
0	0.0602757	rs11066188	12	112172910	1255	3.05e-12	1.92e-08	BMI	Skeletal-Muscle-sQTL	12.111991889.112005257.clu	ENSG00000198270	TMEM116
0	0.0602587	rs348330	1	229537208	116	1.86e-09	5.68e-50	Type-2-Diabetes_Xue	Skeletal-Muscle-eQTL	ENSG00000229367.1	ENSG00000229367	HMGN2P19
0	0.0602489	rs5896	11	46723453	1131	2.63e-19	4.37e-10	TG	Visceral-Adipose-eQTL	ENSG00000175224.16	ENSG00000175224	ATG13
0	0.0602438	rs142395395	19	21917904	1613	4.93e-13	1.51e-30	Type-2-Diabetes_Spracklen	Visceral-Adipose-eQTL	ENSG00000197134.11	ENSG00000197134	ZNF257
0	0.0602208	rs72906474	3	47775517	310	3.5e-18	1.29e-51	BMI	Visceral-Adipose-eQTL	ENSG00000229759.1	ENSG00000229759	MRPS18AP1
0	0.0602202	rs3184504	12	111446804	1255	1.72e-34	5.73e-42	HDL	Skeletal-Muscle-sQTL	12.110938512.110958022.clu	ENSG00000185847	LINC01405
0	0.0602163	rs7310409	12	120987058	1262	1.29e-11	2.52e-37	HDL	Skeletal-Muscle-eQTL	ENSG00000157895.11	ENSG00000157895	C12orf43
0	0.060198	rs811054	16	72217233	1481	2.36e-16	8.48e-07	BMI	Visceral-Adipose-eQTL	ENSG00000140829.11	ENSG00000140829	DHX38
2.23e-05	0.0601968	rs11871667	17	17574533	1513	8.8e-13	3.1e-09	TG	Skeletal-Muscle-eQTL	ENSG00000091542.8	ENSG00000091542	ALKBH5
0	0.0601911	rs7124681	11	47508395	1132	3.96e-55	2.12e-08	BMI	Subcutaneous-Adipose-eQTL	ENSG00000196666.4	ENSG00000196666	FAM180B
0	0.0601883	rs3184504	12	111446804	1255	1.72e-34	5.58e-89	HDL	Skeletal-Muscle-sQTL	12.110936698.110937185.clu	ENSG00000185847	LINC01405
0	0.0601877	rs2605603	11	93487939	1155	2.04e-10	2.9e-11	BMI	Subcutaneous-Adipose-sQTL	11.93479269.93499276.clu	ENSG00000166002	SMCO4
0	0.0601872	rs76942203	11	117102531	1173	9.08e-11	5.31e-88	BMI	Subcutaneous-Adipose-eQTL	ENSG00000280143.1	ENSG00000280143	ENSG00000280143
0	0.0601838	rs11724804	4	971991	402	7.61e-21	2.83e-11	WHR-adj-BMI	Subcutaneous-Adipose-eQTL	ENSG00000127419.16	ENSG00000127419	TMEM175
0	0.0601804	rs3184504	12	111446804	1255	1.72e-34	4.72e-11	HDL	Subcutaneous-Adipose-eQTL	ENSG00000173064.12	ENSG00000173064	HECTD4
0.000607242	0.0601803	rs762705	3	50276096	311	8.78e-12	1.75e-06	WHR-adj-BMI	Visceral-Adipose-sQTL	3.50266887.50267281.clu	ENSG00000232352	SEMA3B-AS1
0	0.0601741	rs74473238	3	49547808	311	1.96e-26	4.17e-11	HDL	Visceral-Adipose-eQTL	ENSG00000198218.10	ENSG00000198218	QRICH1
0	0.0601623	rs7124681	11	47508395	1132	6.4e-09	4.99e-17	Type-2-Diabetes_Mahajan	Liver-sQTL	11.47237712.47237837.clu	ENSG00000134574	DDB2
0	0.0601401	rs13087851	3	49371541	311	8.47e-48	3.09e-11	BMI	Skeletal-Muscle-eQTL	ENSG00000225399.4	ENSG00000225399	ENSG00000225399
0	0.0601183	rs76942203	11	117102531	1173	9.08e-11	4.79e-117	BMI	Visceral-Adipose-sQTL	11.117199829.117203002.clu	ENSG00000149591	TAGLN
0	0.0601161	rs2412710	15	42391589	1406	4.31e-11	6.16e-55	HDL	Subcutaneous-Adipose-sQTL	15.42515354.42529675.clu	ENSG00000092531	SNAP23
0	0.0601151	rs10923724	1	119004219	73	1.25e-89	1e-150	WHR-adj-BMI	Subcutaneous-Adipose-eQTL	ENSG00000231365.5	ENSG00000231365	ENSG00000231365
0	0.060097	rs11604324	11	47870031	1132	1.81e-14	1.27e-08	TG	Visceral-Adipose-sQTL	11.47412467.47413400.clu	ENSG00000165915	SLC39A13
0	0.0600843	rs16942887	16	67894139	1479	1e-150	1.68e-10	HDL	Subcutaneous-Adipose-eQTL	ENSG00000168676.10	ENSG00000168676	KCTD19
0	0.0600682	rs12459350	19	2176587	1600	2.39e-16	4.42e-14	WHR-adj-BMI	Skeletal-Muscle-eQTL	ENSG00000104886.11	ENSG00000104886	PLEKHJ1
0	0.0600627	rs4653017	1	33311127	21	1.44e-13	6.35e-36	BMI	Visceral-Adipose-eQTL	ENSG00000184389.9	ENSG00000184389	A3GALT2
0.00174135	0.060042	rs2493394	1	119928601	73	1.15e-10	5.99e-09	Type-2-Diabetes_Xue	Subcutaneous-Adipose-eQTL	ENSG00000261662.1	ENSG00000261662	ENSG00000261662
0	0.0600383	rs5213	11	17386857	1115	2e-26	9.35e-27	Type-2-Diabetes_Mahajan	Skeletal-Muscle-sQTL	11.17278537.17282789.clu	ENSG00000070081	NUCB2
0	0.0600332	rs7102454	11	65827349	1139	3.84e-21	7.37e-35	BMI	Visceral-Adipose-sQTL	11.65717810.65718590.clu	ENSG00000172977	KAT5
0	0.0600244	rs7102454	11	65827349	1139	3.84e-21	1.96e-41	BMI	Skeletal-Muscle-eQTL	ENSG00000172922.8	ENSG00000172922	RNASEH2C
0	0.0600157	rs6762477	3	50055776	311	3.13e-32	2.31e-99	HDL	Visceral-Adipose-eQTL	ENSG00000145020.15	ENSG00000145020	AMT
0	0.0600104	rs6762477	3	50055776	311	3.13e-32	8.13e-102	HDL	Subcutaneous-Adipose-eQTL	ENSG00000145020.15	ENSG00000145020	AMT
0	0.0599922	rs519847	4	170134339	511	2.82e-09	4.43e-20	BMI	Subcutaneous-Adipose-eQTL	ENSG00000109576.13	ENSG00000109576	AADAT
0	0.0599887	rs6964833	7	74687575	796	2.54e-25	3.69e-111	BMI	Skeletal-Muscle-eQTL	ENSG00000123965.13	ENSG00000123965	PMS2P5
0	0.0599887	rs6964833	7	74687575	796	2.54e-25	3.17e-36	BMI	Pancreas-eQTL	ENSG00000123965.13	ENSG00000123965	PMS2P5
0	0.0599887	rs6964833	7	74687575	796	2.54e-25	1.35e-101	BMI	Subcutaneous-Adipose-eQTL	ENSG00000123965.13	ENSG00000123965	PMS2P5
0	0.0599887	rs6964833	7	74687575	796	2.54e-25	8.64e-105	BMI	Visceral-Adipose-eQTL	ENSG00000123965.13	ENSG00000123965	PMS2P5
0	0.0599886	rs6964833	7	74687575	796	2.54e-25	2.72e-19	BMI	Subcutaneous-Adipose-sQTL	7.74890846.74894118.clu	ENSG00000123965	PMS2P5
0	0.0599874	rs6964833	7	74687575	796	2.54e-25	6.68e-25	BMI	Skeletal-Muscle-sQTL	7.74890846.74891256.clu	ENSG00000123965	PMS2P5
0	0.0599873	rs6964833	7	74687575	796	2.54e-25	7.06e-29	BMI	Skeletal-Muscle-sQTL	7.74890846.74894118.clu	ENSG00000123965	PMS2P5
0	0.0599777	rs6964833	7	74687575	796	2.54e-25	4.87e-23	BMI	Visceral-Adipose-eQTL	ENSG00000184616.8	ENSG00000184616	SPDYE12P
0	0.0599643	rs7102454	11	65827349	1139	3.84e-21	3.12e-37	BMI	Skeletal-Muscle-sQTL	11.65715317.65719681.clu	ENSG00000172922	RNASEH2C
0	0.0599633	rs1979527	3	127681938	355	2.36e-09	1.14e-07	WHR-adj-BMI	Visceral-Adipose-sQTL	3.127693201.127694975.clu	ENSG00000074416	MGLL
0.000115824	0.0599513	rs35775580	7	130735979	827	1.62e-08	2.97e-08	BMI	Skeletal-Muscle-eQTL	ENSG00000266265.2	ENSG00000266265	KLF14
0	0.0599346	rs61342118	7	128121865	826	1.58e-32	9.13e-16	Type-2-Diabetes_Suzuki	Liver-eQTL	ENSG00000179562.2	ENSG00000179562	GCC1
0	0.0599338	rs76942203	11	117102531	1173	9.08e-11	2.42e-22	BMI	Pancreas-eQTL	ENSG00000149591.16	ENSG00000149591	TAGLN
0	0.0599321	rs4880341	10	132179185	1099	3.06e-14	3.29e-82	BMI	Subcutaneous-Adipose-eQTL	ENSG00000151640.12	ENSG00000151640	DPYSL4
0	0.059932	rs10923724	1	119004219	73	1.14e-14	3.87e-113	BMI	Visceral-Adipose-eQTL	ENSG00000231365.5	ENSG00000231365	ENSG00000231365
0	0.05993	rs12774134	10	4921135	1025	1.99e-12	1.16e-31	WHR-adj-BMI	Subcutaneous-Adipose-eQTL	ENSG00000224251.6	ENSG00000224251	ENSG00000224251
0	0.0599209	rs6964833	7	74687575	796	2.54e-25	1.23e-17	BMI	Subcutaneous-Adipose-sQTL	7.74890846.74894123.clu	ENSG00000123965	PMS2P5
0	0.0599201	rs6964833	7	74687575	796	2.54e-25	3.11e-16	BMI	Liver-eQTL	ENSG00000184616.8	ENSG00000184616	SPDYE12P
3.97e-06	0.0599026	rs39204	7	90105004	803	1.86e-15	7.61e-13	Type-2-Diabetes_Spracklen	Skeletal-Muscle-sQTL	7.90372228.90374302.clu	ENSG00000105793	GTPBP10
7.77e-06	0.0599024	rs2285459	16	30484091	1467	1.25e-31	7.18e-33	BMI	Subcutaneous-Adipose-eQTL	ENSG00000103510.19	ENSG00000103510	KAT8
0	0.0598958	rs7124681	11	47508395	1132	6.4e-09	5.15e-11	Type-2-Diabetes_Mahajan	Subcutaneous-Adipose-sQTL	11.47489024.47536620.clu	ENSG00000149187	CELF1
0	0.0598809	rs6762477	3	50055776	311	3.13e-32	1.46e-17	HDL	Skeletal-Muscle-eQTL	ENSG00000067560.10	ENSG00000067560	RHOA
0	0.0598698	rs7944782	11	130925803	1184	3.61e-17	2.21e-39	BMI	Liver-sQTL	11.130880806.130903255.clu	ENSG00000120451	SNX19
0	0.0598531	rs5213	11	17386857	1115	2e-26	1.27e-17	Type-2-Diabetes_Mahajan	Skeletal-Muscle-sQTL	11.17276828.17282789.clu	ENSG00000070081	NUCB2
0	0.059828	rs4256980	11	8652392	1110	8.63e-29	1.4e-129	BMI	Visceral-Adipose-eQTL	ENSG00000166436.15	ENSG00000166436	TRIM66
0.0001	0.0598204	rs7124681	11	47508395	1132	3.96e-55	4.88e-07	BMI	Skeletal-Muscle-eQTL	ENSG00000025434.18	ENSG00000025434	NR1H3
0	0.0598204	rs74473238	3	49547808	311	1.96e-26	1.02e-76	HDL	Visceral-Adipose-eQTL	ENSG00000178252.17	ENSG00000178252	WDR6
0	0.0598133	rs72906474	3	47775517	310	3.5e-18	5.43e-14	BMI	Liver-eQTL	ENSG00000172113.8	ENSG00000172113	NME6
0	0.0598108	rs7944782	11	130925803	1184	3.61e-17	1.46e-22	BMI	Visceral-Adipose-sQTL	11.130911771.130914266.clu	ENSG00000120451	SNX19
0	0.0598046	rs3947	8	11844866	864	6.48e-22	1.04e-24	TG	Subcutaneous-Adipose-eQTL	ENSG00000154328.15	ENSG00000154328	NEIL2
0	0.0598004	rs16942887	16	67894139	1479	1e-150	1.29e-26	HDL	Skeletal-Muscle-eQTL	ENSG00000132600.16	ENSG00000132600	PRMT7
0	0.0597743	rs10923724	1	119004219	73	1.25e-89	1.53e-15	WHR-adj-BMI	Pancreas-sQTL	1.119076607.119140555.clu	ENSG00000116874	WARS2
0	0.0597677	rs236319	1	93588825	57	4.5e-08	3.52e-53	WHR-adj-BMI	Visceral-Adipose-sQTL	1.93318228.93324635.clu	ENSG00000223745	CCDC18-AS1
0	0.0597663	rs7944782	11	130925803	1184	3.61e-17	2.02e-21	BMI	Visceral-Adipose-sQTL	11.130911771.130916280.clu	ENSG00000120451	SNX19
0	0.0597505	rs5751239	22	42196233	1718	2.01e-09	5.31e-71	BMI	Subcutaneous-Adipose-sQTL	22.41515917.41517527.clu	ENSG00000100412	ACO2
0	0.0597289	rs4653017	1	33311127	21	1.44e-13	1.3e-12	BMI	Subcutaneous-Adipose-eQTL	ENSG00000222112.1	ENSG00000222112	RN7SKP16
0	0.059725	rs12939469	17	18221594	1513	6.19e-25	3.22e-31	WHR-adj-BMI	Visceral-Adipose-sQTL	17.18335675.18340043.clu	ENSG00000176974	SHMT1
0	0.0597233	rs17757975	6	38246374	666	1.57e-10	1.9e-27	BMI	Skeletal-Muscle-eQTL	ENSG00000183826.16	ENSG00000183826	BTBD9
0	0.0597181	rs2832283	21	29318237	1687	4.72e-09	4.22e-28	BMI	Skeletal-Muscle-eQTL	ENSG00000156239.11	ENSG00000156239	N6AMT1
0	0.059713	rs6964833	7	74687575	796	2.54e-25	2.65e-25	BMI	Subcutaneous-Adipose-eQTL	ENSG00000184616.8	ENSG00000184616	SPDYE12P
0	0.0597093	rs7944782	11	130925803	1184	3.61e-17	7.28e-62	BMI	Subcutaneous-Adipose-eQTL	ENSG00000120451.10	ENSG00000120451	SNX19
0	0.0596999	rs4849294	2	113862420	198	1.77e-13	2.72e-09	WHR-adj-BMI	Visceral-Adipose-eQTL	ENSG00000228857.2	ENSG00000228857	ENSG00000228857
0	0.0596995	rs7581601	2	202633063	251	1.02e-15	1.74e-12	HDL	Liver-sQTL	2.202884535.202892617.clu	ENSG00000138442	WDR12
0	0.0596835	rs79407053	4	1250430	402	1.2e-24	3.45e-08	Type-2-Diabetes_Suzuki	Liver-sQTL	4.1228343.1238183.clu	ENSG00000159692	CTBP1
0	0.0596817	rs9435732	1	16981663	12	2.57e-11	2.71e-15	WHR-adj-BMI	Pancreas-eQTL	ENSG00000235241.1	ENSG00000235241	ENSG00000235241
9e-08	0.0596541	rs622614	11	65895768	1139	2.3e-11	3.08e-06	HDL	Liver-sQTL	11.66480465.66482196.clu	ENSG00000254986	DPP3
0	0.0596458	rs4653017	1	33311127	21	1.44e-13	5.94e-28	BMI	Skeletal-Muscle-eQTL	ENSG00000184389.9	ENSG00000184389	A3GALT2
0	0.0596434	rs7944782	11	130925803	1184	3.61e-17	6.35e-67	BMI	Visceral-Adipose-sQTL	11.130880806.130903255.clu	ENSG00000120451	SNX19
0	0.0596422	rs1135999	16	15038105	1458	1.14e-25	1.9e-09	TG	Pancreas-sQTL	16.14950255.14950752.clu	ENSG00000183426	NPIPA1
7.73e-06	0.0596344	rs1767141	1	23407857	16	2.75e-10	1.02e-06	HDL	Pancreas-sQTL	1.23418009.23424565.clu	ENSG00000204219	TCEA3
0	0.0596275	rs2336725	3	53084723	312	6.56e-10	1.55e-144	TG	Liver-sQTL	3.52814071.52816884.clu	ENSG00000055955	ITIH4
0	0.059621	rs2336725	3	53084723	312	6.56e-10	2e-47	TG	Subcutaneous-Adipose-sQTL	3.52814071.52816884.clu	ENSG00000055955	ITIH4
0	0.059621	rs2336725	3	53084723	312	6.56e-10	3.39e-24	TG	Visceral-Adipose-sQTL	3.52814071.52816884.clu	ENSG00000055955	ITIH4
0	0.059621	rs2336725	3	53084723	312	6.56e-10	8.81e-37	TG	Pancreas-sQTL	3.52814071.52816884.clu	ENSG00000055955	ITIH4
0	0.0596209	rs7944782	11	130925803	1184	3.61e-17	4.9e-38	BMI	Visceral-Adipose-sQTL	11.130880806.130894603.clu	ENSG00000120451	SNX19
0	0.0596166	rs13379043	14	73783423	1368	8.11e-17	1.63e-12	HDL	Subcutaneous-Adipose-eQTL	ENSG00000119723.16	ENSG00000119723	COQ6
0	0.0596158	rs2577947	15	41745372	1406	7.35e-10	1.01e-46	BMI	Skeletal-Muscle-eQTL	ENSG00000103932.11	ENSG00000103932	RPAP1
0	0.0596146	rs2820446	1	219575476	111	3.7e-16	1.11e-43	Type-2-Diabetes_Mahajan	Pancreas-sQTL	1.219410267.219411849.clu	ENSG00000228536	ENSG00000228536
0	0.0596021	rs4985155	16	15035602	1458	3.39e-09	3.09e-15	BMI	Subcutaneous-Adipose-eQTL	ENSG00000085721.12	ENSG00000085721	RRN3
0	0.0595994	rs2336725	3	53084723	312	6.56e-10	4.98e-12	TG	Subcutaneous-Adipose-sQTL	3.52814363.52816884.clu	ENSG00000055955	ITIH4
0	0.0595961	rs4985155	16	15035602	1458	3.39e-09	8.69e-18	BMI	Subcutaneous-Adipose-sQTL	16.15130791.15131087.clu	ENSG00000250251	PKD1P6
0	0.0595961	rs7944782	11	130925803	1184	3.61e-17	3.61e-24	BMI	Subcutaneous-Adipose-sQTL	11.130911771.130916280.clu	ENSG00000120451	SNX19
0	0.0595923	rs6964833	7	74687575	796	2.54e-25	1.4e-11	BMI	Liver-sQTL	7.74896511.74897652.clu	ENSG00000123965	PMS2P5
4.27e-06	0.0595907	rs2785990	1	219514090	111	1.08e-19	3.68e-13	TG	Subcutaneous-Adipose-sQTL	1.219449233.219450081.clu	ENSG00000228536	ENSG00000228536
0	0.0595862	rs1126673	4	99124465	466	9.98e-16	3.24e-15	TG	Subcutaneous-Adipose-eQTL	ENSG00000198099.8	ENSG00000198099	ADH4
0	0.0595859	rs3135911	5	177086895	630	3.5e-10	5.8e-12	Type-2-Diabetes_Suzuki	Skeletal-Muscle-sQTL	5.176951577.176955959.clu	ENSG00000087206	UIMC1
0	0.0595664	rs6964833	7	74687575	796	2.54e-25	8.47e-20	BMI	Skeletal-Muscle-sQTL	7.74890846.74894123.clu	ENSG00000123965	PMS2P5
0	0.0595611	rs1982151	9	84002350	984	1.82e-08	8.69e-111	TG	Skeletal-Muscle-eQTL	ENSG00000254473.1	ENSG00000254473	ENSG00000254473
6.92e-06	0.0595611	rs487152	6	160353454	739	2.98e-11	3.26e-07	BMI	Pancreas-eQTL	ENSG00000146477.5	ENSG00000146477	SLC22A3
0	0.0595552	rs4721089	7	1833285	751	5.6e-13	1.1e-37	BMI	Skeletal-Muscle-eQTL	ENSG00000122687.17	ENSG00000122687	MRM2
0	0.0595518	rs6964833	7	74687575	796	2.54e-25	4.1e-17	BMI	Visceral-Adipose-sQTL	7.74896511.74897652.clu	ENSG00000123965	PMS2P5
0	0.0595333	rs7944782	11	130925803	1184	3.61e-17	1.11e-24	BMI	Subcutaneous-Adipose-sQTL	11.130911771.130914266.clu	ENSG00000120451	SNX19
0.000355893	0.0595235	rs3742004	12	111360749	1255	2.79e-10	3.36e-40	TG	Skeletal-Muscle-eQTL	ENSG00000198270.12	ENSG00000198270	TMEM116
0	0.0595165	rs5751239	22	42196233	1718	2.01e-09	1.12e-34	BMI	Visceral-Adipose-sQTL	22.41515917.41517297.clu	ENSG00000100412	ACO2
0	0.0595146	rs6762477	3	50055776	311	3.13e-32	2.38e-21	HDL	Pancreas-eQTL	ENSG00000186792.16	ENSG00000186792	HYAL3
0	0.0595036	rs7944782	11	130925803	1184	3.61e-17	6.48e-44	BMI	Pancreas-sQTL	11.130880806.130903255.clu	ENSG00000120451	SNX19
0	0.0595014	rs6964833	7	74687575	796	2.54e-25	1.47e-21	BMI	Pancreas-eQTL	ENSG00000277072.4	ENSG00000277072	STAG3L2
0	0.0595014	rs6964833	7	74687575	796	2.54e-25	1.43e-52	BMI	Subcutaneous-Adipose-eQTL	ENSG00000277072.4	ENSG00000277072	STAG3L2
0	0.0595014	rs6964833	7	74687575	796	2.54e-25	1.51e-27	BMI	Skeletal-Muscle-eQTL	ENSG00000277072.4	ENSG00000277072	STAG3L2
0	0.0595014	rs6964833	7	74687575	796	2.54e-25	5.71e-27	BMI	Visceral-Adipose-eQTL	ENSG00000277072.4	ENSG00000277072	STAG3L2
0	0.0595003	rs6707827	2	99506568	189	1.73e-10	5.05e-35	BMI	Visceral-Adipose-sQTL	2.99161668.99169550.clu	ENSG00000158411	MITD1
7.5e-06	0.0594974	rs1788783	18	23581170	1559	7.99e-14	2.67e-15	HDL	Subcutaneous-Adipose-sQTL	18.23534559.23535469.clu	ENSG00000141458	NPC1
0	0.0594968	rs7944782	11	130925803	1184	3.61e-17	2.24e-15	BMI	Pancreas-sQTL	11.130911771.130914266.clu	ENSG00000120451	SNX19
0	0.0594931	rs811054	16	72217233	1481	2.36e-16	5.18e-45	BMI	Subcutaneous-Adipose-eQTL	ENSG00000140830.8	ENSG00000140830	TXNL4B
0	0.0594921	rs4985407	16	70251998	1480	3.46e-25	8.8e-91	BMI	Visceral-Adipose-eQTL	ENSG00000261556.9	ENSG00000261556	SMG1P7
8.91e-05	0.0594896	rs41302559	20	57565383	1670	1.14e-12	1.18e-06	TG	Liver-sQTL	20.57561635.57562071.clu	ENSG00000124253	PCK1
0	0.0594742	rs7944782	11	130925803	1184	3.61e-17	1.26e-103	BMI	Pancreas-eQTL	ENSG00000120451.10	ENSG00000120451	SNX19
0	0.0594718	rs3947	8	11844866	864	6.48e-22	2.13e-44	TG	Skeletal-Muscle-sQTL	8.11864463.11868001.clu	ENSG00000164733	CTSB
0	0.0594618	rs4985155	16	15035602	1458	3.39e-09	1.78e-16	BMI	Subcutaneous-Adipose-sQTL	16.15130791.15131074.clu	ENSG00000250251	PKD1P6
0	0.0594598	rs34311866	4	958159	402	6.13e-11	2.53e-40	HDL	Skeletal-Muscle-sQTL	4.946126.947709.clu	ENSG00000127419	TMEM175
0	0.0594302	rs7944782	11	130925803	1184	3.61e-17	4.55e-19	BMI	Subcutaneous-Adipose-sQTL	11.130906721.130907969.clu	ENSG00000120451	SNX19
0	0.0594222	rs6602911	13	113844399	1333	1.22e-14	2.38e-108	TG	Visceral-Adipose-sQTL	13.113801812.113804885.clu	ENSG00000184497	TMEM255B
0	0.0594209	rs76942203	11	117102531	1173	9.08e-11	1.55e-46	BMI	Liver-eQTL	ENSG00000254851.1	ENSG00000254851	ENSG00000254851
0	0.0594009	rs4148646	11	17393643	1115	1.7e-26	9.35e-27	Type-2-Diabetes_Spracklen	Skeletal-Muscle-sQTL	11.17278537.17282789.clu	ENSG00000070081	NUCB2
0	0.0593991	rs622614	11	65895768	1139	2.3e-11	2.79e-15	HDL	Skeletal-Muscle-sQTL	11.65869560.65869857.clu	ENSG00000172638	EFEMP2
0	0.0593941	rs34811474	4	25407216	421	8.5e-38	9.35e-11	BMI	Subcutaneous-Adipose-eQTL	ENSG00000038210.12	ENSG00000038210	PI4K2B
0	0.0593918	rs889398	16	69522812	1480	3.23e-32	5.11e-47	BMI	Subcutaneous-Adipose-sQTL	16.69986509.69989956.clu	ENSG00000226232	NPIPB14P
0	0.059391	rs76942203	11	117102531	1173	9.08e-11	1e-150	BMI	Visceral-Adipose-eQTL	ENSG00000254851.1	ENSG00000254851	ENSG00000254851
0	0.0593906	rs76942203	11	117102531	1173	9.08e-11	1e-150	BMI	Subcutaneous-Adipose-eQTL	ENSG00000254851.1	ENSG00000254851	ENSG00000254851
0	0.0593906	rs76942203	11	117102531	1173	9.08e-11	2.71e-148	BMI	Skeletal-Muscle-eQTL	ENSG00000254851.1	ENSG00000254851	ENSG00000254851
0.000112834	0.0593822	rs39204	7	90105004	803	1.86e-15	4.15e-06	Type-2-Diabetes_Spracklen	Liver-eQTL	ENSG00000157214.13	ENSG00000157214	STEAP2
0	0.0593787	rs76942203	11	117102531	1173	9.08e-11	1.2e-49	BMI	Pancreas-eQTL	ENSG00000254851.1	ENSG00000254851	ENSG00000254851
0	0.0593735	rs17696736	12	112049014	1255	5.31e-34	5.63e-07	HDL	Skeletal-Muscle-eQTL	ENSG00000226469.1	ENSG00000226469	ADAM1B
0.000345716	0.0593495	rs2065418	11	30400521	1124	6.07e-15	2.8e-22	BMI	Pancreas-eQTL	ENSG00000152219.4	ENSG00000152219	ARL14EP
0	0.0593465	rs4256980	11	8652392	1110	8.63e-29	6.52e-138	BMI	Skeletal-Muscle-eQTL	ENSG00000166436.15	ENSG00000166436	TRIM66
0	0.0593396	rs3800406	6	35165297	664	3.3e-39	3.95e-32	HDL	Subcutaneous-Adipose-eQTL	ENSG00000124678.17	ENSG00000124678	TCP11
0	0.0593345	rs7944782	11	130925803	1184	3.61e-17	1.84e-12	BMI	Liver-eQTL	ENSG00000255455.2	ENSG00000255455	ENSG00000255455
0	0.0593222	rs7944782	11	130925803	1184	3.61e-17	5.84e-17	BMI	Pancreas-sQTL	11.130911771.130916280.clu	ENSG00000120451	SNX19
0	0.0592939	rs7944782	11	130925803	1184	3.61e-17	5.38e-15	BMI	Skeletal-Muscle-sQTL	11.130911771.130914266.clu	ENSG00000120451	SNX19
0	0.0592841	rs5751239	22	42196233	1718	2.01e-09	2.16e-09	BMI	Pancreas-eQTL	ENSG00000177096.8	ENSG00000177096	FAM109B
0	0.0592836	rs13092681	3	113571603	346	3.54e-08	2.85e-37	WHR-adj-BMI	Liver-sQTL	3.113291748.113293952.clu	ENSG00000206530	CFAP44
5e-08	0.0592542	rs62492368	7	150840547	841	1.5e-10	1.95e-11	Type-2-Diabetes_Mahajan	Visceral-Adipose-eQTL	ENSG00000002933.7	ENSG00000002933	TMEM176A
3.78e-05	0.059251	rs72934791	3	49021360	310	2.96e-10	7.66e-12	HDL	Skeletal-Muscle-sQTL	3.48943533.48945136.clu	ENSG00000177479	ARIH2
0	0.0592416	rs4985407	16	70251998	1480	3.46e-25	3.19e-12	BMI	Visceral-Adipose-sQTL	16.69978112.69982350.clu	ENSG00000226232	NPIPB14P
0	0.0592406	rs7944782	11	130925803	1184	3.61e-17	6.76e-15	BMI	Skeletal-Muscle-sQTL	11.130911771.130916280.clu	ENSG00000120451	SNX19
0	0.0592395	rs6602911	13	113844399	1333	1.22e-14	2.67e-104	TG	Subcutaneous-Adipose-sQTL	13.113801812.113804885.clu	ENSG00000184497	TMEM255B
0	0.059233	rs4653017	1	33311127	21	1.44e-13	6.27e-40	BMI	Subcutaneous-Adipose-eQTL	ENSG00000184389.9	ENSG00000184389	A3GALT2
0	0.0592316	rs236319	1	93588825	57	4.5e-08	9.17e-18	WHR-adj-BMI	Skeletal-Muscle-sQTL	1.93339274.93339357.clu	ENSG00000223745	CCDC18-AS1
0	0.0592217	rs4148646	11	17393643	1115	1.7e-26	1.27e-17	Type-2-Diabetes_Spracklen	Skeletal-Muscle-sQTL	11.17276828.17282789.clu	ENSG00000070081	NUCB2
0	0.0592162	rs56337234	4	1782676	403	1.4e-17	1.05e-23	Type-2-Diabetes_Mahajan	Subcutaneous-Adipose-eQTL	ENSG00000168936.10	ENSG00000168936	TMEM129
0	0.0592036	rs34914000	5	131813257	603	1.18e-08	9.52e-76	BMI	Subcutaneous-Adipose-sQTL	5.132218644.132227790.clu	ENSG00000072682	P4HA2
0	0.0591711	rs836525	7	6426278	756	1.2e-09	7.49e-11	BMI	Skeletal-Muscle-sQTL	7.6331235.6348573.clu	ENSG00000178397	FAM220A
0	0.0591537	rs7944782	11	130925803	1184	3.61e-17	1.23e-09	BMI	Pancreas-sQTL	11.130906721.130907969.clu	ENSG00000120451	SNX19
0	0.0591365	rs970548	10	45517829	1049	7.24e-27	1.04e-22	HDL	Visceral-Adipose-eQTL	ENSG00000172671.19	ENSG00000172671	ZFAND4
0	0.0591345	rs1982151	9	84002350	984	1.82e-08	2.95e-51	TG	Subcutaneous-Adipose-eQTL	ENSG00000254473.1	ENSG00000254473	ENSG00000254473
0	0.0591194	rs811054	16	72217233	1481	2.36e-16	2.15e-14	BMI	Skeletal-Muscle-eQTL	ENSG00000102967.11	ENSG00000102967	DHODH
0	0.0591081	rs7901016	10	72877568	1064	1.14e-19	1.66e-22	TG	Subcutaneous-Adipose-sQTL	10.72379583.72407929.clu	ENSG00000107745	MICU1
0	0.0591066	rs3947	8	11844866	864	6.48e-22	1.3e-47	TG	Visceral-Adipose-sQTL	8.11853479.11868001.clu	ENSG00000164733	CTSB
0	0.0591039	rs58542926	19	19268740	1611	1e-150	3.4e-10	TG	Subcutaneous-Adipose-sQTL	19.19336187.19337170.clu	ENSG00000129933	MAU2
0	0.0590956	rs3947	8	11844866	864	6.48e-22	1.01e-61	TG	Subcutaneous-Adipose-sQTL	8.11853479.11864376.clu	ENSG00000164733	CTSB
0	0.0590924	rs3947	8	11844866	864	6.48e-22	9.59e-34	TG	Visceral-Adipose-sQTL	8.11853479.11864376.clu	ENSG00000164733	CTSB
0	0.0590904	rs3947	8	11844866	864	6.48e-22	1.06e-83	TG	Subcutaneous-Adipose-sQTL	8.11853479.11868001.clu	ENSG00000164733	CTSB
0	0.0590904	rs3947	8	11844866	864	6.48e-22	4.79e-65	TG	Subcutaneous-Adipose-sQTL	8.11864463.11868001.clu	ENSG00000164733	CTSB
0	0.0590428	rs34642578	8	18070100	869	1.6e-09	8.58e-08	Type-2-Diabetes_Spracklen	Subcutaneous-Adipose-sQTL	8.17934858.17935589.clu	ENSG00000078674	PCM1
0	0.0590343	rs7867248	9	34320266	970	5.57e-11	1.54e-32	TG	Skeletal-Muscle-eQTL	ENSG00000165006.13	ENSG00000165006	UBAP1
0	0.0590024	rs6762477	3	50055776	311	3.13e-32	6.14e-76	HDL	Skeletal-Muscle-eQTL	ENSG00000145020.15	ENSG00000145020	AMT
0	0.0590023	rs12355784	10	63361805	1058	4.03e-55	3.41e-08	TG	Subcutaneous-Adipose-eQTL	ENSG00000165476.13	ENSG00000165476	REEP3
3.92e-06	0.0589956	rs28653374	14	73362103	1368	1.78e-11	9.07e-34	BMI	Skeletal-Muscle-sQTL	14.73058705.73071627.clu	ENSG00000119707	RBM25
0	0.0589848	rs11642430	16	30034468	1467	1.2e-10	7.81e-13	Type-2-Diabetes_Mahajan	Skeletal-Muscle-eQTL	ENSG00000275371.1	ENSG00000275371	ENSG00000275371
0.000307356	0.0589836	rs2065418	11	30400521	1124	6.07e-15	1.15e-10	BMI	Visceral-Adipose-sQTL	11.30332993.30336567.clu	ENSG00000152219	ARL14EP
0	0.0589823	rs72934791	3	49021360	310	2.96e-10	2.64e-37	HDL	Skeletal-Muscle-eQTL	ENSG00000213689.11	ENSG00000213689	TREX1
0	0.0589823	rs72934791	3	49021360	310	2.96e-10	8.86e-59	HDL	Skeletal-Muscle-eQTL	ENSG00000232112.3	ENSG00000232112	TMA7
0	0.0589687	rs73001065	19	19349732	1611	3.68e-09	3.4e-10	WHR-adj-BMI	Subcutaneous-Adipose-sQTL	19.19336187.19337170.clu	ENSG00000129933	MAU2
0	0.0589472	rs9376382	6	138884249	727	1.5e-08	1.74e-16	Type-2-Diabetes_Spracklen	Visceral-Adipose-eQTL	ENSG00000146386.7	ENSG00000146386	ABRACL
0	0.0589335	rs1051424	17	59946963	1533	1.46e-08	2.07e-14	TG	Visceral-Adipose-sQTL	17.59579558.59579697.clu	ENSG00000108406	DHX40
0	0.0589326	rs9376382	6	138884249	727	1.5e-08	2.98e-23	Type-2-Diabetes_Spracklen	Subcutaneous-Adipose-eQTL	ENSG00000146386.7	ENSG00000146386	ABRACL
0	0.0589265	rs7124681	11	47508395	1132	6.4e-09	2.56e-73	Type-2-Diabetes_Mahajan	Visceral-Adipose-sQTL	11.47259979.47261241.clu	ENSG00000025434	NR1H3
0	0.058922	rs7102454	11	65827349	1139	3.84e-21	2.4e-37	BMI	Visceral-Adipose-eQTL	ENSG00000172922.8	ENSG00000172922	RNASEH2C
0	0.0589166	rs4148646	11	17393643	1115	1.7e-26	2.25e-10	Type-2-Diabetes_Spracklen	Liver-eQTL	ENSG00000187486.5	ENSG00000187486	KCNJ11
0	0.0589134	rs145464906	19	11240198	1606	2.23e-17	5.73e-28	TG	Subcutaneous-Adipose-eQTL	ENSG00000267174.5	ENSG00000267174	ENSG00000267174
1.7e-05	0.0589097	rs6000329	22	36563172	1715	1.12e-08	7.91e-07	BMI	Liver-sQTL	22.36149371.36160669.clu	ENSG00000128284	APOL3
6.06e-06	0.0588913	rs615632	8	9938811	862	4.49e-16	4.61e-07	WHR-adj-BMI	Liver-sQTL	8.10149264.10207833.clu	ENSG00000175806	MSRA
8.01e-05	0.0588641	rs11538	22	17738065	1703	1.09e-09	3.24e-07	BMI	Subcutaneous-Adipose-eQTL	ENSG00000015475.18	ENSG00000015475	BID
0.000690465	0.0588564	rs762705	3	50276096	311	8.78e-12	4.61e-09	WHR-adj-BMI	Subcutaneous-Adipose-eQTL	ENSG00000281358.1	ENSG00000281358	RASSF1-AS1
0	0.0588534	rs6707827	2	99506568	189	1.73e-10	4.19e-31	BMI	Skeletal-Muscle-sQTL	2.99161668.99169550.clu	ENSG00000158411	MITD1
0	0.0588533	rs2307022	16	68348075	1479	7.57e-15	4.28e-19	BMI	Skeletal-Muscle-sQTL	16.68356797.68357054.clu	ENSG00000132600	PRMT7
0	0.0588488	rs11121210	1	8648470	6	2.36e-10	8.31e-39	BMI	Subcutaneous-Adipose-eQTL	ENSG00000142599.17	ENSG00000142599	RERE
0	0.0588442	rs738409	22	43928847	1720	1.18e-14	3.23e-92	TG	Subcutaneous-Adipose-eQTL	ENSG00000100347.14	ENSG00000100347	SAMM50
0	0.0588195	rs6964833	7	74687575	796	2.54e-25	5.63e-142	BMI	Subcutaneous-Adipose-eQTL	ENSG00000196275.13	ENSG00000196275	GTF2IRD2
0.00016332	0.0588193	rs2065418	11	30400521	1124	6.07e-15	1.1e-49	BMI	Skeletal-Muscle-sQTL	11.30323202.30332866.clu	ENSG00000152219	ARL14EP
0	0.0588129	rs72934791	3	49021360	310	2.96e-10	2.17e-06	HDL	Visceral-Adipose-sQTL	3.48695421.48717157.clu	ENSG00000068745	IP6K2
0	0.058805	rs1421085	16	53767042	1472	2.4e-78	6.49e-18	Type-2-Diabetes_Mahajan	Skeletal-Muscle-eQTL	ENSG00000140718.20	ENSG00000140718	FTO
0	0.0587966	rs13379043	14	73783423	1368	8.11e-17	1.39e-50	HDL	Liver-eQTL	ENSG00000259065.1	ENSG00000259065	ENSG00000259065
0	0.0587966	rs13379043	14	73783423	1368	8.11e-17	1.11e-111	HDL	Subcutaneous-Adipose-eQTL	ENSG00000259065.1	ENSG00000259065	ENSG00000259065
0	0.0587966	rs13379043	14	73783423	1368	8.11e-17	1e-150	HDL	Visceral-Adipose-eQTL	ENSG00000259065.1	ENSG00000259065	ENSG00000259065
0	0.0587964	rs13379043	14	73783423	1368	8.11e-17	6.7e-45	HDL	Pancreas-eQTL	ENSG00000259065.1	ENSG00000259065	ENSG00000259065
0	0.0587793	rs738409	22	43928847	1720	1.18e-14	6.82e-46	TG	Visceral-Adipose-eQTL	ENSG00000100347.14	ENSG00000100347	SAMM50
0.000782014	0.0587776	rs242556	17	45924884	1525	1.34e-09	1.25e-11	BMI	Pancreas-eQTL	ENSG00000266918.1	ENSG00000266918	ENSG00000266918
6.33e-05	0.0587467	rs1461527	18	54036296	1577	4.72e-08	6.33e-06	BMI	Visceral-Adipose-eQTL	ENSG00000166845.13	ENSG00000166845	C18orf54
0	0.0587438	rs4256980	11	8652392	1110	8.63e-29	1.96e-101	BMI	Pancreas-eQTL	ENSG00000166436.15	ENSG00000166436	TRIM66
0	0.058737	rs7944782	11	130925803	1184	3.61e-17	1.17e-18	BMI	Subcutaneous-Adipose-sQTL	11.130906721.130910018.clu	ENSG00000120451	SNX19
0	0.0587364	rs12910825	15	90968030	1433	2.4e-15	7.74e-11	Type-2-Diabetes_Mahajan	Subcutaneous-Adipose-sQTL	15.90949443.90950154.clu	ENSG00000140553	UNC45A
0	0.0587265	rs11065987	12	111634620	1255	6.1e-12	4.01e-11	BMI	Skeletal-Muscle-sQTL	12.111840477.111841327.clu	ENSG00000234608	MAPKAPK5-AS1
1.8e-07	0.0587178	rs10169613	2	111177400	197	3.57e-08	2.76e-07	Type-2-Diabetes_Xue	Subcutaneous-Adipose-eQTL	ENSG00000204581.2	ENSG00000204581	ACOXL-AS1
0	0.0587161	rs12441543	15	31397340	1399	8.68e-22	6.17e-16	WHR-adj-BMI	Pancreas-eQTL	ENSG00000270055.1	ENSG00000270055	ENSG00000270055
0	0.0587076	rs11926707	3	46884049	309	1.5e-08	3.15e-45	Type-2-Diabetes_Mahajan	Pancreas-eQTL	ENSG00000188086.13	ENSG00000188086	PRSS45
0.000101825	0.0586999	rs10840606	11	2213460	1105	2.21e-10	2.85e-06	BMI	Pancreas-sQTL	11.3017295.3017857.clu	ENSG00000110619	CARS
0	0.0586893	rs738409	22	43928847	1720	2.54e-11	3.23e-92	HDL	Subcutaneous-Adipose-eQTL	ENSG00000100347.14	ENSG00000100347	SAMM50
0	0.0586756	rs7944782	11	130925803	1184	3.61e-17	9.75e-80	BMI	Liver-eQTL	ENSG00000120451.10	ENSG00000120451	SNX19
0	0.0586649	rs6964833	7	74687575	796	2.54e-25	3.21e-09	BMI	Pancreas-sQTL	7.74896511.74897652.clu	ENSG00000123965	PMS2P5
0	0.0586637	rs8080966	17	18317360	1513	9.08e-14	6.52e-34	TG	Subcutaneous-Adipose-eQTL	ENSG00000176974.19	ENSG00000176974	SHMT1
0	0.0586548	rs200576810	17	43014464	1523	2.03e-10	1e-150	HDL	Visceral-Adipose-eQTL	ENSG00000198496.10	ENSG00000198496	NBR2
0	0.0586451	rs2126736	5	75279159	568	1.84e-08	7.06e-43	Type-2-Diabetes_Spracklen	Pancreas-sQTL	5.75685484.75689012.clu	ENSG00000152359	POC5
8.1e-07	0.0586419	rs2270894	3	9933702	284	1.08e-08	3.29e-07	WHR-adj-BMI	Liver-sQTL	3.9930943.9932608.clu	ENSG00000163702	IL17RC
0	0.0586373	rs811054	16	72217233	1481	2.36e-16	5.24e-43	BMI	Subcutaneous-Adipose-eQTL	ENSG00000261701.6	ENSG00000261701	HPR
0	0.0586301	rs56049603	3	49547810	311	5.12e-23	6.33e-39	WHR-adj-BMI	Subcutaneous-Adipose-eQTL	ENSG00000164068.15	ENSG00000164068	RNF123
0	0.0586292	rs79407053	4	1250430	402	1.2e-24	5.97e-09	Type-2-Diabetes_Suzuki	Visceral-Adipose-sQTL	4.1228343.1238183.clu	ENSG00000159692	CTBP1
0	0.0586253	rs13379043	14	73783423	1368	8.11e-17	6.68e-29	HDL	Subcutaneous-Adipose-eQTL	ENSG00000258586.1	ENSG00000258586	LINC02274
0	0.0586238	rs738409	22	43928847	1720	2.54e-11	6.82e-46	HDL	Visceral-Adipose-eQTL	ENSG00000100347.14	ENSG00000100347	SAMM50
0	0.0586197	rs7397757	12	53258900	1221	1.05e-08	9.1e-14	TG	Visceral-Adipose-eQTL	ENSG00000182544.8	ENSG00000182544	MFSD5
0	0.058616	rs838145	19	48745473	1629	2.44e-10	6.72e-29	WHR-adj-BMI	Pancreas-eQTL	ENSG00000105538.9	ENSG00000105538	RASIP1
5.8e-07	0.0586156	rs142395395	19	21917904	1613	4.93e-13	4.99e-11	Type-2-Diabetes_Spracklen	Visceral-Adipose-sQTL	19.21933237.21974729.clu	ENSG00000160321	ZNF208
0	0.0586122	rs17757975	6	38246374	666	1.57e-10	1.52e-17	BMI	Subcutaneous-Adipose-eQTL	ENSG00000183826.16	ENSG00000183826	BTBD9
0	0.0585922	rs34311866	4	958159	402	6.13e-11	2.04e-13	HDL	Pancreas-sQTL	4.951717.952367.clu	ENSG00000127419	TMEM175
0	0.058576	rs8050499	16	68394423	1479	1e-150	4.77e-11	HDL	Subcutaneous-Adipose-sQTL	16.68311099.68315897.clu	ENSG00000132600	PRMT7
9.88e-05	0.0585725	rs6072275	20	41115265	1662	1.66e-08	2.76e-12	FastGlu	Skeletal-Muscle-eQTL	ENSG00000132793.11	ENSG00000132793	LPIN3
0.00346523	0.0585685	rs13087851	3	49371541	311	6.88e-18	6.99e-09	BMI	Skeletal-Muscle-eQTL	ENSG00000164053.19	ENSG00000164053	ATRIP
0	0.0585655	rs9866168	3	196103439	396	3.31e-09	2.65e-35	Type-2-Diabetes_Spracklen	Visceral-Adipose-sQTL	3.195960086.195960300.clu	ENSG00000185485	SDHAP1
0	0.0585655	rs3853818	17	7442983	1505	6.33e-12	1.12e-26	TG	Skeletal-Muscle-sQTL	17.7582531.7582900.clu	ENSG00000233223	ENSG00000233223
0	0.0585652	rs5213	11	17386857	1115	2e-26	2.25e-10	Type-2-Diabetes_Mahajan	Liver-eQTL	ENSG00000187486.5	ENSG00000187486	KCNJ11
0	0.0585459	rs860598	12	102504668	1249	1.46e-08	3.22e-35	FastInsu	Visceral-Adipose-sQTL	12.102046119.102050189.clu	ENSG00000120860	WASHC3
0	0.0585318	rs860598	12	102504668	1249	1.46e-08	1.9e-42	FastInsu	Skeletal-Muscle-sQTL	12.102046119.102050189.clu	ENSG00000120860	WASHC3
0	0.0585127	rs9866168	3	196103439	396	3.31e-09	3.41e-12	Type-2-Diabetes_Spracklen	Visceral-Adipose-sQTL	3.195984737.195985627.clu	ENSG00000185485	SDHAP1
0.00154413	0.0584991	rs1564282	4	858525	402	1.2e-11	5.97e-06	TG	Visceral-Adipose-sQTL	4.867432.870711.clu	ENSG00000178950	GAK
0	0.0584914	rs103294	19	54293995	1633	2.51e-100	4.28e-25	HDL	Visceral-Adipose-sQTL	19.54251166.54252054.clu	ENSG00000105609	LILRB5
0	0.0584882	rs11926707	3	46884049	309	1.5e-08	8.7e-25	Type-2-Diabetes_Mahajan	Liver-eQTL	ENSG00000188086.13	ENSG00000188086	PRSS45
0	0.0584699	rs1557765	11	17382092	1115	2.61e-13	2.25e-10	BMI	Liver-eQTL	ENSG00000187486.5	ENSG00000187486	KCNJ11
0	0.0584645	rs811054	16	72217233	1481	2.36e-16	1.38e-56	BMI	Skeletal-Muscle-eQTL	ENSG00000261701.6	ENSG00000261701	HPR
0	0.0584562	rs6964833	7	74687575	796	2.54e-25	6.18e-20	BMI	Liver-eQTL	ENSG00000123965.13	ENSG00000123965	PMS2P5
7.7e-07	0.0584506	rs2000999	16	72074194	1481	5.85e-13	7.34e-07	TG	Visceral-Adipose-sQTL	16.71848071.71849624.clu	ENSG00000224470	ATXN1L
0.000311639	0.0584489	rs2065418	11	30400521	1124	6.07e-15	7.83e-21	BMI	Visceral-Adipose-sQTL	11.30323202.30330886.clu	ENSG00000152219	ARL14EP
0	0.0583725	rs1546924	1	111730863	69	2.34e-17	1.77e-91	BMI	Skeletal-Muscle-eQTL	ENSG00000227811.2	ENSG00000227811	FAM212B-AS1
0.00029479	0.0583628	rs2065418	11	30400521	1124	6.07e-15	2.16e-17	BMI	Subcutaneous-Adipose-sQTL	11.30323202.30330886.clu	ENSG00000152219	ARL14EP
0	0.058356	rs10049088	3	157079859	373	1.45e-59	1.27e-42	WHR-adj-BMI	Liver-eQTL	ENSG00000244515.1	ENSG00000244515	KRT18P34
0.0001	0.0583282	rs6072275	20	41115265	1662	1.66e-08	4.93e-18	FastGlu	Pancreas-eQTL	ENSG00000132793.11	ENSG00000132793	LPIN3
0	0.0583148	rs79113395	1	1659060	1	2.03e-20	1.54e-11	BMI	Subcutaneous-Adipose-sQTL	1.1642508.1649499.clu	ENSG00000248333	CDK11B
0	0.0583098	rs56049603	3	49547810	311	5.12e-23	1.01e-11	WHR-adj-BMI	Visceral-Adipose-sQTL	3.49714174.49715575.clu	ENSG00000164068	RNF123
0	0.0582667	rs7124681	11	47508395	1132	6.4e-09	7.86e-12	Type-2-Diabetes_Mahajan	Visceral-Adipose-sQTL	11.47536730.47552992.clu	ENSG00000149187	CELF1
0	0.0582596	rs6720868	2	229798860	266	1.82e-17	4.39e-17	BMI	Skeletal-Muscle-eQTL	ENSG00000153827.13	ENSG00000153827	TRIP12
0	0.0582547	rs326205	5	7852169	531	3.51e-08	7.02e-11	BMI	Skeletal-Muscle-sQTL	5.7865983.7868979.clu	ENSG00000124279	FASTKD3
0.000199825	0.0582444	rs117176448	8	27403621	876	7.39e-11	7.3e-12	BMI	Skeletal-Muscle-eQTL	ENSG00000120899.17	ENSG00000120899	PTK2B
0	0.0582321	rs1546924	1	111730863	69	2.34e-17	5.65e-15	BMI	Subcutaneous-Adipose-eQTL	ENSG00000227811.2	ENSG00000227811	FAM212B-AS1
0	0.0582221	rs11688048	2	24584664	146	5.59e-14	1.33e-13	WHR-adj-BMI	Subcutaneous-Adipose-eQTL	ENSG00000084676.15	ENSG00000084676	NCOA1
0	0.0582164	rs622614	11	65895768	1139	2.3e-11	1.87e-24	HDL	Skeletal-Muscle-sQTL	11.65865894.65865986.clu	ENSG00000172732	MUS81
0	0.0582075	rs7102454	11	65827349	1139	3.84e-21	2.56e-51	BMI	Subcutaneous-Adipose-sQTL	11.65717810.65718590.clu	ENSG00000172977	KAT5
0	0.0582019	rs3741378	11	65641466	1139	1.13e-19	1.21e-07	WHR-adj-BMI	Skeletal-Muscle-sQTL	11.65716982.65718590.clu	ENSG00000172977	KAT5
0	0.0581881	rs73001065	19	19349732	1611	3.68e-09	9.82e-10	WHR-adj-BMI	Visceral-Adipose-sQTL	19.19321135.19337170.clu	ENSG00000129933	MAU2
0	0.0581718	rs17509001	2	23798361	145	5.14e-11	4.49e-70	WHR-adj-BMI	Pancreas-sQTL	2.24164335.24169356.clu	ENSG00000219626	FAM228B
0	0.0581636	rs2074613	5	140334979	607	1.84e-11	3.93e-31	BMI	Subcutaneous-Adipose-sQTL	5.140551169.140557147.clu	ENSG00000213523	SRA1
8.91e-06	0.0581599	rs72934791	3	49021360	310	2.96e-10	6.61e-11	HDL	Skeletal-Muscle-sQTL	3.48927813.48961612.clu	ENSG00000177479	ARIH2
0	0.0581415	rs16957415	16	67385054	1479	3.29e-13	7.64e-13	WHR-adj-BMI	Skeletal-Muscle-sQTL	16.68275249.68284880.clu	ENSG00000103064	SLC7A6
0	0.0581327	rs142395395	19	21917904	1613	4.93e-13	1.39e-24	Type-2-Diabetes_Spracklen	Pancreas-eQTL	ENSG00000197134.11	ENSG00000197134	ZNF257
0.000233212	0.0581097	rs1135999	16	15038105	1458	1.14e-25	5.41e-07	TG	Pancreas-eQTL	ENSG00000103512.14	ENSG00000103512	NOMO1
0	0.0580938	rs11866815	16	337867	1444	2.2e-16	2.32e-11	BMI	Subcutaneous-Adipose-sQTL	16.304441.314543.clu	ENSG00000103126	AXIN1
0	0.0580896	rs6964833	7	74687575	796	2.54e-25	5.75e-46	BMI	Pancreas-eQTL	ENSG00000196275.13	ENSG00000196275	GTF2IRD2
4.8e-07	0.0580874	rs7300366	12	6543061	1195	2.47e-08	2.03e-10	WHR-adj-BMI	Subcutaneous-Adipose-eQTL	ENSG00000276718.1	ENSG00000276718	ENSG00000276718
0.000647141	0.0580862	rs2134223	3	122238106	351	5.2e-09	4.44e-06	Type-2-Diabetes_Suzuki	Liver-sQTL	3.122384299.122401376.clu	ENSG00000114023	FAM162A
0	0.0580788	rs13087851	3	49371541	311	8.47e-48	5.08e-12	BMI	Subcutaneous-Adipose-eQTL	ENSG00000178467.17	ENSG00000178467	P4HTM
0	0.0580787	rs4810426	20	44373081	1665	2.15e-08	5.79e-25	Type-2-Diabetes_Xue	Visceral-Adipose-sQTL	20.44206998.44210696.clu	ENSG00000132823	OSER1
9.04e-06	0.0580478	rs7944782	11	130925803	1184	3.61e-17	1.94e-08	BMI	Skeletal-Muscle-sQTL	11.130906721.130907953.clu	ENSG00000120451	SNX19
0	0.0580461	rs10923724	1	119004219	73	1.25e-89	3.87e-113	WHR-adj-BMI	Visceral-Adipose-eQTL	ENSG00000231365.5	ENSG00000231365	ENSG00000231365
0	0.0580391	rs58542926	19	19268740	1611	1e-150	9.82e-10	TG	Visceral-Adipose-sQTL	19.19321135.19337170.clu	ENSG00000129933	MAU2
0	0.058025	rs4256980	11	8652392	1110	8.63e-29	1e-150	BMI	Subcutaneous-Adipose-eQTL	ENSG00000166436.15	ENSG00000166436	TRIM66
0	0.058015	rs7124681	11	47508395	1132	6.4e-09	1.29e-13	Type-2-Diabetes_Mahajan	Visceral-Adipose-sQTL	11.47259979.47260409.clu	ENSG00000025434	NR1H3
0	0.0579957	rs738409	22	43928847	1720	1.18e-14	4.45e-28	TG	Skeletal-Muscle-eQTL	ENSG00000100347.14	ENSG00000100347	SAMM50
0	0.0579926	rs1318408	1	11865724	9	4.62e-08	7.68e-30	BMI	Subcutaneous-Adipose-eQTL	ENSG00000177000.10	ENSG00000177000	MTHFR
0	0.0579848	rs7102454	11	65827349	1139	3.84e-21	6.46e-55	BMI	Subcutaneous-Adipose-eQTL	ENSG00000172922.8	ENSG00000172922	RNASEH2C
0	0.0579804	rs622217	6	160345738	739	3.13e-10	1e-150	Type-2-Diabetes_Xue	Skeletal-Muscle-sQTL	6.160349185.160397979.clu	ENSG00000146477	SLC22A3
0	0.0579804	rs622217	6	160345738	739	3.13e-10	2.97e-21	Type-2-Diabetes_Xue	Skeletal-Muscle-sQTL	6.160348848.160397979.clu	ENSG00000146477	SLC22A3
0	0.0579804	rs622217	6	160345738	739	3.13e-10	1.73e-28	Type-2-Diabetes_Xue	Skeletal-Muscle-sQTL	6.160349058.160397979.clu	ENSG00000146477	SLC22A3
0	0.0579533	rs1318408	1	11865724	9	4.62e-08	1.21e-28	BMI	Visceral-Adipose-sQTL	1.11790748.11791207.clu	ENSG00000177000	MTHFR
0	0.0579485	rs1318408	1	11865724	9	4.62e-08	1.09e-38	BMI	Subcutaneous-Adipose-sQTL	1.11790898.11791207.clu	ENSG00000177000	MTHFR
0	0.0579485	rs1318408	1	11865724	9	4.62e-08	1.65e-42	BMI	Visceral-Adipose-sQTL	1.11790898.11791207.clu	ENSG00000177000	MTHFR
0	0.0579485	rs1318408	1	11865724	9	4.62e-08	1.14e-40	BMI	Skeletal-Muscle-sQTL	1.11790898.11791207.clu	ENSG00000177000	MTHFR
0.00021334	0.0579416	rs2065418	11	30400521	1124	6.07e-15	1.28e-57	BMI	Subcutaneous-Adipose-sQTL	11.30323202.30332866.clu	ENSG00000152219	ARL14EP
0	0.0579404	rs727428	17	7634474	1505	4.25e-18	9.59e-21	WHR-adj-BMI	Skeletal-Muscle-eQTL	ENSG00000181284.2	ENSG00000181284	TMEM102
0	0.0579314	rs1105881	15	41780332	1406	1.1e-16	2.12e-54	WHR-adj-BMI	Pancreas-eQTL	ENSG00000137806.8	ENSG00000137806	NDUFAF1
0.000182837	0.0579159	rs3803357	15	40459356	1405	4.38e-08	8.99e-81	HDL	Subcutaneous-Adipose-eQTL	ENSG00000140323.5	ENSG00000140323	DISP2
0	0.0579097	rs35565646	15	40368314	1405	7.17e-12	4.64e-13	WHR-adj-BMI	Visceral-Adipose-eQTL	ENSG00000259330.2	ENSG00000259330	INAFM2
0	0.0579091	rs353547	3	52234850	312	8.66e-16	3.69e-15	BMI	Subcutaneous-Adipose-eQTL	ENSG00000164088.17	ENSG00000164088	PPM1M
0	0.0579091	rs74473238	3	49547808	311	1.96e-26	7.78e-23	HDL	Pancreas-eQTL	ENSG00000145020.15	ENSG00000145020	AMT
0	0.05789	rs6964833	7	74687575	796	2.54e-25	3.75e-10	BMI	Subcutaneous-Adipose-sQTL	7.74896511.74897652.clu	ENSG00000123965	PMS2P5
0	0.0578899	rs11066188	12	112172910	1255	3.05e-12	2.76e-17	BMI	Liver-eQTL	ENSG00000198270.12	ENSG00000198270	TMEM116
0	0.057869	rs7498665	16	28871920	1466	1.14e-66	1.48e-44	BMI	Subcutaneous-Adipose-sQTL	16.28826390.28829401.clu	ENSG00000168488	ATXN2L
0	0.0578641	rs2074613	5	140334979	607	1.84e-11	3.43e-34	BMI	Visceral-Adipose-sQTL	5.140551169.140557147.clu	ENSG00000213523	SRA1
0	0.0578457	rs4372836	2	28751017	148	7.33e-13	1.29e-41	BMI	Visceral-Adipose-eQTL	ENSG00000189350.12	ENSG00000189350	TOGARAM2
0	0.0578333	rs738409	22	43928847	1720	2.54e-11	4.45e-28	HDL	Skeletal-Muscle-eQTL	ENSG00000100347.14	ENSG00000100347	SAMM50
0	0.057818	rs7811609	7	32890985	773	4.91e-11	1.46e-40	WHR-adj-BMI	Skeletal-Muscle-eQTL	ENSG00000229358.3	ENSG00000229358	DPY19L1P1
0	0.0578032	rs1421085	16	53767042	1472	5.84e-32	6.49e-18	HDL	Skeletal-Muscle-eQTL	ENSG00000140718.20	ENSG00000140718	FTO
0	0.0578009	rs7944782	11	130925803	1184	3.61e-17	3.2e-12	BMI	Visceral-Adipose-sQTL	11.130906721.130907969.clu	ENSG00000120451	SNX19
0	0.0577982	rs676210	2	21008652	144	1e-150	1.05e-32	TG	Subcutaneous-Adipose-eQTL	ENSG00000084674.14	ENSG00000084674	APOB
0	0.057798	rs676210	2	21008652	144	2.61e-147	1.05e-32	HDL	Subcutaneous-Adipose-eQTL	ENSG00000084674.14	ENSG00000084674	APOB
0	0.0577959	rs2126736	5	75279159	568	1.84e-08	7.65e-42	Type-2-Diabetes_Spracklen	Pancreas-eQTL	ENSG00000152359.14	ENSG00000152359	POC5
0	0.0577786	rs9657541	8	10785654	863	3.31e-30	6.74e-17	TG	Subcutaneous-Adipose-eQTL	ENSG00000269918.1	ENSG00000269918	ENSG00000269918
8.19e-06	0.0577497	rs11688048	2	24584664	146	5.59e-14	4.25e-11	WHR-adj-BMI	Visceral-Adipose-eQTL	ENSG00000084676.15	ENSG00000084676	NCOA1
0	0.0577376	rs28624681	9	136343450	1016	6.02e-21	1.31e-07	Type-2-Diabetes_Suzuki	Skeletal-Muscle-eQTL	ENSG00000165689.16	ENSG00000165689	SDCCAG3
0	0.0577328	rs2126736	5	75279159	568	1.84e-08	3.64e-29	Type-2-Diabetes_Spracklen	Subcutaneous-Adipose-eQTL	ENSG00000152359.14	ENSG00000152359	POC5
0	0.0577301	rs13326165	3	52498102	312	4.55e-25	2.41e-07	HDL	Pancreas-sQTL	3.52397877.52398850.clu	ENSG00000114841	DNAH1
0	0.0576988	rs891124	16	71406853	1481	8.49e-10	4.92e-18	BMI	Skeletal-Muscle-eQTL	ENSG00000167377.17	ENSG00000167377	ZNF23
0.00204581	0.0576699	rs273505	19	18106337	1610	5.23e-21	6.03e-07	BMI	Liver-eQTL	ENSG00000099308.10	ENSG00000099308	MAST3
0	0.0576663	rs11242	3	53091906	312	1.59e-18	1.13e-14	HDL	Skeletal-Muscle-sQTL	3.52529334.52533506.clu	ENSG00000168268	NT5DC2
0	0.0576635	rs4014195	11	65739351	1139	3.64e-14	2.56e-51	TG	Subcutaneous-Adipose-sQTL	11.65717810.65718590.clu	ENSG00000172977	KAT5
0	0.0576613	rs6964833	7	74687575	796	2.54e-25	1.53e-76	BMI	Visceral-Adipose-eQTL	ENSG00000196275.13	ENSG00000196275	GTF2IRD2
0	0.0576608	rs13326165	3	52498102	312	4.55e-25	3.91e-07	HDL	Liver-sQTL	3.52785229.52786295.clu	ENSG00000055957	ITIH1
0	0.0576606	rs4256980	11	8652392	1110	8.63e-29	2.04e-26	BMI	Liver-eQTL	ENSG00000166436.15	ENSG00000166436	TRIM66
5.93e-06	0.0576528	rs73001065	19	19349732	1611	3.68e-09	5.59e-06	WHR-adj-BMI	Skeletal-Muscle-eQTL	ENSG00000213996.12	ENSG00000213996	TM6SF2
0.00689868	0.0576502	rs13041	19	4502270	1602	2.42e-09	1.91e-06	WHR-adj-BMI	Skeletal-Muscle-eQTL	ENSG00000167674.14	ENSG00000167674	HDGFL2
8e-06	0.0576444	rs12452315	17	47402080	1525	5.49e-13	5.06e-12	HDL	Subcutaneous-Adipose-sQTL	17.47345098.47361378.clu	ENSG00000178852	EFCAB13
0	0.057616	rs17509001	2	23798361	145	5.14e-11	3.13e-44	WHR-adj-BMI	Subcutaneous-Adipose-eQTL	ENSG00000186453.12	ENSG00000186453	FAM228A
0	0.057613	rs2125345	17	75786110	1540	2.96e-10	5.4e-26	TG	Subcutaneous-Adipose-sQTL	17.75892185.75892267.clu	ENSG00000141569	TRIM65
0	0.0575993	rs56049603	3	49547810	311	5.12e-23	5.59e-22	WHR-adj-BMI	Visceral-Adipose-eQTL	ENSG00000164068.15	ENSG00000164068	RNF123
0	0.0575992	rs8182584	19	33418804	1619	1.88e-16	3.01e-16	TG	Visceral-Adipose-eQTL	ENSG00000124302.12	ENSG00000124302	CHST8
0	0.057585	rs56049603	3	49547810	311	5.12e-23	2.11e-31	WHR-adj-BMI	Pancreas-eQTL	ENSG00000182179.12	ENSG00000182179	UBA7
0	0.0575832	rs4014195	11	65739351	1139	3.64e-14	1.28e-22	TG	Pancreas-sQTL	11.65717810.65718590.clu	ENSG00000172977	KAT5
0	0.0575785	rs2290203	15	90968837	1433	2.31e-10	2.06e-14	Type-2-Diabetes_Suzuki	Subcutaneous-Adipose-eQTL	ENSG00000140553.17	ENSG00000140553	UNC45A
0	0.0575602	rs11746028	5	181218425	634	2e-09	8.73e-07	WHR-adj-BMI	Skeletal-Muscle-eQTL	ENSG00000250900.6	ENSG00000250900	ENSG00000250900
0	0.0575589	rs4014195	11	65739351	1139	3.64e-14	6.46e-55	TG	Subcutaneous-Adipose-eQTL	ENSG00000172922.8	ENSG00000172922	RNASEH2C
0.000100327	0.0575497	rs1564282	4	858525	402	1.2e-11	3.74e-06	TG	Skeletal-Muscle-sQTL	4.859493.859606.clu	ENSG00000178950	GAK
0.000294601	0.0575427	rs2065418	11	30400521	1124	6.07e-15	1.53e-34	BMI	Visceral-Adipose-sQTL	11.30323202.30332866.clu	ENSG00000152219	ARL14EP
0	0.0575312	rs4983559	14	104810872	1389	7.5e-36	1.68e-64	HDL	Visceral-Adipose-eQTL	ENSG00000258701.1	ENSG00000258701	LINC00638
0	0.0575056	rs4983559	14	104810872	1389	7.5e-36	2.3e-14	HDL	Visceral-Adipose-eQTL	ENSG00000258811.1	ENSG00000258811	ENSG00000258811
0	0.0574959	rs4983559	14	104810872	1389	7.5e-36	4.74e-37	HDL	Pancreas-eQTL	ENSG00000258701.1	ENSG00000258701	LINC00638
0	0.0574847	rs6493498	15	51462254	1412	4.84e-17	7.93e-54	BMI	Skeletal-Muscle-sQTL	15.51924578.51931031.clu	ENSG00000138594	TMOD3
0.000134434	0.0574844	rs8176645	9	133273682	1013	2.04e-10	2.25e-06	Type-2-Diabetes_Spracklen	Liver-sQTL	9.133468028.133468563.clu	ENSG00000160325	CACFD1
0	0.0574757	rs1982151	9	84002350	984	1.82e-08	5.04e-20	TG	Pancreas-eQTL	ENSG00000254473.1	ENSG00000254473	ENSG00000254473
0	0.0574721	rs10923724	1	119004219	73	1.25e-89	7.09e-15	WHR-adj-BMI	Visceral-Adipose-sQTL	1.119076607.119140555.clu	ENSG00000116874	WARS2
4.8e-05	0.0574712	rs6707827	2	99506568	189	1.73e-10	1.74e-10	BMI	Skeletal-Muscle-sQTL	2.99161668.99167649.clu	ENSG00000158411	MITD1
0	0.057471	rs13087851	3	49371541	311	8.47e-48	2e-24	BMI	Subcutaneous-Adipose-eQTL	ENSG00000198218.10	ENSG00000198218	QRICH1
0	0.0574657	rs5215	11	17387083	1115	2.09e-20	2.25e-10	Type-2-Diabetes_Xue	Liver-eQTL	ENSG00000187486.5	ENSG00000187486	KCNJ11
0	0.0574633	rs3135911	5	177086895	630	3.5e-10	9.85e-09	Type-2-Diabetes_Suzuki	Skeletal-Muscle-sQTL	5.176943488.176951474.clu	ENSG00000087206	UIMC1
0	0.0574586	rs7561278	2	48727766	162	4.89e-16	1.44e-18	BMI	Subcutaneous-Adipose-eQTL	ENSG00000138039.14	ENSG00000138039	LHCGR
0	0.0574562	rs13087851	3	49371541	311	8.47e-48	5.06e-35	BMI	Skeletal-Muscle-sQTL	3.48945181.48961612.clu	ENSG00000177479	ARIH2
0.000779398	0.0574304	rs4601460	9	131973867	1012	2.13e-08	8.03e-07	BMI	Subcutaneous-Adipose-sQTL	9.131888033.131893885.clu	ENSG00000160563	MED27
0	0.0574245	rs56049603	3	49547810	311	5.12e-23	2.52e-17	WHR-adj-BMI	Subcutaneous-Adipose-eQTL	ENSG00000164078.12	ENSG00000164078	MST1R
9.9e-07	0.0574133	rs8111071	19	45804148	1628	7.27e-17	3.78e-07	HDL	Liver-eQTL	ENSG00000011478.11	ENSG00000011478	QPCTL
0	0.0573907	rs6142206	20	34624251	1658	6.4e-14	9.16e-15	HDL	Skeletal-Muscle-sQTL	20.34031604.34065044.clu	ENSG00000125970	RALY
0	0.0573815	rs4983559	14	104810872	1389	7.5e-36	3.44e-49	HDL	Subcutaneous-Adipose-eQTL	ENSG00000258701.1	ENSG00000258701	LINC00638
0	0.057381	rs4983559	14	104810872	1389	7.5e-36	8.25e-34	HDL	Skeletal-Muscle-eQTL	ENSG00000258701.1	ENSG00000258701	LINC00638
0	0.0573717	rs8050499	16	68394423	1479	1e-150	1.19e-08	HDL	Visceral-Adipose-sQTL	16.68312176.68315897.clu	ENSG00000132600	PRMT7
0	0.0573716	rs34905952	3	138385793	361	1.23e-15	7.72e-25	WHR-adj-BMI	Visceral-Adipose-sQTL	3.138608937.138610604.clu	ENSG00000158234	FAIM
0	0.0573706	rs2074613	5	140334979	607	1.84e-11	1e-150	BMI	Skeletal-Muscle-sQTL	5.140551169.140557147.clu	ENSG00000213523	SRA1
0	0.0573527	rs299615	5	34041992	547	1.71e-09	5.22e-30	WHR-adj-BMI	Liver-sQTL	5.33998827.34005756.clu	ENSG00000242110	AMACR
0.000232006	0.0573406	rs2065418	11	30400521	1124	6.07e-15	1.14e-15	BMI	Subcutaneous-Adipose-eQTL	ENSG00000152219.4	ENSG00000152219	ARL14EP
0.000426822	0.0573404	rs9859381	3	122246352	351	2.86e-09	4.44e-06	Type-2-Diabetes_Spracklen	Liver-sQTL	3.122384299.122401376.clu	ENSG00000114023	FAM162A
0	0.0573372	rs6446204	3	48997446	310	1.16e-24	1.88e-11	WHR-adj-BMI	Pancreas-sQTL	3.48694240.48695090.clu	ENSG00000068745	IP6K2
0	0.0573354	rs1979527	3	127681938	355	2.36e-09	2.89e-07	WHR-adj-BMI	Visceral-Adipose-sQTL	3.127692323.127694975.clu	ENSG00000074416	MGLL
0	0.0573339	rs738409	22	43928847	1720	1.18e-14	3.12e-19	TG	Pancreas-eQTL	ENSG00000100347.14	ENSG00000100347	SAMM50
0.00035576	0.0573303	rs11410487	5	52798410	554	1.75e-08	2.99e-06	Type-2-Diabetes_Suzuki	Skeletal-Muscle-eQTL	ENSG00000152684.10	ENSG00000152684	PELO
0	0.0573256	rs737337	19	11236817	1606	2.89e-85	1.12e-17	HDL	Subcutaneous-Adipose-sQTL	19.11196227.11197485.clu	ENSG00000197256	KANK2
0	0.0573198	rs13326165	3	52498102	312	1.38e-13	8.76e-26	TG	Liver-sQTL	3.52290134.52290304.clu	ENSG00000168237	GLYCTK
0	0.0573163	rs2074613	5	140334979	607	1.84e-11	1.76e-17	BMI	Visceral-Adipose-eQTL	ENSG00000113119.12	ENSG00000113119	TMCO6
0	0.0572908	rs61342118	7	128121865	826	1.58e-55	9.13e-16	Type-2-Diabetes_Spracklen	Liver-eQTL	ENSG00000179562.2	ENSG00000179562	GCC1
0	0.0572856	rs2785990	1	219514090	111	1.08e-19	6.68e-49	TG	Subcutaneous-Adipose-sQTL	1.219449233.219458858.clu	ENSG00000228536	ENSG00000228536
0	0.0572828	rs1927790	13	96269937	1320	1.57e-17	1.15e-28	BMI	Subcutaneous-Adipose-eQTL	ENSG00000102595.19	ENSG00000102595	UGGT2
0	0.0572552	rs7124681	11	47508395	1132	6.4e-09	1.45e-37	Type-2-Diabetes_Mahajan	Skeletal-Muscle-sQTL	11.47237712.47237837.clu	ENSG00000134574	DDB2
0	0.0572449	rs970548	10	45517829	1049	7.24e-27	1.88e-14	HDL	Skeletal-Muscle-eQTL	ENSG00000012779.10	ENSG00000012779	ALOX5
2.4e-07	0.0572145	rs459552	5	112841059	591	8.36e-12	1.45e-07	BMI	Liver-eQTL	ENSG00000153037.13	ENSG00000153037	SRP19
0	0.0572073	rs2074613	5	140334979	607	1.84e-11	5.73e-24	BMI	Liver-sQTL	5.140551169.140557147.clu	ENSG00000213523	SRA1
0	0.0571919	rs738409	22	43928847	1720	2.54e-11	3.12e-19	HDL	Pancreas-eQTL	ENSG00000100347.14	ENSG00000100347	SAMM50
0	0.05719	rs7124681	11	47508395	1132	6.4e-09	6.25e-19	Type-2-Diabetes_Mahajan	Subcutaneous-Adipose-sQTL	11.47259979.47260409.clu	ENSG00000025434	NR1H3
0	0.0571868	rs6512302	20	64060197	1675	1.52e-11	3.72e-09	BMI	Visceral-Adipose-eQTL	ENSG00000171703.16	ENSG00000171703	TCEA2
0	0.0571813	rs13092681	3	113571603	346	3.54e-08	4.86e-19	WHR-adj-BMI	Visceral-Adipose-sQTL	3.113294038.113294687.clu	ENSG00000206530	CFAP44
0	0.0571584	rs7656416	4	1260747	402	9.01e-42	3.45e-08	Type-2-Diabetes_Spracklen	Liver-sQTL	4.1228343.1238183.clu	ENSG00000159692	CTBP1
9e-08	0.0571333	rs7255223	19	32333404	1619	1.24e-08	4.48e-06	BMI	Visceral-Adipose-sQTL	19.32390333.32391116.clu	ENSG00000267213	ENSG00000267213
0	0.0571279	rs4983559	14	104810872	1389	7.5e-36	8.28e-15	HDL	Liver-eQTL	ENSG00000258701.1	ENSG00000258701	LINC00638
0	0.05711	rs2290573	15	74837253	1426	4.57e-10	3.5e-54	BMI	Liver-eQTL	ENSG00000198794.11	ENSG00000198794	SCAMP5
0	0.0571077	rs56049603	3	49547810	311	5.12e-23	3.11e-09	WHR-adj-BMI	Liver-sQTL	3.49714174.49715575.clu	ENSG00000164068	RNF123
0.00019996	0.0571035	rs12946454	17	45130754	1525	4.66e-10	6.44e-30	TG	Subcutaneous-Adipose-eQTL	ENSG00000161714.11	ENSG00000161714	PLCD3
5.5e-07	0.0571031	rs4653017	1	33311127	21	1.44e-13	2.33e-07	BMI	Skeletal-Muscle-eQTL	ENSG00000222112.1	ENSG00000222112	RN7SKP16
0	0.0570969	rs7124681	11	47508395	1132	3.96e-55	7.26e-22	BMI	Pancreas-eQTL	ENSG00000149177.12	ENSG00000149177	PTPRJ
0	0.0570733	rs4985407	16	70251998	1480	3.46e-25	3.2e-47	BMI	Subcutaneous-Adipose-sQTL	16.69986509.69989956.clu	ENSG00000226232	NPIPB14P
8.99e-05	0.0570681	rs11083167	18	26213186	1560	1.36e-08	8e-07	BMI	Liver-eQTL	ENSG00000141380.13	ENSG00000141380	SS18
8e-08	0.0570581	rs974801	4	105149907	469	3.27e-11	3.02e-08	FastInsu	Subcutaneous-Adipose-sQTL	4.105424322.105446383.clu	ENSG00000138777	PPA2
0	0.0570504	rs2291031	17	75232078	1540	4.07e-08	4.19e-15	TG	Visceral-Adipose-eQTL	ENSG00000125458.6	ENSG00000125458	NT5C
0	0.0570155	rs6512302	20	64060197	1675	1.52e-11	1.18e-26	BMI	Subcutaneous-Adipose-sQTL	20.64057651.64062430.clu	ENSG00000171703	TCEA2
0	0.0570132	rs974801	4	105149907	469	3.27e-11	4.28e-12	FastInsu	Skeletal-Muscle-sQTL	4.105424322.105446383.clu	ENSG00000138777	PPA2
0.000352575	0.0570065	rs153782	16	15507763	1458	2.07e-09	1.46e-08	HDL	Skeletal-Muscle-sQTL	16.15030056.15138879.clu	ENSG00000179889	PDXDC1
0	0.0570028	rs4014195	11	65739351	1139	3.64e-14	1.62e-20	TG	Visceral-Adipose-sQTL	11.65715317.65719681.clu	ENSG00000172922	RNASEH2C
0	0.0569947	rs7748777	6	41166068	668	4.18e-11	2.11e-41	BMI	Subcutaneous-Adipose-sQTL	6.41118184.41118924.clu	ENSG00000161912	ADCY10P1
0	0.0569589	rs7871866	9	128265703	1009	7.56e-14	6.29e-12	BMI	Pancreas-eQTL	ENSG00000175854.11	ENSG00000175854	SWI5
0	0.0569559	rs1190982	14	58349121	1360	2.46e-16	4.12e-11	WHR-adj-BMI	Liver-eQTL	ENSG00000131966.13	ENSG00000131966	ACTR10
0	0.056942	rs974801	4	105149907	469	3.27e-11	1.35e-08	FastInsu	Visceral-Adipose-sQTL	4.105424322.105446383.clu	ENSG00000138777	PPA2
0.0016248	0.0569391	rs45512696	19	35059974	1620	2.24e-13	6.26e-12	TG	Liver-sQTL	19.35065345.35065868.clu	ENSG00000105707	HPN
1.9e-07	0.0569267	rs200576810	17	43014464	1523	2.03e-10	4.93e-08	HDL	Subcutaneous-Adipose-sQTL	17.43167262.43170126.clu	ENSG00000267002	ENSG00000267002
0	0.0569141	rs6602911	13	113844399	1333	1.22e-14	3.58e-10	TG	Pancreas-sQTL	13.113801812.113802739.clu	ENSG00000184497	TMEM255B
0	0.0568899	rs2577947	15	41745372	1406	7.35e-10	2.62e-14	BMI	Visceral-Adipose-eQTL	ENSG00000174171.5	ENSG00000174171	ENSG00000174171
0	0.0568854	rs28653374	14	73362103	1368	1.78e-11	1.29e-34	BMI	Subcutaneous-Adipose-eQTL	ENSG00000119599.16	ENSG00000119599	DCAF4
0	0.0568854	rs28653374	14	73362103	1368	1.78e-11	2.43e-44	BMI	Visceral-Adipose-eQTL	ENSG00000119599.16	ENSG00000119599	DCAF4
0	0.0568833	rs187150787	12	120890006	1262	4.03e-08	9.26e-19	Type-2-Diabetes_Suzuki	Visceral-Adipose-eQTL	ENSG00000157837.15	ENSG00000157837	SPPL3
0	0.056883	rs6142206	20	34624251	1658	6.4e-14	7.09e-17	HDL	Skeletal-Muscle-sQTL	20.34065160.34072066.clu	ENSG00000125970	RALY
0	0.0568637	rs7310409	12	120987058	1262	1.29e-11	1.53e-34	HDL	Visceral-Adipose-eQTL	ENSG00000157895.11	ENSG00000157895	C12orf43
0	0.0568532	rs11065987	12	111634620	1255	6.1e-12	5.85e-48	BMI	Skeletal-Muscle-eQTL	ENSG00000198270.12	ENSG00000198270	TMEM116
0.000436016	0.0568475	rs7221167	17	45855941	1525	6.8e-19	3.99e-10	WHR-adj-BMI	Subcutaneous-Adipose-sQTL	17.46517233.46570759.clu	ENSG00000185829	ARL17A
0	0.0568423	rs3748034	4	3444364	404	2.9e-26	4.29e-07	TG	Liver-eQTL	ENSG00000175920.16	ENSG00000175920	DOK7
5.6e-07	0.0568295	rs16902871	5	36256916	548	1.46e-08	2.05e-07	Type-2-Diabetes_Spracklen	Subcutaneous-Adipose-eQTL	ENSG00000145604.15	ENSG00000145604	SKP2
1.19e-05	0.0568221	rs1229984	4	99318162	466	4.72e-09	2.2e-21	BMI	Skeletal-Muscle-eQTL	ENSG00000198099.8	ENSG00000198099	ADH4
0	0.0568202	rs56049603	3	49547810	311	5.12e-23	9.95e-21	WHR-adj-BMI	Subcutaneous-Adipose-sQTL	3.49714174.49715575.clu	ENSG00000164068	RNF123
4e-08	0.0567798	rs76420714	14	35159523	1343	3.6e-09	3.43e-22	BMI	Subcutaneous-Adipose-eQTL	ENSG00000092020.10	ENSG00000092020	PPP2R3C
0	0.056771	rs12055786	6	153109990	735	8.99e-14	1e-150	HDL	Visceral-Adipose-eQTL	ENSG00000112031.15	ENSG00000112031	MTRF1L
0	0.0567703	rs34905952	3	138385793	361	1.23e-15	2.71e-41	WHR-adj-BMI	Pancreas-sQTL	3.138611037.138621407.clu	ENSG00000158234	FAIM
0	0.0567635	rs634501	5	180791668	633	2.29e-09	1.54e-19	HDL	Subcutaneous-Adipose-eQTL	ENSG00000280161.1	ENSG00000280161	ENSG00000280161
0	0.0567499	rs11065987	12	111634620	1255	6.1e-12	2.76e-17	BMI	Liver-eQTL	ENSG00000198270.12	ENSG00000198270	TMEM116
0	0.0567491	rs6512302	20	64060197	1675	1.52e-11	2.63e-18	BMI	Subcutaneous-Adipose-eQTL	ENSG00000171703.16	ENSG00000171703	TCEA2
0	0.0567455	rs4925109	17	17758488	1513	3.9e-12	4.89e-09	Type-2-Diabetes_Mahajan	Subcutaneous-Adipose-eQTL	ENSG00000265511.1	ENSG00000265511	ENSG00000265511
0	0.0567437	rs299615	5	34041992	547	1.71e-09	8.66e-89	WHR-adj-BMI	Visceral-Adipose-eQTL	ENSG00000242110.7	ENSG00000242110	AMACR
0	0.056738	rs17509001	2	23798361	145	5.14e-11	6.15e-103	WHR-adj-BMI	Visceral-Adipose-eQTL	ENSG00000186453.12	ENSG00000186453	FAM228A
0	0.0567375	rs7300366	12	6543061	1195	2.47e-08	1.71e-41	WHR-adj-BMI	Visceral-Adipose-sQTL	12.6460938.6461159.clu	ENSG00000139192	TAPBPL
0	0.0567286	rs7719891	5	87281535	575	2.9e-08	7.53e-08	Type-2-Diabetes_Mahajan	Subcutaneous-Adipose-eQTL	ENSG00000145715.14	ENSG00000145715	RASA1
0	0.0567244	rs299615	5	34041992	547	1.71e-09	5.04e-37	WHR-adj-BMI	Pancreas-sQTL	5.33998827.34005756.clu	ENSG00000242110	AMACR
0	0.056723	rs11066188	12	112172910	1255	3.05e-12	5.78e-07	BMI	Visceral-Adipose-eQTL	ENSG00000111300.9	ENSG00000111300	NAA25
0	0.0567189	rs4014195	11	65739351	1139	3.64e-14	2.4e-37	TG	Visceral-Adipose-eQTL	ENSG00000172922.8	ENSG00000172922	RNASEH2C
3.28e-05	0.0567012	rs13737	15	75639788	1426	7.3e-10	1.33e-06	Type-2-Diabetes_Mahajan	Subcutaneous-Adipose-sQTL	15.74842118.74842280.clu	ENSG00000140474	ULK3
0	0.0566974	rs76420714	14	35159523	1343	3.6e-09	3.99e-13	BMI	Liver-eQTL	ENSG00000092020.10	ENSG00000092020	PPP2R3C
0	0.0566957	rs12938449	17	583581	1499	1.16e-08	8.79e-18	HDL	Subcutaneous-Adipose-eQTL	ENSG00000231784.8	ENSG00000231784	DBIL5P
0	0.0566663	rs10817191	9	111586580	999	1.21e-08	3.1e-44	BMI	Skeletal-Muscle-eQTL	ENSG00000106853.18	ENSG00000106853	PTGR1
0	0.0566567	rs2336725	3	53084723	312	6.56e-10	1.13e-14	TG	Skeletal-Muscle-sQTL	3.52529334.52533506.clu	ENSG00000168268	NT5DC2
0	0.0566489	rs7124681	11	47508395	1132	6.4e-09	1.23e-54	Type-2-Diabetes_Mahajan	Subcutaneous-Adipose-sQTL	11.47237712.47237837.clu	ENSG00000134574	DDB2
0	0.056645	rs7124681	11	47508395	1132	6.4e-09	4.01e-16	Type-2-Diabetes_Mahajan	Subcutaneous-Adipose-sQTL	11.47235412.47237619.clu	ENSG00000134574	DDB2
0	0.0566401	rs76420714	14	35159523	1343	3.6e-09	7.77e-26	BMI	Skeletal-Muscle-eQTL	ENSG00000092020.10	ENSG00000092020	PPP2R3C
0	0.0566328	rs2276106	11	66338346	1140	1.87e-11	1.27e-07	WHR-adj-BMI	Liver-sQTL	11.67066847.67071435.clu	ENSG00000173156	RHOD
0	0.0566284	rs76420714	14	35159523	1343	3.6e-09	3.28e-28	BMI	Pancreas-eQTL	ENSG00000092020.10	ENSG00000092020	PPP2R3C
0	0.0566244	rs11066188	12	112172910	1255	3.05e-12	9.51e-07	BMI	Visceral-Adipose-sQTL	12.111991889.112005257.clu	ENSG00000198270	TMEM116
0	0.0566238	rs731839	19	33408159	1619	5.13e-12	3.39e-25	FastInsu	Subcutaneous-Adipose-eQTL	ENSG00000267296.2	ENSG00000267296	CEBPA-AS1
0	0.0566238	rs731839	19	33408159	1619	5.13e-12	2.52e-25	FastInsu	Skeletal-Muscle-eQTL	ENSG00000267296.2	ENSG00000267296	CEBPA-AS1
0	0.0566232	rs12055786	6	153109990	735	8.99e-14	1e-150	HDL	Skeletal-Muscle-eQTL	ENSG00000112031.15	ENSG00000112031	MTRF1L
0	0.056618	rs2126736	5	75279159	568	1.84e-08	3.54e-75	Type-2-Diabetes_Spracklen	Visceral-Adipose-sQTL	5.75685484.75689012.clu	ENSG00000152359	POC5
0	0.0566124	rs6142206	20	34624251	1658	6.4e-14	6.88e-14	HDL	Visceral-Adipose-sQTL	20.34031604.34065044.clu	ENSG00000125970	RALY
0.0004	0.0566083	rs16913693	9	108918079	998	3.51e-11	1e-06	FastGlu	Visceral-Adipose-eQTL	ENSG00000119328.11	ENSG00000119328	FAM206A
0	0.0565706	rs187150787	12	120890006	1262	4.03e-08	1.51e-28	Type-2-Diabetes_Suzuki	Subcutaneous-Adipose-eQTL	ENSG00000157837.15	ENSG00000157837	SPPL3
0.000175087	0.0565702	rs2065418	11	30400521	1124	6.07e-15	2.76e-10	BMI	Pancreas-sQTL	11.30323202.30330886.clu	ENSG00000152219	ARL14EP
3.67e-05	0.056547	rs72934791	3	49021360	310	2.96e-10	2.7e-07	HDL	Subcutaneous-Adipose-eQTL	ENSG00000114302.15	ENSG00000114302	PRKAR2A
0	0.0565363	rs200576810	17	43014464	1523	2.03e-10	5.31e-58	HDL	Visceral-Adipose-sQTL	17.43125770.43131208.clu	ENSG00000198496	NBR2
0	0.0565359	rs2456530	15	52799356	1413	4.7e-09	2.11e-12	Type-2-Diabetes_Mahajan	Visceral-Adipose-sQTL	15.52379908.52383091.clu	ENSG00000197535	MYO5A
0	0.0565308	rs113548888	16	66628147	1479	2.72e-24	2.6e-21	HDL	Visceral-Adipose-eQTL	ENSG00000140931.19	ENSG00000140931	CMTM3
0	0.0565221	rs7124681	11	47508395	1132	6.4e-09	1.7e-17	Type-2-Diabetes_Mahajan	Subcutaneous-Adipose-sQTL	11.47261449.47261547.clu	ENSG00000025434	NR1H3
0	0.0565192	rs28489620	22	41408712	1718	1.42e-12	7.28e-09	BMI	Subcutaneous-Adipose-eQTL	ENSG00000100417.11	ENSG00000100417	PMM1
0	0.056503	rs11065987	12	111634620	1255	6.1e-12	1.63e-09	BMI	Skeletal-Muscle-sQTL	12.111840003.111840333.clu	ENSG00000234608	MAPKAPK5-AS1
0	0.0565018	rs502333	11	65026266	1139	4.19e-08	1.21e-59	HDL	Subcutaneous-Adipose-sQTL	11.65045457.65045822.clu	ENSG00000168060	NAALADL1
0	0.0564993	rs12415793	10	91936818	1075	9.2e-09	1.26e-19	WHR-adj-BMI	Pancreas-eQTL	ENSG00000107854.5	ENSG00000107854	TNKS2
0	0.0564932	rs2285459	16	30484091	1467	4.59e-37	3.26e-31	BMI	Subcutaneous-Adipose-eQTL	ENSG00000180096.11	ENSG00000180096	2021-09-01
0.000222982	0.0564747	rs4985155	16	15035602	1458	3.39e-09	9.34e-10	BMI	Skeletal-Muscle-sQTL	16.15001856.15004187.clu	ENSG00000179889	PDXDC1
0	0.0564727	rs11065987	12	111634620	1255	6.1e-12	2.49e-39	BMI	Subcutaneous-Adipose-eQTL	ENSG00000198270.12	ENSG00000198270	TMEM116
9e-08	0.0564622	rs8026714	15	90979023	1433	1.06e-22	7.69e-10	Type-2-Diabetes_Spracklen	Pancreas-eQTL	ENSG00000184056.14	ENSG00000184056	VPS33B
1.53e-06	0.0564621	rs34311866	4	958159	402	6.13e-11	9.51e-33	HDL	Pancreas-eQTL	ENSG00000145214.13	ENSG00000145214	DGKQ
8.04e-06	0.0564567	rs34232444	19	4965393	1602	9.47e-13	9.73e-14	TG	Liver-eQTL	ENSG00000127663.14	ENSG00000127663	KDM4B
5e-06	0.0564498	rs12450045	17	4838817	1503	8.56e-11	2.12e-09	BMI	Pancreas-eQTL	ENSG00000108509.20	ENSG00000108509	CAMTA2
0	0.0564451	rs13092681	3	113571603	346	3.54e-08	3.75e-95	WHR-adj-BMI	Pancreas-sQTL	3.113291748.113293952.clu	ENSG00000206530	CFAP44
0	0.0564331	rs145389767	19	21346774	1613	9.07e-11	3.07e-12	Type-2-Diabetes_Spracklen	Visceral-Adipose-sQTL	19.21397267.21405129.clu	ENSG00000196268	ZNF493
0	0.0564269	rs181362	22	21577779	1705	5.17e-45	1.79e-21	HDL	Subcutaneous-Adipose-eQTL	ENSG00000161179.13	ENSG00000161179	YDJC
0	0.0564198	rs34311866	4	958159	402	6.13e-11	1.76e-93	HDL	Subcutaneous-Adipose-sQTL	4.952539.953190.clu	ENSG00000127419	TMEM175
1e-07	0.0564189	rs187150787	12	120890006	1262	4.03e-08	2.55e-08	Type-2-Diabetes_Suzuki	Skeletal-Muscle-eQTL	ENSG00000157837.15	ENSG00000157837	SPPL3
0	0.0563967	rs502333	11	65026266	1139	4.19e-08	4.19e-38	HDL	Visceral-Adipose-sQTL	11.65045457.65045822.clu	ENSG00000168060	NAALADL1
6.57e-06	0.0563862	rs2027982	22	31197449	1712	2.2e-11	6.63e-14	WHR-adj-BMI	Pancreas-eQTL	ENSG00000198089.15	ENSG00000198089	SFI1
0	0.0563531	rs11603334	11	72721940	1144	1.12e-11	1.79e-19	FastGlu	Subcutaneous-Adipose-eQTL	ENSG00000214530.8	ENSG00000214530	STARD10
6.9e-06	0.0563497	rs11496066	7	102845807	811	1.2e-08	7.58e-19	Type-2-Diabetes_Mahajan	Skeletal-Muscle-eQTL	ENSG00000170667.14	ENSG00000170667	RASA4B
0	0.0563379	rs7944782	11	130925803	1184	3.61e-17	1.18e-86	BMI	Skeletal-Muscle-sQTL	11.130895156.130903255.clu	ENSG00000120451	SNX19
0	0.0563268	rs1997243	7	1044141	750	1.79e-16	4.62e-16	HDL	Visceral-Adipose-sQTL	7.1162543.1162962.clu	ENSG00000229043	ENSG00000229043
0	0.0563193	rs200576810	17	43014464	1523	2.03e-10	5.91e-20	HDL	Liver-eQTL	ENSG00000198496.10	ENSG00000198496	NBR2
0	0.0563187	rs13240600	7	99466843	809	7.9e-16	3.98e-07	BMI	Skeletal-Muscle-sQTL	7.100338889.100345865.clu	ENSG00000242294	STAG3L5P
0	0.0563081	rs11066188	12	112172910	1255	3.05e-12	1.25e-11	BMI	Subcutaneous-Adipose-sQTL	12.111991889.112005257.clu	ENSG00000198270	TMEM116
2.07e-05	0.0562957	rs12684047	9	109210391	998	6.85e-11	3.59e-25	WHR-adj-BMI	Subcutaneous-Adipose-eQTL	ENSG00000106771.12	ENSG00000106771	TMEM245
0	0.056294	rs2581787	3	53093661	312	3e-08	1.13e-14	Type-2-Diabetes_Mahajan	Skeletal-Muscle-sQTL	3.52529334.52533506.clu	ENSG00000168268	NT5DC2
0	0.0562921	rs34311866	4	958159	402	6.13e-11	1.55e-13	HDL	Pancreas-sQTL	4.952450.953190.clu	ENSG00000127419	TMEM175
0	0.056292	rs12043350	1	153881904	75	8.61e-09	1.29e-14	TG	Pancreas-eQTL	ENSG00000198837.9	ENSG00000198837	DENND4B
1.29e-05	0.0562918	rs11496066	7	102845807	811	1.2e-08	8.7e-11	Type-2-Diabetes_Mahajan	Pancreas-eQTL	ENSG00000267368.1	ENSG00000267368	UPK3BL1
0	0.0562896	rs4014195	11	65739351	1139	3.64e-14	3.12e-37	TG	Skeletal-Muscle-sQTL	11.65715317.65719681.clu	ENSG00000172922	RNASEH2C
0	0.056285	rs17696736	12	112049014	1255	5.31e-34	7.22e-14	HDL	Subcutaneous-Adipose-sQTL	12.111840477.111841327.clu	ENSG00000234608	MAPKAPK5-AS1
0	0.0562707	rs4014195	11	65739351	1139	3.64e-14	1.28e-122	TG	Skeletal-Muscle-sQTL	11.66002570.66003626.clu	ENSG00000175334	BANF1
0	0.0562703	rs11604324	11	47870031	1132	1.81e-14	2.99e-23	TG	Pancreas-eQTL	ENSG00000149177.12	ENSG00000149177	PTPRJ
0	0.0562615	rs34311866	4	958159	402	6.13e-11	4.39e-36	HDL	Skeletal-Muscle-sQTL	4.951717.953190.clu	ENSG00000127419	TMEM175
0	0.0562505	rs11866815	16	337867	1444	2.2e-16	1.72e-06	BMI	Liver-sQTL	16.86870.88698.clu	ENSG00000103148	NPRL3
0	0.0562501	rs34311866	4	958159	402	6.13e-11	1e-31	HDL	Subcutaneous-Adipose-sQTL	4.951717.953190.clu	ENSG00000127419	TMEM175
0	0.0562462	rs299615	5	34041992	547	1.71e-09	1.65e-80	WHR-adj-BMI	Skeletal-Muscle-sQTL	5.33998827.34005756.clu	ENSG00000242110	AMACR
0	0.0562453	rs299615	5	34041992	547	1.71e-09	7.23e-96	WHR-adj-BMI	Subcutaneous-Adipose-sQTL	5.33998827.34005756.clu	ENSG00000242110	AMACR
0	0.056245	rs299615	5	34041992	547	1.71e-09	5.99e-66	WHR-adj-BMI	Visceral-Adipose-sQTL	5.33998827.34005756.clu	ENSG00000242110	AMACR
7.99e-05	0.0562423	rs4738141	8	71557507	902	1.32e-09	5.14e-21	TG	Subcutaneous-Adipose-eQTL	ENSG00000104313.17	ENSG00000104313	EYA1
0	0.0562365	rs200576810	17	43014464	1523	2.03e-10	5.82e-12	HDL	Subcutaneous-Adipose-eQTL	ENSG00000188554.13	ENSG00000188554	NBR1
0	0.0562351	rs7124681	11	47508395	1132	6.4e-09	8.09e-47	Type-2-Diabetes_Mahajan	Visceral-Adipose-sQTL	11.47237712.47237837.clu	ENSG00000134574	DDB2
0	0.0562198	rs539421300_rs12920022	16	89497647	1497	2.9e-09	2.86e-66	Type-2-Diabetes_Mahajan	Liver-eQTL	ENSG00000274627.1	ENSG00000274627	ENSG00000274627
0	0.0562037	rs3184504	12	111446804	1255	1.72e-34	3.93e-17	HDL	Subcutaneous-Adipose-sQTL	12.111840003.111840333.clu	ENSG00000234608	MAPKAPK5-AS1
3e-06	0.0561757	rs17305573	20	34592348	1658	2.46e-09	1.5e-06	TG	Visceral-Adipose-sQTL	20.34575246.34581548.clu	ENSG00000101464	PIGU
0	0.0561751	rs4810426	20	44373081	1665	2.15e-08	1.17e-87	Type-2-Diabetes_Xue	Visceral-Adipose-sQTL	20.44197739.44202961.clu	ENSG00000132823	OSER1
0	0.0561746	rs4810426	20	44373081	1665	2.15e-08	1.04e-124	Type-2-Diabetes_Xue	Subcutaneous-Adipose-sQTL	20.44197739.44202961.clu	ENSG00000132823	OSER1
0.000790541	0.0561483	rs746673	15	40344217	1405	4.32e-14	4.95e-07	Type-2-Diabetes_Suzuki	Visceral-Adipose-eQTL	ENSG00000188549.12	ENSG00000188549	CCDC9B
0	0.0561444	rs1997243	7	1044141	750	1.79e-16	5.73e-26	HDL	Visceral-Adipose-sQTL	7.1162728.1162962.clu	ENSG00000229043	ENSG00000229043
0	0.056128	rs34311866	4	958159	402	6.13e-11	3.51e-22	HDL	Subcutaneous-Adipose-sQTL	4.952450.953190.clu	ENSG00000127419	TMEM175
0	0.0561212	rs1997243	7	1044141	750	1.79e-16	2.06e-34	HDL	Visceral-Adipose-sQTL	7.1160623.1162352.clu	ENSG00000229043	ENSG00000229043
0	0.0561181	rs10923724	1	119004219	73	1.14e-14	1.53e-15	BMI	Pancreas-sQTL	1.119076607.119140555.clu	ENSG00000116874	WARS2
0	0.0561105	rs3853818	17	7442983	1505	6.33e-12	2.27e-21	TG	Visceral-Adipose-sQTL	17.7582531.7583918.clu	ENSG00000233223	ENSG00000233223
0	0.0561074	rs1997243	7	1044141	750	1.79e-16	2.32e-73	HDL	Pancreas-sQTL	7.1160623.1162962.clu	ENSG00000229043	ENSG00000229043
0	0.056095	rs7656416	4	1260747	402	9.01e-42	5.97e-09	Type-2-Diabetes_Spracklen	Visceral-Adipose-sQTL	4.1228343.1238183.clu	ENSG00000159692	CTBP1
6.72e-05	0.0560862	rs34311866	4	958159	402	6.13e-11	1.53e-86	HDL	Visceral-Adipose-eQTL	ENSG00000145214.13	ENSG00000145214	DGKQ
0	0.0560793	rs1997243	7	1044141	750	1.79e-16	6.33e-19	HDL	Subcutaneous-Adipose-sQTL	7.1162543.1162962.clu	ENSG00000229043	ENSG00000229043
0	0.056075	rs73423977	10	118736260	1089	3.96e-08	6.23e-23	BMI	Pancreas-eQTL	ENSG00000151893.14	ENSG00000151893	CACUL1
0	0.0560726	rs11871606	17	47655408	1525	7.72e-16	5.06e-12	TG	Subcutaneous-Adipose-sQTL	17.47345098.47361378.clu	ENSG00000178852	EFCAB13
0	0.0560716	rs12001437	9	34074478	970	3.7e-10	2.22e-76	Type-2-Diabetes_Mahajan	Skeletal-Muscle-eQTL	ENSG00000260947.1	ENSG00000260947	ENSG00000260947
0	0.0560699	rs2294239	22	29053489	1710	4.04e-44	1.93e-18	WHR-adj-BMI	Pancreas-eQTL	ENSG00000100219.16	ENSG00000100219	XBP1
0	0.0560615	rs11066188	12	112172910	1255	3.05e-12	5.85e-48	BMI	Skeletal-Muscle-eQTL	ENSG00000198270.12	ENSG00000198270	TMEM116
0	0.0560471	rs1997243	7	1044141	750	1.79e-16	6.55e-26	HDL	Subcutaneous-Adipose-sQTL	7.1162728.1162962.clu	ENSG00000229043	ENSG00000229043
0.00432228	0.056034	rs273505	19	18106337	1610	5.23e-21	1.09e-10	BMI	Liver-sQTL	19.18110741.18121685.clu	ENSG00000099308	MAST3
0	0.0560185	rs12001437	9	34074478	970	3.7e-10	3.92e-36	Type-2-Diabetes_Mahajan	Subcutaneous-Adipose-eQTL	ENSG00000260947.1	ENSG00000260947	ENSG00000260947
0	0.0560089	rs3853818	17	7442983	1505	6.33e-12	1.06e-73	TG	Skeletal-Muscle-sQTL	17.7582531.7583918.clu	ENSG00000233223	ENSG00000233223
0	0.0560088	rs13326165	3	52498102	312	1.38e-13	3.91e-07	TG	Liver-sQTL	3.52785229.52786295.clu	ENSG00000055957	ITIH1
0	0.0559991	rs4014195	11	65739351	1139	3.64e-14	1.96e-41	TG	Skeletal-Muscle-eQTL	ENSG00000172922.8	ENSG00000172922	RNASEH2C
0	0.0559991	rs34312154	11	47448793	1132	3.18e-10	4.99e-17	WHR-adj-BMI	Liver-sQTL	11.47237712.47237837.clu	ENSG00000134574	DDB2
0	0.0559947	rs17696736	12	112049014	1255	5.31e-34	3.93e-17	HDL	Subcutaneous-Adipose-sQTL	12.111840003.111840333.clu	ENSG00000234608	MAPKAPK5-AS1
0	0.055985	rs7124681	11	47508395	1132	6.4e-09	6.24e-14	Type-2-Diabetes_Mahajan	Pancreas-sQTL	11.47237712.47237837.clu	ENSG00000134574	DDB2
0	0.055981	rs531358	1	93210454	57	6.41e-25	1.19e-79	HDL	Subcutaneous-Adipose-sQTL	1.93318228.93324635.clu	ENSG00000223745	CCDC18-AS1
0	0.055979	rs200576810	17	43014464	1523	2.03e-10	3.64e-08	HDL	Skeletal-Muscle-sQTL	17.43159727.43166980.clu	ENSG00000267002	ENSG00000267002
0	0.0559713	rs1997243	7	1044141	750	1.79e-16	1.22e-13	HDL	Subcutaneous-Adipose-sQTL	7.1162543.1162685.clu	ENSG00000229043	ENSG00000229043
0	0.0559601	rs4810426	20	44373081	1665	2.15e-08	4.77e-143	Type-2-Diabetes_Xue	Skeletal-Muscle-sQTL	20.44197739.44202961.clu	ENSG00000132823	OSER1
0	0.0559591	rs1997243	7	1044141	750	1.79e-16	7.09e-45	HDL	Subcutaneous-Adipose-sQTL	7.1160623.1162352.clu	ENSG00000229043	ENSG00000229043
0	0.0559459	rs4014195	11	65739351	1139	3.64e-14	6.17e-16	TG	Skeletal-Muscle-eQTL	ENSG00000168056.15	ENSG00000168056	LTBP3
0	0.0559421	rs3853818	17	7442983	1505	6.33e-12	5.1e-21	TG	Skeletal-Muscle-sQTL	17.7582163.7583918.clu	ENSG00000233223	ENSG00000233223
0	0.0559363	rs2820446	1	219575476	111	3.7e-16	1.15e-35	Type-2-Diabetes_Mahajan	Pancreas-sQTL	1.219410267.219411718.clu	ENSG00000228536	ENSG00000228536
0	0.0559359	rs12001437	9	34074478	970	3.7e-10	7.56e-50	Type-2-Diabetes_Mahajan	Visceral-Adipose-eQTL	ENSG00000260947.1	ENSG00000260947	ENSG00000260947
0	0.0559284	rs4014195	11	65739351	1139	3.64e-14	4.24e-17	TG	Subcutaneous-Adipose-sQTL	11.65716982.65718590.clu	ENSG00000172977	KAT5
0	0.0559266	rs11066188	12	112172910	1255	3.05e-12	1.3e-10	BMI	Subcutaneous-Adipose-sQTL	12.111991889.112003800.clu	ENSG00000198270	TMEM116
9.77e-05	0.0559054	rs6478851	9	128798831	1009	1.75e-09	1.25e-06	WHR-adj-BMI	Pancreas-sQTL	9.128621256.128624328.clu	ENSG00000197694	SPTAN1
0	0.0559032	rs200576810	17	43014464	1523	2.03e-10	3.35e-20	HDL	Liver-eQTL	ENSG00000012048.20	ENSG00000012048	BRCA1
0	0.055901	rs13087851	3	49371541	311	8.47e-48	3.34e-20	BMI	Skeletal-Muscle-eQTL	ENSG00000067560.10	ENSG00000067560	RHOA
0	0.0558824	rs12001437	9	34074478	970	3.7e-10	1.73e-15	Type-2-Diabetes_Mahajan	Subcutaneous-Adipose-eQTL	ENSG00000281128.1	ENSG00000281128	PTENP1-AS
0	0.0558661	rs3853818	17	7442983	1505	6.33e-12	7.29e-41	TG	Subcutaneous-Adipose-sQTL	17.7582531.7583918.clu	ENSG00000233223	ENSG00000233223
0	0.0558614	rs622614	11	65895768	1139	2.3e-11	2.12e-25	HDL	Skeletal-Muscle-sQTL	11.65865894.65867257.clu	ENSG00000172732	MUS81
0	0.0558548	rs12055786	6	153109990	735	8.99e-14	1e-150	HDL	Subcutaneous-Adipose-eQTL	ENSG00000112031.15	ENSG00000112031	MTRF1L
0	0.0558491	rs1997243	7	1044141	750	1.79e-16	6.03e-124	HDL	Visceral-Adipose-sQTL	7.1160623.1162962.clu	ENSG00000229043	ENSG00000229043
0	0.0558457	rs1997243	7	1044141	750	1.79e-16	1.12e-43	HDL	Liver-sQTL	7.1160623.1162962.clu	ENSG00000229043	ENSG00000229043
0	0.0558314	rs200576810	17	43014464	1523	2.03e-10	5.49e-56	HDL	Subcutaneous-Adipose-sQTL	17.43125770.43131208.clu	ENSG00000198496	NBR2
0	0.0558288	rs1997243	7	1044141	750	1.79e-16	1.9e-21	HDL	Skeletal-Muscle-sQTL	7.1160623.1162352.clu	ENSG00000229043	ENSG00000229043
1.11e-05	0.0558184	rs7601895	2	55054765	167	1.89e-16	3.62e-07	BMI	Visceral-Adipose-eQTL	ENSG00000115310.17	ENSG00000115310	RTN4
0	0.0558099	rs1997243	7	1044141	750	1.79e-16	7.4e-113	HDL	Subcutaneous-Adipose-sQTL	7.1160623.1162962.clu	ENSG00000229043	ENSG00000229043
2.06e-05	0.0558056	rs4954638	2	136677885	212	3.41e-09	1.75e-07	BMI	Skeletal-Muscle-sQTL	2.135780385.135782749.clu	ENSG00000144224	UBXN4
0	0.0558012	rs200576810	17	43014464	1523	2.03e-10	3.77e-08	HDL	Skeletal-Muscle-sQTL	17.43131270.43138657.clu	ENSG00000198496	NBR2
0	0.0558003	rs11066188	12	112172910	1255	3.05e-12	2.49e-39	BMI	Subcutaneous-Adipose-eQTL	ENSG00000198270.12	ENSG00000198270	TMEM116
0	0.0557934	rs836525	7	6426278	756	1.2e-09	1.44e-11	BMI	Liver-eQTL	ENSG00000164535.14	ENSG00000164535	DAGLB
4.53e-05	0.0557869	rs3742004	12	111360749	1255	2.79e-10	9.79e-32	TG	Visceral-Adipose-eQTL	ENSG00000198270.12	ENSG00000198270	TMEM116
0	0.0557603	rs1126930	12	49005349	1219	3.91e-10	2.64e-15	BMI	Skeletal-Muscle-eQTL	ENSG00000139537.10	ENSG00000139537	CCDC65
0	0.0557424	rs6602911	13	113844399	1333	1.22e-14	2.57e-38	TG	Skeletal-Muscle-sQTL	13.113801812.113804885.clu	ENSG00000184497	TMEM255B
0	0.0557337	rs34855406	17	42579393	1523	3.2e-12	1.08e-09	Type-2-Diabetes_Mahajan	Subcutaneous-Adipose-sQTL	17.42663503.42665476.clu	ENSG00000037042	TUBG2
0	0.0557212	rs238763	1	229506752	116	5.04e-11	9.16e-58	Type-2-Diabetes_Spracklen	Subcutaneous-Adipose-eQTL	ENSG00000229367.1	ENSG00000229367	HMGN2P19
9.6e-07	0.0557195	rs72934791	3	49021360	310	2.96e-10	3.34e-20	HDL	Skeletal-Muscle-eQTL	ENSG00000067560.10	ENSG00000067560	RHOA
0.000417342	0.0556862	rs185273	5	181216131	634	3.8e-08	2.5e-06	TG	Subcutaneous-Adipose-sQTL	5.181232889.181233636.clu	ENSG00000146063	TRIM41
0	0.0556801	rs7124681	11	47508395	1132	6.4e-09	2.48e-12	Type-2-Diabetes_Mahajan	Visceral-Adipose-sQTL	11.47235412.47237837.clu	ENSG00000134574	DDB2
0	0.0556704	rs34311866	4	958159	402	6.13e-11	3.19e-15	HDL	Liver-sQTL	4.951717.953190.clu	ENSG00000127419	TMEM175
6.2e-05	0.0556636	rs10518327	1	85021837	52	2.31e-08	3.07e-10	WHR-adj-BMI	Subcutaneous-Adipose-eQTL	ENSG00000162643.12	ENSG00000162643	WDR63
0	0.0556615	rs1105881	15	41780332	1406	1.1e-16	1e-150	WHR-adj-BMI	Skeletal-Muscle-eQTL	ENSG00000137806.8	ENSG00000137806	NDUFAF1
0	0.055656	rs2605603	11	93487939	1155	2.04e-10	8.68e-17	BMI	Skeletal-Muscle-sQTL	11.93479284.93499276.clu	ENSG00000166002	SMCO4
0	0.055648	rs7679	20	45947863	1665	5.33e-73	1.82e-15	TG	Pancreas-sQTL	20.45907904.45909942.clu	ENSG00000100979	PLTP
0	0.055648	rs7679	20	45947863	1665	5.09e-86	1.82e-15	HDL	Pancreas-sQTL	20.45907904.45909942.clu	ENSG00000100979	PLTP
4.24e-05	0.0556424	rs2466103	8	32554786	880	8e-12	1.08e-12	BMI	Liver-eQTL	ENSG00000157168.18	ENSG00000157168	NRG1
0	0.0556401	rs2306590	17	36498436	1520	5.83e-09	3.55e-13	TG	Visceral-Adipose-eQTL	ENSG00000274767.1	ENSG00000274767	ENSG00000274767
0	0.0556336	rs61903695	11	90189249	1153	4.54e-11	1.12e-30	BMI	Subcutaneous-Adipose-sQTL	11.90168992.90173824.clu	ENSG00000077616	NAALAD2
0	0.0556304	rs7679	20	45947863	1665	5.33e-73	2.1e-40	TG	Subcutaneous-Adipose-sQTL	20.45907904.45909942.clu	ENSG00000100979	PLTP
0	0.0556304	rs7679	20	45947863	1665	5.09e-86	2.1e-40	HDL	Subcutaneous-Adipose-sQTL	20.45907904.45909942.clu	ENSG00000100979	PLTP
0	0.0556233	rs61903695	11	90189249	1153	4.54e-11	9.11e-14	BMI	Subcutaneous-Adipose-sQTL	11.90170136.90173824.clu	ENSG00000077616	NAALAD2
0	0.0556199	rs4805885	19	33415217	1619	1.26e-17	3.01e-16	HDL	Visceral-Adipose-eQTL	ENSG00000124302.12	ENSG00000124302	CHST8
0	0.0556104	rs5758223	22	41093916	1718	4.6e-08	7.59e-29	Type-2-Diabetes_Mahajan	Pancreas-sQTL	22.41515917.41517527.clu	ENSG00000100412	ACO2
0	0.0556085	rs2074613	5	140334979	607	1.84e-11	1.33e-20	BMI	Skeletal-Muscle-sQTL	5.140551169.140551982.clu	ENSG00000213523	SRA1
0	0.0556027	rs1997243	7	1044141	750	1.79e-16	7.49e-137	HDL	Skeletal-Muscle-sQTL	7.1160623.1162962.clu	ENSG00000229043	ENSG00000229043
0	0.0555998	rs200576810	17	43014464	1523	2.03e-10	2.54e-11	HDL	Visceral-Adipose-eQTL	ENSG00000267681.1	ENSG00000267681	ENSG00000267681
0	0.0555958	rs4014195	11	65739351	1139	3.64e-14	1.76e-14	TG	Visceral-Adipose-sQTL	11.65719809.65720045.clu	ENSG00000172922	RNASEH2C
0	0.0555684	rs13326165	3	52498102	312	4.55e-25	2.46e-17	HDL	Subcutaneous-Adipose-sQTL	3.52818536.52819393.clu	ENSG00000055955	ITIH4
0	0.0555643	rs153782	16	15507763	1458	2.07e-09	3.1e-28	HDL	Skeletal-Muscle-eQTL	ENSG00000157045.8	ENSG00000157045	NTAN1
0	0.0555467	rs12001437	9	34074478	970	3.7e-10	1.96e-11	Type-2-Diabetes_Mahajan	Skeletal-Muscle-eQTL	ENSG00000164972.12	ENSG00000164972	C9orf24
0	0.0555414	rs1075901	17	16040596	1512	4.43e-13	8.66e-13	BMI	Subcutaneous-Adipose-sQTL	17.15993778.15999506.clu	ENSG00000214941	ZSWIM7
0	0.0555404	rs4925109	17	17758488	1513	3.9e-12	3.64e-24	Type-2-Diabetes_Mahajan	Skeletal-Muscle-eQTL	ENSG00000171962.17	ENSG00000171962	DRC3
0	0.0555272	rs79407053	4	1250430	402	1.2e-24	6.18e-19	Type-2-Diabetes_Suzuki	Skeletal-Muscle-eQTL	ENSG00000196810.4	ENSG00000196810	CTBP1-AS2
0	0.055524	rs7944782	11	130925803	1184	3.61e-17	3.73e-70	BMI	Subcutaneous-Adipose-sQTL	11.130895156.130903255.clu	ENSG00000120451	SNX19
0	0.0554977	rs35169799	11	64263769	1139	1.4e-24	1.39e-12	TG	Skeletal-Muscle-sQTL	11.64237222.64237420.clu	ENSG00000173511	VEGFB
0	0.0554977	rs35169799	11	64263769	1139	1.05e-24	1.39e-12	HDL	Skeletal-Muscle-sQTL	11.64237222.64237420.clu	ENSG00000173511	VEGFB
0	0.0554877	rs2126736	5	75279159	568	1.84e-08	1e-150	Type-2-Diabetes_Spracklen	Subcutaneous-Adipose-sQTL	5.75685484.75689012.clu	ENSG00000152359	POC5
0	0.055485	rs10817191	9	111586580	999	1.21e-08	2.96e-10	BMI	Pancreas-sQTL	9.111597432.111599603.clu	ENSG00000106853	PTGR1
0	0.0554757	rs5751239	22	42196233	1718	2.01e-09	8.86e-74	BMI	Subcutaneous-Adipose-sQTL	22.41515917.41517297.clu	ENSG00000100412	ACO2
0.00121568	0.0554701	rs889129	19	9960278	1605	9.32e-12	1.09e-07	WHR-adj-BMI	Subcutaneous-Adipose-sQTL	19.9860794.9913483.clu	ENSG00000105088	OLFM2
0	0.0554665	rs79113395	1	1659060	1	2.03e-20	2.61e-20	BMI	Subcutaneous-Adipose-eQTL	ENSG00000215790.6	ENSG00000215790	SLC35E2
0	0.0554578	rs153782	16	15507763	1458	2.07e-09	6.52e-55	HDL	Skeletal-Muscle-eQTL	ENSG00000085721.12	ENSG00000085721	RRN3
0	0.0554437	rs7748777	6	41166068	668	4.18e-11	5.3e-61	BMI	Pancreas-eQTL	ENSG00000161912.17	ENSG00000161912	ADCY10P1
0	0.0554314	rs115194861	2	26996785	147	1e-150	5.19e-11	TG	Subcutaneous-Adipose-eQTL	ENSG00000213699.8	ENSG00000213699	SLC35F6
0	0.0554283	rs34311866	4	958159	402	6.13e-11	2.36e-15	HDL	Subcutaneous-Adipose-sQTL	4.951717.952367.clu	ENSG00000127419	TMEM175
0	0.0554161	rs7300366	12	6543061	1195	2.47e-08	6.53e-36	WHR-adj-BMI	Visceral-Adipose-sQTL	12.6460938.6461124.clu	ENSG00000139192	TAPBPL
0.000291685	0.0554023	rs3135911	5	177086895	630	1.51e-12	4.19e-15	Type-2-Diabetes_Spracklen	Visceral-Adipose-eQTL	ENSG00000169228.13	ENSG00000169228	RAB24
0	0.0553674	rs13092681	3	113571603	346	3.54e-08	1.42e-79	WHR-adj-BMI	Liver-sQTL	3.113291748.113294687.clu	ENSG00000206530	CFAP44
0	0.055364	rs72934791	3	49021360	310	2.96e-10	1.53e-14	HDL	Visceral-Adipose-sQTL	3.49360382.49362496.clu	ENSG00000067560	RHOA
0	0.0553569	rs238763	1	229506752	116	5.04e-11	5.68e-50	Type-2-Diabetes_Spracklen	Skeletal-Muscle-eQTL	ENSG00000229367.1	ENSG00000229367	HMGN2P19
0	0.0553527	rs2279162	17	75263002	1540	8.66e-13	1.41e-59	WHR-adj-BMI	Pancreas-sQTL	17.74963081.74963740.clu	ENSG00000167861	HID1
0	0.0553527	rs2279162	17	75263002	1540	8.66e-13	2.86e-69	WHR-adj-BMI	Pancreas-sQTL	17.74963078.74963740.clu	ENSG00000167861	HID1
0	0.0553221	rs8142788	22	29004527	1710	2.36e-11	1.93e-18	HDL	Pancreas-eQTL	ENSG00000100219.16	ENSG00000100219	XBP1
0	0.0553159	rs7124681	11	47508395	1132	6.4e-09	5.76e-71	Type-2-Diabetes_Mahajan	Subcutaneous-Adipose-sQTL	11.47259979.47261241.clu	ENSG00000025434	NR1H3
0	0.0553051	rs4985155	16	15035602	1458	3.39e-09	2.96e-08	BMI	Liver-sQTL	16.15030056.15031735.clu	ENSG00000179889	PDXDC1
0	0.0553028	rs7214661	17	45353330	1525	3.66e-17	1.6e-14	WHR-adj-BMI	Subcutaneous-Adipose-sQTL	17.45397074.45397949.clu	ENSG00000159314	ARHGAP27
0	0.0552947	rs2785990	1	219514090	111	1.08e-19	1.11e-43	TG	Pancreas-sQTL	1.219410267.219411849.clu	ENSG00000228536	ENSG00000228536
0	0.0552875	rs17695224	19	51820963	1631	1.41e-28	7.27e-18	HDL	Subcutaneous-Adipose-sQTL	19.51880877.51886821.clu	ENSG00000161551	ZNF577
0	0.0552853	rs34905952	3	138385793	361	1.23e-15	1.6e-53	WHR-adj-BMI	Visceral-Adipose-sQTL	3.138611037.138621407.clu	ENSG00000158234	FAIM
0	0.0552775	rs474513	6	160349280	739	1e-09	1.73e-28	Type-2-Diabetes_Mahajan	Skeletal-Muscle-sQTL	6.160349058.160397979.clu	ENSG00000146477	SLC22A3
0	0.0552775	rs474513	6	160349280	739	1e-09	1e-150	Type-2-Diabetes_Mahajan	Skeletal-Muscle-sQTL	6.160349185.160397979.clu	ENSG00000146477	SLC22A3
0	0.0552775	rs474513	6	160349280	739	1e-09	2.97e-21	Type-2-Diabetes_Mahajan	Skeletal-Muscle-sQTL	6.160348848.160397979.clu	ENSG00000146477	SLC22A3
0	0.0552768	rs7176070	15	78741147	1428	1.19e-09	1.02e-08	WHR-adj-BMI	Visceral-Adipose-eQTL	ENSG00000041357.15	ENSG00000041357	PSMA4
1e-08	0.0552733	rs11039482	11	47987522	1132	3.84e-14	1.01e-06	FastGlu	Subcutaneous-Adipose-sQTL	11.47489024.47552992.clu	ENSG00000149187	CELF1
0	0.055273	rs12600132	16	71988635	1481	5.95e-09	1.6e-13	Type-2-Diabetes_Spracklen	Subcutaneous-Adipose-eQTL	ENSG00000140830.8	ENSG00000140830	TXNL4B
2.87e-06	0.0552679	rs10932774	2	218326846	260	4.69e-11	1.81e-06	TG	Visceral-Adipose-sQTL	2.218656463.218658701.clu	ENSG00000115568	ZNF142
0	0.055267	rs2291031	17	75232078	1540	4.07e-08	9.13e-19	TG	Skeletal-Muscle-sQTL	17.75491455.75491691.clu	ENSG00000177728	TMEM94
0	0.0552598	rs353547	3	52234850	312	8.66e-16	5.61e-11	BMI	Subcutaneous-Adipose-eQTL	ENSG00000168237.17	ENSG00000168237	GLYCTK
0	0.0552448	rs34905952	3	138385793	361	1.23e-15	6.16e-71	WHR-adj-BMI	Subcutaneous-Adipose-sQTL	3.138611037.138621407.clu	ENSG00000158234	FAIM
0	0.0552387	rs11042077	11	8804419	1110	4.99e-11	6.52e-138	WHR-adj-BMI	Skeletal-Muscle-eQTL	ENSG00000166436.15	ENSG00000166436	TRIM66
0.00164385	0.0552344	rs1229984	4	99318162	466	4.72e-09	4.4e-12	BMI	Skeletal-Muscle-eQTL	ENSG00000187758.7	ENSG00000187758	ADH1A
0	0.0552287	rs7176070	15	78741147	1428	1.19e-09	3.4e-43	WHR-adj-BMI	Visceral-Adipose-eQTL	ENSG00000169684.13	ENSG00000169684	CHRNA5
0	0.0552098	rs7845219	8	94925274	915	4.55e-09	1.79e-18	Type-2-Diabetes_Xue	Liver-sQTL	8.95034122.95035454.clu	ENSG00000156170	NDUFAF6
1.6e-06	0.0552087	rs17609108	3	11584990	285	4.14e-10	1.81e-08	BMI	Skeletal-Muscle-sQTL	3.11602022.11643437.clu	ENSG00000144560	VGLL4
0.00119967	0.0551945	rs13059110	3	138278900	361	3.68e-07	8.04e-89	ISI	Subcutaneous-Adipose-eQTL	ENSG00000118017.3	ENSG00000118017	A4GNT
0	0.0551854	rs187150787	12	120890006	1262	4.03e-08	7.41e-21	Type-2-Diabetes_Suzuki	Pancreas-eQTL	ENSG00000157837.15	ENSG00000157837	SPPL3
0.00119919	0.0551835	rs13059110	3	138278900	361	3.68e-07	6.3e-55	ISI	Visceral-Adipose-eQTL	ENSG00000118017.3	ENSG00000118017	A4GNT
0	0.0551791	rs11042077	11	8804419	1110	4.99e-11	1.96e-101	WHR-adj-BMI	Pancreas-eQTL	ENSG00000166436.15	ENSG00000166436	TRIM66
1e-08	0.0551761	rs11579145	1	109958975	68	2.79e-08	2.03e-10	WHR-adj-BMI	Subcutaneous-Adipose-eQTL	ENSG00000184371.13	ENSG00000184371	CSF1
0	0.0551555	rs12355784	10	63361805	1058	4.03e-55	7.31e-17	TG	Visceral-Adipose-eQTL	ENSG00000165476.13	ENSG00000165476	REEP3
0.0001	0.0551441	rs16913693	9	108918079	998	3.51e-11	5.31e-06	FastGlu	Skeletal-Muscle-sQTL	9.109080943.109087173.clu	ENSG00000106771	TMEM245
0	0.0551369	rs4985155	16	15035602	1458	3.39e-09	1.76e-11	BMI	Skeletal-Muscle-sQTL	16.15130791.15131087.clu	ENSG00000250251	PKD1P6
0	0.0551353	rs7824675	8	10385908	862	2.05e-24	3.53e-24	BMI	Subcutaneous-Adipose-eQTL	ENSG00000272505.1	ENSG00000272505	ENSG00000272505
0	0.0550939	rs4014195	11	65739351	1139	3.64e-14	7.37e-35	TG	Visceral-Adipose-sQTL	11.65717810.65718590.clu	ENSG00000172977	KAT5
0	0.0550774	rs6142206	20	34624251	1658	6.4e-14	1.16e-11	HDL	Subcutaneous-Adipose-sQTL	20.34065160.34072066.clu	ENSG00000125970	RALY
0	0.0550737	rs45512696	19	35059974	1620	2.24e-13	1.84e-48	TG	Pancreas-sQTL	19.35066032.35066249.clu	ENSG00000105707	HPN
1e-08	0.0550706	rs11781222	8	23532058	873	3.24e-12	3.82e-08	BMI	Pancreas-sQTL	8.23529212.23543088.clu	ENSG00000147454	SLC25A37
2.26e-06	0.0550705	rs13056562	22	30281733	1711	3.8e-14	1.72e-12	WHR-adj-BMI	Skeletal-Muscle-eQTL	ENSG00000099999.14	ENSG00000099999	RNF215
0	0.0550629	rs45512696	19	35059974	1620	2.24e-13	5.15e-55	TG	Pancreas-sQTL	19.35066032.35066310.clu	ENSG00000105707	HPN
0	0.0550544	rs34311866	4	958159	402	6.13e-11	1.99e-30	HDL	Skeletal-Muscle-sQTL	4.952450.953190.clu	ENSG00000127419	TMEM175
0	0.0550451	rs5771118	22	50275860	1725	2.56e-09	7.86e-34	BMI	Liver-eQTL	ENSG00000073169.13	ENSG00000073169	SELENOO
0	0.0550386	rs13379043	14	73783423	1368	8.11e-17	7.64e-26	HDL	Skeletal-Muscle-sQTL	14.73961570.73961737.clu	ENSG00000119723	COQ6
0	0.0550277	rs34642578	8	18070100	869	1.6e-09	1.61e-19	Type-2-Diabetes_Spracklen	Pancreas-eQTL	ENSG00000104760.16	ENSG00000104760	FGL1
0.000300274	0.0550274	rs3135911	5	177086895	630	1.51e-12	3.03e-16	Type-2-Diabetes_Spracklen	Skeletal-Muscle-eQTL	ENSG00000169228.13	ENSG00000169228	RAB24
0	0.0550254	rs17696736	12	112049014	1255	5.31e-34	3.65e-12	HDL	Subcutaneous-Adipose-eQTL	ENSG00000226469.1	ENSG00000226469	ADAM1B
0	0.0550211	rs622614	11	65895768	1139	2.3e-11	3.51e-69	HDL	Pancreas-sQTL	11.66003070.66003235.clu	ENSG00000175334	BANF1
0	0.0550171	rs622614	11	65895768	1139	2.3e-11	1e-150	HDL	Skeletal-Muscle-sQTL	11.66003070.66003235.clu	ENSG00000175334	BANF1
0	0.0550113	rs622614	11	65895768	1139	2.3e-11	1e-150	HDL	Visceral-Adipose-sQTL	11.66003070.66003235.clu	ENSG00000175334	BANF1
0	0.0550031	rs622614	11	65895768	1139	2.3e-11	8.31e-103	HDL	Liver-sQTL	11.66003070.66003235.clu	ENSG00000175334	BANF1
0	0.0550031	rs622614	11	65895768	1139	2.3e-11	7.34e-36	HDL	Liver-sQTL	11.66002835.66003235.clu	ENSG00000175334	BANF1
0	0.0549935	rs7679	20	45947863	1665	5.33e-73	5.37e-23	TG	Visceral-Adipose-sQTL	20.45907904.45909942.clu	ENSG00000100979	PLTP
0	0.0549935	rs7679	20	45947863	1665	5.09e-86	5.37e-23	HDL	Visceral-Adipose-sQTL	20.45907904.45909942.clu	ENSG00000100979	PLTP
0	0.0549797	rs2336725	3	53084723	312	6.56e-10	2.46e-17	TG	Subcutaneous-Adipose-sQTL	3.52818536.52819393.clu	ENSG00000055955	ITIH4
0	0.0549771	rs622614	11	65895768	1139	2.3e-11	1.14e-112	HDL	Subcutaneous-Adipose-sQTL	11.66003070.66003235.clu	ENSG00000175334	BANF1
0	0.0549762	rs6602911	13	113844399	1333	1.22e-14	5.43e-18	TG	Subcutaneous-Adipose-sQTL	13.113800865.113801653.clu	ENSG00000184497	TMEM255B
0	0.0549626	rs200576810	17	43014464	1523	2.03e-10	1.43e-07	HDL	Subcutaneous-Adipose-sQTL	17.43133137.43138657.clu	ENSG00000198496	NBR2
6.32e-05	0.0549505	rs11781222	8	23532058	873	3.24e-12	3.8e-06	BMI	Pancreas-sQTL	8.23529212.23566108.clu	ENSG00000147454	SLC25A37
0	0.054917	rs200576810	17	43014464	1523	2.03e-10	3.9e-08	HDL	Subcutaneous-Adipose-sQTL	17.43159727.43166980.clu	ENSG00000267002	ENSG00000267002
0	0.0549143	rs10763587	10	50596504	1049	2.88e-09	5.43e-60	BMI	Visceral-Adipose-eQTL	ENSG00000231345.3	ENSG00000231345	BEND3P1
0	0.0549098	rs13087851	3	49371541	311	8.47e-48	7.49e-12	BMI	Skeletal-Muscle-sQTL	3.48934951.48945136.clu	ENSG00000177479	ARIH2
0	0.0549085	rs10763587	10	50596504	1049	2.88e-09	1.57e-87	BMI	Pancreas-eQTL	ENSG00000231345.3	ENSG00000231345	BEND3P1
0	0.0549073	rs10763587	10	50596504	1049	2.88e-09	1.22e-86	BMI	Liver-eQTL	ENSG00000231345.3	ENSG00000231345	BEND3P1
0	0.0548866	rs7310409	12	120987058	1262	1.29e-11	7.27e-17	HDL	Pancreas-eQTL	ENSG00000157895.11	ENSG00000157895	C12orf43
0	0.0548764	rs4655141	1	22985532	16	6.2e-15	8.16e-25	BMI	Skeletal-Muscle-eQTL	ENSG00000249087.6	ENSG00000249087	ZNF436-AS1
0	0.0548754	rs7124681	11	47508395	1132	6.4e-09	2.36e-12	Type-2-Diabetes_Mahajan	Subcutaneous-Adipose-eQTL	ENSG00000134575.9	ENSG00000134575	ACP2
0.00017081	0.0548749	rs11614340	12	132849897	1270	1.87e-10	3.66e-07	BMI	Visceral-Adipose-sQTL	12.132789290.132791216.clu	ENSG00000090615	GOLGA3
0	0.0548743	rs7124681	11	47508395	1132	6.4e-09	4.79e-24	Type-2-Diabetes_Mahajan	Pancreas-eQTL	ENSG00000247675.6	ENSG00000247675	LRP4-AS1
0	0.0548705	rs4776970	15	67788548	1422	3.41e-08	3.22e-51	Type-2-Diabetes_Spracklen	Skeletal-Muscle-eQTL	ENSG00000270964.1	ENSG00000270964	ENSG00000270964
0	0.0548577	rs13326165	3	52498102	312	1.38e-13	2.46e-17	TG	Subcutaneous-Adipose-sQTL	3.52818536.52819393.clu	ENSG00000055955	ITIH4
0	0.0548546	rs650198	12	69280815	1230	6.42e-13	6.54e-35	BMI	Visceral-Adipose-eQTL	ENSG00000090382.6	ENSG00000090382	LYZ
0.000120345	0.0548535	rs6600191	16	245796	1444	7e-13	8.16e-07	Type-2-Diabetes_Mahajan	Skeletal-Muscle-sQTL	16.274101.274214.clu	ENSG00000076344	RGS11
0	0.0548433	rs10763587	10	50596504	1049	2.88e-09	1.59e-38	BMI	Subcutaneous-Adipose-eQTL	ENSG00000231345.3	ENSG00000231345	BEND3P1
0	0.0548358	rs200576810	17	43014464	1523	2.03e-10	4.77e-69	HDL	Pancreas-eQTL	ENSG00000198496.10	ENSG00000198496	NBR2
6.81e-05	0.0548338	rs11973097	7	111285702	816	1.77e-08	5.5e-12	BMI	Skeletal-Muscle-eQTL	ENSG00000184903.9	ENSG00000184903	IMMP2L
0	0.0548265	rs4014195	11	65739351	1139	3.64e-14	2.86e-09	TG	Visceral-Adipose-sQTL	11.65716982.65718590.clu	ENSG00000172977	KAT5
0	0.0548251	rs45512696	19	35059974	1620	2.24e-13	4.11e-73	TG	Liver-sQTL	19.35066032.35066249.clu	ENSG00000105707	HPN
0	0.0548251	rs45512696	19	35059974	1620	2.24e-13	2.45e-94	TG	Liver-sQTL	19.35066032.35066310.clu	ENSG00000105707	HPN
0	0.0548101	rs45512696	19	35059974	1620	2.24e-13	1.18e-13	TG	Skeletal-Muscle-sQTL	19.35066032.35066310.clu	ENSG00000105707	HPN
0	0.0548063	rs11042077	11	8804419	1110	4.99e-11	1e-150	WHR-adj-BMI	Subcutaneous-Adipose-eQTL	ENSG00000166436.15	ENSG00000166436	TRIM66
0.000115484	0.0547942	rs163132	5	78990098	570	6.23e-06	2.43e-07	M-I	Skeletal-Muscle-eQTL	ENSG00000113273.15	ENSG00000113273	ARSB
0	0.0547858	rs2233455	16	67174030	1479	9.71e-104	1.85e-31	HDL	Skeletal-Muscle-sQTL	16.67230791.67231430.clu	ENSG00000135723	FHOD1
0	0.0547593	rs45512696	19	35059974	1620	2.24e-13	4.34e-20	TG	Skeletal-Muscle-sQTL	19.35066032.35066249.clu	ENSG00000105707	HPN
0	0.0547399	rs727428	17	7634474	1505	4.25e-18	1.31e-103	WHR-adj-BMI	Visceral-Adipose-sQTL	17.7627044.7627143.clu	ENSG00000141504	SAT2
0	0.0547244	rs200576810	17	43014464	1523	2.03e-10	7.42e-29	HDL	Pancreas-sQTL	17.43125770.43131208.clu	ENSG00000198496	NBR2
0	0.0546665	rs72906474	3	47775517	310	3.5e-18	3.95e-23	BMI	Subcutaneous-Adipose-eQTL	ENSG00000172113.8	ENSG00000172113	NME6
0	0.0546522	rs2493394	1	119928601	73	1.15e-10	7.67e-06	Type-2-Diabetes_Xue	Skeletal-Muscle-eQTL	ENSG00000223804.5	ENSG00000223804	ENSG00000223804
0	0.0546492	rs200576810	17	43014464	1523	2.03e-10	5.02e-17	HDL	Liver-sQTL	17.43125770.43131208.clu	ENSG00000198496	NBR2
0	0.0546449	rs2242066	15	58547138	1417	1.63e-11	4.34e-36	BMI	Skeletal-Muscle-eQTL	ENSG00000245975.2	ENSG00000245975	ENSG00000245975
0	0.0546412	rs11042077	11	8804419	1110	4.99e-11	2.04e-26	WHR-adj-BMI	Liver-eQTL	ENSG00000166436.15	ENSG00000166436	TRIM66
0	0.0546307	rs7583987	2	112006063	197	4.22e-08	5.95e-14	TG	Subcutaneous-Adipose-sQTL	2.112074962.112077192.clu	ENSG00000153214	TMEM87B
0	0.0546223	rs6600191	16	245796	1444	7e-13	1.96e-47	Type-2-Diabetes_Mahajan	Subcutaneous-Adipose-eQTL	ENSG00000268836.1	ENSG00000268836	ENSG00000268836
0	0.0546171	rs12981256	19	1865902	1599	1.43e-18	1.5e-11	BMI	Visceral-Adipose-eQTL	ENSG00000267244.5	ENSG00000267244	ENSG00000267244
0	0.0546001	rs353547	3	52234850	312	8.66e-16	2.77e-10	BMI	Subcutaneous-Adipose-eQTL	ENSG00000114841.17	ENSG00000114841	DNAH1
0	0.0545825	rs1132990	19	49524906	1630	2.6e-11	5.47e-32	TG	Subcutaneous-Adipose-sQTL	19.49461800.49462570.clu	ENSG00000161618	ALDH16A1
0	0.0545693	rs11614340	12	132849897	1270	1.87e-10	1.1e-22	BMI	Skeletal-Muscle-eQTL	ENSG00000090612.20	ENSG00000090612	ZNF268
0	0.0545577	rs113548888	16	66628147	1479	2.72e-24	2.24e-14	HDL	Subcutaneous-Adipose-eQTL	ENSG00000140931.19	ENSG00000140931	CMTM3
0	0.0545563	rs6062343	20	64064578	1675	5.24e-12	3.62e-35	TG	Subcutaneous-Adipose-sQTL	20.64060135.64062430.clu	ENSG00000171703	TCEA2
0	0.0545478	rs17696736	12	112049014	1255	5.31e-34	1.2e-09	HDL	Visceral-Adipose-eQTL	ENSG00000173064.12	ENSG00000173064	HECTD4
0	0.0545431	rs200576810	17	43014464	1523	2.03e-10	1e-150	HDL	Subcutaneous-Adipose-eQTL	ENSG00000198496.10	ENSG00000198496	NBR2
0.000699839	0.0545415	rs1135999	16	15038105	1458	1.14e-25	8.21e-06	TG	Subcutaneous-Adipose-sQTL	16.15114571.15118926.clu	ENSG00000188599	NPIPP1
0	0.0545216	rs4880341	10	132179185	1099	3.06e-14	2.18e-70	BMI	Visceral-Adipose-eQTL	ENSG00000151640.12	ENSG00000151640	DPYSL4
0	0.0545111	rs1561277	2	135334491	211	3.68e-12	1.92e-07	BMI	Skeletal-Muscle-eQTL	ENSG00000121988.17	ENSG00000121988	ZRANB3
0	0.0544942	rs326205	5	7852169	531	3.51e-08	2.3e-09	BMI	Subcutaneous-Adipose-sQTL	5.7868196.7868979.clu	ENSG00000124279	FASTKD3
0	0.0544568	rs61903695	11	90189249	1153	4.54e-11	4.09e-16	BMI	Pancreas-eQTL	ENSG00000077616.10	ENSG00000077616	NAALAD2
0	0.0544558	rs13379043	14	73783423	1368	8.11e-17	6.67e-06	HDL	Skeletal-Muscle-sQTL	14.73787521.73789027.clu	ENSG00000259065	ENSG00000259065
0	0.0544485	rs200576810	17	43014464	1523	2.03e-10	1.19e-41	HDL	Skeletal-Muscle-sQTL	17.43125770.43131208.clu	ENSG00000198496	NBR2
0.000331408	0.0544428	rs7350438	10	5601548	1025	3.63e-10	2.9e-07	WHR-adj-BMI	Liver-eQTL	ENSG00000231483.1	ENSG00000231483	ENSG00000231483
0	0.0544369	rs13389219	2	164672366	231	2.11e-22	2.2e-44	Type-2-Diabetes_Xue	Subcutaneous-Adipose-eQTL	ENSG00000169507.9	ENSG00000169507	SLC38A11
0	0.0544076	rs7120118	11	47264739	1132	4.2e-97	3.39e-30	HDL	Subcutaneous-Adipose-sQTL	11.47259259.47259791.clu	ENSG00000025434	NR1H3
0	0.0544	rs9657541	8	10785654	863	3.31e-30	3.68e-26	TG	Subcutaneous-Adipose-eQTL	ENSG00000255310.2	ENSG00000255310	ENSG00000255310
0	0.0543852	rs6602911	13	113844399	1333	1.22e-14	3.64e-73	TG	Subcutaneous-Adipose-sQTL	13.113801812.113802739.clu	ENSG00000184497	TMEM255B
0	0.0543833	rs4985155	16	15035602	1458	3.39e-09	1.98e-09	BMI	Liver-sQTL	16.15030056.15138879.clu	ENSG00000179889	PDXDC1
0	0.0543821	rs727428	17	7634474	1505	4.25e-18	5.38e-46	WHR-adj-BMI	Skeletal-Muscle-eQTL	ENSG00000161958.10	ENSG00000161958	FGF11
0	0.054351	rs262956	3	183768329	388	4.1e-12	3.22e-21	BMI	Skeletal-Muscle-sQTL	3.183635747.183650296.clu	ENSG00000114796	KLHL24
0	0.054344	rs3751236	12	27810469	1207	6.58e-21	1.1e-65	Type-2-Diabetes_Spracklen	Pancreas-eQTL	ENSG00000087448.9	ENSG00000087448	KLHL42
0	0.054322	rs13326165	3	52498102	312	4.55e-25	8.76e-26	HDL	Liver-sQTL	3.52290134.52290304.clu	ENSG00000168237	GLYCTK
0.000122725	0.0542619	rs3803357	15	40459356	1405	4.38e-08	1.55e-80	HDL	Visceral-Adipose-eQTL	ENSG00000140323.5	ENSG00000140323	DISP2
4e-08	0.0542581	rs4985155	16	15035602	1458	3.39e-09	4.79e-10	BMI	Visceral-Adipose-sQTL	16.15130791.15131087.clu	ENSG00000250251	PKD1P6
9.62e-06	0.0542557	rs79113395	1	1659060	1	2.03e-20	1.22e-07	BMI	Pancreas-sQTL	1.1645262.1649499.clu	ENSG00000248333	CDK11B
0	0.0542526	rs200576810	17	43014464	1523	2.03e-10	3.33e-06	HDL	Pancreas-eQTL	ENSG00000267681.1	ENSG00000267681	ENSG00000267681
0	0.0542467	rs11574514	16	67937477	1479	4e-13	5.59e-11	WHR-adj-BMI	Skeletal-Muscle-sQTL	16.68275249.68287746.clu	ENSG00000103064	SLC7A6
0.00012467	0.0542451	rs61903695	11	90189249	1153	4.54e-11	7.53e-08	BMI	Visceral-Adipose-sQTL	11.90170136.90173824.clu	ENSG00000077616	NAALAD2
0	0.0542312	rs12644	10	73437293	1064	1.24e-09	8.65e-08	TG	Visceral-Adipose-sQTL	10.73250991.73251763.clu	ENSG00000182180	MRPS16
1.39e-06	0.0542213	rs1126930	12	49005349	1219	3.91e-10	1.91e-11	BMI	Pancreas-eQTL	ENSG00000139636.15	ENSG00000139636	LMBR1L
0	0.0542134	rs10923724	1	119004219	73	1.14e-14	7.09e-15	BMI	Visceral-Adipose-sQTL	1.119076607.119140555.clu	ENSG00000116874	WARS2
0	0.0541898	rs836525	7	6426278	756	1.2e-09	1.41e-20	BMI	Pancreas-sQTL	7.6413034.6416627.clu	ENSG00000164535	DAGLB
0	0.0541878	rs200576810	17	43014464	1523	2.03e-10	6.87e-09	HDL	Visceral-Adipose-eQTL	ENSG00000188554.13	ENSG00000188554	NBR1
0	0.0541795	rs1443512	12	53948900	1221	1.16e-53	1.07e-62	WHR-adj-BMI	Subcutaneous-Adipose-sQTL	12.53964124.53965964.clu	ENSG00000228630	HOTAIR
0.0004	0.054178	rs16913693	9	108918079	998	3.51e-11	9.05e-06	FastGlu	Subcutaneous-Adipose-sQTL	9.108935689.108950507.clu	ENSG00000119328	FAM206A
0.0012209	0.0541658	rs762705	3	50276096	311	8.78e-12	2.99e-08	WHR-adj-BMI	Pancreas-eQTL	ENSG00000007402.11	ENSG00000007402	CACNA2D2
0	0.0541571	rs836525	7	6426278	756	1.2e-09	1e-150	BMI	Subcutaneous-Adipose-sQTL	7.6413034.6416259.clu	ENSG00000164535	DAGLB
0	0.0541571	rs836525	7	6426278	756	1.2e-09	1e-150	BMI	Subcutaneous-Adipose-eQTL	ENSG00000164535.14	ENSG00000164535	DAGLB
0	0.0541571	rs836525	7	6426278	756	1.2e-09	4.44e-82	BMI	Visceral-Adipose-eQTL	ENSG00000164535.14	ENSG00000164535	DAGLB
0	0.0541571	rs836525	7	6426278	756	1.2e-09	1.45e-110	BMI	Subcutaneous-Adipose-sQTL	7.6413034.6416627.clu	ENSG00000164535	DAGLB
0	0.0541571	rs836525	7	6426278	756	1.2e-09	2.18e-32	BMI	Pancreas-eQTL	ENSG00000164535.14	ENSG00000164535	DAGLB
0	0.0541554	rs836525	7	6426278	756	1.2e-09	3.54e-38	BMI	Visceral-Adipose-sQTL	7.6413034.6416627.clu	ENSG00000164535	DAGLB
1.46e-06	0.0541443	rs66676135	14	103805167	1388	1.61e-09	1.34e-17	TG	Skeletal-Muscle-sQTL	14.103563379.103571623.clu	ENSG00000258851	ENSG00000258851
0.000139991	0.0541361	rs12628891	22	37921130	1716	5.85e-10	2.82e-12	BMI	Pancreas-eQTL	ENSG00000100124.14	ENSG00000100124	ANKRD54
0	0.0541335	rs11204762	1	151027261	73	3.39e-11	6.36e-121	WHR-adj-BMI	Subcutaneous-Adipose-eQTL	ENSG00000143452.15	ENSG00000143452	HORMAD1
0	0.0541139	rs3741378	11	65641466	1139	1.13e-19	2.26e-34	WHR-adj-BMI	Pancreas-eQTL	ENSG00000014138.8	ENSG00000014138	POLA2
0	0.0541079	rs12644	10	73437293	1064	1.24e-09	1.1e-07	TG	Visceral-Adipose-sQTL	10.73249318.73251763.clu	ENSG00000182180	MRPS16
0	0.0540952	rs11842871	13	30468315	1281	1.5e-08	1.41e-18	Type-2-Diabetes_Mahajan	Visceral-Adipose-eQTL	ENSG00000189403.14	ENSG00000189403	HMGB1
0	0.0540891	rs79113395	1	1659060	1	2.03e-20	5.02e-49	BMI	Skeletal-Muscle-eQTL	ENSG00000215790.6	ENSG00000215790	SLC35E2
0	0.0540834	rs6602911	13	113844399	1333	1.22e-14	1.98e-17	TG	Subcutaneous-Adipose-sQTL	13.113805028.113811736.clu	ENSG00000184497	TMEM255B
0	0.0540718	rs12441543	15	31397340	1399	8.68e-22	3.17e-23	WHR-adj-BMI	Visceral-Adipose-eQTL	ENSG00000270055.1	ENSG00000270055	ENSG00000270055
0	0.0540686	rs56348580	12	120994314	1262	3.8e-19	2.34e-17	Type-2-Diabetes_Mahajan	Skeletal-Muscle-eQTL	ENSG00000135124.14	ENSG00000135124	P2RX4
0	0.0540627	rs200576810	17	43014464	1523	2.03e-10	1e-150	HDL	Skeletal-Muscle-eQTL	ENSG00000198496.10	ENSG00000198496	NBR2
2.69e-06	0.0540611	rs371894931	1	39476570	24	5.59e-11	7.79e-19	Type-2-Diabetes_Spracklen	Skeletal-Muscle-eQTL	ENSG00000237624.1	ENSG00000237624	OXCT2P1
0	0.0540605	rs12369179	12	122479003	1263	2.32e-28	2.02e-18	BMI	Visceral-Adipose-sQTL	12.122478292.122478664.clu	ENSG00000033030	ZCCHC8
0	0.0540598	rs622614	11	65895768	1139	2.3e-11	2.55e-10	HDL	Visceral-Adipose-sQTL	11.66002570.66003626.clu	ENSG00000175334	BANF1
0.000100085	0.0540486	rs139811951	14	60447607	1361	6.22e-06	1.23e-15	M-I	Skeletal-Muscle-sQTL	14.60611093.60641563.clu	ENSG00000126778	SIX1
0	0.0540307	rs11842871	13	30468315	1281	1.5e-08	2.05e-30	Type-2-Diabetes_Mahajan	Skeletal-Muscle-eQTL	ENSG00000189403.14	ENSG00000189403	HMGB1
0	0.0540233	rs11042077	11	8804419	1110	4.99e-11	1.4e-129	WHR-adj-BMI	Visceral-Adipose-eQTL	ENSG00000166436.15	ENSG00000166436	TRIM66
0	0.0540223	rs7220398	17	48215660	1526	6.98e-14	3.02e-12	TG	Skeletal-Muscle-eQTL	ENSG00000005243.9	ENSG00000005243	COPZ2
0	0.0540186	rs79113395	1	1659060	1	2.03e-20	1.04e-21	BMI	Visceral-Adipose-eQTL	ENSG00000215790.6	ENSG00000215790	SLC35E2
7.97e-05	0.0540008	rs34311866	4	958159	402	6.13e-11	8.81e-137	HDL	Subcutaneous-Adipose-eQTL	ENSG00000145214.13	ENSG00000145214	DGKQ
3.67e-05	0.0539666	rs6019483	20	48879119	1667	3.68e-14	4.98e-12	BMI	Skeletal-Muscle-sQTL	20.49280570.49289045.clu	ENSG00000177410	ZFAS1
0	0.0539376	rs143384	20	35437976	1658	9.86e-25	1.53e-33	WHR-adj-BMI	Subcutaneous-Adipose-eQTL	ENSG00000126005.16	ENSG00000126005	MMP24OS
0	0.0539286	rs8111071	19	45804148	1628	7.27e-17	2e-30	HDL	Subcutaneous-Adipose-eQTL	ENSG00000125743.10	ENSG00000125743	SNRPD2
9.54e-06	0.0539199	rs12209887	6	100708930	703	1.78e-11	5.45e-14	BMI	Subcutaneous-Adipose-eQTL	ENSG00000164418.19	ENSG00000164418	GRIK2
0	0.0539167	rs11066188	12	112172910	1255	3.05e-12	5.63e-07	BMI	Skeletal-Muscle-eQTL	ENSG00000226469.1	ENSG00000226469	ADAM1B
0	0.0539151	rs34311866	4	958159	402	6.13e-11	2.23e-10	HDL	Skeletal-Muscle-sQTL	4.951717.952367.clu	ENSG00000127419	TMEM175
0	0.0539032	rs17696736	12	112049014	1255	5.31e-34	2.53e-14	HDL	Subcutaneous-Adipose-eQTL	ENSG00000173064.12	ENSG00000173064	HECTD4
0	0.0538948	rs200576810	17	43014464	1523	2.03e-10	2.52e-07	HDL	Visceral-Adipose-sQTL	17.43131270.43138657.clu	ENSG00000198496	NBR2
0	0.0538925	rs11842871	13	30468315	1281	1.5e-08	3.7e-17	Type-2-Diabetes_Mahajan	Visceral-Adipose-sQTL	13.30463694.30464161.clu	ENSG00000189403	HMGB1
0	0.0538836	rs12369179	12	122479003	1263	2.32e-28	4.78e-19	BMI	Skeletal-Muscle-eQTL	ENSG00000275265.1	ENSG00000275265	ENSG00000275265
0	0.0538778	rs115194861	2	26996785	147	1e-150	5.36e-102	TG	Subcutaneous-Adipose-eQTL	ENSG00000138030.12	ENSG00000138030	KHK
0	0.0538539	rs6602911	13	113844399	1333	1.22e-14	4.69e-31	TG	Subcutaneous-Adipose-sQTL	13.113799419.113800827.clu	ENSG00000184497	TMEM255B
0	0.0538435	rs1997243	7	1044141	750	1.79e-16	1.11e-06	HDL	Skeletal-Muscle-sQTL	7.1010143.1127257.clu	ENSG00000146540	C7orf50
0	0.0538415	rs2839108	21	46115334	1700	1.74e-13	1.2e-56	WHR-adj-BMI	Visceral-Adipose-eQTL	ENSG00000160284.14	ENSG00000160284	SPATC1L
0	0.0538415	rs2839108	21	46115334	1700	1.74e-13	3.11e-130	WHR-adj-BMI	Subcutaneous-Adipose-eQTL	ENSG00000160284.14	ENSG00000160284	SPATC1L
0	0.0538319	rs2839108	21	46115334	1700	1.74e-13	7.91e-49	WHR-adj-BMI	Skeletal-Muscle-eQTL	ENSG00000160282.13	ENSG00000160282	FTCD
0	0.0538168	rs12600132	16	71988635	1481	5.95e-09	9.28e-37	Type-2-Diabetes_Spracklen	Visceral-Adipose-eQTL	ENSG00000261701.6	ENSG00000261701	HPR
0.000446029	0.053815	rs242556	17	45924884	1525	1.34e-09	9.03e-10	BMI	Liver-eQTL	ENSG00000266918.1	ENSG00000266918	ENSG00000266918
3.8e-07	0.0538149	rs11781222	8	23532058	873	3.24e-12	8.77e-07	BMI	Visceral-Adipose-sQTL	8.23529212.23543088.clu	ENSG00000147454	SLC25A37
0.000156113	0.0538119	rs12449219	16	77228046	1484	1.44e-10	2.55e-10	BMI	Visceral-Adipose-eQTL	ENSG00000103111.14	ENSG00000103111	MON1B
9.99e-05	0.0537884	rs6707827	2	99506568	189	1.73e-10	1.6e-08	BMI	Subcutaneous-Adipose-eQTL	ENSG00000135945.9	ENSG00000135945	REV1
0	0.0537735	rs11842871	13	30468315	1281	1.5e-08	1.99e-15	Type-2-Diabetes_Mahajan	Subcutaneous-Adipose-eQTL	ENSG00000189403.14	ENSG00000189403	HMGB1
0	0.0537689	rs6887914	5	113375789	591	4.02e-08	2.46e-20	HDL	Subcutaneous-Adipose-eQTL	ENSG00000047188.15	ENSG00000047188	YTHDC2
0	0.0537688	rs13737	15	75639788	1426	7.3e-10	6.8e-07	Type-2-Diabetes_Mahajan	Subcutaneous-Adipose-sQTL	15.74842195.74842280.clu	ENSG00000140474	ULK3
0	0.0537472	rs115194861	2	26996785	147	1e-150	1.46e-103	TG	Skeletal-Muscle-eQTL	ENSG00000138030.12	ENSG00000138030	KHK
0	0.0537397	rs9657541	8	10785654	863	3.31e-30	2.29e-31	TG	Pancreas-eQTL	ENSG00000255310.2	ENSG00000255310	ENSG00000255310
0	0.0537387	rs1075901	17	16040596	1512	4.43e-13	1.48e-13	BMI	Visceral-Adipose-eQTL	ENSG00000214941.7	ENSG00000214941	ZSWIM7
0	0.0537176	rs11713193	3	49886991	311	3.02e-48	2.37e-17	BMI	Skeletal-Muscle-eQTL	ENSG00000114738.10	ENSG00000114738	MAPKAPK3
0	0.0537095	rs11842871	13	30468315	1281	1.5e-08	2.3e-17	Type-2-Diabetes_Mahajan	Visceral-Adipose-sQTL	13.30463694.30465796.clu	ENSG00000189403	HMGB1
0	0.0536934	rs3751236	12	27810469	1207	7.38e-14	1.1e-65	Type-2-Diabetes_Suzuki	Pancreas-eQTL	ENSG00000087448.9	ENSG00000087448	KLHL42
0	0.0536871	rs2605603	11	93487939	1155	2.04e-10	7.51e-10	BMI	Liver-sQTL	11.93479269.93499276.clu	ENSG00000166002	SMCO4
9.53e-06	0.0536702	rs9866168	3	196103439	396	3.31e-09	5.5e-08	Type-2-Diabetes_Spracklen	Pancreas-sQTL	3.196052184.196053418.clu	ENSG00000072274	TFRC
0	0.0536567	rs12450045	17	4838817	1503	8.56e-11	2.39e-24	BMI	Skeletal-Muscle-eQTL	ENSG00000262165.2	ENSG00000262165	ENSG00000262165
0	0.0536536	rs2421016	10	122407996	1093	1.48e-10	1.67e-10	Type-2-Diabetes_Xue	Subcutaneous-Adipose-eQTL	ENSG00000254636.1	ENSG00000254636	ARMS2
0	0.0536498	rs6606686	12	110465575	1255	3.57e-19	1.18e-10	BMI	Subcutaneous-Adipose-eQTL	ENSG00000196510.12	ENSG00000196510	ANAPC7
2.05e-05	0.0536422	rs459552	5	112841059	591	8.36e-12	2.22e-13	BMI	Subcutaneous-Adipose-eQTL	ENSG00000129625.12	ENSG00000129625	REEP5
0	0.0536268	rs698838	2	44511624	159	8.75e-13	1.29e-10	BMI	Visceral-Adipose-sQTL	2.44346390.44361380.clu	ENSG00000138078	PREPL
0	0.0536244	rs622614	11	65895768	1139	2.3e-11	5.18e-18	HDL	Visceral-Adipose-eQTL	ENSG00000175334.7	ENSG00000175334	BANF1
0	0.0536162	rs200576810	17	43014464	1523	2.03e-10	2.3e-19	HDL	Subcutaneous-Adipose-eQTL	ENSG00000267681.1	ENSG00000267681	ENSG00000267681
0	0.0536072	rs12774134	10	4921135	1025	1.99e-12	3e-17	WHR-adj-BMI	Pancreas-eQTL	ENSG00000187134.13	ENSG00000187134	AKR1C1
1.48e-06	0.053607	rs635634	9	133279427	1013	8e-10	5.47e-06	Type-2-Diabetes_Mahajan	Visceral-Adipose-sQTL	9.133262168.133275162.clu	ENSG00000175164	ABO
0	0.0535947	rs896852	8	94948658	915	6.41e-09	1.79e-18	Type-2-Diabetes_Spracklen	Liver-sQTL	8.95034122.95035454.clu	ENSG00000156170	NDUFAF6
0	0.0535855	rs541091	6	160349520	739	2.99e-26	1.73e-28	WHR-adj-BMI	Skeletal-Muscle-sQTL	6.160349058.160397979.clu	ENSG00000146477	SLC22A3
0	0.0535855	rs541091	6	160349520	739	2.99e-26	2.97e-21	WHR-adj-BMI	Skeletal-Muscle-sQTL	6.160348848.160397979.clu	ENSG00000146477	SLC22A3
0	0.0535855	rs541091	6	160349520	739	2.99e-26	1e-150	WHR-adj-BMI	Skeletal-Muscle-sQTL	6.160349185.160397979.clu	ENSG00000146477	SLC22A3
0	0.053583	rs16913693	9	108918079	998	3.51e-11	4.08e-11	FastGlu	Skeletal-Muscle-eQTL	ENSG00000119328.11	ENSG00000119328	FAM206A
0	0.0535813	rs28489620	22	41408712	1718	1.42e-12	9.81e-14	BMI	Visceral-Adipose-sQTL	22.42130223.42130567.clu	ENSG00000237037	NDUFA6-AS1
0	0.0535774	rs11065987	12	111634620	1255	6.1e-12	1.65e-06	BMI	Pancreas-eQTL	ENSG00000198270.12	ENSG00000198270	TMEM116
0	0.0535653	rs7748777	6	41166068	668	4.18e-11	1e-28	BMI	Liver-eQTL	ENSG00000161912.17	ENSG00000161912	ADCY10P1
0	0.0535507	rs8142788	22	29004527	1710	2.36e-11	5.46e-10	HDL	Skeletal-Muscle-eQTL	ENSG00000177993.3	ENSG00000177993	ZNRF3-AS1
0	0.0535495	rs200576810	17	43014464	1523	2.03e-10	2.09e-09	HDL	Pancreas-sQTL	17.43159727.43166980.clu	ENSG00000267002	ENSG00000267002
0	0.0535305	rs11604324	11	47870031	1132	1.81e-14	1.11e-09	TG	Subcutaneous-Adipose-sQTL	11.47536730.47552992.clu	ENSG00000149187	CELF1
0	0.0535283	rs61903695	11	90189249	1153	4.54e-11	1.45e-28	BMI	Subcutaneous-Adipose-eQTL	ENSG00000280367.1	ENSG00000280367	ENSG00000280367
0	0.0535146	rs3803357	15	40459356	1405	4.38e-08	4.75e-27	HDL	Skeletal-Muscle-eQTL	ENSG00000166140.17	ENSG00000166140	ZFYVE19
0	0.053512	rs12369179	12	122479003	1263	2.32e-28	4.46e-32	BMI	Subcutaneous-Adipose-sQTL	12.122478292.122480190.clu	ENSG00000033030	ZCCHC8
0	0.0535104	rs8080966	17	18317360	1513	9.08e-14	1.09e-23	TG	Liver-eQTL	ENSG00000176974.19	ENSG00000176974	SHMT1
0.000162737	0.053493	rs10733608	9	114386150	1002	3.79e-09	1.55e-11	HDL	Liver-eQTL	ENSG00000095397.13	ENSG00000095397	WHRN
0	0.0534625	rs12369179	12	122479003	1263	2.32e-28	6.23e-23	BMI	Visceral-Adipose-sQTL	12.122478292.122480190.clu	ENSG00000033030	ZCCHC8
0	0.0534448	rs10761785	10	63559006	1058	3.47e-16	1.03e-11	BMI	Skeletal-Muscle-eQTL	ENSG00000165476.13	ENSG00000165476	REEP3
0	0.0534149	rs7748777	6	41166068	668	4.18e-11	1.21e-92	BMI	Subcutaneous-Adipose-eQTL	ENSG00000161912.17	ENSG00000161912	ADCY10P1
6e-06	0.053406	rs4581940	2	69428658	177	3.43e-09	5.33e-10	BMI	Pancreas-sQTL	2.69439508.69443006.clu	ENSG00000169599	NFU1
0	0.053401	rs11603334	11	72721940	1144	1.12e-11	9.38e-14	FastGlu	Skeletal-Muscle-eQTL	ENSG00000214530.8	ENSG00000214530	STARD10
0	0.0533987	rs1054090	4	2941634	404	1.21e-20	5.42e-10	TG	Liver-eQTL	ENSG00000087269.15	ENSG00000087269	NOP14
0	0.0533909	rs1075901	17	16040596	1512	4.43e-13	7.88e-09	BMI	Subcutaneous-Adipose-sQTL	17.15993778.15999519.clu	ENSG00000214941	ZSWIM7
1.87e-05	0.0533808	rs11496066	7	102845807	811	1.2e-08	5.82e-11	Type-2-Diabetes_Mahajan	Subcutaneous-Adipose-sQTL	7.102567083.102569835.clu	ENSG00000168255	POLR2J3
0	0.0533801	rs11842871	13	30468315	1281	1.5e-08	1.19e-07	Type-2-Diabetes_Mahajan	Skeletal-Muscle-sQTL	13.30463694.30464161.clu	ENSG00000189403	HMGB1
0.00717934	0.0533741	rs13198178	6	41734489	668	1.16e-16	6.54e-08	WHR-adj-BMI	Visceral-Adipose-eQTL	ENSG00000112561.17	ENSG00000112561	TFEB
0	0.0533706	rs12369179	12	122479003	1263	2.32e-28	5.36e-22	BMI	Subcutaneous-Adipose-sQTL	12.122478292.122478664.clu	ENSG00000033030	ZCCHC8
0	0.0533652	rs75990271	7	102696532	811	3.22e-11	9.83e-09	Type-2-Diabetes_Spracklen	Subcutaneous-Adipose-eQTL	ENSG00000161040.16	ENSG00000161040	FBXL13
0	0.0533517	rs459552	5	112841059	591	8.36e-12	9.79e-33	BMI	Pancreas-eQTL	ENSG00000153037.13	ENSG00000153037	SRP19
0	0.0533291	rs4985155	16	15035602	1458	3.39e-09	5.78e-34	BMI	Visceral-Adipose-sQTL	16.15133061.15133264.clu	ENSG00000250251	PKD1P6
0	0.0533155	rs1009188	1	197287960	98	7.14e-11	8.99e-39	BMI	Visceral-Adipose-eQTL	ENSG00000116785.13	ENSG00000116785	CFHR3
6.83e-05	0.0533118	rs10462028	4	55432133	440	2.95e-23	8.97e-07	WHR-adj-BMI	Subcutaneous-Adipose-sQTL	4.55359229.55359346.clu	ENSG00000128039	SRD5A3
0	0.0533032	rs6425326	1	175229462	86	6.52e-09	4.01e-12	WHR-adj-BMI	Skeletal-Muscle-sQTL	1.175177684.175192860.clu	ENSG00000235750	KIAA0040
0	0.053289	rs12600132	16	71988635	1481	5.95e-09	4.99e-14	Type-2-Diabetes_Spracklen	Visceral-Adipose-eQTL	ENSG00000140830.8	ENSG00000140830	TXNL4B
0	0.0532848	rs699370	14	74522416	1368	7.21e-12	2.72e-09	WHR-adj-BMI	Pancreas-eQTL	ENSG00000259005.1	ENSG00000259005	ENSG00000259005
0	0.0532845	rs17696736	12	112049014	1255	5.31e-34	1.27e-08	HDL	Liver-eQTL	ENSG00000226469.1	ENSG00000226469	ADAM1B
0	0.0532778	rs7176070	15	78741147	1428	1.19e-09	5.4e-83	WHR-adj-BMI	Skeletal-Muscle-eQTL	ENSG00000080644.15	ENSG00000080644	CHRNA3
0	0.0532636	rs7171507	15	75444946	1426	1.81e-11	4.58e-19	Type-2-Diabetes_Spracklen	Subcutaneous-Adipose-sQTL	15.75621056.75625666.clu	ENSG00000169371	SNUPN
0	0.0532527	rs8050499	16	68394423	1479	1e-150	5.9e-09	HDL	Pancreas-sQTL	16.68356797.68357054.clu	ENSG00000132600	PRMT7
1.89e-06	0.0532454	rs3851294	1	205161285	104	4.25e-09	7.29e-08	TG	Visceral-Adipose-eQTL	ENSG00000174529.7	ENSG00000174529	TMEM81
0	0.0532445	rs61903695	11	90189249	1153	4.54e-11	5e-21	BMI	Visceral-Adipose-sQTL	11.90168992.90173824.clu	ENSG00000077616	NAALAD2
0	0.0532336	rs727428	17	7634474	1505	4.25e-18	1e-150	WHR-adj-BMI	Pancreas-sQTL	17.7626793.7626943.clu	ENSG00000141504	SAT2
0	0.0532336	rs727428	17	7634474	1505	4.25e-18	5.42e-141	WHR-adj-BMI	Pancreas-sQTL	17.7627044.7627143.clu	ENSG00000141504	SAT2
0	0.0532336	rs727428	17	7634474	1505	4.25e-18	1e-150	WHR-adj-BMI	Pancreas-sQTL	17.7626793.7627143.clu	ENSG00000141504	SAT2
0	0.05323	rs1564282	4	858525	402	1.2e-11	1.85e-19	TG	Visceral-Adipose-eQTL	ENSG00000127415.12	ENSG00000127415	IDUA
0	0.0532144	rs1075901	17	16040596	1512	4.43e-13	2.9e-09	BMI	Visceral-Adipose-sQTL	17.15993778.15999519.clu	ENSG00000214941	ZSWIM7
0	0.0532137	rs4245791	2	43847292	158	3.8e-14	1.21e-19	TG	Subcutaneous-Adipose-eQTL	ENSG00000138095.18	ENSG00000138095	LRPPRC
1.05e-05	0.0532056	rs635634	9	133279427	1013	8e-10	1.24e-07	Type-2-Diabetes_Mahajan	Visceral-Adipose-sQTL	9.133259866.133261318.clu	ENSG00000175164	ABO
0	0.0531898	rs1075901	17	16040596	1512	4.43e-13	3.04e-18	BMI	Subcutaneous-Adipose-eQTL	ENSG00000214941.7	ENSG00000214941	ZSWIM7
0	0.0531793	rs61903695	11	90189249	1153	4.54e-11	1.3e-14	BMI	Skeletal-Muscle-eQTL	ENSG00000280367.1	ENSG00000280367	ENSG00000280367
0	0.0531645	rs10963067	9	17367948	958	5.86e-11	2.17e-20	WHR-adj-BMI	Visceral-Adipose-eQTL	ENSG00000044459.14	ENSG00000044459	CNTLN
0.000197056	0.053147	rs17689007	8	10117314	862	1.7e-13	2.72e-07	Type-2-Diabetes_Mahajan	Liver-sQTL	8.10054658.10207833.clu	ENSG00000175806	MSRA
0	0.0531367	rs4925109	17	17758488	1513	3.9e-12	3.18e-30	Type-2-Diabetes_Mahajan	Subcutaneous-Adipose-eQTL	ENSG00000133027.17	ENSG00000133027	PEMT
0	0.0531365	rs531358	1	93210454	57	6.41e-25	2.1e-27	HDL	Liver-sQTL	1.93318228.93324635.clu	ENSG00000223745	CCDC18-AS1
0	0.0531002	rs2276824	3	52603470	312	8.9e-38	4.82e-12	WHR-adj-BMI	Pancreas-sQTL	3.52529334.52532163.clu	ENSG00000168268	NT5DC2
0	0.0530595	rs11603334	11	72721940	1144	1.12e-11	1.8e-16	FastGlu	Visceral-Adipose-eQTL	ENSG00000214530.8	ENSG00000214530	STARD10
0	0.0530388	rs34311866	4	958159	402	6.13e-11	4.09e-24	HDL	Pancreas-sQTL	4.952539.953190.clu	ENSG00000127419	TMEM175
0	0.0530327	rs4321967	8	10783897	863	1.89e-16	1.59e-19	WHR-adj-BMI	Subcutaneous-Adipose-eQTL	ENSG00000183638.5	ENSG00000183638	RP1L1
0	0.0530224	rs2280141	10	122433665	1093	2e-13	1.67e-10	Type-2-Diabetes_Mahajan	Subcutaneous-Adipose-eQTL	ENSG00000254636.1	ENSG00000254636	ARMS2
0	0.0530167	rs7895872	10	110918899	1086	1.37e-11	3.71e-09	Type-2-Diabetes_Spracklen	Subcutaneous-Adipose-sQTL	10.110901612.110919121.clu	ENSG00000214413	BBIP1
0	0.0530134	rs13737	15	75639788	1426	7.3e-10	2.2e-08	Type-2-Diabetes_Mahajan	Skeletal-Muscle-eQTL	ENSG00000198794.11	ENSG00000198794	SCAMP5
0	0.0530101	rs79113395	1	1659060	1	2.03e-20	7.18e-19	BMI	Pancreas-eQTL	ENSG00000215790.6	ENSG00000215790	SLC35E2
0	0.0530094	rs7932891	11	10899965	1111	1.39e-12	2.03e-07	WHR-adj-BMI	Skeletal-Muscle-eQTL	ENSG00000236287.7	ENSG00000236287	ZBED5
0.000190775	0.0530007	rs6707827	2	99506568	189	1.73e-10	3.39e-06	BMI	Skeletal-Muscle-eQTL	ENSG00000115514.11	ENSG00000115514	TXNDC9
0	0.0529905	rs727428	17	7634474	1505	4.25e-18	3.68e-08	WHR-adj-BMI	Skeletal-Muscle-eQTL	ENSG00000161955.16	ENSG00000161955	TNFSF13
0	0.0529834	rs7748777	6	41166068	668	4.18e-11	3.39e-22	BMI	Skeletal-Muscle-eQTL	ENSG00000161912.17	ENSG00000161912	ADCY10P1
0	0.0529824	rs10023050	4	87143279	459	8.63e-14	1.89e-10	HDL	Subcutaneous-Adipose-eQTL	ENSG00000251411.1	ENSG00000251411	ENSG00000251411
0	0.0529486	rs113548888	16	66628147	1479	2.72e-24	8.65e-07	HDL	Pancreas-eQTL	ENSG00000166546.13	ENSG00000166546	BEAN1
0	0.0529311	rs17819328	3	12447843	285	4.79e-46	4.08e-25	WHR-adj-BMI	Skeletal-Muscle-eQTL	ENSG00000272263.1	ENSG00000272263	ENSG00000272263
0.000526628	0.0529244	rs273505	19	18106337	1610	5.23e-21	2.37e-12	BMI	Pancreas-sQTL	19.18110741.18121685.clu	ENSG00000099308	MAST3
7.34e-05	0.0529237	rs4985155	16	15035602	1458	3.39e-09	5.72e-10	BMI	Pancreas-eQTL	ENSG00000085721.12	ENSG00000085721	RRN3
0	0.0529167	rs62007683	14	103427734	1388	3.8e-08	3.22e-48	Type-2-Diabetes_Mahajan	Visceral-Adipose-sQTL	14.103563124.103587274.clu	ENSG00000258851	ENSG00000258851
0	0.0529121	rs291671	20	33363039	1657	2.6e-08	1.66e-09	TG	Pancreas-eQTL	ENSG00000182584.4	ENSG00000182584	ACTL10
0	0.0528921	rs56049603	3	49547810	311	5.12e-23	5.07e-131	WHR-adj-BMI	Visceral-Adipose-eQTL	ENSG00000004534.14	ENSG00000004534	RBM6
0	0.0528647	rs459552	5	112841059	591	8.36e-12	9.31e-31	BMI	Skeletal-Muscle-eQTL	ENSG00000153037.13	ENSG00000153037	SRP19
0	0.0528536	rs699370	14	74522416	1368	7.21e-12	8.81e-32	WHR-adj-BMI	Subcutaneous-Adipose-eQTL	ENSG00000270000.1	ENSG00000270000	ENSG00000270000
0	0.0528534	rs11038913	11	46538180	1131	1.2e-10	2.38e-14	FastGlu	Pancreas-eQTL	ENSG00000149179.13	ENSG00000149179	C11orf49
0	0.0528453	rs16913693	9	108918079	998	3.51e-11	3.85e-22	FastGlu	Subcutaneous-Adipose-eQTL	ENSG00000106771.12	ENSG00000106771	TMEM245
0	0.0528269	rs16913693	9	108918079	998	3.51e-11	1.03e-43	FastGlu	Skeletal-Muscle-eQTL	ENSG00000070061.14	ENSG00000070061	ELP1
2.38e-05	0.0528238	rs7871866	9	128265703	1009	7.56e-14	5.65e-06	BMI	Skeletal-Muscle-eQTL	ENSG00000175854.11	ENSG00000175854	SWI5
0	0.0527933	rs11051005	12	30630541	1209	6.41e-16	1.25e-14	WHR-adj-BMI	Subcutaneous-Adipose-eQTL	ENSG00000246331.2	ENSG00000246331	ENSG00000246331
8.98e-05	0.052783	rs1531583	4	751184	402	1.2e-12	1.27e-07	Type-2-Diabetes_Mahajan	Liver-sQTL	4.731110.732400.clu	ENSG00000185619	PCGF3
0	0.0527802	rs4985155	16	15035602	1458	3.39e-09	1.45e-67	BMI	Visceral-Adipose-sQTL	16.15133014.15133264.clu	ENSG00000250251	PKD1P6
0	0.0527802	rs4985155	16	15035602	1458	3.39e-09	1.22e-122	BMI	Skeletal-Muscle-sQTL	16.15133014.15133264.clu	ENSG00000250251	PKD1P6
0	0.0527802	rs4985155	16	15035602	1458	3.39e-09	1.88e-103	BMI	Subcutaneous-Adipose-sQTL	16.15133014.15133264.clu	ENSG00000250251	PKD1P6
0	0.0527749	rs4985155	16	15035602	1458	3.39e-09	2.89e-43	BMI	Skeletal-Muscle-sQTL	16.15133061.15133264.clu	ENSG00000250251	PKD1P6
0	0.0527749	rs4985155	16	15035602	1458	3.39e-09	1.72e-48	BMI	Subcutaneous-Adipose-sQTL	16.15133061.15133264.clu	ENSG00000250251	PKD1P6
0.00082636	0.0527728	rs12907887	15	40323671	1405	1.74e-20	9.31e-07	Type-2-Diabetes_Spracklen	Subcutaneous-Adipose-eQTL	ENSG00000188549.12	ENSG00000188549	CCDC9B
0	0.0527704	rs4014195	11	65739351	1139	3.64e-14	3.39e-59	TG	Skeletal-Muscle-eQTL	ENSG00000172500.12	ENSG00000172500	FIBP
0	0.0527409	rs9657541	8	10785654	863	3.31e-30	9.16e-20	TG	Visceral-Adipose-eQTL	ENSG00000269918.1	ENSG00000269918	ENSG00000269918
7.7e-07	0.0526858	rs9435732	1	16981663	12	2.57e-11	1.08e-08	WHR-adj-BMI	Subcutaneous-Adipose-sQTL	1.16603324.16608508.clu	ENSG00000219481	NBPF1
4.5e-07	0.0526713	rs117421960	8	90711178	913	3.56e-06	2.26e-06	M-I	Subcutaneous-Adipose-eQTL	ENSG00000180694.13	ENSG00000180694	TMEM64
0	0.0526694	rs4804181	19	12398722	1606	1.54e-08	3.68e-20	Type-2-Diabetes_Spracklen	Liver-sQTL	19.11947574.11948276.clu	ENSG00000196757	ZNF700
0	0.0526603	rs699370	14	74522416	1368	7.21e-12	5.67e-28	WHR-adj-BMI	Visceral-Adipose-eQTL	ENSG00000259005.1	ENSG00000259005	ENSG00000259005
0.00258777	0.0526411	rs6699339	1	223862991	113	2.75e-08	3.7e-09	WHR-adj-BMI	Subcutaneous-Adipose-eQTL	ENSG00000203697.11	ENSG00000203697	CAPN8
0	0.0526371	rs9944249	15	41554978	1406	3e-10	2.06e-23	HDL	Subcutaneous-Adipose-sQTL	15.41842591.41843126.clu	ENSG00000243708	PLA2G4B
0	0.0526358	rs61903695	11	90189249	1153	4.54e-11	9.95e-40	BMI	Pancreas-eQTL	ENSG00000280367.1	ENSG00000280367	ENSG00000280367
2.9e-05	0.0526331	rs7221167	17	45855941	1525	6.8e-19	9.03e-10	WHR-adj-BMI	Liver-eQTL	ENSG00000266918.1	ENSG00000266918	ENSG00000266918
0	0.0526319	rs236319	1	93588825	57	4.5e-08	8.43e-148	WHR-adj-BMI	Skeletal-Muscle-eQTL	ENSG00000223745.7	ENSG00000223745	CCDC18-AS1
0	0.0526027	rs79826614	7	159005156	847	3.81e-08	5.24e-23	BMI	Skeletal-Muscle-sQTL	7.158905283.158905989.clu	ENSG00000126870	WDR60
0	0.0526	rs12369179	12	122479003	1263	2.32e-28	7.79e-52	BMI	Skeletal-Muscle-sQTL	12.122274162.122278154.clu	ENSG00000130779	CLIP1
0	0.0525824	rs115194861	2	26996785	147	1e-150	8.17e-23	TG	Skeletal-Muscle-eQTL	ENSG00000138028.15	ENSG00000138028	CGREF1
0	0.0525813	rs1106766	12	57415673	1224	2.07e-29	1.8e-15	TG	Subcutaneous-Adipose-sQTL	12.57395818.57398057.clu	ENSG00000179912	R3HDM2
0	0.0525806	rs1106766	12	57415673	1224	1.09e-30	1.8e-15	HDL	Subcutaneous-Adipose-sQTL	12.57395818.57398057.clu	ENSG00000179912	R3HDM2
0	0.0525775	rs62492368	7	150840547	841	1.5e-10	5.78e-65	Type-2-Diabetes_Mahajan	Liver-sQTL	7.150804472.150804827.clu	ENSG00000002933	TMEM176A
0	0.0525697	rs236319	1	93588825	57	4.5e-08	3.26e-76	WHR-adj-BMI	Visceral-Adipose-sQTL	1.93325895.93339357.clu	ENSG00000223745	CCDC18-AS1
0	0.0525628	rs519847	4	170134339	511	2.82e-09	5.44e-10	BMI	Pancreas-eQTL	ENSG00000198948.11	ENSG00000198948	MFAP3L
0.000307482	0.052554	rs10401969	19	19296909	1611	4.13e-12	8.68e-12	Type-2-Diabetes_Xue	Subcutaneous-Adipose-eQTL	ENSG00000105726.16	ENSG00000105726	ATP13A1
0	0.0525442	rs10099330	8	142302333	942	3.22e-12	2.91e-15	BMI	Skeletal-Muscle-eQTL	ENSG00000171045.14	ENSG00000171045	TSNARE1
0	0.0525425	rs7518849	1	65483108	41	1.37e-14	9.4e-14	BMI	Subcutaneous-Adipose-eQTL	ENSG00000116678.19	ENSG00000116678	LEPR
0	0.052535	rs699370	14	74522416	1368	7.21e-12	4.71e-55	WHR-adj-BMI	Subcutaneous-Adipose-eQTL	ENSG00000259005.1	ENSG00000259005	ENSG00000259005
0	0.0525153	rs236319	1	93588825	57	4.5e-08	6.8e-72	WHR-adj-BMI	Subcutaneous-Adipose-sQTL	1.93325895.93339357.clu	ENSG00000223745	CCDC18-AS1
0	0.0525113	rs2634047	8	84784102	909	8.72e-12	1e-150	BMI	Skeletal-Muscle-sQTL	8.85217502.85220306.clu	ENSG00000176731	C8orf59
0	0.052497	rs236319	1	93588825	57	4.5e-08	1e-150	WHR-adj-BMI	Visceral-Adipose-eQTL	ENSG00000223745.7	ENSG00000223745	CCDC18-AS1
0	0.052497	rs236319	1	93588825	57	4.5e-08	1e-150	WHR-adj-BMI	Subcutaneous-Adipose-eQTL	ENSG00000223745.7	ENSG00000223745	CCDC18-AS1
2.89e-05	0.0524787	rs9787495	10	101446358	1081	1.83e-09	5.2e-07	BMI	Visceral-Adipose-sQTL	10.101580416.101587246.clu	ENSG00000166169	POLL
0	0.0524648	rs4688760	3	49943163	311	4.5e-10	4.99e-43	Type-2-Diabetes_Mahajan	Visceral-Adipose-eQTL	ENSG00000173540.12	ENSG00000173540	GMPPB
2.4e-06	0.0524619	rs73159098	22	29724634	1711	2.11e-11	1.23e-20	WHR-adj-BMI	Liver-sQTL	22.29529239.29531831.clu	ENSG00000100296	THOC5
0	0.0524479	rs4703019	5	102717854	584	4.93e-10	3.24e-45	BMI	Subcutaneous-Adipose-eQTL	ENSG00000175749.11	ENSG00000175749	EIF3KP1
0	0.0524465	rs4688760	3	49943163	311	4.5e-10	1.65e-57	Type-2-Diabetes_Mahajan	Subcutaneous-Adipose-eQTL	ENSG00000173540.12	ENSG00000173540	GMPPB
0	0.0524313	rs7176070	15	78741147	1428	1.19e-09	3.52e-102	WHR-adj-BMI	Skeletal-Muscle-eQTL	ENSG00000041357.15	ENSG00000041357	PSMA4
0	0.0524286	rs1009188	1	197287960	98	7.14e-11	8.06e-37	BMI	Subcutaneous-Adipose-eQTL	ENSG00000116785.13	ENSG00000116785	CFHR3
0	0.0524179	rs11604324	11	47870031	1132	1.81e-14	5.64e-08	TG	Skeletal-Muscle-sQTL	11.47235412.47237837.clu	ENSG00000134574	DDB2
0	0.0524053	rs970548	10	45517829	1049	7.24e-27	7.79e-47	HDL	Skeletal-Muscle-eQTL	ENSG00000264204.2	ENSG00000264204	AGAP7P
9.94e-05	0.0524003	rs10790809	11	126502655	1181	3.19e-09	6.98e-06	BMI	Skeletal-Muscle-sQTL	11.125894286.125895224.clu	ENSG00000110060	PUS3
1.71e-06	0.0523947	rs61903695	11	90189249	1153	4.54e-11	9.3e-15	BMI	Visceral-Adipose-eQTL	ENSG00000077616.10	ENSG00000077616	NAALAD2
0.000107865	0.0523933	rs11641742	16	377784	1444	1.71e-08	1.42e-06	WHR-adj-BMI	Skeletal-Muscle-eQTL	ENSG00000086504.15	ENSG00000086504	MRPL28
0	0.0523836	rs4688760	3	49943163	311	4.5e-10	4.44e-56	Type-2-Diabetes_Mahajan	Pancreas-eQTL	ENSG00000173540.12	ENSG00000173540	GMPPB
1.98e-05	0.0523686	rs6602911	13	113844399	1333	1.22e-14	1.68e-10	TG	Liver-sQTL	13.113801812.113804885.clu	ENSG00000184497	TMEM255B
0	0.0523678	rs622614	11	65895768	1139	2.3e-11	1.22e-25	HDL	Subcutaneous-Adipose-eQTL	ENSG00000175334.7	ENSG00000175334	BANF1
0	0.0523676	rs4688760	3	49943163	311	4.5e-10	5.23e-53	Type-2-Diabetes_Mahajan	Skeletal-Muscle-eQTL	ENSG00000173540.12	ENSG00000173540	GMPPB
0	0.0523669	rs487152	6	160353454	739	2.98e-11	2.97e-21	BMI	Skeletal-Muscle-sQTL	6.160348848.160397979.clu	ENSG00000146477	SLC22A3
0	0.0523669	rs487152	6	160353454	739	2.98e-11	1e-150	BMI	Skeletal-Muscle-sQTL	6.160349185.160397979.clu	ENSG00000146477	SLC22A3
0	0.0523669	rs487152	6	160353454	739	2.98e-11	1.73e-28	BMI	Skeletal-Muscle-sQTL	6.160349058.160397979.clu	ENSG00000146477	SLC22A3
0	0.0523297	rs236319	1	93588825	57	4.5e-08	6.49e-39	WHR-adj-BMI	Subcutaneous-Adipose-sQTL	1.93339274.93339357.clu	ENSG00000223745	CCDC18-AS1
0	0.0523139	rs889129	19	9960278	1605	9.32e-12	3.55e-17	WHR-adj-BMI	Skeletal-Muscle-sQTL	19.9962887.9966314.clu	ENSG00000080573	COL5A3
7e-08	0.0523024	rs11842871	13	30468315	1281	1.5e-08	6.37e-07	Type-2-Diabetes_Mahajan	Skeletal-Muscle-sQTL	13.30463694.30465796.clu	ENSG00000189403	HMGB1
0	0.0522971	rs12459350	19	2176587	1600	2.39e-16	1.98e-08	WHR-adj-BMI	Visceral-Adipose-sQTL	19.2202779.2206729.clu	ENSG00000104885	DOT1L
0	0.0522914	rs61903695	11	90189249	1153	4.54e-11	1.65e-25	BMI	Visceral-Adipose-eQTL	ENSG00000280367.1	ENSG00000280367	ENSG00000280367
0	0.0522838	rs200576810	17	43014464	1523	2.03e-10	4.95e-09	HDL	Pancreas-sQTL	17.43133137.43138657.clu	ENSG00000198496	NBR2
0.00229111	0.0522593	rs75536691	2	164525008	231	3.16e-10	5.01e-10	Type-2-Diabetes_Spracklen	Subcutaneous-Adipose-eQTL	ENSG00000115290.9	ENSG00000115290	GRB14
0	0.0522537	rs4983559	14	104810872	1389	7.5e-36	5.51e-08	HDL	Subcutaneous-Adipose-eQTL	ENSG00000258811.1	ENSG00000258811	ENSG00000258811
0	0.0522453	rs3741378	11	65641466	1139	1.13e-19	5.72e-11	WHR-adj-BMI	Pancreas-eQTL	ENSG00000214659.4	ENSG00000214659	KRT8P26
0	0.0522313	rs4014195	11	65739351	1139	3.64e-14	3.57e-110	TG	Visceral-Adipose-eQTL	ENSG00000172543.7	ENSG00000172543	CTSW
0	0.0522293	rs6964833	7	74687575	796	2.54e-25	1.41e-143	BMI	Skeletal-Muscle-eQTL	ENSG00000196275.13	ENSG00000196275	GTF2IRD2
0	0.0522227	rs13326165	3	52498102	312	4.55e-25	1.26e-06	HDL	Subcutaneous-Adipose-sQTL	3.53161428.53178404.clu	ENSG00000163932	PRKCD
0	0.0522208	rs62492368	7	150840547	841	1.5e-10	1.73e-17	Type-2-Diabetes_Mahajan	Subcutaneous-Adipose-sQTL	7.150803832.150804362.clu	ENSG00000002933	TMEM176A
0	0.0522126	rs1997243	7	1044141	750	1.79e-16	1.23e-12	HDL	Liver-eQTL	ENSG00000178381.11	ENSG00000178381	ZFAND2A
0	0.0522098	rs3741378	11	65641466	1139	1.13e-19	4.76e-22	WHR-adj-BMI	Visceral-Adipose-sQTL	11.65869560.65869857.clu	ENSG00000172638	EFEMP2
0	0.052198	rs1982441	8	28164252	876	2.17e-11	5.81e-30	BMI	Skeletal-Muscle-eQTL	ENSG00000134014.16	ENSG00000134014	ELP3
0	0.0521808	rs12441543	15	31397340	1399	8.68e-22	2.36e-11	WHR-adj-BMI	Pancreas-eQTL	ENSG00000215302.8	ENSG00000215302	ENSG00000215302
0	0.0521765	rs7124681	11	47508395	1132	6.4e-09	1.84e-22	Type-2-Diabetes_Mahajan	Skeletal-Muscle-eQTL	ENSG00000134575.9	ENSG00000134575	ACP2
0	0.0521602	rs4804181	19	12398722	1606	1.54e-08	1.37e-20	Type-2-Diabetes_Spracklen	Skeletal-Muscle-sQTL	19.11947574.11948276.clu	ENSG00000196757	ZNF700
0	0.0521522	rs2336725	3	53084723	312	6.56e-10	7.3e-19	TG	Pancreas-eQTL	ENSG00000055955.15	ENSG00000055955	ITIH4
0	0.0521489	rs12369179	12	122479003	1263	2.32e-28	1.17e-50	BMI	Skeletal-Muscle-sQTL	12.122276444.122278154.clu	ENSG00000130779	CLIP1
0	0.0521407	rs12740374	1	109274968	67	4.75e-11	8.11e-10	TG	Subcutaneous-Adipose-eQTL	ENSG00000143126.7	ENSG00000143126	CELSR2
0	0.0521335	rs2907948	7	150941396	841	1.95e-14	6.91e-97	BMI	Visceral-Adipose-sQTL	7.150800828.150801536.clu	ENSG00000002933	TMEM176A
0	0.0521335	rs2907948	7	150941396	841	1.95e-14	2.45e-113	BMI	Subcutaneous-Adipose-sQTL	7.150800828.150801536.clu	ENSG00000002933	TMEM176A
0	0.0521335	rs2907948	7	150941396	841	1.95e-14	1.07e-118	BMI	Subcutaneous-Adipose-sQTL	7.150800968.150801536.clu	ENSG00000002933	TMEM176A
0	0.0521335	rs2907948	7	150941396	841	1.95e-14	3.12e-103	BMI	Visceral-Adipose-sQTL	7.150800968.150801536.clu	ENSG00000002933	TMEM176A
0	0.0521252	rs475002	19	7921753	1604	9.8e-10	4.18e-23	Type-2-Diabetes_Spracklen	Subcutaneous-Adipose-eQTL	ENSG00000267939.1	ENSG00000267939	ENSG00000267939
0	0.0521014	rs8050499	16	68394423	1479	1e-150	4.07e-07	HDL	Skeletal-Muscle-sQTL	16.68348431.68351390.clu	ENSG00000132600	PRMT7
4e-08	0.0520959	rs79113395	1	1659060	1	2.03e-20	1.48e-06	BMI	Skeletal-Muscle-eQTL	ENSG00000177757.2	ENSG00000177757	FAM87B
0	0.0520949	rs1808629	8	72523729	902	2.19e-23	1.12e-06	BMI	Liver-sQTL	8.73292797.73293599.clu	ENSG00000147604	RPL7
0.00232569	0.0520901	rs17679445	17	47944699	1526	2.15e-13	9.75e-07	HDL	Subcutaneous-Adipose-eQTL	ENSG00000005243.9	ENSG00000005243	COPZ2
4.43e-05	0.0520863	rs371894931	1	39476570	24	5.59e-11	2.58e-08	Type-2-Diabetes_Spracklen	Subcutaneous-Adipose-sQTL	1.39522505.39529055.clu	ENSG00000182109	ENSG00000182109
0	0.0520849	rs11842871	13	30468315	1281	1.5e-08	7.18e-07	Type-2-Diabetes_Mahajan	Pancreas-sQTL	13.30463694.30464161.clu	ENSG00000189403	HMGB1
0	0.0520737	rs7138803	12	49853685	1219	3.1e-71	1.36e-08	BMI	Skeletal-Muscle-eQTL	ENSG00000186666.5	ENSG00000186666	BCDIN3D
8.78e-05	0.0520473	rs891124	16	71406853	1481	8.49e-10	1.91e-09	BMI	Subcutaneous-Adipose-eQTL	ENSG00000247324.2	ENSG00000247324	ENSG00000247324
0.00505388	0.0520431	rs7961979	12	121233458	1262	7.26e-12	5.6e-07	BMI	Visceral-Adipose-eQTL	ENSG00000110931.18	ENSG00000110931	CAMKK2
2.8e-07	0.052039	rs6093446	20	41152292	1662	1.63e-13	8e-09	WHR-adj-BMI	Visceral-Adipose-eQTL	ENSG00000183798.4	ENSG00000183798	EMILIN3
0	0.0520375	rs4148856	12	122966218	1263	2.2e-10	5.05e-16	Type-2-Diabetes_Mahajan	Visceral-Adipose-eQTL	ENSG00000256092.2	ENSG00000256092	ENSG00000256092
0.000131422	0.0520353	rs6707827	2	99506568	189	1.73e-10	1.65e-24	BMI	Pancreas-eQTL	ENSG00000135945.9	ENSG00000135945	REV1
0	0.0520344	rs4804181	19	12398722	1606	1.54e-08	3.31e-26	Type-2-Diabetes_Spracklen	Skeletal-Muscle-sQTL	19.11947307.11947514.clu	ENSG00000196757	ZNF700
0	0.0520312	rs13379043	14	73783423	1368	8.11e-17	2.35e-09	HDL	Subcutaneous-Adipose-eQTL	ENSG00000187097.12	ENSG00000187097	ENTPD5
0	0.0520242	rs10097617	8	94949398	915	1.1e-15	2.08e-09	Type-2-Diabetes_Mahajan	Subcutaneous-Adipose-sQTL	8.95034122.95035454.clu	ENSG00000156170	NDUFAF6
0	0.0520073	rs4738141	8	71557507	902	9.58e-41	5.14e-21	WHR-adj-BMI	Subcutaneous-Adipose-eQTL	ENSG00000104313.17	ENSG00000104313	EYA1
0	0.0520043	rs12450045	17	4838817	1503	8.56e-11	5.41e-52	BMI	Skeletal-Muscle-eQTL	ENSG00000108509.20	ENSG00000108509	CAMTA2
0	0.0520014	rs762705	3	50276096	311	8.78e-12	9.68e-08	WHR-adj-BMI	Pancreas-eQTL	ENSG00000004838.13	ENSG00000004838	ZMYND10
0	0.0520005	rs4703019	5	102717854	584	4.93e-10	5e-25	BMI	Subcutaneous-Adipose-eQTL	ENSG00000145725.19	ENSG00000145725	PPIP5K2
0	0.0519998	rs11242	3	53091906	312	1.59e-18	4.61e-13	HDL	Liver-sQTL	3.52817058.52818257.clu	ENSG00000055955	ITIH4
0	0.051998	rs7944782	11	130925803	1184	3.61e-17	3.05e-14	BMI	Visceral-Adipose-sQTL	11.130906721.130910018.clu	ENSG00000120451	SNX19
0	0.0519925	rs4759375	12	123311691	1263	4.99e-37	4.08e-19	HDL	Visceral-Adipose-eQTL	ENSG00000130921.7	ENSG00000130921	C12orf65
0	0.0519719	rs1546924	1	111730863	69	2.34e-17	1.98e-27	BMI	Visceral-Adipose-sQTL	1.111697497.111703336.clu	ENSG00000116473	RAP1A
0	0.0519643	rs905938	1	155018913	76	1.71e-14	6.77e-07	BMI	Subcutaneous-Adipose-sQTL	1.154990528.154992565.clu	ENSG00000160688	FLAD1
0	0.0519416	rs17405722	17	42390483	1523	2.28e-09	2.91e-21	Type-2-Diabetes_Xue	Skeletal-Muscle-sQTL	17.42412250.42422627.clu	ENSG00000177469	CAVIN1
0	0.0519318	rs11246991	12	132203570	1269	2e-08	1.39e-41	BMI	Subcutaneous-Adipose-eQTL	ENSG00000256576.2	ENSG00000256576	LINC02361
0	0.0519222	rs62492368	7	150840547	841	1.5e-10	2.06e-28	Type-2-Diabetes_Mahajan	Visceral-Adipose-sQTL	7.150804472.150804827.clu	ENSG00000002933	TMEM176A
0	0.0519203	rs4804181	19	12398722	1606	1.54e-08	2.13e-49	Type-2-Diabetes_Spracklen	Subcutaneous-Adipose-sQTL	19.11947574.11948276.clu	ENSG00000196757	ZNF700
0	0.0519157	rs4804181	19	12398722	1606	1.54e-08	4.55e-86	Type-2-Diabetes_Spracklen	Subcutaneous-Adipose-sQTL	19.11947307.11947514.clu	ENSG00000196757	ZNF700
0	0.0519128	rs11246991	12	132203570	1269	2e-08	1.02e-84	BMI	Skeletal-Muscle-eQTL	ENSG00000256576.2	ENSG00000256576	LINC02361
0	0.0519026	rs62492368	7	150840547	841	1.5e-10	9.7e-30	Type-2-Diabetes_Mahajan	Visceral-Adipose-sQTL	7.150803832.150804362.clu	ENSG00000002933	TMEM176A
0	0.0519026	rs62492368	7	150840547	841	1.5e-10	6.73e-71	Type-2-Diabetes_Mahajan	Liver-sQTL	7.150803832.150804362.clu	ENSG00000002933	TMEM176A
0	0.0518885	rs28489620	22	41408712	1718	1.42e-12	1.95e-08	BMI	Subcutaneous-Adipose-eQTL	ENSG00000100412.15	ENSG00000100412	ACO2
0	0.0518856	rs8182584	19	33418804	1619	1.88e-16	1.02e-09	TG	Skeletal-Muscle-sQTL	19.33478090.33489996.clu	ENSG00000124299	PEPD
0.00015254	0.0518742	rs488321	13	32980267	1282	5.37e-15	3.69e-06	Type-2-Diabetes_Suzuki	Skeletal-Muscle-sQTL	13.33167622.33285470.clu	ENSG00000133121	STARD13
0	0.0518713	rs74473238	3	49547808	311	1.96e-26	3.34e-20	HDL	Skeletal-Muscle-eQTL	ENSG00000067560.10	ENSG00000067560	RHOA
0	0.0518633	rs11724804	4	971991	402	7.61e-21	2.07e-35	WHR-adj-BMI	Liver-sQTL	4.952539.953190.clu	ENSG00000127419	TMEM175
0	0.0518533	rs6547692	2	27512105	147	3.9e-15	5.89e-18	Type-2-Diabetes_Suzuki	Skeletal-Muscle-eQTL	ENSG00000163798.13	ENSG00000163798	SLC4A1AP
0	0.0518173	rs13326165	3	52498102	312	1.38e-13	1.26e-06	TG	Subcutaneous-Adipose-sQTL	3.53161428.53178404.clu	ENSG00000163932	PRKCD
0	0.0518031	rs56049603	3	49547810	311	5.12e-23	4.18e-14	WHR-adj-BMI	Skeletal-Muscle-eQTL	ENSG00000164078.12	ENSG00000164078	MST1R
0	0.0518031	rs34311866	4	958159	402	6.13e-11	1.96e-52	HDL	Skeletal-Muscle-sQTL	4.952539.953190.clu	ENSG00000127419	TMEM175
0	0.0517949	rs7176070	15	78741147	1428	1.19e-09	1e-150	WHR-adj-BMI	Skeletal-Muscle-eQTL	ENSG00000169684.13	ENSG00000169684	CHRNA5
8.19e-05	0.0517881	rs153782	16	15507763	1458	2.07e-09	9.55e-12	HDL	Subcutaneous-Adipose-sQTL	16.15030056.15138879.clu	ENSG00000179889	PDXDC1
0	0.0517866	rs3741378	11	65641466	1139	1.13e-19	1.33e-25	WHR-adj-BMI	Subcutaneous-Adipose-sQTL	11.65719809.65720045.clu	ENSG00000172922	RNASEH2C
9.83e-05	0.0517831	rs1132990	19	49524906	1630	2.6e-11	2.81e-06	TG	Visceral-Adipose-sQTL	19.49514486.49524507.clu	ENSG00000104870	FCGRT
0	0.0517799	rs12369179	12	122479003	1263	2.32e-28	4.27e-55	BMI	Skeletal-Muscle-sQTL	12.122274162.122276439.clu	ENSG00000130779	CLIP1
0	0.0517754	rs17819328	3	12447843	285	2.04e-17	4.08e-25	TG	Skeletal-Muscle-eQTL	ENSG00000272263.1	ENSG00000272263	ENSG00000272263
0	0.051736	rs4776970	15	67788548	1422	3.41e-08	6.72e-19	Type-2-Diabetes_Spracklen	Pancreas-eQTL	ENSG00000270964.1	ENSG00000270964	ENSG00000270964
0.00090992	0.0517263	rs2296325	14	64947661	1364	3.7e-08	3.88e-18	BMI	Visceral-Adipose-eQTL	ENSG00000139998.14	ENSG00000139998	RAB15
0	0.0517231	rs502333	11	65026266	1139	4.19e-08	3.02e-11	HDL	Subcutaneous-Adipose-eQTL	ENSG00000168060.15	ENSG00000168060	NAALADL1
0	0.0517134	rs2268078	20	34008898	1657	2.9e-10	4.14e-32	Type-2-Diabetes_Mahajan	Skeletal-Muscle-eQTL	ENSG00000131067.16	ENSG00000131067	GGT7
0	0.0517034	rs836525	7	6426278	756	1.2e-09	8.68e-14	BMI	Subcutaneous-Adipose-sQTL	7.6413034.6416841.clu	ENSG00000164535	DAGLB
0	0.0516932	rs9603697	13	40209186	1287	1.69e-13	7.26e-13	BMI	Pancreas-eQTL	ENSG00000230710.1	ENSG00000230710	LINC00332
0	0.0516891	rs2112347	5	75719417	568	1.17e-61	6.57e-21	BMI	Skeletal-Muscle-eQTL	ENSG00000113163.15	ENSG00000113163	COL4A3BP
0	0.0516784	rs13379043	14	73783423	1368	8.11e-17	6.48e-62	HDL	Subcutaneous-Adipose-sQTL	14.73851943.73858816.clu	ENSG00000140043	PTGR2
0	0.0516678	rs73159098	22	29724634	1711	2.11e-11	3.59e-144	WHR-adj-BMI	Skeletal-Muscle-eQTL	ENSG00000100296.13	ENSG00000100296	THOC5
0	0.0516607	rs10033843	4	76107630	451	1.07e-11	4.45e-07	BMI	Skeletal-Muscle-sQTL	4.76103969.76104349.clu	ENSG00000156219	ART3
0.000212588	0.0516586	rs17405722	17	42390483	1523	2.28e-09	3.16e-06	Type-2-Diabetes_Xue	Subcutaneous-Adipose-eQTL	ENSG00000177469.12	ENSG00000177469	CAVIN1
0	0.0516156	rs2984618	1	47224766	29	3.8e-24	6.71e-18	BMI	Subcutaneous-Adipose-eQTL	ENSG00000162366.7	ENSG00000162366	PDZK1IP1
0	0.0515959	rs34311866	4	958159	402	6.13e-11	2.08e-60	HDL	Visceral-Adipose-sQTL	4.1330003.1332757.clu	ENSG00000090316	MAEA
0	0.0515947	rs61828641	1	174352859	85	2.49e-13	2.3e-11	BMI	Skeletal-Muscle-sQTL	1.174305127.174370979.clu	ENSG00000152061	RABGAP1L
0	0.05157	rs11410487	5	52798410	554	1.75e-08	7.77e-07	Type-2-Diabetes_Suzuki	Subcutaneous-Adipose-eQTL	ENSG00000152684.10	ENSG00000152684	PELO
0	0.0515331	rs61903695	11	90189249	1153	4.54e-11	1.92e-17	BMI	Liver-eQTL	ENSG00000280367.1	ENSG00000280367	ENSG00000280367
0	0.0515299	rs6602911	13	113844399	1333	1.22e-14	1.65e-34	TG	Skeletal-Muscle-sQTL	13.113803332.113804885.clu	ENSG00000184497	TMEM255B
0.000103796	0.0515212	rs3803357	15	40459356	1405	4.38e-08	7.15e-24	HDL	Skeletal-Muscle-sQTL	15.40738576.40739421.clu	ENSG00000137824	RMDN3
2.09e-05	0.0515024	rs11629783	15	66449049	1421	1.43e-12	3.14e-11	BMI	Skeletal-Muscle-eQTL	ENSG00000174444.14	ENSG00000174444	RPL4
9.54e-05	0.0514981	rs1190982	14	58349121	1360	2.46e-16	6.73e-07	WHR-adj-BMI	Skeletal-Muscle-sQTL	14.58209107.58211292.clu	ENSG00000131966	ACTR10
0	0.0514969	rs17695224	19	51820963	1631	1.41e-28	4.61e-21	HDL	Pancreas-sQTL	19.51880877.51886821.clu	ENSG00000161551	ZNF577
0.000339918	0.0514816	rs761423	1	16975177	12	6.51e-10	3.96e-06	BMI	Pancreas-sQTL	1.16931397.16936637.clu	ENSG00000058453	CROCC
0	0.0514709	rs970548	10	45517829	1049	7.24e-27	2.61e-08	HDL	Subcutaneous-Adipose-eQTL	ENSG00000256574.6	ENSG00000256574	OR13A1
0	0.0514433	rs1051424	17	59946963	1533	1.46e-08	1.99e-56	TG	Skeletal-Muscle-eQTL	ENSG00000267302.5	ENSG00000267302	RNFT1-DT
2.15e-05	0.0514337	rs6142206	20	34624251	1658	6.4e-14	1.59e-09	HDL	Subcutaneous-Adipose-sQTL	20.35280118.35284176.clu	ENSG00000242372	EIF6
0	0.0514312	rs12740374	1	109274968	67	2.09e-79	8.11e-10	HDL	Subcutaneous-Adipose-eQTL	ENSG00000143126.7	ENSG00000143126	CELSR2
0	0.0514123	rs1126930	12	49005349	1219	3.91e-10	1.73e-96	BMI	Pancreas-sQTL	12.48923145.48923782.clu	ENSG00000134285	FKBP11
0	0.0513879	rs11842871	13	30468315	1281	1.5e-08	4.28e-15	Type-2-Diabetes_Mahajan	Subcutaneous-Adipose-sQTL	13.30463694.30465796.clu	ENSG00000189403	HMGB1
0.0006	0.051382	rs7161194	14	101062668	1386	2.23e-24	1.76e-06	BMI	Pancreas-sQTL	14.100907132.100910233.clu	ENSG00000225746	MEG8
0.000274344	0.0513588	rs762705	3	50276096	311	8.78e-12	3.91e-09	WHR-adj-BMI	Subcutaneous-Adipose-eQTL	ENSG00000114395.10	ENSG00000114395	CYB561D2
0	0.0513535	rs114139997	21	45455861	1699	3.26e-11	4.24e-10	TG	Skeletal-Muscle-sQTL	21.45479964.45480070.clu	ENSG00000182871	COL18A1
0	0.0513208	rs10842994	12	27812217	1207	2.5e-20	1.1e-65	Type-2-Diabetes_Mahajan	Pancreas-eQTL	ENSG00000087448.9	ENSG00000087448	KLHL42
0	0.0513184	rs2235529	1	22123994	15	1.34e-13	3.1e-25	WHR-adj-BMI	Subcutaneous-Adipose-sQTL	1.22027534.22030280.clu	ENSG00000218510	LINC00339
0	0.051305	rs9866168	3	196103439	396	3.31e-09	1.07e-16	Type-2-Diabetes_Spracklen	Visceral-Adipose-sQTL	3.195681666.195683752.clu	ENSG00000215837	SDHAP2
0	0.0513044	rs56049603	3	49547810	311	5.12e-23	1e-150	WHR-adj-BMI	Subcutaneous-Adipose-eQTL	ENSG00000004534.14	ENSG00000004534	RBM6
0	0.0512958	rs12628051	22	40258272	1718	2.9e-19	1.97e-14	BMI	Skeletal-Muscle-eQTL	ENSG00000239900.12	ENSG00000239900	ADSL
0	0.0512844	rs7300366	12	6543061	1195	2.47e-08	5.11e-11	WHR-adj-BMI	Pancreas-sQTL	12.6460938.6461124.clu	ENSG00000139192	TAPBPL
0	0.0512812	rs73159098	22	29724634	1711	2.11e-11	4.64e-54	WHR-adj-BMI	Subcutaneous-Adipose-sQTL	22.29531110.29531831.clu	ENSG00000100296	THOC5
0	0.05127	rs17405722	17	42390483	1523	2.28e-09	1.46e-18	Type-2-Diabetes_Xue	Skeletal-Muscle-sQTL	17.42405388.42422627.clu	ENSG00000177469	CAVIN1
0	0.0512685	rs355777	3	154317161	371	2.13e-18	2.84e-11	BMI	Subcutaneous-Adipose-eQTL	ENSG00000174953.13	ENSG00000174953	DHX36
0	0.0512587	rs12600132	16	71988635	1481	5.95e-09	9.57e-26	Type-2-Diabetes_Spracklen	Skeletal-Muscle-eQTL	ENSG00000261701.6	ENSG00000261701	HPR
0	0.0512524	rs6463489	7	5502882	755	2.5e-10	8.65e-19	BMI	Skeletal-Muscle-eQTL	ENSG00000230733.2	ENSG00000230733	ENSG00000230733
0	0.0512433	rs10882028	10	92184143	1075	4.82e-34	5.98e-07	Type-2-Diabetes_Xue	Liver-eQTL	ENSG00000198060.9	ENSG00000198060	2021-03-05
0	0.0512399	rs4148856	12	122966218	1263	2.2e-10	1.23e-15	Type-2-Diabetes_Mahajan	Pancreas-eQTL	ENSG00000256092.2	ENSG00000256092	ENSG00000256092
0	0.0512366	rs72906474	3	47775517	310	3.5e-18	1.51e-61	BMI	Subcutaneous-Adipose-eQTL	ENSG00000164045.11	ENSG00000164045	CDC25A
0.000187963	0.0512278	rs10733608	9	114386150	1002	3.79e-09	4.19e-11	HDL	Subcutaneous-Adipose-eQTL	ENSG00000095397.13	ENSG00000095397	WHRN
0	0.0511897	rs73159098	22	29724634	1711	2.11e-11	1e-150	WHR-adj-BMI	Subcutaneous-Adipose-eQTL	ENSG00000100296.13	ENSG00000100296	THOC5
0	0.0511893	rs73159098	22	29724634	1711	2.11e-11	2.26e-73	WHR-adj-BMI	Skeletal-Muscle-sQTL	22.29529239.29531831.clu	ENSG00000100296	THOC5
0	0.0511892	rs73159098	22	29724634	1711	2.11e-11	1e-150	WHR-adj-BMI	Visceral-Adipose-eQTL	ENSG00000100296.13	ENSG00000100296	THOC5
0	0.0511892	rs73159098	22	29724634	1711	2.11e-11	1e-150	WHR-adj-BMI	Visceral-Adipose-sQTL	22.29529239.29531831.clu	ENSG00000100296	THOC5
0	0.0511892	rs73159098	22	29724634	1711	2.11e-11	1.3e-106	WHR-adj-BMI	Visceral-Adipose-sQTL	22.29529239.29531078.clu	ENSG00000100296	THOC5
0	0.0511892	rs73159098	22	29724634	1711	2.11e-11	1e-150	WHR-adj-BMI	Subcutaneous-Adipose-sQTL	22.29529239.29531831.clu	ENSG00000100296	THOC5
0	0.0511892	rs73159098	22	29724634	1711	2.11e-11	1e-150	WHR-adj-BMI	Subcutaneous-Adipose-sQTL	22.29529239.29531078.clu	ENSG00000100296	THOC5
0	0.0511845	rs9657541	8	10785654	863	1.49e-15	6.74e-17	HDL	Subcutaneous-Adipose-eQTL	ENSG00000269918.1	ENSG00000269918	ENSG00000269918
0	0.0511838	rs73159098	22	29724634	1711	2.11e-11	3.62e-57	WHR-adj-BMI	Visceral-Adipose-sQTL	22.29531110.29531831.clu	ENSG00000100296	THOC5
0	0.0511676	rs12617659	2	120552183	201	2.83e-11	2.76e-10	Type-2-Diabetes_Xue	Subcutaneous-Adipose-eQTL	ENSG00000237614.1	ENSG00000237614	ENSG00000237614
0	0.0511646	rs6600191	16	245796	1444	7e-13	1.47e-06	Type-2-Diabetes_Mahajan	Skeletal-Muscle-sQTL	16.259599.259996.clu	ENSG00000167930	FAM234A
0	0.0511616	rs4688760	3	49943163	311	4.5e-10	8.26e-19	Type-2-Diabetes_Mahajan	Skeletal-Muscle-eQTL	ENSG00000067560.10	ENSG00000067560	RHOA
0	0.051119	rs12600132	16	71988635	1481	5.95e-09	2.45e-19	Type-2-Diabetes_Spracklen	Visceral-Adipose-eQTL	ENSG00000102967.11	ENSG00000102967	DHODH
0	0.0511144	rs78219026	2	190881507	244	1.2e-08	3.1e-07	WHR-adj-BMI	Subcutaneous-Adipose-sQTL	2.190920248.190921024.clu	ENSG00000115419	GLS
8.17e-05	0.0510947	rs153782	16	15507763	1458	2.07e-09	1.6e-11	HDL	Subcutaneous-Adipose-sQTL	16.15030056.15031735.clu	ENSG00000179889	PDXDC1
0	0.0510697	rs11842871	13	30468315	1281	1.5e-08	7.43e-15	Type-2-Diabetes_Mahajan	Subcutaneous-Adipose-sQTL	13.30463694.30464161.clu	ENSG00000189403	HMGB1
0	0.0510653	rs650198	12	69280815	1230	6.42e-13	3.4e-22	BMI	Liver-eQTL	ENSG00000274979.1	ENSG00000274979	ENSG00000274979
8.39e-06	0.0510534	rs3744017	17	75875386	1540	2.43e-10	6.51e-06	BMI	Skeletal-Muscle-eQTL	ENSG00000267342.1	ENSG00000267342	ENSG00000267342
0	0.0510522	rs11065987	12	111634620	1255	6.1e-12	7.22e-14	BMI	Subcutaneous-Adipose-sQTL	12.111840477.111841327.clu	ENSG00000234608	MAPKAPK5-AS1
0	0.0510345	rs11715915	3	49417897	311	4.9e-08	1e-150	FastGlu	Skeletal-Muscle-sQTL	3.49700709.49701533.clu	ENSG00000164068	RNF123
0	0.0510345	rs11715915	3	49417897	311	4.9e-08	1e-150	FastGlu	Skeletal-Muscle-sQTL	3.49700709.49701491.clu	ENSG00000164068	RNF123
0	0.0510282	rs7138803	12	49853685	1219	1.9e-08	1.36e-08	HDL	Skeletal-Muscle-eQTL	ENSG00000186666.5	ENSG00000186666	BCDIN3D
0	0.0510259	rs13182474	5	81565958	572	1.88e-16	5.2e-09	BMI	Visceral-Adipose-sQTL	5.82312851.82317998.clu	ENSG00000205464	ATP6AP1L
0	0.0510236	rs4813619	20	2835069	1640	1.7e-09	4.24e-19	BMI	Pancreas-eQTL	ENSG00000125901.5	ENSG00000125901	MRPS26
0	0.0510235	rs4813619	20	2835069	1640	1.7e-09	9.87e-18	BMI	Skeletal-Muscle-eQTL	ENSG00000125901.5	ENSG00000125901	MRPS26
0	0.0510221	rs200576810	17	43014464	1523	2.03e-10	1.81e-06	HDL	Skeletal-Muscle-eQTL	ENSG00000108830.9	ENSG00000108830	RND2
0	0.0510195	rs9302083	13	95722132	1320	4.91e-11	7.54e-75	BMI	Pancreas-sQTL	13.95555924.95557535.clu	ENSG00000134873	CLDN10
0	0.0510155	rs8122855	20	25211413	1655	4.11e-14	2.62e-29	BMI	Subcutaneous-Adipose-eQTL	ENSG00000130684.13	ENSG00000130684	ZNF337
0	0.0510154	rs2298117	10	68586983	1062	1.59e-09	3.59e-21	TG	Liver-eQTL	ENSG00000165730.14	ENSG00000165730	STOX1
0	0.0509986	rs4703019	5	102717854	584	4.93e-10	5.18e-24	BMI	Subcutaneous-Adipose-sQTL	5.103173972.103177667.clu	ENSG00000145725	PPIP5K2
0	0.0509983	rs2412710	15	42391589	1406	5.25e-19	1.01e-28	TG	Visceral-Adipose-sQTL	15.42515354.42529675.clu	ENSG00000092531	SNAP23
0	0.0509916	rs4813619	20	2835069	1640	1.7e-09	2.5e-23	BMI	Visceral-Adipose-eQTL	ENSG00000125901.5	ENSG00000125901	MRPS26
0.000539419	0.0509802	rs6591407	11	57146683	1135	3.58e-09	5.87e-14	BMI	Skeletal-Muscle-sQTL	11.57330927.57332152.clu	ENSG00000149136	SSRP1
0	0.0509785	rs7176070	15	78741147	1428	1.19e-09	1e-150	WHR-adj-BMI	Skeletal-Muscle-sQTL	15.78546698.78550508.clu	ENSG00000041357	PSMA4
0	0.0509711	rs11065987	12	111634620	1255	6.1e-12	3.93e-17	BMI	Subcutaneous-Adipose-sQTL	12.111840003.111840333.clu	ENSG00000234608	MAPKAPK5-AS1
0	0.0509613	rs1461527	18	54036296	1577	4.72e-08	3.54e-19	BMI	Visceral-Adipose-sQTL	18.54272242.54273926.clu	ENSG00000101751	POLI
2e-08	0.050951	rs1767141	1	23407857	16	2.75e-10	8.62e-23	HDL	Subcutaneous-Adipose-eQTL	ENSG00000088280.18	ENSG00000088280	ASAP3
0	0.0509213	rs727428	17	7634474	1505	4.25e-18	5.52e-38	WHR-adj-BMI	Skeletal-Muscle-sQTL	17.7591925.7592071.clu	ENSG00000129245	FXR2
0	0.0509116	rs11038913	11	46538180	1131	1.2e-10	3.25e-14	FastGlu	Subcutaneous-Adipose-eQTL	ENSG00000175220.11	ENSG00000175220	ARHGAP1
0	0.0508981	rs153782	16	15507763	1458	2.07e-09	4.59e-67	HDL	Skeletal-Muscle-eQTL	ENSG00000263335.1	ENSG00000263335	ENSG00000263335
0	0.0508835	rs2581787	3	53093661	312	3e-08	4.61e-13	Type-2-Diabetes_Mahajan	Liver-sQTL	3.52817058.52818257.clu	ENSG00000055955	ITIH4
0	0.0508812	rs17695224	19	51820963	1631	1.41e-28	3.2e-11	HDL	Subcutaneous-Adipose-sQTL	19.51880877.51890833.clu	ENSG00000161551	ZNF577
0	0.0508793	rs3786897	19	33402102	1619	3e-58	3.24e-07	WHR-adj-BMI	Pancreas-eQTL	ENSG00000124299.13	ENSG00000124299	PEPD
0	0.0508738	rs114139997	21	45455861	1699	3.26e-11	3.74e-10	TG	Skeletal-Muscle-sQTL	21.45480156.45480467.clu	ENSG00000182871	COL18A1
0	0.0508703	rs4703019	5	102717854	584	4.93e-10	1.88e-20	BMI	Subcutaneous-Adipose-sQTL	5.103176910.103177667.clu	ENSG00000145725	PPIP5K2
0	0.0508686	rs140201358	11	823586	1104	3.41e-16	1.98e-31	WHR-adj-BMI	Visceral-Adipose-eQTL	ENSG00000177697.17	ENSG00000177697	CD151
0	0.0508675	rs291671	20	33363039	1657	2.6e-08	2.14e-07	TG	Liver-eQTL	ENSG00000182584.4	ENSG00000182584	ACTL10
0	0.0508674	rs56049603	3	49547810	311	5.12e-23	1.16e-74	WHR-adj-BMI	Skeletal-Muscle-eQTL	ENSG00000004534.14	ENSG00000004534	RBM6
0.0001	0.0508627	rs1260326	2	27508073	147	1.3e-24	9.83e-06	Type-2-Diabetes_Mahajan	Skeletal-Muscle-sQTL	2.27366936.27367074.clu	ENSG00000115211	EIF2B4
0	0.0508597	rs7498665	16	28871920	1466	1.14e-66	9.27e-11	BMI	Visceral-Adipose-sQTL	16.28826390.28829401.clu	ENSG00000168488	ATXN2L
0	0.0508454	rs153782	16	15507763	1458	2.07e-09	1.35e-60	HDL	Skeletal-Muscle-eQTL	ENSG00000072864.14	ENSG00000072864	NDE1
0	0.0508454	rs153782	16	15507763	1458	2.07e-09	1.49e-127	HDL	Subcutaneous-Adipose-eQTL	ENSG00000263335.1	ENSG00000263335	ENSG00000263335
0	0.0508248	rs6477694	9	109170062	998	6.57e-14	2.26e-17	BMI	Skeletal-Muscle-eQTL	ENSG00000106771.12	ENSG00000106771	TMEM245
0	0.0508209	rs12459350	19	2176587	1600	2.39e-16	2.95e-09	WHR-adj-BMI	Subcutaneous-Adipose-eQTL	ENSG00000104886.11	ENSG00000104886	PLEKHJ1
0	0.0508146	rs905938	1	155018913	76	1.71e-14	5.12e-20	BMI	Visceral-Adipose-eQTL	ENSG00000160766.14	ENSG00000160766	GBAP1
0	0.0508128	rs11066188	12	112172910	1255	3.05e-12	7.22e-14	BMI	Subcutaneous-Adipose-sQTL	12.111840477.111841327.clu	ENSG00000234608	MAPKAPK5-AS1
0	0.0507692	rs2044469	2	174096760	236	1.19e-13	9.98e-26	BMI	Skeletal-Muscle-eQTL	ENSG00000163328.13	ENSG00000163328	GPR155
0	0.0507621	rs1254319	14	60437039	1361	7.11e-11	8.43e-56	WHR-adj-BMI	Skeletal-Muscle-eQTL	ENSG00000126773.12	ENSG00000126773	PCNX4
0	0.0507552	rs970548	10	45517829	1049	7.24e-27	3.17e-21	HDL	Visceral-Adipose-eQTL	ENSG00000230869.1	ENSG00000230869	AGAP10P
0	0.0507512	rs355777	3	154317161	371	2.13e-18	1.06e-44	BMI	Pancreas-eQTL	ENSG00000114790.12	ENSG00000114790	ARHGEF26
0	0.0507506	rs79826614	7	159005156	847	3.81e-08	6.46e-74	BMI	Pancreas-eQTL	ENSG00000106018.13	ENSG00000106018	VIPR2
2.1e-07	0.0507314	rs1394	8	9654144	861	5.79e-24	1.2e-07	BMI	Subcutaneous-Adipose-eQTL	ENSG00000254340.1	ENSG00000254340	ENSG00000254340
0	0.0507288	rs12628051	22	40258272	1718	2.9e-19	7.02e-16	BMI	Subcutaneous-Adipose-sQTL	22.40360492.40361273.clu	ENSG00000239900	ADSL
0	0.0507218	rs13087851	3	49371541	311	8.47e-48	7.85e-12	BMI	Visceral-Adipose-eQTL	ENSG00000198218.10	ENSG00000198218	QRICH1
0	0.0507211	rs4804833	19	7905750	1604	1.1e-12	3.03e-11	Type-2-Diabetes_Mahajan	Subcutaneous-Adipose-eQTL	ENSG00000142459.8	ENSG00000142459	EVI5L
0	0.0507055	rs12628051	22	40258272	1718	2.9e-19	8.82e-17	BMI	Subcutaneous-Adipose-sQTL	22.40360492.40361088.clu	ENSG00000239900	ADSL
0	0.0506944	rs11066188	12	112172910	1255	3.05e-12	3.93e-17	BMI	Subcutaneous-Adipose-sQTL	12.111840003.111840333.clu	ENSG00000234608	MAPKAPK5-AS1
0	0.0506912	rs61953351	12	121018813	1262	1.98e-14	9.26e-19	Type-2-Diabetes_Xue	Visceral-Adipose-eQTL	ENSG00000157837.15	ENSG00000157837	SPPL3
0	0.0506879	rs11066188	12	112172910	1255	3.05e-12	3.65e-12	BMI	Subcutaneous-Adipose-eQTL	ENSG00000226469.1	ENSG00000226469	ADAM1B
0	0.0506794	rs970548	10	45517829	1049	7.24e-27	1.77e-25	HDL	Skeletal-Muscle-eQTL	ENSG00000230869.1	ENSG00000230869	AGAP10P
6.41e-05	0.0506611	rs10114341	9	94156900	991	1.15e-08	6.9e-06	Type-2-Diabetes_Xue	Visceral-Adipose-eQTL	ENSG00000269946.1	ENSG00000269946	ENSG00000269946
1.81e-05	0.0506426	rs7895872	10	110918899	1086	1.37e-11	6.68e-06	Type-2-Diabetes_Spracklen	Pancreas-sQTL	10.110876070.110881275.clu	ENSG00000150593	PDCD4
0	0.0506418	rs3741378	11	65641466	1139	1.13e-19	1.62e-20	WHR-adj-BMI	Visceral-Adipose-sQTL	11.65715317.65719681.clu	ENSG00000172922	RNASEH2C
0	0.0506393	rs1051424	17	59946963	1533	1.46e-08	2.13e-14	TG	Visceral-Adipose-eQTL	ENSG00000267302.5	ENSG00000267302	RNFT1-DT
6e-07	0.0506029	rs9866168	3	196103439	396	3.31e-09	2.4e-11	Type-2-Diabetes_Spracklen	Liver-eQTL	ENSG00000231464.1	ENSG00000231464	ENSG00000231464
0	0.0505951	rs2984618	1	47224766	29	3.8e-24	3.94e-51	BMI	Pancreas-eQTL	ENSG00000162366.7	ENSG00000162366	PDZK1IP1
1.46e-06	0.0505872	rs12633819	3	66397883	321	2.68e-08	9.39e-07	BMI	Pancreas-sQTL	3.66382398.66383097.clu	ENSG00000144749	LRIG1
0	0.0505701	rs17343290	1	39622371	24	1.94e-14	6.24e-18	BMI	Skeletal-Muscle-eQTL	ENSG00000237624.1	ENSG00000237624	OXCT2P1
0	0.0505675	rs17695224	19	51820963	1631	1.41e-28	1.74e-11	HDL	Visceral-Adipose-eQTL	ENSG00000198093.10	ENSG00000198093	ZNF649
0	0.0505542	rs10023050	4	87143279	459	8.63e-14	7.29e-25	HDL	Subcutaneous-Adipose-eQTL	ENSG00000170509.11	ENSG00000170509	HSD17B13
0	0.05055	rs4014195	11	65739351	1139	3.64e-14	5.72e-11	TG	Pancreas-eQTL	ENSG00000214659.4	ENSG00000214659	KRT8P26
0	0.0505277	rs115194861	2	26996785	147	1e-150	1.52e-36	TG	Visceral-Adipose-eQTL	ENSG00000138030.12	ENSG00000138030	KHK
0	0.0505233	rs502333	11	65026266	1139	4.19e-08	2.3e-13	HDL	Visceral-Adipose-eQTL	ENSG00000168060.15	ENSG00000168060	NAALADL1
0	0.0504812	rs34312154	11	47448793	1132	3.18e-10	6.24e-14	WHR-adj-BMI	Pancreas-sQTL	11.47237712.47237837.clu	ENSG00000134574	DDB2
0	0.0504723	rs10182181	2	24927427	146	2.45e-91	4.1e-41	BMI	Skeletal-Muscle-eQTL	ENSG00000115138.10	ENSG00000115138	POMC
0	0.0504683	rs4776970	15	67788548	1422	3.41e-08	5.62e-37	Type-2-Diabetes_Spracklen	Subcutaneous-Adipose-eQTL	ENSG00000270964.1	ENSG00000270964	ENSG00000270964
0	0.050466	rs1997243	7	1044141	750	1.79e-16	1e-150	HDL	Visceral-Adipose-eQTL	ENSG00000229043.2	ENSG00000229043	ENSG00000229043
0	0.050466	rs1997243	7	1044141	750	1.79e-16	1e-150	HDL	Skeletal-Muscle-eQTL	ENSG00000229043.2	ENSG00000229043	ENSG00000229043
0	0.0504399	rs2307022	16	68348075	1479	7.57e-15	3.35e-09	BMI	Subcutaneous-Adipose-eQTL	ENSG00000159761.14	ENSG00000159761	C16orf86
0	0.0504378	rs244415	16	69632780	1480	3.88e-09	5.11e-47	Type-2-Diabetes_Xue	Subcutaneous-Adipose-sQTL	16.69986509.69989956.clu	ENSG00000226232	NPIPB14P
1.65e-06	0.0504352	rs1767141	1	23407857	16	2.75e-10	3.28e-06	HDL	Subcutaneous-Adipose-eQTL	ENSG00000007968.6	ENSG00000007968	E2F2
0	0.0504336	rs8122855	20	25211413	1655	4.11e-14	1.2e-16	BMI	Visceral-Adipose-sQTL	20.25510740.25512834.clu	ENSG00000101004	NINL
0	0.0504327	rs11724804	4	971991	402	7.61e-21	3.19e-19	WHR-adj-BMI	Visceral-Adipose-sQTL	4.1001563.1001651.clu	ENSG00000127415	IDUA
0	0.0504266	rs34311866	4	958159	402	6.13e-11	8.06e-15	HDL	Pancreas-sQTL	4.951717.953190.clu	ENSG00000127419	TMEM175
0	0.0504252	rs355777	3	154317161	371	2.13e-18	3.38e-33	BMI	Subcutaneous-Adipose-eQTL	ENSG00000114790.12	ENSG00000114790	ARHGEF26
0	0.0504244	rs727428	17	7634474	1505	4.25e-18	1e-150	WHR-adj-BMI	Skeletal-Muscle-sQTL	17.7626793.7626943.clu	ENSG00000141504	SAT2
0	0.0504161	rs72906474	3	47775517	310	3.5e-18	3.24e-57	BMI	Pancreas-eQTL	ENSG00000164045.11	ENSG00000164045	CDC25A
2.48e-06	0.0504029	rs73159098	22	29724634	1711	2.11e-11	7.94e-15	WHR-adj-BMI	Skeletal-Muscle-sQTL	22.29529239.29531078.clu	ENSG00000100296	THOC5
0	0.0503969	rs727428	17	7634474	1505	4.25e-18	1e-150	WHR-adj-BMI	Subcutaneous-Adipose-sQTL	17.7626793.7626943.clu	ENSG00000141504	SAT2
0	0.0503932	rs12740374	1	109274968	67	2.09e-79	1.08e-07	HDL	Skeletal-Muscle-sQTL	1.109214128.109214547.clu	ENSG00000031698	SARS
0	0.0503878	rs1997243	7	1044141	750	1.79e-16	1.47e-89	HDL	Liver-eQTL	ENSG00000229043.2	ENSG00000229043	ENSG00000229043
0	0.0503759	rs1029472	5	131532040	603	1.74e-09	1e-150	WHR-adj-BMI	Visceral-Adipose-sQTL	5.131162676.131165060.clu	ENSG00000169567	HINT1
0	0.0503751	rs4703019	5	102717854	584	4.93e-10	3.85e-38	BMI	Skeletal-Muscle-eQTL	ENSG00000175749.11	ENSG00000175749	EIF3KP1
0	0.0503684	rs5751239	22	42196233	1718	2.01e-09	2.89e-30	BMI	Skeletal-Muscle-eQTL	ENSG00000281538.1	ENSG00000281538	ENSG00000281538
0	0.0503589	rs1029472	5	131532040	603	1.74e-09	1e-150	WHR-adj-BMI	Visceral-Adipose-sQTL	5.131162676.131165095.clu	ENSG00000169567	HINT1
0	0.0503557	rs72906474	3	47775517	310	3.5e-18	2.69e-119	BMI	Skeletal-Muscle-eQTL	ENSG00000164045.11	ENSG00000164045	CDC25A
0	0.0503536	rs1531583	4	751184	402	1.2e-12	3.59e-19	Type-2-Diabetes_Mahajan	Subcutaneous-Adipose-sQTL	4.731110.732400.clu	ENSG00000185619	PCGF3
0	0.0503433	rs1883025	9	104902020	996	1e-150	1.23e-06	HDL	Visceral-Adipose-eQTL	ENSG00000070214.15	ENSG00000070214	SLC44A1
0	0.0503361	rs1982441	8	28164252	876	2.17e-11	2.5e-35	BMI	Subcutaneous-Adipose-eQTL	ENSG00000134014.16	ENSG00000134014	ELP3
0	0.0503272	rs727428	17	7634474	1505	4.25e-18	1e-150	WHR-adj-BMI	Subcutaneous-Adipose-sQTL	17.7627044.7627143.clu	ENSG00000141504	SAT2
0	0.0503239	rs4014195	11	65739351	1139	3.64e-14	1.35e-33	TG	Skeletal-Muscle-sQTL	11.65719809.65720045.clu	ENSG00000172922	RNASEH2C
0	0.0503153	rs727428	17	7634474	1505	4.25e-18	1e-150	WHR-adj-BMI	Visceral-Adipose-sQTL	17.7626793.7627143.clu	ENSG00000141504	SAT2
0	0.0503104	rs7748777	6	41166068	668	4.18e-11	1.44e-89	BMI	Visceral-Adipose-eQTL	ENSG00000161912.17	ENSG00000161912	ADCY10P1
0	0.0503077	rs1883025	9	104902020	996	2.37e-17	1.23e-06	TG	Visceral-Adipose-eQTL	ENSG00000070214.15	ENSG00000070214	SLC44A1
0	0.0503037	rs244418	16	69588859	1480	1.54e-12	3.2e-47	TG	Subcutaneous-Adipose-sQTL	16.69986509.69989956.clu	ENSG00000226232	NPIPB14P
0	0.0502972	rs9415106	10	75536199	1065	9.78e-13	1.68e-62	WHR-adj-BMI	Subcutaneous-Adipose-eQTL	ENSG00000148655.14	ENSG00000148655	LRMDA
0	0.0502972	rs9415106	10	75536199	1065	9.78e-13	2.22e-76	WHR-adj-BMI	Visceral-Adipose-eQTL	ENSG00000148655.14	ENSG00000148655	LRMDA
0	0.0502959	rs58542926	19	19268740	1611	1e-150	1.49e-15	TG	Visceral-Adipose-eQTL	ENSG00000187664.8	ENSG00000187664	HAPLN4
0	0.0502865	rs727428	17	7634474	1505	4.25e-18	1e-150	WHR-adj-BMI	Skeletal-Muscle-sQTL	17.7627044.7627143.clu	ENSG00000141504	SAT2
0	0.0502511	rs62007683	14	103427734	1388	3.8e-08	5.21e-20	Type-2-Diabetes_Mahajan	Visceral-Adipose-sQTL	14.103574170.103587274.clu	ENSG00000258851	ENSG00000258851
0	0.0502409	rs727428	17	7634474	1505	4.25e-18	1e-150	WHR-adj-BMI	Subcutaneous-Adipose-sQTL	17.7626793.7627143.clu	ENSG00000141504	SAT2
3.6e-07	0.0502354	rs1990760	2	162267541	228	4.21e-08	2.6e-12	HDL	Subcutaneous-Adipose-sQTL	2.162197740.162198757.clu	ENSG00000078098	FAP
0	0.0502348	rs1051424	17	59946963	1533	1.46e-08	9.73e-09	TG	Liver-eQTL	ENSG00000267302.5	ENSG00000267302	RNFT1-DT
0	0.0502307	rs727428	17	7634474	1505	4.25e-18	1e-150	WHR-adj-BMI	Skeletal-Muscle-sQTL	17.7626793.7627143.clu	ENSG00000141504	SAT2
0	0.0502303	rs12740374	1	109274968	67	4.75e-11	1.08e-07	TG	Skeletal-Muscle-sQTL	1.109214128.109214547.clu	ENSG00000031698	SARS
0	0.0502237	rs4813619	20	2835069	1640	1.7e-09	4e-35	BMI	Subcutaneous-Adipose-eQTL	ENSG00000125901.5	ENSG00000125901	MRPS26
7e-08	0.0502009	rs6019483	20	48879119	1667	3.68e-14	4.27e-18	BMI	Subcutaneous-Adipose-sQTL	20.49280964.49289045.clu	ENSG00000177410	ZFAS1
2.85e-06	0.0501987	rs727428	17	7634474	1505	4.25e-18	1.26e-06	WHR-adj-BMI	Subcutaneous-Adipose-eQTL	ENSG00000161960.14	ENSG00000161960	EIF4A1
0	0.0501907	rs61828641	1	174352859	85	2.49e-13	1.22e-16	BMI	Subcutaneous-Adipose-eQTL	ENSG00000234741.7	ENSG00000234741	GAS5
0	0.0501452	rs455527	16	89577593	1497	1.87e-08	1.02e-85	BMI	Subcutaneous-Adipose-eQTL	ENSG00000187741.14	ENSG00000187741	FANCA
0	0.050142	rs79113395	1	1659060	1	2.03e-20	7.44e-26	BMI	Liver-sQTL	1.1642508.1645126.clu	ENSG00000248333	CDK11B
0	0.0501303	rs12600132	16	71988635	1481	5.95e-09	4.12e-50	Type-2-Diabetes_Spracklen	Subcutaneous-Adipose-eQTL	ENSG00000102967.11	ENSG00000102967	DHODH
0	0.0501201	rs3741378	11	65641466	1139	1.13e-19	4.46e-08	WHR-adj-BMI	Pancreas-sQTL	11.65716982.65718590.clu	ENSG00000172977	KAT5
0	0.0501047	rs11085744	19	10709291	1605	1.95e-09	1.85e-18	WHR-adj-BMI	Skeletal-Muscle-eQTL	ENSG00000267100.1	ENSG00000267100	ILF3-AS1
0	0.0501033	rs1443512	12	53948900	1221	1.16e-53	1.42e-22	WHR-adj-BMI	Visceral-Adipose-sQTL	12.53160271.53160763.clu	ENSG00000139631	CSAD
0	0.0501033	rs1443512	12	53948900	1221	1.16e-53	1.03e-22	WHR-adj-BMI	Visceral-Adipose-sQTL	12.53160319.53160763.clu	ENSG00000139631	CSAD
3.6e-06	0.0501004	rs4738141	8	71557507	902	1.32e-09	9.52e-09	TG	Visceral-Adipose-eQTL	ENSG00000104313.17	ENSG00000104313	EYA1
0	0.0500839	rs11085744	19	10709291	1605	1.95e-09	8.92e-26	WHR-adj-BMI	Visceral-Adipose-eQTL	ENSG00000267100.1	ENSG00000267100	ILF3-AS1
5.56e-05	0.0500783	rs3816157	3	64013646	319	2.62e-15	5.47e-06	Type-2-Diabetes_Suzuki	Subcutaneous-Adipose-sQTL	3.64809897.64811840.clu	ENSG00000241684	ADAMTS9-AS2
0	0.0500693	rs79407053	4	1250430	402	1.2e-24	2.05e-06	Type-2-Diabetes_Suzuki	Visceral-Adipose-sQTL	4.1380747.1380880.clu	ENSG00000163945	UVSSA
0	0.0500558	rs7102454	11	65827349	1139	3.84e-21	2.86e-08	BMI	Subcutaneous-Adipose-eQTL	ENSG00000172757.12	ENSG00000172757	CFL1
0.000174977	0.0500523	rs12600132	16	71988635	1481	5.95e-09	2.15e-14	Type-2-Diabetes_Spracklen	Skeletal-Muscle-eQTL	ENSG00000102967.11	ENSG00000102967	DHODH
0	0.0500496	rs7176070	15	78741147	1428	1.19e-09	3.13e-69	WHR-adj-BMI	Subcutaneous-Adipose-eQTL	ENSG00000169684.13	ENSG00000169684	CHRNA5
0	0.0500325	rs727428	17	7634474	1505	4.25e-18	6.02e-128	WHR-adj-BMI	Visceral-Adipose-sQTL	17.7626793.7626943.clu	ENSG00000141504	SAT2
0	0.0500319	rs9870576	3	63905429	319	1.51e-31	2.18e-16	Type-2-Diabetes_Spracklen	Pancreas-eQTL	ENSG00000163636.10	ENSG00000163636	PSMD6
0	0.0500304	rs2305637	3	47004356	309	1.14e-21	9.99e-15	HDL	Skeletal-Muscle-sQTL	3.47511226.47512992.clu	ENSG00000163832	ELP6
0	0.050011	rs62007683	14	103427734	1388	3.8e-08	1.62e-15	Type-2-Diabetes_Mahajan	Pancreas-sQTL	14.103563124.103587274.clu	ENSG00000258851	ENSG00000258851
0	0.050004	rs9316439	13	49321508	1293	2.69e-11	6.5e-10	WHR-adj-BMI	Subcutaneous-Adipose-sQTL	13.49266003.49267490.clu	ENSG00000102543	CDADC1
0	0.0500035	rs72934791	3	49021360	310	2.96e-10	7.92e-26	HDL	Visceral-Adipose-eQTL	ENSG00000173540.12	ENSG00000173540	GMPPB
0	0.0500026	rs2287922	19	48728969	1629	1.06e-20	2.08e-41	TG	Pancreas-eQTL	ENSG00000182264.8	ENSG00000182264	IZUMO1
0	0.0499937	rs79113395	1	1659060	1	2.03e-20	2.6e-114	BMI	Skeletal-Muscle-sQTL	1.1645262.1649499.clu	ENSG00000248333	CDK11B
0	0.0499895	rs3947	8	11844866	864	6.48e-22	3.23e-17	TG	Subcutaneous-Adipose-eQTL	ENSG00000079459.12	ENSG00000079459	FDFT1
0.000113604	0.0499871	rs2268086	20	34060932	1657	1.34e-12	8.92e-07	HDL	Pancreas-sQTL	20.34065160.34072066.clu	ENSG00000125970	RALY
9.76e-05	0.0499811	rs5758223	22	41093916	1718	4.6e-08	1.79e-06	Type-2-Diabetes_Mahajan	Pancreas-eQTL	ENSG00000100399.15	ENSG00000100399	CHADL
0	0.0499793	rs79113395	1	1659060	1	2.03e-20	6.5e-35	BMI	Visceral-Adipose-sQTL	1.1645262.1649499.clu	ENSG00000248333	CDK11B
0	0.0499742	rs79113395	1	1659060	1	2.03e-20	3.18e-47	BMI	Subcutaneous-Adipose-sQTL	1.1645262.1649499.clu	ENSG00000248333	CDK11B
0	0.0499739	rs79113395	1	1659060	1	2.03e-20	2.72e-77	BMI	Subcutaneous-Adipose-sQTL	1.1642508.1645126.clu	ENSG00000248333	CDK11B
0	0.0499739	rs79113395	1	1659060	1	2.03e-20	7.24e-73	BMI	Visceral-Adipose-sQTL	1.1642508.1645126.clu	ENSG00000248333	CDK11B
0	0.0499739	rs79113395	1	1659060	1	2.03e-20	7.53e-150	BMI	Skeletal-Muscle-sQTL	1.1642508.1645126.clu	ENSG00000248333	CDK11B
0	0.0499657	rs79113395	1	1659060	1	2.03e-20	2.24e-17	BMI	Pancreas-sQTL	1.1642508.1645126.clu	ENSG00000248333	CDK11B
0	0.0499555	rs4805885	19	33415217	1619	1.26e-17	1.02e-09	HDL	Skeletal-Muscle-sQTL	19.33478090.33489996.clu	ENSG00000124299	PEPD
0	0.0499548	rs34312154	11	47448793	1132	3.18e-10	3.07e-16	WHR-adj-BMI	Skeletal-Muscle-sQTL	11.47235412.47237837.clu	ENSG00000134574	DDB2
0	0.04995	rs79113395	1	1659060	1	2.03e-20	1.53e-14	BMI	Visceral-Adipose-sQTL	1.1642508.1649499.clu	ENSG00000248333	CDK11B
0.00216463	0.0499475	rs1260326	2	27508073	147	1.01e-21	1.97e-06	Type-2-Diabetes_Spracklen	Liver-eQTL	ENSG00000221843.4	ENSG00000221843	C2orf16
0	0.0499407	rs56049603	3	49547810	311	5.12e-23	1.11e-108	WHR-adj-BMI	Pancreas-eQTL	ENSG00000004534.14	ENSG00000004534	RBM6
0	0.0499384	rs8182584	19	33418804	1619	1.88e-16	2.16e-79	TG	Subcutaneous-Adipose-eQTL	ENSG00000124299.13	ENSG00000124299	PEPD
0	0.0499304	rs1199334	3	138372298	361	1.5e-12	1.01e-36	BMI	Skeletal-Muscle-eQTL	ENSG00000158234.12	ENSG00000158234	FAIM
0	0.0499268	rs75692653	3	44665498	307	8.1e-11	9.02e-19	BMI	Skeletal-Muscle-eQTL	ENSG00000271937.1	ENSG00000271937	ENSG00000271937
8.03e-05	0.0499229	rs4738141	8	71557507	902	1.32e-09	2.29e-06	TG	Skeletal-Muscle-eQTL	ENSG00000104313.17	ENSG00000104313	EYA1
0	0.0499225	rs455527	16	89577593	1497	1.87e-08	5.96e-129	BMI	Skeletal-Muscle-eQTL	ENSG00000187741.14	ENSG00000187741	FANCA
0.00019971	0.0499211	rs1260326	2	27508073	147	2.17e-41	7.2e-06	FastGlu	Pancreas-sQTL	2.27444061.27446301.clu	ENSG00000157992	KRTCAP3
0.0003478	0.0499184	rs11604324	11	47870031	1132	1.81e-14	4.43e-06	TG	Subcutaneous-Adipose-eQTL	ENSG00000110536.13	ENSG00000110536	PTPMT1
0	0.0499183	rs11713193	3	49886991	311	3.02e-48	3.34e-20	BMI	Skeletal-Muscle-eQTL	ENSG00000067560.10	ENSG00000067560	RHOA
0	0.049914	rs13056562	22	30281733	1711	3.8e-14	5.01e-13	WHR-adj-BMI	Skeletal-Muscle-sQTL	22.30426844.30427171.clu	ENSG00000242114	MTFP1
0	0.0499121	rs55653563	9	94239400	991	3.2e-09	4.24e-55	Type-2-Diabetes_Mahajan	Visceral-Adipose-eQTL	ENSG00000232063.1	ENSG00000232063	ENSG00000232063
0	0.0499006	rs11085744	19	10709291	1605	1.95e-09	4.04e-13	WHR-adj-BMI	Pancreas-eQTL	ENSG00000267100.1	ENSG00000267100	ILF3-AS1
0	0.0498721	rs11926707	3	46884049	309	1.5e-08	4.39e-34	Type-2-Diabetes_Mahajan	Subcutaneous-Adipose-eQTL	ENSG00000188086.13	ENSG00000188086	PRSS45
0	0.0498351	rs333947	1	109928142	68	4.06e-16	4.1e-06	HDL	Subcutaneous-Adipose-sQTL	1.109911062.109915634.clu	ENSG00000184371	CSF1
0.00019804	0.0498284	rs1260326	2	27508073	147	2.74e-22	7.2e-06	FastInsu	Pancreas-sQTL	2.27444061.27446301.clu	ENSG00000157992	KRTCAP3
0	0.0498249	rs7141307	14	87908696	1378	5.95e-13	7.7e-18	BMI	Pancreas-eQTL	ENSG00000054983.16	ENSG00000054983	GALC
2.48e-05	0.0498112	rs11410487	5	52798410	554	1.75e-08	8.11e-08	Type-2-Diabetes_Suzuki	Visceral-Adipose-eQTL	ENSG00000213949.8	ENSG00000213949	ITGA1
0	0.0497889	rs970548	10	45517829	1049	7.24e-27	2.7e-11	HDL	Skeletal-Muscle-sQTL	10.46027528.46030526.clu	ENSG00000266412	NCOA4
0	0.0497842	rs7225453	17	4057326	1502	2.66e-10	2.96e-26	WHR-adj-BMI	Subcutaneous-Adipose-eQTL	ENSG00000167740.9	ENSG00000167740	CYB5D2
0	0.0497191	rs2832283	21	29318237	1687	4.72e-09	1.4e-10	BMI	Skeletal-Muscle-eQTL	ENSG00000156261.12	ENSG00000156261	CCT8
0	0.0497041	rs727428	17	7634474	1505	4.25e-18	2e-11	WHR-adj-BMI	Visceral-Adipose-eQTL	ENSG00000141504.11	ENSG00000141504	SAT2
0	0.0497013	rs1531583	4	751184	402	1.2e-12	1.89e-59	Type-2-Diabetes_Mahajan	Visceral-Adipose-sQTL	4.731110.733672.clu	ENSG00000185619	PCGF3
0	0.0497013	rs1531583	4	751184	402	1.2e-12	1.33e-117	Type-2-Diabetes_Mahajan	Visceral-Adipose-eQTL	ENSG00000185619.18	ENSG00000185619	PCGF3
0	0.0497013	rs1531583	4	751184	402	1.2e-12	1e-150	Type-2-Diabetes_Mahajan	Subcutaneous-Adipose-eQTL	ENSG00000185619.18	ENSG00000185619	PCGF3
0	0.0497012	rs1531583	4	751184	402	1.2e-12	9.28e-87	Type-2-Diabetes_Mahajan	Subcutaneous-Adipose-sQTL	4.731110.733672.clu	ENSG00000185619	PCGF3
0	0.0496991	rs1531583	4	751184	402	1.2e-12	1.13e-107	Type-2-Diabetes_Mahajan	Skeletal-Muscle-eQTL	ENSG00000185619.18	ENSG00000185619	PCGF3
0	0.0496955	rs1531583	4	751184	402	1.2e-12	2.02e-54	Type-2-Diabetes_Mahajan	Subcutaneous-Adipose-sQTL	4.732498.733672.clu	ENSG00000185619	PCGF3
0	0.0496939	rs1531583	4	751184	402	1.2e-12	1.73e-38	Type-2-Diabetes_Mahajan	Visceral-Adipose-sQTL	4.732498.733672.clu	ENSG00000185619	PCGF3
3e-08	0.0496927	rs62007683	14	103427734	1388	3.8e-08	7.18e-19	Type-2-Diabetes_Mahajan	Liver-sQTL	14.103563124.103587274.clu	ENSG00000258851	ENSG00000258851
0	0.0496681	rs11842871	13	30468315	1281	1.5e-08	2.82e-07	Type-2-Diabetes_Mahajan	Pancreas-eQTL	ENSG00000189403.14	ENSG00000189403	HMGB1
0	0.049668	rs34312154	11	47448793	1132	3.18e-10	2.48e-12	WHR-adj-BMI	Visceral-Adipose-sQTL	11.47235412.47237837.clu	ENSG00000134574	DDB2
3.22e-05	0.0496517	rs6019483	20	48879119	1667	3.68e-14	1.94e-20	BMI	Visceral-Adipose-sQTL	20.49159146.49174195.clu	ENSG00000124214	STAU1
0	0.0496426	rs539421300_rs12920022	16	89497647	1497	2.9e-09	2.64e-55	Type-2-Diabetes_Mahajan	Skeletal-Muscle-eQTL	ENSG00000197912.14	ENSG00000197912	SPG7
0	0.0496395	rs1531583	4	751184	402	1.2e-12	8.26e-57	Type-2-Diabetes_Mahajan	Pancreas-eQTL	ENSG00000185619.18	ENSG00000185619	PCGF3
0	0.0495618	rs2682406	3	158308700	374	4.76e-13	4.33e-09	BMI	Skeletal-Muscle-sQTL	3.158571347.158596862.clu	ENSG00000178053	MLF1
0	0.049556	rs3803357	15	40459356	1405	2.33e-12	7.31e-71	TG	Skeletal-Muscle-sQTL	15.40563027.40564976.clu	ENSG00000128891	CCDC32
0	0.0495528	rs7867248	9	34320266	970	5.57e-11	1.12e-11	TG	Skeletal-Muscle-eQTL	ENSG00000198876.12	ENSG00000198876	DCAF12
0	0.0495368	rs8054299	16	53464743	1472	5.79e-14	3.62e-36	WHR-adj-BMI	Subcutaneous-Adipose-eQTL	ENSG00000279722.1	ENSG00000279722	ENSG00000279722
0	0.0495251	rs9866168	3	196103439	396	3.31e-09	1.68e-31	Type-2-Diabetes_Spracklen	Skeletal-Muscle-eQTL	ENSG00000231464.1	ENSG00000231464	ENSG00000231464
0	0.0495203	rs2838006	21	41281640	1696	2.03e-13	2.3e-74	BMI	Pancreas-sQTL	21.41316898.41338378.clu	ENSG00000183844	FAM3B
6.05e-05	0.0495078	rs5771118	22	50275860	1725	2.56e-09	9.6e-09	BMI	Liver-eQTL	ENSG00000188130.13	ENSG00000188130	MAPK12
0	0.0495053	rs146182298	14	52064690	1355	1.44e-09	6.03e-14	WHR-adj-BMI	Visceral-Adipose-sQTL	14.52020178.52027201.clu	ENSG00000087303	NID2
8e-08	0.0495007	rs12369179	12	122479003	1263	2.32e-28	5.4e-08	BMI	Skeletal-Muscle-sQTL	12.122478292.122480190.clu	ENSG00000033030	ZCCHC8
0.000556909	0.0494929	rs75536691	2	164525008	231	3.16e-10	1.76e-07	Type-2-Diabetes_Spracklen	Visceral-Adipose-sQTL	2.164547816.164568315.clu	ENSG00000115290	GRB14
0	0.0494802	rs61953351	12	121018813	1262	1.98e-14	1.82e-28	Type-2-Diabetes_Xue	Subcutaneous-Adipose-eQTL	ENSG00000157837.15	ENSG00000157837	SPPL3
8.74e-05	0.0494752	rs2513999	11	103148904	1162	3.07e-09	4.01e-06	BMI	Subcutaneous-Adipose-eQTL	ENSG00000137692.11	ENSG00000137692	DCUN1D5
0	0.0494516	rs34927497	13	57898128	1299	8.5e-09	1.35e-08	Type-2-Diabetes_Mahajan	Pancreas-eQTL	ENSG00000118946.11	ENSG00000118946	PCDH17
0	0.049447	rs4776970	15	67788548	1422	3.41e-08	4.83e-26	Type-2-Diabetes_Spracklen	Skeletal-Muscle-eQTL	ENSG00000189227.5	ENSG00000189227	C15orf61
0	0.0494465	rs9870576	3	63905429	319	1.51e-31	2.58e-09	Type-2-Diabetes_Spracklen	Skeletal-Muscle-sQTL	3.64022523.64023275.clu	ENSG00000163636	PSMD6
0	0.0494405	rs2412710	15	42391589	1406	4.31e-11	2.75e-11	HDL	Skeletal-Muscle-sQTL	15.42310846.42314080.clu	ENSG00000214013	GANC
0	0.0494344	rs17689007	8	10117314	862	1.7e-13	3.53e-24	Type-2-Diabetes_Mahajan	Subcutaneous-Adipose-eQTL	ENSG00000272505.1	ENSG00000272505	ENSG00000272505
0	0.0494321	rs62260811	3	50398401	311	7.77e-48	8.83e-14	BMI	Visceral-Adipose-eQTL	ENSG00000114395.10	ENSG00000114395	CYB561D2
0	0.0494183	rs146182298	14	52064690	1355	1.44e-09	1.8e-48	WHR-adj-BMI	Visceral-Adipose-sQTL	14.52020178.52028722.clu	ENSG00000087303	NID2
0	0.0494074	rs77258096	16	75209874	1483	1.97e-18	4.97e-14	Type-2-Diabetes_Xue	Liver-eQTL	ENSG00000280152.1	ENSG00000280152	ENSG00000280152
0	0.0494026	rs13379043	14	73783423	1368	8.11e-17	2.87e-28	HDL	Subcutaneous-Adipose-eQTL	ENSG00000119673.14	ENSG00000119673	ACOT2
0	0.0493964	rs146182298	14	52064690	1355	1.44e-09	5.01e-15	WHR-adj-BMI	Skeletal-Muscle-sQTL	14.52020178.52028722.clu	ENSG00000087303	NID2
0	0.0493848	rs8182584	19	33418804	1619	1.88e-16	5.66e-42	TG	Subcutaneous-Adipose-eQTL	ENSG00000124302.12	ENSG00000124302	CHST8
0	0.0493753	rs11926707	3	46884049	309	1.5e-08	1.3e-42	Type-2-Diabetes_Mahajan	Visceral-Adipose-eQTL	ENSG00000188086.13	ENSG00000188086	PRSS45
0	0.0493741	rs145389767	19	21346774	1613	9.07e-11	2.41e-12	Type-2-Diabetes_Spracklen	Subcutaneous-Adipose-sQTL	19.21397267.21405129.clu	ENSG00000196268	ZNF493
0	0.0493723	rs1029472	5	131532040	603	1.74e-09	1e-150	WHR-adj-BMI	Skeletal-Muscle-sQTL	5.131162676.131165060.clu	ENSG00000169567	HINT1
0	0.0493723	rs1029472	5	131532040	603	1.74e-09	1e-150	WHR-adj-BMI	Subcutaneous-Adipose-sQTL	5.131162676.131165060.clu	ENSG00000169567	HINT1
0	0.0493723	rs1029472	5	131532040	603	1.74e-09	1e-150	WHR-adj-BMI	Subcutaneous-Adipose-sQTL	5.131162676.131165095.clu	ENSG00000169567	HINT1
0	0.049359	rs10850838	12	109841007	1254	8.55e-16	9.75e-09	BMI	Visceral-Adipose-eQTL	ENSG00000111199.10	ENSG00000111199	TRPV4
0	0.0493567	rs146182298	14	52064690	1355	1.44e-09	3.04e-44	WHR-adj-BMI	Subcutaneous-Adipose-sQTL	14.52020178.52028722.clu	ENSG00000087303	NID2
0	0.049351	rs5771118	22	50275860	1725	2.56e-09	1.57e-12	BMI	Skeletal-Muscle-eQTL	ENSG00000188130.13	ENSG00000188130	MAPK12
0	0.0493243	rs1483121	11	48311808	1132	9.01e-39	5.67e-09	BMI	Subcutaneous-Adipose-sQTL	11.47536730.47552992.clu	ENSG00000149187	CELF1
1.49e-06	0.049322	rs12628891	22	37921130	1716	5.85e-10	3.16e-80	BMI	Subcutaneous-Adipose-eQTL	ENSG00000100124.14	ENSG00000100124	ANKRD54
0	0.0493213	rs1029472	5	131532040	603	1.74e-09	1e-150	WHR-adj-BMI	Skeletal-Muscle-sQTL	5.131162676.131165095.clu	ENSG00000169567	HINT1
4.1e-07	0.0493115	rs1377807	17	4142146	1502	5.7e-17	3.94e-07	Type-2-Diabetes_Mahajan	Liver-sQTL	17.4066540.4067163.clu	ENSG00000074755	ZZEF1
0	0.0493109	rs1967772	13	27461925	1279	9.4e-20	4.5e-12	BMI	Skeletal-Muscle-eQTL	ENSG00000122034.14	ENSG00000122034	GTF3A
0	0.0493104	rs727428	17	7634474	1505	4.25e-18	6.04e-47	WHR-adj-BMI	Skeletal-Muscle-sQTL	17.7591925.7592254.clu	ENSG00000129245	FXR2
1.44e-06	0.0492991	rs73159098	22	29724634	1711	2.11e-11	9.34e-24	WHR-adj-BMI	Skeletal-Muscle-sQTL	22.29531110.29531714.clu	ENSG00000100296	THOC5
0	0.0492967	rs34312154	11	47448793	1132	3.18e-10	5.76e-71	WHR-adj-BMI	Subcutaneous-Adipose-sQTL	11.47259979.47261241.clu	ENSG00000025434	NR1H3
0	0.0492936	rs7507912	19	45654658	1628	4.02e-32	4.35e-18	Type-2-Diabetes_Spracklen	Visceral-Adipose-sQTL	19.45668298.45669477.clu	ENSG00000010310	GIPR
0	0.0492911	rs727428	17	7634474	1505	4.25e-18	4.86e-33	WHR-adj-BMI	Skeletal-Muscle-sQTL	17.7592157.7592254.clu	ENSG00000129245	FXR2
2e-08	0.049286	rs12939469	17	18221594	1513	6.19e-25	5.16e-06	WHR-adj-BMI	Visceral-Adipose-eQTL	ENSG00000177427.12	ENSG00000177427	MIEF2
0	0.0492849	rs4912763	5	141592550	608	5.73e-09	1.86e-20	BMI	Subcutaneous-Adipose-eQTL	ENSG00000131504.15	ENSG00000131504	DIAPH1
0	0.0492743	rs3789615	1	114398704	71	7.32e-12	8.58e-91	WHR-adj-BMI	Skeletal-Muscle-eQTL	ENSG00000116748.21	ENSG00000116748	AMPD1
0	0.0492654	rs3803357	15	40459356	1405	2.33e-12	2.91e-50	TG	Visceral-Adipose-sQTL	15.40563027.40564976.clu	ENSG00000128891	CCDC32
0	0.0492635	rs1531583	4	751184	402	1.2e-12	7.06e-18	Type-2-Diabetes_Mahajan	Visceral-Adipose-sQTL	4.731110.732400.clu	ENSG00000185619	PCGF3
0	0.0492546	rs73423977	10	118736260	1089	3.96e-08	1.75e-103	BMI	Skeletal-Muscle-eQTL	ENSG00000151893.14	ENSG00000151893	CACUL1
0.000636081	0.0492496	rs11699828	20	63525845	1674	5.58e-09	4.64e-07	BMI	Visceral-Adipose-sQTL	20.63889238.63889382.clu	ENSG00000101150	TPD52L2
8.09e-05	0.0492341	rs10518327	1	85021837	52	2.31e-08	2.21e-07	WHR-adj-BMI	Skeletal-Muscle-eQTL	ENSG00000055732.12	ENSG00000055732	MCOLN3
0	0.0492219	rs11038913	11	46538180	1131	1.2e-10	1.91e-38	FastGlu	Pancreas-eQTL	ENSG00000134569.9	ENSG00000134569	LRP4
0	0.0492219	rs11038913	11	46538180	1131	1.2e-10	1.44e-42	FastGlu	Liver-sQTL	11.46728837.46739048.clu	ENSG00000180210	F2
0	0.0492219	rs11038913	11	46538180	1131	1.2e-10	6.99e-29	FastGlu	Pancreas-eQTL	ENSG00000175220.11	ENSG00000175220	ARHGAP1
0	0.0491901	rs10504474	8	70348225	901	2.14e-14	1e-150	HDL	Subcutaneous-Adipose-eQTL	ENSG00000221947.7	ENSG00000221947	XKR9
0	0.0491788	rs2785990	1	219514090	111	1.08e-19	1.15e-35	TG	Pancreas-sQTL	1.219410267.219411718.clu	ENSG00000228536	ENSG00000228536
0	0.0491768	rs11038913	11	46538180	1131	1.2e-10	6.15e-29	FastGlu	Skeletal-Muscle-eQTL	ENSG00000175220.11	ENSG00000175220	ARHGAP1
2.34e-06	0.0491758	rs2197973	12	95534784	1244	4.4e-08	1.61e-19	Type-2-Diabetes_Mahajan	Subcutaneous-Adipose-eQTL	ENSG00000136014.11	ENSG00000136014	USP44
0	0.0491479	rs7141307	14	87908696	1378	5.95e-13	1.02e-52	BMI	Skeletal-Muscle-eQTL	ENSG00000054983.16	ENSG00000054983	GALC
0	0.0491431	rs7102454	11	65827349	1139	3.84e-21	4.16e-07	BMI	Visceral-Adipose-sQTL	11.66230940.66232172.clu	ENSG00000175115	PACS1
0	0.049141	rs5751239	22	42196233	1718	2.01e-09	1.59e-16	BMI	Pancreas-eQTL	ENSG00000237037.9	ENSG00000237037	NDUFA6-AS1
0	0.0491404	rs11604324	11	47870031	1132	1.81e-14	7.86e-12	TG	Visceral-Adipose-sQTL	11.47536730.47552992.clu	ENSG00000149187	CELF1
0	0.0491369	rs9870576	3	63905429	319	1.51e-31	5.37e-16	Type-2-Diabetes_Spracklen	Pancreas-eQTL	ENSG00000163635.17	ENSG00000163635	ATXN7
0	0.0491256	rs11246991	12	132203570	1269	2e-08	3.52e-23	BMI	Visceral-Adipose-eQTL	ENSG00000256576.2	ENSG00000256576	LINC02361
0	0.049118	rs8054299	16	53464743	1472	5.79e-14	1.32e-23	WHR-adj-BMI	Visceral-Adipose-eQTL	ENSG00000279722.1	ENSG00000279722	ENSG00000279722
0	0.0490857	rs376993806	9	136352136	1016	4.62e-25	1.31e-07	Type-2-Diabetes_Spracklen	Skeletal-Muscle-eQTL	ENSG00000165689.16	ENSG00000165689	SDCCAG3
0	0.0490804	rs622614	11	65895768	1139	2.3e-11	2.24e-32	HDL	Skeletal-Muscle-eQTL	ENSG00000175376.8	ENSG00000175376	EIF1AD
0	0.0490739	rs11065987	12	111634620	1255	6.1e-12	3.65e-12	BMI	Subcutaneous-Adipose-eQTL	ENSG00000226469.1	ENSG00000226469	ADAM1B
0.00041764	0.0490663	rs75536691	2	164525008	231	3.16e-10	5.39e-10	Type-2-Diabetes_Spracklen	Visceral-Adipose-sQTL	2.164547816.164619687.clu	ENSG00000115290	GRB14
7.49e-05	0.0490583	rs12494144	3	186943483	390	7.61e-10	5.49e-10	Type-2-Diabetes_Spracklen	Pancreas-eQTL	ENSG00000073849.14	ENSG00000073849	ST6GAL1
0	0.0490537	rs2820295	1	201831740	102	5.56e-39	6.39e-07	BMI	Pancreas-eQTL	ENSG00000198892.6	ENSG00000198892	SHISA4
0	0.0490438	rs7507912	19	45654658	1628	4.02e-32	8.17e-20	Type-2-Diabetes_Spracklen	Pancreas-sQTL	19.45668298.45669315.clu	ENSG00000010310	GIPR
0	0.0490188	rs4759375	12	123311691	1263	4.99e-37	1.54e-17	HDL	Pancreas-eQTL	ENSG00000182196.13	ENSG00000182196	ARL6IP4
0	0.0490144	rs9657541	8	10785654	863	3.31e-30	8.52e-19	TG	Visceral-Adipose-eQTL	ENSG00000255310.2	ENSG00000255310	ENSG00000255310
0	0.0490096	rs145389767	19	21346774	1613	9.07e-11	2.35e-09	Type-2-Diabetes_Spracklen	Subcutaneous-Adipose-sQTL	19.21505774.21518575.clu	ENSG00000197013	ZNF429
0	0.0490081	rs6062343	20	64064578	1675	1.18e-10	3.62e-35	HDL	Subcutaneous-Adipose-sQTL	20.64060135.64062430.clu	ENSG00000171703	TCEA2
0	0.0489957	rs11574514	16	67937477	1479	4e-13	1.01e-16	WHR-adj-BMI	Skeletal-Muscle-sQTL	16.68275249.68284880.clu	ENSG00000103064	SLC7A6
0	0.0489846	rs262956	3	183768329	388	4.1e-12	6.09e-12	BMI	Visceral-Adipose-sQTL	3.183636311.183643480.clu	ENSG00000114796	KLHL24
7.38e-06	0.0489796	rs3851294	1	205161285	104	4.25e-09	6.16e-11	TG	Subcutaneous-Adipose-eQTL	ENSG00000117222.13	ENSG00000117222	RBBP5
0	0.0489549	rs11715915	3	49417897	311	4.9e-08	1.12e-57	FastGlu	Subcutaneous-Adipose-sQTL	3.49700709.49701491.clu	ENSG00000164068	RNF123
0	0.0489418	rs72906474	3	47775517	310	3.5e-18	5.39e-93	BMI	Visceral-Adipose-eQTL	ENSG00000164048.13	ENSG00000164048	ZNF589
0	0.0489323	rs3803357	15	40459356	1405	2.33e-12	4.04e-41	TG	Subcutaneous-Adipose-sQTL	15.40563027.40564976.clu	ENSG00000128891	CCDC32
0	0.0489292	rs28768122	12	123401427	1263	8.8e-36	8.71e-16	WHR-adj-BMI	Subcutaneous-Adipose-eQTL	ENSG00000130921.7	ENSG00000130921	C12orf65
0	0.0489151	rs1531583	4	751184	402	1.2e-12	1.31e-28	Type-2-Diabetes_Mahajan	Pancreas-sQTL	4.731110.733672.clu	ENSG00000185619	PCGF3
3.5e-07	0.0489145	rs5751239	22	42196233	1718	2.01e-09	1.01e-35	BMI	Visceral-Adipose-sQTL	22.42125407.42136199.clu	ENSG00000237037	NDUFA6-AS1
1.3e-06	0.048906	rs10779751	1	11224279	8	2.66e-13	4.65e-07	BMI	Skeletal-Muscle-eQTL	ENSG00000271895.2	ENSG00000271895	ENSG00000271895
0	0.0488866	rs11926707	3	46884049	309	1.5e-08	7.7e-87	Type-2-Diabetes_Mahajan	Skeletal-Muscle-eQTL	ENSG00000188086.13	ENSG00000188086	PRSS45
0	0.048873	rs1415771	20	35146690	1658	2.79e-15	3.64e-10	HDL	Visceral-Adipose-sQTL	20.35003616.35003873.clu	ENSG00000100991	TRPC4AP
9.51e-06	0.0488702	rs28653374	14	73362103	1368	1.78e-11	1.67e-18	BMI	Subcutaneous-Adipose-sQTL	14.73058705.73064972.clu	ENSG00000119707	RBM25
0	0.0488602	rs11574514	16	67937477	1479	4e-13	1.18e-19	WHR-adj-BMI	Subcutaneous-Adipose-sQTL	16.68356797.68357054.clu	ENSG00000132600	PRMT7
0	0.04885	rs11724804	4	971991	402	7.61e-21	2.28e-18	WHR-adj-BMI	Subcutaneous-Adipose-sQTL	4.1000064.1000612.clu	ENSG00000127415	IDUA
0	0.0488257	rs11038977	11	46712834	1131	6.4e-56	4.37e-10	HDL	Visceral-Adipose-eQTL	ENSG00000175224.16	ENSG00000175224	ATG13
0	0.0488044	rs35845828	2	112042968	197	2.24e-08	9.12e-10	HDL	Subcutaneous-Adipose-sQTL	2.112067067.112074912.clu	ENSG00000153214	TMEM87B
0	0.048803	rs2298632	1	23383982	16	4.96e-19	5.12e-07	WHR-adj-BMI	Subcutaneous-Adipose-sQTL	1.23367168.23369366.clu	ENSG00000125945	ZNF436
0	0.0487975	rs1260326	2	27508073	147	2.17e-41	9.7e-13	FastGlu	Pancreas-eQTL	ENSG00000157992.12	ENSG00000157992	KRTCAP3
0	0.0487924	rs1531583	4	751184	402	1.2e-12	1.24e-62	Type-2-Diabetes_Mahajan	Skeletal-Muscle-sQTL	4.731110.733672.clu	ENSG00000185619	PCGF3
0	0.0487821	rs12450045	17	4838817	1503	8.56e-11	1.11e-51	BMI	Subcutaneous-Adipose-sQTL	17.5404246.5405057.clu	ENSG00000108559	NUP88
0	0.0487736	rs200576810	17	43014464	1523	2.03e-10	1.05e-13	HDL	Skeletal-Muscle-eQTL	ENSG00000236383.8	ENSG00000236383	LINC00854
0	0.0487585	rs738322	22	38172999	1716	7.8e-30	8.75e-08	TG	Subcutaneous-Adipose-sQTL	22.38120909.38122200.clu	ENSG00000184381	PLA2G6
0	0.0487557	rs738322	22	38172999	1716	3.88e-26	8.75e-08	HDL	Subcutaneous-Adipose-sQTL	22.38120909.38122200.clu	ENSG00000184381	PLA2G6
0	0.0487505	rs7507912	19	45654658	1628	4.02e-32	1.42e-43	Type-2-Diabetes_Spracklen	Visceral-Adipose-sQTL	19.45668298.45669315.clu	ENSG00000010310	GIPR
0	0.0487495	rs11085744	19	10709291	1605	1.95e-09	3.4e-08	WHR-adj-BMI	Visceral-Adipose-sQTL	19.10642451.10642897.clu	ENSG00000129353	SLC44A2
0	0.0487435	rs5751239	22	42196233	1718	2.01e-09	9.98e-45	BMI	Liver-eQTL	ENSG00000227370.1	ENSG00000227370	ENSG00000227370
0	0.0487239	rs727428	17	7634474	1505	4.25e-18	5.06e-09	WHR-adj-BMI	Skeletal-Muscle-sQTL	17.7627414.7627570.clu	ENSG00000141504	SAT2
0	0.0487064	rs2307022	16	68348075	1479	7.57e-15	2.06e-08	BMI	Skeletal-Muscle-sQTL	16.68346280.68352248.clu	ENSG00000132600	PRMT7
0	0.0486945	rs1260326	2	27508073	147	2.74e-22	9.7e-13	FastInsu	Pancreas-eQTL	ENSG00000157992.12	ENSG00000157992	KRTCAP3
0	0.0486936	rs2298117	10	68586983	1062	1.59e-09	7.34e-72	TG	Pancreas-eQTL	ENSG00000165730.14	ENSG00000165730	STOX1
0.0001	0.0486911	rs905938	1	155018913	76	1.34e-35	2.69e-06	WHR-adj-BMI	Pancreas-sQTL	1.155929840.155933633.clu	ENSG00000132680	KHDC4
1.7e-07	0.0486676	rs12600132	16	71988635	1481	5.95e-09	5.36e-09	Type-2-Diabetes_Spracklen	Pancreas-eQTL	ENSG00000261701.6	ENSG00000261701	HPR
4.3e-06	0.0486406	rs1328757	20	57560143	1670	3.41e-15	1.18e-06	WHR-adj-BMI	Liver-sQTL	20.57561635.57562071.clu	ENSG00000124253	PCK1
0	0.0486159	rs727428	17	7634474	1505	4.25e-18	2.93e-65	WHR-adj-BMI	Skeletal-Muscle-eQTL	ENSG00000141504.11	ENSG00000141504	SAT2
6.93e-06	0.0486015	rs727428	17	7634474	1505	4.25e-18	1.29e-07	WHR-adj-BMI	Liver-sQTL	17.7591925.7592071.clu	ENSG00000129245	FXR2
0	0.0485976	rs11246991	12	132203570	1269	2e-08	8.56e-13	BMI	Liver-eQTL	ENSG00000256576.2	ENSG00000256576	LINC02361
0	0.0485655	rs838145	19	48745473	1629	2.44e-10	2.08e-41	WHR-adj-BMI	Pancreas-eQTL	ENSG00000182264.8	ENSG00000182264	IZUMO1
0	0.0485516	rs11085744	19	10709291	1605	1.95e-09	9.86e-08	WHR-adj-BMI	Visceral-Adipose-sQTL	19.10642451.10643279.clu	ENSG00000129353	SLC44A2
0	0.048539	rs9657541	8	10785654	863	3.31e-30	4.03e-28	TG	Pancreas-eQTL	ENSG00000269918.1	ENSG00000269918	ENSG00000269918
0	0.0485373	rs236319	1	93588825	57	4.5e-08	6.11e-23	WHR-adj-BMI	Subcutaneous-Adipose-sQTL	1.93290686.93305388.clu	ENSG00000223745	CCDC18-AS1
0	0.0484989	rs17036328	3	12348985	285	1.48e-06	1.83e-51	ISI	Skeletal-Muscle-sQTL	3.12562894.12568875.clu	ENSG00000075975	MKRN2
1.08e-05	0.0484864	rs727428	17	7634474	1505	4.25e-18	1.06e-06	WHR-adj-BMI	Pancreas-sQTL	17.7592157.7592254.clu	ENSG00000129245	FXR2
0	0.0484609	rs7124681	11	47508395	1132	3.96e-55	2.47e-15	BMI	Subcutaneous-Adipose-eQTL	ENSG00000149177.12	ENSG00000149177	PTPRJ
0	0.0484536	rs3803357	15	40459356	1405	2.33e-12	1.73e-21	TG	Skeletal-Muscle-sQTL	15.40557372.40562772.clu	ENSG00000128891	CCDC32
0	0.0484503	rs72906474	3	47775517	310	3.5e-18	4.78e-35	BMI	Visceral-Adipose-eQTL	ENSG00000164045.11	ENSG00000164045	CDC25A
0.00118727	0.0484308	rs9491696	6	127131494	719	2.97e-21	1.13e-07	TG	Subcutaneous-Adipose-eQTL	ENSG00000146374.13	ENSG00000146374	RSPO3
0	0.048429	rs1564282	4	858525	402	1.2e-11	6.97e-19	TG	Subcutaneous-Adipose-eQTL	ENSG00000127415.12	ENSG00000127415	IDUA
0	0.0484052	rs140201358	11	823586	1104	3.41e-16	1.03e-20	WHR-adj-BMI	Subcutaneous-Adipose-sQTL	11.833026.834530.clu	ENSG00000177697	CD151
0.000242208	0.0483869	rs4233367	1	161193247	79	3.48e-08	2.97e-10	HDL	Subcutaneous-Adipose-eQTL	ENSG00000158793.13	ENSG00000158793	NIT1
0	0.0483736	rs3803357	15	40459356	1405	2.33e-12	1.27e-66	TG	Liver-sQTL	15.40563027.40564976.clu	ENSG00000128891	CCDC32
2e-08	0.0483725	rs13092681	3	113571603	346	3.54e-08	1.69e-09	WHR-adj-BMI	Subcutaneous-Adipose-sQTL	3.113284858.113285439.clu	ENSG00000144857	BOC
0	0.0483566	rs7300366	12	6543061	1195	2.47e-08	3.14e-21	WHR-adj-BMI	Liver-sQTL	12.6460938.6461159.clu	ENSG00000139192	TAPBPL
0	0.0483429	rs7913390	10	24617214	1037	3.65e-08	3.11e-19	WHR-adj-BMI	Skeletal-Muscle-sQTL	10.24589302.24590777.clu	ENSG00000107863	ARHGAP21
0.000457283	0.0483398	rs1967772	13	27461925	1279	9.4e-20	7.24e-08	BMI	Subcutaneous-Adipose-sQTL	13.27445156.27450509.clu	ENSG00000122033	MTIF3
0	0.0483098	rs12990465	2	65054267	173	8.69e-19	4.77e-07	HDL	Visceral-Adipose-sQTL	2.65074149.65074282.clu	ENSG00000011523	CEP68
0.000101097	0.0482855	rs9435732	1	16981663	12	2.57e-11	5.05e-06	WHR-adj-BMI	Pancreas-sQTL	1.16649713.16649810.clu	ENSG00000186301	MST1P2
0.0008582	0.0482757	rs8024806	15	53181793	1413	6.73e-13	5.17e-42	BMI	Liver-eQTL	ENSG00000259237.1	ENSG00000259237	LINC02490
0	0.0482732	rs72934791	3	49021360	310	2.96e-10	7.78e-23	HDL	Pancreas-eQTL	ENSG00000145020.15	ENSG00000145020	AMT
0	0.048243	rs10046898	9	92176794	990	6.94e-21	2.25e-16	WHR-adj-BMI	Subcutaneous-Adipose-sQTL	9.92079566.92080016.clu	ENSG00000090054	SPTLC1
0	0.0482379	rs75536691	2	164525008	231	3.16e-10	1.57e-14	Type-2-Diabetes_Spracklen	Visceral-Adipose-eQTL	ENSG00000115290.9	ENSG00000115290	GRB14
0	0.0482239	rs236319	1	93588825	57	4.5e-08	5.89e-34	WHR-adj-BMI	Skeletal-Muscle-sQTL	1.93156483.93158815.clu	ENSG00000117500	TMED5
2.92e-05	0.0482223	rs7115753	11	45890462	1131	4.8e-09	6.02e-10	Type-2-Diabetes_Mahajan	Subcutaneous-Adipose-eQTL	ENSG00000121653.11	ENSG00000121653	MAPK8IP1
0.00017866	0.0481964	rs2670854	17	42933666	1523	1.97e-09	6.13e-06	BMI	Subcutaneous-Adipose-sQTL	17.42755213.42756116.clu	ENSG00000197291	RAMP2-AS1
0	0.048187	rs72906474	3	47775517	310	3.5e-18	1.92e-16	BMI	Visceral-Adipose-sQTL	3.48298523.48301353.clu	ENSG00000172113	NME6
6.1e-07	0.048186	rs1767141	1	23407857	16	2.75e-10	9.57e-12	HDL	Visceral-Adipose-eQTL	ENSG00000088280.18	ENSG00000088280	ASAP3
0	0.0481857	rs1260326	2	27508073	147	2.17e-41	1.54e-07	FastGlu	Pancreas-sQTL	2.27443532.27446301.clu	ENSG00000157992	KRTCAP3
4e-08	0.0481731	rs73423977	10	118736260	1089	3.96e-08	6.32e-07	BMI	Liver-eQTL	ENSG00000151893.14	ENSG00000151893	CACUL1
0	0.048155	rs10473333	5	43866494	552	4.1e-09	6e-15	BMI	Subcutaneous-Adipose-sQTL	5.43648182.43649147.clu	ENSG00000112992	NNT
0	0.0481546	rs4776970	15	67788548	1422	3.41e-08	3.83e-39	Type-2-Diabetes_Spracklen	Subcutaneous-Adipose-eQTL	ENSG00000259673.5	ENSG00000259673	IQCH-AS1
1.42e-06	0.0481508	rs34311866	4	958159	402	6.13e-11	3.58e-07	HDL	Skeletal-Muscle-sQTL	4.951258.951646.clu	ENSG00000127419	TMEM175
0	0.0481456	rs75759977	12	123272957	1263	1.64e-13	1.54e-17	BMI	Pancreas-eQTL	ENSG00000182196.13	ENSG00000182196	ARL6IP4
0	0.0481435	rs140201358	11	823586	1104	3.41e-16	1.16e-17	WHR-adj-BMI	Subcutaneous-Adipose-eQTL	ENSG00000177697.17	ENSG00000177697	CD151
0	0.0481422	rs4805885	19	33415217	1619	1.26e-17	2.16e-79	HDL	Subcutaneous-Adipose-eQTL	ENSG00000124299.13	ENSG00000124299	PEPD
0	0.0481421	rs7787577	7	150823938	841	8.36e-12	1.6e-15	HDL	Pancreas-eQTL	ENSG00000002933.7	ENSG00000002933	TMEM176A
0	0.0481338	rs11066188	12	112172910	1255	3.05e-12	1.2e-09	BMI	Visceral-Adipose-eQTL	ENSG00000173064.12	ENSG00000173064	HECTD4
0	0.0480976	rs1561	17	8360016	1505	9.25e-10	5.63e-43	WHR-adj-BMI	Skeletal-Muscle-sQTL	17.8144847.8145958.clu	ENSG00000179094	PER1
0	0.0480962	rs201018682	3	170925999	380	1.01e-11	1.71e-27	Type-2-Diabetes_Spracklen	Liver-sQTL	3.171005472.171007148.clu	ENSG00000163581	SLC2A2
0	0.0480887	rs1260326	2	27508073	147	2.74e-22	1.54e-07	FastInsu	Pancreas-sQTL	2.27443532.27446301.clu	ENSG00000157992	KRTCAP3
0	0.0480881	rs3947	8	11844866	864	6.48e-22	2.75e-100	TG	Pancreas-eQTL	ENSG00000255020.1	ENSG00000255020	ENSG00000255020
1.5e-07	0.0480741	rs7124681	11	47508395	1132	6.4e-09	3.48e-08	Type-2-Diabetes_Mahajan	Subcutaneous-Adipose-eQTL	ENSG00000110514.19	ENSG00000110514	MADD
4.53e-05	0.0480643	rs8026714	15	90979023	1433	1.06e-22	4.29e-10	Type-2-Diabetes_Spracklen	Skeletal-Muscle-eQTL	ENSG00000184056.14	ENSG00000184056	VPS33B
0	0.0480396	rs727428	17	7634474	1505	4.25e-18	5.34e-12	WHR-adj-BMI	Liver-sQTL	17.7591925.7592254.clu	ENSG00000129245	FXR2
0	0.0480117	rs7120118	11	47264739	1132	4.2e-97	5.11e-35	HDL	Visceral-Adipose-sQTL	11.47258129.47259791.clu	ENSG00000025434	NR1H3
0	0.0479911	rs3741378	11	65641466	1139	1.13e-19	7.37e-35	WHR-adj-BMI	Visceral-Adipose-sQTL	11.65717810.65718590.clu	ENSG00000172977	KAT5
0	0.0479856	rs11066188	12	112172910	1255	3.05e-12	1.27e-08	BMI	Liver-eQTL	ENSG00000226469.1	ENSG00000226469	ADAM1B
0	0.04797	rs9657541	8	10785654	863	3.31e-30	5.89e-12	TG	Skeletal-Muscle-eQTL	ENSG00000255310.2	ENSG00000255310	ENSG00000255310
0.000365551	0.04796	rs12628891	22	37921130	1716	5.85e-10	1.19e-75	BMI	Subcutaneous-Adipose-sQTL	22.37808163.37809949.clu	ENSG00000100116	GCAT
0.000366311	0.0479574	rs12628891	22	37921130	1716	5.85e-10	2.12e-78	BMI	Skeletal-Muscle-sQTL	22.37808163.37810027.clu	ENSG00000100116	GCAT
0	0.0479466	rs8080966	17	18317360	1513	9.08e-14	2.22e-13	TG	Pancreas-eQTL	ENSG00000091536.16	ENSG00000091536	MYO15A
0	0.047943	rs10473333	5	43866494	552	4.1e-09	3.32e-15	BMI	Subcutaneous-Adipose-eQTL	ENSG00000112992.16	ENSG00000112992	NNT
0	0.0479301	rs3816157	3	64013646	319	2.62e-15	1.21e-06	Type-2-Diabetes_Suzuki	Pancreas-eQTL	ENSG00000243410.1	ENSG00000243410	PSMD6-AS1
0	0.047919	rs7124681	11	47508395	1132	3.96e-55	1.11e-09	BMI	Subcutaneous-Adipose-sQTL	11.47536730.47552992.clu	ENSG00000149187	CELF1
0	0.047917	rs10473333	5	43866494	552	4.1e-09	2.42e-39	BMI	Subcutaneous-Adipose-sQTL	5.43645510.43649147.clu	ENSG00000112992	NNT
0	0.0479133	rs2633310	10	73834292	1065	2.37e-08	2.61e-11	Type-2-Diabetes_Xue	Skeletal-Muscle-sQTL	10.73839601.73842169.clu	ENSG00000148660	CAMK2G
1e-08	0.0479071	rs2832283	21	29318237	1687	4.72e-09	3e-11	BMI	Skeletal-Muscle-eQTL	ENSG00000232855.6	ENSG00000232855	ENSG00000232855
1.3e-07	0.0479068	rs11629783	15	66449049	1421	1.43e-12	1.67e-06	BMI	Liver-eQTL	ENSG00000174444.14	ENSG00000174444	RPL4
0	0.0478993	rs10055995	5	138362610	606	1.94e-09	3.44e-12	WHR-adj-BMI	Pancreas-eQTL	ENSG00000120709.10	ENSG00000120709	FAM53C
3.45e-06	0.0478988	rs6088793	20	31623794	1656	3.22e-08	4.91e-12	TG	Subcutaneous-Adipose-eQTL	ENSG00000277112.3	ENSG00000277112	ANKRD20A21P
0	0.0478899	rs3741378	11	65641466	1139	1.13e-19	1.96e-41	WHR-adj-BMI	Skeletal-Muscle-eQTL	ENSG00000172922.8	ENSG00000172922	RNASEH2C
0	0.0478893	rs7124681	11	47508395	1132	3.96e-55	9.78e-14	BMI	Subcutaneous-Adipose-eQTL	ENSG00000149179.13	ENSG00000149179	C11orf49
0.000366101	0.0478842	rs12628891	22	37921130	1716	5.85e-10	2.55e-35	BMI	Liver-sQTL	22.37808163.37809949.clu	ENSG00000100116	GCAT
0	0.0478715	rs2274808	21	45486713	1699	1.42e-09	1.27e-07	HDL	Liver-sQTL	21.44901733.44903365.clu	ENSG00000160255	ITGB2
0	0.0478695	rs17695224	19	51820963	1631	1.41e-28	7.69e-38	HDL	Skeletal-Muscle-eQTL	ENSG00000161551.14	ENSG00000161551	ZNF577
0	0.0478659	rs2303361	7	6409865	756	3.8e-25	1.18e-08	HDL	Skeletal-Muscle-sQTL	7.6400188.6401868.clu	ENSG00000136238	RAC1
0	0.0478656	rs17695224	19	51820963	1631	1.41e-28	3.39e-29	HDL	Skeletal-Muscle-eQTL	ENSG00000198093.10	ENSG00000198093	ZNF649
0	0.0478507	rs55653563	9	94239400	991	3.2e-09	1.05e-71	Type-2-Diabetes_Mahajan	Skeletal-Muscle-eQTL	ENSG00000148110.15	ENSG00000148110	MFSD14B
0	0.047849	rs9657541	8	10785654	863	1.49e-15	3.68e-26	HDL	Subcutaneous-Adipose-eQTL	ENSG00000255310.2	ENSG00000255310	ENSG00000255310
0	0.0478439	rs11065987	12	111634620	1255	6.1e-12	1.2e-09	BMI	Visceral-Adipose-eQTL	ENSG00000173064.12	ENSG00000173064	HECTD4
0.000365831	0.0478369	rs12628891	22	37921130	1716	5.85e-10	3.97e-147	BMI	Skeletal-Muscle-sQTL	22.37808163.37809949.clu	ENSG00000100116	GCAT
0	0.0478312	rs72823057	17	42415242	1523	1.69e-14	3.79e-65	WHR-adj-BMI	Subcutaneous-Adipose-eQTL	ENSG00000108771.12	ENSG00000108771	DHX58
0	0.0478223	rs2292662	3	63911539	319	1.24e-08	2.18e-16	Type-2-Diabetes_Xue	Pancreas-eQTL	ENSG00000163636.10	ENSG00000163636	PSMD6
0	0.0478044	rs17695224	19	51820963	1631	1.41e-28	1.33e-27	HDL	Subcutaneous-Adipose-eQTL	ENSG00000161551.14	ENSG00000161551	ZNF577
0	0.0477993	rs2292662	3	63911539	319	1.24e-08	5.37e-16	Type-2-Diabetes_Xue	Pancreas-eQTL	ENSG00000163635.17	ENSG00000163635	ATXN7
0.000361921	0.0477959	rs12628891	22	37921130	1716	5.85e-10	1.42e-30	BMI	Visceral-Adipose-sQTL	22.37808163.37809949.clu	ENSG00000100116	GCAT
0	0.0477929	rs6512302	20	64060197	1675	1.52e-11	1.39e-06	BMI	Subcutaneous-Adipose-sQTL	20.64050052.64062430.clu	ENSG00000171703	TCEA2
1e-08	0.0477917	rs17343290	1	39622371	24	1.94e-14	8.67e-07	BMI	Liver-sQTL	1.39955385.39957087.clu	ENSG00000168389	MFSD2A
0	0.0477866	rs1190982	14	58349121	1360	2.46e-16	2.86e-07	WHR-adj-BMI	Visceral-Adipose-sQTL	14.58209107.58215205.clu	ENSG00000131966	ACTR10
0	0.0477865	rs8054299	16	53464743	1472	5.79e-14	2.72e-42	WHR-adj-BMI	Skeletal-Muscle-eQTL	ENSG00000279722.1	ENSG00000279722	ENSG00000279722
0.000170117	0.0477773	rs12628891	22	37921130	1716	5.85e-10	9.35e-18	BMI	Liver-eQTL	ENSG00000128310.2	ENSG00000128310	GALR3
0	0.0477492	rs13379043	14	73783423	1368	8.11e-17	3.93e-13	HDL	Subcutaneous-Adipose-sQTL	14.73729985.73736998.clu	ENSG00000156030	ELMSAN1
0	0.0477287	rs12450045	17	4838817	1503	8.56e-11	3.39e-19	BMI	Pancreas-sQTL	17.5404246.5405057.clu	ENSG00000108559	NUP88
8.97e-06	0.0477012	rs4684787	3	11538391	285	9.9e-09	2.83e-21	HDL	Skeletal-Muscle-sQTL	3.11426926.11554811.clu	ENSG00000197548	ATG7
5.1e-07	0.0476996	rs1580278	4	103219691	468	2.9e-10	9.09e-15	Type-2-Diabetes_Mahajan	Liver-eQTL	ENSG00000164039.14	ENSG00000164039	BDH2
0	0.0476955	rs3741378	11	65641466	1139	1.13e-19	3.69e-09	WHR-adj-BMI	Visceral-Adipose-sQTL	11.65716982.65718590.clu	ENSG00000172977	KAT5
0	0.0476413	rs72906474	3	47775517	310	3.5e-18	7.49e-56	BMI	Visceral-Adipose-sQTL	3.48257022.48257929.clu	ENSG00000164048	ZNF589
0	0.0476325	rs2244648	8	11592913	864	5.2e-13	1.06e-83	Type-2-Diabetes_Mahajan	Subcutaneous-Adipose-sQTL	8.11853479.11868001.clu	ENSG00000164733	CTSB
9.21e-06	0.0476277	rs4502156	15	62090956	1419	1.66e-08	4.44e-08	Type-2-Diabetes_Xue	Pancreas-eQTL	ENSG00000198535.5	ENSG00000198535	C2CD4A
0	0.0476259	rs2244648	8	11592913	864	5.2e-13	1.01e-61	Type-2-Diabetes_Mahajan	Subcutaneous-Adipose-sQTL	8.11853479.11864376.clu	ENSG00000164733	CTSB
0	0.0476176	rs4805885	19	33415217	1619	1.26e-17	5.66e-42	HDL	Subcutaneous-Adipose-eQTL	ENSG00000124302.12	ENSG00000124302	CHST8
0	0.0476142	rs7730004	5	43190931	552	1.46e-14	2.7e-07	BMI	Subcutaneous-Adipose-eQTL	ENSG00000172262.11	ENSG00000172262	ZNF131
0	0.0476061	rs558971	1	234717659	120	1.33e-09	2.52e-16	HDL	Skeletal-Muscle-eQTL	ENSG00000227630.2	ENSG00000227630	LINC01132
0	0.0476025	rs3741378	11	65641466	1139	1.13e-19	1.76e-14	WHR-adj-BMI	Visceral-Adipose-sQTL	11.65719809.65720045.clu	ENSG00000172922	RNASEH2C
0	0.0475984	rs2244648	8	11592913	864	5.2e-13	1.3e-47	Type-2-Diabetes_Mahajan	Visceral-Adipose-sQTL	8.11853479.11868001.clu	ENSG00000164733	CTSB
0	0.0475983	rs1982441	8	28164252	876	2.17e-11	5.5e-18	BMI	Visceral-Adipose-eQTL	ENSG00000134014.16	ENSG00000134014	ELP3
1.77e-05	0.0475707	rs562138031	1	45779228	28	3.96e-11	1.32e-09	Type-2-Diabetes_Spracklen	Visceral-Adipose-sQTL	1.46340919.46341323.clu	ENSG00000117481	NSUN4
0	0.0475661	rs7913390	10	24617214	1037	3.65e-08	1.55e-10	WHR-adj-BMI	Skeletal-Muscle-sQTL	10.24589302.24590908.clu	ENSG00000107863	ARHGAP21
0	0.0475659	rs12450045	17	4838817	1503	8.56e-11	2.67e-43	BMI	Subcutaneous-Adipose-sQTL	17.5399650.5404099.clu	ENSG00000108559	NUP88
0	0.0475655	rs76942203	11	117102531	1173	9.08e-11	3.58e-14	BMI	Liver-sQTL	11.117195915.117203002.clu	ENSG00000149591	TAGLN
0	0.0475571	rs727428	17	7634474	1505	4.25e-18	8.61e-09	WHR-adj-BMI	Subcutaneous-Adipose-sQTL	17.7591925.7592071.clu	ENSG00000129245	FXR2
0	0.0475546	rs9894220	17	48911792	1526	1.52e-13	2.06e-16	Type-2-Diabetes_Xue	Skeletal-Muscle-eQTL	ENSG00000136436.14	ENSG00000136436	CALCOCO2
0	0.0475542	rs1377807	17	4142146	1502	5.7e-17	1.14e-113	Type-2-Diabetes_Mahajan	Skeletal-Muscle-sQTL	17.3681978.3688012.clu	ENSG00000083454	P2RX5
0	0.0475447	rs10473333	5	43866494	552	4.1e-09	2.29e-21	BMI	Visceral-Adipose-sQTL	5.43645510.43647924.clu	ENSG00000112992	NNT
0	0.0475441	rs11065987	12	111634620	1255	6.1e-12	2.53e-14	BMI	Subcutaneous-Adipose-eQTL	ENSG00000173064.12	ENSG00000173064	HECTD4
0	0.0475401	rs2307022	16	68348075	1479	7.57e-15	4.72e-07	BMI	Visceral-Adipose-sQTL	16.67667072.67667878.clu	ENSG00000159761	C16orf86
0	0.0475385	rs4474021	8	12775394	864	2.44e-10	4.73e-32	WHR-adj-BMI	Skeletal-Muscle-eQTL	ENSG00000283674.1	ENSG00000283674	ENSG00000283674
0	0.0475362	rs10817191	9	111586580	999	1.21e-08	2.66e-23	BMI	Subcutaneous-Adipose-eQTL	ENSG00000173258.12	ENSG00000173258	ZNF483
0	0.0475173	rs2710323	3	52781889	312	3.65e-18	4.82e-12	BMI	Pancreas-sQTL	3.52529334.52532163.clu	ENSG00000168268	NT5DC2
0	0.0475157	rs3803357	15	40459356	1405	2.33e-12	1.01e-12	TG	Pancreas-sQTL	15.40563027.40564976.clu	ENSG00000128891	CCDC32
0.000407895	0.0475149	rs111673558	15	55177544	1415	5.43e-09	9.34e-11	BMI	Visceral-Adipose-eQTL	ENSG00000137876.9	ENSG00000137876	RSL24D1
0	0.0475083	rs143384	20	35437976	1658	9.86e-25	1.33e-17	WHR-adj-BMI	Visceral-Adipose-eQTL	ENSG00000126005.16	ENSG00000126005	MMP24OS
0	0.0474926	rs3741378	11	65641466	1139	1.13e-19	1.28e-22	WHR-adj-BMI	Pancreas-sQTL	11.65717810.65718590.clu	ENSG00000172977	KAT5
0	0.0474901	rs10473333	5	43866494	552	4.1e-09	2.05e-30	BMI	Subcutaneous-Adipose-sQTL	5.43645510.43647924.clu	ENSG00000112992	NNT
4.8e-07	0.0474678	rs11614340	12	132849897	1270	1.87e-10	5.95e-07	BMI	Visceral-Adipose-sQTL	12.132844134.132847043.clu	ENSG00000072609	CHFR
0.0001	0.0474628	rs139811951	14	60447607	1361	6.22e-06	1.56e-41	M-I	Skeletal-Muscle-eQTL	ENSG00000179008.8	ENSG00000179008	C14orf39
0	0.0474519	rs29938	19	33820576	1620	3.81e-20	8.35e-16	BMI	Liver-eQTL	ENSG00000153885.14	ENSG00000153885	KCTD15
9.56e-05	0.0474508	rs4813619	20	2835069	1640	1.7e-09	8.12e-08	BMI	Subcutaneous-Adipose-eQTL	ENSG00000258713.2	ENSG00000258713	C20orf141
0	0.0474481	rs10473333	5	43866494	552	4.1e-09	9.26e-27	BMI	Visceral-Adipose-sQTL	5.43645510.43649147.clu	ENSG00000112992	NNT
0	0.0474239	rs11604324	11	47870031	1132	1.81e-14	1.83e-28	TG	Skeletal-Muscle-eQTL	ENSG00000109920.12	ENSG00000109920	FNBP4
0	0.0474178	rs11066188	12	112172910	1255	3.05e-12	2.53e-14	BMI	Subcutaneous-Adipose-eQTL	ENSG00000173064.12	ENSG00000173064	HECTD4
0	0.0474015	rs28768122	12	123401427	1263	8.8e-36	1.66e-09	WHR-adj-BMI	Subcutaneous-Adipose-eQTL	ENSG00000235423.8	ENSG00000235423	ENSG00000235423
0	0.0473879	rs3741378	11	65641466	1139	1.13e-19	1.35e-33	WHR-adj-BMI	Skeletal-Muscle-sQTL	11.65719809.65720045.clu	ENSG00000172922	RNASEH2C
0	0.0473756	rs2279620	17	7889147	1505	5.05e-09	2.73e-10	BMI	Subcutaneous-Adipose-sQTL	17.7856843.7856985.clu	ENSG00000183011	NAA38
1.5e-05	0.0473607	rs6574100	14	72856974	1368	1.1e-11	2.07e-15	BMI	Skeletal-Muscle-eQTL	ENSG00000184227.7	ENSG00000184227	ACOT1
0	0.0473592	rs34536966	8	12323125	864	8.46e-18	8.53e-22	BMI	Visceral-Adipose-eQTL	ENSG00000255495.1	ENSG00000255495	ENSG00000255495
0.0001	0.0473523	rs11869286	17	39657603	1521	7.3e-53	1.98e-08	HDL	Subcutaneous-Adipose-eQTL	ENSG00000141744.3	ENSG00000141744	PNMT
7.99e-06	0.0473506	rs77688257	15	73342241	1426	2.6e-14	1.02e-06	BMI	Subcutaneous-Adipose-eQTL	ENSG00000067141.16	ENSG00000067141	NEO1
0	0.0473459	rs7171507	15	75444946	1426	1.81e-11	1e-150	Type-2-Diabetes_Spracklen	Subcutaneous-Adipose-sQTL	15.74837435.74837751.clu	ENSG00000140474	ULK3
0	0.0473459	rs7171507	15	75444946	1426	1.81e-11	1e-150	Type-2-Diabetes_Spracklen	Visceral-Adipose-sQTL	15.74837435.74837757.clu	ENSG00000140474	ULK3
0	0.0473459	rs7171507	15	75444946	1426	1.81e-11	1e-150	Type-2-Diabetes_Spracklen	Visceral-Adipose-sQTL	15.74837435.74837751.clu	ENSG00000140474	ULK3
0	0.0473459	rs7171507	15	75444946	1426	1.81e-11	1e-150	Type-2-Diabetes_Spracklen	Subcutaneous-Adipose-sQTL	15.74837435.74837757.clu	ENSG00000140474	ULK3
0.0001	0.0473351	rs502333	11	65026266	1139	4.19e-08	7.62e-16	HDL	Subcutaneous-Adipose-eQTL	ENSG00000197891.11	ENSG00000197891	SLC22A12
0	0.0473349	rs9870576	3	63905429	319	1.51e-31	1.21e-08	Type-2-Diabetes_Spracklen	Skeletal-Muscle-sQTL	3.64022523.64022643.clu	ENSG00000163636	PSMD6
0	0.047323	rs3741378	11	65641466	1139	1.13e-19	3.12e-37	WHR-adj-BMI	Skeletal-Muscle-sQTL	11.65715317.65719681.clu	ENSG00000172922	RNASEH2C
0	0.0473221	rs11658335	17	82126945	1545	8.64e-11	1e-150	BMI	Subcutaneous-Adipose-sQTL	17.82037013.82037631.clu	ENSG00000169738	DCXR
0	0.0473093	rs9657541	8	10785654	863	1.49e-15	2.29e-31	HDL	Pancreas-eQTL	ENSG00000255310.2	ENSG00000255310	ENSG00000255310
0	0.0473085	rs2307022	16	68348075	1479	7.57e-15	4.57e-34	BMI	Subcutaneous-Adipose-sQTL	16.68355883.68356701.clu	ENSG00000132600	PRMT7
0	0.0472985	rs7124681	11	47508395	1132	3.96e-55	5.15e-11	BMI	Subcutaneous-Adipose-sQTL	11.47489024.47536620.clu	ENSG00000149187	CELF1
5.91e-06	0.047292	rs10212473	3	33831492	301	5.7e-09	1.4e-08	WHR-adj-BMI	Subcutaneous-Adipose-eQTL	ENSG00000271643.1	ENSG00000271643	ENSG00000271643
1.52e-05	0.0472706	rs75536691	2	164525008	231	3.16e-10	1.29e-07	Type-2-Diabetes_Spracklen	Pancreas-sQTL	2.164502335.164503861.clu	ENSG00000115290	GRB14
0	0.0472653	rs2307022	16	68348075	1479	7.57e-15	1.94e-09	BMI	Visceral-Adipose-sQTL	16.68355883.68356701.clu	ENSG00000132600	PRMT7
0	0.0472472	rs6477694	9	109170062	998	6.57e-14	1.72e-17	BMI	Subcutaneous-Adipose-eQTL	ENSG00000070061.14	ENSG00000070061	ELP1
0	0.0472272	rs17679445	17	47944699	1526	2.15e-13	2.09e-09	HDL	Skeletal-Muscle-eQTL	ENSG00000278765.1	ENSG00000278765	ENSG00000278765
0	0.0472225	rs3741378	11	65641466	1139	1.13e-19	2.4e-37	WHR-adj-BMI	Visceral-Adipose-eQTL	ENSG00000172922.8	ENSG00000172922	RNASEH2C
0	0.0471956	rs4472028	3	152335461	370	2.08e-10	1.57e-08	Type-2-Diabetes_Xue	Visceral-Adipose-eQTL	ENSG00000221962.5	ENSG00000221962	TMEM14EP
0	0.0471941	rs9657541	8	10785654	863	1.49e-15	9.16e-20	HDL	Visceral-Adipose-eQTL	ENSG00000269918.1	ENSG00000269918	ENSG00000269918
0	0.0471883	rs4014195	11	65739351	1139	3.64e-14	5.3e-26	TG	Subcutaneous-Adipose-sQTL	11.65553256.65553425.clu	ENSG00000168056	LTBP3
0.000128952	0.0471859	rs6707827	2	99506568	189	1.73e-10	5.4e-08	BMI	Pancreas-sQTL	2.99464985.99489817.clu	ENSG00000135945	REV1
0	0.0471829	rs3786897	19	33402102	1619	3e-58	3.01e-16	WHR-adj-BMI	Visceral-Adipose-eQTL	ENSG00000124302.12	ENSG00000124302	CHST8
0	0.0471777	rs4776970	15	67788548	1422	3.41e-08	6.27e-17	Type-2-Diabetes_Spracklen	Visceral-Adipose-eQTL	ENSG00000270964.1	ENSG00000270964	ENSG00000270964
3.86e-05	0.0471664	rs6019483	20	48879119	1667	3.68e-14	7.61e-11	BMI	Skeletal-Muscle-sQTL	20.49174269.49179122.clu	ENSG00000124214	STAU1
0	0.0471584	rs72906474	3	47775517	310	3.5e-18	1.23e-57	BMI	Skeletal-Muscle-eQTL	ENSG00000172113.8	ENSG00000172113	NME6
0	0.0471481	rs5758223	22	41093916	1718	4.6e-08	7.53e-100	Type-2-Diabetes_Mahajan	Subcutaneous-Adipose-sQTL	22.41515917.41517297.clu	ENSG00000100412	ACO2
0	0.0471407	rs2244648	8	11592913	864	5.2e-13	2.13e-44	Type-2-Diabetes_Mahajan	Skeletal-Muscle-sQTL	8.11864463.11868001.clu	ENSG00000164733	CTSB
0	0.0471358	rs11085744	19	10709291	1605	1.95e-09	3.5e-30	WHR-adj-BMI	Subcutaneous-Adipose-eQTL	ENSG00000267100.1	ENSG00000267100	ILF3-AS1
2.58e-05	0.0471242	rs12554943	9	134649567	1014	6.59e-09	1.56e-06	WHR-adj-BMI	Liver-sQTL	9.133782460.133783503.clu	ENSG00000160293	VAV2
0	0.0471013	rs1531583	4	751184	402	1.2e-12	4.59e-36	Type-2-Diabetes_Mahajan	Skeletal-Muscle-sQTL	4.732498.733672.clu	ENSG00000185619	PCGF3
0	0.0470994	rs7171507	15	75444946	1426	1.81e-11	1e-150	Type-2-Diabetes_Spracklen	Skeletal-Muscle-sQTL	15.74837435.74837751.clu	ENSG00000140474	ULK3
0	0.0470785	rs13040225	20	50214235	1667	1.64e-14	5.47e-23	Type-2-Diabetes_Spracklen	Liver-eQTL	ENSG00000231742.5	ENSG00000231742	LINC01273
0	0.0470715	rs3741378	11	65641466	1139	1.13e-19	4.24e-17	WHR-adj-BMI	Subcutaneous-Adipose-sQTL	11.65716982.65718590.clu	ENSG00000172977	KAT5
0	0.0470505	rs10497870	2	203105560	251	1.96e-13	2.16e-12	BMI	Visceral-Adipose-eQTL	ENSG00000144426.18	ENSG00000144426	NBEAL1
0	0.0470466	rs11242	3	53091906	312	1.59e-18	2.96e-16	HDL	Skeletal-Muscle-eQTL	ENSG00000213533.11	ENSG00000213533	STIMATE
0	0.0470375	rs11614340	12	132849897	1270	1.87e-10	1.05e-39	BMI	Skeletal-Muscle-eQTL	ENSG00000090615.14	ENSG00000090615	GOLGA3
0	0.0470162	rs8111071	19	45804148	1628	7.27e-17	1.87e-10	HDL	Pancreas-eQTL	ENSG00000011478.11	ENSG00000011478	QPCTL
0	0.0470159	rs7171507	15	75444946	1426	1.81e-11	1e-150	Type-2-Diabetes_Spracklen	Skeletal-Muscle-sQTL	15.74837435.74837757.clu	ENSG00000140474	ULK3
0	0.0470144	rs11724804	4	971991	402	7.61e-21	2.33e-12	WHR-adj-BMI	Visceral-Adipose-sQTL	4.1000064.1000612.clu	ENSG00000127415	IDUA
0	0.0470125	rs3741378	11	65641466	1139	1.13e-19	2.56e-51	WHR-adj-BMI	Subcutaneous-Adipose-sQTL	11.65717810.65718590.clu	ENSG00000172977	KAT5
0	0.0470073	rs2249105	2	65060762	173	1.2e-15	4.77e-07	Type-2-Diabetes_Mahajan	Visceral-Adipose-sQTL	2.65074149.65074282.clu	ENSG00000011523	CEP68
0	0.0469962	rs11724804	4	971991	402	7.61e-21	1.75e-09	WHR-adj-BMI	Pancreas-sQTL	4.932540.950421.clu	ENSG00000127419	TMEM175
0	0.0469817	rs11642430	16	30034468	1467	1.2e-10	5.93e-11	Type-2-Diabetes_Mahajan	Skeletal-Muscle-eQTL	ENSG00000149929.15	ENSG00000149929	HIRIP3
0	0.0469727	rs244418	16	69588859	1480	1.54e-12	2.02e-12	TG	Visceral-Adipose-sQTL	16.69978112.69982350.clu	ENSG00000226232	NPIPB14P
0	0.0469699	rs3741378	11	65641466	1139	1.13e-19	6.46e-55	WHR-adj-BMI	Subcutaneous-Adipose-eQTL	ENSG00000172922.8	ENSG00000172922	RNASEH2C
0	0.0469667	rs79826614	7	159005156	847	3.81e-08	1e-150	BMI	Subcutaneous-Adipose-sQTL	7.158922538.158923571.clu	ENSG00000126870	WDR60
0	0.0469639	rs79826614	7	159005156	847	3.81e-08	1e-150	BMI	Subcutaneous-Adipose-sQTL	7.158922549.158923571.clu	ENSG00000126870	WDR60
0	0.0469618	rs2303361	7	6409865	756	3.8e-25	2.05e-10	HDL	Visceral-Adipose-sQTL	7.6402027.6402316.clu	ENSG00000136238	RAC1
0	0.0469612	rs4985155	16	15035602	1458	3.39e-09	6.4e-11	BMI	Skeletal-Muscle-eQTL	ENSG00000072864.14	ENSG00000072864	NDE1
0	0.0469501	rs2289379	7	44764626	781	7.02e-15	2.6e-10	BMI	Subcutaneous-Adipose-eQTL	ENSG00000122515.14	ENSG00000122515	ZMIZ2
0	0.0469462	rs79826614	7	159005156	847	3.81e-08	1e-150	BMI	Skeletal-Muscle-sQTL	7.158922538.158923571.clu	ENSG00000126870	WDR60
0	0.046944	rs353547	3	52234850	312	8.66e-16	5.11e-08	BMI	Visceral-Adipose-eQTL	ENSG00000114841.17	ENSG00000114841	DNAH1
4.2e-07	0.0469259	rs10406327	19	33399932	1619	4.6e-08	2.57e-08	Type-2-Diabetes_Mahajan	Visceral-Adipose-sQTL	19.33373895.33379144.clu	ENSG00000153879	CEBPG
7.92e-06	0.0468904	rs645383	1	35908222	22	1.17e-08	4.85e-07	WHR-adj-BMI	Visceral-Adipose-sQTL	1.36479516.36481478.clu	ENSG00000119535	CSF3R
0	0.046887	rs10473333	5	43866494	552	4.1e-09	4.98e-15	BMI	Pancreas-sQTL	5.43645510.43649147.clu	ENSG00000112992	NNT
0	0.0468862	rs34312154	11	47448793	1132	3.18e-10	8.09e-47	WHR-adj-BMI	Visceral-Adipose-sQTL	11.47237712.47237837.clu	ENSG00000134574	DDB2
0	0.0468751	rs2633310	10	73834292	1065	2.37e-08	2.84e-13	Type-2-Diabetes_Xue	Skeletal-Muscle-sQTL	10.73837511.73839539.clu	ENSG00000148660	CAMK2G
0.000138921	0.0468578	rs6019483	20	48879119	1667	3.68e-14	8.56e-12	BMI	Skeletal-Muscle-sQTL	20.49179244.49188116.clu	ENSG00000124214	STAU1
0	0.0468546	rs115194861	2	26996785	147	1e-150	2.21e-20	TG	Subcutaneous-Adipose-eQTL	ENSG00000115163.14	ENSG00000115163	CENPA
0	0.0468489	rs12644	10	73437293	1064	1.24e-09	9.85e-22	TG	Subcutaneous-Adipose-eQTL	ENSG00000138286.14	ENSG00000138286	FAM149B1
0	0.0468213	rs34312154	11	47448793	1132	3.18e-10	4.01e-16	WHR-adj-BMI	Subcutaneous-Adipose-sQTL	11.47235412.47237619.clu	ENSG00000134574	DDB2
0	0.0468009	rs28768122	12	123401427	1263	8.8e-36	9.21e-15	WHR-adj-BMI	Skeletal-Muscle-eQTL	ENSG00000235423.8	ENSG00000235423	ENSG00000235423
0.000154652	0.0467768	rs2710323	3	52781889	312	3.65e-18	5.78e-06	BMI	Subcutaneous-Adipose-eQTL	ENSG00000163930.9	ENSG00000163930	BAP1
0	0.0467324	rs78219026	2	190881507	244	1.2e-08	7.18e-12	WHR-adj-BMI	Visceral-Adipose-eQTL	ENSG00000115419.12	ENSG00000115419	GLS
0	0.0466944	rs6512302	20	64060197	1675	1.52e-11	5.24e-10	BMI	Subcutaneous-Adipose-sQTL	20.64062503.64066476.clu	ENSG00000171703	TCEA2
0	0.0466935	rs1767141	1	23407857	16	2.75e-10	1.03e-108	HDL	Skeletal-Muscle-eQTL	ENSG00000088280.18	ENSG00000088280	ASAP3
0	0.0466888	rs12600132	16	71988635	1481	5.95e-09	1.8e-09	Type-2-Diabetes_Spracklen	Subcutaneous-Adipose-eQTL	ENSG00000140829.11	ENSG00000140829	DHX38
0.0001	0.046669	rs12628891	22	37921130	1716	5.85e-10	3.21e-105	BMI	Skeletal-Muscle-eQTL	ENSG00000100124.14	ENSG00000100124	ANKRD54
0	0.0466507	rs11242	3	53091906	312	1.59e-18	4.6e-14	HDL	Subcutaneous-Adipose-sQTL	3.52817058.52818257.clu	ENSG00000055955	ITIH4
0	0.0466493	rs896852	8	94948658	915	6.41e-09	2.08e-09	Type-2-Diabetes_Spracklen	Subcutaneous-Adipose-sQTL	8.95034122.95035454.clu	ENSG00000156170	NDUFAF6
0	0.0466434	rs10046898	9	92176794	990	6.94e-21	2.03e-23	WHR-adj-BMI	Subcutaneous-Adipose-sQTL	9.92068098.92080016.clu	ENSG00000090054	SPTLC1
0	0.0466203	rs727428	17	7634474	1505	4.25e-18	2.81e-28	WHR-adj-BMI	Pancreas-eQTL	ENSG00000141504.11	ENSG00000141504	SAT2
0	0.0466151	rs2336725	3	53084723	312	6.56e-10	1.72e-36	TG	Skeletal-Muscle-sQTL	3.52830670.52833114.clu	ENSG00000272573	MUSTN1
0	0.0466111	rs2010281	14	103395985	1388	4.96e-20	6.43e-14	BMI	Liver-eQTL	ENSG00000166165.12	ENSG00000166165	CKB
0	0.0466026	rs62070804	17	29562625	1516	2.93e-09	1.14e-16	WHR-adj-BMI	Visceral-Adipose-eQTL	ENSG00000198720.12	ENSG00000198720	ANKRD13B
0	0.0465957	rs62070804	17	29562625	1516	2.93e-09	7.09e-26	WHR-adj-BMI	Subcutaneous-Adipose-eQTL	ENSG00000198720.12	ENSG00000198720	ANKRD13B
0	0.0465754	rs6142206	20	34624251	1658	6.4e-14	1.07e-09	HDL	Skeletal-Muscle-eQTL	ENSG00000276073.1	ENSG00000276073	ENSG00000276073
0	0.0465628	rs1190982	14	58349121	1360	2.46e-16	1.36e-21	WHR-adj-BMI	Subcutaneous-Adipose-sQTL	14.58209107.58215205.clu	ENSG00000131966	ACTR10
0	0.0465602	rs2336725	3	53084723	312	6.56e-10	1.39e-49	TG	Subcutaneous-Adipose-eQTL	ENSG00000055955.15	ENSG00000055955	ITIH4
0	0.0465366	rs45617037	6	35294414	664	1.65e-13	5.83e-11	WHR-adj-BMI	Visceral-Adipose-eQTL	ENSG00000124678.17	ENSG00000124678	TCP11
0	0.046528	rs11039482	11	47987522	1132	3.84e-14	2.45e-37	FastGlu	Skeletal-Muscle-eQTL	ENSG00000109919.9	ENSG00000109919	MTCH2
0	0.046528	rs11039482	11	47987522	1132	3.84e-14	1.04e-86	FastGlu	Subcutaneous-Adipose-eQTL	ENSG00000172247.3	ENSG00000172247	C1QTNF4
0	0.0465224	rs4912763	5	141592550	608	5.73e-09	1.62e-12	BMI	Visceral-Adipose-eQTL	ENSG00000131504.15	ENSG00000131504	DIAPH1
0	0.0465165	rs117483894	15	57164604	1416	3.9e-08	1.95e-30	Type-2-Diabetes_Mahajan	Visceral-Adipose-eQTL	ENSG00000247982.6	ENSG00000247982	LINC00926
0	0.0465165	rs117483894	15	57164604	1416	3.9e-08	1.12e-77	Type-2-Diabetes_Mahajan	Subcutaneous-Adipose-eQTL	ENSG00000247982.6	ENSG00000247982	LINC00926
0	0.0465165	rs117483894	15	57164604	1416	3.9e-08	5.19e-76	Type-2-Diabetes_Mahajan	Skeletal-Muscle-eQTL	ENSG00000247982.6	ENSG00000247982	LINC00926
0	0.0465144	rs3786897	19	33402102	1619	3e-58	5.66e-42	WHR-adj-BMI	Subcutaneous-Adipose-eQTL	ENSG00000124302.12	ENSG00000124302	CHST8
4.26e-05	0.046514	rs1967772	13	27461925	1279	9.4e-20	9.84e-09	BMI	Skeletal-Muscle-sQTL	13.27424938.27426254.clu	ENSG00000122034	GTF3A
0	0.0464899	rs2279162	17	75263002	1540	8.66e-13	1.17e-07	WHR-adj-BMI	Subcutaneous-Adipose-sQTL	17.75246796.75261548.clu	ENSG00000125447	GGA3
0	0.0464657	rs34905952	3	138385793	361	1.23e-15	1.01e-36	WHR-adj-BMI	Skeletal-Muscle-eQTL	ENSG00000158234.12	ENSG00000158234	FAIM
0	0.0464459	rs59428052	2	53634252	166	1.14e-08	6.59e-16	BMI	Visceral-Adipose-sQTL	2.54051050.54057239.clu	ENSG00000170634	ACYP2
0	0.0464245	rs11574514	16	67937477	1479	4e-13	4.28e-19	WHR-adj-BMI	Skeletal-Muscle-sQTL	16.68356797.68357054.clu	ENSG00000132600	PRMT7
0.000174837	0.0464201	rs576674	13	32980164	1282	6.8e-10	3.69e-06	Type-2-Diabetes_Mahajan	Skeletal-Muscle-sQTL	13.33167622.33285470.clu	ENSG00000133121	STARD13
0	0.0464043	rs17405722	17	42390483	1523	2.28e-09	1.46e-29	Type-2-Diabetes_Xue	Skeletal-Muscle-eQTL	ENSG00000168610.14	ENSG00000168610	STAT3
0	0.0463966	rs2167079	11	47248704	1132	5.67e-32	3.39e-30	TG	Subcutaneous-Adipose-sQTL	11.47259259.47259791.clu	ENSG00000025434	NR1H3
0	0.0463839	rs62007683	14	103427734	1388	3.8e-08	2.33e-14	Type-2-Diabetes_Mahajan	Liver-sQTL	14.103571820.103587274.clu	ENSG00000258851	ENSG00000258851
0	0.0463788	rs73423977	10	118736260	1089	3.96e-08	2.51e-38	BMI	Subcutaneous-Adipose-eQTL	ENSG00000151893.14	ENSG00000151893	CACUL1
2.47e-06	0.0463582	rs3803357	15	40459356	1405	4.38e-08	1.73e-21	HDL	Skeletal-Muscle-sQTL	15.40557372.40562772.clu	ENSG00000128891	CCDC32
1.98e-06	0.0463559	rs4688760	3	49943163	311	4.5e-10	1.75e-06	Type-2-Diabetes_Mahajan	Visceral-Adipose-sQTL	3.50266887.50267281.clu	ENSG00000232352	SEMA3B-AS1
0	0.0463114	rs7164727	15	72801650	1425	2.38e-23	1.14e-11	BMI	Skeletal-Muscle-eQTL	ENSG00000159322.17	ENSG00000159322	ADPGK
0	0.0462973	rs12527712	6	80207250	690	6.85e-25	4.71e-18	WHR-adj-BMI	Skeletal-Muscle-eQTL	ENSG00000272129.1	ENSG00000272129	ENSG00000272129
0	0.0462925	rs2493394	1	119928601	73	1.15e-10	2.83e-08	Type-2-Diabetes_Xue	Skeletal-Muscle-sQTL	1.120579194.120620355.clu	ENSG00000275131	ENSG00000275131
0	0.0462777	rs1531583	4	751184	402	1.2e-12	1.89e-12	Type-2-Diabetes_Mahajan	Pancreas-sQTL	4.732498.733672.clu	ENSG00000185619	PCGF3
0	0.0462766	rs17695224	19	51820963	1631	1.41e-28	5.36e-20	HDL	Visceral-Adipose-sQTL	19.51880877.51886821.clu	ENSG00000161551	ZNF577
0	0.0462648	rs74473238	3	49547808	311	1.96e-26	1e-150	HDL	Subcutaneous-Adipose-eQTL	ENSG00000178252.17	ENSG00000178252	WDR6
0	0.0462565	rs1564282	4	858525	402	1.2e-11	3.77e-28	TG	Visceral-Adipose-sQTL	4.987949.1000612.clu	ENSG00000127415	IDUA
0	0.0462452	rs4738141	8	71557507	902	9.58e-41	2.29e-06	WHR-adj-BMI	Skeletal-Muscle-eQTL	ENSG00000104313.17	ENSG00000104313	EYA1
0	0.0462408	rs12644	10	73437293	1064	1.24e-09	4.8e-13	TG	Skeletal-Muscle-sQTL	10.73250991.73251763.clu	ENSG00000182180	MRPS16
0	0.046236	rs2235529	1	22123994	15	1.34e-13	7.75e-21	WHR-adj-BMI	Pancreas-eQTL	ENSG00000218510.6	ENSG00000218510	LINC00339
0	0.0461873	rs79826614	7	159005156	847	3.81e-08	5.2e-132	BMI	Visceral-Adipose-sQTL	7.158922538.158923571.clu	ENSG00000126870	WDR60
0	0.0461805	rs34312154	11	47448793	1132	3.18e-10	6.25e-19	WHR-adj-BMI	Subcutaneous-Adipose-sQTL	11.47259979.47260409.clu	ENSG00000025434	NR1H3
0	0.0461804	rs10473333	5	43866494	552	4.1e-09	6.01e-12	BMI	Visceral-Adipose-eQTL	ENSG00000112992.16	ENSG00000112992	NNT
0.000520095	0.0461652	rs7961979	12	121233458	1262	7.26e-12	9.36e-10	BMI	Skeletal-Muscle-sQTL	12.121240542.121244573.clu	ENSG00000110931	CAMKK2
0	0.0461401	rs34312154	11	47448793	1132	3.18e-10	1.7e-17	WHR-adj-BMI	Subcutaneous-Adipose-sQTL	11.47261449.47261547.clu	ENSG00000025434	NR1H3
0	0.0461347	rs77464186	11	72749353	1144	2.3e-33	3.62e-12	Type-2-Diabetes_Mahajan	Liver-eQTL	ENSG00000214530.8	ENSG00000214530	STARD10
0	0.0461228	rs2581787	3	53093661	312	3e-08	2.96e-16	Type-2-Diabetes_Mahajan	Skeletal-Muscle-eQTL	ENSG00000213533.11	ENSG00000213533	STIMATE
0	0.0461075	rs7102454	11	65827349	1139	3.84e-21	3.04e-31	BMI	Subcutaneous-Adipose-sQTL	11.65715317.65719681.clu	ENSG00000172922	RNASEH2C
8.3e-07	0.046052	rs66676135	14	103805167	1388	1.61e-09	8.92e-32	TG	Skeletal-Muscle-sQTL	14.103563124.103571623.clu	ENSG00000258851	ENSG00000258851
0	0.0460144	rs12281784	11	46886699	1131	3.62e-37	1.07e-38	BMI	Pancreas-eQTL	ENSG00000175220.11	ENSG00000175220	ARHGAP1
3.1e-05	0.0459976	rs3768321	1	39570256	24	1.3e-26	8.12e-06	Type-2-Diabetes_Mahajan	Subcutaneous-Adipose-sQTL	1.39522505.39524836.clu	ENSG00000182109	ENSG00000182109
0	0.0459959	rs3786897	19	33402102	1619	3e-58	2.16e-79	WHR-adj-BMI	Subcutaneous-Adipose-eQTL	ENSG00000124299.13	ENSG00000124299	PEPD
0	0.0459807	rs475002	19	7921753	1604	9.8e-10	4.28e-14	Type-2-Diabetes_Spracklen	Skeletal-Muscle-eQTL	ENSG00000267939.1	ENSG00000267939	ENSG00000267939
0	0.0459639	rs7448322	5	78130259	569	2.71e-08	5.4e-12	WHR-adj-BMI	Visceral-Adipose-eQTL	ENSG00000132842.13	ENSG00000132842	AP3B1
1e-08	0.0459505	rs1564282	4	858525	402	1.2e-11	1.66e-08	TG	Skeletal-Muscle-sQTL	4.932540.947709.clu	ENSG00000127419	TMEM175
0	0.045944	rs62007683	14	103427734	1388	3.8e-08	2.53e-38	Type-2-Diabetes_Mahajan	Visceral-Adipose-sQTL	14.103571820.103587274.clu	ENSG00000258851	ENSG00000258851
0	0.0459371	rs2820446	1	219575476	111	3.7e-16	6.68e-49	Type-2-Diabetes_Mahajan	Subcutaneous-Adipose-sQTL	1.219449233.219458858.clu	ENSG00000228536	ENSG00000228536
0	0.0459198	rs117483894	15	57164604	1416	3.9e-08	1.55e-15	Type-2-Diabetes_Mahajan	Pancreas-eQTL	ENSG00000247982.6	ENSG00000247982	LINC00926
1.74e-06	0.0459111	rs12633819	3	66397883	321	2.68e-08	3.45e-06	BMI	Pancreas-sQTL	3.66382398.66382982.clu	ENSG00000144749	LRIG1
0	0.0459063	rs34312154	11	47448793	1132	3.18e-10	1.23e-54	WHR-adj-BMI	Subcutaneous-Adipose-sQTL	11.47237712.47237837.clu	ENSG00000134574	DDB2
9.99e-05	0.0458993	rs4841662	8	11986249	864	1.37e-18	4.75e-06	WHR-adj-BMI	Visceral-Adipose-sQTL	8.11826215.11830244.clu	ENSG00000079459	FDFT1
0	0.0458842	rs11060344	12	122844554	1263	1.64e-35	1e-150	WHR-adj-BMI	Skeletal-Muscle-sQTL	12.122505706.122508218.clu	ENSG00000111011	RSRC2
0	0.0458815	rs145389767	19	21346774	1613	9.07e-11	1.45e-11	Type-2-Diabetes_Spracklen	Subcutaneous-Adipose-sQTL	19.21397267.21422913.clu	ENSG00000196268	ZNF493
0	0.0458808	rs905938	1	155018913	76	1.34e-35	4.18e-54	WHR-adj-BMI	Visceral-Adipose-sQTL	1.155061489.155061904.clu	ENSG00000143537	ADAM15
0	0.0458735	rs10512606	17	76215127	1540	2.36e-18	1.08e-21	WHR-adj-BMI	Subcutaneous-Adipose-eQTL	ENSG00000129646.14	ENSG00000129646	QRICH2
0	0.0458497	rs1884389	20	1429938	1639	3.72e-10	1.93e-10	BMI	Skeletal-Muscle-sQTL	20.1455132.1458200.clu	ENSG00000088833	NSFL1C
0	0.0458484	rs13056562	22	30281733	1711	3.8e-14	2.19e-12	WHR-adj-BMI	Liver-sQTL	22.30426844.30427240.clu	ENSG00000242114	MTFP1
0	0.0458468	rs11171739	12	56076841	1223	3.13e-08	1e-150	HDL	Subcutaneous-Adipose-sQTL	12.55721494.55723886.clu	ENSG00000135437	RDH5
0	0.0458439	rs11171739	12	56076841	1223	3.13e-08	1e-150	HDL	Subcutaneous-Adipose-sQTL	12.55720517.55723886.clu	ENSG00000135437	RDH5
0	0.0458367	rs7787577	7	150823938	841	8.36e-12	1.43e-20	HDL	Visceral-Adipose-eQTL	ENSG00000106565.17	ENSG00000106565	TMEM176B
3e-08	0.0458336	rs10763587	10	50596504	1049	2.88e-09	2.18e-07	BMI	Skeletal-Muscle-eQTL	ENSG00000231345.3	ENSG00000231345	BEND3P1
0	0.0458333	rs4655141	1	22985532	16	6.2e-15	6.03e-51	BMI	Pancreas-sQTL	1.23384068.23384346.clu	ENSG00000204219	TCEA3
0	0.0458333	rs4655141	1	22985532	16	6.2e-15	4.92e-128	BMI	Skeletal-Muscle-sQTL	1.23384068.23384346.clu	ENSG00000204219	TCEA3
0	0.0458333	rs4655141	1	22985532	16	6.2e-15	1.18e-111	BMI	Skeletal-Muscle-sQTL	1.23381474.23384346.clu	ENSG00000204219	TCEA3
0	0.0458333	rs4655141	1	22985532	16	6.2e-15	1.14e-19	BMI	Visceral-Adipose-sQTL	1.23384068.23384346.clu	ENSG00000204219	TCEA3
0	0.0458283	rs2276824	3	52603470	312	8.9e-38	9.96e-24	WHR-adj-BMI	Pancreas-eQTL	ENSG00000163933.9	ENSG00000163933	RFT1
0	0.0458257	rs10497870	2	203105560	251	1.96e-13	1.75e-22	BMI	Subcutaneous-Adipose-eQTL	ENSG00000144426.18	ENSG00000144426	NBEAL1
0	0.0458252	rs2303361	7	6409865	756	3.8e-25	1.75e-08	HDL	Skeletal-Muscle-sQTL	7.6402027.6402316.clu	ENSG00000136238	RAC1
0	0.0457998	rs1415771	20	35146690	1658	2.79e-15	1.42e-59	HDL	Visceral-Adipose-sQTL	20.35177215.35183461.clu	ENSG00000101000	PROCR
0	0.0457988	rs12281784	11	46886699	1131	3.62e-37	4.05e-36	BMI	Skeletal-Muscle-eQTL	ENSG00000175220.11	ENSG00000175220	ARHGAP1
0	0.0457835	rs10512606	17	76215127	1540	2.36e-18	1.11e-15	WHR-adj-BMI	Visceral-Adipose-eQTL	ENSG00000129646.14	ENSG00000129646	QRICH2
2.4e-07	0.0457817	rs5751239	22	42196233	1718	2.01e-09	4.74e-11	BMI	Subcutaneous-Adipose-eQTL	ENSG00000281538.1	ENSG00000281538	ENSG00000281538
0	0.045776	rs7507912	19	45654658	1628	4.02e-32	1.23e-88	Type-2-Diabetes_Spracklen	Pancreas-eQTL	ENSG00000267757.4	ENSG00000267757	EML2-AS1
0	0.045776	rs7507912	19	45654658	1628	4.02e-32	3.23e-44	Type-2-Diabetes_Spracklen	Subcutaneous-Adipose-eQTL	ENSG00000267757.4	ENSG00000267757	EML2-AS1
0	0.045776	rs7507912	19	45654658	1628	4.02e-32	3.52e-45	Type-2-Diabetes_Spracklen	Visceral-Adipose-eQTL	ENSG00000267757.4	ENSG00000267757	EML2-AS1
0	0.0457702	rs267738	1	150968149	73	7.19e-23	3.4e-06	HDL	Subcutaneous-Adipose-eQTL	ENSG00000143379.12	ENSG00000143379	SETDB1
0	0.0457424	rs455527	16	89577593	1497	1.87e-08	1.8e-56	BMI	Visceral-Adipose-eQTL	ENSG00000187741.14	ENSG00000187741	FANCA
0	0.0457423	rs6093446	20	41152292	1662	1.63e-13	1.35e-07	WHR-adj-BMI	Visceral-Adipose-sQTL	20.41358034.41358237.clu	ENSG00000132793	LPIN3
0	0.0457384	rs11242	3	53091906	312	1.59e-18	2.46e-17	HDL	Subcutaneous-Adipose-sQTL	3.52818536.52819393.clu	ENSG00000055955	ITIH4
0	0.0457101	rs2581787	3	53093661	312	3e-08	4.6e-14	Type-2-Diabetes_Mahajan	Subcutaneous-Adipose-sQTL	3.52817058.52818257.clu	ENSG00000055955	ITIH4
0	0.0457072	rs28768122	12	123401427	1263	8.8e-36	5.31e-09	WHR-adj-BMI	Skeletal-Muscle-eQTL	ENSG00000051825.14	ENSG00000051825	MPHOSPH9
0	0.0456628	rs113827003	16	68996789	1480	3.59e-12	8.52e-50	BMI	Skeletal-Muscle-sQTL	16.69320769.69321089.clu	ENSG00000132612	VPS4A
0	0.0456602	rs262956	3	183768329	388	4.1e-12	1.25e-41	BMI	Skeletal-Muscle-sQTL	3.183636311.183643480.clu	ENSG00000114796	KLHL24
0	0.0456565	rs11171739	12	56076841	1223	3.13e-08	6.31e-119	HDL	Visceral-Adipose-sQTL	12.55720517.55723886.clu	ENSG00000135437	RDH5
3.2e-07	0.0456532	rs7498665	16	28871920	1466	1.14e-66	1.66e-08	BMI	Skeletal-Muscle-eQTL	ENSG00000205609.12	ENSG00000205609	EIF3CL
0.00169273	0.0456523	rs75692653	3	44665498	307	8.1e-11	3.45e-14	BMI	Liver-eQTL	ENSG00000196653.11	ENSG00000196653	ZNF502
0	0.0456446	rs11629783	15	66449049	1421	1.43e-12	3.89e-19	BMI	Pancreas-sQTL	15.66329399.66329613.clu	ENSG00000166938	DIS3L
0	0.0456153	rs2271189	12	56101207	1223	9.26e-16	1.39e-142	BMI	Liver-eQTL	ENSG00000197728.9	ENSG00000197728	RPS26
0	0.0456153	rs2271189	12	56101207	1223	9.26e-16	1e-150	BMI	Visceral-Adipose-eQTL	ENSG00000197728.9	ENSG00000197728	RPS26
0	0.0456153	rs2271189	12	56101207	1223	9.26e-16	1e-150	BMI	Skeletal-Muscle-eQTL	ENSG00000197728.9	ENSG00000197728	RPS26
0	0.0456153	rs2271189	12	56101207	1223	9.26e-16	1e-150	BMI	Pancreas-eQTL	ENSG00000197728.9	ENSG00000197728	RPS26
0	0.0456153	rs2271189	12	56101207	1223	9.26e-16	1e-150	BMI	Subcutaneous-Adipose-eQTL	ENSG00000197728.9	ENSG00000197728	RPS26
0	0.0455939	rs113827003	16	68996789	1480	3.59e-12	1.43e-44	BMI	Skeletal-Muscle-sQTL	16.69320769.69321051.clu	ENSG00000132612	VPS4A
0	0.045581	rs11171739	12	56076841	1223	3.13e-08	4.95e-46	HDL	Subcutaneous-Adipose-sQTL	12.55720517.55721689.clu	ENSG00000135437	RDH5
0	0.0455774	rs11931941	4	162117712	504	4.75e-10	3.06e-16	BMI	Pancreas-eQTL	ENSG00000168843.13	ENSG00000168843	FSTL5
0.000159039	0.0455565	rs12628891	22	37921130	1716	5.85e-10	5.41e-23	BMI	Pancreas-eQTL	ENSG00000100116.16	ENSG00000100116	GCAT
1e-08	0.0455552	rs2605603	11	93487939	1155	2.04e-10	3e-10	BMI	Skeletal-Muscle-eQTL	ENSG00000166002.6	ENSG00000166002	SMCO4
0	0.045548	rs727428	17	7634474	1505	4.25e-18	6.16e-15	WHR-adj-BMI	Pancreas-sQTL	17.7591925.7592254.clu	ENSG00000129245	FXR2
0	0.0455222	rs10932774	2	218326846	260	4.69e-11	1.44e-06	TG	Skeletal-Muscle-eQTL	ENSG00000018280.16	ENSG00000018280	SLC11A1
0	0.0455201	rs947088	20	17190728	1649	3.51e-11	3.41e-20	BMI	Visceral-Adipose-eQTL	ENSG00000125851.9	ENSG00000125851	PCSK2
1.07e-05	0.0455194	rs2454496	3	11461078	285	4.06e-09	2.25e-07	TG	Visceral-Adipose-sQTL	3.11426926.11554811.clu	ENSG00000197548	ATG7
0	0.0455009	rs200576810	17	43014464	1523	2.03e-10	9.32e-13	HDL	Skeletal-Muscle-sQTL	17.43190776.43193094.clu	ENSG00000188554	NBR1
8.31e-06	0.0454791	rs17609108	3	11584990	285	4.14e-10	6.12e-07	BMI	Skeletal-Muscle-sQTL	3.11602022.11702971.clu	ENSG00000144560	VGLL4
0.000305639	0.0454558	rs12628891	22	37921130	1716	5.85e-10	6.38e-14	BMI	Visceral-Adipose-eQTL	ENSG00000100116.16	ENSG00000100116	GCAT
0	0.0454534	rs77464186	11	72749353	1144	2.3e-33	9.6e-37	Type-2-Diabetes_Mahajan	Visceral-Adipose-eQTL	ENSG00000214530.8	ENSG00000214530	STARD10
0	0.0454517	rs262956	3	183768329	388	4.1e-12	3.15e-19	BMI	Visceral-Adipose-sQTL	3.183635793.183636221.clu	ENSG00000114796	KLHL24
0.000446939	0.0454391	rs8046545	16	28903896	1466	2.3e-08	1.66e-08	Type-2-Diabetes_Mahajan	Skeletal-Muscle-eQTL	ENSG00000205609.12	ENSG00000205609	EIF3CL
0	0.0454366	rs1105881	15	41780332	1406	1.1e-16	1.57e-43	WHR-adj-BMI	Visceral-Adipose-eQTL	ENSG00000103932.11	ENSG00000103932	RPAP1
0	0.0454337	rs11642430	16	30034468	1467	1.2e-10	1.15e-08	Type-2-Diabetes_Mahajan	Skeletal-Muscle-sQTL	16.30111521.30112132.clu	ENSG00000102886	GDPD3
0	0.0454304	rs1105881	15	41780332	1406	1.1e-16	5.28e-46	WHR-adj-BMI	Subcutaneous-Adipose-eQTL	ENSG00000103932.11	ENSG00000103932	RPAP1
0	0.0454125	rs55747707	7	73623036	795	3.05e-25	1.07e-10	WHR-adj-BMI	Subcutaneous-Adipose-eQTL	ENSG00000176428.5	ENSG00000176428	VPS37D
0	0.0454089	rs4014195	11	65739351	1139	3.64e-14	6.04e-17	TG	Pancreas-eQTL	ENSG00000172922.8	ENSG00000172922	RNASEH2C
0	0.0454088	rs1564282	4	858525	402	1.2e-11	9.86e-60	TG	Visceral-Adipose-sQTL	4.987949.989231.clu	ENSG00000127415	IDUA
0	0.0454012	rs11171739	12	56076841	1223	3.13e-08	2.78e-08	HDL	Pancreas-sQTL	12.56001948.56002212.clu	ENSG00000139531	SUOX
0	0.045378	rs75692653	3	44665498	307	8.1e-11	7.89e-10	BMI	Visceral-Adipose-eQTL	ENSG00000225873.3	ENSG00000225873	LINC00694
0	0.0453667	rs622082	11	68936491	1141	1.36e-13	9.64e-08	HDL	Skeletal-Muscle-sQTL	11.68930434.68933299.clu	ENSG00000132740	IGHMBP2
0	0.0453506	rs77464186	11	72749353	1144	2.3e-33	1.15e-39	Type-2-Diabetes_Mahajan	Subcutaneous-Adipose-eQTL	ENSG00000214530.8	ENSG00000214530	STARD10
0	0.0453092	rs262956	3	183768329	388	4.1e-12	6.45e-61	BMI	Skeletal-Muscle-sQTL	3.183635793.183636221.clu	ENSG00000114796	KLHL24
0	0.0452924	rs1000940	17	5379957	1503	7.8e-18	6.91e-12	BMI	Subcutaneous-Adipose-eQTL	ENSG00000091592.15	ENSG00000091592	NLRP1
0	0.0452921	rs13326165	3	52498102	312	1.38e-13	3.56e-11	TG	Subcutaneous-Adipose-sQTL	3.52490231.52491352.clu	ENSG00000010322	NISCH
0	0.0452805	rs34312154	11	47448793	1132	3.18e-10	1.83e-28	WHR-adj-BMI	Skeletal-Muscle-eQTL	ENSG00000109920.12	ENSG00000109920	FNBP4
0	0.045261	rs891124	16	71406853	1481	8.49e-10	2.57e-14	BMI	Visceral-Adipose-eQTL	ENSG00000167377.17	ENSG00000167377	ZNF23
0	0.0452577	rs622614	11	65895768	1139	2.3e-11	2.62e-12	HDL	Skeletal-Muscle-sQTL	11.66002570.66003235.clu	ENSG00000175334	BANF1
0	0.0452305	rs2581787	3	53093661	312	3e-08	2.46e-17	Type-2-Diabetes_Mahajan	Subcutaneous-Adipose-sQTL	3.52818536.52819393.clu	ENSG00000055955	ITIH4
0	0.0452227	rs28610092	16	2105818	1445	1.62e-09	1.84e-12	WHR-adj-BMI	Subcutaneous-Adipose-eQTL	ENSG00000261123.1	ENSG00000261123	ENSG00000261123
0	0.0452106	rs11715915	3	49417897	311	4.9e-08	2.91e-26	FastGlu	Visceral-Adipose-sQTL	3.49700709.49701491.clu	ENSG00000164068	RNF123
0	0.045189	rs2454496	3	11461078	285	4.06e-09	3.31e-08	TG	Liver-eQTL	ENSG00000197548.12	ENSG00000197548	ATG7
0.00013723	0.0451834	rs10747083	12	132465032	1270	7.57e-09	1.19e-08	FastGlu	Subcutaneous-Adipose-eQTL	ENSG00000112787.12	ENSG00000112787	FBRSL1
4.9e-06	0.0451711	rs2513999	11	103148904	1162	3.07e-09	4.17e-07	BMI	Subcutaneous-Adipose-eQTL	ENSG00000260966.1	ENSG00000260966	ENSG00000260966
3.81e-06	0.0451675	rs77688257	15	73342241	1426	2.6e-14	3.01e-06	BMI	Skeletal-Muscle-eQTL	ENSG00000140463.13	ENSG00000140463	BBS4
0	0.0451563	rs262956	3	183768329	388	4.1e-12	1.27e-21	BMI	Skeletal-Muscle-sQTL	3.183635747.183636221.clu	ENSG00000114796	KLHL24
0	0.045154	rs7102454	11	65827349	1139	3.84e-21	5.03e-08	BMI	Subcutaneous-Adipose-eQTL	ENSG00000172732.11	ENSG00000172732	MUS81
0	0.0451525	rs2633310	10	73834292	1065	2.37e-08	2.36e-25	Type-2-Diabetes_Xue	Skeletal-Muscle-sQTL	10.74109156.74111909.clu	ENSG00000035403	VCL
5.73e-06	0.0451484	rs78367243	8	143215394	943	3.66e-12	5.63e-18	HDL	Skeletal-Muscle-eQTL	ENSG00000277494.1	ENSG00000277494	GPIHBP1
0	0.0451457	rs9828772	3	129614339	356	4.2e-08	2.25e-99	Type-2-Diabetes_Mahajan	Skeletal-Muscle-sQTL	3.129171508.129171634.clu	ENSG00000169714	CNBP
0	0.0451441	rs1531583	4	751184	402	1.2e-12	5.57e-23	Type-2-Diabetes_Mahajan	Liver-eQTL	ENSG00000185619.18	ENSG00000185619	PCGF3
0	0.0451338	rs6556301	5	177100576	630	8.14e-11	3.27e-17	BMI	Skeletal-Muscle-eQTL	ENSG00000213347.10	ENSG00000213347	MXD3
0	0.045124	rs28489620	22	41408712	1718	1.42e-12	6.98e-08	BMI	Pancreas-eQTL	ENSG00000100412.15	ENSG00000100412	ACO2
0	0.0450828	rs28489620	22	41408712	1718	1.42e-12	1.09e-13	BMI	Subcutaneous-Adipose-eQTL	ENSG00000172346.14	ENSG00000172346	CSDC2
1.05e-05	0.0450757	rs4545921	19	49142749	1630	1.81e-09	4.39e-36	BMI	Skeletal-Muscle-eQTL	ENSG00000225950.8	ENSG00000225950	NTF4
0	0.0450576	rs7109575	11	72752390	1144	5.46e-21	3.62e-12	Type-2-Diabetes_Spracklen	Liver-eQTL	ENSG00000214530.8	ENSG00000214530	STARD10
0.0001	0.0450553	rs7412	19	44908822	1627	1e-150	2.58e-06	HDL	Visceral-Adipose-eQTL	ENSG00000130208.9	ENSG00000130208	APOC1
0.000115484	0.0450307	rs7895872	10	110918899	1086	1.37e-11	3.81e-06	Type-2-Diabetes_Spracklen	Subcutaneous-Adipose-sQTL	10.110876070.110881275.clu	ENSG00000150593	PDCD4
0	0.0450018	rs12281784	11	46886699	1131	3.62e-37	4.15e-16	BMI	Liver-eQTL	ENSG00000175220.11	ENSG00000175220	ARHGAP1
0	0.0449783	rs7115753	11	45890462	1131	4.8e-09	2.4e-10	Type-2-Diabetes_Mahajan	Visceral-Adipose-eQTL	ENSG00000121653.11	ENSG00000121653	MAPK8IP1
0	0.0449715	rs1564282	4	858525	402	1.2e-11	3.31e-66	TG	Pancreas-eQTL	ENSG00000145217.13	ENSG00000145217	SLC26A1
0	0.0449695	rs1564282	4	858525	402	1.2e-11	1e-150	TG	Subcutaneous-Adipose-sQTL	4.991940.1000612.clu	ENSG00000127415	IDUA
0	0.0449143	rs1564282	4	858525	402	1.2e-11	4.49e-27	TG	Pancreas-sQTL	4.987949.1000612.clu	ENSG00000127415	IDUA
0	0.0449085	rs3735080	7	150520221	841	3.18e-12	1.52e-11	TG	Skeletal-Muscle-eQTL	ENSG00000133574.9	ENSG00000133574	GIMAP4
0	0.0448952	rs2439823	10	98018469	1078	6.51e-22	4.25e-15	BMI	Subcutaneous-Adipose-eQTL	ENSG00000230928.1	ENSG00000230928	ENSG00000230928
0	0.0448803	rs701815	10	97216136	1078	6.12e-09	4.53e-124	BMI	Skeletal-Muscle-eQTL	ENSG00000052749.13	ENSG00000052749	RRP12
0	0.0448781	rs12442323	15	67362581	1422	1.71e-11	5.62e-37	WHR-adj-BMI	Subcutaneous-Adipose-eQTL	ENSG00000270964.1	ENSG00000270964	ENSG00000270964
0	0.0448781	rs7213608	17	21375977	1514	3.15e-09	4.22e-09	WHR-adj-BMI	Liver-sQTL	17.21295769.21296086.clu	ENSG00000034152	MAP2K3
0.0011	0.0448733	rs3874943	17	46494702	1525	1.94e-16	9.85e-27	WHR-adj-BMI	Visceral-Adipose-eQTL	ENSG00000120071.13	ENSG00000120071	KANSL1
0.0011	0.0448733	rs3874943	17	46494702	1525	1.94e-16	7.81e-45	WHR-adj-BMI	Subcutaneous-Adipose-eQTL	ENSG00000120071.13	ENSG00000120071	KANSL1
0.0011	0.0448733	rs3874943	17	46494702	1525	1.94e-16	1.47e-31	WHR-adj-BMI	Subcutaneous-Adipose-eQTL	ENSG00000228696.8	ENSG00000228696	ARL17B
0	0.0448649	rs2241423	15	67794500	1422	3.6e-54	3.22e-51	BMI	Skeletal-Muscle-eQTL	ENSG00000270964.1	ENSG00000270964	ENSG00000270964
0.000339693	0.0448639	rs11607883	11	45818158	1131	6.32e-24	5.08e-09	FastGlu	Subcutaneous-Adipose-eQTL	ENSG00000121653.11	ENSG00000121653	MAPK8IP1
0	0.044859	rs889129	19	9960278	1605	9.32e-12	1.07e-06	WHR-adj-BMI	Skeletal-Muscle-sQTL	19.10359302.10360962.clu	ENSG00000105397	TYK2
0	0.0448575	rs1564282	4	858525	402	1.2e-11	2.95e-29	TG	Pancreas-sQTL	4.987949.989231.clu	ENSG00000127415	IDUA
0	0.0448289	rs2306590	17	36498436	1520	5.83e-09	4.35e-16	TG	Visceral-Adipose-eQTL	ENSG00000276070.4	ENSG00000276070	CCL4L2
2.32e-05	0.0448229	rs10497870	2	203105560	251	1.96e-13	1.05e-31	BMI	Skeletal-Muscle-eQTL	ENSG00000163596.16	ENSG00000163596	ICA1L
4.89e-05	0.0448181	rs10497870	2	203105560	251	1.96e-13	5.29e-07	BMI	Visceral-Adipose-eQTL	ENSG00000138380.17	ENSG00000138380	CARF
0	0.0447993	rs2303361	7	6409865	756	3.8e-25	2.21e-10	HDL	Visceral-Adipose-sQTL	7.6400188.6401868.clu	ENSG00000136238	RAC1
0.000394237	0.0447958	rs118085239	6	85988444	693	2.42e-06	1.17e-10	M-I	Subcutaneous-Adipose-eQTL	ENSG00000220563.1	ENSG00000220563	PKMP3
0	0.0447906	rs11591741	10	100216744	1080	1.23e-09	1.68e-42	Type-2-Diabetes_Xue	Subcutaneous-Adipose-eQTL	ENSG00000196072.11	ENSG00000196072	BLOC1S2
0	0.0447875	rs1564282	4	858525	402	1.2e-11	1.39e-79	TG	Pancreas-sQTL	4.991940.1000612.clu	ENSG00000127415	IDUA
0	0.0447782	rs2281279	20	47661506	1666	1.24e-12	1.18e-16	HDL	Skeletal-Muscle-sQTL	20.47665953.47666260.clu	ENSG00000196562	SULF2
0	0.0447713	rs7124681	11	47508395	1132	6.4e-09	1.88e-12	Type-2-Diabetes_Mahajan	Subcutaneous-Adipose-sQTL	11.47261726.47261919.clu	ENSG00000025434	NR1H3
0	0.0447702	rs10846744	12	124827879	1264	1.43e-18	3.72e-17	TG	Skeletal-Muscle-eQTL	ENSG00000073060.15	ENSG00000073060	SCARB1
0	0.0447623	rs11078594	17	1709483	1500	3.66e-09	1.71e-13	WHR-adj-BMI	Liver-sQTL	17.1749137.1752586.clu	ENSG00000167711	SERPINF2
0	0.0447593	rs895953	12	121811142	1263	9.97e-13	2.41e-51	HDL	Skeletal-Muscle-sQTL	12.122505706.122508218.clu	ENSG00000111011	RSRC2
0	0.0447529	rs28505901	9	136346577	1016	2.6e-21	1.31e-07	Type-2-Diabetes_Mahajan	Skeletal-Muscle-eQTL	ENSG00000165689.16	ENSG00000165689	SDCCAG3
0	0.0447324	rs11048456	12	26310149	1206	9.16e-15	7.07e-20	HDL	Visceral-Adipose-eQTL	ENSG00000123096.11	ENSG00000123096	SSPN
0	0.0447307	rs7124681	11	47508395	1132	6.4e-09	1.44e-09	Type-2-Diabetes_Mahajan	Skeletal-Muscle-sQTL	11.47183069.47185642.clu	ENSG00000165912	PACSIN3
0.00026232	0.0447244	rs12628891	22	37921130	1716	5.85e-10	5.75e-20	BMI	Skeletal-Muscle-eQTL	ENSG00000100116.16	ENSG00000100116	GCAT
2.16e-06	0.0447197	rs11973097	7	111285702	816	1.77e-08	7.91e-37	BMI	Subcutaneous-Adipose-sQTL	7.111417342.111487238.clu	ENSG00000184903	IMMP2L
0	0.0447136	rs34312154	11	47448793	1132	3.18e-10	1.45e-37	WHR-adj-BMI	Skeletal-Muscle-sQTL	11.47237712.47237837.clu	ENSG00000134574	DDB2
0	0.044711	rs4148646	11	17393643	1115	1.7e-26	1.25e-32	Type-2-Diabetes_Spracklen	Visceral-Adipose-eQTL	ENSG00000110700.6	ENSG00000110700	RPS13
0	0.0447057	rs2595004	3	11365247	285	3.39e-11	4.82e-17	WHR-adj-BMI	Subcutaneous-Adipose-eQTL	ENSG00000197548.12	ENSG00000197548	ATG7
0	0.0447035	rs1190982	14	58349121	1360	2.46e-16	5.25e-37	WHR-adj-BMI	Subcutaneous-Adipose-eQTL	ENSG00000131966.13	ENSG00000131966	ACTR10
0	0.044701	rs5758223	22	41093916	1718	4.6e-08	2.17e-10	Type-2-Diabetes_Mahajan	Subcutaneous-Adipose-eQTL	ENSG00000172346.14	ENSG00000172346	CSDC2
2e-08	0.0446407	rs11973097	7	111285702	816	1.77e-08	1.71e-25	BMI	Visceral-Adipose-sQTL	7.111417342.111487238.clu	ENSG00000184903	IMMP2L
0.000293284	0.0446344	rs7187167	16	1299208	1445	2.13e-08	5.78e-07	WHR-adj-BMI	Pancreas-eQTL	ENSG00000261505.1	ENSG00000261505	ENSG00000261505
0	0.0446223	rs1564282	4	858525	402	1.2e-11	2.34e-31	TG	Subcutaneous-Adipose-sQTL	4.987949.1000612.clu	ENSG00000127415	IDUA
0	0.0446207	rs8122855	20	25211413	1655	4.11e-14	1.07e-09	BMI	Visceral-Adipose-sQTL	20.25284251.25288028.clu	ENSG00000100994	PYGB
0	0.0446202	rs2633310	10	73834292	1065	2.37e-08	1.17e-19	Type-2-Diabetes_Xue	Skeletal-Muscle-sQTL	10.73837511.73842169.clu	ENSG00000148660	CAMK2G
3.92e-05	0.0446172	rs4523610	10	120309936	1090	3.16e-08	4.76e-06	BMI	Pancreas-sQTL	10.119588248.119596434.clu	ENSG00000151923	TIAL1
0	0.0446115	rs905938	1	155018913	76	1.71e-14	2.06e-58	BMI	Visceral-Adipose-sQTL	1.155260659.155262086.clu	ENSG00000116521	SCAMP3
0	0.0445941	rs5758223	22	41093916	1718	4.6e-08	7.13e-94	Type-2-Diabetes_Mahajan	Subcutaneous-Adipose-sQTL	22.41515917.41517527.clu	ENSG00000100412	ACO2
0	0.0445909	rs1564282	4	858525	402	1.2e-11	6.68e-49	TG	Subcutaneous-Adipose-sQTL	4.987949.989231.clu	ENSG00000127415	IDUA
0	0.0445859	rs1106766	12	57415673	1224	1.09e-30	7.66e-38	HDL	Skeletal-Muscle-sQTL	12.57244965.57246804.clu	ENSG00000185482	STAC3
0	0.0445853	rs1106766	12	57415673	1224	2.07e-29	7.66e-38	TG	Skeletal-Muscle-sQTL	12.57244965.57246804.clu	ENSG00000185482	STAC3
0	0.0445831	rs3800406	6	35165297	664	3.3e-39	3.99e-14	HDL	Subcutaneous-Adipose-sQTL	6.35060253.35078558.clu	ENSG00000064999	ANKS1A
0	0.0445828	rs6010784	20	62908967	1674	6.91e-11	5.98e-08	BMI	Liver-sQTL	20.63736186.63737533.clu	ENSG00000203896	LIME1
0	0.044575	rs4776970	15	67788548	1422	3.41e-08	2.06e-11	Type-2-Diabetes_Spracklen	Visceral-Adipose-sQTL	15.67421498.67430321.clu	ENSG00000259673	IQCH-AS1
0	0.0445621	rs5751239	22	42196233	1718	2.01e-09	6.96e-38	BMI	Subcutaneous-Adipose-eQTL	ENSG00000205702.10	ENSG00000205702	CYP2D7
0	0.0445507	rs905938	1	155018913	76	1.71e-14	2.93e-71	BMI	Skeletal-Muscle-sQTL	1.155260659.155262086.clu	ENSG00000116521	SCAMP3
0	0.0445487	rs10507524	13	44110464	1289	2.68e-09	5.23e-38	WHR-adj-BMI	Pancreas-eQTL	ENSG00000227258.5	ENSG00000227258	SMIM2-AS1
0	0.0445283	rs11746028	5	181218425	634	2e-09	8.93e-08	WHR-adj-BMI	Skeletal-Muscle-sQTL	5.181193467.181194234.clu	ENSG00000250222	ENSG00000250222
0	0.0445177	rs2710323	3	52781889	312	3.65e-18	2.01e-15	BMI	Skeletal-Muscle-eQTL	ENSG00000164088.17	ENSG00000164088	PPM1M
0	0.0445055	rs727428	17	7634474	1505	4.25e-18	3.88e-12	WHR-adj-BMI	Subcutaneous-Adipose-sQTL	17.7591925.7592254.clu	ENSG00000129245	FXR2
0	0.0445041	rs10507524	13	44110464	1289	2.68e-09	4.8e-30	WHR-adj-BMI	Liver-eQTL	ENSG00000227258.5	ENSG00000227258	SMIM2-AS1
0	0.044496	rs12442323	15	67362581	1422	1.71e-11	6.43e-14	WHR-adj-BMI	Skeletal-Muscle-sQTL	15.67421498.67430321.clu	ENSG00000259673	IQCH-AS1
7.88e-05	0.0444632	rs942066	14	93565568	1381	2.36e-24	6.7e-07	BMI	Skeletal-Muscle-sQTL	14.93324865.93332820.clu	ENSG00000011114	BTBD7
0	0.0444563	rs11060344	12	122844554	1263	1.64e-35	1e-150	WHR-adj-BMI	Subcutaneous-Adipose-sQTL	12.122505706.122508218.clu	ENSG00000111011	RSRC2
5.2e-07	0.0444506	rs13326165	3	52498102	312	1.38e-13	5.94e-06	TG	Visceral-Adipose-sQTL	3.52529334.52534533.clu	ENSG00000168268	NT5DC2
0	0.0444494	rs4148646	11	17393643	1115	1.7e-26	1.19e-28	Type-2-Diabetes_Spracklen	Subcutaneous-Adipose-eQTL	ENSG00000110700.6	ENSG00000110700	RPS13
1e-06	0.0444452	rs11591741	10	100216744	1080	1.23e-09	3.57e-07	Type-2-Diabetes_Xue	Pancreas-eQTL	ENSG00000196072.11	ENSG00000196072	BLOC1S2
0	0.0444392	rs9911983	17	47808390	1526	4.82e-08	2.6e-23	Type-2-Diabetes_Xue	Subcutaneous-Adipose-eQTL	ENSG00000108465.14	ENSG00000108465	CDK5RAP3
0	0.0444357	rs12450045	17	4838817	1503	8.56e-11	5.94e-20	BMI	Pancreas-eQTL	ENSG00000167840.13	ENSG00000167840	ZNF232
0	0.0444346	rs28768122	12	123401427	1263	8.8e-36	2.52e-10	WHR-adj-BMI	Skeletal-Muscle-sQTL	12.123233924.123253647.clu	ENSG00000130921	C12orf65
0	0.0444332	rs1564282	4	858525	402	1.2e-11	1e-150	TG	Visceral-Adipose-sQTL	4.991940.1000612.clu	ENSG00000127415	IDUA
0	0.044431	rs115194861	2	26996785	147	1e-150	2.21e-12	TG	Skeletal-Muscle-sQTL	2.27101888.27102097.clu	ENSG00000138028	CGREF1
0	0.0444124	rs3744017	17	75875386	1540	2.43e-10	9.65e-13	BMI	Skeletal-Muscle-eQTL	ENSG00000132481.6	ENSG00000132481	TRIM47
0	0.0444032	rs11039182	11	47325172	1132	4.82e-22	1.77e-10	FastGlu	Pancreas-eQTL	ENSG00000149177.12	ENSG00000149177	PTPRJ
0	0.0443966	rs4985407	16	70251998	1480	3.46e-25	2.25e-07	BMI	Skeletal-Muscle-eQTL	ENSG00000189091.12	ENSG00000189091	SF3B3
0	0.0443869	rs3184504	12	111446804	1255	1.72e-34	3.65e-12	HDL	Subcutaneous-Adipose-eQTL	ENSG00000226469.1	ENSG00000226469	ADAM1B
8.1e-05	0.0443846	rs2058914	15	63539785	1420	1.56e-10	3.44e-18	WHR-adj-BMI	Visceral-Adipose-eQTL	ENSG00000103657.13	ENSG00000103657	HERC1
0.000158692	0.0443741	rs12628891	22	37921130	1716	5.85e-10	1.16e-98	BMI	Pancreas-eQTL	ENSG00000128310.2	ENSG00000128310	GALR3
9.95e-05	0.0443592	rs267738	1	150968149	73	7.19e-23	2.44e-12	HDL	Pancreas-eQTL	ENSG00000143434.15	ENSG00000143434	SEMA6C
0.0244641	0.0443514	rs12193797	6	41780614	668	3.33e-09	4.27e-18	BMI	Subcutaneous-Adipose-eQTL	ENSG00000137218.10	ENSG00000137218	FRS3
0.0001	0.0443442	rs6857	19	44888997	1627	5.92e-26	5.25e-06	BMI	Subcutaneous-Adipose-eQTL	ENSG00000130202.9	ENSG00000130202	NECTIN2
0	0.0443337	rs34311866	4	958159	402	6.13e-11	2.07e-35	HDL	Liver-sQTL	4.952539.953190.clu	ENSG00000127419	TMEM175
0	0.0443176	rs11699802	20	50215598	1667	2.5e-11	1e-150	Type-2-Diabetes_Mahajan	Skeletal-Muscle-eQTL	ENSG00000231742.5	ENSG00000231742	LINC01273
0	0.0443064	rs1054090	4	2941634	404	1.21e-20	4.02e-07	TG	Subcutaneous-Adipose-sQTL	4.2964122.2992215.clu	ENSG00000125388	GRK4
0	0.0442911	rs2307022	16	68348075	1479	7.57e-15	1.11e-27	BMI	Visceral-Adipose-sQTL	16.68355883.68356030.clu	ENSG00000132600	PRMT7
0	0.0442758	rs8111071	19	45804148	1628	7.27e-17	3.74e-11	HDL	Visceral-Adipose-eQTL	ENSG00000104936.17	ENSG00000104936	DMPK
0	0.044249	rs10228276	7	27207660	771	1.7e-10	3.85e-14	BMI	Skeletal-Muscle-eQTL	ENSG00000253187.2	ENSG00000253187	HOXA10-AS
0.00064177	0.0442451	rs2296325	14	64947661	1364	3.7e-08	4.02e-23	BMI	Subcutaneous-Adipose-eQTL	ENSG00000139998.14	ENSG00000139998	RAB15
0	0.0442409	rs34536966	8	12323125	864	8.46e-18	2.01e-09	BMI	Pancreas-eQTL	ENSG00000227888.4	ENSG00000227888	FAM66A
0	0.0442382	rs11591741	10	100216744	1080	1.23e-09	2.35e-09	Type-2-Diabetes_Xue	Liver-eQTL	ENSG00000196072.11	ENSG00000196072	BLOC1S2
0.000324395	0.0442376	rs12628891	22	37921130	1716	5.85e-10	2.12e-24	BMI	Subcutaneous-Adipose-eQTL	ENSG00000100116.16	ENSG00000100116	GCAT
4.75e-06	0.0442328	rs615632	8	9938811	862	4.49e-16	2.72e-07	WHR-adj-BMI	Liver-sQTL	8.10054658.10207833.clu	ENSG00000175806	MSRA
0	0.0442172	rs4776970	15	67788548	1422	3.41e-08	2.32e-25	Type-2-Diabetes_Spracklen	Visceral-Adipose-eQTL	ENSG00000259673.5	ENSG00000259673	IQCH-AS1
0	0.0441983	rs6777217	3	36937551	303	3.3e-12	1.3e-12	HDL	Subcutaneous-Adipose-eQTL	ENSG00000272334.1	ENSG00000272334	ENSG00000272334
0	0.0441821	rs622082	11	68936491	1141	1.36e-13	4.95e-07	HDL	Subcutaneous-Adipose-sQTL	11.68917883.68929183.clu	ENSG00000132740	IGHMBP2
0	0.0441811	rs7656416	4	1260747	402	9.01e-42	9.49e-08	Type-2-Diabetes_Spracklen	Subcutaneous-Adipose-eQTL	ENSG00000159692.15	ENSG00000159692	CTBP1
0	0.0441661	rs2710323	3	52781889	312	3.65e-18	9.29e-40	BMI	Pancreas-eQTL	ENSG00000164088.17	ENSG00000164088	PPM1M
1.77e-05	0.0441502	rs75990271	7	102696532	811	3.22e-11	3.83e-06	Type-2-Diabetes_Spracklen	Subcutaneous-Adipose-eQTL	ENSG00000005075.15	ENSG00000005075	POLR2J
0	0.0441485	rs727428	17	7634474	1505	4.25e-18	6.48e-08	WHR-adj-BMI	Liver-sQTL	17.7592157.7592254.clu	ENSG00000129245	FXR2
0	0.044144	rs1564282	4	858525	402	1.2e-11	1.24e-34	TG	Skeletal-Muscle-eQTL	ENSG00000145217.13	ENSG00000145217	SLC26A1
7.1e-07	0.044134	rs1546924	1	111730863	69	2.34e-17	3.11e-08	BMI	Skeletal-Muscle-eQTL	ENSG00000197852.9	ENSG00000197852	FAM212B
0	0.0441226	rs34312154	11	47448793	1132	3.18e-10	2.76e-15	WHR-adj-BMI	Subcutaneous-Adipose-sQTL	11.47258129.47259180.clu	ENSG00000025434	NR1H3
0	0.0441108	rs76550717	11	72717127	1144	1.26e-11	3.62e-12	Type-2-Diabetes_Suzuki	Liver-eQTL	ENSG00000214530.8	ENSG00000214530	STARD10
0	0.0441039	rs72906474	3	47775517	310	3.5e-18	3.92e-34	BMI	Visceral-Adipose-eQTL	ENSG00000172113.8	ENSG00000172113	NME6
0	0.0441026	rs9866168	3	196103439	396	3.31e-09	3.12e-15	Type-2-Diabetes_Spracklen	Liver-eQTL	ENSG00000145113.21	ENSG00000145113	MUC4
0	0.0440954	rs4776970	15	67788548	1422	3.41e-08	2.11e-14	Type-2-Diabetes_Spracklen	Subcutaneous-Adipose-sQTL	15.67421498.67430321.clu	ENSG00000259673	IQCH-AS1
0	0.0440954	rs727428	17	7634474	1505	4.25e-18	8.14e-13	WHR-adj-BMI	Pancreas-sQTL	17.7591925.7592071.clu	ENSG00000129245	FXR2
0	0.0440802	rs1982151	9	84002350	984	1.82e-08	1.36e-17	TG	Skeletal-Muscle-eQTL	ENSG00000135018.13	ENSG00000135018	UBQLN1
0	0.0440759	rs1260326	2	27508073	147	1.3e-24	6.63e-07	Type-2-Diabetes_Mahajan	Pancreas-sQTL	2.27444061.27446301.clu	ENSG00000157992	KRTCAP3
0	0.0440537	rs13326165	3	52498102	312	4.55e-25	5.94e-06	HDL	Visceral-Adipose-sQTL	3.52529334.52534533.clu	ENSG00000168268	NT5DC2
0	0.0440166	rs891124	16	71406853	1481	8.49e-10	4.1e-17	BMI	Liver-eQTL	ENSG00000167377.17	ENSG00000167377	ZNF23
0	0.0440147	rs905938	1	155018913	76	1.34e-35	6.93e-15	WHR-adj-BMI	Subcutaneous-Adipose-eQTL	ENSG00000163346.16	ENSG00000163346	PBXIP1
0	0.0439939	rs6968554	7	17247482	765	2.29e-09	1.99e-13	TG	Liver-sQTL	7.17286516.17299060.clu	ENSG00000237773	ENSG00000237773
0	0.0439889	rs77464186	11	72749353	1144	2.3e-33	6.9e-30	Type-2-Diabetes_Mahajan	Skeletal-Muscle-eQTL	ENSG00000214530.8	ENSG00000214530	STARD10
9.99e-05	0.0439778	rs575240396_rs4740383	9	130908179	1011	7.03e-14	2.7e-06	BMI	Liver-sQTL	9.131588026.131588801.clu	ENSG00000107263	RAPGEF1
0	0.0439679	rs6019483	20	48879119	1667	3.68e-14	3.1e-17	BMI	Visceral-Adipose-sQTL	20.49280570.49280903.clu	ENSG00000177410	ZFAS1
0	0.0439477	rs79407053	4	1250430	402	1.2e-24	2.76e-08	Type-2-Diabetes_Suzuki	Visceral-Adipose-sQTL	4.1380230.1380880.clu	ENSG00000163945	UVSSA
0	0.0439447	rs7748777	6	41166068	668	4.18e-11	4.16e-11	BMI	Pancreas-eQTL	ENSG00000124701.5	ENSG00000124701	APOBEC2
8.26e-05	0.0439422	rs2058914	15	63539785	1420	1.56e-10	1.77e-13	WHR-adj-BMI	Subcutaneous-Adipose-eQTL	ENSG00000103657.13	ENSG00000103657	HERC1
0	0.0439393	rs143384	20	35437976	1658	9.86e-25	9.52e-26	WHR-adj-BMI	Skeletal-Muscle-eQTL	ENSG00000088340.15	ENSG00000088340	FER1L4
0	0.0439019	rs12981256	19	1865902	1599	1.43e-18	1e-150	BMI	Skeletal-Muscle-eQTL	ENSG00000104899.7	ENSG00000104899	AMH
0	0.0438773	rs326205	5	7852169	531	3.51e-08	8.88e-55	BMI	Skeletal-Muscle-eQTL	ENSG00000124275.14	ENSG00000124275	MTRR
0	0.0438662	rs9657541	8	10785654	863	1.49e-15	8.52e-19	HDL	Visceral-Adipose-eQTL	ENSG00000255310.2	ENSG00000255310	ENSG00000255310
0	0.0438629	rs6733834	2	197653985	248	1.54e-12	2.28e-10	BMI	Subcutaneous-Adipose-eQTL	ENSG00000115524.15	ENSG00000115524	SF3B1
4e-08	0.0438403	rs1190982	14	58349121	1360	2.46e-16	5.93e-07	WHR-adj-BMI	Pancreas-eQTL	ENSG00000131966.13	ENSG00000131966	ACTR10
8.35e-05	0.0438249	rs6019483	20	48879119	1667	3.68e-14	1.63e-08	BMI	Liver-sQTL	20.49159146.49174195.clu	ENSG00000124214	STAU1
0.0001	0.0438246	rs2285459	16	30484091	1467	4.59e-37	3.32e-06	BMI	Subcutaneous-Adipose-sQTL	16.29820510.29830515.clu	ENSG00000013364	MVP
9.35e-06	0.0438211	rs835637	3	136954315	360	3.46e-09	6.5e-06	WHR-adj-BMI	Skeletal-Muscle-eQTL	ENSG00000174564.12	ENSG00000174564	IL20RB
0	0.0438162	rs11642430	16	30034468	1467	1.2e-10	5.51e-36	Type-2-Diabetes_Mahajan	Subcutaneous-Adipose-eQTL	ENSG00000275371.1	ENSG00000275371	ENSG00000275371
2e-08	0.0438135	rs74473238	3	49547808	311	1.96e-26	2.76e-06	HDL	Subcutaneous-Adipose-sQTL	3.49101705.49101828.clu	ENSG00000172053	QARS
0	0.043808	rs11242	3	53091906	312	1.59e-18	4.8e-21	HDL	Skeletal-Muscle-sQTL	3.52830670.52831408.clu	ENSG00000272573	MUSTN1
0	0.0437869	rs11242	3	53091906	312	1.59e-18	1.72e-36	HDL	Skeletal-Muscle-sQTL	3.52830670.52833114.clu	ENSG00000272573	MUSTN1
7.77e-06	0.0437805	rs2238799	22	20121802	1705	8.65e-09	1.07e-06	BMI	Skeletal-Muscle-eQTL	ENSG00000099899.14	ENSG00000099899	TRMT2A
0	0.0437675	rs1564282	4	858525	402	1.2e-11	1e-150	TG	Visceral-Adipose-eQTL	ENSG00000145217.13	ENSG00000145217	SLC26A1
0	0.0437633	rs5771118	22	50275860	1725	2.56e-09	3.2e-122	BMI	Skeletal-Muscle-sQTL	22.50253480.50255197.clu	ENSG00000188130	MAPK12
0	0.0437575	rs1105881	15	41780332	1406	1.1e-16	1.01e-46	WHR-adj-BMI	Skeletal-Muscle-eQTL	ENSG00000103932.11	ENSG00000103932	RPAP1
0	0.043737	rs1564282	4	858525	402	1.2e-11	1e-150	TG	Subcutaneous-Adipose-eQTL	ENSG00000145217.13	ENSG00000145217	SLC26A1
0	0.0437316	rs11242	3	53091906	312	1.59e-18	1.39e-49	HDL	Subcutaneous-Adipose-eQTL	ENSG00000055955.15	ENSG00000055955	ITIH4
0.000665617	0.0437184	rs1051424	17	59946963	1533	1.46e-08	5.13e-11	TG	Subcutaneous-Adipose-eQTL	ENSG00000189050.15	ENSG00000189050	RNFT1
0	0.0437097	rs1227932	2	161860371	228	4.04e-08	5.02e-25	BMI	Pancreas-eQTL	ENSG00000227403.1	ENSG00000227403	LINC01806
0.0231122	0.0437092	rs12193797	6	41780614	668	3.33e-09	3e-08	BMI	Visceral-Adipose-eQTL	ENSG00000137218.10	ENSG00000137218	FRS3
0	0.0437032	rs28610092	16	2105818	1445	1.62e-09	2.11e-09	WHR-adj-BMI	Subcutaneous-Adipose-eQTL	ENSG00000259933.6	ENSG00000259933	ENSG00000259933
6e-08	0.0436836	rs4985155	16	15035602	1458	3.39e-09	2.45e-11	BMI	Pancreas-eQTL	ENSG00000166780.10	ENSG00000166780	C16orf45
0	0.043679	rs11699802	20	50215598	1667	2.5e-11	1.64e-35	Type-2-Diabetes_Mahajan	Visceral-Adipose-eQTL	ENSG00000231742.5	ENSG00000231742	LINC01273
0	0.0436581	rs2307022	16	68348075	1479	7.57e-15	1.45e-12	BMI	Subcutaneous-Adipose-sQTL	16.68346280.68352248.clu	ENSG00000132600	PRMT7
0	0.0436566	rs11048456	12	26310149	1206	1.05e-69	7.07e-20	WHR-adj-BMI	Visceral-Adipose-eQTL	ENSG00000123096.11	ENSG00000123096	SSPN
0	0.0436523	rs1190982	14	58349121	1360	2.46e-16	9.97e-13	WHR-adj-BMI	Skeletal-Muscle-sQTL	14.58209107.58215205.clu	ENSG00000131966	ACTR10
0	0.0436434	rs75990271	7	102696532	811	3.22e-11	1.3e-18	Type-2-Diabetes_Spracklen	Subcutaneous-Adipose-eQTL	ENSG00000105808.17	ENSG00000105808	RASA4
0	0.0436247	rs12459350	19	2176587	1600	2.39e-16	3.27e-09	WHR-adj-BMI	Skeletal-Muscle-sQTL	19.2116746.2117222.clu	ENSG00000065000	AP3D1
0.000100046	0.0436139	rs29938	19	33820576	1620	3.81e-20	3.52e-06	BMI	Skeletal-Muscle-sQTL	19.34679959.34682777.clu	ENSG00000089335	ZNF302
0	0.0436123	rs11604324	11	47870031	1132	1.81e-14	1.48e-13	TG	Visceral-Adipose-sQTL	11.47237712.47237837.clu	ENSG00000134574	DDB2
0	0.0436099	rs11688048	2	24584664	146	5.59e-14	2.24e-09	WHR-adj-BMI	Pancreas-eQTL	ENSG00000084676.15	ENSG00000084676	NCOA1
0	0.0436095	rs7523668	1	41942488	26	7.24e-10	9.13e-13	BMI	Subcutaneous-Adipose-eQTL	ENSG00000177868.11	ENSG00000177868	SVBP
0.000100008	0.0436076	rs7580766	2	42712211	157	2.98e-08	5.84e-87	BMI	Skeletal-Muscle-eQTL	ENSG00000115944.14	ENSG00000115944	COX7A2L
0	0.0435994	rs11642430	16	30034468	1467	1.2e-10	1.37e-22	Type-2-Diabetes_Mahajan	Subcutaneous-Adipose-sQTL	16.30111521.30112132.clu	ENSG00000102886	GDPD3
0	0.0435921	rs10817191	9	111586580	999	1.21e-08	2.15e-06	BMI	Liver-sQTL	9.111589382.111592926.clu	ENSG00000106853	PTGR1
0	0.0435731	rs77779886	1	173770889	85	6.46e-13	2.03e-06	BMI	Visceral-Adipose-eQTL	ENSG00000203739.3	ENSG00000203739	ENSG00000203739
0	0.0435728	rs4776970	15	67788548	1422	3.41e-08	1.81e-47	Type-2-Diabetes_Spracklen	Subcutaneous-Adipose-sQTL	15.67515066.67519000.clu	ENSG00000259673	IQCH-AS1
0	0.0435685	rs79113395	1	1659060	1	2.03e-20	6.44e-11	BMI	Liver-eQTL	ENSG00000215790.6	ENSG00000215790	SLC35E2
0	0.0435633	rs12459350	19	2176587	1600	2.39e-16	4.44e-09	WHR-adj-BMI	Skeletal-Muscle-sQTL	19.2116796.2117222.clu	ENSG00000065000	AP3D1
2.37e-05	0.0435623	rs11629783	15	66449049	1421	1.43e-12	5.23e-09	BMI	Visceral-Adipose-eQTL	ENSG00000174446.12	ENSG00000174446	SNAPC5
1.04e-06	0.043562	rs6062343	20	64064578	1675	1.18e-10	8.04e-06	HDL	Subcutaneous-Adipose-sQTL	20.64062503.64066476.clu	ENSG00000171703	TCEA2
0	0.0435619	rs11642430	16	30034468	1467	1.2e-10	2.12e-21	Type-2-Diabetes_Mahajan	Subcutaneous-Adipose-sQTL	16.30111923.30112132.clu	ENSG00000102886	GDPD3
0	0.0435604	rs35845828	2	112042968	197	2.24e-08	2.03e-12	HDL	Visceral-Adipose-sQTL	2.112074962.112077192.clu	ENSG00000153214	TMEM87B
0	0.0435507	rs3914628	4	146516867	495	6.91e-13	1.28e-08	BMI	Pancreas-eQTL	ENSG00000120519.14	ENSG00000120519	SLC10A7
0	0.0435462	rs4776970	15	67788548	1422	3.41e-08	2.25e-30	Type-2-Diabetes_Spracklen	Skeletal-Muscle-sQTL	15.67515066.67519000.clu	ENSG00000259673	IQCH-AS1
0	0.0435453	rs1788783	18	23581170	1559	7.99e-14	2.7e-16	HDL	Visceral-Adipose-sQTL	18.23506642.23533355.clu	ENSG00000141458	NPC1
0	0.0435283	rs4912763	5	141592550	608	5.73e-09	3.24e-11	BMI	Skeletal-Muscle-sQTL	5.141517008.141524143.clu	ENSG00000131504	DIAPH1
0	0.0435115	rs4279506	7	23473277	769	5.7e-09	8.65e-62	Type-2-Diabetes_Mahajan	Skeletal-Muscle-eQTL	ENSG00000188732.10	ENSG00000188732	FAM221A
0	0.0435079	rs4911442	20	34767243	1658	2.44e-09	2.27e-53	BMI	Subcutaneous-Adipose-eQTL	ENSG00000101460.12	ENSG00000101460	MAP1LC3A
3.5e-07	0.043463	rs8024806	15	53181793	1413	6.73e-13	1.18e-37	BMI	Pancreas-eQTL	ENSG00000259237.1	ENSG00000259237	LINC02490
0	0.0434513	rs153782	16	15507763	1458	2.07e-09	3.2e-12	HDL	Subcutaneous-Adipose-eQTL	ENSG00000261819.1	ENSG00000261819	ENSG00000261819
0.00130293	0.0434356	rs3874943	17	46494702	1525	1.94e-16	2.18e-10	WHR-adj-BMI	Visceral-Adipose-sQTL	17.46517233.46570759.clu	ENSG00000185829	ARL17A
7.9e-05	0.0434237	rs7580766	2	42712211	157	2.98e-08	5.53e-36	BMI	Liver-eQTL	ENSG00000115944.14	ENSG00000115944	COX7A2L
8e-08	0.0434227	rs73238159	3	142359917	363	2.45e-08	9.24e-10	TG	Subcutaneous-Adipose-eQTL	ENSG00000175054.14	ENSG00000175054	ATR
0	0.0434202	rs2307111	5	75707853	568	3.3e-16	6.57e-21	Type-2-Diabetes_Mahajan	Skeletal-Muscle-eQTL	ENSG00000113163.15	ENSG00000113163	COL4A3BP
0	0.0433967	rs17738540	22	30492540	1711	1.29e-12	1.8e-33	HDL	Visceral-Adipose-eQTL	ENSG00000214491.8	ENSG00000214491	SEC14L6
5.45e-05	0.0433799	rs6029526	20	41043978	1662	1.66e-12	5.07e-09	TG	Liver-eQTL	ENSG00000183798.4	ENSG00000183798	EMILIN3
0	0.0433792	rs4911442	20	34767243	1658	2.44e-09	3.24e-16	BMI	Skeletal-Muscle-sQTL	20.35009178.35010187.clu	ENSG00000100991	TRPC4AP
1.46e-05	0.0433772	rs28562046	9	136347142	1016	4.53e-08	1.31e-07	WHR-adj-BMI	Skeletal-Muscle-eQTL	ENSG00000165689.16	ENSG00000165689	SDCCAG3
2e-07	0.0433695	rs6587552	1	151046385	73	2.17e-15	2.44e-12	BMI	Pancreas-eQTL	ENSG00000143434.15	ENSG00000143434	SEMA6C
0	0.043365	rs12281784	11	46886699	1131	3.62e-37	9.67e-21	BMI	Subcutaneous-Adipose-eQTL	ENSG00000175220.11	ENSG00000175220	ARHGAP1
0	0.0433625	rs7523668	1	41942488	26	7.24e-10	1.16e-40	BMI	Skeletal-Muscle-eQTL	ENSG00000177868.11	ENSG00000177868	SVBP
0	0.04335	rs5758223	22	41093916	1718	4.6e-08	3.29e-59	Type-2-Diabetes_Mahajan	Visceral-Adipose-sQTL	22.41515917.41517297.clu	ENSG00000100412	ACO2
0	0.0433489	rs10516497	4	103021557	468	8.88e-10	2.24e-79	BMI	Skeletal-Muscle-eQTL	ENSG00000164039.14	ENSG00000164039	BDH2
0	0.0433489	rs10516497	4	103021557	468	8.88e-10	2.87e-102	BMI	Subcutaneous-Adipose-eQTL	ENSG00000164039.14	ENSG00000164039	BDH2
0	0.0433489	rs10516497	4	103021557	468	8.88e-10	3.35e-72	BMI	Visceral-Adipose-eQTL	ENSG00000164039.14	ENSG00000164039	BDH2
0	0.0433278	rs6062343	20	64064578	1675	5.24e-12	8.04e-06	TG	Subcutaneous-Adipose-sQTL	20.64062503.64066476.clu	ENSG00000171703	TCEA2
0	0.0432991	rs1967772	13	27461925	1279	9.4e-20	3.42e-07	BMI	Skeletal-Muscle-sQTL	13.27427192.27428206.clu	ENSG00000122034	GTF3A
0	0.0432888	rs11642430	16	30034468	1467	1.2e-10	6.87e-16	Type-2-Diabetes_Mahajan	Visceral-Adipose-sQTL	16.30111521.30112132.clu	ENSG00000102886	GDPD3
0	0.0432815	rs117483894	15	57164604	1416	3.9e-08	9.23e-11	Type-2-Diabetes_Mahajan	Liver-eQTL	ENSG00000247982.6	ENSG00000247982	LINC00926
0	0.0432761	rs79407053	4	1250430	402	1.2e-24	3.41e-23	Type-2-Diabetes_Suzuki	Pancreas-eQTL	ENSG00000163945.15	ENSG00000163945	UVSSA
2.3e-05	0.0432723	rs7448322	5	78130259	569	2.71e-08	8.88e-09	WHR-adj-BMI	Visceral-Adipose-eQTL	ENSG00000253558.1	ENSG00000253558	ENSG00000253558
2.41e-06	0.0432552	rs7580766	2	42712211	157	2.98e-08	4.75e-40	BMI	Pancreas-sQTL	2.42335745.42353212.clu	ENSG00000115944	COX7A2L
2.5e-07	0.0432503	rs13059110	3	138278900	361	3.68e-07	8.13e-10	ISI	Visceral-Adipose-sQTL	3.138349379.138349684.clu	ENSG00000158186	MRAS
0.000199216	0.0432344	rs140201358	11	823586	1104	3.41e-16	1.19e-06	WHR-adj-BMI	Visceral-Adipose-sQTL	11.830713.831224.clu	ENSG00000177685	CRACR2B
0	0.0432318	rs10497870	2	203105560	251	1.96e-13	3.23e-18	BMI	Pancreas-eQTL	ENSG00000163596.16	ENSG00000163596	ICA1L
0	0.0432206	rs1135999	16	15038105	1458	1.14e-25	2.45e-11	TG	Pancreas-eQTL	ENSG00000166780.10	ENSG00000166780	C16orf45
0	0.0432168	rs2336725	3	53084723	312	6.56e-10	8.78e-35	TG	Skeletal-Muscle-eQTL	ENSG00000055955.15	ENSG00000055955	ITIH4
0	0.0432113	rs11604324	11	47870031	1132	1.81e-14	1.94e-14	TG	Liver-eQTL	ENSG00000165916.8	ENSG00000165916	PSMC3
0	0.0432051	rs9657541	8	10785654	863	1.49e-15	4.03e-28	HDL	Pancreas-eQTL	ENSG00000269918.1	ENSG00000269918	ENSG00000269918
0	0.0432011	rs4911442	20	34767243	1658	2.44e-09	2.3e-28	BMI	Visceral-Adipose-sQTL	20.35009178.35010187.clu	ENSG00000100991	TRPC4AP
0	0.0432004	rs4911442	20	34767243	1658	2.44e-09	4.69e-12	BMI	Skeletal-Muscle-sQTL	20.35008747.35010187.clu	ENSG00000100991	TRPC4AP
9.8e-07	0.0431909	rs12946454	17	45130754	1525	4.66e-10	3.71e-06	TG	Visceral-Adipose-sQTL	17.45137988.45143443.clu	ENSG00000181513	ACBD4
0	0.0431898	rs34536966	8	12323125	864	8.46e-18	1.03e-34	BMI	Skeletal-Muscle-eQTL	ENSG00000186523.14	ENSG00000186523	FAM86B1
0	0.0431721	rs4911442	20	34767243	1658	2.44e-09	2.38e-49	BMI	Subcutaneous-Adipose-sQTL	20.35008747.35009032.clu	ENSG00000100991	TRPC4AP
0	0.0431703	rs242556	17	45924884	1525	1.34e-09	4.63e-54	BMI	Visceral-Adipose-eQTL	ENSG00000260075.1	ENSG00000260075	NSFP1
0	0.0431685	rs242556	17	45924884	1525	1.34e-09	4.37e-60	BMI	Subcutaneous-Adipose-eQTL	ENSG00000260075.1	ENSG00000260075	NSFP1
0	0.0431554	rs28408682	10	102643553	1082	2.34e-10	2.34e-107	WHR-adj-BMI	Subcutaneous-Adipose-eQTL	ENSG00000166275.15	ENSG00000166275	BORCS7
0	0.0431452	rs10507524	13	44110464	1289	2.68e-09	3.36e-12	WHR-adj-BMI	Liver-eQTL	ENSG00000230731.2	ENSG00000230731	ENSG00000230731
0	0.0431419	rs7109575	11	72752390	1144	5.46e-21	9.6e-37	Type-2-Diabetes_Spracklen	Visceral-Adipose-eQTL	ENSG00000214530.8	ENSG00000214530	STARD10
0	0.0431393	rs1260326	2	27508073	147	1.3e-24	6.9e-13	Type-2-Diabetes_Mahajan	Pancreas-eQTL	ENSG00000157992.12	ENSG00000157992	KRTCAP3
0.000609967	0.0431305	rs761423	1	16975177	12	6.51e-10	5.05e-06	BMI	Pancreas-sQTL	1.16649713.16649810.clu	ENSG00000186301	MST1P2
0	0.0431301	rs757608	17	61419916	1534	1.1e-26	2.28e-10	WHR-adj-BMI	Skeletal-Muscle-sQTL	17.61368494.61391977.clu	ENSG00000141376	BCAS3
0	0.0431245	rs242556	17	45924884	1525	1.34e-09	1.08e-27	BMI	Pancreas-eQTL	ENSG00000260075.1	ENSG00000260075	NSFP1
0	0.0431015	rs1758632	9	34025642	970	1.36e-09	1e-150	Type-2-Diabetes_Xue	Skeletal-Muscle-eQTL	ENSG00000164978.17	ENSG00000164978	NUDT2
0	0.0430916	rs1564282	4	858525	402	1.2e-11	4.37e-18	TG	Pancreas-eQTL	ENSG00000127415.12	ENSG00000127415	IDUA
0	0.0430865	rs11629783	15	66449049	1421	1.43e-12	1.77e-13	BMI	Visceral-Adipose-sQTL	15.66329399.66331875.clu	ENSG00000166938	DIS3L
0	0.0430861	rs5771118	22	50275860	1725	2.56e-09	6.25e-10	BMI	Subcutaneous-Adipose-sQTL	22.50280071.50280489.clu	ENSG00000196576	PLXNB2
0.0005	0.0430837	rs8046545	16	28903896	1466	2.3e-08	1.48e-44	Type-2-Diabetes_Mahajan	Subcutaneous-Adipose-sQTL	16.28826390.28829401.clu	ENSG00000168488	ATXN2L
0	0.0430752	rs12644	10	73437293	1064	1.24e-09	2.1e-12	TG	Skeletal-Muscle-sQTL	10.73249318.73251763.clu	ENSG00000182180	MRPS16
0	0.0430732	rs72823057	17	42415242	1523	1.69e-14	5.13e-26	WHR-adj-BMI	Skeletal-Muscle-eQTL	ENSG00000108771.12	ENSG00000108771	DHX58
0	0.0430716	rs4911442	20	34767243	1658	2.44e-09	1.78e-25	BMI	Visceral-Adipose-sQTL	20.35008747.35009032.clu	ENSG00000100991	TRPC4AP
0	0.04307	rs3769823	2	201258272	250	2.65e-10	2.99e-20	TG	Visceral-Adipose-sQTL	2.200811727.200813208.clu	ENSG00000082153	BZW1
0	0.0430691	rs3769823	2	201258272	250	2.65e-10	8.84e-31	TG	Skeletal-Muscle-sQTL	2.200811727.200813208.clu	ENSG00000082153	BZW1
3.39e-05	0.0430682	rs7787577	7	150823938	841	8.36e-12	1.73e-12	HDL	Visceral-Adipose-eQTL	ENSG00000002726.20	ENSG00000002726	AOC1
0	0.0430641	rs7109575	11	72752390	1144	5.46e-21	1.15e-39	Type-2-Diabetes_Spracklen	Subcutaneous-Adipose-eQTL	ENSG00000214530.8	ENSG00000214530	STARD10
0	0.043059	rs749458	2	96130118	188	2.52e-08	1.23e-23	WHR-adj-BMI	Visceral-Adipose-eQTL	ENSG00000237510.7	ENSG00000237510	GPAT2P1
0	0.0430575	rs2581787	3	53093661	312	3e-08	4.8e-21	Type-2-Diabetes_Mahajan	Skeletal-Muscle-sQTL	3.52830670.52831408.clu	ENSG00000272573	MUSTN1
0	0.043052	rs1127655	1	116987885	72	2.47e-08	5.58e-07	Type-2-Diabetes_Xue	Subcutaneous-Adipose-sQTL	1.116514822.116519231.clu	ENSG00000116815	CD58
0	0.0430428	rs6772452	3	49003029	310	2.46e-09	1.86e-09	TG	Visceral-Adipose-sQTL	3.48715527.48717157.clu	ENSG00000068745	IP6K2
9.99e-05	0.0430421	rs1260326	2	27508073	147	1.16e-10	9.83e-06	BMI	Skeletal-Muscle-sQTL	2.27366936.27367074.clu	ENSG00000115211	EIF2B4
0.0001	0.0430387	rs163132	5	78990098	570	6.23e-06	6.68e-55	M-I	Skeletal-Muscle-eQTL	ENSG00000132840.9	ENSG00000132840	BHMT2
0	0.0430369	rs2581787	3	53093661	312	3e-08	1.72e-36	Type-2-Diabetes_Mahajan	Skeletal-Muscle-sQTL	3.52830670.52833114.clu	ENSG00000272573	MUSTN1
0	0.0430142	rs75759977	12	123272957	1263	1.64e-13	7.3e-09	BMI	Skeletal-Muscle-sQTL	12.123223127.123227463.clu	ENSG00000051825	MPHOSPH9
0.0001	0.0430028	rs163132	5	78990098	570	6.23e-06	6.53e-28	M-I	Skeletal-Muscle-eQTL	ENSG00000132837.14	ENSG00000132837	DMGDH
0	0.0430026	rs4911442	20	34767243	1658	2.44e-09	3.37e-54	BMI	Visceral-Adipose-eQTL	ENSG00000101460.12	ENSG00000101460	MAP1LC3A
0	0.0430025	rs3735080	7	150520221	841	3.18e-12	6.41e-86	TG	Subcutaneous-Adipose-eQTL	ENSG00000241134.3	ENSG00000241134	BET1P1
0	0.0429993	rs974801	4	105149907	469	3.27e-11	2.15e-12	FastInsu	Skeletal-Muscle-eQTL	ENSG00000138777.19	ENSG00000138777	PPA2
0	0.0429891	rs2235529	1	22123994	15	1.34e-13	8.11e-47	WHR-adj-BMI	Liver-eQTL	ENSG00000218510.6	ENSG00000218510	LINC00339
0	0.042989	rs442177	4	87109109	459	1.05e-49	2.64e-83	TG	Subcutaneous-Adipose-sQTL	4.87305308.87310243.clu	ENSG00000170509	HSD17B13
0	0.0429845	rs242556	17	45924884	1525	1.34e-09	7.82e-77	BMI	Skeletal-Muscle-eQTL	ENSG00000260075.1	ENSG00000260075	NSFP1
0	0.0429824	rs28562046	9	136347142	1016	4.53e-08	4.3e-16	WHR-adj-BMI	Subcutaneous-Adipose-eQTL	ENSG00000165689.16	ENSG00000165689	SDCCAG3
0	0.042974	rs1190982	14	58349121	1360	2.46e-16	7.79e-27	WHR-adj-BMI	Visceral-Adipose-eQTL	ENSG00000131966.13	ENSG00000131966	ACTR10
0	0.0429727	rs3769823	2	201258272	250	2.65e-10	2.63e-11	TG	Visceral-Adipose-sQTL	2.200811990.200813208.clu	ENSG00000082153	BZW1
0	0.0429683	rs1190982	14	58349121	1360	2.46e-16	2.55e-56	WHR-adj-BMI	Skeletal-Muscle-eQTL	ENSG00000131966.13	ENSG00000131966	ACTR10
0	0.042959	rs9657541	8	10785654	863	1.49e-15	5.89e-12	HDL	Skeletal-Muscle-eQTL	ENSG00000255310.2	ENSG00000255310	ENSG00000255310
0	0.042958	rs12442323	15	67362581	1422	1.71e-11	4.83e-26	WHR-adj-BMI	Skeletal-Muscle-eQTL	ENSG00000189227.5	ENSG00000189227	C15orf61
0	0.0429488	rs242556	17	45924884	1525	1.34e-09	2.94e-30	BMI	Subcutaneous-Adipose-sQTL	17.46528859.46570759.clu	ENSG00000185829	ARL17A
0	0.0429387	rs267738	1	150968149	73	7.19e-23	7.16e-47	HDL	Subcutaneous-Adipose-eQTL	ENSG00000237781.3	ENSG00000237781	ENSG00000237781
0	0.0429387	rs267738	1	150968149	73	7.19e-23	3.32e-33	HDL	Visceral-Adipose-eQTL	ENSG00000237781.3	ENSG00000237781	ENSG00000237781
0	0.0429328	rs1511022	4	119205078	477	6.4e-10	2.76e-18	WHR-adj-BMI	Skeletal-Muscle-eQTL	ENSG00000145384.3	ENSG00000145384	FABP2
8.31e-06	0.0428739	rs28653374	14	73362103	1368	1.78e-11	1.55e-19	BMI	Skeletal-Muscle-sQTL	14.73058705.73064972.clu	ENSG00000119707	RBM25
1.72e-05	0.0428624	rs12415793	10	91936818	1075	9.2e-09	4.14e-07	WHR-adj-BMI	Skeletal-Muscle-eQTL	ENSG00000198060.9	ENSG00000198060	2021-03-05
0	0.0428384	rs7124681	11	47508395	1132	3.96e-55	7.86e-12	BMI	Visceral-Adipose-sQTL	11.47536730.47552992.clu	ENSG00000149187	CELF1
0	0.0428352	rs1135999	16	15038105	1458	1.14e-25	6.72e-12	TG	Skeletal-Muscle-sQTL	16.15130791.15131087.clu	ENSG00000250251	PKD1P6
0	0.042828	rs11591741	10	100216744	1080	1.23e-09	3.84e-21	Type-2-Diabetes_Xue	Visceral-Adipose-eQTL	ENSG00000196072.11	ENSG00000196072	BLOC1S2
0	0.0428275	rs622614	11	65895768	1139	2.3e-11	9.3e-41	HDL	Pancreas-eQTL	ENSG00000172803.17	ENSG00000172803	SNX32
0	0.0428171	rs442177	4	87109109	459	1.05e-49	8.29e-74	TG	Subcutaneous-Adipose-sQTL	4.87310359.87313823.clu	ENSG00000170509	HSD17B13
0	0.0428074	rs7901016	10	72877568	1064	1.14e-19	1.92e-23	TG	Skeletal-Muscle-sQTL	10.73388414.73396044.clu	ENSG00000138279	ANXA7
3.13e-06	0.0428046	rs11781222	8	23532058	873	3.24e-12	1.48e-06	BMI	Skeletal-Muscle-sQTL	8.23529212.23566108.clu	ENSG00000147454	SLC25A37
0	0.0428025	rs7133378	12	123924955	1263	2.93e-13	1.31e-29	BMI	Skeletal-Muscle-sQTL	12.123735624.123737059.clu	ENSG00000185344	ATP6V0A2
0	0.0427931	rs12527712	6	80207250	690	6.85e-25	3.97e-17	WHR-adj-BMI	Subcutaneous-Adipose-eQTL	ENSG00000272129.1	ENSG00000272129	ENSG00000272129
0	0.0427588	rs9855938	3	46915808	309	1.59e-17	8.14e-07	WHR-adj-BMI	Visceral-Adipose-sQTL	3.46688296.46689338.clu	ENSG00000178038	ALS2CL
0	0.0427453	rs9892728	17	42761348	1523	4.16e-08	7.14e-08	Type-2-Diabetes_Suzuki	Visceral-Adipose-eQTL	ENSG00000260105.6	ENSG00000260105	AOC4P
0	0.0427361	rs2274517	6	42964977	669	3.37e-08	4.54e-10	HDL	Subcutaneous-Adipose-eQTL	ENSG00000231113.2	ENSG00000231113	ENSG00000231113
0	0.0427274	rs242556	17	45924884	1525	1.34e-09	1e-22	BMI	Visceral-Adipose-sQTL	17.46528859.46570759.clu	ENSG00000185829	ARL17A
0	0.0427163	rs28505901	9	136346577	1016	2.6e-21	4.3e-16	Type-2-Diabetes_Mahajan	Subcutaneous-Adipose-eQTL	ENSG00000165689.16	ENSG00000165689	SDCCAG3
0.000102718	0.0427048	rs117176448	8	27403621	876	7.39e-11	2.58e-10	BMI	Pancreas-eQTL	ENSG00000104228.12	ENSG00000104228	TRIM35
0	0.0426853	rs7719891	5	87281535	575	2.9e-08	1.84e-08	Type-2-Diabetes_Mahajan	Subcutaneous-Adipose-sQTL	5.87409129.87409290.clu	ENSG00000134480	CCNH
0	0.0426852	rs9935222	16	31512605	1468	4.35e-36	2.56e-07	BMI	Subcutaneous-Adipose-eQTL	ENSG00000176723.9	ENSG00000176723	ZNF843
0	0.0426841	rs1250259	2	215435759	258	1.04e-15	5.9e-06	WHR-adj-BMI	Skeletal-Muscle-sQTL	2.215372375.215373322.clu	ENSG00000115414	FN1
1.42e-05	0.0426648	rs10497870	2	203105560	251	1.96e-13	1.45e-19	BMI	Subcutaneous-Adipose-eQTL	ENSG00000138380.17	ENSG00000138380	CARF
0	0.0426625	rs2294239	22	29053489	1710	4.04e-44	5.46e-10	WHR-adj-BMI	Skeletal-Muscle-eQTL	ENSG00000177993.3	ENSG00000177993	ZNRF3-AS1
0	0.0426544	rs1415771	20	35146690	1658	2.79e-15	2.93e-20	HDL	Liver-sQTL	20.35176446.35176698.clu	ENSG00000101000	PROCR
0	0.0426437	rs442177	4	87109109	459	1.05e-49	5.67e-119	TG	Liver-sQTL	4.87305308.87310243.clu	ENSG00000170509	HSD17B13
0	0.0426398	rs8111071	19	45804148	1628	7.27e-17	1.27e-07	HDL	Subcutaneous-Adipose-sQTL	19.45775034.45777327.clu	ENSG00000104936	DMPK
3.43e-06	0.0426382	rs4911442	20	34767243	1658	2.44e-09	4.81e-12	BMI	Liver-eQTL	ENSG00000101460.12	ENSG00000101460	MAP1LC3A
0	0.0426346	rs7298565	12	109499729	1254	4.21e-53	1.78e-07	HDL	Subcutaneous-Adipose-sQTL	12.109579946.109581395.clu	ENSG00000110921	MVK
0	0.0425766	rs442177	4	87109109	459	1.05e-49	1.48e-91	TG	Liver-sQTL	4.87310359.87313823.clu	ENSG00000170509	HSD17B13
0	0.0425739	rs12936587	17	17640408	1513	9.25e-27	1.64e-17	WHR-adj-BMI	Skeletal-Muscle-eQTL	ENSG00000233327.10	ENSG00000233327	USP32P2
0	0.0425633	rs11699802	20	50215598	1667	2.5e-11	2.59e-21	Type-2-Diabetes_Mahajan	Pancreas-eQTL	ENSG00000231742.5	ENSG00000231742	LINC01273
0.000375659	0.0425575	rs8046545	16	28903896	1466	2.3e-08	9.27e-11	Type-2-Diabetes_Mahajan	Visceral-Adipose-sQTL	16.28826390.28829401.clu	ENSG00000168488	ATXN2L
0	0.0425536	rs12936587	17	17640408	1513	9.25e-27	1.48e-13	WHR-adj-BMI	Subcutaneous-Adipose-eQTL	ENSG00000273018.5	ENSG00000273018	ENSG00000273018
0	0.0425457	rs6707827	2	99506568	189	1.73e-10	6.94e-12	BMI	Liver-eQTL	ENSG00000144182.16	ENSG00000144182	LIPT1
0	0.0425368	rs6587552	1	151046385	73	2.17e-15	1.28e-31	BMI	Skeletal-Muscle-eQTL	ENSG00000163131.10	ENSG00000163131	CTSS
0	0.042523	rs76550717	11	72717127	1144	1.26e-11	9.6e-37	Type-2-Diabetes_Suzuki	Visceral-Adipose-eQTL	ENSG00000214530.8	ENSG00000214530	STARD10
0	0.0425129	rs7412	19	44908822	1627	1e-150	1.51e-06	HDL	Subcutaneous-Adipose-eQTL	ENSG00000214855.9	ENSG00000214855	APOC1P1
0	0.0424867	rs3769823	2	201258272	250	2.65e-10	2.75e-28	TG	Subcutaneous-Adipose-sQTL	2.200811727.200813208.clu	ENSG00000082153	BZW1
0	0.0424845	rs12936587	17	17640408	1513	9.25e-27	1.73e-12	WHR-adj-BMI	Subcutaneous-Adipose-eQTL	ENSG00000233327.10	ENSG00000233327	USP32P2
0	0.0424721	rs10507524	13	44110464	1289	2.68e-09	1.85e-47	WHR-adj-BMI	Subcutaneous-Adipose-eQTL	ENSG00000227258.5	ENSG00000227258	SMIM2-AS1
0	0.0424693	rs12421848	11	891338	1104	3.99e-13	1e-150	BMI	Skeletal-Muscle-sQTL	11.810039.810234.clu	ENSG00000177600	RPLP2
0	0.0424585	rs117809958	2	233282457	268	2.15e-11	4.52e-08	Type-2-Diabetes_Spracklen	Liver-eQTL	ENSG00000085978.21	ENSG00000085978	ATG16L1
0	0.0424442	rs2277339	12	56752285	1223	2.35e-14	1.3e-06	WHR-adj-BMI	Pancreas-sQTL	12.56686917.56687998.clu	ENSG00000110958	PTGES3
0	0.0424417	rs4911442	20	34767243	1658	2.44e-09	6.05e-61	BMI	Subcutaneous-Adipose-sQTL	20.35009178.35010187.clu	ENSG00000100991	TRPC4AP
0	0.0424416	rs76550717	11	72717127	1144	1.26e-11	1.15e-39	Type-2-Diabetes_Suzuki	Subcutaneous-Adipose-eQTL	ENSG00000214530.8	ENSG00000214530	STARD10
5.41e-06	0.0424412	rs3781815	11	85630889	1150	4.2e-10	1.5e-12	BMI	Skeletal-Muscle-eQTL	ENSG00000150672.16	ENSG00000150672	DLG2
0	0.0424395	rs925946	11	27645655	1122	8.78e-14	8.97e-12	TG	Visceral-Adipose-eQTL	ENSG00000148943.11	ENSG00000148943	LIN7C
0	0.042439	rs4912763	5	141592550	608	5.73e-09	2.93e-10	BMI	Subcutaneous-Adipose-sQTL	5.141625764.141626194.clu	ENSG00000171720	HDAC3
0	0.0424336	rs727428	17	7634474	1505	4.25e-18	2.6e-11	WHR-adj-BMI	Pancreas-sQTL	17.7627414.7627570.clu	ENSG00000141504	SAT2
0	0.0424015	rs10507524	13	44110464	1289	2.68e-09	1.09e-36	WHR-adj-BMI	Visceral-Adipose-eQTL	ENSG00000227258.5	ENSG00000227258	SMIM2-AS1
1e-05	0.0423994	rs72934791	3	49021360	310	2.96e-10	1.03e-07	HDL	Pancreas-eQTL	ENSG00000270441.1	ENSG00000270441	ENSG00000270441
0	0.0423934	rs2376585	17	78421802	1542	5.5e-14	3.27e-94	WHR-adj-BMI	Subcutaneous-Adipose-sQTL	17.78378808.78392476.clu	ENSG00000087157	PGS1
0	0.0423906	rs2376585	17	78421802	1542	5.5e-14	3.48e-67	WHR-adj-BMI	Subcutaneous-Adipose-sQTL	17.78382785.78392476.clu	ENSG00000087157	PGS1
0	0.0423575	rs114139997	21	45455861	1699	3.26e-11	1.33e-13	TG	Visceral-Adipose-sQTL	21.45495432.45496500.clu	ENSG00000182871	COL18A1
0	0.0423566	rs10507524	13	44110464	1289	2.68e-09	9.71e-31	WHR-adj-BMI	Skeletal-Muscle-eQTL	ENSG00000227258.5	ENSG00000227258	SMIM2-AS1
0	0.0423487	rs5758223	22	41093916	1718	4.6e-08	1.98e-17	Type-2-Diabetes_Mahajan	Pancreas-sQTL	22.41561183.41571843.clu	ENSG00000172346	CSDC2
0	0.0423474	rs13056562	22	30281733	1711	3.8e-14	8.12e-11	WHR-adj-BMI	Liver-sQTL	22.30426844.30427171.clu	ENSG00000242114	MTFP1
0	0.0423443	rs2376585	17	78421802	1542	5.5e-14	1.25e-81	WHR-adj-BMI	Visceral-Adipose-sQTL	17.78382785.78392476.clu	ENSG00000087157	PGS1
0	0.0423429	rs2376585	17	78421802	1542	5.5e-14	4.7e-78	WHR-adj-BMI	Visceral-Adipose-sQTL	17.78378808.78392476.clu	ENSG00000087157	PGS1
0	0.0423354	rs2376585	17	78421802	1542	5.5e-14	1.05e-55	WHR-adj-BMI	Skeletal-Muscle-sQTL	17.78378808.78392476.clu	ENSG00000087157	PGS1
9.87e-05	0.042327	rs8071182	17	57258794	1531	1.26e-08	3.9e-07	BMI	Subcutaneous-Adipose-sQTL	17.57262192.57401379.clu	ENSG00000153944	MSI2
1.28e-06	0.0423172	rs78367243	8	143215394	943	3.66e-12	8.19e-08	HDL	Pancreas-eQTL	ENSG00000277494.1	ENSG00000277494	GPIHBP1
0	0.0423124	rs34312154	11	47448793	1132	3.18e-10	1.29e-13	WHR-adj-BMI	Visceral-Adipose-sQTL	11.47259979.47260409.clu	ENSG00000025434	NR1H3
0	0.0423082	rs12774134	10	4921135	1025	1.99e-12	3.97e-17	WHR-adj-BMI	Skeletal-Muscle-eQTL	ENSG00000187134.13	ENSG00000187134	AKR1C1
0	0.0423038	rs114139997	21	45455861	1699	3.26e-11	3.32e-13	TG	Visceral-Adipose-sQTL	21.45496403.45496500.clu	ENSG00000182871	COL18A1
0	0.0422669	rs72823057	17	42415242	1523	1.69e-14	3.24e-07	WHR-adj-BMI	Pancreas-sQTL	17.42567655.42568470.clu	ENSG00000108788	MLX
0	0.0422515	rs2281279	20	47661506	1666	1.24e-12	2.85e-36	HDL	Visceral-Adipose-sQTL	20.47665953.47666088.clu	ENSG00000196562	SULF2
1e-08	0.042248	rs4130023	6	41966776	668	1.69e-08	4.36e-10	HDL	Pancreas-eQTL	ENSG00000124641.15	ENSG00000124641	MED20
0	0.042244	rs1415771	20	35146690	1658	2.79e-15	1e-150	HDL	Subcutaneous-Adipose-sQTL	20.35176446.35177087.clu	ENSG00000101000	PROCR
0	0.0422338	rs2233455	16	67174030	1479	9.71e-104	5.45e-08	HDL	Liver-sQTL	16.67194980.67195452.clu	ENSG00000205250	E2F4
0	0.0422293	rs7250869	19	33396499	1619	2.29e-16	5.46e-14	Type-2-Diabetes_Spracklen	Subcutaneous-Adipose-eQTL	ENSG00000267296.2	ENSG00000267296	CEBPA-AS1
0	0.0422227	rs13087851	3	49371541	311	3.04e-34	1.16e-16	BMI	Subcutaneous-Adipose-sQTL	3.48693179.48695090.clu	ENSG00000068745	IP6K2
0	0.0422002	rs4983559	14	104810872	1389	7.5e-36	2.4e-21	HDL	Subcutaneous-Adipose-eQTL	ENSG00000099814.15	ENSG00000099814	CEP170B
0	0.0421995	rs5771118	22	50275860	1725	2.56e-09	1.26e-06	BMI	Pancreas-sQTL	22.50280071.50280528.clu	ENSG00000196576	PLXNB2
0	0.0421989	rs1105881	15	41780332	1406	1.1e-16	4.65e-75	WHR-adj-BMI	Skeletal-Muscle-eQTL	ENSG00000137877.9	ENSG00000137877	SPTBN5
0	0.0421989	rs1105881	15	41780332	1406	1.1e-16	1e-150	WHR-adj-BMI	Subcutaneous-Adipose-eQTL	ENSG00000137877.9	ENSG00000137877	SPTBN5
0	0.0421989	rs1105881	15	41780332	1406	1.1e-16	1e-150	WHR-adj-BMI	Visceral-Adipose-eQTL	ENSG00000137877.9	ENSG00000137877	SPTBN5
0	0.0421989	rs1105881	15	41780332	1406	1.1e-16	2.04e-128	WHR-adj-BMI	Pancreas-eQTL	ENSG00000137877.9	ENSG00000137877	SPTBN5
0	0.0421635	rs73423977	10	118736260	1089	3.96e-08	6.9e-17	BMI	Subcutaneous-Adipose-eQTL	ENSG00000277687.1	ENSG00000277687	ENSG00000277687
0	0.0421612	rs77300780	19	45663346	1628	3.25e-19	1.23e-88	Type-2-Diabetes_Suzuki	Pancreas-eQTL	ENSG00000267757.4	ENSG00000267757	EML2-AS1
0	0.0421612	rs77300780	19	45663346	1628	3.25e-19	3.23e-44	Type-2-Diabetes_Suzuki	Subcutaneous-Adipose-eQTL	ENSG00000267757.4	ENSG00000267757	EML2-AS1
0	0.0421612	rs77300780	19	45663346	1628	3.25e-19	3.52e-45	Type-2-Diabetes_Suzuki	Visceral-Adipose-eQTL	ENSG00000267757.4	ENSG00000267757	EML2-AS1
0	0.0421541	rs862320	16	69617963	1480	5.1e-11	3.2e-47	Type-2-Diabetes_Mahajan	Subcutaneous-Adipose-sQTL	16.69986509.69989956.clu	ENSG00000226232	NPIPB14P
0	0.0421447	rs11699828	20	63525845	1674	5.58e-09	1.5e-12	BMI	Subcutaneous-Adipose-eQTL	ENSG00000101213.6	ENSG00000101213	PTK6
0	0.0421317	rs2233455	16	67174030	1479	9.71e-104	4.33e-47	HDL	Skeletal-Muscle-eQTL	ENSG00000159720.11	ENSG00000159720	ATP6V0D1
0	0.0421289	rs11642430	16	30034468	1467	1.2e-10	2.08e-21	Type-2-Diabetes_Mahajan	Visceral-Adipose-eQTL	ENSG00000275371.1	ENSG00000275371	ENSG00000275371
0	0.0421183	rs2244648	8	11592913	864	5.2e-13	2.73e-19	Type-2-Diabetes_Mahajan	Pancreas-sQTL	8.11853479.11868001.clu	ENSG00000164733	CTSB
0	0.0420958	rs732594	6	35238776	664	5.85e-50	3.99e-14	BMI	Subcutaneous-Adipose-sQTL	6.35060253.35078558.clu	ENSG00000064999	ANKS1A
0	0.0420857	rs10473333	5	43866494	552	4.1e-09	1.79e-09	BMI	Liver-sQTL	5.43645510.43649147.clu	ENSG00000112992	NNT
0	0.0420762	rs3769823	2	201258272	250	2.65e-10	3.11e-15	TG	Subcutaneous-Adipose-sQTL	2.200811990.200813208.clu	ENSG00000082153	BZW1
0	0.042069	rs13087851	3	49371541	311	8.47e-48	6.61e-11	BMI	Skeletal-Muscle-sQTL	3.48927813.48961612.clu	ENSG00000177479	ARIH2
0	0.0420665	rs3735080	7	150520221	841	3.18e-12	4.91e-53	TG	Visceral-Adipose-eQTL	ENSG00000241134.3	ENSG00000241134	BET1P1
0	0.0420598	rs35845828	2	112042968	197	2.24e-08	5.95e-14	HDL	Subcutaneous-Adipose-sQTL	2.112074962.112077192.clu	ENSG00000153214	TMEM87B
0	0.0420323	rs4911442	20	34767243	1658	2.44e-09	5.99e-16	BMI	Skeletal-Muscle-eQTL	ENSG00000101460.12	ENSG00000101460	MAP1LC3A
0.00218607	0.0420146	rs1260326	2	27508073	147	1.3e-24	1.97e-06	Type-2-Diabetes_Mahajan	Liver-eQTL	ENSG00000221843.4	ENSG00000221843	C2orf16
0	0.0420006	rs1415771	20	35146690	1658	2.79e-15	1.85e-78	HDL	Subcutaneous-Adipose-sQTL	20.35177215.35215893.clu	ENSG00000101000	PROCR
0	0.0420003	rs2235529	1	22123994	15	1.34e-13	3.21e-21	WHR-adj-BMI	Visceral-Adipose-sQTL	1.22027534.22030280.clu	ENSG00000218510	LINC00339
2.7e-05	0.0419991	rs12369179	12	122479003	1263	2.32e-28	1.86e-07	BMI	Subcutaneous-Adipose-sQTL	12.122508447.122511109.clu	ENSG00000111011	RSRC2
0	0.0419846	rs1552224	11	72722053	1144	8.63e-25	3.62e-12	Type-2-Diabetes_Xue	Liver-eQTL	ENSG00000214530.8	ENSG00000214530	STARD10
0	0.0419837	rs11658335	17	82126945	1545	8.64e-11	9.08e-61	BMI	Subcutaneous-Adipose-sQTL	17.82037013.82037450.clu	ENSG00000169738	DCXR
0	0.0419806	rs7109575	11	72752390	1144	5.46e-21	6.9e-30	Type-2-Diabetes_Spracklen	Skeletal-Muscle-eQTL	ENSG00000214530.8	ENSG00000214530	STARD10
0	0.0419745	rs11614340	12	132849897	1270	1.87e-10	8.82e-60	BMI	Skeletal-Muscle-eQTL	ENSG00000177084.16	ENSG00000177084	POLE
0.000294247	0.0419705	rs11577094	1	37560999	23	3.28e-10	2.3e-14	BMI	Subcutaneous-Adipose-eQTL	ENSG00000163875.15	ENSG00000163875	MEAF6
0	0.0419697	rs17789520	20	50223168	1667	4.64e-08	2.32e-11	WHR-adj-BMI	Subcutaneous-Adipose-eQTL	ENSG00000277449.1	ENSG00000277449	CEBPB-AS1
0	0.0419539	rs79113395	1	1659060	1	2.03e-20	1.11e-45	BMI	Visceral-Adipose-sQTL	1.1703995.1704223.clu	ENSG00000008128	CDK11A
0	0.0419514	rs2509967	11	62545314	1138	1.41e-26	1.19e-81	WHR-adj-BMI	Subcutaneous-Adipose-sQTL	11.62796567.62797183.clu	ENSG00000162231	NXF1
0	0.0419393	rs11641742	16	377784	1444	1.71e-08	4.42e-117	WHR-adj-BMI	Skeletal-Muscle-eQTL	ENSG00000103202.12	ENSG00000103202	NME4
0	0.0419372	rs2281279	20	47661506	1666	1.24e-12	8.41e-29	HDL	Visceral-Adipose-sQTL	20.47665953.47666260.clu	ENSG00000196562	SULF2
0	0.0419367	rs11642430	16	30034468	1467	1.2e-10	5.29e-15	Type-2-Diabetes_Mahajan	Visceral-Adipose-sQTL	16.30111923.30112132.clu	ENSG00000102886	GDPD3
0	0.0419347	rs274628	7	86636539	802	1.36e-08	1.22e-46	BMI	Skeletal-Muscle-eQTL	ENSG00000164659.14	ENSG00000164659	KIAA1324L
0	0.0419176	rs12939469	17	18221594	1513	6.19e-25	6.41e-36	WHR-adj-BMI	Skeletal-Muscle-eQTL	ENSG00000176974.19	ENSG00000176974	SHMT1
0	0.0419134	rs7298565	12	109499729	1254	4.21e-53	1.98e-76	HDL	Skeletal-Muscle-sQTL	12.109477764.109483531.clu	ENSG00000151148	UBE3B
0.00019306	0.0419024	rs77444832	1	150416469	73	1.57e-08	7.26e-45	BMI	Visceral-Adipose-sQTL	1.150276632.150280835.clu	ENSG00000118292	C1orf54
3e-08	0.041897	rs17405722	17	42390483	1523	2.28e-09	1.67e-14	Type-2-Diabetes_Xue	Skeletal-Muscle-eQTL	ENSG00000108784.9	ENSG00000108784	NAGLU
0	0.0418934	rs12644	10	73437293	1064	1.24e-09	1.64e-15	TG	Pancreas-eQTL	ENSG00000138286.14	ENSG00000138286	FAM149B1
0	0.0418855	rs6707827	2	99506568	189	1.73e-10	1.36e-20	BMI	Visceral-Adipose-eQTL	ENSG00000135951.14	ENSG00000135951	TSGA10
0	0.0418498	rs75759977	12	123272957	1263	1.64e-13	2e-07	BMI	Pancreas-eQTL	ENSG00000111325.16	ENSG00000111325	OGFOD2
0	0.0418389	rs79826614	7	159005156	847	3.81e-08	2.8e-66	BMI	Pancreas-eQTL	ENSG00000126870.15	ENSG00000126870	WDR60
0	0.0418203	rs10497870	2	203105560	251	1.96e-13	4.65e-13	BMI	Subcutaneous-Adipose-eQTL	ENSG00000163596.16	ENSG00000163596	ICA1L
0	0.0418187	rs9866168	3	196103439	396	3.31e-09	1.59e-15	Type-2-Diabetes_Spracklen	Liver-sQTL	3.195682217.195683752.clu	ENSG00000215837	SDHAP2
0	0.0418102	rs28408682	10	102643553	1082	2.34e-10	1.1e-88	WHR-adj-BMI	Visceral-Adipose-eQTL	ENSG00000166275.15	ENSG00000166275	BORCS7
0	0.0418099	rs475002	19	7921753	1604	9.8e-10	2.52e-23	Type-2-Diabetes_Spracklen	Visceral-Adipose-eQTL	ENSG00000267939.1	ENSG00000267939	ENSG00000267939
0	0.0417824	rs13379043	14	73783423	1368	8.11e-17	4.49e-13	HDL	Skeletal-Muscle-sQTL	14.73988172.74011091.clu	ENSG00000187097	ENTPD5
0	0.0417766	rs1045411	13	30459095	1281	6.66e-14	1.41e-18	BMI	Visceral-Adipose-eQTL	ENSG00000189403.14	ENSG00000189403	HMGB1
0	0.0417544	rs7298565	12	109499729	1254	4.21e-53	3.79e-29	HDL	Subcutaneous-Adipose-sQTL	12.109579946.109586022.clu	ENSG00000110921	MVK
0	0.0417458	rs72906474	3	47775517	310	3.5e-18	2.28e-20	BMI	Skeletal-Muscle-sQTL	3.47277379.47282495.clu	ENSG00000088727	KIF9
0	0.0417449	rs1045411	13	30459095	1281	6.66e-14	2.05e-30	BMI	Skeletal-Muscle-eQTL	ENSG00000189403.14	ENSG00000189403	HMGB1
0	0.0417399	rs9828772	3	129614339	356	4.2e-08	4.01e-60	Type-2-Diabetes_Mahajan	Subcutaneous-Adipose-sQTL	3.129171508.129171634.clu	ENSG00000169714	CNBP
0	0.0417388	rs2235529	1	22123994	15	1.34e-13	1e-150	WHR-adj-BMI	Subcutaneous-Adipose-eQTL	ENSG00000218510.6	ENSG00000218510	LINC00339
5.69e-05	0.0417375	rs11538	22	17738065	1703	1.09e-09	2.78e-07	BMI	Subcutaneous-Adipose-eQTL	ENSG00000182902.13	ENSG00000182902	SLC25A18
0	0.0417362	rs2235529	1	22123994	15	1.34e-13	1e-150	WHR-adj-BMI	Visceral-Adipose-eQTL	ENSG00000218510.6	ENSG00000218510	LINC00339
0	0.0417362	rs2235529	1	22123994	15	1.34e-13	1e-150	WHR-adj-BMI	Skeletal-Muscle-eQTL	ENSG00000218510.6	ENSG00000218510	LINC00339
0	0.0417357	rs1045411	13	30459095	1281	6.66e-14	1.99e-15	BMI	Subcutaneous-Adipose-eQTL	ENSG00000189403.14	ENSG00000189403	HMGB1
0	0.0417317	rs7298565	12	109499729	1254	4.21e-53	1.41e-13	HDL	Visceral-Adipose-sQTL	12.109579946.109586022.clu	ENSG00000110921	MVK
0	0.041721	rs5771118	22	50275860	1725	2.56e-09	2.05e-33	BMI	Skeletal-Muscle-eQTL	ENSG00000196576.14	ENSG00000196576	PLXNB2
0	0.0417167	rs75759977	12	123272957	1263	1.64e-13	2.52e-10	BMI	Skeletal-Muscle-sQTL	12.123233924.123253647.clu	ENSG00000130921	C12orf65
0	0.0417081	rs2509967	11	62545314	1138	1.41e-26	5.29e-52	WHR-adj-BMI	Subcutaneous-Adipose-sQTL	11.62797060.62797183.clu	ENSG00000162231	NXF1
0	0.0417061	rs11641742	16	377784	1444	1.71e-08	1.96e-27	WHR-adj-BMI	Pancreas-eQTL	ENSG00000103202.12	ENSG00000103202	NME4
0.00010152	0.0417054	rs12828318	12	133189536	1270	3.84e-14	8.56e-09	WHR-adj-BMI	Visceral-Adipose-sQTL	12.133048848.133060361.clu	ENSG00000198040	ZNF84
8e-08	0.0416966	rs9892728	17	42761348	1523	4.16e-08	7.02e-07	Type-2-Diabetes_Suzuki	Subcutaneous-Adipose-eQTL	ENSG00000260105.6	ENSG00000260105	AOC4P
0	0.0416934	rs1045411	13	30459095	1281	6.66e-14	3.7e-17	BMI	Visceral-Adipose-sQTL	13.30463694.30464161.clu	ENSG00000189403	HMGB1
0	0.0416916	rs1260326	2	27508073	147	1e-150	6.63e-07	TG	Pancreas-sQTL	2.27444061.27446301.clu	ENSG00000157992	KRTCAP3
0	0.0416905	rs7225453	17	4057326	1502	2.66e-10	5.22e-18	WHR-adj-BMI	Skeletal-Muscle-eQTL	ENSG00000167740.9	ENSG00000167740	CYB5D2
0	0.04169	rs7298565	12	109499729	1254	4.21e-53	9.98e-21	HDL	Subcutaneous-Adipose-sQTL	12.109576145.109586022.clu	ENSG00000110921	MVK
3.67e-05	0.0416381	rs11187537	10	93587048	1075	2.43e-15	2.86e-10	WHR-adj-BMI	Visceral-Adipose-eQTL	ENSG00000186188.10	ENSG00000186188	FFAR4
0	0.0416378	rs442177	4	87109109	459	1.05e-49	1.16e-43	TG	Visceral-Adipose-sQTL	4.87310359.87313823.clu	ENSG00000170509	HSD17B13
0	0.0416235	rs17738540	22	30492540	1711	1.29e-12	1.85e-44	HDL	Pancreas-eQTL	ENSG00000214491.8	ENSG00000214491	SEC14L6
0	0.0416211	rs13326165	3	52498102	312	4.55e-25	5.99e-28	HDL	Liver-sQTL	3.52786434.52787188.clu	ENSG00000055957	ITIH1
0	0.0415962	rs7867248	9	34320266	970	5.57e-11	4.55e-12	TG	Visceral-Adipose-sQTL	9.34179240.34216674.clu	ENSG00000165006	UBAP1
0	0.0415931	rs11629783	15	66449049	1421	1.43e-12	1.07e-23	BMI	Pancreas-sQTL	15.66329399.66331875.clu	ENSG00000166938	DIS3L
0	0.0415931	rs1045411	13	30459095	1281	6.66e-14	2.3e-17	BMI	Visceral-Adipose-sQTL	13.30463694.30465796.clu	ENSG00000189403	HMGB1
0	0.0415855	rs16826069	1	39331383	24	1.21e-22	1.1e-18	TG	Skeletal-Muscle-eQTL	ENSG00000237624.1	ENSG00000237624	OXCT2P1
0	0.0415478	rs2238799	22	20121802	1705	8.65e-09	8.31e-08	BMI	Liver-eQTL	ENSG00000099899.14	ENSG00000099899	TRMT2A
0	0.0415445	rs13087851	3	49371541	311	3.04e-34	2.74e-14	BMI	Subcutaneous-Adipose-sQTL	3.48694240.48695090.clu	ENSG00000068745	IP6K2
0	0.0415402	rs1552224	11	72722053	1144	8.63e-25	9.6e-37	Type-2-Diabetes_Xue	Visceral-Adipose-eQTL	ENSG00000214530.8	ENSG00000214530	STARD10
0	0.0415383	rs17716350	15	40967712	1406	3.22e-12	5.76e-08	TG	Visceral-Adipose-sQTL	15.41264235.41270557.clu	ENSG00000187446	CHP1
0	0.0415055	rs4688760	3	49943163	311	4.5e-10	1.1e-13	Type-2-Diabetes_Mahajan	Pancreas-eQTL	ENSG00000178252.17	ENSG00000178252	WDR6
0	0.0414983	rs1564282	4	858525	402	1.2e-11	3.1e-40	TG	Visceral-Adipose-sQTL	4.1000989.1001285.clu	ENSG00000127415	IDUA
0.000295139	0.0414966	rs2125345	17	75786110	1540	2.96e-10	1.38e-06	TG	Pancreas-eQTL	ENSG00000108479.11	ENSG00000108479	GALK1
0	0.0414892	rs143384	20	35437976	1658	9.86e-25	5.93e-42	WHR-adj-BMI	Subcutaneous-Adipose-sQTL	20.35626381.35626567.clu	ENSG00000214078	CPNE1
0	0.0414815	rs1135999	16	15038105	1458	1.14e-25	3.09e-15	TG	Subcutaneous-Adipose-eQTL	ENSG00000085721.12	ENSG00000085721	RRN3
0	0.0414783	rs76550717	11	72717127	1144	1.26e-11	6.9e-30	Type-2-Diabetes_Suzuki	Skeletal-Muscle-eQTL	ENSG00000214530.8	ENSG00000214530	STARD10
0.00304438	0.0414419	rs252749	5	78094149	569	1.43e-08	5.4e-12	BMI	Visceral-Adipose-eQTL	ENSG00000132842.13	ENSG00000132842	AP3B1
0	0.0414413	rs1552224	11	72722053	1144	8.63e-25	1.15e-39	Type-2-Diabetes_Xue	Subcutaneous-Adipose-eQTL	ENSG00000214530.8	ENSG00000214530	STARD10
2e-08	0.0414326	rs780094	2	27518370	147	5.16e-21	6.63e-07	Type-2-Diabetes_Xue	Pancreas-sQTL	2.27444061.27446301.clu	ENSG00000157992	KRTCAP3
0	0.0414143	rs1045411	13	30459095	1281	6.66e-14	1.19e-07	BMI	Skeletal-Muscle-sQTL	13.30463694.30464161.clu	ENSG00000189403	HMGB1
0	0.0414043	rs6707827	2	99506568	189	1.73e-10	5.23e-92	BMI	Pancreas-eQTL	ENSG00000135951.14	ENSG00000135951	TSGA10
0	0.0413702	rs13326165	3	52498102	312	1.38e-13	5.99e-28	TG	Liver-sQTL	3.52786434.52787188.clu	ENSG00000055957	ITIH1
0	0.0413665	rs153782	16	15507763	1458	2.07e-09	4.69e-55	HDL	Subcutaneous-Adipose-eQTL	ENSG00000188599.17	ENSG00000188599	NPIPP1
0	0.0413644	rs10817191	9	111586580	999	1.21e-08	8.41e-12	BMI	Visceral-Adipose-eQTL	ENSG00000173258.12	ENSG00000173258	ZNF483
0	0.0413532	rs2242066	15	58547138	1417	1.63e-11	4.04e-08	BMI	Subcutaneous-Adipose-eQTL	ENSG00000128923.10	ENSG00000128923	MINDY2
0	0.0413455	rs11039482	11	47987522	1132	3.84e-14	6.12e-48	FastGlu	Skeletal-Muscle-eQTL	ENSG00000172247.3	ENSG00000172247	C1QTNF4
2e-08	0.0413407	rs11871667	17	17574533	1513	8.8e-13	1.4e-15	TG	Skeletal-Muscle-sQTL	17.17848859.17850893.clu	ENSG00000175662	TOM1L2
0	0.0413336	rs5771118	22	50275860	1725	2.56e-09	1.88e-06	BMI	Pancreas-sQTL	22.50280071.50280489.clu	ENSG00000196576	PLXNB2
0	0.0413297	rs622082	11	68936491	1141	8.64e-11	9.64e-08	TG	Skeletal-Muscle-sQTL	11.68930434.68933299.clu	ENSG00000132740	IGHMBP2
0.000186425	0.0413269	rs77444832	1	150416469	73	1.57e-08	4.01e-18	BMI	Skeletal-Muscle-sQTL	1.150276632.150280835.clu	ENSG00000118292	C1orf54
2.26e-05	0.0413176	rs10932774	2	218326846	260	4.69e-11	2.12e-59	TG	Skeletal-Muscle-eQTL	ENSG00000163466.15	ENSG00000163466	ARPC2
0	0.0413144	rs6867518	5	65383456	564	1.93e-11	2.07e-63	WHR-adj-BMI	Subcutaneous-Adipose-eQTL	ENSG00000113593.11	ENSG00000113593	PPWD1
5e-08	0.0413005	rs7225453	17	4057326	1502	2.66e-10	6.28e-13	WHR-adj-BMI	Visceral-Adipose-eQTL	ENSG00000167740.9	ENSG00000167740	CYB5D2
0	0.0412682	rs153782	16	15507763	1458	2.07e-09	6.09e-62	HDL	Skeletal-Muscle-eQTL	ENSG00000188599.17	ENSG00000188599	NPIPP1
0	0.0412618	rs622614	11	65895768	1139	2.3e-11	6.94e-10	HDL	Subcutaneous-Adipose-eQTL	ENSG00000175376.8	ENSG00000175376	EIF1AD
0.00152841	0.0412234	rs252749	5	78094149	569	1.43e-08	8.88e-09	BMI	Visceral-Adipose-eQTL	ENSG00000253558.1	ENSG00000253558	ENSG00000253558
0	0.0412102	rs442177	4	87109109	459	1.05e-49	4.62e-70	TG	Visceral-Adipose-sQTL	4.87305308.87310243.clu	ENSG00000170509	HSD17B13
0	0.0412054	rs1758632	9	34025642	970	1.36e-09	9.47e-65	Type-2-Diabetes_Xue	Skeletal-Muscle-sQTL	9.34336341.34338713.clu	ENSG00000164978	NUDT2
0	0.0411993	rs17636031	10	124905509	1094	3.87e-17	9.74e-35	BMI	Skeletal-Muscle-eQTL	ENSG00000203791.14	ENSG00000203791	EEF1AKMT2
0	0.0411923	rs12145743	1	156730859	77	3.47e-11	2.04e-09	HDL	Visceral-Adipose-sQTL	1.156735909.156736619.clu	ENSG00000143303	RRNAD1
0	0.0411615	rs116843064	19	8364439	1604	3.54e-47	3.47e-18	TG	Visceral-Adipose-sQTL	19.8426804.8438388.clu	ENSG00000099785	2021-03-02
0	0.041152	rs116843064	19	8364439	1604	5.25e-39	3.47e-18	HDL	Visceral-Adipose-sQTL	19.8426804.8438388.clu	ENSG00000099785	2021-03-02
0	0.0411365	rs35845828	2	112042968	197	2.24e-08	1.09e-23	HDL	Subcutaneous-Adipose-eQTL	ENSG00000144152.12	ENSG00000144152	FBLN7
0	0.0411352	rs28768122	12	123401427	1263	8.8e-36	7.3e-09	WHR-adj-BMI	Skeletal-Muscle-sQTL	12.123223127.123227463.clu	ENSG00000051825	MPHOSPH9
0	0.0411319	rs7601895	2	55054765	167	1.89e-16	3.66e-51	BMI	Visceral-Adipose-eQTL	ENSG00000203327.2	ENSG00000203327	ENSG00000203327
0	0.0411319	rs7601895	2	55054765	167	1.89e-16	9.27e-55	BMI	Subcutaneous-Adipose-eQTL	ENSG00000203327.2	ENSG00000203327	ENSG00000203327
0	0.0411319	rs7601895	2	55054765	167	1.89e-16	1e-150	BMI	Subcutaneous-Adipose-eQTL	ENSG00000162994.15	ENSG00000162994	CLHC1
0	0.0411319	rs7601895	2	55054765	167	1.89e-16	1e-150	BMI	Skeletal-Muscle-eQTL	ENSG00000162994.15	ENSG00000162994	CLHC1
0	0.0411319	rs7601895	2	55054765	167	1.89e-16	1e-150	BMI	Visceral-Adipose-eQTL	ENSG00000162994.15	ENSG00000162994	CLHC1
0	0.0411117	rs12421848	11	891338	1104	3.99e-13	1e-150	BMI	Skeletal-Muscle-sQTL	11.810357.811597.clu	ENSG00000177600	RPLP2
0	0.0411037	rs7298565	12	109499729	1254	4.21e-53	1.05e-13	HDL	Subcutaneous-Adipose-sQTL	12.109481742.109483531.clu	ENSG00000151148	UBE3B
0	0.0410896	rs4378999	3	51171215	311	9.78e-10	4.97e-09	WHR-adj-BMI	Pancreas-eQTL	ENSG00000186792.16	ENSG00000186792	HYAL3
0	0.0410843	rs2277339	12	56752285	1223	2.35e-14	2.46e-10	WHR-adj-BMI	Skeletal-Muscle-sQTL	12.56714687.56724452.clu	ENSG00000196531	NACA
1e-08	0.0410794	rs12600132	16	71988635	1481	5.95e-09	2.09e-06	Type-2-Diabetes_Spracklen	Liver-eQTL	ENSG00000277481.1	ENSG00000277481	PKD1L3
0	0.0410402	rs9435732	1	16981663	12	2.57e-11	3.73e-11	WHR-adj-BMI	Subcutaneous-Adipose-eQTL	ENSG00000215908.10	ENSG00000215908	CROCCP2
0.00016184	0.0410322	rs113547729	17	4121530	1502	8.3e-09	5.03e-07	Type-2-Diabetes_Suzuki	Skeletal-Muscle-eQTL	ENSG00000074370.17	ENSG00000074370	ATP2A3
2e-07	0.0410205	rs5758223	22	41093916	1718	4.6e-08	8.65e-07	Type-2-Diabetes_Mahajan	Skeletal-Muscle-eQTL	ENSG00000100399.15	ENSG00000100399	CHADL
0.000220548	0.0410199	rs353547	3	52234850	312	8.66e-16	2.14e-10	BMI	Subcutaneous-Adipose-sQTL	3.52818536.52819393.clu	ENSG00000055955	ITIH4
0	0.0410157	rs970548	10	45517829	1049	7.24e-27	2.01e-14	HDL	Skeletal-Muscle-sQTL	10.46015266.46030526.clu	ENSG00000266412	NCOA4
0	0.0410075	rs79113395	1	1659060	1	2.03e-20	8.67e-41	BMI	Visceral-Adipose-sQTL	1.1704146.1704223.clu	ENSG00000008128	CDK11A
0	0.0409838	rs925946	11	27645655	1122	8.78e-14	1.06e-13	TG	Visceral-Adipose-eQTL	ENSG00000245573.7	ENSG00000245573	BDNF-AS
0	0.040983	rs13379043	14	73783423	1368	8.11e-17	3.12e-38	HDL	Visceral-Adipose-eQTL	ENSG00000140043.11	ENSG00000140043	PTGR2
0	0.0409829	rs925946	11	27645655	1122	8.78e-14	5.95e-14	TG	Subcutaneous-Adipose-eQTL	ENSG00000148943.11	ENSG00000148943	LIN7C
2.5e-07	0.0409731	rs9944249	15	41554978	1406	3e-10	5.46e-12	HDL	Skeletal-Muscle-eQTL	ENSG00000137802.13	ENSG00000137802	MAPKBP1
5.02e-05	0.0409722	rs1971430	9	33782377	970	1.25e-09	3.83e-23	HDL	Liver-eQTL	ENSG00000164978.17	ENSG00000164978	NUDT2
4e-08	0.0409676	rs2010281	14	103395985	1388	4.96e-20	2.53e-38	BMI	Visceral-Adipose-sQTL	14.103571820.103587274.clu	ENSG00000258851	ENSG00000258851
1e-08	0.0409647	rs12450045	17	4838817	1503	8.56e-11	8.32e-11	BMI	Liver-eQTL	ENSG00000129204.16	ENSG00000129204	USP6
0	0.0409576	rs7298565	12	109499729	1254	4.21e-53	7.1e-17	HDL	Visceral-Adipose-sQTL	12.109576145.109586022.clu	ENSG00000110921	MVK
0	0.0409487	rs896852	8	94948658	915	6.41e-09	3.15e-16	Type-2-Diabetes_Spracklen	Skeletal-Muscle-eQTL	ENSG00000164941.13	ENSG00000164941	INTS8
0	0.0409465	rs3184504	12	111446804	1255	1.72e-34	4.82e-15	HDL	Liver-eQTL	ENSG00000198270.12	ENSG00000198270	TMEM116
0	0.0409463	rs12048743	1	205145745	104	1e-08	2.39e-17	Type-2-Diabetes_Mahajan	Subcutaneous-Adipose-eQTL	ENSG00000163545.8	ENSG00000163545	NUAK2
0.000198037	0.0409434	rs77444832	1	150416469	73	1.57e-08	2.37e-33	BMI	Subcutaneous-Adipose-sQTL	1.150276632.150280835.clu	ENSG00000118292	C1orf54
8.4e-07	0.0409365	rs11042077	11	8804419	1110	4.99e-11	4.19e-11	WHR-adj-BMI	Visceral-Adipose-eQTL	ENSG00000166452.11	ENSG00000166452	AKIP1
0	0.0409249	rs9901673	17	7580783	1505	2.22e-09	1.47e-13	HDL	Subcutaneous-Adipose-eQTL	ENSG00000129244.8	ENSG00000129244	ATP1B2
0	0.0409247	rs1564282	4	858525	402	1.2e-11	6.36e-35	TG	Subcutaneous-Adipose-sQTL	4.1000989.1001285.clu	ENSG00000127415	IDUA
0	0.040909	rs4738141	8	71557507	902	9.58e-41	9.52e-09	WHR-adj-BMI	Visceral-Adipose-eQTL	ENSG00000104313.17	ENSG00000104313	EYA1
6e-08	0.0408911	rs11496066	7	102845807	811	1.2e-08	5.63e-12	Type-2-Diabetes_Mahajan	Skeletal-Muscle-eQTL	ENSG00000105808.17	ENSG00000105808	RASA4
0.000440121	0.0408886	rs35565646	15	40368314	1405	7.17e-12	2.83e-104	WHR-adj-BMI	Visceral-Adipose-eQTL	ENSG00000128891.15	ENSG00000128891	CCDC32
0	0.0408752	rs622614	11	65895768	1139	2.3e-11	6.46e-55	HDL	Subcutaneous-Adipose-eQTL	ENSG00000172922.8	ENSG00000172922	RNASEH2C
0	0.0408727	rs11056875	12	16317984	1202	9.35e-09	6.09e-70	BMI	Subcutaneous-Adipose-eQTL	ENSG00000283240.1	ENSG00000283240	ENSG00000283240
0	0.0408586	rs12145743	1	156730859	77	3.47e-11	5.93e-10	HDL	Visceral-Adipose-sQTL	1.156735909.156736632.clu	ENSG00000143303	RRNAD1
0.00641012	0.0408467	rs615632	8	9938811	862	8.16e-10	7.71e-06	WHR-adj-BMI	Pancreas-sQTL	8.8962543.8963218.clu	ENSG00000104626	ERI1
0	0.0408461	rs17738540	22	30492540	1711	1.29e-12	7.46e-16	HDL	Visceral-Adipose-sQTL	22.30379813.30380062.clu	ENSG00000099999	RNF215
0	0.0408036	rs7298565	12	109499729	1254	4.21e-53	6.22e-13	HDL	Liver-sQTL	12.109579946.109586022.clu	ENSG00000110921	MVK
0	0.0407805	rs4014195	11	65739351	1139	3.64e-14	1.04e-30	TG	Subcutaneous-Adipose-sQTL	11.65553299.65553425.clu	ENSG00000168056	LTBP3
0	0.0407664	rs2305637	3	47004356	309	1.14e-21	7.7e-87	HDL	Skeletal-Muscle-eQTL	ENSG00000188086.13	ENSG00000188086	PRSS45
0	0.0407454	rs67806641	9	34327849	970	1.97e-09	6.31e-13	HDL	Visceral-Adipose-eQTL	ENSG00000165006.13	ENSG00000165006	UBAP1
0	0.0407365	rs12940887	17	49325445	1526	4.62e-17	5.78e-12	TG	Skeletal-Muscle-eQTL	ENSG00000198740.8	ENSG00000198740	ZNF652
0	0.0407336	rs153782	16	15507763	1458	2.07e-09	4.21e-104	HDL	Subcutaneous-Adipose-eQTL	ENSG00000260735.1	ENSG00000260735	ENSG00000260735
0	0.0407324	rs56337234	4	1782676	403	1.4e-17	2.54e-11	Type-2-Diabetes_Mahajan	Visceral-Adipose-sQTL	4.1740986.1744518.clu	ENSG00000013810	TACC3
0	0.0407247	rs17636031	10	124905509	1094	3.87e-17	2.61e-58	BMI	Subcutaneous-Adipose-eQTL	ENSG00000203791.14	ENSG00000203791	EEF1AKMT2
8.72e-05	0.0407191	rs8068804	17	4082570	1502	4.41e-14	1.35e-07	Type-2-Diabetes_Xue	Skeletal-Muscle-sQTL	17.3681978.3688012.clu	ENSG00000083454	P2RX5
0	0.0407037	rs174576	11	61836038	1137	1.18e-18	1.96e-38	FastGlu	Subcutaneous-Adipose-sQTL	11.61904882.61907393.clu	ENSG00000167994	RAB3IL1
0	0.0406929	rs7656416	4	1260747	402	9.01e-42	3.41e-23	Type-2-Diabetes_Spracklen	Pancreas-eQTL	ENSG00000163945.15	ENSG00000163945	UVSSA
0	0.0406841	rs1546924	1	111730863	69	2.34e-17	2.63e-10	BMI	Visceral-Adipose-eQTL	ENSG00000227811.2	ENSG00000227811	FAM212B-AS1
0	0.0406789	rs917195	7	30688836	772	5.6e-11	5.68e-18	Type-2-Diabetes_Mahajan	Skeletal-Muscle-eQTL	ENSG00000006625.17	ENSG00000006625	GGCT
0	0.0406623	rs622614	11	65895768	1139	2.3e-11	2.56e-51	HDL	Subcutaneous-Adipose-sQTL	11.65717810.65718590.clu	ENSG00000172977	KAT5
0	0.0406503	rs11607883	11	45818158	1131	6.32e-24	7.72e-10	FastGlu	Visceral-Adipose-eQTL	ENSG00000121653.11	ENSG00000121653	MAPK8IP1
0	0.0406406	rs3774723	3	63976663	319	2e-13	7.75e-09	Type-2-Diabetes_Mahajan	Pancreas-sQTL	3.64022523.64023275.clu	ENSG00000163636	PSMD6
0	0.0406352	rs4880341	10	132179185	1099	3.06e-14	8.17e-21	BMI	Pancreas-eQTL	ENSG00000188385.11	ENSG00000188385	JAKMIP3
0	0.0406335	rs1260326	2	27508073	147	1e-150	6.9e-13	TG	Pancreas-eQTL	ENSG00000157992.12	ENSG00000157992	KRTCAP3
0	0.0406246	rs1045411	13	30459095	1281	6.66e-14	7.18e-07	BMI	Pancreas-sQTL	13.30463694.30464161.clu	ENSG00000189403	HMGB1
0.000531576	0.0406234	rs13234269	7	130744427	828	6.98e-14	2.97e-08	Type-2-Diabetes_Xue	Skeletal-Muscle-eQTL	ENSG00000266265.2	ENSG00000266265	KLF14
0.000190707	0.0406172	rs9901673	17	7580783	1505	2.22e-09	1.96e-09	HDL	Visceral-Adipose-sQTL	17.7592157.7592254.clu	ENSG00000129245	FXR2
0	0.0405979	rs698838	2	44511624	159	8.75e-13	1.62e-07	BMI	Pancreas-eQTL	ENSG00000143919.14	ENSG00000143919	CAMKMT
0	0.0405949	rs244415	16	69632780	1480	3.88e-09	3.19e-12	Type-2-Diabetes_Xue	Visceral-Adipose-sQTL	16.69978112.69982350.clu	ENSG00000226232	NPIPB14P
2e-08	0.040588	rs4749778	10	8526943	1027	2.82e-09	1.76e-06	HDL	Pancreas-sQTL	10.7580064.7585901.clu	ENSG00000123243	ITIH5
0	0.0405835	rs1045411	13	30459095	1281	6.66e-14	6.37e-07	BMI	Skeletal-Muscle-sQTL	13.30463694.30465796.clu	ENSG00000189403	HMGB1
0.000408941	0.040583	rs10932774	2	218326846	260	4.69e-11	1.38e-08	TG	Skeletal-Muscle-sQTL	2.218285938.218292466.clu	ENSG00000135926	TMBIM1
5.62e-05	0.0405789	rs3744070	17	38768086	1521	3.46e-08	1.74e-06	WHR-adj-BMI	Skeletal-Muscle-sQTL	17.38730406.38730760.clu	ENSG00000275023	MLLT6
0	0.0405503	rs727428	17	7634474	1505	4.25e-18	3.26e-12	WHR-adj-BMI	Visceral-Adipose-eQTL	ENSG00000239697.10	ENSG00000239697	TNFSF12
0	0.0405501	rs737337	19	11236817	1606	2.89e-85	8.26e-20	HDL	Visceral-Adipose-sQTL	19.11195820.11197485.clu	ENSG00000197256	KANK2
0	0.0405369	rs731839	19	33408159	1619	5.13e-12	1.8e-08	FastInsu	Visceral-Adipose-eQTL	ENSG00000124302.12	ENSG00000124302	CHST8
0	0.0405322	rs3184504	12	111446804	1255	1.72e-34	9.79e-32	HDL	Visceral-Adipose-eQTL	ENSG00000198270.12	ENSG00000198270	TMEM116
0	0.0405284	rs13326165	3	52498102	312	4.55e-25	3.56e-11	HDL	Subcutaneous-Adipose-sQTL	3.52490231.52491352.clu	ENSG00000010322	NISCH
0	0.0405183	rs3774723	3	63976663	319	2e-13	1.47e-06	Type-2-Diabetes_Mahajan	Pancreas-eQTL	ENSG00000243410.1	ENSG00000243410	PSMD6-AS1
0	0.0405165	rs3783347	14	100372924	1386	1.32e-10	8.05e-33	FastGlu	Subcutaneous-Adipose-eQTL	ENSG00000176473.13	ENSG00000176473	WDR25
0	0.0405165	rs3783347	14	100372924	1386	1.32e-10	4.5e-40	FastGlu	Visceral-Adipose-eQTL	ENSG00000176473.13	ENSG00000176473	WDR25
0	0.0405031	rs2305637	3	47004356	309	1.14e-21	1.3e-42	HDL	Visceral-Adipose-eQTL	ENSG00000188086.13	ENSG00000188086	PRSS45
0	0.0404936	rs917191	7	80941555	799	5.11e-14	1.65e-11	WHR-adj-BMI	Visceral-Adipose-eQTL	ENSG00000135218.17	ENSG00000135218	CD36
0	0.0404427	rs1707322	1	46039475	28	1.59e-14	1.39e-08	BMI	Subcutaneous-Adipose-sQTL	1.45497383.45499345.clu	ENSG00000280670	CCDC163
0	0.0404388	rs6772452	3	49003029	310	2.46e-09	7.11e-16	TG	Visceral-Adipose-eQTL	ENSG00000164053.19	ENSG00000164053	ATRIP
0	0.0404383	rs13087851	3	49371541	311	8.47e-48	7.66e-12	BMI	Skeletal-Muscle-sQTL	3.48943533.48945136.clu	ENSG00000177479	ARIH2
0	0.0404298	rs749458	2	96130118	188	2.52e-08	4.86e-40	WHR-adj-BMI	Subcutaneous-Adipose-eQTL	ENSG00000144021.2	ENSG00000144021	CIAO1
0	0.0404293	rs4841662	8	11986249	864	1.37e-18	4.79e-65	WHR-adj-BMI	Subcutaneous-Adipose-sQTL	8.11864463.11868001.clu	ENSG00000164733	CTSB
0	0.0404293	rs4841662	8	11986249	864	1.37e-18	1.06e-83	WHR-adj-BMI	Subcutaneous-Adipose-sQTL	8.11853479.11868001.clu	ENSG00000164733	CTSB
0	0.0404257	rs4841662	8	11986249	864	1.37e-18	9.59e-34	WHR-adj-BMI	Visceral-Adipose-sQTL	8.11853479.11864376.clu	ENSG00000164733	CTSB
0	0.0404237	rs4841662	8	11986249	864	1.37e-18	1.01e-61	WHR-adj-BMI	Subcutaneous-Adipose-sQTL	8.11853479.11864376.clu	ENSG00000164733	CTSB
0	0.0404194	rs7298565	12	109499729	1254	4.21e-53	2.29e-07	HDL	Visceral-Adipose-sQTL	12.109481742.109483531.clu	ENSG00000151148	UBE3B
0	0.0404182	rs2167079	11	47248704	1132	5.67e-32	5.11e-35	TG	Visceral-Adipose-sQTL	11.47258129.47259791.clu	ENSG00000025434	NR1H3
0	0.0404029	rs17703883	15	51237900	1411	7.27e-13	5.2e-21	WHR-adj-BMI	Liver-eQTL	ENSG00000138600.9	ENSG00000138600	SPPL2A
0	0.0403988	rs4841662	8	11986249	864	1.37e-18	1.3e-47	WHR-adj-BMI	Visceral-Adipose-sQTL	8.11853479.11868001.clu	ENSG00000164733	CTSB
0	0.0403952	rs79407053	4	1250430	402	1.2e-24	9.49e-08	Type-2-Diabetes_Suzuki	Subcutaneous-Adipose-eQTL	ENSG00000159692.15	ENSG00000159692	CTBP1
0	0.0403871	rs72823057	17	42415242	1523	1.69e-14	3.01e-09	WHR-adj-BMI	Skeletal-Muscle-sQTL	17.42568559.42568837.clu	ENSG00000108788	MLX
0	0.0403787	rs10817191	9	111586580	999	1.21e-08	1.01e-08	BMI	Pancreas-sQTL	9.111597432.111599339.clu	ENSG00000106853	PTGR1
0	0.0403684	rs60054445	3	123455985	352	5.62e-12	1.13e-47	Type-2-Diabetes_Spracklen	Subcutaneous-Adipose-sQTL	3.123931234.123933673.clu	ENSG00000175455	CCDC14
0	0.0403673	rs34312154	11	47448793	1132	3.18e-10	2.56e-73	WHR-adj-BMI	Visceral-Adipose-sQTL	11.47259979.47261241.clu	ENSG00000025434	NR1H3
0.0002	0.0403558	rs17198607	11	48006791	1132	4.87e-68	6.55e-09	HDL	Visceral-Adipose-eQTL	ENSG00000149177.12	ENSG00000149177	PTPRJ
0	0.0403512	rs1045411	13	30459095	1281	6.66e-14	4.28e-15	BMI	Subcutaneous-Adipose-sQTL	13.30463694.30465796.clu	ENSG00000189403	HMGB1
0.00132573	0.0403494	rs75692653	3	44665498	307	8.1e-11	6.76e-12	BMI	Visceral-Adipose-eQTL	ENSG00000186446.11	ENSG00000186446	ZNF501
0	0.0403387	rs12946454	17	45130754	1525	4.66e-10	7.63e-15	TG	Subcutaneous-Adipose-sQTL	17.45113605.45114250.clu	ENSG00000161714	PLCD3
3.12e-06	0.0403289	rs353547	3	52234850	312	8.66e-16	8.09e-24	BMI	Subcutaneous-Adipose-eQTL	ENSG00000055955.15	ENSG00000055955	ITIH4
0	0.0403227	rs10842994	12	27812217	1207	2.5e-20	4.99e-07	Type-2-Diabetes_Mahajan	Pancreas-sQTL	12.27781202.27791708.clu	ENSG00000087448	KLHL42
0	0.0403152	rs974801	4	105149907	469	3.27e-11	2.07e-10	FastInsu	Subcutaneous-Adipose-eQTL	ENSG00000138777.19	ENSG00000138777	PPA2
8.07e-05	0.0403032	rs62070804	17	29562625	1516	2.93e-09	4.16e-08	WHR-adj-BMI	Pancreas-sQTL	17.29571719.29571857.clu	ENSG00000167543	TP53I13
0.000766948	0.0402986	rs11496066	7	102845807	811	1.2e-08	1.02e-06	Type-2-Diabetes_Mahajan	Skeletal-Muscle-eQTL	ENSG00000222011.8	ENSG00000222011	FAM185A
0	0.0402887	rs28408682	10	102643553	1082	2.34e-10	1.26e-100	WHR-adj-BMI	Visceral-Adipose-eQTL	ENSG00000214435.7	ENSG00000214435	AS3MT
0	0.0402885	rs12281784	11	46886699	1131	3.62e-37	8.95e-17	BMI	Visceral-Adipose-eQTL	ENSG00000175220.11	ENSG00000175220	ARHGAP1
0	0.0402862	rs9855938	3	46915808	309	1.59e-17	3.15e-45	WHR-adj-BMI	Pancreas-eQTL	ENSG00000188086.13	ENSG00000188086	PRSS45
3.33e-06	0.0402699	rs73238159	3	142359917	363	2.45e-08	6.08e-09	TG	Skeletal-Muscle-eQTL	ENSG00000175054.14	ENSG00000175054	ATR
0	0.0402673	rs2276824	3	52603470	312	8.9e-38	9e-18	WHR-adj-BMI	Visceral-Adipose-sQTL	3.52519841.52519944.clu	ENSG00000010327	STAB1
0	0.0402672	rs11603334	11	72721940	1144	1.12e-11	5.41e-07	FastGlu	Liver-eQTL	ENSG00000214530.8	ENSG00000214530	STARD10
0	0.040256	rs749458	2	96130118	188	2.52e-08	2.37e-37	WHR-adj-BMI	Visceral-Adipose-eQTL	ENSG00000144021.2	ENSG00000144021	CIAO1
0.000460971	0.0402456	rs10932774	2	218326846	260	4.69e-11	3.5e-18	TG	Liver-sQTL	2.218282181.218306468.clu	ENSG00000135926	TMBIM1
0	0.0402253	rs45617037	6	35294414	664	1.65e-13	3.95e-32	WHR-adj-BMI	Subcutaneous-Adipose-eQTL	ENSG00000124678.17	ENSG00000124678	TCP11
0	0.0402214	rs634501	5	180791668	633	2.29e-09	1.6e-22	HDL	Liver-sQTL	5.180793097.180808502.clu	ENSG00000131446	MGAT1
0	0.0402031	rs10992867	9	93698731	990	3.2e-17	9.74e-21	BMI	Visceral-Adipose-eQTL	ENSG00000227603.1	ENSG00000227603	ENSG00000227603
0	0.0401989	rs7656416	4	1260747	402	9.01e-42	2.76e-08	Type-2-Diabetes_Spracklen	Visceral-Adipose-sQTL	4.1380230.1380880.clu	ENSG00000163945	UVSSA
0	0.040188	rs13379043	14	73783423	1368	8.11e-17	4.33e-24	HDL	Pancreas-sQTL	14.73852004.73858816.clu	ENSG00000140043	PTGR2
0	0.0401802	rs749458	2	96130118	188	2.52e-08	3.9e-18	WHR-adj-BMI	Pancreas-eQTL	ENSG00000144021.2	ENSG00000144021	CIAO1
0	0.0401723	rs502333	11	65026266	1139	4.19e-08	2.26e-34	HDL	Pancreas-eQTL	ENSG00000014138.8	ENSG00000014138	POLA2
0.000120405	0.0401548	rs8107974	19	19277691	1611	6.3e-15	8.68e-12	Type-2-Diabetes_Mahajan	Subcutaneous-Adipose-eQTL	ENSG00000105726.16	ENSG00000105726	ATP13A1
4.32e-05	0.0401456	rs35775580	7	130735979	827	1.62e-08	3.34e-08	BMI	Liver-eQTL	ENSG00000106484.14	ENSG00000106484	MEST
2.83e-05	0.0401433	rs2054117	11	11775350	1112	9.13e-09	2.58e-06	BMI	Skeletal-Muscle-eQTL	ENSG00000170242.17	ENSG00000170242	USP47
0	0.0401305	rs4836133	5	124996410	600	1.47e-13	7.34e-14	BMI	Visceral-Adipose-eQTL	ENSG00000250411.1	ENSG00000250411	ENSG00000250411
1.2e-07	0.0401271	rs3781815	11	85630889	1150	4.2e-10	5.15e-08	BMI	Skeletal-Muscle-eQTL	ENSG00000179071.4	ENSG00000179071	CCDC89
0	0.0401171	rs1552224	11	72722053	1144	8.63e-25	6.9e-30	Type-2-Diabetes_Xue	Skeletal-Muscle-eQTL	ENSG00000214530.8	ENSG00000214530	STARD10
0	0.040115	rs2125345	17	75786110	1540	2.96e-10	1.7e-21	TG	Pancreas-eQTL	ENSG00000141569.10	ENSG00000141569	TRIM65
0	0.0401116	rs11042077	11	8804419	1110	4.99e-11	4.29e-13	WHR-adj-BMI	Visceral-Adipose-eQTL	ENSG00000175348.10	ENSG00000175348	TMEM9B
0	0.0401059	rs153782	16	15507763	1458	2.07e-09	2.29e-53	HDL	Visceral-Adipose-eQTL	ENSG00000188599.17	ENSG00000188599	NPIPP1
1.1e-07	0.0400951	rs622082	11	68936491	1141	8.64e-11	4.95e-07	TG	Subcutaneous-Adipose-sQTL	11.68917883.68929183.clu	ENSG00000132740	IGHMBP2
0.00084983	0.0400826	rs1260326	2	27508073	147	1e-150	1.97e-06	TG	Liver-eQTL	ENSG00000221843.4	ENSG00000221843	C2orf16
0	0.0400751	rs34311866	4	958159	402	6.13e-11	1e-150	HDL	Subcutaneous-Adipose-sQTL	4.1056503.1058321.clu	ENSG00000178222	RNF212
0	0.0400751	rs34311866	4	958159	402	6.13e-11	5.61e-139	HDL	Visceral-Adipose-sQTL	4.1056503.1058321.clu	ENSG00000178222	RNF212
0	0.0400738	rs2277339	12	56752285	1223	2.35e-14	3.04e-09	WHR-adj-BMI	Skeletal-Muscle-sQTL	12.56714687.56715871.clu	ENSG00000196531	NACA
0	0.0400388	rs1045411	13	30459095	1281	6.66e-14	7.43e-15	BMI	Subcutaneous-Adipose-sQTL	13.30463694.30464161.clu	ENSG00000189403	HMGB1
0	0.0400062	rs4841662	8	11986249	864	1.37e-18	2.13e-44	WHR-adj-BMI	Skeletal-Muscle-sQTL	8.11864463.11868001.clu	ENSG00000164733	CTSB
8.73e-05	0.0400046	rs3731861	2	218326533	260	1.4e-09	1.81e-06	WHR-adj-BMI	Visceral-Adipose-sQTL	2.218656463.218658701.clu	ENSG00000115568	ZNF142
0	0.0399879	rs7120118	11	47264739	1132	4.2e-97	1.44e-09	HDL	Skeletal-Muscle-sQTL	11.47183069.47185642.clu	ENSG00000165912	PACSIN3
0	0.0399818	rs749458	2	96130118	188	2.52e-08	3.17e-16	WHR-adj-BMI	Skeletal-Muscle-eQTL	ENSG00000144021.2	ENSG00000144021	CIAO1
0.000514791	0.0399463	rs10932774	2	218326846	260	4.69e-11	1e-150	TG	Skeletal-Muscle-sQTL	2.218282181.218287207.clu	ENSG00000135926	TMBIM1
0	0.0399109	rs11242	3	53091906	312	1.59e-18	7.3e-19	HDL	Pancreas-eQTL	ENSG00000055955.15	ENSG00000055955	ITIH4
0	0.0399108	rs35134156	15	77023091	1427	1e-18	3.28e-36	Type-2-Diabetes_Mahajan	Visceral-Adipose-sQTL	15.76310064.76311350.clu	ENSG00000140374	ETFA
0	0.0398982	rs4836133	5	124996410	600	1.47e-13	7.86e-15	BMI	Subcutaneous-Adipose-eQTL	ENSG00000249365.1	ENSG00000249365	ENSG00000249365
0.0008	0.0398892	rs75692653	3	44665498	307	8.1e-11	5.38e-102	BMI	Skeletal-Muscle-eQTL	ENSG00000196653.11	ENSG00000196653	ZNF502
0.0008	0.0398892	rs75692653	3	44665498	307	8.1e-11	9.32e-61	BMI	Subcutaneous-Adipose-eQTL	ENSG00000196653.11	ENSG00000196653	ZNF502
0.000808632	0.0398876	rs75692653	3	44665498	307	8.1e-11	2.49e-40	BMI	Skeletal-Muscle-eQTL	ENSG00000186446.11	ENSG00000186446	ZNF501
0.000813668	0.0398866	rs75692653	3	44665498	307	8.1e-11	9.58e-48	BMI	Visceral-Adipose-eQTL	ENSG00000196653.11	ENSG00000196653	ZNF502
0.000838846	0.039882	rs75692653	3	44665498	307	8.1e-11	1.06e-36	BMI	Subcutaneous-Adipose-eQTL	ENSG00000186446.11	ENSG00000186446	ZNF501
0.000848917	0.0398801	rs75692653	3	44665498	307	8.1e-11	2.24e-24	BMI	Pancreas-eQTL	ENSG00000196653.11	ENSG00000196653	ZNF502
0	0.0398757	rs13240600	7	99466843	809	7.9e-16	3.16e-08	BMI	Liver-sQTL	7.100356938.100358220.clu	ENSG00000121716	PILRB
0	0.0398699	rs2285459	16	30484091	1467	4.59e-37	1.05e-70	BMI	Subcutaneous-Adipose-sQTL	16.30105009.30108213.clu	ENSG00000102886	GDPD3
0	0.0398699	rs2285459	16	30484091	1467	4.59e-37	1.33e-63	BMI	Visceral-Adipose-sQTL	16.30105009.30108213.clu	ENSG00000102886	GDPD3
0	0.0398699	rs2285459	16	30484091	1467	4.59e-37	5.64e-35	BMI	Visceral-Adipose-eQTL	ENSG00000261367.1	ENSG00000261367	ENSG00000261367
0	0.0398699	rs2285459	16	30484091	1467	4.59e-37	9.97e-49	BMI	Subcutaneous-Adipose-eQTL	ENSG00000261367.1	ENSG00000261367	ENSG00000261367
0	0.0398641	rs7656416	4	1260747	402	9.01e-42	1.55e-11	Type-2-Diabetes_Spracklen	Subcutaneous-Adipose-sQTL	4.1380230.1380880.clu	ENSG00000163945	UVSSA
0	0.0398639	rs61828641	1	174352859	85	2.49e-13	4.36e-08	BMI	Skeletal-Muscle-sQTL	1.173865547.173865857.clu	ENSG00000234741	GAS5
0	0.0398513	rs1051424	17	59946963	1533	1.46e-08	8.51e-24	TG	Skeletal-Muscle-eQTL	ENSG00000068097.14	ENSG00000068097	HEATR6
0	0.0398415	rs78367243	8	143215394	943	3.66e-12	1.94e-18	HDL	Subcutaneous-Adipose-eQTL	ENSG00000277494.1	ENSG00000277494	GPIHBP1
0	0.0398139	rs11496066	7	102845807	811	1.2e-08	1.44e-69	Type-2-Diabetes_Mahajan	Subcutaneous-Adipose-eQTL	ENSG00000228049.7	ENSG00000228049	POLR2J2
1e-08	0.0398027	rs634501	5	180791668	633	2.29e-09	2.2e-11	HDL	Skeletal-Muscle-eQTL	ENSG00000280161.1	ENSG00000280161	ENSG00000280161
0	0.0397966	rs28768122	12	123401427	1263	8.8e-36	1.54e-17	WHR-adj-BMI	Pancreas-eQTL	ENSG00000182196.13	ENSG00000182196	ARL6IP4
0.000250126	0.0397868	rs1511022	4	119205078	477	6.4e-10	3.02e-06	WHR-adj-BMI	Visceral-Adipose-sQTL	4.119239903.119245337.clu	ENSG00000145390	USP53
3.57e-05	0.0397513	rs10763587	10	50596504	1049	2.88e-09	4.19e-10	BMI	Visceral-Adipose-eQTL	ENSG00000226200.6	ENSG00000226200	SGMS1-AS1
1.41e-05	0.0397474	rs11770285	7	107975566	814	7.06e-24	1.82e-08	WHR-adj-BMI	Pancreas-eQTL	ENSG00000091136.13	ENSG00000091136	LAMB1
0	0.0397398	rs4740619	9	15634328	957	3.15e-31	1.42e-11	BMI	Visceral-Adipose-eQTL	ENSG00000164989.16	ENSG00000164989	CCDC171
0	0.0397219	rs1443512	12	53948900	1221	1.16e-53	3.02e-18	WHR-adj-BMI	Pancreas-sQTL	12.53160319.53160763.clu	ENSG00000139631	CSAD
0.000100155	0.0397205	rs11658335	17	82126945	1545	8.64e-11	9.96e-06	BMI	Skeletal-Muscle-sQTL	17.81891833.81894467.clu	ENSG00000141552	ANAPC11
0	0.039702	rs765787	15	45207849	1408	1.8e-09	6.8e-10	BMI	Skeletal-Muscle-eQTL	ENSG00000138606.19	ENSG00000138606	SHF
9.53e-05	0.0396999	rs5751239	22	42196233	1718	2.01e-09	3.07e-06	BMI	Liver-sQTL	22.41886308.41886413.clu	ENSG00000198911	SREBF2
0	0.039697	rs12281784	11	46886699	1131	3.62e-37	7.41e-53	BMI	Liver-sQTL	11.46728837.46739048.clu	ENSG00000180210	F2
0	0.0396938	rs62070804	17	29562625	1516	2.93e-09	2e-15	WHR-adj-BMI	Subcutaneous-Adipose-sQTL	17.29571719.29571857.clu	ENSG00000167543	TP53I13
1.8e-07	0.0396933	rs35408866	4	186822091	520	1.5e-08	1.11e-15	BMI	Visceral-Adipose-eQTL	ENSG00000250829.2	ENSG00000250829	ENSG00000250829
0.000123873	0.0396784	rs961498	12	107319734	1253	1.43e-08	5.37e-06	BMI	Pancreas-eQTL	ENSG00000151136.14	ENSG00000151136	BTBD11
0	0.0396661	rs1967772	13	27461925	1279	9.4e-20	5.78e-12	BMI	Skeletal-Muscle-sQTL	13.27426341.27427092.clu	ENSG00000122034	GTF3A
0	0.0396594	rs28408682	10	102643553	1082	2.34e-10	1e-150	WHR-adj-BMI	Subcutaneous-Adipose-eQTL	ENSG00000214435.7	ENSG00000214435	AS3MT
0	0.0396549	rs622614	11	65895768	1139	2.3e-11	1.28e-22	HDL	Pancreas-sQTL	11.65717810.65718590.clu	ENSG00000172977	KAT5
0	0.039638	rs2898290	8	11576400	864	5.41e-24	1.06e-83	BMI	Subcutaneous-Adipose-sQTL	8.11853479.11868001.clu	ENSG00000164733	CTSB
0	0.039638	rs2898290	8	11576400	864	5.41e-24	4.79e-65	BMI	Subcutaneous-Adipose-sQTL	8.11864463.11868001.clu	ENSG00000164733	CTSB
0	0.0396345	rs2898290	8	11576400	864	5.41e-24	9.59e-34	BMI	Visceral-Adipose-sQTL	8.11853479.11864376.clu	ENSG00000164733	CTSB
0	0.0396326	rs2898290	8	11576400	864	5.41e-24	1.01e-61	BMI	Subcutaneous-Adipose-sQTL	8.11853479.11864376.clu	ENSG00000164733	CTSB
7.7e-07	0.03962	rs8068804	17	4082570	1502	4.41e-14	5.44e-06	Type-2-Diabetes_Xue	Pancreas-sQTL	17.3647522.3654998.clu	ENSG00000040531	CTNS
0	0.0396199	rs79407053	4	1250430	402	1.2e-24	1.55e-11	Type-2-Diabetes_Suzuki	Subcutaneous-Adipose-sQTL	4.1380230.1380880.clu	ENSG00000163945	UVSSA
0	0.0396099	rs2898290	8	11576400	864	5.41e-24	1.3e-47	BMI	Visceral-Adipose-sQTL	8.11853479.11868001.clu	ENSG00000164733	CTSB
0	0.0396073	rs7719891	5	87281535	575	2.9e-08	2.46e-08	Type-2-Diabetes_Mahajan	Subcutaneous-Adipose-sQTL	5.87408186.87409290.clu	ENSG00000134480	CCNH
0	0.0395966	rs13379043	14	73783423	1368	8.11e-17	4.37e-26	HDL	Skeletal-Muscle-sQTL	14.73852120.73858816.clu	ENSG00000140043	PTGR2
0	0.039578	rs970548	10	45517829	1049	7.24e-27	3.63e-23	HDL	Liver-eQTL	ENSG00000264204.2	ENSG00000264204	AGAP7P
0	0.0395683	rs2292662	3	63911539	319	1.24e-08	7.75e-09	Type-2-Diabetes_Xue	Pancreas-sQTL	3.64022523.64023275.clu	ENSG00000163636	PSMD6
0.000396707	0.0395644	rs10932774	2	218326846	260	4.69e-11	1.42e-24	TG	Skeletal-Muscle-sQTL	2.218280126.218281940.clu	ENSG00000135926	TMBIM1
0	0.0395548	rs75990271	7	102696532	811	3.22e-11	5.33e-24	Type-2-Diabetes_Spracklen	Subcutaneous-Adipose-sQTL	7.102596107.102599860.clu	ENSG00000105808	RASA4
0.000155789	0.0395519	rs163132	5	78990098	570	6.23e-06	2.53e-14	M-I	Subcutaneous-Adipose-eQTL	ENSG00000113273.15	ENSG00000113273	ARSB
0	0.0395364	rs11746028	5	181218425	634	2e-09	7.25e-08	WHR-adj-BMI	Pancreas-eQTL	ENSG00000146054.17	ENSG00000146054	TRIM7
0	0.0395192	rs6700816	1	174914857	85	2.56e-13	1.3e-11	BMI	Subcutaneous-Adipose-eQTL	ENSG00000152061.23	ENSG00000152061	RABGAP1L
0	0.0395174	rs11629783	15	66449049	1421	1.43e-12	2.06e-15	BMI	Visceral-Adipose-sQTL	15.66329399.66329613.clu	ENSG00000166938	DIS3L
0	0.0395013	rs72823057	17	42415242	1523	1.69e-14	4.73e-11	WHR-adj-BMI	Subcutaneous-Adipose-sQTL	17.42567655.42568470.clu	ENSG00000108788	MLX
0	0.0394904	rs3735080	7	150520221	841	3.18e-12	2.32e-14	TG	Visceral-Adipose-eQTL	ENSG00000133574.9	ENSG00000133574	GIMAP4
0	0.039489	rs10971721	9	33827696	970	3.19e-13	6.31e-105	BMI	Subcutaneous-Adipose-eQTL	ENSG00000164978.17	ENSG00000164978	NUDT2
0.000107829	0.039488	rs11973097	7	111285702	816	1.77e-08	9.97e-16	BMI	Skeletal-Muscle-eQTL	ENSG00000173114.12	ENSG00000173114	LRRN3
0	0.0394859	rs1000940	17	5379957	1503	7.8e-18	2.27e-21	BMI	Skeletal-Muscle-eQTL	ENSG00000005100.12	ENSG00000005100	DHX33
1e-07	0.0394692	rs634501	5	180791668	633	2.29e-09	5.83e-08	HDL	Subcutaneous-Adipose-sQTL	5.180795875.180802680.clu	ENSG00000131446	MGAT1
0	0.039467	rs1415771	20	35146690	1658	2.79e-15	1.09e-41	HDL	Subcutaneous-Adipose-sQTL	20.35177215.35183461.clu	ENSG00000101000	PROCR
0	0.0394651	rs838720	2	233394635	268	1.91e-09	1.45e-13	Type-2-Diabetes_Suzuki	Subcutaneous-Adipose-sQTL	2.233452060.233454763.clu	ENSG00000077044	DGKD
0	0.0394554	rs13379043	14	73783423	1368	8.11e-17	1.1e-26	HDL	Pancreas-sQTL	14.73851943.73858816.clu	ENSG00000140043	PTGR2
0.000399256	0.0394549	rs10932774	2	218326846	260	4.69e-11	2.51e-34	TG	Skeletal-Muscle-sQTL	2.218282181.218285576.clu	ENSG00000135926	TMBIM1
0	0.0394475	rs13389219	2	164672366	231	2.11e-22	4.41e-79	Type-2-Diabetes_Xue	Skeletal-Muscle-eQTL	ENSG00000169507.9	ENSG00000169507	SLC38A11
0	0.039441	rs6518754	22	31701789	1712	1.08e-10	1.55e-87	WHR-adj-BMI	Subcutaneous-Adipose-sQTL	22.31611840.31611999.clu	ENSG00000198089	SFI1
8.66e-05	0.0394374	rs7572970	2	160280145	227	1.39e-11	3.37e-06	Type-2-Diabetes_Xue	Visceral-Adipose-eQTL	ENSG00000153246.12	ENSG00000153246	PLA2R1
0	0.0394322	rs116843064	19	8364439	1604	3.54e-47	1.55e-22	TG	Subcutaneous-Adipose-sQTL	19.8426804.8438388.clu	ENSG00000099785	2021-03-02
0	0.0394306	rs6518754	22	31701789	1712	1.08e-10	1.79e-86	WHR-adj-BMI	Subcutaneous-Adipose-sQTL	22.31611840.31613142.clu	ENSG00000198089	SFI1
0	0.0394297	rs7298565	12	109499729	1254	4.21e-53	3.33e-50	HDL	Skeletal-Muscle-sQTL	12.109579946.109586022.clu	ENSG00000110921	MVK
0	0.0394237	rs116843064	19	8364439	1604	5.25e-39	1.55e-22	HDL	Subcutaneous-Adipose-sQTL	19.8426804.8438388.clu	ENSG00000099785	2021-03-02
7.45e-05	0.0394233	rs11774915	8	9331252	861	8.73e-09	1.34e-35	Type-2-Diabetes_Xue	Pancreas-eQTL	ENSG00000233609.3	ENSG00000233609	RPL10P19
0	0.0393935	rs13056562	22	30281733	1711	3.8e-14	6.31e-16	WHR-adj-BMI	Skeletal-Muscle-sQTL	22.30426844.30428462.clu	ENSG00000242114	MTFP1
0	0.0393844	rs153782	16	15507763	1458	2.07e-09	3.63e-85	HDL	Visceral-Adipose-sQTL	16.15126014.15127470.clu	ENSG00000250251	PKD1P6
0	0.0393795	rs2285459	16	30484091	1467	4.59e-37	1.18e-06	BMI	Subcutaneous-Adipose-sQTL	16.29820510.29830474.clu	ENSG00000013364	MVP
0	0.0393611	rs2274808	21	45486713	1699	1.42e-09	3.32e-13	HDL	Visceral-Adipose-sQTL	21.45496403.45496500.clu	ENSG00000182871	COL18A1
0	0.03935	rs560887	2	168906638	233	1e-150	2.39e-17	FastGlu	Subcutaneous-Adipose-sQTL	2.168824717.168828158.clu	ENSG00000163072	NOSTRIN
0	0.0393449	rs115505614	5	103087264	584	1.7e-29	1.11e-11	Type-2-Diabetes_Mahajan	Skeletal-Muscle-sQTL	5.102961229.102990272.clu	ENSG00000145730	PAM
0	0.0393379	rs12001437	9	34074478	970	3.7e-10	4.75e-08	Type-2-Diabetes_Mahajan	Skeletal-Muscle-sQTL	9.33933628.33934054.clu	ENSG00000137073	UBAP2
0	0.0393249	rs45512696	19	35059974	1620	2.24e-13	5.03e-73	TG	Liver-sQTL	19.35049516.35059673.clu	ENSG00000105707	HPN
0	0.0393249	rs45512696	19	35059974	1620	2.24e-13	5.18e-60	TG	Pancreas-sQTL	19.35049516.35050446.clu	ENSG00000105707	HPN
0	0.0393249	rs45512696	19	35059974	1620	2.24e-13	3.11e-78	TG	Pancreas-sQTL	19.35049516.35059673.clu	ENSG00000105707	HPN
0	0.0393249	rs45512696	19	35059974	1620	2.24e-13	1.45e-58	TG	Liver-sQTL	19.35049516.35050446.clu	ENSG00000105707	HPN
0	0.0393249	rs45512696	19	35059974	1620	2.24e-13	1.94e-49	TG	Pancreas-sQTL	19.35050521.35059673.clu	ENSG00000105707	HPN
0	0.0393249	rs45512696	19	35059974	1620	2.24e-13	2.22e-43	TG	Liver-sQTL	19.35050521.35059673.clu	ENSG00000105707	HPN
0.000471726	0.0393248	rs11699828	20	63525845	1674	5.58e-09	8.84e-07	BMI	Visceral-Adipose-sQTL	20.63889238.63889850.clu	ENSG00000101150	TPD52L2
0	0.0392918	rs2274808	21	45486713	1699	1.42e-09	1.33e-13	HDL	Visceral-Adipose-sQTL	21.45495432.45496500.clu	ENSG00000182871	COL18A1
0	0.0392887	rs115505614	5	103087264	584	1.7e-29	5e-25	Type-2-Diabetes_Mahajan	Subcutaneous-Adipose-eQTL	ENSG00000145725.19	ENSG00000145725	PPIP5K2
0	0.0392756	rs2665357	6	160427135	739	3.85e-18	1e-150	TG	Skeletal-Muscle-sQTL	6.160349185.160397979.clu	ENSG00000146477	SLC22A3
0	0.0392756	rs2665357	6	160427135	739	3.85e-18	1.73e-28	TG	Skeletal-Muscle-sQTL	6.160349058.160397979.clu	ENSG00000146477	SLC22A3
0.0001	0.0392638	rs1260326	2	27508073	147	1e-150	9.83e-06	TG	Skeletal-Muscle-sQTL	2.27366936.27367074.clu	ENSG00000115211	EIF2B4
0	0.0392354	rs2898290	8	11576400	864	5.41e-24	2.13e-44	BMI	Skeletal-Muscle-sQTL	8.11864463.11868001.clu	ENSG00000164733	CTSB
0	0.0392351	rs622614	11	65895768	1139	2.3e-11	1.96e-41	HDL	Skeletal-Muscle-eQTL	ENSG00000172922.8	ENSG00000172922	RNASEH2C
0	0.0392205	rs13056562	22	30281733	1711	3.8e-14	3.68e-29	WHR-adj-BMI	Skeletal-Muscle-sQTL	22.30426844.30427240.clu	ENSG00000242114	MTFP1
0.000153729	0.0392182	rs10932774	2	218326846	260	4.69e-11	2.46e-30	TG	Skeletal-Muscle-eQTL	ENSG00000135926.14	ENSG00000135926	TMBIM1
0	0.0392143	rs3748034	4	3444364	404	2.9e-26	1.19e-19	TG	Subcutaneous-Adipose-sQTL	4.3516198.3518034.clu	ENSG00000163956	LRPAP1
0	0.0391972	rs2251473	8	11319617	863	2.35e-26	4.7e-09	TG	Skeletal-Muscle-eQTL	ENSG00000255020.1	ENSG00000255020	ENSG00000255020
0	0.0391753	rs75990271	7	102696532	811	3.22e-11	1.51e-14	Type-2-Diabetes_Spracklen	Subcutaneous-Adipose-sQTL	7.102595784.102596012.clu	ENSG00000105808	RASA4
3.27e-05	0.039175	rs17343290	1	39622371	24	1.94e-14	1.16e-08	BMI	Subcutaneous-Adipose-sQTL	1.39522505.39529055.clu	ENSG00000182109	ENSG00000182109
0	0.0391649	rs780094	2	27518370	147	5.16e-21	6.9e-13	Type-2-Diabetes_Xue	Pancreas-eQTL	ENSG00000157992.12	ENSG00000157992	KRTCAP3
0	0.0391605	rs28768122	12	123401427	1263	8.8e-36	2e-07	WHR-adj-BMI	Pancreas-eQTL	ENSG00000111325.16	ENSG00000111325	OGFOD2
0	0.0391594	rs145878042	12	47749532	1218	3.34e-11	6.57e-47	WHR-adj-BMI	Subcutaneous-Adipose-sQTL	12.47784217.47785387.clu	ENSG00000061273	HDAC7
0	0.0391546	rs9826775	3	156577552	373	6.61e-11	1.67e-58	BMI	Skeletal-Muscle-sQTL	3.156553781.156554957.clu	ENSG00000114850	SSR3
0	0.0391525	rs2307111	5	75707853	568	7.88e-18	6.57e-21	HDL	Skeletal-Muscle-eQTL	ENSG00000113163.15	ENSG00000113163	COL4A3BP
0	0.0391502	rs7141307	14	87908696	1378	5.95e-13	1.8e-15	BMI	Liver-sQTL	14.88090210.88091336.clu	ENSG00000258867	LINC01146
0.000171559	0.0391502	rs11973097	7	111285702	816	1.77e-08	1.93e-08	BMI	Subcutaneous-Adipose-sQTL	7.111091504.111099881.clu	ENSG00000173114	LRRN3
0	0.0391482	rs153782	16	15507763	1458	2.07e-09	3.45e-133	HDL	Visceral-Adipose-sQTL	16.15125807.15127470.clu	ENSG00000250251	PKD1P6
0	0.0391482	rs153782	16	15507763	1458	2.07e-09	2.14e-143	HDL	Skeletal-Muscle-sQTL	16.15126014.15127470.clu	ENSG00000250251	PKD1P6
0	0.0391482	rs153782	16	15507763	1458	2.07e-09	1e-150	HDL	Skeletal-Muscle-sQTL	16.15125807.15127470.clu	ENSG00000250251	PKD1P6
0	0.0391341	rs5751239	22	42196233	1718	2.01e-09	5.03e-58	BMI	Skeletal-Muscle-eQTL	ENSG00000227370.1	ENSG00000227370	ENSG00000227370
0	0.0391314	rs1415771	20	35146690	1658	2.79e-15	2.31e-38	HDL	Subcutaneous-Adipose-sQTL	20.35277297.35277390.clu	ENSG00000126005	MMP24OS
4.3e-06	0.0391306	rs9892728	17	42761348	1523	4.16e-08	1.01e-06	Type-2-Diabetes_Suzuki	Subcutaneous-Adipose-sQTL	17.42798167.42798468.clu	ENSG00000183978	COA3
0	0.0391294	rs11591741	10	100216744	1080	1.23e-09	2.55e-09	Type-2-Diabetes_Xue	Visceral-Adipose-eQTL	ENSG00000107593.16	ENSG00000107593	PKD2L1
0	0.0391286	rs6062343	20	64064578	1675	1.18e-10	1.29e-07	HDL	Subcutaneous-Adipose-eQTL	ENSG00000237371.1	ENSG00000237371	ENSG00000237371
0	0.0391233	rs6707827	2	99506568	189	1.73e-10	1.32e-39	BMI	Skeletal-Muscle-eQTL	ENSG00000144182.16	ENSG00000144182	LIPT1
1.08e-05	0.0391214	rs494085	1	35360917	22	3.14e-08	5.69e-07	WHR-adj-BMI	Skeletal-Muscle-eQTL	ENSG00000054116.11	ENSG00000054116	TRAPPC3
0	0.0391212	rs6968554	7	17247482	765	2.34e-10	4.57e-25	BMI	Visceral-Adipose-sQTL	7.17286516.17299060.clu	ENSG00000237773	ENSG00000237773
0	0.0391134	rs10406431	19	45653761	1628	2.5e-19	1.55e-12	Type-2-Diabetes_Mahajan	Subcutaneous-Adipose-eQTL	ENSG00000185800.11	ENSG00000185800	DMWD
0	0.039109	rs11866815	16	337867	1444	2.2e-16	1e-08	BMI	Pancreas-sQTL	16.579180.580858.clu	ENSG00000007541	PIGQ
0	0.0390876	rs2872246	3	184020672	388	1.8e-08	9.31e-99	Type-2-Diabetes_Mahajan	Skeletal-Muscle-sQTL	3.183635793.183650296.clu	ENSG00000114796	KLHL24
0	0.0390692	rs75759977	12	123272957	1263	1.64e-13	5.76e-13	BMI	Visceral-Adipose-eQTL	ENSG00000182196.13	ENSG00000182196	ARL6IP4
0	0.0390608	rs11629783	15	66449049	1421	1.43e-12	4.72e-21	BMI	Skeletal-Muscle-sQTL	15.66329399.66331875.clu	ENSG00000166938	DIS3L
0	0.0390496	rs562138031	1	45779228	28	3.96e-11	6.67e-27	Type-2-Diabetes_Spracklen	Skeletal-Muscle-eQTL	ENSG00000117481.10	ENSG00000117481	NSUN4
0	0.0390326	rs6968554	7	17247482	765	2.34e-10	6.19e-37	BMI	Subcutaneous-Adipose-sQTL	7.17286516.17299060.clu	ENSG00000237773	ENSG00000237773
0.000321779	0.0390226	rs6518681	22	30213565	1711	9.6e-13	7.68e-06	Type-2-Diabetes_Mahajan	Visceral-Adipose-sQTL	22.30286948.30287155.clu	ENSG00000239282	CASTOR1
0	0.039015	rs13062093	3	35625565	302	2.78e-12	8.74e-16	BMI	Liver-eQTL	ENSG00000172995.16	ENSG00000172995	ARPP21
0	0.0390081	rs28768122	12	123401427	1263	8.8e-36	8.34e-26	WHR-adj-BMI	Visceral-Adipose-eQTL	ENSG00000111364.15	ENSG00000111364	DDX55
0	0.0389998	rs1483121	11	48311808	1132	9.01e-39	5.95e-11	BMI	Visceral-Adipose-sQTL	11.47536730.47552992.clu	ENSG00000149187	CELF1
0	0.038997	rs11204762	1	151027261	73	3.39e-11	1.38e-14	WHR-adj-BMI	Liver-eQTL	ENSG00000143387.12	ENSG00000143387	CTSK
0.000404342	0.0389886	rs762705	3	50276096	311	8.78e-12	1.25e-06	WHR-adj-BMI	Visceral-Adipose-sQTL	3.50266887.50267469.clu	ENSG00000232352	SEMA3B-AS1
1.9e-05	0.0389819	rs4473241	17	44203914	1524	5.35e-09	3.59e-07	BMI	Skeletal-Muscle-eQTL	ENSG00000161654.9	ENSG00000161654	LSM12
0	0.0389638	rs3774723	3	63976663	319	2e-13	5.37e-16	Type-2-Diabetes_Mahajan	Pancreas-eQTL	ENSG00000163635.17	ENSG00000163635	ATXN7
0	0.0389433	rs79407053	4	1250430	402	1.2e-24	7.35e-33	Type-2-Diabetes_Suzuki	Liver-eQTL	ENSG00000163945.15	ENSG00000163945	UVSSA
0	0.0389359	rs3816157	3	64013646	319	2.62e-15	7.75e-09	Type-2-Diabetes_Suzuki	Pancreas-sQTL	3.64022523.64023275.clu	ENSG00000163636	PSMD6
0	0.038935	rs28653374	14	73362103	1368	1.78e-11	1.41e-18	BMI	Subcutaneous-Adipose-eQTL	ENSG00000187105.8	ENSG00000187105	HEATR4
0	0.0389318	rs2412710	15	42391589	1406	4.31e-11	1.01e-28	HDL	Visceral-Adipose-sQTL	15.42515354.42529675.clu	ENSG00000092531	SNAP23
0	0.0389241	rs6968554	7	17247482	765	2.34e-10	9.21e-15	BMI	Subcutaneous-Adipose-eQTL	ENSG00000237773.5	ENSG00000237773	ENSG00000237773
0	0.0389077	rs4911382	20	33965289	1657	1.69e-13	2.16e-50	BMI	Subcutaneous-Adipose-eQTL	ENSG00000101460.12	ENSG00000101460	MAP1LC3A
0	0.0388935	rs1546924	1	111730863	69	2.34e-17	5.45e-32	BMI	Skeletal-Muscle-sQTL	1.111699607.111703336.clu	ENSG00000116473	RAP1A
0	0.038884	rs7872369	9	111082047	999	4.59e-08	4.1e-13	TG	Visceral-Adipose-sQTL	9.110973558.111038652.clu	ENSG00000198121	LPAR1
1.1e-07	0.0388802	rs11496066	7	102845807	811	1.2e-08	2.15e-09	Type-2-Diabetes_Mahajan	Pancreas-eQTL	ENSG00000105808.17	ENSG00000105808	RASA4
0	0.0388788	rs1483121	11	48311808	1132	9.01e-39	1.25e-11	BMI	Subcutaneous-Adipose-sQTL	11.47489024.47536620.clu	ENSG00000149187	CELF1
0	0.0388221	rs1511022	4	119205078	477	6.4e-10	1.2e-08	WHR-adj-BMI	Visceral-Adipose-sQTL	4.119212873.119217550.clu	ENSG00000145390	USP53
0.0001	0.0388203	rs11057401	12	123942759	1263	4.93e-45	2.3e-06	HDL	Subcutaneous-Adipose-sQTL	12.123943493.123972529.clu	ENSG00000119242	CCDC92
0.0001	0.0388203	rs11057401	12	123942759	1263	1.88e-27	2.3e-06	TG	Subcutaneous-Adipose-sQTL	12.123943493.123972529.clu	ENSG00000119242	CCDC92
0	0.038773	rs7298565	12	109499729	1254	4.21e-53	8.28e-76	HDL	Subcutaneous-Adipose-sQTL	12.109477764.109483531.clu	ENSG00000151148	UBE3B
0	0.0387529	rs2581787	3	53093661	312	3e-08	7.3e-19	Type-2-Diabetes_Mahajan	Pancreas-eQTL	ENSG00000055955.15	ENSG00000055955	ITIH4
7.8e-07	0.038752	rs4653942	1	228317503	115	2.25e-08	1.05e-12	BMI	Skeletal-Muscle-eQTL	ENSG00000168159.11	ENSG00000168159	RNF187
0	0.0387506	rs1546924	1	111730863	69	2.34e-17	4.86e-26	BMI	Skeletal-Muscle-sQTL	1.111697497.111699487.clu	ENSG00000116473	RAP1A
0	0.0387476	rs72823057	17	42415242	1523	1.69e-14	4.08e-27	WHR-adj-BMI	Skeletal-Muscle-sQTL	17.42567655.42568837.clu	ENSG00000108788	MLX
0	0.0387242	rs12001437	9	34074478	970	3.7e-10	1.59e-08	Type-2-Diabetes_Mahajan	Subcutaneous-Adipose-sQTL	9.33401287.33401536.clu	ENSG00000165269	AQP7
0	0.0387239	rs1045411	13	30459095	1281	6.66e-14	2.82e-07	BMI	Pancreas-eQTL	ENSG00000189403.14	ENSG00000189403	HMGB1
0	0.0387087	rs727428	17	7634474	1505	4.25e-18	1.51e-12	WHR-adj-BMI	Visceral-Adipose-sQTL	17.7591925.7592071.clu	ENSG00000129245	FXR2
0	0.0387044	rs622614	11	65895768	1139	2.3e-11	7.37e-35	HDL	Visceral-Adipose-sQTL	11.65717810.65718590.clu	ENSG00000172977	KAT5
0	0.0386916	rs8107974	19	19277691	1611	6.3e-15	4.87e-35	Type-2-Diabetes_Mahajan	Skeletal-Muscle-sQTL	19.19199234.19200819.clu	ENSG00000064490	RFXANK
0	0.0386916	rs8107974	19	19277691	1611	6.3e-15	3.75e-37	Type-2-Diabetes_Mahajan	Subcutaneous-Adipose-sQTL	19.19199234.19201649.clu	ENSG00000064490	RFXANK
0	0.0386916	rs8107974	19	19277691	1611	6.3e-15	2.85e-24	Type-2-Diabetes_Mahajan	Subcutaneous-Adipose-sQTL	19.19199234.19200819.clu	ENSG00000064490	RFXANK
0	0.0386916	rs8107974	19	19277691	1611	6.3e-15	2.33e-46	Type-2-Diabetes_Mahajan	Skeletal-Muscle-sQTL	19.19199234.19201649.clu	ENSG00000064490	RFXANK
0	0.0386916	rs8107974	19	19277691	1611	6.3e-15	1.8e-23	Type-2-Diabetes_Mahajan	Subcutaneous-Adipose-sQTL	19.19200893.19201649.clu	ENSG00000064490	RFXANK
0	0.0386859	rs2292662	3	63911539	319	1.24e-08	1.21e-08	Type-2-Diabetes_Xue	Skeletal-Muscle-sQTL	3.64022523.64022643.clu	ENSG00000163636	PSMD6
0	0.0386769	rs6062343	20	64064578	1675	1.18e-10	3.7e-23	HDL	Skeletal-Muscle-eQTL	ENSG00000101161.7	ENSG00000101161	PRPF6
0	0.0386749	rs4014195	11	65739351	1139	3.64e-14	1.28e-113	TG	Skeletal-Muscle-eQTL	ENSG00000245532.7	ENSG00000245532	NEAT1
0	0.0386749	rs4014195	11	65739351	1139	3.64e-14	1.21e-78	TG	Subcutaneous-Adipose-eQTL	ENSG00000245532.7	ENSG00000245532	NEAT1
0	0.0386663	rs12001437	9	34074478	970	3.7e-10	1.08e-09	Type-2-Diabetes_Mahajan	Subcutaneous-Adipose-sQTL	9.33401287.33402373.clu	ENSG00000165269	AQP7
0	0.0386661	rs622614	11	65895768	1139	2.3e-11	3.12e-37	HDL	Skeletal-Muscle-sQTL	11.65715317.65719681.clu	ENSG00000172922	RNASEH2C
0	0.0386585	rs1190982	14	58349121	1360	2.46e-16	4.98e-21	WHR-adj-BMI	Subcutaneous-Adipose-eQTL	ENSG00000257621.7	ENSG00000257621	PSMA3-AS1
0	0.0386469	rs72823057	17	42415242	1523	1.69e-14	1e-28	WHR-adj-BMI	Subcutaneous-Adipose-sQTL	17.42567655.42568837.clu	ENSG00000108788	MLX
0	0.0386411	rs2710323	3	52781889	312	3.65e-18	1.01e-52	BMI	Visceral-Adipose-sQTL	3.52442907.52443016.clu	ENSG00000010319	SEMA3G
0	0.0386201	rs11871667	17	17574533	1513	8.8e-13	2.22e-42	TG	Skeletal-Muscle-sQTL	17.17857855.17861476.clu	ENSG00000175662	TOM1L2
0	0.0386103	rs1546924	1	111730863	69	2.34e-17	3.04e-42	BMI	Skeletal-Muscle-sQTL	1.111697497.111703336.clu	ENSG00000116473	RAP1A
9.6e-06	0.0386043	rs2854152	17	63908667	1535	3.94e-12	3.89e-06	WHR-adj-BMI	Visceral-Adipose-sQTL	17.63728413.63741741.clu	ENSG00000266173	STRADA
0	0.0385888	rs3774723	3	63976663	319	2e-13	2.18e-16	Type-2-Diabetes_Mahajan	Pancreas-eQTL	ENSG00000163636.10	ENSG00000163636	PSMD6
0	0.0385567	rs10757259	9	2198033	947	2.74e-08	2.16e-24	BMI	Skeletal-Muscle-sQTL	9.2186228.2192704.clu	ENSG00000080503	SMARCA2
0	0.038545	rs72823057	17	42415242	1523	1.69e-14	2.12e-11	WHR-adj-BMI	Skeletal-Muscle-eQTL	ENSG00000141699.10	ENSG00000141699	RETREG3
1.6e-07	0.0385385	rs12043350	1	153881904	75	8.61e-09	3.07e-09	TG	Skeletal-Muscle-eQTL	ENSG00000143575.14	ENSG00000143575	HAX1
0.000114234	0.0385377	rs517005	11	18051595	1116	1.4e-08	1.93e-16	TG	Visceral-Adipose-eQTL	ENSG00000166788.9	ENSG00000166788	SAAL1
0	0.0385374	rs2807834	1	220797251	111	1.4e-23	1.07e-08	HDL	Subcutaneous-Adipose-sQTL	1.220763050.220780018.clu	ENSG00000117791	2021-03-02
0	0.0385205	rs2832283	21	29318237	1687	4.72e-09	9.21e-133	BMI	Subcutaneous-Adipose-eQTL	ENSG00000156261.12	ENSG00000156261	CCT8
0.000137563	0.0385173	rs8070260	17	36511076	1520	3.41e-08	4.97e-11	WHR-adj-BMI	Pancreas-eQTL	ENSG00000275720.1	ENSG00000275720	ENSG00000275720
0	0.0385028	rs11641742	16	377784	1444	1.71e-08	7.42e-14	WHR-adj-BMI	Liver-eQTL	ENSG00000103202.12	ENSG00000103202	NME4
0	0.0384972	rs10757259	9	2198033	947	2.74e-08	2.41e-25	BMI	Subcutaneous-Adipose-sQTL	9.2186228.2192704.clu	ENSG00000080503	SMARCA2
0	0.0384638	rs7448322	5	78130259	569	2.71e-08	6.19e-11	WHR-adj-BMI	Pancreas-sQTL	5.78039274.78089393.clu	ENSG00000132842	AP3B1
0	0.0384613	rs5771118	22	50275860	1725	2.56e-09	7.66e-60	BMI	Visceral-Adipose-eQTL	ENSG00000188130.13	ENSG00000188130	MAPK12
1.46e-06	0.0384554	rs78367243	8	143215394	943	3.66e-12	3.96e-07	HDL	Subcutaneous-Adipose-sQTL	8.143213319.143213822.clu	ENSG00000277494	GPIHBP1
0	0.0384487	rs1190982	14	58349121	1360	2.46e-16	1.43e-27	WHR-adj-BMI	Skeletal-Muscle-eQTL	ENSG00000257621.7	ENSG00000257621	PSMA3-AS1
0	0.0384479	rs9855938	3	46915808	309	1.59e-17	8.7e-25	WHR-adj-BMI	Liver-eQTL	ENSG00000188086.13	ENSG00000188086	PRSS45
0	0.0384366	rs7719891	5	87281535	575	2.9e-08	7.33e-06	Type-2-Diabetes_Mahajan	Subcutaneous-Adipose-sQTL	5.87408186.87409088.clu	ENSG00000134480	CCNH
1.11e-05	0.0383819	rs11649864	17	58015700	1532	2.52e-10	5.27e-09	BMI	Subcutaneous-Adipose-eQTL	ENSG00000279207.1	ENSG00000279207	ENSG00000279207
0	0.0383586	rs11641742	16	377784	1444	1.71e-08	7.15e-28	WHR-adj-BMI	Visceral-Adipose-eQTL	ENSG00000103202.12	ENSG00000103202	NME4
4.12e-05	0.0383418	rs4911442	20	34767243	1658	2.44e-09	4.35e-10	BMI	Visceral-Adipose-sQTL	20.35626803.35627280.clu	ENSG00000214078	CPNE1
0	0.0383354	rs11724804	4	971991	402	7.61e-21	8.06e-15	WHR-adj-BMI	Pancreas-sQTL	4.951717.953190.clu	ENSG00000127419	TMEM175
3.68e-05	0.0383174	rs2027982	22	31197449	1712	2.2e-11	1.12e-10	WHR-adj-BMI	Liver-eQTL	ENSG00000100105.17	ENSG00000100105	PATZ1
0	0.0382932	rs6587552	1	151046385	73	2.17e-15	5.11e-24	BMI	Visceral-Adipose-sQTL	1.151232703.151234197.clu	ENSG00000143398	PIP5K1A
0	0.0382847	rs2710323	3	52781889	312	3.65e-18	5.63e-35	BMI	Visceral-Adipose-sQTL	3.52443069.52444913.clu	ENSG00000010319	SEMA3G
0	0.0382803	rs12630883	3	23348997	293	3.41e-23	3.32e-08	Type-2-Diabetes_Suzuki	Subcutaneous-Adipose-sQTL	3.23217312.23270950.clu	ENSG00000182247	UBE2E2
0	0.0382729	rs2271189	12	56101207	1223	9.26e-16	4.53e-10	BMI	Subcutaneous-Adipose-sQTL	12.56001948.56002212.clu	ENSG00000139531	SUOX
0	0.0382312	rs2305637	3	47004356	309	1.14e-21	3.67e-07	HDL	Subcutaneous-Adipose-eQTL	ENSG00000160799.11	ENSG00000160799	CCDC12
0	0.0382238	rs925946	11	27645655	1122	8.78e-14	1.16e-13	TG	Subcutaneous-Adipose-eQTL	ENSG00000245573.7	ENSG00000245573	BDNF-AS
0	0.0382139	rs72823057	17	42415242	1523	1.69e-14	2.3e-18	WHR-adj-BMI	Visceral-Adipose-sQTL	17.42567655.42568837.clu	ENSG00000108788	MLX
8.27e-05	0.0382101	rs34322	12	12726636	1200	2.67e-08	1.49e-06	WHR-adj-BMI	Pancreas-sQTL	12.12718954.12721036.clu	ENSG00000111276	CDKN1B
0	0.0381997	rs7397757	12	53258900	1221	1.05e-08	4.47e-17	TG	Subcutaneous-Adipose-eQTL	ENSG00000094914.12	ENSG00000094914	AAAS
5.82e-05	0.0381976	rs4523610	10	120309936	1090	3.16e-08	1.43e-06	BMI	Pancreas-sQTL	10.119593513.119596434.clu	ENSG00000151923	TIAL1
0	0.038192	rs7914	11	119309606	1174	2.45e-08	2.73e-08	WHR-adj-BMI	Subcutaneous-Adipose-sQTL	11.119190840.119194923.clu	ENSG00000248712	CCDC153
0	0.0381876	rs2298117	10	68586983	1062	1.59e-09	9.8e-20	TG	Subcutaneous-Adipose-eQTL	ENSG00000165730.14	ENSG00000165730	STOX1
2e-08	0.038165	rs17305573	20	34592348	1658	2.46e-09	1.85e-10	TG	Skeletal-Muscle-eQTL	ENSG00000131069.19	ENSG00000131069	ACSS2
0	0.0381528	rs2290203	15	90968837	1433	2.31e-10	7.38e-17	Type-2-Diabetes_Suzuki	Visceral-Adipose-sQTL	15.91014433.91022154.clu	ENSG00000184056	VPS33B
0	0.0381477	rs2298117	10	68586983	1062	1.59e-09	5.12e-18	TG	Visceral-Adipose-eQTL	ENSG00000165730.14	ENSG00000165730	STOX1
0	0.0381421	rs17766692	19	11231923	1606	1.14e-09	7.36e-63	WHR-adj-BMI	Skeletal-Muscle-sQTL	19.11194590.11195622.clu	ENSG00000197256	KANK2
0	0.0381421	rs17766692	19	11231923	1606	1.14e-09	3.17e-81	WHR-adj-BMI	Visceral-Adipose-sQTL	19.11194590.11195556.clu	ENSG00000197256	KANK2
0	0.0381421	rs17766692	19	11231923	1606	1.14e-09	2.92e-60	WHR-adj-BMI	Skeletal-Muscle-sQTL	19.11194590.11195556.clu	ENSG00000197256	KANK2
0	0.0381421	rs17766692	19	11231923	1606	1.14e-09	1e-150	WHR-adj-BMI	Subcutaneous-Adipose-sQTL	19.11194590.11195622.clu	ENSG00000197256	KANK2
0	0.0381421	rs17766692	19	11231923	1606	1.14e-09	1e-150	WHR-adj-BMI	Subcutaneous-Adipose-sQTL	19.11194590.11195556.clu	ENSG00000197256	KANK2
0	0.0381421	rs17766692	19	11231923	1606	1.14e-09	9.74e-82	WHR-adj-BMI	Visceral-Adipose-sQTL	19.11194590.11195622.clu	ENSG00000197256	KANK2
0	0.0381408	rs11866815	16	337867	1444	2.2e-16	7.14e-17	BMI	Pancreas-sQTL	16.285015.285506.clu	ENSG00000185615	PDIA2
0	0.0381356	rs3810291	19	47065746	1629	2.36e-51	2.22e-16	BMI	Subcutaneous-Adipose-eQTL	ENSG00000134815.18	ENSG00000134815	DHX34
7.19e-06	0.0380982	rs11774915	8	9331252	861	8.73e-09	6.32e-18	Type-2-Diabetes_Xue	Subcutaneous-Adipose-eQTL	ENSG00000233609.3	ENSG00000233609	RPL10P19
0.000105365	0.0380936	rs2268086	20	34060932	1657	1.34e-12	3.24e-06	HDL	Skeletal-Muscle-sQTL	20.34031604.34072066.clu	ENSG00000125970	RALY
0	0.0380873	rs1000940	17	5379957	1503	7.8e-18	1e-150	BMI	Skeletal-Muscle-sQTL	17.4951182.4951828.clu	ENSG00000108515	ENO3
0	0.0380873	rs1000940	17	5379957	1503	7.8e-18	1e-150	BMI	Skeletal-Muscle-sQTL	17.4951224.4951828.clu	ENSG00000108515	ENO3
0	0.0380789	rs11056875	12	16317984	1202	9.35e-09	2.43e-42	BMI	Visceral-Adipose-eQTL	ENSG00000283240.1	ENSG00000283240	ENSG00000283240
1.86e-06	0.0380622	rs6019483	20	48879119	1667	3.68e-14	5.35e-17	BMI	Subcutaneous-Adipose-sQTL	20.49280570.49280903.clu	ENSG00000177410	ZFAS1
0	0.0380594	rs8070260	17	36511076	1520	3.41e-08	1.37e-12	WHR-adj-BMI	Subcutaneous-Adipose-eQTL	ENSG00000274767.1	ENSG00000274767	ENSG00000274767
0	0.0380558	rs1415771	20	35146690	1658	2.79e-15	1e-131	HDL	Visceral-Adipose-sQTL	20.35176446.35177087.clu	ENSG00000101000	PROCR
0	0.0380526	rs8026714	15	90979023	1433	1.06e-22	1.29e-31	Type-2-Diabetes_Spracklen	Subcutaneous-Adipose-sQTL	15.91014433.91022154.clu	ENSG00000184056	VPS33B
2.83e-06	0.0380491	rs62020775	15	89417055	1432	4.38e-08	1.19e-06	BMI	Skeletal-Muscle-eQTL	ENSG00000182768.8	ENSG00000182768	NGRN
5.6e-07	0.0380409	rs62070804	17	29562625	1516	2.93e-09	1.14e-07	WHR-adj-BMI	Pancreas-sQTL	17.29568830.29569018.clu	ENSG00000167543	TP53I13
0	0.0380407	rs1876359	16	4880099	1447	2.98e-14	3.43e-89	BMI	Subcutaneous-Adipose-eQTL	ENSG00000103199.13	ENSG00000103199	ZNF500
0	0.0380326	rs186568031	17	7050462	1504	8.99e-24	2.45e-27	Type-2-Diabetes_Spracklen	Subcutaneous-Adipose-eQTL	ENSG00000262089.1	ENSG00000262089	ENSG00000262089
0	0.0380042	rs8026714	15	90979023	1433	1.06e-22	7.38e-17	Type-2-Diabetes_Spracklen	Visceral-Adipose-sQTL	15.91014433.91022154.clu	ENSG00000184056	VPS33B
0	0.0379975	rs115505614	5	103087264	584	1.7e-29	1.88e-20	Type-2-Diabetes_Mahajan	Subcutaneous-Adipose-sQTL	5.103176910.103177667.clu	ENSG00000145725	PPIP5K2
0	0.0379963	rs208015	17	48174984	1526	7.17e-26	6.49e-29	BMI	Subcutaneous-Adipose-eQTL	ENSG00000264920.1	ENSG00000264920	ENSG00000264920
0	0.0379847	rs1000940	17	5379957	1503	7.8e-18	1.14e-06	BMI	Visceral-Adipose-sQTL	17.5209895.5214050.clu	ENSG00000261879	ENSG00000261879
0	0.0379817	rs28768122	12	123401427	1263	8.8e-36	4.61e-18	WHR-adj-BMI	Visceral-Adipose-eQTL	ENSG00000235423.8	ENSG00000235423	ENSG00000235423
0	0.0379743	rs4850047	2	3587163	133	5.11e-10	7.41e-36	HDL	Skeletal-Muscle-eQTL	ENSG00000118004.17	ENSG00000118004	COLEC11
0	0.0379641	rs3184504	12	111446804	1255	1.72e-34	3.36e-40	HDL	Skeletal-Muscle-eQTL	ENSG00000198270.12	ENSG00000198270	TMEM116
0	0.0379516	rs2290203	15	90968837	1433	2.31e-10	1.29e-31	Type-2-Diabetes_Suzuki	Subcutaneous-Adipose-sQTL	15.91014433.91022154.clu	ENSG00000184056	VPS33B
1.03e-05	0.037947	rs11246991	12	132203570	1269	2e-08	7.77e-06	BMI	Visceral-Adipose-sQTL	12.132262625.132286250.clu	ENSG00000182870	GALNT9
0	0.0379334	rs7397757	12	53258900	1221	1.05e-08	2.77e-13	TG	Visceral-Adipose-eQTL	ENSG00000094914.12	ENSG00000094914	AAAS
0.000215033	0.0379239	rs12628891	22	37921130	1716	5.85e-10	1.76e-19	BMI	Subcutaneous-Adipose-sQTL	22.37808163.37810027.clu	ENSG00000100116	GCAT
0	0.037918	rs4688760	3	49943163	311	4.5e-10	6.55e-40	Type-2-Diabetes_Mahajan	Skeletal-Muscle-eQTL	ENSG00000185614.4	ENSG00000185614	FAM212A
0.000318982	0.037916	rs8122855	20	25211413	1655	5.13e-10	5.86e-06	BMI	Subcutaneous-Adipose-sQTL	20.26018912.26019076.clu	ENSG00000204556	ENSG00000204556
0	0.037814	rs2807834	1	220797251	111	1.4e-23	1.01e-07	HDL	Skeletal-Muscle-sQTL	1.220756422.220761658.clu	ENSG00000117791	2021-03-02
0	0.0377784	rs749458	2	96130118	188	2.52e-08	5.42e-24	WHR-adj-BMI	Subcutaneous-Adipose-eQTL	ENSG00000274286.1	ENSG00000274286	ADRA2B
0	0.0377719	rs13326165	3	52498102	312	4.55e-25	8.48e-09	HDL	Pancreas-eQTL	ENSG00000168268.10	ENSG00000168268	NT5DC2
0.000276857	0.0377539	rs41302559	20	57565383	1670	1.14e-12	2.48e-06	TG	Subcutaneous-Adipose-eQTL	ENSG00000124253.10	ENSG00000124253	PCK1
0	0.0377527	rs1758632	9	34025642	970	1.36e-09	3.48e-31	Type-2-Diabetes_Xue	Liver-eQTL	ENSG00000164978.17	ENSG00000164978	NUDT2
0	0.0377487	rs12684047	9	109210391	998	6.85e-11	7.4e-33	WHR-adj-BMI	Skeletal-Muscle-sQTL	9.109091155.109106508.clu	ENSG00000106771	TMEM245
0	0.0377383	rs28653374	14	73362103	1368	1.78e-11	4.08e-20	BMI	Pancreas-eQTL	ENSG00000184227.7	ENSG00000184227	ACOT1
0	0.0377353	rs61828641	1	174352859	85	2.49e-13	2.17e-08	BMI	Skeletal-Muscle-sQTL	1.173864075.173865857.clu	ENSG00000234741	GAS5
0	0.037735	rs3735080	7	150520221	841	3.18e-12	3.58e-20	TG	Subcutaneous-Adipose-eQTL	ENSG00000133574.9	ENSG00000133574	GIMAP4
0	0.0377338	rs12468863	2	26717426	147	6.63e-20	7.01e-20	BMI	Liver-sQTL	2.27207790.27211467.clu	ENSG00000138074	SLC5A6
0	0.0377248	rs2404815	3	161729069	375	8.09e-11	1.91e-68	BMI	Subcutaneous-Adipose-eQTL	ENSG00000196542.8	ENSG00000196542	SPTSSB
0.000270496	0.0377241	rs7124681	11	47508395	1132	3.96e-55	5.25e-06	BMI	Liver-sQTL	11.47182559.47182674.clu	ENSG00000165912	PACSIN3
0	0.0377149	rs34311866	4	958159	402	6.13e-11	5.46e-12	HDL	Subcutaneous-Adipose-eQTL	ENSG00000178950.16	ENSG00000178950	GAK
0	0.0377136	rs749458	2	96130118	188	2.52e-08	2.82e-18	WHR-adj-BMI	Visceral-Adipose-eQTL	ENSG00000274286.1	ENSG00000274286	ADRA2B
0	0.0376952	rs12811407	12	132493112	1270	2.4e-12	6.71e-33	Type-2-Diabetes_Mahajan	Visceral-Adipose-sQTL	12.132728163.132734385.clu	ENSG00000176915	ANKLE2
0	0.037686	rs7120118	11	47264739	1132	4.2e-97	3.48e-08	HDL	Subcutaneous-Adipose-eQTL	ENSG00000110514.19	ENSG00000110514	MADD
0	0.0376649	rs10757259	9	2198033	947	2.74e-08	6.72e-11	BMI	Pancreas-sQTL	9.2186228.2192704.clu	ENSG00000080503	SMARCA2
0	0.0376639	rs11611246	12	830314	1189	2.04e-28	6.09e-17	BMI	Skeletal-Muscle-sQTL	12.900670.907847.clu	ENSG00000060237	WNK1
0	0.037658	rs9866168	3	196103439	396	3.31e-09	6.68e-62	Type-2-Diabetes_Spracklen	Visceral-Adipose-sQTL	3.195984276.195985627.clu	ENSG00000185485	SDHAP1
0	0.0376474	rs12413409	10	102959339	1082	4.73e-20	5.9e-42	BMI	Visceral-Adipose-eQTL	ENSG00000138111.14	ENSG00000138111	MFSD13A
0.000128823	0.0376438	rs517005	11	18051595	1116	1.4e-08	1.24e-14	TG	Skeletal-Muscle-eQTL	ENSG00000166788.9	ENSG00000166788	SAAL1
0	0.0376352	rs72934791	3	49021360	310	2.96e-10	6.96e-25	HDL	Subcutaneous-Adipose-eQTL	ENSG00000173540.12	ENSG00000173540	GMPPB
0.00023136	0.0376256	rs6420094	5	177390635	630	4.36e-08	8.55e-17	TG	Pancreas-eQTL	ENSG00000213347.10	ENSG00000213347	MXD3
0.000351879	0.0376215	rs11187537	10	93587048	1075	2.43e-15	1.83e-17	WHR-adj-BMI	Subcutaneous-Adipose-eQTL	ENSG00000186188.10	ENSG00000186188	FFAR4
0	0.0376143	rs5771118	22	50275860	1725	2.56e-09	7.08e-99	BMI	Skeletal-Muscle-sQTL	22.50256646.50256788.clu	ENSG00000188130	MAPK12
0	0.0376111	rs2279162	17	75263002	1540	8.66e-13	9.13e-19	WHR-adj-BMI	Skeletal-Muscle-sQTL	17.75491455.75491691.clu	ENSG00000177728	TMEM94
1.6e-07	0.0376034	rs634501	5	180791668	633	2.29e-09	1.27e-06	HDL	Subcutaneous-Adipose-sQTL	5.180793097.180802680.clu	ENSG00000131446	MGAT1
0	0.0375882	rs326205	5	7852169	531	3.51e-08	4.17e-09	BMI	Subcutaneous-Adipose-sQTL	5.7865983.7866646.clu	ENSG00000124279	FASTKD3
0	0.037583	rs242556	17	45924884	1525	1.34e-09	1.84e-21	BMI	Skeletal-Muscle-eQTL	ENSG00000228696.8	ENSG00000228696	ARL17B
0.000146171	0.0375621	rs517005	11	18051595	1116	1.4e-08	3.38e-24	TG	Subcutaneous-Adipose-eQTL	ENSG00000166788.9	ENSG00000166788	SAAL1
0	0.0375494	rs115505614	5	103087264	584	1.7e-29	3.93e-19	Type-2-Diabetes_Mahajan	Visceral-Adipose-sQTL	5.103173972.103177667.clu	ENSG00000145725	PPIP5K2
7e-08	0.0375411	rs634501	5	180791668	633	2.29e-09	4.3e-09	HDL	Skeletal-Muscle-sQTL	5.180793097.180808648.clu	ENSG00000131446	MGAT1
0	0.0375381	rs12684047	9	109210391	998	6.85e-11	2.18e-23	WHR-adj-BMI	Skeletal-Muscle-sQTL	9.109093591.109106508.clu	ENSG00000106771	TMEM245
0	0.0375306	rs2167079	11	47248704	1132	5.67e-32	3.48e-08	TG	Subcutaneous-Adipose-eQTL	ENSG00000110514.19	ENSG00000110514	MADD
0	0.0375273	rs4836133	5	124996410	600	1.47e-13	6.51e-12	BMI	Visceral-Adipose-eQTL	ENSG00000249365.1	ENSG00000249365	ENSG00000249365
0	0.0375241	rs11604324	11	47870031	1132	1.81e-14	1.25e-11	TG	Subcutaneous-Adipose-sQTL	11.47489024.47536620.clu	ENSG00000149187	CELF1
0	0.0375057	rs145878042	12	47749532	1218	3.34e-11	3.85e-19	WHR-adj-BMI	Skeletal-Muscle-eQTL	ENSG00000276691.1	ENSG00000276691	ENSG00000276691
0	0.0375042	rs10932774	2	218326846	260	4.69e-11	5.48e-31	TG	Subcutaneous-Adipose-eQTL	ENSG00000163466.15	ENSG00000163466	ARPC2
0	0.0375018	rs12684047	9	109210391	998	6.85e-11	5.47e-47	WHR-adj-BMI	Skeletal-Muscle-eQTL	ENSG00000119326.14	ENSG00000119326	CTNNAL1
0.000291366	0.0374979	rs9901673	17	7580783	1505	2.22e-09	3.68e-08	HDL	Skeletal-Muscle-eQTL	ENSG00000161955.16	ENSG00000161955	TNFSF13
0.000284491	0.0374814	rs6420094	5	177390635	630	4.36e-08	2.73e-31	TG	Subcutaneous-Adipose-eQTL	ENSG00000213347.10	ENSG00000213347	MXD3
0	0.037473	rs2274319	1	156481081	77	5.34e-10	5.75e-08	WHR-adj-BMI	Pancreas-eQTL	ENSG00000273002.1	ENSG00000273002	ENSG00000273002
0	0.037469	rs543874	1	177920345	87	3.06e-125	7.58e-40	BMI	Skeletal-Muscle-eQTL	ENSG00000120341.18	ENSG00000120341	SEC16B
0	0.0374651	rs10757259	9	2198033	947	2.74e-08	3.05e-15	BMI	Visceral-Adipose-sQTL	9.2186228.2192704.clu	ENSG00000080503	SMARCA2
1.8e-07	0.0374526	rs4473241	17	44203914	1524	5.35e-09	9.21e-17	BMI	Subcutaneous-Adipose-eQTL	ENSG00000161664.6	ENSG00000161664	ASB16
9.92e-05	0.0374441	rs7138803	12	49853685	1219	1.9e-08	5.11e-06	HDL	Visceral-Adipose-eQTL	ENSG00000186666.5	ENSG00000186666	BCDIN3D
0	0.037442	rs2285459	16	30484091	1467	4.59e-37	1.11e-12	BMI	Subcutaneous-Adipose-sQTL	16.29834437.29835704.clu	ENSG00000013364	MVP
0	0.0374393	rs9828772	3	129614339	356	4.2e-08	6.7e-12	Type-2-Diabetes_Mahajan	Skeletal-Muscle-sQTL	3.129488397.129495446.clu	ENSG00000163913	IFT122
0	0.0374389	rs2807834	1	220797251	111	1.4e-23	1.36e-11	HDL	Visceral-Adipose-sQTL	1.220770556.220780018.clu	ENSG00000117791	2021-03-02
1.73e-06	0.0374229	rs622614	11	65895768	1139	2.3e-11	7e-06	HDL	Skeletal-Muscle-eQTL	ENSG00000174547.13	ENSG00000174547	MRPL11
0	0.0374188	rs2285459	16	30484091	1467	4.59e-37	9.94e-14	BMI	Subcutaneous-Adipose-sQTL	16.29834066.29835704.clu	ENSG00000013364	MVP
0	0.0374145	rs17716350	15	40967712	1406	3.22e-12	1.91e-09	TG	Subcutaneous-Adipose-eQTL	ENSG00000187446.11	ENSG00000187446	CHP1
0	0.0374095	rs2245368	7	76978826	797	1.72e-25	6.36e-25	BMI	Visceral-Adipose-eQTL	ENSG00000205485.13	ENSG00000205485	ENSG00000205485
0	0.0373995	rs200576810	17	43014464	1523	2.03e-10	1.01e-08	HDL	Skeletal-Muscle-eQTL	ENSG00000184988.8	ENSG00000184988	TMEM106A
0	0.0373941	rs12527712	6	80207250	690	6.85e-25	2.39e-12	WHR-adj-BMI	Skeletal-Muscle-sQTL	6.80129229.80167678.clu	ENSG00000083123	BCKDHB
0	0.0373841	rs13379043	14	73783423	1368	8.11e-17	3.17e-48	HDL	Subcutaneous-Adipose-sQTL	14.73852004.73858816.clu	ENSG00000140043	PTGR2
0	0.037377	rs6059662	20	34087921	1657	1.51e-08	4.14e-32	Type-2-Diabetes_Xue	Skeletal-Muscle-eQTL	ENSG00000131067.16	ENSG00000131067	GGT7
0	0.0373622	rs9828772	3	129614339	356	4.2e-08	4.21e-89	Type-2-Diabetes_Mahajan	Subcutaneous-Adipose-sQTL	3.129488397.129495446.clu	ENSG00000163913	IFT122
0	0.0373618	rs302864	17	58680223	1532	2.46e-08	4e-60	Type-2-Diabetes_Xue	Subcutaneous-Adipose-eQTL	ENSG00000108384.14	ENSG00000108384	RAD51C
0	0.0373592	rs6019483	20	48879119	1667	3.68e-14	1.23e-21	BMI	Subcutaneous-Adipose-sQTL	20.49280570.49289045.clu	ENSG00000177410	ZFAS1
0	0.0373539	rs2421897	11	35416316	1126	6.58e-09	2.35e-17	Type-2-Diabetes_Suzuki	Pancreas-eQTL	ENSG00000110435.11	ENSG00000110435	PDHX
0	0.0373519	rs1997243	7	1044141	750	1.79e-16	6.81e-125	HDL	Pancreas-eQTL	ENSG00000178381.11	ENSG00000178381	ZFAND2A
0	0.0373388	rs16988333	22	30156824	1711	9.17e-09	2.92e-18	Type-2-Diabetes_Xue	Visceral-Adipose-sQTL	22.29822075.29822335.clu	ENSG00000100325	ASCC2
1.32e-05	0.0373258	rs1562396	7	130773155	828	7.6e-17	3.37e-06	Type-2-Diabetes_Mahajan	Skeletal-Muscle-sQTL	7.130049144.130050625.clu	ENSG00000091732	ZC3HC1
0	0.0373152	rs11929253	3	150356464	368	3.21e-10	2.08e-128	HDL	Subcutaneous-Adipose-eQTL	ENSG00000144895.11	ENSG00000144895	EIF2A
3.69e-05	0.037306	rs10499694	7	50546475	784	1.29e-15	2.55e-06	BMI	Pancreas-eQTL	ENSG00000132437.17	ENSG00000132437	DDC
0.000157989	0.0372861	rs517005	11	18051595	1116	1.4e-08	2.13e-35	TG	Pancreas-eQTL	ENSG00000166788.9	ENSG00000166788	SAAL1
0	0.0372813	rs761423	1	16975177	12	6.51e-10	9.25e-20	BMI	Visceral-Adipose-eQTL	ENSG00000238142.1	ENSG00000238142	ENSG00000238142
0	0.0372792	rs761423	1	16975177	12	6.51e-10	3.53e-28	BMI	Subcutaneous-Adipose-eQTL	ENSG00000238142.1	ENSG00000238142	ENSG00000238142
0	0.0372731	rs115505614	5	103087264	584	1.7e-29	5.18e-24	Type-2-Diabetes_Mahajan	Subcutaneous-Adipose-sQTL	5.103173972.103177667.clu	ENSG00000145725	PPIP5K2
0	0.037268	rs4814512	20	16583565	1649	1.29e-09	4.23e-18	BMI	Liver-eQTL	ENSG00000089177.18	ENSG00000089177	KIF16B
0	0.0372666	rs13040225	20	50214235	1667	1.64e-14	1e-150	Type-2-Diabetes_Spracklen	Skeletal-Muscle-eQTL	ENSG00000231742.5	ENSG00000231742	LINC01273
0	0.0372438	rs13379043	14	73783423	1368	8.11e-17	1.32e-26	HDL	Visceral-Adipose-sQTL	14.73852004.73858816.clu	ENSG00000140043	PTGR2
0	0.0372397	rs917191	7	80941555	799	5.11e-14	2.09e-24	WHR-adj-BMI	Skeletal-Muscle-eQTL	ENSG00000135218.17	ENSG00000135218	CD36
0	0.0372396	rs143384	20	35437976	1658	9.86e-25	2.96e-16	WHR-adj-BMI	Visceral-Adipose-sQTL	20.35627413.35630439.clu	ENSG00000214078	CPNE1
0.000266391	0.0372338	rs153782	16	15507763	1458	2.07e-09	9.87e-11	HDL	Skeletal-Muscle-eQTL	ENSG00000261819.1	ENSG00000261819	ENSG00000261819
0	0.0372329	rs115505614	5	103087264	584	1.7e-29	4.86e-13	Type-2-Diabetes_Mahajan	Visceral-Adipose-sQTL	5.103173972.103176866.clu	ENSG00000145725	PPIP5K2
0	0.0372277	rs727428	17	7634474	1505	4.25e-18	1.56e-08	WHR-adj-BMI	Subcutaneous-Adipose-sQTL	17.7592157.7592254.clu	ENSG00000129245	FXR2
0	0.0372195	rs5771118	22	50275860	1725	2.56e-09	2.46e-35	BMI	Pancreas-eQTL	ENSG00000188130.13	ENSG00000188130	MAPK12
0	0.0372177	rs9870576	3	63905429	319	1.51e-31	7.75e-09	Type-2-Diabetes_Spracklen	Pancreas-sQTL	3.64022523.64023275.clu	ENSG00000163636	PSMD6
0	0.0372174	rs6518754	22	31701789	1712	1.08e-10	7.12e-72	WHR-adj-BMI	Visceral-Adipose-sQTL	22.31611840.31613142.clu	ENSG00000198089	SFI1
0	0.0372134	rs766928	21	29381286	1687	2.64e-08	7.24e-17	HDL	Visceral-Adipose-eQTL	ENSG00000215533.8	ENSG00000215533	LINC00189
0	0.0372029	rs12938449	17	583581	1499	1.16e-08	5.32e-25	HDL	Visceral-Adipose-eQTL	ENSG00000167695.14	ENSG00000167695	FAM57A
0	0.0372005	rs17636031	10	124905509	1094	3.87e-17	2.19e-11	BMI	Skeletal-Muscle-eQTL	ENSG00000019995.6	ENSG00000019995	ZRANB1
0	0.0371905	rs2832283	21	29318237	1687	4.72e-09	5.8e-15	BMI	Subcutaneous-Adipose-eQTL	ENSG00000215533.8	ENSG00000215533	LINC00189
0	0.0371794	rs13379043	14	73783423	1368	8.11e-17	1.08e-16	HDL	Visceral-Adipose-sQTL	14.73852120.73858816.clu	ENSG00000140043	PTGR2
0	0.0371768	rs1135999	16	15038105	1458	1.14e-25	1.78e-16	TG	Subcutaneous-Adipose-sQTL	16.15130791.15131074.clu	ENSG00000250251	PKD1P6
0	0.037176	rs12684047	9	109210391	998	6.85e-11	1.61e-52	WHR-adj-BMI	Subcutaneous-Adipose-eQTL	ENSG00000119326.14	ENSG00000119326	CTNNAL1
0	0.0371755	rs12938449	17	583581	1499	1.16e-08	3.08e-16	HDL	Subcutaneous-Adipose-eQTL	ENSG00000167695.14	ENSG00000167695	FAM57A
0	0.0371638	rs1546924	1	111730863	69	2.34e-17	3.23e-52	BMI	Subcutaneous-Adipose-sQTL	1.111699607.111703336.clu	ENSG00000116473	RAP1A
2.77e-06	0.0371594	rs34312154	11	47448793	1132	3.18e-10	5.06e-11	WHR-adj-BMI	Skeletal-Muscle-eQTL	ENSG00000165915.13	ENSG00000165915	SLC39A13
0	0.037147	rs9828772	3	129614339	356	4.2e-08	3.06e-20	Type-2-Diabetes_Mahajan	Pancreas-sQTL	3.129488397.129495446.clu	ENSG00000163913	IFT122
0	0.0371287	rs2245368	7	76978826	797	1.72e-25	1.63e-19	BMI	Subcutaneous-Adipose-sQTL	7.77109662.77109938.clu	ENSG00000214439	FAM185BP
0	0.0371264	rs12684047	9	109210391	998	6.85e-11	3.54e-32	WHR-adj-BMI	Visceral-Adipose-eQTL	ENSG00000119326.14	ENSG00000119326	CTNNAL1
0	0.0371216	rs2241423	15	67794500	1422	3.6e-54	6.72e-19	BMI	Pancreas-eQTL	ENSG00000270964.1	ENSG00000270964	ENSG00000270964
0	0.0371198	rs1997243	7	1044141	750	1.79e-16	3.53e-70	HDL	Subcutaneous-Adipose-eQTL	ENSG00000178381.11	ENSG00000178381	ZFAND2A
0	0.037117	rs7250869	19	33396499	1619	2.29e-16	5.86e-24	Type-2-Diabetes_Spracklen	Visceral-Adipose-eQTL	ENSG00000124299.13	ENSG00000124299	PEPD
0	0.037117	rs7250869	19	33396499	1619	2.29e-16	4.93e-64	Type-2-Diabetes_Spracklen	Subcutaneous-Adipose-eQTL	ENSG00000124299.13	ENSG00000124299	PEPD
0	0.037117	rs7250869	19	33396499	1619	2.29e-16	1.1e-34	Type-2-Diabetes_Spracklen	Subcutaneous-Adipose-eQTL	ENSG00000124302.12	ENSG00000124302	CHST8
0	0.0371167	rs13040225	20	50214235	1667	1.64e-14	1.64e-35	Type-2-Diabetes_Spracklen	Visceral-Adipose-eQTL	ENSG00000231742.5	ENSG00000231742	LINC01273
0	0.0371049	rs13326165	3	52498102	312	1.38e-13	8.48e-09	TG	Pancreas-eQTL	ENSG00000168268.10	ENSG00000168268	NT5DC2
0	0.0370979	rs11642430	16	30034468	1467	1.2e-10	1.33e-63	Type-2-Diabetes_Mahajan	Visceral-Adipose-sQTL	16.30105009.30108213.clu	ENSG00000102886	GDPD3
0	0.0370979	rs11642430	16	30034468	1467	1.2e-10	1.05e-70	Type-2-Diabetes_Mahajan	Subcutaneous-Adipose-sQTL	16.30105009.30108213.clu	ENSG00000102886	GDPD3
0	0.0370979	rs11642430	16	30034468	1467	1.2e-10	9.97e-49	Type-2-Diabetes_Mahajan	Subcutaneous-Adipose-eQTL	ENSG00000261367.1	ENSG00000261367	ENSG00000261367
0	0.0370819	rs7250869	19	33396499	1619	2.29e-16	3.99e-13	Type-2-Diabetes_Spracklen	Visceral-Adipose-eQTL	ENSG00000124302.12	ENSG00000124302	CHST8
0	0.0370785	rs13379043	14	73783423	1368	8.11e-17	4.41e-07	HDL	Skeletal-Muscle-sQTL	14.73922206.73922493.clu	ENSG00000119725	ZNF410
0	0.0370737	rs11611246	12	830314	1189	2.04e-28	9.73e-17	BMI	Skeletal-Muscle-sQTL	12.900670.901561.clu	ENSG00000060237	WNK1
0	0.0370695	rs889129	19	9960278	1605	9.32e-12	7.66e-18	WHR-adj-BMI	Visceral-Adipose-sQTL	19.9977701.9977812.clu	ENSG00000080573	COL5A3
0	0.0370638	rs7412	19	44908822	1627	1e-150	1.3e-08	HDL	Liver-eQTL	ENSG00000214855.9	ENSG00000214855	APOC1P1
0	0.0370592	rs766928	21	29381286	1687	2.64e-08	5.8e-15	HDL	Subcutaneous-Adipose-eQTL	ENSG00000215533.8	ENSG00000215533	LINC00189
0	0.0370529	rs302864	17	58680223	1532	2.46e-08	1.23e-18	Type-2-Diabetes_Xue	Visceral-Adipose-eQTL	ENSG00000108384.14	ENSG00000108384	RAD51C
0	0.0370396	rs9828772	3	129614339	356	4.2e-08	1.5e-76	Type-2-Diabetes_Mahajan	Visceral-Adipose-sQTL	3.129488397.129495446.clu	ENSG00000163913	IFT122
0	0.037035	rs2274808	21	45486713	1699	1.42e-09	4.24e-10	HDL	Skeletal-Muscle-sQTL	21.45479964.45480070.clu	ENSG00000182871	COL18A1
1.7e-07	0.0370319	rs761423	1	16975177	12	6.51e-10	1.99e-15	BMI	Visceral-Adipose-eQTL	ENSG00000235241.1	ENSG00000235241	ENSG00000235241
0	0.0370171	rs2710323	3	52781889	312	3.65e-18	5.47e-07	BMI	Liver-sQTL	3.53241245.53242125.clu	ENSG00000163931	TKT
0.00165328	0.0370154	rs252749	5	78094149	569	1.43e-08	6.19e-11	BMI	Pancreas-sQTL	5.78039274.78089393.clu	ENSG00000132842	AP3B1
0	0.0370092	rs765751	1	219495884	111	3.35e-16	1.11e-43	HDL	Pancreas-sQTL	1.219410267.219411849.clu	ENSG00000228536	ENSG00000228536
0	0.0370049	rs3851294	1	205161285	104	4.25e-09	1.79e-21	TG	Skeletal-Muscle-eQTL	ENSG00000133069.15	ENSG00000133069	TMCC2
3e-08	0.0369876	rs6420094	5	177390635	630	4.36e-08	3.03e-16	TG	Skeletal-Muscle-eQTL	ENSG00000169228.13	ENSG00000169228	RAB24
0	0.0369826	rs62070804	17	29562625	1516	2.93e-09	1.73e-08	WHR-adj-BMI	Subcutaneous-Adipose-eQTL	ENSG00000168792.4	ENSG00000168792	ABHD15
0	0.036975	rs16928809	11	2915722	1105	3.07e-12	2.26e-16	HDL	Visceral-Adipose-sQTL	11.2979237.2992254.clu	ENSG00000205531	NAP1L4
9.55e-05	0.0369708	rs17716350	15	40967712	1406	3.22e-12	1.47e-52	TG	Skeletal-Muscle-eQTL	ENSG00000137824.15	ENSG00000137824	RMDN3
0	0.0369521	rs12450045	17	4838817	1503	8.56e-11	1.45e-31	BMI	Visceral-Adipose-eQTL	ENSG00000234327.7	ENSG00000234327	ENSG00000234327
0	0.0369505	rs1190982	14	58349121	1360	2.46e-16	7.73e-13	WHR-adj-BMI	Visceral-Adipose-eQTL	ENSG00000257621.7	ENSG00000257621	PSMA3-AS1
0	0.0369478	rs2832283	21	29318237	1687	4.72e-09	7.24e-17	BMI	Visceral-Adipose-eQTL	ENSG00000215533.8	ENSG00000215533	LINC00189
6e-08	0.0369407	rs6420094	5	177390635	630	4.36e-08	4.19e-15	TG	Visceral-Adipose-eQTL	ENSG00000169228.13	ENSG00000169228	RAB24
0	0.0369357	rs746673	15	40344217	1405	4.32e-14	8.49e-34	Type-2-Diabetes_Suzuki	Skeletal-Muscle-sQTL	15.40407812.40407939.clu	ENSG00000128928	IVD
0	0.0369235	rs145878042	12	47749532	1218	3.34e-11	7.61e-28	WHR-adj-BMI	Visceral-Adipose-eQTL	ENSG00000276691.1	ENSG00000276691	ENSG00000276691
0	0.0368718	rs12600132	16	71988635	1481	5.95e-09	5.26e-22	Type-2-Diabetes_Spracklen	Skeletal-Muscle-eQTL	ENSG00000182149.20	ENSG00000182149	IST1
0	0.0368578	rs145878042	12	47749532	1218	3.34e-11	3.04e-57	WHR-adj-BMI	Subcutaneous-Adipose-eQTL	ENSG00000276691.1	ENSG00000276691	ENSG00000276691
0	0.0368486	rs917191	7	80941555	799	5.11e-14	1.43e-20	WHR-adj-BMI	Subcutaneous-Adipose-eQTL	ENSG00000135218.17	ENSG00000135218	CD36
0	0.0368366	rs262956	3	183768329	388	4.1e-12	1.4e-22	BMI	Skeletal-Muscle-sQTL	3.183635793.183643480.clu	ENSG00000114796	KLHL24
6.23e-05	0.0368355	rs11078594	17	1709483	1500	3.66e-09	4.17e-06	WHR-adj-BMI	Liver-sQTL	17.1748740.1752586.clu	ENSG00000167711	SERPINF2
0	0.0368276	rs1415771	20	35146690	1658	2.79e-15	2.62e-11	HDL	Visceral-Adipose-sQTL	20.35003616.35004458.clu	ENSG00000100991	TRPC4AP
2e-05	0.0368227	rs3744017	17	75875386	1540	2.43e-10	6.41e-10	BMI	Liver-sQTL	17.75943213.75946707.clu	ENSG00000161533	ACOX1
1.21e-06	0.0368226	rs10779751	1	11224279	8	2.66e-13	3.19e-09	BMI	Visceral-Adipose-eQTL	ENSG00000171824.13	ENSG00000171824	EXOSC10
0	0.0368141	rs11496066	7	102845807	811	1.2e-08	4.48e-47	Type-2-Diabetes_Mahajan	Visceral-Adipose-eQTL	ENSG00000228049.7	ENSG00000228049	POLR2J2
0.000152643	0.0368102	rs34311866	4	958159	402	6.13e-11	3.28e-11	HDL	Liver-eQTL	ENSG00000145214.13	ENSG00000145214	DGKQ
0	0.0368093	rs3184504	12	111446804	1255	1.72e-34	3.22e-33	HDL	Subcutaneous-Adipose-eQTL	ENSG00000198270.12	ENSG00000198270	TMEM116
0	0.0368079	rs6699339	1	223862991	113	2.75e-08	1e-150	WHR-adj-BMI	Visceral-Adipose-sQTL	1.223772239.223774277.clu	ENSG00000162909	CAPN2
0	0.0368079	rs6699339	1	223862991	113	2.75e-08	1e-150	WHR-adj-BMI	Visceral-Adipose-sQTL	1.223772239.223774834.clu	ENSG00000162909	CAPN2
0	0.0368079	rs6699339	1	223862991	113	2.75e-08	1.39e-80	WHR-adj-BMI	Pancreas-sQTL	1.223772239.223774834.clu	ENSG00000162909	CAPN2
0	0.0368079	rs6699339	1	223862991	113	2.75e-08	1.54e-65	WHR-adj-BMI	Liver-sQTL	1.223772239.223774834.clu	ENSG00000162909	CAPN2
0	0.0368079	rs6699339	1	223862991	113	2.75e-08	1e-150	WHR-adj-BMI	Skeletal-Muscle-sQTL	1.223772239.223774834.clu	ENSG00000162909	CAPN2
0.000111854	0.0368051	rs7124681	11	47508395	1132	6.4e-09	5.25e-06	Type-2-Diabetes_Mahajan	Liver-sQTL	11.47182559.47182674.clu	ENSG00000165912	PACSIN3
0	0.0367857	rs9860730	3	64715470	319	7.4e-15	1.68e-52	Type-2-Diabetes_Mahajan	Subcutaneous-Adipose-sQTL	3.64685338.64743242.clu	ENSG00000241684	ADAMTS9-AS2
0	0.036747	rs11496066	7	102845807	811	1.2e-08	4.95e-70	Type-2-Diabetes_Mahajan	Skeletal-Muscle-eQTL	ENSG00000228049.7	ENSG00000228049	POLR2J2
0	0.0367406	rs302864	17	58680223	1532	2.46e-08	3.82e-21	Type-2-Diabetes_Xue	Pancreas-eQTL	ENSG00000108384.14	ENSG00000108384	RAD51C
0	0.0367151	rs3184504	12	111446804	1255	1.72e-34	5.1e-15	HDL	Subcutaneous-Adipose-eQTL	ENSG00000089022.13	ENSG00000089022	MAPKAPK5
0	0.0367139	rs13326165	3	52498102	312	4.55e-25	2.41e-06	HDL	Liver-sQTL	3.52700496.52705447.clu	ENSG00000016864	GLT8D1
0.000146172	0.0367097	rs2908290	7	44176538	780	3.71e-15	7.08e-16	TG	Skeletal-Muscle-eQTL	ENSG00000106636.7	ENSG00000106636	YKT6
0	0.036708	rs6062343	20	64064578	1675	5.24e-12	3.7e-23	TG	Skeletal-Muscle-eQTL	ENSG00000101161.7	ENSG00000101161	PRPF6
0	0.0367045	rs8021180	14	70317226	1366	2.61e-11	1.64e-28	HDL	Visceral-Adipose-eQTL	ENSG00000133983.14	ENSG00000133983	COX16
0	0.0366987	rs3803357	15	40459356	1405	2.33e-12	1.47e-52	TG	Skeletal-Muscle-eQTL	ENSG00000137824.15	ENSG00000137824	RMDN3
0	0.0366869	rs2271189	12	56101207	1223	9.26e-16	2.78e-17	BMI	Skeletal-Muscle-eQTL	ENSG00000257303.1	ENSG00000257303	ENSG00000257303
0	0.0366781	rs7180542	15	65747692	1421	4.06e-08	2.79e-07	BMI	Skeletal-Muscle-eQTL	ENSG00000138614.14	ENSG00000138614	INTS14
0	0.0366664	rs12939469	17	18221594	1513	6.19e-25	1.56e-14	WHR-adj-BMI	Skeletal-Muscle-eQTL	ENSG00000240445.3	ENSG00000240445	FOXO3B
0	0.0366584	rs2241423	15	67794500	1422	3.6e-54	2.06e-11	BMI	Visceral-Adipose-sQTL	15.67421498.67430321.clu	ENSG00000259673	IQCH-AS1
0	0.0366474	rs1984600	1	39026255	24	9.4e-56	2.7e-09	HDL	Visceral-Adipose-eQTL	ENSG00000174574.15	ENSG00000174574	AKIRIN1
0	0.0366318	rs727428	17	7634474	1505	4.25e-18	1.37e-13	WHR-adj-BMI	Visceral-Adipose-sQTL	17.7591925.7592254.clu	ENSG00000129245	FXR2
0	0.0365915	rs3811978	5	52804655	554	4.2e-10	3.12e-12	Type-2-Diabetes_Mahajan	Subcutaneous-Adipose-eQTL	ENSG00000152684.10	ENSG00000152684	PELO
0	0.0365823	rs3741378	11	65641466	1139	1.13e-19	9.94e-25	WHR-adj-BMI	Skeletal-Muscle-sQTL	11.65868629.65869857.clu	ENSG00000172638	EFEMP2
0	0.0365766	rs2240885	16	3597097	1446	2.79e-09	3.73e-92	Type-2-Diabetes_Spracklen	Skeletal-Muscle-eQTL	ENSG00000126602.10	ENSG00000126602	TRAP1
0	0.0365565	rs6772452	3	49003029	310	2.46e-09	2.17e-06	TG	Visceral-Adipose-sQTL	3.48695421.48717157.clu	ENSG00000068745	IP6K2
0	0.0365526	rs2274808	21	45486713	1699	1.42e-09	3.74e-10	HDL	Skeletal-Muscle-sQTL	21.45480156.45480467.clu	ENSG00000182871	COL18A1
0	0.0365219	rs2268086	20	34060932	1657	1.34e-12	3.58e-08	HDL	Subcutaneous-Adipose-eQTL	ENSG00000101444.12	ENSG00000101444	AHCY
0.00054404	0.0364999	rs4704389	5	77150278	569	1.74e-12	5.36e-06	WHR-adj-BMI	Visceral-Adipose-eQTL	ENSG00000113231.13	ENSG00000113231	PDE8B
0	0.036499	rs746673	15	40344217	1405	4.32e-14	3.01e-09	Type-2-Diabetes_Suzuki	Skeletal-Muscle-sQTL	15.40416182.40416290.clu	ENSG00000128928	IVD
0	0.0364931	rs12939469	17	18221594	1513	6.19e-25	1.85e-19	WHR-adj-BMI	Visceral-Adipose-sQTL	17.18330671.18340043.clu	ENSG00000176974	SHMT1
0	0.0364792	rs115505614	5	103087264	584	1.7e-29	7.82e-11	Type-2-Diabetes_Mahajan	Visceral-Adipose-sQTL	5.103176910.103177667.clu	ENSG00000145725	PPIP5K2
1.4e-05	0.0364773	rs2862996	11	43632283	1130	3.6e-35	2.45e-07	BMI	Liver-sQTL	11.43680987.43750911.clu	ENSG00000149084	HSD17B12
0	0.0364741	rs26008	5	131672501	603	1.23e-13	1e-150	TG	Subcutaneous-Adipose-sQTL	5.131162676.131165060.clu	ENSG00000169567	HINT1
0	0.0364741	rs26008	5	131672501	603	1.23e-13	1.41e-139	TG	Visceral-Adipose-sQTL	5.131162676.131165060.clu	ENSG00000169567	HINT1
0	0.0364741	rs26008	5	131672501	603	1.23e-13	1.55e-132	TG	Skeletal-Muscle-sQTL	5.131162676.131165095.clu	ENSG00000169567	HINT1
0	0.0364741	rs26008	5	131672501	603	1.23e-13	3.67e-125	TG	Visceral-Adipose-sQTL	5.131162676.131165095.clu	ENSG00000169567	HINT1
0	0.0364741	rs26008	5	131672501	603	1.23e-13	1e-150	TG	Subcutaneous-Adipose-sQTL	5.131162676.131165095.clu	ENSG00000169567	HINT1
0	0.0364741	rs26008	5	131672501	603	1.23e-13	1e-150	TG	Skeletal-Muscle-sQTL	5.131162676.131165060.clu	ENSG00000169567	HINT1
0	0.0364721	rs7845219	8	94925274	915	4.55e-09	1.56e-09	Type-2-Diabetes_Xue	Pancreas-sQTL	8.94866191.94867140.clu	ENSG00000164941	INTS8
0	0.0364685	rs1135999	16	15038105	1458	1.14e-25	8.69e-18	TG	Subcutaneous-Adipose-sQTL	16.15130791.15131087.clu	ENSG00000250251	PKD1P6
0	0.0364584	rs13326165	3	52498102	312	1.38e-13	2.41e-06	TG	Liver-sQTL	3.52700496.52705447.clu	ENSG00000016864	GLT8D1
0	0.0364515	rs7448322	5	78130259	569	2.71e-08	3.46e-15	WHR-adj-BMI	Visceral-Adipose-sQTL	5.78039274.78089393.clu	ENSG00000132842	AP3B1
0	0.0364479	rs28489620	22	41408712	1718	1.42e-12	8.04e-09	BMI	Subcutaneous-Adipose-sQTL	22.41517631.41517943.clu	ENSG00000100412	ACO2
0	0.0364089	rs459552	5	112841059	591	8.36e-12	1.06e-09	BMI	Skeletal-Muscle-eQTL	ENSG00000134982.16	ENSG00000134982	APC
0	0.0364083	rs186568031	17	7050462	1504	8.99e-24	7.69e-24	Type-2-Diabetes_Spracklen	Visceral-Adipose-sQTL	17.6999591.7002484.clu	ENSG00000215067	ALOX12-AS1
0	0.0364061	rs10747083	12	132465032	1270	7.57e-09	1.32e-43	FastGlu	Skeletal-Muscle-eQTL	ENSG00000177084.16	ENSG00000177084	POLE
0	0.036404	rs1358005	7	46022773	782	2.84e-08	1e-150	BMI	Skeletal-Muscle-eQTL	ENSG00000214765.8	ENSG00000214765	SEPT7P2
2.66e-05	0.0363805	rs11056875	12	16317984	1202	9.35e-09	2.13e-06	BMI	Pancreas-sQTL	12.15911414.15956936.clu	ENSG00000023697	DERA
1.12e-05	0.0363685	rs1955163	10	69513601	1062	3.06e-09	1.88e-06	Type-2-Diabetes_Suzuki	Visceral-Adipose-sQTL	10.69483876.69485141.clu	ENSG00000099282	TSPAN15
0	0.0363545	rs2292662	3	63911539	319	1.24e-08	1.47e-06	Type-2-Diabetes_Xue	Pancreas-eQTL	ENSG00000243410.1	ENSG00000243410	PSMD6-AS1
0	0.0363535	rs10473333	5	43866494	552	4.1e-09	4.65e-50	BMI	Skeletal-Muscle-eQTL	ENSG00000112992.16	ENSG00000112992	NNT
7.82e-05	0.0363447	rs9394574	6	39071364	666	1.68e-13	2.47e-08	Type-2-Diabetes_Suzuki	Pancreas-sQTL	6.39105776.39114883.clu	ENSG00000112167	SAYSD1
0	0.0363419	rs10023050	4	87143279	459	8.63e-14	5.67e-119	HDL	Liver-sQTL	4.87305308.87310243.clu	ENSG00000170509	HSD17B13
0	0.0363328	rs10023050	4	87143279	459	8.63e-14	2.64e-83	HDL	Subcutaneous-Adipose-sQTL	4.87305308.87310243.clu	ENSG00000170509	HSD17B13
0	0.0363231	rs622614	11	65895768	1139	2.3e-11	2.34e-09	HDL	Visceral-Adipose-sQTL	11.66263036.66263660.clu	ENSG00000174996	KLC2
0	0.0363224	rs1564282	4	858525	402	1.2e-11	2.53e-40	TG	Skeletal-Muscle-sQTL	4.946126.947709.clu	ENSG00000127419	TMEM175
0	0.0363148	rs2307022	16	68348075	1479	7.57e-15	3.22e-16	BMI	Liver-sQTL	16.68355883.68356141.clu	ENSG00000132600	PRMT7
0	0.0362963	rs10023050	4	87143279	459	8.63e-14	8.29e-74	HDL	Subcutaneous-Adipose-sQTL	4.87310359.87313823.clu	ENSG00000170509	HSD17B13
0	0.0362808	rs5758223	22	41093916	1718	4.6e-08	2.58e-59	Type-2-Diabetes_Mahajan	Visceral-Adipose-sQTL	22.41515917.41517527.clu	ENSG00000100412	ACO2
0	0.0362708	rs2274808	21	45486713	1699	1.42e-09	2.24e-09	HDL	Pancreas-eQTL	ENSG00000182871.14	ENSG00000182871	COL18A1
0	0.036267	rs10023050	4	87143279	459	8.63e-14	1.48e-91	HDL	Liver-sQTL	4.87310359.87313823.clu	ENSG00000170509	HSD17B13
0	0.0362478	rs78367243	8	143215394	943	3.66e-12	1.74e-18	HDL	Visceral-Adipose-eQTL	ENSG00000277494.1	ENSG00000277494	GPIHBP1
0.00314788	0.0362439	rs1260326	2	27508073	147	2.74e-22	1.97e-06	FastInsu	Liver-eQTL	ENSG00000221843.4	ENSG00000221843	C2orf16
0	0.0362429	rs17024393	1	109612066	67	7.11e-39	1.54e-20	BMI	Skeletal-Muscle-eQTL	ENSG00000213366.12	ENSG00000213366	GSTM2
0	0.0362319	rs2167079	11	47248704	1132	5.67e-32	1.44e-09	TG	Skeletal-Muscle-sQTL	11.47183069.47185642.clu	ENSG00000165912	PACSIN3
0.000298654	0.0362198	rs3851294	1	205161285	104	4.25e-09	1.94e-07	TG	Visceral-Adipose-eQTL	ENSG00000133059.16	ENSG00000133059	DSTYK
0	0.0362098	rs17716350	15	40967712	1406	3.22e-12	1.68e-17	TG	Skeletal-Muscle-eQTL	ENSG00000137804.12	ENSG00000137804	NUSAP1
0	0.0362012	rs1997243	7	1044141	750	1.79e-16	1e-150	HDL	Subcutaneous-Adipose-eQTL	ENSG00000229043.2	ENSG00000229043	ENSG00000229043
0	0.0361849	rs13040225	20	50214235	1667	1.64e-14	2.59e-21	Type-2-Diabetes_Spracklen	Pancreas-eQTL	ENSG00000231742.5	ENSG00000231742	LINC01273
0	0.0361835	rs186568031	17	7050462	1504	8.99e-24	3.85e-39	Type-2-Diabetes_Spracklen	Subcutaneous-Adipose-sQTL	17.6999591.7002484.clu	ENSG00000215067	ALOX12-AS1
0	0.0361749	rs2292662	3	63911539	319	1.24e-08	2.58e-09	Type-2-Diabetes_Xue	Skeletal-Muscle-sQTL	3.64022523.64023275.clu	ENSG00000163636	PSMD6
0.00319242	0.0361736	rs1260326	2	27508073	147	2.17e-41	1.97e-06	FastGlu	Liver-eQTL	ENSG00000221843.4	ENSG00000221843	C2orf16
0	0.0361479	rs186793936	9	104331503	995	1.05e-95	1e-07	HDL	Skeletal-Muscle-sQTL	9.104883157.104889102.clu	ENSG00000165029	ABCA1
0	0.0361463	rs12928822	16	11310036	1454	5.82e-10	1.57e-13	HDL	Liver-eQTL	ENSG00000175643.8	ENSG00000175643	RMI2
8.52e-05	0.0361385	rs35565646	15	40368314	1405	7.17e-12	1.36e-32	WHR-adj-BMI	Skeletal-Muscle-sQTL	15.40539355.40557216.clu	ENSG00000128891	CCDC32
0	0.036126	rs6062343	20	64064578	1675	5.24e-12	1.29e-07	TG	Subcutaneous-Adipose-eQTL	ENSG00000237371.1	ENSG00000237371	ENSG00000237371
0	0.0360725	rs7448322	5	78130259	569	2.71e-08	3.63e-09	WHR-adj-BMI	Skeletal-Muscle-eQTL	ENSG00000132842.13	ENSG00000132842	AP3B1
0	0.0360702	rs11866815	16	337867	1444	2.2e-16	1.5e-17	BMI	Visceral-Adipose-eQTL	ENSG00000076344.15	ENSG00000076344	RGS11
0	0.0360668	rs11604324	11	47870031	1132	1.81e-14	4.06e-23	TG	Subcutaneous-Adipose-sQTL	11.47259979.47261241.clu	ENSG00000025434	NR1H3
0	0.0360599	rs2839108	21	46115334	1700	1.74e-13	1.27e-109	WHR-adj-BMI	Skeletal-Muscle-eQTL	ENSG00000160284.14	ENSG00000160284	SPATC1L
0	0.0360486	rs11871667	17	17574533	1513	8.8e-13	1.56e-33	TG	Skeletal-Muscle-sQTL	17.17850952.17857769.clu	ENSG00000175662	TOM1L2
0	0.0360421	rs11604324	11	47870031	1132	1.81e-14	9.45e-09	TG	Skeletal-Muscle-sQTL	11.47785063.47786453.clu	ENSG00000030066	NUP160
0	0.0360381	rs9435732	1	16981663	12	2.57e-11	8.22e-17	WHR-adj-BMI	Skeletal-Muscle-eQTL	ENSG00000215908.10	ENSG00000215908	CROCCP2
8.1e-06	0.0360279	rs1236816	10	87924457	1072	4.31e-10	1.66e-07	Type-2-Diabetes_Spracklen	Pancreas-eQTL	ENSG00000224745.1	ENSG00000224745	ENSG00000224745
0	0.0360045	rs140201358	11	823586	1104	3.41e-16	1.78e-09	WHR-adj-BMI	Skeletal-Muscle-eQTL	ENSG00000177666.16	ENSG00000177666	PNPLA2
0	0.0360012	rs2807834	1	220797251	111	1.4e-23	3.4e-10	HDL	Pancreas-eQTL	ENSG00000186205.12	ENSG00000186205	2021-03-01
1.72e-05	0.0359999	rs1009358	2	65049318	173	9.81e-12	4.15e-06	Type-2-Diabetes_Xue	Subcutaneous-Adipose-sQTL	2.64455677.64456288.clu	ENSG00000119862	LGALSL
0.0001	0.0359931	rs7138803	12	49853685	1219	3.1e-71	5.11e-06	BMI	Visceral-Adipose-eQTL	ENSG00000186666.5	ENSG00000186666	BCDIN3D
0.000113084	0.0359765	rs181364381	1	45533216	28	1.81e-13	1.03e-09	BMI	Skeletal-Muscle-eQTL	ENSG00000117481.10	ENSG00000117481	NSUN4
0	0.0359733	rs11866815	16	337867	1444	2.2e-16	9.21e-70	BMI	Pancreas-sQTL	16.284792.284878.clu	ENSG00000185615	PDIA2
0	0.0359733	rs11866815	16	337867	1444	2.2e-16	1.23e-75	BMI	Pancreas-sQTL	16.284792.284923.clu	ENSG00000185615	PDIA2
0	0.0359673	rs2276106	11	66338346	1140	1.91e-12	1.14e-112	WHR-adj-BMI	Subcutaneous-Adipose-sQTL	11.66003070.66003235.clu	ENSG00000175334	BANF1
0	0.0359613	rs5771118	22	50275860	1725	2.56e-09	1.77e-42	BMI	Visceral-Adipose-eQTL	ENSG00000100429.17	ENSG00000100429	HDAC10
0	0.0359527	rs77086571	17	7044074	1504	6.36e-16	2.45e-27	Type-2-Diabetes_Suzuki	Subcutaneous-Adipose-eQTL	ENSG00000262089.1	ENSG00000262089	ENSG00000262089
9.6e-07	0.0359442	rs11042077	11	8804419	1110	4.99e-11	4.48e-12	WHR-adj-BMI	Visceral-Adipose-sQTL	11.9024413.9025702.clu	ENSG00000175356	SCUBE2
0	0.0359368	rs970548	10	45517829	1049	7.24e-27	1.13e-15	HDL	Subcutaneous-Adipose-eQTL	ENSG00000279058.2	ENSG00000279058	AGAP14P
0	0.0359296	rs881301	8	38474800	883	7.54e-10	1.95e-09	BMI	Pancreas-sQTL	8.38457534.38461096.clu	ENSG00000077782	FGFR1
0	0.0359273	rs6070625	20	58819573	1671	3.2e-12	1.18e-32	Type-2-Diabetes_Mahajan	Visceral-Adipose-sQTL	20.58670603.58673631.clu	ENSG00000124222	STX16
9.62e-05	0.0358893	rs35565646	15	40368314	1405	7.17e-12	4.46e-41	WHR-adj-BMI	Liver-eQTL	ENSG00000128891.15	ENSG00000128891	CCDC32
1.9e-07	0.0358855	rs12684047	9	109210391	998	6.85e-11	1.04e-10	WHR-adj-BMI	Visceral-Adipose-eQTL	ENSG00000106771.12	ENSG00000106771	TMEM245
0	0.0358819	rs9376382	6	138884249	727	1.5e-08	4.09e-50	Type-2-Diabetes_Spracklen	Subcutaneous-Adipose-eQTL	ENSG00000279968.1	ENSG00000279968	GVQW2
0	0.035874	rs302864	17	58680223	1532	2.46e-08	4.67e-13	Type-2-Diabetes_Xue	Visceral-Adipose-sQTL	17.58693811.58694931.clu	ENSG00000108384	RAD51C
0	0.035866	rs2276106	11	66338346	1140	1.91e-12	1e-150	WHR-adj-BMI	Visceral-Adipose-sQTL	11.66003070.66003235.clu	ENSG00000175334	BANF1
0	0.0358563	rs186568031	17	7050462	1504	8.99e-24	6.23e-36	Type-2-Diabetes_Spracklen	Subcutaneous-Adipose-sQTL	17.6999586.7002484.clu	ENSG00000215067	ALOX12-AS1
6.47e-05	0.0358419	rs35565646	15	40368314	1405	7.17e-12	1.07e-110	WHR-adj-BMI	Pancreas-eQTL	ENSG00000128891.15	ENSG00000128891	CCDC32
3.34e-06	0.0358349	rs11088991	21	45363370	1699	5.26e-10	1.92e-09	WHR-adj-BMI	Skeletal-Muscle-eQTL	ENSG00000273796.1	ENSG00000273796	ENSG00000273796
0	0.0358274	rs143384	20	35437976	1658	9.86e-25	2.99e-28	WHR-adj-BMI	Pancreas-sQTL	20.35626381.35626735.clu	ENSG00000214078	CPNE1
0	0.0358214	rs4950978	1	205055445	104	1.77e-09	2.39e-17	HDL	Subcutaneous-Adipose-eQTL	ENSG00000163545.8	ENSG00000163545	NUAK2
0	0.0358031	rs9828772	3	129614339	356	4.2e-08	1.65e-41	Type-2-Diabetes_Mahajan	Subcutaneous-Adipose-sQTL	3.129514554.129515488.clu	ENSG00000163913	IFT122
3e-08	0.0357931	rs326205	5	7852169	531	3.51e-08	6.45e-07	BMI	Visceral-Adipose-eQTL	ENSG00000124279.11	ENSG00000124279	FASTKD3
1.91e-06	0.0357911	rs35565646	15	40368314	1405	7.17e-12	1e-150	WHR-adj-BMI	Subcutaneous-Adipose-eQTL	ENSG00000128891.15	ENSG00000128891	CCDC32
0	0.0357866	rs11242	3	53091906	312	1.59e-18	8.78e-35	HDL	Skeletal-Muscle-eQTL	ENSG00000055955.15	ENSG00000055955	ITIH4
0	0.0357754	rs113386058	2	19944070	143	1.02e-08	3.21e-10	WHR-adj-BMI	Visceral-Adipose-sQTL	2.19898035.19901706.clu	ENSG00000183891	TTC32
8.98e-05	0.0357685	rs117176448	8	27403621	876	7.39e-11	5.24e-08	BMI	Visceral-Adipose-sQTL	8.27451078.27451485.clu	ENSG00000120899	PTK2B
0	0.035737	rs6059662	20	34087921	1657	1.51e-08	8.77e-54	Type-2-Diabetes_Xue	Visceral-Adipose-eQTL	ENSG00000101460.12	ENSG00000101460	MAP1LC3A
0	0.0357353	rs4911442	20	34767243	1658	2.44e-09	1.36e-18	BMI	Subcutaneous-Adipose-sQTL	20.35277297.35277390.clu	ENSG00000126005	MMP24OS
0	0.0357326	rs11866815	16	337867	1444	2.2e-16	2.81e-30	BMI	Skeletal-Muscle-eQTL	ENSG00000076344.15	ENSG00000076344	RGS11
0	0.0357256	rs5771118	22	50275860	1725	2.56e-09	8.2e-51	BMI	Skeletal-Muscle-sQTL	22.50256646.50257082.clu	ENSG00000188130	MAPK12
2.7e-06	0.0357041	rs634501	5	180791668	633	2.29e-09	3.15e-13	HDL	Liver-sQTL	5.180795875.180808502.clu	ENSG00000131446	MGAT1
0	0.0357039	rs2290573	15	74837253	1426	4.57e-10	4.61e-10	BMI	Pancreas-eQTL	ENSG00000138621.11	ENSG00000138621	PPCDC
0	0.0356926	rs12684047	9	109210391	998	6.85e-11	1.19e-41	WHR-adj-BMI	Pancreas-eQTL	ENSG00000119326.14	ENSG00000119326	CTNNAL1
0	0.0356807	rs11246136	11	371265	1104	2.27e-12	7.58e-13	BMI	Pancreas-eQTL	ENSG00000023191.16	ENSG00000023191	RNH1
1.35e-06	0.035679	rs7076938	10	114029616	1087	2.4e-13	2.91e-06	HDL	Subcutaneous-Adipose-eQTL	ENSG00000043591.5	ENSG00000043591	ADRB1
0	0.0356494	rs13379043	14	73783423	1368	8.11e-17	1.86e-08	HDL	Visceral-Adipose-sQTL	14.73729985.73736998.clu	ENSG00000156030	ELMSAN1
0	0.0356486	rs11246136	11	371265	1104	2.27e-12	4.32e-10	BMI	Subcutaneous-Adipose-eQTL	ENSG00000185885.15	ENSG00000185885	IFITM1
4.33e-05	0.0356287	rs2290203	15	90968837	1433	2.31e-10	4.15e-07	Type-2-Diabetes_Suzuki	Subcutaneous-Adipose-sQTL	15.90945063.90946614.clu	ENSG00000140553	UNC45A
0	0.035627	rs780094	2	27518370	147	5.16e-21	5.89e-18	Type-2-Diabetes_Xue	Skeletal-Muscle-eQTL	ENSG00000163798.13	ENSG00000163798	SLC4A1AP
7.1e-07	0.0356254	rs1229984	4	99318162	466	4.72e-09	2.71e-07	BMI	Skeletal-Muscle-eQTL	ENSG00000164024.11	ENSG00000164024	METAP1
0	0.0356108	rs5771118	22	50275860	1725	2.56e-09	7.07e-32	BMI	Visceral-Adipose-sQTL	22.50257945.50258243.clu	ENSG00000188130	MAPK12
0	0.0356087	rs13041	19	4502270	1602	2.42e-09	3.72e-20	WHR-adj-BMI	Subcutaneous-Adipose-eQTL	ENSG00000280239.1	ENSG00000280239	ENSG00000280239
5.1e-05	0.035608	rs12468863	2	26717426	147	6.63e-20	1.41e-06	BMI	Skeletal-Muscle-eQTL	ENSG00000115241.10	ENSG00000115241	PPM1G
0	0.0356069	rs11871667	17	17574533	1513	8.8e-13	7.97e-61	TG	Skeletal-Muscle-sQTL	17.17848859.17861476.clu	ENSG00000175662	TOM1L2
0	0.0356048	rs2298117	10	68586983	1062	1.59e-09	1.66e-111	TG	Skeletal-Muscle-eQTL	ENSG00000138346.14	ENSG00000138346	DNA2
1.07e-05	0.0355798	rs3744017	17	75875386	1540	2.43e-10	2.97e-06	BMI	Subcutaneous-Adipose-sQTL	17.74963081.74963740.clu	ENSG00000167861	HID1
0	0.0355797	rs6142206	20	34624251	1658	6.4e-14	2.82e-14	HDL	Visceral-Adipose-eQTL	ENSG00000276073.1	ENSG00000276073	ENSG00000276073
4.97e-05	0.0355729	rs11496066	7	102845807	811	1.2e-08	9.44e-07	Type-2-Diabetes_Mahajan	Visceral-Adipose-eQTL	ENSG00000170667.14	ENSG00000170667	RASA4B
0	0.0355725	rs1260326	2	27508073	147	1.16e-10	6.63e-07	BMI	Pancreas-sQTL	2.27444061.27446301.clu	ENSG00000157992	KRTCAP3
0	0.0355695	rs2298117	10	68586983	1062	1.59e-09	1.39e-95	TG	Subcutaneous-Adipose-eQTL	ENSG00000138346.14	ENSG00000138346	DNA2
0	0.035567	rs10099330	8	142302333	942	3.22e-12	5.43e-16	BMI	Subcutaneous-Adipose-sQTL	8.142331831.142354637.clu	ENSG00000171045	TSNARE1
7.2e-07	0.0355546	rs12774134	10	4921135	1025	1.99e-12	1.06e-07	WHR-adj-BMI	Liver-sQTL	10.4877564.4887338.clu	ENSG00000151631	AKR1C6P
0	0.0355542	rs884366	6	109252892	708	2.69e-12	7.27e-62	HDL	Subcutaneous-Adipose-sQTL	6.109443081.109443332.clu	ENSG00000135587	SMPD2
0	0.0355465	rs765751	1	219495884	111	3.35e-16	1.15e-35	HDL	Pancreas-sQTL	1.219410267.219411718.clu	ENSG00000228536	ENSG00000228536
0	0.0355256	rs2276106	11	66338346	1140	1.91e-12	1e-150	WHR-adj-BMI	Skeletal-Muscle-sQTL	11.66003070.66003235.clu	ENSG00000175334	BANF1
0	0.0355229	rs12145743	1	156730859	77	3.47e-11	1.27e-07	HDL	Liver-sQTL	1.156735909.156736619.clu	ENSG00000143303	RRNAD1
0	0.0355108	rs115505614	5	103087264	584	1.7e-29	5.22e-09	Type-2-Diabetes_Mahajan	Pancreas-sQTL	5.103176910.103177667.clu	ENSG00000145725	PPIP5K2
0.00106834	0.0355031	rs2021766	14	77080349	1370	5.72e-06	9.57e-09	ISI	Skeletal-Muscle-eQTL	ENSG00000246548.3	ENSG00000246548	LINC02288
0	0.0355018	rs145389767	19	21346774	1613	9.07e-11	1.51e-11	Type-2-Diabetes_Spracklen	Subcutaneous-Adipose-eQTL	ENSG00000279377.1	ENSG00000279377	ENSG00000279377
0	0.0354997	rs5771118	22	50275860	1725	2.56e-09	2.5e-78	BMI	Subcutaneous-Adipose-eQTL	ENSG00000188130.13	ENSG00000188130	MAPK12
4.1e-07	0.0354986	rs634501	5	180791668	633	2.29e-09	6.08e-08	HDL	Visceral-Adipose-sQTL	5.180793097.180802680.clu	ENSG00000131446	MGAT1
0	0.0354847	rs2307022	16	68348075	1479	7.57e-15	8.87e-18	BMI	Skeletal-Muscle-sQTL	16.67667072.67667878.clu	ENSG00000159761	C16orf86
0	0.0354806	rs1135999	16	15038105	1458	1.14e-25	1.94e-12	TG	Skeletal-Muscle-eQTL	ENSG00000072864.14	ENSG00000072864	NDE1
0.00235674	0.035476	rs7102	16	11548386	1455	1.38e-10	2.98e-07	WHR-adj-BMI	Visceral-Adipose-eQTL	ENSG00000188897.8	ENSG00000188897	ENSG00000188897
0	0.035475	rs5771118	22	50275860	1725	2.56e-09	6.03e-100	BMI	Visceral-Adipose-sQTL	22.50257193.50258243.clu	ENSG00000188130	MAPK12
0	0.0354634	rs1967772	13	27461925	1279	9.4e-20	6.79e-13	BMI	Skeletal-Muscle-sQTL	13.27445156.27450142.clu	ENSG00000122033	MTIF3
0	0.0354564	rs1967772	13	27461925	1279	9.4e-20	4.69e-20	BMI	Skeletal-Muscle-sQTL	13.27445156.27450509.clu	ENSG00000122033	MTIF3
0	0.0354555	rs1967772	13	27461925	1279	9.4e-20	4.58e-39	BMI	Skeletal-Muscle-eQTL	ENSG00000122033.14	ENSG00000122033	MTIF3
0	0.03545	rs7656416	4	1260747	402	9.01e-42	7.35e-33	Type-2-Diabetes_Spracklen	Liver-eQTL	ENSG00000163945.15	ENSG00000163945	UVSSA
0	0.0354469	rs1967772	13	27461925	1279	9.4e-20	5.45e-13	BMI	Visceral-Adipose-sQTL	13.27445156.27450509.clu	ENSG00000122033	MTIF3
0	0.0354422	rs5751239	22	42196233	1718	2.01e-09	1.28e-15	BMI	Subcutaneous-Adipose-sQTL	22.42128880.42129672.clu	ENSG00000237037	NDUFA6-AS1
0	0.0354334	rs35134156	15	77023091	1427	2.6e-18	3.67e-21	Type-2-Diabetes_Mahajan	Visceral-Adipose-eQTL	ENSG00000259422.1	ENSG00000259422	ENSG00000259422
9.01e-06	0.0354322	rs59302296	3	9465630	283	9.12e-12	2.71e-67	BMI	Visceral-Adipose-sQTL	3.9363127.9365016.clu	ENSG00000134077	THUMPD3
0	0.0354313	rs1054090	4	2941634	404	1.21e-20	7.77e-148	TG	Visceral-Adipose-eQTL	ENSG00000125388.19	ENSG00000125388	GRK4
0	0.03543	rs1421334	8	31008217	878	3.11e-15	5.09e-25	BMI	Visceral-Adipose-eQTL	ENSG00000165392.9	ENSG00000165392	WRN
0	0.03543	rs1421334	8	31008217	878	3.11e-15	6.33e-24	BMI	Pancreas-eQTL	ENSG00000165392.9	ENSG00000165392	WRN
0	0.03543	rs1421334	8	31008217	878	3.11e-15	4.98e-64	BMI	Subcutaneous-Adipose-eQTL	ENSG00000165392.9	ENSG00000165392	WRN
0.000496182	0.035428	rs11410487	5	52798410	554	1.75e-08	3.24e-12	Type-2-Diabetes_Suzuki	Skeletal-Muscle-eQTL	ENSG00000213949.8	ENSG00000213949	ITGA1
2.72e-05	0.0354212	rs17193211	21	37513203	1694	1.74e-09	1.39e-06	BMI	Skeletal-Muscle-eQTL	ENSG00000157540.19	ENSG00000157540	DYRK1A
0	0.035406	rs145464906	19	11240198	1606	2.23e-17	2.72e-22	TG	Skeletal-Muscle-sQTL	19.11195820.11196050.clu	ENSG00000197256	KANK2
0	0.0353937	rs145762933	5	102534436	584	3.6e-29	3.24e-45	Type-2-Diabetes_Mahajan	Subcutaneous-Adipose-eQTL	ENSG00000175749.11	ENSG00000175749	EIF3KP1
0	0.0353745	rs2581787	3	53093661	312	3e-08	8.78e-35	Type-2-Diabetes_Mahajan	Skeletal-Muscle-eQTL	ENSG00000055955.15	ENSG00000055955	ITIH4
0	0.0353738	rs12939469	17	18221594	1513	6.19e-25	1.21e-18	WHR-adj-BMI	Pancreas-sQTL	17.18333288.18340043.clu	ENSG00000176974	SHMT1
0	0.0353717	rs622614	11	65895768	1139	2.3e-11	4.88e-96	HDL	Subcutaneous-Adipose-eQTL	ENSG00000172803.17	ENSG00000172803	SNX32
0	0.0353517	rs115505614	5	103087264	584	1.7e-29	2.49e-06	Type-2-Diabetes_Mahajan	Visceral-Adipose-sQTL	5.103017433.103019790.clu	ENSG00000145730	PAM
0	0.0353501	rs12442323	15	67362581	1422	1.71e-11	3.83e-39	WHR-adj-BMI	Subcutaneous-Adipose-eQTL	ENSG00000259673.5	ENSG00000259673	IQCH-AS1
1.16e-05	0.0353333	rs75536691	2	164525008	231	1.08e-09	1.29e-07	Type-2-Diabetes_Suzuki	Pancreas-sQTL	2.164502335.164503861.clu	ENSG00000115290	GRB14
1.37e-05	0.0353263	rs59302296	3	9465630	283	9.12e-12	1.86e-21	BMI	Pancreas-sQTL	3.9363127.9365016.clu	ENSG00000134077	THUMPD3
0	0.0353257	rs115505614	5	103087264	584	1.7e-29	3.24e-45	Type-2-Diabetes_Mahajan	Subcutaneous-Adipose-eQTL	ENSG00000175749.11	ENSG00000175749	EIF3KP1
0.000751934	0.0353241	rs9855938	3	46915808	309	1.59e-17	7.47e-09	WHR-adj-BMI	Subcutaneous-Adipose-eQTL	ENSG00000160801.13	ENSG00000160801	PTH1R
0	0.0353233	rs6059662	20	34087921	1657	1.51e-08	2.27e-53	Type-2-Diabetes_Xue	Subcutaneous-Adipose-eQTL	ENSG00000101460.12	ENSG00000101460	MAP1LC3A
6.1e-07	0.035323	rs11085744	19	10709291	1605	1.95e-09	2.4e-06	WHR-adj-BMI	Visceral-Adipose-sQTL	19.10795439.10797380.clu	ENSG00000079805	DNM2
3.88e-06	0.0353229	rs2749024	6	52765789	675	1.13e-09	2.87e-10	TG	Liver-eQTL	ENSG00000170899.10	ENSG00000170899	GSTA4
0	0.0352914	rs455527	16	89577593	1497	1.87e-08	7.25e-24	BMI	Subcutaneous-Adipose-sQTL	16.89646714.89647203.clu	ENSG00000131165	CHMP1A
0	0.0352782	rs4985407	16	70251998	1480	3.46e-25	1.99e-16	BMI	Skeletal-Muscle-eQTL	ENSG00000090861.15	ENSG00000090861	AARS
0.00020042	0.0352614	rs2745353	6	127131790	719	1.24e-26	1.13e-07	HDL	Subcutaneous-Adipose-eQTL	ENSG00000146374.13	ENSG00000146374	RSPO3
0	0.0352477	rs3741378	11	65641466	1139	1.13e-19	3.57e-110	WHR-adj-BMI	Visceral-Adipose-eQTL	ENSG00000172543.7	ENSG00000172543	CTSW
0	0.0352339	rs10023050	4	87143279	459	8.63e-14	1.16e-43	HDL	Visceral-Adipose-sQTL	4.87310359.87313823.clu	ENSG00000170509	HSD17B13
0	0.0352202	rs1997243	7	1044141	750	1.79e-16	1e-150	HDL	Pancreas-eQTL	ENSG00000229043.2	ENSG00000229043	ENSG00000229043
1.65e-05	0.0352164	rs59302296	3	9465630	283	9.12e-12	8.72e-22	BMI	Visceral-Adipose-sQTL	3.9363332.9365016.clu	ENSG00000134077	THUMPD3
0.000867298	0.035212	rs762705	3	50276096	311	8.78e-12	5.4e-08	WHR-adj-BMI	Skeletal-Muscle-sQTL	3.50332154.50337173.clu	ENSG00000068028	RASSF1
0	0.0352075	rs16988333	22	30156824	1711	9.17e-09	1.27e-07	Type-2-Diabetes_Xue	Skeletal-Muscle-eQTL	ENSG00000128342.4	ENSG00000128342	LIF
3.7e-07	0.0351771	rs3851294	1	205161285	104	4.25e-09	8.26e-18	TG	Subcutaneous-Adipose-eQTL	ENSG00000174529.7	ENSG00000174529	TMEM81
0	0.0351613	rs622614	11	65895768	1139	2.3e-11	7.83e-09	HDL	Visceral-Adipose-sQTL	11.66263568.66263660.clu	ENSG00000174996	KLC2
0	0.0351607	rs143384	20	35437976	1658	9.86e-25	7.76e-24	WHR-adj-BMI	Pancreas-sQTL	20.35626381.35626567.clu	ENSG00000214078	CPNE1
0	0.0351456	rs12692738	2	164701742	231	5.24e-12	3.05e-09	BMI	Subcutaneous-Adipose-sQTL	2.164686032.164692221.clu	ENSG00000082438	COBLL1
0	0.0351351	rs3947	8	11844866	864	6.48e-22	3.35e-11	TG	Subcutaneous-Adipose-eQTL	ENSG00000255046.1	ENSG00000255046	ENSG00000255046
0	0.035132	rs4014195	11	65739351	1139	3.64e-14	6.21e-14	TG	Subcutaneous-Adipose-sQTL	11.65655935.65659666.clu	ENSG00000173039	RELA
0	0.0351233	rs2307022	16	68348075	1479	7.57e-15	1.2e-36	BMI	Visceral-Adipose-sQTL	16.68355883.68356141.clu	ENSG00000132600	PRMT7
0	0.0351176	rs145389767	19	21346774	1613	9.07e-11	1.18e-13	Type-2-Diabetes_Spracklen	Visceral-Adipose-eQTL	ENSG00000196268.11	ENSG00000196268	ZNF493
1.56e-05	0.0351026	rs326205	5	7852169	531	3.51e-08	1.55e-06	BMI	Visceral-Adipose-sQTL	5.7868196.7868979.clu	ENSG00000124279	FASTKD3
0	0.0350996	rs77086571	17	7044074	1504	6.36e-16	7.69e-24	Type-2-Diabetes_Suzuki	Visceral-Adipose-sQTL	17.6999591.7002484.clu	ENSG00000215067	ALOX12-AS1
1.89e-05	0.0350976	rs6878122	5	77131486	569	1.19e-12	6.79e-06	Type-2-Diabetes_Xue	Subcutaneous-Adipose-eQTL	ENSG00000250802.6	ENSG00000250802	ZBED3-AS1
0.000373827	0.0350955	rs2908290	7	44176538	780	3.71e-15	4.18e-07	TG	Visceral-Adipose-eQTL	ENSG00000106636.7	ENSG00000106636	YKT6
0	0.0350796	rs3735080	7	150520221	841	3.18e-12	2.82e-111	TG	Subcutaneous-Adipose-eQTL	ENSG00000171115.3	ENSG00000171115	GIMAP8
0	0.0350718	rs5771118	22	50275860	1725	2.56e-09	2.29e-69	BMI	Skeletal-Muscle-sQTL	22.50257193.50258243.clu	ENSG00000188130	MAPK12
0	0.0350613	rs1328757	20	57560143	1670	3.41e-15	3.72e-18	WHR-adj-BMI	Liver-sQTL	20.57561635.57562696.clu	ENSG00000124253	PCK1
0	0.0350584	rs2605603	11	93487939	1155	2.04e-10	6.47e-91	BMI	Pancreas-eQTL	ENSG00000182919.14	ENSG00000182919	C11orf54
0	0.0350549	rs77086571	17	7044074	1504	6.36e-16	6.23e-36	Type-2-Diabetes_Suzuki	Subcutaneous-Adipose-sQTL	17.6999586.7002484.clu	ENSG00000215067	ALOX12-AS1
0	0.0350159	rs731839	19	33408159	1619	5.13e-12	1.46e-13	FastInsu	Visceral-Adipose-eQTL	ENSG00000124299.13	ENSG00000124299	PEPD
0.000828464	0.0350049	rs7943309	11	116902937	1173	9.58e-09	7.93e-37	WHR-adj-BMI	Pancreas-eQTL	ENSG00000149577.15	ENSG00000149577	SIDT2
0.0006	0.0350041	rs643531	9	15296036	957	2.71e-63	6.63e-07	HDL	Visceral-Adipose-eQTL	ENSG00000155158.20	ENSG00000155158	TTC39B
0	0.0349593	rs1054090	4	2941634	404	1.21e-20	1.24e-14	TG	Skeletal-Muscle-eQTL	ENSG00000125388.19	ENSG00000125388	GRK4
0.0001	0.0349541	rs3947	8	11844866	864	6.48e-22	5.62e-06	TG	Subcutaneous-Adipose-sQTL	8.12729063.12729174.clu	ENSG00000154359	LONRF1
0	0.0349494	rs4889606	16	30999862	1467	2.9e-36	7.09e-20	BMI	Subcutaneous-Adipose-sQTL	16.31083809.31084558.clu	ENSG00000151006	PRSS53
0	0.0349429	rs115505614	5	103087264	584	1.7e-29	3.85e-38	Type-2-Diabetes_Mahajan	Skeletal-Muscle-eQTL	ENSG00000175749.11	ENSG00000175749	EIF3KP1
3.7e-05	0.0349376	rs2125345	17	75786110	1540	2.96e-10	5.05e-06	TG	Subcutaneous-Adipose-sQTL	17.76557857.76558374.clu	ENSG00000163597	SNHG16
0	0.0349297	rs6142206	20	34624251	1658	6.4e-14	3.78e-25	HDL	Subcutaneous-Adipose-eQTL	ENSG00000276073.1	ENSG00000276073	ENSG00000276073
0.00108906	0.0349233	rs252749	5	78094149	569	1.43e-08	3.46e-15	BMI	Visceral-Adipose-sQTL	5.78039274.78089393.clu	ENSG00000132842	AP3B1
0	0.0349098	rs72823057	17	42415242	1523	1.69e-14	9.1e-30	WHR-adj-BMI	Visceral-Adipose-eQTL	ENSG00000108771.12	ENSG00000108771	DHX58
0	0.0349065	rs34311866	4	958159	402	6.13e-11	6.43e-73	HDL	Subcutaneous-Adipose-eQTL	ENSG00000090316.15	ENSG00000090316	MAEA
0	0.0349055	rs5771118	22	50275860	1725	2.56e-09	4.94e-33	BMI	Skeletal-Muscle-sQTL	22.50256964.50257082.clu	ENSG00000188130	MAPK12
0	0.0348765	rs1997243	7	1044141	750	1.79e-16	1.27e-11	HDL	Skeletal-Muscle-eQTL	ENSG00000146540.14	ENSG00000146540	C7orf50
0	0.0348733	rs4378999	3	51171215	311	9.78e-10	2.02e-10	WHR-adj-BMI	Skeletal-Muscle-eQTL	ENSG00000164080.13	ENSG00000164080	RAD54L2
0	0.0348715	rs4759375	12	123311691	1263	4.99e-37	5.77e-08	HDL	Visceral-Adipose-eQTL	ENSG00000051825.14	ENSG00000051825	MPHOSPH9
0.000342555	0.0348634	rs10932774	2	218326846	260	4.69e-11	3.7e-33	TG	Skeletal-Muscle-sQTL	2.218280126.218292466.clu	ENSG00000135926	TMBIM1
0	0.0348584	rs16942887	16	67894139	1479	1e-150	3.77e-07	HDL	Skeletal-Muscle-sQTL	16.68348431.68351390.clu	ENSG00000132600	PRMT7
0	0.0348383	rs145464906	19	11240198	1606	2.23e-17	1.31e-12	TG	Pancreas-sQTL	19.11194590.11195622.clu	ENSG00000197256	KANK2
1.5e-07	0.0348358	rs10817191	9	111586580	999	1.21e-08	8.96e-08	BMI	Pancreas-eQTL	ENSG00000173258.12	ENSG00000173258	ZNF483
3.85e-06	0.0348335	rs59302296	3	9465630	283	9.12e-12	2.11e-22	BMI	Pancreas-eQTL	ENSG00000206573.8	ENSG00000206573	THUMPD3-AS1
0.000484103	0.0348026	rs72980197	2	238359978	272	1.72e-09	1.15e-10	WHR-adj-BMI	Pancreas-eQTL	ENSG00000065802.11	ENSG00000065802	ASB1
0	0.0347871	rs622614	11	65895768	1139	2.3e-11	6.58e-128	HDL	Visceral-Adipose-eQTL	ENSG00000172803.17	ENSG00000172803	SNX32
0	0.0347849	rs103294	19	54293995	1633	2.51e-100	1e-150	HDL	Skeletal-Muscle-sQTL	19.54200961.54201160.clu	ENSG00000170889	RPS9
0	0.0347849	rs103294	19	54293995	1633	2.51e-100	1e-150	HDL	Skeletal-Muscle-sQTL	19.54200893.54201160.clu	ENSG00000170889	RPS9
1.21e-05	0.0347585	rs59302296	3	9465630	283	9.12e-12	1.11e-22	BMI	Skeletal-Muscle-sQTL	3.9380618.9383199.clu	ENSG00000134077	THUMPD3
0	0.0347411	rs115505614	5	103087264	584	1.7e-29	1.36e-11	Type-2-Diabetes_Mahajan	Pancreas-sQTL	5.103173972.103177667.clu	ENSG00000145725	PPIP5K2
4.19e-05	0.0347323	rs4077093	12	51199833	1219	3.1e-08	1.92e-07	BMI	Pancreas-eQTL	ENSG00000184271.16	ENSG00000184271	POU6F1
0	0.0347255	rs3184504	12	111446804	1255	1.72e-34	1.26e-14	HDL	Visceral-Adipose-eQTL	ENSG00000089022.13	ENSG00000089022	MAPKAPK5
0.0138783	0.0347234	rs937813	2	28078673	147	9.68e-20	8.09e-09	FastGlu	Subcutaneous-Adipose-sQTL	2.27461836.27462701.clu	ENSG00000138002	IFT172
0	0.0347213	rs77086571	17	7044074	1504	6.36e-16	3.85e-39	Type-2-Diabetes_Suzuki	Subcutaneous-Adipose-sQTL	17.6999591.7002484.clu	ENSG00000215067	ALOX12-AS1
0	0.0347196	rs4688760	3	49943163	311	4.5e-10	1e-150	Type-2-Diabetes_Mahajan	Visceral-Adipose-sQTL	3.49684189.49684314.clu	ENSG00000173531	MST1
0	0.034718	rs455527	16	89577593	1497	1.87e-08	1.28e-50	BMI	Skeletal-Muscle-sQTL	16.89646714.89647203.clu	ENSG00000131165	CHMP1A
0	0.0347112	rs2307022	16	68348075	1479	7.57e-15	2.44e-14	BMI	Subcutaneous-Adipose-eQTL	ENSG00000141084.10	ENSG00000141084	RANBP10
0	0.0347091	rs6772452	3	49003029	310	2.46e-09	9.92e-18	TG	Skeletal-Muscle-eQTL	ENSG00000164053.19	ENSG00000164053	ATRIP
0	0.0347044	rs17703883	15	51237900	1411	7.27e-13	7.27e-39	WHR-adj-BMI	Visceral-Adipose-eQTL	ENSG00000186417.13	ENSG00000186417	GLDN
0	0.0346909	rs11724804	4	971991	402	7.61e-21	1.96e-52	WHR-adj-BMI	Skeletal-Muscle-sQTL	4.952539.953190.clu	ENSG00000127419	TMEM175
1.56e-06	0.0346756	rs12509234	4	119398279	477	3.89e-10	1.68e-07	BMI	Subcutaneous-Adipose-sQTL	4.119273708.119292338.clu	ENSG00000145390	USP53
0	0.0346704	rs4688760	3	49943163	311	4.5e-10	1.84e-80	Type-2-Diabetes_Mahajan	Pancreas-sQTL	3.49684189.49684314.clu	ENSG00000173531	MST1
0	0.0346663	rs12442323	15	67362581	1422	1.71e-11	2.25e-30	WHR-adj-BMI	Skeletal-Muscle-sQTL	15.67515066.67519000.clu	ENSG00000259673	IQCH-AS1
0	0.0346645	rs4688760	3	49943163	311	4.5e-10	1e-150	Type-2-Diabetes_Mahajan	Subcutaneous-Adipose-sQTL	3.49684189.49684314.clu	ENSG00000173531	MST1
0	0.0346532	rs10023050	4	87143279	459	8.63e-14	4.62e-70	HDL	Visceral-Adipose-sQTL	4.87305308.87310243.clu	ENSG00000170509	HSD17B13
0	0.0346518	rs1054090	4	2941634	404	1.21e-20	5.7e-131	TG	Subcutaneous-Adipose-eQTL	ENSG00000125388.19	ENSG00000125388	GRK4
9.88e-06	0.0346354	rs2376585	17	78421802	1542	5.5e-14	9e-14	WHR-adj-BMI	Subcutaneous-Adipose-eQTL	ENSG00000187775.16	ENSG00000187775	DNAH17
0	0.0346335	rs4688760	3	49943163	311	4.5e-10	1e-150	Type-2-Diabetes_Mahajan	Liver-sQTL	3.49684189.49684371.clu	ENSG00000173531	MST1
0	0.0346335	rs4688760	3	49943163	311	4.5e-10	1e-150	Type-2-Diabetes_Mahajan	Liver-sQTL	3.49684189.49684314.clu	ENSG00000173531	MST1
0.000198135	0.0346284	rs77444832	1	150416469	73	1.57e-08	2.48e-31	BMI	Skeletal-Muscle-eQTL	ENSG00000143374.16	ENSG00000143374	TARS2
1.2e-07	0.0346265	rs140201358	11	823586	1104	3.41e-16	1.5e-07	WHR-adj-BMI	Visceral-Adipose-eQTL	ENSG00000255108.1	ENSG00000255108	ENSG00000255108
0.000199959	0.0346203	rs1552224	11	72722053	1144	8.63e-25	7.28e-06	Type-2-Diabetes_Xue	Skeletal-Muscle-sQTL	11.73392468.73393837.clu	ENSG00000054967	RELT
0	0.0346054	rs1132990	19	49524906	1630	2.6e-11	5.09e-104	TG	Skeletal-Muscle-eQTL	ENSG00000161618.9	ENSG00000161618	ALDH16A1
0	0.0345856	rs455527	16	89577593	1497	1.87e-08	6.16e-20	BMI	Visceral-Adipose-sQTL	16.89646714.89647203.clu	ENSG00000131165	CHMP1A
0	0.0345782	rs13379043	14	73783423	1368	8.11e-17	6.19e-42	HDL	Visceral-Adipose-sQTL	14.73851943.73858816.clu	ENSG00000140043	PTGR2
0	0.0345775	rs1260326	2	27508073	147	1.16e-10	6.9e-13	BMI	Pancreas-eQTL	ENSG00000157992.12	ENSG00000157992	KRTCAP3
0.0001	0.0345724	rs1421334	8	31008217	878	3.11e-15	6.33e-06	BMI	Skeletal-Muscle-eQTL	ENSG00000104687.12	ENSG00000104687	GSR
0	0.0345691	rs6867518	5	65383456	564	1.93e-11	5.63e-20	WHR-adj-BMI	Subcutaneous-Adipose-sQTL	5.65597180.65604911.clu	ENSG00000113595	TRIM23
0	0.0345666	rs2307111	5	75707853	568	3.03e-08	6.57e-21	Type-2-Diabetes_Xue	Skeletal-Muscle-eQTL	ENSG00000113163.15	ENSG00000113163	COL4A3BP
0.000998134	0.0345622	rs252749	5	78094149	569	1.43e-08	3.63e-09	BMI	Skeletal-Muscle-eQTL	ENSG00000132842.13	ENSG00000132842	AP3B1
0	0.0345438	rs117483894	15	57164604	1416	3.9e-08	4e-09	Type-2-Diabetes_Mahajan	Pancreas-eQTL	ENSG00000137871.19	ENSG00000137871	ZNF280D
0	0.0345401	rs13379043	14	73783423	1368	8.11e-17	3.09e-07	HDL	Liver-sQTL	14.73974985.73976324.clu	ENSG00000187097	ENTPD5
3.65e-05	0.0345352	rs12509234	4	119398279	477	3.89e-10	2.5e-07	BMI	Subcutaneous-Adipose-eQTL	ENSG00000283050.1	ENSG00000283050	GTF2IP12
0	0.0345055	rs5771118	22	50275860	1725	2.56e-09	1.58e-74	BMI	Subcutaneous-Adipose-sQTL	22.50257193.50258243.clu	ENSG00000188130	MAPK12
1.01e-05	0.0344771	rs17193211	21	37513203	1694	1.74e-09	2.46e-07	BMI	Subcutaneous-Adipose-eQTL	ENSG00000157540.19	ENSG00000157540	DYRK1A
0	0.0344761	rs6772452	3	49003029	310	2.46e-09	5.44e-27	TG	Visceral-Adipose-eQTL	ENSG00000213689.11	ENSG00000213689	TREX1
0	0.0344678	rs6772452	3	49003029	310	2.46e-09	2.14e-78	TG	Skeletal-Muscle-eQTL	ENSG00000232112.3	ENSG00000232112	TMA7
6.2e-05	0.0344671	rs3811978	5	52804655	554	4.2e-10	4.76e-06	Type-2-Diabetes_Mahajan	Visceral-Adipose-eQTL	ENSG00000152684.10	ENSG00000152684	PELO
0	0.0344659	rs6772452	3	49003029	310	2.46e-09	1.74e-48	TG	Skeletal-Muscle-eQTL	ENSG00000213689.11	ENSG00000213689	TREX1
0	0.0344575	rs11672660	19	45676926	1628	6.83e-60	6.09e-09	BMI	Pancreas-eQTL	ENSG00000125743.10	ENSG00000125743	SNRPD2
0	0.0344338	rs2665357	6	160427135	739	3.85e-18	1.88e-49	TG	Liver-sQTL	6.160467017.160478508.clu	ENSG00000213071	LPAL2
0	0.0344338	rs72823057	17	42415242	1523	1.69e-14	5.83e-20	WHR-adj-BMI	Skeletal-Muscle-eQTL	ENSG00000037042.8	ENSG00000037042	TUBG2
2e-08	0.0344337	rs59302296	3	9465630	283	9.12e-12	1.39e-37	BMI	Subcutaneous-Adipose-eQTL	ENSG00000206573.8	ENSG00000206573	THUMPD3-AS1
0	0.034428	rs75759977	12	123272957	1263	1.64e-13	5.31e-09	BMI	Skeletal-Muscle-eQTL	ENSG00000051825.14	ENSG00000051825	MPHOSPH9
0.0015571	0.034423	rs2021766	14	77080349	1370	5.72e-06	1.19e-10	ISI	Subcutaneous-Adipose-eQTL	ENSG00000246548.3	ENSG00000246548	LINC02288
1e-08	0.0344212	rs5751239	22	42196233	1718	2.01e-09	1.91e-08	BMI	Pancreas-eQTL	ENSG00000172346.14	ENSG00000172346	CSDC2
0	0.0344195	rs145762933	5	102534436	584	3.6e-29	1.65e-36	Type-2-Diabetes_Mahajan	Skeletal-Muscle-eQTL	ENSG00000175749.11	ENSG00000175749	EIF3KP1
0.000209476	0.0344091	rs2021766	14	77080349	1370	5.72e-06	3.62e-20	ISI	Subcutaneous-Adipose-eQTL	ENSG00000258819.1	ENSG00000258819	LINC02289
0	0.0343927	rs17535749	3	9986040	284	3.46e-09	6.66e-14	BMI	Skeletal-Muscle-eQTL	ENSG00000163703.17	ENSG00000163703	CRELD1
0	0.0343843	rs153782	16	15507763	1458	2.07e-09	7.57e-144	HDL	Subcutaneous-Adipose-sQTL	16.15135755.15136567.clu	ENSG00000250251	PKD1P6
0	0.0343843	rs153782	16	15507763	1458	2.07e-09	9.33e-147	HDL	Subcutaneous-Adipose-sQTL	16.15136131.15136567.clu	ENSG00000250251	PKD1P6
0	0.0343837	rs153782	16	15507763	1458	2.07e-09	9.37e-90	HDL	Skeletal-Muscle-sQTL	16.15136131.15136567.clu	ENSG00000250251	PKD1P6
0	0.0343833	rs153782	16	15507763	1458	2.07e-09	3.31e-84	HDL	Skeletal-Muscle-sQTL	16.15135755.15136567.clu	ENSG00000250251	PKD1P6
0	0.0343793	rs4378999	3	51171215	311	9.78e-10	1.51e-17	WHR-adj-BMI	Visceral-Adipose-eQTL	ENSG00000164080.13	ENSG00000164080	RAD54L2
6.5e-07	0.0343665	rs59302296	3	9465630	283	9.12e-12	3.08e-52	BMI	Skeletal-Muscle-sQTL	3.9374646.9383199.clu	ENSG00000134077	THUMPD3
0	0.0343657	rs2298117	10	68586983	1062	1.59e-09	4.08e-32	TG	Liver-eQTL	ENSG00000138346.14	ENSG00000138346	DNA2
0	0.0343598	rs2276106	11	66338346	1140	1.91e-12	1e-150	WHR-adj-BMI	Subcutaneous-Adipose-sQTL	11.66438259.66438710.clu	ENSG00000174547	MRPL11
0	0.0343598	rs2276106	11	66338346	1140	1.91e-12	3.32e-69	WHR-adj-BMI	Liver-sQTL	11.66438259.66438632.clu	ENSG00000174547	MRPL11
0	0.0343598	rs2276106	11	66338346	1140	1.91e-12	1e-150	WHR-adj-BMI	Subcutaneous-Adipose-sQTL	11.66438259.66438632.clu	ENSG00000174547	MRPL11
0	0.0343598	rs2276106	11	66338346	1140	1.91e-12	2.12e-60	WHR-adj-BMI	Liver-sQTL	11.66438259.66438710.clu	ENSG00000174547	MRPL11
0	0.0343536	rs2241423	15	67794500	1422	3.6e-54	5.62e-37	BMI	Subcutaneous-Adipose-eQTL	ENSG00000270964.1	ENSG00000270964	ENSG00000270964
5.24e-05	0.034345	rs10518327	1	85021837	52	2.31e-08	2.15e-16	WHR-adj-BMI	Pancreas-eQTL	ENSG00000055732.12	ENSG00000055732	MCOLN3
0	0.0343336	rs115505614	5	103087264	584	1.7e-29	1.45e-23	Type-2-Diabetes_Mahajan	Visceral-Adipose-eQTL	ENSG00000175749.11	ENSG00000175749	EIF3KP1
0	0.0343288	rs28768122	12	123401427	1263	8.8e-36	5.76e-13	WHR-adj-BMI	Visceral-Adipose-eQTL	ENSG00000182196.13	ENSG00000182196	ARL6IP4
0	0.0343168	rs11246136	11	371265	1104	2.27e-12	1.27e-18	BMI	Visceral-Adipose-eQTL	ENSG00000023191.16	ENSG00000023191	RNH1
9.9e-07	0.0343146	rs59302296	3	9465630	283	9.12e-12	2.9e-75	BMI	Skeletal-Muscle-sQTL	3.9363127.9365016.clu	ENSG00000134077	THUMPD3
1.5e-07	0.0343133	rs6463489	7	5502882	755	2.5e-10	3.34e-06	BMI	Skeletal-Muscle-eQTL	ENSG00000155034.18	ENSG00000155034	FBXL18
1e-08	0.0343108	rs1318408	1	11865724	9	4.62e-08	4.49e-11	BMI	Liver-sQTL	1.11790748.11791207.clu	ENSG00000177000	MTHFR
0	0.0342978	rs28489620	22	41408712	1718	1.42e-12	7.42e-09	BMI	Subcutaneous-Adipose-sQTL	22.41517631.41518481.clu	ENSG00000100412	ACO2
0	0.0342906	rs3811978	5	52804655	554	4.2e-10	3.25e-10	Type-2-Diabetes_Mahajan	Pancreas-eQTL	ENSG00000152684.10	ENSG00000152684	PELO
0	0.0342865	rs2307022	16	68348075	1479	7.57e-15	7.72e-45	BMI	Visceral-Adipose-sQTL	16.68356215.68356701.clu	ENSG00000132600	PRMT7
3.19e-05	0.034268	rs5758223	22	41093916	1718	4.6e-08	3.37e-12	Type-2-Diabetes_Mahajan	Subcutaneous-Adipose-eQTL	ENSG00000100147.13	ENSG00000100147	CCDC134
0	0.0342475	rs1009188	1	197287960	98	7.14e-11	3.14e-113	BMI	Liver-sQTL	1.196951028.196957891.clu	ENSG00000080910	CFHR2
1.35e-06	0.034246	rs2238799	22	20121802	1705	8.65e-09	5.45e-06	BMI	Visceral-Adipose-eQTL	ENSG00000099899.14	ENSG00000099899	TRMT2A
0	0.0342441	rs1009188	1	197287960	98	7.14e-11	8.85e-109	BMI	Liver-sQTL	1.196943938.196957891.clu	ENSG00000080910	CFHR2
0	0.0342439	rs12001437	9	34074478	970	3.7e-10	1.54e-32	Type-2-Diabetes_Mahajan	Skeletal-Muscle-eQTL	ENSG00000165006.13	ENSG00000165006	UBAP1
0	0.0342288	rs328301	8	38485494	883	4.11e-08	1.45e-20	Type-2-Diabetes_Spracklen	Pancreas-sQTL	8.38428435.38429247.clu	ENSG00000077782	FGFR1
0	0.0342255	rs845984	20	26156525	1656	3.7e-09	1.25e-09	BMI	Subcutaneous-Adipose-eQTL	ENSG00000277938.1	ENSG00000277938	ENSG00000277938
0	0.0342248	rs3741378	11	65641466	1139	1.13e-19	3.39e-59	WHR-adj-BMI	Skeletal-Muscle-eQTL	ENSG00000172500.12	ENSG00000172500	FIBP
0	0.0342188	rs76420714	14	35159523	1343	3.6e-09	1.31e-08	BMI	Subcutaneous-Adipose-eQTL	ENSG00000258738.1	ENSG00000258738	ENSG00000258738
1.44e-05	0.034217	rs12628891	22	37921130	1716	5.85e-10	4.82e-08	BMI	Skeletal-Muscle-eQTL	ENSG00000100142.14	ENSG00000100142	POLR2F
0	0.0342068	rs4776970	15	67788548	1422	3.41e-08	7.45e-18	Type-2-Diabetes_Spracklen	Skeletal-Muscle-eQTL	ENSG00000259673.5	ENSG00000259673	IQCH-AS1
0	0.0342054	rs2832283	21	29318237	1687	4.72e-09	2.68e-24	BMI	Subcutaneous-Adipose-sQTL	21.29070337.29073531.clu	ENSG00000156261	CCT8
0	0.0341787	rs8107974	19	19277691	1611	6.3e-15	1.49e-15	Type-2-Diabetes_Mahajan	Visceral-Adipose-eQTL	ENSG00000187664.8	ENSG00000187664	HAPLN4
1.2e-07	0.0341639	rs634501	5	180791668	633	2.29e-09	4.43e-13	HDL	Skeletal-Muscle-sQTL	5.180795875.180802680.clu	ENSG00000131446	MGAT1
0	0.034163	rs4478147	4	86552623	458	3.57e-18	8.5e-16	TG	Skeletal-Muscle-eQTL	ENSG00000109339.19	ENSG00000109339	MAPK10
1e-08	0.0341614	rs59302296	3	9465630	283	9.12e-12	4.27e-130	BMI	Skeletal-Muscle-sQTL	3.9377888.9383199.clu	ENSG00000134077	THUMPD3
0	0.0341514	rs6772452	3	49003029	310	2.46e-09	6.84e-12	TG	Subcutaneous-Adipose-eQTL	ENSG00000164053.19	ENSG00000164053	ATRIP
3.12e-06	0.0341485	rs17193211	21	37513203	1694	1.74e-09	1.69e-07	BMI	Visceral-Adipose-eQTL	ENSG00000157540.19	ENSG00000157540	DYRK1A
9.96e-05	0.0341463	rs163132	5	78990098	570	6.23e-06	1.45e-08	M-I	Subcutaneous-Adipose-eQTL	ENSG00000132837.14	ENSG00000132837	DMGDH
6.2e-05	0.0341432	rs60573766	1	20361859	14	4.3e-10	9.99e-10	Type-2-Diabetes_Spracklen	Skeletal-Muscle-eQTL	ENSG00000162545.5	ENSG00000162545	CAMK2N1
0.000184052	0.0341372	rs513249	11	114161870	1170	2.57e-08	2.3e-06	BMI	Skeletal-Muscle-sQTL	11.114177758.114186952.clu	ENSG00000109906	ZBTB16
0.00230316	0.0341365	rs4545921	19	49142749	1630	1.81e-09	1e-07	BMI	Skeletal-Muscle-eQTL	ENSG00000221916.3	ENSG00000221916	C19orf73
0	0.0341364	rs35352848	3	23414091	293	9.5e-20	1.45e-07	Type-2-Diabetes_Mahajan	Subcutaneous-Adipose-sQTL	3.23203464.23208692.clu	ENSG00000182247	UBE2E2
3e-08	0.0341311	rs6088793	20	31623794	1656	3.22e-08	3.15e-07	TG	Subcutaneous-Adipose-eQTL	ENSG00000171552.12	ENSG00000171552	BCL2L1
0.00170668	0.0341257	rs3851294	1	205161285	104	9.03e-17	8.98e-09	WHR-adj-BMI	Visceral-Adipose-eQTL	ENSG00000117222.13	ENSG00000117222	RBBP5
0	0.0341165	rs11672660	19	45676926	1628	6.83e-60	1.11e-12	BMI	Visceral-Adipose-eQTL	ENSG00000125743.10	ENSG00000125743	SNRPD2
0	0.034115	rs4985407	16	70251998	1480	3.46e-25	2.59e-97	BMI	Subcutaneous-Adipose-eQTL	ENSG00000226232.8	ENSG00000226232	NPIPB14P
2.53e-06	0.0341119	rs2412710	15	42391589	1406	4.31e-11	4.41e-11	HDL	Skeletal-Muscle-sQTL	15.42191560.42192066.clu	ENSG00000166887	VPS39
0	0.0341091	rs1496653	3	23413299	293	2.57e-18	1.45e-07	Type-2-Diabetes_Xue	Subcutaneous-Adipose-sQTL	3.23203464.23208692.clu	ENSG00000182247	UBE2E2
0	0.034101	rs13695	17	40388941	1521	6.99e-31	6.22e-07	HDL	Visceral-Adipose-sQTL	17.40169446.40176927.clu	ENSG00000108349	CASC3
0	0.0340956	rs7739842	6	131633657	722	1.55e-11	1.29e-32	Type-2-Diabetes_Spracklen	Pancreas-eQTL	ENSG00000118507.15	ENSG00000118507	AKAP7
0	0.0340954	rs10904908	10	17218291	1033	1.62e-09	5.52e-43	HDL	Skeletal-Muscle-eQTL	ENSG00000107614.21	ENSG00000107614	TRDMT1
5.7e-07	0.0340863	rs942066	14	93565568	1381	2.36e-24	2.9e-07	BMI	Liver-sQTL	14.92711748.92711837.clu	ENSG00000100600	LGMN
0	0.0340813	rs1054090	4	2941634	404	1.21e-20	1.24e-06	TG	Visceral-Adipose-sQTL	4.2964122.2965243.clu	ENSG00000125388	GRK4
0	0.0340788	rs10992867	9	93698731	990	3.2e-17	3.32e-35	BMI	Skeletal-Muscle-eQTL	ENSG00000227603.1	ENSG00000227603	ENSG00000227603
0	0.034075	rs16928809	11	2915722	1105	3.07e-12	2.88e-20	HDL	Visceral-Adipose-sQTL	11.2918095.2918906.clu	ENSG00000110628	SLC22A18
0	0.0340675	rs153782	16	15507763	1458	2.07e-09	2.54e-95	HDL	Visceral-Adipose-sQTL	16.15136131.15136567.clu	ENSG00000250251	PKD1P6
0	0.0340624	rs115505614	5	103087264	584	1.7e-29	5.71e-11	Type-2-Diabetes_Mahajan	Subcutaneous-Adipose-sQTL	5.103173972.103176866.clu	ENSG00000145725	PPIP5K2
0.00113906	0.0340591	rs11926707	3	46884049	309	1.5e-08	7.47e-09	Type-2-Diabetes_Mahajan	Subcutaneous-Adipose-eQTL	ENSG00000160801.13	ENSG00000160801	PTH1R
0.000105037	0.034045	rs11496066	7	102845807	811	1.2e-08	1.82e-11	Type-2-Diabetes_Mahajan	Visceral-Adipose-eQTL	ENSG00000105808.17	ENSG00000105808	RASA4
0	0.0340182	rs4722398	7	3085586	753	3.92e-09	7.61e-07	BMI	Skeletal-Muscle-eQTL	ENSG00000146535.13	ENSG00000146535	GNA12
0	0.0340161	rs862320	16	69617963	1480	5.1e-11	3.19e-12	Type-2-Diabetes_Mahajan	Visceral-Adipose-sQTL	16.69978112.69982350.clu	ENSG00000226232	NPIPB14P
0	0.0340107	rs153782	16	15507763	1458	2.07e-09	6.53e-79	HDL	Visceral-Adipose-sQTL	16.15135755.15136567.clu	ENSG00000250251	PKD1P6
0	0.034001	rs3211938	7	80671133	799	1.1e-42	1.11e-13	HDL	Pancreas-sQTL	7.80674147.80676108.clu	ENSG00000135218	CD36
0	0.0339575	rs6518681	22	30213565	1711	9.6e-13	2.92e-18	Type-2-Diabetes_Mahajan	Visceral-Adipose-sQTL	22.29822075.29822335.clu	ENSG00000100325	ASCC2
0	0.0339564	rs547976	1	29176702	19	3.12e-08	1.6e-07	WHR-adj-BMI	Subcutaneous-Adipose-sQTL	1.29220921.29223140.clu	ENSG00000116353	MECR
0	0.0339542	rs1042124	5	138331656	606	1.84e-10	8.66e-10	BMI	Skeletal-Muscle-eQTL	ENSG00000120733.13	ENSG00000120733	KDM3B
0	0.0339522	rs17289049	3	57153008	315	2.03e-10	3.86e-21	WHR-adj-BMI	Skeletal-Muscle-eQTL	ENSG00000157500.10	ENSG00000157500	APPL1
0	0.0339226	rs4985407	16	70251998	1480	3.46e-25	4.61e-32	BMI	Liver-eQTL	ENSG00000157322.17	ENSG00000157322	CLEC18A
0	0.0339189	rs117632017	15	51967910	1412	2.92e-16	8.65e-17	BMI	Subcutaneous-Adipose-eQTL	ENSG00000274528.1	ENSG00000274528	ENSG00000274528
0	0.0339076	rs17703354	5	158559349	617	1.25e-09	1.13e-39	WHR-adj-BMI	Subcutaneous-Adipose-eQTL	ENSG00000276778.1	ENSG00000276778	LINC02227
0	0.0338812	rs56337234	4	1782676	403	1.4e-17	6.24e-110	Type-2-Diabetes_Mahajan	Skeletal-Muscle-eQTL	ENSG00000174137.12	ENSG00000174137	FAM53A
0	0.0338736	rs2235529	1	22123994	15	1.34e-13	4.95e-11	WHR-adj-BMI	Skeletal-Muscle-sQTL	1.22052742.22078429.clu	ENSG00000070831	CDC42
0	0.0338614	rs737337	19	11236817	1606	2.89e-85	2.72e-22	HDL	Skeletal-Muscle-sQTL	19.11195820.11196050.clu	ENSG00000197256	KANK2
0	0.0338576	rs11039482	11	47987522	1132	3.84e-14	2.9e-10	FastGlu	Visceral-Adipose-sQTL	11.47536730.47552992.clu	ENSG00000149187	CELF1
0	0.0338542	rs75759977	12	123272957	1263	1.64e-13	1.66e-09	BMI	Subcutaneous-Adipose-eQTL	ENSG00000235423.8	ENSG00000235423	ENSG00000235423
0	0.0338385	rs11246136	11	371265	1104	2.27e-12	1.08e-11	BMI	Skeletal-Muscle-eQTL	ENSG00000174915.11	ENSG00000174915	PTDSS2
0	0.0338335	rs3853818	17	7442983	1505	6.33e-12	1e-150	TG	Skeletal-Muscle-sQTL	17.7626793.7626943.clu	ENSG00000141504	SAT2
0	0.0338249	rs2238799	22	20121802	1705	8.65e-09	2.04e-20	BMI	Skeletal-Muscle-sQTL	22.20056013.20063338.clu	ENSG00000183597	TANGO2
0.00044798	0.0338189	rs3744070	17	38768086	1521	3.46e-08	2.93e-06	WHR-adj-BMI	Visceral-Adipose-sQTL	17.38776625.38777687.clu	ENSG00000276293	PIP4K2B
0	0.0338103	rs7845219	8	94925274	915	4.55e-09	1.87e-06	Type-2-Diabetes_Xue	Skeletal-Muscle-sQTL	8.94865690.94866158.clu	ENSG00000164941	INTS8
0	0.0337952	rs3853818	17	7442983	1505	6.33e-12	1e-150	TG	Skeletal-Muscle-sQTL	17.7627044.7627143.clu	ENSG00000141504	SAT2
2.45e-05	0.0337716	rs4688760	3	49943163	311	4.5e-10	4.29e-06	Type-2-Diabetes_Mahajan	Pancreas-sQTL	3.50256320.50256723.clu	ENSG00000114353	GNAI2
0	0.033767	rs3853818	17	7442983	1505	6.33e-12	1e-150	TG	Subcutaneous-Adipose-sQTL	17.7626793.7627143.clu	ENSG00000141504	SAT2
0	0.0337565	rs3853818	17	7442983	1505	6.33e-12	1e-150	TG	Skeletal-Muscle-sQTL	17.7626793.7627143.clu	ENSG00000141504	SAT2
0	0.0337095	rs76382119	3	52072812	312	7.84e-33	9.5e-10	WHR-adj-BMI	Liver-sQTL	3.52829279.52829970.clu	ENSG00000055955	ITIH4
0	0.0337075	rs16928809	11	2915722	1105	3.07e-12	2.68e-17	HDL	Visceral-Adipose-eQTL	ENSG00000183562.3	ENSG00000183562	ENSG00000183562
0	0.0336956	rs11713193	3	49886991	311	3.02e-48	2.38e-21	BMI	Pancreas-eQTL	ENSG00000186792.16	ENSG00000186792	HYAL3
0	0.0336803	rs12108720	5	133110019	604	2.76e-10	7e-130	TG	Subcutaneous-Adipose-sQTL	5.132902487.132904368.clu	ENSG00000072364	AFF4
0	0.033677	rs746673	15	40344217	1405	4.32e-14	1e-150	Type-2-Diabetes_Suzuki	Subcutaneous-Adipose-eQTL	ENSG00000128891.15	ENSG00000128891	CCDC32
0	0.0336727	rs11496066	7	102845807	811	1.2e-08	5.98e-07	Type-2-Diabetes_Mahajan	Pancreas-sQTL	7.102541662.102566997.clu	ENSG00000168255	POLR2J3
0	0.033667	rs28932178	5	177210575	630	3.93e-09	9.78e-13	HDL	Pancreas-eQTL	ENSG00000169220.17	ENSG00000169220	RGS14
0	0.0336658	rs16928809	11	2915722	1105	3.07e-12	5.38e-12	HDL	Subcutaneous-Adipose-sQTL	11.2919008.2919307.clu	ENSG00000110628	SLC22A18
0	0.0336536	rs1000940	17	5379957	1503	7.8e-18	3.73e-14	BMI	Subcutaneous-Adipose-sQTL	17.4819549.4821793.clu	ENSG00000129219	PLD2
0	0.0336533	rs1876359	16	4880099	1447	2.98e-14	2.52e-77	BMI	Skeletal-Muscle-sQTL	16.4683932.4686259.clu	ENSG00000102858	MGRN1
0	0.0336343	rs12946454	17	45130754	1525	4.66e-10	4.75e-145	TG	Pancreas-sQTL	17.45137988.45138276.clu	ENSG00000181513	ACBD4
0	0.0336343	rs12946454	17	45130754	1525	4.66e-10	2.47e-125	TG	Visceral-Adipose-sQTL	17.45137988.45138276.clu	ENSG00000181513	ACBD4
0	0.03363	rs16928809	11	2915722	1105	3.07e-12	3.89e-14	HDL	Pancreas-eQTL	ENSG00000183562.3	ENSG00000183562	ENSG00000183562
0	0.0336192	rs236319	1	93588825	57	4.5e-08	2.68e-73	WHR-adj-BMI	Visceral-Adipose-eQTL	ENSG00000230439.2	ENSG00000230439	ENSG00000230439
0	0.0336147	rs4378999	3	51171215	311	9.78e-10	1.42e-11	WHR-adj-BMI	Subcutaneous-Adipose-eQTL	ENSG00000259956.1	ENSG00000259956	RBM15B
1.5e-07	0.0335989	rs7845219	8	94925274	915	4.55e-09	5.39e-07	Type-2-Diabetes_Xue	Pancreas-sQTL	8.94859632.94865506.clu	ENSG00000164941	INTS8
5.9e-07	0.0335982	rs3843935	9	33787873	970	5.54e-11	5.41e-08	TG	Skeletal-Muscle-eQTL	ENSG00000137073.21	ENSG00000137073	UBAP2
0	0.0335964	rs16928809	11	2915722	1105	3.07e-12	7.28e-43	HDL	Skeletal-Muscle-eQTL	ENSG00000183562.3	ENSG00000183562	ENSG00000183562
2.5e-07	0.0335932	rs634501	5	180791668	633	2.29e-09	2.18e-07	HDL	Subcutaneous-Adipose-sQTL	5.180793097.180815425.clu	ENSG00000131446	MGAT1
0	0.0335852	rs8033510	15	61153315	1419	1.73e-09	7.95e-08	BMI	Pancreas-sQTL	15.60478069.60479003.clu	ENSG00000128915	ICE2
0	0.033579	rs2307022	16	68348075	1479	7.57e-15	5.74e-79	BMI	Subcutaneous-Adipose-sQTL	16.68356215.68356701.clu	ENSG00000132600	PRMT7
6.13e-05	0.0335673	rs9892728	17	42761348	1523	4.16e-08	2.94e-10	Type-2-Diabetes_Suzuki	Subcutaneous-Adipose-sQTL	17.41835272.41835588.clu	ENSG00000141698	NT5C3B
0	0.033551	rs145762933	5	102534436	584	3.6e-29	1.21e-23	Type-2-Diabetes_Mahajan	Subcutaneous-Adipose-eQTL	ENSG00000145725.19	ENSG00000145725	PPIP5K2
0	0.0335509	rs634501	5	180791668	633	2.29e-09	4.05e-13	HDL	Pancreas-sQTL	5.180793097.180808502.clu	ENSG00000131446	MGAT1
0	0.0335407	rs5771118	22	50275860	1725	2.56e-09	1.84e-22	BMI	Skeletal-Muscle-sQTL	22.50256646.50258243.clu	ENSG00000188130	MAPK12
0	0.0335383	rs784563	12	53472835	1221	5.38e-11	4.47e-17	HDL	Subcutaneous-Adipose-eQTL	ENSG00000094914.12	ENSG00000094914	AAAS
0	0.0335241	rs10992867	9	93698731	990	3.2e-17	8.1e-46	BMI	Subcutaneous-Adipose-eQTL	ENSG00000227603.1	ENSG00000227603	ENSG00000227603
0	0.033514	rs16928809	11	2915722	1105	3.07e-12	2.27e-59	HDL	Visceral-Adipose-sQTL	11.2979237.2989129.clu	ENSG00000205531	NAP1L4
0	0.0335131	rs12946454	17	45130754	1525	4.66e-10	1.18e-16	TG	Pancreas-sQTL	17.45137988.45139021.clu	ENSG00000181513	ACBD4
0	0.0335057	rs12145743	1	156730859	77	3.47e-11	1.75e-07	HDL	Liver-sQTL	1.156735909.156736632.clu	ENSG00000143303	RRNAD1
0	0.0335046	rs12946454	17	45130754	1525	4.66e-10	1.03e-12	TG	Visceral-Adipose-sQTL	17.45137988.45139021.clu	ENSG00000181513	ACBD4
0	0.0334903	rs9657541	8	10785654	863	3.31e-30	1.12e-25	TG	Pancreas-sQTL	8.11359284.11361635.clu	ENSG00000154316	TDH
0	0.0334834	rs77300780	19	45663346	1628	3.25e-19	1.35e-36	Type-2-Diabetes_Suzuki	Subcutaneous-Adipose-eQTL	ENSG00000125743.10	ENSG00000125743	SNRPD2
0	0.0334771	rs12450045	17	4838817	1503	8.56e-11	5.8e-26	BMI	Skeletal-Muscle-eQTL	ENSG00000129204.16	ENSG00000129204	USP6
0	0.0334771	rs12946454	17	45130754	1525	4.66e-10	1.45e-12	TG	Skeletal-Muscle-sQTL	17.45137988.45139021.clu	ENSG00000181513	ACBD4
0.000407559	0.0334716	rs75536691	2	164525008	231	1.08e-09	1.76e-07	Type-2-Diabetes_Suzuki	Visceral-Adipose-sQTL	2.164547816.164568315.clu	ENSG00000115290	GRB14
0.000130942	0.0334716	rs1511022	4	119205078	477	6.4e-10	2.19e-06	WHR-adj-BMI	Visceral-Adipose-sQTL	4.118620610.118621463.clu	ENSG00000260404	ENSG00000260404
0	0.0334706	rs13240600	7	99466843	809	7.9e-16	8.26e-07	BMI	Visceral-Adipose-sQTL	7.99460193.99466111.clu	ENSG00000241468	ATP5MF
0	0.0334556	rs16928809	11	2915722	1105	3.07e-12	6.46e-13	HDL	Subcutaneous-Adipose-sQTL	11.2918095.2918906.clu	ENSG00000110628	SLC22A18
0	0.0334491	rs12442323	15	67362581	1422	1.71e-11	3.22e-51	WHR-adj-BMI	Skeletal-Muscle-eQTL	ENSG00000270964.1	ENSG00000270964	ENSG00000270964
0	0.0334473	rs244418	16	69588859	1480	1.54e-12	1.03e-11	TG	Skeletal-Muscle-eQTL	ENSG00000261777.5	ENSG00000261777	ENSG00000261777
0	0.0334438	rs2010281	14	103395985	1388	4.96e-20	1.62e-15	BMI	Pancreas-sQTL	14.103563124.103587274.clu	ENSG00000258851	ENSG00000258851
0	0.0334251	rs2051559	4	3297073	404	3.78e-11	7.77e-148	BMI	Visceral-Adipose-eQTL	ENSG00000125388.19	ENSG00000125388	GRK4
0	0.033421	rs2726112	7	36139143	774	1.52e-12	9.6e-11	HDL	Subcutaneous-Adipose-eQTL	ENSG00000232930.1	ENSG00000232930	ENSG00000232930
0	0.0334182	rs2245586	15	66586562	1421	4.73e-09	5.23e-09	TG	Visceral-Adipose-eQTL	ENSG00000174446.12	ENSG00000174446	SNAPC5
0	0.0334144	rs11871667	17	17574533	1513	8.8e-13	1.07e-06	TG	Liver-sQTL	17.18340813.18340900.clu	ENSG00000176974	SHMT1
0	0.0334103	rs9828772	3	129614339	356	4.2e-08	2.09e-41	Type-2-Diabetes_Mahajan	Visceral-Adipose-sQTL	3.129514554.129515488.clu	ENSG00000163913	IFT122
0	0.0334023	rs622614	11	65895768	1139	2.3e-11	1.28e-122	HDL	Skeletal-Muscle-sQTL	11.66002570.66003626.clu	ENSG00000175334	BANF1
0	0.0333982	rs7518849	1	65483108	41	1.37e-14	5.28e-15	BMI	Visceral-Adipose-eQTL	ENSG00000116678.19	ENSG00000116678	LEPR
0.00010204	0.0333943	rs3803357	15	40459356	1405	4.38e-08	3.78e-73	HDL	Skeletal-Muscle-eQTL	ENSG00000140323.5	ENSG00000140323	DISP2
0	0.033391	rs76420714	14	35159523	1343	3.6e-09	1.07e-12	BMI	Skeletal-Muscle-eQTL	ENSG00000100883.11	ENSG00000100883	SRP54
3.23e-05	0.0333795	rs4537305	8	9045160	860	2.11e-21	2.2e-06	BMI	Subcutaneous-Adipose-sQTL	8.9141668.9150563.clu	ENSG00000173281	PPP1R3B
0	0.0333784	rs3751236	12	27810469	1207	7.38e-14	4.99e-07	Type-2-Diabetes_Suzuki	Pancreas-sQTL	12.27781202.27791708.clu	ENSG00000087448	KLHL42
0	0.0333774	rs16928809	11	2915722	1105	3.07e-12	1.08e-08	HDL	Pancreas-sQTL	11.2918095.2918906.clu	ENSG00000110628	SLC22A18
0	0.0333524	rs7656416	4	1260747	402	9.01e-42	8.45e-15	Type-2-Diabetes_Spracklen	Subcutaneous-Adipose-eQTL	ENSG00000178222.12	ENSG00000178222	RNF212
0	0.0333503	rs2238799	22	20121802	1705	8.65e-09	2.98e-07	BMI	Visceral-Adipose-sQTL	22.20115554.20115672.clu	ENSG00000099899	TRMT2A
0	0.0333478	rs75759977	12	123272957	1263	1.64e-13	3.56e-19	BMI	Liver-eQTL	ENSG00000150967.17	ENSG00000150967	ABCB9
0.000356688	0.0333436	rs9379084	6	7231610	643	2.3e-20	3.37e-08	Type-2-Diabetes_Mahajan	Skeletal-Muscle-eQTL	ENSG00000124783.12	ENSG00000124783	SSR1
0	0.0333326	rs1000940	17	5379957	1503	7.8e-18	2.05e-13	BMI	Subcutaneous-Adipose-sQTL	17.4819582.4821793.clu	ENSG00000129219	PLD2
6.34e-05	0.0333255	rs8070260	17	36511076	1520	3.41e-08	2.54e-36	WHR-adj-BMI	Skeletal-Muscle-eQTL	ENSG00000275720.1	ENSG00000275720	ENSG00000275720
0	0.0333178	rs749458	2	96130118	188	2.52e-08	4.53e-13	WHR-adj-BMI	Subcutaneous-Adipose-eQTL	ENSG00000232931.5	ENSG00000232931	LINC00342
3.2e-06	0.0333147	rs2684787	15	98961833	1439	4.73e-10	1.32e-11	WHR-adj-BMI	Subcutaneous-Adipose-eQTL	ENSG00000278090.1	ENSG00000278090	ENSG00000278090
0	0.0333113	rs13041	19	4502270	1602	2.42e-09	7.94e-22	WHR-adj-BMI	Visceral-Adipose-eQTL	ENSG00000280239.1	ENSG00000280239	ENSG00000280239
0	0.0333045	rs4803448	19	41228655	1624	2.8e-08	1e-150	TG	Visceral-Adipose-sQTL	19.41479284.41495302.clu	ENSG00000267107	PCAT19
0	0.0333045	rs4803448	19	41228655	1624	2.8e-08	1e-150	TG	Visceral-Adipose-sQTL	19.41495427.41500584.clu	ENSG00000267107	PCAT19
0	0.0332992	rs75759977	12	123272957	1263	1.64e-13	9.21e-15	BMI	Skeletal-Muscle-eQTL	ENSG00000235423.8	ENSG00000235423	ENSG00000235423
0	0.0332948	rs10908278	17	37739961	1520	1.5e-29	7.91e-09	Type-2-Diabetes_Mahajan	Visceral-Adipose-eQTL	ENSG00000278845.4	ENSG00000278845	MRPL45
0	0.0332879	rs2238799	22	20121802	1705	8.65e-09	1.13e-10	BMI	Subcutaneous-Adipose-sQTL	22.20115554.20115672.clu	ENSG00000099899	TRMT2A
0	0.0332858	rs1135999	16	15038105	1458	1.14e-25	5.72e-10	TG	Pancreas-eQTL	ENSG00000085721.12	ENSG00000085721	RRN3
0	0.0332858	rs12628891	22	37921130	1716	5.85e-10	2.34e-24	BMI	Subcutaneous-Adipose-eQTL	ENSG00000128298.16	ENSG00000128298	BAIAP2L2
0	0.0332799	rs12001437	9	34074478	970	3.7e-10	1e-10	Type-2-Diabetes_Mahajan	Pancreas-sQTL	9.33796338.33796643.clu	ENSG00000010438	PRSS3
0	0.0332792	rs622614	11	65895768	1139	2.3e-11	1.35e-33	HDL	Skeletal-Muscle-sQTL	11.65719809.65720045.clu	ENSG00000172922	RNASEH2C
0	0.0332785	rs2710323	3	52781889	312	3.65e-18	2.92e-26	BMI	Pancreas-eQTL	ENSG00000163933.9	ENSG00000163933	RFT1
0	0.0332763	rs12001437	9	34074478	970	3.7e-10	8.01e-11	Type-2-Diabetes_Mahajan	Pancreas-sQTL	9.33795613.33796643.clu	ENSG00000010438	PRSS3
0	0.0332239	rs746673	15	40344217	1405	4.32e-14	1.07e-110	Type-2-Diabetes_Suzuki	Pancreas-eQTL	ENSG00000128891.15	ENSG00000128891	CCDC32
0	0.0332225	rs2238799	22	20121802	1705	8.65e-09	2.99e-19	BMI	Subcutaneous-Adipose-eQTL	ENSG00000099899.14	ENSG00000099899	TRMT2A
0	0.0332192	rs5758223	22	41093916	1718	4.6e-08	1.65e-54	Type-2-Diabetes_Mahajan	Visceral-Adipose-sQTL	22.40857245.40860678.clu	ENSG00000196236	XPNPEP3
0	0.0332185	rs4951583	1	212242736	106	2.14e-13	2.61e-21	WHR-adj-BMI	Skeletal-Muscle-eQTL	ENSG00000065600.12	ENSG00000065600	TMEM206
0.000445559	0.0332149	rs1990573	16	9619831	1452	2.11e-13	6.38e-06	BMI	Skeletal-Muscle-sQTL	16.8921295.8923215.clu	ENSG00000187555	USP7
0	0.0332104	rs208015	17	48174984	1526	7.17e-26	6.33e-18	BMI	Skeletal-Muscle-eQTL	ENSG00000264920.1	ENSG00000264920	ENSG00000264920
0	0.0332075	rs6795831	3	129622560	356	4.9e-53	1.76e-35	WHR-adj-BMI	Subcutaneous-Adipose-sQTL	3.129558575.129560330.clu	ENSG00000004399	PLXND1
0.000149858	0.0332055	rs2296325	14	64947661	1364	3.7e-08	1.44e-12	BMI	Pancreas-eQTL	ENSG00000139998.14	ENSG00000139998	RAB15
0	0.0332041	rs62070804	17	29562625	1516	2.93e-09	1.96e-12	WHR-adj-BMI	Skeletal-Muscle-sQTL	17.29568830.29569018.clu	ENSG00000167543	TP53I13
0	0.0332029	rs746673	15	40344217	1405	4.32e-14	4.46e-41	Type-2-Diabetes_Suzuki	Liver-eQTL	ENSG00000128891.15	ENSG00000128891	CCDC32
0	0.0331977	rs1009188	1	197287960	98	7.14e-11	1.39e-08	BMI	Visceral-Adipose-eQTL	ENSG00000177888.7	ENSG00000177888	ZBTB41
9e-08	0.0331634	rs7674212	4	103067742	468	6.18e-10	9.09e-15	Type-2-Diabetes_Xue	Liver-eQTL	ENSG00000164039.14	ENSG00000164039	BDH2
0	0.0331619	rs11871667	17	17574533	1513	8.8e-13	2.1e-74	TG	Skeletal-Muscle-eQTL	ENSG00000197815.4	ENSG00000197815	ENSG00000197815
3.24e-05	0.033151	rs59302296	3	9465630	283	9.12e-12	1.01e-09	BMI	Skeletal-Muscle-eQTL	ENSG00000206573.8	ENSG00000206573	THUMPD3-AS1
0	0.033151	rs2125345	17	75786110	1540	2.96e-10	9.79e-07	TG	Subcutaneous-Adipose-sQTL	17.75573278.75573481.clu	ENSG00000073350	LLGL2
0	0.0331463	rs2029085	2	186342666	243	1.48e-08	4.22e-18	BMI	Subcutaneous-Adipose-eQTL	ENSG00000138448.11	ENSG00000138448	ITGAV
0	0.0331423	rs10850838	12	109841007	1254	8.55e-16	5.05e-06	BMI	Subcutaneous-Adipose-eQTL	ENSG00000139436.20	ENSG00000139436	GIT2
0	0.0331414	rs7187167	16	1299208	1445	2.13e-08	9.48e-27	WHR-adj-BMI	Subcutaneous-Adipose-eQTL	ENSG00000007520.3	ENSG00000007520	TSR3
0	0.0331308	rs10935182	3	136418580	360	1.42e-09	1.24e-23	WHR-adj-BMI	Subcutaneous-Adipose-eQTL	ENSG00000174564.12	ENSG00000174564	IL20RB
0	0.0330851	rs12450045	17	4838817	1503	8.56e-11	5.93e-18	BMI	Skeletal-Muscle-eQTL	ENSG00000262855.1	ENSG00000262855	ENSG00000262855
0	0.033083	rs56337234	4	1782676	403	1.4e-17	6.57e-22	Type-2-Diabetes_Mahajan	Subcutaneous-Adipose-eQTL	ENSG00000174137.12	ENSG00000174137	FAM53A
0	0.0330706	rs12939469	17	18221594	1513	6.19e-25	1.72e-07	WHR-adj-BMI	Pancreas-eQTL	ENSG00000177427.12	ENSG00000177427	MIEF2
0	0.033046	rs2832283	21	29318237	1687	4.72e-09	7.48e-16	BMI	Subcutaneous-Adipose-eQTL	ENSG00000176054.6	ENSG00000176054	RPL23P2
0.00432069	0.0330458	rs2839108	21	46115334	1700	1.74e-13	1.41e-11	WHR-adj-BMI	Liver-sQTL	21.46136494.46136915.clu	ENSG00000160282	FTCD
0	0.0330402	rs4378999	3	51171215	311	9.78e-10	4.28e-10	WHR-adj-BMI	Pancreas-eQTL	ENSG00000259956.1	ENSG00000259956	RBM15B
6e-08	0.0330364	rs2238799	22	20121802	1705	8.65e-09	9.12e-11	BMI	Visceral-Adipose-sQTL	22.20056013.20063338.clu	ENSG00000183597	TANGO2
2e-08	0.0330161	rs17305573	20	34592348	1658	2.46e-09	3.5e-07	TG	Subcutaneous-Adipose-sQTL	20.34581672.34585437.clu	ENSG00000101464	PIGU
0	0.0330154	rs5758223	22	41093916	1718	4.6e-08	5.97e-63	Type-2-Diabetes_Mahajan	Visceral-Adipose-sQTL	22.40857245.40868999.clu	ENSG00000196236	XPNPEP3
0	0.0330146	rs7187167	16	1299208	1445	2.13e-08	1.87e-65	WHR-adj-BMI	Visceral-Adipose-eQTL	ENSG00000260182.1	ENSG00000260182	ENSG00000260182
0	0.0330143	rs3751236	12	27810469	1207	6.58e-21	4.99e-07	Type-2-Diabetes_Spracklen	Pancreas-sQTL	12.27781202.27791708.clu	ENSG00000087448	KLHL42
0	0.0330109	rs7187167	16	1299208	1445	2.13e-08	1e-150	WHR-adj-BMI	Subcutaneous-Adipose-eQTL	ENSG00000095917.13	ENSG00000095917	TPSD1
0	0.0329895	rs5758223	22	41093916	1718	4.6e-08	4.71e-39	Type-2-Diabetes_Mahajan	Skeletal-Muscle-sQTL	22.40857245.40868999.clu	ENSG00000196236	XPNPEP3
0	0.0329651	rs1061810	11	43856384	1130	8.5e-13	5.2e-16	Type-2-Diabetes_Mahajan	Visceral-Adipose-sQTL	11.43881446.43882583.clu	ENSG00000166199	ALKBH3
0	0.0329579	rs6925103	6	136754872	725	4.34e-10	5.29e-38	HDL	Visceral-Adipose-eQTL	ENSG00000112357.12	ENSG00000112357	PEX7
0	0.0329574	rs5758223	22	41093916	1718	4.6e-08	3.53e-30	Type-2-Diabetes_Mahajan	Skeletal-Muscle-sQTL	22.40857245.40860674.clu	ENSG00000196236	XPNPEP3
0	0.0329549	rs3211938	7	80671133	799	1.1e-42	2.08e-07	HDL	Pancreas-sQTL	7.80674147.80676384.clu	ENSG00000135218	CD36
9e-08	0.0329504	rs634501	5	180791668	633	2.29e-09	6.91e-07	HDL	Skeletal-Muscle-sQTL	5.180793097.180802680.clu	ENSG00000131446	MGAT1
0	0.0329481	rs11871667	17	17574533	1513	8.8e-13	1.26e-06	TG	Liver-sQTL	17.18340813.18347496.clu	ENSG00000176974	SHMT1
0	0.0329331	rs5758223	22	41093916	1718	4.6e-08	5.88e-26	Type-2-Diabetes_Mahajan	Pancreas-eQTL	ENSG00000196236.12	ENSG00000196236	XPNPEP3
0	0.0329329	rs2029085	2	186342666	243	1.48e-08	2.84e-22	BMI	Skeletal-Muscle-eQTL	ENSG00000138448.11	ENSG00000138448	ITGAV
0	0.0329287	rs4803448	19	41228655	1624	2.8e-08	1.36e-95	TG	Visceral-Adipose-sQTL	19.41479284.41494540.clu	ENSG00000267107	PCAT19
0	0.0329282	rs3814883	16	29983601	1467	1.47e-40	5.43e-44	BMI	Subcutaneous-Adipose-eQTL	ENSG00000169203.16	ENSG00000169203	NPIPB12
7e-08	0.0329267	rs634501	5	180791668	633	2.29e-09	2.14e-12	HDL	Visceral-Adipose-eQTL	ENSG00000280161.1	ENSG00000280161	ENSG00000280161
0	0.0329089	rs11672660	19	45676926	1628	6.83e-60	2e-30	BMI	Subcutaneous-Adipose-eQTL	ENSG00000125743.10	ENSG00000125743	SNRPD2
0	0.0329071	rs13379043	14	73783423	1368	8.11e-17	1.34e-10	HDL	Liver-sQTL	14.73851943.73858816.clu	ENSG00000140043	PTGR2
0	0.0329047	rs4378999	3	51171215	311	9.78e-10	2.16e-15	WHR-adj-BMI	Subcutaneous-Adipose-eQTL	ENSG00000164080.13	ENSG00000164080	RAD54L2
0	0.0328923	rs12450045	17	4838817	1503	8.56e-11	1.09e-32	BMI	Visceral-Adipose-eQTL	ENSG00000129204.16	ENSG00000129204	USP6
1.05e-05	0.0328919	rs12325187	16	3314997	1446	8.3e-10	2.17e-06	WHR-adj-BMI	Subcutaneous-Adipose-sQTL	16.2760008.2760301.clu	ENSG00000167978	SRRM2
0	0.0328884	rs5758223	22	41093916	1718	4.6e-08	9.1e-29	Type-2-Diabetes_Mahajan	Pancreas-sQTL	22.40860793.40861618.clu	ENSG00000196236	XPNPEP3
0	0.0328866	rs5758223	22	41093916	1718	4.6e-08	3.25e-130	Type-2-Diabetes_Mahajan	Skeletal-Muscle-sQTL	22.40860793.40861618.clu	ENSG00000196236	XPNPEP3
0	0.0328849	rs945211	1	31726197	20	5.03e-13	1.56e-07	BMI	Liver-sQTL	1.32361535.32361730.clu	ENSG00000225828	FAM229A
0	0.0328838	rs5758223	22	41093916	1718	4.6e-08	1.02e-35	Type-2-Diabetes_Mahajan	Pancreas-sQTL	22.40857245.40861618.clu	ENSG00000196236	XPNPEP3
0	0.0328838	rs12450045	17	4838817	1503	8.56e-11	1.08e-20	BMI	Pancreas-eQTL	ENSG00000129204.16	ENSG00000129204	USP6
0	0.0328826	rs5758223	22	41093916	1718	4.6e-08	2.23e-73	Type-2-Diabetes_Mahajan	Subcutaneous-Adipose-sQTL	22.40857245.40860678.clu	ENSG00000196236	XPNPEP3
0	0.0328826	rs5758223	22	41093916	1718	4.6e-08	4.1e-103	Type-2-Diabetes_Mahajan	Visceral-Adipose-sQTL	22.40857245.40861618.clu	ENSG00000196236	XPNPEP3
0	0.0328826	rs5758223	22	41093916	1718	4.6e-08	1.05e-116	Type-2-Diabetes_Mahajan	Skeletal-Muscle-sQTL	22.40857245.40861618.clu	ENSG00000196236	XPNPEP3
0	0.0328826	rs5758223	22	41093916	1718	4.6e-08	9.87e-57	Type-2-Diabetes_Mahajan	Subcutaneous-Adipose-eQTL	ENSG00000196236.12	ENSG00000196236	XPNPEP3
0	0.0328826	rs5758223	22	41093916	1718	4.6e-08	1e-150	Type-2-Diabetes_Mahajan	Subcutaneous-Adipose-sQTL	22.40860793.40861618.clu	ENSG00000196236	XPNPEP3
0	0.0328826	rs5758223	22	41093916	1718	4.6e-08	1.63e-70	Type-2-Diabetes_Mahajan	Skeletal-Muscle-sQTL	22.40857245.40860678.clu	ENSG00000196236	XPNPEP3
0	0.0328826	rs5758223	22	41093916	1718	4.6e-08	2.05e-125	Type-2-Diabetes_Mahajan	Visceral-Adipose-sQTL	22.40860793.40861618.clu	ENSG00000196236	XPNPEP3
0	0.0328826	rs5758223	22	41093916	1718	4.6e-08	3.34e-116	Type-2-Diabetes_Mahajan	Subcutaneous-Adipose-sQTL	22.40857245.40861618.clu	ENSG00000196236	XPNPEP3
0	0.0328826	rs5758223	22	41093916	1718	4.6e-08	1.16e-53	Type-2-Diabetes_Mahajan	Visceral-Adipose-eQTL	ENSG00000196236.12	ENSG00000196236	XPNPEP3
0	0.0328809	rs12450045	17	4838817	1503	8.56e-11	2.1e-69	BMI	Subcutaneous-Adipose-eQTL	ENSG00000167840.13	ENSG00000167840	ZNF232
0	0.0328809	rs12450045	17	4838817	1503	8.56e-11	5.3e-72	BMI	Skeletal-Muscle-eQTL	ENSG00000167840.13	ENSG00000167840	ZNF232
0	0.0328809	rs12450045	17	4838817	1503	8.56e-11	6.25e-68	BMI	Visceral-Adipose-eQTL	ENSG00000167840.13	ENSG00000167840	ZNF232
0	0.0328809	rs12450045	17	4838817	1503	8.56e-11	1.39e-48	BMI	Subcutaneous-Adipose-eQTL	ENSG00000129204.16	ENSG00000129204	USP6
0	0.0328809	rs12450045	17	4838817	1503	8.56e-11	2.16e-38	BMI	Skeletal-Muscle-sQTL	17.5121258.5121375.clu	ENSG00000129204	USP6
0	0.0328809	rs12450045	17	4838817	1503	8.56e-11	1.41e-56	BMI	Subcutaneous-Adipose-eQTL	ENSG00000234327.7	ENSG00000234327	ENSG00000234327
0	0.0328793	rs5758223	22	41093916	1718	4.6e-08	5.91e-68	Type-2-Diabetes_Mahajan	Subcutaneous-Adipose-sQTL	22.40857245.40868999.clu	ENSG00000196236	XPNPEP3
0	0.0328685	rs8107974	19	19277691	1611	6.3e-15	1.41e-15	Type-2-Diabetes_Mahajan	Skeletal-Muscle-eQTL	ENSG00000250067.11	ENSG00000250067	YJEFN3
0	0.0328661	rs382534	3	155829485	372	1.85e-09	1.57e-06	TG	Pancreas-sQTL	3.155802591.155806139.clu	ENSG00000174928	C3orf33
0	0.032866	rs634501	5	180791668	633	2.29e-09	5.02e-12	HDL	Visceral-Adipose-sQTL	5.180808597.180808886.clu	ENSG00000131446	MGAT1
0	0.0328612	rs11246136	11	371265	1104	2.27e-12	2.5e-20	BMI	Subcutaneous-Adipose-eQTL	ENSG00000023191.16	ENSG00000023191	RNH1
0	0.0328587	rs634501	5	180791668	633	2.29e-09	1.81e-10	HDL	Subcutaneous-Adipose-sQTL	5.180808597.180808886.clu	ENSG00000131446	MGAT1
0	0.0328572	rs4378999	3	51171215	311	9.78e-10	1.45e-07	WHR-adj-BMI	Subcutaneous-Adipose-eQTL	ENSG00000186792.16	ENSG00000186792	HYAL3
0	0.0328568	rs28489620	22	41408712	1718	1.42e-12	1.98e-17	BMI	Pancreas-sQTL	22.41561183.41571843.clu	ENSG00000172346	CSDC2
0	0.0328539	rs113569731	3	47051716	309	5.31e-10	2.28e-20	BMI	Skeletal-Muscle-sQTL	3.47277379.47282495.clu	ENSG00000088727	KIF9
2.07e-05	0.0328485	rs11496066	7	102845807	811	1.2e-08	6.74e-11	Type-2-Diabetes_Mahajan	Pancreas-eQTL	ENSG00000170667.14	ENSG00000170667	RASA4B
0	0.0328461	rs1511022	4	119205078	477	6.4e-10	7.42e-09	WHR-adj-BMI	Subcutaneous-Adipose-sQTL	4.119212873.119217550.clu	ENSG00000145390	USP53
0	0.0328004	rs6733834	2	197653985	248	1.54e-12	7.67e-15	BMI	Subcutaneous-Adipose-eQTL	ENSG00000065413.18	ENSG00000065413	ANKRD44
0	0.0327977	rs1077514	1	23439740	16	4.17e-14	8.23e-59	TG	Skeletal-Muscle-eQTL	ENSG00000125945.14	ENSG00000125945	ZNF436
0	0.0327901	rs4977213	8	144283538	943	4.4e-14	1e-150	Type-2-Diabetes_Mahajan	Skeletal-Muscle-eQTL	ENSG00000071894.16	ENSG00000071894	CPSF1
0	0.0327901	rs4977213	8	144283538	943	4.4e-14	1e-150	Type-2-Diabetes_Mahajan	Subcutaneous-Adipose-eQTL	ENSG00000071894.16	ENSG00000071894	CPSF1
0	0.0327901	rs4977213	8	144283538	943	4.4e-14	1e-150	Type-2-Diabetes_Mahajan	Visceral-Adipose-eQTL	ENSG00000071894.16	ENSG00000071894	CPSF1
0.00029954	0.032786	rs17679445	17	47944699	1526	2.15e-13	4.05e-17	HDL	Skeletal-Muscle-eQTL	ENSG00000263412.1	ENSG00000263412	ENSG00000263412
0	0.0327836	rs1997243	7	1044141	750	1.79e-16	1.82e-14	HDL	Skeletal-Muscle-sQTL	7.1127386.1137315.clu	ENSG00000146540	C7orf50
9.98e-05	0.0327602	rs3803357	15	40459356	1405	4.38e-08	8.98e-48	HDL	Pancreas-eQTL	ENSG00000140323.5	ENSG00000140323	DISP2
0	0.0327593	rs17305573	20	34592348	1658	2.46e-09	2.27e-53	TG	Subcutaneous-Adipose-eQTL	ENSG00000101460.12	ENSG00000101460	MAP1LC3A
0	0.0327523	rs2051559	4	3297073	404	3.78e-11	5.7e-131	BMI	Subcutaneous-Adipose-eQTL	ENSG00000125388.19	ENSG00000125388	GRK4
0	0.0327478	rs8111071	19	45804148	1628	7.27e-17	9.23e-10	HDL	Liver-eQTL	ENSG00000104936.17	ENSG00000104936	DMPK
4.2e-07	0.0327462	rs634501	5	180791668	633	2.29e-09	2.22e-12	HDL	Liver-sQTL	5.180793097.180808648.clu	ENSG00000131446	MGAT1
0	0.0327236	rs1126673	4	99124465	466	9.98e-16	6.32e-12	TG	Visceral-Adipose-sQTL	4.99188855.99204357.clu	ENSG00000246090	ENSG00000246090
0	0.0327047	rs634501	5	180791668	633	2.29e-09	3.14e-17	HDL	Visceral-Adipose-sQTL	5.180793097.180808648.clu	ENSG00000131446	MGAT1
0	0.032703	rs62070804	17	29562625	1516	2.93e-09	1.59e-07	WHR-adj-BMI	Subcutaneous-Adipose-sQTL	17.29568830.29569018.clu	ENSG00000167543	TP53I13
0	0.0326973	rs1415771	20	35146690	1658	2.79e-15	4.83e-56	HDL	Subcutaneous-Adipose-sQTL	20.35183522.35215893.clu	ENSG00000101000	PROCR
0	0.0326972	rs75536691	2	164525008	231	1.08e-09	1.57e-14	Type-2-Diabetes_Suzuki	Visceral-Adipose-eQTL	ENSG00000115290.9	ENSG00000115290	GRB14
0	0.0326851	rs1557765	11	17382092	1115	2.61e-13	6.7e-72	BMI	Visceral-Adipose-eQTL	ENSG00000110700.6	ENSG00000110700	RPS13
0	0.0326835	rs3814883	16	29983601	1467	1.47e-40	1.33e-63	BMI	Visceral-Adipose-sQTL	16.30105009.30108213.clu	ENSG00000102886	GDPD3
0	0.0326835	rs3814883	16	29983601	1467	1.47e-40	1.05e-70	BMI	Subcutaneous-Adipose-sQTL	16.30105009.30108213.clu	ENSG00000102886	GDPD3
0	0.0326835	rs3814883	16	29983601	1467	1.47e-40	5.64e-35	BMI	Visceral-Adipose-eQTL	ENSG00000261367.1	ENSG00000261367	ENSG00000261367
0	0.0326835	rs3814883	16	29983601	1467	1.47e-40	9.97e-49	BMI	Subcutaneous-Adipose-eQTL	ENSG00000261367.1	ENSG00000261367	ENSG00000261367
0	0.032682	rs12001437	9	34074478	970	3.7e-10	2.54e-08	Type-2-Diabetes_Mahajan	Subcutaneous-Adipose-sQTL	9.33401672.33402373.clu	ENSG00000165269	AQP7
0	0.0326742	rs9855938	3	46915808	309	1.59e-17	4.39e-34	WHR-adj-BMI	Subcutaneous-Adipose-eQTL	ENSG00000188086.13	ENSG00000188086	PRSS45
0	0.0326638	rs17305573	20	34592348	1658	2.46e-09	3.37e-54	TG	Visceral-Adipose-eQTL	ENSG00000101460.12	ENSG00000101460	MAP1LC3A
0	0.032651	rs970548	10	45517829	1049	7.24e-27	2.44e-12	HDL	Visceral-Adipose-eQTL	ENSG00000012779.10	ENSG00000012779	ALOX5
0	0.0326324	rs34517439	1	77984833	48	3.4e-39	2.48e-14	BMI	Visceral-Adipose-sQTL	1.78046334.78049918.clu	ENSG00000137960	GIPC2
0	0.0326227	rs2245368	7	76978826	797	1.72e-25	4.04e-09	BMI	Pancreas-eQTL	ENSG00000205482.9	ENSG00000205482	SPDYE18
0.00173287	0.0326147	rs75536691	2	164525008	231	1.08e-09	5.01e-10	Type-2-Diabetes_Suzuki	Subcutaneous-Adipose-eQTL	ENSG00000115290.9	ENSG00000115290	GRB14
0	0.0326116	rs4378999	3	51171215	311	9.78e-10	2.16e-10	WHR-adj-BMI	Skeletal-Muscle-eQTL	ENSG00000186792.16	ENSG00000186792	HYAL3
0	0.0325974	rs7189122	16	56437498	1473	4.31e-11	2.3e-13	BMI	Skeletal-Muscle-eQTL	ENSG00000159461.14	ENSG00000159461	AMFR
0.00032064	0.0325841	rs15052	19	41307470	1624	1.22e-08	1.36e-14	HDL	Skeletal-Muscle-eQTL	ENSG00000167601.11	ENSG00000167601	AXL
3.08e-06	0.0325742	rs9828772	3	129614339	356	4.2e-08	4.54e-07	Type-2-Diabetes_Mahajan	Pancreas-eQTL	ENSG00000177646.18	ENSG00000177646	ACAD9
0	0.032574	rs634501	5	180791668	633	2.29e-09	8.33e-43	HDL	Subcutaneous-Adipose-sQTL	5.180793097.180808502.clu	ENSG00000131446	MGAT1
0.000216885	0.0325491	rs2021766	14	77080349	1370	5.72e-06	1.69e-11	ISI	Skeletal-Muscle-eQTL	ENSG00000258819.1	ENSG00000258819	LINC02289
0	0.0325482	rs2245368	7	76978826	797	1.72e-25	5.3e-08	BMI	Liver-eQTL	ENSG00000205482.9	ENSG00000205482	SPDYE18
0	0.032545	rs749458	2	96130118	188	2.52e-08	6.15e-13	WHR-adj-BMI	Skeletal-Muscle-sQTL	2.96010732.96021125.clu	ENSG00000231584	FAHD2CP
1.8e-07	0.0325351	rs5771118	22	50275860	1725	2.56e-09	2.66e-12	BMI	Pancreas-sQTL	22.50227077.50227907.clu	ENSG00000128159	TUBGCP6
0	0.0325312	rs11614340	12	132849897	1270	1.87e-10	2.17e-09	BMI	Visceral-Adipose-sQTL	12.132862425.132869619.clu	ENSG00000072609	CHFR
0	0.032531	rs61813324	1	156080086	76	3.2e-24	3.89e-29	BMI	Visceral-Adipose-sQTL	1.155260659.155262086.clu	ENSG00000116521	SCAMP3
0	0.0325287	rs737337	19	11236817	1606	2.89e-85	1.31e-12	HDL	Pancreas-sQTL	19.11194590.11195622.clu	ENSG00000197256	KANK2
0	0.0325	rs13240600	7	99466843	809	7.9e-16	4.93e-07	BMI	Visceral-Adipose-sQTL	7.99460193.99466129.clu	ENSG00000241468	ATP5MF
0	0.032498	rs9866168	3	196103439	396	3.31e-09	9.07e-108	Type-2-Diabetes_Spracklen	Subcutaneous-Adipose-sQTL	3.195985789.195990190.clu	ENSG00000185485	SDHAP1
0	0.0324945	rs1077514	1	23439740	16	4.17e-14	3.71e-67	TG	Pancreas-eQTL	ENSG00000249087.6	ENSG00000249087	ZNF436-AS1
0	0.0324945	rs1077514	1	23439740	16	4.17e-14	5.83e-84	TG	Pancreas-eQTL	ENSG00000125945.14	ENSG00000125945	ZNF436
0	0.0324813	rs9855938	3	46915808	309	1.59e-17	1.3e-42	WHR-adj-BMI	Visceral-Adipose-eQTL	ENSG00000188086.13	ENSG00000188086	PRSS45
0	0.0324675	rs62070804	17	29562625	1516	2.93e-09	1e-150	WHR-adj-BMI	Subcutaneous-Adipose-sQTL	17.29568548.29569018.clu	ENSG00000167543	TP53I13
0	0.0324675	rs62070804	17	29562625	1516	2.93e-09	1e-150	WHR-adj-BMI	Liver-sQTL	17.29568508.29569018.clu	ENSG00000167543	TP53I13
0	0.0324675	rs62070804	17	29562625	1516	2.93e-09	1e-150	WHR-adj-BMI	Subcutaneous-Adipose-sQTL	17.29568508.29569018.clu	ENSG00000167543	TP53I13
0	0.0324669	rs62070804	17	29562625	1516	2.93e-09	1.09e-60	WHR-adj-BMI	Liver-sQTL	17.29568548.29569018.clu	ENSG00000167543	TP53I13
0	0.0324539	rs13695	17	40388941	1521	6.99e-31	7.23e-20	HDL	Visceral-Adipose-eQTL	ENSG00000108352.11	ENSG00000108352	RAPGEFL1
0	0.0324484	rs11591741	10	100216744	1080	1.23e-09	2.41e-08	Type-2-Diabetes_Xue	Subcutaneous-Adipose-eQTL	ENSG00000107593.16	ENSG00000107593	PKD2L1
0	0.0324367	rs634501	5	180791668	633	2.29e-09	1.07e-35	HDL	Visceral-Adipose-sQTL	5.180793097.180808502.clu	ENSG00000131446	MGAT1
0	0.032433	rs1077514	1	23439740	16	4.17e-14	1.15e-40	TG	Pancreas-sQTL	1.23381474.23384346.clu	ENSG00000204219	TCEA3
0	0.0324264	rs117103243	11	48902179	1132	3.44e-10	1.13e-09	BMI	Subcutaneous-Adipose-eQTL	ENSG00000149177.12	ENSG00000149177	PTPRJ
5e-07	0.0324112	rs634501	5	180791668	633	2.29e-09	3.14e-06	HDL	Subcutaneous-Adipose-sQTL	5.180795875.180803602.clu	ENSG00000131446	MGAT1
0	0.0324108	rs16988333	22	30156824	1711	9.17e-09	1.57e-08	Type-2-Diabetes_Xue	Subcutaneous-Adipose-eQTL	ENSG00000184076.13	ENSG00000184076	UQCR10
0	0.0323859	rs62070804	17	29562625	1516	2.93e-09	1.42e-28	WHR-adj-BMI	Pancreas-sQTL	17.29568548.29569018.clu	ENSG00000167543	TP53I13
0	0.0323785	rs56049603	3	49547810	311	5.12e-23	1.15e-07	WHR-adj-BMI	Subcutaneous-Adipose-eQTL	ENSG00000068745.14	ENSG00000068745	IP6K2
0	0.0323586	rs10473333	5	43866494	552	4.1e-09	1.49e-16	BMI	Pancreas-eQTL	ENSG00000112992.16	ENSG00000112992	NNT
0	0.0323577	rs75759977	12	123272957	1263	1.64e-13	8.71e-16	BMI	Subcutaneous-Adipose-eQTL	ENSG00000130921.7	ENSG00000130921	C12orf65
0	0.0323512	rs2245368	7	76978826	797	1.72e-25	4.39e-12	BMI	Subcutaneous-Adipose-eQTL	ENSG00000205482.9	ENSG00000205482	SPDYE18
0	0.0323508	rs200576810	17	43014464	1523	2.03e-10	1.4e-06	HDL	Pancreas-eQTL	ENSG00000108828.15	ENSG00000108828	VAT1
0	0.0323439	rs1000940	17	5379957	1503	7.8e-18	6.24e-06	BMI	Pancreas-eQTL	ENSG00000263164.1	ENSG00000263164	ENSG00000263164
0	0.0323117	rs3747577	16	4365695	1447	3.34e-26	2.78e-29	WHR-adj-BMI	Visceral-Adipose-sQTL	16.4469465.4471314.clu	ENSG00000153406	NMRAL1
0	0.0323091	rs17305573	20	34592348	1658	2.46e-09	2.07e-09	TG	Pancreas-eQTL	ENSG00000101460.12	ENSG00000101460	MAP1LC3A
0	0.0323075	rs3735080	7	150520221	841	3.18e-12	1.67e-53	TG	Skeletal-Muscle-eQTL	ENSG00000171115.3	ENSG00000171115	GIMAP8
9e-08	0.0323057	rs4808934	19	19260108	1611	3.85e-15	1.87e-15	BMI	Liver-sQTL	19.19532740.19533104.clu	ENSG00000250067	YJEFN3
0	0.0323003	rs1967772	13	27461925	1279	9.4e-20	3.97e-08	BMI	Pancreas-eQTL	ENSG00000122033.14	ENSG00000122033	MTIF3
8.14e-05	0.0322957	rs371894931	1	39476570	24	5.59e-11	1.02e-06	Type-2-Diabetes_Spracklen	Subcutaneous-Adipose-eQTL	ENSG00000198754.5	ENSG00000198754	OXCT2
0	0.0322894	rs16928809	11	2915722	1105	3.07e-12	1.22e-24	HDL	Visceral-Adipose-sQTL	11.3006959.3012195.clu	ENSG00000110619	CARS
0	0.0322706	rs634501	5	180791668	633	2.29e-09	3.45e-27	HDL	Skeletal-Muscle-sQTL	5.180795875.180808502.clu	ENSG00000131446	MGAT1
0	0.0322668	rs1132274	20	17615510	1650	2.32e-09	1e-150	HDL	Pancreas-sQTL	20.17616009.17618596.clu	ENSG00000125844	RRBP1
6.7e-06	0.0322663	rs1955163	10	69513601	1062	2.53e-11	1.88e-06	Type-2-Diabetes_Spracklen	Visceral-Adipose-sQTL	10.69483876.69485141.clu	ENSG00000099282	TSPAN15
0	0.0322638	rs7518849	1	65483108	41	1.37e-14	3.85e-08	BMI	Pancreas-eQTL	ENSG00000213625.8	ENSG00000213625	LEPROT
0	0.032263	rs10748694	10	97296433	1078	9.21e-11	2.02e-43	Type-2-Diabetes_Spracklen	Subcutaneous-Adipose-eQTL	ENSG00000171314.8	ENSG00000171314	PGAM1
2.52e-06	0.0322566	rs11926707	3	46884049	309	1.69e-08	5.11e-47	Type-2-Diabetes_Xue	Skeletal-Muscle-eQTL	ENSG00000178038.16	ENSG00000178038	ALS2CL
0	0.0322389	rs1229984	4	99318162	466	4.72e-09	2.13e-20	BMI	Subcutaneous-Adipose-sQTL	4.99204431.99207415.clu	ENSG00000246090	ENSG00000246090
0.000208737	0.0322387	rs2021766	14	77080349	1370	5.72e-06	2.98e-08	ISI	Liver-eQTL	ENSG00000258819.1	ENSG00000258819	LINC02289
0	0.0322326	rs5213	11	17386857	1115	2e-26	6.7e-72	Type-2-Diabetes_Mahajan	Visceral-Adipose-eQTL	ENSG00000110700.6	ENSG00000110700	RPS13
6e-08	0.0322258	rs5758223	22	41093916	1718	4.6e-08	2.8e-06	Type-2-Diabetes_Mahajan	Visceral-Adipose-sQTL	22.41584058.41584281.clu	ENSG00000100417	PMM1
0	0.0322255	rs7928810	11	17350896	1115	1.41e-10	6.7e-72	WHR-adj-BMI	Visceral-Adipose-eQTL	ENSG00000110700.6	ENSG00000110700	RPS13
0	0.0322196	rs634501	5	180791668	633	2.29e-09	9.72e-14	HDL	Skeletal-Muscle-sQTL	5.180793097.180808502.clu	ENSG00000131446	MGAT1
0.000229234	0.0322191	rs2021766	14	77080349	1370	5.72e-06	1.65e-14	ISI	Visceral-Adipose-eQTL	ENSG00000246548.3	ENSG00000246548	LINC02288
0	0.0322181	rs12450045	17	4838817	1503	8.56e-11	1.63e-45	BMI	Subcutaneous-Adipose-sQTL	17.5109868.5111800.clu	ENSG00000167840	ZNF232
0	0.0322149	rs10748694	10	97296433	1078	9.21e-11	1.5e-13	Type-2-Diabetes_Spracklen	Skeletal-Muscle-eQTL	ENSG00000171314.8	ENSG00000171314	PGAM1
0	0.0321968	rs200576810	17	43014464	1523	2.03e-10	6.23e-27	HDL	Subcutaneous-Adipose-eQTL	ENSG00000236383.8	ENSG00000236383	LINC00854
0	0.0321927	rs4130023	6	41966776	668	1.69e-08	9.77e-10	HDL	Liver-eQTL	ENSG00000124641.15	ENSG00000124641	MED20
0	0.0321905	rs634501	5	180791668	633	2.29e-09	9.69e-13	HDL	Pancreas-sQTL	5.180795875.180808502.clu	ENSG00000131446	MGAT1
0	0.0321883	rs6700816	1	174914857	85	2.56e-13	1.42e-19	BMI	Pancreas-eQTL	ENSG00000152061.23	ENSG00000152061	RABGAP1L
0	0.0321883	rs113569731	3	47051716	309	5.31e-10	3.55e-11	BMI	Pancreas-eQTL	ENSG00000163832.15	ENSG00000163832	ELP6
0	0.0321877	rs634501	5	180791668	633	2.29e-09	2.41e-47	HDL	Subcutaneous-Adipose-sQTL	5.180795875.180808502.clu	ENSG00000131446	MGAT1
3e-08	0.0321858	rs4808934	19	19260108	1611	3.85e-15	2.4e-15	BMI	Liver-sQTL	19.19532740.19535034.clu	ENSG00000250067	YJEFN3
0	0.0321822	rs1132274	20	17615510	1650	2.32e-09	2.03e-41	HDL	Pancreas-sQTL	20.17616839.17618596.clu	ENSG00000125844	RRBP1
0	0.0321774	rs208015	17	48174984	1526	7.17e-26	6.08e-16	BMI	Skeletal-Muscle-sQTL	17.48048847.48050607.clu	ENSG00000082641	NFE2L1
4.39e-05	0.0321736	rs765787	15	45207849	1408	1.8e-09	2.91e-08	BMI	Skeletal-Muscle-eQTL	ENSG00000137857.17	ENSG00000137857	DUOX1
0	0.0321725	rs12928822	16	11310036	1454	5.82e-10	9.93e-92	HDL	Skeletal-Muscle-eQTL	ENSG00000175643.8	ENSG00000175643	RMI2
0	0.0321718	rs12928822	16	11310036	1454	5.82e-10	2.93e-30	HDL	Pancreas-eQTL	ENSG00000175643.8	ENSG00000175643	RMI2
0	0.0321639	rs12437434	14	24409164	1337	1.02e-09	1.56e-92	Type-2-Diabetes_Spracklen	Skeletal-Muscle-eQTL	ENSG00000100445.17	ENSG00000100445	SDR39U1
0	0.0321627	rs2491864	1	242822761	127	1.6e-10	6.51e-54	BMI	Subcutaneous-Adipose-eQTL	ENSG00000253326.2	ENSG00000253326	ENSG00000253326
0	0.0321613	rs6808574	3	188022735	391	4.38e-13	1.25e-07	Type-2-Diabetes_Xue	Liver-sQTL	3.187262720.187291628.clu	ENSG00000127241	MASP1
0	0.0321493	rs11138313	9	79626053	981	6.02e-10	1e-14	BMI	Skeletal-Muscle-sQTL	9.79650986.79652590.clu	ENSG00000106829	TLE4
0	0.0321463	rs45617037	6	35294414	664	1.65e-13	3.99e-14	WHR-adj-BMI	Subcutaneous-Adipose-sQTL	6.35060253.35078558.clu	ENSG00000064999	ANKS1A
0	0.0321447	rs10748694	10	97296433	1078	9.21e-11	9.81e-18	Type-2-Diabetes_Spracklen	Pancreas-eQTL	ENSG00000171314.8	ENSG00000171314	PGAM1
0	0.0321443	rs2305637	3	47004356	309	1.14e-21	7.41e-18	HDL	Subcutaneous-Adipose-sQTL	3.46902667.46902749.clu	ENSG00000160801	PTH1R
4.72e-05	0.0321331	rs2246012	6	131577068	722	2.43e-08	3.55e-06	Type-2-Diabetes_Xue	Liver-sQTL	6.131579285.131581219.clu	ENSG00000118520	ARG1
5.22e-06	0.0321121	rs6775778	3	136007837	360	7.09e-23	1.27e-16	BMI	Skeletal-Muscle-eQTL	ENSG00000273486.1	ENSG00000273486	ENSG00000273486
0	0.0321119	rs9855938	3	46915808	309	1.59e-17	7.7e-87	WHR-adj-BMI	Skeletal-Muscle-eQTL	ENSG00000188086.13	ENSG00000188086	PRSS45
0	0.0321104	rs1415771	20	35146690	1658	2.79e-15	3.92e-72	HDL	Visceral-Adipose-sQTL	20.35177215.35215893.clu	ENSG00000101000	PROCR
0	0.0321074	rs2874670	8	26388142	875	3.2e-15	5.17e-39	WHR-adj-BMI	Visceral-Adipose-eQTL	ENSG00000228451.3	ENSG00000228451	SDAD1P1
3.19e-05	0.0321027	rs59302296	3	9465630	283	9.12e-12	5.26e-22	BMI	Skeletal-Muscle-sQTL	3.9363332.9365016.clu	ENSG00000134077	THUMPD3
0	0.0320923	rs11204762	1	151027261	73	3.39e-11	1.71e-27	WHR-adj-BMI	Subcutaneous-Adipose-eQTL	ENSG00000143437.20	ENSG00000143437	ARNT
0	0.0320658	rs11171739	12	56076841	1223	3.13e-08	3.21e-13	HDL	Skeletal-Muscle-eQTL	ENSG00000185664.14	ENSG00000185664	PMEL
0	0.0320525	rs17535749	3	9986040	284	3.46e-09	6.23e-17	BMI	Subcutaneous-Adipose-eQTL	ENSG00000269894.1	ENSG00000269894	ENSG00000269894
0	0.0320525	rs17535749	3	9986040	284	3.46e-09	1.13e-112	BMI	Visceral-Adipose-eQTL	ENSG00000163703.17	ENSG00000163703	CRELD1
0	0.0320525	rs17535749	3	9986040	284	3.46e-09	1e-150	BMI	Subcutaneous-Adipose-eQTL	ENSG00000163703.17	ENSG00000163703	CRELD1
3.01e-05	0.0320512	rs1971430	9	33782377	970	1.25e-09	5.41e-08	HDL	Skeletal-Muscle-eQTL	ENSG00000137073.21	ENSG00000137073	UBAP2
0.000156221	0.0320435	rs2756178	6	43220978	669	9.37e-15	2.04e-06	WHR-adj-BMI	Pancreas-sQTL	6.43013389.43013898.clu	ENSG00000124733	MEA1
0	0.0320407	rs11246136	11	371265	1104	2.27e-12	1.02e-11	BMI	Skeletal-Muscle-eQTL	ENSG00000185885.15	ENSG00000185885	IFITM1
2e-08	0.0320398	rs17305573	20	34592348	1658	2.46e-09	4.81e-12	TG	Liver-eQTL	ENSG00000101460.12	ENSG00000101460	MAP1LC3A
5.67e-05	0.0320282	rs630602	1	54263191	34	1.06e-12	6.97e-08	BMI	Liver-eQTL	ENSG00000198711.5	ENSG00000198711	SSBP3-AS1
0	0.0320056	rs2298632	1	23383982	16	4.96e-19	1e-150	WHR-adj-BMI	Liver-sQTL	1.23397955.23417249.clu	ENSG00000204219	TCEA3
0	0.0320056	rs2298632	1	23383982	16	4.96e-19	2.68e-49	WHR-adj-BMI	Pancreas-sQTL	1.23397955.23408664.clu	ENSG00000204219	TCEA3
0	0.0320056	rs2298632	1	23383982	16	4.96e-19	1e-150	WHR-adj-BMI	Skeletal-Muscle-sQTL	1.23408726.23417249.clu	ENSG00000204219	TCEA3
0	0.0320056	rs2298632	1	23383982	16	4.96e-19	1e-150	WHR-adj-BMI	Skeletal-Muscle-sQTL	1.23397955.23417249.clu	ENSG00000204219	TCEA3
0	0.0320056	rs2298632	1	23383982	16	4.96e-19	1e-150	WHR-adj-BMI	Pancreas-sQTL	1.23397955.23417249.clu	ENSG00000204219	TCEA3
0	0.0320056	rs2298632	1	23383982	16	4.96e-19	1e-150	WHR-adj-BMI	Skeletal-Muscle-sQTL	1.23397955.23408664.clu	ENSG00000204219	TCEA3
0	0.0320056	rs2298632	1	23383982	16	4.96e-19	2.62e-39	WHR-adj-BMI	Pancreas-sQTL	1.23408726.23417249.clu	ENSG00000204219	TCEA3
0	0.0320002	rs34517439	1	77984833	48	3.4e-39	4.21e-25	BMI	Liver-sQTL	1.78046334.78080675.clu	ENSG00000137960	GIPC2
0	0.0320002	rs34517439	1	77984833	48	3.4e-39	1.02e-24	BMI	Liver-sQTL	1.78046334.78049918.clu	ENSG00000137960	GIPC2
0	0.0319738	rs1061810	11	43856384	1130	8.5e-13	6.28e-16	Type-2-Diabetes_Mahajan	Visceral-Adipose-sQTL	11.43881179.43882583.clu	ENSG00000166199	ALKBH3
2.7e-07	0.031965	rs12692738	2	164701742	231	5.24e-12	1.81e-08	BMI	Liver-sQTL	2.164686032.164692221.clu	ENSG00000082438	COBLL1
0	0.0319591	rs115194861	2	26996785	147	1e-150	3.64e-06	TG	Visceral-Adipose-sQTL	2.27024252.27025583.clu	ENSG00000084764	MAPRE3
0	0.031952	rs28932178	5	177210575	630	3.93e-09	4.22e-44	HDL	Subcutaneous-Adipose-eQTL	ENSG00000169220.17	ENSG00000169220	RGS14
0	0.031952	rs28932178	5	177210575	630	3.93e-09	6.15e-43	HDL	Skeletal-Muscle-eQTL	ENSG00000169220.17	ENSG00000169220	RGS14
0	0.031951	rs115194861	2	26996785	147	1e-150	7.08e-10	TG	Pancreas-eQTL	ENSG00000138030.12	ENSG00000138030	KHK
0	0.0319501	rs1884389	20	1429938	1639	3.72e-10	3.54e-12	BMI	Skeletal-Muscle-sQTL	20.1455719.1458200.clu	ENSG00000088833	NSFL1C
0	0.0319501	rs28932178	5	177210575	630	3.93e-09	5.28e-22	HDL	Visceral-Adipose-eQTL	ENSG00000169220.17	ENSG00000169220	RGS14
0	0.0319356	rs1415771	20	35146690	1658	2.79e-15	4.61e-60	HDL	Visceral-Adipose-sQTL	20.35183522.35215893.clu	ENSG00000101000	PROCR
0	0.0319133	rs8070260	17	36511076	1520	3.41e-08	4.52e-13	WHR-adj-BMI	Visceral-Adipose-eQTL	ENSG00000276085.1	ENSG00000276085	CCL3L1
0	0.0319021	rs3769823	2	201258272	250	2.65e-10	3.04e-06	TG	Visceral-Adipose-sQTL	2.201118901.201129729.clu	ENSG00000003402	CFLAR
0	0.0319019	rs8074306	17	30566149	1516	1.5e-10	5.88e-09	BMI	Pancreas-eQTL	ENSG00000250462.8	ENSG00000250462	LRRC37BP1
0	0.0318984	rs634501	5	180791668	633	2.29e-09	1.14e-20	HDL	Subcutaneous-Adipose-sQTL	5.180793097.180808648.clu	ENSG00000131446	MGAT1
0	0.0318746	rs2305637	3	47004356	309	1.14e-21	3.15e-45	HDL	Pancreas-eQTL	ENSG00000188086.13	ENSG00000188086	PRSS45
0	0.0318672	rs1038088	17	29747545	1516	1.37e-12	3.49e-07	BMI	Skeletal-Muscle-sQTL	17.29619189.29621224.clu	ENSG00000167549	CORO6
0	0.0318573	rs28932178	5	177210575	630	3.93e-09	1.25e-18	HDL	Subcutaneous-Adipose-sQTL	5.177371396.177371873.clu	ENSG00000169220	RGS14
3e-07	0.0318573	rs11715915	3	49417897	311	4.9e-08	2.73e-14	FastGlu	Skeletal-Muscle-eQTL	ENSG00000173540.12	ENSG00000173540	GMPPB
0.000215262	0.0318536	rs2021766	14	77080349	1370	5.72e-06	3.57e-11	ISI	Visceral-Adipose-eQTL	ENSG00000258819.1	ENSG00000258819	LINC02289
0	0.0318512	rs8050499	16	68394423	1479	1e-150	5.59e-11	HDL	Skeletal-Muscle-sQTL	16.68275249.68287746.clu	ENSG00000103064	SLC7A6
0	0.03185	rs11724804	4	971991	402	7.61e-21	4.09e-24	WHR-adj-BMI	Pancreas-sQTL	4.952539.953190.clu	ENSG00000127419	TMEM175
0	0.0318416	rs1546924	1	111730863	69	2.34e-17	2.67e-61	BMI	Subcutaneous-Adipose-sQTL	1.111697497.111703336.clu	ENSG00000116473	RAP1A
0	0.0318379	rs6600191	16	245796	1444	7e-13	1.24e-58	Type-2-Diabetes_Mahajan	Subcutaneous-Adipose-sQTL	16.520277.520395.clu	ENSG00000090565	RAB11FIP3
0	0.0318337	rs6964833	7	74687575	796	2.54e-25	2.09e-128	BMI	Skeletal-Muscle-eQTL	ENSG00000277053.4	ENSG00000277053	GTF2IP1
0	0.0318337	rs6964833	7	74687575	796	2.54e-25	3.79e-78	BMI	Subcutaneous-Adipose-eQTL	ENSG00000277053.4	ENSG00000277053	GTF2IP1
0	0.0318337	rs6964833	7	74687575	796	2.54e-25	2.19e-51	BMI	Visceral-Adipose-eQTL	ENSG00000277053.4	ENSG00000277053	GTF2IP1
0	0.0318337	rs6964833	7	74687575	796	2.54e-25	1.37e-28	BMI	Pancreas-eQTL	ENSG00000263001.5	ENSG00000263001	GTF2I
0	0.0318337	rs6964833	7	74687575	796	2.54e-25	6.02e-53	BMI	Subcutaneous-Adipose-eQTL	ENSG00000263001.5	ENSG00000263001	GTF2I
0	0.0318337	rs6964833	7	74687575	796	2.54e-25	3.4e-42	BMI	Visceral-Adipose-eQTL	ENSG00000263001.5	ENSG00000263001	GTF2I
0	0.0318329	rs59428052	2	53634252	166	1.14e-08	2.5e-13	BMI	Pancreas-sQTL	2.53814935.53826372.clu	ENSG00000068912	ERLEC1
0	0.0318305	rs6964833	7	74687575	796	2.54e-25	4.76e-19	BMI	Liver-eQTL	ENSG00000277053.4	ENSG00000277053	GTF2IP1
0	0.0318269	rs59428052	2	53634252	166	1.14e-08	7.14e-13	BMI	Pancreas-sQTL	2.53814935.53817898.clu	ENSG00000068912	ERLEC1
0	0.0318214	rs13041	19	4502270	1602	2.42e-09	3.19e-15	WHR-adj-BMI	Subcutaneous-Adipose-eQTL	ENSG00000167671.11	ENSG00000167671	UBXN6
2e-08	0.0318116	rs634501	5	180791668	633	2.29e-09	2.59e-06	HDL	Subcutaneous-Adipose-sQTL	5.180793097.180803813.clu	ENSG00000131446	MGAT1
0	0.0318035	rs17105272	14	77063440	1370	1.73e-10	2.98e-43	BMI	Skeletal-Muscle-sQTL	14.77099961.77105657.clu	ENSG00000198894	CIPC
0	0.0318035	rs17105272	14	77063440	1370	1.73e-10	1.64e-51	BMI	Skeletal-Muscle-sQTL	14.77098361.77105657.clu	ENSG00000198894	CIPC
0	0.0318032	rs17105272	14	77063440	1370	1.73e-10	3e-32	BMI	Skeletal-Muscle-sQTL	14.77098361.77099884.clu	ENSG00000198894	CIPC
0	0.031796	rs143384	20	35437976	1658	9.86e-25	3.9e-47	WHR-adj-BMI	Subcutaneous-Adipose-sQTL	20.35626381.35626735.clu	ENSG00000214078	CPNE1
0	0.0317787	rs3757298	6	132463877	723	6.06e-12	2.28e-29	WHR-adj-BMI	Skeletal-Muscle-eQTL	ENSG00000079950.13	ENSG00000079950	STX7
0	0.0317761	rs13695	17	40388941	1521	6.99e-31	5.44e-09	HDL	Skeletal-Muscle-eQTL	ENSG00000108352.11	ENSG00000108352	RAPGEFL1
0	0.0317749	rs75759977	12	123272957	1263	1.64e-13	9.83e-10	BMI	Subcutaneous-Adipose-sQTL	12.123384208.123388442.clu	ENSG00000183955	KMT5A
0	0.0317718	rs1000940	17	5379957	1503	7.8e-18	5.26e-06	BMI	Visceral-Adipose-sQTL	17.5346925.5349487.clu	ENSG00000029725	RABEP1
0	0.0317676	rs208015	17	48174984	1526	7.17e-26	6.75e-23	BMI	Visceral-Adipose-eQTL	ENSG00000108465.14	ENSG00000108465	CDK5RAP3
0	0.0317585	rs12281784	11	46886699	1131	3.62e-37	2.9e-09	BMI	Liver-eQTL	ENSG00000175213.2	ENSG00000175213	ZNF408
0	0.0317528	rs6964833	7	74687575	796	2.54e-25	3.12e-31	BMI	Skeletal-Muscle-eQTL	ENSG00000263001.5	ENSG00000263001	GTF2I
0	0.0317494	rs1511022	4	119205078	477	6.4e-10	8.99e-07	WHR-adj-BMI	Subcutaneous-Adipose-sQTL	4.119420155.119420494.clu	ENSG00000283050	GTF2IP12
0	0.031747	rs8010382	14	91497378	1380	8.4e-09	7.37e-21	Type-2-Diabetes_Mahajan	Subcutaneous-Adipose-eQTL	ENSG00000015133.18	ENSG00000015133	CCDC88C
0	0.0317259	rs12600132	16	71988635	1481	5.95e-09	3.3e-12	Type-2-Diabetes_Spracklen	Subcutaneous-Adipose-eQTL	ENSG00000260886.1	ENSG00000260886	TAT-AS1
4.2e-07	0.0316979	rs273505	19	18106337	1610	5.23e-21	3.45e-11	BMI	Subcutaneous-Adipose-eQTL	ENSG00000254858.9	ENSG00000254858	MPV17L2
0	0.0316915	rs6964833	7	74687575	796	2.54e-25	2.04e-17	BMI	Pancreas-eQTL	ENSG00000277053.4	ENSG00000277053	GTF2IP1
0	0.0316891	rs2807834	1	220797251	111	1.4e-23	8.82e-09	HDL	Liver-eQTL	ENSG00000272823.1	ENSG00000272823	ENSG00000272823
4e-08	0.0316855	rs11715915	3	49417897	311	4.9e-08	3.19e-18	FastGlu	Subcutaneous-Adipose-eQTL	ENSG00000173540.12	ENSG00000173540	GMPPB
5.15e-06	0.0316842	rs2074613	5	140334979	607	1.84e-11	3.13e-20	BMI	Subcutaneous-Adipose-eQTL	ENSG00000120314.18	ENSG00000120314	WDR55
0	0.0316764	rs2839108	21	46115334	1700	1.74e-13	1e-150	WHR-adj-BMI	Skeletal-Muscle-eQTL	ENSG00000182362.13	ENSG00000182362	YBEY
0	0.0316657	rs2862954	10	100152307	1080	9.88e-19	1.68e-42	HDL	Subcutaneous-Adipose-eQTL	ENSG00000196072.11	ENSG00000196072	BLOC1S2
0	0.0316641	rs749458	2	96130118	188	2.52e-08	6.79e-18	WHR-adj-BMI	Liver-eQTL	ENSG00000144021.2	ENSG00000144021	CIAO1
0	0.0316595	rs1511022	4	119205078	477	6.4e-10	3.95e-18	WHR-adj-BMI	Pancreas-eQTL	ENSG00000283050.1	ENSG00000283050	GTF2IP12
0	0.0316556	rs11715915	3	49417897	311	4.9e-08	5.24e-30	FastGlu	Subcutaneous-Adipose-eQTL	ENSG00000145029.13	ENSG00000145029	NICN1
0	0.0316556	rs11715915	3	49417897	311	4.9e-08	1.11e-26	FastGlu	Visceral-Adipose-eQTL	ENSG00000145029.13	ENSG00000145029	NICN1
0	0.0316556	rs11715915	3	49417897	311	4.9e-08	9.56e-16	FastGlu	Visceral-Adipose-eQTL	ENSG00000173540.12	ENSG00000173540	GMPPB
0	0.0316556	rs11715915	3	49417897	311	4.9e-08	4.99e-74	FastGlu	Skeletal-Muscle-eQTL	ENSG00000145020.15	ENSG00000145020	AMT
0	0.0316556	rs11715915	3	49417897	311	4.9e-08	8.39e-92	FastGlu	Visceral-Adipose-eQTL	ENSG00000145020.15	ENSG00000145020	AMT
0	0.0316556	rs11715915	3	49417897	311	4.9e-08	4.47e-96	FastGlu	Subcutaneous-Adipose-eQTL	ENSG00000145020.15	ENSG00000145020	AMT
6e-08	0.031649	rs11715915	3	49417897	311	4.9e-08	1.51e-18	FastGlu	Skeletal-Muscle-eQTL	ENSG00000145029.13	ENSG00000145029	NICN1
1.44e-05	0.0316458	rs762705	3	50276096	311	8.78e-12	1.79e-40	WHR-adj-BMI	Skeletal-Muscle-eQTL	ENSG00000114395.10	ENSG00000114395	CYB561D2
1.4e-07	0.0316417	rs11715915	3	49417897	311	4.9e-08	9.14e-15	FastGlu	Pancreas-eQTL	ENSG00000173540.12	ENSG00000173540	GMPPB
8e-08	0.0316157	rs149027146	11	48467808	1132	3.16e-10	5.18e-10	TG	Skeletal-Muscle-eQTL	ENSG00000109920.12	ENSG00000109920	FNBP4
0	0.0316121	rs1557765	11	17382092	1115	2.61e-13	5.23e-59	BMI	Subcutaneous-Adipose-eQTL	ENSG00000110700.6	ENSG00000110700	RPS13
0	0.0316054	rs6600191	16	245796	1444	7e-13	5.6e-67	Type-2-Diabetes_Mahajan	Skeletal-Muscle-sQTL	16.520277.520395.clu	ENSG00000090565	RAB11FIP3
0	0.0316009	rs6142206	20	34624251	1658	6.4e-14	9.92e-22	HDL	Visceral-Adipose-sQTL	20.35021332.35035123.clu	ENSG00000100991	TRPC4AP
0	0.0315786	rs17305573	20	34592348	1658	2.46e-09	5.99e-16	TG	Skeletal-Muscle-eQTL	ENSG00000101460.12	ENSG00000101460	MAP1LC3A
5.8e-07	0.0315774	rs1511022	4	119205078	477	6.4e-10	6.37e-07	WHR-adj-BMI	Liver-eQTL	ENSG00000250412.1	ENSG00000250412	KLHL2P1
0.000106345	0.0315703	rs881301	8	38474800	883	7.54e-10	7.73e-06	BMI	Subcutaneous-Adipose-sQTL	8.37762758.37765526.clu	ENSG00000147471	PLPBP
2.8e-07	0.0315679	rs2074613	5	140334979	607	1.84e-11	1.11e-26	BMI	Skeletal-Muscle-eQTL	ENSG00000120314.18	ENSG00000120314	WDR55
0	0.0315647	rs2245368	7	76978826	797	1.72e-25	4.12e-09	BMI	Skeletal-Muscle-eQTL	ENSG00000205482.9	ENSG00000205482	SPDYE18
0	0.031564	rs13379043	14	73783423	1368	8.11e-17	3.24e-81	HDL	Skeletal-Muscle-sQTL	14.73921105.73923395.clu	ENSG00000119725	ZNF410
1.26e-06	0.031546	rs73942938	19	45659088	1628	7.44e-09	2.16e-06	WHR-adj-BMI	Pancreas-eQTL	ENSG00000176182.5	ENSG00000176182	MYPOP
0	0.0315423	rs11715915	3	49417897	311	4.9e-08	1.04e-12	FastGlu	Pancreas-eQTL	ENSG00000145029.13	ENSG00000145029	NICN1
0	0.0315308	rs7258722	19	18698105	1611	1.81e-30	1.67e-34	BMI	Subcutaneous-Adipose-sQTL	19.18597049.18598432.clu	ENSG00000006016	CRLF1
0	0.0315298	rs11614340	12	132849897	1270	1.87e-10	1.66e-08	BMI	Pancreas-sQTL	12.132862425.132869619.clu	ENSG00000072609	CHFR
1.02e-05	0.0315289	rs4321967	8	10783897	863	1.89e-16	4.81e-08	WHR-adj-BMI	Pancreas-sQTL	8.11347705.11355069.clu	ENSG00000154316	TDH
0	0.0315261	rs445925	19	44912383	1627	1e-150	2.4e-42	TG	Pancreas-eQTL	ENSG00000130202.9	ENSG00000130202	NECTIN2
0	0.0315234	rs113569731	3	47051716	309	5.31e-10	1.18e-16	BMI	Skeletal-Muscle-sQTL	3.47511226.47513537.clu	ENSG00000163832	ELP6
0	0.0315215	rs5751239	22	42196233	1718	2.01e-09	2.63e-120	BMI	Subcutaneous-Adipose-eQTL	ENSG00000184983.9	ENSG00000184983	NDUFA6
0	0.0315121	rs12939469	17	18221594	1513	6.19e-25	1.51e-105	WHR-adj-BMI	Liver-sQTL	17.18333288.18340043.clu	ENSG00000176974	SHMT1
0	0.031488	rs1511022	4	119205078	477	6.4e-10	3.22e-12	WHR-adj-BMI	Pancreas-sQTL	4.119512970.119519489.clu	ENSG00000245958	ENSG00000245958
0	0.0314752	rs6964833	7	74687575	796	2.54e-25	6.38e-17	BMI	Liver-eQTL	ENSG00000263001.5	ENSG00000263001	GTF2I
0	0.0314727	rs6700816	1	174914857	85	2.56e-13	1.35e-08	BMI	Visceral-Adipose-eQTL	ENSG00000152061.23	ENSG00000152061	RABGAP1L
0	0.0314578	rs889398	16	69522812	1480	3.23e-32	3.19e-12	BMI	Visceral-Adipose-sQTL	16.69978112.69982350.clu	ENSG00000226232	NPIPB14P
0	0.0314532	rs7220398	17	48215660	1526	6.98e-14	5.49e-17	TG	Skeletal-Muscle-eQTL	ENSG00000173917.10	ENSG00000173917	HOXB2
0	0.0314464	rs185273	5	181216131	634	3.8e-08	3.27e-24	TG	Pancreas-eQTL	ENSG00000278970.1	ENSG00000278970	HEIH
0	0.0314442	rs77086571	17	7044074	1504	6.36e-16	3.5e-12	Type-2-Diabetes_Suzuki	Subcutaneous-Adipose-sQTL	17.6997081.7002484.clu	ENSG00000215067	ALOX12-AS1
0	0.0314268	rs4814512	20	16583565	1649	1.29e-09	6.03e-28	BMI	Skeletal-Muscle-eQTL	ENSG00000089177.18	ENSG00000089177	KIF16B
0	0.0314224	rs12692738	2	164701742	231	5.24e-12	2.74e-17	BMI	Liver-sQTL	2.164680657.164692221.clu	ENSG00000082438	COBLL1
0	0.0314201	rs13087851	3	49371541	311	3.04e-34	2.03e-09	BMI	Visceral-Adipose-sQTL	3.48715527.48717157.clu	ENSG00000068745	IP6K2
0	0.0314178	rs11926707	3	46884049	309	1.5e-08	8.47e-08	Type-2-Diabetes_Mahajan	Liver-eQTL	ENSG00000226074.4	ENSG00000226074	PRSS44
0.0001	0.0314144	rs56049603	3	49547810	311	5.12e-23	4.12e-06	WHR-adj-BMI	Visceral-Adipose-sQTL	3.49684955.49685262.clu	ENSG00000173531	MST1
0	0.0314128	rs236319	1	93588825	57	4.5e-08	1.75e-16	WHR-adj-BMI	Visceral-Adipose-sQTL	1.93290686.93305388.clu	ENSG00000223745	CCDC18-AS1
3.05e-05	0.0314101	rs742762	6	39078868	666	1.79e-22	2.47e-08	Type-2-Diabetes_Spracklen	Pancreas-sQTL	6.39105776.39114883.clu	ENSG00000112167	SAYSD1
0	0.0313944	rs6821638	4	94170792	463	6e-11	1e-150	Type-2-Diabetes_Mahajan	Skeletal-Muscle-sQTL	4.94579537.94584986.clu	ENSG00000163110	PDLIM5
0	0.0313921	rs6821638	4	94170792	463	6e-11	1e-150	Type-2-Diabetes_Mahajan	Skeletal-Muscle-sQTL	4.94582731.94584986.clu	ENSG00000163110	PDLIM5
0	0.0313921	rs6821638	4	94170792	463	6e-11	1e-150	Type-2-Diabetes_Mahajan	Skeletal-Muscle-sQTL	4.94576034.94584986.clu	ENSG00000163110	PDLIM5
0	0.0313921	rs6821638	4	94170792	463	6e-11	1e-150	Type-2-Diabetes_Mahajan	Skeletal-Muscle-sQTL	4.94579537.94582717.clu	ENSG00000163110	PDLIM5
0	0.0313921	rs6821638	4	94170792	463	6e-11	1e-150	Type-2-Diabetes_Mahajan	Skeletal-Muscle-sQTL	4.94573393.94579521.clu	ENSG00000163110	PDLIM5
0	0.0313921	rs6821638	4	94170792	463	6e-11	1e-150	Type-2-Diabetes_Mahajan	Skeletal-Muscle-sQTL	4.94573393.94575943.clu	ENSG00000163110	PDLIM5
0	0.0313885	rs78219026	2	190881507	244	1.2e-08	3.2e-18	WHR-adj-BMI	Subcutaneous-Adipose-sQTL	2.190649982.190655977.clu	ENSG00000138386	NAB1
0	0.0313856	rs12910825	15	90968030	1433	2.4e-15	4.77e-17	Type-2-Diabetes_Mahajan	Skeletal-Muscle-eQTL	ENSG00000196547.14	ENSG00000196547	MAN2A2
0	0.0313774	rs5751239	22	42196233	1718	2.01e-09	1.1e-100	BMI	Visceral-Adipose-eQTL	ENSG00000184983.9	ENSG00000184983	NDUFA6
0	0.0313746	rs5751239	22	42196233	1718	2.01e-09	1.31e-91	BMI	Skeletal-Muscle-eQTL	ENSG00000184983.9	ENSG00000184983	NDUFA6
0	0.0313693	rs2245368	7	76978826	797	1.72e-25	3.27e-20	BMI	Visceral-Adipose-eQTL	ENSG00000205482.9	ENSG00000205482	SPDYE18
0	0.0313548	rs26545	5	111976063	590	3.9e-09	1.81e-23	BMI	Visceral-Adipose-sQTL	5.112165118.112168739.clu	ENSG00000129595	EPB41L4A
0	0.0313529	rs115505614	5	103087264	584	1.7e-29	3.1e-11	Type-2-Diabetes_Mahajan	Skeletal-Muscle-eQTL	ENSG00000145723.16	ENSG00000145723	GIN1
0	0.0313497	rs5751239	22	42196233	1718	2.01e-09	1.51e-20	BMI	Skeletal-Muscle-eQTL	ENSG00000270083.1	ENSG00000270083	ENSG00000270083
0	0.031323	rs145389767	19	21346774	1613	9.07e-11	6.47e-142	Type-2-Diabetes_Spracklen	Skeletal-Muscle-eQTL	ENSG00000268555.1	ENSG00000268555	ENSG00000268555
0	0.0313206	rs145389767	19	21346774	1613	9.07e-11	5.72e-66	Type-2-Diabetes_Spracklen	Skeletal-Muscle-eQTL	ENSG00000268278.1	ENSG00000268278	ENSG00000268278
0.000530242	0.0313199	rs72817412	16	89075082	1497	3.46e-08	4.49e-08	BMI	Skeletal-Muscle-eQTL	ENSG00000187741.14	ENSG00000187741	FANCA
0	0.0313167	rs881301	8	38474800	883	7.54e-10	1.45e-20	BMI	Pancreas-sQTL	8.38428435.38429247.clu	ENSG00000077782	FGFR1
0	0.0313138	rs780094	2	27518370	147	5.16e-21	5.36e-102	Type-2-Diabetes_Xue	Subcutaneous-Adipose-eQTL	ENSG00000138030.12	ENSG00000138030	KHK
0	0.0313106	rs1229984	4	99318162	466	4.72e-09	5.46e-33	BMI	Skeletal-Muscle-eQTL	ENSG00000197894.10	ENSG00000197894	ADH5
0	0.0313007	rs5213	11	17386857	1115	2e-26	5.23e-59	Type-2-Diabetes_Mahajan	Subcutaneous-Adipose-eQTL	ENSG00000110700.6	ENSG00000110700	RPS13
0	0.0312966	rs2298632	1	23383982	16	4.96e-19	2.53e-18	WHR-adj-BMI	Subcutaneous-Adipose-sQTL	1.23397955.23408664.clu	ENSG00000204219	TCEA3
0	0.0312952	rs6142206	20	34624251	1658	6.4e-14	1.71e-25	HDL	Subcutaneous-Adipose-sQTL	20.35021332.35035123.clu	ENSG00000100991	TRPC4AP
8.49e-05	0.0312942	rs2274517	6	42964977	669	3.37e-08	2.04e-06	HDL	Pancreas-sQTL	6.43013389.43013898.clu	ENSG00000124733	MEA1
0	0.0312904	rs2398893	9	93996060	991	6.75e-16	1.87e-11	WHR-adj-BMI	Skeletal-Muscle-eQTL	ENSG00000158079.14	ENSG00000158079	PTPDC1
0	0.0312874	rs62070804	17	29562625	1516	2.93e-09	1.05e-13	WHR-adj-BMI	Skeletal-Muscle-eQTL	ENSG00000198720.12	ENSG00000198720	ANKRD13B
2.62e-06	0.0312795	rs11715915	3	49417897	311	4.9e-08	1.3e-17	FastGlu	Pancreas-sQTL	3.49002596.49004098.clu	ENSG00000178467	P4HTM
0	0.0312786	rs7928810	11	17350896	1115	1.41e-10	5.23e-59	WHR-adj-BMI	Subcutaneous-Adipose-eQTL	ENSG00000110700.6	ENSG00000110700	RPS13
2.25e-05	0.0312741	rs15052	19	41307470	1624	1.22e-08	2.04e-11	HDL	Subcutaneous-Adipose-eQTL	ENSG00000167601.11	ENSG00000167601	AXL
0	0.0312659	rs635634	9	133279427	1013	8e-10	1.91e-15	Type-2-Diabetes_Mahajan	Subcutaneous-Adipose-sQTL	9.133354957.133356269.clu	ENSG00000148290	SURF1
2.45e-06	0.0312595	rs12938449	17	583581	1499	1.16e-08	3.78e-18	HDL	Skeletal-Muscle-sQTL	17.521738.532842.clu	ENSG00000141252	VPS53
0	0.0312586	rs9787495	10	101446358	1081	1.83e-09	7.1e-136	BMI	Skeletal-Muscle-sQTL	10.101624810.101659276.clu	ENSG00000107829	FBXW4
0	0.0312586	rs9787495	10	101446358	1081	1.83e-09	2.3e-69	BMI	Skeletal-Muscle-sQTL	10.101659421.101667886.clu	ENSG00000107829	FBXW4
0	0.0312583	rs114139997	21	45455861	1699	3.26e-11	2.39e-09	TG	Visceral-Adipose-sQTL	21.45488444.45490275.clu	ENSG00000182871	COL18A1
0	0.0312483	rs13695	17	40388941	1521	6.99e-31	3.73e-14	HDL	Subcutaneous-Adipose-eQTL	ENSG00000108352.11	ENSG00000108352	RAPGEFL1
0	0.0312452	rs2284265	20	44888400	1665	4.81e-08	9.66e-99	BMI	Subcutaneous-Adipose-eQTL	ENSG00000025772.7	ENSG00000025772	TOMM34
0	0.0312446	rs4014195	11	65739351	1139	3.64e-14	1.08e-16	TG	Visceral-Adipose-sQTL	11.65581965.65583592.clu	ENSG00000173442	EHBP1L1
0	0.031227	rs9302083	13	95722132	1320	4.91e-11	1.15e-28	BMI	Subcutaneous-Adipose-eQTL	ENSG00000102595.19	ENSG00000102595	UGGT2
2.2e-05	0.0312256	rs17105272	14	77063440	1370	1.73e-10	7.48e-08	BMI	Visceral-Adipose-sQTL	14.77098361.77105657.clu	ENSG00000198894	CIPC
0.0001	0.031224	rs12939469	17	18221594	1513	6.19e-25	3.54e-06	WHR-adj-BMI	Skeletal-Muscle-eQTL	ENSG00000091536.16	ENSG00000091536	MYO15A
0	0.0311968	rs6142206	20	34624251	1658	6.4e-14	1e-150	HDL	Subcutaneous-Adipose-sQTL	20.35013066.35016008.clu	ENSG00000100991	TRPC4AP
0	0.0311925	rs72823057	17	42415242	1523	1.69e-14	2.7e-39	WHR-adj-BMI	Subcutaneous-Adipose-sQTL	17.42480749.42483038.clu	ENSG00000033627	ATP6V0A1
0	0.0311798	rs8050499	16	68394423	1479	1e-150	7.51e-22	HDL	Skeletal-Muscle-sQTL	16.68285013.68287746.clu	ENSG00000103064	SLC7A6
0	0.0311743	rs6700816	1	174914857	85	2.56e-13	4.67e-10	BMI	Skeletal-Muscle-sQTL	1.174305127.174370979.clu	ENSG00000152061	RABGAP1L
0	0.0311647	rs7187167	16	1299208	1445	2.13e-08	3.52e-47	WHR-adj-BMI	Visceral-Adipose-eQTL	ENSG00000103249.17	ENSG00000103249	CLCN7
0	0.0311608	rs11871667	17	17574533	1513	8.8e-13	3.95e-08	TG	Skeletal-Muscle-eQTL	ENSG00000233327.10	ENSG00000233327	USP32P2
4.29e-05	0.0311586	rs117176448	8	27403621	876	7.39e-11	3.47e-09	BMI	Subcutaneous-Adipose-sQTL	8.27451078.27451485.clu	ENSG00000120899	PTK2B
0	0.0311422	rs8142788	22	29004527	1710	2.36e-11	7.81e-18	HDL	Skeletal-Muscle-eQTL	ENSG00000100154.14	ENSG00000100154	TTC28
2.19e-06	0.0311395	rs2245586	15	66586562	1421	4.73e-09	3.89e-19	TG	Pancreas-sQTL	15.66329399.66329613.clu	ENSG00000166938	DIS3L
0	0.031135	rs6887914	5	113375789	591	4.02e-08	1.17e-20	HDL	Skeletal-Muscle-eQTL	ENSG00000171444.17	ENSG00000171444	MCC
1e-08	0.031131	rs113386058	2	19944070	143	1.02e-08	5.48e-10	WHR-adj-BMI	Subcutaneous-Adipose-sQTL	2.19898035.19901706.clu	ENSG00000183891	TTC32
2e-08	0.0311307	rs5751239	22	42196233	1718	2.01e-09	6.8e-09	BMI	Visceral-Adipose-sQTL	22.42067290.42068439.clu	ENSG00000198951	NAGA
0	0.0311255	rs11042077	11	8804419	1110	4.99e-11	3.1e-70	WHR-adj-BMI	Pancreas-eQTL	ENSG00000254860.5	ENSG00000254860	TMEM9B-AS1
0	0.031123	rs11042077	11	8804419	1110	4.99e-11	1.94e-85	WHR-adj-BMI	Visceral-Adipose-eQTL	ENSG00000254860.5	ENSG00000254860	TMEM9B-AS1
0	0.031123	rs11042077	11	8804419	1110	4.99e-11	1e-150	WHR-adj-BMI	Skeletal-Muscle-eQTL	ENSG00000254860.5	ENSG00000254860	TMEM9B-AS1
0	0.031123	rs11042077	11	8804419	1110	4.99e-11	7.96e-145	WHR-adj-BMI	Subcutaneous-Adipose-eQTL	ENSG00000254860.5	ENSG00000254860	TMEM9B-AS1
0	0.0311107	rs11042077	11	8804419	1110	4.99e-11	3.46e-29	WHR-adj-BMI	Liver-eQTL	ENSG00000254860.5	ENSG00000254860	TMEM9B-AS1
0	0.0310809	rs1531583	4	751184	402	1.2e-12	4.46e-18	Type-2-Diabetes_Mahajan	Liver-sQTL	4.731110.733672.clu	ENSG00000185619	PCGF3
2.01e-06	0.0310666	rs11083167	18	26213186	1560	1.36e-08	6.63e-10	BMI	Subcutaneous-Adipose-sQTL	18.26078160.26087501.clu	ENSG00000141380	SS18
0	0.0310465	rs1054090	4	2941634	404	1.21e-20	1.12e-06	TG	Subcutaneous-Adipose-sQTL	4.2938792.2940302.clu	ENSG00000249673	NOP14-AS1
0	0.0309923	rs3211938	7	80671133	799	1.1e-42	1.68e-74	HDL	Skeletal-Muscle-sQTL	7.80674147.80676108.clu	ENSG00000135218	CD36
0	0.030979	rs749458	2	96130118	188	2.52e-08	9.79e-42	WHR-adj-BMI	Skeletal-Muscle-eQTL	ENSG00000186281.12	ENSG00000186281	GPAT2
0	0.0309725	rs78219026	2	190881507	244	1.2e-08	3.76e-13	WHR-adj-BMI	Visceral-Adipose-sQTL	2.190649982.190655977.clu	ENSG00000138386	NAB1
0	0.0309689	rs6142206	20	34624251	1658	6.4e-14	1.06e-87	HDL	Visceral-Adipose-sQTL	20.35013066.35016008.clu	ENSG00000100991	TRPC4AP
0	0.0309688	rs2290573	15	74837253	1426	4.57e-10	7.03e-13	BMI	Skeletal-Muscle-sQTL	15.74896325.74897512.clu	ENSG00000178802	MPI
0	0.030945	rs1260326	2	27508073	147	1e-150	4.06e-09	TG	Pancreas-sQTL	2.27443532.27446301.clu	ENSG00000157992	KRTCAP3
0	0.0309229	rs2241423	15	67794500	1422	3.6e-54	4.83e-26	BMI	Skeletal-Muscle-eQTL	ENSG00000189227.5	ENSG00000189227	C15orf61
0	0.0309079	rs1011731	1	172377408	84	1.77e-11	1.76e-07	TG	Skeletal-Muscle-sQTL	1.172456489.172462178.clu	ENSG00000180999	C1orf105
0	0.0309073	rs2290573	15	74837253	1426	4.57e-10	3.1e-26	BMI	Skeletal-Muscle-eQTL	ENSG00000138621.11	ENSG00000138621	PPCDC
6.71e-05	0.0308907	rs784563	12	53472835	1221	5.38e-11	1.21e-11	HDL	Skeletal-Muscle-eQTL	ENSG00000135409.10	ENSG00000135409	AMHR2
0	0.0308831	rs2290573	15	74837253	1426	4.57e-10	6.68e-48	BMI	Subcutaneous-Adipose-eQTL	ENSG00000138621.11	ENSG00000138621	PPCDC
7e-08	0.0308772	rs2296325	14	64947661	1364	3.7e-08	1.44e-06	BMI	Skeletal-Muscle-eQTL	ENSG00000176153.11	ENSG00000176153	GPX2
4e-08	0.0308664	rs1364422	7	130761222	828	1.07e-16	3.37e-06	WHR-adj-BMI	Skeletal-Muscle-sQTL	7.130049144.130050625.clu	ENSG00000091732	ZC3HC1
0	0.0308655	rs2959592	8	17145216	867	5.65e-12	1.2e-112	BMI	Pancreas-eQTL	ENSG00000104219.12	ENSG00000104219	ZDHHC2
0	0.0308621	rs746673	15	40344217	1405	4.32e-14	2.83e-104	Type-2-Diabetes_Suzuki	Visceral-Adipose-eQTL	ENSG00000128891.15	ENSG00000128891	CCDC32
0	0.0308567	rs72823057	17	42415242	1523	1.69e-14	2.33e-33	WHR-adj-BMI	Subcutaneous-Adipose-sQTL	17.42481358.42483038.clu	ENSG00000033627	ATP6V0A1
0	0.0308347	rs2238799	22	20121802	1705	8.65e-09	7.13e-24	BMI	Subcutaneous-Adipose-sQTL	22.20056013.20063338.clu	ENSG00000183597	TANGO2
0	0.0308344	rs7090737	10	92185684	1075	4.6e-60	4.55e-35	Type-2-Diabetes_Mahajan	Subcutaneous-Adipose-eQTL	ENSG00000107854.5	ENSG00000107854	TNKS2
0	0.0308318	rs1281990	6	153168981	735	2.87e-08	1e-150	WHR-adj-BMI	Skeletal-Muscle-eQTL	ENSG00000112031.15	ENSG00000112031	MTRF1L
0	0.0308314	rs1011731	1	172377408	84	1.16e-09	1.76e-07	HDL	Skeletal-Muscle-sQTL	1.172456489.172462178.clu	ENSG00000180999	C1orf105
0	0.0308306	rs4688760	3	49943163	311	4.5e-10	8.1e-09	Type-2-Diabetes_Mahajan	Skeletal-Muscle-eQTL	ENSG00000225399.4	ENSG00000225399	ENSG00000225399
0	0.0308235	rs1511022	4	119205078	477	6.4e-10	3.74e-11	WHR-adj-BMI	Pancreas-sQTL	4.119420155.119420494.clu	ENSG00000283050	GTF2IP12
0	0.0308152	rs11866815	16	337867	1444	2.2e-16	1.69e-13	BMI	Pancreas-sQTL	16.269005.282025.clu	ENSG00000242173	ARHGDIG
5.47e-06	0.0308082	rs2245586	15	66586562	1421	4.73e-09	4.72e-21	TG	Skeletal-Muscle-sQTL	15.66329399.66331875.clu	ENSG00000166938	DIS3L
0	0.0307904	rs78219026	2	190881507	244	1.2e-08	7.3e-57	WHR-adj-BMI	Subcutaneous-Adipose-sQTL	2.190649360.190659158.clu	ENSG00000138386	NAB1
0	0.0307814	rs1133400	10	132645884	1100	2.24e-08	5.67e-77	TG	Skeletal-Muscle-sQTL	10.132810721.132810950.clu	ENSG00000171811	CFAP46
1.84e-06	0.0307616	rs34312154	11	47448793	1132	3.18e-10	1.9e-08	WHR-adj-BMI	Pancreas-eQTL	ENSG00000134575.9	ENSG00000134575	ACP2
5.66e-05	0.0307424	rs3744017	17	75875386	1540	2.43e-10	6.87e-14	BMI	Visceral-Adipose-sQTL	17.75892185.75892267.clu	ENSG00000141569	TRIM65
0	0.0307391	rs13059110	3	138278900	361	3.68e-07	8.77e-34	ISI	Subcutaneous-Adipose-sQTL	3.138608937.138610604.clu	ENSG00000158234	FAIM
0	0.0307203	rs13326165	3	52498102	312	4.55e-25	2.96e-16	HDL	Skeletal-Muscle-eQTL	ENSG00000213533.11	ENSG00000213533	STIMATE
0	0.0307065	rs12450045	17	4838817	1503	8.56e-11	4.11e-46	BMI	Subcutaneous-Adipose-eQTL	ENSG00000091640.7	ENSG00000091640	SPAG7
0	0.0306998	rs28768122	12	123401427	1263	8.8e-36	4.08e-19	WHR-adj-BMI	Visceral-Adipose-eQTL	ENSG00000130921.7	ENSG00000130921	C12orf65
0	0.0306944	rs3211938	7	80671133	799	1.1e-42	1.18e-71	HDL	Skeletal-Muscle-sQTL	7.80674147.80676384.clu	ENSG00000135218	CD36
0	0.0306853	rs12150665	17	36558947	1520	1.74e-24	4.35e-16	BMI	Visceral-Adipose-eQTL	ENSG00000276070.4	ENSG00000276070	CCL4L2
0	0.0306815	rs7928810	11	17350896	1115	1.41e-10	1.9e-06	WHR-adj-BMI	Skeletal-Muscle-sQTL	11.17337534.17349345.clu	ENSG00000070081	NUCB2
0	0.0306788	rs2245368	7	76978826	797	1.72e-25	6.55e-09	BMI	Subcutaneous-Adipose-eQTL	ENSG00000213542.3	ENSG00000213542	ENSG00000213542
0	0.0306753	rs780094	2	27518370	147	5.16e-21	8.17e-23	Type-2-Diabetes_Xue	Skeletal-Muscle-eQTL	ENSG00000138028.15	ENSG00000138028	CGREF1
8.81e-05	0.030674	rs153782	16	15507763	1458	2.07e-09	5.52e-09	HDL	Visceral-Adipose-eQTL	ENSG00000261819.1	ENSG00000261819	ENSG00000261819
0	0.03067	rs6556301	5	177100576	630	8.14e-11	2.73e-31	BMI	Subcutaneous-Adipose-eQTL	ENSG00000213347.10	ENSG00000213347	MXD3
0	0.030667	rs142395395	19	21917904	1613	4.93e-13	9.89e-08	Type-2-Diabetes_Spracklen	Skeletal-Muscle-eQTL	ENSG00000279377.1	ENSG00000279377	ENSG00000279377
9e-08	0.0306579	rs634501	5	180791668	633	2.29e-09	3.31e-06	HDL	Pancreas-sQTL	5.180793097.180808648.clu	ENSG00000131446	MGAT1
0	0.0306543	rs12281784	11	46886699	1131	3.62e-37	1.26e-07	BMI	Pancreas-eQTL	ENSG00000175213.2	ENSG00000175213	ZNF408
5.67e-05	0.0306528	rs77444832	1	150416469	73	1.57e-08	5.9e-35	BMI	Skeletal-Muscle-eQTL	ENSG00000266472.5	ENSG00000266472	MRPS21
0	0.0306494	rs905938	1	155018913	76	1.34e-35	6.28e-38	WHR-adj-BMI	Visceral-Adipose-sQTL	1.155061975.155062245.clu	ENSG00000143537	ADAM15
0.000159198	0.0306367	rs77444832	1	150416469	73	1.57e-08	2.08e-12	BMI	Skeletal-Muscle-sQTL	1.150364919.150417596.clu	ENSG00000163125	RPRD2
0	0.0306364	rs12450045	17	4838817	1503	8.56e-11	6.81e-40	BMI	Visceral-Adipose-eQTL	ENSG00000091640.7	ENSG00000091640	SPAG7
1.57e-05	0.0306347	rs881301	8	38474800	883	7.54e-10	1.63e-06	BMI	Pancreas-sQTL	8.38457534.38467981.clu	ENSG00000077782	FGFR1
0	0.0306151	rs2298632	1	23383982	16	4.96e-19	4.28e-20	WHR-adj-BMI	Liver-sQTL	1.23397955.23408664.clu	ENSG00000204219	TCEA3
0.000317809	0.0305981	rs79716074	2	277003	132	1.98e-08	4.8e-07	TG	Skeletal-Muscle-sQTL	2.272150.277227.clu	ENSG00000143727	ACP1
0	0.0305974	rs1564282	4	858525	402	1.2e-11	5.61e-139	TG	Visceral-Adipose-sQTL	4.1056503.1058321.clu	ENSG00000178222	RNF212
0	0.0305617	rs6142206	20	34624251	1658	6.4e-14	3.91e-24	HDL	Liver-sQTL	20.35013066.35016008.clu	ENSG00000100991	TRPC4AP
0	0.0305508	rs4687712	3	53207469	312	1.23e-36	4.99e-34	WHR-adj-BMI	Skeletal-Muscle-sQTL	3.53165215.53178404.clu	ENSG00000163932	PRKCD
0	0.0305498	rs4865444	4	1622398	403	2.18e-09	1e-150	WHR-adj-BMI	Pancreas-sQTL	4.1799800.1801367.clu	ENSG00000068078	FGFR3
0	0.0305498	rs4865444	4	1622398	403	2.18e-09	1e-150	WHR-adj-BMI	Pancreas-sQTL	4.1799812.1801367.clu	ENSG00000068078	FGFR3
0	0.0305475	rs2862954	10	100152307	1080	9.88e-19	3.84e-21	HDL	Visceral-Adipose-eQTL	ENSG00000196072.11	ENSG00000196072	BLOC1S2
0	0.0305442	rs3744070	17	38768086	1521	3.46e-08	6.4e-29	WHR-adj-BMI	Pancreas-eQTL	ENSG00000277258.4	ENSG00000277258	PCGF2
0	0.030533	rs62007683	14	103427734	1388	3.8e-08	2.62e-28	Type-2-Diabetes_Mahajan	Subcutaneous-Adipose-eQTL	ENSG00000126215.13	ENSG00000126215	XRCC3
0	0.0305273	rs634501	5	180791668	633	2.29e-09	3.29e-74	HDL	Visceral-Adipose-sQTL	5.180795875.180808502.clu	ENSG00000131446	MGAT1
0	0.0305252	rs1564282	4	858525	402	1.2e-11	1.74e-21	TG	Visceral-Adipose-sQTL	4.1096839.1108343.clu	ENSG00000178222	RNF212
0	0.0305237	rs1758632	9	34025642	970	1.36e-09	2.53e-92	Type-2-Diabetes_Xue	Visceral-Adipose-eQTL	ENSG00000164978.17	ENSG00000164978	NUDT2
0	0.0305197	rs12628891	22	37921130	1716	5.85e-10	2.88e-12	BMI	Subcutaneous-Adipose-sQTL	22.38169471.38192033.clu	ENSG00000184381	PLA2G6
0	0.0305197	rs145389767	19	21346774	1613	9.07e-11	1.31e-12	Type-2-Diabetes_Spracklen	Pancreas-eQTL	ENSG00000196705.8	ENSG00000196705	ZNF431
2.97e-06	0.0305158	rs2245586	15	66586562	1421	4.73e-09	1.07e-23	TG	Pancreas-sQTL	15.66329399.66331875.clu	ENSG00000166938	DIS3L
0	0.03051	rs34811474	4	25407216	421	8.5e-38	9.73e-07	BMI	Subcutaneous-Adipose-sQTL	4.25256674.25259037.clu	ENSG00000038210	PI4K2B
0	0.0305095	rs72823057	17	42415242	1523	1.69e-14	1.89e-24	WHR-adj-BMI	Visceral-Adipose-sQTL	17.42481358.42483038.clu	ENSG00000033627	ATP6V0A1
0	0.0305018	rs72823057	17	42415242	1523	1.69e-14	7.65e-23	WHR-adj-BMI	Visceral-Adipose-sQTL	17.42480749.42483038.clu	ENSG00000033627	ATP6V0A1
0	0.0304991	rs6459733	7	157137856	846	3.9e-17	9.52e-11	Type-2-Diabetes_Mahajan	Subcutaneous-Adipose-eQTL	ENSG00000182648.11	ENSG00000182648	LINC01006
0	0.0304978	rs12281784	11	46886699	1131	3.62e-37	3e-08	BMI	Subcutaneous-Adipose-eQTL	ENSG00000025434.18	ENSG00000025434	NR1H3
0	0.030495	rs4256980	11	8652392	1110	8.63e-29	6.05e-29	BMI	Skeletal-Muscle-eQTL	ENSG00000166441.12	ENSG00000166441	RPL27A
0	0.030495	rs4256980	11	8652392	1110	8.63e-29	7.09e-23	BMI	Subcutaneous-Adipose-eQTL	ENSG00000166441.12	ENSG00000166441	RPL27A
0	0.0304928	rs6556301	5	177100576	630	8.14e-11	8.55e-17	BMI	Pancreas-eQTL	ENSG00000213347.10	ENSG00000213347	MXD3
0	0.0304912	rs2290573	15	74837253	1426	4.57e-10	7.67e-28	BMI	Visceral-Adipose-eQTL	ENSG00000138621.11	ENSG00000138621	PPCDC
0	0.0304761	rs2241423	15	67794500	1422	3.6e-54	3.83e-39	BMI	Subcutaneous-Adipose-eQTL	ENSG00000259673.5	ENSG00000259673	IQCH-AS1
0	0.0304658	rs2029085	2	186342666	243	1.48e-08	1.23e-12	BMI	Subcutaneous-Adipose-eQTL	ENSG00000144369.12	ENSG00000144369	FAM171B
0	0.0304593	rs1564282	4	858525	402	1.2e-11	4.16e-27	TG	Visceral-Adipose-sQTL	4.1056503.1056838.clu	ENSG00000178222	RNF212
0	0.0304161	rs12939469	17	18221594	1513	6.19e-25	1.55e-58	WHR-adj-BMI	Subcutaneous-Adipose-sQTL	17.18335675.18340043.clu	ENSG00000176974	SHMT1
0.0166537	0.0304079	rs3874943	17	46494702	1525	1.94e-16	1.02e-06	WHR-adj-BMI	Subcutaneous-Adipose-sQTL	17.46555206.46555285.clu	ENSG00000238083	LRRC37A2
0	0.0303959	rs6556301	5	177100576	630	8.14e-11	3.2e-28	BMI	Visceral-Adipose-eQTL	ENSG00000213347.10	ENSG00000213347	MXD3
0	0.030392	rs8111071	19	45804148	1628	7.27e-17	1.55e-12	HDL	Subcutaneous-Adipose-eQTL	ENSG00000185800.11	ENSG00000185800	DMWD
0.00014856	0.0303894	rs77444832	1	150416469	73	1.57e-08	1.17e-19	BMI	Visceral-Adipose-eQTL	ENSG00000266472.5	ENSG00000266472	MRPS21
0	0.0303843	rs3800406	6	35165297	664	3.3e-39	3.27e-19	HDL	Visceral-Adipose-sQTL	6.35060253.35078558.clu	ENSG00000064999	ANKS1A
0	0.0303778	rs7845219	8	94925274	915	4.55e-09	3.26e-31	Type-2-Diabetes_Xue	Pancreas-eQTL	ENSG00000164941.13	ENSG00000164941	INTS8
0	0.0303628	rs72823057	17	42415242	1523	1.69e-14	8.73e-28	WHR-adj-BMI	Skeletal-Muscle-eQTL	ENSG00000108774.14	ENSG00000108774	RAB5C
0	0.0303534	rs11699802	20	50215598	1667	2.5e-11	7.41e-44	Type-2-Diabetes_Mahajan	Subcutaneous-Adipose-eQTL	ENSG00000224397.5	ENSG00000224397	SMIM25
0	0.0303533	rs28599782	4	70978401	449	4.64e-16	1.07e-23	Type-2-Diabetes_Spracklen	Subcutaneous-Adipose-sQTL	4.70994017.70998067.clu	ENSG00000156136	DCK
0	0.0303502	rs28599782	4	70978401	449	4.64e-16	1.71e-23	Type-2-Diabetes_Spracklen	Subcutaneous-Adipose-sQTL	4.70993926.70998067.clu	ENSG00000173542	MOB1B
8.56e-06	0.0303489	rs11715915	3	49417897	311	4.9e-08	2.21e-19	FastGlu	Pancreas-eQTL	ENSG00000145020.15	ENSG00000145020	AMT
0	0.0303323	rs2670854	17	42933666	1523	1.97e-09	4.4e-12	BMI	Skeletal-Muscle-eQTL	ENSG00000266967.6	ENSG00000266967	AARSD1
0.00014471	0.0303314	rs77444832	1	150416469	73	1.57e-08	1.78e-15	BMI	Subcutaneous-Adipose-eQTL	ENSG00000266472.5	ENSG00000266472	MRPS21
0	0.0303306	rs4814512	20	16583565	1649	1.29e-09	2.63e-24	BMI	Pancreas-eQTL	ENSG00000089177.18	ENSG00000089177	KIF16B
1.19e-06	0.0303295	rs12946454	17	45130754	1525	4.66e-10	4.88e-07	TG	Pancreas-eQTL	ENSG00000181513.14	ENSG00000181513	ACBD4
0	0.0303258	rs4841662	8	11986249	864	1.37e-18	1.03e-34	WHR-adj-BMI	Skeletal-Muscle-eQTL	ENSG00000186523.14	ENSG00000186523	FAM86B1
0	0.0303211	rs12939469	17	18221594	1513	6.19e-25	1.17e-47	WHR-adj-BMI	Skeletal-Muscle-sQTL	17.18335675.18340043.clu	ENSG00000176974	SHMT1
0.00031588	0.030319	rs75536691	2	164525008	231	1.08e-09	5.39e-10	Type-2-Diabetes_Suzuki	Visceral-Adipose-sQTL	2.164547816.164619687.clu	ENSG00000115290	GRB14
0	0.0303137	rs13326165	3	52498102	312	4.55e-25	4.8e-21	HDL	Skeletal-Muscle-sQTL	3.52830670.52831408.clu	ENSG00000272573	MUSTN1
0	0.0303118	rs9870576	3	63905429	319	1.51e-31	1.21e-06	Type-2-Diabetes_Spracklen	Pancreas-eQTL	ENSG00000243410.1	ENSG00000243410	PSMD6-AS1
0	0.0302968	rs11866815	16	337867	1444	2.2e-16	3.4e-24	BMI	Skeletal-Muscle-sQTL	16.405024.406346.clu	ENSG00000242612	DECR2
0	0.0302942	rs2268086	20	34060932	1657	1.34e-12	6.57e-32	HDL	Subcutaneous-Adipose-sQTL	20.34105545.34112096.clu	ENSG00000125977	EIF2S2
0	0.0302925	rs970548	10	45517829	1049	7.24e-27	1.74e-09	HDL	Liver-eQTL	ENSG00000188234.13	ENSG00000188234	AGAP4
0.000109736	0.0302912	rs12617659	2	120552183	201	2.83e-11	7.38e-06	Type-2-Diabetes_Xue	Subcutaneous-Adipose-eQTL	ENSG00000163083.5	ENSG00000163083	INHBB
0	0.0302872	rs4688760	3	49943163	311	4.5e-10	2.31e-18	Type-2-Diabetes_Mahajan	Liver-sQTL	3.49684955.49685262.clu	ENSG00000173531	MST1
0.0001	0.0302851	rs58542926	19	19268740	1611	1e-150	8.68e-12	TG	Subcutaneous-Adipose-eQTL	ENSG00000105726.16	ENSG00000105726	ATP13A1
0	0.0302848	rs72823057	17	42415242	1523	1.69e-14	1.61e-18	WHR-adj-BMI	Subcutaneous-Adipose-eQTL	ENSG00000089558.8	ENSG00000089558	KCNH4
0	0.0302775	rs891124	16	71406853	1481	8.49e-10	1.4e-15	BMI	Pancreas-eQTL	ENSG00000167377.17	ENSG00000167377	ZNF23
0	0.030267	rs891124	16	71406853	1481	8.49e-10	1.32e-18	BMI	Subcutaneous-Adipose-eQTL	ENSG00000167377.17	ENSG00000167377	ZNF23
0	0.0302651	rs13326165	3	52498102	312	4.55e-25	6.1e-49	HDL	Visceral-Adipose-eQTL	ENSG00000055955.15	ENSG00000055955	ITIH4
1e-08	0.0302609	rs6019483	20	48879119	1667	3.68e-14	1.16e-18	BMI	Visceral-Adipose-sQTL	20.49280964.49289045.clu	ENSG00000177410	ZFAS1
0.000553791	0.0302593	rs7943309	11	116902937	1173	9.58e-09	2.67e-98	WHR-adj-BMI	Visceral-Adipose-sQTL	11.117199432.117203002.clu	ENSG00000149591	TAGLN
0	0.0302541	rs8176645	9	133273682	1013	2.04e-10	1.22e-30	Type-2-Diabetes_Spracklen	Subcutaneous-Adipose-eQTL	ENSG00000160323.18	ENSG00000160323	ADAMTS13
0	0.0302539	rs17716350	15	40967712	1406	3.22e-12	2.25e-23	TG	Skeletal-Muscle-sQTL	15.41286100.41298041.clu	ENSG00000247556	OIP5-AS1
0	0.0302484	rs6795735	3	64719689	319	1.63e-14	4.18e-51	Type-2-Diabetes_Xue	Subcutaneous-Adipose-sQTL	3.64685338.64799465.clu	ENSG00000241684	ADAMTS9-AS2
0	0.0302484	rs6795735	3	64719689	319	1.63e-14	4.88e-32	Type-2-Diabetes_Xue	Visceral-Adipose-sQTL	3.64685338.64799465.clu	ENSG00000241684	ADAMTS9-AS2
0	0.0302467	rs12939469	17	18221594	1513	6.19e-25	6.49e-49	WHR-adj-BMI	Skeletal-Muscle-sQTL	17.18333288.18335559.clu	ENSG00000176974	SHMT1
0	0.0302275	rs13379043	14	73783423	1368	8.11e-17	5.03e-18	HDL	Skeletal-Muscle-eQTL	ENSG00000119723.16	ENSG00000119723	COQ6
0	0.0302222	rs16928809	11	2915722	1105	3.07e-12	7.4e-17	HDL	Skeletal-Muscle-sQTL	11.3006959.3012195.clu	ENSG00000110619	CARS
0	0.0302049	rs11614340	12	132849897	1270	1.87e-10	1.69e-08	BMI	Skeletal-Muscle-eQTL	ENSG00000278949.1	ENSG00000278949	ENSG00000278949
0	0.0302024	rs267738	1	150968149	73	7.19e-23	5.33e-08	HDL	Skeletal-Muscle-eQTL	ENSG00000143387.12	ENSG00000143387	CTSK
0.000177219	0.0301986	rs35364449	15	73985785	1426	2.13e-12	2.85e-07	BMI	Pancreas-eQTL	ENSG00000067221.13	ENSG00000067221	STOML1
0.000468477	0.0301975	rs7943309	11	116902937	1173	9.58e-09	6.37e-68	WHR-adj-BMI	Skeletal-Muscle-eQTL	ENSG00000280143.1	ENSG00000280143	ENSG00000280143
0	0.0301927	rs2281997	9	34521869	970	7.83e-13	6.31e-105	BMI	Subcutaneous-Adipose-eQTL	ENSG00000164978.17	ENSG00000164978	NUDT2
0	0.0301871	rs17067999	13	77589652	1310	1.45e-10	1.55e-13	WHR-adj-BMI	Visceral-Adipose-sQTL	13.77603135.77604356.clu	ENSG00000136155	SCEL
0	0.0301852	rs1971430	9	33782377	970	1.25e-09	7.56e-50	HDL	Visceral-Adipose-eQTL	ENSG00000260947.1	ENSG00000260947	ENSG00000260947
0	0.030184	rs13326165	3	52498102	312	4.55e-25	1.65e-22	HDL	Subcutaneous-Adipose-sQTL	3.52830670.52833114.clu	ENSG00000272573	MUSTN1
0	0.0301779	rs4849294	2	113862420	198	1.77e-13	6e-18	WHR-adj-BMI	Skeletal-Muscle-eQTL	ENSG00000115084.13	ENSG00000115084	SLC35F5
0	0.0301749	rs11138313	9	79626053	981	6.02e-10	1.15e-08	BMI	Skeletal-Muscle-sQTL	9.79627448.79652593.clu	ENSG00000106829	TLE4
0	0.0301725	rs749458	2	96130118	188	2.52e-08	1.38e-14	WHR-adj-BMI	Visceral-Adipose-eQTL	ENSG00000174501.14	ENSG00000174501	ANKRD36C
0	0.0301681	rs905938	1	155018913	76	1.34e-35	8.07e-18	WHR-adj-BMI	Visceral-Adipose-eQTL	ENSG00000143537.13	ENSG00000143537	ADAM15
1e-08	0.0301667	rs2875967	8	60515721	895	2.24e-08	5.66e-07	TG	Skeletal-Muscle-eQTL	ENSG00000178538.9	ENSG00000178538	CA8
0	0.0301607	rs11204762	1	151027261	73	3.39e-11	5.11e-24	WHR-adj-BMI	Visceral-Adipose-sQTL	1.151232703.151234197.clu	ENSG00000143398	PIP5K1A
0	0.0301515	rs11604324	11	47870031	1132	1.81e-14	1.56e-08	TG	Skeletal-Muscle-sQTL	11.47441212.47441823.clu	ENSG00000165917	RAPSN
0	0.0301494	rs10919388	1	170403362	83	9.71e-66	3.34e-22	WHR-adj-BMI	Skeletal-Muscle-eQTL	ENSG00000120370.12	ENSG00000120370	GORAB
0	0.0301454	rs2000999	16	72074194	1481	5.85e-13	1.38e-56	TG	Skeletal-Muscle-eQTL	ENSG00000261701.6	ENSG00000261701	HPR
0	0.0301441	rs34312154	11	47448793	1132	3.18e-10	2.36e-12	WHR-adj-BMI	Subcutaneous-Adipose-eQTL	ENSG00000134575.9	ENSG00000134575	ACP2
6e-06	0.0301427	rs7225453	17	4057326	1502	2.66e-10	1.33e-06	WHR-adj-BMI	Subcutaneous-Adipose-sQTL	17.4143345.4149891.clu	ENSG00000167740	CYB5D2
0	0.0301292	rs1971430	9	33782377	970	1.25e-09	3.92e-36	HDL	Subcutaneous-Adipose-eQTL	ENSG00000260947.1	ENSG00000260947	ENSG00000260947
0	0.0301164	rs2000999	16	72074194	1481	5.85e-13	3.83e-08	TG	Visceral-Adipose-eQTL	ENSG00000263232.2	ENSG00000263232	ATP5F1AP3
0	0.0301153	rs1971430	9	33782377	970	1.25e-09	1.39e-24	HDL	Visceral-Adipose-eQTL	ENSG00000281128.1	ENSG00000281128	PTENP1-AS
0	0.030112	rs13326165	3	52498102	312	4.55e-25	1.68e-10	HDL	Visceral-Adipose-sQTL	3.52524611.52524817.clu	ENSG00000168268	NT5DC2
0	0.0301048	rs78367243	8	143215394	943	3.66e-12	8.36e-06	HDL	Skeletal-Muscle-eQTL	ENSG00000185730.7	ENSG00000185730	ZNF696
0	0.0301047	rs72823057	17	42415242	1523	1.69e-14	1.67e-14	WHR-adj-BMI	Skeletal-Muscle-eQTL	ENSG00000108784.9	ENSG00000108784	NAGLU
0.000100075	0.0301029	rs10228276	7	27207660	771	2.39e-10	6.84e-06	BMI	Skeletal-Muscle-sQTL	7.27816394.27816890.clu	ENSG00000106052	TAX1BP1
0	0.0300973	rs7102454	11	65827349	1139	3.84e-21	4.89e-15	BMI	Skeletal-Muscle-sQTL	11.65856242.65858097.clu	ENSG00000172757	CFL1
0	0.0300937	rs75759977	12	123272957	1263	1.64e-13	4.61e-18	BMI	Visceral-Adipose-eQTL	ENSG00000235423.8	ENSG00000235423	ENSG00000235423
0	0.0300902	rs1971430	9	33782377	970	1.25e-09	2.22e-76	HDL	Skeletal-Muscle-eQTL	ENSG00000260947.1	ENSG00000260947	ENSG00000260947
0	0.0300701	rs7713317	5	96381018	580	1.96e-20	2.41e-10	BMI	Liver-eQTL	ENSG00000249746.1	ENSG00000249746	ENSG00000249746
0	0.0300577	rs13326165	3	52498102	312	4.55e-25	1.72e-36	HDL	Skeletal-Muscle-sQTL	3.52830670.52833114.clu	ENSG00000272573	MUSTN1
6.71e-06	0.030057	rs11078594	17	1709483	1500	3.66e-09	2.43e-06	WHR-adj-BMI	Visceral-Adipose-eQTL	ENSG00000132386.10	ENSG00000132386	SERPINF1
0.000398366	0.0300562	rs7943309	11	116902937	1173	9.58e-09	5.31e-88	WHR-adj-BMI	Subcutaneous-Adipose-eQTL	ENSG00000280143.1	ENSG00000280143	ENSG00000280143
0	0.0300538	rs13326165	3	52498102	312	4.55e-25	6.16e-17	HDL	Skeletal-Muscle-eQTL	ENSG00000163938.16	ENSG00000163938	GNL3
8e-08	0.03005	rs634501	5	180791668	633	2.29e-09	6.88e-10	HDL	Subcutaneous-Adipose-sQTL	5.180793097.180815414.clu	ENSG00000131446	MGAT1
0.000285553	0.0300443	rs61740466	1	19608406	13	2.24e-10	1.98e-06	BMI	Visceral-Adipose-sQTL	1.19597109.19617258.clu	ENSG00000173436	MINOS1
0	0.0300426	rs905938	1	155018913	76	1.71e-14	4.7e-34	BMI	Subcutaneous-Adipose-sQTL	1.155060832.155061415.clu	ENSG00000143537	ADAM15
0	0.0300342	rs11746028	5	181218425	634	2e-09	8.75e-16	WHR-adj-BMI	Subcutaneous-Adipose-eQTL	ENSG00000233937.6	ENSG00000233937	ENSG00000233937
0	0.0300296	rs1135999	16	15038105	1458	1.14e-25	1.39e-14	TG	Subcutaneous-Adipose-sQTL	16.15396207.15407824.clu	ENSG00000156968	MPV17L
0	0.0300162	rs7172627	15	31585487	1399	1.81e-11	2.78e-12	BMI	Subcutaneous-Adipose-eQTL	ENSG00000175344.17	ENSG00000175344	CHRNA7
0	0.0300152	rs3211938	7	80671133	799	1.1e-42	1e-150	HDL	Visceral-Adipose-sQTL	7.80674147.80676384.clu	ENSG00000135218	CD36
0	0.0300152	rs3211938	7	80671133	799	1.1e-42	1e-150	HDL	Visceral-Adipose-sQTL	7.80674147.80676108.clu	ENSG00000135218	CD36
0	0.0300092	rs13326165	3	52498102	312	4.55e-25	1.39e-49	HDL	Subcutaneous-Adipose-eQTL	ENSG00000055955.15	ENSG00000055955	ITIH4
0	0.0300006	rs455527	16	89577593	1497	1.87e-08	1.39e-08	BMI	Pancreas-sQTL	16.89199567.89199713.clu	ENSG00000259803	SLC22A31
0	0.0299847	rs62007683	14	103427734	1388	3.8e-08	3.74e-23	Type-2-Diabetes_Mahajan	Visceral-Adipose-eQTL	ENSG00000269958.1	ENSG00000269958	ENSG00000269958
0	0.029979	rs2000999	16	72074194	1481	5.85e-13	3.42e-64	TG	Visceral-Adipose-eQTL	ENSG00000261701.6	ENSG00000261701	HPR
0	0.0299683	rs2000999	16	72074194	1481	5.85e-13	5.24e-43	TG	Subcutaneous-Adipose-eQTL	ENSG00000261701.6	ENSG00000261701	HPR
0	0.029968	rs10406327	19	33399932	1619	4.6e-08	3.01e-16	Type-2-Diabetes_Mahajan	Visceral-Adipose-eQTL	ENSG00000124302.12	ENSG00000124302	CHST8
0.00024003	0.0299671	rs7943309	11	116902937	1173	9.58e-09	5e-95	WHR-adj-BMI	Visceral-Adipose-eQTL	ENSG00000280143.1	ENSG00000280143	ENSG00000280143
0	0.0299669	rs11038977	11	46712834	1131	6.4e-56	1.21e-13	HDL	Subcutaneous-Adipose-eQTL	ENSG00000172247.3	ENSG00000172247	C1QTNF4
0.000541562	0.0299547	rs7943309	11	116902937	1173	9.58e-09	3.26e-45	WHR-adj-BMI	Pancreas-sQTL	11.117195915.117203002.clu	ENSG00000149591	TAGLN
0	0.0299529	rs4985407	16	70251998	1480	3.46e-25	9.29e-15	BMI	Pancreas-eQTL	ENSG00000103051.18	ENSG00000103051	COG4
0	0.0299477	rs12939469	17	18221594	1513	6.19e-25	2.71e-136	WHR-adj-BMI	Skeletal-Muscle-sQTL	17.18333288.18340043.clu	ENSG00000176974	SHMT1
0	0.0299356	rs3774723	3	63976663	319	2e-13	1.21e-08	Type-2-Diabetes_Mahajan	Skeletal-Muscle-sQTL	3.64022523.64022643.clu	ENSG00000163636	PSMD6
0	0.0299356	rs1260326	2	27508073	147	2.74e-22	4.88e-08	FastInsu	Skeletal-Muscle-eQTL	ENSG00000084774.13	ENSG00000084774	CAD
0.000258318	0.0299341	rs16953475	15	63055888	1420	6.49e-14	4.99e-06	HDL	Subcutaneous-Adipose-sQTL	15.63061273.63061713.clu	ENSG00000140416	TPM1
0	0.0299326	rs1971430	9	33782377	970	1.25e-09	1.73e-15	HDL	Subcutaneous-Adipose-eQTL	ENSG00000281128.1	ENSG00000281128	PTENP1-AS
0	0.0299314	rs16913693	9	108918079	998	3.51e-11	3.02e-65	FastGlu	Skeletal-Muscle-sQTL	9.108906485.108908305.clu	ENSG00000070061	ELP1
0	0.0299314	rs16913693	9	108918079	998	3.51e-11	7.99e-39	FastGlu	Visceral-Adipose-sQTL	9.108906485.108908305.clu	ENSG00000070061	ELP1
0	0.0299296	rs375519927	13	50433390	1293	1.67e-08	2.61e-16	TG	Subcutaneous-Adipose-eQTL	ENSG00000123179.13	ENSG00000123179	EBPL
0	0.0299195	rs62070804	17	29562625	1516	2.93e-09	3.85e-12	WHR-adj-BMI	Subcutaneous-Adipose-eQTL	ENSG00000167543.15	ENSG00000167543	TP53I13
0	0.0299188	rs16913693	9	108918079	998	3.51e-11	2.84e-47	FastGlu	Subcutaneous-Adipose-sQTL	9.108906485.108908305.clu	ENSG00000070061	ELP1
0.00123979	0.0299179	rs35565646	15	40368314	1405	7.17e-12	2.3e-06	WHR-adj-BMI	Subcutaneous-Adipose-sQTL	15.40416362.40424135.clu	ENSG00000128928	IVD
0	0.0299055	rs13326165	3	52498102	312	1.38e-13	1.68e-10	TG	Visceral-Adipose-sQTL	3.52524611.52524817.clu	ENSG00000168268	NT5DC2
2e-08	0.0299018	rs4985155	16	15035602	1458	3.39e-09	1.76e-22	BMI	Visceral-Adipose-eQTL	ENSG00000250251.6	ENSG00000250251	PKD1P6
0	0.0298966	rs72823057	17	42415242	1523	1.69e-14	2.52e-27	WHR-adj-BMI	Subcutaneous-Adipose-eQTL	ENSG00000108784.9	ENSG00000108784	NAGLU
0	0.0298922	rs12939469	17	18221594	1513	6.19e-25	1.1e-102	WHR-adj-BMI	Visceral-Adipose-sQTL	17.18333288.18340043.clu	ENSG00000176974	SHMT1
0	0.0298875	rs78219026	2	190881507	244	1.2e-08	1.14e-42	WHR-adj-BMI	Subcutaneous-Adipose-sQTL	2.190653780.190655977.clu	ENSG00000138386	NAB1
0	0.0298812	rs4688760	3	49943163	311	4.5e-10	5.59e-10	Type-2-Diabetes_Mahajan	Skeletal-Muscle-eQTL	ENSG00000173421.16	ENSG00000173421	CCDC36
0	0.0298798	rs12939469	17	18221594	1513	6.19e-25	1e-150	WHR-adj-BMI	Subcutaneous-Adipose-sQTL	17.18333288.18340043.clu	ENSG00000176974	SHMT1
0	0.0298749	rs10748694	10	97296433	1078	9.21e-11	1.07e-16	Type-2-Diabetes_Spracklen	Skeletal-Muscle-eQTL	ENSG00000181274.6	ENSG00000181274	FRAT2
0	0.0298747	rs1511022	4	119205078	477	6.4e-10	2.46e-20	WHR-adj-BMI	Pancreas-sQTL	4.119512970.119528740.clu	ENSG00000245958	ENSG00000245958
0	0.0298697	rs62260811	3	50398401	311	7.77e-48	2.38e-21	BMI	Pancreas-eQTL	ENSG00000186792.16	ENSG00000186792	HYAL3
0	0.0298666	rs13326165	3	52498102	312	1.38e-13	6.16e-17	TG	Skeletal-Muscle-eQTL	ENSG00000163938.16	ENSG00000163938	GNL3
0	0.0298612	rs1260326	2	27508073	147	2.17e-41	4.88e-08	FastGlu	Skeletal-Muscle-eQTL	ENSG00000084774.13	ENSG00000084774	CAD
0	0.0298585	rs75692653	3	44665498	307	8.1e-11	3.87e-06	BMI	Liver-eQTL	ENSG00000225873.3	ENSG00000225873	LINC00694
0	0.0298472	rs55700915	14	102771615	1388	1.5e-08	2.09e-24	Type-2-Diabetes_Spracklen	Pancreas-eQTL	ENSG00000166126.10	ENSG00000166126	AMN
1.6e-07	0.0298409	rs79826614	7	159005156	847	3.81e-08	8.17e-07	BMI	Skeletal-Muscle-eQTL	ENSG00000231419.6	ENSG00000231419	LINC00689
0	0.0298363	rs1758632	9	34025642	970	1.36e-09	2.65e-57	Type-2-Diabetes_Xue	Pancreas-eQTL	ENSG00000164978.17	ENSG00000164978	NUDT2
0.000105235	0.0298345	rs944340	9	124298152	1007	5.66e-11	5.48e-06	BMI	Skeletal-Muscle-sQTL	9.125171180.125189644.clu	ENSG00000119414	PPP6C
5e-05	0.0298246	rs2908290	7	44176538	780	3.71e-15	1.59e-20	TG	Subcutaneous-Adipose-eQTL	ENSG00000106636.7	ENSG00000106636	YKT6
6.2e-07	0.0298242	rs59428052	2	53634252	166	1.14e-08	2.48e-30	BMI	Subcutaneous-Adipose-sQTL	2.54057360.54135453.clu	ENSG00000170634	ACYP2
0	0.0298185	rs8026714	15	90979023	1433	1.06e-22	7.74e-11	Type-2-Diabetes_Spracklen	Subcutaneous-Adipose-sQTL	15.90949443.90950154.clu	ENSG00000140553	UNC45A
0	0.0298151	rs62007683	14	103427734	1388	3.8e-08	4.36e-35	Type-2-Diabetes_Mahajan	Subcutaneous-Adipose-eQTL	ENSG00000269958.1	ENSG00000269958	ENSG00000269958
0.000569247	0.0297987	rs7943309	11	116902937	1173	9.58e-09	4.79e-117	WHR-adj-BMI	Visceral-Adipose-sQTL	11.117199829.117203002.clu	ENSG00000149591	TAGLN
0	0.0297984	rs1997243	7	1044141	750	1.79e-16	1.75e-31	HDL	Visceral-Adipose-eQTL	ENSG00000178381.11	ENSG00000178381	ZFAND2A
0	0.0297968	rs635634	9	133279427	1013	8e-10	9.51e-25	Type-2-Diabetes_Mahajan	Pancreas-eQTL	ENSG00000148290.9	ENSG00000148290	SURF1
0	0.0297952	rs16913693	9	108918079	998	3.51e-11	2.11e-23	FastGlu	Pancreas-sQTL	9.108906485.108908305.clu	ENSG00000070061	ELP1
0	0.0297932	rs72823057	17	42415242	1523	1.69e-14	4.63e-47	WHR-adj-BMI	Skeletal-Muscle-sQTL	17.42480749.42483038.clu	ENSG00000033627	ATP6V0A1
0	0.0297838	rs9657541	8	10785654	863	1.49e-15	1.12e-25	HDL	Pancreas-sQTL	8.11359284.11361635.clu	ENSG00000154316	TDH
0	0.0297676	rs4985155	16	15035602	1458	3.39e-09	2.58e-29	BMI	Subcutaneous-Adipose-eQTL	ENSG00000250251.6	ENSG00000250251	PKD1P6
1.8e-05	0.0297617	rs3772071	2	160279033	227	1.6e-11	3.37e-06	Type-2-Diabetes_Mahajan	Visceral-Adipose-eQTL	ENSG00000153246.12	ENSG00000153246	PLA2R1
0	0.0297598	rs76116020	16	69351738	1480	3.27e-14	1e-150	HDL	Pancreas-eQTL	ENSG00000157315.4	ENSG00000157315	TMED6
0	0.0297593	rs76116020	16	69351738	1480	3.27e-14	4.08e-43	HDL	Liver-eQTL	ENSG00000157315.4	ENSG00000157315	TMED6
0.000389608	0.0297524	rs7943309	11	116902937	1173	9.58e-09	2.42e-22	WHR-adj-BMI	Pancreas-eQTL	ENSG00000149591.16	ENSG00000149591	TAGLN
0	0.0297505	rs780094	2	27518370	147	5.16e-21	1.52e-36	Type-2-Diabetes_Xue	Visceral-Adipose-eQTL	ENSG00000138030.12	ENSG00000138030	KHK
0	0.0297465	rs2000999	16	72074194	1481	5.85e-13	1.1e-17	TG	Subcutaneous-Adipose-eQTL	ENSG00000140829.11	ENSG00000140829	DHX38
0	0.0297283	rs635634	9	133279427	1013	8e-10	1.99e-54	Type-2-Diabetes_Mahajan	Skeletal-Muscle-eQTL	ENSG00000148290.9	ENSG00000148290	SURF1
0	0.029726	rs889398	16	69522812	1480	3.23e-32	7.68e-50	BMI	Pancreas-sQTL	16.69986509.69989956.clu	ENSG00000226232	NPIPB14P
0	0.029726	rs889398	16	69522812	1480	3.23e-32	1e-150	BMI	Subcutaneous-Adipose-sQTL	16.69986509.69996069.clu	ENSG00000226232	NPIPB14P
0	0.029726	rs889398	16	69522812	1480	3.23e-32	6.9e-109	BMI	Visceral-Adipose-sQTL	16.69986509.69996069.clu	ENSG00000226232	NPIPB14P
0	0.029726	rs889398	16	69522812	1480	3.23e-32	4.83e-144	BMI	Skeletal-Muscle-sQTL	16.69986509.69996069.clu	ENSG00000226232	NPIPB14P
0	0.029726	rs889398	16	69522812	1480	3.23e-32	5.74e-75	BMI	Visceral-Adipose-sQTL	16.69986509.69989956.clu	ENSG00000226232	NPIPB14P
0	0.029726	rs889398	16	69522812	1480	3.23e-32	1.75e-62	BMI	Visceral-Adipose-sQTL	16.69986509.69990597.clu	ENSG00000226232	NPIPB14P
0	0.0297257	rs889398	16	69522812	1480	3.23e-32	1.77e-21	BMI	Pancreas-sQTL	16.69990683.69996069.clu	ENSG00000226232	NPIPB14P
4e-08	0.0297242	rs1652343	18	23551965	1559	1.75e-10	2.7e-16	TG	Visceral-Adipose-sQTL	18.23506642.23533355.clu	ENSG00000141458	NPC1
0	0.0297235	rs889398	16	69522812	1480	3.23e-32	1.63e-33	BMI	Subcutaneous-Adipose-sQTL	16.69990683.69996069.clu	ENSG00000226232	NPIPB14P
0	0.0297219	rs889398	16	69522812	1480	3.23e-32	1.08e-36	BMI	Pancreas-sQTL	16.69986509.69990597.clu	ENSG00000226232	NPIPB14P
0	0.0297158	rs889398	16	69522812	1480	3.23e-32	9.5e-67	BMI	Subcutaneous-Adipose-sQTL	16.69986509.69990597.clu	ENSG00000226232	NPIPB14P
0	0.0297143	rs198448	11	61733015	1137	9.14e-09	1.96e-38	BMI	Subcutaneous-Adipose-sQTL	11.61904882.61907393.clu	ENSG00000167994	RAB3IL1
0	0.0297122	rs889398	16	69522812	1480	3.23e-32	1.8e-20	BMI	Visceral-Adipose-sQTL	16.69990683.69992911.clu	ENSG00000226232	NPIPB14P
0	0.02971	rs72823057	17	42415242	1523	1.69e-14	8.48e-50	WHR-adj-BMI	Skeletal-Muscle-sQTL	17.42481358.42483038.clu	ENSG00000033627	ATP6V0A1
0	0.0297081	rs12413409	10	102959339	1082	4.73e-20	4.24e-28	BMI	Pancreas-eQTL	ENSG00000166275.15	ENSG00000166275	BORCS7
0	0.0296977	rs1979527	3	127681938	355	2.36e-09	3.03e-11	WHR-adj-BMI	Subcutaneous-Adipose-sQTL	3.127692323.127692966.clu	ENSG00000074416	MGLL
0	0.0296886	rs10401969	19	19296909	1611	4.13e-12	3.13e-22	Type-2-Diabetes_Xue	Subcutaneous-Adipose-sQTL	19.19199234.19201649.clu	ENSG00000064490	RFXANK
0	0.0296874	rs1511022	4	119205078	477	6.4e-10	1.13e-14	WHR-adj-BMI	Skeletal-Muscle-eQTL	ENSG00000164096.12	ENSG00000164096	C4orf3
0	0.0296848	rs7180542	15	65747692	1421	4.06e-08	1.82e-07	BMI	Visceral-Adipose-eQTL	ENSG00000138614.14	ENSG00000138614	INTS14
0	0.0296663	rs1511022	4	119205078	477	6.4e-10	7.89e-27	WHR-adj-BMI	Liver-eQTL	ENSG00000245958.6	ENSG00000245958	ENSG00000245958
0	0.0296652	rs26545	5	111976063	590	3.9e-09	1.5e-14	BMI	Visceral-Adipose-sQTL	5.112307490.112418941.clu	ENSG00000129595	EPB41L4A
0	0.0296649	rs143384	20	35437976	1658	9.86e-25	8.91e-18	WHR-adj-BMI	Visceral-Adipose-sQTL	20.35655344.35658930.clu	ENSG00000214078	CPNE1
0	0.0296609	rs2010281	14	103395985	1388	4.96e-20	5.21e-20	BMI	Visceral-Adipose-sQTL	14.103574170.103587274.clu	ENSG00000258851	ENSG00000258851
0	0.0296598	rs6142206	20	34624251	1658	6.4e-14	8.2e-11	HDL	Subcutaneous-Adipose-sQTL	20.35277297.35277390.clu	ENSG00000126005	MMP24OS
0	0.0296475	rs72934791	3	49021360	310	2.96e-10	1.47e-20	HDL	Pancreas-eQTL	ENSG00000173540.12	ENSG00000173540	GMPPB
0	0.0296439	rs12413409	10	102959339	1082	4.73e-20	1.26e-100	BMI	Visceral-Adipose-eQTL	ENSG00000214435.7	ENSG00000214435	AS3MT
0	0.0296369	rs67806641	9	34327849	970	1.97e-09	2.65e-57	HDL	Pancreas-eQTL	ENSG00000164978.17	ENSG00000164978	NUDT2
0	0.0296317	rs835637	3	136954315	360	3.46e-09	6.72e-08	WHR-adj-BMI	Visceral-Adipose-eQTL	ENSG00000174564.12	ENSG00000174564	IL20RB
0	0.0296158	rs12413409	10	102959339	1082	4.73e-20	5.72e-09	BMI	Subcutaneous-Adipose-eQTL	ENSG00000166272.16	ENSG00000166272	WBP1L
0	0.0296066	rs4687712	3	53207469	312	1.23e-36	2e-28	WHR-adj-BMI	Subcutaneous-Adipose-sQTL	3.53161428.53165104.clu	ENSG00000163932	PRKCD
0	0.0295923	rs1511022	4	119205078	477	6.4e-10	3.28e-42	WHR-adj-BMI	Visceral-Adipose-sQTL	4.119528789.119543753.clu	ENSG00000245958	ENSG00000245958
0	0.0295898	rs889398	16	69522812	1480	3.23e-32	4.54e-15	BMI	Skeletal-Muscle-sQTL	16.69990683.69996069.clu	ENSG00000226232	NPIPB14P
0	0.0295814	rs6772452	3	49003029	310	2.46e-09	8.21e-38	TG	Skeletal-Muscle-eQTL	ENSG00000225697.12	ENSG00000225697	SLC26A6
0	0.0295814	rs11724804	4	971991	402	7.61e-21	2.57e-12	WHR-adj-BMI	Visceral-Adipose-eQTL	ENSG00000178950.16	ENSG00000178950	GAK
0	0.0295757	rs13326165	3	52498102	312	4.55e-25	1.18e-13	HDL	Subcutaneous-Adipose-sQTL	3.52700496.52705447.clu	ENSG00000016864	GLT8D1
0	0.0295752	rs1511022	4	119205078	477	6.4e-10	3.83e-13	WHR-adj-BMI	Liver-sQTL	4.119543845.119550379.clu	ENSG00000245958	ENSG00000245958
0	0.0295726	rs62070804	17	29562625	1516	2.93e-09	1.07e-35	WHR-adj-BMI	Skeletal-Muscle-sQTL	17.29571719.29571832.clu	ENSG00000167543	TP53I13
0.000454974	0.0295722	rs7943309	11	116902937	1173	9.58e-09	3.56e-32	WHR-adj-BMI	Pancreas-eQTL	ENSG00000280143.1	ENSG00000280143	ENSG00000280143
0	0.0295683	rs12413409	10	102959339	1082	4.73e-20	1e-150	BMI	Subcutaneous-Adipose-eQTL	ENSG00000214435.7	ENSG00000214435	AS3MT
0	0.029563	rs1564282	4	858525	402	1.2e-11	5.24e-26	TG	Skeletal-Muscle-eQTL	ENSG00000168993.14	ENSG00000168993	CPLX1
0	0.029561	rs1511022	4	119205078	477	6.4e-10	3.17e-16	WHR-adj-BMI	Liver-sQTL	4.119528789.119543753.clu	ENSG00000245958	ENSG00000245958
0	0.0295591	rs10033843	4	76107630	451	1.07e-11	3.9e-54	BMI	Skeletal-Muscle-sQTL	4.76103969.76107761.clu	ENSG00000156219	ART3
0	0.0295587	rs67806641	9	34327849	970	1.97e-09	2.53e-92	HDL	Visceral-Adipose-eQTL	ENSG00000164978.17	ENSG00000164978	NUDT2
0	0.0295538	rs72823057	17	42415242	1523	1.69e-14	3.25e-16	WHR-adj-BMI	Visceral-Adipose-eQTL	ENSG00000108784.9	ENSG00000108784	NAGLU
0	0.0295457	rs34855406	17	42579393	1523	3.2e-12	4.11e-09	Type-2-Diabetes_Mahajan	Visceral-Adipose-sQTL	17.42668303.42668690.clu	ENSG00000068137	PLEKHH3
0	0.0295402	rs1511022	4	119205078	477	6.4e-10	6.84e-32	WHR-adj-BMI	Liver-eQTL	ENSG00000283050.1	ENSG00000283050	GTF2IP12
0	0.0295401	rs2000999	16	72074194	1481	5.85e-13	7.7e-11	TG	Pancreas-eQTL	ENSG00000261701.6	ENSG00000261701	HPR
0	0.0295381	rs4581940	2	69428658	177	3.43e-09	3.14e-13	BMI	Visceral-Adipose-eQTL	ENSG00000169599.12	ENSG00000169599	NFU1
0	0.0295376	rs1511022	4	119205078	477	6.4e-10	6.07e-10	WHR-adj-BMI	Subcutaneous-Adipose-sQTL	4.119235411.119239218.clu	ENSG00000145390	USP53
0	0.029534	rs17716350	15	40967712	1406	3.22e-12	1.15e-23	TG	Skeletal-Muscle-sQTL	15.41297929.41298041.clu	ENSG00000247556	OIP5-AS1
0	0.0295315	rs2276824	3	52603470	312	8.9e-38	4.77e-59	WHR-adj-BMI	Subcutaneous-Adipose-eQTL	ENSG00000163933.9	ENSG00000163933	RFT1
0	0.0295252	rs12939469	17	18221594	1513	6.19e-25	1.23e-67	WHR-adj-BMI	Subcutaneous-Adipose-sQTL	17.18333288.18335559.clu	ENSG00000176974	SHMT1
0.0001	0.0295175	rs738322	22	38172999	1716	3.88e-26	2.96e-07	HDL	Skeletal-Muscle-eQTL	ENSG00000272720.1	ENSG00000272720	ENSG00000272720
0	0.0295145	rs1511022	4	119205078	477	6.4e-10	9.59e-42	WHR-adj-BMI	Subcutaneous-Adipose-sQTL	4.119528789.119543753.clu	ENSG00000245958	ENSG00000245958
0	0.0295134	rs889398	16	69522812	1480	3.23e-32	1.39e-26	BMI	Subcutaneous-Adipose-sQTL	16.69993248.69996069.clu	ENSG00000226232	NPIPB14P
0	0.029511	rs1511022	4	119205078	477	6.4e-10	3.22e-74	WHR-adj-BMI	Visceral-Adipose-sQTL	4.119528789.119550379.clu	ENSG00000245958	ENSG00000245958
9.99e-05	0.0295104	rs738322	22	38172999	1716	7.8e-30	2.96e-07	TG	Skeletal-Muscle-eQTL	ENSG00000272720.1	ENSG00000272720	ENSG00000272720
0	0.0294989	rs13326165	3	52498102	312	1.38e-13	1.18e-13	TG	Subcutaneous-Adipose-sQTL	3.52700496.52705447.clu	ENSG00000016864	GLT8D1
0	0.0294851	rs1511022	4	119205078	477	6.4e-10	3.46e-10	WHR-adj-BMI	Pancreas-sQTL	4.119410289.119410517.clu	ENSG00000283050	GTF2IP12
0	0.0294835	rs73212547	8	19455155	869	1e-150	7.63e-39	TG	Skeletal-Muscle-eQTL	ENSG00000147408.14	ENSG00000147408	CSGALNACT1
0	0.0294766	rs1511022	4	119205078	477	6.4e-10	1.4e-13	WHR-adj-BMI	Subcutaneous-Adipose-eQTL	ENSG00000249244.1	ENSG00000249244	ENSG00000249244
0	0.0294759	rs10919388	1	170403362	83	9.71e-66	2.45e-11	WHR-adj-BMI	Pancreas-eQTL	ENSG00000120370.12	ENSG00000120370	GORAB
0	0.029469	rs13326165	3	52498102	312	1.38e-13	2.96e-16	TG	Skeletal-Muscle-eQTL	ENSG00000213533.11	ENSG00000213533	STIMATE
0	0.0294657	rs2276824	3	52603470	312	8.9e-38	1.5e-06	WHR-adj-BMI	Visceral-Adipose-eQTL	ENSG00000010322.15	ENSG00000010322	NISCH
0	0.0294602	rs1511022	4	119205078	477	6.4e-10	2.19e-60	WHR-adj-BMI	Subcutaneous-Adipose-sQTL	4.119528789.119550379.clu	ENSG00000245958	ENSG00000245958
0	0.0294523	rs79113395	1	1659060	1	2.03e-20	7.09e-19	BMI	Liver-eQTL	ENSG00000269737.2	ENSG00000269737	ENSG00000269737
1.24e-05	0.0294464	rs761423	1	16975177	12	6.51e-10	4.11e-16	BMI	Subcutaneous-Adipose-eQTL	ENSG00000186301.8	ENSG00000186301	MST1P2
0	0.0294445	rs11171739	12	56076841	1223	3.13e-08	4.15e-56	HDL	Subcutaneous-Adipose-eQTL	ENSG00000185664.14	ENSG00000185664	PMEL
0	0.0294303	rs4457053	5	77129124	569	1.4e-17	6.05e-12	Type-2-Diabetes_Mahajan	Subcutaneous-Adipose-eQTL	ENSG00000250802.6	ENSG00000250802	ZBED3-AS1
0	0.0294262	rs1511022	4	119205078	477	6.4e-10	1.48e-11	WHR-adj-BMI	Subcutaneous-Adipose-sQTL	4.118620610.118621463.clu	ENSG00000260404	ENSG00000260404
0	0.0294257	rs11171739	12	56076841	1223	3.13e-08	2.58e-46	HDL	Visceral-Adipose-eQTL	ENSG00000185664.14	ENSG00000185664	PMEL
0	0.0294248	rs1054090	4	2941634	404	1.21e-20	2.16e-09	TG	Visceral-Adipose-sQTL	4.3037511.3038376.clu	ENSG00000125388	GRK4
0	0.029424	rs1511022	4	119205078	477	6.4e-10	1.15e-37	WHR-adj-BMI	Visceral-Adipose-sQTL	4.119512970.119528740.clu	ENSG00000245958	ENSG00000245958
1.51e-06	0.029419	rs326205	5	7852169	531	3.51e-08	1.26e-06	BMI	Liver-sQTL	5.7865983.7868979.clu	ENSG00000124279	FASTKD3
0	0.029417	rs145878042	12	47749532	1218	3.34e-11	9.02e-14	WHR-adj-BMI	Visceral-Adipose-sQTL	12.47748931.47749390.clu	ENSG00000079337	RAPGEF3
0	0.0294141	rs145878042	12	47749532	1218	3.34e-11	9.66e-14	WHR-adj-BMI	Visceral-Adipose-sQTL	12.47748931.47749287.clu	ENSG00000079337	RAPGEF3
0	0.0293991	rs62492368	7	150840547	841	1.5e-10	1.16e-37	Type-2-Diabetes_Mahajan	Liver-sQTL	7.150796574.150800993.clu	ENSG00000106565	TMEM176B
0	0.0293944	rs62492368	7	150840547	841	1.5e-10	3.66e-15	Type-2-Diabetes_Mahajan	Visceral-Adipose-sQTL	7.150796574.150800993.clu	ENSG00000106565	TMEM176B
0.000123515	0.02939	rs61743199	19	49657834	1630	1.77e-09	2.8e-24	HDL	Skeletal-Muscle-sQTL	19.49560692.49564155.clu	ENSG00000142546	NOSIP
0	0.0293866	rs1511022	4	119205078	477	6.4e-10	1.23e-57	WHR-adj-BMI	Subcutaneous-Adipose-sQTL	4.119512970.119519489.clu	ENSG00000245958	ENSG00000245958
0	0.0293784	rs10033843	4	76107630	451	1.07e-11	1.54e-11	BMI	Visceral-Adipose-sQTL	4.76134362.76136186.clu	ENSG00000138750	NUP54
0	0.0293714	rs784563	12	53472835	1221	5.38e-11	3.25e-07	HDL	Skeletal-Muscle-eQTL	ENSG00000139546.10	ENSG00000139546	TARBP2
0	0.0293655	rs1327315	13	80134597	1312	1.52e-19	2.3e-18	Type-2-Diabetes_Suzuki	Liver-sQTL	13.80054819.80055229.clu	ENSG00000284196	ENSG00000284196
0	0.0293638	rs2000999	16	72074194	1481	5.85e-13	5.18e-45	TG	Subcutaneous-Adipose-eQTL	ENSG00000140830.8	ENSG00000140830	TXNL4B
0	0.0293599	rs78219026	2	190881507	244	1.2e-08	1.46e-19	WHR-adj-BMI	Skeletal-Muscle-sQTL	2.190649360.190659158.clu	ENSG00000138386	NAB1
0	0.0293485	rs244415	16	69632780	1480	3.88e-09	4.54e-15	Type-2-Diabetes_Xue	Skeletal-Muscle-sQTL	16.69990683.69996069.clu	ENSG00000226232	NPIPB14P
0	0.029342	rs12939469	17	18221594	1513	6.19e-25	7.3e-33	WHR-adj-BMI	Visceral-Adipose-sQTL	17.18333288.18335559.clu	ENSG00000176974	SHMT1
0	0.0293397	rs947088	20	17190728	1649	3.51e-11	6.37e-32	BMI	Subcutaneous-Adipose-eQTL	ENSG00000125851.9	ENSG00000125851	PCSK2
0	0.0293394	rs1511022	4	119205078	477	6.4e-10	2.25e-12	WHR-adj-BMI	Subcutaneous-Adipose-eQTL	ENSG00000250412.1	ENSG00000250412	KLHL2P1
0	0.0293348	rs1511022	4	119205078	477	6.4e-10	1.07e-12	WHR-adj-BMI	Subcutaneous-Adipose-sQTL	4.119547728.119550379.clu	ENSG00000245958	ENSG00000245958
6.28e-05	0.0293266	rs59302296	3	9465630	283	9.12e-12	1.92e-26	BMI	Visceral-Adipose-eQTL	ENSG00000206573.8	ENSG00000206573	THUMPD3-AS1
0	0.0293141	rs889398	16	69522812	1480	3.23e-32	1.55e-28	BMI	Subcutaneous-Adipose-sQTL	16.69990683.69992911.clu	ENSG00000226232	NPIPB14P
0.000460506	0.0293071	rs7943309	11	116902937	1173	9.58e-09	6.76e-45	WHR-adj-BMI	Skeletal-Muscle-sQTL	11.117195915.117203002.clu	ENSG00000149591	TAGLN
0	0.0293046	rs10197031	2	104838132	193	5.05e-18	8.07e-43	BMI	Visceral-Adipose-eQTL	ENSG00000135972.8	ENSG00000135972	MRPS9
0	0.0292996	rs6809307	3	157144252	373	8.15e-13	9.96e-11	BMI	Skeletal-Muscle-eQTL	ENSG00000163659.12	ENSG00000163659	TIPARP
0.000299978	0.0292987	rs117176448	8	27403621	876	7.39e-11	2.07e-99	BMI	Visceral-Adipose-sQTL	8.27436348.27437122.clu	ENSG00000120899	PTK2B
0	0.0292874	rs8122855	20	25211413	1655	4.11e-14	1.19e-11	BMI	Subcutaneous-Adipose-eQTL	ENSG00000101004.14	ENSG00000101004	NINL
0.00120103	0.0292833	rs761423	1	16975177	12	6.51e-10	8.22e-17	BMI	Skeletal-Muscle-eQTL	ENSG00000215908.10	ENSG00000215908	CROCCP2
0	0.0292813	rs13087851	3	49371541	311	1.98e-35	3.43e-07	BMI	Subcutaneous-Adipose-eQTL	ENSG00000114302.15	ENSG00000114302	PRKAR2A
0.000299986	0.0292727	rs117176448	8	27403621	876	7.39e-11	2.1e-99	BMI	Visceral-Adipose-sQTL	8.27435793.27436251.clu	ENSG00000120899	PTK2B
0	0.0292719	rs62492368	7	150840547	841	1.5e-10	1.68e-22	Type-2-Diabetes_Mahajan	Subcutaneous-Adipose-eQTL	ENSG00000002933.7	ENSG00000002933	TMEM176A
0	0.0292706	rs382534	3	155829485	372	1.85e-09	1.65e-23	TG	Pancreas-sQTL	3.155763918.155767509.clu	ENSG00000174928	C3orf33
0	0.0292624	rs889398	16	69522812	1480	3.23e-32	8.21e-36	BMI	Skeletal-Muscle-sQTL	16.69986509.69990597.clu	ENSG00000226232	NPIPB14P
6.6e-07	0.0292573	rs1971430	9	33782377	970	1.25e-09	1.92e-07	HDL	Skeletal-Muscle-eQTL	ENSG00000237984.3	ENSG00000237984	PTENP1
0	0.0292549	rs12413409	10	102959339	1082	4.73e-20	1.11e-26	BMI	Liver-eQTL	ENSG00000166275.15	ENSG00000166275	BORCS7
0	0.0292541	rs34642578	8	18070100	869	1.6e-09	1.58e-37	Type-2-Diabetes_Spracklen	Skeletal-Muscle-eQTL	ENSG00000078674.17	ENSG00000078674	PCM1
0	0.0292534	rs62492368	7	150840547	841	1.5e-10	4.79e-21	Type-2-Diabetes_Mahajan	Subcutaneous-Adipose-eQTL	ENSG00000106565.17	ENSG00000106565	TMEM176B
0	0.0292528	rs10401969	19	19296909	1611	4.13e-12	6.55e-18	Type-2-Diabetes_Xue	Subcutaneous-Adipose-sQTL	19.19199234.19200819.clu	ENSG00000064490	RFXANK
0	0.0292484	rs28768122	12	123401427	1263	8.8e-36	3.56e-19	WHR-adj-BMI	Liver-eQTL	ENSG00000150967.17	ENSG00000150967	ABCB9
0.000452717	0.0292455	rs7943309	11	116902937	1173	9.58e-09	4.71e-13	WHR-adj-BMI	Pancreas-sQTL	11.117200812.117203002.clu	ENSG00000149591	TAGLN
0	0.0292437	rs10197031	2	104838132	193	5.05e-18	1.54e-13	BMI	Skeletal-Muscle-sQTL	2.105089069.105089920.clu	ENSG00000135972	MRPS9
0.000297706	0.0292433	rs9379084	6	7231610	643	2.3e-20	4.64e-06	Type-2-Diabetes_Mahajan	Liver-eQTL	ENSG00000225092.2	ENSG00000225092	ENSG00000225092
0	0.0292378	rs905938	1	155018913	76	1.34e-35	2.3e-13	WHR-adj-BMI	Subcutaneous-Adipose-eQTL	ENSG00000143537.13	ENSG00000143537	ADAM15
0	0.0292221	rs8122855	20	25211413	1655	4.11e-14	4.89e-10	BMI	Subcutaneous-Adipose-eQTL	ENSG00000197586.12	ENSG00000197586	ENTPD6
0	0.029218	rs16942887	16	67894139	1479	1e-150	5.59e-11	HDL	Skeletal-Muscle-sQTL	16.68275249.68287746.clu	ENSG00000103064	SLC7A6
0	0.0292128	rs12413409	10	102959339	1082	4.73e-20	1.1e-88	BMI	Visceral-Adipose-eQTL	ENSG00000166275.15	ENSG00000166275	BORCS7
0	0.0292038	rs11866815	16	337867	1444	2.2e-16	1.96e-47	BMI	Subcutaneous-Adipose-eQTL	ENSG00000268836.1	ENSG00000268836	ENSG00000268836
9.88e-05	0.0291958	rs419842	20	43682171	1664	9.02e-12	1.75e-09	HDL	Skeletal-Muscle-eQTL	ENSG00000101052.12	ENSG00000101052	IFT52
0	0.0291954	rs73159098	22	29724634	1711	2.11e-11	3.06e-17	WHR-adj-BMI	Pancreas-eQTL	ENSG00000184117.11	ENSG00000184117	NIPSNAP1
0	0.0291876	rs11138313	9	79626053	981	6.02e-10	2.91e-08	BMI	Skeletal-Muscle-sQTL	9.79627448.79652590.clu	ENSG00000106829	TLE4
0	0.0291859	rs2268086	20	34060932	1657	1.34e-12	3.78e-18	HDL	Pancreas-sQTL	20.34105545.34112096.clu	ENSG00000125977	EIF2S2
0	0.0291703	rs145464906	19	11240198	1606	2.23e-17	1.14e-29	TG	Skeletal-Muscle-sQTL	19.11195820.11197485.clu	ENSG00000197256	KANK2
0	0.0291628	rs2216427	3	181067909	387	2.52e-11	1.46e-27	BMI	Skeletal-Muscle-eQTL	ENSG00000145075.11	ENSG00000145075	CCDC39
0	0.029161	rs2000999	16	72074194	1481	5.85e-13	8.48e-07	TG	Visceral-Adipose-eQTL	ENSG00000140829.11	ENSG00000140829	DHX38
0	0.0291592	rs215669	7	32339367	773	8.94e-18	1.72e-06	BMI	Skeletal-Muscle-eQTL	ENSG00000154678.16	ENSG00000154678	PDE1C
0	0.0291577	rs8050499	16	68394423	1479	1e-150	1.01e-16	HDL	Skeletal-Muscle-sQTL	16.68275249.68284880.clu	ENSG00000103064	SLC7A6
0	0.0291544	rs1511022	4	119205078	477	6.4e-10	3.48e-08	WHR-adj-BMI	Subcutaneous-Adipose-sQTL	4.119420590.119422451.clu	ENSG00000283050	GTF2IP12
0	0.0291537	rs77258096	16	75209874	1483	1.97e-18	5.97e-37	Type-2-Diabetes_Xue	Subcutaneous-Adipose-eQTL	ENSG00000153774.8	ENSG00000153774	CFDP1
0	0.029152	rs889398	16	69522812	1480	3.23e-32	2.29e-13	BMI	Visceral-Adipose-sQTL	16.69993248.69996069.clu	ENSG00000226232	NPIPB14P
0	0.0291507	rs1511022	4	119205078	477	6.4e-10	1.09e-31	WHR-adj-BMI	Liver-sQTL	4.119528789.119550379.clu	ENSG00000245958	ENSG00000245958
0	0.0291478	rs145878042	12	47749532	1218	3.34e-11	1.81e-08	WHR-adj-BMI	Subcutaneous-Adipose-sQTL	12.47748931.47749390.clu	ENSG00000079337	RAPGEF3
0	0.0291463	rs1511022	4	119205078	477	6.4e-10	2.43e-09	WHR-adj-BMI	Liver-eQTL	ENSG00000249244.1	ENSG00000249244	ENSG00000249244
0	0.0291361	rs2010281	14	103395985	1388	4.96e-20	7.18e-19	BMI	Liver-sQTL	14.103563124.103587274.clu	ENSG00000258851	ENSG00000258851
0	0.0291353	rs749458	2	96130118	188	2.52e-08	6.75e-13	WHR-adj-BMI	Skeletal-Muscle-sQTL	2.96015325.96021125.clu	ENSG00000231584	FAHD2CP
0	0.0291206	rs115505614	5	103087264	584	1.7e-29	8.39e-08	Type-2-Diabetes_Mahajan	Subcutaneous-Adipose-eQTL	ENSG00000145723.16	ENSG00000145723	GIN1
0	0.0291202	rs26545	5	111976063	590	3.9e-09	2.25e-21	BMI	Visceral-Adipose-sQTL	5.112145998.112168739.clu	ENSG00000129595	EPB41L4A
0	0.0291202	rs3110452	17	30320734	1516	9.92e-09	7.54e-43	TG	Visceral-Adipose-eQTL	ENSG00000264538.6	ENSG00000264538	SUZ12P1
0	0.0291154	rs12939469	17	18221594	1513	6.19e-25	2.09e-41	WHR-adj-BMI	Subcutaneous-Adipose-sQTL	17.18330671.18340043.clu	ENSG00000176974	SHMT1
0	0.0291149	rs1549293	16	31130672	1467	4.27e-14	7.09e-20	TG	Subcutaneous-Adipose-sQTL	16.31083809.31084558.clu	ENSG00000151006	PRSS53
0	0.0291051	rs1783541	11	65527328	1139	1.4e-14	4.66e-53	Type-2-Diabetes_Mahajan	Skeletal-Muscle-sQTL	11.65581965.65583592.clu	ENSG00000173442	EHBP1L1
0.000336497	0.029096	rs7943309	11	116902937	1173	9.58e-09	2.07e-16	WHR-adj-BMI	Liver-eQTL	ENSG00000280143.1	ENSG00000280143	ENSG00000280143
1.5e-05	0.0290912	rs4233367	1	161193247	79	3.48e-08	8.92e-07	HDL	Visceral-Adipose-eQTL	ENSG00000158773.14	ENSG00000158773	USF1
0.000311036	0.0290874	rs11757455	6	112201651	710	2.2e-09	5.3e-09	WHR-adj-BMI	Subcutaneous-Adipose-eQTL	ENSG00000237234.7	ENSG00000237234	ENSG00000237234
0	0.0290784	rs62070804	17	29562625	1516	2.93e-09	3.41e-16	WHR-adj-BMI	Skeletal-Muscle-sQTL	17.29568548.29569018.clu	ENSG00000167543	TP53I13
0	0.0290587	rs2241423	15	67794500	1422	3.6e-54	6.27e-17	BMI	Visceral-Adipose-eQTL	ENSG00000270964.1	ENSG00000270964	ENSG00000270964
0	0.0290565	rs17036328	3	12348985	285	3.59e-12	6.15e-34	FastInsu	Skeletal-Muscle-sQTL	3.12562894.12568875.clu	ENSG00000075975	MKRN2
0	0.0290485	rs2000999	16	72074194	1481	5.85e-13	5.49e-26	TG	Visceral-Adipose-eQTL	ENSG00000140830.8	ENSG00000140830	TXNL4B
0	0.0290427	rs7115753	11	45890462	1131	4.8e-09	3.78e-13	Type-2-Diabetes_Mahajan	Visceral-Adipose-sQTL	11.45936569.45945840.clu	ENSG00000135365	PHF21A
0	0.0290384	rs145389767	19	21346774	1613	9.07e-11	1.41e-42	Type-2-Diabetes_Spracklen	Skeletal-Muscle-eQTL	ENSG00000268240.1	ENSG00000268240	ENSG00000268240
0	0.029037	rs13326165	3	52498102	312	1.38e-13	4.8e-21	TG	Skeletal-Muscle-sQTL	3.52830670.52831408.clu	ENSG00000272573	MUSTN1
0	0.029037	rs62492368	7	150840547	841	1.5e-10	1.48e-16	Type-2-Diabetes_Mahajan	Subcutaneous-Adipose-sQTL	7.150796574.150800298.clu	ENSG00000106565	TMEM176B
0	0.029009	rs79407053	4	1250430	402	1.2e-24	8.45e-15	Type-2-Diabetes_Suzuki	Subcutaneous-Adipose-eQTL	ENSG00000178222.12	ENSG00000178222	RNF212
2.56e-06	0.0290065	rs615632	8	9938811	862	2.58e-16	4.61e-07	TG	Liver-sQTL	8.10149264.10207833.clu	ENSG00000175806	MSRA
0	0.0289926	rs12413409	10	102959339	1082	4.73e-20	2.34e-107	BMI	Subcutaneous-Adipose-eQTL	ENSG00000166275.15	ENSG00000166275	BORCS7
0	0.0289887	rs28932178	5	177210575	630	3.93e-09	3.03e-16	HDL	Skeletal-Muscle-eQTL	ENSG00000169228.13	ENSG00000169228	RAB24
0	0.0289872	rs10401969	19	19296909	1611	4.13e-12	1.49e-15	Type-2-Diabetes_Xue	Visceral-Adipose-eQTL	ENSG00000187664.8	ENSG00000187664	HAPLN4
0	0.0289708	rs17716350	15	40967712	1406	3.22e-12	6.89e-138	TG	Subcutaneous-Adipose-sQTL	15.40810757.40813338.clu	ENSG00000166140	ZFYVE19
0.000394319	0.0289684	rs9379084	6	7231610	643	2.2e-14	4.64e-06	Type-2-Diabetes_Spracklen	Liver-eQTL	ENSG00000225092.2	ENSG00000225092	ENSG00000225092
0	0.0289653	rs13326165	3	52498102	312	1.38e-13	6.1e-49	TG	Visceral-Adipose-eQTL	ENSG00000055955.15	ENSG00000055955	ITIH4
0	0.0289629	rs244415	16	69632780	1480	3.88e-09	2.29e-13	Type-2-Diabetes_Xue	Visceral-Adipose-sQTL	16.69993248.69996069.clu	ENSG00000226232	NPIPB14P
0	0.0289627	rs147689733	10	91832946	1075	1.44e-11	8.87e-24	Type-2-Diabetes_Spracklen	Subcutaneous-Adipose-sQTL	10.91817229.91819270.clu	ENSG00000107854	TNKS2
0	0.0289604	rs1967772	13	27461925	1279	9.4e-20	1.9e-14	BMI	Skeletal-Muscle-sQTL	13.27441242.27445088.clu	ENSG00000122033	MTIF3
0	0.028955	rs1511022	4	119205078	477	6.4e-10	2.73e-23	WHR-adj-BMI	Visceral-Adipose-sQTL	4.119543845.119550379.clu	ENSG00000245958	ENSG00000245958
0	0.0289509	rs11869286	17	39657603	1521	7.3e-53	3.84e-23	HDL	Pancreas-sQTL	17.39653750.39657008.clu	ENSG00000131748	STARD3
9.99e-05	0.0289371	rs807067	1	25870572	18	1.23e-10	3.51e-06	WHR-adj-BMI	Liver-sQTL	1.26227996.26229502.clu	ENSG00000236155	ENSG00000236155
0	0.028927	rs17024393	1	109612066	67	7.11e-39	4.42e-97	BMI	Visceral-Adipose-eQTL	ENSG00000181754.6	ENSG00000181754	AMIGO1
0	0.028927	rs17024393	1	109612066	67	7.11e-39	3.05e-47	BMI	Skeletal-Muscle-eQTL	ENSG00000181754.6	ENSG00000181754	AMIGO1
0	0.028927	rs17024393	1	109612066	67	7.11e-39	1e-150	BMI	Subcutaneous-Adipose-eQTL	ENSG00000181754.6	ENSG00000181754	AMIGO1
2.4e-07	0.0289222	rs9302083	13	95722132	1320	4.91e-11	2.21e-08	BMI	Skeletal-Muscle-eQTL	ENSG00000185352.8	ENSG00000185352	HS6ST3
0	0.0289113	rs267738	1	150968149	73	7.19e-23	1.46e-20	HDL	Subcutaneous-Adipose-eQTL	ENSG00000143418.19	ENSG00000143418	CERS2
0	0.0289059	rs41310284	10	100687890	1080	3.98e-19	2e-44	BMI	Skeletal-Muscle-eQTL	ENSG00000075826.16	ENSG00000075826	SEC31B
0	0.0289038	rs13059110	3	138278900	361	3.68e-07	7.72e-25	ISI	Visceral-Adipose-sQTL	3.138608937.138610604.clu	ENSG00000158234	FAIM
8.86e-05	0.0289035	rs242556	17	45924884	1525	1.34e-09	3.4e-23	BMI	Subcutaneous-Adipose-eQTL	ENSG00000185829.17	ENSG00000185829	ARL17A
0	0.0289034	rs244415	16	69632780	1480	3.88e-09	4.83e-144	Type-2-Diabetes_Xue	Skeletal-Muscle-sQTL	16.69986509.69996069.clu	ENSG00000226232	NPIPB14P
0	0.0289034	rs244415	16	69632780	1480	3.88e-09	1.75e-62	Type-2-Diabetes_Xue	Visceral-Adipose-sQTL	16.69986509.69990597.clu	ENSG00000226232	NPIPB14P
0	0.0289034	rs244415	16	69632780	1480	3.88e-09	5.74e-75	Type-2-Diabetes_Xue	Visceral-Adipose-sQTL	16.69986509.69989956.clu	ENSG00000226232	NPIPB14P
0	0.0289034	rs244415	16	69632780	1480	3.88e-09	6.9e-109	Type-2-Diabetes_Xue	Visceral-Adipose-sQTL	16.69986509.69996069.clu	ENSG00000226232	NPIPB14P
0	0.0289034	rs244415	16	69632780	1480	3.88e-09	1e-150	Type-2-Diabetes_Xue	Subcutaneous-Adipose-sQTL	16.69986509.69996069.clu	ENSG00000226232	NPIPB14P
0	0.0289034	rs244415	16	69632780	1480	3.88e-09	7.68e-50	Type-2-Diabetes_Xue	Pancreas-sQTL	16.69986509.69989956.clu	ENSG00000226232	NPIPB14P
0	0.0289033	rs244415	16	69632780	1480	3.88e-09	1.77e-21	Type-2-Diabetes_Xue	Pancreas-sQTL	16.69990683.69996069.clu	ENSG00000226232	NPIPB14P
0	0.0289029	rs244415	16	69632780	1480	3.88e-09	1.08e-36	Type-2-Diabetes_Xue	Pancreas-sQTL	16.69986509.69990597.clu	ENSG00000226232	NPIPB14P
0	0.0289024	rs244415	16	69632780	1480	3.88e-09	1.8e-20	Type-2-Diabetes_Xue	Visceral-Adipose-sQTL	16.69990683.69992911.clu	ENSG00000226232	NPIPB14P
0	0.0289017	rs244415	16	69632780	1480	3.88e-09	9.5e-67	Type-2-Diabetes_Xue	Subcutaneous-Adipose-sQTL	16.69986509.69990597.clu	ENSG00000226232	NPIPB14P
0	0.0289002	rs244415	16	69632780	1480	3.88e-09	1.63e-33	Type-2-Diabetes_Xue	Subcutaneous-Adipose-sQTL	16.69990683.69996069.clu	ENSG00000226232	NPIPB14P
0	0.028896	rs28932178	5	177210575	630	3.93e-09	4.19e-15	HDL	Visceral-Adipose-eQTL	ENSG00000169228.13	ENSG00000169228	RAB24
0	0.0288951	rs13326165	3	52498102	312	1.38e-13	1.65e-22	TG	Subcutaneous-Adipose-sQTL	3.52830670.52833114.clu	ENSG00000272573	MUSTN1
0	0.0288912	rs145878042	12	47749532	1218	3.34e-11	4.61e-08	WHR-adj-BMI	Subcutaneous-Adipose-sQTL	12.47748931.47749287.clu	ENSG00000079337	RAPGEF3
0	0.0288891	rs62070804	17	29562625	1516	2.93e-09	2.2e-17	WHR-adj-BMI	Visceral-Adipose-eQTL	ENSG00000167543.15	ENSG00000167543	TP53I13
0	0.0288884	rs905938	1	155018913	76	1.34e-35	2.07e-50	WHR-adj-BMI	Subcutaneous-Adipose-sQTL	1.155061975.155062245.clu	ENSG00000143537	ADAM15
0	0.0288852	rs208015	17	48174984	1526	7.17e-26	7.95e-12	BMI	Pancreas-eQTL	ENSG00000167183.2	ENSG00000167183	PRR15L
0	0.028885	rs905938	1	155018913	76	1.34e-35	6.96e-136	WHR-adj-BMI	Subcutaneous-Adipose-sQTL	1.155062117.155062245.clu	ENSG00000143537	ADAM15
0	0.028885	rs905938	1	155018913	76	1.34e-35	2.52e-89	WHR-adj-BMI	Subcutaneous-Adipose-sQTL	1.155061489.155061904.clu	ENSG00000143537	ADAM15
0	0.028885	rs905938	1	155018913	76	1.34e-35	2.78e-53	WHR-adj-BMI	Subcutaneous-Adipose-sQTL	1.155060832.155061904.clu	ENSG00000143537	ADAM15
0	0.028885	rs905938	1	155018913	76	1.34e-35	8.83e-93	WHR-adj-BMI	Visceral-Adipose-sQTL	1.155062117.155062245.clu	ENSG00000143537	ADAM15
0	0.0288771	rs427943	21	45150981	1699	3.6e-25	1e-13	BMI	Subcutaneous-Adipose-sQTL	21.45285328.45285678.clu	ENSG00000186866	POFUT2
0	0.0288765	rs7258722	19	18698105	1611	1.81e-30	1.14e-17	BMI	Skeletal-Muscle-sQTL	19.18597049.18598432.clu	ENSG00000006016	CRLF1
0	0.0288697	rs244415	16	69632780	1480	3.88e-09	1.39e-26	Type-2-Diabetes_Xue	Subcutaneous-Adipose-sQTL	16.69993248.69996069.clu	ENSG00000226232	NPIPB14P
0	0.0288584	rs9901673	17	7580783	1505	2.22e-09	1.18e-08	HDL	Subcutaneous-Adipose-eQTL	ENSG00000209582.1	ENSG00000209582	SNORA48
0	0.0288536	rs1561277	2	135334491	211	3.68e-12	2e-09	BMI	Pancreas-sQTL	2.135153876.135162555.clu	ENSG00000115839	RAB3GAP1
0	0.0288491	rs78219026	2	190881507	244	1.2e-08	4.47e-50	WHR-adj-BMI	Visceral-Adipose-sQTL	2.190649360.190659158.clu	ENSG00000138386	NAB1
0	0.0288485	rs72692849	1	150024008	73	2.83e-10	3.42e-08	HDL	Liver-eQTL	ENSG00000014914.20	ENSG00000014914	MTMR11
0	0.0288449	rs6981607	8	41650649	885	1.53e-22	3.21e-12	Type-2-Diabetes_Suzuki	Subcutaneous-Adipose-eQTL	ENSG00000158669.11	ENSG00000158669	GPAT4
0	0.0288443	rs244415	16	69632780	1480	3.88e-09	8.21e-36	Type-2-Diabetes_Xue	Skeletal-Muscle-sQTL	16.69986509.69990597.clu	ENSG00000226232	NPIPB14P
0	0.0288431	rs78219026	2	190881507	244	1.2e-08	8.06e-51	WHR-adj-BMI	Visceral-Adipose-sQTL	2.190656153.190659158.clu	ENSG00000138386	NAB1
0	0.028839	rs244415	16	69632780	1480	3.88e-09	1.55e-28	Type-2-Diabetes_Xue	Subcutaneous-Adipose-sQTL	16.69990683.69992911.clu	ENSG00000226232	NPIPB14P
0	0.0288327	rs72823057	17	42415242	1523	1.69e-14	1.79e-26	WHR-adj-BMI	Visceral-Adipose-eQTL	ENSG00000037042.8	ENSG00000037042	TUBG2
2.65e-05	0.0288301	rs816367	6	54130744	676	1.02e-09	3.32e-07	BMI	Skeletal-Muscle-sQTL	6.54160432.54169528.clu	ENSG00000146147	MLIP
0	0.028829	rs1127215	1	116990168	72	2.3e-13	5.58e-07	Type-2-Diabetes_Mahajan	Subcutaneous-Adipose-sQTL	1.116514822.116519231.clu	ENSG00000116815	CD58
0	0.0288284	rs17405722	17	42390483	1523	2.28e-09	2.58e-41	Type-2-Diabetes_Xue	Subcutaneous-Adipose-eQTL	ENSG00000037042.8	ENSG00000037042	TUBG2
7.94e-05	0.0288239	rs761423	1	16975177	12	6.51e-10	4.74e-11	BMI	Skeletal-Muscle-sQTL	1.16888785.16889548.clu	ENSG00000238142	ENSG00000238142
0	0.0288233	rs12600132	16	71988635	1481	5.95e-09	1.41e-07	Type-2-Diabetes_Spracklen	Visceral-Adipose-eQTL	ENSG00000260886.1	ENSG00000260886	TAT-AS1
0	0.0288172	rs2294239	22	29053489	1710	4.04e-44	1.16e-08	WHR-adj-BMI	Skeletal-Muscle-eQTL	ENSG00000183762.12	ENSG00000183762	KREMEN1
0	0.0288057	rs889398	16	69522812	1480	3.23e-32	4.41e-22	BMI	Skeletal-Muscle-sQTL	16.69986509.69989956.clu	ENSG00000226232	NPIPB14P
0	0.0288036	rs78219026	2	190881507	244	1.2e-08	9.95e-25	WHR-adj-BMI	Pancreas-sQTL	2.190649982.190659158.clu	ENSG00000138386	NAB1
0	0.0288031	rs889398	16	69522812	1480	3.23e-32	7.49e-21	BMI	Skeletal-Muscle-sQTL	16.69990683.69992911.clu	ENSG00000226232	NPIPB14P
0	0.0288028	rs78219026	2	190881507	244	1.2e-08	8.82e-62	WHR-adj-BMI	Subcutaneous-Adipose-sQTL	2.190649982.190659158.clu	ENSG00000138386	NAB1
0	0.0288014	rs78219026	2	190881507	244	1.2e-08	2.94e-27	WHR-adj-BMI	Visceral-Adipose-sQTL	2.190653780.190655977.clu	ENSG00000138386	NAB1
0	0.0287985	rs187150787	12	120890006	1262	4.03e-08	3.71e-47	Type-2-Diabetes_Suzuki	Subcutaneous-Adipose-eQTL	ENSG00000157895.11	ENSG00000157895	C12orf43
0	0.0287977	rs78219026	2	190881507	244	1.2e-08	6.91e-41	WHR-adj-BMI	Visceral-Adipose-sQTL	2.190649982.190659158.clu	ENSG00000138386	NAB1
0	0.0287977	rs78219026	2	190881507	244	1.2e-08	4.04e-62	WHR-adj-BMI	Subcutaneous-Adipose-sQTL	2.190656153.190659158.clu	ENSG00000138386	NAB1
0	0.0287955	rs13021737	2	632348	132	1e-150	2.38e-26	BMI	Skeletal-Muscle-sQTL	2.676238.677289.clu	ENSG00000151353	TMEM18
0	0.0287955	rs2000999	16	72074194	1481	5.85e-13	1.87e-52	TG	Skeletal-Muscle-eQTL	ENSG00000040199.18	ENSG00000040199	PHLPP2
0	0.0287941	rs11672660	19	45676926	1628	6.83e-60	6.49e-10	BMI	Pancreas-sQTL	19.45668298.45669477.clu	ENSG00000010310	GIPR
0	0.0287915	rs17789520	20	50223168	1667	4.64e-08	1e-150	WHR-adj-BMI	Skeletal-Muscle-eQTL	ENSG00000231742.5	ENSG00000231742	LINC01273
0	0.0287687	rs5771118	22	50275860	1725	2.56e-09	1.79e-12	BMI	Pancreas-sQTL	22.50295429.50301347.clu	ENSG00000196576	PLXNB2
0	0.0287663	rs9937053	16	53765595	1472	1e-150	6.85e-07	BMI	Pancreas-sQTL	16.53470185.53470383.clu	ENSG00000103479	RBL2
0	0.0287592	rs244415	16	69632780	1480	3.88e-09	6.89e-21	Type-2-Diabetes_Xue	Skeletal-Muscle-sQTL	16.69986509.69989956.clu	ENSG00000226232	NPIPB14P
0	0.0287568	rs244415	16	69632780	1480	3.88e-09	7.49e-21	Type-2-Diabetes_Xue	Skeletal-Muscle-sQTL	16.69990683.69992911.clu	ENSG00000226232	NPIPB14P
0	0.0287552	rs13326165	3	52498102	312	1.38e-13	1.72e-36	TG	Skeletal-Muscle-sQTL	3.52830670.52833114.clu	ENSG00000272573	MUSTN1
0	0.0287522	rs244415	16	69632780	1480	3.88e-09	1.08e-15	Type-2-Diabetes_Xue	Pancreas-sQTL	16.69990683.69992911.clu	ENSG00000226232	NPIPB14P
0	0.0287475	rs13059110	3	138278900	361	3.68e-07	3.84e-109	ISI	Skeletal-Muscle-sQTL	3.138348767.138372866.clu	ENSG00000158186	MRAS
3e-08	0.0287442	rs12437434	14	24409164	1337	1.02e-09	5.81e-07	Type-2-Diabetes_Spracklen	Subcutaneous-Adipose-sQTL	14.24399444.24407869.clu	ENSG00000205978	NYNRIN
4.68e-06	0.0287325	rs8024806	15	53181793	1413	6.73e-13	3.64e-06	BMI	Skeletal-Muscle-sQTL	15.52410476.52415116.clu	ENSG00000197535	MYO5A
0	0.0287289	rs1135999	16	15038105	1458	1.14e-25	1.57e-14	TG	Pancreas-sQTL	16.15396207.15407824.clu	ENSG00000156968	MPV17L
0	0.0287239	rs11138313	9	79626053	981	6.02e-10	6.49e-16	BMI	Skeletal-Muscle-sQTL	9.79649858.79650903.clu	ENSG00000106829	TLE4
0	0.0287237	rs2412710	15	42391589	1406	5.25e-19	1.16e-08	TG	Visceral-Adipose-sQTL	15.42278590.42280917.clu	ENSG00000214013	GANC
0	0.0287233	rs7124681	11	47508395	1132	3.96e-55	1.56e-08	BMI	Skeletal-Muscle-sQTL	11.47441212.47441823.clu	ENSG00000165917	RAPSN
0	0.0287168	rs7102454	11	65827349	1139	3.84e-21	7.31e-21	BMI	Skeletal-Muscle-sQTL	11.65856242.65856931.clu	ENSG00000172757	CFL1
5.12e-06	0.0287141	rs2301254	11	32436129	1125	5.35e-11	4.79e-07	WHR-adj-BMI	Pancreas-sQTL	11.31473786.31509519.clu	ENSG00000148950	IMMP1L
1.72e-05	0.0287138	rs10932774	2	218326846	260	4.69e-11	4.78e-06	TG	Pancreas-eQTL	ENSG00000127838.13	ENSG00000127838	PNKD
0	0.0287113	rs1511022	4	119205078	477	6.4e-10	4.43e-10	WHR-adj-BMI	Pancreas-sQTL	4.119528789.119543753.clu	ENSG00000245958	ENSG00000245958
0	0.0287084	rs13059110	3	138278900	361	3.68e-07	3.52e-82	ISI	Skeletal-Muscle-sQTL	3.138349379.138349684.clu	ENSG00000158186	MRAS
0	0.0287035	rs13326165	3	52498102	312	1.38e-13	1.39e-49	TG	Subcutaneous-Adipose-eQTL	ENSG00000055955.15	ENSG00000055955	ITIH4
0	0.0287014	rs10406431	19	45653761	1628	2.5e-19	1.23e-88	Type-2-Diabetes_Mahajan	Pancreas-eQTL	ENSG00000267757.4	ENSG00000267757	EML2-AS1
0	0.0287014	rs10406431	19	45653761	1628	2.5e-19	3.52e-45	Type-2-Diabetes_Mahajan	Visceral-Adipose-eQTL	ENSG00000267757.4	ENSG00000267757	EML2-AS1
0	0.0287014	rs10406431	19	45653761	1628	2.5e-19	3.23e-44	Type-2-Diabetes_Mahajan	Subcutaneous-Adipose-eQTL	ENSG00000267757.4	ENSG00000267757	EML2-AS1
0	0.0287005	rs11869286	17	39657603	1521	7.3e-53	8.55e-24	HDL	Pancreas-sQTL	17.39657085.39657775.clu	ENSG00000131748	STARD3
0	0.0286993	rs13059110	3	138278900	361	3.68e-07	2.37e-49	ISI	Visceral-Adipose-sQTL	3.138348767.138372866.clu	ENSG00000158186	MRAS
0	0.0286983	rs112566467	1	39096955	24	5.86e-15	6.24e-18	BMI	Skeletal-Muscle-eQTL	ENSG00000237624.1	ENSG00000237624	OXCT2P1
0	0.0286956	rs7102454	11	65827349	1139	3.84e-21	5.18e-18	BMI	Visceral-Adipose-eQTL	ENSG00000175334.7	ENSG00000175334	BANF1
0	0.0286817	rs244415	16	69632780	1480	3.88e-09	4.03e-11	Type-2-Diabetes_Xue	Pancreas-sQTL	16.69993248.69996069.clu	ENSG00000226232	NPIPB14P
0	0.0286726	rs13021737	2	632348	132	1e-150	3.6e-20	BMI	Pancreas-sQTL	2.675630.677289.clu	ENSG00000151353	TMEM18
0	0.0286563	rs10401969	19	19296909	1611	4.13e-12	1.09e-14	Type-2-Diabetes_Xue	Subcutaneous-Adipose-sQTL	19.19200893.19201649.clu	ENSG00000064490	RFXANK
0	0.0286432	rs1511022	4	119205078	477	6.4e-10	1.46e-16	WHR-adj-BMI	Subcutaneous-Adipose-sQTL	4.119543845.119550379.clu	ENSG00000245958	ENSG00000245958
0	0.0286426	rs11713193	3	49886991	311	3.02e-48	2.45e-22	BMI	Visceral-Adipose-eQTL	ENSG00000178252.17	ENSG00000178252	WDR6
0	0.0286279	rs4502156	15	62090956	1419	1.66e-08	2.71e-17	Type-2-Diabetes_Xue	Visceral-Adipose-eQTL	ENSG00000129003.15	ENSG00000129003	VPS13C
0	0.0286249	rs1531583	4	751184	402	1.2e-12	5.5e-08	Type-2-Diabetes_Mahajan	Pancreas-sQTL	4.761416.764984.clu	ENSG00000185619	PCGF3
0	0.0286203	rs145389767	19	21346774	1613	9.07e-11	8.32e-12	Type-2-Diabetes_Spracklen	Subcutaneous-Adipose-sQTL	19.21529172.21529658.clu	ENSG00000197013	ZNF429
0	0.0286136	rs2237895	11	2835964	1105	3.6e-44	1.9e-35	Type-2-Diabetes_Mahajan	Skeletal-Muscle-eQTL	ENSG00000110628.13	ENSG00000110628	SLC22A18
1e-08	0.0286114	rs10483776	14	65448149	1364	7.16e-09	9.39e-08	HDL	Subcutaneous-Adipose-eQTL	ENSG00000276116.2	ENSG00000276116	FUT8-AS1
0	0.0286066	rs262956	3	183768329	388	4.1e-12	6.67e-19	BMI	Skeletal-Muscle-sQTL	3.183635747.183643480.clu	ENSG00000114796	KLHL24
0	0.0285975	rs35344256	17	81976318	1544	3.82e-11	7.03e-10	WHR-adj-BMI	Subcutaneous-Adipose-sQTL	17.81985607.82009037.clu	ENSG00000169696	ASPSCR1
0.000143415	0.0285846	rs905938	1	155018913	76	1.71e-14	2.69e-06	BMI	Pancreas-sQTL	1.155929840.155933633.clu	ENSG00000132680	KHDC4
7.73e-05	0.0285804	rs11246332	11	851214	1104	2.71e-06	1.14e-08	M-I	Subcutaneous-Adipose-sQTL	11.843045.847201.clu	ENSG00000214063	TSPAN4
0	0.0285696	rs73001065	19	19349732	1611	3.68e-09	4.93e-40	WHR-adj-BMI	Visceral-Adipose-sQTL	19.19632266.19633803.clu	ENSG00000089639	GMIP
0	0.0285607	rs1260326	2	27508073	147	1.3e-24	4.06e-09	Type-2-Diabetes_Mahajan	Pancreas-sQTL	2.27443532.27446301.clu	ENSG00000157992	KRTCAP3
0	0.0285602	rs34855406	17	42579393	1523	3.2e-12	2.82e-06	Type-2-Diabetes_Mahajan	Liver-sQTL	17.41907572.41908989.clu	ENSG00000131473	ACLY
0	0.0285599	rs73001065	19	19349732	1611	3.68e-09	5.8e-44	WHR-adj-BMI	Visceral-Adipose-sQTL	19.19630537.19633803.clu	ENSG00000089639	GMIP
0	0.0285465	rs12281784	11	46886699	1131	3.62e-37	4.72e-10	BMI	Liver-eQTL	ENSG00000134569.9	ENSG00000134569	LRP4
0	0.02854	rs11747001	5	133076607	604	7.73e-18	7e-130	WHR-adj-BMI	Subcutaneous-Adipose-sQTL	5.132902487.132904368.clu	ENSG00000072364	AFF4
0	0.0285394	rs10197031	2	104838132	193	5.05e-18	1.8e-30	BMI	Subcutaneous-Adipose-sQTL	2.105089069.105089411.clu	ENSG00000135972	MRPS9
0	0.0285361	rs147689733	10	91832946	1075	1.44e-11	3.03e-14	Type-2-Diabetes_Spracklen	Visceral-Adipose-sQTL	10.91817229.91819270.clu	ENSG00000107854	TNKS2
0	0.0285241	rs2412710	15	42391589	1406	5.25e-19	1.18e-14	TG	Skeletal-Muscle-sQTL	15.42278590.42280917.clu	ENSG00000214013	GANC
0	0.0285141	rs2398893	9	93996060	991	6.75e-16	3.82e-08	WHR-adj-BMI	Visceral-Adipose-eQTL	ENSG00000235601.1	ENSG00000235601	BARX1-AS1
0	0.0285132	rs17703883	15	51237900	1411	7.27e-13	3.41e-16	WHR-adj-BMI	Subcutaneous-Adipose-eQTL	ENSG00000186417.13	ENSG00000186417	GLDN
0.000100068	0.0285094	rs12946454	17	45130754	1525	4.66e-10	4.27e-06	TG	Liver-sQTL	17.44406051.44424349.clu	ENSG00000186566	GPATCH8
0	0.0284997	rs75759977	12	123272957	1263	1.64e-13	4.08e-19	BMI	Visceral-Adipose-eQTL	ENSG00000130921.7	ENSG00000130921	C12orf65
0	0.0284946	rs11869286	17	39657603	1521	7.3e-53	1.64e-24	HDL	Skeletal-Muscle-sQTL	17.39657085.39657775.clu	ENSG00000131748	STARD3
0	0.0284896	rs10401969	19	19296909	1611	4.13e-12	4e-19	Type-2-Diabetes_Xue	Visceral-Adipose-sQTL	19.19199234.19201649.clu	ENSG00000064490	RFXANK
0.000195948	0.0284777	rs3744017	17	75875386	1540	2.43e-10	3.46e-24	BMI	Skeletal-Muscle-eQTL	ENSG00000188878.19	ENSG00000188878	FBF1
0	0.0284649	rs10829164	10	27029441	1039	2.36e-10	2.22e-17	BMI	Subcutaneous-Adipose-eQTL	ENSG00000107890.16	ENSG00000107890	ANKRD26
0	0.0284646	rs11869286	17	39657603	1521	7.3e-53	4.76e-23	HDL	Skeletal-Muscle-sQTL	17.39653750.39657008.clu	ENSG00000131748	STARD3
0	0.0284627	rs4686471	3	188023111	391	3.1e-20	1.25e-07	Type-2-Diabetes_Mahajan	Liver-sQTL	3.187262720.187291628.clu	ENSG00000127241	MASP1
0	0.0284617	rs1511022	4	119205078	477	6.4e-10	1.69e-09	WHR-adj-BMI	Visceral-Adipose-sQTL	4.119494523.119512351.clu	ENSG00000245958	ENSG00000245958
0	0.0284566	rs762705	3	50276096	311	8.78e-12	1.75e-29	WHR-adj-BMI	Skeletal-Muscle-eQTL	ENSG00000145020.15	ENSG00000145020	AMT
0	0.0284561	rs7845219	8	94925274	915	4.55e-09	7.44e-16	Type-2-Diabetes_Xue	Subcutaneous-Adipose-eQTL	ENSG00000164941.13	ENSG00000164941	INTS8
8e-08	0.0284479	rs11246991	12	132203570	1269	2e-08	2.03e-06	BMI	Subcutaneous-Adipose-sQTL	12.132872394.132877555.clu	ENSG00000072609	CHFR
0	0.028437	rs4759375	12	123311691	1263	4.99e-37	2.41e-12	HDL	Liver-eQTL	ENSG00000111328.6	ENSG00000111328	CDK2AP1
0	0.0284365	rs1511022	4	119205078	477	6.4e-10	1.38e-16	WHR-adj-BMI	Subcutaneous-Adipose-sQTL	4.118608722.118610949.clu	ENSG00000260404	ENSG00000260404
0	0.028425	rs11869286	17	39657603	1521	7.3e-53	6.5e-22	HDL	Visceral-Adipose-sQTL	17.39653750.39657008.clu	ENSG00000131748	STARD3
0	0.0284238	rs11869286	17	39657603	1521	7.3e-53	1.11e-32	HDL	Subcutaneous-Adipose-sQTL	17.39653750.39657008.clu	ENSG00000131748	STARD3
3.47e-05	0.028404	rs12595749	15	79140017	1428	1.53e-14	3.71e-06	BMI	Liver-sQTL	15.79889354.79896791.clu	ENSG00000136371	MTHFS
0	0.0283889	rs3816331	2	113192159	198	9.04e-09	1.6e-50	BMI	Subcutaneous-Adipose-eQTL	ENSG00000125637.15	ENSG00000125637	PSD4
0	0.0283883	rs12437434	14	24409164	1337	1.02e-09	2.46e-22	Type-2-Diabetes_Spracklen	Pancreas-eQTL	ENSG00000205978.5	ENSG00000205978	NYNRIN
0.000161858	0.0283857	rs77444832	1	150416469	73	1.57e-08	2.99e-07	BMI	Visceral-Adipose-sQTL	1.150294449.150308048.clu	ENSG00000266472	MRPS21
0	0.0283851	rs13059110	3	138278900	361	3.68e-07	4.99e-42	ISI	Skeletal-Muscle-sQTL	3.138349032.138372866.clu	ENSG00000158186	MRAS
0	0.0283807	rs10197031	2	104838132	193	5.05e-18	8.75e-48	BMI	Subcutaneous-Adipose-eQTL	ENSG00000135972.8	ENSG00000135972	MRPS9
0	0.0283791	rs3816331	2	113192159	198	9.04e-09	1.3e-45	BMI	Visceral-Adipose-eQTL	ENSG00000125637.15	ENSG00000125637	PSD4
0	0.0283785	rs77960347	18	49583585	1574	1e-150	1.04e-48	HDL	Skeletal-Muscle-eQTL	ENSG00000101670.11	ENSG00000101670	LIPG
0	0.0283763	rs9311651	3	57542776	315	2.62e-13	4.59e-18	TG	Subcutaneous-Adipose-sQTL	3.58130908.58132808.clu	ENSG00000136068	FLNB
0	0.0283738	rs11869286	17	39657603	1521	7.3e-53	2.75e-34	HDL	Subcutaneous-Adipose-sQTL	17.39657085.39657775.clu	ENSG00000131748	STARD3
0	0.0283719	rs11869286	17	39657603	1521	7.3e-53	2.93e-25	HDL	Visceral-Adipose-sQTL	17.39657085.39657775.clu	ENSG00000131748	STARD3
0.000269865	0.0283615	rs12452315	17	47402080	1525	8.34e-11	4.18e-08	HDL	Subcutaneous-Adipose-sQTL	17.46528859.46570759.clu	ENSG00000185829	ARL17A
0	0.0283602	rs12437434	14	24409164	1337	1.02e-09	2.75e-93	Type-2-Diabetes_Spracklen	Skeletal-Muscle-sQTL	14.24433032.24436072.clu	ENSG00000100441	KHNYN
0	0.0283596	rs12437434	14	24409164	1337	1.02e-09	9.16e-106	Type-2-Diabetes_Spracklen	Visceral-Adipose-sQTL	14.24433032.24434100.clu	ENSG00000100441	KHNYN
0	0.0283575	rs113569731	3	47051716	309	5.31e-10	5.79e-40	BMI	Skeletal-Muscle-sQTL	3.47277379.47280952.clu	ENSG00000088727	KIF9
0	0.0283541	rs9311651	3	57542776	315	7.18e-11	4.59e-18	HDL	Subcutaneous-Adipose-sQTL	3.58130908.58132808.clu	ENSG00000136068	FLNB
0.000594132	0.0283529	rs11757455	6	112201651	710	2.2e-09	5.73e-09	WHR-adj-BMI	Skeletal-Muscle-eQTL	ENSG00000112769.18	ENSG00000112769	LAMA4
0	0.0283505	rs13021737	2	632348	132	1e-150	7.19e-18	BMI	Pancreas-sQTL	2.676238.677289.clu	ENSG00000151353	TMEM18
0	0.0283464	rs634501	5	180791668	633	2.29e-09	2.86e-09	HDL	Pancreas-eQTL	ENSG00000280161.1	ENSG00000280161	ENSG00000280161
0	0.0283375	rs10197031	2	104838132	193	5.05e-18	2.92e-29	BMI	Subcutaneous-Adipose-sQTL	2.105089069.105089920.clu	ENSG00000135972	MRPS9
0	0.028332	rs10406327	19	33399932	1619	4.6e-08	5.66e-42	Type-2-Diabetes_Mahajan	Subcutaneous-Adipose-eQTL	ENSG00000124302.12	ENSG00000124302	CHST8
0	0.0283305	rs1061810	11	43856384	1130	8.5e-13	2.06e-07	Type-2-Diabetes_Mahajan	Skeletal-Muscle-eQTL	ENSG00000213693.4	ENSG00000213693	SEC14L1P1
0	0.0283286	rs905938	1	155018913	76	1.34e-35	3.47e-43	WHR-adj-BMI	Visceral-Adipose-sQTL	1.155060832.155061904.clu	ENSG00000143537	ADAM15
0	0.0283271	rs2820426	1	219487193	111	1.3e-12	1.15e-35	Type-2-Diabetes_Xue	Pancreas-sQTL	1.219410267.219411718.clu	ENSG00000228536	ENSG00000228536
0	0.028318	rs12437434	14	24409164	1337	1.02e-09	1.49e-23	Type-2-Diabetes_Spracklen	Liver-eQTL	ENSG00000205978.5	ENSG00000205978	NYNRIN
0	0.0283155	rs11699802	20	50215598	1667	2.5e-11	1.33e-17	Type-2-Diabetes_Mahajan	Subcutaneous-Adipose-sQTL	20.50276390.50277491.clu	ENSG00000224397	SMIM25
0	0.0283123	rs8111071	19	45804148	1628	7.27e-17	3.7e-17	HDL	Pancreas-sQTL	19.45775034.45777327.clu	ENSG00000104936	DMPK
0	0.0283009	rs1260326	2	27508073	147	1.01e-21	6.71e-42	Type-2-Diabetes_Spracklen	Skeletal-Muscle-sQTL	2.27207790.27211467.clu	ENSG00000138074	SLC5A6
0	0.0282881	rs153782	16	15507763	1458	2.07e-09	8.94e-13	HDL	Skeletal-Muscle-eQTL	ENSG00000250251.6	ENSG00000250251	PKD1P6
0	0.028284	rs650198	12	69280815	1230	6.42e-13	6.55e-18	BMI	Pancreas-eQTL	ENSG00000127337.6	ENSG00000127337	YEATS4
0	0.0282812	rs143384	20	35437976	1658	9.86e-25	5.6e-51	WHR-adj-BMI	Visceral-Adipose-sQTL	20.35626381.35626735.clu	ENSG00000214078	CPNE1
0	0.0282729	rs3816331	2	113192159	198	9.04e-09	6.61e-34	BMI	Liver-eQTL	ENSG00000125637.15	ENSG00000125637	PSD4
0	0.0282669	rs13326165	3	52498102	312	4.55e-25	8.78e-35	HDL	Skeletal-Muscle-eQTL	ENSG00000055955.15	ENSG00000055955	ITIH4
0	0.0282551	rs2240885	16	3597097	1446	2.79e-09	8.13e-16	Type-2-Diabetes_Spracklen	Visceral-Adipose-sQTL	16.3674905.3675324.clu	ENSG00000126602	TRAP1
0	0.0282483	rs7730004	5	43190931	552	1.46e-14	2.44e-11	BMI	Subcutaneous-Adipose-eQTL	ENSG00000177453.7	ENSG00000177453	NIM1K
0	0.0282423	rs8080966	17	18317360	1513	9.08e-14	1.35e-17	TG	Skeletal-Muscle-eQTL	ENSG00000177731.15	ENSG00000177731	FLII
0	0.0282249	rs7219230	17	41129928	1522	4.87e-10	5.59e-07	BMI	Liver-eQTL	ENSG00000265666.1	ENSG00000265666	RARA-AS1
0	0.028224	rs8111071	19	45804148	1628	7.27e-17	1.87e-07	HDL	Pancreas-eQTL	ENSG00000267395.5	ENSG00000267395	DM1-AS
0	0.0282127	rs1511022	4	119205078	477	6.4e-10	2.76e-13	WHR-adj-BMI	Subcutaneous-Adipose-sQTL	4.119494523.119512351.clu	ENSG00000245958	ENSG00000245958
0	0.028187	rs895953	12	121811142	1263	4.01e-08	1.11e-11	TG	Subcutaneous-Adipose-eQTL	ENSG00000188735.12	ENSG00000188735	TMEM120B
0	0.0281834	rs143384	20	35437976	1658	9.86e-25	1.25e-43	WHR-adj-BMI	Visceral-Adipose-sQTL	20.35626381.35626567.clu	ENSG00000214078	CPNE1
0	0.0281669	rs79826614	7	159005156	847	3.81e-08	4.43e-12	BMI	Subcutaneous-Adipose-eQTL	ENSG00000231419.6	ENSG00000231419	LINC00689
0	0.0281584	rs1982441	8	28164252	876	2.17e-11	1.73e-11	BMI	Pancreas-eQTL	ENSG00000134014.16	ENSG00000134014	ELP3
0	0.0281562	rs58542926	19	19268740	1611	1e-150	5.8e-44	TG	Visceral-Adipose-sQTL	19.19630537.19633803.clu	ENSG00000089639	GMIP
0	0.0281484	rs5751239	22	42196233	1718	2.01e-09	1.59e-11	BMI	Skeletal-Muscle-eQTL	ENSG00000205702.10	ENSG00000205702	CYP2D7
0	0.0281423	rs73423977	10	118736260	1089	3.96e-08	3.52e-17	BMI	Visceral-Adipose-eQTL	ENSG00000151893.14	ENSG00000151893	CACUL1
0	0.0281291	rs7729395	5	102764872	584	1.1e-17	1.88e-20	Type-2-Diabetes_Xue	Subcutaneous-Adipose-sQTL	5.103176910.103177667.clu	ENSG00000145725	PPIP5K2
0	0.0281139	rs58542926	19	19268740	1611	1e-150	4.93e-40	TG	Visceral-Adipose-sQTL	19.19632266.19633803.clu	ENSG00000089639	GMIP
0	0.0281113	rs113569731	3	47051716	309	5.31e-10	1.4e-25	BMI	Skeletal-Muscle-sQTL	3.47281195.47282495.clu	ENSG00000088727	KIF9
0	0.0280971	rs3843935	9	33787873	970	5.54e-11	4.81e-12	TG	Visceral-Adipose-sQTL	9.34179240.34216674.clu	ENSG00000165006	UBAP1
0	0.0280959	rs2820426	1	219487193	111	1.3e-12	1.11e-43	Type-2-Diabetes_Xue	Pancreas-sQTL	1.219410267.219411849.clu	ENSG00000228536	ENSG00000228536
8.69e-05	0.02809	rs2268086	20	34060932	1657	1.34e-12	2.37e-09	HDL	Visceral-Adipose-sQTL	20.34065160.34072066.clu	ENSG00000125970	RALY
0	0.0280854	rs51195	2	166097109	231	4.51e-10	1.05e-32	BMI	Skeletal-Muscle-eQTL	ENSG00000115339.13	ENSG00000115339	GALNT3
0	0.0280684	rs73212547	8	19455155	869	1e-150	1.48e-22	TG	Subcutaneous-Adipose-sQTL	8.19408694.19409238.clu	ENSG00000147408	CSGALNACT1
0	0.028055	rs73212547	8	19455155	869	1e-150	5.44e-31	TG	Subcutaneous-Adipose-sQTL	8.19408694.19418656.clu	ENSG00000147408	CSGALNACT1
0	0.0280548	rs73212547	8	19455155	869	1e-150	5.58e-16	TG	Subcutaneous-Adipose-sQTL	8.19409424.19418656.clu	ENSG00000147408	CSGALNACT1
0	0.0280444	rs145464906	19	11240198	1606	2.23e-17	1.12e-17	TG	Subcutaneous-Adipose-sQTL	19.11196227.11197485.clu	ENSG00000197256	KANK2
0	0.0280386	rs3810291	19	47065746	1629	1.2e-11	2.22e-16	Type-2-Diabetes_Mahajan	Subcutaneous-Adipose-eQTL	ENSG00000134815.18	ENSG00000134815	DHX34
0	0.0280364	rs7221167	17	45855941	1525	6.8e-19	4.26e-11	WHR-adj-BMI	Skeletal-Muscle-sQTL	17.45290765.45316960.clu	ENSG00000006062	MAP3K14
0	0.0280347	rs145464906	19	11240198	1606	2.23e-17	2.61e-32	TG	Visceral-Adipose-sQTL	19.11195820.11196050.clu	ENSG00000197256	KANK2
0	0.0280303	rs6142206	20	34624251	1658	6.4e-14	6.8e-16	HDL	Visceral-Adipose-sQTL	20.35277297.35277390.clu	ENSG00000126005	MMP24OS
0	0.028009	rs35364449	15	73985785	1426	2.13e-12	1.29e-07	BMI	Liver-eQTL	ENSG00000067221.13	ENSG00000067221	STOML1
0	0.0279972	rs6578412	11	1461352	1105	5.36e-10	8.91e-17	BMI	Liver-sQTL	11.1684302.1685438.clu	ENSG00000205865	FAM99B
0	0.027991	rs6821638	4	94170792	463	6e-11	3.44e-25	Type-2-Diabetes_Mahajan	Skeletal-Muscle-sQTL	4.94576034.94582717.clu	ENSG00000163110	PDLIM5
0.000165127	0.0279888	rs987071	2	235877442	270	7.91e-10	3.21e-06	BMI	Visceral-Adipose-sQTL	2.236380636.236391976.clu	ENSG00000132321	IQCA1
0	0.027988	rs6968554	7	17247482	765	2.29e-09	4.57e-25	TG	Visceral-Adipose-sQTL	7.17286516.17299060.clu	ENSG00000237773	ENSG00000237773
0	0.0279876	rs1564282	4	858525	402	1.2e-11	9.76e-44	TG	Subcutaneous-Adipose-eQTL	ENSG00000168993.14	ENSG00000168993	CPLX1
0	0.027975	rs2303108	19	47086638	1629	5.32e-12	2.37e-23	HDL	Skeletal-Muscle-eQTL	ENSG00000142230.11	ENSG00000142230	SAE1
0	0.0279739	rs75759977	12	123272957	1263	1.64e-13	4.35e-09	BMI	Visceral-Adipose-sQTL	12.123384208.123388442.clu	ENSG00000183955	KMT5A
0	0.027965	rs16913693	9	108918079	998	3.51e-11	4.35e-13	FastGlu	Liver-sQTL	9.108906485.108908305.clu	ENSG00000070061	ELP1
0	0.0279627	rs61051952	2	165291814	231	6.81e-12	4.87e-07	BMI	Pancreas-eQTL	ENSG00000115290.9	ENSG00000115290	GRB14
1.4e-07	0.0279598	rs2296325	14	64947661	1364	3.7e-08	9.76e-10	BMI	Subcutaneous-Adipose-eQTL	ENSG00000257365.7	ENSG00000257365	FNTB
0	0.027958	rs17198607	11	48006791	1132	4.87e-68	1.14e-64	HDL	Visceral-Adipose-sQTL	11.47412467.47413597.clu	ENSG00000165915	SLC39A13
0	0.027943	rs10406327	19	33399932	1619	4.6e-08	2.16e-79	Type-2-Diabetes_Mahajan	Subcutaneous-Adipose-eQTL	ENSG00000124299.13	ENSG00000124299	PEPD
0	0.0279337	rs11641742	16	377784	1444	1.71e-08	1.54e-31	WHR-adj-BMI	Subcutaneous-Adipose-eQTL	ENSG00000103202.12	ENSG00000103202	NME4
0	0.0279311	rs2167079	11	47248704	1132	5.67e-32	1.38e-12	TG	Visceral-Adipose-eQTL	ENSG00000165912.15	ENSG00000165912	PACSIN3
0	0.0279297	rs3744017	17	75875386	1540	2.43e-10	1.57e-39	BMI	Skeletal-Muscle-sQTL	17.75943213.75946707.clu	ENSG00000161533	ACOX1
0	0.0279249	rs1967772	13	27461925	1279	9.4e-20	1.74e-06	BMI	Visceral-Adipose-sQTL	13.27445156.27450064.clu	ENSG00000122033	MTIF3
0	0.0279246	rs6968554	7	17247482	765	2.29e-09	6.19e-37	TG	Subcutaneous-Adipose-sQTL	7.17286516.17299060.clu	ENSG00000237773	ENSG00000237773
7.05e-05	0.0279211	rs10502148	11	111777274	1169	5.87e-36	4.72e-06	WHR-adj-BMI	Visceral-Adipose-sQTL	11.111741612.111742053.clu	ENSG00000137713	PPP2R1B
0	0.0279194	rs10891490	11	113014805	1170	8.94e-09	1.79e-51	WHR-adj-BMI	Skeletal-Muscle-eQTL	ENSG00000149294.16	ENSG00000149294	NCAM1
0	0.0279152	rs4911442	20	34767243	1658	2.44e-09	7.68e-23	BMI	Subcutaneous-Adipose-sQTL	20.35004364.35004458.clu	ENSG00000100991	TRPC4AP
0	0.0279023	rs7102454	11	65827349	1139	3.84e-21	1.22e-25	BMI	Subcutaneous-Adipose-eQTL	ENSG00000175334.7	ENSG00000175334	BANF1
0	0.0278902	rs1511022	4	119205078	477	6.4e-10	3.16e-16	WHR-adj-BMI	Pancreas-sQTL	4.119429609.119431837.clu	ENSG00000283050	GTF2IP12
0	0.0278897	rs73212547	8	19455155	869	1e-150	2.85e-18	TG	Visceral-Adipose-sQTL	8.19408694.19418656.clu	ENSG00000147408	CSGALNACT1
6.35e-05	0.0278871	rs77444832	1	150416469	73	1.57e-08	5.16e-08	BMI	Skeletal-Muscle-eQTL	ENSG00000163125.15	ENSG00000163125	RPRD2
0	0.0278711	rs11926494	3	23217123	293	2.69e-37	1.45e-07	Type-2-Diabetes_Spracklen	Subcutaneous-Adipose-sQTL	3.23203464.23208692.clu	ENSG00000182247	UBE2E2
0	0.0278583	rs7397757	12	53258900	1221	1.05e-08	2.12e-132	TG	Subcutaneous-Adipose-sQTL	12.53672645.53673696.clu	ENSG00000135390	ATP5MC2
0	0.0278571	rs10499694	7	50546475	784	1.29e-15	3.64e-08	BMI	Liver-sQTL	7.50537979.50543885.clu	ENSG00000132437	DDC
0	0.0278494	rs13326165	3	52498102	312	1.38e-13	8.78e-35	TG	Skeletal-Muscle-eQTL	ENSG00000055955.15	ENSG00000055955	ITIH4
0	0.0278346	rs862320	16	69617963	1480	5.1e-11	1.76e-16	Type-2-Diabetes_Mahajan	Skeletal-Muscle-eQTL	ENSG00000261777.5	ENSG00000261777	ENSG00000261777
0	0.0278273	rs7656416	4	1260747	402	9.01e-42	2e-08	Type-2-Diabetes_Spracklen	Pancreas-sQTL	4.1347609.1348090.clu	ENSG00000163945	UVSSA
0	0.027824	rs17072370	13	80131595	1312	1.31e-31	2.3e-18	Type-2-Diabetes_Spracklen	Liver-sQTL	13.80054819.80055229.clu	ENSG00000284196	ENSG00000284196
0	0.0278203	rs4911382	20	33965289	1657	1.69e-13	1.42e-49	BMI	Visceral-Adipose-eQTL	ENSG00000101460.12	ENSG00000101460	MAP1LC3A
0	0.0278165	rs7580766	2	42712211	157	2.98e-08	4.12e-30	BMI	Pancreas-eQTL	ENSG00000143924.18	ENSG00000143924	EML4
0	0.0278119	rs143384	20	35437976	1658	9.86e-25	1e-150	WHR-adj-BMI	Visceral-Adipose-eQTL	ENSG00000214078.12	ENSG00000214078	CPNE1
0	0.0278042	rs4911442	20	34767243	1658	2.44e-09	1.24e-35	BMI	Subcutaneous-Adipose-eQTL	ENSG00000101000.5	ENSG00000101000	PROCR
0	0.0278039	rs732594	6	35238776	664	5.85e-50	3.27e-19	BMI	Visceral-Adipose-sQTL	6.35060253.35078558.clu	ENSG00000064999	ANKS1A
5e-08	0.0278027	rs9944249	15	41554978	1406	3e-10	4.17e-10	HDL	Skeletal-Muscle-eQTL	ENSG00000137824.15	ENSG00000137824	RMDN3
0	0.0277958	rs10748694	10	97296433	1078	9.21e-11	4.53e-124	Type-2-Diabetes_Spracklen	Skeletal-Muscle-eQTL	ENSG00000052749.13	ENSG00000052749	RRP12
0	0.0277955	rs2240885	16	3597097	1446	2.79e-09	3.21e-13	Type-2-Diabetes_Spracklen	Visceral-Adipose-sQTL	16.3674494.3675324.clu	ENSG00000126602	TRAP1
0	0.0277936	rs10748694	10	97296433	1078	9.21e-11	4.4e-30	Type-2-Diabetes_Spracklen	Visceral-Adipose-eQTL	ENSG00000171314.8	ENSG00000171314	PGAM1
0	0.0277924	rs7729395	5	102764872	584	1.1e-17	5.18e-24	Type-2-Diabetes_Xue	Subcutaneous-Adipose-sQTL	5.103173972.103177667.clu	ENSG00000145725	PPIP5K2
0	0.0277875	rs10499694	7	50546475	784	1.29e-15	6.08e-07	BMI	Pancreas-sQTL	7.50537979.50543885.clu	ENSG00000132437	DDC
3.3e-05	0.0277791	rs762705	3	50276096	311	8.78e-12	3.47e-13	WHR-adj-BMI	Skeletal-Muscle-eQTL	ENSG00000088543.14	ENSG00000088543	C3orf18
0	0.027774	rs12325187	16	3314997	1446	8.3e-10	4.87e-19	WHR-adj-BMI	Visceral-Adipose-eQTL	ENSG00000010539.11	ENSG00000010539	ZNF200
0	0.0277536	rs1511022	4	119205078	477	6.4e-10	1.63e-12	WHR-adj-BMI	Visceral-Adipose-eQTL	ENSG00000250412.1	ENSG00000250412	KLHL2P1
0.000250223	0.0277415	rs11757455	6	112201651	710	2.2e-09	1.77e-16	WHR-adj-BMI	Subcutaneous-Adipose-eQTL	ENSG00000112769.18	ENSG00000112769	LAMA4
0	0.0277328	rs13326165	3	52498102	312	1.38e-13	7.72e-10	TG	Pancreas-eQTL	ENSG00000163938.16	ENSG00000163938	GNL3
0	0.0277327	rs73212547	8	19455155	869	1e-150	4.75e-11	TG	Visceral-Adipose-sQTL	8.19408694.19409238.clu	ENSG00000147408	CSGALNACT1
0	0.0277313	rs7729395	5	102764872	584	1.1e-17	9.32e-25	Type-2-Diabetes_Xue	Subcutaneous-Adipose-eQTL	ENSG00000145725.19	ENSG00000145725	PPIP5K2
0	0.0277303	rs17036328	3	12348985	285	3.59e-12	9.99e-28	FastInsu	Skeletal-Muscle-sQTL	3.12603537.12604136.clu	ENSG00000132155	RAF1
0	0.0277182	rs562138031	1	45779228	28	3.96e-11	3.7e-28	Type-2-Diabetes_Spracklen	Skeletal-Muscle-sQTL	1.46034266.46034827.clu	ENSG00000086015	MAST2
0	0.0277057	rs17789520	20	50223168	1667	4.64e-08	2.59e-21	WHR-adj-BMI	Pancreas-eQTL	ENSG00000231742.5	ENSG00000231742	LINC01273
0	0.0276785	rs4954638	2	136677885	212	3.41e-09	1.3e-12	BMI	Skeletal-Muscle-eQTL	ENSG00000144229.11	ENSG00000144229	THSD7B
0	0.0276681	rs5751239	22	42196233	1718	2.01e-09	1.06e-22	BMI	Visceral-Adipose-eQTL	ENSG00000205702.10	ENSG00000205702	CYP2D7
0	0.0276661	rs5751239	22	42196233	1718	2.01e-09	1.29e-27	BMI	Pancreas-eQTL	ENSG00000205702.10	ENSG00000205702	CYP2D7
0	0.027658	rs7171507	15	75444946	1426	1.81e-11	1.02e-65	Type-2-Diabetes_Spracklen	Subcutaneous-Adipose-eQTL	ENSG00000178718.6	ENSG00000178718	RPP25
0	0.0276578	rs267738	1	150968149	73	7.19e-23	3.17e-09	HDL	Pancreas-eQTL	ENSG00000143387.12	ENSG00000143387	CTSK
0	0.0276498	rs145464906	19	11240198	1606	2.23e-17	4.73e-08	TG	Liver-sQTL	19.11194590.11195622.clu	ENSG00000197256	KANK2
0.00069979	0.0276471	rs3748034	4	3444364	404	2.9e-26	8.13e-08	TG	Liver-sQTL	4.3445350.3445876.clu	ENSG00000109758	HGFAC
0	0.0276431	rs1876359	16	4880099	1447	2.98e-14	1e-150	BMI	Subcutaneous-Adipose-eQTL	ENSG00000102858.12	ENSG00000102858	MGRN1
0	0.0276355	rs13326165	3	52498102	312	4.55e-25	7.72e-10	HDL	Pancreas-eQTL	ENSG00000163938.16	ENSG00000163938	GNL3
0	0.0276326	rs28653374	14	73362103	1368	1.78e-11	4.61e-33	BMI	Skeletal-Muscle-eQTL	ENSG00000080815.18	ENSG00000080815	PSEN1
0	0.0276182	rs35344256	17	81976318	1544	3.82e-11	3.65e-09	WHR-adj-BMI	Subcutaneous-Adipose-eQTL	ENSG00000169696.15	ENSG00000169696	ASPSCR1
7e-05	0.027573	rs12640250	4	17791246	417	4.5e-08	2.22e-71	Type-2-Diabetes_Mahajan	Skeletal-Muscle-sQTL	4.17621699.17628006.clu	ENSG00000118579	MED28
0	0.0275639	rs2167079	11	47248704	1132	5.67e-32	2.17e-11	TG	Pancreas-sQTL	11.47183069.47186349.clu	ENSG00000165912	PACSIN3
0	0.0275614	rs17198607	11	48006791	1132	4.87e-68	1.38e-29	HDL	Skeletal-Muscle-sQTL	11.47412467.47413597.clu	ENSG00000165915	SLC39A13
0	0.0275519	rs11871606	17	47655408	1525	7.72e-16	3.56e-09	TG	Visceral-Adipose-sQTL	17.47345098.47361378.clu	ENSG00000178852	EFCAB13
0	0.0275464	rs61813324	1	156080086	76	3.2e-24	1.16e-36	BMI	Skeletal-Muscle-sQTL	1.155260659.155262086.clu	ENSG00000116521	SCAMP3
1.4e-07	0.0275305	rs3744017	17	75875386	1540	2.43e-10	1.02e-30	BMI	Subcutaneous-Adipose-sQTL	17.75943213.75946707.clu	ENSG00000161533	ACOX1
0	0.02753	rs75759977	12	123272957	1263	1.64e-13	3.1e-12	BMI	Pancreas-sQTL	12.123384208.123388442.clu	ENSG00000183955	KMT5A
0	0.0275157	rs28489620	22	41408712	1718	1.42e-12	1.03e-09	BMI	Subcutaneous-Adipose-eQTL	ENSG00000100413.16	ENSG00000100413	POLR3H
0	0.0275098	rs75759977	12	123272957	1263	1.64e-13	6.06e-34	BMI	Pancreas-eQTL	ENSG00000183955.12	ENSG00000183955	KMT5A
0	0.0275078	rs12811407	12	132493112	1270	2.4e-12	2.86e-07	Type-2-Diabetes_Mahajan	Visceral-Adipose-eQTL	ENSG00000112787.12	ENSG00000112787	FBRSL1
0	0.0274988	rs17789520	20	50223168	1667	4.64e-08	1.64e-35	WHR-adj-BMI	Visceral-Adipose-eQTL	ENSG00000231742.5	ENSG00000231742	LINC01273
3.4e-07	0.0274973	rs3744017	17	75875386	1540	2.43e-10	1.1e-33	BMI	Skeletal-Muscle-sQTL	17.75946795.75948251.clu	ENSG00000161533	ACOX1
9.04e-05	0.0274956	rs2602680	2	224201796	263	1.01e-10	1.99e-06	WHR-adj-BMI	Skeletal-Muscle-eQTL	ENSG00000135919.12	ENSG00000135919	SERPINE2
9.54e-05	0.0274956	rs3744017	17	75875386	1540	2.43e-10	6.56e-13	BMI	Pancreas-eQTL	ENSG00000188878.19	ENSG00000188878	FBF1
0	0.0274939	rs2303361	7	6409865	756	3.8e-25	1.89e-07	HDL	Visceral-Adipose-eQTL	ENSG00000136238.17	ENSG00000136238	RAC1
0	0.0274919	rs6518754	22	31701789	1712	1.08e-10	1e-150	WHR-adj-BMI	Visceral-Adipose-sQTL	22.31944820.31956139.clu	ENSG00000128245	YWHAH
0	0.0274894	rs7221167	17	45855941	1525	6.8e-19	2.13e-19	WHR-adj-BMI	Skeletal-Muscle-eQTL	ENSG00000073969.18	ENSG00000073969	NSF
2.91e-06	0.0274885	rs3744017	17	75875386	1540	2.43e-10	8.43e-26	BMI	Subcutaneous-Adipose-sQTL	17.75946795.75948251.clu	ENSG00000161533	ACOX1
0	0.0274839	rs9435732	1	16981663	12	2.57e-11	1.99e-09	WHR-adj-BMI	Liver-eQTL	ENSG00000238142.1	ENSG00000238142	ENSG00000238142
0	0.0274837	rs2298117	10	68586983	1062	1.59e-09	1e-150	TG	Skeletal-Muscle-eQTL	ENSG00000198954.7	ENSG00000198954	KIF1BP
0	0.0274802	rs242556	17	45924884	1525	1.34e-09	1.89e-26	BMI	Visceral-Adipose-eQTL	ENSG00000185829.17	ENSG00000185829	ARL17A
0	0.0274795	rs4130023	6	41966776	668	1.69e-08	1.69e-16	HDL	Subcutaneous-Adipose-eQTL	ENSG00000124641.15	ENSG00000124641	MED20
0	0.0274748	rs242556	17	45924884	1525	1.34e-09	1.42e-24	BMI	Pancreas-eQTL	ENSG00000185829.17	ENSG00000185829	ARL17A
0.000447122	0.0274637	rs2412710	15	42391589	1406	4.31e-11	9.26e-10	HDL	Subcutaneous-Adipose-eQTL	ENSG00000168803.14	ENSG00000168803	ADAL
0	0.0274558	rs1260326	2	27508073	147	2.74e-22	5.31e-42	FastInsu	Skeletal-Muscle-sQTL	2.27207790.27211467.clu	ENSG00000138074	SLC5A6
0	0.0274533	rs2412710	15	42391589	1406	5.25e-19	1.41e-10	TG	Skeletal-Muscle-sQTL	15.42278590.42287691.clu	ENSG00000214013	GANC
0	0.027449	rs3816331	2	113192159	198	9.04e-09	1.06e-63	BMI	Pancreas-eQTL	ENSG00000125637.15	ENSG00000125637	PSD4
0	0.0274488	rs6518754	22	31701789	1712	1.08e-10	9.19e-75	WHR-adj-BMI	Pancreas-sQTL	22.31944820.31956139.clu	ENSG00000128245	YWHAH
0	0.0274486	rs11713193	3	49886991	311	3.02e-48	1.44e-18	BMI	Subcutaneous-Adipose-eQTL	ENSG00000114378.16	ENSG00000114378	HYAL1
0	0.0274463	rs12437434	14	24409164	1337	1.02e-09	7.73e-57	Type-2-Diabetes_Spracklen	Visceral-Adipose-sQTL	14.24433032.24436072.clu	ENSG00000100441	KHNYN
0	0.0274444	rs6968554	7	17247482	765	2.29e-09	9.21e-15	TG	Subcutaneous-Adipose-eQTL	ENSG00000237773.5	ENSG00000237773	ENSG00000237773
0	0.0274396	rs1967772	13	27461925	1279	9.4e-20	8.01e-10	BMI	Liver-eQTL	ENSG00000122033.14	ENSG00000122033	MTIF3
0	0.0274396	rs6518754	22	31701789	1712	1.08e-10	1e-150	WHR-adj-BMI	Subcutaneous-Adipose-sQTL	22.31944820.31956139.clu	ENSG00000128245	YWHAH
0	0.0274388	rs11713193	3	49886991	311	3.02e-48	4.29e-21	BMI	Skeletal-Muscle-eQTL	ENSG00000114378.16	ENSG00000114378	HYAL1
0	0.0274367	rs12939469	17	18221594	1513	6.19e-25	8.06e-10	WHR-adj-BMI	Visceral-Adipose-sQTL	17.18330671.18333166.clu	ENSG00000176974	SHMT1
0	0.027436	rs79113395	1	1659060	1	2.03e-20	7.82e-27	BMI	Pancreas-eQTL	ENSG00000269737.2	ENSG00000269737	ENSG00000269737
0	0.0274198	rs6867518	5	65383456	564	1.93e-11	1.54e-08	WHR-adj-BMI	Skeletal-Muscle-eQTL	ENSG00000253251.2	ENSG00000253251	ENSG00000253251
0	0.0274188	rs6606686	12	110465575	1255	3.57e-19	5.56e-13	BMI	Subcutaneous-Adipose-eQTL	ENSG00000277595.1	ENSG00000277595	ENSG00000277595
0	0.0274094	rs4985407	16	70251998	1480	3.46e-25	9.5e-67	BMI	Subcutaneous-Adipose-sQTL	16.69986509.69990597.clu	ENSG00000226232	NPIPB14P
0	0.0274089	rs4985407	16	70251998	1480	3.46e-25	7.68e-50	BMI	Pancreas-sQTL	16.69986509.69989956.clu	ENSG00000226232	NPIPB14P
0	0.0274071	rs4985407	16	70251998	1480	3.46e-25	5.74e-75	BMI	Visceral-Adipose-sQTL	16.69986509.69989956.clu	ENSG00000226232	NPIPB14P
0	0.0274049	rs2271189	12	56101207	1223	9.26e-16	1.76e-06	BMI	Pancreas-eQTL	ENSG00000123411.14	ENSG00000123411	IKZF4
4.6e-07	0.0274046	rs325220	5	98968860	582	3.56e-09	5.32e-06	BMI	Subcutaneous-Adipose-sQTL	5.98901335.98902900.clu	ENSG00000153922	CHD1
0	0.0274034	rs34311866	4	958159	402	6.13e-11	1.98e-24	HDL	Subcutaneous-Adipose-sQTL	4.932540.950421.clu	ENSG00000127419	TMEM175
0	0.0274006	rs4911442	20	34767243	1658	2.44e-09	1.92e-63	BMI	Pancreas-eQTL	ENSG00000088298.12	ENSG00000088298	EDEM2
0	0.0273992	rs11792069	9	137751669	1017	1.83e-09	2.37e-19	BMI	Liver-eQTL	ENSG00000182154.7	ENSG00000182154	MRPL41
3.4e-07	0.0273973	rs7083450	10	102224303	1081	7.92e-16	4.71e-06	BMI	Subcutaneous-Adipose-sQTL	10.102470075.102470665.clu	ENSG00000138111	MFSD13A
0	0.0273873	rs2268086	20	34060932	1657	1.34e-12	7.51e-16	HDL	Visceral-Adipose-sQTL	20.34031604.34065044.clu	ENSG00000125970	RALY
0	0.0273868	rs11792069	9	137751669	1017	1.83e-09	1.01e-44	BMI	Subcutaneous-Adipose-eQTL	ENSG00000182154.7	ENSG00000182154	MRPL41
0	0.0273806	rs1260326	2	27508073	147	2.17e-41	5.31e-42	FastGlu	Skeletal-Muscle-sQTL	2.27207790.27211467.clu	ENSG00000138074	SLC5A6
0	0.0273731	rs72727873	4	153240243	498	2.99e-11	5.17e-18	HDL	Skeletal-Muscle-eQTL	ENSG00000109654.14	ENSG00000109654	TRIM2
0	0.0273731	rs72727873	4	153240243	498	2.99e-11	2.13e-30	HDL	Visceral-Adipose-eQTL	ENSG00000109654.14	ENSG00000109654	TRIM2
0	0.0273731	rs72727873	4	153240243	498	2.99e-11	2.3e-41	HDL	Subcutaneous-Adipose-eQTL	ENSG00000109654.14	ENSG00000109654	TRIM2
0	0.0273679	rs4911442	20	34767243	1658	2.44e-09	7.7e-23	BMI	Subcutaneous-Adipose-sQTL	20.35003616.35004458.clu	ENSG00000100991	TRPC4AP
4.72e-05	0.027366	rs3744017	17	75875386	1540	2.43e-10	2.21e-25	BMI	Visceral-Adipose-sQTL	17.75946795.75948251.clu	ENSG00000161533	ACOX1
0	0.0273583	rs2807834	1	220797251	111	1.4e-23	1.81e-08	HDL	Visceral-Adipose-sQTL	1.220763050.220783919.clu	ENSG00000117791	2021-03-02
0	0.0273547	rs145464906	19	11240198	1606	2.23e-17	8.26e-20	TG	Visceral-Adipose-sQTL	19.11195820.11197485.clu	ENSG00000197256	KANK2
0	0.0273508	rs16942887	16	67894139	1479	1e-150	1.01e-16	HDL	Skeletal-Muscle-sQTL	16.68275249.68284880.clu	ENSG00000103064	SLC7A6
0	0.0273486	rs2167079	11	47248704	1132	5.67e-32	1e-150	TG	Skeletal-Muscle-sQTL	11.47183069.47184320.clu	ENSG00000165912	PACSIN3
0	0.0273481	rs10401969	19	19296909	1611	4.13e-12	2.09e-21	Type-2-Diabetes_Xue	Skeletal-Muscle-sQTL	19.19199234.19201649.clu	ENSG00000064490	RFXANK
0	0.0273432	rs9937053	16	53765595	1472	1e-150	2.7e-06	BMI	Pancreas-sQTL	16.53467169.53469916.clu	ENSG00000103479	RBL2
0	0.0273404	rs181362	22	21577779	1705	5.17e-45	7.31e-11	HDL	Skeletal-Muscle-eQTL	ENSG00000161179.13	ENSG00000161179	YDJC
0	0.0273375	rs2167079	11	47248704	1132	5.67e-32	1e-150	TG	Skeletal-Muscle-sQTL	11.47184497.47186349.clu	ENSG00000165912	PACSIN3
0	0.0273375	rs2167079	11	47248704	1132	5.67e-32	1e-150	TG	Skeletal-Muscle-sQTL	11.47183069.47184301.clu	ENSG00000165912	PACSIN3
0	0.0273375	rs2167079	11	47248704	1132	5.67e-32	1e-150	TG	Skeletal-Muscle-sQTL	11.47183069.47186349.clu	ENSG00000165912	PACSIN3
0	0.0273283	rs4985407	16	70251998	1480	3.46e-25	1.08e-36	BMI	Pancreas-sQTL	16.69986509.69990597.clu	ENSG00000226232	NPIPB14P
0	0.0273203	rs3110452	17	30320734	1516	9.92e-09	9.51e-41	TG	Skeletal-Muscle-eQTL	ENSG00000264538.6	ENSG00000264538	SUZ12P1
0	0.0273177	rs1415771	20	35146690	1658	2.79e-15	2.24e-82	HDL	Skeletal-Muscle-sQTL	20.35176446.35215893.clu	ENSG00000101000	PROCR
5.01e-05	0.0273151	rs3744017	17	75875386	1540	2.43e-10	1.04e-30	BMI	Visceral-Adipose-sQTL	17.75943213.75946707.clu	ENSG00000161533	ACOX1
0	0.0273074	rs1758632	9	34025642	970	1.36e-09	6.31e-105	Type-2-Diabetes_Xue	Subcutaneous-Adipose-eQTL	ENSG00000164978.17	ENSG00000164978	NUDT2
7e-08	0.0273069	rs67806641	9	34327849	970	1.97e-09	3.34e-08	HDL	Subcutaneous-Adipose-eQTL	ENSG00000186638.16	ENSG00000186638	KIF24
0.000166963	0.0272942	rs377457	16	85702046	1493	4.36e-08	3.19e-06	TG	Skeletal-Muscle-sQTL	16.86548577.86554645.clu	ENSG00000103248	MTHFSD
0	0.0272824	rs1132990	19	49524906	1630	2.6e-11	1.6e-08	TG	Pancreas-eQTL	ENSG00000142541.16	ENSG00000142541	RPL13A
0	0.027281	rs1132990	19	49524906	1630	2.6e-11	1.3e-14	TG	Subcutaneous-Adipose-sQTL	19.49514486.49521695.clu	ENSG00000104870	FCGRT
0	0.0272797	rs1132990	19	49524906	1630	2.6e-11	5.28e-13	TG	Subcutaneous-Adipose-sQTL	19.49514486.49524507.clu	ENSG00000104870	FCGRT
0	0.0272726	rs10401969	19	19296909	1611	4.13e-12	6.66e-20	Type-2-Diabetes_Xue	Skeletal-Muscle-sQTL	19.19199234.19200819.clu	ENSG00000064490	RFXANK
0	0.0272714	rs1132990	19	49524906	1630	2.6e-11	5.56e-13	TG	Subcutaneous-Adipose-sQTL	19.49521813.49524507.clu	ENSG00000104870	FCGRT
0	0.0272656	rs355777	3	154317161	371	2.13e-18	6.88e-11	BMI	Pancreas-eQTL	ENSG00000174953.13	ENSG00000174953	DHX36
0	0.0272642	rs11246332	11	851214	1104	2.71e-06	1.28e-21	M-I	Pancreas-sQTL	11.827459.828230.clu	ENSG00000177685	CRACR2B
0	0.027263	rs9817452	3	157077625	373	7.58e-24	1.52e-56	TG	Visceral-Adipose-eQTL	ENSG00000240875.5	ENSG00000240875	LINC00886
0	0.0272609	rs1132990	19	49524906	1630	2.6e-11	2.99e-09	TG	Visceral-Adipose-sQTL	19.49521813.49524507.clu	ENSG00000104870	FCGRT
0	0.0272564	rs9817452	3	157077625	373	7.58e-24	6.39e-31	TG	Pancreas-eQTL	ENSG00000240875.5	ENSG00000240875	LINC00886
0	0.0272383	rs267738	1	150968149	73	7.19e-23	1.28e-31	HDL	Skeletal-Muscle-eQTL	ENSG00000163131.10	ENSG00000163131	CTSS
0	0.0272375	rs13040225	20	50214235	1667	1.64e-14	8.34e-13	Type-2-Diabetes_Spracklen	Subcutaneous-Adipose-eQTL	ENSG00000244687.11	ENSG00000244687	UBE2V1
0	0.0272313	rs836525	7	6426278	756	1.2e-09	3.43e-36	BMI	Skeletal-Muscle-eQTL	ENSG00000187953.10	ENSG00000187953	PMS2CL
0	0.0272302	rs143384	20	35437976	1658	9.86e-25	2.38e-49	WHR-adj-BMI	Subcutaneous-Adipose-sQTL	20.35008747.35009032.clu	ENSG00000100991	TRPC4AP
0	0.0272263	rs12421848	11	891338	1104	3.99e-13	2.89e-16	BMI	Pancreas-eQTL	ENSG00000177830.17	ENSG00000177830	CHID1
0	0.027218	rs153782	16	15507763	1458	2.07e-09	7.14e-92	HDL	Skeletal-Muscle-sQTL	16.15119054.15125691.clu	ENSG00000188599	NPIPP1
0	0.0272177	rs153782	16	15507763	1458	2.07e-09	1.01e-59	HDL	Skeletal-Muscle-sQTL	16.15123376.15125691.clu	ENSG00000188599	NPIPP1
0	0.0272161	rs11724804	4	971991	402	7.61e-21	1.99e-30	WHR-adj-BMI	Skeletal-Muscle-sQTL	4.952450.953190.clu	ENSG00000127419	TMEM175
0	0.0272119	rs17067999	13	77589652	1310	1.45e-10	1.24e-15	WHR-adj-BMI	Visceral-Adipose-sQTL	13.77604415.77608056.clu	ENSG00000136155	SCEL
0	0.0272008	rs6518754	22	31701789	1712	1.08e-10	1e-150	WHR-adj-BMI	Skeletal-Muscle-sQTL	22.31944820.31956139.clu	ENSG00000128245	YWHAH
0	0.0271963	rs562138031	1	45779228	28	3.96e-11	1.45e-30	Type-2-Diabetes_Spracklen	Skeletal-Muscle-sQTL	1.46034266.46034538.clu	ENSG00000086015	MAST2
0	0.0271912	rs143384	20	35437976	1658	9.86e-25	7.94e-24	WHR-adj-BMI	Skeletal-Muscle-sQTL	20.35626381.35626735.clu	ENSG00000214078	CPNE1
0	0.0271889	rs143384	20	35437976	1658	9.86e-25	6.27e-37	WHR-adj-BMI	Subcutaneous-Adipose-sQTL	20.35632923.35664760.clu	ENSG00000214078	CPNE1
1.5e-07	0.0271779	rs10779751	1	11224279	8	2.66e-13	3.01e-10	BMI	Subcutaneous-Adipose-eQTL	ENSG00000171824.13	ENSG00000171824	EXOSC10
0	0.0271773	rs17198607	11	48006791	1132	4.87e-68	3.43e-32	HDL	Subcutaneous-Adipose-sQTL	11.47412467.47413597.clu	ENSG00000165915	SLC39A13
0	0.0271742	rs11792069	9	137751669	1017	1.83e-09	3.68e-39	BMI	Skeletal-Muscle-eQTL	ENSG00000130653.15	ENSG00000130653	PNPLA7
0	0.0271736	rs5771118	22	50275860	1725	2.56e-09	1.31e-42	BMI	Subcutaneous-Adipose-eQTL	ENSG00000100429.17	ENSG00000100429	HDAC10
0	0.0271631	rs11713193	3	49886991	311	3.02e-48	6.21e-50	BMI	Subcutaneous-Adipose-eQTL	ENSG00000186792.16	ENSG00000186792	HYAL3
0	0.0271541	rs2238799	22	20121802	1705	8.65e-09	6.18e-12	BMI	Skeletal-Muscle-sQTL	22.20115554.20115672.clu	ENSG00000099899	TRMT2A
1.86e-05	0.0271528	rs3744017	17	75875386	1540	2.43e-10	1.83e-43	BMI	Visceral-Adipose-eQTL	ENSG00000188878.19	ENSG00000188878	FBF1
0	0.0271483	rs2167079	11	47248704	1132	5.67e-32	3.37e-59	TG	Skeletal-Muscle-sQTL	11.47183065.47186349.clu	ENSG00000165912	PACSIN3
0	0.0271479	rs7651129	3	66424530	321	2.62e-08	5.02e-26	WHR-adj-BMI	Visceral-Adipose-eQTL	ENSG00000144741.17	ENSG00000144741	SLC25A26
0	0.0271403	rs13087851	3	49371541	311	1.79e-20	8.01e-37	BMI	Skeletal-Muscle-eQTL	ENSG00000213672.7	ENSG00000213672	NCKIPSD
0	0.0271225	rs67806641	9	34327849	970	1.97e-09	9.47e-65	HDL	Skeletal-Muscle-sQTL	9.34336341.34338713.clu	ENSG00000164978	NUDT2
0.000151405	0.0271193	rs547976	1	29176702	19	3.12e-08	4.44e-11	WHR-adj-BMI	Pancreas-eQTL	ENSG00000116353.15	ENSG00000116353	MECR
0	0.0271188	rs7914	11	119309606	1174	2.45e-08	1e-150	WHR-adj-BMI	Skeletal-Muscle-eQTL	ENSG00000173456.4	ENSG00000173456	RNF26
0	0.0271145	rs3774723	3	63976663	319	2e-13	2.58e-09	Type-2-Diabetes_Mahajan	Skeletal-Muscle-sQTL	3.64022523.64023275.clu	ENSG00000163636	PSMD6
0	0.0271139	rs13059110	3	138278900	361	3.68e-07	1.6e-53	ISI	Visceral-Adipose-sQTL	3.138611037.138621407.clu	ENSG00000158234	FAIM
5.56e-05	0.0271075	rs61743199	19	49657834	1630	1.77e-09	1.87e-09	HDL	Subcutaneous-Adipose-sQTL	19.49560692.49564155.clu	ENSG00000142546	NOSIP
0	0.0270845	rs13059110	3	138278900	361	3.68e-07	6.16e-71	ISI	Subcutaneous-Adipose-sQTL	3.138611037.138621407.clu	ENSG00000158234	FAIM
0	0.027084	rs73858966	3	99935339	339	2.46e-11	1e-150	WHR-adj-BMI	Skeletal-Muscle-eQTL	ENSG00000036054.12	ENSG00000036054	TBC1D23
0	0.0270791	rs17703883	15	51237900	1411	7.27e-13	1.18e-08	WHR-adj-BMI	Skeletal-Muscle-eQTL	ENSG00000259556.2	ENSG00000259556	ENSG00000259556
0	0.0270785	rs273505	19	18106337	1610	5.23e-21	2.51e-16	BMI	Subcutaneous-Adipose-sQTL	19.18430930.18431353.clu	ENSG00000130511	SSBP4
3.9e-06	0.0270637	rs2670854	17	42933666	1523	1.97e-09	3.54e-06	BMI	Skeletal-Muscle-sQTL	17.42970342.42971607.clu	ENSG00000267060	PTGES3L
0	0.027063	rs9817452	3	157077625	373	7.58e-24	1e-150	TG	Subcutaneous-Adipose-eQTL	ENSG00000240875.5	ENSG00000240875	LINC00886
0	0.0270628	rs35364449	15	73985785	1426	2.13e-12	1.73e-20	BMI	Visceral-Adipose-eQTL	ENSG00000067221.13	ENSG00000067221	STOML1
0	0.0270602	rs1788783	18	23581170	1559	7.99e-14	1.95e-20	HDL	Subcutaneous-Adipose-sQTL	18.23506642.23533355.clu	ENSG00000141458	NPC1
0	0.0270602	rs6600191	16	245796	1444	7e-13	1.5e-17	Type-2-Diabetes_Mahajan	Visceral-Adipose-eQTL	ENSG00000076344.15	ENSG00000076344	RGS11
0	0.0270504	rs67806641	9	34327849	970	1.97e-09	2.27e-22	HDL	Visceral-Adipose-sQTL	9.34329599.34336229.clu	ENSG00000164978	NUDT2
0	0.0270477	rs8022504	14	102273938	1387	1.89e-19	1.13e-13	BMI	Skeletal-Muscle-sQTL	14.102221658.102222830.clu	ENSG00000140153	WDR20
0	0.0270469	rs1967772	13	27461925	1279	9.4e-20	7.31e-34	BMI	Subcutaneous-Adipose-sQTL	13.27441242.27445088.clu	ENSG00000122033	MTIF3
0	0.0270456	rs35364449	15	73985785	1426	2.13e-12	5.02e-46	BMI	Subcutaneous-Adipose-eQTL	ENSG00000067221.13	ENSG00000067221	STOML1
0	0.0270448	rs2439823	10	98018469	1078	6.51e-22	1.28e-14	BMI	Skeletal-Muscle-eQTL	ENSG00000138131.3	ENSG00000138131	LOXL4
0	0.0270407	rs67806641	9	34327849	970	1.97e-09	4.78e-46	HDL	Pancreas-sQTL	9.34336341.34338713.clu	ENSG00000164978	NUDT2
1.78e-05	0.02704	rs845984	20	26156525	1656	3.7e-09	3.71e-07	BMI	Visceral-Adipose-eQTL	ENSG00000277938.1	ENSG00000277938	ENSG00000277938
0	0.0270361	rs1997243	7	1044141	750	1.79e-16	1.43e-09	HDL	Skeletal-Muscle-sQTL	7.1010143.1028258.clu	ENSG00000146540	C7orf50
0	0.02703	rs2244648	8	11592913	864	5.2e-13	5.53e-57	Type-2-Diabetes_Mahajan	Skeletal-Muscle-sQTL	8.11853479.11868001.clu	ENSG00000164733	CTSB
0	0.0270213	rs76420714	14	35159523	1343	3.6e-09	9.06e-08	BMI	Pancreas-sQTL	14.35053451.35078927.clu	ENSG00000151327	FAM177A1
2.3e-07	0.0270212	rs62007683	14	103427734	1388	3.8e-08	1.78e-12	Type-2-Diabetes_Mahajan	Subcutaneous-Adipose-eQTL	ENSG00000258851.1	ENSG00000258851	ENSG00000258851
0	0.0270152	rs67806641	9	34327849	970	1.97e-09	2.51e-12	HDL	Visceral-Adipose-sQTL	9.34339166.34343124.clu	ENSG00000164978	NUDT2
0	0.0270111	rs67806641	9	34327849	970	1.97e-09	3.12e-96	HDL	Subcutaneous-Adipose-sQTL	9.34336341.34338713.clu	ENSG00000164978	NUDT2
0	0.0270078	rs67806641	9	34327849	970	1.97e-09	3.17e-78	HDL	Visceral-Adipose-sQTL	9.34336341.34338713.clu	ENSG00000164978	NUDT2
0	0.0270078	rs67806641	9	34327849	970	1.97e-09	1e-150	HDL	Skeletal-Muscle-eQTL	ENSG00000164978.17	ENSG00000164978	NUDT2
0	0.0270056	rs74489351	18	49051872	1574	1.5e-26	9.37e-14	HDL	Skeletal-Muscle-sQTL	18.49491584.49491736.clu	ENSG00000265681	RPL17
0	0.0270001	rs7651129	3	66424530	321	2.62e-08	2.82e-54	WHR-adj-BMI	Visceral-Adipose-sQTL	3.66236700.66243203.clu	ENSG00000144741	SLC25A26
0	0.0269948	rs5751239	22	42196233	1718	2.01e-09	1.67e-20	BMI	Visceral-Adipose-eQTL	ENSG00000281538.1	ENSG00000281538	ENSG00000281538
0	0.0269733	rs9866168	3	196103439	396	3.31e-09	7.25e-23	Type-2-Diabetes_Spracklen	Pancreas-sQTL	3.195662733.195664086.clu	ENSG00000215837	SDHAP2
0	0.0269613	rs143384	20	35437976	1658	9.86e-25	1.24e-20	WHR-adj-BMI	Skeletal-Muscle-sQTL	20.35626381.35626567.clu	ENSG00000214078	CPNE1
6e-08	0.0269588	rs12437434	14	24409164	1337	1.02e-09	4.93e-07	Type-2-Diabetes_Spracklen	Subcutaneous-Adipose-sQTL	14.24399444.24405611.clu	ENSG00000205978	NYNRIN
0	0.0269491	rs267738	1	150968149	73	7.19e-23	3.84e-23	HDL	Pancreas-eQTL	ENSG00000163131.10	ENSG00000163131	CTSS
0	0.0269478	rs2268086	20	34060932	1657	1.34e-12	4.81e-15	HDL	Subcutaneous-Adipose-sQTL	20.34065160.34072066.clu	ENSG00000125970	RALY
0.000159168	0.0269435	rs12554943	9	134649567	1014	6.59e-09	3.15e-06	WHR-adj-BMI	Pancreas-sQTL	9.135501123.135501844.clu	ENSG00000122140	MRPS2
0	0.0269409	rs1511022	4	119205078	477	6.4e-10	1.17e-138	WHR-adj-BMI	Subcutaneous-Adipose-eQTL	ENSG00000245958.6	ENSG00000245958	ENSG00000245958
0	0.0269335	rs1876359	16	4880099	1447	2.98e-14	8.94e-84	BMI	Skeletal-Muscle-sQTL	16.4683932.4688796.clu	ENSG00000102858	MGRN1
0.0001	0.0269321	rs11039182	11	47325172	1132	4.82e-22	2.01e-07	FastGlu	Skeletal-Muscle-sQTL	11.47285065.47285451.clu	ENSG00000110514	MADD
0	0.0269293	rs9657541	8	10785654	863	3.31e-30	3e-07	TG	Pancreas-sQTL	8.11355178.11356105.clu	ENSG00000154316	TDH
0	0.0269277	rs34642578	8	18070100	869	1.6e-09	8.29e-08	Type-2-Diabetes_Spracklen	Subcutaneous-Adipose-sQTL	8.18014036.18025361.clu	ENSG00000078674	PCM1
8.71e-05	0.0269258	rs3744017	17	75875386	1540	2.43e-10	4.45e-101	BMI	Subcutaneous-Adipose-eQTL	ENSG00000188878.19	ENSG00000188878	FBF1
0	0.0269212	rs4736999	8	41648633	885	5.25e-27	3.21e-12	Type-2-Diabetes_Spracklen	Subcutaneous-Adipose-eQTL	ENSG00000158669.11	ENSG00000158669	GPAT4
0	0.0269205	rs2268086	20	34060932	1657	1.34e-12	2.51e-24	HDL	Skeletal-Muscle-sQTL	20.34065160.34072066.clu	ENSG00000125970	RALY
0	0.0269178	rs2268086	20	34060932	1657	1.34e-12	6.2e-19	HDL	Skeletal-Muscle-sQTL	20.34031604.34065044.clu	ENSG00000125970	RALY
0	0.0269169	rs9817452	3	157077625	373	7.58e-24	9.78e-76	TG	Skeletal-Muscle-eQTL	ENSG00000240875.5	ENSG00000240875	LINC00886
0	0.0269158	rs622614	11	65895768	1139	2.3e-11	3.96e-12	HDL	Skeletal-Muscle-sQTL	11.65856242.65856885.clu	ENSG00000172757	CFL1
0	0.0269132	rs67806641	9	34327849	970	1.97e-09	1.07e-15	HDL	Pancreas-sQTL	9.34329599.34336229.clu	ENSG00000164978	NUDT2
0	0.0269018	rs2242449	17	7192188	1504	1.83e-08	1e-150	BMI	Pancreas-sQTL	17.7220197.7220604.clu	ENSG00000072778	ACADVL
0	0.0269011	rs11078594	17	1709483	1500	3.66e-09	2.86e-85	WHR-adj-BMI	Skeletal-Muscle-eQTL	ENSG00000167711.13	ENSG00000167711	SERPINF2
0	0.0268966	rs4684787	3	11538391	285	9.9e-09	3.1e-29	HDL	Skeletal-Muscle-eQTL	ENSG00000197548.12	ENSG00000197548	ATG7
0	0.0268911	rs2242449	17	7192188	1504	1.83e-08	5.83e-12	BMI	Pancreas-sQTL	17.7220197.7220464.clu	ENSG00000072778	ACADVL
9.57e-05	0.0268861	rs761423	1	16975177	12	6.51e-10	9.09e-11	BMI	Skeletal-Muscle-sQTL	1.16888785.16889216.clu	ENSG00000238142	ENSG00000238142
0	0.0268846	rs12437434	14	24409164	1337	1.02e-09	1.15e-14	Type-2-Diabetes_Spracklen	Skeletal-Muscle-eQTL	ENSG00000100441.9	ENSG00000100441	KHNYN
0	0.0268795	rs2242449	17	7192188	1504	1.83e-08	8.73e-19	BMI	Pancreas-sQTL	17.7220529.7220604.clu	ENSG00000072778	ACADVL
1e-08	0.0268603	rs10033843	4	76107630	451	1.07e-11	2.19e-06	BMI	Skeletal-Muscle-sQTL	4.76103969.76104597.clu	ENSG00000156219	ART3
0	0.0268561	rs12527712	6	80207250	690	6.85e-25	2.39e-06	WHR-adj-BMI	Liver-eQTL	ENSG00000083123.14	ENSG00000083123	BCKDHB
0	0.0268502	rs4911442	20	34767243	1658	2.44e-09	7.4e-22	BMI	Subcutaneous-Adipose-sQTL	20.35003616.35003873.clu	ENSG00000100991	TRPC4AP
0	0.0268499	rs13326165	3	52498102	312	1.38e-13	3.23e-18	TG	Pancreas-eQTL	ENSG00000163933.9	ENSG00000163933	RFT1
8e-08	0.0268497	rs34311866	4	958159	402	6.13e-11	6.19e-11	HDL	Skeletal-Muscle-sQTL	4.932540.950421.clu	ENSG00000127419	TMEM175
0	0.0268435	rs746673	15	40344217	1405	4.32e-14	4.47e-139	Type-2-Diabetes_Suzuki	Skeletal-Muscle-eQTL	ENSG00000128891.15	ENSG00000128891	CCDC32
4.4e-07	0.0268434	rs9657541	8	10785654	863	1.49e-15	3e-07	HDL	Pancreas-sQTL	8.11355178.11356105.clu	ENSG00000154316	TDH
0	0.0268392	rs55707100	15	43528519	1407	1.32e-27	1.4e-15	TG	Pancreas-eQTL	ENSG00000166762.16	ENSG00000166762	CATSPER2
0	0.0268163	rs55707100	15	43528519	1407	1.32e-27	7.01e-15	TG	Pancreas-eQTL	ENSG00000128886.11	ENSG00000128886	ELL3
0	0.0267882	rs7220398	17	48215660	1526	6.98e-14	1.03e-21	TG	Skeletal-Muscle-eQTL	ENSG00000108468.14	ENSG00000108468	CBX1
0.000695499	0.0267825	rs937813	2	28078673	147	9.68e-20	5.17e-07	FastGlu	Visceral-Adipose-sQTL	2.27492478.27493389.clu	ENSG00000115226	FNDC4
5.04e-05	0.0267795	rs762705	3	50276096	311	8.78e-12	2.03e-21	WHR-adj-BMI	Pancreas-eQTL	ENSG00000114395.10	ENSG00000114395	CYB561D2
0	0.0267776	rs12898464	15	29561183	1397	1.54e-08	2.17e-16	BMI	Pancreas-eQTL	ENSG00000104059.4	ENSG00000104059	FAM189A1
0	0.0267752	rs2296325	14	64947661	1364	3.7e-08	1.04e-07	BMI	Subcutaneous-Adipose-eQTL	ENSG00000176153.11	ENSG00000176153	GPX2
0	0.026765	rs4759375	12	123311691	1263	4.99e-37	5.72e-56	HDL	Subcutaneous-Adipose-eQTL	ENSG00000111328.6	ENSG00000111328	CDK2AP1
0	0.026749	rs62492368	7	150840547	841	1.5e-10	7.6e-13	Type-2-Diabetes_Mahajan	Pancreas-sQTL	7.150796574.150800993.clu	ENSG00000106565	TMEM176B
0	0.0267429	rs6587552	1	151046385	73	2.17e-15	6.14e-15	BMI	Skeletal-Muscle-sQTL	1.151144434.151146433.clu	ENSG00000143434	SEMA6C
0	0.0267401	rs11204762	1	151027261	73	3.39e-11	3.32e-33	WHR-adj-BMI	Visceral-Adipose-eQTL	ENSG00000237781.3	ENSG00000237781	ENSG00000237781
0	0.0267145	rs7239048	18	13209543	1556	6.6e-09	1.77e-10	BMI	Visceral-Adipose-sQTL	18.13117643.13124632.clu	ENSG00000101639	CEP192
3.48e-05	0.0267037	rs7374289	3	38591580	304	2.29e-08	2.3e-06	BMI	Subcutaneous-Adipose-eQTL	ENSG00000136059.14	ENSG00000136059	VILL
0	0.0267015	rs349088	11	85103349	1150	3.5e-14	3.3e-12	BMI	Subcutaneous-Adipose-sQTL	11.85707531.85708038.clu	ENSG00000137501	SYTL2
0	0.0267012	rs11246136	11	371265	1104	2.27e-12	4.51e-18	BMI	Pancreas-eQTL	ENSG00000142089.15	ENSG00000142089	IFITM3
0	0.0266982	rs11713193	3	49886991	311	3.02e-48	1.95e-48	BMI	Visceral-Adipose-sQTL	3.50256320.50256723.clu	ENSG00000114353	GNAI2
0	0.0266957	rs11713193	3	49886991	311	3.02e-48	6.81e-49	BMI	Visceral-Adipose-sQTL	3.50256610.50256723.clu	ENSG00000114353	GNAI2
0	0.0266939	rs1531583	4	751184	402	1.2e-12	1.27e-07	Type-2-Diabetes_Mahajan	Liver-sQTL	4.761416.764984.clu	ENSG00000185619	PCGF3
0	0.0266925	rs115505614	5	103087264	584	1.7e-29	5.19e-07	Type-2-Diabetes_Mahajan	Visceral-Adipose-sQTL	5.103019843.103025131.clu	ENSG00000145730	PAM
0	0.0266777	rs1511022	4	119205078	477	6.4e-10	1.56e-87	WHR-adj-BMI	Skeletal-Muscle-eQTL	ENSG00000245958.6	ENSG00000245958	ENSG00000245958
0	0.0266665	rs9911983	17	47808390	1526	4.82e-08	1e-150	Type-2-Diabetes_Xue	Subcutaneous-Adipose-sQTL	17.47361521.47370437.clu	ENSG00000178852	EFCAB13
0	0.0266646	rs1511022	4	119205078	477	6.4e-10	1.57e-18	WHR-adj-BMI	Visceral-Adipose-eQTL	ENSG00000283050.1	ENSG00000283050	GTF2IP12
0	0.026664	rs1511022	4	119205078	477	6.4e-10	1.52e-80	WHR-adj-BMI	Visceral-Adipose-eQTL	ENSG00000245958.6	ENSG00000245958	ENSG00000245958
0	0.0266633	rs701815	10	97216136	1078	6.12e-09	7.26e-18	BMI	Visceral-Adipose-sQTL	10.97478389.97480241.clu	ENSG00000155229	MMS19
0	0.0266596	rs862320	16	69617963	1480	5.1e-11	1.75e-62	Type-2-Diabetes_Mahajan	Visceral-Adipose-sQTL	16.69986509.69990597.clu	ENSG00000226232	NPIPB14P
0	0.0266593	rs862320	16	69617963	1480	5.1e-11	9.5e-67	Type-2-Diabetes_Mahajan	Subcutaneous-Adipose-sQTL	16.69986509.69990597.clu	ENSG00000226232	NPIPB14P
0	0.026657	rs862320	16	69617963	1480	5.1e-11	1e-150	Type-2-Diabetes_Mahajan	Subcutaneous-Adipose-sQTL	16.69986509.69996069.clu	ENSG00000226232	NPIPB14P
0	0.026657	rs862320	16	69617963	1480	5.1e-11	6.9e-109	Type-2-Diabetes_Mahajan	Visceral-Adipose-sQTL	16.69986509.69996069.clu	ENSG00000226232	NPIPB14P
0	0.0266567	rs862320	16	69617963	1480	5.1e-11	7.68e-50	Type-2-Diabetes_Mahajan	Pancreas-sQTL	16.69986509.69989956.clu	ENSG00000226232	NPIPB14P
0	0.0266543	rs862320	16	69617963	1480	5.1e-11	5.74e-75	Type-2-Diabetes_Mahajan	Visceral-Adipose-sQTL	16.69986509.69989956.clu	ENSG00000226232	NPIPB14P
0	0.0266453	rs8111071	19	45804148	1628	7.27e-17	6.31e-86	HDL	Subcutaneous-Adipose-sQTL	19.45775034.45776659.clu	ENSG00000104936	DMPK
0	0.0266214	rs267738	1	150968149	73	7.19e-23	3.26e-30	HDL	Liver-eQTL	ENSG00000163131.10	ENSG00000163131	CTSS
0	0.02662	rs11078594	17	1709483	1500	3.66e-09	7.16e-25	WHR-adj-BMI	Subcutaneous-Adipose-eQTL	ENSG00000167711.13	ENSG00000167711	SERPINF2
0	0.0266041	rs2307022	16	68348075	1479	7.57e-15	6.52e-09	BMI	Visceral-Adipose-eQTL	ENSG00000141084.10	ENSG00000141084	RANBP10
0	0.0266027	rs862320	16	69617963	1480	5.1e-11	1.08e-36	Type-2-Diabetes_Mahajan	Pancreas-sQTL	16.69986509.69990597.clu	ENSG00000226232	NPIPB14P
1.6e-07	0.026594	rs12509234	4	119398279	477	3.89e-10	1.65e-08	BMI	Skeletal-Muscle-sQTL	4.119217673.119220116.clu	ENSG00000145390	USP53
4e-08	0.0265921	rs12600132	16	71988635	1481	5.95e-09	1.08e-06	Type-2-Diabetes_Spracklen	Visceral-Adipose-eQTL	ENSG00000263232.2	ENSG00000263232	ATP5F1AP3
0	0.0265799	rs1564282	4	858525	402	1.2e-11	1.53e-86	TG	Visceral-Adipose-eQTL	ENSG00000145214.13	ENSG00000145214	DGKQ
0	0.0265757	rs79716074	2	277003	132	3.02e-13	4.8e-07	HDL	Skeletal-Muscle-sQTL	2.272150.277227.clu	ENSG00000143727	ACP1
2e-07	0.0265733	rs937813	2	28078673	147	9.68e-20	7.86e-11	FastGlu	Subcutaneous-Adipose-sQTL	2.27492478.27493389.clu	ENSG00000115226	FNDC4
0	0.0265714	rs329122	5	134528909	604	2.22e-08	9.73e-20	Type-2-Diabetes_Spracklen	Skeletal-Muscle-sQTL	5.134632195.134632728.clu	ENSG00000152700	SAR1B
0	0.0265651	rs905938	1	155018913	76	1.71e-14	6.93e-15	BMI	Subcutaneous-Adipose-eQTL	ENSG00000163346.16	ENSG00000163346	PBXIP1
0	0.0265587	rs6142206	20	34624251	1658	6.4e-14	3.87e-11	HDL	Skeletal-Muscle-sQTL	20.35003616.35003873.clu	ENSG00000100991	TRPC4AP
0	0.026551	rs5751239	22	42196233	1718	2.01e-09	3.71e-110	BMI	Skeletal-Muscle-eQTL	ENSG00000183172.8	ENSG00000183172	SMDT1
0	0.0265487	rs4014195	11	65739351	1139	3.64e-14	6.12e-19	TG	Subcutaneous-Adipose-eQTL	ENSG00000214659.4	ENSG00000214659	KRT8P26
0.00010355	0.0265401	rs937813	2	28078673	147	9.68e-20	1.5e-06	FastGlu	Visceral-Adipose-eQTL	ENSG00000234072.1	ENSG00000234072	ENSG00000234072
1.2e-05	0.0265392	rs9989419	16	56951227	1473	1e-150	3.01e-06	HDL	Liver-sQTL	16.57173869.57185825.clu	ENSG00000172775	FAM192A
0	0.0265329	rs4950978	1	205055445	104	1.77e-09	4.07e-10	HDL	Visceral-Adipose-sQTL	1.204982020.204984027.clu	ENSG00000163531	NFASC
3.55e-05	0.0265311	rs11715915	3	49417897	311	4.9e-08	4.29e-18	FastGlu	Pancreas-sQTL	3.49003082.49004098.clu	ENSG00000178467	P4HTM
0	0.0265238	rs1971430	9	33782377	970	1.25e-09	1.6e-56	HDL	Skeletal-Muscle-sQTL	9.34336341.34338713.clu	ENSG00000164978	NUDT2
0	0.0265187	rs12740374	1	109274968	67	2.09e-79	4.53e-15	HDL	Skeletal-Muscle-sQTL	1.109689325.109693206.clu	ENSG00000134184	GSTM1
9.27e-06	0.0265154	rs6063048	20	46969925	1666	5.8e-11	2.1e-06	Type-2-Diabetes_Mahajan	Liver-sQTL	20.46726324.46726864.clu	ENSG00000197496	SLC2A10
0	0.026513	rs1359790	13	80143021	1312	5.7e-31	1.06e-15	Type-2-Diabetes_Mahajan	Liver-sQTL	13.80052435.80055229.clu	ENSG00000284196	ENSG00000284196
0	0.0265119	rs862320	16	69617963	1480	5.1e-11	1.55e-28	Type-2-Diabetes_Mahajan	Subcutaneous-Adipose-sQTL	16.69990683.69992911.clu	ENSG00000226232	NPIPB14P
0	0.0265029	rs142395395	19	21917904	1613	4.93e-13	8.04e-19	Type-2-Diabetes_Spracklen	Subcutaneous-Adipose-eQTL	ENSG00000160321.14	ENSG00000160321	ZNF208
0	0.0265024	rs1511022	4	119205078	477	6.4e-10	2.25e-72	WHR-adj-BMI	Pancreas-eQTL	ENSG00000245958.6	ENSG00000245958	ENSG00000245958
0	0.0264953	rs1564282	4	858525	402	1.2e-11	9.51e-33	TG	Pancreas-eQTL	ENSG00000145214.13	ENSG00000145214	DGKQ
0	0.0264921	rs35134156	15	77023091	1427	1e-18	1.47e-40	Type-2-Diabetes_Mahajan	Visceral-Adipose-sQTL	15.76295737.76309932.clu	ENSG00000140374	ETFA
0	0.0264867	rs11057405	12	122297350	1263	1.81e-31	7.79e-52	WHR-adj-BMI	Skeletal-Muscle-sQTL	12.122274162.122278154.clu	ENSG00000130779	CLIP1
0	0.0264765	rs67806641	9	34327849	970	1.97e-09	6.15e-26	HDL	Subcutaneous-Adipose-sQTL	9.34329599.34336229.clu	ENSG00000164978	NUDT2
0	0.0264721	rs8022504	14	102273938	1387	1.89e-19	1.29e-08	BMI	Visceral-Adipose-sQTL	14.102221658.102222830.clu	ENSG00000140153	WDR20
0	0.0264719	rs9866168	3	196103439	396	3.31e-09	5.78e-18	Type-2-Diabetes_Spracklen	Visceral-Adipose-sQTL	3.195682217.195683752.clu	ENSG00000215837	SDHAP2
0	0.0264674	rs67806641	9	34327849	970	1.97e-09	3.77e-11	HDL	Subcutaneous-Adipose-sQTL	9.34329599.34339024.clu	ENSG00000164978	NUDT2
0	0.0264591	rs1971430	9	33782377	970	1.25e-09	5.64e-49	HDL	Pancreas-eQTL	ENSG00000164978.17	ENSG00000164978	NUDT2
0	0.0264588	rs987071	2	235877442	270	7.91e-10	2.63e-22	BMI	Subcutaneous-Adipose-sQTL	2.235797886.235799367.clu	ENSG00000157985	AGAP1
0.000747237	0.0264541	rs8046545	16	28903896	1466	2.3e-08	3.58e-13	Type-2-Diabetes_Mahajan	Skeletal-Muscle-eQTL	ENSG00000184110.14	ENSG00000184110	EIF3C
0	0.0264501	rs1971430	9	33782377	970	1.25e-09	1.08e-75	HDL	Visceral-Adipose-eQTL	ENSG00000164978.17	ENSG00000164978	NUDT2
0	0.0264464	rs62260811	3	50398401	311	7.77e-48	1.73e-29	BMI	Skeletal-Muscle-eQTL	ENSG00000114738.10	ENSG00000114738	MAPKAPK3
0	0.0264396	rs881301	8	38474800	883	7.54e-10	7.73e-21	BMI	Subcutaneous-Adipose-sQTL	8.38163840.38171965.clu	ENSG00000175324	LSM1
0	0.0264387	rs3110452	17	30320734	1516	9.92e-09	2.63e-21	TG	Visceral-Adipose-sQTL	17.30709811.30743301.clu	ENSG00000264538	SUZ12P1
0	0.0264364	rs3816157	3	64013646	319	2.62e-15	3.21e-24	Type-2-Diabetes_Suzuki	Visceral-Adipose-eQTL	ENSG00000224479.6	ENSG00000224479	ENSG00000224479
0	0.0264346	rs34312154	11	47448793	1132	3.18e-10	1.94e-14	WHR-adj-BMI	Liver-eQTL	ENSG00000165916.8	ENSG00000165916	PSMC3
0	0.0264303	rs1971430	9	33782377	970	1.25e-09	3.83e-132	HDL	Skeletal-Muscle-eQTL	ENSG00000164978.17	ENSG00000164978	NUDT2
3.51e-05	0.0264239	rs9901673	17	7580783	1505	2.22e-09	1.26e-06	HDL	Subcutaneous-Adipose-eQTL	ENSG00000161960.14	ENSG00000161960	EIF4A1
0	0.0264163	rs2010281	14	103395985	1388	4.96e-20	3.22e-48	BMI	Visceral-Adipose-sQTL	14.103563124.103587274.clu	ENSG00000258851	ENSG00000258851
0	0.0264138	rs7187167	16	1299208	1445	2.13e-08	1.67e-57	WHR-adj-BMI	Subcutaneous-Adipose-eQTL	ENSG00000103249.17	ENSG00000103249	CLCN7
0	0.0264122	rs987071	2	235877442	270	7.91e-10	2.4e-21	BMI	Subcutaneous-Adipose-sQTL	2.235799522.235807239.clu	ENSG00000157985	AGAP1
0	0.0263982	rs11057405	12	122297350	1263	1.81e-31	4.27e-55	WHR-adj-BMI	Skeletal-Muscle-sQTL	12.122274162.122276439.clu	ENSG00000130779	CLIP1
0	0.0263838	rs7397757	12	53258900	1221	1.05e-08	1e-150	TG	Visceral-Adipose-sQTL	12.53672645.53673696.clu	ENSG00000135390	ATP5MC2
0	0.0263816	rs9911983	17	47808390	1526	4.82e-08	8.31e-116	Type-2-Diabetes_Xue	Visceral-Adipose-sQTL	17.47361521.47370437.clu	ENSG00000178852	EFCAB13
0	0.0263736	rs3816157	3	64013646	319	2.62e-15	3.39e-40	Type-2-Diabetes_Suzuki	Subcutaneous-Adipose-eQTL	ENSG00000224479.6	ENSG00000224479	ENSG00000224479
0	0.026363	rs13326165	3	52498102	312	4.55e-25	3.23e-18	HDL	Pancreas-eQTL	ENSG00000163933.9	ENSG00000163933	RFT1
0	0.02636	rs4687712	3	53207469	312	1.23e-36	1e-150	WHR-adj-BMI	Visceral-Adipose-sQTL	3.53173608.53178404.clu	ENSG00000163932	PRKCD
0	0.0263539	rs12740374	1	109274968	67	4.75e-11	4.53e-15	TG	Skeletal-Muscle-sQTL	1.109689325.109693206.clu	ENSG00000134184	GSTM1
0	0.0263534	rs749458	2	96130118	188	2.52e-08	2.55e-11	WHR-adj-BMI	Subcutaneous-Adipose-sQTL	2.96010732.96019201.clu	ENSG00000231584	FAHD2CP
0	0.0263489	rs6707827	2	99506568	189	1.73e-10	1.96e-19	BMI	Skeletal-Muscle-eQTL	ENSG00000185414.19	ENSG00000185414	MRPL30
0	0.0263473	rs62070804	17	29562625	1516	2.93e-09	3.08e-51	WHR-adj-BMI	Liver-sQTL	17.29571719.29571857.clu	ENSG00000167543	TP53I13
0	0.0263442	rs1135999	16	15038105	1458	1.14e-25	2.15e-10	TG	Visceral-Adipose-sQTL	16.15130791.15131087.clu	ENSG00000250251	PKD1P6
0	0.0263421	rs79113395	1	1659060	1	2.03e-20	7.64e-77	BMI	Subcutaneous-Adipose-eQTL	ENSG00000269737.2	ENSG00000269737	ENSG00000269737
0	0.0263421	rs79113395	1	1659060	1	2.03e-20	3.64e-66	BMI	Visceral-Adipose-eQTL	ENSG00000269737.2	ENSG00000269737	ENSG00000269737
0	0.0263421	rs79113395	1	1659060	1	2.03e-20	1.33e-72	BMI	Skeletal-Muscle-eQTL	ENSG00000269737.2	ENSG00000269737	ENSG00000269737
0	0.0263283	rs9805893	14	39636790	1345	8.98e-10	8.5e-07	BMI	Pancreas-eQTL	ENSG00000150527.16	ENSG00000150527	CTAGE5
0	0.026327	rs4473241	17	44203914	1524	5.35e-09	1.6e-15	BMI	Subcutaneous-Adipose-sQTL	17.44320436.44321058.clu	ENSG00000013306	SLC25A39
0	0.0263256	rs3110452	17	30320734	1516	9.92e-09	3.9e-21	TG	Skeletal-Muscle-sQTL	17.30732123.30734897.clu	ENSG00000264538	SUZ12P1
0	0.0263254	rs3816157	3	64013646	319	2.62e-15	4.81e-49	Type-2-Diabetes_Suzuki	Skeletal-Muscle-eQTL	ENSG00000224479.6	ENSG00000224479	ENSG00000224479
0	0.026325	rs73001065	19	19349732	1611	3.68e-09	1.49e-15	WHR-adj-BMI	Visceral-Adipose-eQTL	ENSG00000187664.8	ENSG00000187664	HAPLN4
0	0.0263224	rs2710323	3	52781889	312	3.65e-18	6.75e-49	BMI	Visceral-Adipose-eQTL	ENSG00000242142.1	ENSG00000242142	SERBP1P3
0	0.0263062	rs862320	16	69617963	1480	5.1e-11	2.2e-145	Type-2-Diabetes_Mahajan	Skeletal-Muscle-sQTL	16.69986509.69996069.clu	ENSG00000226232	NPIPB14P
2.3e-07	0.0262935	rs3121419	4	3230530	404	8.54e-09	5.29e-06	WHR-adj-BMI	Visceral-Adipose-eQTL	ENSG00000159788.18	ENSG00000159788	RGS12
0	0.0262882	rs7787577	7	150823938	841	8.36e-12	2.8e-07	HDL	Liver-sQTL	7.150803832.150804827.clu	ENSG00000002933	TMEM176A
0	0.0262877	rs2245368	7	76978826	797	1.72e-25	2.01e-46	BMI	Subcutaneous-Adipose-sQTL	7.76618300.76618497.clu	ENSG00000146707	POMZP3
0	0.0262829	rs10829164	10	27029441	1039	2.36e-10	3.13e-66	BMI	Skeletal-Muscle-eQTL	ENSG00000107890.16	ENSG00000107890	ANKRD26
0	0.0262792	rs329122	5	134528909	604	2.22e-08	2.93e-44	Type-2-Diabetes_Spracklen	Skeletal-Muscle-sQTL	5.134624037.134632728.clu	ENSG00000152700	SAR1B
0.000169598	0.0262772	rs3853818	17	7442983	1505	6.33e-12	3.92e-06	TG	Subcutaneous-Adipose-eQTL	ENSG00000181284.2	ENSG00000181284	TMEM102
0	0.0262734	rs11057405	12	122297350	1263	1.81e-31	1.17e-50	WHR-adj-BMI	Skeletal-Muscle-sQTL	12.122276444.122278154.clu	ENSG00000130779	CLIP1
0	0.0262624	rs2298632	1	23383982	16	4.96e-19	9.22e-10	WHR-adj-BMI	Liver-sQTL	1.23381531.23384346.clu	ENSG00000204219	TCEA3
0	0.0262622	rs2682406	3	158308700	374	4.76e-13	1.8e-21	BMI	Pancreas-eQTL	ENSG00000168827.14	ENSG00000168827	GFM1
0	0.0262605	rs2682406	3	158308700	374	4.76e-13	2.7e-22	BMI	Visceral-Adipose-eQTL	ENSG00000168827.14	ENSG00000168827	GFM1
0	0.026258	rs3121419	4	3230530	404	8.54e-09	1.01e-59	WHR-adj-BMI	Subcutaneous-Adipose-sQTL	4.3223560.3223992.clu	ENSG00000197386	HTT
0	0.0262555	rs2682406	3	158308700	374	4.76e-13	3.88e-34	BMI	Subcutaneous-Adipose-eQTL	ENSG00000168827.14	ENSG00000168827	GFM1
2e-06	0.0262484	rs9989419	16	56951227	1473	1e-150	7.62e-11	HDL	Subcutaneous-Adipose-eQTL	ENSG00000051108.14	ENSG00000051108	HERPUD1
0	0.0262434	rs17024393	1	109612066	67	7.11e-39	4.35e-28	BMI	Subcutaneous-Adipose-eQTL	ENSG00000168765.16	ENSG00000168765	GSTM4
0	0.0262274	rs12145743	1	156730859	77	3.47e-11	1.89e-14	HDL	Skeletal-Muscle-sQTL	1.156735909.156736619.clu	ENSG00000143303	RRNAD1
0	0.0262245	rs8022717	14	59644503	1361	2.62e-08	7.56e-10	BMI	Skeletal-Muscle-sQTL	14.60277365.60282684.clu	ENSG00000100614	PPM1A
0	0.0262162	rs2710323	3	52781889	312	3.65e-18	4.02e-50	BMI	Skeletal-Muscle-eQTL	ENSG00000163933.9	ENSG00000163933	RFT1
0	0.0262136	rs3766160	1	15482377	11	4.63e-09	3.1e-08	BMI	Skeletal-Muscle-eQTL	ENSG00000116771.5	ENSG00000116771	AGMAT
0	0.0262112	rs3110452	17	30320734	1516	9.92e-09	2.32e-12	TG	Skeletal-Muscle-sQTL	17.30759539.30766503.clu	ENSG00000264538	SUZ12P1
0	0.0262061	rs17716350	15	40967712	1406	3.22e-12	1.7e-138	TG	Skeletal-Muscle-sQTL	15.40810757.40813338.clu	ENSG00000166140	ZFYVE19
3.59e-05	0.026206	rs11715915	3	49417897	311	4.9e-08	1.82e-13	FastGlu	Subcutaneous-Adipose-sQTL	3.49278902.49279677.clu	ENSG00000114316	USP4
0	0.0262053	rs7397757	12	53258900	1221	1.05e-08	5.72e-49	TG	Visceral-Adipose-eQTL	ENSG00000135390.17	ENSG00000135390	ATP5MC2
0	0.0262051	rs11246136	11	371265	1104	2.27e-12	4.18e-32	BMI	Subcutaneous-Adipose-eQTL	ENSG00000184363.9	ENSG00000184363	PKP3
0.000206526	0.0262032	rs2235529	1	22123994	15	1.34e-13	1.25e-06	WHR-adj-BMI	Skeletal-Muscle-eQTL	ENSG00000162552.14	ENSG00000162552	WNT4
0	0.0262005	rs145464906	19	11240198	1606	2.23e-17	2.57e-14	TG	Skeletal-Muscle-sQTL	19.11196227.11197485.clu	ENSG00000197256	KANK2
8.64e-05	0.0262001	rs1199334	3	138372298	361	1.5e-12	2.54e-09	BMI	Skeletal-Muscle-eQTL	ENSG00000181322.13	ENSG00000181322	NME9
0	0.0261954	rs11869286	17	39657603	1521	7.3e-53	1.79e-06	HDL	Skeletal-Muscle-sQTL	17.39659553.39660211.clu	ENSG00000131748	STARD3
0	0.0261849	rs17405722	17	42390483	1523	2.28e-09	1.79e-26	Type-2-Diabetes_Xue	Visceral-Adipose-eQTL	ENSG00000037042.8	ENSG00000037042	TUBG2
0	0.0261649	rs62070804	17	29562625	1516	2.93e-09	6.3e-53	WHR-adj-BMI	Liver-sQTL	17.29571719.29571832.clu	ENSG00000167543	TP53I13
0	0.0261609	rs7397757	12	53258900	1221	1.05e-08	3.36e-75	TG	Skeletal-Muscle-sQTL	12.53672645.53673696.clu	ENSG00000135390	ATP5MC2
0	0.0261585	rs5751239	22	42196233	1718	2.01e-09	6.03e-27	BMI	Skeletal-Muscle-sQTL	22.42079905.42081925.clu	ENSG00000183172	SMDT1
0	0.0261563	rs35107973	4	142204795	493	2.75e-09	2.63e-27	BMI	Skeletal-Muscle-eQTL	ENSG00000109452.12	ENSG00000109452	INPP4B
0	0.0261466	rs74473238	3	49547808	311	1.96e-26	2.74e-07	HDL	Subcutaneous-Adipose-sQTL	3.49101441.49101620.clu	ENSG00000172053	QARS
0	0.026145	rs12450045	17	4838817	1503	8.56e-11	5.37e-104	BMI	Visceral-Adipose-sQTL	17.4819549.4821793.clu	ENSG00000129219	PLD2
0	0.026145	rs12450045	17	4838817	1503	8.56e-11	1.02e-25	BMI	Skeletal-Muscle-sQTL	17.4819549.4821793.clu	ENSG00000129219	PLD2
0	0.026145	rs12450045	17	4838817	1503	8.56e-11	1e-150	BMI	Subcutaneous-Adipose-sQTL	17.4819549.4821793.clu	ENSG00000129219	PLD2
0	0.026145	rs12450045	17	4838817	1503	8.56e-11	1e-150	BMI	Subcutaneous-Adipose-sQTL	17.4819582.4821793.clu	ENSG00000129219	PLD2
0	0.026145	rs12450045	17	4838817	1503	8.56e-11	2e-88	BMI	Visceral-Adipose-sQTL	17.4819582.4821793.clu	ENSG00000129219	PLD2
0	0.026145	rs12450045	17	4838817	1503	8.56e-11	3.51e-25	BMI	Pancreas-sQTL	17.4819549.4821793.clu	ENSG00000129219	PLD2
2.3e-05	0.0261287	rs59428052	2	53634252	166	1.14e-08	3.76e-12	BMI	Subcutaneous-Adipose-eQTL	ENSG00000272156.1	ENSG00000272156	ENSG00000272156
8.7e-06	0.0261258	rs2670854	17	42933666	1523	1.97e-09	2.2e-07	BMI	Subcutaneous-Adipose-eQTL	ENSG00000068079.7	ENSG00000068079	IFI35
0	0.0261213	rs329122	5	134528909	604	2.22e-08	7.73e-33	Type-2-Diabetes_Spracklen	Skeletal-Muscle-sQTL	5.134624037.134632077.clu	ENSG00000152700	SAR1B
3e-08	0.0261123	rs76497871	8	56783546	893	2.91e-08	2.38e-07	HDL	Skeletal-Muscle-eQTL	ENSG00000246430.6	ENSG00000246430	LINC00968
3.14e-05	0.0261123	rs12450045	17	4838817	1503	8.56e-11	2.67e-07	BMI	Pancreas-sQTL	17.4966319.4967720.clu	ENSG00000091640	SPAG7
2.05e-05	0.0261105	rs9944249	15	41554978	1406	3e-10	5.33e-11	HDL	Skeletal-Muscle-eQTL	ENSG00000243789.10	ENSG00000243789	JMJD7
0	0.0261063	rs147689733	10	91832946	1075	1.44e-11	1.76e-75	Type-2-Diabetes_Spracklen	Visceral-Adipose-eQTL	ENSG00000228701.1	ENSG00000228701	TNKS2-AS1
0	0.0261048	rs147689733	10	91832946	1075	1.44e-11	4.39e-131	Type-2-Diabetes_Spracklen	Skeletal-Muscle-eQTL	ENSG00000228701.1	ENSG00000228701	TNKS2-AS1
0	0.0261041	rs147689733	10	91832946	1075	1.44e-11	1.16e-88	Type-2-Diabetes_Spracklen	Subcutaneous-Adipose-eQTL	ENSG00000228701.1	ENSG00000228701	TNKS2-AS1
0	0.026103	rs147689733	10	91832946	1075	1.44e-11	9.34e-46	Type-2-Diabetes_Spracklen	Liver-eQTL	ENSG00000228701.1	ENSG00000228701	TNKS2-AS1
0	0.0261023	rs73212547	8	19455155	869	1e-150	2.51e-123	TG	Visceral-Adipose-sQTL	8.19439931.19457530.clu	ENSG00000147408	CSGALNACT1
0	0.0261023	rs73212547	8	19455155	869	1e-150	1e-150	TG	Subcutaneous-Adipose-sQTL	8.19439931.19457530.clu	ENSG00000147408	CSGALNACT1
0	0.0261023	rs73212547	8	19455155	869	1e-150	9.12e-73	TG	Skeletal-Muscle-sQTL	8.19439931.19458426.clu	ENSG00000147408	CSGALNACT1
0	0.0261023	rs73212547	8	19455155	869	1e-150	1e-150	TG	Subcutaneous-Adipose-sQTL	8.19457816.19458426.clu	ENSG00000147408	CSGALNACT1
0	0.0261023	rs73212547	8	19455155	869	1e-150	1e-150	TG	Subcutaneous-Adipose-sQTL	8.19439931.19458426.clu	ENSG00000147408	CSGALNACT1
0	0.0261023	rs73212547	8	19455155	869	1e-150	5.17e-74	TG	Pancreas-sQTL	8.19439931.19458426.clu	ENSG00000147408	CSGALNACT1
0	0.0261023	rs73212547	8	19455155	869	1e-150	1.15e-68	TG	Visceral-Adipose-sQTL	8.19457816.19458426.clu	ENSG00000147408	CSGALNACT1
0	0.0261023	rs73212547	8	19455155	869	1e-150	1e-150	TG	Visceral-Adipose-sQTL	8.19439931.19458426.clu	ENSG00000147408	CSGALNACT1
0	0.0260976	rs73212547	8	19455155	869	1e-150	4.06e-36	TG	Skeletal-Muscle-sQTL	8.19439931.19457530.clu	ENSG00000147408	CSGALNACT1
0	0.0260926	rs13326165	3	52498102	312	1.38e-13	2.54e-39	TG	Liver-sQTL	3.52801146.52801324.clu	ENSG00000162267	ITIH3
0	0.0260923	rs13326165	3	52498102	312	1.38e-13	3.3e-70	TG	Liver-sQTL	3.52801146.52801341.clu	ENSG00000162267	ITIH3
0	0.0260923	rs13326165	3	52498102	312	1.38e-13	9.33e-70	TG	Liver-sQTL	3.52801408.52802334.clu	ENSG00000162267	ITIH3
0	0.0260923	rs13326165	3	52498102	312	1.38e-13	1.59e-79	TG	Liver-sQTL	3.52801146.52802334.clu	ENSG00000162267	ITIH3
0	0.0260909	rs73212547	8	19455155	869	1e-150	5.96e-37	TG	Pancreas-sQTL	8.19439931.19457530.clu	ENSG00000147408	CSGALNACT1
0	0.0260675	rs2244648	8	11592913	864	5.2e-13	3.27e-42	Type-2-Diabetes_Mahajan	Visceral-Adipose-sQTL	8.11864463.11868001.clu	ENSG00000164733	CTSB
0	0.026066	rs11866815	16	337867	1444	2.2e-16	2.31e-15	BMI	Skeletal-Muscle-eQTL	ENSG00000268836.1	ENSG00000268836	ENSG00000268836
0	0.0260652	rs2307022	16	68348075	1479	7.57e-15	5.1e-34	BMI	Skeletal-Muscle-eQTL	ENSG00000184939.15	ENSG00000184939	ZFP90
0	0.0260611	rs10406327	19	33399932	1619	4.6e-08	3.91e-28	Type-2-Diabetes_Mahajan	Visceral-Adipose-eQTL	ENSG00000124299.13	ENSG00000124299	PEPD
0	0.0260602	rs937813	2	28078673	147	9.68e-20	2.84e-07	FastGlu	Subcutaneous-Adipose-sQTL	2.27492790.27493389.clu	ENSG00000115226	FNDC4
0	0.0260567	rs73212547	8	19455155	869	1e-150	1.9e-24	TG	Pancreas-eQTL	ENSG00000147408.14	ENSG00000147408	CSGALNACT1
0	0.0260355	rs2862954	10	100152307	1080	9.88e-19	2.55e-09	HDL	Visceral-Adipose-eQTL	ENSG00000107593.16	ENSG00000107593	PKD2L1
0	0.0260211	rs1876359	16	4880099	1447	2.98e-14	7.91e-62	BMI	Visceral-Adipose-sQTL	16.4683932.4688796.clu	ENSG00000102858	MGRN1
0	0.0260145	rs143384	20	35437976	1658	9.86e-25	4.58e-28	WHR-adj-BMI	Visceral-Adipose-sQTL	20.35626803.35630439.clu	ENSG00000214078	CPNE1
7.1e-07	0.0260106	rs6063048	20	46969925	1666	2.32e-09	2.1e-06	HDL	Liver-sQTL	20.46726324.46726864.clu	ENSG00000197496	SLC2A10
0	0.0260091	rs7298565	12	109499729	1254	4.21e-53	8.53e-15	HDL	Skeletal-Muscle-sQTL	12.109477764.109481637.clu	ENSG00000151148	UBE3B
0	0.0260066	rs17703883	15	51237900	1411	7.27e-13	2.03e-40	WHR-adj-BMI	Subcutaneous-Adipose-eQTL	ENSG00000138600.9	ENSG00000138600	SPPL2A
0	0.025993	rs3744017	17	75875386	1540	2.43e-10	2.57e-65	BMI	Subcutaneous-Adipose-sQTL	17.75891347.75892267.clu	ENSG00000141569	TRIM65
0.00166608	0.0259924	rs188703	5	83538480	573	2.57e-08	3.85e-07	WHR-adj-BMI	Subcutaneous-Adipose-sQTL	5.83512396.83545537.clu	ENSG00000038427	VCAN
0	0.025988	rs4372836	2	28751017	148	7.33e-13	1.75e-19	BMI	Skeletal-Muscle-eQTL	ENSG00000163811.11	ENSG00000163811	WDR43
0	0.0259862	rs889129	19	9960278	1605	9.32e-12	1.6e-12	WHR-adj-BMI	Subcutaneous-Adipose-sQTL	19.9972831.9972919.clu	ENSG00000080573	COL5A3
0	0.02598	rs1415771	20	35146690	1658	2.79e-15	7.78e-11	HDL	Skeletal-Muscle-sQTL	20.35004364.35004458.clu	ENSG00000100991	TRPC4AP
0.000256179	0.0259709	rs1562396	7	130773155	828	7.6e-17	2.97e-08	Type-2-Diabetes_Mahajan	Skeletal-Muscle-eQTL	ENSG00000266265.2	ENSG00000266265	KLF14
0	0.0259656	rs7961979	12	121233458	1262	7.26e-12	8.4e-11	BMI	Pancreas-eQTL	ENSG00000110931.18	ENSG00000110931	CAMKK2
0	0.0259638	rs12452315	17	47402080	1525	5.49e-13	3.56e-09	HDL	Visceral-Adipose-sQTL	17.47345098.47361378.clu	ENSG00000178852	EFCAB13
0	0.0259591	rs7651129	3	66424530	321	2.62e-08	2.12e-30	WHR-adj-BMI	Visceral-Adipose-sQTL	3.66221127.66236544.clu	ENSG00000144741	SLC25A26
0	0.025958	rs4759375	12	123311691	1263	4.99e-37	1.08e-43	HDL	Pancreas-eQTL	ENSG00000111328.6	ENSG00000111328	CDK2AP1
0	0.0259576	rs905938	1	155018913	76	1.71e-14	1e-150	BMI	Subcutaneous-Adipose-sQTL	1.155319688.155320409.clu	ENSG00000160752	FDPS
0	0.0259561	rs1061810	11	43856384	1130	8.5e-13	1.47e-06	Type-2-Diabetes_Mahajan	Subcutaneous-Adipose-eQTL	ENSG00000166199.12	ENSG00000166199	ALKBH3
0	0.0259556	rs7952436	11	67257063	1140	2.02e-09	1.9e-30	WHR-adj-BMI	Skeletal-Muscle-sQTL	11.67433216.67433340.clu	ENSG00000175634	RPS6KB2
0	0.0259553	rs7729395	5	102764872	584	1.1e-17	3.85e-38	Type-2-Diabetes_Xue	Skeletal-Muscle-eQTL	ENSG00000175749.11	ENSG00000175749	EIF3KP1
0	0.0259513	rs905938	1	155018913	76	1.71e-14	1e-150	BMI	Visceral-Adipose-sQTL	1.155319688.155320409.clu	ENSG00000160752	FDPS
0	0.0259485	rs7651129	3	66424530	321	2.62e-08	4e-132	WHR-adj-BMI	Visceral-Adipose-sQTL	3.66221127.66243203.clu	ENSG00000144741	SLC25A26
0	0.0259485	rs7651129	3	66424530	321	2.62e-08	4.3e-94	WHR-adj-BMI	Subcutaneous-Adipose-sQTL	3.66236700.66243203.clu	ENSG00000144741	SLC25A26
0	0.0259485	rs7651129	3	66424530	321	2.62e-08	1e-150	WHR-adj-BMI	Subcutaneous-Adipose-sQTL	3.66221127.66243203.clu	ENSG00000144741	SLC25A26
0	0.0259485	rs7651129	3	66424530	321	2.62e-08	2.19e-63	WHR-adj-BMI	Subcutaneous-Adipose-sQTL	3.66221127.66236544.clu	ENSG00000144741	SLC25A26
0	0.0259359	rs17405722	17	42390483	1523	2.28e-09	8.73e-28	Type-2-Diabetes_Xue	Skeletal-Muscle-eQTL	ENSG00000108774.14	ENSG00000108774	RAB5C
0	0.0259356	rs2289379	7	44764626	781	7.02e-15	2.13e-10	BMI	Visceral-Adipose-eQTL	ENSG00000122515.14	ENSG00000122515	ZMIZ2
0	0.0259313	rs970548	10	45517829	1049	7.24e-27	6.25e-31	HDL	Visceral-Adipose-eQTL	ENSG00000188234.13	ENSG00000188234	AGAP4
0	0.0259208	rs2299383	7	103778399	812	6.89e-23	5.3e-07	BMI	Visceral-Adipose-eQTL	ENSG00000189056.13	ENSG00000189056	RELN
0	0.0259032	rs970548	10	45517829	1049	7.24e-27	1.44e-32	HDL	Subcutaneous-Adipose-eQTL	ENSG00000188234.13	ENSG00000188234	AGAP4
0	0.0259032	rs970548	10	45517829	1049	7.24e-27	5.57e-34	HDL	Skeletal-Muscle-eQTL	ENSG00000188234.13	ENSG00000188234	AGAP4
3.52e-05	0.0259024	rs2274517	6	42964977	669	3.37e-08	1.42e-06	HDL	Pancreas-sQTL	6.43013389.43013786.clu	ENSG00000124733	MEA1
0	0.0258995	rs10401969	19	19296909	1611	4.13e-12	1.41e-15	Type-2-Diabetes_Xue	Skeletal-Muscle-eQTL	ENSG00000250067.11	ENSG00000250067	YJEFN3
0	0.025883	rs12684047	9	109210391	998	6.85e-11	8.25e-65	WHR-adj-BMI	Skeletal-Muscle-eQTL	ENSG00000070061.14	ENSG00000070061	ELP1
0	0.0258738	rs937813	2	28078673	147	9.68e-20	3.49e-18	FastGlu	Skeletal-Muscle-eQTL	ENSG00000115234.10	ENSG00000115234	SNX17
0.000288861	0.0258705	rs3744070	17	38768086	1521	3.46e-08	1.34e-06	WHR-adj-BMI	Visceral-Adipose-eQTL	ENSG00000277972.1	ENSG00000277972	CISD3
0	0.0258426	rs9394574	6	39071364	666	1.68e-13	8.34e-14	Type-2-Diabetes_Suzuki	Pancreas-eQTL	ENSG00000112164.5	ENSG00000112164	GLP1R
0	0.0258364	rs2241423	15	67794500	1422	3.6e-54	2.32e-25	BMI	Visceral-Adipose-eQTL	ENSG00000259673.5	ENSG00000259673	IQCH-AS1
0	0.0258352	rs1876359	16	4880099	1447	2.98e-14	6.43e-108	BMI	Visceral-Adipose-eQTL	ENSG00000102858.12	ENSG00000102858	MGRN1
0	0.0258343	rs6600191	16	245796	1444	7e-13	3.44e-10	Type-2-Diabetes_Mahajan	Pancreas-eQTL	ENSG00000076344.15	ENSG00000076344	RGS11
0	0.0258337	rs1054090	4	2941634	404	1.21e-20	4.3e-11	TG	Pancreas-eQTL	ENSG00000125388.19	ENSG00000125388	GRK4
0	0.0258337	rs11078594	17	1709483	1500	3.66e-09	1.39e-16	WHR-adj-BMI	Visceral-Adipose-eQTL	ENSG00000167711.13	ENSG00000167711	SERPINF2
0	0.0258287	rs55707100	15	43528519	1407	1.22e-24	1.4e-15	HDL	Pancreas-eQTL	ENSG00000166762.16	ENSG00000166762	CATSPER2
0	0.0258283	rs11246136	11	371265	1104	2.27e-12	1.42e-13	BMI	Skeletal-Muscle-eQTL	ENSG00000184363.9	ENSG00000184363	PKP3
0	0.025823	rs2303361	7	6409865	756	3.8e-25	1.77e-75	HDL	Subcutaneous-Adipose-sQTL	7.6746188.6747036.clu	ENSG00000187953	PMS2CL
0	0.0258172	rs970548	10	45517829	1049	7.24e-27	1.16e-29	HDL	Visceral-Adipose-eQTL	ENSG00000264204.2	ENSG00000264204	AGAP7P
0	0.0258127	rs11246136	11	371265	1104	2.27e-12	2.93e-61	BMI	Subcutaneous-Adipose-eQTL	ENSG00000185187.12	ENSG00000185187	SIGIRR
0	0.0258127	rs11246136	11	371265	1104	2.27e-12	7.65e-32	BMI	Visceral-Adipose-eQTL	ENSG00000185187.12	ENSG00000185187	SIGIRR
0	0.0258115	rs9911983	17	47808390	1526	4.82e-08	1.49e-147	Type-2-Diabetes_Xue	Subcutaneous-Adipose-sQTL	17.47345098.47370437.clu	ENSG00000178852	EFCAB13
0	0.0258057	rs12437434	14	24409164	1337	1.02e-09	1.44e-27	Type-2-Diabetes_Spracklen	Pancreas-sQTL	14.24433032.24436072.clu	ENSG00000100441	KHNYN
0	0.0258054	rs10406431	19	45653761	1628	2.5e-19	2.15e-49	Type-2-Diabetes_Mahajan	Pancreas-sQTL	19.45775034.45776659.clu	ENSG00000104936	DMPK
0	0.0258035	rs55707100	15	43528519	1407	1.22e-24	7.01e-15	HDL	Pancreas-eQTL	ENSG00000128886.11	ENSG00000128886	ELL3
0	0.0257973	rs1194820	1	11069202	8	4.94e-06	4.82e-15	ISI	Liver-sQTL	1.11037806.11042875.clu	ENSG00000009724	MASP2
0	0.0257958	rs62070804	17	29562625	1516	2.93e-09	1.76e-37	WHR-adj-BMI	Pancreas-sQTL	17.29571719.29571832.clu	ENSG00000167543	TP53I13
0	0.0257958	rs62070804	17	29562625	1516	2.93e-09	9.53e-139	WHR-adj-BMI	Subcutaneous-Adipose-sQTL	17.29571719.29571832.clu	ENSG00000167543	TP53I13
0	0.0257928	rs17716350	15	40967712	1406	3.22e-12	3.95e-100	TG	Subcutaneous-Adipose-eQTL	ENSG00000166140.17	ENSG00000166140	ZFYVE19
0	0.0257857	rs4130023	6	41966776	668	1.69e-08	6.28e-23	HDL	Subcutaneous-Adipose-eQTL	ENSG00000164663.14	ENSG00000164663	USP49
0	0.025785	rs73212547	8	19455155	869	1e-150	7.29e-12	TG	Pancreas-sQTL	8.19457816.19458426.clu	ENSG00000147408	CSGALNACT1
0	0.0257759	rs10829164	10	27029441	1039	2.36e-10	1.08e-15	BMI	Visceral-Adipose-eQTL	ENSG00000107890.16	ENSG00000107890	ANKRD26
2.38e-06	0.0257726	rs80196932	6	117675468	713	7.57e-13	1.35e-07	Type-2-Diabetes_Spracklen	Visceral-Adipose-eQTL	ENSG00000047932.13	ENSG00000047932	GOPC
0	0.0257718	rs12437434	14	24409164	1337	1.02e-09	1.13e-134	Type-2-Diabetes_Spracklen	Subcutaneous-Adipose-eQTL	ENSG00000100441.9	ENSG00000100441	KHNYN
0	0.0257715	rs11246136	11	371265	1104	2.27e-12	3.89e-39	BMI	Skeletal-Muscle-eQTL	ENSG00000185187.12	ENSG00000185187	SIGIRR
0	0.0257581	rs560887	2	168906638	233	1e-150	1.43e-18	FastGlu	Subcutaneous-Adipose-sQTL	2.168826964.168828158.clu	ENSG00000163072	NOSTRIN
0	0.0257436	rs7397757	12	53258900	1221	1.05e-08	2.61e-37	TG	Skeletal-Muscle-sQTL	12.53672645.53676053.clu	ENSG00000135390	ATP5MC2
0	0.0257415	rs10406431	19	45653761	1628	2.5e-19	6.31e-86	Type-2-Diabetes_Mahajan	Subcutaneous-Adipose-sQTL	19.45775034.45776659.clu	ENSG00000104936	DMPK
0	0.0257392	rs645040	3	136207780	360	7.86e-12	1.27e-16	TG	Skeletal-Muscle-eQTL	ENSG00000273486.1	ENSG00000273486	ENSG00000273486
0	0.0257356	rs5751239	22	42196233	1718	2.01e-09	1e-150	BMI	Pancreas-eQTL	ENSG00000183172.8	ENSG00000183172	SMDT1
0	0.0257299	rs4687712	3	53207469	312	1.23e-36	9.26e-102	WHR-adj-BMI	Visceral-Adipose-sQTL	3.53165215.53178404.clu	ENSG00000163932	PRKCD
0	0.0257212	rs1876359	16	4880099	1447	2.98e-14	1.44e-71	BMI	Visceral-Adipose-sQTL	16.4683932.4686259.clu	ENSG00000102858	MGRN1
0	0.0257193	rs7239048	18	13209543	1556	6.6e-09	1.09e-14	BMI	Visceral-Adipose-sQTL	18.13117643.13124487.clu	ENSG00000101639	CEP192
0	0.0257061	rs145389767	19	21346774	1613	9.07e-11	1.65e-16	Type-2-Diabetes_Spracklen	Liver-eQTL	ENSG00000268433.1	ENSG00000268433	MTDHP3
0	0.0257048	rs2242449	17	7192188	1504	1.83e-08	7.75e-57	BMI	Subcutaneous-Adipose-sQTL	17.7220529.7220604.clu	ENSG00000072778	ACADVL
0	0.0257048	rs2242449	17	7192188	1504	1.83e-08	2.13e-27	BMI	Subcutaneous-Adipose-sQTL	17.7220197.7220464.clu	ENSG00000072778	ACADVL
0	0.0257048	rs2242449	17	7192188	1504	1.83e-08	1e-150	BMI	Subcutaneous-Adipose-sQTL	17.7220197.7220604.clu	ENSG00000072778	ACADVL
0	0.0257012	rs737337	19	11236817	1606	2.89e-85	2.59e-06	HDL	Visceral-Adipose-sQTL	19.11238304.11242045.clu	ENSG00000130158	DOCK6
0	0.0257011	rs8176645	9	133273682	1013	2.04e-10	1.33e-20	Type-2-Diabetes_Spracklen	Visceral-Adipose-eQTL	ENSG00000160323.18	ENSG00000160323	ADAMTS13
0	0.0256976	rs9316439	13	49321508	1293	2.69e-11	4.02e-41	WHR-adj-BMI	Visceral-Adipose-sQTL	13.49344238.49350744.clu	ENSG00000102547	CAB39L
0	0.0256976	rs9316439	13	49321508	1293	2.69e-11	4.93e-113	WHR-adj-BMI	Subcutaneous-Adipose-sQTL	13.49344238.49350744.clu	ENSG00000102547	CAB39L
0	0.025695	rs12509234	4	119398279	477	3.89e-10	3.55e-09	BMI	Subcutaneous-Adipose-sQTL	4.119217673.119239218.clu	ENSG00000145390	USP53
0.000303108	0.0256914	rs7943309	11	116902937	1173	9.58e-09	1.55e-46	WHR-adj-BMI	Liver-eQTL	ENSG00000254851.1	ENSG00000254851	ENSG00000254851
0	0.0256911	rs845984	20	26156525	1656	3.7e-09	4.54e-21	BMI	Visceral-Adipose-eQTL	ENSG00000100994.11	ENSG00000100994	PYGB
0	0.0256852	rs28408682	10	102643553	1082	2.34e-10	3.91e-13	WHR-adj-BMI	Visceral-Adipose-eQTL	ENSG00000269609.5	ENSG00000269609	RPARP-AS1
0	0.0256834	rs2292642	17	78399349	1542	1.19e-58	5.56e-09	HDL	Visceral-Adipose-eQTL	ENSG00000266970.1	ENSG00000266970	ENSG00000266970
0	0.0256834	rs2292642	17	78399349	1542	2.41e-27	5.56e-09	TG	Visceral-Adipose-eQTL	ENSG00000266970.1	ENSG00000266970	ENSG00000266970
0	0.0256811	rs143384	20	35437976	1658	9.86e-25	9.4e-31	WHR-adj-BMI	Subcutaneous-Adipose-sQTL	20.35655344.35658930.clu	ENSG00000214078	CPNE1
2e-08	0.0256799	rs3731861	2	218326533	260	1.4e-09	1.44e-06	WHR-adj-BMI	Skeletal-Muscle-eQTL	ENSG00000018280.16	ENSG00000018280	SLC11A1
0	0.025669	rs4912763	5	141592550	608	5.73e-09	1.51e-09	BMI	Subcutaneous-Adipose-eQTL	ENSG00000253873.5	ENSG00000253873	PCDHGA11
0	0.0256519	rs972540	2	206380059	253	3.83e-13	3.41e-09	BMI	Liver-eQTL	ENSG00000204186.7	ENSG00000204186	ZDBF2
0.00030004	0.0256466	rs7943309	11	116902937	1173	9.58e-09	1e-150	WHR-adj-BMI	Visceral-Adipose-eQTL	ENSG00000254851.1	ENSG00000254851	ENSG00000254851
0.0003	0.025646	rs7943309	11	116902937	1173	9.58e-09	2.71e-148	WHR-adj-BMI	Skeletal-Muscle-eQTL	ENSG00000254851.1	ENSG00000254851	ENSG00000254851
0.0003	0.025646	rs7943309	11	116902937	1173	9.58e-09	1e-150	WHR-adj-BMI	Subcutaneous-Adipose-eQTL	ENSG00000254851.1	ENSG00000254851	ENSG00000254851
0	0.0256433	rs12684047	9	109210391	998	6.85e-11	2.21e-136	WHR-adj-BMI	Visceral-Adipose-sQTL	9.108906485.108908305.clu	ENSG00000070061	ELP1
0	0.0256422	rs148928116	10	63216373	1058	5.22e-13	3.41e-08	Type-2-Diabetes_Spracklen	Subcutaneous-Adipose-eQTL	ENSG00000165476.13	ENSG00000165476	REEP3
0.00029994	0.0256409	rs7943309	11	116902937	1173	9.58e-09	1.2e-49	WHR-adj-BMI	Pancreas-eQTL	ENSG00000254851.1	ENSG00000254851	ENSG00000254851
0	0.0256341	rs7397757	12	53258900	1221	1.05e-08	2.68e-133	TG	Subcutaneous-Adipose-sQTL	12.53672645.53676053.clu	ENSG00000135390	ATP5MC2
0.000194249	0.0256298	rs17716350	15	40967712	1406	3.22e-12	1.83e-07	TG	Subcutaneous-Adipose-eQTL	ENSG00000128928.8	ENSG00000128928	IVD
0	0.0256263	rs3744017	17	75875386	1540	2.43e-10	2.48e-20	BMI	Skeletal-Muscle-sQTL	17.75892185.75892267.clu	ENSG00000141569	TRIM65
0	0.0256257	rs7607369	2	218414374	260	8.2e-14	6.7e-13	BMI	Subcutaneous-Adipose-sQTL	2.218401712.218402111.clu	ENSG00000144579	CTDSP1
0	0.0256257	rs7607369	2	218414374	260	8.2e-14	4.25e-15	BMI	Subcutaneous-Adipose-sQTL	2.218401712.218402114.clu	ENSG00000144579	CTDSP1
0	0.0256004	rs3209570	4	38698036	431	8.77e-17	4.26e-07	BMI	Skeletal-Muscle-eQTL	ENSG00000197712.11	ENSG00000197712	FAM114A1
9.9e-07	0.0255981	rs39204	7	90105004	803	1.86e-15	6.25e-28	Type-2-Diabetes_Spracklen	Subcutaneous-Adipose-sQTL	7.90162078.90164477.clu	ENSG00000164647	STEAP1
0	0.0255906	rs1511022	4	119205078	477	6.4e-10	5.04e-07	WHR-adj-BMI	Visceral-Adipose-sQTL	4.118608722.118610949.clu	ENSG00000260404	ENSG00000260404
0	0.0255872	rs11246991	12	132203570	1269	2e-08	2.94e-46	BMI	Pancreas-eQTL	ENSG00000256576.2	ENSG00000256576	LINC02361
9.9e-05	0.025574	rs244418	16	69588859	1480	1.54e-12	7.61e-06	TG	Visceral-Adipose-sQTL	16.70035768.70036432.clu	ENSG00000255185	PDXDC2P
0	0.0255473	rs3111316	19	12927601	1606	1.6e-12	8.02e-08	Type-2-Diabetes_Mahajan	Skeletal-Muscle-sQTL	19.12774897.12778345.clu	ENSG00000095066	HOOK2
0	0.0255343	rs75692653	3	44665498	307	8.1e-11	6.09e-105	BMI	Visceral-Adipose-eQTL	ENSG00000144792.9	ENSG00000144792	ZNF660
0	0.0255341	rs75692653	3	44665498	307	8.1e-11	4.94e-97	BMI	Subcutaneous-Adipose-eQTL	ENSG00000144792.9	ENSG00000144792	ZNF660
0	0.0255272	rs2241423	15	67794500	1422	3.6e-54	1.81e-47	BMI	Subcutaneous-Adipose-sQTL	15.67515066.67519000.clu	ENSG00000259673	IQCH-AS1
0	0.0255265	rs12437434	14	24409164	1337	1.02e-09	1e-150	Type-2-Diabetes_Spracklen	Subcutaneous-Adipose-sQTL	14.24433032.24436072.clu	ENSG00000100441	KHNYN
0	0.0255257	rs79407053	4	1250430	402	1.2e-24	7.35e-12	Type-2-Diabetes_Suzuki	Visceral-Adipose-eQTL	ENSG00000178222.12	ENSG00000178222	RNF212
0	0.025523	rs34312154	11	47448793	1132	3.18e-10	4.08e-15	WHR-adj-BMI	Pancreas-eQTL	ENSG00000165916.8	ENSG00000165916	PSMC3
0	0.0255193	rs12380880	9	86297850	987	1.94e-08	6.57e-18	BMI	Skeletal-Muscle-eQTL	ENSG00000135052.16	ENSG00000135052	GOLM1
0	0.0255188	rs12437434	14	24409164	1337	1.02e-09	1e-150	Type-2-Diabetes_Spracklen	Subcutaneous-Adipose-sQTL	14.24433032.24434100.clu	ENSG00000100441	KHNYN
0	0.0255184	rs11038977	11	46712834	1131	6.4e-56	4.73e-59	HDL	Skeletal-Muscle-sQTL	11.47183069.47185266.clu	ENSG00000165912	PACSIN3
0	0.0255127	rs9787495	10	101446358	1081	1.83e-09	4.88e-07	BMI	Skeletal-Muscle-sQTL	10.101624810.101667886.clu	ENSG00000107829	FBXW4
0	0.0255093	rs5751239	22	42196233	1718	2.01e-09	1e-150	BMI	Subcutaneous-Adipose-eQTL	ENSG00000183172.8	ENSG00000183172	SMDT1
0	0.0255022	rs145389767	19	21346774	1613	9.07e-11	4.86e-21	Type-2-Diabetes_Spracklen	Visceral-Adipose-eQTL	ENSG00000268658.5	ENSG00000268658	LINC00664
0	0.0254958	rs2241423	15	67794500	1422	3.6e-54	2.25e-30	BMI	Skeletal-Muscle-sQTL	15.67515066.67519000.clu	ENSG00000259673	IQCH-AS1
0	0.0254893	rs4985155	16	15035602	1458	3.39e-09	3.34e-89	BMI	Skeletal-Muscle-eQTL	ENSG00000156968.8	ENSG00000156968	MPV17L
0	0.0254833	rs645040	3	136207780	360	7.86e-12	2.45e-08	TG	Skeletal-Muscle-eQTL	ENSG00000239213.5	ENSG00000239213	NCK1-AS1
0	0.0254789	rs972283	7	130782095	828	3.67e-32	3.37e-06	TG	Skeletal-Muscle-sQTL	7.130049144.130050625.clu	ENSG00000091732	ZC3HC1
0	0.0254781	rs147689733	10	91832946	1075	1.44e-11	2.85e-13	Type-2-Diabetes_Spracklen	Skeletal-Muscle-eQTL	ENSG00000107854.5	ENSG00000107854	TNKS2
0	0.0254601	rs13737	15	75639788	1426	7.3e-10	1.65e-95	Type-2-Diabetes_Mahajan	Pancreas-sQTL	15.76011286.76012302.clu	ENSG00000169752	NRG4
0	0.0254496	rs1126673	4	99124465	466	9.98e-16	7.79e-29	TG	Skeletal-Muscle-sQTL	4.98995867.99028867.clu	ENSG00000164024	METAP1
0	0.025449	rs5751239	22	42196233	1718	2.01e-09	1e-150	BMI	Visceral-Adipose-eQTL	ENSG00000183172.8	ENSG00000183172	SMDT1
0	0.0254473	rs742762	6	39078868	666	1.79e-22	3.67e-13	Type-2-Diabetes_Spracklen	Subcutaneous-Adipose-eQTL	ENSG00000112167.9	ENSG00000112167	SAYSD1
1.31e-06	0.0254414	rs3744017	17	75875386	1540	2.43e-10	7.75e-16	BMI	Subcutaneous-Adipose-sQTL	17.75891347.75891813.clu	ENSG00000141569	TRIM65
0	0.0254375	rs7729395	5	102764872	584	1.1e-17	3.05e-44	Type-2-Diabetes_Xue	Subcutaneous-Adipose-eQTL	ENSG00000175749.11	ENSG00000175749	EIF3KP1
0	0.0254361	rs116843064	19	8364439	1604	3.54e-47	1e-150	TG	Pancreas-sQTL	19.8257077.8261688.clu	ENSG00000090661	CERS4
0	0.0254242	rs73212547	8	19455155	869	1e-150	7.02e-08	TG	Visceral-Adipose-sQTL	8.19409424.19418656.clu	ENSG00000147408	CSGALNACT1
0	0.0254231	rs116843064	19	8364439	1604	5.25e-39	1e-150	HDL	Pancreas-sQTL	19.8257077.8261688.clu	ENSG00000090661	CERS4
1.05e-06	0.0254207	rs9866168	3	196103439	396	3.31e-09	1.98e-07	Type-2-Diabetes_Spracklen	Skeletal-Muscle-sQTL	3.196052184.196053418.clu	ENSG00000072274	TFRC
5.1e-07	0.0254193	rs2197973	12	95534784	1244	4.4e-08	9.11e-09	Type-2-Diabetes_Mahajan	Skeletal-Muscle-eQTL	ENSG00000136014.11	ENSG00000136014	USP44
0	0.0254153	rs4687712	3	53207469	312	1.23e-36	5.04e-30	WHR-adj-BMI	Pancreas-sQTL	3.53161428.53178404.clu	ENSG00000163932	PRKCD
0	0.0254133	rs1561277	2	135334491	211	3.68e-12	3.6e-22	BMI	Skeletal-Muscle-sQTL	2.135153876.135162555.clu	ENSG00000115839	RAB3GAP1
0	0.0254096	rs2240885	16	3597097	1446	2.79e-09	2.83e-19	Type-2-Diabetes_Spracklen	Subcutaneous-Adipose-sQTL	16.3674905.3675324.clu	ENSG00000126602	TRAP1
0	0.0254028	rs11866815	16	337867	1444	2.2e-16	9.61e-26	BMI	Subcutaneous-Adipose-eQTL	ENSG00000076344.15	ENSG00000076344	RGS11
0	0.0253998	rs10829164	10	27029441	1039	2.36e-10	6.45e-104	BMI	Skeletal-Muscle-sQTL	10.26934516.26939296.clu	ENSG00000283709	FAM238C
1.77e-05	0.0253991	rs1236816	10	87924457	1072	4.31e-10	4.82e-07	Type-2-Diabetes_Spracklen	Visceral-Adipose-eQTL	ENSG00000224745.1	ENSG00000224745	ENSG00000224745
0	0.0253969	rs5751239	22	42196233	1718	2.01e-09	1.82e-28	BMI	Skeletal-Muscle-eQTL	ENSG00000100417.11	ENSG00000100417	PMM1
0	0.0253854	rs148108087	19	51278201	1631	2.34e-11	8.16e-36	BMI	Visceral-Adipose-sQTL	19.51225155.51225218.clu	ENSG00000105383	CD33
0	0.025384	rs103294	19	54293995	1633	2.51e-100	1.35e-11	HDL	Subcutaneous-Adipose-eQTL	ENSG00000170892.10	ENSG00000170892	TSEN34
0	0.0253807	rs148108087	19	51278201	1631	2.34e-11	1.91e-44	BMI	Subcutaneous-Adipose-sQTL	19.51225155.51225218.clu	ENSG00000105383	CD33
0	0.0253802	rs148108087	19	51278201	1631	2.34e-11	3.6e-58	BMI	Visceral-Adipose-sQTL	19.51225155.51225803.clu	ENSG00000105383	CD33
0	0.0253802	rs148108087	19	51278201	1631	2.34e-11	5.49e-62	BMI	Subcutaneous-Adipose-sQTL	19.51225155.51225803.clu	ENSG00000105383	CD33
0	0.0253703	rs1564282	4	858525	402	1.2e-11	8.81e-137	TG	Subcutaneous-Adipose-eQTL	ENSG00000145214.13	ENSG00000145214	DGKQ
0	0.0253659	rs9911983	17	47808390	1526	4.82e-08	9.05e-75	Type-2-Diabetes_Xue	Visceral-Adipose-sQTL	17.47345098.47370437.clu	ENSG00000178852	EFCAB13
2.86e-05	0.0253562	rs497261	11	68424776	1141	3.19e-10	7.04e-06	BMI	Pancreas-sQTL	11.68446533.68448809.clu	ENSG00000162337	LRP5
0	0.0253538	rs262956	3	183768329	388	4.1e-12	3.7e-12	BMI	Visceral-Adipose-sQTL	3.183635793.183643480.clu	ENSG00000114796	KLHL24
0	0.0253517	rs67806641	9	34327849	970	1.97e-09	2.03e-24	HDL	Subcutaneous-Adipose-sQTL	9.34338847.34339024.clu	ENSG00000164978	NUDT2
0	0.0253517	rs73212547	8	19455155	869	1e-150	7.39e-36	TG	Subcutaneous-Adipose-eQTL	ENSG00000147408.14	ENSG00000147408	CSGALNACT1
0	0.0253484	rs905938	1	155018913	76	1.71e-14	4.18e-54	BMI	Visceral-Adipose-sQTL	1.155061489.155061904.clu	ENSG00000143537	ADAM15
0	0.0253422	rs4846565	1	219548762	111	1.76e-09	3.04e-19	FastInsu	Pancreas-sQTL	1.219410267.219411718.clu	ENSG00000228536	ENSG00000228536
0	0.0253422	rs4846565	1	219548762	111	1.76e-09	3.86e-23	FastInsu	Pancreas-sQTL	1.219410267.219411849.clu	ENSG00000228536	ENSG00000228536
0	0.0253421	rs2303361	7	6409865	756	3.8e-25	7.49e-11	HDL	Skeletal-Muscle-sQTL	7.6331235.6348573.clu	ENSG00000178397	FAM220A
0	0.0253412	rs17716350	15	40967712	1406	3.22e-12	5.53e-39	TG	Liver-sQTL	15.40810757.40813338.clu	ENSG00000166140	ZFYVE19
0	0.0253277	rs117809958	2	233282457	268	2.15e-11	9.06e-13	Type-2-Diabetes_Spracklen	Skeletal-Muscle-eQTL	ENSG00000085978.21	ENSG00000085978	ATG16L1
0	0.0253165	rs12684047	9	109210391	998	6.85e-11	4.75e-53	WHR-adj-BMI	Pancreas-sQTL	9.108906485.108908305.clu	ENSG00000070061	ELP1
0	0.0253135	rs244418	16	69588859	1480	1.54e-12	1e-150	TG	Visceral-Adipose-sQTL	16.69986509.69996069.clu	ENSG00000226232	NPIPB14P
0	0.0253135	rs244418	16	69588859	1480	1.54e-12	1e-150	TG	Subcutaneous-Adipose-sQTL	16.69986509.69996069.clu	ENSG00000226232	NPIPB14P
0	0.0253135	rs244418	16	69588859	1480	1.54e-12	5.33e-45	TG	Pancreas-sQTL	16.69986509.69990597.clu	ENSG00000226232	NPIPB14P
0	0.0253135	rs244418	16	69588859	1480	1.54e-12	1e-150	TG	Skeletal-Muscle-sQTL	16.69986509.69996069.clu	ENSG00000226232	NPIPB14P
0	0.0253135	rs244418	16	69588859	1480	1.54e-12	5.08e-39	TG	Subcutaneous-Adipose-sQTL	16.69990683.69996069.clu	ENSG00000226232	NPIPB14P
0	0.0253129	rs244418	16	69588859	1480	1.54e-12	5.19e-71	TG	Subcutaneous-Adipose-sQTL	16.69986509.69990597.clu	ENSG00000226232	NPIPB14P
0	0.025311	rs244418	16	69588859	1480	1.54e-12	4.25e-55	TG	Pancreas-sQTL	16.69986509.69989956.clu	ENSG00000226232	NPIPB14P
0	0.0253104	rs244418	16	69588859	1480	1.54e-12	5.5e-26	TG	Skeletal-Muscle-sQTL	16.69990683.69992911.clu	ENSG00000226232	NPIPB14P
0	0.0253091	rs12684047	9	109210391	998	6.85e-11	1.51e-115	WHR-adj-BMI	Subcutaneous-Adipose-sQTL	9.108906485.108908305.clu	ENSG00000070061	ELP1
0	0.0253076	rs12684047	9	109210391	998	6.85e-11	1e-150	WHR-adj-BMI	Skeletal-Muscle-sQTL	9.108906485.108908305.clu	ENSG00000070061	ELP1
0	0.0253047	rs74473238	3	49547808	311	1.96e-26	6.34e-08	HDL	Skeletal-Muscle-eQTL	ENSG00000178057.14	ENSG00000178057	NDUFAF3
0	0.0253023	rs4985155	16	15035602	1458	3.39e-09	1.48e-63	BMI	Skeletal-Muscle-eQTL	ENSG00000166780.10	ENSG00000166780	C16orf45
0	0.0252999	rs879620	16	3965728	1447	8.45e-39	6.4e-06	BMI	Pancreas-eQTL	ENSG00000008517.16	ENSG00000008517	IL32
0	0.0252947	rs244418	16	69588859	1480	1.54e-12	2.83e-29	TG	Subcutaneous-Adipose-sQTL	16.69993248.69996069.clu	ENSG00000226232	NPIPB14P
0	0.0252947	rs10747083	12	132465032	1270	7.57e-09	1.49e-17	FastGlu	Visceral-Adipose-sQTL	12.132728163.132734385.clu	ENSG00000176915	ANKLE2
0	0.0252895	rs244418	16	69588859	1480	1.54e-12	8.84e-14	TG	Pancreas-sQTL	16.69993248.69996069.clu	ENSG00000226232	NPIPB14P
1.56e-05	0.0252872	rs2684787	15	98961833	1439	4.73e-10	4.06e-10	WHR-adj-BMI	Subcutaneous-Adipose-eQTL	ENSG00000259475.1	ENSG00000259475	ENSG00000259475
0	0.0252793	rs11608693	12	121771062	1263	7.72e-18	4.86e-88	WHR-adj-BMI	Skeletal-Muscle-eQTL	ENSG00000110987.8	ENSG00000110987	BCL7A
0	0.0252782	rs244418	16	69588859	1480	1.54e-12	2.46e-18	TG	Pancreas-sQTL	16.69990683.69992911.clu	ENSG00000226232	NPIPB14P
0	0.0252752	rs17024393	1	109612066	67	7.11e-39	3.33e-67	BMI	Pancreas-eQTL	ENSG00000168765.16	ENSG00000168765	GSTM4
0	0.0252707	rs244418	16	69588859	1480	1.54e-12	4.13e-38	TG	Skeletal-Muscle-sQTL	16.69986509.69990597.clu	ENSG00000226232	NPIPB14P
3e-08	0.0252608	rs12600132	16	71988635	1481	5.95e-09	4.45e-07	Type-2-Diabetes_Spracklen	Pancreas-sQTL	16.72126132.72128657.clu	ENSG00000118557	PMFBP1
0	0.0252597	rs11039482	11	47987522	1132	3.84e-14	1.03e-09	FastGlu	Skeletal-Muscle-sQTL	11.47237712.47237837.clu	ENSG00000134574	DDB2
0	0.0252574	rs3807947	7	20385266	767	7.54e-14	4.65e-18	WHR-adj-BMI	Visceral-Adipose-eQTL	ENSG00000271133.5	ENSG00000271133	ENSG00000271133
0	0.0252571	rs76420714	14	35159523	1343	3.6e-09	1e-150	BMI	Skeletal-Muscle-eQTL	ENSG00000100902.10	ENSG00000100902	PSMA6
6.42e-05	0.0252565	rs1979527	3	127681938	355	2.36e-09	2.65e-06	WHR-adj-BMI	Visceral-Adipose-sQTL	3.127575505.127575749.clu	ENSG00000163870	TPRA1
0	0.0252562	rs244418	16	69588859	1480	1.54e-12	8.05e-31	TG	Subcutaneous-Adipose-sQTL	16.69990683.69992911.clu	ENSG00000226232	NPIPB14P
5e-08	0.0252548	rs1208	8	18400806	869	9.81e-07	3.17e-09	M-I	Visceral-Adipose-sQTL	8.17937379.17938740.clu	ENSG00000078674	PCM1
0	0.0252536	rs9944249	15	41554978	1406	3e-10	3.36e-50	HDL	Subcutaneous-Adipose-eQTL	ENSG00000243708.10	ENSG00000243708	PLA2G4B
0	0.0252524	rs115505614	5	103087264	584	1.7e-29	4.78e-07	Type-2-Diabetes_Mahajan	Pancreas-sQTL	5.102974436.102990272.clu	ENSG00000145730	PAM
0	0.0252515	rs3807947	7	20385266	767	7.54e-14	2.17e-28	WHR-adj-BMI	Subcutaneous-Adipose-eQTL	ENSG00000271133.5	ENSG00000271133	ENSG00000271133
0	0.0252326	rs12981256	19	1865902	1599	1.43e-18	3.93e-18	BMI	Skeletal-Muscle-eQTL	ENSG00000227500.9	ENSG00000227500	SCAMP4
0	0.0252317	rs11060344	12	122844554	1263	1.64e-35	8.9e-12	WHR-adj-BMI	Subcutaneous-Adipose-eQTL	ENSG00000139722.6	ENSG00000139722	VPS37B
1.31e-05	0.0252262	rs2195243	12	102529208	1249	1.15e-08	2.27e-06	WHR-adj-BMI	Liver-sQTL	12.101698134.101714090.clu	ENSG00000111666	CHPT1
0	0.0252223	rs1260326	2	27508073	147	1.16e-10	4.06e-09	BMI	Pancreas-sQTL	2.27443532.27446301.clu	ENSG00000157992	KRTCAP3
3.13e-06	0.0252206	rs3744017	17	75875386	1540	2.43e-10	2.61e-09	BMI	Skeletal-Muscle-sQTL	17.75891347.75891813.clu	ENSG00000141569	TRIM65
0	0.0252055	rs1561277	2	135334491	211	3.68e-12	5.88e-34	BMI	Subcutaneous-Adipose-sQTL	2.135153876.135162555.clu	ENSG00000115839	RAB3GAP1
0	0.0252014	rs11747001	5	133076607	604	7.73e-18	8.37e-13	WHR-adj-BMI	Pancreas-eQTL	ENSG00000072364.12	ENSG00000072364	AFF4
0	0.0251958	rs244418	16	69588859	1480	1.54e-12	3.5e-17	TG	Skeletal-Muscle-sQTL	16.69990683.69996069.clu	ENSG00000226232	NPIPB14P
0	0.0251837	rs7679	20	45947863	1665	5.09e-86	4.23e-52	HDL	Visceral-Adipose-eQTL	ENSG00000124116.18	ENSG00000124116	WFDC3
0	0.0251837	rs7679	20	45947863	1665	5.33e-73	4.23e-52	TG	Visceral-Adipose-eQTL	ENSG00000124116.18	ENSG00000124116	WFDC3
0	0.0251833	rs2240885	16	3597097	1446	2.79e-09	1.31e-15	Type-2-Diabetes_Spracklen	Skeletal-Muscle-sQTL	16.3674494.3675324.clu	ENSG00000126602	TRAP1
0	0.0251698	rs2336725	3	53084723	312	6.56e-10	1.18e-14	TG	Pancreas-sQTL	3.52818536.52819393.clu	ENSG00000055955	ITIH4
0	0.0251562	rs2680648	3	53743149	312	2.72e-15	1.2e-23	BMI	Pancreas-eQTL	ENSG00000271916.1	ENSG00000271916	ENSG00000271916
6e-08	0.0251556	rs2010281	14	103395985	1388	4.96e-20	2.33e-14	BMI	Liver-sQTL	14.103571820.103587274.clu	ENSG00000258851	ENSG00000258851
0	0.0251548	rs113548888	16	66628147	1479	2.72e-24	3.53e-10	HDL	Subcutaneous-Adipose-eQTL	ENSG00000183723.12	ENSG00000183723	CMTM4
0	0.0251506	rs13087851	3	49371541	311	1.79e-20	3.69e-20	BMI	Pancreas-eQTL	ENSG00000213672.7	ENSG00000213672	NCKIPSD
0	0.025146	rs13087851	3	49371541	311	6.88e-18	5.35e-09	BMI	Visceral-Adipose-eQTL	ENSG00000213689.11	ENSG00000213689	TREX1
0.0001	0.0251423	rs2756178	6	43220978	669	9.37e-15	1.42e-06	WHR-adj-BMI	Pancreas-sQTL	6.43013389.43013786.clu	ENSG00000124733	MEA1
0	0.0251377	rs9989419	16	56951227	1473	1e-150	2.74e-09	HDL	Visceral-Adipose-eQTL	ENSG00000051108.14	ENSG00000051108	HERPUD1
0	0.0251375	rs2240885	16	3597097	1446	2.79e-09	4.15e-17	Type-2-Diabetes_Spracklen	Subcutaneous-Adipose-sQTL	16.3674494.3675324.clu	ENSG00000126602	TRAP1
0	0.0251351	rs3741378	11	65641466	1139	1.13e-19	1.18e-08	WHR-adj-BMI	Visceral-Adipose-eQTL	ENSG00000173338.12	ENSG00000173338	KCNK7
0	0.025132	rs145464906	19	11240198	1606	2.23e-17	1.09e-38	TG	Subcutaneous-Adipose-sQTL	19.11195820.11197485.clu	ENSG00000197256	KANK2
0	0.0251311	rs5896	11	46723453	1131	2.63e-19	1.21e-13	TG	Subcutaneous-Adipose-eQTL	ENSG00000172247.3	ENSG00000172247	C1QTNF4
0	0.0251302	rs62260811	3	50398401	311	7.77e-48	4.94e-32	BMI	Skeletal-Muscle-sQTL	3.50256320.50256723.clu	ENSG00000114353	GNAI2
0	0.0251281	rs2241423	15	67794500	1422	3.6e-54	2.11e-14	BMI	Subcutaneous-Adipose-sQTL	15.67421498.67430321.clu	ENSG00000259673	IQCH-AS1
0	0.0251279	rs75692653	3	44665498	307	8.1e-11	6.38e-61	BMI	Pancreas-eQTL	ENSG00000144792.9	ENSG00000144792	ZNF660
0	0.0251248	rs62260811	3	50398401	311	7.77e-48	1.95e-48	BMI	Visceral-Adipose-sQTL	3.50256320.50256723.clu	ENSG00000114353	GNAI2
0	0.0251232	rs62260811	3	50398401	311	7.77e-48	6.81e-49	BMI	Visceral-Adipose-sQTL	3.50256610.50256723.clu	ENSG00000114353	GNAI2
0	0.0251204	rs145464906	19	11240198	1606	2.23e-17	9.29e-41	TG	Subcutaneous-Adipose-sQTL	19.11195820.11196050.clu	ENSG00000197256	KANK2
0	0.0251127	rs73212547	8	19455155	869	1e-150	1e-15	TG	Visceral-Adipose-eQTL	ENSG00000147408.14	ENSG00000147408	CSGALNACT1
0	0.0251074	rs1997243	7	1044141	750	1.79e-16	4.82e-14	HDL	Visceral-Adipose-eQTL	ENSG00000164850.14	ENSG00000164850	GPER1
0	0.0251047	rs12628891	22	37921130	1716	5.85e-10	5.97e-38	BMI	Subcutaneous-Adipose-sQTL	22.37851490.37858679.clu	ENSG00000100129	EIF3L
4e-08	0.0250958	rs3744017	17	75875386	1540	2.43e-10	2.19e-10	BMI	Pancreas-sQTL	17.75892185.75892267.clu	ENSG00000141569	TRIM65
1.68e-05	0.025087	rs12450045	17	4838817	1503	8.56e-11	1.36e-14	BMI	Skeletal-Muscle-eQTL	ENSG00000205710.3	ENSG00000205710	C17orf107
1.56e-05	0.0250864	rs2306590	17	36498436	1520	5.83e-09	1.47e-09	TG	Visceral-Adipose-eQTL	ENSG00000278535.4	ENSG00000278535	DHRS11
0	0.0250805	rs35665085	22	17145025	1702	1.39e-12	2.83e-12	TG	Visceral-Adipose-eQTL	ENSG00000069998.12	ENSG00000069998	HDHD5
0	0.0250718	rs244418	16	69588859	1480	1.54e-12	1.15e-63	TG	Visceral-Adipose-sQTL	16.69986509.69990597.clu	ENSG00000226232	NPIPB14P
0	0.0250685	rs35665085	22	17145025	1702	1.39e-12	3.64e-47	TG	Subcutaneous-Adipose-sQTL	22.17148560.17159126.clu	ENSG00000069998	HDHD5
0	0.0250685	rs35665085	22	17145025	1702	1.39e-12	2.59e-17	TG	Pancreas-eQTL	ENSG00000069998.12	ENSG00000069998	HDHD5
0	0.0250685	rs35665085	22	17145025	1702	1.39e-12	3.73e-12	TG	Subcutaneous-Adipose-sQTL	22.17148560.17149542.clu	ENSG00000069998	HDHD5
0	0.0250571	rs2167079	11	47248704	1132	5.67e-32	4.73e-59	TG	Skeletal-Muscle-sQTL	11.47183069.47185266.clu	ENSG00000165912	PACSIN3
0	0.0250539	rs79113395	1	1659060	1	2.03e-20	1.92e-43	BMI	Skeletal-Muscle-eQTL	ENSG00000169885.9	ENSG00000169885	CALML6
0	0.0250494	rs9435732	1	16981663	12	2.57e-11	1.16e-12	WHR-adj-BMI	Subcutaneous-Adipose-eQTL	ENSG00000238142.1	ENSG00000238142	ENSG00000238142
0	0.0250356	rs1997243	7	1044141	750	1.79e-16	4.35e-27	HDL	Subcutaneous-Adipose-eQTL	ENSG00000164850.14	ENSG00000164850	GPER1
0	0.025026	rs1997243	7	1044141	750	1.79e-16	4.46e-07	HDL	Subcutaneous-Adipose-sQTL	7.1010143.1127257.clu	ENSG00000146540	C7orf50
0.000262685	0.0250022	rs12193797	6	41780614	668	3.33e-09	2.23e-13	BMI	Subcutaneous-Adipose-sQTL	6.41937394.41940370.clu	ENSG00000112576	CCND3
0	0.0249895	rs9892728	17	42761348	1523	4.16e-08	1.39e-48	Type-2-Diabetes_Suzuki	Skeletal-Muscle-eQTL	ENSG00000279602.1	ENSG00000279602	ENSG00000279602
0	0.0249821	rs115505614	5	103087264	584	1.7e-29	2.5e-06	Type-2-Diabetes_Mahajan	Visceral-Adipose-sQTL	5.103019843.103028185.clu	ENSG00000145730	PAM
0	0.0249733	rs3741378	11	65641466	1139	1.13e-19	6.04e-17	WHR-adj-BMI	Pancreas-eQTL	ENSG00000172922.8	ENSG00000172922	RNASEH2C
0	0.0249679	rs7189122	16	56437498	1473	4.31e-11	1.39e-10	BMI	Subcutaneous-Adipose-eQTL	ENSG00000167005.13	ENSG00000167005	NUDT21
0	0.0249598	rs244418	16	69588859	1480	1.54e-12	1.86e-21	TG	Visceral-Adipose-sQTL	16.69990683.69992911.clu	ENSG00000226232	NPIPB14P
1.1e-07	0.0249517	rs6781254	3	80599989	329	4.56e-09	2.61e-11	BMI	Liver-sQTL	3.80993927.81095112.clu	ENSG00000243694	LINC02027
0.000221646	0.0249513	rs13085136	3	72816032	325	1.4e-08	7.63e-06	Type-2-Diabetes_Mahajan	Subcutaneous-Adipose-eQTL	ENSG00000144736.13	ENSG00000144736	SHQ1
0	0.0249467	rs3751837	16	3533173	1446	1.7e-08	1.08e-23	Type-2-Diabetes_Mahajan	Subcutaneous-Adipose-sQTL	16.3679305.3679719.clu	ENSG00000126602	TRAP1
0	0.0249444	rs12910825	15	90968030	1433	2.4e-15	2.74e-12	Type-2-Diabetes_Mahajan	Pancreas-eQTL	ENSG00000184056.14	ENSG00000184056	VPS33B
0	0.0249425	rs9911983	17	47808390	1526	4.82e-08	6.71e-75	Type-2-Diabetes_Xue	Skeletal-Muscle-eQTL	ENSG00000228782.7	ENSG00000228782	MRPL45P2
1.2e-07	0.0249394	rs878521	7	44216044	780	1.6e-14	4.18e-07	Type-2-Diabetes_Mahajan	Visceral-Adipose-eQTL	ENSG00000106636.7	ENSG00000106636	YKT6
0	0.0249333	rs3110452	17	30320734	1516	9.92e-09	7.08e-56	TG	Visceral-Adipose-sQTL	17.30732123.30759491.clu	ENSG00000264538	SUZ12P1
0	0.0249262	rs17405722	17	42390483	1523	2.28e-09	4.63e-47	Type-2-Diabetes_Xue	Skeletal-Muscle-sQTL	17.42480749.42483038.clu	ENSG00000033627	ATP6V0A1
0	0.0249219	rs4911442	20	34767243	1658	2.44e-09	6.49e-25	BMI	Skeletal-Muscle-eQTL	ENSG00000242372.6	ENSG00000242372	EIF6
0	0.024917	rs72934791	3	49021360	310	2.96e-10	1.8e-06	HDL	Visceral-Adipose-sQTL	3.49274140.49276427.clu	ENSG00000188315	C3orf62
0	0.0249149	rs28489620	22	41408712	1718	1.42e-12	1.3e-12	BMI	Liver-eQTL	ENSG00000167077.12	ENSG00000167077	MEI1
0	0.0249046	rs780094	2	27518370	147	5.16e-21	4.06e-09	Type-2-Diabetes_Xue	Pancreas-sQTL	2.27443532.27446301.clu	ENSG00000157992	KRTCAP3
2.9e-07	0.0249039	rs11204762	1	151027261	73	3.39e-11	8.4e-06	WHR-adj-BMI	Skeletal-Muscle-sQTL	1.151017904.151024611.clu	ENSG00000143363	PRUNE1
0	0.0248976	rs998584	6	43790159	670	7.84e-58	1.75e-12	HDL	Pancreas-eQTL	ENSG00000112715.21	ENSG00000112715	VEGFA
0	0.0248976	rs998584	6	43790159	670	1e-150	1.75e-12	WHR-adj-BMI	Pancreas-eQTL	ENSG00000112715.21	ENSG00000112715	VEGFA
0	0.0248976	rs998584	6	43790159	670	4.82e-86	1.75e-12	TG	Pancreas-eQTL	ENSG00000112715.21	ENSG00000112715	VEGFA
0	0.0248938	rs762705	3	50276096	311	8.78e-12	3.11e-35	WHR-adj-BMI	Subcutaneous-Adipose-eQTL	ENSG00000145020.15	ENSG00000145020	AMT
0.000306202	0.0248909	rs7943309	11	116902937	1173	9.58e-09	3.58e-14	WHR-adj-BMI	Liver-sQTL	11.117195915.117203002.clu	ENSG00000149591	TAGLN
0	0.0248891	rs17405722	17	42390483	1523	2.28e-09	8.48e-50	Type-2-Diabetes_Xue	Skeletal-Muscle-sQTL	17.42481358.42483038.clu	ENSG00000033627	ATP6V0A1
0	0.0248842	rs2245368	7	76978826	797	1.72e-25	1.83e-36	BMI	Visceral-Adipose-sQTL	7.76618300.76618497.clu	ENSG00000146707	POMZP3
0.000160658	0.0248396	rs10406431	19	45653761	1628	2.5e-19	8.79e-07	Type-2-Diabetes_Mahajan	Visceral-Adipose-sQTL	19.45618943.45619060.clu	ENSG00000125746	EML2
0	0.0248309	rs115194861	2	26996785	147	1e-150	6.76e-07	TG	Visceral-Adipose-eQTL	ENSG00000084764.10	ENSG00000084764	MAPRE3
9e-05	0.0248308	rs761423	1	16975177	12	6.51e-10	3.73e-11	BMI	Subcutaneous-Adipose-eQTL	ENSG00000215908.10	ENSG00000215908	CROCCP2
1.69e-06	0.0248288	rs9362662	6	89586869	696	1.44e-09	3.31e-07	BMI	Subcutaneous-Adipose-sQTL	6.89655968.89656700.clu	ENSG00000112159	MDN1
0	0.0248264	rs8080966	17	18317360	1513	9.08e-14	1.85e-09	TG	Visceral-Adipose-eQTL	ENSG00000091536.16	ENSG00000091536	MYO15A
0	0.0248203	rs11242	3	53091906	312	1.59e-18	1.18e-14	HDL	Pancreas-sQTL	3.52818536.52819393.clu	ENSG00000055955	ITIH4
0	0.0248166	rs12449219	16	77228046	1484	1.44e-10	7.33e-20	BMI	Liver-eQTL	ENSG00000205078.5	ENSG00000205078	SYCE1L
0	0.0248125	rs12628891	22	37921130	1716	5.85e-10	3.86e-09	BMI	Subcutaneous-Adipose-sQTL	22.37510421.37515973.clu	ENSG00000100065	CARD10
0	0.0248062	rs8107974	19	19277691	1611	6.3e-15	8.57e-19	Type-2-Diabetes_Mahajan	Visceral-Adipose-eQTL	ENSG00000064547.13	ENSG00000064547	LPAR2
5.66e-06	0.0248037	rs891124	16	71406853	1481	8.49e-10	3.54e-06	BMI	Pancreas-eQTL	ENSG00000172137.18	ENSG00000172137	CALB2
0	0.0247994	rs143384	20	35437976	1658	9.86e-25	1e-150	WHR-adj-BMI	Skeletal-Muscle-eQTL	ENSG00000214078.12	ENSG00000214078	CPNE1
0	0.0247926	rs35665085	22	17145025	1702	1.39e-12	2.39e-19	TG	Subcutaneous-Adipose-eQTL	ENSG00000069998.12	ENSG00000069998	HDHD5
0	0.024773	rs8182584	19	33418804	1619	1.88e-16	7.23e-26	TG	Skeletal-Muscle-eQTL	ENSG00000267296.2	ENSG00000267296	CEBPA-AS1
0	0.0247725	rs147689733	10	91832946	1075	1.44e-11	2.09e-37	Type-2-Diabetes_Spracklen	Skeletal-Muscle-sQTL	10.91817229.91819270.clu	ENSG00000107854	TNKS2
0	0.0247577	rs80196932	6	117675468	713	7.57e-13	3.57e-13	Type-2-Diabetes_Spracklen	Skeletal-Muscle-sQTL	6.117575352.117578900.clu	ENSG00000047932	GOPC
0	0.0247561	rs3772071	2	160279033	227	1.6e-11	3.37e-145	Type-2-Diabetes_Mahajan	Visceral-Adipose-eQTL	ENSG00000054219.10	ENSG00000054219	LY75
0	0.0247521	rs762705	3	50276096	311	8.78e-12	1.52e-31	WHR-adj-BMI	Visceral-Adipose-eQTL	ENSG00000145020.15	ENSG00000145020	AMT
0	0.024751	rs3772071	2	160279033	227	1.6e-11	2.42e-101	Type-2-Diabetes_Mahajan	Subcutaneous-Adipose-eQTL	ENSG00000054219.10	ENSG00000054219	LY75
0	0.0247356	rs80196932	6	117675468	713	7.57e-13	8.12e-11	Type-2-Diabetes_Spracklen	Skeletal-Muscle-sQTL	6.117575352.117577448.clu	ENSG00000047932	GOPC
0	0.0247195	rs2167079	11	47248704	1132	5.67e-32	1.32e-14	TG	Skeletal-Muscle-sQTL	11.47285194.47285451.clu	ENSG00000110514	MADD
0	0.024717	rs9373124	6	135102071	724	8.51e-09	3.33e-31	HDL	Visceral-Adipose-eQTL	ENSG00000232876.1	ENSG00000232876	ENSG00000232876
0	0.024706	rs35364449	15	73985785	1426	2.13e-12	2.77e-11	BMI	Skeletal-Muscle-eQTL	ENSG00000067221.13	ENSG00000067221	STOML1
0	0.0247042	rs963059	10	110337315	1085	4.21e-08	2.53e-30	TG	Skeletal-Muscle-eQTL	ENSG00000119950.20	ENSG00000119950	MXI1
0	0.0247	rs56049603	3	49547810	311	5.12e-23	1.31e-07	WHR-adj-BMI	Visceral-Adipose-eQTL	ENSG00000164062.12	ENSG00000164062	APEH
0	0.0246992	rs3744017	17	75875386	1540	2.43e-10	9.03e-11	BMI	Subcutaneous-Adipose-sQTL	17.75891347.75892011.clu	ENSG00000141569	TRIM65
0	0.024699	rs6512302	20	64060197	1675	1.52e-11	1.29e-07	BMI	Subcutaneous-Adipose-eQTL	ENSG00000237371.1	ENSG00000237371	ENSG00000237371
0	0.024694	rs12946454	17	45130754	1525	4.66e-10	9.01e-17	TG	Subcutaneous-Adipose-sQTL	17.45119043.45120325.clu	ENSG00000161714	PLCD3
6e-08	0.024692	rs12450045	17	4838817	1503	8.56e-11	5.06e-28	BMI	Visceral-Adipose-eQTL	ENSG00000205710.3	ENSG00000205710	C17orf107
0	0.0246909	rs117809958	2	233282457	268	2.15e-11	3.45e-23	Type-2-Diabetes_Spracklen	Skeletal-Muscle-sQTL	2.233251942.233256102.clu	ENSG00000085978	ATG16L1
0	0.0246904	rs4759375	12	123311691	1263	4.99e-37	1.31e-14	HDL	Skeletal-Muscle-eQTL	ENSG00000183955.12	ENSG00000183955	KMT5A
0	0.0246878	rs143384	20	35437976	1658	9.86e-25	1e-150	WHR-adj-BMI	Subcutaneous-Adipose-eQTL	ENSG00000214078.12	ENSG00000214078	CPNE1
0	0.0246878	rs143384	20	35437976	1658	9.86e-25	1e-150	WHR-adj-BMI	Pancreas-eQTL	ENSG00000214078.12	ENSG00000214078	CPNE1
0	0.0246876	rs3774723	3	63976663	319	2e-13	3.21e-24	Type-2-Diabetes_Mahajan	Visceral-Adipose-eQTL	ENSG00000224479.6	ENSG00000224479	ENSG00000224479
0	0.0246746	rs2167079	11	47248704	1132	5.67e-32	4.22e-15	TG	Skeletal-Muscle-sQTL	11.47285065.47285451.clu	ENSG00000110514	MADD
1.04e-05	0.0246685	rs11246332	11	851214	1104	2.71e-06	4.94e-06	M-I	Liver-sQTL	11.882515.883148.clu	ENSG00000177830	CHID1
0	0.0246637	rs7189122	16	56437498	1473	4.31e-11	2.24e-77	BMI	Skeletal-Muscle-eQTL	ENSG00000167005.13	ENSG00000167005	NUDT21
4e-08	0.0246632	rs3851294	1	205161285	104	4.25e-09	1.22e-18	TG	Subcutaneous-Adipose-eQTL	ENSG00000133069.15	ENSG00000133069	TMCC2
0	0.0246573	rs13326165	3	52498102	312	1.38e-13	4.29e-10	TG	Subcutaneous-Adipose-eQTL	ENSG00000163938.16	ENSG00000163938	GNL3
0	0.0246432	rs145389767	19	21346774	1613	9.07e-11	3.62e-112	Type-2-Diabetes_Spracklen	Subcutaneous-Adipose-eQTL	ENSG00000268555.1	ENSG00000268555	ENSG00000268555
0	0.0246418	rs75990271	7	102696532	811	3.22e-11	2.15e-09	Type-2-Diabetes_Spracklen	Pancreas-eQTL	ENSG00000105808.17	ENSG00000105808	RASA4
0	0.0246363	rs2167079	11	47248704	1132	5.67e-32	1.44e-20	TG	Subcutaneous-Adipose-eQTL	ENSG00000165912.15	ENSG00000165912	PACSIN3
0	0.0246266	rs3774723	3	63976663	319	2e-13	3.39e-40	Type-2-Diabetes_Mahajan	Subcutaneous-Adipose-eQTL	ENSG00000224479.6	ENSG00000224479	ENSG00000224479
0	0.0246244	rs3769823	2	201258272	250	2.65e-10	8.97e-29	TG	Visceral-Adipose-sQTL	2.201130146.201130921.clu	ENSG00000003402	CFLAR
0	0.0246244	rs3769823	2	201258272	250	2.65e-10	8.26e-49	TG	Subcutaneous-Adipose-sQTL	2.201130146.201130921.clu	ENSG00000003402	CFLAR
0	0.0246178	rs475002	19	7921753	1604	9.8e-10	2.27e-11	Type-2-Diabetes_Spracklen	Subcutaneous-Adipose-eQTL	ENSG00000142459.8	ENSG00000142459	EVI5L
0	0.0246075	rs9944249	15	41554978	1406	3e-10	3.32e-18	HDL	Skeletal-Muscle-eQTL	ENSG00000243708.10	ENSG00000243708	PLA2G4B
8e-08	0.0246072	rs4684787	3	11538391	285	9.9e-09	2.96e-13	HDL	Visceral-Adipose-eQTL	ENSG00000197548.12	ENSG00000197548	ATG7
0	0.0246024	rs67806641	9	34327849	970	1.97e-09	9.18e-21	HDL	Liver-sQTL	9.34336341.34338713.clu	ENSG00000164978	NUDT2
0	0.0246014	rs12450045	17	4838817	1503	8.56e-11	8.88e-121	BMI	Subcutaneous-Adipose-eQTL	ENSG00000108556.7	ENSG00000108556	CHRNE
0	0.0246014	rs12450045	17	4838817	1503	8.56e-11	1.04e-67	BMI	Visceral-Adipose-eQTL	ENSG00000108556.7	ENSG00000108556	CHRNE
0	0.0246014	rs12450045	17	4838817	1503	8.56e-11	2.29e-85	BMI	Subcutaneous-Adipose-eQTL	ENSG00000205710.3	ENSG00000205710	C17orf107
0	0.0246005	rs13326165	3	52498102	312	4.55e-25	4.29e-10	HDL	Subcutaneous-Adipose-eQTL	ENSG00000163938.16	ENSG00000163938	GNL3
0	0.0245909	rs3110452	17	30320734	1516	9.92e-09	1.62e-25	TG	Subcutaneous-Adipose-eQTL	ENSG00000176390.11	ENSG00000176390	CRLF3
0	0.0245862	rs7220398	17	48215660	1526	6.98e-14	4.72e-56	TG	Skeletal-Muscle-sQTL	17.47829236.47831460.clu	ENSG00000159111	MRPL10
0	0.0245798	rs3774723	3	63976663	319	2e-13	4.81e-49	Type-2-Diabetes_Mahajan	Skeletal-Muscle-eQTL	ENSG00000224479.6	ENSG00000224479	ENSG00000224479
0	0.0245762	rs13326165	3	52498102	312	4.55e-25	2.54e-39	HDL	Liver-sQTL	3.52801146.52801324.clu	ENSG00000162267	ITIH3
0	0.0245759	rs13326165	3	52498102	312	4.55e-25	1.59e-79	HDL	Liver-sQTL	3.52801146.52802334.clu	ENSG00000162267	ITIH3
0	0.0245759	rs13326165	3	52498102	312	4.55e-25	3.3e-70	HDL	Liver-sQTL	3.52801146.52801341.clu	ENSG00000162267	ITIH3
0	0.0245759	rs13326165	3	52498102	312	4.55e-25	9.33e-70	HDL	Liver-sQTL	3.52801408.52802334.clu	ENSG00000162267	ITIH3
0	0.024564	rs2581787	3	53093661	312	3e-08	1.18e-14	Type-2-Diabetes_Mahajan	Pancreas-sQTL	3.52818536.52819393.clu	ENSG00000055955	ITIH4
0.00040943	0.0245549	rs6857	19	44888997	1627	5.92e-26	6.89e-06	BMI	Skeletal-Muscle-eQTL	ENSG00000130204.12	ENSG00000130204	TOMM40
0	0.0245482	rs147689733	10	91832946	1075	1.44e-11	1.8e-14	Type-2-Diabetes_Spracklen	Visceral-Adipose-eQTL	ENSG00000119938.8	ENSG00000119938	PPP1R3C
3.4e-07	0.0245474	rs9866168	3	196103439	396	3.31e-09	3.17e-07	Type-2-Diabetes_Spracklen	Visceral-Adipose-sQTL	3.196052184.196053418.clu	ENSG00000072274	TFRC
0	0.0245453	rs8107974	19	19277691	1611	6.3e-15	9.09e-14	Type-2-Diabetes_Mahajan	Visceral-Adipose-eQTL	ENSG00000250067.11	ENSG00000250067	YJEFN3
0	0.0245442	rs3774723	3	63976663	319	2e-13	1.54e-19	Type-2-Diabetes_Mahajan	Pancreas-eQTL	ENSG00000224479.6	ENSG00000224479	ENSG00000224479
0	0.0245423	rs917195	7	30688836	772	5.6e-11	1.3e-35	Type-2-Diabetes_Mahajan	Visceral-Adipose-sQTL	7.30579314.30584711.clu	ENSG00000196295	ENSG00000196295
0	0.0245359	rs11747001	5	133076607	604	7.73e-18	1.08e-25	WHR-adj-BMI	Skeletal-Muscle-sQTL	5.132902487.132904368.clu	ENSG00000072364	AFF4
0.000199958	0.0245357	rs11246332	11	851214	1104	2.71e-06	6.81e-09	M-I	Visceral-Adipose-eQTL	ENSG00000069696.6	ENSG00000069696	DRD4
1e-08	0.0245331	rs12509234	4	119398279	477	3.89e-10	6.54e-10	BMI	Pancreas-sQTL	4.119217673.119220116.clu	ENSG00000145390	USP53
0	0.0245321	rs12281784	11	46886699	1131	3.62e-37	7.7e-11	BMI	Liver-eQTL	ENSG00000149179.13	ENSG00000149179	C11orf49
3.09e-05	0.0245318	rs9387640	6	119187706	714	8.38e-11	1.32e-36	BMI	Subcutaneous-Adipose-sQTL	6.119201347.119204759.clu	ENSG00000111885	MAN1A1
0	0.0245283	rs10829164	10	27029441	1039	2.36e-10	1e-150	BMI	Skeletal-Muscle-eQTL	ENSG00000283709.1	ENSG00000283709	FAM238C
0	0.0245255	rs4808934	19	19260108	1611	3.85e-15	3.75e-37	BMI	Subcutaneous-Adipose-sQTL	19.19199234.19201649.clu	ENSG00000064490	RFXANK
0	0.0245255	rs4808934	19	19260108	1611	3.85e-15	2.85e-24	BMI	Subcutaneous-Adipose-sQTL	19.19199234.19200819.clu	ENSG00000064490	RFXANK
0	0.0245255	rs4808934	19	19260108	1611	3.85e-15	4.87e-35	BMI	Skeletal-Muscle-sQTL	19.19199234.19200819.clu	ENSG00000064490	RFXANK
0	0.0245255	rs4808934	19	19260108	1611	3.85e-15	1.8e-23	BMI	Subcutaneous-Adipose-sQTL	19.19200893.19201649.clu	ENSG00000064490	RFXANK
0	0.0245255	rs4808934	19	19260108	1611	3.85e-15	2.33e-46	BMI	Skeletal-Muscle-sQTL	19.19199234.19201649.clu	ENSG00000064490	RFXANK
0	0.024523	rs273505	19	18106337	1610	5.23e-21	6.26e-29	BMI	Subcutaneous-Adipose-sQTL	19.18430930.18431647.clu	ENSG00000130511	SSBP4
0	0.0245195	rs13092681	3	113571603	346	3.54e-08	4.56e-12	WHR-adj-BMI	Pancreas-eQTL	ENSG00000206530.10	ENSG00000206530	CFAP44
0	0.0245152	rs28408682	10	102643553	1082	2.34e-10	3.66e-32	WHR-adj-BMI	Visceral-Adipose-sQTL	10.103392466.103396409.clu	ENSG00000173915	ATP5MD
0	0.0245124	rs746673	15	40344217	1405	4.32e-14	4.22e-13	Type-2-Diabetes_Suzuki	Liver-eQTL	ENSG00000140323.5	ENSG00000140323	DISP2
0	0.0245103	rs3110452	17	30320734	1516	9.92e-09	1.29e-17	TG	Skeletal-Muscle-eQTL	ENSG00000172171.10	ENSG00000172171	TEFM
0	0.0245008	rs12281784	11	46886699	1131	3.62e-37	1.19e-11	BMI	Skeletal-Muscle-eQTL	ENSG00000134574.11	ENSG00000134574	DDB2
0.0001	0.0244892	rs11869286	17	39657603	1521	7.3e-53	2.91e-11	HDL	Subcutaneous-Adipose-sQTL	17.39658820.39659051.clu	ENSG00000131748	STARD3
0	0.0244858	rs11747001	5	133076607	604	7.73e-18	6.89e-22	WHR-adj-BMI	Subcutaneous-Adipose-eQTL	ENSG00000072364.12	ENSG00000072364	AFF4
0	0.0244772	rs838720	2	233394635	268	1.91e-09	3.45e-23	Type-2-Diabetes_Suzuki	Skeletal-Muscle-sQTL	2.233251942.233256102.clu	ENSG00000085978	ATG16L1
0	0.0244682	rs4014195	11	65739351	1139	3.64e-14	1.82e-21	TG	Visceral-Adipose-eQTL	ENSG00000214659.4	ENSG00000214659	KRT8P26
0	0.0244677	rs1652343	18	23551965	1559	1.75e-10	1.95e-20	TG	Subcutaneous-Adipose-sQTL	18.23506642.23533355.clu	ENSG00000141458	NPC1
0	0.0244672	rs11724804	4	971991	402	7.61e-21	1e-31	WHR-adj-BMI	Subcutaneous-Adipose-sQTL	4.951717.953190.clu	ENSG00000127419	TMEM175
0	0.0244486	rs28408682	10	102643553	1082	2.34e-10	1.23e-40	WHR-adj-BMI	Visceral-Adipose-sQTL	10.103394394.103396409.clu	ENSG00000173915	ATP5MD
0	0.0244409	rs11724804	4	971991	402	7.61e-21	4.39e-36	WHR-adj-BMI	Skeletal-Muscle-sQTL	4.951717.953190.clu	ENSG00000127419	TMEM175
0	0.0244343	rs10919388	1	170403362	83	9.71e-66	1.07e-13	WHR-adj-BMI	Visceral-Adipose-eQTL	ENSG00000120370.12	ENSG00000120370	GORAB
0	0.0244299	rs13059110	3	138278900	361	3.68e-07	1.94e-35	ISI	Skeletal-Muscle-eQTL	ENSG00000158234.12	ENSG00000158234	FAIM
0	0.0244285	rs10829164	10	27029441	1039	2.36e-10	7.6e-142	BMI	Skeletal-Muscle-sQTL	10.26934516.26935425.clu	ENSG00000283709	FAM238C
0	0.0244281	rs4889606	16	30999862	1467	2.9e-36	2.33e-06	BMI	Liver-sQTL	16.31033522.31034013.clu	ENSG00000103496	STX4
0	0.0244128	rs2244648	8	11592913	864	5.2e-13	6.89e-36	Type-2-Diabetes_Mahajan	Skeletal-Muscle-sQTL	8.11853479.11864376.clu	ENSG00000164733	CTSB
0	0.0244081	rs28408682	10	102643553	1082	2.34e-10	2.56e-27	WHR-adj-BMI	Pancreas-sQTL	10.103392466.103396409.clu	ENSG00000173915	ATP5MD
0	0.0244029	rs1473886	2	20168758	143	1.01e-12	3.83e-136	HDL	Subcutaneous-Adipose-sQTL	2.20037614.20040891.clu	ENSG00000068697	LAPTM4A
0	0.0243984	rs4653017	1	33311127	21	1.44e-13	8.02e-26	BMI	Skeletal-Muscle-eQTL	ENSG00000116525.13	ENSG00000116525	TRIM62
0	0.0243965	rs12437434	14	24409164	1337	1.02e-09	2.62e-68	Type-2-Diabetes_Spracklen	Pancreas-sQTL	14.24433032.24434100.clu	ENSG00000100441	KHNYN
0	0.0243901	rs13041	19	4502270	1602	2.42e-09	1.33e-71	WHR-adj-BMI	Skeletal-Muscle-eQTL	ENSG00000167671.11	ENSG00000167671	UBXN6
0	0.0243886	rs28408682	10	102643553	1082	2.34e-10	2.83e-42	WHR-adj-BMI	Skeletal-Muscle-sQTL	10.103392466.103396409.clu	ENSG00000173915	ATP5MD
0	0.0243875	rs1788783	18	23581170	1559	7.99e-14	1.15e-14	HDL	Subcutaneous-Adipose-sQTL	18.23532284.23533355.clu	ENSG00000141458	NPC1
3e-08	0.0243776	rs5751239	22	42196233	1718	2.01e-09	2.14e-17	BMI	Subcutaneous-Adipose-eQTL	ENSG00000100418.7	ENSG00000100418	DESI1
0	0.0243742	rs12939469	17	18221594	1513	6.19e-25	8.49e-21	WHR-adj-BMI	Subcutaneous-Adipose-eQTL	ENSG00000240445.3	ENSG00000240445	FOXO3B
0	0.0243692	rs4014195	11	65739351	1139	3.64e-14	2.95e-22	TG	Skeletal-Muscle-eQTL	ENSG00000172803.17	ENSG00000172803	SNX32
0	0.0243643	rs3110452	17	30320734	1516	9.92e-09	1.85e-14	TG	Visceral-Adipose-eQTL	ENSG00000176390.11	ENSG00000176390	CRLF3
0	0.0243599	rs1473886	2	20168758	143	1.01e-12	2.67e-135	HDL	Subcutaneous-Adipose-sQTL	2.20037614.20040921.clu	ENSG00000068697	LAPTM4A
0	0.0243595	rs28408682	10	102643553	1082	2.34e-10	1.8e-50	WHR-adj-BMI	Visceral-Adipose-sQTL	10.103392466.103394199.clu	ENSG00000173915	ATP5MD
0	0.0243542	rs878521	7	44216044	780	1.6e-14	7.08e-16	Type-2-Diabetes_Mahajan	Skeletal-Muscle-eQTL	ENSG00000106636.7	ENSG00000106636	YKT6
0.0001	0.0243499	rs4687712	3	53207469	312	1.23e-36	5.25e-06	WHR-adj-BMI	Subcutaneous-Adipose-sQTL	3.52802806.52803855.clu	ENSG00000162267	ITIH3
0	0.024342	rs145389767	19	21346774	1613	9.07e-11	4.74e-13	Type-2-Diabetes_Spracklen	Skeletal-Muscle-eQTL	ENSG00000160352.15	ENSG00000160352	ZNF714
0	0.0243414	rs4794033	17	49281119	1526	8.69e-11	1.62e-15	WHR-adj-BMI	Skeletal-Muscle-eQTL	ENSG00000173868.11	ENSG00000173868	PHOSPHO1
0	0.0243397	rs9911983	17	47808390	1526	4.82e-08	3.74e-37	Type-2-Diabetes_Xue	Subcutaneous-Adipose-sQTL	17.47488955.47490166.clu	ENSG00000228782	MRPL45P2
0	0.0243228	rs731839	19	33408159	1619	5.13e-12	2.13e-24	FastInsu	Subcutaneous-Adipose-eQTL	ENSG00000124302.12	ENSG00000124302	CHST8
5e-08	0.024317	rs749458	2	96130118	188	2.52e-08	1.96e-12	WHR-adj-BMI	Subcutaneous-Adipose-sQTL	2.96032365.96034817.clu	ENSG00000186281	GPAT2
0.0002943	0.0243048	rs9379084	6	7231610	643	2.2e-14	3.37e-08	Type-2-Diabetes_Spracklen	Skeletal-Muscle-eQTL	ENSG00000124783.12	ENSG00000124783	SSR1
0	0.0242818	rs3744017	17	75875386	1540	2.43e-10	5.98e-12	BMI	Pancreas-sQTL	17.75891347.75891813.clu	ENSG00000141569	TRIM65
0	0.0242715	rs10499694	7	50546475	784	1.29e-15	2.21e-06	BMI	Pancreas-sQTL	7.50727124.50727340.clu	ENSG00000106070	GRB10
0	0.0242691	rs11038977	11	46712834	1131	6.4e-56	1e-150	HDL	Skeletal-Muscle-sQTL	11.47183069.47186349.clu	ENSG00000165912	PACSIN3
0	0.0242691	rs11038977	11	46712834	1131	6.4e-56	1e-150	HDL	Skeletal-Muscle-sQTL	11.47183069.47184301.clu	ENSG00000165912	PACSIN3
0	0.0242691	rs11038977	11	46712834	1131	6.4e-56	1e-150	HDL	Skeletal-Muscle-sQTL	11.47184497.47186349.clu	ENSG00000165912	PACSIN3
0	0.0242672	rs28408682	10	102643553	1082	2.34e-10	4.19e-31	WHR-adj-BMI	Pancreas-sQTL	10.103394394.103396409.clu	ENSG00000173915	ATP5MD
0	0.024263	rs28408682	10	102643553	1082	2.34e-10	1.27e-61	WHR-adj-BMI	Subcutaneous-Adipose-sQTL	10.103392466.103394199.clu	ENSG00000173915	ATP5MD
0	0.0242546	rs28408682	10	102643553	1082	2.34e-10	3.46e-79	WHR-adj-BMI	Skeletal-Muscle-sQTL	10.103394394.103396409.clu	ENSG00000173915	ATP5MD
0	0.0242538	rs3825061	11	119073965	1174	6.15e-16	1e-150	BMI	Skeletal-Muscle-eQTL	ENSG00000173456.4	ENSG00000173456	RNF26
0	0.024253	rs13040225	20	50214235	1667	1.64e-14	7.41e-44	Type-2-Diabetes_Spracklen	Subcutaneous-Adipose-eQTL	ENSG00000224397.5	ENSG00000224397	SMIM25
0	0.0242474	rs1788783	18	23581170	1559	7.99e-14	3.32e-13	HDL	Visceral-Adipose-sQTL	18.23532284.23533355.clu	ENSG00000141458	NPC1
0	0.0242469	rs6587552	1	151046385	73	2.17e-15	2.41e-16	BMI	Visceral-Adipose-eQTL	ENSG00000143434.15	ENSG00000143434	SEMA6C
0	0.024244	rs28408682	10	102643553	1082	2.34e-10	4.71e-81	WHR-adj-BMI	Skeletal-Muscle-sQTL	10.103392466.103394199.clu	ENSG00000173915	ATP5MD
0	0.0242354	rs2298632	1	23383982	16	4.96e-19	5.33e-11	WHR-adj-BMI	Visceral-Adipose-eQTL	ENSG00000125945.14	ENSG00000125945	ZNF436
0	0.0242341	rs62260811	3	50398401	311	7.77e-48	4.29e-21	BMI	Skeletal-Muscle-eQTL	ENSG00000114378.16	ENSG00000114378	HYAL1
0	0.0242255	rs1955163	10	69513601	1062	3.06e-09	7.44e-25	Type-2-Diabetes_Suzuki	Subcutaneous-Adipose-sQTL	10.69485215.69494622.clu	ENSG00000099282	TSPAN15
0	0.0241908	rs2412710	15	42391589	1406	4.31e-11	1.18e-14	HDL	Skeletal-Muscle-sQTL	15.42278590.42280917.clu	ENSG00000214013	GANC
0	0.0241868	rs267738	1	150968149	73	7.19e-23	3.79e-09	HDL	Visceral-Adipose-eQTL	ENSG00000143452.15	ENSG00000143452	HORMAD1
0	0.0241861	rs4743305	9	98997744	993	1.08e-09	2.92e-11	WHR-adj-BMI	Visceral-Adipose-sQTL	9.99040556.99042045.clu	ENSG00000204291	COL15A1
0.000224746	0.0241815	rs79716074	2	277003	132	3.02e-13	3.38e-07	HDL	Skeletal-Muscle-sQTL	2.272150.276980.clu	ENSG00000143727	ACP1
0	0.0241794	rs4656994	1	161210087	79	1.6e-08	3.62e-08	WHR-adj-BMI	Visceral-Adipose-sQTL	1.161212480.161213380.clu	ENSG00000158864	NDUFS2
0	0.0241778	rs1473886	2	20168758	143	1.01e-12	6.68e-56	HDL	Visceral-Adipose-sQTL	2.20037614.20040891.clu	ENSG00000068697	LAPTM4A
0	0.0241722	rs11239883	10	43097167	1047	2.06e-08	5.03e-28	HDL	Visceral-Adipose-sQTL	10.42523738.42525540.clu	ENSG00000234420	ZNF37BP
0	0.0241674	rs28408682	10	102643553	1082	2.34e-10	1.19e-23	WHR-adj-BMI	Subcutaneous-Adipose-eQTL	ENSG00000269609.5	ENSG00000269609	RPARP-AS1
0	0.024167	rs4889606	16	30999862	1467	2.9e-36	2.93e-06	BMI	Liver-sQTL	16.31033835.31034013.clu	ENSG00000103496	STX4
0	0.0241478	rs28408682	10	102643553	1082	2.34e-10	2.84e-41	WHR-adj-BMI	Skeletal-Muscle-eQTL	ENSG00000269609.5	ENSG00000269609	RPARP-AS1
0	0.0241337	rs140953793	1	155938866	76	2.92e-11	2.29e-109	WHR-adj-BMI	Skeletal-Muscle-sQTL	1.155679512.155679928.clu	ENSG00000163374	YY1AP1
0	0.0241265	rs7220398	17	48215660	1526	6.98e-14	2.63e-12	TG	Visceral-Adipose-eQTL	ENSG00000159111.12	ENSG00000159111	MRPL10
0	0.024126	rs8022504	14	102273938	1387	1.89e-19	6.82e-07	BMI	Visceral-Adipose-sQTL	14.102229657.102232535.clu	ENSG00000080823	MOK
0	0.0241245	rs12031188	1	50637596	32	2.52e-11	5.93e-16	Type-2-Diabetes_Suzuki	Subcutaneous-Adipose-eQTL	ENSG00000085832.16	ENSG00000085832	EPS15
0	0.0241219	rs11060344	12	122844554	1263	1.64e-35	1.32e-07	WHR-adj-BMI	Pancreas-sQTL	12.122851297.122852977.clu	ENSG00000130787	HIP1R
0	0.024114	rs3110452	17	30320734	1516	9.92e-09	4.44e-85	TG	Subcutaneous-Adipose-eQTL	ENSG00000264538.6	ENSG00000264538	SUZ12P1
0	0.0241133	rs4656994	1	161210087	79	1.6e-08	2.26e-09	WHR-adj-BMI	Visceral-Adipose-sQTL	1.161210710.161212351.clu	ENSG00000158864	NDUFS2
0	0.024108	rs2298632	1	23383982	16	4.96e-19	2.73e-29	WHR-adj-BMI	Liver-eQTL	ENSG00000249087.6	ENSG00000249087	ZNF436-AS1
0	0.024108	rs2298632	1	23383982	16	4.96e-19	2.5e-39	WHR-adj-BMI	Liver-eQTL	ENSG00000125945.14	ENSG00000125945	ZNF436
1.59e-05	0.0241046	rs3816157	3	64013646	319	2.62e-15	4.98e-06	Type-2-Diabetes_Suzuki	Skeletal-Muscle-eQTL	ENSG00000163636.10	ENSG00000163636	PSMD6
3e-08	0.0240988	rs4704389	5	77150278	569	1.74e-12	2.36e-06	WHR-adj-BMI	Liver-sQTL	5.76716395.76732314.clu	ENSG00000181104	F2R
0	0.024098	rs236918	11	117220893	1173	1e-150	2.07e-12	TG	Pancreas-eQTL	ENSG00000160613.12	ENSG00000160613	PCSK7
0	0.0240972	rs7220398	17	48215660	1526	6.98e-14	3.56e-62	TG	Skeletal-Muscle-sQTL	17.47828670.47829139.clu	ENSG00000159111	MRPL10
0	0.0240964	rs7220398	17	48215660	1526	6.98e-14	7.88e-116	TG	Skeletal-Muscle-sQTL	17.47828670.47831460.clu	ENSG00000159111	MRPL10
0	0.0240893	rs11038977	11	46712834	1131	6.4e-56	1e-150	HDL	Skeletal-Muscle-sQTL	11.47183069.47184320.clu	ENSG00000165912	PACSIN3
0	0.0240886	rs12413409	10	102959339	1082	4.73e-20	7.69e-11	BMI	Skeletal-Muscle-sQTL	10.102877035.102878379.clu	ENSG00000214435	AS3MT
0	0.0240847	rs3800406	6	35165297	664	3.3e-39	1.46e-08	HDL	Subcutaneous-Adipose-sQTL	6.34883080.34887787.clu	ENSG00000064995	TAF11
0	0.0240828	rs34312154	11	47448793	1132	3.18e-10	1.84e-22	WHR-adj-BMI	Skeletal-Muscle-eQTL	ENSG00000134575.9	ENSG00000134575	ACP2
0	0.0240815	rs4849294	2	113862420	198	1.77e-13	7.08e-09	WHR-adj-BMI	Subcutaneous-Adipose-eQTL	ENSG00000115091.11	ENSG00000115091	ACTR3
0	0.0240808	rs3110452	17	30320734	1516	9.92e-09	3.42e-23	TG	Liver-eQTL	ENSG00000264538.6	ENSG00000264538	SUZ12P1
0	0.0240779	rs11926707	3	46884049	309	1.5e-08	5.11e-21	Type-2-Diabetes_Mahajan	Subcutaneous-Adipose-eQTL	ENSG00000114650.18	ENSG00000114650	SCAP
0	0.0240771	rs11724804	4	971991	402	7.61e-21	1.76e-93	WHR-adj-BMI	Subcutaneous-Adipose-sQTL	4.952539.953190.clu	ENSG00000127419	TMEM175
0	0.0240674	rs7397757	12	53258900	1221	1.05e-08	8.89e-87	TG	Visceral-Adipose-sQTL	12.53672645.53676176.clu	ENSG00000135390	ATP5MC2
0	0.0240637	rs145389767	19	21346774	1613	9.07e-11	2.25e-40	Type-2-Diabetes_Spracklen	Skeletal-Muscle-eQTL	ENSG00000198521.11	ENSG00000198521	ZNF43
0	0.0240597	rs2274517	6	42964977	669	3.37e-08	7.44e-13	HDL	Skeletal-Muscle-eQTL	ENSG00000044090.8	ENSG00000044090	CUL7
0	0.0240565	rs9892728	17	42761348	1523	4.16e-08	7.75e-15	Type-2-Diabetes_Suzuki	Skeletal-Muscle-sQTL	17.42114604.42114954.clu	ENSG00000108773	KAT2A
0	0.024054	rs208015	17	48174984	1526	7.17e-26	4.27e-18	BMI	Subcutaneous-Adipose-eQTL	ENSG00000108439.9	ENSG00000108439	PNPO
0	0.0240524	rs9892728	17	42761348	1523	4.16e-08	1.88e-15	Type-2-Diabetes_Suzuki	Subcutaneous-Adipose-sQTL	17.42114604.42114954.clu	ENSG00000108773	KAT2A
0	0.0240512	rs140953793	1	155938866	76	2.92e-11	2.01e-94	WHR-adj-BMI	Skeletal-Muscle-sQTL	1.155680008.155680416.clu	ENSG00000163374	YY1AP1
6.51e-06	0.0240483	rs12628891	22	37921130	1716	5.85e-10	2.17e-06	BMI	Subcutaneous-Adipose-sQTL	22.38169467.38181784.clu	ENSG00000184381	PLA2G6
0	0.0240481	rs2292642	17	78399349	1542	2.41e-27	5.94e-28	TG	Visceral-Adipose-sQTL	17.78360773.78362673.clu	ENSG00000266970	ENSG00000266970
0	0.0240481	rs2292642	17	78399349	1542	1.19e-58	5.94e-28	HDL	Visceral-Adipose-sQTL	17.78360773.78362673.clu	ENSG00000266970	ENSG00000266970
0	0.0240469	rs645383	1	35908222	22	1.17e-08	3.65e-63	WHR-adj-BMI	Skeletal-Muscle-sQTL	1.36224505.36224971.clu	ENSG00000054118	THRAP3
0	0.0240433	rs4985155	16	15035602	1458	3.39e-09	1.39e-14	BMI	Subcutaneous-Adipose-sQTL	16.15396207.15407824.clu	ENSG00000156968	MPV17L
4.52e-06	0.0240432	rs12904652	15	72256424	1425	1.8e-18	1.08e-06	BMI	Subcutaneous-Adipose-eQTL	ENSG00000137817.16	ENSG00000137817	PARP6
0	0.0240428	rs9892728	17	42761348	1523	4.16e-08	3.02e-12	Type-2-Diabetes_Suzuki	Subcutaneous-Adipose-sQTL	17.42114604.42114892.clu	ENSG00000108773	KAT2A
0	0.024035	rs3825061	11	119073965	1174	6.15e-16	1.25e-36	BMI	Subcutaneous-Adipose-eQTL	ENSG00000172273.12	ENSG00000172273	HINFP
1.4e-07	0.0240295	rs4683438	3	142933717	363	8.24e-11	5.89e-10	TG	Liver-eQTL	ENSG00000163710.7	ENSG00000163710	PCOLCE2
0	0.024023	rs8111071	19	45804148	1628	7.27e-17	1.47e-06	HDL	Skeletal-Muscle-sQTL	19.45820812.45821384.clu	ENSG00000125755	SYMPK
0	0.0240213	rs419842	20	43682171	1664	9.02e-12	2.57e-33	HDL	Visceral-Adipose-eQTL	ENSG00000101052.12	ENSG00000101052	IFT52
0	0.0240188	rs15052	19	41307470	1624	1.22e-08	4.68e-08	HDL	Subcutaneous-Adipose-sQTL	19.41309825.41332128.clu	ENSG00000105329	TGFB1
0	0.0240066	rs267738	1	150968149	73	7.19e-23	3.33e-19	HDL	Visceral-Adipose-eQTL	ENSG00000266472.5	ENSG00000266472	MRPS21
0	0.0239997	rs147689733	10	91832946	1075	1.44e-11	1.56e-49	Type-2-Diabetes_Spracklen	Pancreas-eQTL	ENSG00000228701.1	ENSG00000228701	TNKS2-AS1
0.000115458	0.0239996	rs61953351	12	121018813	1262	1.98e-14	3.9e-06	Type-2-Diabetes_Xue	Liver-eQTL	ENSG00000157895.11	ENSG00000157895	C12orf43
0.000103835	0.0239893	rs13240600	7	99466843	809	7.9e-16	6.85e-06	BMI	Skeletal-Muscle-eQTL	ENSG00000213420.7	ENSG00000213420	GPC2
8e-08	0.0239867	rs2293413	12	55703032	1223	4.98e-09	3.69e-06	WHR-adj-BMI	Subcutaneous-Adipose-sQTL	12.55833541.55834285.clu	ENSG00000182796	TMEM198B
0	0.0239813	rs8182584	19	33418804	1619	1.88e-16	8.27e-29	TG	Subcutaneous-Adipose-eQTL	ENSG00000267296.2	ENSG00000267296	CEBPA-AS1
0	0.0239616	rs2874670	8	26388142	875	3.2e-15	5.37e-28	WHR-adj-BMI	Pancreas-eQTL	ENSG00000228451.3	ENSG00000228451	SDAD1P1
0	0.0239606	rs11060344	12	122844554	1263	1.64e-35	4.82e-08	WHR-adj-BMI	Pancreas-eQTL	ENSG00000139722.6	ENSG00000139722	VPS37B
0	0.0239531	rs140953793	1	155938866	76	2.92e-11	1.3e-32	WHR-adj-BMI	Skeletal-Muscle-sQTL	1.155679512.155680416.clu	ENSG00000163374	YY1AP1
0	0.0239513	rs12509234	4	119398279	477	3.89e-10	1.01e-19	BMI	Visceral-Adipose-sQTL	4.119217673.119220116.clu	ENSG00000145390	USP53
0	0.0239371	rs7397757	12	53258900	1221	1.05e-08	3.07e-76	TG	Subcutaneous-Adipose-sQTL	12.53672645.53676176.clu	ENSG00000135390	ATP5MC2
0	0.0239297	rs326893	4	111770620	472	1.89e-12	6.67e-58	BMI	Skeletal-Muscle-eQTL	ENSG00000174749.5	ENSG00000174749	FAM241A
0	0.023924	rs200576810	17	43014464	1523	2.03e-10	3.92e-09	HDL	Subcutaneous-Adipose-eQTL	ENSG00000184988.8	ENSG00000184988	TMEM106A
0	0.0239119	rs58542926	19	19268740	1611	1e-150	1.41e-15	TG	Skeletal-Muscle-eQTL	ENSG00000250067.11	ENSG00000250067	YJEFN3
0	0.0238906	rs62260811	3	50398401	311	7.77e-48	1.35e-13	BMI	Subcutaneous-Adipose-eQTL	ENSG00000243477.5	ENSG00000243477	NAT6
0.000109768	0.0238678	rs1511016	4	119249200	477	9.72e-06	2.41e-19	ISI	Subcutaneous-Adipose-eQTL	ENSG00000145390.11	ENSG00000145390	USP53
0	0.0238677	rs1473886	2	20168758	143	1.01e-12	1.21e-53	HDL	Visceral-Adipose-sQTL	2.20037614.20040921.clu	ENSG00000068697	LAPTM4A
0	0.023857	rs13041	19	4502270	1602	2.42e-09	4.51e-15	WHR-adj-BMI	Pancreas-sQTL	19.4525076.4525633.clu	ENSG00000214456	PLIN5
0	0.0238541	rs4687712	3	53207469	312	1.23e-36	8.24e-52	WHR-adj-BMI	Visceral-Adipose-sQTL	3.53161428.53178404.clu	ENSG00000163932	PRKCD
1e-08	0.023847	rs4985155	16	15035602	1458	3.39e-09	1.57e-14	BMI	Pancreas-sQTL	16.15396207.15407824.clu	ENSG00000156968	MPV17L
0	0.0238392	rs77444832	1	150416469	73	1.57e-08	7.16e-47	BMI	Subcutaneous-Adipose-eQTL	ENSG00000237781.3	ENSG00000237781	ENSG00000237781
0	0.0238384	rs5771118	22	50275860	1725	2.56e-09	1.29e-21	BMI	Pancreas-eQTL	ENSG00000100429.17	ENSG00000100429	HDAC10
0	0.0238283	rs8111071	19	45804148	1628	7.27e-17	1.38e-51	HDL	Pancreas-sQTL	19.45775034.45776659.clu	ENSG00000104936	DMPK
0	0.0238267	rs2412710	15	42391589	1406	4.31e-11	1.16e-08	HDL	Visceral-Adipose-sQTL	15.42278590.42280917.clu	ENSG00000214013	GANC
0	0.0238222	rs9944249	15	41554978	1406	3e-10	1.19e-32	HDL	Visceral-Adipose-eQTL	ENSG00000243708.10	ENSG00000243708	PLA2G4B
0	0.0238188	rs13041	19	4502270	1602	2.42e-09	1.62e-52	WHR-adj-BMI	Liver-sQTL	19.4525832.4529073.clu	ENSG00000214456	PLIN5
0	0.0238188	rs13041	19	4502270	1602	2.42e-09	2.02e-42	WHR-adj-BMI	Pancreas-sQTL	19.4525832.4529073.clu	ENSG00000214456	PLIN5
0	0.0238188	rs13041	19	4502270	1602	2.42e-09	3.82e-22	WHR-adj-BMI	Liver-sQTL	19.4525076.4525633.clu	ENSG00000214456	PLIN5
0	0.0238152	rs244418	16	69588859	1480	1.54e-12	5.74e-75	TG	Visceral-Adipose-sQTL	16.69986509.69989956.clu	ENSG00000226232	NPIPB14P
1.71e-06	0.0238133	rs3851294	1	205161285	104	4.25e-09	1.6e-09	TG	Skeletal-Muscle-eQTL	ENSG00000133059.16	ENSG00000133059	DSTYK
2.2e-07	0.0238023	rs2111877	2	158531502	226	1.82e-08	1.13e-07	BMI	Pancreas-eQTL	ENSG00000144283.21	ENSG00000144283	PKP4
0	0.0237971	rs61813324	1	156080086	76	3.2e-24	6.85e-38	BMI	Subcutaneous-Adipose-sQTL	1.155260659.155262086.clu	ENSG00000116521	SCAMP3
0	0.0237845	rs731839	19	33408159	1619	5.13e-12	5.46e-35	FastInsu	Subcutaneous-Adipose-eQTL	ENSG00000124299.13	ENSG00000124299	PEPD
0	0.0237822	rs4977213	8	144283538	943	4.4e-14	4.03e-96	Type-2-Diabetes_Mahajan	Subcutaneous-Adipose-sQTL	8.144084609.144085289.clu	ENSG00000197858	GPAA1
0	0.0237761	rs1531583	4	751184	402	1.2e-12	8.3e-11	Type-2-Diabetes_Mahajan	Skeletal-Muscle-sQTL	4.737521.743474.clu	ENSG00000185619	PCGF3
0	0.0237746	rs1561	17	8360016	1505	9.25e-10	8.75e-61	WHR-adj-BMI	Subcutaneous-Adipose-sQTL	17.8141340.8141805.clu	ENSG00000179094	PER1
0	0.0237746	rs1561	17	8360016	1505	9.25e-10	3.03e-64	WHR-adj-BMI	Subcutaneous-Adipose-sQTL	17.8141340.8141589.clu	ENSG00000179094	PER1
0	0.0237601	rs701815	10	97216136	1078	6.12e-09	1.21e-19	BMI	Visceral-Adipose-sQTL	10.97478389.97480942.clu	ENSG00000155229	MMS19
0	0.0237547	rs419842	20	43682171	1664	9.02e-12	1.59e-36	HDL	Subcutaneous-Adipose-eQTL	ENSG00000101052.12	ENSG00000101052	IFT52
0	0.0237488	rs13041	19	4502270	1602	2.42e-09	5.85e-24	WHR-adj-BMI	Subcutaneous-Adipose-sQTL	19.4525832.4529073.clu	ENSG00000214456	PLIN5
0	0.0237463	rs13041	19	4502270	1602	2.42e-09	2.14e-27	WHR-adj-BMI	Subcutaneous-Adipose-sQTL	19.4527370.4529073.clu	ENSG00000214456	PLIN5
0	0.0237325	rs7585974	2	171520702	235	2.31e-13	2.28e-08	WHR-adj-BMI	Skeletal-Muscle-eQTL	ENSG00000115827.13	ENSG00000115827	DCAF17
0	0.0237318	rs7679	20	45947863	1665	5.33e-73	1.96e-25	TG	Skeletal-Muscle-eQTL	ENSG00000124104.18	ENSG00000124104	SNX21
0	0.0237318	rs7679	20	45947863	1665	5.09e-86	1.96e-25	HDL	Skeletal-Muscle-eQTL	ENSG00000124104.18	ENSG00000124104	SNX21
0	0.0237253	rs12281784	11	46886699	1131	3.62e-37	8.31e-15	BMI	Pancreas-eQTL	ENSG00000149179.13	ENSG00000149179	C11orf49
0	0.0237175	rs62007683	14	103427734	1388	3.8e-08	9.41e-18	Type-2-Diabetes_Mahajan	Subcutaneous-Adipose-eQTL	ENSG00000256053.7	ENSG00000256053	APOPT1
0	0.0237129	rs4545921	19	49142749	1630	1.81e-09	9.49e-36	BMI	Skeletal-Muscle-eQTL	ENSG00000104863.11	ENSG00000104863	LIN7B
0	0.0237127	rs76942203	11	117102531	1173	9.08e-11	7.93e-37	BMI	Pancreas-eQTL	ENSG00000149577.15	ENSG00000149577	SIDT2
0	0.023712	rs11574514	16	67937477	1479	4e-13	4.4e-11	WHR-adj-BMI	Visceral-Adipose-sQTL	16.68346280.68352248.clu	ENSG00000132600	PRMT7
0	0.0236937	rs1979527	3	127681938	355	2.36e-09	4.52e-09	WHR-adj-BMI	Skeletal-Muscle-sQTL	3.127576050.127576617.clu	ENSG00000163870	TPRA1
0	0.0236908	rs34914000	5	131813257	603	1.18e-08	9.98e-30	BMI	Pancreas-eQTL	ENSG00000072682.18	ENSG00000072682	P4HA2
0.00033969	0.0236887	rs140201358	11	823586	1104	3.41e-16	1.43e-06	WHR-adj-BMI	Liver-sQTL	11.837612.837942.clu	ENSG00000177697	CD151
0	0.0236824	rs117809958	2	233282457	268	2.15e-11	1.23e-11	Type-2-Diabetes_Spracklen	Subcutaneous-Adipose-eQTL	ENSG00000085978.21	ENSG00000085978	ATG16L1
0	0.0236779	rs244415	16	69632780	1480	3.88e-09	9.59e-73	Type-2-Diabetes_Xue	Liver-sQTL	16.69976732.69978077.clu	ENSG00000226232	NPIPB14P
0	0.0236679	rs7120118	11	47264739	1132	4.2e-97	1.32e-14	HDL	Skeletal-Muscle-sQTL	11.47285194.47285451.clu	ENSG00000110514	MADD
0	0.0236615	rs1126673	4	99124465	466	9.98e-16	3.59e-16	TG	Subcutaneous-Adipose-sQTL	4.98995867.99005769.clu	ENSG00000164024	METAP1
0	0.0236597	rs17134533	10	5205135	1025	2.74e-16	6.44e-11	TG	Subcutaneous-Adipose-eQTL	ENSG00000224034.1	ENSG00000224034	LINC02561
0	0.0236549	rs267738	1	150968149	73	7.19e-23	6.36e-121	HDL	Subcutaneous-Adipose-eQTL	ENSG00000143452.15	ENSG00000143452	HORMAD1
0	0.0236504	rs72802342	16	75200974	1483	1.3e-27	5.97e-37	Type-2-Diabetes_Mahajan	Subcutaneous-Adipose-eQTL	ENSG00000153774.8	ENSG00000153774	CFDP1
0	0.0236473	rs4687712	3	53207469	312	1.23e-36	7.5e-89	WHR-adj-BMI	Subcutaneous-Adipose-sQTL	3.53161428.53178404.clu	ENSG00000163932	PRKCD
0	0.0236454	rs75692653	3	44665498	307	8.1e-11	9.7e-38	BMI	Skeletal-Muscle-eQTL	ENSG00000144792.9	ENSG00000144792	ZNF660
0	0.0236262	rs329124	5	134529762	604	4.25e-15	9.73e-20	BMI	Skeletal-Muscle-sQTL	5.134632195.134632728.clu	ENSG00000152700	SAR1B
0	0.0236237	rs9944249	15	41554978	1406	3e-10	8.2e-91	HDL	Visceral-Adipose-sQTL	15.41843223.41843676.clu	ENSG00000243708	PLA2G4B
0	0.0236227	rs77444832	1	150416469	73	1.57e-08	1.28e-31	BMI	Skeletal-Muscle-eQTL	ENSG00000163131.10	ENSG00000163131	CTSS
0	0.0236217	rs34517439	1	77984833	48	3.4e-39	3.33e-12	BMI	Subcutaneous-Adipose-eQTL	ENSG00000235927.4	ENSG00000235927	NEXN-AS1
0	0.0236206	rs72817412	16	89075082	1497	3.46e-08	9.94e-18	BMI	Subcutaneous-Adipose-eQTL	ENSG00000141012.12	ENSG00000141012	GALNS
1e-08	0.0236202	rs3816331	2	113192159	198	9.04e-09	3.4e-07	BMI	Skeletal-Muscle-eQTL	ENSG00000144161.12	ENSG00000144161	ZC3H8
0	0.0236174	rs7120118	11	47264739	1132	4.2e-97	4.22e-15	HDL	Skeletal-Muscle-sQTL	11.47285065.47285451.clu	ENSG00000110514	MADD
0	0.0236105	rs11066871	12	113994808	1257	2.3e-11	1.34e-08	BMI	Liver-sQTL	12.113078105.113093162.clu	ENSG00000135144	DTX1
0	0.0236105	rs7220398	17	48215660	1526	6.98e-14	2.45e-16	TG	Visceral-Adipose-sQTL	17.47828670.47829139.clu	ENSG00000159111	MRPL10
0	0.023595	rs12907887	15	40323671	1405	1.74e-20	1.14e-34	Type-2-Diabetes_Spracklen	Subcutaneous-Adipose-eQTL	ENSG00000128928.8	ENSG00000128928	IVD
1.4e-05	0.0235812	rs11246332	11	851214	1104	2.71e-06	1.18e-06	M-I	Visceral-Adipose-eQTL	ENSG00000177830.17	ENSG00000177830	CHID1
0	0.0235799	rs7220398	17	48215660	1526	6.98e-14	4.4e-16	TG	Visceral-Adipose-sQTL	17.47828670.47831460.clu	ENSG00000159111	MRPL10
0	0.0235759	rs17437657	7	27209998	771	2.07e-29	1.97e-20	WHR-adj-BMI	Subcutaneous-Adipose-eQTL	ENSG00000105996.6	ENSG00000105996	HOXA2
0	0.0235651	rs1415771	20	35146690	1658	2.79e-15	1e-150	HDL	Visceral-Adipose-sQTL	20.35176446.35176698.clu	ENSG00000101000	PROCR
0	0.0235499	rs3121419	4	3230530	404	8.54e-09	5.83e-08	WHR-adj-BMI	Visceral-Adipose-sQTL	4.2964122.2992215.clu	ENSG00000125388	GRK4
0.000365345	0.02353	rs10258495	7	135563810	830	2.29e-08	2.34e-27	WHR-adj-BMI	Subcutaneous-Adipose-sQTL	7.135625355.135626240.clu	ENSG00000155561	NUP205
0	0.0235133	rs4502156	15	62090956	1419	1.66e-08	2.75e-10	Type-2-Diabetes_Xue	Skeletal-Muscle-sQTL	15.61912004.61913311.clu	ENSG00000129003	VPS13C
0	0.0235096	rs11246136	11	371265	1104	2.27e-12	1.14e-08	BMI	Visceral-Adipose-eQTL	ENSG00000185885.15	ENSG00000185885	IFITM1
2.75e-05	0.0235027	rs2054117	11	11775350	1112	9.13e-09	2.18e-12	BMI	Pancreas-eQTL	ENSG00000170242.17	ENSG00000170242	USP47
0	0.0234894	rs1415771	20	35146690	1658	2.79e-15	1e-150	HDL	Subcutaneous-Adipose-sQTL	20.35176446.35215893.clu	ENSG00000101000	PROCR
0	0.0234894	rs1415771	20	35146690	1658	2.79e-15	1e-150	HDL	Subcutaneous-Adipose-sQTL	20.35176446.35176698.clu	ENSG00000101000	PROCR
0	0.0234894	rs1415771	20	35146690	1658	2.79e-15	1e-150	HDL	Skeletal-Muscle-sQTL	20.35176446.35176698.clu	ENSG00000101000	PROCR
0	0.0234894	rs1415771	20	35146690	1658	2.79e-15	1e-150	HDL	Visceral-Adipose-sQTL	20.35176446.35215893.clu	ENSG00000101000	PROCR
0	0.0234894	rs1415771	20	35146690	1658	2.79e-15	1.37e-60	HDL	Pancreas-sQTL	20.35176446.35176698.clu	ENSG00000101000	PROCR
0	0.0234855	rs9435732	1	16981663	12	2.57e-11	5.5e-09	WHR-adj-BMI	Pancreas-sQTL	1.16968418.16970253.clu	ENSG00000058453	CROCC
0	0.0234823	rs1415771	20	35146690	1658	2.79e-15	9.38e-35	HDL	Pancreas-sQTL	20.35176446.35215893.clu	ENSG00000101000	PROCR
0	0.023478	rs3843935	9	33787873	970	5.54e-11	1e-10	TG	Pancreas-sQTL	9.33796338.33796643.clu	ENSG00000010438	PRSS3
0	0.0234753	rs10046898	9	92176794	990	6.94e-21	1.39e-07	WHR-adj-BMI	Subcutaneous-Adipose-eQTL	ENSG00000196305.17	ENSG00000196305	IARS
0	0.0234715	rs6602911	13	113844399	1333	1.22e-14	3.21e-19	TG	Skeletal-Muscle-sQTL	13.113801812.113802739.clu	ENSG00000184497	TMEM255B
0	0.0234711	rs3843935	9	33787873	970	5.54e-11	8.01e-11	TG	Pancreas-sQTL	9.33795613.33796643.clu	ENSG00000010438	PRSS3
0	0.0234675	rs3744017	17	75875386	1540	2.43e-10	5.4e-26	BMI	Subcutaneous-Adipose-sQTL	17.75892185.75892267.clu	ENSG00000141569	TRIM65
0	0.0234504	rs10882028	10	92184143	1075	2.92e-08	3.28e-18	Type-2-Diabetes_Xue	Skeletal-Muscle-eQTL	ENSG00000165338.16	ENSG00000165338	HECTD2
0	0.0234494	rs3110697	7	45915430	782	1.08e-11	3.06e-87	WHR-adj-BMI	Skeletal-Muscle-eQTL	ENSG00000272556.2	ENSG00000272556	GTF2IP13
0	0.0234367	rs67806641	9	34327849	970	1.97e-09	2.92e-12	HDL	Pancreas-eQTL	ENSG00000164976.8	ENSG00000164976	MYORG
0	0.023405	rs12509234	4	119398279	477	3.89e-10	5.59e-39	BMI	Subcutaneous-Adipose-sQTL	4.119217673.119220116.clu	ENSG00000145390	USP53
0	0.0233934	rs67806641	9	34327849	970	1.97e-09	2.01e-09	HDL	Skeletal-Muscle-sQTL	9.34339166.34343124.clu	ENSG00000164978	NUDT2
0	0.0233934	rs11971098	7	26659442	771	8.08e-11	4.89e-08	BMI	Subcutaneous-Adipose-eQTL	ENSG00000005020.12	ENSG00000005020	SKAP2
0	0.0233934	rs111673558	15	55177544	1415	5.43e-09	1.65e-45	BMI	Skeletal-Muscle-eQTL	ENSG00000137876.9	ENSG00000137876	RSL24D1
0	0.023388	rs4077093	12	51199833	1219	3.1e-08	6.66e-10	BMI	Visceral-Adipose-eQTL	ENSG00000278126.1	ENSG00000278126	ENSG00000278126
0	0.0233697	rs11641742	16	377784	1444	1.71e-08	2.81e-30	WHR-adj-BMI	Skeletal-Muscle-eQTL	ENSG00000076344.15	ENSG00000076344	RGS11
0	0.0233666	rs329124	5	134529762	604	4.25e-15	2.93e-44	BMI	Skeletal-Muscle-sQTL	5.134624037.134632728.clu	ENSG00000152700	SAR1B
0	0.0233651	rs1415771	20	35146690	1658	2.79e-15	1.88e-09	HDL	Liver-sQTL	20.35004364.35004458.clu	ENSG00000100991	TRPC4AP
0	0.0233484	rs329122	5	134528909	604	9.2e-09	9.73e-20	Type-2-Diabetes_Mahajan	Skeletal-Muscle-sQTL	5.134632195.134632728.clu	ENSG00000152700	SAR1B
0	0.0233468	rs115505614	5	103087264	584	1.7e-29	6.07e-08	Type-2-Diabetes_Mahajan	Pancreas-sQTL	5.102961229.102990272.clu	ENSG00000145730	PAM
0	0.0233408	rs9944249	15	41554978	1406	3e-10	1.94e-32	HDL	Skeletal-Muscle-sQTL	15.41842591.41843676.clu	ENSG00000243708	PLA2G4B
0	0.0233386	rs74473238	3	49547808	311	3.61e-11	2.48e-57	HDL	Pancreas-sQTL	3.48694525.48695090.clu	ENSG00000068745	IP6K2
0	0.0233386	rs74473238	3	49547808	311	3.61e-11	8.29e-26	HDL	Liver-sQTL	3.48694240.48694459.clu	ENSG00000068745	IP6K2
0	0.0233386	rs74473238	3	49547808	311	3.61e-11	7.02e-95	HDL	Subcutaneous-Adipose-sQTL	3.48694240.48694459.clu	ENSG00000068745	IP6K2
0	0.0233386	rs74473238	3	49547808	311	3.61e-11	4.63e-69	HDL	Visceral-Adipose-sQTL	3.48694525.48695090.clu	ENSG00000068745	IP6K2
0	0.0233386	rs74473238	3	49547808	311	3.61e-11	4.21e-82	HDL	Subcutaneous-Adipose-sQTL	3.48694525.48695090.clu	ENSG00000068745	IP6K2
0	0.0233386	rs74473238	3	49547808	311	3.61e-11	4.28e-21	HDL	Liver-sQTL	3.48694525.48695090.clu	ENSG00000068745	IP6K2
0	0.0233386	rs74473238	3	49547808	311	3.61e-11	6.72e-109	HDL	Visceral-Adipose-sQTL	3.48694240.48694459.clu	ENSG00000068745	IP6K2
0	0.0233386	rs74473238	3	49547808	311	3.61e-11	2.69e-61	HDL	Pancreas-sQTL	3.48694240.48694459.clu	ENSG00000068745	IP6K2
1e-08	0.0233383	rs74473238	3	49547808	311	3.61e-11	2.59e-15	HDL	Liver-sQTL	3.48694525.48694694.clu	ENSG00000068745	IP6K2
0	0.0233294	rs7621025	3	136553404	360	7.54e-24	2.21e-36	BMI	Subcutaneous-Adipose-eQTL	ENSG00000174564.12	ENSG00000174564	IL20RB
0	0.0233292	rs74473238	3	49547808	311	3.61e-11	1.12e-12	HDL	Visceral-Adipose-eQTL	ENSG00000068745.14	ENSG00000068745	IP6K2
0	0.0233289	rs3851294	1	205161285	104	4.25e-09	2.39e-17	TG	Subcutaneous-Adipose-eQTL	ENSG00000163545.8	ENSG00000163545	NUAK2
0	0.0233182	rs4660293	1	39562508	24	1.55e-65	2.72e-06	HDL	Liver-eQTL	ENSG00000183682.7	ENSG00000183682	BMP8A
6.04e-06	0.0233152	rs4911442	20	34767243	1658	2.44e-09	2.93e-20	BMI	Liver-sQTL	20.35176446.35176698.clu	ENSG00000101000	PROCR
0	0.0233147	rs12459350	19	2176587	1600	2.39e-16	1.04e-60	WHR-adj-BMI	Subcutaneous-Adipose-eQTL	ENSG00000104899.7	ENSG00000104899	AMH
0	0.0233147	rs12459350	19	2176587	1600	2.39e-16	3.8e-38	WHR-adj-BMI	Pancreas-eQTL	ENSG00000104899.7	ENSG00000104899	AMH
0	0.0233147	rs12459350	19	2176587	1600	2.39e-16	1e-150	WHR-adj-BMI	Skeletal-Muscle-eQTL	ENSG00000104899.7	ENSG00000104899	AMH
0	0.0233147	rs12459350	19	2176587	1600	2.39e-16	3.83e-71	WHR-adj-BMI	Visceral-Adipose-eQTL	ENSG00000104899.7	ENSG00000104899	AMH
0	0.0233137	rs11060344	12	122844554	1263	1.64e-35	2.33e-06	WHR-adj-BMI	Pancreas-eQTL	ENSG00000280138.1	ENSG00000280138	ENSG00000280138
0	0.0233116	rs10923724	1	119004219	73	1.25e-89	9.45e-48	WHR-adj-BMI	Skeletal-Muscle-sQTL	1.119149868.119150565.clu	ENSG00000231365	ENSG00000231365
0	0.0233018	rs74473238	3	49547808	311	3.61e-11	4.63e-13	HDL	Visceral-Adipose-sQTL	3.48693179.48695090.clu	ENSG00000068745	IP6K2
0	0.0233003	rs4743305	9	98997744	993	1.08e-09	2.26e-10	WHR-adj-BMI	Visceral-Adipose-sQTL	9.99040556.99040704.clu	ENSG00000204291	COL15A1
0	0.023292	rs7679	20	45947863	1665	5.33e-73	3.91e-43	TG	Skeletal-Muscle-eQTL	ENSG00000124116.18	ENSG00000124116	WFDC3
0	0.023292	rs7679	20	45947863	1665	5.09e-86	3.91e-43	HDL	Skeletal-Muscle-eQTL	ENSG00000124116.18	ENSG00000124116	WFDC3
0	0.0232834	rs891124	16	71406853	1481	8.49e-10	1.87e-52	BMI	Skeletal-Muscle-eQTL	ENSG00000040199.18	ENSG00000040199	PHLPP2
1.1e-07	0.0232758	rs67806641	9	34327849	970	1.97e-09	8.59e-08	HDL	Subcutaneous-Adipose-sQTL	9.34329599.34338713.clu	ENSG00000164978	NUDT2
0	0.0232695	rs7102454	11	65827349	1139	3.84e-21	2.24e-32	BMI	Skeletal-Muscle-eQTL	ENSG00000175376.8	ENSG00000175376	EIF1AD
0	0.0232663	rs140953793	1	155938866	76	2.92e-11	9.71e-31	WHR-adj-BMI	Visceral-Adipose-sQTL	1.155611355.155611549.clu	ENSG00000125459	MSTO1
0	0.0232339	rs111673558	15	55177544	1415	5.43e-09	1.16e-11	BMI	Pancreas-eQTL	ENSG00000137876.9	ENSG00000137876	RSL24D1
0	0.023233	rs62260811	3	50398401	311	7.77e-48	4.61e-09	BMI	Subcutaneous-Adipose-eQTL	ENSG00000281358.1	ENSG00000281358	RASSF1-AS1
0	0.0232318	rs11246332	11	851214	1104	2.71e-06	5.76e-52	M-I	Pancreas-eQTL	ENSG00000177685.16	ENSG00000177685	CRACR2B
0.000101687	0.0232304	rs7914	11	119309606	1174	2.45e-08	3.21e-06	WHR-adj-BMI	Skeletal-Muscle-sQTL	11.119315263.119317035.clu	ENSG00000076706	MCAM
0	0.0232259	rs17105272	14	77063440	1370	1.73e-10	2.71e-08	BMI	Subcutaneous-Adipose-sQTL	14.77070846.77076105.clu	ENSG00000258819	LINC02289
1.9e-05	0.0232255	rs8022717	14	59644503	1361	2.62e-08	8.05e-11	BMI	Skeletal-Muscle-sQTL	14.60277091.60282684.clu	ENSG00000100614	PPM1A
0	0.0232221	rs111673558	15	55177544	1415	5.43e-09	1.52e-21	BMI	Subcutaneous-Adipose-eQTL	ENSG00000137876.9	ENSG00000137876	RSL24D1
2e-08	0.0232177	rs113397893	12	57217502	1224	8.7e-10	2.17e-07	BMI	Pancreas-eQTL	ENSG00000182379.9	ENSG00000182379	NXPH4
0	0.0232155	rs12450045	17	4838817	1503	8.56e-11	1.13e-34	BMI	Skeletal-Muscle-sQTL	17.5111219.5111800.clu	ENSG00000167840	ZNF232
0	0.0232149	rs1971430	9	33782377	970	1.25e-09	2.15e-14	HDL	Visceral-Adipose-sQTL	9.34216789.34220908.clu	ENSG00000165006	UBAP1
8.03e-05	0.0232113	rs762705	3	50276096	311	8.78e-12	8.83e-14	WHR-adj-BMI	Visceral-Adipose-eQTL	ENSG00000114395.10	ENSG00000114395	CYB561D2
0	0.0232028	rs74473238	3	49547808	311	3.61e-11	2.99e-16	HDL	Skeletal-Muscle-eQTL	ENSG00000068745.14	ENSG00000068745	IP6K2
5e-07	0.0232027	rs7498665	16	28871920	1466	1.14e-66	3.58e-13	BMI	Skeletal-Muscle-eQTL	ENSG00000184110.14	ENSG00000184110	EIF3C
0	0.0231982	rs4688760	3	49943163	311	4.5e-10	4.94e-32	Type-2-Diabetes_Mahajan	Skeletal-Muscle-sQTL	3.50256320.50256723.clu	ENSG00000114353	GNAI2
0	0.0231933	rs17134533	10	5205135	1025	2.74e-16	8.74e-18	TG	Liver-eQTL	ENSG00000228291.1	ENSG00000228291	ARL4AP3
0	0.0231924	rs1054090	4	2941634	404	1.21e-20	1.01e-07	TG	Subcutaneous-Adipose-sQTL	4.3009711.3013688.clu	ENSG00000125388	GRK4
0	0.0231924	rs4688760	3	49943163	311	4.5e-10	1.95e-48	Type-2-Diabetes_Mahajan	Visceral-Adipose-sQTL	3.50256320.50256723.clu	ENSG00000114353	GNAI2
0	0.0231907	rs4688760	3	49943163	311	4.5e-10	6.81e-49	Type-2-Diabetes_Mahajan	Visceral-Adipose-sQTL	3.50256610.50256723.clu	ENSG00000114353	GNAI2
0	0.0231802	rs12450045	17	4838817	1503	8.56e-11	1.84e-36	BMI	Subcutaneous-Adipose-eQTL	ENSG00000262165.2	ENSG00000262165	ENSG00000262165
0	0.0231779	rs329124	5	134529762	604	4.25e-15	7.73e-33	BMI	Skeletal-Muscle-sQTL	5.134624037.134632077.clu	ENSG00000152700	SAR1B
0	0.0231751	rs11038977	11	46712834	1131	6.4e-56	2.17e-11	HDL	Pancreas-sQTL	11.47183069.47186349.clu	ENSG00000165912	PACSIN3
0	0.0231743	rs7787577	7	150823938	841	8.36e-12	1.9e-13	HDL	Pancreas-sQTL	7.150800968.150801536.clu	ENSG00000002933	TMEM176A
0	0.0231635	rs12714199	2	86585426	185	3.22e-16	5.08e-55	BMI	Pancreas-eQTL	ENSG00000068615.17	ENSG00000068615	REEP1
0	0.0231567	rs905938	1	155018913	76	1.71e-14	2.73e-85	BMI	Skeletal-Muscle-sQTL	1.155679512.155679928.clu	ENSG00000163374	YY1AP1
0	0.0231531	rs1914990	2	156211381	224	1.27e-09	3.54e-26	BMI	Subcutaneous-Adipose-eQTL	ENSG00000226383.6	ENSG00000226383	LINC01876
0	0.023145	rs2710323	3	52781889	312	3.65e-18	4.77e-59	BMI	Subcutaneous-Adipose-eQTL	ENSG00000163933.9	ENSG00000163933	RFT1
0	0.0231396	rs1042124	5	138331656	606	1.84e-10	2.63e-17	BMI	Subcutaneous-Adipose-eQTL	ENSG00000132563.15	ENSG00000132563	REEP2
0	0.0231381	rs1126673	4	99124465	466	9.98e-16	7.88e-34	TG	Subcutaneous-Adipose-sQTL	4.98995867.99028867.clu	ENSG00000164024	METAP1
0	0.0231308	rs10923724	1	119004219	73	1.25e-89	4.02e-33	WHR-adj-BMI	Skeletal-Muscle-sQTL	1.119147069.119150565.clu	ENSG00000231365	ENSG00000231365
0	0.0231247	rs143384	20	35437976	1658	9.86e-25	6.05e-61	WHR-adj-BMI	Subcutaneous-Adipose-sQTL	20.35009178.35010187.clu	ENSG00000100991	TRPC4AP
0	0.0231228	rs72817412	16	89075082	1497	3.46e-08	7.26e-08	BMI	Skeletal-Muscle-sQTL	16.89112246.89120801.clu	ENSG00000176715	ACSF3
4.4e-05	0.0231221	rs12452315	17	47402080	1525	5.49e-13	1.07e-07	HDL	Visceral-Adipose-eQTL	ENSG00000228782.7	ENSG00000228782	MRPL45P2
0	0.0231095	rs3814883	16	29983601	1467	1.47e-40	1.73e-77	BMI	Subcutaneous-Adipose-sQTL	16.29834066.29835704.clu	ENSG00000013364	MVP
0	0.023105	rs75692653	3	44665498	307	8.1e-11	1.23e-08	BMI	Subcutaneous-Adipose-eQTL	ENSG00000225873.3	ENSG00000225873	LINC00694
0	0.0231049	rs12001437	9	34074478	970	3.7e-10	6.31e-105	Type-2-Diabetes_Mahajan	Subcutaneous-Adipose-eQTL	ENSG00000164978.17	ENSG00000164978	NUDT2
0	0.0230947	rs4688760	3	49943163	311	4.5e-10	3.72e-11	Type-2-Diabetes_Mahajan	Subcutaneous-Adipose-eQTL	ENSG00000068028.17	ENSG00000068028	RASSF1
0	0.0230936	rs539515	1	177919890	87	1.2e-10	7.58e-40	Type-2-Diabetes_Mahajan	Skeletal-Muscle-eQTL	ENSG00000120341.18	ENSG00000120341	SEC16B
0	0.0230913	rs12684047	9	109210391	998	6.85e-11	1.79e-09	WHR-adj-BMI	Skeletal-Muscle-sQTL	9.108896644.108896891.clu	ENSG00000070061	ELP1
0	0.023091	rs761423	1	16975177	12	6.51e-10	4.44e-12	BMI	Liver-eQTL	ENSG00000159363.17	ENSG00000159363	ATP13A2
5.12e-06	0.0230866	rs2290203	15	90968837	1433	2.31e-10	1.74e-06	Type-2-Diabetes_Suzuki	Skeletal-Muscle-sQTL	15.90945063.90946684.clu	ENSG00000140553	UNC45A
0	0.0230857	rs4457053	5	77129124	569	1.4e-17	7.71e-08	Type-2-Diabetes_Mahajan	Pancreas-eQTL	ENSG00000132846.5	ENSG00000132846	ZBED3
0	0.0230856	rs7572970	2	160280145	227	1.39e-11	3.37e-145	Type-2-Diabetes_Xue	Visceral-Adipose-eQTL	ENSG00000054219.10	ENSG00000054219	LY75
0	0.0230852	rs329122	5	134528909	604	9.2e-09	2.93e-44	Type-2-Diabetes_Mahajan	Skeletal-Muscle-sQTL	5.134624037.134632728.clu	ENSG00000152700	SAR1B
0	0.0230814	rs749458	2	96130118	188	2.52e-08	7.5e-08	WHR-adj-BMI	Subcutaneous-Adipose-eQTL	ENSG00000231584.8	ENSG00000231584	FAHD2CP
0	0.0230766	rs2907948	7	150941396	841	1.95e-14	1.16e-37	BMI	Liver-sQTL	7.150796574.150800993.clu	ENSG00000106565	TMEM176B
0	0.0230757	rs7572970	2	160280145	227	1.39e-11	2.42e-101	Type-2-Diabetes_Xue	Subcutaneous-Adipose-eQTL	ENSG00000054219.10	ENSG00000054219	LY75
0	0.0230736	rs2907948	7	150941396	841	1.95e-14	3.66e-15	BMI	Visceral-Adipose-sQTL	7.150796574.150800993.clu	ENSG00000106565	TMEM176B
0	0.0230689	rs1652343	18	23551965	1559	1.75e-10	9.06e-09	TG	Skeletal-Muscle-sQTL	18.23556613.23557117.clu	ENSG00000141458	NPC1
0	0.0230645	rs765248	3	12960431	285	4.55e-11	1e-150	BMI	Skeletal-Muscle-sQTL	3.12603537.12604136.clu	ENSG00000132155	RAF1
0	0.0230584	rs80196932	6	117675468	713	7.57e-13	1.77e-24	Type-2-Diabetes_Spracklen	Skeletal-Muscle-eQTL	ENSG00000047932.13	ENSG00000047932	GOPC
0	0.0230504	rs2412710	15	42391589	1406	4.31e-11	1.41e-10	HDL	Skeletal-Muscle-sQTL	15.42278590.42287691.clu	ENSG00000214013	GANC
0	0.0230494	rs17437657	7	27209998	771	2.07e-29	3.85e-14	WHR-adj-BMI	Skeletal-Muscle-eQTL	ENSG00000253187.2	ENSG00000253187	HOXA10-AS
0	0.0230337	rs10763587	10	50596504	1049	2.88e-09	6.87e-139	BMI	Subcutaneous-Adipose-eQTL	ENSG00000188611.14	ENSG00000188611	ASAH2
0	0.0230337	rs10763587	10	50596504	1049	2.88e-09	5.67e-147	BMI	Skeletal-Muscle-eQTL	ENSG00000188611.14	ENSG00000188611	ASAH2
0	0.0230337	rs10763587	10	50596504	1049	2.88e-09	7.65e-127	BMI	Visceral-Adipose-eQTL	ENSG00000188611.14	ENSG00000188611	ASAH2
0	0.0230237	rs145389767	19	21346774	1613	9.07e-11	2.03e-36	Type-2-Diabetes_Spracklen	Visceral-Adipose-eQTL	ENSG00000197013.9	ENSG00000197013	ZNF429
1.5e-07	0.0230151	rs2415168	15	72817288	1425	1.78e-09	3.06e-11	TG	Skeletal-Muscle-eQTL	ENSG00000140463.13	ENSG00000140463	BBS4
0	0.0230021	rs72692849	1	150024008	73	2.83e-10	4.57e-17	HDL	Visceral-Adipose-eQTL	ENSG00000014914.20	ENSG00000014914	MTMR11
0	0.0229909	rs7102454	11	65827349	1139	3.84e-21	4.75e-09	BMI	Skeletal-Muscle-sQTL	11.66003373.66003626.clu	ENSG00000175334	BANF1
0	0.0229893	rs2303361	7	6409865	756	3.8e-25	1.2e-06	HDL	Liver-eQTL	ENSG00000136238.17	ENSG00000136238	RAC1
0	0.0229872	rs353547	3	52234850	312	8.66e-16	9.2e-11	BMI	Skeletal-Muscle-sQTL	3.52231539.52235029.clu	ENSG00000247596	TWF2
0	0.0229641	rs765248	3	12960431	285	4.55e-11	1e-150	BMI	Skeletal-Muscle-sQTL	3.12600415.12604136.clu	ENSG00000132155	RAF1
0	0.0229533	rs114139997	21	45455861	1699	3.26e-11	4.84e-06	TG	Visceral-Adipose-sQTL	21.45405473.45468242.clu	ENSG00000182871	COL18A1
4.99e-06	0.0229417	rs12450045	17	4838817	1503	8.56e-11	3.35e-20	BMI	Skeletal-Muscle-eQTL	ENSG00000108556.7	ENSG00000108556	CHRNE
7.87e-05	0.0229393	rs12497133	3	125203076	353	1.58e-08	1.09e-06	Type-2-Diabetes_Spracklen	Subcutaneous-Adipose-eQTL	ENSG00000221955.10	ENSG00000221955	SLC12A8
0	0.0229387	rs13326165	3	52498102	312	4.55e-25	3.6e-09	HDL	Liver-sQTL	3.52802806.52803859.clu	ENSG00000162267	ITIH3
0	0.0229373	rs3772071	2	160279033	227	1.6e-11	1.78e-42	Type-2-Diabetes_Mahajan	Skeletal-Muscle-eQTL	ENSG00000054219.10	ENSG00000054219	LY75
0	0.0229312	rs11042077	11	8804419	1110	4.99e-11	7.09e-23	WHR-adj-BMI	Subcutaneous-Adipose-eQTL	ENSG00000166441.12	ENSG00000166441	RPL27A
0	0.0229312	rs11042077	11	8804419	1110	4.99e-11	6.05e-29	WHR-adj-BMI	Skeletal-Muscle-eQTL	ENSG00000166441.12	ENSG00000166441	RPL27A
0	0.0229309	rs72692849	1	150024008	73	2.83e-10	2.96e-19	HDL	Subcutaneous-Adipose-eQTL	ENSG00000014914.20	ENSG00000014914	MTMR11
0	0.0229303	rs148928116	10	63216373	1058	5.22e-13	7.31e-17	Type-2-Diabetes_Spracklen	Visceral-Adipose-eQTL	ENSG00000165476.13	ENSG00000165476	REEP3
0	0.0229211	rs497261	11	68424776	1141	3.19e-10	1e-150	BMI	Skeletal-Muscle-sQTL	11.68263866.68268054.clu	ENSG00000171067	C11orf24
0	0.022914	rs9826775	3	156577552	373	6.61e-11	1.52e-56	BMI	Visceral-Adipose-eQTL	ENSG00000240875.5	ENSG00000240875	LINC00886
0	0.0229104	rs329122	5	134528909	604	9.2e-09	7.73e-33	Type-2-Diabetes_Mahajan	Skeletal-Muscle-sQTL	5.134624037.134632077.clu	ENSG00000152700	SAR1B
5e-08	0.0229098	rs9944249	15	41554978	1406	3e-10	3.58e-48	HDL	Visceral-Adipose-sQTL	15.41842591.41843676.clu	ENSG00000243708	PLA2G4B
0	0.0229051	rs7220398	17	48215660	1526	6.98e-14	1.06e-11	TG	Skeletal-Muscle-eQTL	ENSG00000108439.9	ENSG00000108439	PNPO
0.000413412	0.0228829	rs376993806	9	136352136	1016	4.62e-25	8.09e-06	Type-2-Diabetes_Spracklen	Liver-eQTL	ENSG00000165684.4	ENSG00000165684	SNAPC4
0	0.0228809	rs1652343	18	23551965	1559	1.75e-10	1.15e-14	TG	Subcutaneous-Adipose-sQTL	18.23532284.23533355.clu	ENSG00000141458	NPC1
0	0.0228788	rs742762	6	39078868	666	1.79e-22	8.34e-14	Type-2-Diabetes_Spracklen	Pancreas-eQTL	ENSG00000112164.5	ENSG00000112164	GLP1R
0	0.0228745	rs765248	3	12960431	285	4.55e-11	4.57e-131	BMI	Skeletal-Muscle-sQTL	3.12600415.12603478.clu	ENSG00000132155	RAF1
0	0.0228549	rs9826775	3	156577552	373	6.61e-11	9.78e-76	BMI	Skeletal-Muscle-eQTL	ENSG00000240875.5	ENSG00000240875	LINC00886
0	0.0228505	rs35352848	3	23414091	293	9.5e-20	3.32e-08	Type-2-Diabetes_Mahajan	Subcutaneous-Adipose-sQTL	3.23217312.23270950.clu	ENSG00000182247	UBE2E2
0	0.02284	rs244415	16	69632780	1480	3.88e-09	5.97e-47	Type-2-Diabetes_Xue	Pancreas-eQTL	ENSG00000157322.17	ENSG00000157322	CLEC18A
0	0.022839	rs12712928	2	44964941	159	1.83e-14	1.45e-13	Type-2-Diabetes_Spracklen	Skeletal-Muscle-eQTL	ENSG00000231156.1	ENSG00000231156	ENSG00000231156
0	0.022837	rs2111877	2	158531502	226	1.82e-08	2.5e-08	BMI	Subcutaneous-Adipose-sQTL	2.158676867.158678581.clu	ENSG00000144283	PKP4
0	0.0228313	rs12449219	16	77228046	1484	1.44e-10	1.11e-87	BMI	Visceral-Adipose-eQTL	ENSG00000205078.5	ENSG00000205078	SYCE1L
0	0.0228265	rs6587552	1	151046385	73	2.17e-15	1e-29	BMI	Subcutaneous-Adipose-eQTL	ENSG00000143434.15	ENSG00000143434	SEMA6C
0	0.0228028	rs4912763	5	141592550	608	5.73e-09	1.81e-11	BMI	Skeletal-Muscle-eQTL	ENSG00000253731.2	ENSG00000253731	PCDHGA6
0	0.0227918	rs13021737	2	632348	132	1e-150	1.96e-125	BMI	Skeletal-Muscle-eQTL	ENSG00000233296.1	ENSG00000233296	ENSG00000233296
0	0.0227899	rs13021737	2	632348	132	1e-150	1.48e-100	BMI	Skeletal-Muscle-eQTL	ENSG00000151353.14	ENSG00000151353	TMEM18
0	0.0227866	rs17609108	3	11584990	285	4.14e-10	3.36e-26	BMI	Skeletal-Muscle-eQTL	ENSG00000144560.14	ENSG00000144560	VGLL4
0	0.0227777	rs9826775	3	156577552	373	6.61e-11	1e-150	BMI	Subcutaneous-Adipose-eQTL	ENSG00000240875.5	ENSG00000240875	LINC00886
0	0.0227723	rs1652343	18	23551965	1559	1.75e-10	3.32e-13	TG	Visceral-Adipose-sQTL	18.23532284.23533355.clu	ENSG00000141458	NPC1
0	0.0227664	rs7679	20	45947863	1665	5.09e-86	8.66e-95	HDL	Subcutaneous-Adipose-eQTL	ENSG00000124116.18	ENSG00000124116	WFDC3
0	0.0227664	rs7679	20	45947863	1665	5.33e-73	8.66e-95	TG	Subcutaneous-Adipose-eQTL	ENSG00000124116.18	ENSG00000124116	WFDC3
0	0.0227644	rs4985155	16	15035602	1458	3.39e-09	7.14e-92	BMI	Skeletal-Muscle-sQTL	16.15119054.15125691.clu	ENSG00000188599	NPIPP1
0	0.0227639	rs4985155	16	15035602	1458	3.39e-09	1.01e-59	BMI	Skeletal-Muscle-sQTL	16.15123376.15125691.clu	ENSG00000188599	NPIPP1
0	0.0227634	rs187150787	12	120890006	1262	4.03e-08	2.24e-24	Type-2-Diabetes_Suzuki	Visceral-Adipose-eQTL	ENSG00000157895.11	ENSG00000157895	C12orf43
0	0.0227578	rs1955163	10	69513601	1062	2.53e-11	7.44e-25	Type-2-Diabetes_Spracklen	Subcutaneous-Adipose-sQTL	10.69485215.69494622.clu	ENSG00000099282	TSPAN15
0	0.0227577	rs11672660	19	45676926	1628	6.83e-60	8.17e-20	BMI	Pancreas-sQTL	19.45668298.45669315.clu	ENSG00000010310	GIPR
0	0.0227528	rs2898290	8	11576400	864	5.41e-24	5.53e-57	BMI	Skeletal-Muscle-sQTL	8.11853479.11868001.clu	ENSG00000164733	CTSB
0	0.0227348	rs4804833	19	7905750	1604	1.1e-12	1.83e-15	Type-2-Diabetes_Mahajan	Visceral-Adipose-eQTL	ENSG00000142459.8	ENSG00000142459	EVI5L
0	0.022734	rs4985407	16	70251998	1480	3.46e-25	9.59e-08	BMI	Subcutaneous-Adipose-eQTL	ENSG00000090857.13	ENSG00000090857	PDPR
0	0.0227337	rs9435732	1	16981663	12	2.57e-11	5.08e-10	WHR-adj-BMI	Visceral-Adipose-eQTL	ENSG00000228549.3	ENSG00000228549	ENSG00000228549
0	0.0227271	rs4808934	19	19260108	1611	3.85e-15	4.93e-40	BMI	Visceral-Adipose-sQTL	19.19632266.19633803.clu	ENSG00000089639	GMIP
0	0.0227253	rs11496066	7	102845807	811	1.2e-08	7.15e-13	Type-2-Diabetes_Mahajan	Subcutaneous-Adipose-sQTL	7.102541662.102566997.clu	ENSG00000168255	POLR2J3
0	0.0227216	rs145389767	19	21346774	1613	9.07e-11	1.1e-10	Type-2-Diabetes_Spracklen	Subcutaneous-Adipose-eQTL	ENSG00000160321.14	ENSG00000160321	ZNF208
0	0.0227204	rs4808934	19	19260108	1611	3.85e-15	5.8e-44	BMI	Visceral-Adipose-sQTL	19.19630537.19633803.clu	ENSG00000089639	GMIP
0	0.0227189	rs3803357	15	40459356	1405	2.33e-12	7.15e-24	TG	Skeletal-Muscle-sQTL	15.40738576.40739421.clu	ENSG00000137824	RMDN3
0	0.0227161	rs4759075	12	54273501	1221	4.49e-13	1e-150	BMI	Subcutaneous-Adipose-eQTL	ENSG00000248265.1	ENSG00000248265	ENSG00000248265
0	0.0227142	rs9435732	1	16981663	12	2.57e-11	2.55e-16	WHR-adj-BMI	Subcutaneous-Adipose-eQTL	ENSG00000233421.4	ENSG00000233421	LINC01783
3.5e-07	0.0227141	rs12437434	14	24409164	1337	1.02e-09	1.09e-09	Type-2-Diabetes_Spracklen	Visceral-Adipose-sQTL	14.24428405.24428755.clu	ENSG00000139899	CBLN3
0	0.0227057	rs17679445	17	47944699	1526	2.15e-13	4.99e-08	HDL	Subcutaneous-Adipose-sQTL	17.47945612.47946323.clu	ENSG00000108439	PNPO
0	0.0227009	rs3814883	16	29983601	1467	1.47e-40	1.26e-72	BMI	Subcutaneous-Adipose-sQTL	16.29834437.29835704.clu	ENSG00000013364	MVP
0	0.0226976	rs17819328	3	12447843	285	4.79e-46	1.72e-106	WHR-adj-BMI	Skeletal-Muscle-eQTL	ENSG00000144712.11	ENSG00000144712	CAND2
0	0.0226972	rs10779751	1	11224279	8	2.66e-13	4.57e-16	BMI	Liver-sQTL	1.11037806.11042875.clu	ENSG00000009724	MASP2
0	0.0226947	rs67806641	9	34327849	970	1.97e-09	5.07e-10	HDL	Pancreas-sQTL	9.34339166.34343124.clu	ENSG00000164978	NUDT2
0	0.0226877	rs2000999	16	72074194	1481	5.85e-13	7.34e-06	TG	Skeletal-Muscle-eQTL	ENSG00000140830.8	ENSG00000140830	TXNL4B
0	0.0226871	rs9944249	15	41554978	1406	3e-10	2.86e-48	HDL	Pancreas-sQTL	15.41843223.41843676.clu	ENSG00000243708	PLA2G4B
0.000242628	0.0226794	rs79716074	2	277003	132	1.98e-08	3.38e-07	TG	Skeletal-Muscle-sQTL	2.272150.276980.clu	ENSG00000143727	ACP1
0	0.0226759	rs11496066	7	102845807	811	1.2e-08	2.12e-19	Type-2-Diabetes_Mahajan	Skeletal-Muscle-sQTL	7.102541662.102566997.clu	ENSG00000168255	POLR2J3
0	0.0226733	rs11672660	19	45676926	1628	6.83e-60	1.42e-43	BMI	Visceral-Adipose-sQTL	19.45668298.45669315.clu	ENSG00000010310	GIPR
0	0.0226603	rs244418	16	69588859	1480	1.54e-12	4.41e-22	TG	Skeletal-Muscle-sQTL	16.69986509.69989956.clu	ENSG00000226232	NPIPB14P
0	0.0226602	rs2298117	10	68586983	1062	1.59e-09	1.31e-24	TG	Skeletal-Muscle-eQTL	ENSG00000204130.12	ENSG00000204130	RUFY2
0	0.0226489	rs12828318	12	133189536	1270	3.84e-14	1.19e-06	WHR-adj-BMI	Liver-sQTL	12.132676204.132676546.clu	ENSG00000177084	POLE
0	0.0226438	rs6699339	1	223862991	113	2.75e-08	2.93e-117	WHR-adj-BMI	Visceral-Adipose-sQTL	1.223761739.223762186.clu	ENSG00000162909	CAPN2
0	0.0226438	rs6699339	1	223862991	113	2.75e-08	1e-150	WHR-adj-BMI	Subcutaneous-Adipose-sQTL	1.223761739.223762186.clu	ENSG00000162909	CAPN2
0	0.0226438	rs6699339	1	223862991	113	2.75e-08	6.56e-117	WHR-adj-BMI	Visceral-Adipose-sQTL	1.223761617.223762186.clu	ENSG00000162909	CAPN2
0	0.0226438	rs6699339	1	223862991	113	2.75e-08	2.33e-129	WHR-adj-BMI	Skeletal-Muscle-sQTL	1.223761617.223762186.clu	ENSG00000162909	CAPN2
0	0.0226438	rs6699339	1	223862991	113	2.75e-08	1e-150	WHR-adj-BMI	Subcutaneous-Adipose-sQTL	1.223761617.223762186.clu	ENSG00000162909	CAPN2
0	0.0226337	rs11672660	19	45676926	1628	6.83e-60	4.35e-18	BMI	Visceral-Adipose-sQTL	19.45668298.45669477.clu	ENSG00000010310	GIPR
0	0.0226319	rs4850047	2	3587163	133	5.11e-10	5.57e-10	HDL	Skeletal-Muscle-eQTL	ENSG00000171863.12	ENSG00000171863	RPS7
0	0.0226308	rs4804833	19	7905750	1604	1.1e-12	2.71e-16	Type-2-Diabetes_Mahajan	Pancreas-eQTL	ENSG00000142459.8	ENSG00000142459	EVI5L
0	0.022623	rs7124681	11	47508395	1132	6.4e-09	9.78e-14	Type-2-Diabetes_Mahajan	Subcutaneous-Adipose-eQTL	ENSG00000149179.13	ENSG00000149179	C11orf49
1.9e-07	0.0226219	rs784563	12	53472835	1221	5.38e-11	3.19e-08	HDL	Subcutaneous-Adipose-eQTL	ENSG00000270175.1	ENSG00000270175	ENSG00000270175
0	0.02262	rs4841662	8	11986249	864	1.37e-18	5.53e-57	WHR-adj-BMI	Skeletal-Muscle-sQTL	8.11853479.11868001.clu	ENSG00000164733	CTSB
0	0.0226179	rs145389767	19	21346774	1613	9.07e-11	7.5e-62	Type-2-Diabetes_Spracklen	Skeletal-Muscle-eQTL	ENSG00000196268.11	ENSG00000196268	ZNF493
0	0.0226146	rs62260811	3	50398401	311	7.77e-48	5.34e-17	BMI	Skeletal-Muscle-eQTL	ENSG00000186792.16	ENSG00000186792	HYAL3
0	0.0226143	rs7220398	17	48215660	1526	6.98e-14	1.98e-16	TG	Skeletal-Muscle-eQTL	ENSG00000108465.14	ENSG00000108465	CDK5RAP3
0	0.022614	rs4688760	3	49943163	311	4.5e-10	4.29e-21	Type-2-Diabetes_Mahajan	Skeletal-Muscle-eQTL	ENSG00000114378.16	ENSG00000114378	HYAL1
0	0.0226109	rs62492368	7	150840547	841	1.5e-10	5.42e-17	Type-2-Diabetes_Mahajan	Skeletal-Muscle-eQTL	ENSG00000002933.7	ENSG00000002933	TMEM176A
0	0.0226083	rs12043350	1	153881904	75	8.61e-09	7.43e-63	TG	Subcutaneous-Adipose-eQTL	ENSG00000143552.9	ENSG00000143552	NUP210L
0	0.0226004	rs12435790	14	34685175	1343	1.16e-09	3.43e-22	WHR-adj-BMI	Subcutaneous-Adipose-eQTL	ENSG00000092020.10	ENSG00000092020	PPP2R3C
3.73e-06	0.0225908	rs10817191	9	111586580	999	1.21e-08	6.2e-07	BMI	Skeletal-Muscle-sQTL	9.111563231.111570091.clu	ENSG00000106853	PTGR1
0	0.0225833	rs12740374	1	109274968	67	4.75e-11	3.05e-47	TG	Skeletal-Muscle-eQTL	ENSG00000181754.6	ENSG00000181754	AMIGO1
0	0.0225833	rs12740374	1	109274968	67	4.75e-11	1e-150	TG	Subcutaneous-Adipose-eQTL	ENSG00000181754.6	ENSG00000181754	AMIGO1
0	0.0225833	rs12740374	1	109274968	67	4.75e-11	4.42e-97	TG	Visceral-Adipose-eQTL	ENSG00000181754.6	ENSG00000181754	AMIGO1
0	0.0225827	rs12628891	22	37921130	1716	5.85e-10	1.74e-17	BMI	Subcutaneous-Adipose-eQTL	ENSG00000100129.17	ENSG00000100129	EIF3L
0	0.0225815	rs145389767	19	21346774	1613	9.07e-11	2.81e-78	Type-2-Diabetes_Spracklen	Pancreas-eQTL	ENSG00000268433.1	ENSG00000268433	MTDHP3
1.2e-07	0.0225803	rs3851294	1	205161285	104	4.25e-09	1.91e-32	TG	Subcutaneous-Adipose-eQTL	ENSG00000133059.16	ENSG00000133059	DSTYK
0	0.0225777	rs13379043	14	73783423	1368	8.11e-17	1.49e-129	HDL	Visceral-Adipose-sQTL	14.73921105.73923395.clu	ENSG00000119725	ZNF410
0	0.0225761	rs3853818	17	7442983	1505	6.33e-12	8.94e-38	TG	Subcutaneous-Adipose-sQTL	17.7582531.7582900.clu	ENSG00000233223	ENSG00000233223
2.5e-07	0.0225678	rs7827182	8	8522961	860	9.4e-21	1.15e-06	BMI	Liver-sQTL	8.9326303.9328202.clu	ENSG00000254235	ENSG00000254235
0	0.0225677	rs4759375	12	123311691	1263	4.99e-37	3.87e-38	HDL	Visceral-Adipose-eQTL	ENSG00000111328.6	ENSG00000111328	CDK2AP1
0	0.0225592	rs1106766	12	57415673	1224	1.09e-30	6.6e-12	HDL	Subcutaneous-Adipose-sQTL	12.57395818.57396968.clu	ENSG00000179912	R3HDM2
0	0.0225592	rs13041	19	4502270	1602	2.42e-09	3.42e-14	WHR-adj-BMI	Skeletal-Muscle-sQTL	19.4531822.4533979.clu	ENSG00000214456	PLIN5
0	0.0225591	rs62492368	7	150840547	841	1.5e-10	1.15e-30	Type-2-Diabetes_Mahajan	Skeletal-Muscle-eQTL	ENSG00000106565.17	ENSG00000106565	TMEM176B
0	0.0225585	rs1106766	12	57415673	1224	2.07e-29	6.6e-12	TG	Subcutaneous-Adipose-sQTL	12.57395818.57396968.clu	ENSG00000179912	R3HDM2
0	0.0225575	rs13379043	14	73783423	1368	8.11e-17	1.2e-95	HDL	Subcutaneous-Adipose-sQTL	14.73921105.73922066.clu	ENSG00000119725	ZNF410
0	0.0225574	rs13326165	3	52498102	312	1.38e-13	3.6e-09	TG	Liver-sQTL	3.52802806.52803859.clu	ENSG00000162267	ITIH3
0	0.0225488	rs13379043	14	73783423	1368	8.11e-17	1e-150	HDL	Subcutaneous-Adipose-sQTL	14.73921105.73923395.clu	ENSG00000119725	ZNF410
0	0.0225457	rs74473238	3	49547808	311	1.96e-26	1.31e-10	HDL	Liver-eQTL	ENSG00000173531.15	ENSG00000173531	MST1
0	0.0225449	rs61342118	7	128121865	826	1.58e-32	2.94e-30	Type-2-Diabetes_Suzuki	Subcutaneous-Adipose-eQTL	ENSG00000197157.10	ENSG00000197157	SND1
0	0.0225422	rs9944249	15	41554978	1406	3e-10	4.14e-41	HDL	Skeletal-Muscle-sQTL	15.41843223.41843676.clu	ENSG00000243708	PLA2G4B
0	0.0225371	rs34322	12	12726636	1200	2.67e-08	1.73e-12	WHR-adj-BMI	Subcutaneous-Adipose-eQTL	ENSG00000183150.7	ENSG00000183150	GPR19
0	0.0225257	rs376993806	9	136352136	1016	4.62e-25	4.06e-48	Type-2-Diabetes_Spracklen	Pancreas-eQTL	ENSG00000213221.4	ENSG00000213221	DNLZ
8.95e-06	0.022517	rs11246332	11	851214	1104	2.71e-06	1.4e-06	M-I	Liver-sQTL	11.870499.883148.clu	ENSG00000177830	CHID1
0	0.022515	rs3110697	7	45915430	782	1.08e-11	1.45e-45	WHR-adj-BMI	Subcutaneous-Adipose-sQTL	7.45728313.45736787.clu	ENSG00000214765	SEPT7P2
0	0.02251	rs6968554	7	17247482	765	1.71e-08	6.19e-37	HDL	Subcutaneous-Adipose-sQTL	7.17286516.17299060.clu	ENSG00000237773	ENSG00000237773
0	0.0225066	rs6093446	20	41152292	1662	1.63e-13	2.77e-06	WHR-adj-BMI	Subcutaneous-Adipose-sQTL	20.41174011.41174467.clu	ENSG00000124181	PLCG1
0	0.0225032	rs244415	16	69632780	1480	3.88e-09	1e-150	Type-2-Diabetes_Xue	Subcutaneous-Adipose-eQTL	ENSG00000255185.5	ENSG00000255185	PDXDC2P
0	0.0224996	rs9435732	1	16981663	12	2.57e-11	3.54e-15	WHR-adj-BMI	Subcutaneous-Adipose-eQTL	ENSG00000228549.3	ENSG00000228549	ENSG00000228549
0	0.022495	rs6968554	7	17247482	765	1.71e-08	4.57e-25	HDL	Visceral-Adipose-sQTL	7.17286516.17299060.clu	ENSG00000237773	ENSG00000237773
0	0.0224904	rs142395395	19	21917904	1613	4.93e-13	7.61e-16	Type-2-Diabetes_Spracklen	Subcutaneous-Adipose-eQTL	ENSG00000279377.1	ENSG00000279377	ENSG00000279377
0.0001979	0.0224812	rs2000999	16	72074194	1481	5.85e-13	6.27e-08	TG	Pancreas-eQTL	ENSG00000140830.8	ENSG00000140830	TXNL4B
0	0.0224644	rs13040225	20	50214235	1667	1.64e-14	1.33e-17	Type-2-Diabetes_Spracklen	Subcutaneous-Adipose-sQTL	20.50276390.50277491.clu	ENSG00000224397	SMIM25
0	0.0224428	rs40245	7	21430918	767	6.54e-09	4.25e-26	BMI	Liver-eQTL	ENSG00000105877.17	ENSG00000105877	DNAH11
0	0.0224362	rs28489620	22	41408712	1718	1.42e-12	2.6e-58	BMI	Subcutaneous-Adipose-sQTL	22.41588767.41589719.clu	ENSG00000100417	PMM1
0	0.0224357	rs1454687	3	94319241	335	6.62e-28	2.09e-15	BMI	Visceral-Adipose-eQTL	ENSG00000178750.2	ENSG00000178750	STX19
0	0.0224313	rs28489620	22	41408712	1718	1.42e-12	1.99e-67	BMI	Subcutaneous-Adipose-sQTL	22.41586193.41588659.clu	ENSG00000100417	PMM1
0	0.0224311	rs34536966	8	12323125	864	8.46e-18	6.13e-11	BMI	Skeletal-Muscle-sQTL	8.11826215.11830244.clu	ENSG00000079459	FDFT1
0	0.0224287	rs701815	10	97216136	1078	6.12e-09	4.4e-30	BMI	Visceral-Adipose-eQTL	ENSG00000171314.8	ENSG00000171314	PGAM1
0	0.0224198	rs4688760	3	49943163	311	4.5e-10	9.97e-23	Type-2-Diabetes_Mahajan	Skeletal-Muscle-eQTL	ENSG00000178252.17	ENSG00000178252	WDR6
1.23e-05	0.0224163	rs7357754	9	89592393	988	1.81e-12	3.19e-11	BMI	Subcutaneous-Adipose-eQTL	ENSG00000187764.11	ENSG00000187764	SEMA4D
0	0.0224095	rs4912763	5	141592550	608	5.73e-09	3.55e-16	BMI	Visceral-Adipose-eQTL	ENSG00000253731.2	ENSG00000253731	PCDHGA6
0	0.0223894	rs244415	16	69632780	1480	3.88e-09	1.39e-104	Type-2-Diabetes_Xue	Visceral-Adipose-eQTL	ENSG00000255185.5	ENSG00000255185	PDXDC2P
0	0.0223877	rs376993806	9	136352136	1016	4.62e-25	4.31e-126	Type-2-Diabetes_Spracklen	Skeletal-Muscle-eQTL	ENSG00000213221.4	ENSG00000213221	DNLZ
0	0.0223768	rs2290203	15	90968837	1433	2.31e-10	6e-11	Type-2-Diabetes_Suzuki	Visceral-Adipose-sQTL	15.90945063.90946684.clu	ENSG00000140553	UNC45A
0	0.0223693	rs376993806	9	136352136	1016	4.62e-25	9.42e-72	Type-2-Diabetes_Spracklen	Subcutaneous-Adipose-eQTL	ENSG00000213221.4	ENSG00000213221	DNLZ
0	0.0223663	rs62260811	3	50398401	311	7.77e-48	1.21e-36	BMI	Visceral-Adipose-eQTL	ENSG00000186792.16	ENSG00000186792	HYAL3
0	0.0223621	rs1045241	5	119393591	596	9.47e-09	3.1e-13	HDL	Skeletal-Muscle-eQTL	ENSG00000133835.14	ENSG00000133835	HSD17B4
0	0.0223504	rs28932178	5	177210575	630	3.93e-09	3.77e-11	HDL	Visceral-Adipose-sQTL	5.177371396.177371873.clu	ENSG00000169220	RGS14
0	0.022345	rs5771118	22	50275860	1725	2.56e-09	8.25e-19	BMI	Subcutaneous-Adipose-eQTL	ENSG00000170638.9	ENSG00000170638	TRABD
0	0.0223444	rs12450045	17	4838817	1503	8.56e-11	1.84e-10	BMI	Pancreas-eQTL	ENSG00000262165.2	ENSG00000262165	ENSG00000262165
0	0.0223411	rs118074491	12	120925703	1262	4.86e-16	3.71e-47	Type-2-Diabetes_Spracklen	Subcutaneous-Adipose-eQTL	ENSG00000157895.11	ENSG00000157895	C12orf43
0	0.0223381	rs118074491	12	120925703	1262	4.86e-16	1.95e-27	Type-2-Diabetes_Spracklen	Skeletal-Muscle-eQTL	ENSG00000157895.11	ENSG00000157895	C12orf43
0	0.0223364	rs34536966	8	12323125	864	8.46e-18	8.87e-13	BMI	Skeletal-Muscle-sQTL	8.11830420.11831518.clu	ENSG00000079459	FDFT1
0	0.0223037	rs28653374	14	73362103	1368	1.78e-11	4.41e-34	BMI	Pancreas-eQTL	ENSG00000177465.4	ENSG00000177465	ACOT4
0	0.022303	rs7083450	10	102224303	1081	1.56e-13	1.08e-06	BMI	Visceral-Adipose-eQTL	ENSG00000166167.17	ENSG00000166167	BTRC
0	0.0222953	rs6556301	5	177100576	630	8.14e-11	4.98e-29	BMI	Liver-eQTL	ENSG00000169230.9	ENSG00000169230	PRELID1
0	0.0222853	rs13379043	14	73783423	1368	8.11e-17	8.5e-37	HDL	Skeletal-Muscle-sQTL	14.73921105.73922066.clu	ENSG00000119725	ZNF410
0	0.0222815	rs17609108	3	11584990	285	4.14e-10	6e-32	BMI	Skeletal-Muscle-sQTL	3.11426926.11554811.clu	ENSG00000197548	ATG7
0	0.0222778	rs4805885	19	33415217	1619	1.26e-17	7.23e-26	HDL	Skeletal-Muscle-eQTL	ENSG00000267296.2	ENSG00000267296	CEBPA-AS1
0	0.0222692	rs13041	19	4502270	1602	2.42e-09	8.08e-13	WHR-adj-BMI	Liver-sQTL	19.4527370.4529073.clu	ENSG00000214456	PLIN5
0	0.0222545	rs140953793	1	155938866	76	2.92e-11	2.41e-18	WHR-adj-BMI	Visceral-Adipose-sQTL	1.155679512.155679928.clu	ENSG00000163374	YY1AP1
0	0.0222497	rs12740374	1	109274968	67	4.75e-11	1.9e-29	TG	Liver-eQTL	ENSG00000162650.16	ENSG00000162650	ATXN7L2
8.61e-06	0.0222418	rs7083450	10	102224303	1081	7.92e-16	1.88e-07	BMI	Subcutaneous-Adipose-sQTL	10.102402159.102402255.clu	ENSG00000077150	NFKB2
0	0.0222388	rs13379043	14	73783423	1368	8.11e-17	1.27e-20	HDL	Pancreas-sQTL	14.73921105.73922066.clu	ENSG00000119725	ZNF410
0	0.0222341	rs1045241	5	119393591	596	3.51e-22	3.1e-13	WHR-adj-BMI	Skeletal-Muscle-eQTL	ENSG00000133835.14	ENSG00000133835	HSD17B4
0	0.0222275	rs13379043	14	73783423	1368	8.11e-17	8.6e-70	HDL	Visceral-Adipose-sQTL	14.73921105.73922066.clu	ENSG00000119725	ZNF410
0	0.0222216	rs17766692	19	11231923	1606	1.14e-09	5.73e-28	WHR-adj-BMI	Subcutaneous-Adipose-eQTL	ENSG00000267174.5	ENSG00000267174	ENSG00000267174
0	0.022211	rs5471	16	72054562	1481	2.18e-11	4.12e-50	HDL	Subcutaneous-Adipose-eQTL	ENSG00000102967.11	ENSG00000102967	DHODH
0	0.0222045	rs244415	16	69632780	1480	3.88e-09	3.32e-46	Type-2-Diabetes_Xue	Skeletal-Muscle-eQTL	ENSG00000157322.17	ENSG00000157322	CLEC18A
0	0.0222025	rs4688760	3	49943163	311	4.5e-10	7.89e-58	Type-2-Diabetes_Mahajan	Subcutaneous-Adipose-eQTL	ENSG00000178252.17	ENSG00000178252	WDR6
0	0.0221992	rs244415	16	69632780	1480	3.88e-09	2.9e-37	Type-2-Diabetes_Xue	Liver-eQTL	ENSG00000255185.5	ENSG00000255185	PDXDC2P
0.00019975	0.0221956	rs145464906	19	11240198	1606	2.23e-17	1.89e-06	TG	Subcutaneous-Adipose-eQTL	ENSG00000273733.1	ENSG00000273733	ENSG00000273733
0	0.0221838	rs12776880	10	19487899	1035	8.59e-09	2.5e-26	BMI	Subcutaneous-Adipose-eQTL	ENSG00000204740.10	ENSG00000204740	MALRD1
0.000265833	0.0221838	rs502333	11	65026266	1139	4.19e-08	1.81e-71	HDL	Subcutaneous-Adipose-eQTL	ENSG00000255200.1	ENSG00000255200	PGAM1P8
0	0.0221828	rs4805885	19	33415217	1619	1.26e-17	8.27e-29	HDL	Subcutaneous-Adipose-eQTL	ENSG00000267296.2	ENSG00000267296	CEBPA-AS1
0.000123794	0.0221734	rs3825061	11	119073965	1174	6.15e-16	5.25e-06	BMI	Visceral-Adipose-sQTL	11.119073951.119076897.clu	ENSG00000160695	VPS11
0.00029994	0.0221615	rs6420094	5	177390635	630	4.36e-08	3.24e-29	TG	Subcutaneous-Adipose-eQTL	ENSG00000169228.13	ENSG00000169228	RAB24
0	0.0221574	rs3735080	7	150520221	841	3.18e-12	8.85e-12	TG	Subcutaneous-Adipose-eQTL	ENSG00000196329.11	ENSG00000196329	GIMAP5
0	0.0221537	rs244415	16	69632780	1480	3.88e-09	1e-150	Type-2-Diabetes_Xue	Skeletal-Muscle-eQTL	ENSG00000255185.5	ENSG00000255185	PDXDC2P
0	0.0221432	rs2298632	1	23383982	16	4.96e-19	8.16e-25	WHR-adj-BMI	Skeletal-Muscle-eQTL	ENSG00000249087.6	ENSG00000249087	ZNF436-AS1
0	0.0221359	rs62260811	3	50398401	311	7.77e-48	6.21e-50	BMI	Subcutaneous-Adipose-eQTL	ENSG00000186792.16	ENSG00000186792	HYAL3
0	0.0221311	rs1045241	5	119393591	596	5.75e-11	3.1e-13	TG	Skeletal-Muscle-eQTL	ENSG00000133835.14	ENSG00000133835	HSD17B4
0	0.0221275	rs7656416	4	1260747	402	9.01e-42	7.35e-12	Type-2-Diabetes_Spracklen	Visceral-Adipose-eQTL	ENSG00000178222.12	ENSG00000178222	RNF212
0	0.0221148	rs17819328	3	12447843	285	2.04e-17	1.72e-106	TG	Skeletal-Muscle-eQTL	ENSG00000144712.11	ENSG00000144712	CAND2
0	0.022098	rs643531	9	15296036	957	2.71e-63	6.29e-122	HDL	Skeletal-Muscle-eQTL	ENSG00000155158.20	ENSG00000155158	TTC39B
0	0.0220959	rs72823057	17	42415242	1523	1.69e-14	2.58e-41	WHR-adj-BMI	Subcutaneous-Adipose-eQTL	ENSG00000037042.8	ENSG00000037042	TUBG2
0	0.0220957	rs34311866	4	958159	402	6.13e-11	2.83e-11	HDL	Subcutaneous-Adipose-eQTL	ENSG00000127419.16	ENSG00000127419	TMEM175
0.000374039	0.0220956	rs4946812	6	107110484	706	1e-08	4.16e-06	Type-2-Diabetes_Mahajan	Subcutaneous-Adipose-eQTL	ENSG00000225093.1	ENSG00000225093	RPL3P7
0	0.0220919	rs80234489	12	31288245	1209	2.86e-19	1e-150	Type-2-Diabetes_Spracklen	Visceral-Adipose-eQTL	ENSG00000013573.16	ENSG00000013573	DDX11
2.05e-05	0.0220833	rs4233367	1	161193247	79	3.48e-08	1.8e-07	HDL	Skeletal-Muscle-eQTL	ENSG00000158793.13	ENSG00000158793	NIT1
0	0.0220736	rs1415771	20	35146690	1658	2.79e-15	7.4e-22	HDL	Subcutaneous-Adipose-sQTL	20.35003616.35003873.clu	ENSG00000100991	TRPC4AP
0	0.0220656	rs645383	1	35908222	22	1.17e-08	5.25e-14	WHR-adj-BMI	Skeletal-Muscle-eQTL	ENSG00000054116.11	ENSG00000054116	TRAPPC3
0	0.0220632	rs1496653	3	23413299	293	2.57e-18	3.32e-08	Type-2-Diabetes_Xue	Subcutaneous-Adipose-sQTL	3.23217312.23270950.clu	ENSG00000182247	UBE2E2
0	0.0220629	rs11926707	3	46884049	309	1.5e-08	5.11e-47	Type-2-Diabetes_Mahajan	Skeletal-Muscle-eQTL	ENSG00000178038.16	ENSG00000178038	ALS2CL
0	0.0220445	rs77444832	1	150416469	73	1.57e-08	6.36e-121	BMI	Subcutaneous-Adipose-eQTL	ENSG00000143452.15	ENSG00000143452	HORMAD1
0	0.0220423	rs891124	16	71406853	1481	8.49e-10	1.69e-11	BMI	Visceral-Adipose-eQTL	ENSG00000040199.18	ENSG00000040199	PHLPP2
0	0.0220414	rs970548	10	45517829	1049	7.24e-27	1.16e-36	HDL	Subcutaneous-Adipose-eQTL	ENSG00000264204.2	ENSG00000264204	AGAP7P
0	0.0220229	rs1801645	22	49963202	1725	1.5e-10	2.29e-69	Type-2-Diabetes_Mahajan	Skeletal-Muscle-sQTL	22.50257193.50258243.clu	ENSG00000188130	MAPK12
0	0.0220177	rs6925103	6	136754872	725	4.34e-10	1.25e-54	HDL	Skeletal-Muscle-eQTL	ENSG00000112357.12	ENSG00000112357	PEX7
0	0.0220163	rs643531	9	15296036	957	2.71e-63	3.67e-09	HDL	Pancreas-eQTL	ENSG00000155158.20	ENSG00000155158	TTC39B
0	0.022008	rs28624681	9	136343450	1016	6.02e-21	4.06e-48	Type-2-Diabetes_Suzuki	Pancreas-eQTL	ENSG00000213221.4	ENSG00000213221	DNLZ
0	0.0220072	rs13326165	3	52498102	312	1.38e-13	8.03e-11	TG	Subcutaneous-Adipose-sQTL	3.52521005.52521596.clu	ENSG00000010327	STAB1
2e-08	0.0220047	rs784563	12	53472835	1221	5.38e-11	2.68e-09	HDL	Visceral-Adipose-eQTL	ENSG00000139546.10	ENSG00000139546	TARBP2
0	0.0219982	rs2807834	1	220797251	111	1.4e-23	8.16e-15	HDL	Skeletal-Muscle-eQTL	ENSG00000117791.15	ENSG00000117791	2021-03-02
0	0.0219927	rs13379043	14	73783423	1368	8.11e-17	3.1e-31	HDL	Pancreas-sQTL	14.73921105.73923395.clu	ENSG00000119725	ZNF410
0	0.0219889	rs7827182	8	8522961	860	3.92e-19	3.77e-08	WHR-adj-BMI	Liver-eQTL	ENSG00000275342.4	ENSG00000275342	PRAG1
0	0.0219657	rs11614340	12	132849897	1270	1.87e-10	6.43e-07	BMI	Pancreas-eQTL	ENSG00000072609.17	ENSG00000072609	CHFR
0	0.0219615	rs4985407	16	70251998	1480	3.46e-25	6.85e-17	BMI	Subcutaneous-Adipose-eQTL	ENSG00000189091.12	ENSG00000189091	SF3B3
0	0.0219534	rs16942887	16	67894139	1479	1e-150	4.28e-19	HDL	Skeletal-Muscle-sQTL	16.68356797.68357054.clu	ENSG00000132600	PRMT7
0	0.0219508	rs4985407	16	70251998	1480	3.46e-25	1.58e-21	BMI	Skeletal-Muscle-eQTL	ENSG00000261777.5	ENSG00000261777	ENSG00000261777
3.59e-05	0.0219483	rs4985155	16	15035602	1458	3.39e-09	6.8e-08	BMI	Skeletal-Muscle-sQTL	16.15104758.15105549.clu	ENSG00000188599	NPIPP1
0	0.0219462	rs11577094	1	37560999	23	3.28e-10	8.93e-13	BMI	Pancreas-sQTL	1.37540755.37552645.clu	ENSG00000163877	SNIP1
0	0.0219453	rs11204762	1	151027261	73	3.39e-11	5.71e-27	WHR-adj-BMI	Skeletal-Muscle-eQTL	ENSG00000266472.5	ENSG00000266472	MRPS21
0	0.0219408	rs28624681	9	136343450	1016	6.02e-21	4.31e-126	Type-2-Diabetes_Suzuki	Skeletal-Muscle-eQTL	ENSG00000213221.4	ENSG00000213221	DNLZ
0	0.0219373	rs2898290	8	11576400	864	5.41e-24	3.27e-42	BMI	Visceral-Adipose-sQTL	8.11864463.11868001.clu	ENSG00000164733	CTSB
0	0.0219356	rs766928	21	29381286	1687	2.64e-08	8.97e-14	HDL	Visceral-Adipose-eQTL	ENSG00000156239.11	ENSG00000156239	N6AMT1
0	0.021934	rs7685048	4	94106633	463	2.34e-09	1e-150	BMI	Skeletal-Muscle-sQTL	4.94579537.94584986.clu	ENSG00000163110	PDLIM5
0	0.0219318	rs7685048	4	94106633	463	2.34e-09	1e-150	BMI	Skeletal-Muscle-sQTL	4.94573393.94575943.clu	ENSG00000163110	PDLIM5
0	0.0219318	rs7685048	4	94106633	463	2.34e-09	1e-150	BMI	Skeletal-Muscle-sQTL	4.94576034.94584986.clu	ENSG00000163110	PDLIM5
0	0.0219318	rs7685048	4	94106633	463	2.34e-09	1e-150	BMI	Skeletal-Muscle-sQTL	4.94582731.94584986.clu	ENSG00000163110	PDLIM5
0	0.0219318	rs7685048	4	94106633	463	2.34e-09	1e-150	BMI	Skeletal-Muscle-sQTL	4.94579537.94582717.clu	ENSG00000163110	PDLIM5
0	0.0219318	rs7685048	4	94106633	463	2.34e-09	1e-150	BMI	Skeletal-Muscle-sQTL	4.94573393.94579521.clu	ENSG00000163110	PDLIM5
2.37e-05	0.0219266	rs159032	5	94870497	580	6.23e-10	4.93e-06	BMI	Visceral-Adipose-sQTL	5.95568049.95582916.clu	ENSG00000164291	ARSK
0	0.0219265	rs3748034	4	3444364	404	2.9e-26	2.97e-10	TG	Pancreas-sQTL	4.3516198.3518034.clu	ENSG00000163956	LRPAP1
0	0.0219187	rs28624681	9	136343450	1016	6.02e-21	9.42e-72	Type-2-Diabetes_Suzuki	Subcutaneous-Adipose-eQTL	ENSG00000213221.4	ENSG00000213221	DNLZ
0	0.0219098	rs4988235	2	135851076	211	7.09e-13	7.21e-27	BMI	Subcutaneous-Adipose-sQTL	2.135153876.135162555.clu	ENSG00000115839	RAB3GAP1
0	0.0219081	rs140953793	1	155938866	76	2.92e-11	3.7e-14	WHR-adj-BMI	Skeletal-Muscle-eQTL	ENSG00000203761.5	ENSG00000203761	MSTO2P
0	0.021908	rs3110697	7	45915430	782	1.08e-11	1.38e-13	WHR-adj-BMI	Visceral-Adipose-sQTL	7.45728313.45728832.clu	ENSG00000214765	SEPT7P2
0	0.0219058	rs3110697	7	45915430	782	1.08e-11	2.3e-77	WHR-adj-BMI	Subcutaneous-Adipose-sQTL	7.45745048.45747215.clu	ENSG00000214765	SEPT7P2
0	0.0219054	rs7298565	12	109499729	1254	4.21e-53	6.27e-20	HDL	Skeletal-Muscle-sQTL	12.109478109.109481637.clu	ENSG00000151148	UBE3B
0	0.021905	rs7220398	17	48215660	1526	6.98e-14	1.65e-13	TG	Skeletal-Muscle-eQTL	ENSG00000120093.11	ENSG00000120093	HOXB3
0	0.0218996	rs5771118	22	50275860	1725	2.56e-09	3.53e-29	BMI	Skeletal-Muscle-eQTL	ENSG00000100429.17	ENSG00000100429	HDAC10
0	0.0218962	rs35565646	15	40368314	1405	7.17e-12	3.01e-09	WHR-adj-BMI	Skeletal-Muscle-sQTL	15.40416182.40416290.clu	ENSG00000128928	IVD
0	0.0218957	rs12546331	8	86493739	911	2.09e-10	1.82e-15	BMI	Subcutaneous-Adipose-eQTL	ENSG00000085719.12	ENSG00000085719	CPNE3
0	0.0218935	rs3110697	7	45915430	782	1.08e-11	7.15e-38	WHR-adj-BMI	Subcutaneous-Adipose-sQTL	7.45746948.45747215.clu	ENSG00000214765	SEPT7P2
0	0.0218814	rs7685048	4	94106633	463	2.34e-09	8.07e-25	BMI	Skeletal-Muscle-sQTL	4.94576034.94582717.clu	ENSG00000163110	PDLIM5
0	0.0218752	rs3110697	7	45915430	782	1.08e-11	7.35e-76	WHR-adj-BMI	Pancreas-eQTL	ENSG00000272556.2	ENSG00000272556	GTF2IP13
0	0.0218629	rs16844241	3	136916329	360	1.3e-19	2.21e-36	HDL	Subcutaneous-Adipose-eQTL	ENSG00000174564.12	ENSG00000174564	IL20RB
0.000134471	0.0218579	rs77444832	1	150416469	73	1.57e-08	3.68e-06	BMI	Skeletal-Muscle-sQTL	1.151293462.151294018.clu	ENSG00000143393	PI4KB
9.9e-06	0.0218576	rs12449219	16	77228046	1484	1.44e-10	1.33e-12	BMI	Pancreas-eQTL	ENSG00000205078.5	ENSG00000205078	SYCE1L
0	0.0218506	rs9860730	3	64715470	319	7.4e-15	4.18e-51	Type-2-Diabetes_Mahajan	Subcutaneous-Adipose-sQTL	3.64685338.64799465.clu	ENSG00000241684	ADAMTS9-AS2
0	0.0218441	rs9860730	3	64715470	319	7.4e-15	4.88e-32	Type-2-Diabetes_Mahajan	Visceral-Adipose-sQTL	3.64685338.64799465.clu	ENSG00000241684	ADAMTS9-AS2
5.8e-07	0.0218432	rs5771118	22	50275860	1725	2.56e-09	3.45e-10	BMI	Liver-sQTL	22.50190648.50193027.clu	ENSG00000170638	TRABD
0	0.0218389	rs4985407	16	70251998	1480	3.46e-25	7.51e-07	BMI	Skeletal-Muscle-eQTL	ENSG00000090857.13	ENSG00000090857	PDPR
0	0.0218359	rs9944249	15	41554978	1406	3e-10	5.1e-76	HDL	Subcutaneous-Adipose-sQTL	15.41843223.41843676.clu	ENSG00000243708	PLA2G4B
6.8e-07	0.0218244	rs7827182	8	8522961	860	3.92e-19	1.15e-06	WHR-adj-BMI	Liver-sQTL	8.9326303.9328202.clu	ENSG00000254235	ENSG00000254235
0	0.0218191	rs8111071	19	45804148	1628	7.27e-17	2.58e-17	HDL	Visceral-Adipose-eQTL	ENSG00000185800.11	ENSG00000185800	DMWD
0	0.0218041	rs67806641	9	34327849	970	1.97e-09	2.15e-14	HDL	Visceral-Adipose-sQTL	9.34216789.34220908.clu	ENSG00000165006	UBAP1
0	0.0217924	rs17072370	13	80131595	1312	1.31e-31	1.06e-15	Type-2-Diabetes_Spracklen	Liver-sQTL	13.80052435.80055229.clu	ENSG00000284196	ENSG00000284196
0	0.021792	rs836525	7	6426278	756	1.2e-09	1.48e-17	BMI	Visceral-Adipose-sQTL	7.5910116.5911861.clu	ENSG00000122674	CCZ1
0	0.0217907	rs4687712	3	53207469	312	1.23e-36	1.48e-26	WHR-adj-BMI	Pancreas-sQTL	3.53165215.53178404.clu	ENSG00000163932	PRKCD
0	0.0217752	rs13087851	3	49371541	311	1.79e-20	4.85e-42	BMI	Subcutaneous-Adipose-eQTL	ENSG00000213672.7	ENSG00000213672	NCKIPSD
2.19e-05	0.0217722	rs72817412	16	89075082	1497	3.46e-08	1.84e-06	BMI	Liver-sQTL	16.89317075.89418284.clu	ENSG00000167522	ANKRD11
2.3e-06	0.0217722	rs7083450	10	102224303	1081	7.92e-16	1.97e-07	BMI	Subcutaneous-Adipose-sQTL	10.102402159.102402252.clu	ENSG00000077150	NFKB2
6e-08	0.0217636	rs34312154	11	47448793	1132	3.18e-10	1.01e-10	WHR-adj-BMI	Visceral-Adipose-eQTL	ENSG00000165916.8	ENSG00000165916	PSMC3
0.000198387	0.0217622	rs51195	2	166097109	231	4.51e-10	1.21e-07	BMI	Visceral-Adipose-eQTL	ENSG00000235192.1	ENSG00000235192	ENSG00000235192
0	0.0217618	rs235314	21	44851537	1699	7.98e-14	2.35e-21	HDL	Skeletal-Muscle-sQTL	21.44856364.44865395.clu	ENSG00000183255	PTTG1IP
0	0.0217586	rs765787	15	45207849	1408	1.8e-09	5.55e-144	BMI	Skeletal-Muscle-eQTL	ENSG00000259520.5	ENSG00000259520	ENSG00000259520
0	0.0217516	rs17198607	11	48006791	1132	4.87e-68	1.14e-37	HDL	Skeletal-Muscle-eQTL	ENSG00000109919.9	ENSG00000109919	MTCH2
0	0.0217513	rs4985155	16	15035602	1458	3.39e-09	4.69e-14	BMI	Visceral-Adipose-sQTL	16.15104758.15106115.clu	ENSG00000188599	NPIPP1
0	0.0217487	rs4985155	16	15035602	1458	3.39e-09	2.22e-13	BMI	Visceral-Adipose-sQTL	16.15104758.15105549.clu	ENSG00000188599	NPIPP1
0	0.0217479	rs2276106	11	66338346	1140	1.91e-12	1.21e-15	WHR-adj-BMI	Skeletal-Muscle-sQTL	11.66366231.66366431.clu	ENSG00000174669	SLC29A2
0	0.0217455	rs28562046	9	136347142	1016	4.53e-08	4.06e-48	WHR-adj-BMI	Pancreas-eQTL	ENSG00000213221.4	ENSG00000213221	DNLZ
0.000100865	0.0217391	rs11926707	3	46884049	309	1.5e-08	2.87e-06	Type-2-Diabetes_Mahajan	Visceral-Adipose-sQTL	3.46894009.46895735.clu	ENSG00000160801	PTH1R
0	0.0217317	rs12600132	16	71988635	1481	5.95e-09	3.09e-13	Type-2-Diabetes_Spracklen	Subcutaneous-Adipose-eQTL	ENSG00000257017.8	ENSG00000257017	HP
0	0.0217273	rs836525	7	6426278	756	1.2e-09	3.27e-19	BMI	Visceral-Adipose-sQTL	7.5911922.5912843.clu	ENSG00000122674	CCZ1
0	0.0217217	rs117421960	8	90711178	913	3.56e-06	2.74e-45	M-I	Skeletal-Muscle-eQTL	ENSG00000180694.13	ENSG00000180694	TMEM64
0	0.0217195	rs761423	1	16975177	12	6.51e-10	6.16e-16	BMI	Visceral-Adipose-eQTL	ENSG00000215908.10	ENSG00000215908	CROCCP2
0	0.0217104	rs244415	16	69632780	1480	3.88e-09	2.13e-27	Type-2-Diabetes_Xue	Skeletal-Muscle-sQTL	16.69982494.69982658.clu	ENSG00000226232	NPIPB14P
0	0.0217088	rs9704525	11	49758596	1132	1.39e-31	2.67e-17	HDL	Visceral-Adipose-eQTL	ENSG00000255042.3	ENSG00000255042	ENSG00000255042
0	0.0217075	rs9787495	10	101446358	1081	1.83e-09	5.42e-09	BMI	Skeletal-Muscle-eQTL	ENSG00000107829.13	ENSG00000107829	FBXW4
0	0.0217049	rs10779751	1	11224279	8	2.66e-13	1.32e-11	BMI	Skeletal-Muscle-sQTL	1.11055926.11056011.clu	ENSG00000116649	SRM
0	0.0217	rs7298565	12	109499729	1254	4.21e-53	6.97e-10	HDL	Visceral-Adipose-sQTL	12.109478109.109481637.clu	ENSG00000151148	UBE3B
0	0.0216932	rs4985407	16	70251998	1480	3.46e-25	1.05e-15	BMI	Visceral-Adipose-eQTL	ENSG00000261777.5	ENSG00000261777	ENSG00000261777
0	0.0216772	rs12437434	14	24409164	1337	1.02e-09	1e-150	Type-2-Diabetes_Spracklen	Visceral-Adipose-eQTL	ENSG00000139899.10	ENSG00000139899	CBLN3
0	0.0216607	rs4759075	12	54273501	1221	4.49e-13	1e-150	BMI	Skeletal-Muscle-eQTL	ENSG00000248265.1	ENSG00000248265	ENSG00000248265
0	0.0216603	rs944340	9	124298152	1007	5.66e-11	7.16e-72	BMI	Pancreas-eQTL	ENSG00000119408.16	ENSG00000119408	NEK6
0	0.0216546	rs244415	16	69632780	1480	3.88e-09	4.12e-139	Type-2-Diabetes_Xue	Skeletal-Muscle-sQTL	16.69976732.69978077.clu	ENSG00000226232	NPIPB14P
0	0.0216538	rs6556301	5	177100576	630	2.03e-29	2.73e-31	WHR-adj-BMI	Subcutaneous-Adipose-eQTL	ENSG00000213347.10	ENSG00000213347	MXD3
0	0.0216437	rs10474271	5	88158453	576	3.87e-31	5.98e-74	BMI	Skeletal-Muscle-sQTL	5.88270585.88436273.clu	ENSG00000247828	TMEM161B-AS1
0	0.0216322	rs12828318	12	133189536	1270	3.84e-14	1.1e-22	WHR-adj-BMI	Skeletal-Muscle-eQTL	ENSG00000090612.20	ENSG00000090612	ZNF268
3.7e-07	0.0216293	rs34312154	11	47448793	1132	3.18e-10	2.22e-09	WHR-adj-BMI	Skeletal-Muscle-eQTL	ENSG00000030066.13	ENSG00000030066	NUP160
0	0.0216283	rs80234489	12	31288245	1209	2.86e-19	4.07e-20	Type-2-Diabetes_Spracklen	Subcutaneous-Adipose-sQTL	12.31103020.31103322.clu	ENSG00000013573	DDX11
1.1e-07	0.0216213	rs7787577	7	150823938	841	8.36e-12	2.3e-06	HDL	Skeletal-Muscle-sQTL	7.150803832.150804362.clu	ENSG00000002933	TMEM176A
0	0.0216127	rs1318408	1	11865724	9	4.62e-08	9.57e-25	BMI	Skeletal-Muscle-sQTL	1.11980484.11989165.clu	ENSG00000116688	MFN2
0	0.0216024	rs727428	17	7634474	1505	4.25e-18	6.94e-12	WHR-adj-BMI	Subcutaneous-Adipose-sQTL	17.7582163.7582876.clu	ENSG00000233223	ENSG00000233223
0	0.0215942	rs2882203	2	187417603	243	2e-08	9.91e-69	BMI	Skeletal-Muscle-eQTL	ENSG00000003436.15	ENSG00000003436	TFPI
0	0.0215928	rs72817412	16	89075082	1497	3.46e-08	2.98e-27	BMI	Skeletal-Muscle-eQTL	ENSG00000129910.7	ENSG00000129910	CDH15
0	0.0215917	rs2303361	7	6409865	756	3.8e-25	5.47e-13	HDL	Subcutaneous-Adipose-eQTL	ENSG00000136238.17	ENSG00000136238	RAC1
0	0.0215916	rs4985407	16	70251998	1480	3.46e-25	1.69e-17	BMI	Subcutaneous-Adipose-eQTL	ENSG00000261777.5	ENSG00000261777	ENSG00000261777
0	0.0215905	rs8022504	14	102273938	1387	1.89e-19	1.66e-06	BMI	Subcutaneous-Adipose-eQTL	ENSG00000080824.18	ENSG00000080824	HSP90AA1
0.000114725	0.0215895	rs118081010	11	46153397	1131	5.28e-12	3.83e-09	BMI	Skeletal-Muscle-eQTL	ENSG00000175220.11	ENSG00000175220	ARHGAP1
0	0.021582	rs145389767	19	21346774	1613	9.07e-11	3.52e-36	Type-2-Diabetes_Spracklen	Skeletal-Muscle-eQTL	ENSG00000172687.13	ENSG00000172687	ZNF738
0	0.0215784	rs4988235	2	135851076	211	7.09e-13	3.6e-22	BMI	Skeletal-Muscle-sQTL	2.135153876.135162555.clu	ENSG00000115839	RAB3GAP1
0	0.0215757	rs17405722	17	42390483	1523	2.28e-09	3.79e-65	Type-2-Diabetes_Xue	Subcutaneous-Adipose-eQTL	ENSG00000108771.12	ENSG00000108771	DHX58
0	0.0215752	rs2027982	22	31197449	1712	2.2e-11	3.95e-25	WHR-adj-BMI	Liver-sQTL	22.31611840.31611999.clu	ENSG00000198089	SFI1
0	0.0215581	rs12622653	2	98929892	189	4.6e-08	1.96e-19	BMI	Skeletal-Muscle-eQTL	ENSG00000185414.19	ENSG00000185414	MRPL30
0	0.0215571	rs2298632	1	23383982	16	4.96e-19	3.71e-67	WHR-adj-BMI	Pancreas-eQTL	ENSG00000249087.6	ENSG00000249087	ZNF436-AS1
0	0.0215571	rs2298632	1	23383982	16	4.96e-19	5.83e-84	WHR-adj-BMI	Pancreas-eQTL	ENSG00000125945.14	ENSG00000125945	ZNF436
0	0.0215541	rs4687712	3	53207469	312	1.23e-36	1.36e-91	WHR-adj-BMI	Pancreas-sQTL	3.53173608.53178404.clu	ENSG00000163932	PRKCD
0	0.021552	rs9948087	18	268992	1548	4.58e-08	5.12e-82	TG	Subcutaneous-Adipose-sQTL	18.179037.180236.clu	ENSG00000101557	USP14
0	0.0215502	rs9948087	18	268992	1548	4.58e-08	2.07e-72	TG	Subcutaneous-Adipose-sQTL	18.166819.178933.clu	ENSG00000101557	USP14
9.98e-05	0.0215322	rs2021766	14	77080349	1370	5.72e-06	3.02e-08	ISI	Skeletal-Muscle-sQTL	14.77099961.77105657.clu	ENSG00000198894	CIPC
1.23e-05	0.0215278	rs13041	19	4502270	1602	2.42e-09	2.49e-07	WHR-adj-BMI	Skeletal-Muscle-sQTL	19.4508955.4510446.clu	ENSG00000167676	PLIN4
0	0.0215235	rs2298632	1	23383982	16	4.96e-19	3.14e-85	WHR-adj-BMI	Pancreas-sQTL	1.23381531.23384346.clu	ENSG00000204219	TCEA3
0	0.0215229	rs11577094	1	37560999	23	3.28e-10	2.65e-52	BMI	Subcutaneous-Adipose-sQTL	1.37548987.37552645.clu	ENSG00000163877	SNIP1
0	0.0215204	rs140953793	1	155938866	76	2.92e-11	4.44e-20	WHR-adj-BMI	Liver-eQTL	ENSG00000203761.5	ENSG00000203761	MSTO2P
0	0.0215119	rs2298632	1	23383982	16	4.96e-19	8.23e-59	WHR-adj-BMI	Skeletal-Muscle-eQTL	ENSG00000125945.14	ENSG00000125945	ZNF436
0	0.0215105	rs2298632	1	23383982	16	4.96e-19	1.14e-27	WHR-adj-BMI	Subcutaneous-Adipose-sQTL	1.23381474.23384346.clu	ENSG00000204219	TCEA3
0	0.0215058	rs2237897	11	2837316	1105	1e-150	1.9e-35	Type-2-Diabetes_Suzuki	Skeletal-Muscle-eQTL	ENSG00000110628.13	ENSG00000110628	SLC22A18
0	0.021497	rs17305573	20	34592348	1658	2.46e-09	2.58e-55	TG	Skeletal-Muscle-eQTL	ENSG00000131067.16	ENSG00000131067	GGT7
0	0.021496	rs2298632	1	23383982	16	4.96e-19	9.43e-34	WHR-adj-BMI	Subcutaneous-Adipose-eQTL	ENSG00000125945.14	ENSG00000125945	ZNF436
5.82e-05	0.0214954	rs61021634	15	93282155	1435	1.41e-11	4.4e-06	Type-2-Diabetes_Spracklen	Skeletal-Muscle-sQTL	15.92997403.92998499.clu	ENSG00000173575	CHD2
0	0.0214936	rs7141307	14	87908696	1378	5.95e-13	4.94e-06	BMI	Liver-sQTL	14.88024669.88025407.clu	ENSG00000258867	LINC01146
0	0.0214919	rs208015	17	48174984	1526	7.17e-26	9.11e-08	BMI	Subcutaneous-Adipose-sQTL	17.48048462.48050607.clu	ENSG00000082641	NFE2L1
0	0.0214909	rs11038977	11	46712834	1131	6.4e-56	3.37e-59	HDL	Skeletal-Muscle-sQTL	11.47183065.47186349.clu	ENSG00000165912	PACSIN3
0	0.0214909	rs10923724	1	119004219	73	1.14e-14	4.02e-33	BMI	Skeletal-Muscle-sQTL	1.119147069.119150565.clu	ENSG00000231365	ENSG00000231365
0	0.0214869	rs2027982	22	31197449	1712	2.2e-11	2.48e-22	WHR-adj-BMI	Liver-sQTL	22.31611840.31613142.clu	ENSG00000198089	SFI1
0	0.0214852	rs12437434	14	24409164	1337	1.02e-09	4.14e-45	Type-2-Diabetes_Spracklen	Visceral-Adipose-eQTL	ENSG00000100441.9	ENSG00000100441	KHNYN
0	0.0214802	rs9805893	14	39636790	1345	8.98e-10	1.54e-12	BMI	Subcutaneous-Adipose-eQTL	ENSG00000150527.16	ENSG00000150527	CTAGE5
0	0.0214762	rs28562046	9	136347142	1016	4.53e-08	9.42e-72	WHR-adj-BMI	Subcutaneous-Adipose-eQTL	ENSG00000213221.4	ENSG00000213221	DNLZ
0	0.0214719	rs1318408	1	11865724	9	4.62e-08	5.72e-34	BMI	Skeletal-Muscle-sQTL	1.11980484.11981974.clu	ENSG00000116688	MFN2
0	0.0214584	rs2237897	11	2837316	1105	1e-150	1.9e-35	Type-2-Diabetes_Spracklen	Skeletal-Muscle-eQTL	ENSG00000110628.13	ENSG00000110628	SLC22A18
0	0.0214579	rs28562046	9	136347142	1016	4.53e-08	4.31e-126	WHR-adj-BMI	Skeletal-Muscle-eQTL	ENSG00000213221.4	ENSG00000213221	DNLZ
0	0.0214563	rs7656416	4	1260747	402	9.01e-42	2.69e-11	Type-2-Diabetes_Spracklen	Skeletal-Muscle-eQTL	ENSG00000159692.15	ENSG00000159692	CTBP1
0	0.0214525	rs9948087	18	268992	1548	4.58e-08	6.35e-118	TG	Skeletal-Muscle-sQTL	18.166819.178933.clu	ENSG00000101557	USP14
0	0.0214493	rs10401969	19	19296909	1611	4.13e-12	8.57e-19	Type-2-Diabetes_Xue	Visceral-Adipose-eQTL	ENSG00000064547.13	ENSG00000064547	LPAR2
0	0.0214436	rs2245586	15	66586562	1421	4.73e-09	8.42e-23	TG	Subcutaneous-Adipose-eQTL	ENSG00000174446.12	ENSG00000174446	SNAPC5
0	0.0214426	rs75692653	3	44665498	307	8.1e-11	3.89e-16	BMI	Liver-eQTL	ENSG00000144792.9	ENSG00000144792	ZNF660
0	0.0214421	rs10923724	1	119004219	73	1.14e-14	9.45e-48	BMI	Skeletal-Muscle-sQTL	1.119149868.119150565.clu	ENSG00000231365	ENSG00000231365
0	0.0214351	rs6556301	5	177100576	630	2.03e-29	8.55e-17	WHR-adj-BMI	Pancreas-eQTL	ENSG00000213347.10	ENSG00000213347	MXD3
0	0.0214336	rs10506971	12	89364160	1242	4.69e-17	5.08e-14	BMI	Subcutaneous-Adipose-eQTL	ENSG00000270344.2	ENSG00000270344	POC1B-AS1
0	0.0214259	rs12740374	1	109274968	67	2.09e-79	3.05e-47	HDL	Skeletal-Muscle-eQTL	ENSG00000181754.6	ENSG00000181754	AMIGO1
0	0.0214259	rs12740374	1	109274968	67	2.09e-79	1e-150	HDL	Subcutaneous-Adipose-eQTL	ENSG00000181754.6	ENSG00000181754	AMIGO1
0	0.0214259	rs12740374	1	109274968	67	2.09e-79	4.42e-97	HDL	Visceral-Adipose-eQTL	ENSG00000181754.6	ENSG00000181754	AMIGO1
0	0.0214208	rs35845828	2	112042968	197	2.24e-08	7.43e-07	HDL	Visceral-Adipose-sQTL	2.111122923.111123733.clu	ENSG00000153094	BCL2L11
0	0.0214196	rs3110697	7	45915430	782	1.08e-11	1.61e-47	WHR-adj-BMI	Visceral-Adipose-eQTL	ENSG00000272556.2	ENSG00000272556	GTF2IP13
0	0.0214187	rs1971430	9	33782377	970	1.25e-09	4.75e-08	HDL	Skeletal-Muscle-sQTL	9.33933628.33934054.clu	ENSG00000137073	UBAP2
0	0.0214042	rs2298632	1	23383982	16	4.96e-19	3.25e-21	WHR-adj-BMI	Subcutaneous-Adipose-eQTL	ENSG00000249087.6	ENSG00000249087	ZNF436-AS1
0	0.0214031	rs1783541	11	65527328	1139	1.4e-14	4.05e-31	Type-2-Diabetes_Mahajan	Skeletal-Muscle-sQTL	11.65583765.65584241.clu	ENSG00000173442	EHBP1L1
0	0.0213935	rs2792751	10	112180571	1086	1.52e-16	4.94e-07	TG	Pancreas-sQTL	10.112668998.112815290.clu	ENSG00000151532	VTI1A
0	0.0213899	rs11039482	11	47987522	1132	3.84e-14	6.02e-11	FastGlu	Subcutaneous-Adipose-sQTL	11.47489024.47536620.clu	ENSG00000149187	CELF1
0	0.0213828	rs5471	16	72054562	1481	2.18e-11	2.45e-19	HDL	Visceral-Adipose-eQTL	ENSG00000102967.11	ENSG00000102967	DHODH
0	0.0213791	rs9948087	18	268992	1548	4.58e-08	8.16e-125	TG	Skeletal-Muscle-sQTL	18.179037.180236.clu	ENSG00000101557	USP14
0	0.0213764	rs45617037	6	35294414	664	1.65e-13	3.27e-19	WHR-adj-BMI	Visceral-Adipose-sQTL	6.35060253.35078558.clu	ENSG00000064999	ANKS1A
0	0.0213616	rs3110697	7	45915430	782	1.08e-11	4.69e-09	WHR-adj-BMI	Subcutaneous-Adipose-sQTL	7.45724480.45728178.clu	ENSG00000214765	SEPT7P2
3.66e-05	0.0213514	rs11715915	3	49417897	311	4.9e-08	4.24e-08	FastGlu	Subcutaneous-Adipose-sQTL	3.48945181.48961612.clu	ENSG00000177479	ARIH2
0	0.0213491	rs12145743	1	156730859	77	3.47e-11	3.17e-09	HDL	Subcutaneous-Adipose-sQTL	1.156735909.156736632.clu	ENSG00000143303	RRNAD1
0	0.0213473	rs2197973	12	95534784	1244	4.4e-08	9.76e-16	Type-2-Diabetes_Mahajan	Pancreas-eQTL	ENSG00000111142.13	ENSG00000111142	METAP2
0	0.0213426	rs765787	15	45207849	1408	1.8e-09	1.63e-101	BMI	Visceral-Adipose-eQTL	ENSG00000259520.5	ENSG00000259520	ENSG00000259520
0	0.0213385	rs7298565	12	109499729	1254	4.21e-53	2.99e-08	HDL	Visceral-Adipose-sQTL	12.109477764.109481637.clu	ENSG00000151148	UBE3B
0.000246573	0.0213264	rs139811951	14	60447607	1361	6.22e-06	1.31e-13	M-I	Subcutaneous-Adipose-eQTL	ENSG00000139970.16	ENSG00000139970	RTN1
0	0.0213239	rs11746028	5	181218425	634	2e-09	1.81e-41	WHR-adj-BMI	Subcutaneous-Adipose-eQTL	ENSG00000146054.17	ENSG00000146054	TRIM7
0	0.0213221	rs2291031	17	75232078	1540	4.07e-08	1.41e-59	TG	Pancreas-sQTL	17.74963081.74963740.clu	ENSG00000167861	HID1
0	0.0213221	rs2291031	17	75232078	1540	4.07e-08	2.86e-69	TG	Pancreas-sQTL	17.74963078.74963740.clu	ENSG00000167861	HID1
0	0.0213178	rs765787	15	45207849	1408	1.8e-09	1e-150	BMI	Subcutaneous-Adipose-eQTL	ENSG00000259520.5	ENSG00000259520	ENSG00000259520
0	0.0213159	rs12740374	1	109274968	67	2.09e-79	1.9e-29	HDL	Liver-eQTL	ENSG00000162650.16	ENSG00000162650	ATXN7L2
0	0.0213154	rs6556301	5	177100576	630	2.03e-29	3.2e-28	WHR-adj-BMI	Visceral-Adipose-eQTL	ENSG00000213347.10	ENSG00000213347	MXD3
0	0.0213118	rs7714712	5	61436725	560	2.31e-10	5.99e-13	BMI	Pancreas-eQTL	ENSG00000164181.13	ENSG00000164181	ELOVL7
0	0.0213049	rs765787	15	45207849	1408	1.8e-09	5.51e-20	BMI	Pancreas-eQTL	ENSG00000259520.5	ENSG00000259520	ENSG00000259520
0	0.0212972	rs7298565	12	109499729	1254	4.21e-53	4.77e-19	HDL	Subcutaneous-Adipose-eQTL	ENSG00000151148.13	ENSG00000151148	UBE3B
0	0.0212956	rs766928	21	29381286	1687	2.64e-08	9.21e-133	HDL	Subcutaneous-Adipose-eQTL	ENSG00000156261.12	ENSG00000156261	CCT8
0	0.0212938	rs7787577	7	150823938	841	8.36e-12	9.42e-70	HDL	Liver-eQTL	ENSG00000002726.20	ENSG00000002726	AOC1
0	0.0212906	rs4687712	3	53207469	312	1.23e-36	2.46e-14	WHR-adj-BMI	Skeletal-Muscle-sQTL	3.52840610.52842811.clu	ENSG00000213533	STIMATE
0	0.0212811	rs766928	21	29381286	1687	2.64e-08	2.66e-62	HDL	Visceral-Adipose-eQTL	ENSG00000156261.12	ENSG00000156261	CCT8
0	0.0212807	rs72823057	17	42415242	1523	1.69e-14	1.09e-08	WHR-adj-BMI	Skeletal-Muscle-eQTL	ENSG00000108797.11	ENSG00000108797	CNTNAP1
0	0.0212661	rs2290203	15	90968837	1433	2.31e-10	1.56e-11	Type-2-Diabetes_Suzuki	Pancreas-sQTL	15.90945063.90946765.clu	ENSG00000140553	UNC45A
7.7e-06	0.0212644	rs9948087	18	268992	1548	4.58e-08	7.24e-08	TG	Liver-sQTL	18.179037.180236.clu	ENSG00000101557	USP14
0	0.0212607	rs10634531	2	632789	132	2.37e-17	1.45e-20	Type-2-Diabetes_Spracklen	Pancreas-sQTL	2.675630.677289.clu	ENSG00000151353	TMEM18
0	0.0212556	rs3814883	16	29983601	1467	1.47e-40	2.62e-46	BMI	Visceral-Adipose-sQTL	16.29834437.29835704.clu	ENSG00000013364	MVP
0	0.0212551	rs13087851	3	49371541	311	1.79e-20	2.43e-30	BMI	Visceral-Adipose-eQTL	ENSG00000213672.7	ENSG00000213672	NCKIPSD
0	0.0212522	rs4687712	3	53207469	312	1.23e-36	2.41e-113	WHR-adj-BMI	Subcutaneous-Adipose-sQTL	3.53165215.53178404.clu	ENSG00000163932	PRKCD
7.26e-05	0.0212326	rs34312154	11	47448793	1132	3.18e-10	1.95e-08	WHR-adj-BMI	Liver-sQTL	11.47412467.47413597.clu	ENSG00000165915	SLC39A13
0	0.0212242	rs145389767	19	21346774	1613	9.07e-11	1.01e-10	Type-2-Diabetes_Spracklen	Visceral-Adipose-eQTL	ENSG00000279377.1	ENSG00000279377	ENSG00000279377
0	0.0212207	rs4687712	3	53207469	312	1.23e-36	1e-150	WHR-adj-BMI	Subcutaneous-Adipose-sQTL	3.53173608.53178404.clu	ENSG00000163932	PRKCD
0	0.0212162	rs3814883	16	29983601	1467	1.47e-40	2.14e-45	BMI	Visceral-Adipose-sQTL	16.29834066.29835704.clu	ENSG00000013364	MVP
0	0.021208	rs11239883	10	43097167	1047	2.06e-08	1.01e-23	HDL	Visceral-Adipose-eQTL	ENSG00000215146.4	ENSG00000215146	ENSG00000215146
0.00016851	0.0211875	rs6062343	20	64064578	1675	1.18e-10	1.76e-06	HDL	Visceral-Adipose-eQTL	ENSG00000237371.1	ENSG00000237371	ENSG00000237371
1.67e-06	0.0211871	rs34312154	11	47448793	1132	3.18e-10	9.45e-09	WHR-adj-BMI	Skeletal-Muscle-sQTL	11.47785063.47786453.clu	ENSG00000030066	NUP160
0	0.0211804	rs9948087	18	268992	1548	4.58e-08	1.53e-54	TG	Visceral-Adipose-sQTL	18.179037.180236.clu	ENSG00000101557	USP14
0	0.0211765	rs2862954	10	100152307	1080	9.88e-19	2.41e-08	HDL	Subcutaneous-Adipose-eQTL	ENSG00000107593.16	ENSG00000107593	PKD2L1
0	0.0211571	rs10401969	19	19296909	1611	4.13e-12	9.09e-14	Type-2-Diabetes_Xue	Visceral-Adipose-eQTL	ENSG00000250067.11	ENSG00000250067	YJEFN3
0	0.021157	rs1801645	22	49963202	1725	1.5e-10	3.2e-122	Type-2-Diabetes_Mahajan	Skeletal-Muscle-sQTL	22.50253480.50255197.clu	ENSG00000188130	MAPK12
0	0.0211458	rs4687712	3	53207469	312	1.23e-36	8.95e-65	WHR-adj-BMI	Subcutaneous-Adipose-sQTL	3.53165215.53173493.clu	ENSG00000163932	PRKCD
0	0.0211431	rs17679445	17	47944699	1526	2.15e-13	1.86e-09	HDL	Visceral-Adipose-eQTL	ENSG00000108439.9	ENSG00000108439	PNPO
0	0.0211428	rs72802342	16	75200974	1483	1.3e-27	4.97e-14	Type-2-Diabetes_Mahajan	Liver-eQTL	ENSG00000280152.1	ENSG00000280152	ENSG00000280152
0.0001	0.0211423	rs4871137	8	120856311	929	3.73e-21	6.81e-09	HDL	Liver-eQTL	ENSG00000250290.1	ENSG00000250290	NCAPGP1
0	0.0211408	rs3853818	17	7442983	1505	6.33e-12	1e-150	TG	Visceral-Adipose-sQTL	17.7387154.7387378.clu	ENSG00000174292	TNK1
0	0.0211408	rs3853818	17	7442983	1505	6.33e-12	1e-150	TG	Pancreas-sQTL	17.7387154.7387378.clu	ENSG00000174292	TNK1
0	0.0211398	rs10634531	2	632789	132	2.37e-17	2.14e-18	Type-2-Diabetes_Spracklen	Pancreas-sQTL	2.676238.677289.clu	ENSG00000151353	TMEM18
0	0.0211345	rs11629783	15	66449049	1421	1.43e-12	3.99e-11	BMI	Skeletal-Muscle-eQTL	ENSG00000261351.2	ENSG00000261351	ENSG00000261351
0	0.0211197	rs3110697	7	45915430	782	1.08e-11	9.97e-75	WHR-adj-BMI	Skeletal-Muscle-sQTL	7.45724023.45724353.clu	ENSG00000214765	SEPT7P2
0	0.0211068	rs34322	12	12726636	1200	2.67e-08	1.37e-09	WHR-adj-BMI	Visceral-Adipose-eQTL	ENSG00000183150.7	ENSG00000183150	GPR19
0	0.0210999	rs727428	17	7634474	1505	4.25e-18	1.69e-06	WHR-adj-BMI	Liver-sQTL	17.7582531.7582900.clu	ENSG00000233223	ENSG00000233223
0	0.0210947	rs58542926	19	19268740	1611	1e-150	2.85e-24	TG	Subcutaneous-Adipose-sQTL	19.19199234.19200819.clu	ENSG00000064490	RFXANK
0	0.0210947	rs58542926	19	19268740	1611	1e-150	2.33e-46	TG	Skeletal-Muscle-sQTL	19.19199234.19201649.clu	ENSG00000064490	RFXANK
0	0.0210947	rs58542926	19	19268740	1611	1e-150	3.75e-37	TG	Subcutaneous-Adipose-sQTL	19.19199234.19201649.clu	ENSG00000064490	RFXANK
0	0.0210947	rs58542926	19	19268740	1611	1e-150	1.8e-23	TG	Subcutaneous-Adipose-sQTL	19.19200893.19201649.clu	ENSG00000064490	RFXANK
0	0.0210947	rs58542926	19	19268740	1611	1e-150	4.87e-35	TG	Skeletal-Muscle-sQTL	19.19199234.19200819.clu	ENSG00000064490	RFXANK
0	0.0210924	rs7572970	2	160280145	227	1.39e-11	1.78e-42	Type-2-Diabetes_Xue	Skeletal-Muscle-eQTL	ENSG00000054219.10	ENSG00000054219	LY75
0	0.0210823	rs35344256	17	81976318	1544	3.82e-11	1.89e-120	WHR-adj-BMI	Skeletal-Muscle-sQTL	17.82183932.82188219.clu	ENSG00000176155	CCDC57
0	0.0210797	rs8022717	14	59644503	1361	2.62e-08	1.23e-21	BMI	Subcutaneous-Adipose-sQTL	14.60249677.60282684.clu	ENSG00000100614	PPM1A
0	0.0210774	rs73159098	22	29724634	1711	2.11e-11	1.96e-11	WHR-adj-BMI	Subcutaneous-Adipose-eQTL	ENSG00000184117.11	ENSG00000184117	NIPSNAP1
0	0.0210752	rs879620	16	3965728	1447	8.45e-39	2.62e-06	BMI	Liver-sQTL	16.3023412.3023847.clu	ENSG00000103145	HCFC1R1
0	0.0210742	rs28505901	9	136346577	1016	2.6e-21	4.06e-48	Type-2-Diabetes_Mahajan	Pancreas-eQTL	ENSG00000213221.4	ENSG00000213221	DNLZ
0	0.0210722	rs55700915	14	102771615	1388	1.5e-08	4.67e-46	Type-2-Diabetes_Spracklen	Subcutaneous-Adipose-eQTL	ENSG00000156381.8	ENSG00000156381	ANKRD9
0	0.0210694	rs140953793	1	155938866	76	2.92e-11	3.35e-20	WHR-adj-BMI	Skeletal-Muscle-sQTL	1.155679512.155688071.clu	ENSG00000163374	YY1AP1
0	0.0210564	rs6120815	20	31597063	1656	1.85e-08	2.65e-32	HDL	Visceral-Adipose-eQTL	ENSG00000101306.10	ENSG00000101306	MYLK2
1e-08	0.0210546	rs71372253	17	31086001	1516	4.3e-08	2.75e-20	Type-2-Diabetes_Mahajan	Skeletal-Muscle-eQTL	ENSG00000250462.8	ENSG00000250462	LRRC37BP1
0	0.0210491	rs10919388	1	170403362	83	9.71e-66	2.22e-06	WHR-adj-BMI	Liver-eQTL	ENSG00000120370.12	ENSG00000120370	GORAB
0	0.0210478	rs10634531	2	632789	132	2.37e-17	3.1e-27	Type-2-Diabetes_Spracklen	Skeletal-Muscle-sQTL	2.676238.677289.clu	ENSG00000151353	TMEM18
0	0.0210436	rs3087591	17	31303952	1516	1e-09	3.39e-06	WHR-adj-BMI	Visceral-Adipose-eQTL	ENSG00000264148.1	ENSG00000264148	ENSG00000264148
0	0.0210348	rs3752904	3	184278280	389	8.9e-13	1.66e-22	BMI	Skeletal-Muscle-eQTL	ENSG00000161203.13	ENSG00000161203	AP2M1
0	0.0210344	rs7298565	12	109499729	1254	4.21e-53	1.42e-08	HDL	Pancreas-eQTL	ENSG00000151148.13	ENSG00000151148	UBE3B
1.76e-05	0.0210326	rs1318408	1	11865724	9	4.62e-08	4.58e-08	BMI	Skeletal-Muscle-eQTL	ENSG00000224904.1	ENSG00000224904	ENSG00000224904
0	0.0210156	rs2293413	12	55703032	1223	4.98e-09	6.75e-19	WHR-adj-BMI	Visceral-Adipose-sQTL	12.55834726.55834851.clu	ENSG00000182796	TMEM198B
0	0.0210115	rs12145743	1	156730859	77	3.47e-11	1.42e-09	HDL	Subcutaneous-Adipose-sQTL	1.156735909.156736619.clu	ENSG00000143303	RRNAD1
0	0.0210043	rs117176448	8	27403621	876	7.39e-11	1e-150	BMI	Subcutaneous-Adipose-sQTL	8.27450895.27451485.clu	ENSG00000120899	PTK2B
0	0.0210019	rs9866168	3	196103439	396	3.31e-09	1.09e-14	Type-2-Diabetes_Spracklen	Pancreas-eQTL	ENSG00000185485.14	ENSG00000185485	SDHAP1
0	0.0209924	rs145389767	19	21346774	1613	9.07e-11	4.47e-29	Type-2-Diabetes_Spracklen	Visceral-Adipose-eQTL	ENSG00000268433.1	ENSG00000268433	MTDHP3
5.3e-07	0.0209862	rs117001013	22	31952854	1712	1.5e-08	7.69e-06	Type-2-Diabetes_Mahajan	Visceral-Adipose-sQTL	22.31945235.31956139.clu	ENSG00000128245	YWHAH
0	0.0209852	rs11577094	1	37560999	23	3.28e-10	1.12e-28	BMI	Visceral-Adipose-sQTL	1.37548987.37552645.clu	ENSG00000163877	SNIP1
0	0.020985	rs3110697	7	45915430	782	1.08e-11	1.31e-27	WHR-adj-BMI	Visceral-Adipose-sQTL	7.45728313.45736787.clu	ENSG00000214765	SEPT7P2
0	0.0209802	rs9948087	18	268992	1548	4.58e-08	1.22e-46	TG	Visceral-Adipose-sQTL	18.166819.178933.clu	ENSG00000101557	USP14
0	0.0209649	rs35665085	22	17145025	1702	1.39e-12	1.92e-06	TG	Visceral-Adipose-sQTL	22.17145117.17148448.clu	ENSG00000069998	HDHD5
0	0.0209567	rs7083450	10	102224303	1081	7.92e-16	2.55e-12	BMI	Skeletal-Muscle-eQTL	ENSG00000107859.9	ENSG00000107859	PITX3
0	0.0209531	rs353547	3	52234850	312	8.66e-16	4.61e-09	BMI	Subcutaneous-Adipose-eQTL	ENSG00000010327.10	ENSG00000010327	STAB1
0.000849508	0.0209509	rs2051559	4	3297073	404	3.78e-11	2.21e-07	BMI	Pancreas-eQTL	ENSG00000159788.18	ENSG00000159788	RGS12
0	0.0209506	rs208015	17	48174984	1526	7.17e-26	4.8e-09	BMI	Subcutaneous-Adipose-eQTL	ENSG00000263412.1	ENSG00000263412	ENSG00000263412
0	0.0209463	rs28505901	9	136346577	1016	2.6e-21	9.42e-72	Type-2-Diabetes_Mahajan	Subcutaneous-Adipose-eQTL	ENSG00000213221.4	ENSG00000213221	DNLZ
0	0.0209448	rs16928809	11	2915722	1105	3.07e-12	7.2e-42	HDL	Visceral-Adipose-eQTL	ENSG00000110628.13	ENSG00000110628	SLC22A18
0	0.0209375	rs28505901	9	136346577	1016	2.6e-21	4.31e-126	Type-2-Diabetes_Mahajan	Skeletal-Muscle-eQTL	ENSG00000213221.4	ENSG00000213221	DNLZ
0.00519664	0.0209317	rs143573049	15	44063164	1408	1.32e-27	7.55e-12	TG	Subcutaneous-Adipose-eQTL	ENSG00000168806.7	ENSG00000168806	LCMT2
0	0.0209247	rs140953793	1	155938866	76	2.92e-11	7.58e-10	WHR-adj-BMI	Liver-sQTL	1.155611355.155611549.clu	ENSG00000125459	MSTO1
0	0.0209226	rs4148155	4	88133515	459	1.34e-13	5.53e-82	BMI	Subcutaneous-Adipose-eQTL	ENSG00000246375.2	ENSG00000246375	ENSG00000246375
0	0.0209184	rs79407053	4	1250430	402	1.2e-24	2.69e-11	Type-2-Diabetes_Suzuki	Skeletal-Muscle-eQTL	ENSG00000159692.15	ENSG00000159692	CTBP1
0	0.0209144	rs746673	15	40344217	1405	4.32e-14	1.7e-138	Type-2-Diabetes_Suzuki	Skeletal-Muscle-sQTL	15.40810757.40813338.clu	ENSG00000166140	ZFYVE19
0	0.0209092	rs13326165	3	52498102	312	4.55e-25	4.28e-09	HDL	Subcutaneous-Adipose-eQTL	ENSG00000213533.11	ENSG00000213533	STIMATE
0	0.0209003	rs80234489	12	31288245	1209	2.86e-19	1e-150	Type-2-Diabetes_Spracklen	Skeletal-Muscle-eQTL	ENSG00000013573.16	ENSG00000013573	DDX11
0	0.0208926	rs6574100	14	72856974	1368	1.1e-11	1.29e-09	BMI	Skeletal-Muscle-eQTL	ENSG00000119673.14	ENSG00000119673	ACOT2
0	0.0208702	rs17198607	11	48006791	1132	4.87e-68	4.26e-87	HDL	Subcutaneous-Adipose-eQTL	ENSG00000172247.3	ENSG00000172247	C1QTNF4
9.15e-06	0.0208531	rs274628	7	86636539	802	1.36e-08	1.13e-06	BMI	Visceral-Adipose-eQTL	ENSG00000135164.18	ENSG00000135164	DMTF1
0	0.0208514	rs2298632	1	23383982	16	4.96e-19	1.15e-40	WHR-adj-BMI	Pancreas-sQTL	1.23381474.23384346.clu	ENSG00000204219	TCEA3
0	0.0208297	rs16928809	11	2915722	1105	3.07e-12	4.06e-82	HDL	Subcutaneous-Adipose-eQTL	ENSG00000110628.13	ENSG00000110628	SLC22A18
0	0.0208279	rs12740374	1	109274968	67	4.75e-11	1.31e-62	TG	Liver-eQTL	ENSG00000143028.8	ENSG00000143028	SYPL2
0	0.020822	rs28489620	22	41408712	1718	1.42e-12	2.06e-53	BMI	Visceral-Adipose-sQTL	22.41586193.41588659.clu	ENSG00000100417	PMM1
0	0.0208012	rs7298565	12	109499729	1254	4.21e-53	6.32e-18	HDL	Visceral-Adipose-eQTL	ENSG00000151148.13	ENSG00000151148	UBE3B
0	0.0207934	rs6777217	3	36937551	303	4.76e-08	3.41e-13	TG	Subcutaneous-Adipose-eQTL	ENSG00000076242.14	ENSG00000076242	MLH1
0	0.0207906	rs16928809	11	2915722	1105	3.07e-12	1.9e-35	HDL	Skeletal-Muscle-eQTL	ENSG00000110628.13	ENSG00000110628	SLC22A18
8.7e-07	0.0207902	rs12033257	1	111775862	69	1.56e-08	5.45e-32	HDL	Skeletal-Muscle-sQTL	1.111699607.111703336.clu	ENSG00000116473	RAP1A
0	0.0207854	rs9937053	16	53765595	1472	1e-150	1.9e-07	BMI	Pancreas-sQTL	16.53470922.53479154.clu	ENSG00000103479	RBL2
1.16e-06	0.0207781	rs6088793	20	31623794	1656	3.22e-08	2.65e-32	TG	Visceral-Adipose-eQTL	ENSG00000101306.10	ENSG00000101306	MYLK2
0	0.0207775	rs3110697	7	45915430	782	1.08e-11	3.37e-132	WHR-adj-BMI	Subcutaneous-Adipose-eQTL	ENSG00000272556.2	ENSG00000272556	GTF2IP13
0	0.0207611	rs884366	6	109252892	708	2.69e-12	1.15e-25	HDL	Subcutaneous-Adipose-eQTL	ENSG00000260273.1	ENSG00000260273	ENSG00000260273
0	0.0207579	rs1415771	20	35146690	1658	2.79e-15	6.14e-14	HDL	Visceral-Adipose-sQTL	20.35004364.35004458.clu	ENSG00000100991	TRPC4AP
0	0.0207523	rs73159098	22	29724634	1711	2.11e-11	3.01e-08	WHR-adj-BMI	Pancreas-eQTL	ENSG00000100330.15	ENSG00000100330	MTMR3
0	0.0207471	rs4014195	11	65739351	1139	3.64e-14	9.3e-41	TG	Pancreas-eQTL	ENSG00000172803.17	ENSG00000172803	SNX32
7.98e-05	0.0207468	rs4849294	2	113862420	198	1.77e-13	4.92e-07	WHR-adj-BMI	Skeletal-Muscle-eQTL	ENSG00000115091.11	ENSG00000115091	ACTR3
0	0.0207401	rs13087851	3	49371541	311	8.47e-48	1.03e-07	BMI	Pancreas-eQTL	ENSG00000270441.1	ENSG00000270441	ENSG00000270441
0	0.0207391	rs891387	18	23523945	1559	9.26e-35	2.7e-16	BMI	Visceral-Adipose-sQTL	18.23506642.23533355.clu	ENSG00000141458	NPC1
0	0.020739	rs3751837	16	3533173	1446	1.7e-08	1.16e-22	Type-2-Diabetes_Mahajan	Subcutaneous-Adipose-sQTL	16.3677658.3678391.clu	ENSG00000126602	TRAP1
0	0.0207359	rs11496066	7	102845807	811	1.2e-08	1.3e-18	Type-2-Diabetes_Mahajan	Subcutaneous-Adipose-eQTL	ENSG00000105808.17	ENSG00000105808	RASA4
0	0.0207238	rs1979527	3	127681938	355	2.36e-09	7.72e-07	WHR-adj-BMI	Pancreas-eQTL	ENSG00000114626.17	ENSG00000114626	ABTB1
0	0.0207222	rs2293413	12	55703032	1223	4.98e-09	1.24e-10	WHR-adj-BMI	Subcutaneous-Adipose-sQTL	12.55833541.55834851.clu	ENSG00000182796	TMEM198B
0	0.0207179	rs11672660	19	45676926	1628	6.83e-60	1.58e-06	BMI	Visceral-Adipose-sQTL	19.45669395.45669477.clu	ENSG00000010310	GIPR
0	0.0207161	rs4841662	8	11986249	864	1.37e-18	3.27e-42	WHR-adj-BMI	Visceral-Adipose-sQTL	8.11864463.11868001.clu	ENSG00000164733	CTSB
2.04e-05	0.020704	rs10763587	10	50596504	1049	2.88e-09	1.47e-11	BMI	Subcutaneous-Adipose-eQTL	ENSG00000279863.1	ENSG00000279863	ENSG00000279863
0	0.0207015	rs1707322	1	46039475	28	1.59e-14	1.21e-80	BMI	Skeletal-Muscle-eQTL	ENSG00000117481.10	ENSG00000117481	NSUN4
0	0.0206955	rs7298565	12	109499729	1254	4.21e-53	7.31e-22	HDL	Subcutaneous-Adipose-sQTL	12.109478109.109481637.clu	ENSG00000151148	UBE3B
0	0.0206926	rs17716350	15	40967712	1406	3.22e-12	7.79e-08	TG	Pancreas-sQTL	15.41264235.41270557.clu	ENSG00000187446	CHP1
0	0.020691	rs2807834	1	220797251	111	1.4e-23	8.53e-08	HDL	Liver-sQTL	1.220770556.220780018.clu	ENSG00000117791	2021-03-02
0	0.0206906	rs727428	17	7634474	1505	4.25e-18	8.94e-38	WHR-adj-BMI	Subcutaneous-Adipose-sQTL	17.7582531.7582900.clu	ENSG00000233223	ENSG00000233223
0	0.0206829	rs13087851	3	49371541	311	1.79e-20	7.35e-17	BMI	Liver-eQTL	ENSG00000213672.7	ENSG00000213672	NCKIPSD
0	0.0206791	rs17024393	1	109612066	67	7.11e-39	6.27e-17	BMI	Skeletal-Muscle-sQTL	1.109690366.109690454.clu	ENSG00000134184	GSTM1
0	0.0206769	rs11577094	1	37560999	23	3.28e-10	1.2e-15	BMI	Subcutaneous-Adipose-sQTL	1.37540755.37552645.clu	ENSG00000163877	SNIP1
0	0.0206585	rs4849294	2	113862420	198	1.77e-13	7.49e-10	WHR-adj-BMI	Pancreas-eQTL	ENSG00000115091.11	ENSG00000115091	ACTR3
4.8e-07	0.0206517	rs7141307	14	87908696	1378	5.95e-13	3.34e-06	BMI	Liver-sQTL	14.88025481.88084037.clu	ENSG00000258867	LINC01146
0	0.0206475	rs2898290	8	11576400	864	5.41e-24	6.89e-36	BMI	Skeletal-Muscle-sQTL	8.11853479.11864376.clu	ENSG00000164733	CTSB
0	0.0206449	rs2792751	10	112180571	1086	3.78e-39	4.94e-07	HDL	Pancreas-sQTL	10.112668998.112815290.clu	ENSG00000151532	VTI1A
0	0.0206387	rs7311622	12	98379197	1246	1.07e-08	1e-13	WHR-adj-BMI	Pancreas-eQTL	ENSG00000245017.2	ENSG00000245017	LINC02453
1.5e-06	0.020621	rs7787577	7	150823938	841	8.36e-12	8.61e-07	HDL	Skeletal-Muscle-sQTL	7.150804472.150804827.clu	ENSG00000002933	TMEM176A
2.22e-06	0.0206154	rs7827182	8	8522961	860	9.4e-21	3.77e-08	BMI	Liver-eQTL	ENSG00000275342.4	ENSG00000275342	PRAG1
0	0.0206124	rs8022717	14	59644503	1361	2.62e-08	8.63e-26	BMI	Skeletal-Muscle-sQTL	14.60249677.60282684.clu	ENSG00000100614	PPM1A
0	0.0206063	rs8022717	14	59644503	1361	2.62e-08	1.88e-14	BMI	Skeletal-Muscle-eQTL	ENSG00000100614.17	ENSG00000100614	PPM1A
0.000100017	0.0206048	rs325220	5	98968860	582	3.56e-09	2.64e-06	BMI	Visceral-Adipose-sQTL	5.98881375.98881975.clu	ENSG00000153922	CHD1
0.000101225	0.0206003	rs2155645	11	113042225	1170	8.17e-10	6.16e-06	BMI	Subcutaneous-Adipose-sQTL	11.113804751.113804868.clu	ENSG00000048028	USP28
0	0.0205868	rs11538	22	17738065	1703	1.09e-09	7.67e-09	BMI	Visceral-Adipose-eQTL	ENSG00000099954.18	ENSG00000099954	CECR2
0	0.0205833	rs7239048	18	13209543	1556	6.6e-09	1.98e-11	BMI	Subcutaneous-Adipose-sQTL	18.13117643.13124487.clu	ENSG00000101639	CEP192
0	0.0205796	rs77258096	16	75209874	1483	1.97e-18	5.88e-55	Type-2-Diabetes_Xue	Subcutaneous-Adipose-eQTL	ENSG00000261783.1	ENSG00000261783	ENSG00000261783
0	0.0205762	rs2289379	7	44764626	781	7.02e-15	1e-11	BMI	Subcutaneous-Adipose-eQTL	ENSG00000196262.13	ENSG00000196262	PPIA
0	0.020576	rs74473238	3	49547808	311	1.96e-26	1.31e-07	HDL	Visceral-Adipose-eQTL	ENSG00000164062.12	ENSG00000164062	APEH
0	0.0205711	rs8022717	14	59644503	1361	2.62e-08	1.2e-47	BMI	Skeletal-Muscle-sQTL	14.60283537.60285624.clu	ENSG00000100614	PPM1A
0	0.0205711	rs8022717	14	59644503	1361	2.62e-08	1.91e-85	BMI	Skeletal-Muscle-sQTL	14.60278702.60282684.clu	ENSG00000100614	PPM1A
0	0.0205711	rs8022717	14	59644503	1361	2.62e-08	1.27e-65	BMI	Skeletal-Muscle-sQTL	14.60277365.60278573.clu	ENSG00000100614	PPM1A
1.3e-07	0.0205694	rs7178762	15	63579093	1420	7e-10	6.56e-08	Type-2-Diabetes_Mahajan	Pancreas-sQTL	15.63556748.63558106.clu	ENSG00000140455	USP3
0	0.0205581	rs355777	3	154317161	371	2.13e-18	6.48e-12	BMI	Visceral-Adipose-eQTL	ENSG00000174953.13	ENSG00000174953	DHX36
0.000211463	0.020534	rs13240600	7	99466843	809	7.9e-16	9.76e-11	BMI	Subcutaneous-Adipose-eQTL	ENSG00000166997.7	ENSG00000166997	CNPY4
0	0.0205323	rs4502156	15	62090956	1419	1.38e-25	2.75e-10	FastGlu	Skeletal-Muscle-sQTL	15.61912004.61913311.clu	ENSG00000129003	VPS13C
0	0.0205257	rs7239048	18	13209543	1556	6.6e-09	1e-150	BMI	Subcutaneous-Adipose-eQTL	ENSG00000101639.18	ENSG00000101639	CEP192
0	0.0205212	rs940904	12	123007025	1263	2.49e-09	5.91e-07	TG	Liver-sQTL	12.122511188.122515105.clu	ENSG00000111011	RSRC2
0	0.0205181	rs4687712	3	53207469	312	1.23e-36	6.12e-15	WHR-adj-BMI	Skeletal-Muscle-sQTL	3.52840610.52841690.clu	ENSG00000213533	STIMATE
0	0.0205172	rs16928809	11	2915722	1105	3.07e-12	1.37e-13	HDL	Visceral-Adipose-sQTL	11.2919008.2919307.clu	ENSG00000110628	SLC22A18
0	0.0205149	rs7083450	10	102224303	1081	7.92e-16	6.95e-07	BMI	Pancreas-sQTL	10.101789806.101790896.clu	ENSG00000198408	MGEA5
0	0.0205015	rs7298565	12	109499729	1254	4.21e-53	6.59e-12	HDL	Subcutaneous-Adipose-sQTL	12.109477764.109481637.clu	ENSG00000151148	UBE3B
0	0.0204944	rs10190313	2	647577	132	2.77e-10	2.92e-15	Type-2-Diabetes_Suzuki	Skeletal-Muscle-sQTL	2.675630.675758.clu	ENSG00000151353	TMEM18
0	0.0204938	rs7220398	17	48215660	1526	6.98e-14	2.46e-27	TG	Visceral-Adipose-sQTL	17.47361521.47370437.clu	ENSG00000178852	EFCAB13
0.00418013	0.0204837	rs143573049	15	44063164	1408	1.22e-24	7.55e-12	HDL	Subcutaneous-Adipose-eQTL	ENSG00000168806.7	ENSG00000168806	LCMT2
0	0.0204777	rs727428	17	7634474	1505	4.25e-18	6.94e-07	WHR-adj-BMI	Visceral-Adipose-sQTL	17.7582163.7583918.clu	ENSG00000233223	ENSG00000233223
0	0.0204725	rs12437434	14	24409164	1337	1.02e-09	1.92e-08	Type-2-Diabetes_Spracklen	Subcutaneous-Adipose-eQTL	ENSG00000205978.5	ENSG00000205978	NYNRIN
0	0.020469	rs10190313	2	647577	132	2.77e-10	2.1e-21	Type-2-Diabetes_Suzuki	Skeletal-Muscle-sQTL	2.675630.677289.clu	ENSG00000151353	TMEM18
0	0.020459	rs11039482	11	47987522	1132	3.84e-14	1.11e-09	FastGlu	Subcutaneous-Adipose-sQTL	11.47536730.47552992.clu	ENSG00000149187	CELF1
0	0.0204553	rs11577094	1	37560999	23	3.28e-10	1.64e-32	BMI	Skeletal-Muscle-eQTL	ENSG00000163879.10	ENSG00000163879	DNALI1
0	0.0204522	rs2290203	15	90968837	1433	2.31e-10	5.8e-23	Type-2-Diabetes_Suzuki	Subcutaneous-Adipose-sQTL	15.90945063.90946684.clu	ENSG00000140553	UNC45A
0	0.0204475	rs12140153	1	62114219	39	1.44e-25	1.88e-14	BMI	Pancreas-eQTL	ENSG00000132849.19	ENSG00000132849	PATJ
0	0.0204468	rs1009188	1	197287960	98	7.14e-11	4.06e-49	BMI	Liver-eQTL	ENSG00000116785.13	ENSG00000116785	CFHR3
6.44e-06	0.0204438	rs11042077	11	8804419	1110	4.99e-11	5.3e-13	WHR-adj-BMI	Subcutaneous-Adipose-eQTL	ENSG00000175348.10	ENSG00000175348	TMEM9B
0	0.0204175	rs200576810	17	43014464	1523	2.03e-10	1.05e-08	HDL	Skeletal-Muscle-eQTL	ENSG00000108828.15	ENSG00000108828	VAT1
0	0.0204151	rs7714712	5	61436725	560	2.31e-10	6.45e-23	BMI	Visceral-Adipose-sQTL	5.60945428.61073125.clu	ENSG00000164182	NDUFAF2
0	0.0204122	rs6606686	12	110465575	1255	3.57e-19	2.48e-19	BMI	Pancreas-sQTL	12.109857659.109858683.clu	ENSG00000139433	GLTP
0	0.0204091	rs12208493	6	85952549	693	4e-09	1.73e-14	TG	Subcutaneous-Adipose-eQTL	ENSG00000135318.11	ENSG00000135318	NT5E
0	0.0204048	rs11039482	11	47987522	1132	3.84e-14	4.81e-10	FastGlu	Subcutaneous-Adipose-sQTL	11.47259259.47259791.clu	ENSG00000025434	NR1H3
0	0.0204031	rs7239048	18	13209543	1556	6.6e-09	5.99e-44	BMI	Skeletal-Muscle-eQTL	ENSG00000101639.18	ENSG00000101639	CEP192
0	0.0204007	rs12811407	12	132493112	1270	2.4e-12	8.1e-11	Type-2-Diabetes_Mahajan	Subcutaneous-Adipose-eQTL	ENSG00000112787.12	ENSG00000112787	FBRSL1
0	0.0203984	rs1801645	22	49963202	1725	1.5e-10	7.08e-99	Type-2-Diabetes_Mahajan	Skeletal-Muscle-sQTL	22.50256646.50256788.clu	ENSG00000188130	MAPK12
0	0.0203964	rs3121419	4	3230530	404	8.54e-09	2.01e-09	WHR-adj-BMI	Subcutaneous-Adipose-sQTL	4.3004334.3007314.clu	ENSG00000125388	GRK4
4e-08	0.0203924	rs7787577	7	150823938	841	8.36e-12	5.96e-08	HDL	Skeletal-Muscle-sQTL	7.150800828.150801536.clu	ENSG00000002933	TMEM176A
0	0.0203881	rs17405722	17	42390483	1523	2.28e-09	9.1e-30	Type-2-Diabetes_Xue	Visceral-Adipose-eQTL	ENSG00000108771.12	ENSG00000108771	DHX58
3.38e-05	0.020388	rs10858334	9	135097939	1015	4.91e-09	1.71e-08	BMI	Skeletal-Muscle-eQTL	ENSG00000130558.19	ENSG00000130558	OLFM1
0	0.0203874	rs12450045	17	4838817	1503	8.56e-11	1.8e-95	BMI	Skeletal-Muscle-sQTL	17.5109868.5111800.clu	ENSG00000167840	ZNF232
0	0.020384	rs11039482	11	47987522	1132	3.84e-14	1.42e-09	FastGlu	Visceral-Adipose-sQTL	11.47258129.47259791.clu	ENSG00000025434	NR1H3
0	0.0203519	rs12450045	17	4838817	1503	8.56e-11	2.26e-31	BMI	Visceral-Adipose-sQTL	17.5109868.5111800.clu	ENSG00000167840	ZNF232
0	0.0203452	rs8074306	17	30566149	1516	1.5e-10	2.75e-20	BMI	Skeletal-Muscle-eQTL	ENSG00000250462.8	ENSG00000250462	LRRC37BP1
0	0.0203401	rs12450045	17	4838817	1503	8.56e-11	1.5e-20	BMI	Pancreas-eQTL	ENSG00000234327.7	ENSG00000234327	ENSG00000234327
0.000182448	0.0203352	rs558971	1	234717659	120	1.33e-09	5.18e-06	HDL	Liver-sQTL	1.235367504.235380019.clu	ENSG00000116957	ENSG00000116957
0	0.0203208	rs9435732	1	16981663	12	2.57e-11	4.11e-16	WHR-adj-BMI	Subcutaneous-Adipose-eQTL	ENSG00000186301.8	ENSG00000186301	MST1P2
0	0.0203203	rs7730004	5	43190931	552	1.46e-14	4.96e-13	BMI	Skeletal-Muscle-eQTL	ENSG00000177453.7	ENSG00000177453	NIM1K
0	0.0203119	rs6062343	20	64064578	1675	1.18e-10	2.29e-07	HDL	Skeletal-Muscle-eQTL	ENSG00000280213.1	ENSG00000280213	UCKL1-AS1
0	0.0203035	rs3110697	7	45915430	782	1.08e-11	3.78e-22	WHR-adj-BMI	Skeletal-Muscle-sQTL	7.45727318.45728178.clu	ENSG00000214765	SEPT7P2
0	0.0203005	rs7714712	5	61436725	560	2.31e-10	1.37e-13	BMI	Subcutaneous-Adipose-eQTL	ENSG00000164182.10	ENSG00000164182	NDUFAF2
0	0.0203	rs6432188	2	11358906	138	2.25e-10	2.73e-19	WHR-adj-BMI	Skeletal-Muscle-eQTL	ENSG00000162976.12	ENSG00000162976	PQLC3
0	0.020294	rs6606686	12	110465575	1255	3.57e-19	3.69e-35	BMI	Subcutaneous-Adipose-sQTL	12.109857659.109858683.clu	ENSG00000139433	GLTP
0	0.0202898	rs6606686	12	110465575	1255	3.57e-19	1.08e-41	BMI	Skeletal-Muscle-sQTL	12.109857659.109858683.clu	ENSG00000139433	GLTP
1.6e-07	0.0202871	rs4581940	2	69428658	177	3.43e-09	4.24e-06	BMI	Pancreas-sQTL	2.69419604.69431902.clu	ENSG00000169599	NFU1
0	0.0202861	rs6606686	12	110465575	1255	3.57e-19	7.83e-26	BMI	Visceral-Adipose-sQTL	12.109857659.109858683.clu	ENSG00000139433	GLTP
0	0.0202847	rs145389767	19	21346774	1613	9.07e-11	1.47e-33	Type-2-Diabetes_Spracklen	Pancreas-eQTL	ENSG00000197013.9	ENSG00000197013	ZNF429
1.6e-05	0.0202807	rs761423	1	16975177	12	6.51e-10	1.99e-09	BMI	Liver-eQTL	ENSG00000238142.1	ENSG00000238142	ENSG00000238142
0	0.0202765	rs6968554	7	17247482	765	1.71e-08	9.21e-15	HDL	Subcutaneous-Adipose-eQTL	ENSG00000237773.5	ENSG00000237773	ENSG00000237773
0	0.0202762	rs11039182	11	47325172	1132	4.82e-22	6.02e-11	FastGlu	Subcutaneous-Adipose-sQTL	11.47489024.47536620.clu	ENSG00000149187	CELF1
0	0.020276	rs208015	17	48174984	1526	7.17e-26	5.41e-08	BMI	Subcutaneous-Adipose-sQTL	17.48048864.48050607.clu	ENSG00000082641	NFE2L1
0	0.0202734	rs10190313	2	647577	132	2.77e-10	1e-59	Type-2-Diabetes_Suzuki	Subcutaneous-Adipose-sQTL	2.676238.677289.clu	ENSG00000151353	TMEM18
4.14e-06	0.0202733	rs200576810	17	43014464	1523	1.05e-09	2.2e-07	TG	Subcutaneous-Adipose-eQTL	ENSG00000068079.7	ENSG00000068079	IFI35
0	0.0202726	rs353547	3	52234850	312	8.66e-16	7.52e-09	BMI	Subcutaneous-Adipose-sQTL	3.52470907.52471291.clu	ENSG00000010322	NISCH
0	0.0202711	rs698838	2	44511624	159	8.75e-13	7.26e-09	BMI	Visceral-Adipose-sQTL	2.44346390.44359497.clu	ENSG00000138078	PREPL
0	0.0202665	rs7239048	18	13209543	1556	6.6e-09	1e-150	BMI	Visceral-Adipose-eQTL	ENSG00000101639.18	ENSG00000101639	CEP192
0	0.0202626	rs145389767	19	21346774	1613	9.07e-11	3.07e-48	Type-2-Diabetes_Spracklen	Skeletal-Muscle-eQTL	ENSG00000268658.5	ENSG00000268658	LINC00664
0	0.020256	rs12740374	1	109274968	67	2.09e-79	1.31e-62	HDL	Liver-eQTL	ENSG00000143028.8	ENSG00000143028	SYPL2
0	0.0202495	rs13087851	3	49371541	311	1.79e-20	5.29e-08	BMI	Subcutaneous-Adipose-eQTL	ENSG00000008300.16	ENSG00000008300	CELSR3
0	0.0202456	rs12145743	1	156730859	77	3.47e-11	4.35e-08	HDL	Pancreas-eQTL	ENSG00000143314.12	ENSG00000143314	MRPL24
0	0.0202331	rs12811407	12	132493112	1270	2.4e-12	3.25e-23	Type-2-Diabetes_Mahajan	Subcutaneous-Adipose-eQTL	ENSG00000176915.14	ENSG00000176915	ANKLE2
0	0.0202319	rs7102454	11	65827349	1139	3.84e-21	2.04e-34	BMI	Skeletal-Muscle-eQTL	ENSG00000087365.15	ENSG00000087365	SF3B2
0	0.0202279	rs1415771	20	35146690	1658	2.79e-15	7.7e-23	HDL	Subcutaneous-Adipose-sQTL	20.35003616.35004458.clu	ENSG00000100991	TRPC4AP
0	0.0202264	rs13326165	3	52498102	312	1.38e-13	4.28e-09	TG	Subcutaneous-Adipose-eQTL	ENSG00000213533.11	ENSG00000213533	STIMATE
0	0.0202217	rs8022504	14	102273938	1387	1.89e-19	1.03e-06	BMI	Visceral-Adipose-sQTL	14.102251995.102263546.clu	ENSG00000080823	MOK
0	0.020178	rs73212547	8	19455155	869	1e-150	1.11e-06	TG	Pancreas-sQTL	8.19408694.19418656.clu	ENSG00000147408	CSGALNACT1
7.68e-05	0.0201759	rs11715915	3	49417897	311	4.9e-08	1.15e-16	FastGlu	Skeletal-Muscle-eQTL	ENSG00000067560.10	ENSG00000067560	RHOA
0	0.0201706	rs35665085	22	17145025	1702	1.39e-12	2.49e-06	TG	Visceral-Adipose-sQTL	22.17145169.17148448.clu	ENSG00000069998	HDHD5
0	0.0201703	rs11604324	11	47870031	1132	1.81e-14	1.12e-12	TG	Visceral-Adipose-sQTL	11.47258129.47259791.clu	ENSG00000025434	NR1H3
0	0.0201645	rs16928809	11	2915722	1105	3.07e-12	1.11e-13	HDL	Subcutaneous-Adipose-eQTL	ENSG00000110619.17	ENSG00000110619	CARS
0	0.0201619	rs9866168	3	196103439	396	3.31e-09	3.08e-28	Type-2-Diabetes_Spracklen	Visceral-Adipose-sQTL	3.195662733.195664086.clu	ENSG00000215837	SDHAP2
0	0.0201564	rs140953793	1	155938866	76	2.92e-11	1.54e-22	WHR-adj-BMI	Subcutaneous-Adipose-sQTL	1.155611355.155611549.clu	ENSG00000125459	MSTO1
0	0.0201552	rs2984618	1	47224766	29	3.8e-24	9.21e-21	BMI	Subcutaneous-Adipose-sQTL	1.47373107.47375197.clu	ENSG00000162368	CMPK1
0	0.0201483	rs12140153	1	62114219	39	1.2e-08	1.88e-14	Type-2-Diabetes_Mahajan	Pancreas-eQTL	ENSG00000132849.19	ENSG00000132849	PATJ
0	0.0201473	rs10779751	1	11224279	8	2.66e-13	1.41e-21	BMI	Skeletal-Muscle-sQTL	1.11054885.11054962.clu	ENSG00000116649	SRM
0	0.0201463	rs7828890	8	28778270	877	1.88e-09	7.83e-07	BMI	Subcutaneous-Adipose-eQTL	ENSG00000189233.11	ENSG00000189233	NUGGC
0	0.0201426	rs10190313	2	647577	132	2.77e-10	1.35e-15	Type-2-Diabetes_Suzuki	Visceral-Adipose-sQTL	2.675630.675758.clu	ENSG00000151353	TMEM18
0	0.0201418	rs2371767	3	64732582	319	2.08e-09	4.18e-51	BMI	Subcutaneous-Adipose-sQTL	3.64685338.64799465.clu	ENSG00000241684	ADAMTS9-AS2
0	0.0201402	rs353547	3	52234850	312	8.66e-16	2.41e-07	BMI	Pancreas-sQTL	3.52397877.52398850.clu	ENSG00000114841	DNAH1
0	0.0201358	rs2371767	3	64732582	319	2.08e-09	4.88e-32	BMI	Visceral-Adipose-sQTL	3.64685338.64799465.clu	ENSG00000241684	ADAMTS9-AS2
0	0.0201265	rs34855406	17	42579393	1523	3.2e-12	3.52e-13	Type-2-Diabetes_Mahajan	Visceral-Adipose-sQTL	17.42668303.42669430.clu	ENSG00000068137	PLEKHH3
0	0.0201064	rs13326165	3	52498102	312	4.55e-25	8.03e-11	HDL	Subcutaneous-Adipose-sQTL	3.52521005.52521596.clu	ENSG00000010327	STAB1
0	0.0200901	rs273505	19	18106337	1610	5.23e-21	9.38e-28	BMI	Visceral-Adipose-eQTL	ENSG00000130518.16	ENSG00000130518	IQCN
0	0.0200898	rs7120118	11	47264739	1132	4.2e-97	1.38e-12	HDL	Visceral-Adipose-eQTL	ENSG00000165912.15	ENSG00000165912	PACSIN3
0	0.0200869	rs10190313	2	647577	132	2.77e-10	8.55e-42	Type-2-Diabetes_Suzuki	Visceral-Adipose-sQTL	2.676238.677289.clu	ENSG00000151353	TMEM18
2.4e-07	0.0200846	rs72934680	2	202029242	251	2.82e-08	7.36e-08	BMI	Subcutaneous-Adipose-eQTL	ENSG00000155760.2	ENSG00000155760	FZD7
0.000195388	0.0200781	rs863750	12	124020897	1263	4.17e-101	7.99e-21	WHR-adj-BMI	Subcutaneous-Adipose-eQTL	ENSG00000119242.8	ENSG00000119242	CCDC92
0	0.0200746	rs7961979	12	121233458	1262	7.26e-12	3.78e-06	BMI	Skeletal-Muscle-sQTL	12.121229099.121232414.clu	ENSG00000135124	P2RX4
0	0.0200745	rs61342118	7	128121865	826	1.58e-55	2.94e-30	Type-2-Diabetes_Spracklen	Subcutaneous-Adipose-eQTL	ENSG00000197157.10	ENSG00000197157	SND1
0	0.0200668	rs76116020	16	69351738	1480	3.27e-14	5.04e-12	HDL	Subcutaneous-Adipose-eQTL	ENSG00000157315.4	ENSG00000157315	TMED6
0	0.0200559	rs10190313	2	647577	132	2.77e-10	3.57e-42	Type-2-Diabetes_Suzuki	Visceral-Adipose-sQTL	2.675630.677289.clu	ENSG00000151353	TMEM18
0	0.0200548	rs145389767	19	21346774	1613	9.07e-11	2.48e-44	Type-2-Diabetes_Spracklen	Subcutaneous-Adipose-eQTL	ENSG00000197013.9	ENSG00000197013	ZNF429
0	0.0200543	rs17679445	17	47944699	1526	2.15e-13	1.04e-46	HDL	Visceral-Adipose-eQTL	ENSG00000141295.13	ENSG00000141295	SCRN2
0	0.0200518	rs8022717	14	59644503	1361	2.62e-08	8.95e-43	BMI	Skeletal-Muscle-eQTL	ENSG00000050130.17	ENSG00000050130	JKAMP
0	0.0200501	rs3110697	7	45915430	782	1.08e-11	1e-150	WHR-adj-BMI	Skeletal-Muscle-eQTL	ENSG00000214765.8	ENSG00000214765	SEPT7P2
0	0.0200495	rs4985407	16	70251998	1480	3.46e-25	1.69e-17	BMI	Visceral-Adipose-sQTL	16.69982494.69982658.clu	ENSG00000226232	NPIPB14P
0	0.0200427	rs12450045	17	4838817	1503	8.56e-11	1.93e-39	BMI	Skeletal-Muscle-sQTL	17.5109768.5111800.clu	ENSG00000167840	ZNF232
0	0.0200381	rs9866168	3	196103439	396	3.31e-09	1.47e-27	Type-2-Diabetes_Spracklen	Subcutaneous-Adipose-eQTL	ENSG00000185485.14	ENSG00000185485	SDHAP1
0	0.0200374	rs9866168	3	196103439	396	3.31e-09	1.01e-34	Type-2-Diabetes_Spracklen	Pancreas-sQTL	3.195663767.195664086.clu	ENSG00000215837	SDHAP2
0	0.0200358	rs145389767	19	21346774	1613	9.07e-11	1.62e-93	Type-2-Diabetes_Spracklen	Skeletal-Muscle-eQTL	ENSG00000197013.9	ENSG00000197013	ZNF429
0	0.0200332	rs9948087	18	268992	1548	4.58e-08	1.98e-10	TG	Pancreas-sQTL	18.179037.180236.clu	ENSG00000101557	USP14
0	0.0200262	rs7187167	16	1299208	1445	2.13e-08	6.58e-35	WHR-adj-BMI	Skeletal-Muscle-eQTL	ENSG00000197599.12	ENSG00000197599	CCDC154
0	0.020024	rs9866168	3	196103439	396	3.31e-09	1.81e-94	Type-2-Diabetes_Spracklen	Skeletal-Muscle-sQTL	3.195662733.195664086.clu	ENSG00000215837	SDHAP2
0	0.020024	rs9866168	3	196103439	396	3.31e-09	1.17e-101	Type-2-Diabetes_Spracklen	Skeletal-Muscle-sQTL	3.195663767.195664086.clu	ENSG00000215837	SDHAP2
0	0.020024	rs9866168	3	196103439	396	3.31e-09	5.83e-58	Type-2-Diabetes_Spracklen	Visceral-Adipose-sQTL	3.195663767.195664086.clu	ENSG00000215837	SDHAP2
0	0.020024	rs9866168	3	196103439	396	3.31e-09	1.91e-43	Type-2-Diabetes_Spracklen	Skeletal-Muscle-eQTL	ENSG00000185485.14	ENSG00000185485	SDHAP1
0	0.0200213	rs353547	3	52234850	312	8.66e-16	9.62e-19	BMI	Subcutaneous-Adipose-sQTL	3.52470907.52471814.clu	ENSG00000010322	NISCH
0	0.020003	rs145389767	19	21346774	1613	9.07e-11	1.16e-89	Type-2-Diabetes_Spracklen	Visceral-Adipose-eQTL	ENSG00000268555.1	ENSG00000268555	ENSG00000268555
1.26e-05	0.0199902	rs7258722	19	18698105	1611	1.81e-30	4.61e-06	BMI	Skeletal-Muscle-sQTL	19.19096205.19101781.clu	ENSG00000181035	SLC25A42
0	0.0199853	rs75990271	7	102696532	811	3.22e-11	1.02e-11	Type-2-Diabetes_Spracklen	Skeletal-Muscle-eQTL	ENSG00000205238.9	ENSG00000205238	SPDYE2
1.93e-05	0.0199796	rs2684787	15	98961833	1439	4.73e-10	2.49e-07	WHR-adj-BMI	Subcutaneous-Adipose-eQTL	ENSG00000140443.13	ENSG00000140443	IGF1R
0	0.0199761	rs11926494	3	23217123	293	2.69e-37	3.32e-08	Type-2-Diabetes_Spracklen	Subcutaneous-Adipose-sQTL	3.23217312.23270950.clu	ENSG00000182247	UBE2E2
0	0.0199666	rs3825977	15	67188910	1422	8.07e-44	7.45e-18	BMI	Skeletal-Muscle-eQTL	ENSG00000259673.5	ENSG00000259673	IQCH-AS1
0	0.0199644	rs28408682	10	102643553	1082	2.34e-10	1e-150	WHR-adj-BMI	Skeletal-Muscle-eQTL	ENSG00000214435.7	ENSG00000214435	AS3MT
0	0.0199632	rs2529411	7	50670785	784	2.83e-09	1.01e-06	WHR-adj-BMI	Visceral-Adipose-sQTL	7.50703908.50755887.clu	ENSG00000106070	GRB10
0	0.0199626	rs11641742	16	377784	1444	1.71e-08	1.15e-86	WHR-adj-BMI	Pancreas-eQTL	ENSG00000185615.15	ENSG00000185615	PDIA2
0	0.0199626	rs11641742	16	377784	1444	1.71e-08	8.26e-95	WHR-adj-BMI	Pancreas-eQTL	ENSG00000242173.8	ENSG00000242173	ARHGDIG
0.0001	0.0199585	rs2233455	16	67174030	1479	9.71e-104	8.96e-06	HDL	Visceral-Adipose-sQTL	16.67167222.67167475.clu	ENSG00000102878	HSF4
0	0.0199513	rs6019483	20	48879119	1667	3.68e-14	3.43e-22	BMI	Skeletal-Muscle-sQTL	20.49154071.49158437.clu	ENSG00000124214	STAU1
0	0.0199464	rs17535749	3	9986040	284	3.46e-09	3.74e-10	BMI	Subcutaneous-Adipose-eQTL	ENSG00000144554.10	ENSG00000144554	FANCD2
0	0.0199413	rs3756772	6	116003979	712	1.41e-11	2.58e-33	HDL	Subcutaneous-Adipose-eQTL	ENSG00000189241.6	ENSG00000189241	TSPYL1
0	0.0199359	rs12450045	17	4838817	1503	8.56e-11	6.18e-34	BMI	Skeletal-Muscle-eQTL	ENSG00000234327.7	ENSG00000234327	ENSG00000234327
0	0.0199313	rs838145	19	48745473	1629	2.44e-10	1.2e-59	WHR-adj-BMI	Skeletal-Muscle-sQTL	19.48332817.48333372.clu	ENSG00000161558	TMEM143
0	0.0199273	rs10506971	12	89364160	1242	4.69e-17	1.62e-31	BMI	Pancreas-eQTL	ENSG00000270344.2	ENSG00000270344	POC1B-AS1
0	0.0199233	rs1979527	3	127681938	355	2.36e-09	2.04e-15	WHR-adj-BMI	Skeletal-Muscle-sQTL	3.127576050.127576185.clu	ENSG00000163870	TPRA1
0	0.0199216	rs746673	15	40344217	1405	4.32e-14	6.89e-138	Type-2-Diabetes_Suzuki	Subcutaneous-Adipose-sQTL	15.40810757.40813338.clu	ENSG00000166140	ZFYVE19
4.49e-06	0.0199093	rs80196932	6	117675468	713	8.37e-12	1.35e-07	Type-2-Diabetes_Suzuki	Visceral-Adipose-eQTL	ENSG00000047932.13	ENSG00000047932	GOPC
0	0.0199078	rs746011	8	22600291	872	1.79e-10	1e-150	TG	Skeletal-Muscle-sQTL	8.22475624.22477647.clu	ENSG00000120910	PPP3CC
1.8e-07	0.0198994	rs353547	3	52234850	312	8.66e-16	2.03e-06	BMI	Liver-sQTL	3.52394661.52394915.clu	ENSG00000114841	DNAH1
0	0.0198986	rs1377807	17	4142146	1502	5.7e-17	3.18e-06	Type-2-Diabetes_Mahajan	Subcutaneous-Adipose-eQTL	ENSG00000129219.13	ENSG00000129219	PLD2
0	0.0198923	rs12048743	1	205145745	104	1e-08	4.07e-10	Type-2-Diabetes_Mahajan	Visceral-Adipose-sQTL	1.204982020.204984027.clu	ENSG00000163531	NFASC
0	0.0198889	rs143384	20	35437976	1658	9.86e-25	1e-150	WHR-adj-BMI	Pancreas-sQTL	20.35626803.35627280.clu	ENSG00000214078	CPNE1
0	0.0198889	rs143384	20	35437976	1658	9.86e-25	1e-150	WHR-adj-BMI	Visceral-Adipose-sQTL	20.35626803.35627280.clu	ENSG00000214078	CPNE1
0	0.0198889	rs143384	20	35437976	1658	9.86e-25	7.67e-65	WHR-adj-BMI	Liver-sQTL	20.35626803.35627280.clu	ENSG00000214078	CPNE1
0	0.0198889	rs143384	20	35437976	1658	9.86e-25	1e-150	WHR-adj-BMI	Skeletal-Muscle-sQTL	20.35626803.35627280.clu	ENSG00000214078	CPNE1
0	0.0198889	rs143384	20	35437976	1658	9.86e-25	1e-150	WHR-adj-BMI	Subcutaneous-Adipose-sQTL	20.35626803.35627280.clu	ENSG00000214078	CPNE1
0	0.0198827	rs12108720	5	133110019	604	2.76e-10	1e-150	TG	Skeletal-Muscle-sQTL	5.132866691.132866869.clu	ENSG00000164405	UQCRQ
0	0.0198761	rs2307022	16	68348075	1479	7.57e-15	5.1e-36	BMI	Subcutaneous-Adipose-sQTL	16.68352409.68353492.clu	ENSG00000132600	PRMT7
0	0.0198761	rs2307022	16	68348075	1479	7.57e-15	4.47e-21	BMI	Visceral-Adipose-sQTL	16.68352409.68353395.clu	ENSG00000132600	PRMT7
0	0.0198761	rs2307022	16	68348075	1479	7.57e-15	8.72e-41	BMI	Subcutaneous-Adipose-sQTL	16.68352409.68353395.clu	ENSG00000132600	PRMT7
0	0.0198761	rs2307022	16	68348075	1479	7.57e-15	9.7e-26	BMI	Skeletal-Muscle-sQTL	16.68352409.68353492.clu	ENSG00000132600	PRMT7
0	0.0198761	rs2307022	16	68348075	1479	7.57e-15	2.18e-29	BMI	Skeletal-Muscle-sQTL	16.68352409.68353395.clu	ENSG00000132600	PRMT7
0	0.0198741	rs2307022	16	68348075	1479	7.57e-15	2.65e-20	BMI	Visceral-Adipose-sQTL	16.68352409.68353492.clu	ENSG00000132600	PRMT7
2.8e-07	0.0198732	rs61743199	19	49657834	1630	1.77e-09	1.37e-06	HDL	Visceral-Adipose-sQTL	19.49661625.49661948.clu	ENSG00000126456	IRF3
0	0.0198718	rs6578412	11	1461352	1105	5.36e-10	1.97e-12	BMI	Liver-sQTL	11.1664135.1664238.clu	ENSG00000205866	FAM99A
0	0.01987	rs11629783	15	66449049	1421	1.43e-12	5.59e-11	BMI	Subcutaneous-Adipose-eQTL	ENSG00000261351.2	ENSG00000261351	ENSG00000261351
0	0.0198629	rs1318408	1	11865724	9	4.62e-08	2.03e-18	BMI	Skeletal-Muscle-sQTL	1.11982114.11989165.clu	ENSG00000116688	MFN2
0	0.019862	rs8074306	17	30566149	1516	1.5e-10	8.12e-08	BMI	Subcutaneous-Adipose-eQTL	ENSG00000263603.1	ENSG00000263603	ENSG00000263603
0	0.019859	rs2908279	7	44135258	780	5.32e-12	4.33e-21	Type-2-Diabetes_Suzuki	Visceral-Adipose-eQTL	ENSG00000235314.1	ENSG00000235314	LINC00957
0	0.0198427	rs9870576	3	63905429	319	1.51e-31	6.28e-20	Type-2-Diabetes_Spracklen	Skeletal-Muscle-eQTL	ENSG00000163634.11	ENSG00000163634	THOC7
0	0.0198417	rs2289379	7	44764626	781	7.02e-15	3.77e-09	BMI	Visceral-Adipose-sQTL	7.44759460.44760425.clu	ENSG00000122515	ZMIZ2
0	0.0198347	rs12600132	16	71988635	1481	5.95e-09	1.63e-11	Type-2-Diabetes_Spracklen	Pancreas-eQTL	ENSG00000102967.11	ENSG00000102967	DHODH
1e-08	0.0198087	rs17609108	3	11584990	285	4.14e-10	2.96e-13	BMI	Visceral-Adipose-eQTL	ENSG00000197548.12	ENSG00000197548	ATG7
0	0.0198078	rs3744070	17	38768086	1521	3.46e-08	3.66e-20	WHR-adj-BMI	Visceral-Adipose-eQTL	ENSG00000277258.4	ENSG00000277258	PCGF2
0	0.0197903	rs6478851	9	128798831	1009	1.75e-09	1.22e-61	WHR-adj-BMI	Liver-sQTL	9.128721502.128721651.clu	ENSG00000160446	ZDHHC12
0	0.0197903	rs6478851	9	128798831	1009	1.75e-09	6.23e-58	WHR-adj-BMI	Liver-sQTL	9.128721480.128721651.clu	ENSG00000160446	ZDHHC12
0	0.0197844	rs10817191	9	111586580	999	1.21e-08	2.33e-07	BMI	Subcutaneous-Adipose-sQTL	9.111563231.111574734.clu	ENSG00000106853	PTGR1
0	0.0197843	rs1857859	6	100446711	703	2.26e-09	1.06e-13	HDL	Liver-eQTL	ENSG00000112249.13	ENSG00000112249	ASCC3
0	0.0197804	rs12108720	5	133110019	604	2.76e-10	2.58e-76	TG	Subcutaneous-Adipose-sQTL	5.132866691.132866869.clu	ENSG00000164405	UQCRQ
0	0.0197749	rs12498157	4	44428008	435	1.1e-09	1.04e-57	BMI	Pancreas-eQTL	ENSG00000163281.11	ENSG00000163281	GNPDA2
0	0.0197735	rs997388	6	140304709	728	2.6e-09	4.82e-21	TG	Visceral-Adipose-eQTL	ENSG00000234147.1	ENSG00000234147	ENSG00000234147
0	0.0197675	rs11642430	16	30034468	1467	1.2e-10	1.26e-19	Type-2-Diabetes_Mahajan	Skeletal-Muscle-eQTL	ENSG00000273724.1	ENSG00000273724	ENSG00000273724
4.6e-07	0.01976	rs1783541	11	65527328	1139	1.4e-14	5.25e-08	Type-2-Diabetes_Mahajan	Subcutaneous-Adipose-eQTL	ENSG00000173442.12	ENSG00000173442	EHBP1L1
0	0.0197597	rs12498157	4	44428008	435	1.1e-09	1e-150	BMI	Skeletal-Muscle-eQTL	ENSG00000163281.11	ENSG00000163281	GNPDA2
0	0.0197587	rs4985407	16	70251998	1480	3.46e-25	8.21e-10	BMI	Pancreas-sQTL	16.69982545.69982658.clu	ENSG00000226232	NPIPB14P
0	0.0197569	rs3209570	4	38698036	431	8.77e-17	1.5e-11	BMI	Subcutaneous-Adipose-sQTL	4.38688186.38688585.clu	ENSG00000109787	KLF3
0	0.0197554	rs16844241	3	136916329	360	1.3e-19	6.72e-08	HDL	Visceral-Adipose-eQTL	ENSG00000174564.12	ENSG00000174564	IL20RB
0	0.0197515	rs749458	2	96130118	188	2.52e-08	1.4e-08	WHR-adj-BMI	Visceral-Adipose-sQTL	2.96010732.96021125.clu	ENSG00000231584	FAHD2CP
0	0.0197474	rs9870576	3	63905429	319	1.51e-31	3.21e-24	Type-2-Diabetes_Spracklen	Visceral-Adipose-eQTL	ENSG00000224479.6	ENSG00000224479	ENSG00000224479
0	0.0197428	rs560887	2	168906638	233	1e-150	4.71e-84	FastGlu	Subcutaneous-Adipose-eQTL	ENSG00000152253.8	ENSG00000152253	SPC25
0	0.0197428	rs560887	2	168906638	233	1e-150	2.85e-62	FastGlu	Visceral-Adipose-eQTL	ENSG00000152253.8	ENSG00000152253	SPC25
0	0.0197428	rs560887	2	168906638	233	1e-150	8.11e-80	FastGlu	Pancreas-eQTL	ENSG00000152253.8	ENSG00000152253	SPC25
0	0.0197413	rs1421085	16	53767042	1472	1.05e-28	6.85e-07	Type-2-Diabetes_Suzuki	Pancreas-sQTL	16.53470185.53470383.clu	ENSG00000103479	RBL2
0	0.0197399	rs13209872	6	97305347	701	2.16e-16	6.48e-07	BMI	Liver-eQTL	ENSG00000146263.11	ENSG00000146263	MMS22L
0	0.0197388	rs17703883	15	51237900	1411	7.27e-13	2.38e-18	WHR-adj-BMI	Skeletal-Muscle-eQTL	ENSG00000138600.9	ENSG00000138600	SPPL2A
0	0.0197168	rs11577094	1	37560999	23	3.28e-10	1e-150	BMI	Subcutaneous-Adipose-eQTL	ENSG00000233621.1	ENSG00000233621	LINC01137
0	0.0197138	rs11721261	3	195156264	396	8.39e-13	6.74e-07	BMI	Liver-sQTL	3.194406116.194413759.clu	ENSG00000133657	ATP13A3
0	0.0196953	rs7120118	11	47264739	1132	4.2e-97	2.17e-11	HDL	Pancreas-sQTL	11.47183069.47186349.clu	ENSG00000165912	PACSIN3
0	0.0196882	rs10077431	5	113591989	591	4.75e-08	1.17e-20	Type-2-Diabetes_Xue	Skeletal-Muscle-eQTL	ENSG00000171444.17	ENSG00000171444	MCC
0	0.0196844	rs7102454	11	65827349	1139	3.84e-21	1.28e-122	BMI	Skeletal-Muscle-sQTL	11.66002570.66003626.clu	ENSG00000175334	BANF1
0	0.0196832	rs9870576	3	63905429	319	1.51e-31	3.39e-40	Type-2-Diabetes_Spracklen	Subcutaneous-Adipose-eQTL	ENSG00000224479.6	ENSG00000224479	ENSG00000224479
0	0.0196767	rs12031188	1	50637596	32	2.52e-11	4.54e-14	Type-2-Diabetes_Suzuki	Skeletal-Muscle-eQTL	ENSG00000085832.16	ENSG00000085832	EPS15
0	0.0196643	rs11604324	11	47870031	1132	1.81e-14	7.76e-14	TG	Subcutaneous-Adipose-sQTL	11.47259259.47259791.clu	ENSG00000025434	NR1H3
0	0.0196586	rs2371767	3	64732582	319	1e-100	4.18e-51	WHR-adj-BMI	Subcutaneous-Adipose-sQTL	3.64685338.64799465.clu	ENSG00000241684	ADAMTS9-AS2
0	0.0196579	rs905938	1	155018913	76	1.34e-35	8.86e-12	WHR-adj-BMI	Skeletal-Muscle-sQTL	1.154963931.154965639.clu	ENSG00000160691	SHC1
0	0.0196579	rs16928809	11	2915722	1105	3.07e-12	8.68e-08	HDL	Visceral-Adipose-sQTL	11.2916414.2916622.clu	ENSG00000110628	SLC22A18
0	0.0196572	rs28489620	22	41408712	1718	1.42e-12	4.49e-24	BMI	Subcutaneous-Adipose-eQTL	ENSG00000167077.12	ENSG00000167077	MEI1
0	0.0196559	rs79113395	1	1659060	1	2.03e-20	2.41e-11	BMI	Subcutaneous-Adipose-eQTL	ENSG00000248333.8	ENSG00000248333	CDK11B
0	0.0196545	rs17024393	1	109612066	67	7.11e-39	8.85e-75	BMI	Subcutaneous-Adipose-eQTL	ENSG00000134201.10	ENSG00000134201	GSTM5
0	0.0196527	rs2371767	3	64732582	319	1e-100	4.88e-32	WHR-adj-BMI	Visceral-Adipose-sQTL	3.64685338.64799465.clu	ENSG00000241684	ADAMTS9-AS2
0	0.0196396	rs7120118	11	47264739	1132	4.2e-97	1e-150	HDL	Skeletal-Muscle-sQTL	11.47184497.47186349.clu	ENSG00000165912	PACSIN3
0	0.0196396	rs7120118	11	47264739	1132	4.2e-97	1e-150	HDL	Skeletal-Muscle-sQTL	11.47183069.47186349.clu	ENSG00000165912	PACSIN3
0	0.0196396	rs7120118	11	47264739	1132	4.2e-97	1e-150	HDL	Skeletal-Muscle-sQTL	11.47183069.47184301.clu	ENSG00000165912	PACSIN3
0	0.0196362	rs2836878	21	39093608	1694	7.96e-09	7.3e-24	TG	Skeletal-Muscle-sQTL	21.39347952.39348292.clu	ENSG00000205581	HMGN1
0	0.0196362	rs2836878	21	39093608	1694	7.96e-09	3.7e-18	TG	Skeletal-Muscle-sQTL	21.39347483.39348292.clu	ENSG00000205581	HMGN1
0	0.019635	rs12488237	3	56080833	314	2.68e-10	1.77e-30	BMI	Pancreas-eQTL	ENSG00000180376.16	ENSG00000180376	CCDC66
0	0.019634	rs9870576	3	63905429	319	1.51e-31	4.81e-49	Type-2-Diabetes_Spracklen	Skeletal-Muscle-eQTL	ENSG00000224479.6	ENSG00000224479	ENSG00000224479
0	0.0196339	rs353547	3	52234850	312	8.66e-16	1.19e-08	BMI	Skeletal-Muscle-eQTL	ENSG00000010327.10	ENSG00000010327	STAB1
0	0.0196189	rs12938449	17	583581	1499	1.16e-08	1.41e-17	HDL	Pancreas-eQTL	ENSG00000183688.4	ENSG00000183688	RFLNB
0	0.0196101	rs12219514	10	92706682	1075	4.82e-39	4.97e-09	Type-2-Diabetes_Suzuki	Pancreas-sQTL	10.92690347.92691570.clu	ENSG00000152804	HHEX
0.00017857	0.0196096	rs2412710	15	42391589	1406	4.31e-11	1.42e-09	HDL	Skeletal-Muscle-sQTL	15.42192098.42199896.clu	ENSG00000166887	VPS39
0	0.0195998	rs3744070	17	38768086	1521	3.46e-08	1.48e-42	WHR-adj-BMI	Subcutaneous-Adipose-eQTL	ENSG00000277258.4	ENSG00000277258	PCGF2
0	0.0195966	rs9870576	3	63905429	319	1.51e-31	1.54e-19	Type-2-Diabetes_Spracklen	Pancreas-eQTL	ENSG00000224479.6	ENSG00000224479	ENSG00000224479
0	0.0195958	rs7589318	2	25155503	146	1.24e-18	9.35e-08	WHR-adj-BMI	Pancreas-eQTL	ENSG00000084710.13	ENSG00000084710	EFR3B
3.01e-05	0.0195952	rs765787	15	45207849	1408	1.8e-09	6.28e-13	BMI	Skeletal-Muscle-eQTL	ENSG00000259539.1	ENSG00000259539	ENSG00000259539
0	0.0195887	rs7120118	11	47264739	1132	4.2e-97	1e-150	HDL	Skeletal-Muscle-sQTL	11.47183069.47184320.clu	ENSG00000165912	PACSIN3
0.000125483	0.0195774	rs34312154	11	47448793	1132	3.18e-10	1.27e-08	WHR-adj-BMI	Visceral-Adipose-sQTL	11.47412467.47413400.clu	ENSG00000165915	SLC39A13
0	0.0195757	rs35000036	3	123471884	352	6.27e-09	5.89e-07	HDL	Pancreas-sQTL	3.123567780.123582212.clu	ENSG00000206527	HACD2
0	0.0195732	rs12442323	15	67362581	1422	1.71e-11	7.45e-18	WHR-adj-BMI	Skeletal-Muscle-eQTL	ENSG00000259673.5	ENSG00000259673	IQCH-AS1
0	0.0195663	rs56049603	3	49547810	311	5.12e-23	6.93e-28	WHR-adj-BMI	Visceral-Adipose-sQTL	3.49700709.49701491.clu	ENSG00000164068	RNF123
0	0.0195532	rs2307022	16	68348075	1479	7.57e-15	6.24e-10	BMI	Liver-sQTL	16.68352409.68353492.clu	ENSG00000132600	PRMT7
0	0.0195515	rs2307022	16	68348075	1479	7.57e-15	5.67e-10	BMI	Liver-sQTL	16.68352409.68353395.clu	ENSG00000132600	PRMT7
5e-08	0.0195493	rs59428052	2	53634252	166	1.14e-08	1.33e-18	BMI	Visceral-Adipose-sQTL	2.54057360.54135453.clu	ENSG00000170634	ACYP2
7.8e-07	0.019549	rs4233367	1	161193247	79	3.48e-08	1.72e-09	HDL	Subcutaneous-Adipose-eQTL	ENSG00000143224.17	ENSG00000143224	PPOX
5.58e-05	0.019535	rs11715915	3	49417897	311	4.9e-08	3.75e-08	FastGlu	Subcutaneous-Adipose-eQTL	ENSG00000145022.4	ENSG00000145022	TCTA
0	0.0195174	rs236918	11	117220893	1173	1e-150	2.07e-16	TG	Liver-eQTL	ENSG00000280143.1	ENSG00000280143	ENSG00000280143
0	0.019505	rs2307022	16	68348075	1479	7.57e-15	1.74e-09	BMI	Pancreas-sQTL	16.68352409.68353395.clu	ENSG00000132600	PRMT7
2e-08	0.0194914	rs891124	16	71406853	1481	1.02e-08	3.96e-07	BMI	Subcutaneous-Adipose-eQTL	ENSG00000157368.10	ENSG00000157368	IL34
6e-08	0.0194889	rs5771118	22	50275860	1725	2.56e-09	1.14e-06	BMI	Subcutaneous-Adipose-sQTL	22.50276227.50276629.clu	ENSG00000196576	PLXNB2
0	0.0194883	rs2240885	16	3597097	1446	2.79e-09	1.96e-44	Type-2-Diabetes_Spracklen	Pancreas-sQTL	16.3672820.3674464.clu	ENSG00000126602	TRAP1
0	0.0194877	rs17024393	1	109612066	67	7.11e-39	1.19e-33	BMI	Skeletal-Muscle-eQTL	ENSG00000134201.10	ENSG00000134201	GSTM5
1.8e-07	0.0194835	rs67806641	9	34327849	970	1.97e-09	3.48e-31	HDL	Liver-eQTL	ENSG00000164978.17	ENSG00000164978	NUDT2
0	0.0194761	rs2307022	16	68348075	1479	7.57e-15	1.4e-09	BMI	Pancreas-sQTL	16.68352409.68353492.clu	ENSG00000132600	PRMT7
0.0001	0.0194672	rs16913693	9	108918079	998	3.51e-11	1.38e-07	FastGlu	Skeletal-Muscle-sQTL	9.108896644.108896953.clu	ENSG00000070061	ELP1
0	0.019462	rs889129	19	9960278	1605	9.32e-12	1.39e-20	WHR-adj-BMI	Subcutaneous-Adipose-sQTL	19.9977701.9978574.clu	ENSG00000080573	COL5A3
0	0.0194608	rs117176448	8	27403621	876	7.39e-11	1.28e-30	BMI	Subcutaneous-Adipose-sQTL	8.27450895.27451043.clu	ENSG00000120899	PTK2B
0	0.0194544	rs2412710	15	42391589	1406	4.31e-11	1.04e-16	HDL	Skeletal-Muscle-sQTL	15.42191560.42199896.clu	ENSG00000166887	VPS39
0	0.0194432	rs4911442	20	34767243	1658	2.44e-09	8.82e-23	BMI	Subcutaneous-Adipose-sQTL	20.35626803.35627280.clu	ENSG00000214078	CPNE1
7e-08	0.0194429	rs10733608	9	114386150	1002	3.79e-09	2.93e-06	HDL	Subcutaneous-Adipose-sQTL	9.114367697.114368439.clu	ENSG00000106948	AKNA
3.46e-06	0.0194395	rs2670854	17	42933666	1523	1.97e-09	1.45e-06	BMI	Skeletal-Muscle-sQTL	17.42970342.42979170.clu	ENSG00000267060	PTGES3L
0	0.0194378	rs16913693	9	108918079	998	3.51e-11	2.7e-08	FastGlu	Skeletal-Muscle-sQTL	9.108896644.108896891.clu	ENSG00000070061	ELP1
1.63e-06	0.0194376	rs2238799	22	20121802	1705	8.65e-09	1.01e-06	BMI	Skeletal-Muscle-eQTL	ENSG00000206145.8	ENSG00000206145	P2RX6P
0	0.0194329	rs475002	19	7921753	1604	9.8e-10	1.25e-07	Type-2-Diabetes_Spracklen	Skeletal-Muscle-sQTL	19.7934241.7935065.clu	ENSG00000104980	TIMM44
0	0.0194274	rs3751837	16	3533173	1446	1.7e-08	3.85e-21	Type-2-Diabetes_Mahajan	Subcutaneous-Adipose-sQTL	16.3677658.3678185.clu	ENSG00000126602	TRAP1
0	0.0194246	rs3751837	16	3533173	1446	1.7e-08	3.01e-87	Type-2-Diabetes_Mahajan	Visceral-Adipose-eQTL	ENSG00000126602.10	ENSG00000126602	TRAP1
0	0.0194246	rs3751837	16	3533173	1446	1.7e-08	1.08e-49	Type-2-Diabetes_Mahajan	Subcutaneous-Adipose-sQTL	16.3677658.3679719.clu	ENSG00000126602	TRAP1
0	0.0194246	rs3751837	16	3533173	1446	1.7e-08	1e-150	Type-2-Diabetes_Mahajan	Subcutaneous-Adipose-eQTL	ENSG00000126602.10	ENSG00000126602	TRAP1
0	0.0194246	rs3751837	16	3533173	1446	1.7e-08	5.64e-73	Type-2-Diabetes_Mahajan	Pancreas-eQTL	ENSG00000126602.10	ENSG00000126602	TRAP1
0	0.0194185	rs2807834	1	220797251	111	1.4e-23	2.43e-12	HDL	Subcutaneous-Adipose-sQTL	1.220763050.220783919.clu	ENSG00000117791	2021-03-02
0	0.019418	rs10779751	1	11224279	8	2.66e-13	2.89e-10	BMI	Visceral-Adipose-sQTL	1.11054885.11054962.clu	ENSG00000116649	SRM
0	0.0194172	rs3751837	16	3533173	1446	1.7e-08	1.74e-15	Type-2-Diabetes_Mahajan	Subcutaneous-Adipose-eQTL	ENSG00000263235.1	ENSG00000263235	ENSG00000263235
0	0.0194168	rs6478851	9	128798831	1009	1.75e-09	2.48e-58	WHR-adj-BMI	Skeletal-Muscle-sQTL	9.128721480.128721651.clu	ENSG00000160446	ZDHHC12
1.8e-07	0.0194156	rs72934680	2	202029242	251	2.82e-08	4.71e-10	BMI	Skeletal-Muscle-eQTL	ENSG00000273209.1	ENSG00000273209	ENSG00000273209
0	0.0194156	rs784563	12	53472835	1221	5.38e-11	1.06e-14	HDL	Subcutaneous-Adipose-sQTL	12.53725266.53725690.clu	ENSG00000012822	CALCOCO1
0	0.0194126	rs6882076	5	156963286	616	9.09e-79	1.02e-06	TG	Visceral-Adipose-sQTL	5.157106962.157108926.clu	ENSG00000135077	HAVCR2
6e-08	0.0194046	rs761423	1	16975177	12	6.51e-10	4.25e-08	BMI	Visceral-Adipose-eQTL	ENSG00000233421.4	ENSG00000233421	LINC01783
0	0.0194033	rs56049603	3	49547810	311	5.12e-23	9.14e-66	WHR-adj-BMI	Subcutaneous-Adipose-sQTL	3.49700709.49701491.clu	ENSG00000164068	RNF123
1.01e-06	0.0193928	rs10258495	7	135563810	830	2.29e-08	6.55e-06	WHR-adj-BMI	Pancreas-sQTL	7.134950514.134958069.clu	ENSG00000122786	CALD1
7.5e-07	0.0193907	rs59428052	2	53634252	166	1.14e-08	1.18e-11	BMI	Pancreas-sQTL	2.54051050.54057239.clu	ENSG00000170634	ACYP2
9.98e-05	0.0193899	rs10954772	8	31006422	878	2.3e-09	6.33e-06	Type-2-Diabetes_Mahajan	Skeletal-Muscle-eQTL	ENSG00000104687.12	ENSG00000104687	GSR
0	0.0193849	rs12939469	17	18221594	1513	6.19e-25	6.87e-07	WHR-adj-BMI	Subcutaneous-Adipose-eQTL	ENSG00000177427.12	ENSG00000177427	MIEF2
0	0.0193806	rs9302083	13	95722132	1320	4.91e-11	8.62e-44	BMI	Skeletal-Muscle-eQTL	ENSG00000102595.19	ENSG00000102595	UGGT2
0	0.0193798	rs28653374	14	73362103	1368	1.78e-11	6.14e-11	BMI	Skeletal-Muscle-eQTL	ENSG00000100767.15	ENSG00000100767	PAPLN
0	0.0193782	rs185273	5	181216131	634	3.8e-08	3.24e-87	TG	Skeletal-Muscle-sQTL	5.181238239.181239487.clu	ENSG00000204628	RACK1
0.000215924	0.0193772	rs1199334	3	138372298	361	1.5e-12	1.45e-13	BMI	Skeletal-Muscle-eQTL	ENSG00000158186.12	ENSG00000158186	MRAS
0	0.0193666	rs12441495	15	40930289	1406	5.47e-11	2.31e-43	WHR-adj-BMI	Visceral-Adipose-eQTL	ENSG00000247556.6	ENSG00000247556	OIP5-AS1
0	0.0193661	rs784563	12	53472835	1221	5.38e-11	1.97e-11	HDL	Subcutaneous-Adipose-sQTL	12.53725759.53727404.clu	ENSG00000012822	CALCOCO1
0	0.0193649	rs11724804	4	971991	402	7.61e-21	1.11e-07	WHR-adj-BMI	Subcutaneous-Adipose-sQTL	4.1200047.1201269.clu	ENSG00000159674	SPON2
0	0.01936	rs7120118	11	47264739	1132	4.2e-97	3.37e-59	HDL	Skeletal-Muscle-sQTL	11.47183065.47186349.clu	ENSG00000165912	PACSIN3
0	0.0193587	rs532504	1	177909798	87	8.06e-12	7.58e-40	Type-2-Diabetes_Spracklen	Skeletal-Muscle-eQTL	ENSG00000120341.18	ENSG00000120341	SEC16B
0	0.0193567	rs56049603	3	49547810	311	5.12e-23	1e-150	WHR-adj-BMI	Skeletal-Muscle-sQTL	3.49700709.49701533.clu	ENSG00000164068	RNF123
0	0.0193567	rs56049603	3	49547810	311	5.12e-23	1e-150	WHR-adj-BMI	Skeletal-Muscle-sQTL	3.49700709.49701491.clu	ENSG00000164068	RNF123
0	0.0193543	rs5751239	22	42196233	1718	2.01e-09	1.39e-12	BMI	Visceral-Adipose-sQTL	22.41586193.41588659.clu	ENSG00000100417	PMM1
0	0.0193528	rs784563	12	53472835	1221	5.38e-11	1.69e-17	HDL	Subcutaneous-Adipose-sQTL	12.53725266.53727404.clu	ENSG00000012822	CALCOCO1
0	0.0193477	rs61953351	12	121018813	1262	1.98e-14	1.63e-76	Type-2-Diabetes_Xue	Subcutaneous-Adipose-sQTL	12.120579923.120580996.clu	ENSG00000167272	POP5
0	0.0193381	rs353547	3	52234850	312	8.66e-16	3.16e-11	BMI	Visceral-Adipose-sQTL	3.52397877.52398850.clu	ENSG00000114841	DNAH1
1.13e-05	0.0193351	rs7914	11	119309606	1174	2.45e-08	1.56e-06	WHR-adj-BMI	Skeletal-Muscle-sQTL	11.119315040.119315139.clu	ENSG00000076706	MCAM
1.2e-07	0.0193339	rs10817191	9	111586580	999	1.21e-08	3.85e-07	BMI	Visceral-Adipose-sQTL	9.111570209.111574734.clu	ENSG00000106853	PTGR1
0	0.0193331	rs889129	19	9960278	1605	9.32e-12	4.25e-21	WHR-adj-BMI	Subcutaneous-Adipose-sQTL	19.9977701.9977812.clu	ENSG00000080573	COL5A3
0	0.0193305	rs6478851	9	128798831	1009	1.75e-09	1.4e-73	WHR-adj-BMI	Skeletal-Muscle-sQTL	9.128721502.128721651.clu	ENSG00000160446	ZDHHC12
0	0.0193297	rs3209570	4	38698036	431	8.77e-17	1.86e-12	BMI	Visceral-Adipose-sQTL	4.38680682.38688585.clu	ENSG00000109787	KLF3
0	0.019328	rs9302083	13	95722132	1320	4.91e-11	8.21e-28	BMI	Visceral-Adipose-eQTL	ENSG00000102595.19	ENSG00000102595	UGGT2
0	0.0193198	rs766928	21	29381286	1687	2.64e-08	2.68e-24	HDL	Subcutaneous-Adipose-sQTL	21.29070337.29073531.clu	ENSG00000156261	CCT8
0	0.0193147	rs17679445	17	47944699	1526	2.15e-13	4.27e-18	HDL	Subcutaneous-Adipose-eQTL	ENSG00000108439.9	ENSG00000108439	PNPO
0.000443772	0.0193094	rs6512302	20	64060197	1675	1.52e-11	1.76e-06	BMI	Visceral-Adipose-eQTL	ENSG00000237371.1	ENSG00000237371	ENSG00000237371
0	0.0193069	rs9935222	16	31512605	1468	4.35e-36	1.95e-14	BMI	Pancreas-eQTL	ENSG00000140675.12	ENSG00000140675	SLC5A2
0	0.0193024	rs61828641	1	174352859	85	2.49e-13	7.96e-13	BMI	Skeletal-Muscle-eQTL	ENSG00000120333.4	ENSG00000120333	MRPS14
2.61e-05	0.019294	rs11246332	11	851214	1104	2.71e-06	6.7e-08	M-I	Pancreas-sQTL	11.833026.834530.clu	ENSG00000177697	CD151
9.64e-05	0.0192875	rs9911983	17	47808390	1526	4.82e-08	7.95e-12	Type-2-Diabetes_Xue	Pancreas-eQTL	ENSG00000167183.2	ENSG00000167183	PRR15L
0	0.0192866	rs6019483	20	48879119	1667	3.68e-14	4.71e-24	BMI	Pancreas-eQTL	ENSG00000124207.16	ENSG00000124207	CSE1L
0	0.0192784	rs2287922	19	48728969	1629	1.06e-20	1.2e-59	TG	Skeletal-Muscle-sQTL	19.48332817.48333372.clu	ENSG00000161558	TMEM143
0	0.0192743	rs77444832	1	150416469	73	1.57e-08	2.27e-14	BMI	Visceral-Adipose-sQTL	1.150226795.150229072.clu	ENSG00000143401	ANP32E
0	0.0192622	rs208015	17	48174984	1526	7.17e-26	3.02e-12	BMI	Skeletal-Muscle-eQTL	ENSG00000005243.9	ENSG00000005243	COPZ2
3.8e-07	0.0192601	rs2125345	17	75786110	1540	2.96e-10	6.51e-06	TG	Skeletal-Muscle-eQTL	ENSG00000267342.1	ENSG00000267342	ENSG00000267342
0	0.0192582	rs1707322	1	46039475	28	1.59e-14	4.26e-44	BMI	Subcutaneous-Adipose-sQTL	1.46034266.46034538.clu	ENSG00000086015	MAST2
0	0.0192453	rs6478851	9	128798831	1009	1.75e-09	4.94e-121	WHR-adj-BMI	Subcutaneous-Adipose-sQTL	9.128721480.128721651.clu	ENSG00000160446	ZDHHC12
0	0.0192453	rs6478851	9	128798831	1009	1.75e-09	9.13e-84	WHR-adj-BMI	Pancreas-sQTL	9.128721502.128721651.clu	ENSG00000160446	ZDHHC12
0	0.0192453	rs6478851	9	128798831	1009	1.75e-09	9.12e-124	WHR-adj-BMI	Visceral-Adipose-sQTL	9.128721502.128721651.clu	ENSG00000160446	ZDHHC12
0	0.0192453	rs6478851	9	128798831	1009	1.75e-09	6.73e-109	WHR-adj-BMI	Visceral-Adipose-sQTL	9.128721480.128721651.clu	ENSG00000160446	ZDHHC12
0	0.0192453	rs6478851	9	128798831	1009	1.75e-09	1e-150	WHR-adj-BMI	Subcutaneous-Adipose-sQTL	9.128721502.128721651.clu	ENSG00000160446	ZDHHC12
0	0.0192453	rs6478851	9	128798831	1009	1.75e-09	3.61e-78	WHR-adj-BMI	Pancreas-sQTL	9.128721480.128721651.clu	ENSG00000160446	ZDHHC12
0	0.0192421	rs28768122	12	123401427	1263	8.8e-36	9.83e-10	WHR-adj-BMI	Subcutaneous-Adipose-sQTL	12.123384208.123388442.clu	ENSG00000183955	KMT5A
0.0001	0.0192389	rs12446632	16	19924067	1461	3.12e-50	1.02e-08	BMI	Subcutaneous-Adipose-eQTL	ENSG00000103544.14	ENSG00000103544	VPS35L
2.97e-05	0.0192378	rs35565646	15	40368314	1405	7.17e-12	1.5e-08	WHR-adj-BMI	Subcutaneous-Adipose-sQTL	15.40416362.40435417.clu	ENSG00000128928	IVD
0	0.019237	rs2293413	12	55703032	1223	4.98e-09	1e-150	WHR-adj-BMI	Subcutaneous-Adipose-sQTL	12.55721494.55723886.clu	ENSG00000135437	RDH5
0	0.0192349	rs2293413	12	55703032	1223	4.98e-09	1e-150	WHR-adj-BMI	Subcutaneous-Adipose-sQTL	12.55720517.55723886.clu	ENSG00000135437	RDH5
0	0.0192317	rs16942887	16	67894139	1479	1e-150	1.18e-19	HDL	Subcutaneous-Adipose-sQTL	16.68356797.68357054.clu	ENSG00000132600	PRMT7
0	0.019226	rs115194861	2	26996785	147	1e-150	1.17e-16	TG	Skeletal-Muscle-sQTL	2.27099840.27102097.clu	ENSG00000138028	CGREF1
0	0.0192141	rs1707322	1	46039475	28	1.59e-14	1.46e-38	BMI	Subcutaneous-Adipose-sQTL	1.46034266.46034827.clu	ENSG00000086015	MAST2
3.07e-06	0.0192059	rs13062221	3	89728859	335	4.59e-13	1.97e-14	BMI	Subcutaneous-Adipose-sQTL	3.89472522.89479397.clu	ENSG00000044524	EPHA3
0	0.0192022	rs13087851	3	49371541	311	8.47e-48	1.81e-08	BMI	Skeletal-Muscle-eQTL	ENSG00000178057.14	ENSG00000178057	NDUFAF3
0	0.0191965	rs2293413	12	55703032	1223	4.98e-09	4.73e-33	WHR-adj-BMI	Skeletal-Muscle-sQTL	12.55719223.55719499.clu	ENSG00000135437	RDH5
0	0.0191887	rs147689733	10	91832946	1075	1.44e-11	4.55e-35	Type-2-Diabetes_Spracklen	Subcutaneous-Adipose-eQTL	ENSG00000107854.5	ENSG00000107854	TNKS2
0	0.0191848	rs353547	3	52234850	312	8.66e-16	1.64e-13	BMI	Subcutaneous-Adipose-sQTL	3.52397877.52398850.clu	ENSG00000114841	DNAH1
0	0.0191826	rs8070260	17	36511076	1520	3.41e-08	4.35e-16	WHR-adj-BMI	Visceral-Adipose-eQTL	ENSG00000276070.4	ENSG00000276070	CCL4L2
0	0.0191773	rs4841132	8	9326086	861	1e-150	6.32e-18	HDL	Subcutaneous-Adipose-eQTL	ENSG00000233609.3	ENSG00000233609	RPL10P19
0	0.0191707	rs11039182	11	47325172	1132	4.82e-22	6.7e-42	FastGlu	Pancreas-eQTL	ENSG00000134569.9	ENSG00000134569	LRP4
0	0.0191703	rs1421085	16	53767042	1472	1.05e-28	2.7e-06	Type-2-Diabetes_Suzuki	Pancreas-sQTL	16.53467169.53469916.clu	ENSG00000103479	RBL2
0	0.0191694	rs6795831	3	129622560	356	4.9e-53	1.44e-08	WHR-adj-BMI	Liver-sQTL	3.129279211.129279710.clu	ENSG00000183624	HMCES
0	0.0191674	rs12449219	16	77228046	1484	1.44e-10	2.09e-76	BMI	Skeletal-Muscle-eQTL	ENSG00000205078.5	ENSG00000205078	SYCE1L
0	0.0191674	rs12449219	16	77228046	1484	1.44e-10	1e-150	BMI	Subcutaneous-Adipose-eQTL	ENSG00000205078.5	ENSG00000205078	SYCE1L
0	0.0191674	rs12449219	16	77228046	1484	1.44e-10	1.06e-34	BMI	Subcutaneous-Adipose-eQTL	ENSG00000103111.14	ENSG00000103111	MON1B
0	0.0191503	rs940904	12	123007025	1263	2.49e-09	2.25e-06	TG	Skeletal-Muscle-eQTL	ENSG00000247373.3	ENSG00000247373	ENSG00000247373
0	0.019145	rs10228276	7	27207660	771	1.7e-10	1.97e-20	BMI	Subcutaneous-Adipose-eQTL	ENSG00000105996.6	ENSG00000105996	HOXA2
0	0.0191422	rs114139997	21	45455861	1699	3.26e-11	1.25e-20	TG	Visceral-Adipose-sQTL	21.45489521.45490275.clu	ENSG00000182871	COL18A1
0	0.0191419	rs28768122	12	123401427	1263	8.8e-36	2.16e-07	WHR-adj-BMI	Pancreas-eQTL	ENSG00000235423.8	ENSG00000235423	ENSG00000235423
1e-08	0.0191376	rs2074613	5	140334979	607	1.84e-11	4.18e-09	BMI	Subcutaneous-Adipose-eQTL	ENSG00000120322.3	ENSG00000120322	PCDHB8
0	0.019134	rs11629783	15	66449049	1421	1.43e-12	8.42e-23	BMI	Subcutaneous-Adipose-eQTL	ENSG00000174446.12	ENSG00000174446	SNAPC5
0	0.0191314	rs895330	19	4060709	1601	1.59e-19	6.97e-07	BMI	Visceral-Adipose-sQTL	19.4099414.4099574.clu	ENSG00000126934	MAP2K2
0	0.0191249	rs2293413	12	55703032	1223	4.98e-09	2.8e-36	WHR-adj-BMI	Subcutaneous-Adipose-sQTL	12.55719223.55721689.clu	ENSG00000135437	RDH5
0	0.0191237	rs2293413	12	55703032	1223	4.98e-09	2.51e-25	WHR-adj-BMI	Skeletal-Muscle-eQTL	ENSG00000135437.9	ENSG00000135437	RDH5
0	0.0191125	rs114139997	21	45455861	1699	3.26e-11	8.29e-17	TG	Visceral-Adipose-sQTL	21.45488444.45489486.clu	ENSG00000182871	COL18A1
0	0.0191005	rs940904	12	123007025	1263	2.08e-09	5.05e-16	Type-2-Diabetes_Xue	Visceral-Adipose-eQTL	ENSG00000256092.2	ENSG00000256092	ENSG00000256092
0	0.0191001	rs2293413	12	55703032	1223	4.98e-09	1.87e-27	WHR-adj-BMI	Subcutaneous-Adipose-eQTL	ENSG00000135437.9	ENSG00000135437	RDH5
0	0.0190976	rs2293413	12	55703032	1223	4.98e-09	6.31e-119	WHR-adj-BMI	Visceral-Adipose-sQTL	12.55720517.55723886.clu	ENSG00000135437	RDH5
0	0.0190976	rs2293413	12	55703032	1223	4.98e-09	1e-150	WHR-adj-BMI	Visceral-Adipose-sQTL	12.55721494.55723886.clu	ENSG00000135437	RDH5
0.000320407	0.0190863	rs2706710	17	67645535	1537	1.67e-08	6.74e-06	Type-2-Diabetes_Spracklen	Skeletal-Muscle-sQTL	17.68433575.68434556.clu	ENSG00000070540	WIPI1
0	0.0190812	rs11577094	1	37560999	23	3.28e-10	5.87e-93	BMI	Visceral-Adipose-eQTL	ENSG00000233621.1	ENSG00000233621	LINC01137
0	0.0190798	rs2293413	12	55703032	1223	4.98e-09	3.84e-47	WHR-adj-BMI	Subcutaneous-Adipose-sQTL	12.55721947.55723886.clu	ENSG00000135437	RDH5
0	0.0190785	rs12628891	22	37921130	1716	5.85e-10	3.08e-10	BMI	Skeletal-Muscle-eQTL	ENSG00000100129.17	ENSG00000100129	EIF3L
0	0.0190781	rs1415771	20	35146690	1658	2.79e-15	7.68e-23	HDL	Subcutaneous-Adipose-sQTL	20.35004364.35004458.clu	ENSG00000100991	TRPC4AP
0	0.0190768	rs823114	1	205750404	104	5.06e-12	2.46e-23	HDL	Skeletal-Muscle-sQTL	1.205623891.205631632.clu	ENSG00000158711	ELK4
0	0.0190726	rs12823266	12	130957172	1268	2.37e-10	4.56e-15	WHR-adj-BMI	Pancreas-eQTL	ENSG00000111452.12	ENSG00000111452	ADGRD1
0	0.0190713	rs35565646	15	40368314	1405	7.17e-12	1.14e-34	WHR-adj-BMI	Subcutaneous-Adipose-eQTL	ENSG00000128928.8	ENSG00000128928	IVD
0	0.0190613	rs1132990	19	49524906	1630	2.6e-11	1.06e-23	TG	Visceral-Adipose-sQTL	19.49461800.49462570.clu	ENSG00000161618	ALDH16A1
0	0.0190449	rs11641742	16	377784	1444	1.71e-08	9.87e-08	WHR-adj-BMI	Liver-eQTL	ENSG00000236829.9	ENSG00000236829	ENSG00000236829
0	0.0190423	rs2293413	12	55703032	1223	4.98e-09	4.95e-46	WHR-adj-BMI	Subcutaneous-Adipose-sQTL	12.55720517.55721689.clu	ENSG00000135437	RDH5
0	0.0190365	rs889129	19	9960278	1605	9.32e-12	1.06e-12	WHR-adj-BMI	Skeletal-Muscle-sQTL	19.9977701.9978574.clu	ENSG00000080573	COL5A3
0	0.0190331	rs698838	2	44511624	159	8.75e-13	2.31e-09	BMI	Subcutaneous-Adipose-eQTL	ENSG00000143919.14	ENSG00000143919	CAMKMT
9.87e-05	0.0190326	rs353547	3	52234850	312	8.66e-16	5.93e-06	BMI	Subcutaneous-Adipose-sQTL	3.52485827.52486470.clu	ENSG00000010322	NISCH
0	0.0190255	rs1501673	5	88667782	576	2.72e-31	4.03e-18	BMI	Skeletal-Muscle-eQTL	ENSG00000248309.7	ENSG00000248309	MEF2C-AS1
0	0.0190252	rs825476	12	124083909	1263	6.8e-13	2.52e-33	Type-2-Diabetes_Xue	Visceral-Adipose-eQTL	ENSG00000119242.8	ENSG00000119242	CCDC92
0	0.0190251	rs2605603	11	93487939	1155	2.04e-10	3.99e-26	BMI	Subcutaneous-Adipose-sQTL	11.93794035.93794250.clu	ENSG00000042429	MED17
0	0.019024	rs3209570	4	38698036	431	8.77e-17	1.2e-14	BMI	Skeletal-Muscle-sQTL	4.38680682.38688585.clu	ENSG00000109787	KLF3
0	0.0190221	rs1707322	1	46039475	28	1.59e-14	1.53e-25	BMI	Visceral-Adipose-sQTL	1.46034266.46034538.clu	ENSG00000086015	MAST2
0	0.0190037	rs2421016	10	122407996	1093	1.48e-10	6.56e-49	Type-2-Diabetes_Xue	Visceral-Adipose-eQTL	ENSG00000138152.8	ENSG00000138152	BTBD16
0	0.0190036	rs1707322	1	46039475	28	1.59e-14	1.42e-23	BMI	Visceral-Adipose-sQTL	1.46034266.46034827.clu	ENSG00000086015	MAST2
0	0.0189802	rs2246012	6	131577068	722	2.43e-08	1.29e-32	Type-2-Diabetes_Xue	Pancreas-eQTL	ENSG00000118507.15	ENSG00000118507	AKAP7
0	0.0189798	rs1000940	17	5379957	1503	7.8e-18	5.41e-52	BMI	Skeletal-Muscle-eQTL	ENSG00000108509.20	ENSG00000108509	CAMTA2
0	0.0189785	rs7124681	11	47508395	1132	6.4e-09	3.37e-59	Type-2-Diabetes_Mahajan	Skeletal-Muscle-sQTL	11.47183065.47186349.clu	ENSG00000165912	PACSIN3
0	0.0189712	rs244418	16	69588859	1480	1.54e-12	9.59e-73	TG	Liver-sQTL	16.69976732.69978077.clu	ENSG00000226232	NPIPB14P
0	0.0189544	rs7590444	2	231856361	267	2.15e-08	8.73e-31	BMI	Subcutaneous-Adipose-sQTL	2.231711419.231711887.clu	ENSG00000187514	PTMA
0	0.0189525	rs7590444	2	231856361	267	2.15e-08	2.05e-35	BMI	Subcutaneous-Adipose-sQTL	2.231711419.231711890.clu	ENSG00000187514	PTMA
0	0.0189446	rs6547692	2	27512105	147	3.9e-15	6.71e-42	Type-2-Diabetes_Suzuki	Skeletal-Muscle-sQTL	2.27207790.27211467.clu	ENSG00000138074	SLC5A6
0	0.0189376	rs75990271	7	102696532	811	3.22e-11	4.95e-70	Type-2-Diabetes_Spracklen	Skeletal-Muscle-eQTL	ENSG00000228049.7	ENSG00000228049	POLR2J2
0	0.018934	rs4684787	3	11538391	285	9.9e-09	4.82e-17	HDL	Subcutaneous-Adipose-eQTL	ENSG00000197548.12	ENSG00000197548	ATG7
0	0.0189276	rs5896	11	46723453	1131	2.63e-19	1.65e-09	TG	Subcutaneous-Adipose-sQTL	11.45910962.45911899.clu	ENSG00000121680	PEX16
0	0.0189121	rs77444832	1	150416469	73	1.57e-08	1.34e-14	BMI	Visceral-Adipose-sQTL	1.150229237.150230571.clu	ENSG00000143401	ANP32E
6.9e-07	0.0189095	rs75759977	12	123272957	1263	1.64e-13	2.2e-11	BMI	Skeletal-Muscle-eQTL	ENSG00000150967.17	ENSG00000150967	ABCB9
0.000185184	0.018898	rs17631783	17	63610240	1535	3.95e-08	8.4e-06	Type-2-Diabetes_Xue	Visceral-Adipose-sQTL	17.63830501.63830725.clu	ENSG00000087191	PSMC5
1.83e-05	0.0188924	rs11973097	7	111285702	816	1.77e-08	4.55e-11	BMI	Subcutaneous-Adipose-eQTL	ENSG00000184903.9	ENSG00000184903	IMMP2L
0	0.0188893	rs1254319	14	60437039	1361	7.11e-11	2.13e-45	WHR-adj-BMI	Subcutaneous-Adipose-sQTL	14.60249677.60282684.clu	ENSG00000100614	PPM1A
1e-08	0.0188847	rs12823266	12	130957172	1268	2.37e-10	2.07e-06	WHR-adj-BMI	Visceral-Adipose-eQTL	ENSG00000280200.1	ENSG00000280200	ENSG00000280200
0	0.0188807	rs2276106	11	66338346	1140	1.91e-12	1.81e-45	WHR-adj-BMI	Skeletal-Muscle-sQTL	11.66366231.66367464.clu	ENSG00000174669	SLC29A2
0	0.0188599	rs7590444	2	231856361	267	2.15e-08	6.02e-26	BMI	Skeletal-Muscle-sQTL	2.231710584.231711348.clu	ENSG00000187514	PTMA
9.96e-05	0.0188594	rs11715915	3	49417897	311	4.9e-08	9.37e-20	FastGlu	Pancreas-sQTL	3.49002596.49002981.clu	ENSG00000178467	P4HTM
0	0.0188584	rs273505	19	18106337	1610	5.23e-21	6.72e-43	BMI	Subcutaneous-Adipose-eQTL	ENSG00000130518.16	ENSG00000130518	IQCN
8.43e-06	0.0188561	rs5471	16	72054562	1481	2.18e-11	1.87e-52	HDL	Skeletal-Muscle-eQTL	ENSG00000040199.18	ENSG00000040199	PHLPP2
0	0.0188474	rs1876359	16	4880099	1447	2.98e-14	2.72e-26	BMI	Pancreas-eQTL	ENSG00000103199.13	ENSG00000103199	ZNF500
0	0.018844	rs4985407	16	70251998	1480	3.46e-25	3.45e-84	BMI	Subcutaneous-Adipose-eQTL	ENSG00000157322.17	ENSG00000157322	CLEC18A
0	0.0188391	rs12488237	3	56080833	314	2.68e-10	2.03e-13	BMI	Visceral-Adipose-eQTL	ENSG00000180376.16	ENSG00000180376	CCDC66
0	0.0188316	rs6556301	5	177100576	630	2.03e-29	4.98e-29	WHR-adj-BMI	Liver-eQTL	ENSG00000169230.9	ENSG00000169230	PRELID1
0	0.018825	rs727428	17	7634474	1505	4.25e-18	2.46e-26	WHR-adj-BMI	Visceral-Adipose-sQTL	17.7582531.7582900.clu	ENSG00000233223	ENSG00000233223
0	0.0188237	rs3816331	2	113192159	198	9.04e-09	2.28e-21	BMI	Skeletal-Muscle-eQTL	ENSG00000125637.15	ENSG00000125637	PSD4
1.29e-06	0.0188234	rs61743199	19	49657834	1630	1.77e-09	2.73e-20	HDL	Subcutaneous-Adipose-eQTL	ENSG00000126464.13	ENSG00000126464	PRR12
0	0.0188217	rs3209570	4	38698036	431	8.77e-17	1.24e-08	BMI	Skeletal-Muscle-sQTL	4.38680682.38687963.clu	ENSG00000109787	KLF3
0	0.0188104	rs6019483	20	48879119	1667	3.68e-14	4.96e-75	BMI	Skeletal-Muscle-eQTL	ENSG00000124207.16	ENSG00000124207	CSE1L
0	0.0188074	rs4014195	11	65739351	1139	3.64e-14	4.88e-96	TG	Subcutaneous-Adipose-eQTL	ENSG00000172803.17	ENSG00000172803	SNX32
0	0.0187748	rs2230429	16	31363214	1467	4.34e-09	2.44e-06	HDL	Visceral-Adipose-sQTL	16.31377079.31377182.clu	ENSG00000140678	ITGAX
0	0.0187735	rs8080966	17	18317360	1513	9.08e-14	4.01e-46	TG	Skeletal-Muscle-eQTL	ENSG00000177427.12	ENSG00000177427	MIEF2
0	0.0187689	rs12478327	2	20174488	143	3.68e-15	1.7e-42	TG	Skeletal-Muscle-sQTL	2.20037614.20040921.clu	ENSG00000068697	LAPTM4A
0	0.0187616	rs6968554	7	17247482	765	1.71e-08	1.99e-13	HDL	Liver-sQTL	7.17286516.17299060.clu	ENSG00000237773	ENSG00000237773
0	0.0187595	rs34791963	1	224475001	113	1.66e-11	2.09e-11	HDL	Skeletal-Muscle-eQTL	ENSG00000143753.12	ENSG00000143753	DEGS1
2.92e-06	0.0187582	rs73001065	19	19349732	1611	3.68e-09	1.41e-15	WHR-adj-BMI	Skeletal-Muscle-eQTL	ENSG00000250067.11	ENSG00000250067	YJEFN3
0	0.0187503	rs61743199	19	49657834	1630	1.77e-09	7.23e-27	HDL	Visceral-Adipose-eQTL	ENSG00000126464.13	ENSG00000126464	PRR12
0	0.0187501	rs236918	11	117220893	1173	1e-150	7.93e-37	TG	Pancreas-eQTL	ENSG00000149577.15	ENSG00000149577	SIDT2
0	0.0187482	rs12437434	14	24409164	1337	1.02e-09	2.06e-79	Type-2-Diabetes_Spracklen	Skeletal-Muscle-eQTL	ENSG00000139899.10	ENSG00000139899	CBLN3
0	0.018746	rs67806641	9	34327849	970	1.97e-09	1.96e-11	HDL	Skeletal-Muscle-eQTL	ENSG00000164972.12	ENSG00000164972	C9orf24
0	0.0187375	rs17679445	17	47944699	1526	2.15e-13	1.93e-44	HDL	Skeletal-Muscle-eQTL	ENSG00000141295.13	ENSG00000141295	SCRN2
0	0.0187366	rs12617659	2	120552183	201	2.83e-11	1.15e-06	Type-2-Diabetes_Xue	Visceral-Adipose-eQTL	ENSG00000163083.5	ENSG00000163083	INHBB
0	0.0187333	rs891124	16	71406853	1481	8.49e-10	1.64e-54	BMI	Subcutaneous-Adipose-eQTL	ENSG00000040199.18	ENSG00000040199	PHLPP2
0	0.0187194	rs61743199	19	49657834	1630	1.77e-09	5.31e-21	HDL	Pancreas-eQTL	ENSG00000130529.15	ENSG00000130529	TRPM4
0	0.0187144	rs75990271	7	102696532	811	3.22e-11	6.74e-11	Type-2-Diabetes_Spracklen	Pancreas-eQTL	ENSG00000170667.14	ENSG00000170667	RASA4B
0	0.0187099	rs7507912	19	45654658	1628	4.02e-32	1.35e-36	Type-2-Diabetes_Spracklen	Subcutaneous-Adipose-eQTL	ENSG00000125743.10	ENSG00000125743	SNRPD2
0	0.0186989	rs9948087	18	268992	1548	4.58e-08	3.2e-08	TG	Pancreas-sQTL	18.166819.178933.clu	ENSG00000101557	USP14
0	0.0186933	rs145678014	11	32906232	1125	1.1e-11	2.14e-34	Type-2-Diabetes_Mahajan	Visceral-Adipose-sQTL	11.32583929.32589547.clu	ENSG00000149100	EIF3M
2.9e-07	0.018693	rs72934680	2	202029242	251	2.82e-08	1.3e-09	BMI	Visceral-Adipose-eQTL	ENSG00000155760.2	ENSG00000155760	FZD7
0	0.0186891	rs475002	19	7921753	1604	9.8e-10	2.99e-07	Type-2-Diabetes_Spracklen	Skeletal-Muscle-sQTL	19.7934238.7935065.clu	ENSG00000104980	TIMM44
0	0.0186883	rs1707322	1	46039475	28	1.59e-14	1.87e-99	BMI	Skeletal-Muscle-sQTL	1.46034266.46034827.clu	ENSG00000086015	MAST2
0	0.0186875	rs1707322	1	46039475	28	1.59e-14	1.85e-105	BMI	Skeletal-Muscle-sQTL	1.46034266.46034538.clu	ENSG00000086015	MAST2
0	0.0186616	rs113569731	3	47051716	309	5.31e-10	3.15e-45	BMI	Pancreas-eQTL	ENSG00000188086.13	ENSG00000188086	PRSS45
0	0.0186601	rs8026714	15	90979023	1433	1.06e-22	6e-11	Type-2-Diabetes_Spracklen	Visceral-Adipose-sQTL	15.90945063.90946684.clu	ENSG00000140553	UNC45A
0	0.0186596	rs12910825	15	90968030	1433	2.4e-15	7.38e-17	Type-2-Diabetes_Mahajan	Visceral-Adipose-sQTL	15.91014433.91022154.clu	ENSG00000184056	VPS33B
0	0.0186584	rs2045293	7	114710047	818	4.35e-16	1.42e-08	BMI	Skeletal-Muscle-eQTL	ENSG00000135272.10	ENSG00000135272	MDFIC
0	0.0186563	rs4014195	11	65739351	1139	3.64e-14	6.58e-128	TG	Visceral-Adipose-eQTL	ENSG00000172803.17	ENSG00000172803	SNX32
5e-08	0.0186508	rs11204762	1	151027261	73	3.39e-11	2.11e-06	WHR-adj-BMI	Subcutaneous-Adipose-sQTL	1.151017904.151024611.clu	ENSG00000143363	PRUNE1
0.0001	0.0186441	rs34312154	11	47448793	1132	3.18e-10	1.6e-77	WHR-adj-BMI	Visceral-Adipose-sQTL	11.47412467.47413597.clu	ENSG00000165915	SLC39A13
0.000117273	0.0186441	rs72817412	16	89075082	1497	3.46e-08	6.48e-06	BMI	Skeletal-Muscle-sQTL	16.89695345.89695729.clu	ENSG00000185324	CDK10
0	0.0186388	rs7412	19	44908822	1627	1e-150	2.4e-42	HDL	Pancreas-eQTL	ENSG00000130202.9	ENSG00000130202	NECTIN2
0	0.0186248	rs1876359	16	4880099	1447	2.98e-14	7.3e-41	BMI	Visceral-Adipose-eQTL	ENSG00000103199.13	ENSG00000103199	ZNF500
0	0.0186226	rs2276106	11	66338346	1140	1.91e-12	1.61e-21	WHR-adj-BMI	Subcutaneous-Adipose-eQTL	ENSG00000174080.10	ENSG00000174080	CTSF
9.22e-05	0.0186219	rs34312154	11	47448793	1132	3.18e-10	3.48e-22	WHR-adj-BMI	Pancreas-sQTL	11.47412467.47413597.clu	ENSG00000165915	SLC39A13
0	0.0186205	rs13087851	3	49371541	311	8.47e-48	3.51e-06	BMI	Skeletal-Muscle-sQTL	3.49674413.49675694.clu	ENSG00000164062	APEH
0	0.0186158	rs17679445	17	47944699	1526	2.15e-13	3.02e-12	HDL	Skeletal-Muscle-eQTL	ENSG00000005243.9	ENSG00000005243	COPZ2
0	0.0186141	rs2682406	3	158308700	374	4.76e-13	2.32e-43	BMI	Visceral-Adipose-eQTL	ENSG00000240207.6	ENSG00000240207	ENSG00000240207
0	0.0186134	rs7914	11	119309606	1174	2.45e-08	1.06e-16	WHR-adj-BMI	Subcutaneous-Adipose-sQTL	11.119182345.119183118.clu	ENSG00000160703	NLRX1
0	0.0186066	rs7083450	10	102224303	1081	7.92e-16	1.29e-27	BMI	Skeletal-Muscle-sQTL	10.102161093.102161556.clu	ENSG00000166197	NOLC1
0	0.0186022	rs10882028	10	92184143	1075	4.82e-34	4.55e-35	Type-2-Diabetes_Xue	Subcutaneous-Adipose-eQTL	ENSG00000107854.5	ENSG00000107854	TNKS2
0	0.0186002	rs10474271	5	88158453	576	3.87e-31	9.46e-51	BMI	Subcutaneous-Adipose-eQTL	ENSG00000247828.7	ENSG00000247828	TMEM161B-AS1
0	0.0185985	rs6019483	20	48879119	1667	3.68e-14	2.35e-18	BMI	Visceral-Adipose-eQTL	ENSG00000124207.16	ENSG00000124207	CSE1L
0	0.0185981	rs562138031	1	45779228	28	3.96e-11	3.68e-11	Type-2-Diabetes_Spracklen	Visceral-Adipose-sQTL	1.46034266.46034538.clu	ENSG00000086015	MAST2
0	0.0185963	rs698838	2	44511624	159	8.75e-13	2.23e-12	BMI	Skeletal-Muscle-eQTL	ENSG00000143919.14	ENSG00000143919	CAMKMT
0	0.0185872	rs2281997	9	34521869	970	7.83e-13	4.24e-24	BMI	Subcutaneous-Adipose-sQTL	9.34582546.34583154.clu	ENSG00000122756	CNTFR
0	0.0185796	rs970548	10	45517829	1049	7.24e-27	2.77e-26	HDL	Visceral-Adipose-sQTL	10.45746647.45750096.clu	ENSG00000172661	WASHC2C
0	0.0185591	rs455527	16	89577593	1497	1.87e-08	5.2e-24	BMI	Skeletal-Muscle-eQTL	ENSG00000176715.15	ENSG00000176715	ACSF3
0	0.0185524	rs4841132	8	9326086	861	3.69e-17	6.32e-18	TG	Subcutaneous-Adipose-eQTL	ENSG00000233609.3	ENSG00000233609	RPL10P19
0	0.0185458	rs7867248	9	34320266	970	5.57e-11	1.21e-22	TG	Skeletal-Muscle-eQTL	ENSG00000260947.1	ENSG00000260947	ENSG00000260947
0	0.0185239	rs9866168	3	196103439	396	3.31e-09	1.8e-52	Type-2-Diabetes_Spracklen	Skeletal-Muscle-eQTL	ENSG00000176945.16	ENSG00000176945	MUC20
0.000538729	0.0185164	rs974801	4	105149907	469	3.27e-11	9.71e-06	FastInsu	Subcutaneous-Adipose-sQTL	4.105399164.105424196.clu	ENSG00000138777	PPA2
0	0.0185022	rs7914	11	119309606	1174	2.45e-08	6.27e-18	WHR-adj-BMI	Subcutaneous-Adipose-sQTL	11.119182345.119183821.clu	ENSG00000160703	NLRX1
0	0.018494	rs1009188	1	197287960	98	7.14e-11	3.99e-104	BMI	Liver-eQTL	ENSG00000244414.6	ENSG00000244414	CFHR1
0	0.0184927	rs7103246	11	50408188	1133	7.68e-38	3.03e-16	HDL	Visceral-Adipose-eQTL	ENSG00000255042.3	ENSG00000255042	ENSG00000255042
0	0.0184885	rs73159098	22	29724634	1711	2.11e-11	1.57e-08	WHR-adj-BMI	Subcutaneous-Adipose-eQTL	ENSG00000184076.13	ENSG00000184076	UQCR10
0	0.0184858	rs12910825	15	90968030	1433	2.4e-15	1.29e-31	Type-2-Diabetes_Mahajan	Subcutaneous-Adipose-sQTL	15.91014433.91022154.clu	ENSG00000184056	VPS33B
0	0.018483	rs13695	17	40388941	1521	6.99e-31	1e-150	HDL	Subcutaneous-Adipose-eQTL	ENSG00000167914.11	ENSG00000167914	GSDMA
0	0.0184802	rs6663115	1	114729633	71	2.48e-09	4.65e-11	BMI	Subcutaneous-Adipose-sQTL	1.114575751.114581299.clu	ENSG00000116752	BCAS2
0.000120054	0.0184801	rs76929617	12	120429995	1262	1.16e-08	7.04e-15	BMI	Pancreas-eQTL	ENSG00000257218.5	ENSG00000257218	GATC
0	0.018468	rs7914	11	119309606	1174	2.45e-08	3.35e-11	WHR-adj-BMI	Skeletal-Muscle-sQTL	11.119182345.119183118.clu	ENSG00000160703	NLRX1
0	0.01846	rs73212547	8	19455155	869	1e-150	7.9e-13	TG	Subcutaneous-Adipose-sQTL	8.19506130.19506295.clu	ENSG00000147408	CSGALNACT1
3.5e-07	0.0184453	rs12497133	3	125203076	353	1.58e-08	1.49e-18	Type-2-Diabetes_Spracklen	Pancreas-eQTL	ENSG00000221955.10	ENSG00000221955	SLC12A8
0	0.0184449	rs11039182	11	47325172	1132	4.82e-22	1.34e-09	FastGlu	Visceral-Adipose-eQTL	ENSG00000165916.8	ENSG00000165916	PSMC3
0	0.0184327	rs4841132	8	9326086	861	1e-150	1.34e-35	HDL	Pancreas-eQTL	ENSG00000233609.3	ENSG00000233609	RPL10P19
0	0.0184237	rs6478851	9	128798831	1009	1.75e-09	1.69e-13	WHR-adj-BMI	Subcutaneous-Adipose-eQTL	ENSG00000268707.1	ENSG00000268707	ENSG00000268707
0	0.0184168	rs4985407	16	70251998	1480	3.46e-25	1.16e-15	BMI	Visceral-Adipose-sQTL	16.69982545.69982658.clu	ENSG00000226232	NPIPB14P
0	0.0184122	rs12498157	4	44428008	435	1.1e-09	4.06e-18	BMI	Skeletal-Muscle-sQTL	4.44680552.44680694.clu	ENSG00000151806	GUF1
9.09e-05	0.0184025	rs9911983	17	47808390	1526	4.82e-08	4.12e-07	Type-2-Diabetes_Xue	Visceral-Adipose-eQTL	ENSG00000005243.9	ENSG00000005243	COPZ2
0	0.0184011	rs13087851	3	49371541	311	8.47e-48	1.31e-07	BMI	Visceral-Adipose-eQTL	ENSG00000164062.12	ENSG00000164062	APEH
0	0.0183963	rs6925103	6	136754872	725	4.34e-10	1.2e-27	HDL	Subcutaneous-Adipose-eQTL	ENSG00000112357.12	ENSG00000112357	PEX7
0	0.0183953	rs5896	11	46723453	1131	2.63e-19	1.44e-20	TG	Subcutaneous-Adipose-eQTL	ENSG00000165912.15	ENSG00000165912	PACSIN3
0	0.018393	rs940904	12	123007025	1263	2.08e-09	4.48e-18	Type-2-Diabetes_Xue	Subcutaneous-Adipose-eQTL	ENSG00000256092.2	ENSG00000256092	ENSG00000256092
0	0.0183882	rs2074686	7	101157354	810	9.42e-11	4.57e-14	BMI	Liver-sQTL	7.100356938.100358220.clu	ENSG00000121716	PILRB
4.68e-06	0.0183799	rs7221167	17	45855941	1525	6.8e-19	3.4e-23	WHR-adj-BMI	Subcutaneous-Adipose-eQTL	ENSG00000185829.17	ENSG00000185829	ARL17A
0	0.0183711	rs7124681	11	47508395	1132	6.4e-09	1e-150	Type-2-Diabetes_Mahajan	Skeletal-Muscle-sQTL	11.47183069.47184320.clu	ENSG00000165912	PACSIN3
0	0.0183698	rs7124681	11	47508395	1132	6.4e-09	1e-150	Type-2-Diabetes_Mahajan	Skeletal-Muscle-sQTL	11.47184497.47186349.clu	ENSG00000165912	PACSIN3
0	0.0183698	rs7124681	11	47508395	1132	6.4e-09	1e-150	Type-2-Diabetes_Mahajan	Skeletal-Muscle-sQTL	11.47183069.47186349.clu	ENSG00000165912	PACSIN3
0	0.0183698	rs7124681	11	47508395	1132	6.4e-09	1e-150	Type-2-Diabetes_Mahajan	Skeletal-Muscle-sQTL	11.47183069.47184301.clu	ENSG00000165912	PACSIN3
0	0.0183697	rs1979527	3	127681938	355	2.36e-09	1.51e-10	WHR-adj-BMI	Skeletal-Muscle-sQTL	3.127576255.127576617.clu	ENSG00000163870	TPRA1
0	0.0183618	rs11724804	4	971991	402	7.61e-21	9.65e-17	WHR-adj-BMI	Pancreas-eQTL	ENSG00000178950.16	ENSG00000178950	GAK
0	0.0183589	rs147689733	10	91832946	1075	1.44e-11	4.82e-10	Type-2-Diabetes_Spracklen	Subcutaneous-Adipose-sQTL	10.91859648.91861999.clu	ENSG00000107854	TNKS2
0	0.0183494	rs11038977	11	46712834	1131	6.8e-49	1.65e-09	HDL	Subcutaneous-Adipose-sQTL	11.45910962.45911899.clu	ENSG00000121680	PEX16
0	0.0183482	rs3843935	9	33787873	970	5.54e-11	4.75e-08	TG	Skeletal-Muscle-sQTL	9.33933628.33934054.clu	ENSG00000137073	UBAP2
0	0.0183395	rs11699802	20	50215598	1667	2.5e-11	2.32e-11	Type-2-Diabetes_Mahajan	Subcutaneous-Adipose-eQTL	ENSG00000277449.1	ENSG00000277449	CEBPB-AS1
0	0.0183392	rs6478851	9	128798831	1009	1.75e-09	4.48e-23	WHR-adj-BMI	Liver-eQTL	ENSG00000268707.1	ENSG00000268707	ENSG00000268707
0	0.0183331	rs34312154	11	47448793	1132	3.18e-10	2.65e-15	WHR-adj-BMI	Subcutaneous-Adipose-eQTL	ENSG00000165915.13	ENSG00000165915	SLC39A13
0	0.0183323	rs2421016	10	122407996	1093	1.48e-10	1.45e-82	Type-2-Diabetes_Xue	Subcutaneous-Adipose-eQTL	ENSG00000138152.8	ENSG00000138152	BTBD16
0	0.018322	rs7914	11	119309606	1174	2.45e-08	3.45e-12	WHR-adj-BMI	Skeletal-Muscle-sQTL	11.119182345.119183821.clu	ENSG00000160703	NLRX1
0	0.0183197	rs12415793	10	91936818	1075	9.2e-09	3.78e-33	WHR-adj-BMI	Skeletal-Muscle-eQTL	ENSG00000165338.16	ENSG00000165338	HECTD2
0	0.0183185	rs940904	12	123007025	1263	2.08e-09	1.23e-15	Type-2-Diabetes_Xue	Pancreas-eQTL	ENSG00000256092.2	ENSG00000256092	ENSG00000256092
0	0.018312	rs72906474	3	47775517	310	3.5e-18	1.32e-12	BMI	Skeletal-Muscle-eQTL	ENSG00000225697.12	ENSG00000225697	SLC26A6
0	0.0183099	rs34897562	2	203319372	251	8.58e-10	6.67e-17	HDL	Visceral-Adipose-sQTL	2.203448836.203454430.clu	ENSG00000173166	RAPH1
0	0.0183085	rs6478851	9	128798831	1009	1.75e-09	3.71e-42	WHR-adj-BMI	Skeletal-Muscle-eQTL	ENSG00000268707.1	ENSG00000268707	ENSG00000268707
6e-08	0.0183077	rs615632	8	9938811	862	2.58e-16	2.72e-07	TG	Liver-sQTL	8.10054658.10207833.clu	ENSG00000175806	MSRA
0	0.0182955	rs75759977	12	123272957	1263	1.64e-13	5.77e-08	BMI	Visceral-Adipose-eQTL	ENSG00000051825.14	ENSG00000051825	MPHOSPH9
7e-08	0.0182918	rs1971430	9	33782377	970	1.25e-09	1e-10	HDL	Pancreas-sQTL	9.33796338.33796643.clu	ENSG00000010438	PRSS3
0	0.0182889	rs7090737	10	92185684	1075	3.5e-17	3.28e-18	Type-2-Diabetes_Mahajan	Skeletal-Muscle-eQTL	ENSG00000165338.16	ENSG00000165338	HECTD2
7e-08	0.0182866	rs1971430	9	33782377	970	1.25e-09	8.01e-11	HDL	Pancreas-sQTL	9.33795613.33796643.clu	ENSG00000010438	PRSS3
0	0.0182793	rs761423	1	16975177	12	6.51e-10	5.08e-10	BMI	Visceral-Adipose-eQTL	ENSG00000228549.3	ENSG00000228549	ENSG00000228549
0	0.0182735	rs7621025	3	136553404	360	7.54e-24	1.43e-08	BMI	Visceral-Adipose-eQTL	ENSG00000073711.10	ENSG00000073711	PPP2R3A
0	0.0182689	rs8022504	14	102273938	1387	1.89e-19	1.08e-08	BMI	Skeletal-Muscle-sQTL	14.102209862.102222830.clu	ENSG00000140153	WDR20
0	0.0182663	rs6600191	16	245796	1444	7e-13	7.79e-26	Type-2-Diabetes_Mahajan	Subcutaneous-Adipose-eQTL	ENSG00000130656.4	ENSG00000130656	HBZ
0	0.0182648	rs208015	17	48174984	1526	7.17e-26	4.05e-17	BMI	Skeletal-Muscle-eQTL	ENSG00000263412.1	ENSG00000263412	ENSG00000263412
0	0.0182639	rs4240673	8	10930102	863	1.58e-26	1.59e-19	BMI	Subcutaneous-Adipose-eQTL	ENSG00000183638.5	ENSG00000183638	RP1L1
1.9e-07	0.018263	rs11629783	15	66449049	1421	1.43e-12	7.32e-07	BMI	Visceral-Adipose-eQTL	ENSG00000261351.2	ENSG00000261351	ENSG00000261351
0	0.0182622	rs761423	1	16975177	12	6.51e-10	2.55e-16	BMI	Subcutaneous-Adipose-eQTL	ENSG00000233421.4	ENSG00000233421	LINC01783
0	0.0182621	rs6478851	9	128798831	1009	1.75e-09	1.51e-36	WHR-adj-BMI	Skeletal-Muscle-eQTL	ENSG00000204055.4	ENSG00000204055	ENSG00000204055
0	0.0182507	rs6478851	9	128798831	1009	1.75e-09	3.77e-24	WHR-adj-BMI	Visceral-Adipose-eQTL	ENSG00000268707.1	ENSG00000268707	ENSG00000268707
0	0.0182212	rs3803286	14	102780133	1388	2.75e-23	2.09e-24	BMI	Pancreas-eQTL	ENSG00000166126.10	ENSG00000166126	AMN
0	0.0182199	rs1979527	3	127681938	355	2.36e-09	9.9e-08	WHR-adj-BMI	Visceral-Adipose-sQTL	3.127575505.127575940.clu	ENSG00000163870	TPRA1
0.0001	0.0182069	rs34312154	11	47448793	1132	3.18e-10	8.03e-38	WHR-adj-BMI	Subcutaneous-Adipose-sQTL	11.47412467.47413597.clu	ENSG00000165915	SLC39A13
0	0.0182061	rs9901673	17	7580783	1505	2.22e-09	2.43e-11	HDL	Subcutaneous-Adipose-eQTL	ENSG00000161955.16	ENSG00000161955	TNFSF13
0	0.0181976	rs11724804	4	971991	402	7.61e-21	5.19e-07	WHR-adj-BMI	Pancreas-sQTL	4.1918623.1930626.clu	ENSG00000109685	NSD2
0	0.0181933	rs12478327	2	20174488	143	3.68e-15	6.68e-56	TG	Visceral-Adipose-sQTL	2.20037614.20040891.clu	ENSG00000068697	LAPTM4A
0	0.0181912	rs12033257	1	111775862	69	1.56e-08	3.04e-42	HDL	Skeletal-Muscle-sQTL	1.111697497.111703336.clu	ENSG00000116473	RAP1A
0.00010077	0.0181866	rs34312154	11	47448793	1132	3.18e-10	3.32e-33	WHR-adj-BMI	Skeletal-Muscle-sQTL	11.47412467.47413597.clu	ENSG00000165915	SLC39A13
0.000304735	0.0181826	rs78745264	9	113724979	1001	3.72e-06	4.26e-06	M-I	Skeletal-Muscle-sQTL	9.113174573.113176537.clu	ENSG00000119321	FKBP15
0	0.0181662	rs964184	11	116778201	1173	1e-150	1.88e-09	HDL	Subcutaneous-Adipose-sQTL	11.116748575.116757146.clu	ENSG00000137656	BUD13
0	0.0181567	rs12478327	2	20174488	143	3.68e-15	1.21e-53	TG	Visceral-Adipose-sQTL	2.20037614.20040921.clu	ENSG00000068697	LAPTM4A
0	0.0181553	rs3748034	4	3444364	404	2.9e-26	1.89e-12	TG	Skeletal-Muscle-sQTL	4.3430955.3439455.clu	ENSG00000159788	RGS12
2.04e-06	0.0181516	rs895330	19	4060709	1601	1.59e-19	5.28e-07	BMI	Subcutaneous-Adipose-eQTL	ENSG00000167658.15	ENSG00000167658	EEF2
0.000103895	0.0181465	rs35344256	17	81976318	1544	3.82e-11	9.96e-06	WHR-adj-BMI	Skeletal-Muscle-sQTL	17.81891833.81894467.clu	ENSG00000141552	ANAPC11
0	0.0181424	rs10474271	5	88158453	576	3.87e-31	3.16e-61	BMI	Skeletal-Muscle-sQTL	5.88287622.88292568.clu	ENSG00000247828	TMEM161B-AS1
0	0.0181405	rs7115753	11	45890462	1131	4.8e-09	2.04e-10	Type-2-Diabetes_Mahajan	Subcutaneous-Adipose-sQTL	11.45910962.45911899.clu	ENSG00000121680	PEX16
8e-08	0.0181367	rs2270894	3	9933702	284	1.08e-08	4.74e-06	WHR-adj-BMI	Visceral-Adipose-sQTL	3.9924020.9924232.clu	ENSG00000163702	IL17RC
0	0.0181157	rs761423	1	16975177	12	6.51e-10	3.54e-15	BMI	Subcutaneous-Adipose-eQTL	ENSG00000228549.3	ENSG00000228549	ENSG00000228549
0	0.0181056	rs145464906	19	11240198	1606	2.23e-17	9.74e-82	TG	Visceral-Adipose-sQTL	19.11194590.11195622.clu	ENSG00000197256	KANK2
0	0.0181056	rs145464906	19	11240198	1606	2.23e-17	7.36e-63	TG	Skeletal-Muscle-sQTL	19.11194590.11195622.clu	ENSG00000197256	KANK2
0	0.0181056	rs145464906	19	11240198	1606	2.23e-17	1e-150	TG	Subcutaneous-Adipose-sQTL	19.11194590.11195556.clu	ENSG00000197256	KANK2
0	0.0181056	rs145464906	19	11240198	1606	2.23e-17	1e-150	TG	Subcutaneous-Adipose-sQTL	19.11194590.11195622.clu	ENSG00000197256	KANK2
0	0.0181056	rs145464906	19	11240198	1606	2.23e-17	2.92e-60	TG	Skeletal-Muscle-sQTL	19.11194590.11195556.clu	ENSG00000197256	KANK2
0	0.0181056	rs145464906	19	11240198	1606	2.23e-17	3.17e-81	TG	Visceral-Adipose-sQTL	19.11194590.11195556.clu	ENSG00000197256	KANK2
0	0.0181015	rs2292642	17	78399349	1542	2.41e-27	1.09e-12	TG	Subcutaneous-Adipose-eQTL	ENSG00000266970.1	ENSG00000266970	ENSG00000266970
0	0.0181015	rs2292642	17	78399349	1542	1.19e-58	1.09e-12	HDL	Subcutaneous-Adipose-eQTL	ENSG00000266970.1	ENSG00000266970	ENSG00000266970
0	0.0180961	rs12478327	2	20174488	143	3.68e-15	3.83e-136	TG	Subcutaneous-Adipose-sQTL	2.20037614.20040891.clu	ENSG00000068697	LAPTM4A
0	0.0180937	rs6478851	9	128798831	1009	1.75e-09	2.81e-11	WHR-adj-BMI	Visceral-Adipose-eQTL	ENSG00000204055.4	ENSG00000204055	ENSG00000204055
0	0.0180936	rs174576	11	61836038	1137	1.18e-18	3.11e-50	FastGlu	Skeletal-Muscle-sQTL	11.61880151.61891169.clu	ENSG00000221968	FADS3
0	0.0180911	rs519847	4	170134339	511	2.82e-09	5.07e-11	BMI	Skeletal-Muscle-eQTL	ENSG00000109576.13	ENSG00000109576	AADAT
0	0.0180882	rs12478327	2	20174488	143	3.68e-15	2.67e-135	TG	Subcutaneous-Adipose-sQTL	2.20037614.20040921.clu	ENSG00000068697	LAPTM4A
0	0.0180859	rs66676135	14	103805167	1388	1.61e-09	1e-150	TG	Visceral-Adipose-sQTL	14.103913984.103914479.clu	ENSG00000156411	ATP5MPL
0	0.0180859	rs66676135	14	103805167	1388	1.61e-09	1e-150	TG	Skeletal-Muscle-sQTL	14.103914633.103915066.clu	ENSG00000156411	ATP5MPL
0	0.0180859	rs66676135	14	103805167	1388	1.61e-09	1e-150	TG	Liver-sQTL	14.103914633.103915066.clu	ENSG00000156411	ATP5MPL
0	0.0180859	rs66676135	14	103805167	1388	1.61e-09	1e-150	TG	Pancreas-sQTL	14.103913984.103914479.clu	ENSG00000156411	ATP5MPL
0	0.0180859	rs66676135	14	103805167	1388	1.61e-09	1e-150	TG	Pancreas-sQTL	14.103914633.103915066.clu	ENSG00000156411	ATP5MPL
0	0.0180859	rs66676135	14	103805167	1388	1.61e-09	1e-150	TG	Subcutaneous-Adipose-sQTL	14.103914633.103915066.clu	ENSG00000156411	ATP5MPL
0	0.0180859	rs66676135	14	103805167	1388	1.61e-09	1e-150	TG	Subcutaneous-Adipose-sQTL	14.103913984.103914479.clu	ENSG00000156411	ATP5MPL
0	0.0180859	rs66676135	14	103805167	1388	1.61e-09	1e-150	TG	Visceral-Adipose-sQTL	14.103914633.103915066.clu	ENSG00000156411	ATP5MPL
0	0.0180859	rs66676135	14	103805167	1388	1.61e-09	1.05e-148	TG	Liver-sQTL	14.103913984.103914479.clu	ENSG00000156411	ATP5MPL
0	0.0180859	rs66676135	14	103805167	1388	1.61e-09	1e-150	TG	Skeletal-Muscle-sQTL	14.103913984.103914479.clu	ENSG00000156411	ATP5MPL
0	0.0180836	rs2807834	1	220797251	111	1.4e-23	1.3e-07	HDL	Subcutaneous-Adipose-sQTL	1.220770556.220780018.clu	ENSG00000117791	2021-03-02
0	0.018078	rs79407053	4	1250430	402	1.2e-24	5.61e-139	Type-2-Diabetes_Suzuki	Visceral-Adipose-sQTL	4.1056503.1058321.clu	ENSG00000178222	RNF212
0	0.018078	rs79407053	4	1250430	402	1.2e-24	1e-150	Type-2-Diabetes_Suzuki	Subcutaneous-Adipose-sQTL	4.1056503.1058321.clu	ENSG00000178222	RNF212
0	0.0180756	rs140953793	1	155938866	76	2.92e-11	8.11e-42	WHR-adj-BMI	Liver-sQTL	1.155319688.155320409.clu	ENSG00000160752	FDPS
7e-07	0.0180751	rs749458	2	96130118	188	2.52e-08	5.18e-09	WHR-adj-BMI	Subcutaneous-Adipose-eQTL	ENSG00000174501.14	ENSG00000174501	ANKRD36C
0	0.0180666	rs1327315	13	80134597	1312	1.52e-19	1.06e-15	Type-2-Diabetes_Suzuki	Liver-sQTL	13.80052435.80055229.clu	ENSG00000284196	ENSG00000284196
0	0.0180661	rs2665357	6	160427135	739	3.85e-18	3.3e-06	TG	Liver-sQTL	6.160452940.160453465.clu	ENSG00000213071	LPAL2
0	0.018066	rs10634531	2	632789	132	2.37e-17	1.96e-125	Type-2-Diabetes_Spracklen	Skeletal-Muscle-eQTL	ENSG00000233296.1	ENSG00000233296	ENSG00000233296
7.28e-06	0.0180656	rs236918	11	117220893	1173	1e-150	3.86e-06	TG	Subcutaneous-Adipose-sQTL	11.117223308.117224078.clu	ENSG00000160613	PCSK7
0	0.0180626	rs10634531	2	632789	132	2.37e-17	1.48e-100	Type-2-Diabetes_Spracklen	Skeletal-Muscle-eQTL	ENSG00000151353.14	ENSG00000151353	TMEM18
0.00134707	0.0180611	rs2302593	19	45693376	1628	5.83e-09	1.64e-06	FastGlu	Subcutaneous-Adipose-eQTL	ENSG00000125743.10	ENSG00000125743	SNRPD2
0	0.0180608	rs61743199	19	49657834	1630	1.77e-09	1.2e-17	HDL	Visceral-Adipose-sQTL	19.49664673.49665672.clu	ENSG00000126456	IRF3
0	0.0180555	rs12282785	11	76764986	1145	1.43e-11	4.18e-10	BMI	Liver-sQTL	11.77355842.77358898.clu	ENSG00000149269	PAK1
0	0.0180537	rs11724804	4	971991	402	7.61e-21	3.33e-06	WHR-adj-BMI	Liver-sQTL	4.675854.676004.clu	ENSG00000215375	MYL5
0	0.018051	rs13092681	3	113571603	346	3.54e-08	6.43e-12	WHR-adj-BMI	Visceral-Adipose-sQTL	3.113284858.113285439.clu	ENSG00000144857	BOC
0	0.0180498	rs1561	17	8360016	1505	9.25e-10	7.61e-35	WHR-adj-BMI	Subcutaneous-Adipose-eQTL	ENSG00000184619.3	ENSG00000184619	KRBA2
2e-08	0.0180411	rs59428052	2	53634252	166	1.14e-08	1.59e-17	BMI	Subcutaneous-Adipose-sQTL	2.54051050.54057239.clu	ENSG00000170634	ACYP2
0.0002	0.0180398	rs6062343	20	64064578	1675	5.24e-12	1.76e-06	TG	Visceral-Adipose-eQTL	ENSG00000237371.1	ENSG00000237371	ENSG00000237371
0	0.0180369	rs1984600	1	39026255	24	9.4e-56	1.59e-06	HDL	Skeletal-Muscle-sQTL	1.38998311.39003347.clu	ENSG00000174574	AKIRIN1
0	0.0180263	rs58542926	19	19268740	1611	1e-150	2.43e-39	TG	Subcutaneous-Adipose-eQTL	ENSG00000064547.13	ENSG00000064547	LPAR2
0	0.0180234	rs7124681	11	47508395	1132	6.4e-09	1.38e-12	Type-2-Diabetes_Mahajan	Visceral-Adipose-eQTL	ENSG00000165912.15	ENSG00000165912	PACSIN3
0	0.0180196	rs73159098	22	29724634	1711	2.11e-11	4.66e-10	WHR-adj-BMI	Skeletal-Muscle-eQTL	ENSG00000100330.15	ENSG00000100330	MTMR3
1.2e-07	0.0179993	rs7590444	2	231856361	267	2.15e-08	5.52e-08	BMI	Skeletal-Muscle-sQTL	2.231710676.231711348.clu	ENSG00000187514	PTMA
3.91e-06	0.017999	rs2293413	12	55703032	1223	4.98e-09	1.35e-08	WHR-adj-BMI	Liver-eQTL	ENSG00000135424.15	ENSG00000135424	ITGA7
0	0.0179861	rs28768122	12	123401427	1263	1.5e-26	4.48e-08	WHR-adj-BMI	Subcutaneous-Adipose-sQTL	12.122505706.122508218.clu	ENSG00000111011	RSRC2
0	0.0179833	rs11246136	11	371265	1104	2.27e-12	1.25e-17	BMI	Pancreas-eQTL	ENSG00000185507.19	ENSG00000185507	IRF7
0	0.0179832	rs3209570	4	38698036	431	8.77e-17	1.64e-36	BMI	Pancreas-eQTL	ENSG00000231160.9	ENSG00000231160	KLF3-AS1
0	0.0179816	rs1707322	1	46039475	28	1.59e-14	4.63e-09	BMI	Pancreas-sQTL	1.46034266.46034827.clu	ENSG00000086015	MAST2
0	0.0179796	rs113569731	3	47051716	309	5.31e-10	1.3e-42	BMI	Visceral-Adipose-eQTL	ENSG00000188086.13	ENSG00000188086	PRSS45
0	0.0179793	rs10904908	10	17218291	1033	1.62e-09	4.72e-28	HDL	Visceral-Adipose-eQTL	ENSG00000107614.21	ENSG00000107614	TRDMT1
0	0.0179786	rs13326165	3	52498102	312	1.38e-13	1.68e-15	TG	Skeletal-Muscle-sQTL	3.52529334.52532163.clu	ENSG00000168268	NT5DC2
0	0.0179716	rs9901673	17	7580783	1505	2.22e-09	2.56e-32	HDL	Visceral-Adipose-eQTL	ENSG00000170175.10	ENSG00000170175	CHRNB1
0	0.0179703	rs142985970	12	31299018	1209	2.09e-11	2.74e-27	Type-2-Diabetes_Suzuki	Skeletal-Muscle-eQTL	ENSG00000177359.17	ENSG00000177359	ENSG00000177359
0	0.0179657	rs2908279	7	44135258	780	8.42e-11	4.33e-21	Type-2-Diabetes_Spracklen	Visceral-Adipose-eQTL	ENSG00000235314.1	ENSG00000235314	LINC00957
0	0.0179609	rs3843935	9	33787873	970	5.54e-11	7.56e-50	TG	Visceral-Adipose-eQTL	ENSG00000260947.1	ENSG00000260947	ENSG00000260947
0	0.0179577	rs28624681	9	136343450	1016	6.02e-21	1.21e-49	Type-2-Diabetes_Suzuki	Visceral-Adipose-eQTL	ENSG00000213221.4	ENSG00000213221	DNLZ
0	0.0179565	rs75990271	7	102696532	811	3.22e-11	1.44e-69	Type-2-Diabetes_Spracklen	Subcutaneous-Adipose-eQTL	ENSG00000228049.7	ENSG00000228049	POLR2J2
0	0.0179467	rs2233455	16	67174030	1479	9.71e-104	2.39e-08	HDL	Subcutaneous-Adipose-sQTL	16.67167222.67167475.clu	ENSG00000102878	HSF4
0	0.0179403	rs4841132	8	9326086	861	3.69e-17	1.34e-35	TG	Pancreas-eQTL	ENSG00000233609.3	ENSG00000233609	RPL10P19
0.000243975	0.0179403	rs4964058	12	27369833	1206	2.84e-10	2.62e-07	WHR-adj-BMI	Liver-eQTL	ENSG00000029153.14	ENSG00000029153	ARNTL2
0	0.0179397	rs10904908	10	17218291	1033	1.62e-09	2.25e-09	HDL	Skeletal-Muscle-eQTL	ENSG00000107611.14	ENSG00000107611	CUBN
1.56e-05	0.0179342	rs77086571	17	7044074	1504	6.36e-16	1.15e-07	Type-2-Diabetes_Suzuki	Subcutaneous-Adipose-eQTL	ENSG00000174327.6	ENSG00000174327	SLC16A13
0	0.017931	rs4233367	1	161193247	79	3.48e-08	7.5e-10	HDL	Pancreas-eQTL	ENSG00000158793.13	ENSG00000158793	NIT1
0	0.0179301	rs11257657	10	12267140	1029	9.77e-62	2.96e-06	Type-2-Diabetes_Spracklen	Skeletal-Muscle-eQTL	ENSG00000151465.13	ENSG00000151465	CDC123
0	0.0179272	rs34897562	2	203319372	251	8.58e-10	5.27e-18	HDL	Subcutaneous-Adipose-sQTL	2.203448836.203454430.clu	ENSG00000173166	RAPH1
0	0.0179234	rs55707100	15	43528519	1407	1.32e-27	2.41e-16	TG	Pancreas-eQTL	ENSG00000223572.9	ENSG00000223572	CKMT1A
0	0.0179198	rs113569731	3	47051716	309	5.31e-10	7.7e-87	BMI	Skeletal-Muscle-eQTL	ENSG00000188086.13	ENSG00000188086	PRSS45
0	0.0179187	rs3843935	9	33787873	970	5.54e-11	1.39e-24	TG	Visceral-Adipose-eQTL	ENSG00000281128.1	ENSG00000281128	PTENP1-AS
0	0.0179175	rs970548	10	45517829	1049	7.24e-27	5.19e-31	HDL	Subcutaneous-Adipose-sQTL	10.45746647.45750096.clu	ENSG00000172661	WASHC2C
7e-08	0.017917	rs16957415	16	67385054	1479	3.29e-13	1.58e-07	WHR-adj-BMI	Pancreas-sQTL	16.67230791.67231430.clu	ENSG00000135723	FHOD1
1e-08	0.0179155	rs11708067	3	123346931	352	1.3e-18	3.08e-07	FastGlu	Skeletal-Muscle-eQTL	ENSG00000173175.14	ENSG00000173175	ADCY5
0	0.0179146	rs3843935	9	33787873	970	5.54e-11	3.92e-36	TG	Subcutaneous-Adipose-eQTL	ENSG00000260947.1	ENSG00000260947	ENSG00000260947
0	0.0179099	rs10401969	19	19296909	1611	4.13e-12	4.93e-40	Type-2-Diabetes_Xue	Visceral-Adipose-sQTL	19.19632266.19633803.clu	ENSG00000089639	GMIP
0	0.017905	rs10401969	19	19296909	1611	4.13e-12	5.8e-44	Type-2-Diabetes_Xue	Visceral-Adipose-sQTL	19.19630537.19633803.clu	ENSG00000089639	GMIP
0	0.0178932	rs3843935	9	33787873	970	5.54e-11	2.22e-76	TG	Skeletal-Muscle-eQTL	ENSG00000260947.1	ENSG00000260947	ENSG00000260947
0	0.0178828	rs1707322	1	46039475	28	1.59e-14	1.05e-09	BMI	Pancreas-sQTL	1.46034266.46034538.clu	ENSG00000086015	MAST2
0	0.0178726	rs153782	16	15507763	1458	2.07e-09	1.54e-09	HDL	Skeletal-Muscle-eQTL	ENSG00000275910.1	ENSG00000275910	ENSG00000275910
0	0.0178696	rs10992414	9	92686099	990	1.27e-21	6.39e-12	WHR-adj-BMI	Subcutaneous-Adipose-sQTL	9.92510034.92514631.clu	ENSG00000106823	ECM2
0	0.0178625	rs13092681	3	113571603	346	3.54e-08	1.29e-11	WHR-adj-BMI	Visceral-Adipose-sQTL	3.113284858.113285372.clu	ENSG00000144857	BOC
0	0.017858	rs761423	1	16975177	12	6.51e-10	2.71e-15	BMI	Pancreas-eQTL	ENSG00000235241.1	ENSG00000235241	ENSG00000235241
0	0.0178574	rs10046898	9	92176794	990	6.94e-21	6.39e-12	WHR-adj-BMI	Subcutaneous-Adipose-sQTL	9.92510034.92514631.clu	ENSG00000106823	ECM2
0	0.0178571	rs7120118	11	47264739	1132	4.2e-97	4.73e-59	HDL	Skeletal-Muscle-sQTL	11.47183069.47185266.clu	ENSG00000165912	PACSIN3
0	0.0178555	rs2094474	13	97557829	1321	1.89e-08	5.22e-06	BMI	Subcutaneous-Adipose-eQTL	ENSG00000276704.1	ENSG00000276704	ENSG00000276704
0	0.017854	rs1461527	18	54036296	1577	4.72e-08	2.26e-06	BMI	Pancreas-sQTL	18.54274090.54277703.clu	ENSG00000101751	POLI
0	0.0178462	rs12740374	1	109274968	67	4.75e-11	1.98e-07	TG	Pancreas-sQTL	1.109214128.109214547.clu	ENSG00000031698	SARS
0	0.0178451	rs942066	14	93565568	1381	2.36e-24	7.22e-09	BMI	Skeletal-Muscle-eQTL	ENSG00000187581.2	ENSG00000187581	COX8C
0	0.0178426	rs4834272	4	112392830	472	3.46e-10	1.55e-24	BMI	Skeletal-Muscle-eQTL	ENSG00000138658.15	ENSG00000138658	ZGRF1
0	0.0178372	rs761423	1	16975177	12	6.51e-10	5.5e-09	BMI	Pancreas-sQTL	1.16968418.16970253.clu	ENSG00000058453	CROCC
1.74e-06	0.0178259	rs7590444	2	231856361	267	2.15e-08	1.03e-06	BMI	Skeletal-Muscle-eQTL	ENSG00000156973.13	ENSG00000156973	PDE6D
0	0.017825	rs72817412	16	89075082	1497	3.46e-08	2.19e-38	BMI	Skeletal-Muscle-sQTL	16.89188285.89189816.clu	ENSG00000129910	CDH15
1.75e-06	0.0178238	rs2820446	1	219575476	111	3.7e-16	3.57e-06	Type-2-Diabetes_Mahajan	Subcutaneous-Adipose-eQTL	ENSG00000228063.1	ENSG00000228063	LYPLAL1-AS1
0	0.017817	rs905938	1	155018913	76	1.71e-14	3.47e-43	BMI	Visceral-Adipose-sQTL	1.155060832.155061904.clu	ENSG00000143537	ADAM15
0	0.0178112	rs3843935	9	33787873	970	5.54e-11	1.73e-15	TG	Subcutaneous-Adipose-eQTL	ENSG00000281128.1	ENSG00000281128	PTENP1-AS
0	0.0178031	rs1979527	3	127681938	355	2.36e-09	1.96e-08	WHR-adj-BMI	Skeletal-Muscle-eQTL	ENSG00000282860.1	ENSG00000282860	ENSG00000282860
0	0.0177982	rs889129	19	9960278	1605	9.32e-12	2.33e-13	WHR-adj-BMI	Subcutaneous-Adipose-sQTL	19.9971258.9972919.clu	ENSG00000080573	COL5A3
2e-08	0.0177929	rs8122855	20	25211413	1655	4.11e-14	1.5e-07	BMI	Subcutaneous-Adipose-sQTL	20.25302346.25303550.clu	ENSG00000100997	ABHD12
7e-08	0.0177906	rs16957415	16	67385054	1479	3.29e-13	9.31e-11	WHR-adj-BMI	Visceral-Adipose-sQTL	16.67194980.67195782.clu	ENSG00000205250	E2F4
0	0.0177871	rs2670854	17	42933666	1523	1.97e-09	1.73e-17	BMI	Skeletal-Muscle-eQTL	ENSG00000267060.5	ENSG00000267060	PTGES3L
0	0.0177822	rs13737	15	75639788	1426	7.3e-10	1.79e-40	Type-2-Diabetes_Mahajan	Subcutaneous-Adipose-sQTL	15.74837435.74837757.clu	ENSG00000140474	ULK3
0	0.0177822	rs13737	15	75639788	1426	7.3e-10	2.43e-40	Type-2-Diabetes_Mahajan	Subcutaneous-Adipose-sQTL	15.74837435.74837751.clu	ENSG00000140474	ULK3
0	0.0177822	rs13737	15	75639788	1426	7.3e-10	1.42e-64	Type-2-Diabetes_Mahajan	Skeletal-Muscle-sQTL	15.74837435.74837757.clu	ENSG00000140474	ULK3
0	0.0177822	rs13737	15	75639788	1426	7.3e-10	5.51e-66	Type-2-Diabetes_Mahajan	Skeletal-Muscle-sQTL	15.74837435.74837751.clu	ENSG00000140474	ULK3
0	0.0177822	rs13737	15	75639788	1426	7.3e-10	6.15e-36	Type-2-Diabetes_Mahajan	Visceral-Adipose-sQTL	15.74837435.74837757.clu	ENSG00000140474	ULK3
0	0.0177822	rs13737	15	75639788	1426	7.3e-10	4.7e-36	Type-2-Diabetes_Mahajan	Visceral-Adipose-sQTL	15.74837435.74837751.clu	ENSG00000140474	ULK3
0	0.0177735	rs3751837	16	3533173	1446	1.7e-08	2.85e-11	Type-2-Diabetes_Mahajan	Visceral-Adipose-eQTL	ENSG00000263235.1	ENSG00000263235	ENSG00000263235
0	0.0177626	rs891124	16	71406853	1481	8.49e-10	4.99e-14	BMI	Visceral-Adipose-eQTL	ENSG00000140830.8	ENSG00000140830	TXNL4B
0	0.0177607	rs2074686	7	101157354	810	9.42e-11	4.65e-08	BMI	Skeletal-Muscle-eQTL	ENSG00000166925.8	ENSG00000166925	TSC22D4
0.0001	0.0177589	rs163132	5	78990098	570	6.23e-06	2.05e-34	M-I	Subcutaneous-Adipose-eQTL	ENSG00000132840.9	ENSG00000132840	BHMT2
0	0.0177564	rs8050499	16	68394423	1479	1e-150	4.28e-19	HDL	Skeletal-Muscle-sQTL	16.68356797.68357054.clu	ENSG00000132600	PRMT7
0	0.0177513	rs2027982	22	31197449	1712	2.2e-11	7.12e-72	WHR-adj-BMI	Visceral-Adipose-sQTL	22.31611840.31613142.clu	ENSG00000198089	SFI1
0	0.0177448	rs699370	14	74522416	1368	7.21e-12	2.12e-12	WHR-adj-BMI	Subcutaneous-Adipose-eQTL	ENSG00000183379.8	ENSG00000183379	SYNDIG1L
0	0.0177251	rs2959592	8	17145216	867	5.65e-12	1.97e-09	BMI	Skeletal-Muscle-eQTL	ENSG00000155970.11	ENSG00000155970	MICU3
1.82e-06	0.0177237	rs236918	11	117220893	1173	1e-150	5.4e-08	TG	Visceral-Adipose-eQTL	ENSG00000149577.15	ENSG00000149577	SIDT2
0	0.017723	rs11577094	1	37560999	23	3.28e-10	1e-150	BMI	Skeletal-Muscle-eQTL	ENSG00000233621.1	ENSG00000233621	LINC01137
4.6e-07	0.017714	rs3744070	17	38768086	1521	3.46e-08	7.36e-12	WHR-adj-BMI	Visceral-Adipose-sQTL	17.38771272.38777687.clu	ENSG00000276293	PIP4K2B
0	0.0177079	rs117001013	22	31952854	1712	1.5e-08	5.92e-22	Type-2-Diabetes_Mahajan	Visceral-Adipose-sQTL	22.31447565.31448153.clu	ENSG00000184708	EIF4ENIF1
0	0.0177053	rs117001013	22	31952854	1712	1.5e-08	8.06e-16	Type-2-Diabetes_Mahajan	Skeletal-Muscle-sQTL	22.31275308.31276789.clu	ENSG00000182541	LIMK2
0	0.0177022	rs3803357	15	40459356	1405	4.38e-08	1.49e-24	HDL	Skeletal-Muscle-sQTL	15.40810757.40812699.clu	ENSG00000166140	ZFYVE19
[truncated: 1,029,772 more chars]
