## Supplementary material for "Integration of genetic colocalizations with physiological and pharmacological perturbations identifies cardiometabolic disease genes": Data S4

### Sheet: DataS5-LocusCategories
locus	num-genes	tissue-specificity	best-traits	pancreas	candidate_genes	candidate_eqtl_genes	candidate_sqtl_genes	candidate_sqtl_features	coloc_genes	coloc_eqtl_genes	coloc_sqtl_genes	coloc_sqtl_features	coloc_both	coloc_traits	all_lead_gwas_snps	all_lead_gwas_coords
1	multi-candidate-multi-coloc	Other	BMI	coloc	ENSG00000178821;ENSG00000215790;ENSG00000197530;ENSG00000227775;ENSG00000248333;ENSG00000169885;ENSG00000008128;ENSG00000269737;ENSG00000189339;ENSG00000177757;ENSG00000272106	ENSG00000215790;ENSG00000197530;ENSG00000227775;ENSG00000248333;ENSG00000169885;ENSG00000008128;ENSG00000269737;ENSG00000189339;ENSG00000177757;ENSG00000272106	ENSG00000178821;ENSG00000248333;ENSG00000197530;ENSG00000008128	1.1918431.1918893.clu;1.1645262.1649499.clu;1.1625971.1626650.clu;1.1617515.1623431.clu;1.1918431.1919045.clu;1.1642508.1645126.clu;1.1642508.1649499.clu;1.1616614.1623389.clu;1.1617515.1623389.clu;1.1704146.1704223.clu;1.1616614.1617352.clu;1.1616614.1623431.clu;1.1703995.1704223.clu	ENSG00000227775;ENSG00000189339;ENSG00000248333	ENSG00000227775;ENSG00000189339;ENSG00000248333				BMI	rs79113395	1_1659060
2	multi-candidate-no-coloc	None	None	none	ENSG00000149527;ENSG00000215912;ENSG00000157881;ENSG00000157873;ENSG00000177133	ENSG00000215912;ENSG00000157873	ENSG00000149527;ENSG00000157881;ENSG00000177133	1.2478622.2479734.clu;1.2509060.2509862.clu;1.2509930.2510057.clu;1.3061331.3061591.clu;1.3061331.3062290.clu
5	multi-candidate-no-coloc	None	None	none	ENSG00000041988;ENSG00000116237	ENSG00000041988;ENSG00000116237	ENSG00000041988	1.6628691.6629643.clu;1.6628691.6630288.clu;1.6629724.6630288.clu
6	multi-candidate-multi-coloc	Other	BMI	coloc	ENSG00000171735;ENSG00000116288;ENSG00000074800;ENSG00000232912;ENSG00000142599;ENSG00000162426;ENSG00000049239;ENSG00000171621	ENSG00000171735;ENSG00000232912;ENSG00000142599;ENSG00000074800;ENSG00000162426;ENSG00000049239;ENSG00000171621	ENSG00000116288;ENSG00000074800;ENSG00000142599;ENSG00000049239	1.7961735.7962763.clu;1.7961793.7962763.clu;1.8870883.8871891.clu;1.8868057.8870825.clu;1.8868057.8870452.clu;1.8870510.8871891.clu;1.8422807.8424788.clu;1.8355120.8356100.clu;1.8422807.8423561.clu;1.9240018.9244925.clu;1.9235066.9244925.clu	ENSG00000232912;ENSG00000142599	ENSG00000232912	ENSG00000142599	1.8422807.8424788.clu;1.8422807.8423561.clu		BMI	rs11121210	1_8648470
7	one-candidate-no-coloc	None	None	none	ENSG00000054523		ENSG00000054523	1.10324895.10334520.clu
8	multi-candidate-multi-coloc	Other	MI-ISI	coloc	ENSG00000009724;ENSG00000226849;ENSG00000116649;ENSG00000271895;ENSG00000171824;ENSG00000198793	ENSG00000226849;ENSG00000271895;ENSG00000171824;ENSG00000009724;ENSG00000198793	ENSG00000009724;ENSG00000116649	1.11037806.11042875.clu;1.11030848.11034828.clu;1.11054885.11054962.clu;1.11055926.11056011.clu;1.11044953.11045408.clu;1.11043535.11045408.clu	ENSG00000226849;ENSG00000009724;ENSG00000271895;ENSG00000171824;ENSG00000198793	ENSG00000226849;ENSG00000271895;ENSG00000171824;ENSG00000198793	ENSG00000009724	1.11030848.11034828.clu		ISI,BMI	rs1194820,rs10779751	1_11069202,1_11224279
9	multi-candidate-multi-coloc	Other	HDL-TG	coloc	ENSG00000177000;ENSG00000242349;ENSG00000116670;ENSG00000011021;ENSG00000116685;ENSG00000116688;ENSG00000224904;ENSG00000009724	ENSG00000177000;ENSG00000242349;ENSG00000116670;ENSG00000011021;ENSG00000224904;ENSG00000009724	ENSG00000177000;ENSG00000242349;ENSG00000116685;ENSG00000116688	1.11790898.11791207.clu;1.11790748.11791207.clu;1.11841477.11842650.clu;1.11841207.11841291.clu;1.11841207.11842650.clu;1.11920332.11922636.clu;1.11844073.11845547.clu;1.11982114.11989165.clu;1.11980484.11981974.clu;1.11980484.11989165.clu	ENSG00000177000;ENSG00000011021	ENSG00000177000;ENSG00000011021	ENSG00000177000	1.11790898.11791207.clu;1.11790748.11791207.clu	ENSG00000177000	TG	rs55738118	1_11778394
11	multi-candidate-one-coloc	Other	BMI	none	ENSG00000116771;ENSG00000132906;ENSG00000116786;ENSG00000237938;ENSG00000116138;ENSG00000162460	ENSG00000116771;ENSG00000132906;ENSG00000116786;ENSG00000237938;ENSG00000116138	ENSG00000162460;ENSG00000132906;ENSG00000116786	1.15747054.15747546.clu;1.15497307.15504611.clu;1.15495452.15504611.clu;1.15743194.15744160.clu;1.15719920.15725317.clu	ENSG00000116138	ENSG00000116138				BMI	rs3766160	1_15482377
12	multi-candidate-multi-coloc	Other	WHR	coloc	ENSG00000215908;ENSG00000186715;ENSG00000235241;ENSG00000186301;ENSG00000117115;ENSG00000233421;ENSG00000058453;ENSG00000238142;ENSG00000228549;ENSG00000219481;ENSG00000159363;ENSG00000117122;ENSG00000261135	ENSG00000186715;ENSG00000235241;ENSG00000186301;ENSG00000117115;ENSG00000233421;ENSG00000058453;ENSG00000238142;ENSG00000228549;ENSG00000219481;ENSG00000215908;ENSG00000159363;ENSG00000117122;ENSG00000261135	ENSG00000215908;ENSG00000058453;ENSG00000238142;ENSG00000186301;ENSG00000159363;ENSG00000117115;ENSG00000186715;ENSG00000219481	1.16632371.16632607.clu;1.16632769.16633095.clu;1.16632371.16633095.clu;1.16956156.16958583.clu;1.16888782.16889548.clu;1.16642850.16643028.clu;1.16951122.16953302.clu;1.16635168.16642767.clu;1.16649949.16650024.clu;1.16888785.16889216.clu;1.16992581.16995976.clu;1.16649949.16650021.clu;1.16635168.16643028.clu;1.17070216.17071406.clu;1.16948926.16950953.clu;1.16888785.16889548.clu;1.16986358.16986463.clu;1.16649713.16649810.clu;1.16649001.16649308.clu;1.16948926.16953302.clu;1.16647581.16648474.clu;1.16968418.16970253.clu;1.17071491.17074856.clu;1.16648792.16648881.clu;1.16986632.16986805.clu;1.16931397.16936637.clu;1.16649949.16650074.clu;1.16647581.16648068.clu;1.16647581.16647784.clu;1.16649001.16649174.clu;1.16757409.16757518.clu;1.17075823.17082545.clu;1.16603324.16608508.clu;1.16986358.16986805.clu	ENSG00000186715;ENSG00000159363;ENSG00000215908;ENSG00000117122;ENSG00000261135;ENSG00000238142;ENSG00000058453;ENSG00000235241;ENSG00000186301	ENSG00000186715;ENSG00000117122;ENSG00000261135;ENSG00000058453;ENSG00000235241;ENSG00000159363;ENSG00000186301	ENSG00000159363;ENSG00000215908;ENSG00000238142;ENSG00000186301	1.16992581.16995976.clu;1.16635168.16643028.clu;1.16642850.16643028.clu;1.16986358.16986463.clu;1.16986632.16986805.clu;1.16888785.16889216.clu;1.16888785.16889548.clu;1.16649949.16650021.clu;1.16888782.16889548.clu	ENSG00000159363;ENSG00000186301	BMI,WHRadjBMI	rs761423,rs9435732	1_16975177,1_16981663
13	multi-candidate-one-coloc	Other	BMI	none	ENSG00000173436;ENSG00000127463	ENSG00000173436	ENSG00000173436;ENSG00000127463	1.19622147.19623474.clu;1.19623583.19626387.clu;1.19597109.19622100.clu;1.19617336.19622100.clu;1.19597109.19617258.clu;1.19597109.19623474.clu;1.19230963.19231261.clu	ENSG00000173436		ENSG00000173436	1.19617336.19622100.clu;1.19597109.19617258.clu		BMI	rs61740466	1_19608406
14	one-candidate-no-coloc	None	None	none	ENSG00000162545	ENSG00000162545
15	multi-candidate-one-coloc	Other	T2D-FastGlu-Insu	coloc	ENSG00000218510;ENSG00000090686;ENSG00000070831;ENSG00000162552;ENSG00000228397	ENSG00000218510;ENSG00000090686;ENSG00000070831;ENSG00000162552;ENSG00000228397	ENSG00000070831;ENSG00000218510	1.22052742.22078429.clu;1.22027534.22030280.clu	ENSG00000090686	ENSG00000090686				Type-2-Diabetes_Suzuki	rs1825307	1_21741833
16	multi-candidate-multi-coloc	Other	WHR	coloc	ENSG00000249087;ENSG00000125945;ENSG00000204219;ENSG00000169641;ENSG00000271420;ENSG00000088280;ENSG00000007968	ENSG00000249087;ENSG00000125945;ENSG00000169641;ENSG00000271420;ENSG00000088280;ENSG00000204219;ENSG00000007968	ENSG00000204219;ENSG00000125945	1.23384068.23384346.clu;1.23381474.23384346.clu;1.23367168.23369366.clu;1.23387419.23394848.clu;1.23381531.23384346.clu;1.23397955.23417249.clu;1.23397955.23408664.clu;1.23408726.23417249.clu;1.23387419.23393879.clu;1.23418009.23424565.clu	ENSG00000204219;ENSG00000088280;ENSG00000007968	ENSG00000204219;ENSG00000088280;ENSG00000007968	ENSG00000204219	1.23381474.23384346.clu;1.23384068.23384346.clu;1.23397955.23408664.clu;1.23387419.23394848.clu;1.23408726.23417249.clu;1.23387419.23393879.clu;1.23397955.23417249.clu;1.23418009.23424565.clu	ENSG00000204219	WHRadjBMI,HDL,TG	rs2298632,rs1767141,rs1077514	1_23383982,1_23407857,1_23439740
18	multi-candidate-multi-coloc	Other	WHR	coloc	ENSG00000228172;ENSG00000117640;ENSG00000142675;ENSG00000162430;ENSG00000127423;ENSG00000236155;ENSG00000090273;ENSG00000060642;ENSG00000260063;ENSG00000186501	ENSG00000228172;ENSG00000142675;ENSG00000117640;ENSG00000127423;ENSG00000162430;ENSG00000090273;ENSG00000060642;ENSG00000260063	ENSG00000117640;ENSG00000162430;ENSG00000236155;ENSG00000060642;ENSG00000186501	1.25820029.25823019.clu;1.25820659.25823019.clu;1.25820414.25823019.clu;1.25823128.25823644.clu;1.25801160.25802016.clu;1.25801160.25805142.clu;1.26227996.26229502.clu;1.26787989.26790759.clu;1.26788268.26790759.clu;1.27332101.27333958.clu	ENSG00000228172;ENSG00000117640;ENSG00000060642;ENSG00000260063	ENSG00000228172;ENSG00000060642;ENSG00000260063	ENSG00000117640	1.25820029.25823019.clu;1.25820659.25823019.clu		WHRadjBMI,HDL,TG	rs807067,rs12748152	1_25870572,1_26811902
19	multi-candidate-one-coloc	AdpS	WHR	none	ENSG00000116353;ENSG00000060656;ENSG00000116350;ENSG00000159023;ENSG00000253304	ENSG00000116353;ENSG00000060656;ENSG00000159023;ENSG00000253304	ENSG00000116353;ENSG00000116350	1.29220921.29230731.clu;1.29168638.29170423.clu;1.29223260.29230731.clu;1.29220921.29223140.clu	ENSG00000116350		ENSG00000116350	1.29168638.29170423.clu		WHRadjBMI	rs547976	1_29176702
20	multi-candidate-one-coloc	AdpV+S	BMI	none	ENSG00000121753;ENSG00000084636;ENSG00000225828;ENSG00000235790	ENSG00000084636;ENSG00000235790	ENSG00000121753;ENSG00000225828	1.31727605.31728182.clu;1.32361535.32361730.clu	ENSG00000121753		ENSG00000121753	1.31727605.31728182.clu		BMI	rs945211	1_31726197
21	multi-candidate-multi-coloc	Musk	BMI	none	ENSG00000160097;ENSG00000239670;ENSG00000134684;ENSG00000121900;ENSG00000184389;ENSG00000116525;ENSG00000222112;ENSG00000278997	ENSG00000239670;ENSG00000160097;ENSG00000134684;ENSG00000184389;ENSG00000116525;ENSG00000222112;ENSG00000278997	ENSG00000160097;ENSG00000121900	1.32868355.32868882.clu;1.32894933.32895305.clu;1.32894879.32895305.clu	ENSG00000160097;ENSG00000134684	ENSG00000160097;ENSG00000134684				BMI	rs12022461	1_32766924
22	multi-candidate-multi-coloc	Other	WHR	coloc	ENSG00000134698;ENSG00000054116;ENSG00000142687;ENSG00000142686;ENSG00000119535;ENSG00000054118	ENSG00000134698;ENSG00000054116;ENSG00000142687;ENSG00000142686	ENSG00000119535;ENSG00000054118	1.36479516.36481478.clu;1.36224505.36224971.clu	ENSG00000134698;ENSG00000142687;ENSG00000142686	ENSG00000134698;ENSG00000142687;ENSG00000142686				WHRadjBMI	rs494085,rs645383	1_35360917,1_35908222
23	multi-candidate-multi-coloc	Other	BMI	coloc	ENSG00000163879;ENSG00000134697;ENSG00000163877;ENSG00000163875;ENSG00000233621;ENSG00000232273;ENSG00000183386	ENSG00000163879;ENSG00000163875;ENSG00000233621;ENSG00000232273	ENSG00000134697;ENSG00000163879;ENSG00000163877;ENSG00000183386	1.37582936.37583867.clu;1.37559496.37561557.clu;1.37540755.37552645.clu;1.37557748.37561557.clu;1.37557748.37559327.clu;1.37576556.37581342.clu;1.37576556.37582223.clu;1.37548987.37552645.clu;1.37998132.37998974.clu;1.37582936.37583694.clu;1.37997870.37997963.clu	ENSG00000163879;ENSG00000163875;ENSG00000134697	ENSG00000163879;ENSG00000163875	ENSG00000163879;ENSG00000134697	1.37559496.37561557.clu;1.37557748.37561557.clu;1.37557748.37559327.clu;1.37576556.37581342.clu;1.37576556.37582223.clu	ENSG00000163879	BMI	rs11577094	1_37560999
24	multi-candidate-multi-coloc	Other	T2D-FastGlu-Insu	coloc	ENSG00000168653;ENSG00000174574;ENSG00000127603;ENSG00000182109;ENSG00000183682;ENSG00000237624;ENSG00000090621;ENSG00000228060;ENSG00000168389;ENSG00000116983;ENSG00000198754;ENSG00000243970;ENSG00000084072;ENSG00000163909	ENSG00000168653;ENSG00000174574;ENSG00000182109;ENSG00000183682;ENSG00000237624;ENSG00000090621;ENSG00000228060;ENSG00000116983;ENSG00000198754;ENSG00000243970;ENSG00000163909	ENSG00000168653;ENSG00000127603;ENSG00000174574;ENSG00000090621;ENSG00000182109;ENSG00000168389;ENSG00000243970;ENSG00000084072;ENSG00000163909	1.39026398.39028723.clu;1.39026402.39028723.clu;1.39480009.39484601.clu;1.38998311.39003347.clu;1.39576223.39576552.clu;1.39480009.39480920.clu;1.39570002.39571097.clu;1.39570002.39571234.clu;1.39523697.39523807.clu;1.39955379.39957087.clu;1.39522505.39529055.clu;1.39557143.39559216.clu;1.39748767.39748903.clu;1.39522505.39529016.clu;1.39523697.39529055.clu;1.39522505.39524836.clu;1.39630308.39631496.clu;1.39955385.39957087.clu	ENSG00000183682;ENSG00000237624;ENSG00000090621;ENSG00000228060	ENSG00000183682;ENSG00000237624;ENSG00000090621;ENSG00000228060	ENSG00000090621	1.39570002.39571097.clu;1.39570002.39571234.clu	ENSG00000090621	BMI,TG,Type-2-Diabetes_Xue,Type-2-Diabetes_Spracklen,HDL,Type-2-Diabetes_Mahajan	rs112566467,rs16826069,rs2296173,rs371894931,rs4660293,rs3768321,rs17343290	1_39096955,1_39331383,1_39447679,1_39476570,1_39562508,1_39570256,1_39622371
26	multi-candidate-no-coloc	None	None	none	ENSG00000204060;ENSG00000177868;ENSG00000127124	ENSG00000204060;ENSG00000177868;ENSG00000127124
28	multi-candidate-multi-coloc	Other	T2D-FastGlu-Insu	coloc	ENSG00000086015;ENSG00000132781;ENSG00000132763;ENSG00000117448;ENSG00000230896;ENSG00000117481;ENSG00000280670;ENSG00000197429;ENSG00000162415;ENSG00000117450;ENSG00000070759;ENSG00000171357;ENSG00000159596;ENSG00000234329;ENSG00000173660;ENSG00000085998;ENSG00000117472;ENSG00000159588;ENSG00000159592	ENSG00000086015;ENSG00000132763;ENSG00000230896;ENSG00000117481;ENSG00000280670;ENSG00000197429;ENSG00000162415;ENSG00000070759;ENSG00000117450;ENSG00000132781;ENSG00000171357;ENSG00000234329;ENSG00000159596;ENSG00000085998;ENSG00000117472;ENSG00000159588	ENSG00000132781;ENSG00000117448;ENSG00000086015;ENSG00000280670;ENSG00000117450;ENSG00000159596;ENSG00000173660;ENSG00000117481;ENSG00000159592	1.45330068.45330516.clu;1.45551155.45561789.clu;1.45551155.45552436.clu;1.45329437.45330516.clu;1.46034266.46034538.clu;1.45552563.45561789.clu;1.45496623.45499345.clu;1.46034266.46034827.clu;1.45329437.45329889.clu;1.45519054.45521829.clu;1.45913879.45959386.clu;1.45495166.45496556.clu;1.45497383.45499345.clu;1.45519054.45522778.clu;1.45688275.45693204.clu;1.45913714.45917339.clu;1.46303820.46309101.clu;1.46310316.46316552.clu;1.46303820.46310155.clu;1.45913879.45917339.clu;1.46309127.46310155.clu;1.46310044.46310155.clu;1.45882395.45959386.clu;1.46340919.46341323.clu;1.45640403.45642427.clu	ENSG00000086015;ENSG00000230896;ENSG00000197429;ENSG00000159596;ENSG00000234329;ENSG00000085998;ENSG00000117448;ENSG00000070759;ENSG00000159588;ENSG00000159592	ENSG00000086015;ENSG00000230896;ENSG00000197429;ENSG00000234329;ENSG00000159596;ENSG00000085998;ENSG00000070759;ENSG00000159588	ENSG00000086015;ENSG00000159596;ENSG00000117448;ENSG00000159592	1.45913879.45959386.clu;1.45688275.45693204.clu;1.45552563.45561789.clu;1.45913879.45917339.clu;1.45882395.45959386.clu;1.45640403.45642427.clu	ENSG00000086015;ENSG00000159596	BMI,Type-2-Diabetes_Spracklen	rs181364381,rs562138031,rs1707322	1_45533216,1_45779228,1_46039475
29	multi-candidate-multi-coloc	Other	BMI	coloc	ENSG00000162366;ENSG00000162367;ENSG00000162368	ENSG00000162367;ENSG00000162366	ENSG00000162366;ENSG00000162367;ENSG00000162368	1.47185097.47187319.clu;1.47224098.47225443.clu;1.47225889.47229196.clu;1.47373107.47375197.clu;1.47228522.47229196.clu	ENSG00000162366;ENSG00000162367	ENSG00000162367	ENSG00000162366;ENSG00000162367	1.47185097.47187319.clu;1.47224098.47225443.clu;1.47225889.47229196.clu;1.47228522.47229196.clu	ENSG00000162367	BMI	rs2984618	1_47224766
32	multi-candidate-one-coloc	Musk	T2D-FastGlu-Insu	none	ENSG00000123080;ENSG00000085832;ENSG00000185104	ENSG00000123080;ENSG00000085832;ENSG00000185104	ENSG00000085832	1.51481314.51519199.clu	ENSG00000123080	ENSG00000123080				Type-2-Diabetes_Xue,Type-2-Diabetes_Suzuki,Type-2-Diabetes_Spracklen,Type-2-Diabetes_Mahajan,WHRadjBMI,TG	rs17106184,rs12031188,rs11205766,rs58432198,rs11205773,rs12855,rs12088739	1_50444313,1_50637596,1_50726263,1_50790419,1_50819233,1_50974421,1_51041214
34	multi-candidate-no-coloc	None	None	none	ENSG00000157216;ENSG00000116221;ENSG00000198711	ENSG00000116221;ENSG00000198711;ENSG00000157216	ENSG00000157216;ENSG00000116221	1.54251860.54276984.clu;1.54216344.54225125.clu;1.54216344.54218172.clu;1.54257186.54281438.clu
35	multi-candidate-no-coloc	None	None	none	ENSG00000162407;ENSG00000162409	ENSG00000162409	ENSG00000162407	1.56523880.56524277.clu;1.56512152.56523823.clu
39	multi-candidate-multi-coloc	Other	HDL-TG	none	ENSG00000240563;ENSG00000132849;ENSG00000162604;ENSG00000116641;ENSG00000162607	ENSG00000240563;ENSG00000132849;ENSG00000162607;ENSG00000116641	ENSG00000162604;ENSG00000116641	1.61681350.61683417.clu;1.62584878.62586507.clu	ENSG00000116641;ENSG00000162607	ENSG00000162607	ENSG00000116641	1.62584878.62586507.clu		HDL,TG	rs10789118,rs10889353	1_62629021,1_62652525
40	one-candidate-no-coloc	None	None	none	ENSG00000244256	ENSG00000244256
41	multi-candidate-no-coloc	None	None	none	ENSG00000162433;ENSG00000116678;ENSG00000213625;ENSG00000198160	ENSG00000162433;ENSG00000116678;ENSG00000213625	ENSG00000198160	1.66940052.66946150.clu;1.66946295.66958059.clu
45	multi-candidate-multi-coloc	AdpV+S	HDL-TG	none	ENSG00000050628;ENSG00000235782	ENSG00000050628	ENSG00000050628;ENSG00000235782	1.70953789.70974297.clu;1.70852859.71012305.clu;1.70947475.70950735.clu;1.70971733.70974297.clu;1.70852859.70953763.clu;1.70953789.71012305.clu	ENSG00000235782;ENSG00000050628	ENSG00000050628	ENSG00000235782;ENSG00000050628	1.70947475.70950735.clu;1.70971733.70974297.clu	ENSG00000050628	HDL	rs650194	1_70949180
47	one-candidate-one-coloc	AdpV	BMI	none	ENSG00000178965	ENSG00000178965			ENSG00000178965	ENSG00000178965				BMI	rs12566985	1_74536509
48	multi-candidate-one-coloc	Other	BMI	coloc	ENSG00000162613;ENSG00000137960;ENSG00000162614;ENSG00000162616;ENSG00000235927	ENSG00000162613;ENSG00000162614;ENSG00000137960;ENSG00000235927	ENSG00000137960;ENSG00000162616	1.78046334.78080675.clu;1.77979619.78013051.clu;1.78046334.78049918.clu;1.78005321.78013051.clu	ENSG00000162613	ENSG00000162613				BMI	rs6695572,rs34517439	1_77479950,1_77984833
50	one-candidate-no-coloc	None	None	none	ENSG00000117114	ENSG00000117114
52	multi-candidate-no-coloc	None	None	none	ENSG00000153898;ENSG00000162643;ENSG00000055732;ENSG00000117174	ENSG00000153898;ENSG00000162643;ENSG00000055732;ENSG00000117174	ENSG00000117174	1.85657971.85660025.clu
55	one-candidate-no-coloc	None	None	none	ENSG00000233593	ENSG00000233593
56	multi-candidate-multi-coloc	AdpV+S	BMI	none	ENSG00000223745;ENSG00000067208;ENSG00000154511;ENSG00000122484	ENSG00000223745;ENSG00000067208;ENSG00000154511;ENSG00000122484			ENSG00000067208;ENSG00000154511	ENSG00000067208;ENSG00000154511				BMI	rs4970712	1_92527990
57	multi-candidate-multi-coloc	Other	WHR	coloc	ENSG00000117505;ENSG00000122483;ENSG00000117500;ENSG00000229635;ENSG00000223745;ENSG00000137936;ENSG00000137942;ENSG00000023909;ENSG00000224093;ENSG00000230439	ENSG00000117505;ENSG00000122483;ENSG00000117500;ENSG00000229635;ENSG00000223745;ENSG00000137942;ENSG00000023909;ENSG00000224093;ENSG00000230439;ENSG00000137936	ENSG00000122483;ENSG00000117505;ENSG00000117500;ENSG00000223745;ENSG00000137936	1.93217869.93221609.clu;1.93346865.93353908.clu;1.93156483.93158815.clu;1.93156483.93160129.clu;1.93333463.93337377.clu;1.93305470.93337377.clu;1.93290686.93305388.clu;1.93318228.93324635.clu;1.93346865.93349919.clu;1.93335607.93337377.clu;1.93305470.93315149.clu;1.93305470.93324635.clu;1.93339274.93339357.clu;1.93220470.93221609.clu;1.93325895.93339357.clu;1.93158885.93160129.clu;1.93315269.93324635.clu;1.93311608.93315149.clu;1.93305470.93309715.clu;1.93305470.93339357.clu;1.93339536.93345724.clu;1.93584121.93588977.clu;1.93311608.93324635.clu;1.93350001.93353908.clu;1.93642343.93674614.clu;1.93589419.93590249.clu	ENSG00000117505;ENSG00000122483;ENSG00000117500;ENSG00000229635;ENSG00000223745;ENSG00000137942;ENSG00000224093;ENSG00000137936	ENSG00000117505;ENSG00000122483;ENSG00000117500;ENSG00000229635;ENSG00000137942;ENSG00000224093;ENSG00000137936	ENSG00000122483;ENSG00000117505;ENSG00000117500;ENSG00000223745;ENSG00000137936	1.93217869.93221609.clu;1.93346865.93353908.clu;1.93156483.93158815.clu;1.93156483.93160129.clu;1.93333463.93337377.clu;1.93290686.93305388.clu;1.93346865.93349919.clu;1.93335607.93337377.clu;1.93305470.93315149.clu;1.93305470.93324635.clu;1.93220470.93221609.clu;1.93158885.93160129.clu;1.93311608.93315149.clu;1.93339536.93345724.clu;1.93350001.93353908.clu;1.93584121.93588977.clu	ENSG00000117505;ENSG00000122483;ENSG00000117500;ENSG00000137936	HDL,WHRadjBMI	rs531358,rs236319	1_93210454,1_93588825
59	multi-candidate-multi-coloc	AdpV+S	BMI	none	ENSG00000228971;ENSG00000237435;ENSG00000117569;ENSG00000137970	ENSG00000237435;ENSG00000117569;ENSG00000137970	ENSG00000228971	1.95782382.95807778.clu	ENSG00000228971;ENSG00000237435	ENSG00000237435	ENSG00000228971	1.95782382.95807778.clu		BMI	rs10747472	1_95810642
66	multi-candidate-one-coloc	Other	HDL-TG	coloc	ENSG00000162631;ENSG00000198890	ENSG00000162631;ENSG00000198890			ENSG00000198890	ENSG00000198890				HDL,BMI	rs2878349,rs1730859	1_107006623,1_107075085
67	multi-candidate-multi-coloc	Other	HDL-TG	coloc	ENSG00000181754;ENSG00000143126;ENSG00000134222;ENSG00000116337;ENSG00000143028;ENSG00000134184;ENSG00000134243;ENSG00000031698;ENSG00000162650;ENSG00000213366;ENSG00000168765;ENSG00000134202;ENSG00000134201	ENSG00000181754;ENSG00000143126;ENSG00000134222;ENSG00000143028;ENSG00000134243;ENSG00000162650;ENSG00000134184;ENSG00000168765;ENSG00000134202;ENSG00000134201;ENSG00000213366	ENSG00000116337;ENSG00000134184;ENSG00000031698;ENSG00000213366;ENSG00000168765	1.109627316.109627429.clu;1.109689325.109693206.clu;1.109214128.109214547.clu;1.109689325.109690271.clu;1.109669371.109669471.clu;1.109690366.109690454.clu;1.109657279.109657350.clu;1.109669371.109669636.clu;1.109629490.109630233.clu	ENSG00000134222;ENSG00000143126;ENSG00000134243	ENSG00000134222;ENSG00000143126;ENSG00000134243				HDL,TG	rs12740374	1_109274968
68	multi-candidate-one-coloc	Other	HDL-TG	none	ENSG00000184371;ENSG00000134184;ENSG00000143093;ENSG00000156171;ENSG00000162777	ENSG00000184371;ENSG00000143093;ENSG00000156171	ENSG00000134184;ENSG00000184371;ENSG00000156171;ENSG00000162777	1.109687909.109688170.clu;1.109911062.109915634.clu;1.111137586.111139501.clu;1.111137586.111139588.clu;1.111189253.111192140.clu;1.111139666.111140038.clu;1.111137586.111140038.clu	ENSG00000184371	ENSG00000184371				HDL	rs333947	1_109928142
69	multi-candidate-no-coloc	None	None	none	ENSG00000227811;ENSG00000116473;ENSG00000197852;ENSG00000064703;ENSG00000231246	ENSG00000227811;ENSG00000116473;ENSG00000197852;ENSG00000064703;ENSG00000231246	ENSG00000116473;ENSG00000197852	1.111699607.111703336.clu;1.111697497.111703336.clu;1.111697497.111699487.clu;1.111727804.111739186.clu
71	multi-candidate-no-coloc	None	None	none	ENSG00000197323;ENSG00000116748;ENSG00000009307;ENSG00000116752	ENSG00000197323;ENSG00000116748	ENSG00000009307;ENSG00000116752	1.114739890.114749821.clu;1.114575751.114581299.clu
72	one-candidate-no-coloc	None	None	none	ENSG00000116815		ENSG00000116815	1.116514822.116519231.clu
73	multi-candidate-multi-coloc	Other	T2D-FastGlu-Insu	coloc	ENSG00000231365;ENSG00000116874;ENSG00000092607;ENSG00000226172;ENSG00000223804;ENSG00000274642;ENSG00000261662;ENSG00000134250;ENSG00000275131;ENSG00000270231;ENSG00000281741;ENSG00000014914;ENSG00000261716;ENSG00000159164;ENSG00000163131;ENSG00000143452;ENSG00000143393;ENSG00000143374;ENSG00000118292;ENSG00000143369;ENSG00000163125;ENSG00000143434;ENSG00000266472;ENSG00000117362;ENSG00000143437;ENSG00000143401;ENSG00000228126;ENSG00000237781;ENSG00000143387;ENSG00000203804;ENSG00000143457;ENSG00000197622;ENSG00000143379;ENSG00000143382;ENSG00000143418;ENSG00000163155;ENSG00000143458;ENSG00000143363;ENSG00000143416;ENSG00000213190;ENSG00000143398;ENSG00000261168	ENSG00000116874;ENSG00000231365;ENSG00000092607;ENSG00000226172;ENSG00000223804;ENSG00000274642;ENSG00000261662;ENSG00000134250;ENSG00000270231;ENSG00000281741;ENSG00000014914;ENSG00000261716;ENSG00000159164;ENSG00000163131;ENSG00000143452;ENSG00000143374;ENSG00000143369;ENSG00000163125;ENSG00000117362;ENSG00000266472;ENSG00000143437;ENSG00000143434;ENSG00000118292;ENSG00000228126;ENSG00000237781;ENSG00000143387;ENSG00000203804;ENSG00000143457;ENSG00000143379;ENSG00000143418;ENSG00000163155;ENSG00000143458;ENSG00000213190;ENSG00000197622;ENSG00000143363;ENSG00000261168	ENSG00000231365;ENSG00000116874;ENSG00000092607;ENSG00000275131;ENSG00000143393;ENSG00000143374;ENSG00000118292;ENSG00000163125;ENSG00000143434;ENSG00000266472;ENSG00000143401;ENSG00000197622;ENSG00000143382;ENSG00000143363;ENSG00000143416;ENSG00000143398	1.119149868.119150565.clu;1.119147069.119150565.clu;1.119076607.119140555.clu;1.118931832.118944484.clu;1.119146836.119146953.clu;1.118931832.118987591.clu;1.119140793.119146953.clu;1.120579194.120620355.clu;1.151293462.151294018.clu;1.150492489.150497530.clu;1.150276632.150280835.clu;1.150364919.150417596.clu;1.151144434.151146433.clu;1.150294449.150308048.clu;1.151144434.151145024.clu;1.150226795.150229072.clu;1.150229237.150230571.clu;1.151054321.151055677.clu;1.150552600.150553164.clu;1.151055993.151056651.clu;1.151136927.151137711.clu;1.151024795.151027233.clu;1.151017904.151024611.clu;1.151142772.151144385.clu;1.151369189.151369442.clu;1.151137074.151137711.clu;1.150552952.150553164.clu;1.151232703.151234197.clu;1.151140090.151144385.clu;1.151369156.151369442.clu;1.151055126.151055677.clu	ENSG00000116874;ENSG00000092607;ENSG00000261662;ENSG00000134250;ENSG00000159164;ENSG00000118292;ENSG00000143363;ENSG00000163155;ENSG00000197622;ENSG00000143434;ENSG00000213190	ENSG00000116874;ENSG00000092607;ENSG00000261662;ENSG00000134250;ENSG00000159164;ENSG00000118292;ENSG00000143363;ENSG00000163155;ENSG00000197622;ENSG00000213190	ENSG00000197622;ENSG00000143434	1.151055993.151056651.clu;1.151144434.151146433.clu;1.151055126.151055677.clu;1.151137074.151137711.clu;1.151136927.151137711.clu;1.151140090.151144385.clu;1.151142772.151144385.clu;1.151054321.151055677.clu	ENSG00000197622	BMI,WHRadjBMI,Type-2-Diabetes_Xue,Type-2-Diabetes_Mahajan,HDL	rs10923724,rs2493394,rs1493694,rs72692849,rs77444832,rs11204762,rs6587552	1_119004219,1_119928601,1_119984359,1_150024008,1_150416469,1_151027261,1_151046385
75	multi-candidate-multi-coloc	Other	HDL-TG	none	ENSG00000272030;ENSG00000143570;ENSG00000143549;ENSG00000143552;ENSG00000143612;ENSG00000143545;ENSG00000143578;ENSG00000160679;ENSG00000198837;ENSG00000143575;ENSG00000189171;ENSG00000160678;ENSG00000160741	ENSG00000272030;ENSG00000143552;ENSG00000143570;ENSG00000143545;ENSG00000143578;ENSG00000160679;ENSG00000143575;ENSG00000189171;ENSG00000198837;ENSG00000160678;ENSG00000160741	ENSG00000143570;ENSG00000143549;ENSG00000143612;ENSG00000198837;ENSG00000160679	1.153962747.153963059.clu;1.154169383.154170400.clu;1.154157721.154169305.clu;1.154214574.154220342.clu;1.153962747.153963177.clu;1.154157721.154170400.clu;1.153941394.153941869.clu;1.153637639.153638295.clu	ENSG00000143545;ENSG00000143570;ENSG00000160741	ENSG00000143545;ENSG00000143570;ENSG00000160741				TG	rs12043350	1_153881904
76	multi-candidate-multi-coloc	Other	WHR	none	ENSG00000116521;ENSG00000232093;ENSG00000163354;ENSG00000143537;ENSG00000160691;ENSG00000160688;ENSG00000163346;ENSG00000160766;ENSG00000132680;ENSG00000160752;ENSG00000163374;ENSG00000160685;ENSG00000185499;ENSG00000132676;ENSG00000203761;ENSG00000169242;ENSG00000143622;ENSG00000125459;ENSG00000116580;ENSG00000225855;ENSG00000160783;ENSG00000160785;ENSG00000196189	ENSG00000232093;ENSG00000163354;ENSG00000143537;ENSG00000163346;ENSG00000160766;ENSG00000160685;ENSG00000203761;ENSG00000143622;ENSG00000116580;ENSG00000225855;ENSG00000196189	ENSG00000116521;ENSG00000163354;ENSG00000143537;ENSG00000160691;ENSG00000232093;ENSG00000160688;ENSG00000132680;ENSG00000160752;ENSG00000163374;ENSG00000185499;ENSG00000132676;ENSG00000169242;ENSG00000125459;ENSG00000160783;ENSG00000160785	1.155260659.155262086.clu;1.155029500.155030084.clu;1.155029397.155030084.clu;1.155061975.155062245.clu;1.154963931.154965543.clu;1.155258954.155260330.clu;1.155258912.155260330.clu;1.155045853.155049269.clu;1.155060832.155061904.clu;1.154963931.154965639.clu;1.155060832.155061418.clu;1.154990528.154992565.clu;1.155060832.155061415.clu;1.155062117.155062245.clu;1.155060832.155062245.clu;1.155929840.155933633.clu;1.155061489.155061904.clu;1.155319688.155320409.clu;1.155679512.155679928.clu;1.155060343.155062245.clu;1.155680008.155680416.clu;1.155261734.155262086.clu;1.155192310.155192786.clu;1.155192283.155192786.clu;1.155260659.155261657.clu;1.155709125.155709773.clu;1.155131634.155133730.clu;1.155611355.155611549.clu;1.155689243.155709773.clu;1.155679512.155680416.clu;1.155679512.155688071.clu;1.155308965.155310043.clu;1.155319688.155319794.clu;1.156233728.156236288.clu;1.156233728.156236349.clu;1.156194247.156198993.clu	ENSG00000116521;ENSG00000160685	ENSG00000160685	ENSG00000116521	1.155258954.155260330.clu;1.155258912.155260330.clu		BMI,WHRadjBMI	rs905938	1_155018913
77	multi-candidate-multi-coloc	Other	WHR	coloc	ENSG00000116604;ENSG00000273002;ENSG00000143314;ENSG00000223356;ENSG00000143321;ENSG00000143303	ENSG00000116604;ENSG00000273002;ENSG00000143314;ENSG00000223356;ENSG00000143321;ENSG00000143303	ENSG00000116604;ENSG00000143314;ENSG00000143303	1.156480777.156482437.clu;1.156479796.156480643.clu;1.156483418.156500486.clu;1.156479796.156480834.clu;1.156480971.156482437.clu;1.156483430.156500486.clu;1.156738764.156741053.clu;1.156738764.156741012.clu;1.156735909.156736619.clu;1.156735909.156736632.clu	ENSG00000116604;ENSG00000143321;ENSG00000143303	ENSG00000116604;ENSG00000143321;ENSG00000143303	ENSG00000116604	1.156480777.156482437.clu;1.156479796.156480643.clu;1.156479796.156480834.clu;1.156480971.156482437.clu;1.156483430.156500486.clu	ENSG00000116604	WHRadjBMI,HDL	rs2274319,rs12145743	1_156481081,1_156730859
79	multi-candidate-multi-coloc	Other	WHR	coloc	ENSG00000132716;ENSG00000122218;ENSG00000158864;ENSG00000158869;ENSG00000215845;ENSG00000158793;ENSG00000143224;ENSG00000158850;ENSG00000162755;ENSG00000158874;ENSG00000158773;ENSG00000244682;ENSG00000143222	ENSG00000158869;ENSG00000215845;ENSG00000158793;ENSG00000143224;ENSG00000158850;ENSG00000162755;ENSG00000158773;ENSG00000158864;ENSG00000143222	ENSG00000132716;ENSG00000122218;ENSG00000158864;ENSG00000158793;ENSG00000158874;ENSG00000143224;ENSG00000158869;ENSG00000244682	1.160261358.160262449.clu;1.160332557.160335242.clu;1.161209931.161210304.clu;1.161118178.161118786.clu;1.161118239.161118786.clu;1.161212480.161213380.clu;1.161223050.161223350.clu;1.161210710.161212351.clu;1.161222994.161223350.clu;1.161169720.161170409.clu;1.161212480.161212592.clu;1.161215370.161217986.clu;1.161581549.161588422.clu;1.160244034.160262276.clu	ENSG00000158874;ENSG00000158864;ENSG00000158869	ENSG00000158864;ENSG00000158869	ENSG00000158874;ENSG00000158864	1.161223050.161223350.clu;1.161222994.161223350.clu;1.161212480.161212592.clu;1.161209931.161210304.clu	ENSG00000158864	HDL,WHRadjBMI	rs4233367,rs4656994	1_161193247,1_161210087
81	one-candidate-no-coloc	None	None	none	ENSG00000162761	ENSG00000162761
83	multi-candidate-no-coloc	None	None	none	ENSG00000120370;ENSG00000271811;ENSG00000094963	ENSG00000120370;ENSG00000271811	ENSG00000094963	1.171205634.171208794.clu
84	multi-candidate-multi-coloc	Other	WHR	coloc	ENSG00000117523;ENSG00000117533;ENSG00000094975;ENSG00000180999;ENSG00000135845	ENSG00000117523;ENSG00000117533;ENSG00000094975;ENSG00000135845	ENSG00000180999;ENSG00000135845	1.172456489.172462178.clu;1.172370311.172376554.clu;1.172394410.172399819.clu	ENSG00000117523;ENSG00000135845	ENSG00000117523;ENSG00000135845	ENSG00000135845	1.172370311.172376554.clu;1.172394410.172399819.clu	ENSG00000135845	BMI,HDL,TG,WHRadjBMI	rs34720381,rs1011731,rs714515	1_171486183,1_172377408,1_172383850
85	multi-candidate-multi-coloc	Other	BMI	none	ENSG00000203739;ENSG00000234741;ENSG00000117592;ENSG00000152061;ENSG00000117593;ENSG00000183831;ENSG00000117601;ENSG00000076321;ENSG00000227373;ENSG00000120333;ENSG00000120332	ENSG00000203739;ENSG00000234741;ENSG00000152061;ENSG00000117593;ENSG00000183831;ENSG00000117601;ENSG00000076321;ENSG00000227373;ENSG00000120333;ENSG00000120332	ENSG00000234741;ENSG00000117592;ENSG00000203739;ENSG00000152061	1.173865282.173865471.clu;1.173486401.173487735.clu;1.173865282.173865510.clu;1.173486401.173499322.clu;1.173423974.173462324.clu;1.174305127.174370979.clu;1.173864075.173865857.clu;1.173865547.173865857.clu	ENSG00000117593;ENSG00000120332	ENSG00000117593;ENSG00000120332				BMI	rs61828641,rs6700816	1_174352859,1_174914857
86	multi-candidate-no-coloc	None	None	none	ENSG00000235750;ENSG00000143207	ENSG00000235750;ENSG00000143207	ENSG00000235750;ENSG00000143207	1.175177684.175192860.clu;1.176136547.176162869.clu
87	multi-candidate-multi-coloc	Other	HDL-TG	none	ENSG00000120341;ENSG00000213057;ENSG00000273384;ENSG00000116191	ENSG00000120341;ENSG00000213057;ENSG00000273384;ENSG00000116191	ENSG00000120341	1.177960403.177960791.clu	ENSG00000213057;ENSG00000273384;ENSG00000116191	ENSG00000213057;ENSG00000273384;ENSG00000116191				HDL	rs4650994	1_178546177
90	one-candidate-no-coloc	None	None	none	ENSG00000135821	ENSG00000135821
91	multi-candidate-no-coloc	None	None	none	ENSG00000198860;ENSG00000198756	ENSG00000198860;ENSG00000198756	ENSG00000198860	1.184054863.184070616.clu;1.184070732.184072157.clu
92	one-candidate-one-coloc	Other	BMI	coloc	ENSG00000116406	ENSG00000116406	ENSG00000116406	1.184711877.184712433.clu	ENSG00000116406	ENSG00000116406	ENSG00000116406	1.184711877.184712433.clu	ENSG00000116406	BMI	rs10797987	1_184682688
98	multi-candidate-no-coloc	None	None	none	ENSG00000177888;ENSG00000116785;ENSG00000244414;ENSG00000080910;ENSG00000143278	ENSG00000177888;ENSG00000116785;ENSG00000244414	ENSG00000080910;ENSG00000143278	1.196943938.196957891.clu;1.197039411.197040522.clu;1.196951028.196957891.clu
102	multi-candidate-one-coloc	Other	BMI	none	ENSG00000163431;ENSG00000198892	ENSG00000163431;ENSG00000198892			ENSG00000163431	ENSG00000163431				BMI	rs2820295	1_201831740
103	multi-candidate-no-coloc	None	None	none	ENSG00000058668;ENSG00000163444;ENSG00000133056	ENSG00000058668;ENSG00000133056	ENSG00000163444	1.203015048.203015960.clu
104	multi-candidate-multi-coloc	Other	T2D-FastGlu-Insu	coloc	ENSG00000133059;ENSG00000163531;ENSG00000117222;ENSG00000174529;ENSG00000133069;ENSG00000184144;ENSG00000163545;ENSG00000117280;ENSG00000162877;ENSG00000069275;ENSG00000158715;ENSG00000133065;ENSG00000158711;ENSG00000276600;ENSG00000266028	ENSG00000133059;ENSG00000117222;ENSG00000174529;ENSG00000133069;ENSG00000184144;ENSG00000163545;ENSG00000117280;ENSG00000162877;ENSG00000069275;ENSG00000133065;ENSG00000276600;ENSG00000266028	ENSG00000163531;ENSG00000158715;ENSG00000158711	1.204982020.204984027.clu;1.205662126.205662308.clu;1.205623891.205631632.clu	ENSG00000133069;ENSG00000117280;ENSG00000069275;ENSG00000162877;ENSG00000133065;ENSG00000266028	ENSG00000133069;ENSG00000117280;ENSG00000069275;ENSG00000162877;ENSG00000133065;ENSG00000266028				HDL,BMI,Type-2-Diabetes_Mahajan	rs4950978,rs823114,rs823075,rs9430095	1_205055445,1_205750404,1_205805769,1_206420549
105	one-candidate-no-coloc	None	None	none	ENSG00000203706		ENSG00000203706	1.210231771.210232190.clu;1.210231771.210233635.clu
106	multi-candidate-one-coloc	Other	WHR	coloc	ENSG00000226251;ENSG00000117691;ENSG00000066027;ENSG00000065600	ENSG00000226251;ENSG00000065600	ENSG00000117691;ENSG00000066027;ENSG00000226251	1.212433120.212444339.clu;1.212433120.212442546.clu;1.212333598.212345803.clu;1.212230259.212237567.clu;1.212230259.212234503.clu;1.212342280.212345803.clu;1.212230259.212234802.clu	ENSG00000226251	ENSG00000226251				WHRadjBMI	rs4951583	1_212242736
107	multi-candidate-multi-coloc	Other	T2D-FastGlu-Insu	coloc	ENSG00000274895;ENSG00000230461	ENSG00000274895;ENSG00000230461	ENSG00000230461	1.213984866.213986069.clu	ENSG00000230461;ENSG00000274895	ENSG00000274895;ENSG00000230461	ENSG00000230461	1.213984866.213986069.clu	ENSG00000230461	Type-2-Diabetes_Spracklen,Type-2-Diabetes_Xue,Type-2-Diabetes_Mahajan	rs12403994,rs340874	1_213982055,1_213985913
111	multi-candidate-multi-coloc	AdpS	T2D-FastGlu-Insu	none	ENSG00000228536;ENSG00000228063;ENSG00000257551;ENSG00000272823;ENSG00000117791;ENSG00000238078;ENSG00000221571;ENSG00000186205;ENSG00000162817	ENSG00000228536;ENSG00000228063;ENSG00000257551;ENSG00000272823;ENSG00000238078;ENSG00000221571;ENSG00000117791;ENSG00000186205;ENSG00000162817	ENSG00000228536;ENSG00000257551;ENSG00000117791;ENSG00000186205	1.219410267.219411849.clu;1.219410267.219411718.clu;1.219450280.219458858.clu;1.219449233.219450081.clu;1.219449233.219458858.clu;1.219435413.219449030.clu;1.220833192.220879849.clu;1.220871691.220879849.clu;1.220770556.220780018.clu;1.220763050.220783919.clu;1.220794355.220796643.clu;1.220763050.220770381.clu;1.220763050.220780018.clu;1.220756422.220761658.clu;1.220791664.220796643.clu	ENSG00000228536;ENSG00000186205	ENSG00000228536	ENSG00000228536;ENSG00000186205	1.219450280.219458858.clu;1.219449233.219450081.clu;1.219449233.219458858.clu;1.219435413.219449030.clu;1.220794355.220796643.clu;1.220791664.220796643.clu	ENSG00000228536	BMI,WHRadjBMI,Type-2-Diabetes_Xue,HDL	rs11118308,rs2791550,rs2820426,rs765751,rs2807834	1_219460527,1_219482027,1_219487193,1_219495884,1_220797251
113	multi-candidate-multi-coloc	Other	WHR	coloc	ENSG00000143514;ENSG00000143771;ENSG00000227621;ENSG00000203697;ENSG00000185495;ENSG00000162909;ENSG00000272645;ENSG00000143748;ENSG00000143786;ENSG00000143753;ENSG00000162923	ENSG00000143514;ENSG00000227621;ENSG00000203697;ENSG00000185495;ENSG00000162909;ENSG00000272645;ENSG00000143771;ENSG00000143748;ENSG00000143753	ENSG00000143771;ENSG00000162909;ENSG00000185495;ENSG00000143748;ENSG00000143786;ENSG00000162923	1.224357068.224365879.clu;1.223772239.223774277.clu;1.223761739.223762186.clu;1.224360563.224365879.clu;1.223772239.223774834.clu;1.224002622.224003520.clu;1.223993047.224003520.clu;1.223761617.223762186.clu;1.224300663.224303723.clu;1.224456921.224459213.clu;1.224456921.224459143.clu;1.224451974.224454278.clu;1.224300663.224301691.clu;1.224356993.224364109.clu;1.224434862.224515741.clu;1.224439774.224454278.clu;1.224454343.224456859.clu;1.224435187.224454278.clu;1.224454343.224456854.clu;1.224389860.224398515.clu;1.224356993.224360495.clu;1.224389860.224398097.clu;1.224294411.224300562.clu	ENSG00000143514;ENSG00000227621;ENSG00000143786;ENSG00000143771;ENSG00000162923	ENSG00000143514;ENSG00000227621;ENSG00000143771	ENSG00000143786;ENSG00000143771;ENSG00000162923	1.224456921.224459213.clu;1.224456921.224459143.clu;1.224451974.224454278.clu;1.224356993.224364109.clu;1.224439774.224454278.clu;1.224454343.224456859.clu;1.224435187.224454278.clu;1.224454343.224456854.clu;1.224389860.224398515.clu;1.224356993.224360495.clu;1.224389860.224398097.clu	ENSG00000143771	WHRadjBMI,HDL	rs6699339,rs34791963	1_223862991,1_224475001
114	multi-candidate-no-coloc	None	None	none	ENSG00000196187;ENSG00000143815	ENSG00000143815	ENSG00000196187	1.225855940.225859196.clu;1.225855940.225856911.clu
115	multi-candidate-multi-coloc	Other	WHR	none	ENSG00000143740;ENSG00000081692;ENSG00000181450;ENSG00000163050;ENSG00000143776;ENSG00000162910;ENSG00000168159;ENSG00000162913;ENSG00000154358;ENSG00000181218	ENSG00000143740;ENSG00000081692;ENSG00000181450;ENSG00000143776;ENSG00000168159;ENSG00000162913;ENSG00000181218	ENSG00000143740;ENSG00000163050;ENSG00000162910;ENSG00000154358	1.227767083.227768249.clu;1.226965737.226977449.clu;1.227768364.227780527.clu;1.227767083.227780527.clu;1.228108318.228109261.clu;1.228108321.228108955.clu;1.228109021.228109261.clu;1.228109021.228109149.clu;1.228108474.228109149.clu;1.228108318.228108955.clu;1.228108318.228109149.clu;1.228277313.228277754.clu;1.228309559.228313614.clu;1.228279444.228280179.clu;1.228277313.228277505.clu	ENSG00000143740;ENSG00000081692	ENSG00000143740;ENSG00000081692				WHRadjBMI	rs10799424	1_227567774
116	multi-candidate-one-coloc	AdpV	T2D-FastGlu-Insu	none	ENSG00000069248;ENSG00000229367;ENSG00000135776;ENSG00000143641	ENSG00000069248;ENSG00000229367;ENSG00000135776;ENSG00000143641	ENSG00000069248	1.229487613.229489955.clu;1.229487613.229488726.clu;1.229496047.229498136.clu;1.229488845.229489955.clu	ENSG00000069248		ENSG00000069248	1.229496047.229498136.clu		Type-2-Diabetes_Spracklen,Type-2-Diabetes_Xue,Type-2-Diabetes_Mahajan	rs238763,rs348330	1_229506752,1_229537208
120	multi-candidate-multi-coloc	Other	T2D-FastGlu-Insu	coloc	ENSG00000116957;ENSG00000227630;ENSG00000282097;ENSG00000162885	ENSG00000227630;ENSG00000282097;ENSG00000116957;ENSG00000162885	ENSG00000116957;ENSG00000162885	1.235367504.235380019.clu;1.235494828.235504141.clu;1.235494828.235496186.clu;1.235427239.235434204.clu;1.235496308.235504141.clu;1.235458786.235470850.clu	ENSG00000282097;ENSG00000116957;ENSG00000162885	ENSG00000282097	ENSG00000116957;ENSG00000162885	1.235427239.235434204.clu;1.235494828.235496186.clu;1.235494828.235504141.clu;1.235496308.235504141.clu		HDL,Type-2-Diabetes_Mahajan,BMI	rs558971,rs291367,rs1874129	1_234717659,1_235527499,1_235536723
121	one-candidate-one-coloc	Other	WHR	none	ENSG00000116962	ENSG00000116962	ENSG00000116962	1.236032652.236038104.clu;1.236035834.236038104.clu;1.236013560.236024070.clu	ENSG00000116962		ENSG00000116962	1.236032652.236038104.clu;1.236035834.236038104.clu		WHRadjBMI	rs10803236	1_236027870
127	multi-candidate-no-coloc	None	None	none	ENSG00000253326;ENSG00000117020;ENSG00000054282	ENSG00000253326	ENSG00000117020;ENSG00000054282	1.243573048.243613671.clu;1.243426558.243475931.clu;1.243613034.243613671.clu;1.243426558.243489014.clu
132	multi-candidate-multi-coloc	Other	HDL-TG	coloc	ENSG00000035115;ENSG00000143727;ENSG00000151353;ENSG00000233296	ENSG00000035115;ENSG00000143727;ENSG00000233296;ENSG00000151353	ENSG00000035115;ENSG00000143727;ENSG00000151353	2.234272.247538.clu;2.230044.230547.clu;2.230044.231023.clu;2.219001.224864.clu;2.272305.275140.clu;2.271939.272037.clu;2.243562.247538.clu;2.224920.229966.clu;2.272065.272192.clu;2.271939.272192.clu;2.272150.275140.clu;2.219001.229966.clu;2.253115.263984.clu;2.272150.276980.clu;2.272305.276980.clu;2.275201.276980.clu;2.253115.256207.clu;2.272150.277227.clu;2.253115.260085.clu;2.219001.224868.clu;2.234272.243503.clu;2.253115.264084.clu;2.253115.264542.clu;2.675630.677289.clu;2.675630.675758.clu;2.676238.677289.clu	ENSG00000035115;ENSG00000143727	ENSG00000035115;ENSG00000143727	ENSG00000035115;ENSG00000143727	2.234272.247538.clu;2.219001.224864.clu;2.230044.230547.clu;2.230044.231023.clu;2.243562.247538.clu;2.224920.229966.clu;2.219001.229966.clu;2.253115.263984.clu;2.275201.276980.clu;2.253115.256207.clu;2.219001.224868.clu;2.234272.243503.clu;2.253115.264084.clu;2.253115.264542.clu	ENSG00000035115;ENSG00000143727	HDL,TG	rs79716074	2_277003
133	multi-candidate-multi-coloc	Liver	HDL-TG	none	ENSG00000171863;ENSG00000118004;ENSG00000234171;ENSG00000151360	ENSG00000171863;ENSG00000118004;ENSG00000234171;ENSG00000151360			ENSG00000118004;ENSG00000151360	ENSG00000118004;ENSG00000151360				HDL	rs4850047	2_3587163
137	multi-candidate-multi-coloc	Other	WHR	none	ENSG00000119185;ENSG00000151694;ENSG00000134330;ENSG00000239300;ENSG00000271855;ENSG00000119203	ENSG00000119185;ENSG00000134330;ENSG00000239300;ENSG00000271855;ENSG00000119203;ENSG00000151694	ENSG00000119185;ENSG00000151694;ENSG00000134330;ENSG00000119203	2.9418732.9422479.clu;2.9523338.9526111.clu;2.9418732.9419990.clu;2.9412405.9423373.clu;2.9412405.9418626.clu;2.9406905.9408113.clu;2.9420100.9422479.clu;2.9474647.9481286.clu;2.9474647.9478222.clu;2.9476039.9478222.clu;2.9440666.9441818.clu	ENSG00000151694;ENSG00000134330;ENSG00000239300;ENSG00000119185;ENSG00000119203	ENSG00000134330;ENSG00000239300;ENSG00000151694	ENSG00000151694;ENSG00000119185;ENSG00000134330;ENSG00000119203	2.9523338.9526111.clu;2.9406905.9408113.clu;2.9474647.9481286.clu;2.9440666.9441818.clu	ENSG00000134330;ENSG00000151694	WHRadjBMI	rs11893688	2_9555153
138	multi-candidate-no-coloc	None	None	none	ENSG00000162976;ENSG00000134318	ENSG00000162976;ENSG00000134318	ENSG00000162976;ENSG00000134318	2.11164261.11174968.clu;2.11183440.11192148.clu;2.11183440.11184666.clu;2.11164261.11171925.clu
139	one-candidate-no-coloc	None	None	none	ENSG00000071575	ENSG00000071575
143	multi-candidate-no-coloc	None	None	none	ENSG00000183891;ENSG00000068697;ENSG00000132031;ENSG00000118965;ENSG00000228784;ENSG00000236204	ENSG00000183891;ENSG00000132031;ENSG00000118965;ENSG00000228784;ENSG00000068697;ENSG00000236204	ENSG00000183891;ENSG00000068697	2.19898035.19901476.clu;2.19898035.19901706.clu;2.20037614.20040921.clu;2.20037614.20040891.clu;2.19898035.19901030.clu
144	one-candidate-no-coloc	None	None	none	ENSG00000084674	ENSG00000084674
145	multi-candidate-no-coloc	None	None	none	ENSG00000219626;ENSG00000173960;ENSG00000242628;ENSG00000176732;ENSG00000186453;ENSG00000115128;ENSG00000115129;ENSG00000232642	ENSG00000219626;ENSG00000173960;ENSG00000242628;ENSG00000176732;ENSG00000186453;ENSG00000115128;ENSG00000232642	ENSG00000219626;ENSG00000115129	2.24164335.24169356.clu;2.24124460.24135119.clu;2.24164335.24167627.clu;2.24167683.24169356.clu;2.24147086.24169356.clu;2.24080955.24087266.clu;2.24077761.24079444.clu;2.24095229.24117041.clu
146	multi-candidate-multi-coloc	AdpV+S	BMI	none	ENSG00000084676;ENSG00000138031;ENSG00000115137;ENSG00000138092;ENSG00000224165;ENSG00000115138;ENSG00000084710	ENSG00000084676;ENSG00000115137;ENSG00000138092;ENSG00000224165;ENSG00000138031;ENSG00000115138;ENSG00000084710	ENSG00000138031	2.24831749.24834485.clu;2.24833920.24834485.clu;2.24842384.24872570.clu;2.24831749.24833742.clu	ENSG00000138092;ENSG00000138031	ENSG00000138092;ENSG00000138031				BMI	rs10182181	2_24927427
147	multi-candidate-multi-coloc	Other	T2D-FastGlu-Insu	coloc	ENSG00000138074;ENSG00000138073;ENSG00000115163;ENSG00000138030;ENSG00000115241;ENSG00000138002;ENSG00000157851;ENSG00000171303;ENSG00000084733;ENSG00000225378;ENSG00000157884;ENSG00000213699;ENSG00000138028;ENSG00000084764;ENSG00000138100;ENSG00000115211;ENSG00000115234;ENSG00000084774;ENSG00000221843;ENSG00000138085;ENSG00000157992;ENSG00000115216;ENSG00000115226;ENSG00000234072;ENSG00000198522;ENSG00000163798;ENSG00000158019;ENSG00000223522	ENSG00000115163;ENSG00000138030;ENSG00000115241;ENSG00000157851;ENSG00000171303;ENSG00000225378;ENSG00000157884;ENSG00000213699;ENSG00000138028;ENSG00000084764;ENSG00000115234;ENSG00000084774;ENSG00000221843;ENSG00000138085;ENSG00000157992;ENSG00000138074;ENSG00000115216;ENSG00000234072;ENSG00000198522;ENSG00000163798;ENSG00000223522	ENSG00000138074;ENSG00000138073;ENSG00000138002;ENSG00000084733;ENSG00000138028;ENSG00000138100;ENSG00000115211;ENSG00000084764;ENSG00000115234;ENSG00000115226;ENSG00000157992;ENSG00000158019	2.27203867.27204461.clu;2.27132923.27133117.clu;2.27447634.27447812.clu;2.27207790.27211467.clu;2.26034735.26093591.clu;2.27101888.27102097.clu;2.27099840.27102097.clu;2.27133721.27134287.clu;2.27299416.27299530.clu;2.27367559.27368372.clu;2.27461836.27462701.clu;2.27024252.27025583.clu;2.27104377.27118846.clu;2.27376183.27376313.clu;2.27492478.27493389.clu;2.27442440.27442842.clu;2.27299416.27304959.clu;2.27492790.27493389.clu;2.27366936.27367074.clu;2.27443532.27446301.clu;2.27376216.27376313.clu;2.27444061.27446301.clu;2.27299655.27304959.clu;2.28129380.28237202.clu;2.28298491.28310082.clu	ENSG00000084733;ENSG00000115234;ENSG00000138002;ENSG00000115241;ENSG00000157992;ENSG00000115216;ENSG00000115226;ENSG00000138100;ENSG00000234072;ENSG00000198522	ENSG00000115234;ENSG00000115241;ENSG00000157992;ENSG00000115216;ENSG00000234072;ENSG00000198522	ENSG00000084733;ENSG00000138002;ENSG00000115234;ENSG00000157992;ENSG00000115226;ENSG00000138100	2.26034735.26093591.clu;2.27461836.27462701.clu;2.27376183.27376313.clu;2.27376216.27376313.clu;2.27442440.27442842.clu;2.27492478.27493389.clu;2.27299416.27299530.clu;2.27299655.27304959.clu;2.27299416.27304959.clu	ENSG00000115234;ENSG00000157992	BMI,TG,Type-2-Diabetes_Spracklen,Fasting-Insulin-BMI-Adjusted,Type-2-Diabetes_Mahajan,Fasting-Glucose,Type-2-Diabetes_Suzuki,Type-2-Diabetes_Xue	rs12468863,rs115194861,rs1260326,rs6547692,rs780094	2_26717426,2_26996785,2_27508073,2_27512105,2_27518370
148	multi-candidate-multi-coloc	Other	BMI	coloc	ENSG00000171103;ENSG00000163811;ENSG00000189350;ENSG00000213639;ENSG00000226833	ENSG00000163811;ENSG00000171103;ENSG00000189350;ENSG00000213639	ENSG00000171103;ENSG00000189350;ENSG00000226833	2.28852499.28869579.clu;2.28861308.28865017.clu;2.28861308.28869579.clu;2.28865119.28869579.clu;2.29014561.29022158.clu;2.28861308.28869560.clu;2.28748963.28751643.clu	ENSG00000226833;ENSG00000213639	ENSG00000213639	ENSG00000226833	2.28748963.28751643.clu		BMI	rs4372836	2_28751017
154	multi-candidate-multi-coloc	Other	BMI	none	ENSG00000171055;ENSG00000150938;ENSG00000163171	ENSG00000150938;ENSG00000171055;ENSG00000163171	ENSG00000171055;ENSG00000150938	2.36581431.36582574.clu;2.36581431.36583353.clu;2.36583469.36590903.clu;2.36558513.36578597.clu;2.36553179.36554170.clu;2.36555748.36558438.clu;2.36522313.36544376.clu;2.36583469.36584030.clu;2.36537546.36544376.clu;2.36553179.36555683.clu;2.36537546.36541359.clu	ENSG00000171055;ENSG00000150938	ENSG00000171055	ENSG00000171055;ENSG00000150938	2.36581431.36582574.clu;2.36581431.36583353.clu;2.36583469.36590903.clu;2.36553179.36554170.clu;2.36583469.36584030.clu;2.36537546.36544376.clu;2.36553179.36555683.clu	ENSG00000171055	BMI	rs3770799	2_36561473
157	multi-candidate-one-coloc	Pancreas	BMI	coloc	ENSG00000143924;ENSG00000162882;ENSG00000115944;ENSG00000226491;ENSG00000162881	ENSG00000143924;ENSG00000115944;ENSG00000162882;ENSG00000226491;ENSG00000162881	ENSG00000162882;ENSG00000115944	2.42788607.42792457.clu;2.42788607.42789008.clu;2.42335745.42353212.clu	ENSG00000162881	ENSG00000162881				BMI	rs7580766	2_42712211
158	multi-candidate-multi-coloc	AdpS	T2D-FastGlu-Insu	none	ENSG00000234936;ENSG00000152527;ENSG00000138036;ENSG00000279873;ENSG00000115970;ENSG00000152518;ENSG00000138095	ENSG00000234936;ENSG00000138036;ENSG00000279873;ENSG00000115970;ENSG00000152518;ENSG00000138095	ENSG00000152527	2.43745963.43753619.clu	ENSG00000115970;ENSG00000152518	ENSG00000115970;ENSG00000152518				Type-2-Diabetes_Mahajan,WHRadjBMI	rs80147536,rs6752964	2_43470889,2_43527516
159	multi-candidate-multi-coloc	Pancreas	T2D-FastGlu-Insu	coloc	ENSG00000138078;ENSG00000143919;ENSG00000138095;ENSG00000236502;ENSG00000231156;ENSG00000138083;ENSG00000225156	ENSG00000143919;ENSG00000236502;ENSG00000231156;ENSG00000138083;ENSG00000225156	ENSG00000138078;ENSG00000143919;ENSG00000138095	2.44346390.44359497.clu;2.44390305.44391885.clu;2.44346390.44361380.clu;2.43957451.43960541.clu;2.44390305.44704283.clu	ENSG00000236502;ENSG00000138083;ENSG00000225156	ENSG00000236502;ENSG00000138083;ENSG00000225156				Type-2-Diabetes_Spracklen	rs12712928	2_44964941
160	multi-candidate-no-coloc	None	None	none	ENSG00000279254;ENSG00000239332;ENSG00000250565;ENSG00000119878;ENSG00000260977	ENSG00000279254;ENSG00000239332;ENSG00000250565;ENSG00000119878;ENSG00000260977
162	multi-candidate-no-coloc	None	None	none	ENSG00000242441;ENSG00000138039;ENSG00000068781;ENSG00000162869;ENSG00000282890	ENSG00000242441;ENSG00000138039;ENSG00000068781;ENSG00000162869;ENSG00000282890
166	multi-candidate-multi-coloc	Other	BMI	none	ENSG00000170634;ENSG00000068912;ENSG00000233266;ENSG00000272156;ENSG00000143942	ENSG00000170634;ENSG00000233266;ENSG00000272156;ENSG00000143942	ENSG00000170634;ENSG00000068912;ENSG00000143942	2.53973810.54050958.clu;2.53801842.53809214.clu;2.53973810.53973934.clu;2.53814935.53826372.clu;2.54051050.54057239.clu;2.53801842.53808299.clu;2.54057360.54135453.clu;2.53808460.53809214.clu;2.53757128.53771907.clu;2.53814935.53817898.clu;2.54138748.54138838.clu	ENSG00000170634;ENSG00000143942		ENSG00000170634;ENSG00000143942	2.53973810.54050958.clu;2.53757128.53771907.clu		BMI	rs59428052	2_53634252
167	multi-candidate-no-coloc	None	None	none	ENSG00000162994;ENSG00000162997;ENSG00000203327;ENSG00000115310;ENSG00000240401;ENSG00000163001	ENSG00000162994;ENSG00000162997;ENSG00000203327;ENSG00000240401;ENSG00000163001;ENSG00000115310	ENSG00000115310	2.54987698.55025086.clu;2.55027485.55028164.clu;2.54987698.55010087.clu;2.55028220.55049745.clu
168	one-candidate-no-coloc	None	None	none	ENSG00000233251		ENSG00000233251	2.56176697.56177563.clu
171	one-candidate-no-coloc	None	None	none	ENSG00000173209		ENSG00000173209	2.61185618.61186446.clu
172	multi-candidate-multi-coloc	Other	BMI	coloc	ENSG00000115507;ENSG00000226622	ENSG00000115507;ENSG00000226622			ENSG00000115507;ENSG00000226622	ENSG00000115507;ENSG00000226622				BMI	rs13417156	2_62621184
173	multi-candidate-multi-coloc	Other	T2D-FastGlu-Insu	coloc	ENSG00000011523;ENSG00000138069;ENSG00000119862	ENSG00000011523	ENSG00000138069;ENSG00000011523;ENSG00000119862	2.65129110.65129893.clu;2.65104806.65129053.clu;2.65056528.65071454.clu;2.65104806.65129893.clu;2.64455677.64456288.clu;2.65056524.65071454.clu;2.65074149.65074282.clu	ENSG00000011523;ENSG00000138069	ENSG00000011523	ENSG00000011523;ENSG00000138069	2.65056524.65071454.clu;2.65056528.65071454.clu;2.65129110.65129893.clu	ENSG00000011523	Type-2-Diabetes_Xue,HDL,TG,Type-2-Diabetes_Mahajan	rs1009358,rs12990465,rs2249105	2_65049318,2_65054267,2_65060762
175	one-candidate-no-coloc	None	None	none	ENSG00000143971		ENSG00000143971	2.67402974.67403225.clu
176	multi-candidate-multi-coloc	Other	WHR	coloc	ENSG00000243667;ENSG00000115946;ENSG00000221823	ENSG00000243667;ENSG00000115946;ENSG00000221823	ENSG00000115946	2.68162663.68164938.clu	ENSG00000243667;ENSG00000221823;ENSG00000115946	ENSG00000243667;ENSG00000221823;ENSG00000115946				WHRadjBMI	rs930653	2_68237139
177	multi-candidate-multi-coloc	Other	BMI	coloc	ENSG00000115977;ENSG00000116001;ENSG00000169599;ENSG00000198380	ENSG00000115977;ENSG00000169599;ENSG00000198380	ENSG00000116001;ENSG00000169599;ENSG00000198380	2.70216499.70216886.clu;2.69439508.69443006.clu;2.69419604.69431902.clu;2.69432005.69438053.clu;2.70216499.70216753.clu;2.69374113.69387065.clu;2.69419604.69423582.clu	ENSG00000115977;ENSG00000116001;ENSG00000169599;ENSG00000198380	ENSG00000115977;ENSG00000169599;ENSG00000198380	ENSG00000116001;ENSG00000169599	2.70216499.70216886.clu;2.69432005.69438053.clu;2.70216499.70216753.clu	ENSG00000169599	BMI	rs4581940	2_69428658
185	multi-candidate-one-coloc	Other	BMI	none	ENSG00000068654;ENSG00000228363;ENSG00000115561;ENSG00000068615;ENSG00000132313	ENSG00000068654;ENSG00000228363;ENSG00000115561;ENSG00000068615;ENSG00000132313			ENSG00000115561	ENSG00000115561				BMI	rs12714199	2_86585426
188	multi-candidate-one-coloc	Musk	WHR	none	ENSG00000231584;ENSG00000186281;ENSG00000144021;ENSG00000114988;ENSG00000144028;ENSG00000084090;ENSG00000174501;ENSG00000232931;ENSG00000274286;ENSG00000204685;ENSG00000198885;ENSG00000135956;ENSG00000237510	ENSG00000186281;ENSG00000144021;ENSG00000231584;ENSG00000114988;ENSG00000144028;ENSG00000174501;ENSG00000232931;ENSG00000274286;ENSG00000204685;ENSG00000198885;ENSG00000135956;ENSG00000237510	ENSG00000231584;ENSG00000186281;ENSG00000084090;ENSG00000198885	2.96010732.96019201.clu;2.96019274.96021125.clu;2.96010732.96021125.clu;2.96026909.96027007.clu;2.96023023.96023106.clu;2.96032365.96034817.clu;2.96195549.96208145.clu;2.96015325.96021125.clu;2.96325849.96326642.clu;2.96325565.96326642.clu;2.96195549.96208539.clu	ENSG00000237510	ENSG00000237510				WHRadjBMI	rs749458	2_96130118
189	multi-candidate-multi-coloc	Other	WHR	coloc	ENSG00000144218;ENSG00000144182;ENSG00000185414;ENSG00000196872;ENSG00000158411;ENSG00000135951;ENSG00000144214;ENSG00000135945;ENSG00000115514;ENSG00000158417	ENSG00000144218;ENSG00000144182;ENSG00000185414;ENSG00000196872;ENSG00000158411;ENSG00000135951;ENSG00000144214;ENSG00000135945;ENSG00000115514	ENSG00000135951;ENSG00000158411;ENSG00000158417;ENSG00000135945	2.99117759.99127048.clu;2.99161668.99169550.clu;2.99161668.99167649.clu;2.99371730.99376347.clu;2.99464985.99489817.clu;2.99371730.99376350.clu	ENSG00000144218;ENSG00000135945	ENSG00000144218;ENSG00000135945				BMI,WHRadjBMI	rs4303732,rs12622653,rs9678859	2_100213578,2_98929892,2_99672016
193	multi-candidate-no-coloc	None	None	none	ENSG00000135972;ENSG00000234177;ENSG00000115641;ENSG00000272994;ENSG00000135974;ENSG00000135966	ENSG00000234177;ENSG00000135972;ENSG00000272994;ENSG00000135974;ENSG00000135966	ENSG00000135972;ENSG00000115641	2.105089069.105089411.clu;2.105089069.105089920.clu;2.105386540.105398970.clu;2.105396697.105398842.clu;2.105386540.105398842.clu;2.105396697.105398970.clu
196	one-candidate-no-coloc	None	None	none	ENSG00000186522	ENSG00000186522
197	multi-candidate-one-coloc	AdpS	HDL-TG	none	ENSG00000230650;ENSG00000184115;ENSG00000230596;ENSG00000186148;ENSG00000175772;ENSG00000261760;ENSG00000204581;ENSG00000153094;ENSG00000240350;ENSG00000153214;ENSG00000169629;ENSG00000153208;ENSG00000144152;ENSG00000125630;ENSG00000278962;ENSG00000125637;ENSG00000189223;ENSG00000136689;ENSG00000125618	ENSG00000230650;ENSG00000184115;ENSG00000230596;ENSG00000186148;ENSG00000175772;ENSG00000261760;ENSG00000204581;ENSG00000153094;ENSG00000240350;ENSG00000153214;ENSG00000169629;ENSG00000153208;ENSG00000144152;ENSG00000125630;ENSG00000278962;ENSG00000125637;ENSG00000189223;ENSG00000136689;ENSG00000125618	ENSG00000184115;ENSG00000153214;ENSG00000153208;ENSG00000153094	2.110387397.110390760.clu;2.112074962.112077192.clu;2.112022394.112028351.clu;2.111929540.111944960.clu;2.112022394.112039351.clu;2.111929304.111944960.clu;2.111122923.111123733.clu;2.112067067.112074912.clu	ENSG00000136689	ENSG00000136689				TG	rs6734238	2_113083453
198	multi-candidate-multi-coloc	Other	WHR	coloc	ENSG00000125637;ENSG00000189223;ENSG00000125611;ENSG00000125618;ENSG00000144161;ENSG00000115091;ENSG00000279267;ENSG00000146556;ENSG00000228857;ENSG00000236397;ENSG00000136682;ENSG00000240356;ENSG00000115084;ENSG00000225398	ENSG00000125637;ENSG00000189223;ENSG00000125618;ENSG00000144161;ENSG00000115091;ENSG00000279267;ENSG00000228857;ENSG00000236397;ENSG00000240356;ENSG00000115084;ENSG00000146556;ENSG00000225398	ENSG00000189223;ENSG00000125611;ENSG00000146556;ENSG00000115091;ENSG00000136682;ENSG00000225398	2.113236613.113255390.clu;2.113238212.113239743.clu;2.113235570.113238090.clu;2.112586365.112588866.clu;2.113235570.113255390.clu;2.113238212.113255390.clu;2.113238212.113239089.clu;2.113255549.113259264.clu;2.113236622.113238090.clu;2.113236613.113238090.clu;2.113255549.113263278.clu;2.113238212.113263278.clu;2.113596203.113596381.clu;2.113927455.113931301.clu;2.113595829.113596068.clu;2.113495249.113495637.clu;2.113594516.113595063.clu;2.113598506.113598607.clu;2.113584136.113588550.clu;2.113598466.113598607.clu	ENSG00000189223;ENSG00000115084	ENSG00000115084	ENSG00000189223	2.113238212.113239743.clu		BMI,WHRadjBMI	rs3816331,rs4849294	2_113192159,2_113862420
201	multi-candidate-multi-coloc	Other	T2D-FastGlu-Insu	none	ENSG00000237614;ENSG00000163083	ENSG00000237614;ENSG00000163083			ENSG00000237614;ENSG00000163083	ENSG00000237614;ENSG00000163083				TG,Type-2-Diabetes_Mahajan	rs954244,rs11688682	2_120551655,2_120590036
211	multi-candidate-multi-coloc	Other	BMI	coloc	ENSG00000115839;ENSG00000144224;ENSG00000121988;ENSG00000076003;ENSG00000115866	ENSG00000121988;ENSG00000144224;ENSG00000076003	ENSG00000115839;ENSG00000144224;ENSG00000115866;ENSG00000076003	2.135153876.135162555.clu;2.135780385.135782749.clu;2.135924498.135933910.clu;2.135856883.135857897.clu;2.135933990.135943378.clu	ENSG00000144224;ENSG00000076003;ENSG00000115866	ENSG00000144224;ENSG00000076003	ENSG00000144224;ENSG00000076003;ENSG00000115866	2.135780385.135782749.clu;2.135856883.135857897.clu;2.135933990.135943378.clu	ENSG00000144224;ENSG00000076003	BMI	rs1561277,rs4988235	2_135334491,2_135851076
212	multi-candidate-no-coloc	None	None	none	ENSG00000144229;ENSG00000144224	ENSG00000144229	ENSG00000144224	2.135780385.135782749.clu
216	one-candidate-no-coloc	None	None	none	ENSG00000168702	ENSG00000168702
219	multi-candidate-one-coloc	AdpV	T2D-FastGlu-Insu	none	ENSG00000135999;ENSG00000231969	ENSG00000231969	ENSG00000135999	2.148690373.148691621.clu;2.148690373.148743622.clu	ENSG00000135999		ENSG00000135999	2.148690373.148743622.clu		Type-2-Diabetes_Suzuki	rs4972387	2_148673235
224	one-candidate-no-coloc	None	None	none	ENSG00000226383	ENSG00000226383
226	multi-candidate-one-coloc	AdpV+S	BMI	none	ENSG00000144283;ENSG00000204380	ENSG00000204380;ENSG00000144283	ENSG00000144283	2.158676867.158678581.clu;2.158678280.158678581.clu;2.158676867.158678199.clu;2.158674000.158678581.clu;2.158674000.158678199.clu	ENSG00000144283		ENSG00000144283	2.158676867.158678199.clu;2.158674000.158678581.clu;2.158674000.158678199.clu		BMI	rs2111877	2_158531502
227	multi-candidate-one-coloc	Other	T2D-FastGlu-Insu	coloc	ENSG00000115221;ENSG00000054219;ENSG00000153246;ENSG00000226266	ENSG00000115221;ENSG00000054219;ENSG00000153246;ENSG00000226266	ENSG00000115221	2.160267206.160270202.clu;2.160258046.160271126.clu;2.160258046.160270202.clu;2.160258046.160271720.clu;2.160258046.160266230.clu	ENSG00000115221	ENSG00000115221	ENSG00000115221	2.160267206.160270202.clu;2.160258046.160271126.clu;2.160258046.160270202.clu;2.160258046.160266230.clu	ENSG00000115221	Type-2-Diabetes_Mahajan,Type-2-Diabetes_Xue	rs3772071,rs7572970	2_160279033,2_160280145
228	multi-candidate-no-coloc	None	None	none	ENSG00000227403;ENSG00000078098;ENSG00000197635	ENSG00000227403;ENSG00000078098	ENSG00000197635;ENSG00000078098	2.162047498.162073399.clu;2.162047501.162073399.clu;2.162197740.162198757.clu
231	multi-candidate-one-coloc	Liver	T2D-FastGlu-Insu	none	ENSG00000115290;ENSG00000082438;ENSG00000169507;ENSG00000136531;ENSG00000235192;ENSG00000115339;ENSG00000232411	ENSG00000115290;ENSG00000082438;ENSG00000169507;ENSG00000136531;ENSG00000235192;ENSG00000115339;ENSG00000232411	ENSG00000115290;ENSG00000082438	2.164502335.164503861.clu;2.164547816.164619687.clu;2.164547816.164568315.clu;2.164700756.164704444.clu;2.164686032.164692221.clu;2.164700756.164703104.clu;2.164680657.164692221.clu;2.164722522.164727106.clu;2.164722522.164727969.clu;2.164727144.164727969.clu;2.164703220.164704444.clu	ENSG00000082438		ENSG00000082438	2.164680657.164692221.clu;2.164700756.164704444.clu;2.164700756.164703104.clu		Fasting-Insulin-BMI-Adjusted,BMI	rs10195252,rs12692738	2_164656581,2_164701742
233	multi-candidate-one-coloc	Pancreas	T2D-FastGlu-Insu	coloc	ENSG00000152254;ENSG00000163072;ENSG00000152253	ENSG00000152253;ENSG00000152254	ENSG00000152254;ENSG00000163072	2.168906779.168907568.clu;2.168862049.168863377.clu;2.168862049.168863381.clu;2.168862049.168864834.clu;2.168851006.168851084.clu;2.168824717.168828158.clu;2.168826964.168828158.clu;2.168904616.168906664.clu	ENSG00000152254		ENSG00000152254	2.168906779.168907568.clu;2.168904616.168906664.clu		Fasting-Glucose	rs560887	2_168906638
235	multi-candidate-multi-coloc	Other	WHR	coloc	ENSG00000222033;ENSG00000234350;ENSG00000115806;ENSG00000128683;ENSG00000239467;ENSG00000071967;ENSG00000115827;ENSG00000115840;ENSG00000077380;ENSG00000172878;ENSG00000128708	ENSG00000222033;ENSG00000234350;ENSG00000115806;ENSG00000128683;ENSG00000239467;ENSG00000071967;ENSG00000115827;ENSG00000115840;ENSG00000172878;ENSG00000077380	ENSG00000071967;ENSG00000077380;ENSG00000128708;ENSG00000172878	2.171541793.171550978.clu;2.171522738.171553346.clu;2.171712826.171715328.clu;2.171729853.171744049.clu;2.171923117.171925537.clu;2.171922507.171925537.clu;2.172000009.172061498.clu	ENSG00000071967;ENSG00000077380	ENSG00000071967;ENSG00000077380	ENSG00000077380	2.171712826.171715328.clu;2.171729853.171744049.clu	ENSG00000077380	WHRadjBMI,BMI	rs7585974,rs10930502	2_171520702,2_172025679
236	multi-candidate-no-coloc	None	None	none	ENSG00000138430;ENSG00000163328	ENSG00000138430;ENSG00000163328
239	one-candidate-no-coloc	None	None	none	ENSG00000144331	ENSG00000144331
240	one-candidate-one-coloc	Musk	BMI	none	ENSG00000170035	ENSG00000170035			ENSG00000170035	ENSG00000170035				BMI	rs7588437	2_180710554
241	one-candidate-no-coloc	None	None	none	ENSG00000138434		ENSG00000138434	2.181917005.181918598.clu;2.181918470.181918598.clu;2.181917005.181918323.clu
243	multi-candidate-no-coloc	None	None	none	ENSG00000259915;ENSG00000138448;ENSG00000227692;ENSG00000065548;ENSG00000144369;ENSG00000224063;ENSG00000003436;ENSG00000064989	ENSG00000259915;ENSG00000138448;ENSG00000227692;ENSG00000065548;ENSG00000144369;ENSG00000224063;ENSG00000003436	ENSG00000224063;ENSG00000003436;ENSG00000064989	2.187554393.187554577.clu;2.187467932.187484124.clu;2.187478803.187484124.clu;2.187428889.187431297.clu;2.187387756.187431297.clu;2.187554393.187555935.clu
244	multi-candidate-no-coloc	None	None	none	ENSG00000138386;ENSG00000115419;ENSG00000198130	ENSG00000115419;ENSG00000198130	ENSG00000138386;ENSG00000115419	2.190649360.190659158.clu;2.190649982.190655977.clu;2.190920248.190921024.clu;2.190649982.190659158.clu;2.190656153.190659158.clu;2.190653780.190655977.clu
245	one-candidate-one-coloc	AdpV	BMI	none	ENSG00000138378		ENSG00000138378	2.191167960.191172584.clu	ENSG00000138378		ENSG00000138378	2.191167960.191172584.clu		BMI	rs13001304	2_192084277
248	multi-candidate-one-coloc	AdpV	BMI	none	ENSG00000162944;ENSG00000115524;ENSG00000115896;ENSG00000065413	ENSG00000162944;ENSG00000115524;ENSG00000115896;ENSG00000065413			ENSG00000162944	ENSG00000162944				BMI	rs6733834	2_197653985
250	multi-candidate-multi-coloc	Other	HDL-TG	coloc	ENSG00000003402;ENSG00000064012;ENSG00000240344;ENSG00000155749;ENSG00000082153	ENSG00000064012;ENSG00000240344;ENSG00000155749	ENSG00000003402;ENSG00000240344;ENSG00000064012;ENSG00000082153	2.201145432.201149003.clu;2.201140439.201141374.clu;2.201140439.201145378.clu;2.200877604.200881203.clu;2.201277104.201284816.clu;2.200877037.200877497.clu;2.200877037.200881421.clu;2.201130146.201130921.clu;2.201118901.201129729.clu;2.200877604.200881421.clu;2.201276968.201284816.clu;2.200887685.200889244.clu;2.201272776.201276827.clu;2.200811727.200813208.clu;2.200811990.200813208.clu;2.200881300.200881421.clu	ENSG00000064012;ENSG00000155749	ENSG00000064012;ENSG00000155749	ENSG00000064012	2.201277104.201284816.clu;2.201276968.201284816.clu;2.201272776.201276827.clu	ENSG00000064012	TG	rs3769823	2_201258272
251	multi-candidate-multi-coloc	Other	HDL-TG	coloc	ENSG00000155760;ENSG00000273456;ENSG00000273209;ENSG00000272966;ENSG00000163596;ENSG00000204217;ENSG00000138439;ENSG00000055044;ENSG00000144426;ENSG00000138442;ENSG00000138380;ENSG00000173166;ENSG00000119004	ENSG00000155760;ENSG00000273456;ENSG00000273209;ENSG00000272966;ENSG00000163596;ENSG00000204217;ENSG00000138439;ENSG00000144426;ENSG00000138380	ENSG00000055044;ENSG00000138442;ENSG00000173166;ENSG00000119004	2.202284481.202290323.clu;2.202884535.202892617.clu;2.203448836.203454430.clu;2.203245895.203251967.clu	ENSG00000272966;ENSG00000273456;ENSG00000138439;ENSG00000138442;ENSG00000173166;ENSG00000138380	ENSG00000272966;ENSG00000273456;ENSG00000138439;ENSG00000138380	ENSG00000138442;ENSG00000173166	2.202884535.202892617.clu;2.203448836.203454430.clu		TG,HDL,BMI	rs3731696,rs7581601,rs10497870	2_202567081,2_202633063,2_203105560
253	multi-candidate-multi-coloc	Other	WHR	coloc	ENSG00000023228;ENSG00000114942;ENSG00000114948;ENSG00000114933;ENSG00000204186	ENSG00000023228;ENSG00000114942;ENSG00000114948;ENSG00000114933;ENSG00000204186			ENSG00000023228;ENSG00000114942;ENSG00000114933	ENSG00000023228;ENSG00000114942;ENSG00000114933				WHRadjBMI	rs3732083	2_206176329
255	one-candidate-no-coloc	None	None	none	ENSG00000021826	ENSG00000021826
256	one-candidate-no-coloc	None	None	none	ENSG00000178568	ENSG00000178568
258	multi-candidate-no-coloc	None	None	none	ENSG00000138363;ENSG00000115414	ENSG00000138363	ENSG00000115414	2.215372375.215373322.clu
260	multi-candidate-multi-coloc	Other	WHR	coloc	ENSG00000163466;ENSG00000261338;ENSG00000135926;ENSG00000127838;ENSG00000127837;ENSG00000018280;ENSG00000115568;ENSG00000074582;ENSG00000115556;ENSG00000144580;ENSG00000163482;ENSG00000127831;ENSG00000135913;ENSG00000144579;ENSG00000115596;ENSG00000280323;ENSG00000123992;ENSG00000163521;ENSG00000135924;ENSG00000072195	ENSG00000163466;ENSG00000261338;ENSG00000127838;ENSG00000135926;ENSG00000127837;ENSG00000018280;ENSG00000115568;ENSG00000115556;ENSG00000127831;ENSG00000144580;ENSG00000135913;ENSG00000115596;ENSG00000280323;ENSG00000163521;ENSG00000072195	ENSG00000163466;ENSG00000135926;ENSG00000115568;ENSG00000074582;ENSG00000115556;ENSG00000144580;ENSG00000163482;ENSG00000144579;ENSG00000123992;ENSG00000135924	2.218236733.218238664.clu;2.218234397.218238664.clu;2.218280126.218292466.clu;2.218282181.218292466.clu;2.218282181.218285576.clu;2.218280126.218281940.clu;2.218282181.218306468.clu;2.218285938.218292466.clu;2.218282181.218287207.clu;2.218656463.218658701.clu;2.218660421.218660939.clu;2.218660748.218660939.clu;2.218615761.218618579.clu;2.218659743.218660307.clu;2.218583086.218587586.clu;2.218679667.218679893.clu;2.218660482.218660939.clu;2.218622228.218622647.clu;2.218401712.218402111.clu;2.218622878.218632136.clu;2.218622878.218626319.clu;2.218621599.218622165.clu;2.218622878.218628029.clu;2.218626605.218628029.clu;2.218621599.218622647.clu;2.218401712.218402114.clu;2.219374342.219374855.clu;2.219282061.219282479.clu;2.219282929.219283161.clu	ENSG00000135926;ENSG00000127838;ENSG00000163466;ENSG00000261338;ENSG00000074582;ENSG00000115556;ENSG00000115568;ENSG00000144580;ENSG00000135913;ENSG00000115596	ENSG00000127838;ENSG00000135926;ENSG00000163466;ENSG00000261338;ENSG00000115568;ENSG00000144580;ENSG00000135913;ENSG00000115556;ENSG00000115596	ENSG00000135926;ENSG00000074582;ENSG00000115556;ENSG00000144580	2.218280126.218292466.clu;2.218282181.218292466.clu;2.218282181.218285576.clu;2.218280126.218281940.clu;2.218282181.218306468.clu;2.218285938.218292466.clu;2.218282181.218287207.clu;2.218660748.218660939.clu;2.218615761.218618579.clu;2.218660421.218660939.clu;2.218583086.218587586.clu;2.218660482.218660939.clu;2.218622228.218622647.clu;2.218622878.218632136.clu;2.218622878.218626319.clu;2.218621599.218622165.clu;2.218622878.218628029.clu;2.218626605.218628029.clu;2.218621599.218622647.clu	ENSG00000135926;ENSG00000144580;ENSG00000115556	WHRadjBMI,BMI,TG,HDL	rs3731861,rs7607369,rs78058190,rs200513066	2_218326533,2_218414374,2_218835276,2_218856232
263	one-candidate-no-coloc	None	None	none	ENSG00000135919	ENSG00000135919
264	multi-candidate-multi-coloc	AdpV+S	MI-ISI	none	ENSG00000235070;ENSG00000169047;ENSG00000272622;ENSG00000261379	ENSG00000235070;ENSG00000169047;ENSG00000272622;ENSG00000261379			ENSG00000169047;ENSG00000272622;ENSG00000261379	ENSG00000169047;ENSG00000272622;ENSG00000261379				TG,HDL,Fasting-Insulin-BMI-Adjusted,Type-2-Diabetes_Mahajan,Type-2-Diabetes_Xue,ISI	rs2943641,rs2943645,rs2972144,rs2943652	2_226229029,2_226234464,2_226236695,2_226243730
265	one-candidate-one-coloc	Other	HDL-TG	none	ENSG00000135917		ENSG00000135917	2.227699564.227702169.clu;2.227699564.227700913.clu;2.227701108.227702169.clu	ENSG00000135917		ENSG00000135917	2.227699564.227702169.clu;2.227699564.227700913.clu;2.227701108.227702169.clu		HDL	rs34020562	2_227685582
266	multi-candidate-one-coloc	AdpV	BMI	none	ENSG00000153832;ENSG00000153827	ENSG00000153832;ENSG00000153827	ENSG00000153827	2.229880128.229921880.clu	ENSG00000153827		ENSG00000153827	2.229880128.229921880.clu		BMI	rs6720868	2_229798860
267	multi-candidate-multi-coloc	Other	BMI	none	ENSG00000144524;ENSG00000237641;ENSG00000187514;ENSG00000156973	ENSG00000237641;ENSG00000156973	ENSG00000144524;ENSG00000187514	2.231791173.231791733.clu;2.231788732.231791733.clu;2.231710801.231711348.clu;2.231711419.231711887.clu;2.231710584.231711348.clu;2.231710676.231711348.clu;2.231711419.231711890.clu	ENSG00000144524;ENSG00000237641	ENSG00000237641	ENSG00000144524	2.231791173.231791733.clu;2.231788732.231791733.clu		BMI	rs7590444	2_231856361
268	multi-candidate-no-coloc	None	None	none	ENSG00000085982;ENSG00000077044;ENSG00000085978	ENSG00000085982;ENSG00000077044;ENSG00000085978	ENSG00000085978;ENSG00000077044	2.233251942.233256102.clu;2.233458397.233459757.clu;2.233452060.233454763.clu;2.233458397.233458637.clu
270	multi-candidate-no-coloc	None	None	none	ENSG00000157985;ENSG00000132321		ENSG00000157985;ENSG00000132321	2.235799522.235807239.clu;2.235797886.235799367.clu;2.236380636.236391976.clu
272	multi-candidate-no-coloc	None	None	none	ENSG00000204104;ENSG00000186235;ENSG00000144485;ENSG00000065802;ENSG00000068024	ENSG00000204104;ENSG00000186235;ENSG00000144485;ENSG00000065802	ENSG00000068024	2.239126694.239134245.clu;2.239126679.239134245.clu
283	multi-candidate-multi-coloc	Other	BMI	none	ENSG00000206573;ENSG00000196220;ENSG00000134077	ENSG00000206573;ENSG00000196220;ENSG00000134077	ENSG00000206573;ENSG00000134077	3.9388127.9390290.clu;3.9389796.9390290.clu;3.9363127.9365016.clu;3.9385923.9388087.clu;3.9390497.9391679.clu;3.9377888.9383199.clu;3.9374646.9383199.clu;3.9363332.9365016.clu;3.9380618.9383199.clu;3.9364038.9365016.clu;3.9363127.9363835.clu	ENSG00000196220;ENSG00000134077	ENSG00000196220;ENSG00000134077	ENSG00000134077	3.9364038.9365016.clu;3.9363127.9363835.clu	ENSG00000134077	BMI	rs59302296	3_9465630
284	multi-candidate-multi-coloc	Other	WHR	none	ENSG00000187288;ENSG00000163702;ENSG00000134086;ENSG00000163703;ENSG00000230082;ENSG00000163704;ENSG00000240288;ENSG00000254999;ENSG00000180385;ENSG00000171135;ENSG00000269894;ENSG00000186162;ENSG00000114026;ENSG00000134072;ENSG00000144554;ENSG00000232901;ENSG00000125037;ENSG00000156990	ENSG00000187288;ENSG00000134086;ENSG00000163702;ENSG00000230082;ENSG00000163704;ENSG00000240288;ENSG00000254999;ENSG00000180385;ENSG00000269894;ENSG00000163703;ENSG00000186162;ENSG00000144554;ENSG00000232901	ENSG00000163702;ENSG00000163703;ENSG00000187288;ENSG00000254999;ENSG00000171135;ENSG00000114026;ENSG00000134072;ENSG00000125037;ENSG00000156990	3.9918075.9918335.clu;3.9938106.9940850.clu;3.9918409.9918500.clu;3.9924020.9924232.clu;3.9924137.9924232.clu;3.9918075.9918500.clu;3.9930943.9932608.clu;3.9943515.9944365.clu;3.9864536.9869882.clu;3.10118970.10125626.clu;3.9918609.9920491.clu;3.10115819.10125626.clu;3.10115819.10118906.clu;3.9870322.9878434.clu;3.9890811.9892915.clu;3.9918075.9918535.clu;3.9867296.9869882.clu;3.9943515.9943902.clu;3.9928486.9929852.clu;3.9943515.9943675.clu;3.9756816.9765809.clu;3.9765890.9767667.clu;3.9938106.9939464.clu;3.9920969.9923881.clu;3.9920602.9923881.clu;3.9765890.9766125.clu;3.9970661.9973628.clu;3.9843601.9843890.clu	ENSG00000230082;ENSG00000163704;ENSG00000269894;ENSG00000163703	ENSG00000230082;ENSG00000163704;ENSG00000269894;ENSG00000163703				WHRadjBMI	rs2270894	3_9933702
285	multi-candidate-multi-coloc	Other	MI-ISI	none	ENSG00000197548;ENSG00000144560;ENSG00000144559;ENSG00000271716;ENSG00000144712;ENSG00000132155;ENSG00000132170;ENSG00000157152;ENSG00000075975;ENSG00000272263;ENSG00000144711	ENSG00000197548;ENSG00000144560;ENSG00000271716;ENSG00000144712;ENSG00000157152;ENSG00000075975;ENSG00000272263;ENSG00000144711	ENSG00000197548;ENSG00000144560;ENSG00000144559;ENSG00000132155;ENSG00000132170;ENSG00000075975	3.11426926.11554811.clu;3.11602022.11643437.clu;3.11602022.11702971.clu;3.11790581.11809517.clu;3.11809682.11810776.clu;3.12603537.12604136.clu;3.12351674.12379704.clu;3.12301849.12312380.clu;3.12562894.12568875.clu;3.12600415.12603478.clu;3.12600415.12604136.clu;3.12557176.12562838.clu;3.12557176.12568875.clu;3.12604289.12608766.clu	ENSG00000197548;ENSG00000132170;ENSG00000075975	ENSG00000197548	ENSG00000197548;ENSG00000132170;ENSG00000075975	3.11426926.11554811.clu;3.12351674.12379704.clu;3.12562894.12568875.clu;3.12557176.12562838.clu;3.12557176.12568875.clu	ENSG00000197548	WHRadjBMI,Type-2-Diabetes_Mahajan,Type-2-Diabetes_Suzuki,Type-2-Diabetes_Spracklen,Fasting-Insulin-BMI-Adjusted,ISI,Type-2-Diabetes_Xue,TG	rs2595004,rs11709077,rs3963364,rs17036328,rs1899951,rs17819328	3_11365247,3_12295008,3_12343858,3_12348985,3_12353341,3_12447843
287	multi-candidate-multi-coloc	Musk	BMI	none	ENSG00000169814;ENSG00000224728;ENSG00000206560;ENSG00000224660;ENSG00000206561	ENSG00000224728;ENSG00000206560;ENSG00000206561	ENSG00000169814;ENSG00000224660	3.15632866.15635424.clu;3.15601894.15635424.clu;3.15635688.15641908.clu;3.15601894.15606441.clu;3.15260582.15264296.clu	ENSG00000224728;ENSG00000169814	ENSG00000224728	ENSG00000169814	3.15635688.15641908.clu		BMI	rs2255248	3_15713342
289	one-candidate-no-coloc	None	None	none	ENSG00000228956	ENSG00000228956
291	one-candidate-no-coloc	None	None	none	ENSG00000163576	ENSG00000163576
293	one-candidate-no-coloc	None	None	none	ENSG00000182247		ENSG00000182247	3.23203464.23208692.clu;3.23217312.23270950.clu
301	multi-candidate-multi-coloc	Other	WHR	coloc	ENSG00000271020;ENSG00000271643;ENSG00000271324;ENSG00000170248	ENSG00000271020;ENSG00000271643;ENSG00000271324;ENSG00000170248			ENSG00000271020;ENSG00000271324;ENSG00000271643;ENSG00000170248	ENSG00000271020;ENSG00000271324;ENSG00000271643;ENSG00000170248				WHRadjBMI	rs10212473	3_33831492
302	one-candidate-no-coloc	None	None	none	ENSG00000172995	ENSG00000172995
303	multi-candidate-no-coloc	None	None	none	ENSG00000093167;ENSG00000270194;ENSG00000272334;ENSG00000076242;ENSG00000144674	ENSG00000270194;ENSG00000272334;ENSG00000093167;ENSG00000076242;ENSG00000144674	ENSG00000093167;ENSG00000144674	3.37149038.37174539.clu;3.37174605.37176060.clu;3.37173194.37174539.clu;3.37174605.37175818.clu;3.37096660.37102924.clu;3.37149038.37154614.clu;3.37096660.37105455.clu;3.37146627.37148894.clu;3.37129149.37148894.clu;3.37251484.37273536.clu
304	one-candidate-no-coloc	None	None	none	ENSG00000136059	ENSG00000136059
306	one-candidate-no-coloc	None	None	none	ENSG00000168036	ENSG00000168036	ENSG00000168036	3.41239354.41239819.clu;3.41236709.41238016.clu
307	multi-candidate-one-coloc	Other	BMI	none	ENSG00000011198;ENSG00000261786;ENSG00000280435;ENSG00000163807;ENSG00000196653;ENSG00000225873;ENSG00000186448;ENSG00000196345;ENSG00000144792;ENSG00000179152;ENSG00000186446;ENSG00000271937;ENSG00000169964;ENSG00000236869	ENSG00000011198;ENSG00000261786;ENSG00000280435;ENSG00000163807;ENSG00000196653;ENSG00000225873;ENSG00000186448;ENSG00000196345;ENSG00000144792;ENSG00000186446;ENSG00000179152;ENSG00000271937;ENSG00000169964;ENSG00000236869	ENSG00000179152	3.44357876.44358217.clu	ENSG00000179152	ENSG00000179152	ENSG00000179152	3.44357876.44358217.clu	ENSG00000179152	BMI	rs75692653	3_44665498
308	one-candidate-no-coloc	None	None	none	ENSG00000144791		ENSG00000144791	3.45673505.45674343.clu
309	multi-candidate-multi-coloc	Other	T2D-FastGlu-Insu	coloc	ENSG00000188086;ENSG00000114648;ENSG00000160801;ENSG00000163832;ENSG00000160796;ENSG00000088727;ENSG00000226074;ENSG00000114650;ENSG00000241186;ENSG00000178038;ENSG00000271161;ENSG00000160799;ENSG00000260236;ENSG00000181555;ENSG00000076201	ENSG00000188086;ENSG00000160801;ENSG00000160796;ENSG00000226074;ENSG00000114650;ENSG00000241186;ENSG00000178038;ENSG00000271161;ENSG00000160799;ENSG00000163832;ENSG00000260236;ENSG00000181555;ENSG00000076201	ENSG00000114648;ENSG00000160801;ENSG00000163832;ENSG00000088727;ENSG00000160796;ENSG00000178038	3.47283094.47287220.clu;3.46883634.46893907.clu;3.47511226.47512992.clu;3.47283094.47319653.clu;3.47277379.47282495.clu;3.46902790.46903270.clu;3.46902667.46902749.clu;3.46894009.46895735.clu;3.47281195.47282495.clu;3.47511226.47513537.clu;3.47277379.47280952.clu;3.47000404.47001001.clu;3.46688296.46689338.clu	ENSG00000160801;ENSG00000160796;ENSG00000088727;ENSG00000163832;ENSG00000271161;ENSG00000181555;ENSG00000114650;ENSG00000076201;ENSG00000160799	ENSG00000160801;ENSG00000160796;ENSG00000271161;ENSG00000181555;ENSG00000163832;ENSG00000114650;ENSG00000076201;ENSG00000160799	ENSG00000088727;ENSG00000160801;ENSG00000163832;ENSG00000160796	3.47277379.47282495.clu;3.46902790.46903270.clu;3.46902667.46902749.clu;3.47281195.47282495.clu;3.47511226.47513537.clu;3.47277379.47280952.clu;3.47511226.47512992.clu;3.47000404.47001001.clu	ENSG00000160801;ENSG00000160796;ENSG00000163832	Type-2-Diabetes_Xue,Type-2-Diabetes_Mahajan,WHRadjBMI,HDL	rs11926707,rs9855938,rs2305637,rs6792461	3_46884049,3_46915808,3_47004356,3_47431678
310	multi-candidate-multi-coloc	Other	WHR	coloc	ENSG00000229759;ENSG00000172113;ENSG00000232112;ENSG00000164048;ENSG00000164045;ENSG00000132153;ENSG00000088727;ENSG00000047849;ENSG00000225697;ENSG00000213689;ENSG00000178467;ENSG00000177479;ENSG00000068745;ENSG00000228638;ENSG00000178252;ENSG00000198218;ENSG00000164054;ENSG00000164053;ENSG00000213672;ENSG00000164050;ENSG00000188315;ENSG00000178149;ENSG00000145020;ENSG00000114302;ENSG00000164068;ENSG00000114316;ENSG00000145022;ENSG00000173540;ENSG00000173531;ENSG00000225399;ENSG00000173421;ENSG00000145029;ENSG00000270441;ENSG00000008300;ENSG00000067560;ENSG00000178057;ENSG00000185909;ENSG00000172053;ENSG00000164061;ENSG00000004534;ENSG00000185614	ENSG00000229759;ENSG00000172113;ENSG00000232112;ENSG00000164045;ENSG00000164048;ENSG00000225697;ENSG00000213689;ENSG00000228638;ENSG00000178252;ENSG00000198218;ENSG00000164054;ENSG00000164053;ENSG00000213672;ENSG00000188315;ENSG00000178467;ENSG00000178149;ENSG00000145020;ENSG00000114302;ENSG00000068745;ENSG00000145022;ENSG00000173540;ENSG00000225399;ENSG00000177479;ENSG00000173421;ENSG00000145029;ENSG00000270441;ENSG00000008300;ENSG00000067560;ENSG00000178057;ENSG00000185909;ENSG00000164061;ENSG00000004534;ENSG00000185614;ENSG00000173531	ENSG00000164048;ENSG00000132153;ENSG00000172113;ENSG00000088727;ENSG00000047849;ENSG00000178467;ENSG00000177479;ENSG00000068745;ENSG00000164053;ENSG00000164050;ENSG00000164068;ENSG00000114316;ENSG00000173531;ENSG00000172053;ENSG00000067560;ENSG00000188315	3.48241214.48247625.clu;3.48257961.48260813.clu;3.48247677.48260813.clu;3.47810711.47815963.clu;3.48298523.48301353.clu;3.48257022.48257929.clu;3.47277379.47282495.clu;3.47877523.47909038.clu;3.47877523.47914817.clu;3.49002596.49004098.clu;3.48945181.48961612.clu;3.48695421.48717157.clu;3.48934951.48945136.clu;3.48694525.48695090.clu;3.48694240.48694459.clu;3.48694240.48694694.clu;3.48922811.48927462.clu;3.48688773.48689538.clu;3.48945181.48949066.clu;3.49002596.49002981.clu;3.48464132.48464831.clu;3.48422224.48422331.clu;3.48949096.48961612.clu;3.49003082.49004098.clu;3.48422205.48422331.clu;3.48943533.48945136.clu;3.48693179.48695090.clu;3.49700709.49701491.clu;3.48918998.48922748.clu;3.49278902.49279677.clu;3.48695418.48715315.clu;3.48927813.48961612.clu;3.49685089.49685262.clu;3.48715527.48717157.clu;3.48694240.48695090.clu;3.49684189.49684314.clu;3.48694525.48694694.clu;3.48918998.48927462.clu;3.49684189.49684371.clu;3.49684955.49685262.clu;3.48924839.48927462.clu;3.48918998.48924718.clu;3.48695418.48717157.clu;3.49700709.49701533.clu;3.49101705.49101828.clu;3.48922811.48924718.clu;3.49101441.49101620.clu;3.49360382.49362496.clu;3.49714174.49715575.clu;3.49274140.49276427.clu	ENSG00000132153;ENSG00000047849;ENSG00000178467;ENSG00000177479;ENSG00000068745;ENSG00000198218;ENSG00000164068;ENSG00000172053;ENSG00000164061;ENSG00000145022;ENSG00000164048;ENSG00000114316;ENSG00000173540;ENSG00000145029;ENSG00000185909;ENSG00000145020;ENSG00000178149;ENSG00000270441;ENSG00000067560;ENSG00000178057;ENSG00000114302;ENSG00000229759;ENSG00000178252;ENSG00000213672;ENSG00000173421;ENSG00000225399;ENSG00000164045;ENSG00000008300	ENSG00000198218;ENSG00000178467;ENSG00000164061;ENSG00000145022;ENSG00000164048;ENSG00000173540;ENSG00000145029;ENSG00000185909;ENSG00000145020;ENSG00000178149;ENSG00000270441;ENSG00000178057;ENSG00000114302;ENSG00000229759;ENSG00000067560;ENSG00000177479;ENSG00000178252;ENSG00000213672;ENSG00000173421;ENSG00000225399;ENSG00000164045;ENSG00000008300	ENSG00000132153;ENSG00000047849;ENSG00000178467;ENSG00000177479;ENSG00000068745;ENSG00000164068;ENSG00000172053;ENSG00000114316;ENSG00000164048;ENSG00000067560	3.47810711.47815963.clu;3.47877523.47909038.clu;3.47877523.47914817.clu;3.49002596.49004098.clu;3.48945181.48961612.clu;3.48934951.48945136.clu;3.48688773.48689538.clu;3.49002596.49002981.clu;3.49003082.49004098.clu;3.48943533.48945136.clu;3.49700709.49701491.clu;3.49101705.49101828.clu;3.49101441.49101620.clu;3.49278902.49279677.clu;3.48257022.48257929.clu;3.49360382.49362496.clu;3.48247677.48260813.clu;3.48927813.48961612.clu;3.48945181.48949066.clu;3.48922811.48927462.clu;3.48949096.48961612.clu;3.48922811.48924718.clu;3.48924839.48927462.clu;3.48918998.48924718.clu;3.48918998.48922748.clu;3.48918998.48927462.clu	ENSG00000178467;ENSG00000164048;ENSG00000067560;ENSG00000177479	BMI,WHRadjBMI,TG	rs72906474,rs730566,rs62261501,rs6446204,rs6772452	3_47775517,3_48445644,3_48776351,3_48997446,3_49003029
311	multi-candidate-multi-coloc	Other	T2D-FastGlu-Insu	coloc	ENSG00000185909;ENSG00000178252;ENSG00000173531;ENSG00000178149;ENSG00000173421;ENSG00000225697;ENSG00000145020;ENSG00000177479;ENSG00000068745;ENSG00000164078;ENSG00000178057;ENSG00000164068;ENSG00000114302;ENSG00000004534;ENSG00000198218;ENSG00000114316;ENSG00000173540;ENSG00000232112;ENSG00000164053;ENSG00000178467;ENSG00000213672;ENSG00000270441;ENSG00000185614;ENSG00000182179;ENSG00000145029;ENSG00000164062;ENSG00000145022;ENSG00000067560;ENSG00000225399;ENSG00000213689;ENSG00000008300;ENSG00000233276;ENSG00000164061;ENSG00000226913;ENSG00000186792;ENSG00000172053;ENSG00000114378;ENSG00000001617;ENSG00000114353;ENSG00000068028;ENSG00000164077;ENSG00000114738;ENSG00000232352;ENSG00000114395;ENSG00000243477;ENSG00000230454;ENSG00000004838;ENSG00000007402;ENSG00000088543;ENSG00000281358;ENSG00000114735;ENSG00000088538;ENSG00000273356;ENSG00000214706;ENSG00000164080;ENSG00000164081;ENSG00000164082;ENSG00000259956	ENSG00000185909;ENSG00000178252;ENSG00000178149;ENSG00000173421;ENSG00000225697;ENSG00000145020;ENSG00000164078;ENSG00000178057;ENSG00000164068;ENSG00000114302;ENSG00000004534;ENSG00000198218;ENSG00000177479;ENSG00000114316;ENSG00000173540;ENSG00000232112;ENSG00000173531;ENSG00000164053;ENSG00000178467;ENSG00000213672;ENSG00000270441;ENSG00000185614;ENSG00000182179;ENSG00000145029;ENSG00000068745;ENSG00000145022;ENSG00000225399;ENSG00000164062;ENSG00000213689;ENSG00000008300;ENSG00000233276;ENSG00000164061;ENSG00000226913;ENSG00000186792;ENSG00000067560;ENSG00000114378;ENSG00000001617;ENSG00000114738;ENSG00000114395;ENSG00000068028;ENSG00000243477;ENSG00000230454;ENSG00000004838;ENSG00000007402;ENSG00000088543;ENSG00000281358;ENSG00000232352;ENSG00000114735;ENSG00000088538;ENSG00000273356;ENSG00000214706;ENSG00000164080;ENSG00000164081;ENSG00000164082;ENSG00000259956	ENSG00000173531;ENSG00000177479;ENSG00000068745;ENSG00000145020;ENSG00000164068;ENSG00000114316;ENSG00000164062;ENSG00000178467;ENSG00000067560;ENSG00000172053;ENSG00000001617;ENSG00000114353;ENSG00000068028;ENSG00000164077;ENSG00000004534;ENSG00000232352;ENSG00000114378;ENSG00000088543;ENSG00000114735;ENSG00000182179;ENSG00000114738	3.49684955.49685262.clu;3.49684189.49684371.clu;3.48922811.48924718.clu;3.48694240.48694459.clu;3.49421572.49422104.clu;3.49714174.49715575.clu;3.48949096.48961612.clu;3.48945181.48949066.clu;3.49684189.49684314.clu;3.48943533.48945136.clu;3.48924839.48927462.clu;3.48694525.48695090.clu;3.49685089.49685262.clu;3.48927813.48961612.clu;3.48694240.48694694.clu;3.49278902.49279677.clu;3.49700709.49701491.clu;3.48693179.48695090.clu;3.48694240.48695090.clu;3.49674413.49675694.clu;3.48945181.48961612.clu;3.49002596.49002981.clu;3.49360382.49362496.clu;3.48934951.48945136.clu;3.48688773.48689538.clu;3.49700709.49701533.clu;3.48922811.48927462.clu;3.48715527.48717157.clu;3.49002596.49004098.clu;3.49003082.49004098.clu;3.48694525.48694694.clu;3.49101441.49101620.clu;3.49685962.49686313.clu;3.49101705.49101828.clu;3.50184264.50184592.clu;3.50256610.50256723.clu;3.50256320.50256723.clu;3.50332154.50336760.clu;3.49910884.49913220.clu;3.49999513.50046716.clu;3.49962685.49972059.clu;3.50183564.50184592.clu;3.50266887.50267281.clu;3.50266887.50267469.clu;3.49685732.49685860.clu;3.50332154.50337173.clu;3.50302980.50303466.clu;3.50184814.50185443.clu;3.50559737.50561722.clu;3.50302980.50303788.clu;3.50572208.50577052.clu;3.50571801.50577052.clu;3.49807927.49808020.clu;3.50614018.50614322.clu;3.50569574.50570931.clu;3.50569545.50570931.clu	ENSG00000068745;ENSG00000164078;ENSG00000164068;ENSG00000004534;ENSG00000182179;ENSG00000173531;ENSG00000233276;ENSG00000164062;ENSG00000185614;ENSG00000145020;ENSG00000213672;ENSG00000177479;ENSG00000198218;ENSG00000145029;ENSG00000114302;ENSG00000114316;ENSG00000178057;ENSG00000145022;ENSG00000178467;ENSG00000173421;ENSG00000178252;ENSG00000178149;ENSG00000185909;ENSG00000008300;ENSG00000270441;ENSG00000067560;ENSG00000001617;ENSG00000164077;ENSG00000114735;ENSG00000164081;ENSG00000273356;ENSG00000164082;ENSG00000088543	ENSG00000164078;ENSG00000164068;ENSG00000004534;ENSG00000182179;ENSG00000068745;ENSG00000173531;ENSG00000233276;ENSG00000164062;ENSG00000185614;ENSG00000145020;ENSG00000213672;ENSG00000198218;ENSG00000145029;ENSG00000114302;ENSG00000114316;ENSG00000178057;ENSG00000145022;ENSG00000173421;ENSG00000178252;ENSG00000178149;ENSG00000178467;ENSG00000185909;ENSG00000008300;ENSG00000270441;ENSG00000177479;ENSG00000067560;ENSG00000001617;ENSG00000164081;ENSG00000273356;ENSG00000164082;ENSG00000114735;ENSG00000088543	ENSG00000068745;ENSG00000164068;ENSG00000173531;ENSG00000164062;ENSG00000177479;ENSG00000178467;ENSG00000114316;ENSG00000067560;ENSG00000164077;ENSG00000004534;ENSG00000114735	3.48694240.48694459.clu;3.49714174.49715575.clu;3.48694525.48695090.clu;3.48694240.48694694.clu;3.48693179.48695090.clu;3.49684189.49684314.clu;3.49684955.49685262.clu;3.48694240.48695090.clu;3.49684189.49684371.clu;3.49674413.49675694.clu;3.49685089.49685262.clu;3.48922811.48924718.clu;3.48922811.48927462.clu;3.48924839.48927462.clu;3.48927813.48961612.clu;3.49002596.49002981.clu;3.48945181.48961612.clu;3.48934951.48945136.clu;3.48945181.48949066.clu;3.49278902.49279677.clu;3.49002596.49004098.clu;3.48949096.48961612.clu;3.49003082.49004098.clu;3.49360382.49362496.clu;3.48943533.48945136.clu;3.48688773.48689538.clu;3.49910884.49913220.clu;3.49999513.50046716.clu;3.49962685.49972059.clu;3.49700709.49701491.clu;3.49700709.49701533.clu;3.50571801.50577052.clu;3.50572208.50577052.clu	ENSG00000164068;ENSG00000004534;ENSG00000068745;ENSG00000173531;ENSG00000164062;ENSG00000114316;ENSG00000178467;ENSG00000177479;ENSG00000067560;ENSG00000114735	BMI,Fasting-Glucose,HDL,WHRadjBMI,Type-2-Diabetes_Mahajan	rs13087851,rs11715915,rs74473238,rs56049603,rs11713193,rs4688760,rs6762477,rs762705,rs62260811,rs4378999,rs10433609	3_49371541,3_49417897,3_49547808,3_49547810,3_49886991,3_49943163,3_50055776,3_50276096,3_50398401,3_51171215,3_51274143
312	multi-candidate-multi-coloc	Other	T2D-FastGlu-Insu	coloc	ENSG00000055955;ENSG00000145050;ENSG00000090097;ENSG00000145041;ENSG00000010327;ENSG00000213533;ENSG00000168268;ENSG00000272573;ENSG00000168237;ENSG00000010322;ENSG00000055957;ENSG00000164088;ENSG00000162267;ENSG00000243224;ENSG00000114904;ENSG00000163938;ENSG00000010319;ENSG00000247596;ENSG00000114841;ENSG00000168273;ENSG00000239557;ENSG00000163932;ENSG00000016864;ENSG00000163933;ENSG00000163931;ENSG00000242142;ENSG00000163930;ENSG00000163939;ENSG00000163935;ENSG00000016391;ENSG00000271916;ENSG00000113812	ENSG00000164088;ENSG00000010327;ENSG00000243224;ENSG00000114904;ENSG00000163938;ENSG00000055955;ENSG00000168237;ENSG00000114841;ENSG00000239557;ENSG00000213533;ENSG00000168268;ENSG00000163933;ENSG00000010322;ENSG00000242142;ENSG00000163930;ENSG00000163939;ENSG00000163935;ENSG00000016391;ENSG00000271916;ENSG00000113812	ENSG00000055955;ENSG00000145050;ENSG00000090097;ENSG00000145041;ENSG00000010327;ENSG00000213533;ENSG00000168268;ENSG00000272573;ENSG00000168237;ENSG00000010322;ENSG00000055957;ENSG00000162267;ENSG00000010319;ENSG00000247596;ENSG00000114841;ENSG00000168273;ENSG00000163932;ENSG00000016864;ENSG00000163938;ENSG00000163931;ENSG00000163933;ENSG00000163935	3.52814071.52816884.clu;3.51386335.51387737.clu;3.52829279.52829970.clu;3.51962892.51965371.clu;3.51414857.51416787.clu;3.52521005.52521596.clu;3.52835190.52835789.clu;3.52529334.52533506.clu;3.52830670.52831408.clu;3.52292569.52293046.clu;3.52529334.52532163.clu;3.52814363.52816884.clu;3.52485827.52486470.clu;3.52787612.52788029.clu;3.52801146.52801324.clu;3.52485827.52487196.clu;3.52801146.52802334.clu;3.52291111.52291747.clu;3.52293192.52293307.clu;3.52470907.52471291.clu;3.52443069.52444913.clu;3.52231539.52235029.clu;3.52817058.52818257.clu;3.52394661.52394915.clu;3.52830670.52833114.clu;3.52290134.52290304.clu;3.52801146.52801341.clu;3.52470907.52471814.clu;3.52534877.52540424.clu;3.52801408.52802334.clu;3.52397877.52398850.clu;3.52442907.52443016.clu;3.52786434.52786945.clu;3.52787612.52787986.clu;3.52524611.52524817.clu;3.52786434.52787188.clu;3.52442907.52444913.clu;3.52818536.52819393.clu;3.53185700.53186167.clu;3.52802806.52803859.clu;3.53161428.53178404.clu;3.52784477.52785044.clu;3.52490231.52491352.clu;3.52840610.52842811.clu;3.52840610.52841690.clu;3.52529334.52534533.clu;3.52519841.52519944.clu;3.52785229.52786295.clu;3.52700496.52705447.clu;3.52829279.52830553.clu;3.52696659.52697721.clu;3.52829279.52830458.clu;3.52818727.52819393.clu;3.52536906.52540424.clu;3.53173608.53178404.clu;3.52686202.52686769.clu;3.52787099.52787188.clu;3.52802806.52803855.clu;3.53241245.53242125.clu;3.52778506.52778947.clu;3.52835302.52835789.clu;3.52818536.52818644.clu;3.53077828.53099381.clu;3.53085852.53099381.clu;3.52818283.52819393.clu;3.53165215.53178404.clu;3.53092618.53103953.clu;3.52293192.52293311.clu;3.52969258.53043136.clu;3.53161428.53165104.clu;3.53165215.53173493.clu	ENSG00000213533;ENSG00000168268;ENSG00000055957;ENSG00000162267;ENSG00000114904;ENSG00000163938;ENSG00000055955;ENSG00000168237;ENSG00000168273;ENSG00000010319;ENSG00000164088;ENSG00000272573;ENSG00000242142;ENSG00000163933	ENSG00000114904;ENSG00000163938;ENSG00000168237;ENSG00000055955;ENSG00000213533;ENSG00000168268;ENSG00000164088;ENSG00000242142;ENSG00000163933	ENSG00000213533;ENSG00000168268;ENSG00000055957;ENSG00000162267;ENSG00000055955;ENSG00000168273;ENSG00000010319;ENSG00000163938;ENSG00000272573;ENSG00000163933	3.52835190.52835789.clu;3.52529334.52533506.clu;3.52529334.52532163.clu;3.52787612.52788029.clu;3.52801146.52801324.clu;3.52801146.52802334.clu;3.52817058.52818257.clu;3.52801146.52801341.clu;3.52534877.52540424.clu;3.52801408.52802334.clu;3.52786434.52786945.clu;3.52787612.52787986.clu;3.52524611.52524817.clu;3.52786434.52787188.clu;3.52443069.52444913.clu;3.52442907.52444913.clu;3.52442907.52443016.clu;3.52529334.52534533.clu;3.52686202.52686769.clu;3.52787099.52787188.clu;3.52830670.52833114.clu;3.52818536.52819393.clu;3.52830670.52831408.clu;3.52818727.52819393.clu;3.52829279.52830458.clu;3.52835302.52835789.clu;3.53077828.53099381.clu;3.53092618.53103953.clu	ENSG00000163938;ENSG00000055955;ENSG00000213533;ENSG00000168268;ENSG00000163933	BMI,TG,HDL,WHRadjBMI,Type-2-Diabetes_Mahajan	rs353547,rs13326165,rs2276824,rs2710323,rs2336725,rs11242,rs2581787,rs4687712	3_52234850,3_52498102,3_52603470,3_52781889,3_53084723,3_53091906,3_53093661,3_53207469
314	one-candidate-no-coloc	None	None	none	ENSG00000180376	ENSG00000180376	ENSG00000180376	3.56564125.56565134.clu
315	multi-candidate-multi-coloc	Other	WHR	none	ENSG00000157500;ENSG00000136068;ENSG00000144730;ENSG00000174844;ENSG00000272146;ENSG00000239801;ENSG00000239388;ENSG00000168374	ENSG00000157500;ENSG00000144730;ENSG00000136068;ENSG00000174844;ENSG00000272146;ENSG00000239801;ENSG00000239388;ENSG00000168374	ENSG00000136068	3.58130908.58131927.clu;3.58130908.58132808.clu	ENSG00000144730;ENSG00000239801;ENSG00000168374	ENSG00000144730;ENSG00000239801;ENSG00000168374				WHRadjBMI,HDL,TG	rs17289049,rs9311651	3_57153008,3_57542776
317	multi-candidate-one-coloc	Other	MI-ISI	coloc	ENSG00000189283;ENSG00000114405	ENSG00000189283;ENSG00000114405			ENSG00000114405	ENSG00000114405				M-I	rs41276485	3_62319398
319	multi-candidate-multi-coloc	Other	T2D-FastGlu-Insu	coloc	ENSG00000224479;ENSG00000163636;ENSG00000243410;ENSG00000163635;ENSG00000280620;ENSG00000163634;ENSG00000239653;ENSG00000271843;ENSG00000241684;ENSG00000163637	ENSG00000224479;ENSG00000163636;ENSG00000243410;ENSG00000163635;ENSG00000280620;ENSG00000163634;ENSG00000239653;ENSG00000271843;ENSG00000163637	ENSG00000163636;ENSG00000163634;ENSG00000241684	3.64022523.64022643.clu;3.64022523.64023275.clu;3.63839773.63863504.clu;3.64010955.64018599.clu;3.64809897.64811840.clu;3.64685338.64799465.clu;3.64685338.64743242.clu	ENSG00000280620;ENSG00000163636;ENSG00000163637	ENSG00000280620;ENSG00000163637	ENSG00000163636	3.64010955.64018599.clu		Type-2-Diabetes_Spracklen,Type-2-Diabetes_Xue,Type-2-Diabetes_Mahajan,Type-2-Diabetes_Suzuki,HDL	rs9870576,rs2292662,rs3774723,rs3816157,rs930530	3_63905429,3_63911539,3_63976663,3_64013646,3_64442816
321	multi-candidate-no-coloc	None	None	none	ENSG00000144741;ENSG00000144749	ENSG00000144741;ENSG00000144749	ENSG00000144741;ENSG00000144749	3.66221127.66243203.clu;3.66304537.66346364.clu;3.66236700.66243203.clu;3.66382398.66383097.clu;3.66263379.66362860.clu;3.66221127.66236544.clu;3.66382398.66382982.clu;3.66263379.66304453.clu
325	multi-candidate-one-coloc	Pancreas	T2D-FastGlu-Insu	coloc	ENSG00000163602;ENSG00000144736	ENSG00000163602;ENSG00000144736			ENSG00000163602	ENSG00000163602				Type-2-Diabetes_Mahajan	rs13085136	3_72816032
329	one-candidate-no-coloc	None	None	none	ENSG00000243694		ENSG00000243694	3.80993927.81095112.clu;3.80993927.81026861.clu
330	one-candidate-one-coloc	Musk	BMI	none	ENSG00000114480		ENSG00000114480	3.81578096.81581165.clu;3.81580086.81581165.clu	ENSG00000114480		ENSG00000114480	3.81580086.81581165.clu		BMI	rs3849570	3_81742961
332	one-candidate-no-coloc	None	None	none	ENSG00000175161	ENSG00000175161
333	one-candidate-no-coloc	None	None	none	ENSG00000175161	ENSG00000175161
334	multi-candidate-no-coloc	None	None	none	ENSG00000163320;ENSG00000179021;ENSG00000179097	ENSG00000163320;ENSG00000179021;ENSG00000179097	ENSG00000163320	3.88055999.88058019.clu;3.88055999.88057191.clu;3.88057292.88058019.clu
335	multi-candidate-no-coloc	None	None	none	ENSG00000044524;ENSG00000184500;ENSG00000178750	ENSG00000184500;ENSG00000178750	ENSG00000044524	3.89472522.89479397.clu
339	multi-candidate-no-coloc	None	None	none	ENSG00000168386;ENSG00000144810;ENSG00000036054;ENSG00000184220	ENSG00000168386;ENSG00000144810;ENSG00000036054;ENSG00000184220	ENSG00000036054	3.100319204.100320777.clu
343	multi-candidate-no-coloc	None	None	none	ENSG00000114446;ENSG00000114439;ENSG00000198919	ENSG00000114446;ENSG00000198919	ENSG00000114446;ENSG00000114439	3.108163729.108165431.clu;3.108218653.108222111.clu;3.107791299.107798523.clu;3.108214021.108218535.clu;3.108219572.108222111.clu;3.108214021.108215278.clu
346	multi-candidate-no-coloc	None	None	none	ENSG00000206530;ENSG00000072858;ENSG00000144857	ENSG00000072858;ENSG00000206530	ENSG00000206530;ENSG00000144857	3.113291748.113293952.clu;3.113284858.113285439.clu;3.113291748.113294687.clu;3.113284567.113284782.clu;3.113284567.113284680.clu;3.113294038.113294687.clu;3.113284858.113285372.clu
347	one-candidate-one-coloc	Other	T2D-FastGlu-Insu	none	ENSG00000181722	ENSG00000181722	ENSG00000181722	3.115027574.115071219.clu;3.114974416.115100175.clu	ENSG00000181722	ENSG00000181722	ENSG00000181722	3.115027574.115071219.clu;3.114974416.115100175.clu	ENSG00000181722	Type-2-Diabetes_Spracklen	rs6806156	3_115249171
351	multi-candidate-no-coloc	None	None	none	ENSG00000272758;ENSG00000173226;ENSG00000160124;ENSG00000114023	ENSG00000173226	ENSG00000272758;ENSG00000160124;ENSG00000114023	3.122416250.122425607.clu;3.122359919.122362968.clu;3.122384299.122401376.clu
352	multi-candidate-one-coloc	AdpS	WHR	none	ENSG00000121542;ENSG00000173175;ENSG00000065534;ENSG00000175455;ENSG00000206527	ENSG00000121542;ENSG00000173175	ENSG00000065534;ENSG00000175455;ENSG00000206527	3.123620336.123626818.clu;3.123620336.123620497.clu;3.123931234.123933673.clu;3.123567780.123582212.clu	ENSG00000173175	ENSG00000173175				WHRadjBMI	rs12496583	3_123402439
353	one-candidate-one-coloc	Other	T2D-FastGlu-Insu	coloc	ENSG00000221955	ENSG00000221955			ENSG00000221955	ENSG00000221955				Type-2-Diabetes_Mahajan	rs649961	3_125207793
355	multi-candidate-one-coloc	AdpS	WHR	none	ENSG00000114626;ENSG00000163870;ENSG00000074416;ENSG00000073111;ENSG00000282860;ENSG00000244300	ENSG00000163870;ENSG00000114626;ENSG00000073111;ENSG00000282860	ENSG00000114626;ENSG00000163870;ENSG00000074416;ENSG00000244300	3.127676581.127676967.clu;3.127676581.127677168.clu;3.127580163.127587984.clu;3.127576050.127576617.clu;3.127576255.127576617.clu;3.127575505.127575940.clu;3.127692323.127694975.clu;3.127576050.127576185.clu;3.127692323.127692966.clu;3.127576696.127576990.clu;3.127575505.127575749.clu;3.127693201.127694975.clu;3.127695190.127721053.clu;3.127673081.127675970.clu;3.127580163.127590410.clu;3.128490069.128496699.clu	ENSG00000114626		ENSG00000114626	3.127673081.127675970.clu		WHRadjBMI	rs1979527	3_127681938
356	multi-candidate-no-coloc	None	None	none	ENSG00000114654;ENSG00000251474;ENSG00000169714;ENSG00000172780;ENSG00000163913;ENSG00000177646;ENSG00000004399;ENSG00000183624	ENSG00000114654;ENSG00000172780;ENSG00000177646	ENSG00000251474;ENSG00000169714;ENSG00000114654;ENSG00000163913;ENSG00000004399;ENSG00000183624	3.129384218.129393635.clu;3.129171538.129171634.clu;3.129171508.129171634.clu;3.129393296.129393635.clu;3.129004077.129030703.clu;3.129469417.129476315.clu;3.129488397.129495446.clu;3.129567805.129569847.clu;3.129567805.129569843.clu;3.129514554.129515488.clu;3.129558575.129560330.clu;3.129279211.129279710.clu
357	one-candidate-one-coloc	AdpS	BMI	none	ENSG00000196353	ENSG00000196353			ENSG00000196353	ENSG00000196353				BMI	rs7631156	3_132032784
360	multi-candidate-multi-coloc	Other	WHR	coloc	ENSG00000073711;ENSG00000114054;ENSG00000239213;ENSG00000273486;ENSG00000118007;ENSG00000168917;ENSG00000174564;ENSG00000174579;ENSG00000158092	ENSG00000073711;ENSG00000114054;ENSG00000273486;ENSG00000118007;ENSG00000174564;ENSG00000174579;ENSG00000239213;ENSG00000168917	ENSG00000239213;ENSG00000168917;ENSG00000158092	3.136842569.136846528.clu;3.136819214.136854443.clu;3.136819363.136854443.clu;3.136862319.136927984.clu	ENSG00000168917;ENSG00000174579;ENSG00000114054;ENSG00000273486	ENSG00000174579;ENSG00000114054;ENSG00000273486	ENSG00000168917	3.136819214.136854443.clu;3.136819363.136854443.clu		TG,HDL,WHRadjBMI	rs645040,rs1279840,rs10935182,rs835637	3_136207780,3_136287734,3_136418580,3_136954315
361	multi-candidate-multi-coloc	Other	MI-ISI	none	ENSG00000158186;ENSG00000118017;ENSG00000158234;ENSG00000181322;ENSG00000175110	ENSG00000158186;ENSG00000118017;ENSG00000158234;ENSG00000181322	ENSG00000158186;ENSG00000158234;ENSG00000175110	3.138348767.138372866.clu;3.138611037.138621407.clu;3.138349379.138349684.clu;3.138608937.138610604.clu;3.138349032.138372866.clu;3.138355418.138372866.clu;3.138348767.138349684.clu;3.138349032.138349684.clu;3.139348324.139350179.clu	ENSG00000181322;ENSG00000158186	ENSG00000181322;ENSG00000158186				ISI,WHRadjBMI	rs13059110,rs34905952	3_138278900,3_138385793
362	one-candidate-no-coloc	None	None	none	ENSG00000177311		ENSG00000177311	3.141396503.141403927.clu
363	multi-candidate-no-coloc	None	None	none	ENSG00000120756;ENSG00000175054;ENSG00000188582;ENSG00000163710;ENSG00000243818;ENSG00000241570	ENSG00000120756;ENSG00000175054;ENSG00000188582;ENSG00000163710;ENSG00000243818;ENSG00000241570
368	one-candidate-no-coloc	None	None	none	ENSG00000144895	ENSG00000144895	ENSG00000144895	3.150562660.150563515.clu;3.150558462.150562542.clu
370	multi-candidate-one-coloc	AdpS	HDL-TG	none	ENSG00000221962;ENSG00000229619	ENSG00000221962;ENSG00000229619			ENSG00000229619	ENSG00000229619				HDL	rs3773910	3_152454081
371	multi-candidate-no-coloc	None	None	none	ENSG00000174953;ENSG00000114790	ENSG00000174953;ENSG00000114790	ENSG00000174953;ENSG00000114790	3.154293812.154295284.clu;3.154187169.154187685.clu;3.154152932.154187685.clu
372	multi-candidate-one-coloc	Other	HDL-TG	coloc	ENSG00000169359;ENSG00000174928;ENSG00000114805	ENSG00000114805;ENSG00000169359	ENSG00000169359;ENSG00000174928	3.155833585.155842432.clu;3.155763918.155767509.clu;3.155802591.155806139.clu;3.155829903.155842432.clu	ENSG00000169359	ENSG00000169359	ENSG00000169359	3.155833585.155842432.clu	ENSG00000169359	TG	rs382534	3_155829485
373	multi-candidate-multi-coloc	Other	BMI	coloc	ENSG00000169282;ENSG00000114850;ENSG00000240875;ENSG00000243926;ENSG00000244515;ENSG00000163659;ENSG00000243176;ENSG00000241770;ENSG00000197415;ENSG00000163660	ENSG00000240875;ENSG00000243926;ENSG00000244515;ENSG00000163659;ENSG00000243176;ENSG00000241770;ENSG00000197415	ENSG00000169282;ENSG00000114850;ENSG00000163660	3.156515220.156516270.clu;3.156553781.156554957.clu;3.157146607.157149287.clu	ENSG00000243176;ENSG00000241770;ENSG00000244515;ENSG00000163660	ENSG00000243176;ENSG00000241770;ENSG00000244515	ENSG00000163660	3.157146607.157149287.clu		BMI	rs6809307	3_157144252
374	multi-candidate-one-coloc	AdpV	BMI	none	ENSG00000272087;ENSG00000178053;ENSG00000240207;ENSG00000168827;ENSG00000174891	ENSG00000272087;ENSG00000240207;ENSG00000168827;ENSG00000174891;ENSG00000178053	ENSG00000178053;ENSG00000168827	3.158571347.158588852.clu;3.158571391.158588852.clu;3.158650061.158652096.clu;3.158649157.158652096.clu;3.158588924.158592434.clu;3.158571347.158592434.clu;3.158571391.158592434.clu;3.158571347.158596862.clu	ENSG00000174891	ENSG00000174891				BMI	rs2682406	3_158308700
375	one-candidate-no-coloc	None	None	none	ENSG00000196542	ENSG00000196542
380	one-candidate-one-coloc	Liver	T2D-FastGlu-Insu	none	ENSG00000163581		ENSG00000163581	3.171005472.171007148.clu	ENSG00000163581		ENSG00000163581	3.171005472.171007148.clu		Fasting-Glucose,BMI,Type-2-Diabetes_Mahajan,TG	rs1280,rs8192675,rs9873618,rs11720145	3_170995501,3_171007094,3_171015287,3_171021874
381	one-candidate-no-coloc	None	None	none	ENSG00000121858	ENSG00000121858
387	multi-candidate-one-coloc	Other	BMI	none	ENSG00000145075;ENSG00000114416	ENSG00000145075	ENSG00000114416	3.180914995.180933334.clu;3.180912736.180914652.clu;3.180971155.180975313.clu;3.180971155.180976122.clu;3.180912736.180933334.clu	ENSG00000114416		ENSG00000114416	3.180971155.180975313.clu;3.180971155.180976122.clu		BMI	rs2216427	3_181067909
388	multi-candidate-multi-coloc	Other	T2D-FastGlu-Insu	none	ENSG00000176597;ENSG00000233885;ENSG00000180834;ENSG00000114796;ENSG00000163872;ENSG00000078070;ENSG00000161202;ENSG00000114770	ENSG00000233885;ENSG00000180834;ENSG00000161202;ENSG00000114796;ENSG00000114770	ENSG00000176597;ENSG00000180834;ENSG00000114796;ENSG00000163872;ENSG00000078070;ENSG00000114770	3.183253472.183269498.clu;3.183817385.183817994.clu;3.183635793.183650296.clu;3.183801528.183803987.clu;3.183790980.183797923.clu;3.183790980.183793116.clu;3.183636311.183643480.clu;3.183034077.183039026.clu;3.183651276.183663458.clu;3.183672484.183679086.clu;3.183635793.183636221.clu;3.183635793.183643480.clu;3.183672484.183692725.clu;3.183817436.183817994.clu;3.183635747.183650296.clu;3.183635747.183636221.clu;3.183643255.183643480.clu;3.183635747.183643480.clu;3.183983007.183987770.clu;3.184014447.184017351.clu	ENSG00000176597;ENSG00000163872;ENSG00000180834;ENSG00000114770	ENSG00000180834	ENSG00000176597;ENSG00000163872;ENSG00000114770	3.183253472.183269498.clu;3.183790980.183797923.clu;3.183790980.183793116.clu;3.183983007.183987770.clu;3.184014447.184017351.clu		BMI,Type-2-Diabetes_Mahajan	rs10937094,rs262956,rs2872246	3_182579269,3_183768329,3_184020672
389	multi-candidate-one-coloc	Pancreas	BMI	coloc	ENSG00000161204;ENSG00000145198;ENSG00000163888;ENSG00000145194;ENSG00000161203	ENSG00000161204;ENSG00000145198;ENSG00000163888;ENSG00000145194;ENSG00000161203	ENSG00000145194	3.184276705.184276892.clu;3.184276567.184276892.clu	ENSG00000145194	ENSG00000145194				BMI	rs3752904	3_184278280
390	multi-candidate-no-coloc	None	None	none	ENSG00000163904;ENSG00000073803;ENSG00000073849	ENSG00000163904;ENSG00000073849	ENSG00000163904;ENSG00000073803	3.185624294.185626298.clu;3.185624082.185626298.clu;3.185624082.185624228.clu;3.185283027.185285517.clu
391	multi-candidate-no-coloc	None	None	none	ENSG00000127241;ENSG00000145012		ENSG00000127241;ENSG00000145012	3.187262720.187291628.clu;3.188341719.188406112.clu;3.188225527.188406112.clu
394	one-candidate-no-coloc	None	None	none	ENSG00000198836		ENSG00000198836	3.193618936.193631612.clu
396	multi-candidate-one-coloc	Liver	T2D-FastGlu-Insu	none	ENSG00000133657;ENSG00000185485;ENSG00000230266;ENSG00000215837;ENSG00000145113;ENSG00000231464;ENSG00000072274;ENSG00000260261;ENSG00000185798;ENSG00000283426;ENSG00000176945;ENSG00000231443;ENSG00000207650;ENSG00000119227	ENSG00000230266;ENSG00000145113;ENSG00000231464;ENSG00000260261;ENSG00000185485;ENSG00000185798;ENSG00000283426;ENSG00000176945;ENSG00000231443;ENSG00000207650;ENSG00000119227	ENSG00000133657;ENSG00000185485;ENSG00000215837;ENSG00000072274	3.194406116.194413759.clu;3.195960086.195965429.clu;3.195963421.195965429.clu;3.195681666.195683752.clu;3.195682217.195683752.clu;3.195986604.195990190.clu;3.195960086.195960300.clu;3.195663767.195664086.clu;3.196052184.196053418.clu;3.195985789.195990190.clu;3.195680961.195681190.clu;3.195984276.195985627.clu;3.195662733.195664086.clu;3.195967990.195971323.clu;3.195984737.195985627.clu;3.195967990.195968219.clu;3.195985789.195986519.clu;3.195960086.195963300.clu;3.195982310.195984112.clu;3.195960086.195962516.clu;3.196060247.196062582.clu	ENSG00000119227	ENSG00000119227				Type-2-Diabetes_Spracklen	rs9866168	3_196103439
397	multi-candidate-multi-coloc	Other	BMI	coloc	ENSG00000163959;ENSG00000145107;ENSG00000163958;ENSG00000161217;ENSG00000213123;ENSG00000235897	ENSG00000163959;ENSG00000145107;ENSG00000163958;ENSG00000213123;ENSG00000235897;ENSG00000161217	ENSG00000161217	3.196270541.196287532.clu;3.196270541.196287615.clu;3.196234864.196237447.clu;3.196237571.196237792.clu	ENSG00000145107;ENSG00000161217;ENSG00000235897	ENSG00000145107;ENSG00000235897;ENSG00000161217	ENSG00000161217	3.196270541.196287532.clu;3.196270541.196287615.clu	ENSG00000161217	BMI	rs34801745	3_196388626
402	multi-candidate-multi-coloc	Other	T2D-FastGlu-Insu	coloc	ENSG00000163945;ENSG00000090316;ENSG00000159692;ENSG00000196810;ENSG00000178222;ENSG00000179979;ENSG00000212458;ENSG00000215367;ENSG00000145217;ENSG00000178950;ENSG00000159674;ENSG00000185619;ENSG00000168993;ENSG00000215375;ENSG00000127419;ENSG00000272588;ENSG00000127415;ENSG00000068078;ENSG00000145214;ENSG00000109685	ENSG00000090316;ENSG00000159692;ENSG00000196810;ENSG00000178222;ENSG00000179979;ENSG00000163945;ENSG00000212458;ENSG00000215367;ENSG00000145217;ENSG00000178950;ENSG00000185619;ENSG00000168993;ENSG00000215375;ENSG00000272588;ENSG00000127415;ENSG00000145214;ENSG00000127419	ENSG00000163945;ENSG00000159692;ENSG00000090316;ENSG00000178222;ENSG00000215367;ENSG00000159674;ENSG00000185619;ENSG00000215375;ENSG00000127419;ENSG00000178950;ENSG00000127415;ENSG00000068078;ENSG00000109685	4.1380230.1380880.clu;4.1347229.1348090.clu;4.1380747.1380880.clu;4.1228343.1238183.clu;4.1354847.1355007.clu;4.1327703.1332757.clu;4.1354847.1355117.clu;4.1327703.1328634.clu;4.1330003.1332757.clu;4.1347887.1348090.clu;4.1241519.1249649.clu;4.1096839.1113356.clu;4.1228343.1231108.clu;4.1347609.1348090.clu;4.1289982.1297956.clu;4.1123218.1136010.clu;4.1056503.1058321.clu;4.1123218.1153603.clu;4.1289982.1311979.clu;4.1289982.1295374.clu;4.1057004.1058321.clu;4.1179541.1194990.clu;4.731110.732400.clu;4.761416.761730.clu;4.744688.761279.clu;4.731110.733672.clu;4.732498.733672.clu;4.731110.732444.clu;4.761416.764984.clu;4.737521.743474.clu;4.676209.678658.clu;4.946126.947709.clu;4.859493.859606.clu;4.898158.911673.clu;4.991940.1000612.clu;4.987949.1000612.clu;4.932540.947709.clu;4.987949.989231.clu;4.952539.953190.clu;4.1056503.1056838.clu;4.851974.859362.clu;4.1794043.1799254.clu;4.1000989.1001285.clu;4.952450.953190.clu;4.867432.870711.clu;4.951717.952367.clu;4.951717.953190.clu;4.932540.950421.clu;4.1001563.1001651.clu;4.851974.859606.clu;4.1096839.1108343.clu;4.948615.950424.clu;4.1000064.1000612.clu;4.1116410.1117148.clu;4.1000989.1001468.clu;4.987242.987809.clu;4.1918623.1930626.clu;4.1799812.1801367.clu;4.1799800.1801367.clu;4.951258.951646.clu;4.1200047.1201269.clu;4.675854.676004.clu	ENSG00000090316;ENSG00000127415;ENSG00000145214	ENSG00000127415;ENSG00000145214	ENSG00000090316;ENSG00000127415	4.1289982.1311979.clu;4.987242.987809.clu;4.987949.1000612.clu	ENSG00000127415	Type-2-Diabetes_Spracklen,WHRadjBMI	rs7656416,rs11724804	4_1260747,4_971991
403	multi-candidate-no-coloc	None	None	none	ENSG00000163950;ENSG00000068078;ENSG00000013810;ENSG00000178222;ENSG00000168936;ENSG00000174137	ENSG00000163950;ENSG00000013810;ENSG00000174137;ENSG00000068078;ENSG00000168936	ENSG00000068078;ENSG00000178222;ENSG00000168936;ENSG00000013810	4.1799800.1801367.clu;4.1056503.1058321.clu;4.1717428.1718152.clu;4.1799812.1801367.clu;4.1740986.1744518.clu;4.1717675.1718152.clu
404	multi-candidate-one-coloc	Musk	WHR	none	ENSG00000125388;ENSG00000109736;ENSG00000087274;ENSG00000197386;ENSG00000249673;ENSG00000087269;ENSG00000188981;ENSG00000159788;ENSG00000109758;ENSG00000163956;ENSG00000175920	ENSG00000125388;ENSG00000109736;ENSG00000087269;ENSG00000249673;ENSG00000197386;ENSG00000188981;ENSG00000159788;ENSG00000163956;ENSG00000175920;ENSG00000109758	ENSG00000109736;ENSG00000087274;ENSG00000197386;ENSG00000125388;ENSG00000249673;ENSG00000109758;ENSG00000163956;ENSG00000159788	4.2933177.2933567.clu;4.2926112.2926642.clu;4.2932409.2932600.clu;4.3148207.3154293.clu;4.2964122.2992215.clu;4.2964122.2965243.clu;4.2938792.2940302.clu;4.2926112.2928171.clu;4.3009711.3013688.clu;4.2908604.2909339.clu;4.3004334.3007314.clu;4.2926675.2928171.clu;4.2933209.2933567.clu;4.2908604.2914884.clu;4.3037511.3038376.clu;4.2909431.2914884.clu;4.3223560.3223992.clu;4.3107423.3115304.clu;4.3113052.3115304.clu;4.3447631.3447790.clu;4.3447631.3447895.clu;4.3445350.3445876.clu;4.3516198.3518034.clu;4.3444993.3445265.clu;4.3430955.3439455.clu;4.3428169.3430407.clu	ENSG00000188981	ENSG00000188981				WHRadjBMI	rs3121419	4_3230530
407	multi-candidate-one-coloc	Other	T2D-FastGlu-Insu	coloc	ENSG00000109501;ENSG00000245748	ENSG00000109501;ENSG00000245748	ENSG00000109501	4.6291997.6295041.clu;4.6295189.6300657.clu	ENSG00000109501	ENSG00000109501	ENSG00000109501	4.6291997.6295041.clu;4.6295189.6300657.clu	ENSG00000109501	Type-2-Diabetes_Xue,Type-2-Diabetes_Spracklen,Type-2-Diabetes_Mahajan	rs1801214,rs147834269,rs10937721	4_6301295,4_6302004,4_6305036
415	one-candidate-no-coloc	None	None	none	ENSG00000109743		ENSG00000109743	4.15722934.15737787.clu
417	multi-candidate-one-coloc	Other	T2D-FastGlu-Insu	coloc	ENSG00000163257;ENSG00000118579	ENSG00000163257	ENSG00000118579	4.17621699.17628006.clu	ENSG00000163257	ENSG00000163257				Type-2-Diabetes_Mahajan	rs12640250	4_17791246
418	one-candidate-one-coloc	Musk	BMI	none	ENSG00000145147	ENSG00000145147			ENSG00000145147	ENSG00000145147				BMI	rs73249175	4_20217972
421	multi-candidate-no-coloc	None	None	none	ENSG00000053900;ENSG00000281501;ENSG00000038210;ENSG00000168228	ENSG00000053900;ENSG00000281501;ENSG00000038210;ENSG00000168228	ENSG00000053900;ENSG00000038210	4.25383393.25388500.clu;4.25409791.25414324.clu;4.25393891.25394310.clu;4.25383393.25383579.clu;4.25392421.25393805.clu;4.25392421.25394310.clu;4.25256674.25259037.clu
422	one-candidate-no-coloc	None	None	none	ENSG00000168214		ENSG00000168214	4.26321048.26386353.clu
431	multi-candidate-no-coloc	None	None	none	ENSG00000197712;ENSG00000109787;ENSG00000231160	ENSG00000197712;ENSG00000231160	ENSG00000197712;ENSG00000109787;ENSG00000231160	4.38867834.38891743.clu;4.38688186.38688585.clu;4.38680682.38688585.clu;4.38680682.38687963.clu;4.38608175.38609907.clu;4.38908726.38914921.clu;4.38878426.38891743.clu
435	multi-candidate-no-coloc	None	None	none	ENSG00000163281;ENSG00000151806	ENSG00000163281;ENSG00000151806	ENSG00000151806	4.44680552.44680694.clu
438	multi-candidate-multi-coloc	Other	T2D-FastGlu-Insu	coloc	ENSG00000109182;ENSG00000109180;ENSG00000145247;ENSG00000109184;ENSG00000163069;ENSG00000248375;ENSG00000226950	ENSG00000109182;ENSG00000109180;ENSG00000163069;ENSG00000248375;ENSG00000226950	ENSG00000145247;ENSG00000109184	4.48885565.48894006.clu;4.51843267.51863437.clu;4.51848367.51863437.clu;4.51860663.51863437.clu	ENSG00000109182;ENSG00000109184	ENSG00000109182	ENSG00000109184	4.51843267.51863437.clu;4.51848367.51863437.clu;4.51860663.51863437.clu		BMI,Type-2-Diabetes_Mahajan	rs2768950,rs2102278,rs784944	4_49062470,4_51952498,4_52061063
440	multi-candidate-multi-coloc	Other	WHR	coloc	ENSG00000273257;ENSG00000249700;ENSG00000128039;ENSG00000134851;ENSG00000134852;ENSG00000272969	ENSG00000273257;ENSG00000249700;ENSG00000128039;ENSG00000134851;ENSG00000134852;ENSG00000272969	ENSG00000128039;ENSG00000134851	4.55359229.55359346.clu;4.55418164.55424538.clu;4.55359488.55367588.clu;4.55424643.55425376.clu	ENSG00000273257;ENSG00000134851	ENSG00000273257;ENSG00000134851	ENSG00000134851	4.55424643.55425376.clu	ENSG00000134851	WHRadjBMI	rs10462028	4_55432133
448	multi-candidate-one-coloc	Liver	HDL-TG	none	ENSG00000197888;ENSG00000251101;ENSG00000249472	ENSG00000197888;ENSG00000251101;ENSG00000249472			ENSG00000197888	ENSG00000197888				HDL,TG	rs4860948,rs976002	4_68475273,4_68477569
449	multi-candidate-multi-coloc	Other	T2D-FastGlu-Insu	none	ENSG00000132463;ENSG00000156136;ENSG00000018189;ENSG00000173542	ENSG00000156136;ENSG00000018189;ENSG00000173542	ENSG00000132463;ENSG00000156136;ENSG00000173542	4.70836314.70839471.clu;4.70836314.70839177.clu;4.70994017.70998067.clu;4.70993926.70998067.clu	ENSG00000132463;ENSG00000156136;ENSG00000018189	ENSG00000156136;ENSG00000018189	ENSG00000132463	4.70836314.70839471.clu;4.70836314.70839177.clu		Type-2-Diabetes_Suzuki,Type-2-Diabetes_Spracklen	rs12649012,rs28599782	4_70882528,4_70978401
451	multi-candidate-one-coloc	Musk	BMI	none	ENSG00000156219;ENSG00000138744;ENSG00000138750;ENSG00000189157;ENSG00000169248	ENSG00000138744;ENSG00000156219;ENSG00000189157;ENSG00000138750;ENSG00000169248	ENSG00000156219;ENSG00000138750;ENSG00000138744	4.76111994.76112386.clu;4.76118194.76124649.clu;4.76107793.76112386.clu;4.76075958.76078765.clu;4.76104629.76112386.clu;4.75936235.75940001.clu;4.76103969.76104597.clu;4.76124756.76144149.clu;4.76103969.76112386.clu;4.76136412.76144149.clu;4.76134362.76144149.clu;4.76075958.76081824.clu;4.76103969.76107761.clu;4.76103969.76104349.clu;4.76144292.76144390.clu;4.76101019.76112386.clu;4.76079141.76081824.clu;4.76134362.76136186.clu;4.76144473.76148308.clu;4.76103969.76104082.clu	ENSG00000156219		ENSG00000156219	4.76103969.76112386.clu		BMI	rs10033843	4_76107630
453	one-candidate-one-coloc	AdpS	BMI	none	ENSG00000163297	ENSG00000163297	ENSG00000163297	4.79907467.79977621.clu;4.79907467.79966806.clu	ENSG00000163297		ENSG00000163297	4.79907467.79977621.clu;4.79907467.79966806.clu		BMI	rs35851183	4_79796028
456	multi-candidate-one-coloc	AdpS	T2D-FastGlu-Insu	none	ENSG00000249242;ENSG00000138674	ENSG00000249242	ENSG00000138674	4.82829058.82842140.clu	ENSG00000138674		ENSG00000138674	4.82829058.82842140.clu		Type-2-Diabetes_Xue,Type-2-Diabetes_Mahajan	rs993380,rs10471048	4_82663343,4_82666409
458	multi-candidate-no-coloc	None	None	none	ENSG00000163629;ENSG00000109339	ENSG00000163629;ENSG00000109339
459	multi-candidate-one-coloc	AdpS	BMI	none	ENSG00000251411;ENSG00000170509;ENSG00000109339;ENSG00000172493;ENSG00000163629;ENSG00000152583;ENSG00000246375;ENSG00000138646	ENSG00000251411;ENSG00000170509;ENSG00000109339;ENSG00000172493;ENSG00000163629;ENSG00000246375	ENSG00000170509;ENSG00000152583;ENSG00000138646	4.87310359.87313823.clu;4.87305308.87310243.clu;4.87499585.87504822.clu;4.87499585.87529045.clu;4.88499992.88500915.clu	ENSG00000138646		ENSG00000138646	4.88499992.88500915.clu		BMI	rs4148155	4_88133515
460	one-candidate-one-coloc	AdpS	T2D-FastGlu-Insu	none	ENSG00000138640	ENSG00000138640			ENSG00000138640	ENSG00000138640				WHRadjBMI,TG,Type-2-Diabetes_Mahajan,Fasting-Insulin-BMI-Adjusted,HDL	rs2167750,rs13133548,rs1903002,rs3822072	4_88808923,4_88818977,4_88819743,4_88820118
461	one-candidate-no-coloc	None	None	none	ENSG00000138722	ENSG00000138722
463	multi-candidate-one-coloc	AdpV	T2D-FastGlu-Insu	none	ENSG00000163110;ENSG00000163106;ENSG00000163104		ENSG00000163110;ENSG00000163106;ENSG00000163104	4.94573393.94575943.clu;4.94576034.94584986.clu;4.94579537.94584986.clu;4.94302244.94308634.clu;4.94582731.94584986.clu;4.94248553.94249654.clu;4.94579537.94582717.clu;4.94576034.94582717.clu;4.94573393.94579521.clu	ENSG00000163106		ENSG00000163106	4.94302244.94308634.clu		Type-2-Diabetes_Mahajan	rs6821638	4_94170792
466	multi-candidate-multi-coloc	Other	HDL-TG	none	ENSG00000187758;ENSG00000197894;ENSG00000246090;ENSG00000198099;ENSG00000164024;ENSG00000272777;ENSG00000172955;ENSG00000196616;ENSG00000248144;ENSG00000145331	ENSG00000187758;ENSG00000197894;ENSG00000246090;ENSG00000198099;ENSG00000272777;ENSG00000172955;ENSG00000164024;ENSG00000196616;ENSG00000248144;ENSG00000145331	ENSG00000246090;ENSG00000164024;ENSG00000198099;ENSG00000172955;ENSG00000197894;ENSG00000248144;ENSG00000145331	4.99133805.99154554.clu;4.99204431.99207415.clu;4.98995867.99005769.clu;4.98995867.99028867.clu;4.99142780.99144205.clu;4.99205063.99208668.clu;4.99072441.99072573.clu;4.99089284.99133555.clu;4.99067598.99072573.clu;4.99089284.99102381.clu;4.99188855.99204357.clu;4.99085216.99088689.clu;4.99351132.99352658.clu;4.99300370.99300951.clu;4.99347846.99351013.clu;4.99133805.99154545.clu;4.99347846.99352658.clu;4.99549356.99550885.clu	ENSG00000246090;ENSG00000198099;ENSG00000172955;ENSG00000196616;ENSG00000197894	ENSG00000196616;ENSG00000197894	ENSG00000246090;ENSG00000198099;ENSG00000172955;ENSG00000197894	4.99133805.99154554.clu;4.99204431.99207415.clu;4.99142780.99144205.clu;4.99205063.99208668.clu;4.99089284.99133555.clu;4.99089284.99102381.clu;4.99085216.99088689.clu	ENSG00000197894	TG	rs1126673	4_99124465
467	multi-candidate-no-coloc	None	None	none	ENSG00000254531;ENSG00000109320;ENSG00000153064;ENSG00000109323;ENSG00000164038	ENSG00000254531;ENSG00000153064	ENSG00000109320;ENSG00000109323;ENSG00000164038	4.102601009.102606496.clu;4.102636007.102639713.clu;4.103049020.103050240.clu
468	multi-candidate-multi-coloc	Other	T2D-FastGlu-Insu	coloc	ENSG00000109332;ENSG00000230069;ENSG00000109323;ENSG00000246560;ENSG00000248971;ENSG00000164039;ENSG00000145354;ENSG00000164038;ENSG00000138821	ENSG00000230069;ENSG00000246560;ENSG00000248971;ENSG00000109332;ENSG00000164039;ENSG00000145354	ENSG00000109332;ENSG00000109323;ENSG00000164038;ENSG00000138821;ENSG00000164039	4.102826636.102827427.clu;4.102797460.102799407.clu;4.102726683.102760718.clu;4.102690771.102714438.clu;4.102753995.102760718.clu;4.102690957.102714438.clu;4.102826636.102827592.clu;4.102669049.102671281.clu;4.102797460.102798928.clu;4.102798977.102799407.clu;4.103085462.103086480.clu;4.102315830.102344444.clu;4.103091285.103091620.clu;4.103091285.103092600.clu	ENSG00000230069;ENSG00000109323;ENSG00000248971;ENSG00000109332;ENSG00000145354	ENSG00000230069;ENSG00000248971;ENSG00000109332;ENSG00000145354	ENSG00000109323;ENSG00000109332	4.102726683.102760718.clu;4.102753995.102760718.clu;4.102826636.102827592.clu;4.102826636.102827427.clu;4.102797460.102798928.clu;4.102798977.102799407.clu;4.102797460.102799407.clu	ENSG00000109332	BMI,Type-2-Diabetes_Xue,Type-2-Diabetes_Mahajan	rs10516497,rs7674212,rs1580278	4_103021557,4_103067742,4_103219691
469	one-candidate-no-coloc	None	None	none	ENSG00000138777	ENSG00000138777	ENSG00000138777	4.105399164.105424196.clu;4.105438036.105446383.clu;4.105424322.105437950.clu;4.105422433.105424196.clu;4.105424322.105446383.clu;4.105399164.105446383.clu;4.105396334.105399037.clu
472	multi-candidate-no-coloc	None	None	none	ENSG00000174749;ENSG00000145365;ENSG00000138658	ENSG00000174749;ENSG00000145365;ENSG00000138658
477	multi-candidate-multi-coloc	Other	WHR	coloc	ENSG00000245958;ENSG00000283050;ENSG00000250412;ENSG00000145390;ENSG00000260404;ENSG00000145384;ENSG00000164096;ENSG00000249244;ENSG00000138735	ENSG00000283050;ENSG00000250412;ENSG00000145390;ENSG00000145384;ENSG00000164096;ENSG00000245958;ENSG00000249244;ENSG00000138735;ENSG00000260404	ENSG00000245958;ENSG00000145390;ENSG00000283050;ENSG00000260404;ENSG00000138735	4.119494523.119512351.clu;4.119528789.119543753.clu;4.119512970.119519489.clu;4.119212873.119217550.clu;4.119235411.119239218.clu;4.119420155.119420494.clu;4.119528789.119550379.clu;4.119543845.119550379.clu;4.119410289.119410517.clu;4.118608722.118610949.clu;4.118620610.118621463.clu;4.119213539.119214070.clu;4.119547728.119550379.clu;4.119212720.119214070.clu;4.119217673.119220116.clu;4.119239903.119245337.clu;4.119512970.119528740.clu;4.119217673.119239218.clu;4.119420590.119422451.clu;4.119429609.119431837.clu;4.119273708.119292338.clu;4.119462979.119488645.clu;4.119494523.119497811.clu;4.119511134.119519045.clu;4.119444433.119445312.clu;4.119462979.119493333.clu	ENSG00000145390;ENSG00000245958;ENSG00000260404;ENSG00000249244;ENSG00000283050;ENSG00000250412;ENSG00000164096	ENSG00000249244;ENSG00000283050;ENSG00000245958;ENSG00000250412;ENSG00000164096	ENSG00000145390;ENSG00000245958;ENSG00000260404;ENSG00000283050	4.119217673.119220116.clu;4.119217673.119239218.clu;4.119528789.119543753.clu;4.119512970.119528740.clu;4.118620610.118621463.clu;4.119420155.119420494.clu;4.119429609.119431837.clu;4.119273708.119292338.clu;4.119462979.119488645.clu;4.119512970.119519489.clu;4.119528789.119550379.clu;4.119543845.119550379.clu;4.119494523.119512351.clu;4.119494523.119497811.clu;4.119420590.119422451.clu;4.119547728.119550379.clu;4.119444433.119445312.clu;4.119410289.119410517.clu;4.119212873.119217550.clu;4.119235411.119239218.clu;4.118608722.118610949.clu	ENSG00000283050;ENSG00000245958	WHRadjBMI,BMI	rs1511022,rs12509234	4_119205078,4_119398279
478	multi-candidate-one-coloc	Other	WHR	coloc	ENSG00000164111;ENSG00000138688	ENSG00000164111	ENSG00000138688;ENSG00000164111	4.122356755.122359557.clu;4.122355990.122356621.clu;4.121678494.121680673.clu;4.121670012.121671547.clu;4.121680808.121681671.clu	ENSG00000164111	ENSG00000164111	ENSG00000164111	4.121670012.121671547.clu	ENSG00000164111	WHRadjBMI	rs7680787	4_121702910
479	multi-candidate-no-coloc	None	None	none	ENSG00000170917;ENSG00000145375;ENSG00000273007	ENSG00000170917;ENSG00000145375;ENSG00000273007
493	one-candidate-no-coloc	None	None	none	ENSG00000109452	ENSG00000109452
494	multi-candidate-multi-coloc	AdpV+S	BMI	none	ENSG00000170185;ENSG00000250326;ENSG00000153147	ENSG00000170185;ENSG00000250326	ENSG00000170185;ENSG00000153147	4.143214943.143220295.clu;4.143530526.143534855.clu	ENSG00000170185;ENSG00000250326	ENSG00000170185;ENSG00000250326	ENSG00000170185	4.143214943.143220295.clu	ENSG00000170185	BMI	rs11724872	4_143219512
495	multi-candidate-no-coloc	None	None	none	ENSG00000250673;ENSG00000120519	ENSG00000250673;ENSG00000120519
498	multi-candidate-one-coloc	Liver	HDL-TG	none	ENSG00000245954;ENSG00000109654	ENSG00000245954;ENSG00000109654			ENSG00000109654	ENSG00000109654				HDL	rs72727873	4_153240243
501	one-candidate-one-coloc	AdpS	T2D-FastGlu-Insu	none	ENSG00000145431	ENSG00000145431			ENSG00000145431	ENSG00000145431				Type-2-Diabetes_Mahajan,HDL,TG,WHRadjBMI,Fasting-Insulin-BMI-Adjusted	rs28819812,rs6855363,rs1425486,rs6822892	4_156731601,4_156749385,4_156762533,4_156813523
504	one-candidate-no-coloc	None	None	none	ENSG00000168843	ENSG00000168843
505	multi-candidate-multi-coloc	Other	BMI	none	ENSG00000273449;ENSG00000164128;ENSG00000145416;ENSG00000164129	ENSG00000273449;ENSG00000164128;ENSG00000145416;ENSG00000164129			ENSG00000273449;ENSG00000145416	ENSG00000273449;ENSG00000145416				BMI	rs148636479	4_163438526
511	multi-candidate-no-coloc	None	None	none	ENSG00000198948;ENSG00000109576	ENSG00000198948;ENSG00000109576
519	multi-candidate-no-coloc	None	None	none	ENSG00000164305;ENSG00000164306;ENSG00000151725	ENSG00000164306;ENSG00000151725	ENSG00000164305	4.184638468.184648465.clu;4.184638468.184649395.clu
520	multi-candidate-no-coloc	None	None	none	ENSG00000272218;ENSG00000250971;ENSG00000250829;ENSG00000083857	ENSG00000272218;ENSG00000250971;ENSG00000250829;ENSG00000083857
528	one-candidate-no-coloc	None	None	none	ENSG00000170549	ENSG00000170549
531	multi-candidate-no-coloc	None	None	none	ENSG00000124279;ENSG00000124275;ENSG00000215217;ENSG00000078295	ENSG00000124275;ENSG00000215217;ENSG00000124279	ENSG00000124279;ENSG00000124275;ENSG00000078295	5.7865983.7868979.clu;5.7886703.7889095.clu;5.7897247.7899914.clu;5.7885854.7886615.clu;5.7889275.7891372.clu;5.7743752.7744925.clu;5.7889275.7890261.clu;5.7868196.7868979.clu;5.7744970.7757449.clu;5.7890412.7891372.clu;5.7743752.7757449.clu;5.7865983.7866646.clu
535	one-candidate-no-coloc	None	None	none	ENSG00000154122		ENSG00000154122	5.14751239.14755861.clu;5.14745962.14749172.clu;5.14741378.14741827.clu
536	one-candidate-no-coloc	None	None	none	ENSG00000154122		ENSG00000154122	5.14769191.14871352.clu
546	one-candidate-no-coloc	None	None	none	ENSG00000113389	ENSG00000113389
547	one-candidate-no-coloc	None	None	none	ENSG00000242110	ENSG00000242110	ENSG00000242110	5.33998827.34005756.clu;5.33998827.34004574.clu;5.34004734.34005756.clu
548	multi-candidate-no-coloc	None	None	none	ENSG00000145604;ENSG00000152620	ENSG00000145604	ENSG00000152620	5.36217884.36219596.clu;5.36227565.36241499.clu
552	multi-candidate-one-coloc	Musk	BMI	none	ENSG00000172262;ENSG00000177453;ENSG00000112964;ENSG00000215068;ENSG00000112992;ENSG00000248092;ENSG00000248554	ENSG00000172262;ENSG00000177453;ENSG00000215068;ENSG00000112992;ENSG00000248092;ENSG00000248554	ENSG00000172262;ENSG00000112964;ENSG00000112992	5.43139309.43161249.clu;5.43123310.43139165.clu;5.43068217.43116447.clu;5.42565944.42688890.clu;5.43161931.43173318.clu;5.42565944.42629038.clu;5.42629103.42688890.clu;5.43645510.43649147.clu;5.43648182.43649147.clu;5.43645510.43647924.clu	ENSG00000172262	ENSG00000172262				BMI	rs7730004	5_43190931
553	multi-candidate-multi-coloc	Other	T2D-FastGlu-Insu	coloc	ENSG00000272335;ENSG00000112996	ENSG00000272335	ENSG00000112996	5.44809563.44811009.clu	ENSG00000272335;ENSG00000112996	ENSG00000272335	ENSG00000112996	5.44809563.44811009.clu		Type-2-Diabetes_Mahajan	rs6884702	5_44682487
554	multi-candidate-no-coloc	None	None	none	ENSG00000213949;ENSG00000152684	ENSG00000213949;ENSG00000152684
556	multi-candidate-one-coloc	Other	WHR	coloc	ENSG00000177058;ENSG00000152669;ENSG00000251307	ENSG00000177058;ENSG00000152669;ENSG00000251307	ENSG00000177058	5.55704434.55711452.clu;5.55697992.55711452.clu;5.55635657.55645789.clu;5.55697992.55704322.clu	ENSG00000177058	ENSG00000177058	ENSG00000177058	5.55697992.55711452.clu;5.55704434.55711452.clu;5.55697992.55704322.clu	ENSG00000177058	WHRadjBMI	rs7721054	5_55594974
560	multi-candidate-no-coloc	None	None	none	ENSG00000164181;ENSG00000164182;ENSG00000049167	ENSG00000164181;ENSG00000164182;ENSG00000049167	ENSG00000164182	5.60945428.61073125.clu
564	multi-candidate-no-coloc	None	None	none	ENSG00000153015;ENSG00000153006;ENSG00000113593;ENSG00000253251;ENSG00000123219;ENSG00000113595	ENSG00000153006;ENSG00000113593;ENSG00000253251;ENSG00000123219	ENSG00000153015;ENSG00000113595	5.64971812.65018159.clu;5.65597180.65604911.clu
565	multi-candidate-multi-coloc	Other	WHR	none	ENSG00000069020;ENSG00000229666	ENSG00000069020;ENSG00000229666	ENSG00000069020	5.67145379.67152637.clu;5.67005085.67054404.clu	ENSG00000069020;ENSG00000229666	ENSG00000069020;ENSG00000229666	ENSG00000069020	5.67145379.67152637.clu;5.67005085.67054404.clu	ENSG00000069020	WHRadjBMI	rs2545401	5_67052427
567	multi-candidate-one-coloc	Other	HDL-TG	coloc	ENSG00000214944;ENSG00000164338;ENSG00000164331	ENSG00000214944;ENSG00000164338;ENSG00000164331			ENSG00000214944	ENSG00000214944				HDL	rs1981810	5_73623753
568	multi-candidate-multi-coloc	Other	T2D-FastGlu-Insu	none	ENSG00000152359;ENSG00000122008;ENSG00000189045;ENSG00000113161;ENSG00000113163;ENSG00000145703	ENSG00000152359;ENSG00000122008;ENSG00000189045;ENSG00000113161;ENSG00000113163	ENSG00000152359;ENSG00000145703	5.75685484.75689012.clu;5.75705787.75712854.clu;5.76606303.76611020.clu	ENSG00000113161;ENSG00000152359;ENSG00000145703;ENSG00000189045	ENSG00000113161;ENSG00000189045	ENSG00000152359;ENSG00000145703	5.75705787.75712854.clu;5.76606303.76611020.clu		Type-2-Diabetes_Spracklen,HDL,Type-2-Diabetes_Xue,Type-2-Diabetes_Mahajan,BMI	rs2126736,rs2307111,rs2112347	5_75279159,5_75707853,5_75719417
569	multi-candidate-one-coloc	AdpS	WHR	none	ENSG00000250802;ENSG00000113231;ENSG00000132846;ENSG00000164253;ENSG00000181104;ENSG00000132842;ENSG00000253558	ENSG00000250802;ENSG00000113231;ENSG00000132846;ENSG00000164253;ENSG00000253558;ENSG00000132842	ENSG00000181104;ENSG00000132842	5.76716395.76732314.clu;5.78039274.78089393.clu	ENSG00000113231	ENSG00000113231				WHRadjBMI	rs4704389	5_77150278
570	multi-candidate-one-coloc	AdpS	T2D-FastGlu-Insu	none	ENSG00000145692;ENSG00000113273;ENSG00000132840;ENSG00000145685;ENSG00000132837;ENSG00000113296	ENSG00000145692;ENSG00000113273;ENSG00000132840;ENSG00000132837	ENSG00000145685;ENSG00000132837;ENSG00000113296	5.78489153.78491079.clu;5.79023933.79024271.clu;5.80061832.80065409.clu	ENSG00000145692	ENSG00000145692				Type-2-Diabetes_Mahajan	rs1316776	5_79134784
572	one-candidate-no-coloc	None	None	none	ENSG00000205464		ENSG00000205464	5.82312851.82317998.clu
573	one-candidate-no-coloc	None	None	none	ENSG00000038427		ENSG00000038427	5.83512396.83545537.clu
575	multi-candidate-no-coloc	None	None	none	ENSG00000134480;ENSG00000145715	ENSG00000145715	ENSG00000134480	5.87408186.87409290.clu;5.87409129.87409290.clu;5.87408186.87409088.clu
576	multi-candidate-no-coloc	None	None	none	ENSG00000247828;ENSG00000164180;ENSG00000248309	ENSG00000247828;ENSG00000164180;ENSG00000248309	ENSG00000247828	5.88270585.88282042.clu;5.88270585.88436273.clu;5.88282866.88285744.clu;5.88282866.88285741.clu;5.88287622.88292568.clu;5.88285851.88287436.clu
580	multi-candidate-one-coloc	AdpS	T2D-FastGlu-Insu	none	ENSG00000175471;ENSG00000164291;ENSG00000175426;ENSG00000249746;ENSG00000153113	ENSG00000175426;ENSG00000249746	ENSG00000175471;ENSG00000164291;ENSG00000153113	5.94912976.94931953.clu;5.94940195.94942348.clu;5.94924021.94931953.clu;5.95568049.95582916.clu;5.96663166.96675539.clu;5.96662497.96675539.clu;5.96740118.96741266.clu	ENSG00000175426	ENSG00000175426				Fasting-Glucose,BMI	rs4869272,rs7713317	5_96203744,5_96381018
582	multi-candidate-one-coloc	Other	BMI	coloc	ENSG00000248489;ENSG00000246763;ENSG00000153922	ENSG00000246763;ENSG00000248489	ENSG00000248489;ENSG00000153922	5.98929311.98961443.clu;5.98881375.98881975.clu;5.98929311.98930097.clu;5.98901335.98902900.clu	ENSG00000248489	ENSG00000248489	ENSG00000248489	5.98929311.98961443.clu;5.98929311.98930097.clu	ENSG00000248489	BMI	rs325220	5_98968860
584	multi-candidate-multi-coloc	Other	WHR	coloc	ENSG00000145730;ENSG00000145725;ENSG00000175749;ENSG00000145723	ENSG00000145725;ENSG00000175749;ENSG00000145723	ENSG00000145730;ENSG00000145725	5.102961229.102990272.clu;5.103173972.103177667.clu;5.103176910.103177667.clu;5.102961229.102987518.clu;5.103173972.103176866.clu;5.102974436.102990272.clu;5.102961229.102974116.clu;5.103019843.103025131.clu;5.103017433.103019790.clu;5.103019843.103028182.clu;5.103019843.103028185.clu	ENSG00000145730;ENSG00000175749;ENSG00000145725;ENSG00000145723	ENSG00000175749;ENSG00000145725;ENSG00000145723	ENSG00000145730;ENSG00000145725	5.102961229.102990272.clu;5.103176910.103177667.clu;5.102961229.102987518.clu;5.103173972.103176866.clu;5.103173972.103177667.clu;5.102974436.102990272.clu;5.102961229.102974116.clu;5.103019843.103025131.clu;5.103017433.103019790.clu	ENSG00000145725	WHRadjBMI	rs17154889	5_102969361
588	one-candidate-no-coloc	None	None	none	ENSG00000145743	ENSG00000145743
589	multi-candidate-one-coloc	Other	BMI	coloc	ENSG00000249476;ENSG00000198961	ENSG00000249476;ENSG00000198961			ENSG00000198961	ENSG00000198961				BMI	rs400277	5_109340036
590	one-candidate-no-coloc	None	None	none	ENSG00000129595		ENSG00000129595	5.112165118.112168739.clu;5.112307490.112418941.clu;5.112145998.112168739.clu
591	multi-candidate-no-coloc	None	None	none	ENSG00000134982;ENSG00000153037;ENSG00000129625;ENSG00000212643;ENSG00000270067;ENSG00000279522;ENSG00000171444;ENSG00000047188	ENSG00000134982;ENSG00000153037;ENSG00000129625;ENSG00000212643;ENSG00000270067;ENSG00000279522;ENSG00000171444;ENSG00000047188	ENSG00000047188	5.113556134.113561080.clu
593	multi-candidate-one-coloc	Other	BMI	coloc	ENSG00000145781;ENSG00000271918	ENSG00000145781;ENSG00000271918			ENSG00000145781	ENSG00000145781				BMI	rs9327000	5_116373459
596	multi-candidate-one-coloc	AdpV	WHR	none	ENSG00000133835;ENSG00000164334;ENSG00000172869	ENSG00000133835;ENSG00000164334;ENSG00000172869	ENSG00000133835	5.119509244.119509430.clu;5.119509244.119514981.clu	ENSG00000172869	ENSG00000172869				HDL,TG,WHRadjBMI	rs1045241	5_119393591
599	multi-candidate-one-coloc	AdpS	BMI	none	ENSG00000250539;ENSG00000168944	ENSG00000250539;ENSG00000168944	ENSG00000168944	5.123399284.123412399.clu	ENSG00000168944		ENSG00000168944	5.123399284.123412399.clu		BMI	rs1582931	5_123321505
600	multi-candidate-no-coloc	None	None	none	ENSG00000249365;ENSG00000250411	ENSG00000249365;ENSG00000250411
602	multi-candidate-one-coloc	Other	WHR	coloc	ENSG00000245937;ENSG00000064651;ENSG00000138829	ENSG00000245937;ENSG00000064651;ENSG00000138829	ENSG00000245937	5.128061244.128062370.clu	ENSG00000245937	ENSG00000245937				WHRadjBMI	rs17764730	5_128021834
603	multi-candidate-multi-coloc	Other	HDL-TG	coloc	ENSG00000158987;ENSG00000169567;ENSG00000239642;ENSG00000072682;ENSG00000164398	ENSG00000158987;ENSG00000169567;ENSG00000239642;ENSG00000072682;ENSG00000164398	ENSG00000169567;ENSG00000158987;ENSG00000072682	5.131162676.131165095.clu;5.131162676.131165060.clu;5.131159611.131162572.clu;5.131439715.131442349.clu;5.132218644.132227790.clu	ENSG00000169567;ENSG00000158987	ENSG00000169567;ENSG00000158987	ENSG00000169567	5.131162676.131165095.clu;5.131162676.131165060.clu	ENSG00000169567	BMI,TG	rs1363695,rs26008,rs34914000	5_131042334,5_131672501,5_131813257
604	multi-candidate-multi-coloc	Other	WHR	none	ENSG00000164404;ENSG00000170606;ENSG00000164405;ENSG00000072364;ENSG00000072682;ENSG00000152700;ENSG00000164615;ENSG00000251169;ENSG00000043143;ENSG00000069011	ENSG00000164404;ENSG00000170606;ENSG00000072364;ENSG00000251169;ENSG00000164615;ENSG00000043143;ENSG00000069011	ENSG00000164405;ENSG00000072364;ENSG00000072682;ENSG00000152700;ENSG00000164615	5.132866691.132866869.clu;5.132866687.132866869.clu;5.132902487.132904368.clu;5.132892404.132893030.clu;5.132218644.132227790.clu;5.132227221.132227790.clu;5.134632195.134632728.clu;5.134609674.134612691.clu;5.134741523.134750759.clu;5.134738792.134750759.clu;5.134738792.134743987.clu;5.134624037.134632728.clu;5.134738792.134741063.clu;5.134624037.134632077.clu	ENSG00000170606;ENSG00000069011	ENSG00000170606;ENSG00000069011				WHRadjBMI,TG,HDL	rs11747001,rs12108720,rs10479024,rs6881034	5_133076607,5_133110019,5_133131681,5_135069792
606	multi-candidate-multi-coloc	Other	WHR	coloc	ENSG00000152377;ENSG00000132563;ENSG00000120733;ENSG00000112981;ENSG00000120709;ENSG00000250159;ENSG00000170464;ENSG00000171604;ENSG00000184584	ENSG00000152377;ENSG00000132563;ENSG00000120733;ENSG00000112981;ENSG00000120709;ENSG00000250159;ENSG00000170464;ENSG00000184584	ENSG00000171604;ENSG00000184584	5.139648845.139680364.clu;5.139679940.139680364.clu;5.139476454.139478270.clu;5.139481342.139482210.clu;5.139477515.139478270.clu;5.139476454.139477329.clu	ENSG00000120709;ENSG00000132563	ENSG00000120709;ENSG00000132563				BMI,WHRadjBMI	rs1042124,rs10055995	5_138331656,5_138362610
607	multi-candidate-no-coloc	None	None	none	ENSG00000120306;ENSG00000213523;ENSG00000113068;ENSG00000113119;ENSG00000120314;ENSG00000120322;ENSG00000170445;ENSG00000283602;ENSG00000243056	ENSG00000213523;ENSG00000113068;ENSG00000113119;ENSG00000120314;ENSG00000120306;ENSG00000120322;ENSG00000283602;ENSG00000170445;ENSG00000243056	ENSG00000120306;ENSG00000213523;ENSG00000170445	5.140175285.140194446.clu;5.140175285.140243305.clu;5.140551169.140557147.clu;5.140194652.140243305.clu;5.140551169.140551982.clu;5.140194652.140228730.clu;5.140677753.140679002.clu
608	multi-candidate-one-coloc	AdpS	BMI	none	ENSG00000253873;ENSG00000253731;ENSG00000081853;ENSG00000013561;ENSG00000171720;ENSG00000113248;ENSG00000197948;ENSG00000131504;ENSG00000204956;ENSG00000240184;ENSG00000253305;ENSG00000113578	ENSG00000253873;ENSG00000253731;ENSG00000081853;ENSG00000113248;ENSG00000197948;ENSG00000131504;ENSG00000204956;ENSG00000240184;ENSG00000253305;ENSG00000113578	ENSG00000013561;ENSG00000171720;ENSG00000131504;ENSG00000197948	5.141973742.141978303.clu;5.141630125.141636548.clu;5.141625764.141626194.clu;5.141517008.141524143.clu;5.141649954.141650359.clu	ENSG00000081853	ENSG00000081853				BMI	rs4912763	5_141592550
611	multi-candidate-one-coloc	AdpV+S	WHR	none	ENSG00000173210;ENSG00000253406	ENSG00000173210;ENSG00000253406			ENSG00000173210	ENSG00000173210				WHRadjBMI	rs10463416	5_149193352
612	multi-candidate-no-coloc	None	None	none	ENSG00000070614;ENSG00000164587;ENSG00000254333	ENSG00000164587;ENSG00000254333	ENSG00000070614;ENSG00000164587	5.150486003.150520868.clu;5.150446963.150447585.clu;5.150446963.150447474.clu;5.150486023.150520868.clu
614	multi-candidate-multi-coloc	Other	HDL-TG	none	ENSG00000055147;ENSG00000037749;ENSG00000164574	ENSG00000055147;ENSG00000037749;ENSG00000164574	ENSG00000055147;ENSG00000037749	5.154002969.154026399.clu;5.154011320.154026399.clu;5.154034967.154038857.clu;5.154039011.154097024.clu;5.154038434.154038857.clu;5.154050017.154052920.clu	ENSG00000055147;ENSG00000037749	ENSG00000055147	ENSG00000055147;ENSG00000037749	5.154002969.154026399.clu;5.154011320.154026399.clu;5.154034967.154038857.clu;5.154039011.154097024.clu;5.154038434.154038857.clu;5.154050017.154052920.clu	ENSG00000055147	HDL	rs390299	5_153983774
616	multi-candidate-no-coloc	None	None	none	ENSG00000113249;ENSG00000135077	ENSG00000113249	ENSG00000135077	5.157106962.157108926.clu
617	multi-candidate-no-coloc	None	None	none	ENSG00000254135;ENSG00000276778	ENSG00000254135;ENSG00000276778
626	one-candidate-one-coloc	Other	HDL-TG	none	ENSG00000204764	ENSG00000204764			ENSG00000204764	ENSG00000204764				HDL	rs7730898	5_171032671
627	one-candidate-one-coloc	Other	WHR	none	ENSG00000174705	ENSG00000174705			ENSG00000174705	ENSG00000174705				WHRadjBMI	rs72846967	5_172422094
628	one-candidate-no-coloc	None	None	none	ENSG00000113742	ENSG00000113742
630	multi-candidate-multi-coloc	Other	T2D-FastGlu-Insu	coloc	ENSG00000087206;ENSG00000270706;ENSG00000169228;ENSG00000160867;ENSG00000213347;ENSG00000169220;ENSG00000169230;ENSG00000131187;ENSG00000249684	ENSG00000270706;ENSG00000169228;ENSG00000160867;ENSG00000213347;ENSG00000169220;ENSG00000169230;ENSG00000131187	ENSG00000087206;ENSG00000213347;ENSG00000169220;ENSG00000249684	5.176943488.176951474.clu;5.176951577.176955959.clu;5.177307964.177310426.clu;5.177371396.177371873.clu;5.177951956.177957609.clu	ENSG00000160867;ENSG00000169228;ENSG00000169230;ENSG00000213347	ENSG00000160867;ENSG00000169228;ENSG00000169230;ENSG00000213347	ENSG00000213347	5.177307964.177310426.clu	ENSG00000213347	Type-2-Diabetes_Suzuki,Type-2-Diabetes_Spracklen,BMI,HDL	rs3135911,rs6556301,rs28932178	5_177086895,5_177100576,5_177210575
632	multi-candidate-no-coloc	None	None	none	ENSG00000234284;ENSG00000177932;ENSG00000087116	ENSG00000234284;ENSG00000177932	ENSG00000087116	5.179132900.179135909.clu
633	multi-candidate-no-coloc	None	None	none	ENSG00000131446;ENSG00000280161;ENSG00000278970;ENSG00000165810;ENSG00000204628	ENSG00000280161;ENSG00000278970;ENSG00000204628	ENSG00000131446;ENSG00000165810	5.180795875.180808502.clu;5.180793097.180808648.clu;5.180795875.180802680.clu;5.180808597.180808886.clu;5.180793097.180802680.clu;5.180809076.180810040.clu;5.180793097.180815414.clu;5.180793097.180803813.clu;5.180793097.180808502.clu;5.181058378.181059150.clu;5.180795875.180803602.clu;5.180809076.180809364.clu;5.180793097.180815425.clu
634	multi-candidate-one-coloc	AdpV+S	HDL-TG	none	ENSG00000146054;ENSG00000204628;ENSG00000250900;ENSG00000248514;ENSG00000274525;ENSG00000146063;ENSG00000248275;ENSG00000233937;ENSG00000278970;ENSG00000250222	ENSG00000204628;ENSG00000250900;ENSG00000248514;ENSG00000274525;ENSG00000146054;ENSG00000248275;ENSG00000233937;ENSG00000278970	ENSG00000146054;ENSG00000204628;ENSG00000146063;ENSG00000248275;ENSG00000250222	5.181203640.181204589.clu;5.181238239.181239487.clu;5.181232889.181233636.clu;5.181263766.181264052.clu;5.181247386.181257187.clu;5.181261384.181271573.clu;5.181193467.181194234.clu	ENSG00000248514	ENSG00000248514				TG	rs185273	5_181216131
642	multi-candidate-one-coloc	Musk	BMI	none	ENSG00000124785;ENSG00000226281	ENSG00000124785;ENSG00000226281	ENSG00000124785	6.6003273.6003703.clu;6.6003273.6003447.clu;6.6002497.6006695.clu;6.6003551.6003703.clu	ENSG00000124785	ENSG00000124785				BMI	rs9378999	6_5978836
643	multi-candidate-no-coloc	None	None	none	ENSG00000225092;ENSG00000124783	ENSG00000225092;ENSG00000124783	ENSG00000124783	6.7301572.7303550.clu
647	one-candidate-no-coloc	None	None	none	ENSG00000145979	ENSG00000145979	ENSG00000145979	6.13306527.13307600.clu;6.13306527.13307596.clu
650	one-candidate-no-coloc	None	None	none	ENSG00000137393	ENSG00000137393	ENSG00000137393	6.18399699.18401957.clu
651	multi-candidate-no-coloc	None	None	none	ENSG00000228412;ENSG00000145996;ENSG00000112242	ENSG00000228412	ENSG00000145996;ENSG00000112242	6.20548705.20649293.clu;6.20479957.20481224.clu
652	one-candidate-no-coloc	None	None	none	ENSG00000272168	ENSG00000272168
654	multi-candidate-no-coloc	None	None	none	ENSG00000112308;ENSG00000111913;ENSG00000168405	ENSG00000112308	ENSG00000111913;ENSG00000168405	6.24852618.24860973.clu;6.25081879.25084480.clu
664	multi-candidate-multi-coloc	Other	WHR	none	ENSG00000124678;ENSG00000064999;ENSG00000065029;ENSG00000196821;ENSG00000065060;ENSG00000124562;ENSG00000198755;ENSG00000064995;ENSG00000023892;ENSG00000272288	ENSG00000124678;ENSG00000065029;ENSG00000196821;ENSG00000065060;ENSG00000198755;ENSG00000064995;ENSG00000023892;ENSG00000124562;ENSG00000272288	ENSG00000064999;ENSG00000065060;ENSG00000124562;ENSG00000196821;ENSG00000064995	6.35060253.35078558.clu;6.34871925.34880009.clu;6.34757551.34762595.clu;6.34871925.34872313.clu;6.34688933.34696446.clu;6.34883080.34887787.clu;6.35087049.35087154.clu;6.35084258.35085766.clu;6.34654779.34688841.clu;6.34654779.34696446.clu;6.34883080.34883399.clu;6.35087049.35088606.clu	ENSG00000065060;ENSG00000124562;ENSG00000196821;ENSG00000272288	ENSG00000065060;ENSG00000124562;ENSG00000272288	ENSG00000124562;ENSG00000065060;ENSG00000196821	6.34757551.34762595.clu;6.34871925.34872313.clu;6.34688933.34696446.clu;6.34654779.34688841.clu;6.34654779.34696446.clu	ENSG00000065060;ENSG00000124562	HDL,BMI,WHRadjBMI	rs3800406,rs732594,rs45617037	6_35165297,6_35238776,6_35294414
665	multi-candidate-one-coloc	Other	HDL-TG	none	ENSG00000112033;ENSG00000112041;ENSG00000124678;ENSG00000096060;ENSG00000065060;ENSG00000124762	ENSG00000112041;ENSG00000124678;ENSG00000065060;ENSG00000124762	ENSG00000112033;ENSG00000096060;ENSG00000124762	6.35411217.35420127.clu;6.35642843.35688804.clu;6.35642843.35672592.clu;6.35672759.35688804.clu;6.35642843.35646163.clu;6.36678939.36684097.clu;6.36678798.36684097.clu;6.36678798.36680474.clu;6.36682730.36684097.clu	ENSG00000124762		ENSG00000124762	6.36678798.36684097.clu;6.36678798.36680474.clu;6.36682730.36684097.clu;6.36678939.36684097.clu		TG	rs2395655	6_36677919
666	multi-candidate-no-coloc	None	None	none	ENSG00000183826;ENSG00000112167;ENSG00000217165;ENSG00000112164;ENSG00000164626	ENSG00000183826;ENSG00000217165;ENSG00000112164;ENSG00000112167;ENSG00000164626	ENSG00000112167;ENSG00000112164	6.39105776.39114883.clu;6.39057579.39065711.clu;6.39105776.39109314.clu
668	multi-candidate-multi-coloc	Other	WHR	coloc	ENSG00000124615;ENSG00000161912;ENSG00000124701;ENSG00000137218;ENSG00000278224;ENSG00000112561;ENSG00000096088;ENSG00000214736;ENSG00000164663;ENSG00000124641;ENSG00000112576;ENSG00000124593;ENSG00000024048	ENSG00000124701;ENSG00000161912;ENSG00000137218;ENSG00000278224;ENSG00000112561;ENSG00000096088;ENSG00000214736;ENSG00000164663;ENSG00000124641;ENSG00000124593	ENSG00000124615;ENSG00000161912;ENSG00000124701;ENSG00000112576;ENSG00000024048	6.39904262.39904377.clu;6.41137561.41138609.clu;6.41135341.41137357.clu;6.41139779.41139856.clu;6.41135341.41138609.clu;6.41138726.41139856.clu;6.41118184.41118924.clu;6.41061892.41064101.clu;6.41937394.41940370.clu;6.41936107.41936559.clu;6.41940585.42048501.clu;6.42659855.42662184.clu	ENSG00000161912;ENSG00000112561;ENSG00000137218;ENSG00000112576	ENSG00000112561;ENSG00000137218	ENSG00000161912;ENSG00000112576	6.41137561.41138609.clu;6.41135341.41137357.clu;6.41139779.41139856.clu;6.41135341.41138609.clu;6.41138726.41139856.clu;6.41940585.42048501.clu;6.41937394.41940370.clu		BMI,WHRadjBMI,HDL	rs7748777,rs13198178,rs12193797,rs4130023	6_41166068,6_41734489,6_41780614,6_41966776
669	multi-candidate-multi-coloc	Other	WHR	coloc	ENSG00000024048;ENSG00000124733;ENSG00000112619;ENSG00000124713;ENSG00000231113;ENSG00000146223;ENSG00000137171;ENSG00000221821;ENSG00000137161;ENSG00000124702;ENSG00000124587;ENSG00000112659;ENSG00000044090;ENSG00000112667;ENSG00000272223;ENSG00000137204	ENSG00000024048;ENSG00000112619;ENSG00000124713;ENSG00000231113;ENSG00000137171;ENSG00000221821;ENSG00000137161;ENSG00000124702;ENSG00000124587;ENSG00000146223;ENSG00000044090;ENSG00000112667;ENSG00000124733;ENSG00000272223	ENSG00000124733;ENSG00000112619;ENSG00000146223;ENSG00000124587;ENSG00000112659;ENSG00000124713;ENSG00000137204	6.43013389.43013898.clu;6.42698507.42704365.clu;6.43013389.43013786.clu;6.42884750.42886256.clu;6.42883614.42884613.clu;6.42974105.42974875.clu;6.43222641.43222779.clu;6.42962878.42963067.clu;6.42965789.42966044.clu;6.42974086.42974875.clu;6.42966105.42966242.clu;6.42975038.42978269.clu;6.43301258.43301583.clu;6.43301194.43301583.clu	ENSG00000124713;ENSG00000231113;ENSG00000137161;ENSG00000124587;ENSG00000137204	ENSG00000124713;ENSG00000231113;ENSG00000137161;ENSG00000124587	ENSG00000124587;ENSG00000124713;ENSG00000137204	6.42974105.42974875.clu;6.42962878.42963067.clu;6.42974086.42974875.clu;6.42975038.42978269.clu;6.43301258.43301583.clu;6.43301194.43301583.clu	ENSG00000124713;ENSG00000124587	HDL,WHRadjBMI	rs2274517,rs2756178	6_42964977,6_43220978
670	multi-candidate-no-coloc	None	None	none	ENSG00000180992;ENSG00000112715;ENSG00000112659;ENSG00000196284;ENSG00000137216	ENSG00000112715;ENSG00000196284	ENSG00000180992;ENSG00000112659;ENSG00000137216	6.44116629.44125953.clu;6.43203987.43204360.clu;6.44140360.44141028.clu
673	one-candidate-no-coloc	None	None	none	ENSG00000197261		ENSG00000197261	6.49552570.49552977.clu
675	multi-candidate-multi-coloc	Other	HDL-TG	coloc	ENSG00000244067;ENSG00000243955;ENSG00000237674;ENSG00000170899	ENSG00000244067;ENSG00000237674;ENSG00000243955;ENSG00000170899	ENSG00000244067;ENSG00000243955	6.52752995.52754943.clu;6.52791980.52792377.clu;6.52791980.52792856.clu;6.52792434.52792856.clu;6.52752932.52754943.clu	ENSG00000243955;ENSG00000244067;ENSG00000237674	ENSG00000244067;ENSG00000237674;ENSG00000243955	ENSG00000243955	6.52791980.52792377.clu;6.52791980.52792856.clu;6.52792434.52792856.clu	ENSG00000243955	HDL,TG	rs2608632,rs2749024	6_52762900,6_52765789
676	one-candidate-one-coloc	Other	BMI	none	ENSG00000146147	ENSG00000146147	ENSG00000146147	6.54202233.54257308.clu;6.54019091.54124473.clu;6.54160432.54169528.clu;6.54230917.54257308.clu	ENSG00000146147	ENSG00000146147	ENSG00000146147	6.54202233.54257308.clu;6.54019091.54124473.clu;6.54230917.54257308.clu	ENSG00000146147	BMI	rs816367	6_54130744
680	one-candidate-one-coloc	Musk	BMI	none	ENSG00000112245		ENSG00000112245	6.63528084.63576436.clu	ENSG00000112245		ENSG00000112245	6.63528084.63576436.clu		BMI	rs2622274	6_63530611
686	multi-candidate-no-coloc	None	None	none	ENSG00000234882;ENSG00000135314	ENSG00000234882;ENSG00000135314
690	multi-candidate-no-coloc	None	None	none	ENSG00000118402;ENSG00000272129;ENSG00000198478;ENSG00000233967;ENSG00000083123	ENSG00000118402;ENSG00000272129;ENSG00000198478;ENSG00000233967;ENSG00000083123	ENSG00000083123	6.80129229.80167678.clu
693	multi-candidate-multi-coloc	Other	WHR	none	ENSG00000228290;ENSG00000112837;ENSG00000135315;ENSG00000203875;ENSG00000135318;ENSG00000220563;ENSG00000135317;ENSG00000234155	ENSG00000228290;ENSG00000203875;ENSG00000135318;ENSG00000220563;ENSG00000234155	ENSG00000112837;ENSG00000135315;ENSG00000203875;ENSG00000135317	6.84717943.84738497.clu;6.84126512.84146687.clu;6.85677492.85677795.clu;6.85677875.85677954.clu;6.85677492.85677954.clu;6.85677492.85678136.clu;6.85677191.85677424.clu;6.85513895.85514506.clu;6.85678032.85678136.clu	ENSG00000228290;ENSG00000112837;ENSG00000203875	ENSG00000228290	ENSG00000112837;ENSG00000203875	6.84717943.84738497.clu;6.85677875.85677954.clu		WHRadjBMI,TG	rs9341990,rs12208493	6_84681850,6_85952549
694	one-candidate-no-coloc	None	None	none	ENSG00000146282	ENSG00000146282	ENSG00000146282	6.87534858.87541918.clu;6.87564662.87569517.clu
696	multi-candidate-no-coloc	None	None	none	ENSG00000083099;ENSG00000112159	ENSG00000083099;ENSG00000112159	ENSG00000112159	6.89655968.89656700.clu
701	one-candidate-no-coloc	None	None	none	ENSG00000146263	ENSG00000146263
703	multi-candidate-one-coloc	Pancreas	BMI	coloc	ENSG00000112249;ENSG00000164418	ENSG00000112249;ENSG00000164418	ENSG00000112249	6.100625334.100627590.clu	ENSG00000164418	ENSG00000164418				BMI	rs12209887	6_100708930
706	one-candidate-no-coloc	None	None	none	ENSG00000225093	ENSG00000225093
708	multi-candidate-multi-coloc	Musk	HDL-TG	none	ENSG00000219565;ENSG00000118689;ENSG00000203801;ENSG00000135587;ENSG00000260273;ENSG00000203799;ENSG00000135535	ENSG00000219565;ENSG00000203801;ENSG00000260273;ENSG00000203799;ENSG00000135535	ENSG00000118689;ENSG00000135587;ENSG00000203799	6.108639609.108663455.clu;6.109443081.109443332.clu;6.109295692.109300231.clu;6.109348547.109354848.clu	ENSG00000219565;ENSG00000203801;ENSG00000135535	ENSG00000219565;ENSG00000203801;ENSG00000135535				BMI,HDL	rs768023,rs884366	6_108554799,6_109252892
710	multi-candidate-no-coloc	None	None	none	ENSG00000255389;ENSG00000112769;ENSG00000237234	ENSG00000255389;ENSG00000112769;ENSG00000237234
712	multi-candidate-one-coloc	Other	HDL-TG	none	ENSG00000111816;ENSG00000237021;ENSG00000189241;ENSG00000178425;ENSG00000111834	ENSG00000111816;ENSG00000237021;ENSG00000189241;ENSG00000178425;ENSG00000111834			ENSG00000178425	ENSG00000178425				HDL	rs3756772	6_116003979
713	multi-candidate-one-coloc	Other	T2D-FastGlu-Insu	coloc	ENSG00000047932;ENSG00000164465;ENSG00000153989	ENSG00000047932;ENSG00000164465;ENSG00000153989	ENSG00000047932	6.117575352.117577448.clu;6.117575352.117578900.clu	ENSG00000153989	ENSG00000153989				Type-2-Diabetes_Suzuki,Type-2-Diabetes_Spracklen	rs80196932	6_117675468
714	one-candidate-no-coloc	None	None	none	ENSG00000111885		ENSG00000111885	6.119201347.119204759.clu
719	multi-candidate-multi-coloc	Other	T2D-FastGlu-Insu	coloc	ENSG00000237742;ENSG00000135547;ENSG00000203760;ENSG00000066651;ENSG00000146374	ENSG00000237742;ENSG00000135547;ENSG00000203760;ENSG00000146374	ENSG00000237742;ENSG00000066651	6.125745065.125745585.clu;6.125720507.125744902.clu;6.126021280.126038705.clu	ENSG00000237742;ENSG00000135547;ENSG00000203760;ENSG00000146374	ENSG00000237742;ENSG00000135547;ENSG00000203760;ENSG00000146374	ENSG00000237742	6.125745065.125745585.clu;6.125720507.125744902.clu	ENSG00000237742	BMI,Type-2-Diabetes_Mahajan,Type-2-Diabetes_Xue,WHRadjBMI	rs1159974,rs11759026,rs853974,rs72959041	6_125769131,6_126470949,6_126747838,6_127133748
721	one-candidate-one-coloc	Other	BMI	coloc	ENSG00000198945	ENSG00000198945	ENSG00000198945	6.130052991.130055171.clu	ENSG00000198945	ENSG00000198945	ENSG00000198945	6.130052991.130055171.clu	ENSG00000198945	BMI	rs6569648	6_130027974
722	multi-candidate-multi-coloc	Other	T2D-FastGlu-Insu	none	ENSG00000118507;ENSG00000118520;ENSG00000112282	ENSG00000118507;ENSG00000112282;ENSG00000118520	ENSG00000118520;ENSG00000112282	6.131579285.131581219.clu;6.131580723.131581219.clu;6.131610246.131615324.clu	ENSG00000112282;ENSG00000118520	ENSG00000112282;ENSG00000118520	ENSG00000112282	6.131610246.131615324.clu	ENSG00000112282	BMI,Type-2-Diabetes_Xue,Type-2-Diabetes_Spracklen	rs2246012,rs7739842	6_131577068,6_131633657
723	one-candidate-no-coloc	None	None	none	ENSG00000079950	ENSG00000079950
724	multi-candidate-no-coloc	None	None	none	ENSG00000232876;ENSG00000118514;ENSG00000112339	ENSG00000232876;ENSG00000118514;ENSG00000112339	ENSG00000112339	6.135050647.135052337.clu
725	multi-candidate-multi-coloc	Other	HDL-TG	coloc	ENSG00000112357;ENSG00000197442	ENSG00000112357;ENSG00000197442			ENSG00000112357;ENSG00000197442	ENSG00000112357;ENSG00000197442				HDL	rs6925103	6_136754872
727	multi-candidate-one-coloc	Musk	T2D-FastGlu-Insu	none	ENSG00000146386;ENSG00000279968;ENSG00000135597	ENSG00000146386;ENSG00000279968	ENSG00000135597;ENSG00000146386	6.138905132.138908668.clu;6.139028875.139034159.clu	ENSG00000135597		ENSG00000135597	6.138905132.138908668.clu		Type-2-Diabetes_Spracklen	rs9376382	6_138884249
728	multi-candidate-one-coloc	Musk	BMI	none	ENSG00000236013;ENSG00000234147;ENSG00000259828	ENSG00000236013;ENSG00000234147;ENSG00000259828			ENSG00000259828	ENSG00000259828				BMI	rs11754747,rs8180666	6_141173465,6_141705418
735	multi-candidate-no-coloc	None	None	none	ENSG00000112031;ENSG00000091844	ENSG00000112031;ENSG00000091844	ENSG00000112031	6.152994676.152995244.clu
738	multi-candidate-no-coloc	None	None	none	ENSG00000175003;ENSG00000146477;ENSG00000197081	ENSG00000175003;ENSG00000197081	ENSG00000175003;ENSG00000146477	6.160143649.160158516.clu;6.160143649.160155975.clu;6.160349185.160397979.clu
739	multi-candidate-one-coloc	Liver	T2D-FastGlu-Insu	none	ENSG00000146477;ENSG00000213071;ENSG00000198670;ENSG00000224477;ENSG00000175003;ENSG00000085511	ENSG00000146477;ENSG00000198670;ENSG00000224477	ENSG00000146477;ENSG00000213071;ENSG00000175003;ENSG00000085511	6.160443742.160447719.clu;6.160349185.160397979.clu;6.160464306.160466783.clu;6.160350670.160397979.clu;6.160348848.160397979.clu;6.160410846.160442761.clu;6.160349058.160397979.clu;6.160467017.160477129.clu;6.160467017.160478508.clu;6.160452940.160453465.clu;6.160143649.160158516.clu;6.161087954.161091379.clu;6.161098427.161101892.clu	ENSG00000146477	ENSG00000146477				Type-2-Diabetes_Xue,Type-2-Diabetes_Mahajan,WHRadjBMI,BMI	rs622217,rs474513,rs541091,rs487152	6_160345738,6_160349280,6_160349520,6_160353454
741	one-candidate-one-coloc	AdpV+S	BMI	none	ENSG00000112530	ENSG00000112530			ENSG00000112530	ENSG00000112530				BMI	rs13191362	6_162612318
743	one-candidate-no-coloc	None	None	none	ENSG00000198818		ENSG00000198818	6.166331407.166342419.clu
750	multi-candidate-multi-coloc	Other	HDL-TG	none	ENSG00000146540;ENSG00000229043;ENSG00000188191;ENSG00000178381;ENSG00000164850;ENSG00000164849;ENSG00000164828;ENSG00000224079;ENSG00000240230	ENSG00000146540;ENSG00000229043;ENSG00000188191;ENSG00000178381;ENSG00000164850;ENSG00000224079;ENSG00000164849;ENSG00000240230	ENSG00000146540;ENSG00000229043;ENSG00000178381;ENSG00000164849;ENSG00000164828	7.1010143.1028258.clu;7.1010143.1010232.clu;7.1127386.1138218.clu;7.1162728.1162962.clu;7.1160623.1162962.clu;7.1160623.1162352.clu;7.1127386.1138189.clu;7.1155584.1157656.clu;7.1010143.1127257.clu;7.1056779.1057492.clu;7.1055483.1056104.clu;7.1157750.1158158.clu;7.1162543.1162685.clu;7.848615.849520.clu;7.1056248.1057492.clu;7.857082.857828.clu;7.1044658.1054064.clu;7.1000551.1009950.clu;7.1163495.1164161.clu;7.1055483.1057492.clu;7.1056829.1057492.clu;7.1162543.1162962.clu;7.856401.856852.clu;7.856401.857828.clu;7.1160623.1163452.clu;7.1127386.1137315.clu	ENSG00000178381;ENSG00000146540;ENSG00000164849;ENSG00000224079	ENSG00000146540;ENSG00000224079;ENSG00000164849	ENSG00000178381;ENSG00000164849	7.1155584.1157656.clu;7.1056779.1057492.clu;7.1055483.1056104.clu;7.1157750.1158158.clu;7.1056248.1057492.clu;7.1044658.1054064.clu;7.1055483.1057492.clu;7.1056829.1057492.clu	ENSG00000164849	HDL	rs1997243	7_1044141
751	multi-candidate-no-coloc	None	None	none	ENSG00000122687;ENSG00000164855;ENSG00000002822	ENSG00000122687	ENSG00000164855;ENSG00000122687;ENSG00000002822	7.1549604.1549854.clu;7.2235564.2238015.clu;7.2238937.2239418.clu;7.2235564.2239418.clu;7.1816228.1818083.clu;7.1816228.1898200.clu
753	one-candidate-no-coloc	None	None	none	ENSG00000146535	ENSG00000146535
755	multi-candidate-multi-coloc	AdpV+S	BMI	none	ENSG00000155034;ENSG00000230733;ENSG00000122674	ENSG00000155034;ENSG00000230733	ENSG00000122674	7.5910116.5911861.clu;7.5905269.5910035.clu	ENSG00000155034;ENSG00000230733	ENSG00000155034;ENSG00000230733				BMI	rs6463489	7_5502882
756	multi-candidate-multi-coloc	Other	HDL-TG	coloc	ENSG00000164535;ENSG00000136247;ENSG00000178397;ENSG00000187953;ENSG00000136238;ENSG00000122674;ENSG00000146574;ENSG00000086232;ENSG00000236609	ENSG00000164535;ENSG00000136238;ENSG00000122674;ENSG00000146574;ENSG00000187953;ENSG00000086232;ENSG00000236609;ENSG00000136247	ENSG00000164535;ENSG00000136247;ENSG00000178397;ENSG00000187953;ENSG00000136238;ENSG00000122674	7.6426114.6430480.clu;7.6577720.6578566.clu;7.6331235.6348573.clu;7.6413034.6416259.clu;7.6746188.6747036.clu;7.6402027.6402316.clu;7.5905269.5910035.clu;7.6413034.6416627.clu;7.6740324.6741685.clu;7.6400188.6401868.clu;7.6413034.6416841.clu;7.6432959.6434762.clu;7.6432959.6434794.clu;7.5910116.5911861.clu;7.5911922.5912843.clu	ENSG00000164535;ENSG00000136238	ENSG00000164535;ENSG00000136238	ENSG00000164535	7.6426114.6430480.clu;7.6413034.6416259.clu;7.6413034.6416627.clu;7.6413034.6416841.clu;7.6432959.6434762.clu;7.6432959.6434794.clu	ENSG00000164535	HDL,BMI	rs2303361,rs836525	7_6409865,7_6426278
761	one-candidate-one-coloc	Other	HDL-TG	coloc	ENSG00000106460	ENSG00000106460	ENSG00000106460	7.12211425.12214809.clu;7.12218521.12224226.clu	ENSG00000106460	ENSG00000106460	ENSG00000106460	7.12218521.12224226.clu;7.12211425.12214809.clu	ENSG00000106460	TG,HDL	rs3173615	7_12229791
763	one-candidate-no-coloc	None	None	none	ENSG00000136267	ENSG00000136267
765	multi-candidate-one-coloc	Musk	HDL-TG	none	ENSG00000237773;ENSG00000071189;ENSG00000279048	ENSG00000237773;ENSG00000071189;ENSG00000279048	ENSG00000237773	7.17286516.17299060.clu	ENSG00000071189	ENSG00000071189				HDL,TG	rs10282707,rs6461354	7_17871415,7_17874977
766	one-candidate-no-coloc	None	None	none	ENSG00000105849	ENSG00000105849
767	multi-candidate-no-coloc	None	None	none	ENSG00000105855;ENSG00000183742;ENSG00000271133;ENSG00000105877;ENSG00000105866	ENSG00000105855;ENSG00000183742;ENSG00000271133;ENSG00000105877;ENSG00000105866
769	multi-candidate-no-coloc	None	None	none	ENSG00000230658;ENSG00000188732	ENSG00000230658;ENSG00000188732
770	one-candidate-no-coloc	None	None	none	ENSG00000223561	ENSG00000223561
771	multi-candidate-multi-coloc	Other	T2D-FastGlu-Insu	coloc	ENSG00000086300;ENSG00000122565;ENSG00000233429;ENSG00000005020;ENSG00000106052;ENSG00000253187;ENSG00000105996;ENSG00000240990;ENSG00000153814;ENSG00000234336	ENSG00000086300;ENSG00000122565;ENSG00000233429;ENSG00000005020;ENSG00000253187;ENSG00000105996;ENSG00000240990;ENSG00000153814;ENSG00000234336	ENSG00000086300;ENSG00000106052	7.26346466.26360975.clu;7.26346466.26357007.clu;7.26292086.26346420.clu;7.26293158.26346420.clu;7.27816394.27816890.clu	ENSG00000086300;ENSG00000122565;ENSG00000153814	ENSG00000086300;ENSG00000122565;ENSG00000153814	ENSG00000086300	7.26346466.26357007.clu;7.26292086.26346420.clu;7.26293158.26346420.clu	ENSG00000086300	HDL,WHRadjBMI,BMI,Type-2-Diabetes_Xue,Type-2-Diabetes_Mahajan,Type-2-Diabetes_Spracklen	rs1534696,rs849135,rs1708302,rs1513272,rs3735567	7_26357619,7_28156794,7_28159058,7_28160478,7_28179691
772	multi-candidate-no-coloc	None	None	none	ENSG00000196295;ENSG00000106100;ENSG00000106113;ENSG00000226874;ENSG00000006625;ENSG00000244480;ENSG00000264520;ENSG00000240583;ENSG00000106125;ENSG00000227017	ENSG00000196295;ENSG00000106113;ENSG00000226874;ENSG00000006625;ENSG00000244480;ENSG00000264520;ENSG00000240583;ENSG00000227017	ENSG00000196295;ENSG00000106100;ENSG00000106125	7.30568989.30585330.clu;7.30563893.30568833.clu;7.30576710.30577649.clu;7.30463698.30478606.clu;7.30460041.30478606.clu;7.30579314.30585330.clu;7.30579314.30584711.clu;7.30563998.30568833.clu;7.30584808.30585330.clu;7.30460041.30463609.clu;7.30578091.30579231.clu;7.30568989.30573000.clu;7.30579128.30579231.clu;7.30564798.30568833.clu;7.30574881.30576564.clu;7.30578091.30579006.clu;7.30882361.30882921.clu
773	multi-candidate-multi-coloc	AdpS	WHR	none	ENSG00000154678;ENSG00000205763;ENSG00000164610;ENSG00000122642;ENSG00000229358;ENSG00000170852	ENSG00000154678;ENSG00000205763;ENSG00000164610;ENSG00000229358;ENSG00000170852;ENSG00000122642	ENSG00000122642;ENSG00000170852	7.32957794.32974617.clu;7.32879942.32887977.clu;7.32875157.32879435.clu;7.32963702.32974617.clu	ENSG00000122642;ENSG00000170852	ENSG00000170852	ENSG00000122642	7.32957794.32974617.clu;7.32963702.32974617.clu		WHRadjBMI	rs7811609	7_32890985
774	one-candidate-no-coloc	None	None	none	ENSG00000232930	ENSG00000232930
776	one-candidate-no-coloc	None	None	none	ENSG00000086288	ENSG00000086288
777	one-candidate-one-coloc	Liver	BMI	none	ENSG00000224122	ENSG00000224122			ENSG00000224122	ENSG00000224122				BMI	rs2237403	7_39409337
779	one-candidate-no-coloc	None	None	none	ENSG00000106591		ENSG00000106591	7.42937241.42937322.clu;7.42935136.42937322.clu
780	multi-candidate-multi-coloc	Other	T2D-FastGlu-Insu	none	ENSG00000106628;ENSG00000196262;ENSG00000106624;ENSG00000122678;ENSG00000241057;ENSG00000106633;ENSG00000235314;ENSG00000106636;ENSG00000136279;ENSG00000106603	ENSG00000106628;ENSG00000122678;ENSG00000106633;ENSG00000106624;ENSG00000235314;ENSG00000106636	ENSG00000106628;ENSG00000196262;ENSG00000106624;ENSG00000241057;ENSG00000136279;ENSG00000106603;ENSG00000106636	7.44122282.44123511.clu;7.44122109.44123511.clu;7.44796793.44798748.clu;7.44108084.44109107.clu;7.43966395.43972630.clu;7.44044820.44050225.clu;7.43648652.43729429.clu;7.44211124.44211554.clu;7.44211604.44212247.clu;7.44211124.44212247.clu	ENSG00000196262;ENSG00000106624	ENSG00000106624	ENSG00000196262	7.44796793.44798748.clu		Type-2-Diabetes_Spracklen,Type-2-Diabetes_Suzuki	rs2908279	7_44135258
781	multi-candidate-one-coloc	Musk	BMI	none	ENSG00000122515;ENSG00000105968;ENSG00000196262	ENSG00000122515;ENSG00000105968;ENSG00000196262	ENSG00000122515	7.44759460.44760151.clu;7.44759460.44760425.clu;7.44759746.44760151.clu	ENSG00000105968	ENSG00000105968				BMI	rs2289379	7_44764626
782	multi-candidate-multi-coloc	Musk	WHR	none	ENSG00000214765;ENSG00000272556;ENSG00000229628;ENSG00000233952;ENSG00000146674;ENSG00000221971	ENSG00000272556;ENSG00000229628;ENSG00000233952;ENSG00000146674;ENSG00000214765;ENSG00000221971	ENSG00000214765	7.45745048.45747215.clu;7.45728313.45736787.clu;7.45727318.45728178.clu;7.45746948.45747215.clu;7.45725715.45726184.clu;7.45726861.45728178.clu;7.45724023.45724353.clu;7.45724480.45728178.clu;7.45728313.45728832.clu	ENSG00000146674;ENSG00000229628;ENSG00000221971;ENSG00000233952	ENSG00000146674;ENSG00000229628;ENSG00000221971;ENSG00000233952				WHRadjBMI,BMI	rs3110697,rs1358005	7_45915430,7_46022773
784	multi-candidate-multi-coloc	Other	T2D-FastGlu-Insu	coloc	ENSG00000132437;ENSG00000132436;ENSG00000106070	ENSG00000132436;ENSG00000132437	ENSG00000132437;ENSG00000132436;ENSG00000106070	7.50537979.50543885.clu;7.50447297.50447968.clu;7.50447297.50448181.clu;7.50727124.50727340.clu;7.50703908.50755887.clu;7.50657429.50669722.clu;7.50626978.50645574.clu;7.50626978.50674436.clu;7.50626978.50669722.clu;7.50710990.50755887.clu;7.50705323.50755887.clu	ENSG00000132436;ENSG00000106070	ENSG00000132436	ENSG00000132436;ENSG00000106070	7.50447297.50447968.clu;7.50447297.50448181.clu;7.50626978.50674436.clu;7.50703908.50755887.clu;7.50710990.50755887.clu;7.50705323.50755887.clu	ENSG00000132436	BMI,WHRadjBMI,Fasting-Glucose	rs10499694,rs2529411,rs6943153	7_50546475,7_50670785,7_50723882
795	multi-candidate-multi-coloc	Other	WHR	coloc	ENSG00000277149;ENSG00000106133;ENSG00000225648;ENSG00000233369;ENSG00000196313;ENSG00000182487;ENSG00000130305;ENSG00000274080;ENSG00000106635;ENSG00000009950;ENSG00000071462;ENSG00000009954;ENSG00000106638;ENSG00000176428	ENSG00000277149;ENSG00000106133;ENSG00000233369;ENSG00000196313;ENSG00000274080;ENSG00000106635;ENSG00000009950;ENSG00000071462;ENSG00000009954;ENSG00000106638;ENSG00000176428	ENSG00000225648;ENSG00000106133;ENSG00000196313;ENSG00000182487;ENSG00000130305;ENSG00000009950;ENSG00000009954;ENSG00000106638	7.72833928.72836577.clu;7.72829783.72831602.clu;7.72950196.72950286.clu;7.72879885.72890627.clu;7.72879885.72881494.clu;7.72950196.72954625.clu;7.72881552.72890627.clu;7.72879885.72881450.clu;7.72950196.72954359.clu;7.73223956.73225711.clu;7.72831798.72833764.clu;7.72950196.72952152.clu;7.72945708.72946137.clu;7.73304036.73304230.clu;7.73595969.73596153.clu;7.73595915.73596153.clu;7.73459718.73462791.clu;7.73459718.73462922.clu;7.73574513.73578420.clu;7.73574513.73576541.clu	ENSG00000274080;ENSG00000009950;ENSG00000009954	ENSG00000274080;ENSG00000009950	ENSG00000009950;ENSG00000009954	7.73595969.73596153.clu;7.73595915.73596153.clu;7.73459718.73462791.clu;7.73459718.73462922.clu	ENSG00000009950	TG,HDL,WHRadjBMI	rs2240466,rs35332062,rs55747707	7_73441939,7_73597712,7_73623036
796	multi-candidate-multi-coloc	Other	BMI	coloc	ENSG00000106683;ENSG00000049540;ENSG00000261467;ENSG00000123965;ENSG00000277072;ENSG00000196275;ENSG00000277053;ENSG00000263001;ENSG00000184616;ENSG00000127957;ENSG00000272391;ENSG00000274070;ENSG00000278416;ENSG00000170092;ENSG00000205583;ENSG00000274523;ENSG00000178809;ENSG00000223705;ENSG00000165178	ENSG00000106683;ENSG00000261467;ENSG00000123965;ENSG00000196275;ENSG00000277053;ENSG00000277072;ENSG00000263001;ENSG00000184616;ENSG00000127957;ENSG00000272391;ENSG00000274070;ENSG00000278416;ENSG00000170092;ENSG00000205583;ENSG00000274523;ENSG00000178809;ENSG00000223705;ENSG00000165178	ENSG00000049540;ENSG00000123965;ENSG00000277072;ENSG00000127957;ENSG00000272391;ENSG00000178809	7.74065732.74066732.clu;7.74065997.74066732.clu;7.74896511.74897652.clu;7.74884524.74885023.clu;7.74890846.74894123.clu;7.74885146.74887683.clu;7.74894257.74896146.clu;7.74890846.74891256.clu;7.74890846.74894118.clu;7.75525963.75527565.clu;7.75526007.75527565.clu;7.75475188.75507781.clu;7.75466096.75474704.clu;7.75441647.75474704.clu;7.75425708.75426362.clu;7.75441647.75465999.clu;7.75426453.75437515.clu;7.75475188.75484198.clu;7.75395503.75398916.clu	ENSG00000277072;ENSG00000123965;ENSG00000127957;ENSG00000278416;ENSG00000272391;ENSG00000170092;ENSG00000274523;ENSG00000223705;ENSG00000165178;ENSG00000178809	ENSG00000127957;ENSG00000278416;ENSG00000170092;ENSG00000274523;ENSG00000272391;ENSG00000223705;ENSG00000165178	ENSG00000277072;ENSG00000123965;ENSG00000127957;ENSG00000272391;ENSG00000178809	7.74885146.74887683.clu;7.74894257.74896146.clu;7.75475188.75507781.clu;7.75425708.75426362.clu;7.75426453.75437515.clu;7.75395503.75398916.clu	ENSG00000127957;ENSG00000272391	BMI	rs6964833,rs17207196	7_74687575,7_75471799
797	multi-candidate-multi-coloc	Other	WHR	coloc	ENSG00000186704;ENSG00000241350;ENSG00000205485;ENSG00000146707;ENSG00000205482;ENSG00000213542;ENSG00000242435;ENSG00000233448;ENSG00000188372;ENSG00000214439;ENSG00000185040;ENSG00000230305;ENSG00000250778;ENSG00000135205;ENSG00000214293;ENSG00000127947;ENSG00000135211	ENSG00000186704;ENSG00000241350;ENSG00000205482;ENSG00000213542;ENSG00000242435;ENSG00000233448;ENSG00000205485;ENSG00000188372;ENSG00000146707;ENSG00000185040;ENSG00000230305;ENSG00000250778;ENSG00000135205;ENSG00000214293;ENSG00000127947;ENSG00000135211	ENSG00000186704;ENSG00000205485;ENSG00000146707;ENSG00000214439;ENSG00000214293	7.77002321.77004218.clu;7.77003449.77004218.clu;7.76615663.76621116.clu;7.76618300.76618497.clu;7.76990369.77000309.clu;7.76610215.76611454.clu;7.76618615.76625522.clu;7.76618300.76625522.clu;7.77109662.77109938.clu;7.77684251.77685202.clu;7.77685328.77695896.clu	ENSG00000241350;ENSG00000186704;ENSG00000242435;ENSG00000214293;ENSG00000127947;ENSG00000135211	ENSG00000241350;ENSG00000242435;ENSG00000186704;ENSG00000127947;ENSG00000135211	ENSG00000186704;ENSG00000214293	7.76990369.77000309.clu;7.77684251.77685202.clu;7.77685328.77695896.clu	ENSG00000186704	BMI,WHRadjBMI	rs2245368,rs10264590	7_76978826,7_77728431
799	multi-candidate-multi-coloc	Other	WHR	none	ENSG00000135218;ENSG00000075223	ENSG00000135218;ENSG00000075223	ENSG00000135218	7.80674147.80676384.clu;7.80624190.80646088.clu;7.80674147.80676108.clu;7.80602379.80646088.clu;7.80638746.80646088.clu	ENSG00000135218;ENSG00000075223	ENSG00000135218;ENSG00000075223				HDL,WHRadjBMI	rs3211938,rs917191	7_80671133,7_80941555
802	multi-candidate-no-coloc	None	None	none	ENSG00000135164;ENSG00000164659	ENSG00000135164;ENSG00000164659
803	multi-candidate-multi-coloc	Other	T2D-FastGlu-Insu	none	ENSG00000164647;ENSG00000105792;ENSG00000283267;ENSG00000157214;ENSG00000105793;ENSG00000225498	ENSG00000164647;ENSG00000105792;ENSG00000283267;ENSG00000157214;ENSG00000105793;ENSG00000225498	ENSG00000164647;ENSG00000105793;ENSG00000105792	7.90162078.90164477.clu;7.90353009.90372155.clu;7.90309367.90310068.clu;7.90307854.90310068.clu;7.90346774.90372155.clu;7.90355230.90372155.clu;7.90354549.90372155.clu;7.90354549.90355086.clu;7.90372228.90374302.clu	ENSG00000164647;ENSG00000157214;ENSG00000105792;ENSG00000105793;ENSG00000225498	ENSG00000164647;ENSG00000157214;ENSG00000225498	ENSG00000105792;ENSG00000105793	7.90309367.90310068.clu;7.90307854.90310068.clu;7.90346774.90372155.clu;7.90354549.90372155.clu		Type-2-Diabetes_Spracklen	rs39204	7_90105004
809	multi-candidate-multi-coloc	Other	BMI	coloc	ENSG00000244219;ENSG00000241468;ENSG00000166997;ENSG00000106258;ENSG00000130429;ENSG00000106245;ENSG00000242294;ENSG00000197037;ENSG00000121716;ENSG00000213420;ENSG00000106246;ENSG00000085514;ENSG00000160868;ENSG00000228335;ENSG00000160917;ENSG00000196652;ENSG00000160870;ENSG00000239521	ENSG00000244219;ENSG00000166997;ENSG00000106245;ENSG00000197037;ENSG00000242294;ENSG00000121716;ENSG00000241468;ENSG00000213420;ENSG00000106246;ENSG00000085514;ENSG00000228335;ENSG00000160917;ENSG00000196652;ENSG00000160870;ENSG00000106258	ENSG00000241468;ENSG00000106258;ENSG00000130429;ENSG00000242294;ENSG00000160868;ENSG00000121716;ENSG00000239521	7.99460193.99466111.clu;7.99672915.99674533.clu;7.99374781.99377358.clu;7.99672679.99674533.clu;7.99458355.99460086.clu;7.99652779.99660499.clu;7.99374781.99385702.clu;7.99672679.99672784.clu;7.100338889.100345865.clu;7.99377439.99385702.clu;7.99665314.99666713.clu;7.99377455.99385702.clu;7.99460193.99466129.clu;7.99666810.99666952.clu;7.99374781.99377338.clu;7.99767258.99768354.clu;7.100356938.100358220.clu;7.100359537.100367002.clu;7.99666689.99666952.clu;7.100211994.100213047.clu;7.99665314.99666601.clu	ENSG00000106258;ENSG00000130429;ENSG00000241468;ENSG00000160917;ENSG00000106246	ENSG00000241468;ENSG00000160917;ENSG00000106246	ENSG00000106258;ENSG00000130429	7.99672915.99674533.clu;7.99374781.99377358.clu;7.99672679.99674533.clu;7.99652779.99660499.clu;7.99374781.99385702.clu;7.99672679.99672784.clu;7.99377439.99385702.clu;7.99665314.99666713.clu;7.99377455.99385702.clu;7.99666810.99666952.clu;7.99374781.99377338.clu;7.99666689.99666952.clu;7.99665314.99666601.clu		BMI	rs13240600	7_99466843
810	multi-candidate-one-coloc	AdpS	BMI	none	ENSG00000167011;ENSG00000121716;ENSG00000106367;ENSG00000106400;ENSG00000166925;ENSG00000087077;ENSG00000257923;ENSG00000128564	ENSG00000167011;ENSG00000106367;ENSG00000166925;ENSG00000128564	ENSG00000121716;ENSG00000106400;ENSG00000087077;ENSG00000257923	7.100356938.100358220.clu;7.100356883.100358220.clu;7.101221796.101222604.clu;7.100867606.100868108.clu;7.102115273.102158560.clu	ENSG00000106367	ENSG00000106367				BMI	rs2074686	7_101157354
811	multi-candidate-multi-coloc	Other	T2D-FastGlu-Insu	coloc	ENSG00000233297;ENSG00000267368;ENSG00000170632;ENSG00000105808;ENSG00000279168;ENSG00000260097;ENSG00000168255;ENSG00000170667;ENSG00000161040;ENSG00000228049;ENSG00000205238;ENSG00000005075;ENSG00000128563;ENSG00000161048;ENSG00000170629;ENSG00000222011	ENSG00000233297;ENSG00000170632;ENSG00000279168;ENSG00000267368;ENSG00000260097;ENSG00000170667;ENSG00000161040;ENSG00000228049;ENSG00000205238;ENSG00000168255;ENSG00000105808;ENSG00000005075;ENSG00000161048;ENSG00000170629;ENSG00000222011	ENSG00000267368;ENSG00000105808;ENSG00000168255;ENSG00000128563	7.102638834.102639123.clu;7.102596107.102599860.clu;7.102569924.102572443.clu;7.102541662.102566997.clu;7.102376322.102397620.clu;7.102595784.102596012.clu;7.102376322.102395977.clu;7.102566736.102566997.clu;7.102546388.102566997.clu;7.102568184.102569835.clu;7.102567083.102569835.clu;7.102544776.102566997.clu;7.102567083.102568010.clu	ENSG00000168255;ENSG00000205238;ENSG00000170667	ENSG00000205238;ENSG00000170667	ENSG00000168255	7.102541662.102566997.clu;7.102566736.102566997.clu;7.102544776.102566997.clu		Type-2-Diabetes_Spracklen,Type-2-Diabetes_Mahajan	rs75990271,rs11496066	7_102696532,7_102845807
812	multi-candidate-no-coloc	None	None	none	ENSG00000105819;ENSG00000189056	ENSG00000189056	ENSG00000105819	7.103312131.103328931.clu;7.103312131.103312207.clu
813	multi-candidate-one-coloc	AdpV	WHR	none	ENSG00000135250;ENSG00000225329	ENSG00000135250;ENSG00000225329			ENSG00000225329	ENSG00000225329				WHRadjBMI	rs1144	7_105115908
814	multi-candidate-no-coloc	None	None	none	ENSG00000091136;ENSG00000135241;ENSG00000273055	ENSG00000091136;ENSG00000273055	ENSG00000135241	7.108472675.108487759.clu
816	multi-candidate-no-coloc	None	None	none	ENSG00000173114;ENSG00000184903	ENSG00000173114;ENSG00000184903	ENSG00000184903;ENSG00000173114	7.111417342.111487238.clu;7.111091504.111099881.clu;7.110663721.110963500.clu;7.111487341.111561851.clu
817	one-candidate-one-coloc	Musk	BMI	none	ENSG00000154415	ENSG00000154415			ENSG00000154415	ENSG00000154415				BMI	rs7795394	7_113920552
818	one-candidate-no-coloc	None	None	none	ENSG00000135272	ENSG00000135272
819	multi-candidate-no-coloc	None	None	none	ENSG00000001626;ENSG00000077063	ENSG00000077063	ENSG00000001626	7.117542108.117559464.clu
820	multi-candidate-one-coloc	Other	WHR	none	ENSG00000106034;ENSG00000196937;ENSG00000002745	ENSG00000196937;ENSG00000002745;ENSG00000106034	ENSG00000106034	7.121244338.121261632.clu;7.121261770.121266227.clu;7.121244338.121266227.clu;7.121266447.121266707.clu;7.121266808.121267215.clu	ENSG00000106034	ENSG00000106034	ENSG00000106034	7.121244338.121261632.clu;7.121261770.121266227.clu;7.121244338.121266227.clu;7.121266447.121266707.clu;7.121266808.121267215.clu	ENSG00000106034	WHRadjBMI	rs2222543	7_121262131
825	one-candidate-no-coloc	None	None	none	ENSG00000179603	ENSG00000179603
826	multi-candidate-no-coloc	None	None	none	ENSG00000197157;ENSG00000179562	ENSG00000197157;ENSG00000179562
827	multi-candidate-no-coloc	None	None	none	ENSG00000091732;ENSG00000158623;ENSG00000106484;ENSG00000266265	ENSG00000158623;ENSG00000106484;ENSG00000266265	ENSG00000091732	7.130024377.130026158.clu;7.130026312.130028902.clu
828	multi-candidate-one-coloc	AdpS	T2D-FastGlu-Insu	none	ENSG00000266265;ENSG00000158623;ENSG00000091732	ENSG00000266265;ENSG00000158623	ENSG00000091732	7.130049144.130050625.clu	ENSG00000266265	ENSG00000266265				Type-2-Diabetes_Xue,HDL,TG	rs13234269,rs4731702,rs972283	7_130744427,7_130748625,7_130782095
830	multi-candidate-multi-coloc	Other	HDL-TG	coloc	ENSG00000146859;ENSG00000122783;ENSG00000105875;ENSG00000272941;ENSG00000146856;ENSG00000231794;ENSG00000164707;ENSG00000155561;ENSG00000243317;ENSG00000122786;ENSG00000273219	ENSG00000146859;ENSG00000272941;ENSG00000122783;ENSG00000105875;ENSG00000146856;ENSG00000231794;ENSG00000164707;ENSG00000243317;ENSG00000273219	ENSG00000122783;ENSG00000105875;ENSG00000146859;ENSG00000146856;ENSG00000155561;ENSG00000122786	7.135169060.135170276.clu;7.135187169.135189344.clu;7.135167408.135167732.clu;7.135193477.135193578.clu;7.135148270.135171700.clu;7.135166871.135167732.clu;7.135148270.135164418.clu;7.134987996.135010042.clu;7.135625355.135626240.clu;7.134950514.134958069.clu	ENSG00000146859;ENSG00000122783;ENSG00000272941;ENSG00000105875;ENSG00000231794	ENSG00000146859;ENSG00000272941;ENSG00000122783;ENSG00000105875;ENSG00000231794	ENSG00000122783;ENSG00000146859	7.135169060.135170276.clu;7.135167408.135167732.clu;7.135148270.135171700.clu;7.135166871.135167732.clu;7.135148270.135164418.clu	ENSG00000146859;ENSG00000122783	HDL	rs3800592	7_135164461
832	multi-candidate-one-coloc	AdpV+S	WHR	none	ENSG00000182158;ENSG00000122779	ENSG00000182158;ENSG00000122779			ENSG00000122779	ENSG00000122779				WHRadjBMI	rs357438	7_138338543
833	multi-candidate-one-coloc	Pancreas	BMI	coloc	ENSG00000260231;ENSG00000006459	ENSG00000260231;ENSG00000006459			ENSG00000006459	ENSG00000006459				BMI	rs62491456	7_140185477
835	multi-candidate-no-coloc	None	None	none	ENSG00000090266;ENSG00000090263;ENSG00000133597;ENSG00000261115	ENSG00000090266;ENSG00000090263;ENSG00000133597;ENSG00000261115	ENSG00000090266;ENSG00000090263	7.140696842.140702866.clu;7.141006535.141014911.clu;7.141006535.141014551.clu
841	multi-candidate-multi-coloc	Other	T2D-FastGlu-Insu	none	ENSG00000196329;ENSG00000133574;ENSG00000171115;ENSG00000213203;ENSG00000179144;ENSG00000106560;ENSG00000241134;ENSG00000197150;ENSG00000002933;ENSG00000106565;ENSG00000002726;ENSG00000213199	ENSG00000196329;ENSG00000133574;ENSG00000171115;ENSG00000213203;ENSG00000179144;ENSG00000106560;ENSG00000241134;ENSG00000106565;ENSG00000002933;ENSG00000002726;ENSG00000213199	ENSG00000197150;ENSG00000002933;ENSG00000106565	7.151028610.151033605.clu;7.150803456.150803620.clu;7.150802325.150803400.clu;7.150799618.150800298.clu;7.150800968.150801536.clu;7.150801869.150802215.clu;7.150804472.150804827.clu;7.150803832.150804827.clu;7.150796574.150800993.clu;7.150803832.150804362.clu;7.150800828.150801536.clu;7.150796574.150799611.clu;7.150804485.150804827.clu;7.150801724.150802215.clu;7.150802784.150803400.clu;7.150796574.150800298.clu;7.150802325.150802715.clu	ENSG00000179144;ENSG00000002726	ENSG00000179144;ENSG00000002726				TG,Type-2-Diabetes_Mahajan	rs3735080,rs62492368	7_150520221,7_150840547
846	multi-candidate-one-coloc	Musk	T2D-FastGlu-Insu	none	ENSG00000224629;ENSG00000182648;ENSG00000229660;ENSG00000009335	ENSG00000224629;ENSG00000182648;ENSG00000229660;ENSG00000009335	ENSG00000009335	7.157231327.157248368.clu	ENSG00000009335	ENSG00000009335				Type-2-Diabetes_Mahajan,Type-2-Diabetes_Xue,Type-2-Diabetes_Spracklen,Type-2-Diabetes_Suzuki	rs6459733,rs7786095,rs1182444,rs1182389	7_157137856,7_157191153,7_157231816,7_157246109
847	multi-candidate-no-coloc	None	None	none	ENSG00000231419;ENSG00000126870;ENSG00000106018	ENSG00000231419;ENSG00000106018;ENSG00000126870	ENSG00000126870;ENSG00000106018	7.158922538.158923571.clu;7.159059357.159103757.clu;7.158905283.158905989.clu;7.158922549.158923571.clu
859	one-candidate-one-coloc	AdpS	HDL-TG	none	ENSG00000155189	ENSG00000155189			ENSG00000155189	ENSG00000155189				HDL	rs2936512	8_6741484
860	multi-candidate-multi-coloc	Other	T2D-FastGlu-Insu	coloc	ENSG00000173295;ENSG00000253893;ENSG00000253981;ENSG00000233609;ENSG00000173281;ENSG00000147324;ENSG00000275342;ENSG00000254235;ENSG00000104626;ENSG00000248538	ENSG00000173295;ENSG00000253893;ENSG00000253981;ENSG00000233609;ENSG00000173281;ENSG00000147324;ENSG00000275342;ENSG00000104626;ENSG00000248538	ENSG00000173295;ENSG00000254235;ENSG00000173281	8.8234584.8235816.clu;8.8230905.8232794.clu;8.8232874.8234483.clu;8.9326303.9328202.clu;8.9141668.9150563.clu	ENSG00000233609;ENSG00000173295;ENSG00000253981;ENSG00000253893;ENSG00000104626	ENSG00000233609;ENSG00000253981;ENSG00000253893;ENSG00000173295;ENSG00000104626	ENSG00000173295	8.8234584.8235816.clu;8.8230905.8232794.clu	ENSG00000173295	Type-2-Diabetes_Xue,TG,BMI,Type-2-Diabetes_Mahajan	rs7841082,rs876954,rs7827182,rs12542733,rs4537305	8_8311465,8_8453413,8_8522961,8_8967348,8_9045160
861	multi-candidate-multi-coloc	Other	T2D-FastGlu-Insu	coloc	ENSG00000233609;ENSG00000173273;ENSG00000254237;ENSG00000254340;ENSG00000104626	ENSG00000233609;ENSG00000173273;ENSG00000254237;ENSG00000254340	ENSG00000104626	8.8962543.8963218.clu	ENSG00000173273;ENSG00000254237;ENSG00000104626;ENSG00000233609	ENSG00000173273;ENSG00000254237;ENSG00000233609	ENSG00000104626	8.8962543.8963218.clu		Fasting-Glucose,TG,HDL,Fasting-Insulin-BMI-Adjusted,BMI	rs983309,rs4841132,rs2126259,rs1394	8_9320222,8_9326086,8_9327636,8_9654144
862	multi-candidate-multi-coloc	Pancreas	BMI	coloc	ENSG00000175806;ENSG00000253641;ENSG00000272505;ENSG00000269918;ENSG00000255310;ENSG00000254093;ENSG00000233609;ENSG00000173281;ENSG00000104626	ENSG00000253641;ENSG00000272505;ENSG00000269918;ENSG00000255310;ENSG00000233609;ENSG00000173281	ENSG00000175806;ENSG00000254093;ENSG00000104626	8.10149264.10207833.clu;8.10054658.10207833.clu;8.10831743.10834666.clu;8.8962543.8963218.clu	ENSG00000269918;ENSG00000255310	ENSG00000269918;ENSG00000255310				BMI	rs7824675	8_10385908
863	multi-candidate-multi-coloc	Other	T2D-FastGlu-Insu	coloc	ENSG00000255310;ENSG00000269918;ENSG00000183638;ENSG00000171056;ENSG00000248896;ENSG00000254093;ENSG00000154316;ENSG00000280294;ENSG00000177710;ENSG00000184608;ENSG00000255020;ENSG00000104643;ENSG00000255495;ENSG00000205882;ENSG00000254527;ENSG00000079459;ENSG00000280273	ENSG00000255310;ENSG00000269918;ENSG00000183638;ENSG00000171056;ENSG00000248896;ENSG00000280294;ENSG00000154316;ENSG00000177710;ENSG00000184608;ENSG00000255020;ENSG00000104643;ENSG00000255495;ENSG00000205882;ENSG00000254527;ENSG00000079459;ENSG00000280273	ENSG00000254093;ENSG00000154316	8.10831743.10834666.clu;8.11359284.11361635.clu;8.11355178.11356105.clu;8.11347705.11355069.clu;8.11361535.11361635.clu;8.11359284.11361386.clu;8.11362973.11364720.clu;8.11359284.11361474.clu	ENSG00000171056;ENSG00000269918;ENSG00000254093;ENSG00000248896;ENSG00000154316;ENSG00000177710;ENSG00000255310;ENSG00000184608;ENSG00000255020;ENSG00000205882;ENSG00000183638	ENSG00000171056;ENSG00000269918;ENSG00000248896;ENSG00000154316;ENSG00000177710;ENSG00000255310;ENSG00000184608;ENSG00000255020;ENSG00000205882;ENSG00000183638	ENSG00000254093;ENSG00000154316	8.10831743.10834666.clu;8.11361535.11361635.clu	ENSG00000154316	Type-2-Diabetes_Xue,WHRadjBMI,BMI,Type-2-Diabetes_Mahajan,TG	rs10100265,rs4321967,rs4240673,rs2001433,rs2251473	8_10775649,8_10783897,8_10930102,8_11045965,8_11319617
864	multi-candidate-multi-coloc	Other	T2D-FastGlu-Insu	coloc	ENSG00000184608;ENSG00000255310;ENSG00000205882;ENSG00000164733;ENSG00000154316;ENSG00000079459;ENSG00000269918;ENSG00000255020;ENSG00000255495;ENSG00000254527;ENSG00000177710;ENSG00000104643;ENSG00000255046;ENSG00000154328;ENSG00000154359;ENSG00000269899;ENSG00000227888;ENSG00000270154;ENSG00000254507;ENSG00000186523;ENSG00000283674	ENSG00000184608;ENSG00000255310;ENSG00000205882;ENSG00000079459;ENSG00000269918;ENSG00000255020;ENSG00000154316;ENSG00000255495;ENSG00000254527;ENSG00000164733;ENSG00000177710;ENSG00000104643;ENSG00000255046;ENSG00000154328;ENSG00000269899;ENSG00000227888;ENSG00000270154;ENSG00000254507;ENSG00000186523;ENSG00000283674;ENSG00000154359	ENSG00000164733;ENSG00000154316;ENSG00000154359;ENSG00000079459	8.11864463.11868001.clu;8.11361535.11361635.clu;8.11359284.11361635.clu;8.11359284.11361386.clu;8.11853479.11868001.clu;8.11853479.11864376.clu;8.12729063.12729174.clu;8.11809490.11809667.clu;8.11808891.11809667.clu;8.11830420.11831518.clu;8.11826215.11830244.clu	ENSG00000255495;ENSG00000255310;ENSG00000269918;ENSG00000184608;ENSG00000154316;ENSG00000255020;ENSG00000164733;ENSG00000270154;ENSG00000177710;ENSG00000154359	ENSG00000255495;ENSG00000255310;ENSG00000269918;ENSG00000184608;ENSG00000154316;ENSG00000255020;ENSG00000164733;ENSG00000270154;ENSG00000177710;ENSG00000154359	ENSG00000154316	8.11361535.11361635.clu;8.11359284.11361635.clu;8.11359284.11361386.clu	ENSG00000154316	BMI,Type-2-Diabetes_Mahajan,TG,WHRadjBMI	rs2898290,rs2244648,rs3947,rs4841662,rs4474021	8_11576400,8_11592913,8_11844866,8_11986249,8_12775394
866	one-candidate-no-coloc	None	None	none	ENSG00000104723	ENSG00000104723	ENSG00000104723	8.15757855.15758030.clu;8.15762930.15764203.clu;8.15757855.15764203.clu;8.15748465.15757791.clu;8.15673836.15698871.clu;8.15673836.15730666.clu
867	multi-candidate-one-coloc	Other	HDL-TG	none	ENSG00000038945;ENSG00000104219;ENSG00000155975;ENSG00000155970	ENSG00000038945;ENSG00000104219;ENSG00000155970	ENSG00000155975	8.17265981.17268258.clu	ENSG00000038945	ENSG00000038945				TG	rs381111	8_16188440
869	multi-candidate-multi-coloc	Other	T2D-FastGlu-Insu	none	ENSG00000078674;ENSG00000104760;ENSG00000104763;ENSG00000253671;ENSG00000147408	ENSG00000078674;ENSG00000253671;ENSG00000104763;ENSG00000104760;ENSG00000147408	ENSG00000078674;ENSG00000104760;ENSG00000104763;ENSG00000147408	8.17937379.17938740.clu;8.17934858.17935589.clu;8.17885571.17895447.clu;8.18014036.18025361.clu;8.17923188.17935589.clu;8.18069878.18075541.clu;8.17891807.17895447.clu;8.18069878.18071300.clu;8.18071390.18075541.clu;8.18075587.18084676.clu;8.18063230.18064457.clu;8.17869004.17874019.clu;8.18064531.18067220.clu;8.17869001.17874019.clu;8.17885571.17891681.clu;8.17891807.17895225.clu;8.19439931.19457530.clu;8.19439931.19458426.clu;8.19408694.19409238.clu;8.19408694.19418656.clu;8.19457816.19458426.clu;8.19409424.19418656.clu;8.19506130.19506295.clu	ENSG00000078674;ENSG00000104763	ENSG00000104763	ENSG00000078674	8.17923188.17935589.clu		Type-2-Diabetes_Spracklen	rs34642578	8_18070100
870	multi-candidate-one-coloc	AdpS	T2D-FastGlu-Insu	none	ENSG00000104613;ENSG00000175445	ENSG00000175445	ENSG00000104613	8.19844238.19845704.clu	ENSG00000175445	ENSG00000175445				HDL,WHRadjBMI,Type-2-Diabetes_Xue	rs264,rs15285,rs17411031	8_19955669,8_19967156,8_19994799
872	multi-candidate-multi-coloc	Other	HDL-TG	coloc	ENSG00000120913;ENSG00000158941;ENSG00000241852;ENSG00000147439;ENSG00000120910	ENSG00000158941;ENSG00000241852;ENSG00000147439;ENSG00000120913	ENSG00000120913;ENSG00000241852;ENSG00000120910;ENSG00000147439	8.22589741.22591551.clu;8.22591668.22593733.clu;8.22602312.22603195.clu;8.22589741.22593733.clu;8.22475624.22477647.clu;8.22624363.22629964.clu	ENSG00000158941;ENSG00000241852;ENSG00000147439	ENSG00000158941;ENSG00000241852;ENSG00000147439	ENSG00000241852;ENSG00000147439	8.22602312.22603195.clu;8.22624363.22629964.clu	ENSG00000241852;ENSG00000147439	TG	rs746011	8_22600291
873	multi-candidate-one-coloc	Musk	BMI	none	ENSG00000253390;ENSG00000147454;ENSG00000197217	ENSG00000253390;ENSG00000197217;ENSG00000147454	ENSG00000147454;ENSG00000197217	8.23529212.23543088.clu;8.23434478.23435392.clu;8.23529212.23566108.clu;8.23434681.23435392.clu	ENSG00000147454	ENSG00000147454				BMI	rs11781222	8_23532058
874	one-candidate-no-coloc	None	None	none	ENSG00000104756	ENSG00000104756
875	multi-candidate-no-coloc	None	None	none	ENSG00000221914;ENSG00000228451	ENSG00000228451	ENSG00000221914	8.26338987.26354468.clu
876	multi-candidate-one-coloc	AdpS	BMI	none	ENSG00000120899;ENSG00000104228;ENSG00000120915;ENSG00000134014	ENSG00000120899;ENSG00000120915;ENSG00000104228;ENSG00000134014	ENSG00000120899;ENSG00000104228;ENSG00000134014	8.27451078.27451485.clu;8.27289280.27294080.clu;8.27450895.27451485.clu;8.27450895.27451043.clu;8.27436348.27437122.clu;8.27435793.27436251.clu;8.28162078.28189649.clu;8.28158633.28159791.clu;8.28183264.28189649.clu;8.28158633.28160229.clu;8.28156032.28158568.clu	ENSG00000134014		ENSG00000134014	8.28158633.28159791.clu;8.28158633.28160229.clu		BMI	rs1982441	8_28164252
877	one-candidate-no-coloc	None	None	none	ENSG00000189233	ENSG00000189233
878	multi-candidate-no-coloc	None	None	none	ENSG00000165392;ENSG00000104691;ENSG00000104687	ENSG00000165392;ENSG00000104691;ENSG00000104687	ENSG00000165392	8.31125000.31132365.clu
880	one-candidate-no-coloc	None	None	none	ENSG00000157168	ENSG00000157168
881	one-candidate-no-coloc	None	None	none	ENSG00000172728		ENSG00000172728	8.33453510.33461372.clu
882	multi-candidate-multi-coloc	AdpS	T2D-FastGlu-Insu	none	ENSG00000183779;ENSG00000254038	ENSG00000183779;ENSG00000254038			ENSG00000183779;ENSG00000254038	ENSG00000183779;ENSG00000254038				TG,Type-2-Diabetes_Spracklen,Type-2-Diabetes_Xue	rs10090367,rs56687477,rs12681990	8_36967562,8_36974792,8_37001668
883	multi-candidate-one-coloc	Musk	T2D-FastGlu-Insu	none	ENSG00000077782;ENSG00000175324;ENSG00000147471	ENSG00000077782	ENSG00000077782;ENSG00000175324;ENSG00000147471	8.38457534.38461096.clu;8.38163840.38171965.clu;8.38457534.38467672.clu;8.38428435.38429247.clu;8.38457534.38467981.clu;8.37762758.37765526.clu	ENSG00000077782	ENSG00000077782				BMI,Type-2-Diabetes_Spracklen	rs881301,rs328301	8_38474800,8_38485494
885	multi-candidate-multi-coloc	Other	T2D-FastGlu-Insu	coloc	ENSG00000158669;ENSG00000165066;ENSG00000029534	ENSG00000165066;ENSG00000029534;ENSG00000158669	ENSG00000158669;ENSG00000029534	8.41618977.41620893.clu;8.41663742.41668267.clu	ENSG00000165066;ENSG00000029534	ENSG00000165066;ENSG00000029534	ENSG00000029534	8.41663742.41668267.clu	ENSG00000029534	Type-2-Diabetes_Spracklen,Type-2-Diabetes_Suzuki,Type-2-Diabetes_Mahajan,Type-2-Diabetes_Xue	rs4736999,rs6981607,rs13262861,rs516946	8_41648633,8_41650649,8_41651058,8_41661730
893	one-candidate-no-coloc	None	None	none	ENSG00000246430	ENSG00000246430
894	multi-candidate-no-coloc	None	None	none	ENSG00000215114;ENSG00000137575	ENSG00000215114;ENSG00000137575
895	multi-candidate-multi-coloc	Other	HDL-TG	coloc	ENSG00000178538;ENSG00000251396;ENSG00000104388	ENSG00000178538;ENSG00000251396;ENSG00000104388	ENSG00000104388	8.60572113.60584208.clu;8.60572113.60576234.clu	ENSG00000251396;ENSG00000104388	ENSG00000251396;ENSG00000104388	ENSG00000104388	8.60572113.60584208.clu;8.60572113.60576234.clu	ENSG00000104388	TG	rs2875967	8_60515721
897	one-candidate-no-coloc	None	None	none	ENSG00000137563	ENSG00000137563
899	multi-candidate-no-coloc	None	None	none	ENSG00000169085;ENSG00000147576;ENSG00000185697	ENSG00000169085;ENSG00000147576;ENSG00000185697	ENSG00000147576;ENSG00000169085	8.66460465.66468269.clu;8.66460465.66471430.clu;8.66473938.66496437.clu;8.66432575.66444367.clu;8.66473938.66474793.clu
901	multi-candidate-no-coloc	None	None	none	ENSG00000221947;ENSG00000147592;ENSG00000246366;ENSG00000067167	ENSG00000221947;ENSG00000147592;ENSG00000246366;ENSG00000067167
902	multi-candidate-no-coloc	None	None	none	ENSG00000104313;ENSG00000147604	ENSG00000104313	ENSG00000147604	8.73292797.73293599.clu
903	multi-candidate-no-coloc	None	None	none	ENSG00000154589;ENSG00000104343;ENSG00000104369	ENSG00000104343	ENSG00000154589;ENSG00000104369	8.73991554.74010001.clu;8.74236609.74237208.clu;8.74235487.74237208.clu
904	one-candidate-one-coloc	AdpV+S	WHR	none	ENSG00000121005	ENSG00000121005			ENSG00000121005	ENSG00000121005				WHRadjBMI	rs1455813	8_75083726
906	one-candidate-no-coloc	None	None	none	ENSG00000076554	ENSG00000076554
909	one-candidate-no-coloc	None	None	none	ENSG00000176731		ENSG00000176731	8.85217502.85220306.clu
911	multi-candidate-multi-coloc	Other	BMI	coloc	ENSG00000176623;ENSG00000085719;ENSG00000123124;ENSG00000254088	ENSG00000085719;ENSG00000176623;ENSG00000123124;ENSG00000254088	ENSG00000176623;ENSG00000085719;ENSG00000123124	8.86474358.86474820.clu;8.86470410.86474820.clu;8.86480332.86486484.clu;8.86524997.86528536.clu;8.86514541.86528536.clu;8.86342930.86374030.clu;8.86515499.86528536.clu	ENSG00000176623;ENSG00000085719;ENSG00000254088	ENSG00000176623;ENSG00000254088	ENSG00000176623;ENSG00000085719	8.86474358.86474820.clu;8.86470410.86474820.clu;8.86480332.86486484.clu;8.86524997.86528536.clu;8.86515499.86528536.clu	ENSG00000176623	BMI	rs12546331	8_86493739
912	one-candidate-one-coloc	Other	WHR	coloc	ENSG00000156103	ENSG00000156103			ENSG00000156103	ENSG00000156103				WHRadjBMI,BMI	rs7828497,rs9297524	8_88327492,8_88625690
913	one-candidate-no-coloc	None	None	none	ENSG00000180694	ENSG00000180694
915	multi-candidate-multi-coloc	Other	T2D-FastGlu-Insu	coloc	ENSG00000253704;ENSG00000164944;ENSG00000164941;ENSG00000156170;ENSG00000175305	ENSG00000253704;ENSG00000164944;ENSG00000164941;ENSG00000156170;ENSG00000175305	ENSG00000164944;ENSG00000164941;ENSG00000156170	8.94527363.94529070.clu;8.94867337.94871884.clu;8.94865690.94866158.clu;8.95034122.95035454.clu;8.95041626.95045545.clu;8.94866191.94867140.clu;8.94958179.94980855.clu;8.94868813.94871884.clu;8.94975415.94980855.clu;8.94975415.94975817.clu;8.94975983.94980859.clu;8.94859632.94865506.clu;8.94958179.94975318.clu	ENSG00000253704;ENSG00000164944;ENSG00000156170;ENSG00000175305	ENSG00000253704;ENSG00000164944;ENSG00000156170;ENSG00000175305	ENSG00000164944;ENSG00000156170	8.94527363.94529070.clu;8.94958179.94980855.clu;8.94975415.94980855.clu;8.94975415.94975817.clu;8.94975983.94980859.clu;8.94958179.94975318.clu	ENSG00000164944;ENSG00000156170	BMI,Type-2-Diabetes_Xue,Type-2-Diabetes_Spracklen,Type-2-Diabetes_Mahajan	rs12680842,rs7845219,rs896852,rs10097617	8_94570378,8_94925274,8_94948658,8_94949398
918	one-candidate-one-coloc	Other	BMI	coloc	ENSG00000164924	ENSG00000164924	ENSG00000164924	8.100952125.100952850.clu	ENSG00000164924	ENSG00000164924				BMI	rs3134358	8_100946205
920	multi-candidate-one-coloc	AdpV+S	BMI	none	ENSG00000164935;ENSG00000169946;ENSG00000254041	ENSG00000164935;ENSG00000254041	ENSG00000169946	8.105444381.105561363.clu	ENSG00000169946		ENSG00000169946	8.105444381.105561363.clu		BMI	rs1383592	8_105418448
923	one-candidate-no-coloc	None	None	none	ENSG00000120526	ENSG00000120526
929	multi-candidate-one-coloc	Other	BMI	coloc	ENSG00000172164;ENSG00000253619;ENSG00000250290;ENSG00000156787	ENSG00000172164;ENSG00000253619;ENSG00000250290	ENSG00000156787	8.123140901.123142262.clu;8.123142456.123144717.clu;8.123140901.123144717.clu	ENSG00000156787		ENSG00000156787	8.123140901.123142262.clu;8.123142456.123144717.clu;8.123140901.123144717.clu		BMI	rs6991323	8_123137704
932	one-candidate-one-coloc	Liver	HDL-TG	none	ENSG00000253111	ENSG00000253111			ENSG00000253111	ENSG00000253111				HDL	rs2954038	8_125495147
937	one-candidate-no-coloc	None	None	none	ENSG00000066827	ENSG00000066827
942	multi-candidate-one-coloc	Other	BMI	coloc	ENSG00000171045;ENSG00000261693	ENSG00000171045;ENSG00000261693	ENSG00000171045	8.142273587.142274781.clu;8.142274863.142275409.clu;8.142274863.142284413.clu;8.142229579.142274781.clu;8.142331831.142354637.clu;8.142281947.142284413.clu;8.142274863.142279860.clu;8.142318634.142330901.clu;8.142318634.142328903.clu;8.142271691.142273057.clu	ENSG00000171045		ENSG00000171045	8.142273587.142274781.clu;8.142274863.142284413.clu;8.142281947.142284413.clu;8.142271691.142273057.clu		BMI	rs10099330	8_142302333
943	multi-candidate-multi-coloc	Other	T2D-FastGlu-Insu	coloc	ENSG00000184428;ENSG00000277494;ENSG00000181638;ENSG00000147813;ENSG00000253716;ENSG00000197858;ENSG00000014164;ENSG00000254859;ENSG00000185730;ENSG00000158106;ENSG00000179832;ENSG00000160948;ENSG00000185122;ENSG00000071894;ENSG00000261678;ENSG00000260428;ENSG00000179698;ENSG00000160949;ENSG00000261236;ENSG00000104522;ENSG00000161016;ENSG00000196378;ENSG00000198169;ENSG00000197363;ENSG00000170619;ENSG00000147789	ENSG00000184428;ENSG00000277494;ENSG00000181638;ENSG00000253716;ENSG00000014164;ENSG00000254859;ENSG00000185730;ENSG00000158106;ENSG00000071894;ENSG00000261678;ENSG00000260428;ENSG00000179698;ENSG00000160949;ENSG00000161016;ENSG00000196378;ENSG00000198169;ENSG00000197363;ENSG00000170619;ENSG00000147789	ENSG00000277494;ENSG00000147813;ENSG00000197858;ENSG00000179832;ENSG00000160948;ENSG00000185122;ENSG00000261236;ENSG00000104522	8.143213319.143213822.clu;8.143577399.143577657.clu;8.144085138.144085334.clu;8.144241111.144241395.clu;8.144426979.144427172.clu;8.144312244.144313511.clu;8.144312711.144313511.clu;8.144291874.144292483.clu;8.144262672.144262853.clu;8.144291874.144308906.clu;8.143616723.143617928.clu;8.144084609.144085289.clu	ENSG00000197858;ENSG00000185122;ENSG00000261678;ENSG00000260428;ENSG00000161016;ENSG00000196378;ENSG00000198169;ENSG00000197363	ENSG00000261678;ENSG00000260428;ENSG00000161016;ENSG00000196378;ENSG00000198169;ENSG00000197363	ENSG00000197858;ENSG00000185122	8.144085138.144085334.clu;8.144312244.144313511.clu;8.144312711.144313511.clu;8.144291874.144292483.clu;8.144291874.144308906.clu		HDL,Type-2-Diabetes_Mahajan,Type-2-Diabetes_Xue	rs78367243,rs4977213,rs2294120	8_143215394,8_144283538,8_144778182
945	one-candidate-no-coloc	None	None	none	ENSG00000173253	ENSG00000173253
947	one-candidate-no-coloc	None	None	none	ENSG00000080503		ENSG00000080503	9.2161903.2170419.clu;9.2170472.2181571.clu;9.2186228.2192704.clu;9.2191408.2192704.clu;9.2186228.2191266.clu;9.2161903.2181571.clu
951	one-candidate-no-coloc	None	None	none	ENSG00000107077	ENSG00000107077
957	multi-candidate-multi-coloc	Other	HDL-TG	coloc	ENSG00000164985;ENSG00000155158;ENSG00000164989;ENSG00000164975	ENSG00000155158;ENSG00000164989;ENSG00000164975	ENSG00000164985	9.15469058.15469266.clu	ENSG00000155158;ENSG00000164989	ENSG00000155158;ENSG00000164989				HDL,BMI	rs643531,rs4740619	9_15296036,9_15634328
958	multi-candidate-one-coloc	Musk	HDL-TG	none	ENSG00000234779;ENSG00000173068;ENSG00000044459	ENSG00000234779;ENSG00000173068;ENSG00000044459	ENSG00000044459	9.17365377.17366617.clu	ENSG00000173068	ENSG00000173068				TG	rs3927680	9_16887368
959	multi-candidate-multi-coloc	Other	T2D-FastGlu-Insu	none	ENSG00000147874;ENSG00000155875	ENSG00000147874;ENSG00000155875			ENSG00000147874;ENSG00000155875	ENSG00000147874;ENSG00000155875				Type-2-Diabetes_Mahajan	rs7022807	9_19067835
966	one-candidate-no-coloc	None	None	none	ENSG00000174482	ENSG00000174482
970	multi-candidate-multi-coloc	Other	T2D-FastGlu-Insu	coloc	ENSG00000165006;ENSG00000260947;ENSG00000164978;ENSG00000137073;ENSG00000281128;ENSG00000233776;ENSG00000010438;ENSG00000165269;ENSG00000237984;ENSG00000137070;ENSG00000227301;ENSG00000164972;ENSG00000231165;ENSG00000213930;ENSG00000186638;ENSG00000122756;ENSG00000237159;ENSG00000198876;ENSG00000164976;ENSG00000230074;ENSG00000168913;ENSG00000165283;ENSG00000164967;ENSG00000221829	ENSG00000260947;ENSG00000164978;ENSG00000281128;ENSG00000233776;ENSG00000137073;ENSG00000237984;ENSG00000010438;ENSG00000227301;ENSG00000164972;ENSG00000231165;ENSG00000165006;ENSG00000186638;ENSG00000137070;ENSG00000213930;ENSG00000237159;ENSG00000198876;ENSG00000164976;ENSG00000230074;ENSG00000168913;ENSG00000164967;ENSG00000221829	ENSG00000165006;ENSG00000137073;ENSG00000010438;ENSG00000165269;ENSG00000164978;ENSG00000137070;ENSG00000213930;ENSG00000122756;ENSG00000165283	9.34216789.34220908.clu;9.33933628.33934054.clu;9.33795613.33796643.clu;9.33401287.33402373.clu;9.33796338.33796643.clu;9.34336341.34338713.clu;9.33401287.33401536.clu;9.34179240.34216674.clu;9.34660600.34661482.clu;9.33401672.33402373.clu;9.34647961.34648048.clu;9.34338847.34339024.clu;9.34339166.34343124.clu;9.34647961.34648115.clu;9.34329599.34336229.clu;9.34568981.34589555.clu;9.34329599.34338713.clu;9.34329599.34339024.clu;9.35102194.35102686.clu;9.34582546.34583154.clu;9.34581205.34582481.clu	ENSG00000137073;ENSG00000213930;ENSG00000010438;ENSG00000233776;ENSG00000260947;ENSG00000164978	ENSG00000137073;ENSG00000010438;ENSG00000233776;ENSG00000260947;ENSG00000164978	ENSG00000213930	9.34647961.34648048.clu		BMI,Type-2-Diabetes_Xue,Type-2-Diabetes_Mahajan,TG	rs10971721,rs1758632,rs12001437,rs7867248	9_33827696,9_34025642,9_34074478,9_34320266
972	multi-candidate-one-coloc	Musk	BMI	none	ENSG00000147912;ENSG00000122696;ENSG00000281649	ENSG00000281649	ENSG00000147912;ENSG00000122696	9.37521838.37522825.clu;9.37888592.37899829.clu;9.37522488.37522825.clu	ENSG00000281649	ENSG00000281649				BMI	rs6476617	9_37200106
975	multi-candidate-no-coloc	None	None	none	ENSG00000083067;ENSG00000135048	ENSG00000083067	ENSG00000135048	9.71750385.71768357.clu
979	one-candidate-one-coloc	AdpV	BMI	none	ENSG00000106772	ENSG00000106772	ENSG00000106772	9.76655502.76692074.clu;9.76655502.76703337.clu;9.76638288.76644739.clu	ENSG00000106772		ENSG00000106772	9.76655502.76692074.clu;9.76655502.76703337.clu		BMI	rs684639	9_76697663
980	one-candidate-no-coloc	None	None	none	ENSG00000106772		ENSG00000106772	9.76638288.76644739.clu
981	one-candidate-no-coloc	None	None	none	ENSG00000106829		ENSG00000106829	9.79649858.79652590.clu;9.79650986.79652590.clu;9.79627448.79652590.clu;9.79649858.79650903.clu;9.79627448.79652593.clu
982	one-candidate-no-coloc	None	None	none	ENSG00000196781		ENSG00000196781	9.81611959.81612292.clu
983	one-candidate-no-coloc	None	None	none	ENSG00000233926	ENSG00000233926
984	multi-candidate-multi-coloc	Other	HDL-TG	coloc	ENSG00000165119;ENSG00000178966;ENSG00000254473;ENSG00000165113;ENSG00000148057;ENSG00000165118;ENSG00000135018	ENSG00000178966;ENSG00000254473;ENSG00000165113;ENSG00000165118;ENSG00000135018	ENSG00000165119;ENSG00000148057;ENSG00000165113	9.83978452.83980153.clu;9.83978452.83980119.clu;9.83978452.83980503.clu;9.83623221.83628873.clu;9.83788678.83799185.clu	ENSG00000165119;ENSG00000178966;ENSG00000165113;ENSG00000165118	ENSG00000178966;ENSG00000165113;ENSG00000165118	ENSG00000165119	9.83978452.83980153.clu;9.83978452.83980119.clu;9.83978452.83980503.clu		TG	rs1982151	9_84002350
985	one-candidate-one-coloc	AdpV	BMI	none	ENSG00000148053	ENSG00000148053			ENSG00000148053	ENSG00000148053				BMI	rs1187352	9_84678542
987	multi-candidate-one-coloc	Other	BMI	none	ENSG00000135052;ENSG00000083223;ENSG00000135070	ENSG00000135052;ENSG00000083223	ENSG00000083223;ENSG00000135070	9.86298830.86299199.clu;9.86288744.86301276.clu;9.86266191.86272007.clu	ENSG00000083223	ENSG00000083223	ENSG00000083223	9.86288744.86301276.clu	ENSG00000083223	BMI	rs12380880	9_86297850
988	multi-candidate-one-coloc	Liver	BMI	none	ENSG00000187764;ENSG00000237372	ENSG00000187764;ENSG00000237372	ENSG00000237372	9.89639979.89644353.clu	ENSG00000237372	ENSG00000237372				BMI	rs7357754	9_89592393
989	multi-candidate-no-coloc	None	None	none	ENSG00000148090;ENSG00000235641;ENSG00000273381	ENSG00000235641;ENSG00000273381	ENSG00000148090	9.91214425.91217277.clu;9.91344110.91355883.clu;9.91343233.91343986.clu
990	multi-candidate-multi-coloc	Other	WHR	none	ENSG00000233081;ENSG00000198000;ENSG00000196305;ENSG00000106823;ENSG00000188312;ENSG00000106809;ENSG00000127083;ENSG00000187984;ENSG00000090054;ENSG00000225511;ENSG00000185963;ENSG00000127080;ENSG00000227603;ENSG00000188938	ENSG00000233081;ENSG00000198000;ENSG00000106823;ENSG00000188312;ENSG00000106809;ENSG00000127083;ENSG00000187984;ENSG00000196305;ENSG00000225511;ENSG00000185963;ENSG00000127080;ENSG00000227603	ENSG00000198000;ENSG00000196305;ENSG00000106823;ENSG00000090054;ENSG00000185963;ENSG00000188938	9.92300016.92301551.clu;9.92256800.92257804.clu;9.92522893.92525193.clu;9.92522893.92535933.clu;9.92510034.92514631.clu;9.92256800.92258854.clu;9.92525310.92535933.clu;9.92300806.92301551.clu;9.92068098.92076798.clu;9.92079566.92080016.clu;9.92068098.92080016.clu;9.92268300.92269885.clu;9.92715463.92717797.clu;9.93450599.93451088.clu	ENSG00000233081;ENSG00000196305;ENSG00000127080;ENSG00000185963	ENSG00000233081;ENSG00000127080	ENSG00000196305;ENSG00000185963	9.92256800.92257804.clu;9.92256800.92258854.clu;9.92715463.92717797.clu		BMI,WHRadjBMI	rs3811125,rs10046898,rs10992414	9_91424965,9_92176794,9_92686099
991	multi-candidate-one-coloc	AdpV	WHR	none	ENSG00000235601;ENSG00000158079;ENSG00000131668;ENSG00000269946;ENSG00000232063;ENSG00000148110;ENSG00000271155	ENSG00000235601;ENSG00000158079;ENSG00000131668;ENSG00000269946;ENSG00000232063;ENSG00000148110;ENSG00000271155			ENSG00000131668	ENSG00000131668				WHRadjBMI	rs2398893	9_93996060
992	one-candidate-no-coloc	None	None	none	ENSG00000165138	ENSG00000165138	ENSG00000165138	9.98784157.98784832.clu;9.98784157.98784380.clu
993	multi-candidate-multi-coloc	Other	BMI	coloc	ENSG00000136874;ENSG00000170681;ENSG00000119509;ENSG00000136891;ENSG00000119508;ENSG00000204291;ENSG00000255815	ENSG00000136874;ENSG00000170681;ENSG00000119509;ENSG00000136891;ENSG00000255815	ENSG00000119509;ENSG00000136874;ENSG00000119508;ENSG00000204291	9.100298010.100337589.clu;9.99915362.99922202.clu;9.100298010.100300568.clu;9.99833454.99844649.clu;9.99040556.99042045.clu;9.99040556.99040704.clu	ENSG00000136874;ENSG00000119509	ENSG00000136874;ENSG00000119509	ENSG00000119509	9.100298010.100337589.clu;9.100298010.100300568.clu	ENSG00000119509	BMI	rs7025938	9_100326039
995	multi-candidate-no-coloc	None	None	none	ENSG00000165029;ENSG00000165028	ENSG00000165028	ENSG00000165029	9.104883157.104889102.clu
996	multi-candidate-no-coloc	None	None	none	ENSG00000165029;ENSG00000070214;ENSG00000226334;ENSG00000148143	ENSG00000165029;ENSG00000070214;ENSG00000226334	ENSG00000070214;ENSG00000148143	9.105348451.105350578.clu;9.106935621.106938916.clu
998	multi-candidate-no-coloc	None	None	none	ENSG00000119326;ENSG00000070061;ENSG00000106771;ENSG00000119328;ENSG00000095203	ENSG00000119326;ENSG00000070061;ENSG00000119328;ENSG00000106771;ENSG00000095203	ENSG00000070061;ENSG00000106771;ENSG00000119328;ENSG00000119326	9.108869182.108874895.clu;9.108869182.108870454.clu;9.109091155.109093475.clu;9.109093591.109106508.clu;9.109091155.109106508.clu;9.108896644.108896953.clu;9.108882187.108889332.clu;9.108906485.108908305.clu;9.108935689.108950507.clu;9.109091152.109106508.clu;9.109080943.109087173.clu;9.108896644.108896891.clu;9.108992819.109013302.clu;9.108936437.108939196.clu
999	multi-candidate-no-coloc	None	None	none	ENSG00000173258;ENSG00000198121;ENSG00000059769;ENSG00000106853;ENSG00000204173;ENSG00000242616	ENSG00000173258;ENSG00000059769;ENSG00000106853;ENSG00000204173;ENSG00000242616	ENSG00000198121;ENSG00000106853	9.110973558.111038652.clu;9.111563231.111564157.clu;9.111597432.111599603.clu;9.111563231.111570091.clu;9.111586165.111589264.clu;9.111564262.111570091.clu;9.111597432.111599339.clu;9.111589382.111592926.clu;9.111563231.111574734.clu;9.111570209.111574734.clu;9.111586165.111592926.clu
1001	one-candidate-no-coloc	None	None	none	ENSG00000119321		ENSG00000119321	9.113174573.113176537.clu;9.113174583.113176537.clu
1002	multi-candidate-one-coloc	Liver	HDL-TG	none	ENSG00000106948;ENSG00000095397;ENSG00000041982	ENSG00000106948;ENSG00000095397;ENSG00000041982	ENSG00000106948;ENSG00000095397	9.114337306.114337560.clu;9.114420890.114423314.clu;9.114367697.114368439.clu	ENSG00000106948	ENSG00000106948				HDL	rs10733608	9_114386150
1003	one-candidate-one-coloc	Pancreas	BMI	coloc	ENSG00000233569	ENSG00000233569			ENSG00000233569	ENSG00000233569				BMI	rs1928295	9_117616205
1005	multi-candidate-no-coloc	None	None	none	ENSG00000136861;ENSG00000136848		ENSG00000136861;ENSG00000136848	9.120403071.120407012.clu;9.121768633.121770546.clu
1007	multi-candidate-no-coloc	None	None	none	ENSG00000136930;ENSG00000119408;ENSG00000119414	ENSG00000136930;ENSG00000119408	ENSG00000119414	9.125171180.125189644.clu
1008	one-candidate-no-coloc	None	None	none	ENSG00000196814		ENSG00000196814	9.126421948.126455209.clu;9.126421948.126481369.clu
1009	multi-candidate-multi-coloc	Other	WHR	coloc	ENSG00000167123;ENSG00000175854;ENSG00000167118;ENSG00000106976;ENSG00000167136;ENSG00000198917;ENSG00000160446;ENSG00000119392;ENSG00000171097;ENSG00000175287;ENSG00000268707;ENSG00000204055;ENSG00000197694;ENSG00000136802;ENSG00000160447	ENSG00000167123;ENSG00000175854;ENSG00000167118;ENSG00000167136;ENSG00000198917;ENSG00000119392;ENSG00000171097;ENSG00000268707;ENSG00000204055;ENSG00000136802;ENSG00000160447	ENSG00000106976;ENSG00000160446;ENSG00000175287;ENSG00000197694	9.128246503.128247124.clu;9.128246503.128247375.clu;9.128721480.128721651.clu;9.128721502.128721651.clu;9.128940497.128941445.clu;9.128937778.128941445.clu;9.128621256.128624328.clu;9.128940715.128941445.clu	ENSG00000167136;ENSG00000198917;ENSG00000171097;ENSG00000136802	ENSG00000167136;ENSG00000198917;ENSG00000171097;ENSG00000136802				WHRadjBMI	rs6478851	9_128798831
1011	multi-candidate-no-coloc	None	None	none	ENSG00000188710;ENSG00000107263	ENSG00000188710	ENSG00000107263	9.131588026.131588801.clu
1012	multi-candidate-no-coloc	None	None	none	ENSG00000160563;ENSG00000107263	ENSG00000107263	ENSG00000160563	9.131888033.131893885.clu;9.131884099.131887944.clu
1013	multi-candidate-one-coloc	Other	T2D-FastGlu-Insu	none	ENSG00000175164;ENSG00000148296;ENSG00000160323;ENSG00000148300;ENSG00000148290;ENSG00000160325;ENSG00000119440	ENSG00000148296;ENSG00000160323;ENSG00000175164;ENSG00000148290;ENSG00000119440	ENSG00000175164;ENSG00000148300;ENSG00000148290;ENSG00000160325;ENSG00000160323	9.133259866.133261318.clu;9.133251152.133252478.clu;9.133262168.133275162.clu;9.133257542.133258097.clu;9.133258132.133259819.clu;9.133411073.133412778.clu;9.133261374.133262099.clu;9.133354957.133356269.clu;9.133256356.133257409.clu;9.133468028.133468563.clu;9.133233609.133275162.clu;9.133425612.133425938.clu;9.133354957.133356400.clu	ENSG00000175164	ENSG00000175164	ENSG00000175164	9.133251152.133252478.clu;9.133261374.133262099.clu;9.133233609.133275162.clu;9.133257542.133258097.clu	ENSG00000175164	Type-2-Diabetes_Spracklen,Type-2-Diabetes_Mahajan	rs8176645,rs635634	9_133273682,9_133279427
1014	multi-candidate-one-coloc	AdpV	WHR	none	ENSG00000122140;ENSG00000160293;ENSG00000130635		ENSG00000122140;ENSG00000160293;ENSG00000130635	9.135501123.135501844.clu;9.133782460.133783503.clu;9.134642296.134690912.clu	ENSG00000130635		ENSG00000130635	9.134642296.134690912.clu		WHRadjBMI	rs12554943	9_134649567
1015	one-candidate-no-coloc	None	None	none	ENSG00000130558	ENSG00000130558	ENSG00000130558	9.135075802.135090195.clu;9.135098505.135106749.clu
1016	multi-candidate-multi-coloc	Other	T2D-FastGlu-Insu	none	ENSG00000165684;ENSG00000165688;ENSG00000148384;ENSG00000148396;ENSG00000165689;ENSG00000160360;ENSG00000213221;ENSG00000122140;ENSG00000187796	ENSG00000165684;ENSG00000148396;ENSG00000165689;ENSG00000160360;ENSG00000213221;ENSG00000148384;ENSG00000165688;ENSG00000187796	ENSG00000165688;ENSG00000148384;ENSG00000165689;ENSG00000122140;ENSG00000148396	9.136419106.136421832.clu;9.136432586.136432956.clu;9.136432583.136432956.clu;9.136402887.136404055.clu;9.136433279.136434037.clu;9.135501123.135501844.clu;9.136431985.136432479.clu;9.135500753.135500998.clu;9.136443900.136446855.clu;9.136431985.136432316.clu	ENSG00000165688;ENSG00000165689;ENSG00000160360	ENSG00000165689;ENSG00000160360	ENSG00000165688	9.136419106.136421832.clu		Type-2-Diabetes_Suzuki,Fasting-Glucose	rs28624681,rs3829109	9_136343450,9_136362314
1017	multi-candidate-multi-coloc	Other	WHR	coloc	ENSG00000176248;ENSG00000176101;ENSG00000176058;ENSG00000188566;ENSG00000148399;ENSG00000197070;ENSG00000197355;ENSG00000176978;ENSG00000187713;ENSG00000181090;ENSG00000130653;ENSG00000182154;ENSG00000255585	ENSG00000176101;ENSG00000176058;ENSG00000188566;ENSG00000176248;ENSG00000197355;ENSG00000187713;ENSG00000197070;ENSG00000148399;ENSG00000130653;ENSG00000182154;ENSG00000255585;ENSG00000181090	ENSG00000176248;ENSG00000148399;ENSG00000197070;ENSG00000176978;ENSG00000181090	9.137185087.137185177.clu;9.137185087.137186224.clu;9.137175837.137180181.clu;9.137574843.137575709.clu;9.137614214.137614299.clu;9.137183242.137183672.clu;9.137186005.137186224.clu;9.137111754.137111941.clu;9.137798914.137800880.clu;9.137800575.137800880.clu;9.137715761.137716626.clu;9.137728529.137743371.clu;9.137762820.137764127.clu	ENSG00000176248;ENSG00000148399		ENSG00000176248;ENSG00000148399	9.137185087.137185177.clu;9.137185087.137186224.clu;9.137574843.137575709.clu		WHRadjBMI	rs144926207	9_137185327
1025	multi-candidate-multi-coloc	Other	WHR	coloc	ENSG00000165568;ENSG00000151632;ENSG00000187134;ENSG00000151631;ENSG00000196139;ENSG00000224251;ENSG00000228291;ENSG00000225418;ENSG00000264006;ENSG00000224034;ENSG00000231483;ENSG00000057608;ENSG00000196372;ENSG00000134461	ENSG00000187134;ENSG00000151632;ENSG00000196139;ENSG00000165568;ENSG00000224251;ENSG00000228291;ENSG00000224034;ENSG00000225418;ENSG00000231483;ENSG00000057608;ENSG00000196372	ENSG00000165568;ENSG00000151632;ENSG00000151631;ENSG00000225418;ENSG00000196139;ENSG00000264006;ENSG00000134461;ENSG00000057608	10.4842504.4873214.clu;10.4847230.4847488.clu;10.4999277.5000550.clu;10.4842504.4847148.clu;10.4998747.4999200.clu;10.4873307.4889872.clu;10.4877414.4877519.clu;10.4839826.4841785.clu;10.4998747.5000550.clu;10.4877564.4887338.clu;10.5123820.5135848.clu;10.5094528.5096410.clu;10.5160889.5161712.clu;10.5160005.5160812.clu;10.5885765.5887847.clu;10.5766295.5768213.clu;10.5786050.5796763.clu	ENSG00000151632;ENSG00000225418;ENSG00000264006;ENSG00000196372;ENSG00000057608	ENSG00000151632;ENSG00000196372;ENSG00000057608	ENSG00000225418;ENSG00000264006	10.5123820.5135848.clu;10.5160005.5160812.clu		WHRadjBMI,TG,HDL	rs12774134,rs17134533,rs7350438,rs2275774	10_4921135,10_5205135,10_5601548,10_5757650
1027	one-candidate-no-coloc	None	None	none	ENSG00000123243		ENSG00000123243	10.7580064.7585901.clu
1029	multi-candidate-no-coloc	None	None	none	ENSG00000134463;ENSG00000151465	ENSG00000151465	ENSG00000134463	10.11752254.11755408.clu
1033	multi-candidate-one-coloc	Pancreas	BMI	coloc	ENSG00000225213;ENSG00000107614;ENSG00000107611;ENSG00000229124;ENSG00000026025	ENSG00000225213;ENSG00000107614;ENSG00000107611;ENSG00000026025	ENSG00000229124	10.17216274.17229345.clu	ENSG00000225213	ENSG00000225213				BMI	rs7893571	10_16708130
1034	one-candidate-no-coloc	None	None	none	ENSG00000165995	ENSG00000165995
1035	one-candidate-no-coloc	None	None	none	ENSG00000204740	ENSG00000204740
1037	one-candidate-no-coloc	None	None	none	ENSG00000107863		ENSG00000107863	10.24589302.24590908.clu;10.24589302.24590777.clu
1039	multi-candidate-one-coloc	Musk	BMI	none	ENSG00000230445;ENSG00000120539;ENSG00000107897;ENSG00000107890;ENSG00000283709;ENSG00000136758;ENSG00000182077;ENSG00000099246;ENSG00000230500	ENSG00000230445;ENSG00000120539;ENSG00000107897;ENSG00000283709;ENSG00000107890;ENSG00000182077;ENSG00000230500	ENSG00000107897;ENSG00000107890;ENSG00000283709;ENSG00000136758;ENSG00000099246	10.27219857.27223338.clu;10.27029356.27033225.clu;10.27029356.27030393.clu;10.26934516.26939296.clu;10.26934516.26935425.clu;10.27134981.27148906.clu;10.27514420.27526828.clu	ENSG00000136758		ENSG00000136758	10.27134981.27148906.clu		BMI	rs10829164	10_27029441
1043	one-candidate-no-coloc	None	None	none	ENSG00000170759	ENSG00000170759
1044	one-candidate-no-coloc	None	None	none	ENSG00000148498	ENSG00000148498
1046	one-candidate-no-coloc	None	None	none	ENSG00000175395	ENSG00000175395	ENSG00000175395	10.37957546.37971708.clu;10.37957546.37967917.clu;10.37967939.37971708.clu
1047	multi-candidate-no-coloc	None	None	none	ENSG00000198915;ENSG00000165731;ENSG00000169826;ENSG00000215146;ENSG00000273008;ENSG00000234420	ENSG00000198915;ENSG00000165731;ENSG00000169826;ENSG00000215146;ENSG00000273008	ENSG00000234420	10.42523738.42525540.clu
1049	multi-candidate-one-coloc	Other	HDL-TG	coloc	ENSG00000165406;ENSG00000188234;ENSG00000237840;ENSG00000239883;ENSG00000264204;ENSG00000172671;ENSG00000230869;ENSG00000172661;ENSG00000256574;ENSG00000012779;ENSG00000266412;ENSG00000279058;ENSG00000204147;ENSG00000188611;ENSG00000231345;ENSG00000226200;ENSG00000099290;ENSG00000198964;ENSG00000279863	ENSG00000165406;ENSG00000188234;ENSG00000237840;ENSG00000264204;ENSG00000172671;ENSG00000230869;ENSG00000256574;ENSG00000012779;ENSG00000172661;ENSG00000279058;ENSG00000204147;ENSG00000188611;ENSG00000231345;ENSG00000226200;ENSG00000198964;ENSG00000099290;ENSG00000279863	ENSG00000165406;ENSG00000239883;ENSG00000172661;ENSG00000266412;ENSG00000099290	10.45553204.45594235.clu;10.45946911.45953123.clu;10.45746647.45750096.clu;10.45757139.45759315.clu;10.45759401.45763388.clu;10.45757139.45763388.clu;10.45750206.45750751.clu;10.46015266.46030526.clu;10.45742073.45743390.clu;10.46027528.46030526.clu;10.50100064.50104042.clu;10.50097802.50099978.clu	ENSG00000172661	ENSG00000172661				HDL	rs970548	10_45517829
1058	multi-candidate-no-coloc	None	None	none	ENSG00000183346;ENSG00000232075;ENSG00000165476;ENSG00000148572	ENSG00000183346;ENSG00000232075;ENSG00000165476	ENSG00000148572	10.63146293.63152150.clu
1059	one-candidate-no-coloc	None	None	none	ENSG00000224714	ENSG00000224714
1062	multi-candidate-one-coloc	AdpS	HDL-TG	none	ENSG00000198954;ENSG00000138346;ENSG00000165730;ENSG00000108187;ENSG00000204130;ENSG00000138336;ENSG00000099282;ENSG00000042286	ENSG00000198954;ENSG00000138346;ENSG00000165730;ENSG00000108187;ENSG00000204130;ENSG00000138336;ENSG00000099282	ENSG00000099282;ENSG00000042286	10.69498396.69511791.clu;10.69504485.69506124.clu;10.69483876.69485141.clu;10.69504485.69511791.clu;10.69485215.69494622.clu;10.70128962.70129924.clu	ENSG00000138336	ENSG00000138336				TG	rs2298117	10_68586983
1064	multi-candidate-no-coloc	None	None	none	ENSG00000156042;ENSG00000166295;ENSG00000107745;ENSG00000166321;ENSG00000148719;ENSG00000138279;ENSG00000221817;ENSG00000138286;ENSG00000182180;ENSG00000122884;ENSG00000196968;ENSG00000272630;ENSG00000236756;ENSG00000213551;ENSG00000122882	ENSG00000156042;ENSG00000166321;ENSG00000148719;ENSG00000107745;ENSG00000182180;ENSG00000221817;ENSG00000196968;ENSG00000138286;ENSG00000272630;ENSG00000236756;ENSG00000213551;ENSG00000138279;ENSG00000122882	ENSG00000166295;ENSG00000107745;ENSG00000156042;ENSG00000138279;ENSG00000221817;ENSG00000138286;ENSG00000182180;ENSG00000122884;ENSG00000166321;ENSG00000122882	10.72220379.72230366.clu;10.72375872.72407929.clu;10.72379583.72407929.clu;10.72220379.72223888.clu;10.72224056.72230366.clu;10.72477256.72508155.clu;10.73275598.73278179.clu;10.73388414.73396044.clu;10.73396109.73396519.clu;10.73498867.73499595.clu;10.73174791.73192556.clu;10.73250991.73251763.clu;10.73249318.73251763.clu;10.73011037.73014224.clu;10.73125243.73125398.clu;10.73125243.73126673.clu;10.73122309.73125118.clu;10.73160551.73167866.clu
1065	multi-candidate-multi-coloc	Other	T2D-FastGlu-Insu	coloc	ENSG00000148660;ENSG00000196968;ENSG00000242338;ENSG00000279088;ENSG00000035403;ENSG00000166507;ENSG00000166317;ENSG00000122861;ENSG00000172650;ENSG00000185009;ENSG00000156110;ENSG00000079393;ENSG00000188716;ENSG00000148655	ENSG00000196968;ENSG00000279088;ENSG00000166507;ENSG00000242338;ENSG00000166317;ENSG00000172650;ENSG00000148660;ENSG00000185009;ENSG00000156110;ENSG00000148655	ENSG00000148660;ENSG00000242338;ENSG00000035403;ENSG00000122861;ENSG00000079393;ENSG00000188716	10.73837511.73842169.clu;10.73728587.73730459.clu;10.73839601.73842169.clu;10.73824084.73825279.clu;10.73817554.73821682.clu;10.73743211.73744217.clu;10.73818895.73819532.clu;10.73819645.73821682.clu;10.74109156.74111909.clu;10.73728587.73730439.clu;10.73913381.73913539.clu;10.73817554.73819532.clu;10.73837511.73839539.clu;10.74109156.74114184.clu;10.74112112.74114184.clu;10.75101961.75103894.clu;10.75038077.75043797.clu;10.75094878.75095728.clu;10.75094878.75095575.clu;10.75097885.75109009.clu;10.75044017.75058315.clu	ENSG00000196968;ENSG00000242338;ENSG00000148660;ENSG00000279088;ENSG00000166507;ENSG00000172650;ENSG00000185009;ENSG00000156110	ENSG00000196968;ENSG00000279088;ENSG00000166507;ENSG00000242338;ENSG00000172650;ENSG00000148660;ENSG00000185009;ENSG00000156110	ENSG00000242338;ENSG00000148660	10.73728587.73730459.clu;10.73817554.73821682.clu;10.73743211.73744217.clu;10.73818895.73819532.clu;10.73819645.73821682.clu;10.73728587.73730439.clu;10.73817554.73819532.clu	ENSG00000242338;ENSG00000148660	Type-2-Diabetes_Xue,BMI	rs2633310,rs12098284	10_73834292,10_74287706
1066	one-candidate-no-coloc	None	None	none	ENSG00000156113		ENSG00000156113	10.77019099.77027823.clu
1067	one-candidate-no-coloc	None	None	none	ENSG00000133678		ENSG00000133678	10.80090431.80090797.clu
1071	multi-candidate-no-coloc	None	None	none	ENSG00000234942;ENSG00000182771	ENSG00000234942;ENSG00000182771
1072	one-candidate-no-coloc	None	None	none	ENSG00000224745	ENSG00000224745
1074	one-candidate-no-coloc	None	None	none	ENSG00000165338		ENSG00000165338	10.91487778.91488736.clu
1075	multi-candidate-one-coloc	AdpS	WHR	none	ENSG00000107854;ENSG00000228701;ENSG00000119938;ENSG00000165338;ENSG00000174721;ENSG00000198060;ENSG00000232709;ENSG00000152804;ENSG00000236493;ENSG00000237417;ENSG00000186188;ENSG00000138207;ENSG00000138119	ENSG00000107854;ENSG00000228701;ENSG00000119938;ENSG00000165338;ENSG00000174721;ENSG00000198060;ENSG00000232709;ENSG00000236493;ENSG00000237417;ENSG00000186188;ENSG00000138207	ENSG00000107854;ENSG00000152804;ENSG00000138119	10.91817229.91819270.clu;10.91859648.91861999.clu;10.92690347.92692368.clu;10.92690347.92691570.clu;10.93323173.93325826.clu	ENSG00000138207	ENSG00000138207				WHRadjBMI	rs11187537	10_93587048
1076	one-candidate-no-coloc	None	None	none	ENSG00000138193		ENSG00000138193	10.94325104.94327968.clu
1077	multi-candidate-no-coloc	None	None	none	ENSG00000095637;ENSG00000138109		ENSG00000095637;ENSG00000138109	10.95346452.95354882.clu;10.95367699.95375973.clu;10.95367699.95381685.clu;10.94987486.94988847.clu;10.94986174.94988847.clu;10.95351376.95354882.clu;10.95410777.95414494.clu;10.95346452.95351209.clu
1078	multi-candidate-multi-coloc	Other	T2D-FastGlu-Insu	none	ENSG00000187122;ENSG00000213390;ENSG00000171307;ENSG00000155229;ENSG00000171314;ENSG00000052749;ENSG00000237169;ENSG00000119986;ENSG00000181274;ENSG00000230928;ENSG00000138131	ENSG00000187122;ENSG00000213390;ENSG00000171307;ENSG00000171314;ENSG00000052749;ENSG00000237169;ENSG00000181274;ENSG00000230928;ENSG00000138131	ENSG00000171307;ENSG00000155229;ENSG00000119986	10.97446353.97451671.clu;10.97478389.97480241.clu;10.97450536.97451671.clu;10.97466585.97466776.clu;10.97478389.97480942.clu;10.97679915.97686766.clu	ENSG00000187122;ENSG00000213390	ENSG00000187122;ENSG00000213390				BMI,Type-2-Diabetes_Spracklen	rs701815,rs10748694	10_97216136,10_97296433
1080	multi-candidate-multi-coloc	Other	T2D-FastGlu-Insu	coloc	ENSG00000107593;ENSG00000095485;ENSG00000196072;ENSG00000230224;ENSG00000120054;ENSG00000213341;ENSG00000075826;ENSG00000055950	ENSG00000107593;ENSG00000095485;ENSG00000230224;ENSG00000196072;ENSG00000075826	ENSG00000196072;ENSG00000120054;ENSG00000095485;ENSG00000213341;ENSG00000055950	10.100275493.100280124.clu;10.100065412.100069714.clu;10.100253539.100256262.clu;10.100194521.100199971.clu;10.100983817.100986749.clu	ENSG00000095485;ENSG00000196072;ENSG00000230224	ENSG00000095485;ENSG00000230224	ENSG00000196072	10.100275493.100280124.clu		HDL,Type-2-Diabetes_Xue	rs2862954,rs11591741	10_100152307,10_100216744
1081	multi-candidate-one-coloc	Liver	HDL-TG	none	ENSG00000166167;ENSG00000166169;ENSG00000107829;ENSG00000166171;ENSG00000107874;ENSG00000138107;ENSG00000198408;ENSG00000107862;ENSG00000077150;ENSG00000148840;ENSG00000120029;ENSG00000166197;ENSG00000119915;ENSG00000107859;ENSG00000269609;ENSG00000138111	ENSG00000166167;ENSG00000107829;ENSG00000107862;ENSG00000120029;ENSG00000166197;ENSG00000119915;ENSG00000107859;ENSG00000269609	ENSG00000166169;ENSG00000107829;ENSG00000166171;ENSG00000107874;ENSG00000138107;ENSG00000198408;ENSG00000077150;ENSG00000148840;ENSG00000166197;ENSG00000166167;ENSG00000138111	10.101586156.101587246.clu;10.101583681.101587246.clu;10.101580416.101587246.clu;10.101624810.101659276.clu;10.101601336.101608835.clu;10.101608937.101609367.clu;10.101659421.101667886.clu;10.101624810.101667886.clu;10.101582891.101587246.clu;10.101584919.101587246.clu;10.102425195.102432526.clu;10.102481172.102483011.clu;10.101800400.101803735.clu;10.102424792.102432526.clu;10.102402159.102402252.clu;10.102142004.102144250.clu;10.102424792.102425115.clu;10.102161093.102161556.clu;10.101462058.101479368.clu;10.102402159.102402255.clu;10.102425198.102432526.clu;10.101789806.101790896.clu;10.102470075.102470665.clu	ENSG00000107862	ENSG00000107862				TG	rs148089364	10_102127596
1082	multi-candidate-multi-coloc	Other	WHR	coloc	ENSG00000171206;ENSG00000269609;ENSG00000138111;ENSG00000173915;ENSG00000156398;ENSG00000166272;ENSG00000166275;ENSG00000166197;ENSG00000138175;ENSG00000138107;ENSG00000214435;ENSG00000213277;ENSG00000272933;ENSG00000107874;ENSG00000076685;ENSG00000138172	ENSG00000171206;ENSG00000269609;ENSG00000138111;ENSG00000166272;ENSG00000166275;ENSG00000156398;ENSG00000138175;ENSG00000214435;ENSG00000213277;ENSG00000272933;ENSG00000173915;ENSG00000138172;ENSG00000076685	ENSG00000173915;ENSG00000156398;ENSG00000138111;ENSG00000166272;ENSG00000166197;ENSG00000138107;ENSG00000107874;ENSG00000214435;ENSG00000076685	10.103392466.103396409.clu;10.102727157.102728431.clu;10.102470075.102471273.clu;10.102744143.102797993.clu;10.102161093.102161556.clu;10.103394394.103396409.clu;10.103392466.103394199.clu;10.102481172.102483011.clu;10.102466087.102468955.clu;10.102461450.102465982.clu;10.102425195.102432526.clu;10.102877035.102878379.clu;10.103174982.103193236.clu;10.103174982.103181185.clu	ENSG00000171206;ENSG00000138111;ENSG00000272933;ENSG00000213277;ENSG00000214435;ENSG00000138175;ENSG00000076685	ENSG00000171206;ENSG00000272933;ENSG00000213277;ENSG00000214435;ENSG00000138175	ENSG00000138111;ENSG00000076685	10.102470075.102471273.clu;10.102466087.102468955.clu;10.103174982.103193236.clu;10.103174982.103181185.clu		WHRadjBMI,BMI	rs28408682,rs12413409	10_102643553,10_102959339
1085	one-candidate-no-coloc	None	None	none	ENSG00000119950	ENSG00000119950
1086	multi-candidate-one-coloc	Liver	HDL-TG	none	ENSG00000108061;ENSG00000214413;ENSG00000150593;ENSG00000119927;ENSG00000197142;ENSG00000151532	ENSG00000108061	ENSG00000214413;ENSG00000150593;ENSG00000119927;ENSG00000197142;ENSG00000151532	10.110901612.110919121.clu;10.110876070.110881275.clu;10.112168524.112168853.clu;10.112426359.112427218.clu;10.112668998.112815290.clu	ENSG00000119927		ENSG00000119927	10.112168524.112168853.clu		HDL,TG	rs2792751	10_112180571
1087	one-candidate-no-coloc	None	None	none	ENSG00000043591	ENSG00000043591
1088	multi-candidate-one-coloc	AdpS	BMI	none	ENSG00000187164;ENSG00000229847	ENSG00000187164	ENSG00000229847	10.117473422.117492021.clu	ENSG00000187164	ENSG00000187164				BMI	rs10886017	10_116913020
1089	multi-candidate-no-coloc	None	None	none	ENSG00000151893;ENSG00000277687	ENSG00000151893;ENSG00000277687
1090	one-candidate-no-coloc	None	None	none	ENSG00000151923		ENSG00000151923	10.119588248.119596434.clu;10.119593513.119596434.clu
1091	one-candidate-one-coloc	AdpV	WHR	none	ENSG00000066468	ENSG00000066468	ENSG00000066468	10.121520169.121538592.clu	ENSG00000066468	ENSG00000066468				WHRadjBMI	rs2254069	10_121116075
1093	multi-candidate-one-coloc	AdpV+S	T2D-FastGlu-Insu	none	ENSG00000138152;ENSG00000107679;ENSG00000254636	ENSG00000138152;ENSG00000254636;ENSG00000107679	ENSG00000107679	10.122428316.122429624.clu;10.122427031.122429624.clu	ENSG00000107679	ENSG00000107679	ENSG00000107679	10.122428316.122429624.clu;10.122427031.122429624.clu	ENSG00000107679	Type-2-Diabetes_Spracklen,Type-2-Diabetes_Xue,Type-2-Diabetes_Mahajan,Type-2-Diabetes_Suzuki	rs112820281,rs2421016,rs2280141,rs7072204	10_122390826,10_122407996,10_122433665,10_122435969
1094	multi-candidate-no-coloc	None	None	none	ENSG00000203791;ENSG00000019995	ENSG00000203791;ENSG00000019995
1099	multi-candidate-one-coloc	Other	BMI	coloc	ENSG00000165752;ENSG00000151640;ENSG00000188385	ENSG00000165752;ENSG00000151640;ENSG00000188385			ENSG00000151640	ENSG00000151640				BMI	rs4880341	10_132179185
1100	multi-candidate-no-coloc	None	None	none	ENSG00000148814;ENSG00000171811	ENSG00000148814	ENSG00000171811;ENSG00000148814	10.132810721.132810950.clu;10.132351753.132355790.clu
1104	multi-candidate-multi-coloc	Other	MI-ISI	coloc	ENSG00000185885;ENSG00000230724;ENSG00000023191;ENSG00000185507;ENSG00000177685;ENSG00000174915;ENSG00000185101;ENSG00000184363;ENSG00000177042;ENSG00000177600;ENSG00000185187;ENSG00000279672;ENSG00000174775;ENSG00000142089;ENSG00000177595;ENSG00000274897;ENSG00000177697;ENSG00000177666;ENSG00000255142;ENSG00000255284;ENSG00000255108;ENSG00000177225;ENSG00000214063;ENSG00000177700;ENSG00000254872;ENSG00000177156;ENSG00000177830;ENSG00000069696	ENSG00000185885;ENSG00000185507;ENSG00000174915;ENSG00000185101;ENSG00000184363;ENSG00000177042;ENSG00000185187;ENSG00000023191;ENSG00000279672;ENSG00000174775;ENSG00000142089;ENSG00000177595;ENSG00000274897;ENSG00000177697;ENSG00000255142;ENSG00000177685;ENSG00000177666;ENSG00000255108;ENSG00000214063;ENSG00000177700;ENSG00000255284;ENSG00000177600;ENSG00000254872;ENSG00000177156;ENSG00000177830;ENSG00000177225;ENSG00000069696	ENSG00000230724;ENSG00000023191;ENSG00000177685;ENSG00000177600;ENSG00000174915;ENSG00000177697;ENSG00000177666;ENSG00000255284;ENSG00000177225;ENSG00000185507;ENSG00000177595;ENSG00000214063;ENSG00000177830;ENSG00000185101	11.134796.134890.clu;11.133778.134564.clu;11.502181.507113.clu;11.504996.506609.clu;11.826266.828237.clu;11.502181.506609.clu;11.810039.810234.clu;11.504996.507113.clu;11.460288.463568.clu;11.502181.504427.clu;11.502181.504824.clu;11.502249.504824.clu;11.833026.836063.clu;11.827711.828260.clu;11.838367.838445.clu;11.830713.831224.clu;11.818958.819574.clu;11.833022.836063.clu;11.826266.828260.clu;11.833026.834530.clu;11.778218.783530.clu;11.827459.828230.clu;11.827459.828575.clu;11.826266.828230.clu;11.834591.836063.clu;11.767373.771333.clu;11.613595.613785.clu;11.818958.821628.clu;11.833022.834530.clu;11.827318.828260.clu;11.780381.780713.clu;11.837618.837942.clu;11.778218.780243.clu;11.827459.828260.clu;11.834067.834530.clu;11.802396.802543.clu;11.777695.783530.clu;11.800244.800333.clu;11.780381.783530.clu;11.810357.811597.clu;11.777695.778113.clu;11.837612.837942.clu;11.800244.800384.clu;11.842915.847201.clu;11.870499.883148.clu;11.882515.883148.clu;11.843045.847201.clu;11.421198.428088.clu;11.874910.883148.clu	ENSG00000177666;ENSG00000255142;ENSG00000177685;ENSG00000255284;ENSG00000279672;ENSG00000177595;ENSG00000255108;ENSG00000177830;ENSG00000214063;ENSG00000177697	ENSG00000255142;ENSG00000177685;ENSG00000177666;ENSG00000279672;ENSG00000177595;ENSG00000255284;ENSG00000255108;ENSG00000177830	ENSG00000177666;ENSG00000177685;ENSG00000255284;ENSG00000177595;ENSG00000214063;ENSG00000177830;ENSG00000177697	11.818958.819574.clu;11.826266.828260.clu;11.778218.783530.clu;11.818958.821628.clu;11.778218.780243.clu;11.802396.802543.clu;11.777695.783530.clu;11.780381.783530.clu;11.777695.778113.clu;11.843045.847201.clu;11.870499.883148.clu;11.833026.834530.clu	ENSG00000177685;ENSG00000177666;ENSG00000177595;ENSG00000255284;ENSG00000177830	WHRadjBMI,M-I,BMI	rs140201358,rs11246332,rs12421848	11_823586,11_851214,11_891338
1105	multi-candidate-multi-coloc	Other	T2D-FastGlu-Insu	coloc	ENSG00000233930;ENSG00000205866;ENSG00000182208;ENSG00000205865;ENSG00000174672;ENSG00000177685;ENSG00000184545;ENSG00000099869;ENSG00000180176;ENSG00000110619;ENSG00000110628;ENSG00000129749;ENSG00000254827;ENSG00000205531;ENSG00000183562	ENSG00000233930;ENSG00000182208;ENSG00000174672;ENSG00000099869;ENSG00000180176;ENSG00000110628;ENSG00000129749;ENSG00000110619;ENSG00000254827;ENSG00000205531;ENSG00000183562	ENSG00000205866;ENSG00000205865;ENSG00000177685;ENSG00000184545;ENSG00000174672;ENSG00000110619;ENSG00000110628;ENSG00000254827;ENSG00000205531	11.1665545.1666435.clu;11.1684302.1685438.clu;11.826266.828575.clu;11.1559055.1563851.clu;11.1452170.1454485.clu;11.1451419.1454485.clu;11.1664135.1664238.clu;11.3017295.3017857.clu;11.2919407.2922102.clu;11.2919407.2921352.clu;11.2918095.2919307.clu;11.2918095.2922102.clu;11.2919008.2919307.clu;11.3039931.3040896.clu;11.3040581.3040896.clu;11.2918095.2918906.clu;11.3006959.3012195.clu;11.2888635.2903459.clu;11.2922203.2922436.clu;11.2979237.2992254.clu;11.3039931.3040448.clu;11.2979237.2989129.clu;11.2916414.2916622.clu	ENSG00000180176;ENSG00000110628	ENSG00000180176	ENSG00000110628	11.2919407.2922102.clu;11.2918095.2919307.clu		Type-2-Diabetes_Mahajan,HDL	rs4929965,rs16928809	11_2176056,11_2915722
1107	multi-candidate-no-coloc	None	None	none	ENSG00000051009;ENSG00000132259;ENSG00000132254	ENSG00000132259;ENSG00000051009	ENSG00000051009;ENSG00000132254	11.6218150.6218600.clu;11.6477268.6477718.clu;11.6214911.6217371.clu;11.6218150.6218558.clu
1110	multi-candidate-one-coloc	Other	WHR	coloc	ENSG00000166436;ENSG00000130413;ENSG00000166405;ENSG00000166441;ENSG00000175356;ENSG00000166452;ENSG00000175348;ENSG00000254860;ENSG00000166444	ENSG00000166436;ENSG00000130413;ENSG00000166405;ENSG00000166441;ENSG00000175356;ENSG00000166452;ENSG00000175348;ENSG00000254860	ENSG00000175356;ENSG00000166444	11.9021955.9025702.clu;11.9024413.9025702.clu;11.8831688.8839310.clu;11.8726209.8729950.clu;11.8811335.8831556.clu;11.8726209.8750621.clu	ENSG00000166444		ENSG00000166444	11.8726209.8729950.clu;11.8726209.8750621.clu		WHRadjBMI	rs11042077	11_8804419
1111	multi-candidate-multi-coloc	Other	WHR	none	ENSG00000133812;ENSG00000254554;ENSG00000177112;ENSG00000110315;ENSG00000247271;ENSG00000250041;ENSG00000236287	ENSG00000133812;ENSG00000254554;ENSG00000177112;ENSG00000110315;ENSG00000247271;ENSG00000250041;ENSG00000236287	ENSG00000250041;ENSG00000247271	11.10885124.10899132.clu;11.10858366.10878381.clu;11.10885124.10896431.clu;11.10897018.10899132.clu	ENSG00000133812;ENSG00000250041;ENSG00000236287;ENSG00000247271	ENSG00000133812;ENSG00000250041;ENSG00000236287;ENSG00000247271	ENSG00000250041	11.10885124.10899132.clu;11.10885124.10896431.clu;11.10897018.10899132.clu	ENSG00000250041	WHRadjBMI	rs12419064,rs7932891	11_10299061,11_10899965
1112	one-candidate-no-coloc	None	None	none	ENSG00000170242	ENSG00000170242	ENSG00000170242	11.11952871.11954897.clu;11.11955164.11956001.clu;11.11955145.11956001.clu
1114	multi-candidate-no-coloc	None	None	none	ENSG00000133818;ENSG00000129083;ENSG00000262655;ENSG00000152270;ENSG00000186104;ENSG00000129084	ENSG00000133818;ENSG00000262655;ENSG00000152270;ENSG00000186104	ENSG00000129083;ENSG00000129084;ENSG00000186104	11.14498985.14499707.clu;11.14498985.14499742.clu;11.14519041.14610966.clu;11.14879443.14880136.clu;11.14879207.14880136.clu
1115	multi-candidate-multi-coloc	Other	T2D-FastGlu-Insu	coloc	ENSG00000188211;ENSG00000070081;ENSG00000187486;ENSG00000110700;ENSG00000006071;ENSG00000272034;ENSG00000260196	ENSG00000188211;ENSG00000187486;ENSG00000110700;ENSG00000006071;ENSG00000070081;ENSG00000272034;ENSG00000260196	ENSG00000070081	11.17312120.17315386.clu;11.17276828.17282789.clu;11.17337534.17349345.clu;11.17278537.17282789.clu;11.17276828.17278362.clu	ENSG00000188211;ENSG00000070081;ENSG00000260196	ENSG00000188211;ENSG00000070081;ENSG00000260196	ENSG00000070081	11.17312120.17315386.clu	ENSG00000070081	WHRadjBMI,BMI,Type-2-Diabetes_Mahajan,Type-2-Diabetes_Xue,Type-2-Diabetes_Spracklen	rs7928810,rs1557765,rs5213,rs5215,rs4148646	11_17350896,11_17382092,11_17386857,11_17387083,11_17393643
1116	multi-candidate-multi-coloc	Other	HDL-TG	coloc	ENSG00000129158;ENSG00000166788;ENSG00000129167	ENSG00000129158;ENSG00000166788;ENSG00000129167	ENSG00000129158	11.17959636.17988597.clu;11.17878244.17959470.clu;11.17988755.17992931.clu;11.17878244.17988597.clu;11.18010139.18012851.clu	ENSG00000129167;ENSG00000129158	ENSG00000129167;ENSG00000129158	ENSG00000129158	11.17878244.17959470.clu;11.17959636.17988597.clu;11.17878244.17988597.clu;11.18010139.18012851.clu;11.17988755.17992931.clu	ENSG00000129158	HDL,TG	rs11434755,rs517005	11_18045473,11_18051595
1121	multi-candidate-multi-coloc	AdpS	WHR	none	ENSG00000255243;ENSG00000148942;ENSG00000134343	ENSG00000255243;ENSG00000148942;ENSG00000134343			ENSG00000255243;ENSG00000148942;ENSG00000134343	ENSG00000255243;ENSG00000148942;ENSG00000134343				WHRadjBMI	rs72889643	11_26214745
1122	multi-candidate-one-coloc	AdpV+S	T2D-FastGlu-Insu	none	ENSG00000245573;ENSG00000148943	ENSG00000148943;ENSG00000245573	ENSG00000245573	11.27640005.27659171.clu;11.27659228.27676982.clu	ENSG00000245573		ENSG00000245573	11.27640005.27659171.clu		BMI,Type-2-Diabetes_Spracklen	rs6265,rs988748	11_27658369,11_27703198
1124	multi-candidate-one-coloc	Other	BMI	none	ENSG00000152219;ENSG00000049449	ENSG00000152219;ENSG00000049449	ENSG00000152219;ENSG00000049449	11.30323202.30332866.clu;11.30332993.30336567.clu;11.30323202.30330886.clu;11.32100608.32103281.clu;11.32100608.32103004.clu	ENSG00000049449		ENSG00000049449	11.32100608.32103281.clu;11.32100608.32103004.clu		BMI	rs223058	11_32104309
1125	multi-candidate-multi-coloc	Other	T2D-FastGlu-Insu	coloc	ENSG00000183242;ENSG00000148950;ENSG00000149100	ENSG00000149100	ENSG00000183242;ENSG00000148950;ENSG00000149100	11.32435846.32452021.clu;11.31473786.31509519.clu;11.32435846.32437070.clu;11.32601822.32602279.clu;11.32452131.32453262.clu;11.32435846.32437845.clu;11.32437197.32437845.clu;11.32583929.32589547.clu	ENSG00000183242;ENSG00000149100		ENSG00000183242;ENSG00000149100	11.32435846.32452021.clu;11.32435846.32437845.clu;11.32437197.32437845.clu;11.32601822.32602279.clu		WHRadjBMI,Type-2-Diabetes_Mahajan	rs2301254,rs145678014	11_32436129,11_32906232
1126	multi-candidate-one-coloc	Other	T2D-FastGlu-Insu	none	ENSG00000149089;ENSG00000110435;ENSG00000026508;ENSG00000149090;ENSG00000110436	ENSG00000149089;ENSG00000110435;ENSG00000026508;ENSG00000110436	ENSG00000149089;ENSG00000110435;ENSG00000149090	11.34895110.34916228.clu;11.34890552.34895010.clu;11.34895110.34896761.clu;11.34890552.34916228.clu;11.34896855.34916228.clu;11.34916486.34931404.clu;11.34916815.34931404.clu;11.34947606.34957384.clu;11.34978182.34984570.clu;11.35441693.35468001.clu	ENSG00000149089		ENSG00000149089	11.34895110.34896761.clu		Type-2-Diabetes_Mahajan	rs2767036	11_34960601
1127	multi-candidate-no-coloc	None	None	none	ENSG00000166352;ENSG00000135362	ENSG00000135362	ENSG00000166352	11.36610239.36648016.clu;11.36610239.36636051.clu
1130	multi-candidate-multi-coloc	Other	T2D-FastGlu-Insu	coloc	ENSG00000149084;ENSG00000283375;ENSG00000246250;ENSG00000166199;ENSG00000244926;ENSG00000213693	ENSG00000149084;ENSG00000283375;ENSG00000246250;ENSG00000166199;ENSG00000244926;ENSG00000213693	ENSG00000149084;ENSG00000166199	11.43680987.43750911.clu;11.43754121.43798320.clu;11.43881446.43882583.clu;11.43881179.43882583.clu	ENSG00000149084;ENSG00000283375;ENSG00000246250	ENSG00000149084;ENSG00000283375;ENSG00000246250	ENSG00000149084	11.43754121.43798320.clu	ENSG00000149084	BMI,Type-2-Diabetes_Mahajan	rs2862996,rs1061810	11_43632283,11_43856384
1131	multi-candidate-multi-coloc	Other	T2D-FastGlu-Insu	coloc	ENSG00000121680;ENSG00000254427;ENSG00000121653;ENSG00000205106;ENSG00000181830;ENSG00000135365;ENSG00000175220;ENSG00000134569;ENSG00000165912;ENSG00000175224;ENSG00000149091;ENSG00000110492;ENSG00000149179;ENSG00000165915;ENSG00000025434;ENSG00000180210;ENSG00000110514;ENSG00000134574;ENSG00000134575;ENSG00000123444;ENSG00000175213;ENSG00000247675;ENSG00000172247	ENSG00000254427;ENSG00000121653;ENSG00000205106;ENSG00000181830;ENSG00000175220;ENSG00000134569;ENSG00000165912;ENSG00000175224;ENSG00000110492;ENSG00000149179;ENSG00000134575;ENSG00000175213;ENSG00000134574;ENSG00000247675;ENSG00000172247;ENSG00000025434	ENSG00000121680;ENSG00000135365;ENSG00000165912;ENSG00000149091;ENSG00000165915;ENSG00000025434;ENSG00000180210;ENSG00000110514;ENSG00000134574;ENSG00000123444;ENSG00000134575;ENSG00000175213	11.45910962.45911899.clu;11.45936569.45945840.clu;11.47183069.47184301.clu;11.47183065.47186349.clu;11.47183069.47185266.clu;11.46369550.46371313.clu;11.47412467.47413597.clu;11.47259979.47261241.clu;11.46728837.46739048.clu;11.47184497.47186349.clu;11.47183069.47186349.clu;11.47285194.47285451.clu;11.47183069.47184320.clu;11.47237712.47237837.clu;11.47578028.47578933.clu;11.47258129.47259791.clu;11.47235412.47237837.clu;11.47235412.47237619.clu;11.47245572.47245682.clu;11.46370009.46371313.clu;11.47258129.47259180.clu;11.47259979.47260409.clu;11.47261449.47261547.clu;11.47259259.47259791.clu;11.46703243.46704353.clu;11.46729561.46739048.clu;11.47183069.47185642.clu	ENSG00000165915;ENSG00000110514;ENSG00000134574;ENSG00000134575;ENSG00000175213;ENSG00000025434;ENSG00000134569;ENSG00000149179;ENSG00000180210;ENSG00000172247	ENSG00000134575;ENSG00000175213;ENSG00000134569;ENSG00000134574;ENSG00000149179;ENSG00000172247	ENSG00000165915;ENSG00000110514;ENSG00000134574;ENSG00000025434;ENSG00000180210	11.47412467.47413597.clu;11.47285194.47285451.clu;11.47237712.47237837.clu;11.47235412.47237837.clu;11.47258129.47259791.clu;11.47259979.47261241.clu;11.47235412.47237619.clu;11.47258129.47259180.clu;11.47259979.47260409.clu;11.47261449.47261547.clu;11.47259259.47259791.clu;11.46729561.46739048.clu	ENSG00000134574	Fasting-Glucose,HDL,TG,BMI	rs11038913,rs11038977,rs5896,rs12281784	11_46538180,11_46712834,11_46723453,11_46886699
1132	multi-candidate-multi-coloc	Other	T2D-FastGlu-Insu	coloc	ENSG00000134569;ENSG00000172247;ENSG00000247675;ENSG00000149187;ENSG00000025434;ENSG00000134574;ENSG00000110514;ENSG00000165915;ENSG00000165912;ENSG00000175220;ENSG00000134575;ENSG00000165916;ENSG00000109919;ENSG00000149177;ENSG00000149179;ENSG00000196666;ENSG00000165917;ENSG00000109920;ENSG00000030066;ENSG00000110536;ENSG00000086205;ENSG00000255042;ENSG00000254567	ENSG00000134569;ENSG00000172247;ENSG00000247675;ENSG00000025434;ENSG00000175220;ENSG00000165912;ENSG00000134575;ENSG00000165916;ENSG00000109919;ENSG00000110514;ENSG00000149177;ENSG00000149179;ENSG00000196666;ENSG00000165917;ENSG00000165915;ENSG00000109920;ENSG00000030066;ENSG00000110536;ENSG00000086205;ENSG00000255042;ENSG00000254567	ENSG00000149187;ENSG00000025434;ENSG00000134574;ENSG00000110514;ENSG00000165915;ENSG00000165912;ENSG00000165917;ENSG00000030066;ENSG00000110536;ENSG00000086205	11.47489024.47536620.clu;11.47259979.47260409.clu;11.47235412.47237837.clu;11.47285065.47285451.clu;11.47237712.47237837.clu;11.47235412.47237619.clu;11.47259259.47259786.clu;11.47412467.47413597.clu;11.47183069.47185266.clu;11.47259259.47259791.clu;11.47259979.47261241.clu;11.47184497.47186349.clu;11.47261449.47261547.clu;11.47258129.47259180.clu;11.47261726.47261919.clu;11.47183069.47184301.clu;11.47285194.47285451.clu;11.47258129.47259791.clu;11.47183069.47186349.clu;11.47183065.47186349.clu;11.47183069.47185642.clu;11.47183069.47184320.clu;11.47536730.47552992.clu;11.47441212.47441823.clu;11.47412467.47413400.clu;11.47489024.47552992.clu;11.47785063.47786453.clu;11.47182559.47182674.clu;11.47565986.47571471.clu;11.49156807.49157952.clu;11.49158043.49164705.clu	ENSG00000025434;ENSG00000134574;ENSG00000134575;ENSG00000110514;ENSG00000165915;ENSG00000165917;ENSG00000172247;ENSG00000109920;ENSG00000030066;ENSG00000109919;ENSG00000165916;ENSG00000196666;ENSG00000110536;ENSG00000149187;ENSG00000149177;ENSG00000255042	ENSG00000134575;ENSG00000110514;ENSG00000025434;ENSG00000165915;ENSG00000165917;ENSG00000172247;ENSG00000109920;ENSG00000030066;ENSG00000109919;ENSG00000165916;ENSG00000196666;ENSG00000149177;ENSG00000255042	ENSG00000025434;ENSG00000134574;ENSG00000165915;ENSG00000030066;ENSG00000110536;ENSG00000149187	11.47259979.47260409.clu;11.47235412.47237837.clu;11.47237712.47237837.clu;11.47235412.47237619.clu;11.47259259.47259786.clu;11.47259979.47261241.clu;11.47261449.47261547.clu;11.47258129.47259180.clu;11.47261726.47261919.clu;11.47258129.47259791.clu;11.47259259.47259791.clu;11.47412467.47413400.clu;11.47412467.47413597.clu;11.47785063.47786453.clu;11.47565986.47571471.clu;11.47536730.47552992.clu	ENSG00000025434;ENSG00000165915;ENSG00000030066	TG,HDL,Fasting-Glucose,WHRadjBMI,Type-2-Diabetes_Mahajan,BMI	rs2167079,rs7120118,rs11039182,rs34312154,rs7124681,rs11604324,rs11039482,rs17198607,rs1483121,rs12221667,rs7120873	11_47248704,11_47264739,11_47325172,11_47448793,11_47508395,11_47870031,11_47987522,11_48006791,11_48311808,11_48526997,11_49437922
1133	one-candidate-one-coloc	AdpV	HDL-TG	none	ENSG00000255042	ENSG00000255042			ENSG00000255042	ENSG00000255042				BMI,TG	rs4881702,rs138337894	11_50137254,11_50387402
1135	multi-candidate-no-coloc	None	None	none	ENSG00000254547;ENSG00000205025;ENSG00000149136;ENSG00000186652;ENSG00000183908;ENSG00000109991;ENSG00000149115;ENSG00000198561;ENSG00000186907;ENSG00000134802;ENSG00000134809	ENSG00000254547;ENSG00000205025;ENSG00000186652;ENSG00000183908;ENSG00000109991;ENSG00000149115;ENSG00000186907;ENSG00000134809	ENSG00000149136;ENSG00000198561;ENSG00000149115;ENSG00000134802	11.57330927.57332152.clu;11.57804780.57805882.clu;11.57302825.57308395.clu;11.57426352.57426588.clu;11.57303095.57308395.clu;11.57332855.57332959.clu
1137	multi-candidate-multi-coloc	Other	T2D-FastGlu-Insu	coloc	ENSG00000167994;ENSG00000134780;ENSG00000124915;ENSG00000124920;ENSG00000134824;ENSG00000168496;ENSG00000149485;ENSG00000134825;ENSG00000221968;ENSG00000167987	ENSG00000124915;ENSG00000124920;ENSG00000134780;ENSG00000134824;ENSG00000168496;ENSG00000149485;ENSG00000134825;ENSG00000221968;ENSG00000167987	ENSG00000167994;ENSG00000134780;ENSG00000134824;ENSG00000221968	11.61904882.61907393.clu;11.61729008.61731317.clu;11.61816426.61837778.clu;11.61828597.61837778.clu;11.61880151.61891169.clu	ENSG00000134780;ENSG00000168496;ENSG00000134824;ENSG00000149485;ENSG00000134825;ENSG00000221968;ENSG00000167987	ENSG00000168496;ENSG00000149485;ENSG00000134825;ENSG00000134824;ENSG00000221968;ENSG00000167987	ENSG00000134780;ENSG00000134824	11.61729008.61731317.clu;11.61816426.61837778.clu;11.61828597.61837778.clu	ENSG00000134824	BMI,HDL,TG,Fasting-Glucose	rs198448,rs174546,rs174576	11_61733015,11_61802358,11_61836038
1138	multi-candidate-multi-coloc	Other	WHR	coloc	ENSG00000149499;ENSG00000149489;ENSG00000254772;ENSG00000162231;ENSG00000168000;ENSG00000149541;ENSG00000149480;ENSG00000124942;ENSG00000162194;ENSG00000214756;ENSG00000204922;ENSG00000162191;ENSG00000184999;ENSG00000168002;ENSG00000149742;ENSG00000196600	ENSG00000149489;ENSG00000254772;ENSG00000149499;ENSG00000168000;ENSG00000124942;ENSG00000162194;ENSG00000214756;ENSG00000204922;ENSG00000162191;ENSG00000184999;ENSG00000149742;ENSG00000196600	ENSG00000149499;ENSG00000162231;ENSG00000149489;ENSG00000168000;ENSG00000149541;ENSG00000149480;ENSG00000162194;ENSG00000184999;ENSG00000168002	11.62611347.62611425.clu;11.62611344.62611425.clu;11.62610768.62610879.clu;11.62796567.62797183.clu;11.62613871.62614258.clu;11.62705617.62706259.clu;11.62616240.62616506.clu;11.62609696.62610636.clu;11.62615799.62616506.clu;11.62600689.62601023.clu;11.62797060.62797183.clu;11.62609696.62610879.clu;11.62667747.62669641.clu;11.62600689.62601423.clu;11.63297727.63298920.clu;11.62761904.62762542.clu;11.63302404.63304108.clu	ENSG00000149499;ENSG00000149489;ENSG00000254772;ENSG00000149480;ENSG00000124942;ENSG00000162194;ENSG00000204922	ENSG00000149489;ENSG00000254772;ENSG00000149499;ENSG00000124942;ENSG00000204922;ENSG00000162194	ENSG00000149499;ENSG00000149489;ENSG00000149480;ENSG00000162194	11.62611347.62611425.clu;11.62611344.62611425.clu;11.62610768.62610879.clu;11.62613871.62614258.clu;11.62609696.62610636.clu;11.62600689.62601023.clu;11.62609696.62610879.clu;11.62667747.62669641.clu;11.62600689.62601423.clu	ENSG00000149489;ENSG00000149499;ENSG00000162194	WHRadjBMI	rs2509967	11_62545314
1139	multi-candidate-multi-coloc	Other	T2D-FastGlu-Insu	coloc	ENSG00000110046;ENSG00000173457;ENSG00000173511;ENSG00000149743;ENSG00000173113;ENSG00000126432;ENSG00000219435;ENSG00000236935;ENSG00000173486;ENSG00000256940;ENSG00000149761;ENSG00000173264;ENSG00000126500;ENSG00000110011;ENSG00000149782;ENSG00000068976;ENSG00000168065;ENSG00000110076;ENSG00000197891;ENSG00000068831;ENSG00000110025;ENSG00000270775;ENSG00000213465;ENSG00000168061;ENSG00000173442;ENSG00000168060;ENSG00000014138;ENSG00000254614;ENSG00000255200;ENSG00000149809;ENSG00000162298;ENSG00000172977;ENSG00000245532;ENSG00000168056;ENSG00000172922;ENSG00000214659;ENSG00000014216;ENSG00000149735;ENSG00000173727;ENSG00000260233;ENSG00000172803;ENSG00000176973;ENSG00000175334;ENSG00000213445;ENSG00000173327;ENSG00000172543;ENSG00000175376;ENSG00000197136;ENSG00000173039;ENSG00000172638;ENSG00000173338;ENSG00000172500;ENSG00000254470;ENSG00000087365;ENSG00000172757;ENSG00000174547;ENSG00000172732;ENSG00000172818;ENSG00000175115;ENSG00000174996;ENSG00000255320;ENSG00000254986	ENSG00000173511;ENSG00000149743;ENSG00000173113;ENSG00000126432;ENSG00000219435;ENSG00000236935;ENSG00000173486;ENSG00000256940;ENSG00000173457;ENSG00000126500;ENSG00000068976;ENSG00000168065;ENSG00000110076;ENSG00000197891;ENSG00000270775;ENSG00000168061;ENSG00000213465;ENSG00000168060;ENSG00000110025;ENSG00000014138;ENSG00000254614;ENSG00000255200;ENSG00000162298;ENSG00000245532;ENSG00000168056;ENSG00000172922;ENSG00000173442;ENSG00000214659;ENSG00000260233;ENSG00000172803;ENSG00000176973;ENSG00000173727;ENSG00000213445;ENSG00000173327;ENSG00000172543;ENSG00000175376;ENSG00000197136;ENSG00000175334;ENSG00000173338;ENSG00000172500;ENSG00000254470;ENSG00000087365;ENSG00000172818;ENSG00000172638;ENSG00000172732;ENSG00000172757;ENSG00000174547;ENSG00000255320	ENSG00000110046;ENSG00000173457;ENSG00000173511;ENSG00000149743;ENSG00000173486;ENSG00000149761;ENSG00000173264;ENSG00000110011;ENSG00000149782;ENSG00000068831;ENSG00000110025;ENSG00000213465;ENSG00000168061;ENSG00000173442;ENSG00000168060;ENSG00000149809;ENSG00000172977;ENSG00000168056;ENSG00000172922;ENSG00000014216;ENSG00000149735;ENSG00000173727;ENSG00000175334;ENSG00000173039;ENSG00000172638;ENSG00000172757;ENSG00000174547;ENSG00000172732;ENSG00000175115;ENSG00000174996;ENSG00000014138;ENSG00000254986	11.64902176.64902260.clu;11.64245287.64246416.clu;11.64237222.64237521.clu;11.64223967.64224100.clu;11.64224717.64225499.clu;11.64236327.64237187.clu;11.64225580.64225786.clu;11.64237222.64237420.clu;11.64225580.64226050.clu;11.64224970.64225139.clu;11.64245287.64245377.clu;11.64242558.64243199.clu;11.64229571.64230183.clu;11.64225869.64226050.clu;11.64236009.64236254.clu;11.64229077.64229267.clu;11.64285607.64286510.clu;11.64236009.64237187.clu;11.64245287.64246054.clu;11.64233518.64233894.clu;11.64259244.64260029.clu;11.64245287.64245609.clu;11.64224341.64224543.clu;11.64259244.64260039.clu;11.64225580.64226062.clu;11.64741079.64741439.clu;11.64741079.64741165.clu;11.65035663.65038572.clu;11.65020499.65021721.clu;11.65041106.65041286.clu;11.65581251.65584241.clu;11.65581326.65583592.clu;11.65018733.65020419.clu;11.65018733.65021721.clu;11.65045457.65045822.clu;11.65041866.65044225.clu;11.65581251.65583592.clu;11.65115081.65115476.clu;11.65581326.65584241.clu;11.65717810.65718590.clu;11.65581965.65583592.clu;11.65583765.65584241.clu;11.65540153.65540245.clu;11.65539881.65540245.clu;11.65553299.65553425.clu;11.65581965.65584241.clu;11.65719809.65720045.clu;11.65581373.65581539.clu;11.65553256.65553425.clu;11.65715317.65719681.clu;11.65182013.65182701.clu;11.64935460.64935834.clu;11.65455331.65455437.clu;11.65455331.65455694.clu;11.65581373.65584241.clu;11.66003070.66003235.clu;11.65716982.65718590.clu;11.66002570.66003626.clu;11.65655935.65659666.clu;11.65868629.65869857.clu;11.65869560.65869857.clu;11.65856242.65856885.clu;11.65868629.65869360.clu;11.66438259.66438710.clu;11.65865894.65865986.clu;11.66230940.66232172.clu;11.66438259.66438632.clu;11.65865894.65867257.clu;11.66003373.66003626.clu;11.65856242.65856931.clu;11.66002835.66003235.clu;11.65856242.65858097.clu;11.66263036.66263660.clu;11.65868840.65869360.clu;11.66002570.66003235.clu;11.65294652.65295540.clu;11.66263568.66263660.clu;11.66480465.66482196.clu	ENSG00000173511;ENSG00000168061;ENSG00000110025;ENSG00000168056;ENSG00000197136;ENSG00000172543	ENSG00000173511;ENSG00000168061;ENSG00000110025;ENSG00000197136;ENSG00000172543	ENSG00000168061;ENSG00000168056	11.65041866.65044225.clu;11.65540153.65540245.clu;11.65539881.65540245.clu	ENSG00000168061	WHRadjBMI,TG,HDL,Type-2-Diabetes_Mahajan	rs56271783,rs35169799,rs116987552,rs502333,rs1783541,rs4014195,rs622614	11_64237251,11_64263769,11_64759751,11_65026266,11_65527328,11_65739351,11_65895768
1140	multi-candidate-one-coloc	Other	WHR	coloc	ENSG00000174684;ENSG00000173156;ENSG00000255468;ENSG00000255320;ENSG00000174851;ENSG00000173898;ENSG00000174669;ENSG00000174744;ENSG00000254458;ENSG00000174080;ENSG00000254986;ENSG00000174996;ENSG00000174547;ENSG00000174483;ENSG00000248746;ENSG00000175334;ENSG00000172830;ENSG00000172508;ENSG00000172613;ENSG00000175634;ENSG00000231793;ENSG00000172932	ENSG00000174684;ENSG00000255468;ENSG00000255320;ENSG00000173898;ENSG00000254458;ENSG00000174080;ENSG00000174996;ENSG00000254986;ENSG00000174483;ENSG00000248746;ENSG00000172508;ENSG00000172613;ENSG00000173156;ENSG00000231793;ENSG00000172932;ENSG00000172830	ENSG00000173156;ENSG00000174851;ENSG00000174669;ENSG00000174744;ENSG00000255468;ENSG00000254986;ENSG00000174547;ENSG00000175334;ENSG00000248746;ENSG00000172830;ENSG00000175634;ENSG00000172613	11.67066847.67071435.clu;11.66284966.66285701.clu;11.66364424.66365936.clu;11.66341046.66341206.clu;11.66348348.66349335.clu;11.66341046.66341213.clu;11.66365497.66365936.clu;11.66348070.66353455.clu;11.66349470.66353455.clu;11.66497477.66509079.clu;11.66366231.66367464.clu;11.66366231.66366431.clu;11.66438259.66438710.clu;11.66438259.66438632.clu;11.66003070.66003235.clu;11.66558174.66559236.clu;11.67303691.67304049.clu;11.67303691.67304118.clu;11.67433042.67433126.clu;11.66363547.66364225.clu;11.67433216.67433340.clu;11.67321333.67330870.clu	ENSG00000172613	ENSG00000172613				WHRadjBMI	rs7952436	11_67257063
1141	multi-candidate-multi-coloc	Other	HDL-TG	coloc	ENSG00000162337;ENSG00000132740;ENSG00000171067;ENSG00000110090;ENSG00000197345;ENSG00000250508;ENSG00000256508;ENSG00000172935;ENSG00000132749;ENSG00000261625;ENSG00000162341;ENSG00000172938;ENSG00000260877;ENSG00000172927;ENSG00000149716	ENSG00000250508;ENSG00000256508;ENSG00000172935;ENSG00000197345;ENSG00000132740;ENSG00000132749;ENSG00000261625;ENSG00000162341;ENSG00000172938;ENSG00000260877;ENSG00000172927;ENSG00000149716	ENSG00000162337;ENSG00000132740;ENSG00000171067;ENSG00000110090;ENSG00000197345	11.68446533.68448809.clu;11.68446533.68446927.clu;11.68929357.68933299.clu;11.68263866.68268054.clu;11.68754851.68759569.clu;11.68892993.68893322.clu;11.68929357.68929734.clu;11.68898012.68900535.clu;11.68898012.68900548.clu;11.68911603.68914823.clu;11.68930434.68933299.clu;11.68757730.68759569.clu;11.68917883.68929183.clu	ENSG00000132740;ENSG00000197345;ENSG00000250508;ENSG00000256508;ENSG00000132749	ENSG00000250508;ENSG00000256508;ENSG00000197345;ENSG00000132740;ENSG00000132749	ENSG00000132740;ENSG00000197345	11.68929357.68933299.clu;11.68892993.68893322.clu;11.68929357.68929734.clu;11.68898012.68900535.clu;11.68898012.68900548.clu;11.68911603.68914823.clu	ENSG00000197345;ENSG00000132740	BMI,HDL,TG	rs497261,rs622082,rs10792006	11_68424776,11_68936491,11_68954837
1144	multi-candidate-no-coloc	None	None	none	ENSG00000214530;ENSG00000165458;ENSG00000054967;ENSG00000186635;ENSG00000186642;ENSG00000279353;ENSG00000077514;ENSG00000181924	ENSG00000214530;ENSG00000186635;ENSG00000279353;ENSG00000077514	ENSG00000165458;ENSG00000054967;ENSG00000186642;ENSG00000181924	11.72230019.72230101.clu;11.73392468.73393837.clu;11.72579608.72580886.clu;11.73873394.73876757.clu
1145	multi-candidate-one-coloc	AdpS	HDL-TG	none	ENSG00000166391;ENSG00000062282;ENSG00000204529;ENSG00000182704;ENSG00000254632;ENSG00000255100;ENSG00000149269	ENSG00000166391;ENSG00000204529;ENSG00000254632;ENSG00000255100;ENSG00000182704	ENSG00000062282;ENSG00000182704;ENSG00000149269	11.75773817.75784618.clu;11.76783404.76795609.clu;11.77355842.77358898.clu	ENSG00000062282		ENSG00000062282	11.75773817.75784618.clu		HDL	rs499974	11_75743976
1146	multi-candidate-multi-coloc	Other	HDL-TG	coloc	ENSG00000137513;ENSG00000033327;ENSG00000118369;ENSG00000159063	ENSG00000137513;ENSG00000033327;ENSG00000118369	ENSG00000118369;ENSG00000159063;ENSG00000137513	11.78224729.78232365.clu;11.78101195.78103980.clu;11.78210744.78213646.clu;11.78571444.78574348.clu;11.78224729.78225072.clu	ENSG00000033327;ENSG00000118369	ENSG00000033327;ENSG00000118369	ENSG00000118369	11.78224729.78232365.clu;11.78210744.78213646.clu;11.78224729.78225072.clu	ENSG00000118369	BMI,TG	rs1318241,rs10793310	11_78219746,11_78387968
1150	multi-candidate-one-coloc	Other	BMI	coloc	ENSG00000171202;ENSG00000137501;ENSG00000150672;ENSG00000179071	ENSG00000171202;ENSG00000137501;ENSG00000150672;ENSG00000179071	ENSG00000171202;ENSG00000137501	11.85648089.85650249.clu;11.85707531.85708038.clu;11.85650341.85654063.clu;11.85707531.85709331.clu;11.85654256.85655594.clu;11.85708150.85709331.clu	ENSG00000171202	ENSG00000171202	ENSG00000171202	11.85654256.85655594.clu;11.85650341.85654063.clu;11.85648089.85650249.clu	ENSG00000171202	BMI	rs3781815	11_85630889
1153	multi-candidate-no-coloc	None	None	none	ENSG00000280367;ENSG00000280385;ENSG00000077616;ENSG00000254558;ENSG00000110172	ENSG00000280367;ENSG00000280385;ENSG00000077616;ENSG00000254558	ENSG00000077616;ENSG00000110172	11.90168992.90173824.clu;11.90170136.90173824.clu;11.90215230.90218135.clu;11.90214175.90218135.clu;11.90214175.90215174.clu
1155	multi-candidate-no-coloc	None	None	none	ENSG00000166002;ENSG00000165325;ENSG00000182919;ENSG00000042429	ENSG00000166002;ENSG00000165325;ENSG00000182919	ENSG00000166002;ENSG00000042429	11.93479269.93499276.clu;11.93479284.93499276.clu;11.93794035.93794250.clu
1162	multi-candidate-no-coloc	None	None	none	ENSG00000260966;ENSG00000137692	ENSG00000260966;ENSG00000137692
1168	multi-candidate-one-coloc	AdpS	HDL-TG	none	ENSG00000149289;ENSG00000271584;ENSG00000271390	ENSG00000149289;ENSG00000271584;ENSG00000271390			ENSG00000149289	ENSG00000149289				HDL	rs746463	11_110125219
1169	multi-candidate-multi-coloc	Other	WHR	none	ENSG00000230911;ENSG00000150768;ENSG00000204381;ENSG00000150773;ENSG00000137713;ENSG00000137720;ENSG00000149300;ENSG00000170276	ENSG00000230911;ENSG00000204381;ENSG00000150773;ENSG00000137713;ENSG00000137720;ENSG00000149300;ENSG00000150768	ENSG00000150768;ENSG00000137713;ENSG00000204381;ENSG00000170276	11.112045970.112051234.clu;11.111741612.111742053.clu;11.112045230.112051234.clu;11.111541585.111543923.clu;11.111913157.111913441.clu;11.111912923.111913441.clu	ENSG00000150768;ENSG00000149300;ENSG00000170276	ENSG00000149300;ENSG00000150768	ENSG00000150768;ENSG00000170276	11.112045970.112051234.clu;11.112045230.112051234.clu;11.111913157.111913441.clu;11.111912923.111913441.clu	ENSG00000150768	WHRadjBMI	rs10502148	11_111777274
1170	multi-candidate-one-coloc	Musk	BMI	none	ENSG00000149294;ENSG00000048028;ENSG00000149292;ENSG00000270179;ENSG00000170209;ENSG00000109906	ENSG00000149294;ENSG00000149292;ENSG00000270179;ENSG00000170209	ENSG00000048028;ENSG00000149292;ENSG00000109906	11.113804751.113804868.clu;11.113339474.113340664.clu;11.113365060.113366225.clu;11.113365060.113368187.clu;11.113339474.113341837.clu;11.113363927.113364835.clu;11.113340733.113341837.clu;11.113364694.113364835.clu;11.114161765.114186952.clu;11.114177758.114186952.clu;11.114185402.114186952.clu	ENSG00000109906		ENSG00000109906	11.114161765.114186952.clu		BMI	rs513249	11_114161870
1173	multi-candidate-no-coloc	None	None	none	ENSG00000254851;ENSG00000149591;ENSG00000137656;ENSG00000110245;ENSG00000280143;ENSG00000109917;ENSG00000149577;ENSG00000160613;ENSG00000137731;ENSG00000167257	ENSG00000254851;ENSG00000280143;ENSG00000109917;ENSG00000149591;ENSG00000149577;ENSG00000160613;ENSG00000167257	ENSG00000149591;ENSG00000137656;ENSG00000110245;ENSG00000160613;ENSG00000137731	11.117195915.117203002.clu;11.116748575.116757146.clu;11.116829940.116830773.clu;11.117199432.117203002.clu;11.117200812.117203002.clu;11.117199829.117203002.clu;11.117226021.117227157.clu;11.117224755.117225931.clu;11.117822717.117839781.clu;11.117223308.117224078.clu
1174	multi-candidate-multi-coloc	Other	WHR	coloc	ENSG00000118096;ENSG00000019144;ENSG00000278376;ENSG00000149582;ENSG00000243431;ENSG00000160695;ENSG00000256269;ENSG00000271751;ENSG00000173456;ENSG00000272186;ENSG00000186174;ENSG00000137700;ENSG00000172273;ENSG00000248712;ENSG00000160703;ENSG00000172375;ENSG00000110395;ENSG00000154096;ENSG00000076706	ENSG00000118096;ENSG00000278376;ENSG00000149582;ENSG00000243431;ENSG00000160695;ENSG00000256269;ENSG00000271751;ENSG00000173456;ENSG00000272186;ENSG00000137700;ENSG00000172273;ENSG00000248712;ENSG00000110395;ENSG00000154096	ENSG00000019144;ENSG00000118096;ENSG00000149582;ENSG00000160695;ENSG00000186174;ENSG00000160703;ENSG00000172375;ENSG00000172273;ENSG00000076706;ENSG00000248712	11.118613450.118613816.clu;11.118607699.118613816.clu;11.118557045.118559785.clu;11.118610526.118613816.clu;11.118557045.118557738.clu;11.118534355.118534507.clu;11.118531871.118532246.clu;11.118534355.118535508.clu;11.118632900.118635393.clu;11.118531871.118532150.clu;11.119073951.119076897.clu;11.119081314.119081459.clu;11.119079300.119081092.clu;11.119070397.119073198.clu;11.118907602.118908270.clu;11.119182345.119183118.clu;11.119182345.119183821.clu;11.119108095.119110104.clu;11.119108095.119110561.clu;11.119123684.119126935.clu;11.119315040.119315139.clu;11.119309505.119309623.clu;11.119309915.119310349.clu;11.119310466.119310756.clu;11.119309486.119310349.clu;11.119190840.119194923.clu;11.119309915.119310756.clu;11.119315263.119317035.clu	ENSG00000256269;ENSG00000271751;ENSG00000160695;ENSG00000272186;ENSG00000172375;ENSG00000172273;ENSG00000076706	ENSG00000256269;ENSG00000271751;ENSG00000272186;ENSG00000160695;ENSG00000172273	ENSG00000160695;ENSG00000172375;ENSG00000076706	11.119081314.119081459.clu;11.119079300.119081092.clu;11.119070397.119073198.clu;11.119108095.119110104.clu;11.119108095.119110561.clu;11.119309505.119309623.clu;11.119309486.119310349.clu	ENSG00000160695	BMI,HDL,WHRadjBMI	rs3825061,rs643788,rs7914	11_119073965,11_119097048,11_119309606
1177	multi-candidate-no-coloc	None	None	none	ENSG00000154127;ENSG00000109943	ENSG00000154127;ENSG00000109943
1181	one-candidate-no-coloc	None	None	none	ENSG00000110060		ENSG00000110060	11.125894286.125895224.clu
1183	multi-candidate-multi-coloc	Other	WHR	coloc	ENSG00000134917;ENSG00000175773	ENSG00000134917;ENSG00000175773			ENSG00000134917;ENSG00000175773	ENSG00000134917;ENSG00000175773				WHRadjBMI	rs747249	11_130401752
1184	multi-candidate-no-coloc	None	None	none	ENSG00000120451;ENSG00000255455	ENSG00000120451;ENSG00000255455	ENSG00000120451	11.130911771.130916280.clu;11.130906721.130907969.clu;11.130911771.130914266.clu;11.130880806.130903255.clu;11.130879711.130880622.clu;11.130895156.130903255.clu;11.130908445.130910018.clu;11.130906721.130907953.clu;11.130910137.130910270.clu;11.130908083.130908361.clu;11.130880806.130894603.clu;11.130906721.130910018.clu
1186	multi-candidate-no-coloc	None	None	none	ENSG00000280237;ENSG00000080854	ENSG00000280237;ENSG00000080854
1187	one-candidate-no-coloc	None	None	none	ENSG00000251226	ENSG00000251226
1189	multi-candidate-no-coloc	None	None	none	ENSG00000002016;ENSG00000060237	ENSG00000002016	ENSG00000060237	12.900670.901561.clu;12.900670.907847.clu
1190	one-candidate-no-coloc	None	None	none	ENSG00000151065		ENSG00000151065	12.1967910.1993264.clu;12.1967910.1991121.clu
1191	multi-candidate-no-coloc	None	None	none	ENSG00000283297;ENSG00000111203	ENSG00000283297;ENSG00000111203	ENSG00000111203	12.2824252.2830217.clu;12.2836956.2858012.clu;12.2824252.2830834.clu
1195	multi-candidate-one-coloc	Musk	WHR	none	ENSG00000139192;ENSG00000139190;ENSG00000126746;ENSG00000111639;ENSG00000215039;ENSG00000111642;ENSG00000010292;ENSG00000276718;ENSG00000111640;ENSG00000010610;ENSG00000010295;ENSG00000205885	ENSG00000139192;ENSG00000139190;ENSG00000126746;ENSG00000111639;ENSG00000010292;ENSG00000276718;ENSG00000111640;ENSG00000010295	ENSG00000139192;ENSG00000111639;ENSG00000215039;ENSG00000126746;ENSG00000111642;ENSG00000010610;ENSG00000205885	12.6461390.6462034.clu;12.6460938.6461159.clu;12.6460938.6461124.clu;12.6460938.6462034.clu;12.6492972.6493058.clu;12.6462969.6464890.clu;12.6678710.6678946.clu;12.6492972.6493251.clu;12.6492972.6493717.clu;12.6462842.6464890.clu;12.6602154.6602376.clu;12.6814463.6814759.clu;12.6601766.6601960.clu;12.7108481.7110298.clu	ENSG00000010295	ENSG00000010295				WHRadjBMI	rs7300366	12_6543061
1200	multi-candidate-no-coloc	None	None	none	ENSG00000183150;ENSG00000111276	ENSG00000183150	ENSG00000111276	12.12718954.12721036.clu
1202	multi-candidate-no-coloc	None	None	none	ENSG00000283240;ENSG00000008394;ENSG00000023697	ENSG00000283240;ENSG00000008394	ENSG00000023697	12.15911414.15956936.clu
1203	multi-candidate-one-coloc	Musk	HDL-TG	none	ENSG00000111404;ENSG00000172572	ENSG00000172572	ENSG00000111404	12.18088956.18089229.clu;12.18088956.18090089.clu;12.18089385.18090089.clu	ENSG00000172572	ENSG00000172572				HDL,TG	rs7134375	12_20320824
1206	multi-candidate-one-coloc	Other	WHR	coloc	ENSG00000123096;ENSG00000111790;ENSG00000247903;ENSG00000029153;ENSG00000064115;ENSG00000275764;ENSG00000211455;ENSG00000152944	ENSG00000123096;ENSG00000247903;ENSG00000029153;ENSG00000064115;ENSG00000275764;ENSG00000211455;ENSG00000152944	ENSG00000111790;ENSG00000211455	12.26963455.26964596.clu;12.27244332.27297710.clu;12.27302188.27309114.clu	ENSG00000211455	ENSG00000211455	ENSG00000211455	12.27244332.27297710.clu	ENSG00000211455	WHRadjBMI	rs4964058	12_27369833
1207	multi-candidate-no-coloc	None	None	none	ENSG00000256377;ENSG00000087448	ENSG00000256377;ENSG00000087448	ENSG00000087448	12.27781202.27791708.clu
1209	multi-candidate-multi-coloc	Other	T2D-FastGlu-Insu	none	ENSG00000110888;ENSG00000133704;ENSG00000235884;ENSG00000246331;ENSG00000013573;ENSG00000139146;ENSG00000177359	ENSG00000110888;ENSG00000235884;ENSG00000246331;ENSG00000133704;ENSG00000013573;ENSG00000139146;ENSG00000177359	ENSG00000110888;ENSG00000133704;ENSG00000013573	12.30719225.30720811.clu;12.30639735.30649137.clu;12.30716676.30723259.clu;12.31103020.31103322.clu;12.31090094.31091719.clu;12.31103395.31103577.clu;12.31089490.31089886.clu;12.31089151.31089403.clu;12.31078288.31078390.clu	ENSG00000235884;ENSG00000110888;ENSG00000133704;ENSG00000139146	ENSG00000235884;ENSG00000110888;ENSG00000133704;ENSG00000139146				WHRadjBMI,Type-2-Diabetes_Spracklen,Type-2-Diabetes_Suzuki	rs11051005,rs80234489,rs142985970	12_30630541,12_31288245,12_31299018
1211	one-candidate-one-coloc	Other	WHR	coloc	ENSG00000139133	ENSG00000139133			ENSG00000139133	ENSG00000139133				WHRadjBMI	rs2200155,rs12372466	12_33582000,12_34483515
1212	one-candidate-one-coloc	AdpS	WHR	none	ENSG00000175548	ENSG00000175548			ENSG00000175548	ENSG00000175548				WHRadjBMI	rs11181857	12_38019453
1213	one-candidate-no-coloc	None	None	none	ENSG00000139116	ENSG00000139116
1217	one-candidate-no-coloc	None	None	none	ENSG00000189079	ENSG00000189079
1218	multi-candidate-no-coloc	None	None	none	ENSG00000079337;ENSG00000211584;ENSG00000274902;ENSG00000280054;ENSG00000276691;ENSG00000111405;ENSG00000061273	ENSG00000079337;ENSG00000211584;ENSG00000274902;ENSG00000280054;ENSG00000276691;ENSG00000111405	ENSG00000079337;ENSG00000211584;ENSG00000061273	12.47744068.47745259.clu;12.47750086.47750341.clu;12.47744068.47746860.clu;12.47748931.47749287.clu;12.47749990.47750341.clu;12.47759486.47760216.clu;12.47748931.47749390.clu;12.47756566.47760216.clu;12.47773440.47779028.clu;12.47772320.47779028.clu;12.47784217.47785387.clu
1219	multi-candidate-multi-coloc	Other	BMI	none	ENSG00000139636;ENSG00000181929;ENSG00000258017;ENSG00000181418;ENSG00000123416;ENSG00000257913;ENSG00000134285;ENSG00000167535;ENSG00000139537;ENSG00000169884;ENSG00000186666;ENSG00000278126;ENSG00000184271;ENSG00000170545	ENSG00000139636;ENSG00000181929;ENSG00000258017;ENSG00000181418;ENSG00000123416;ENSG00000257913;ENSG00000167535;ENSG00000139537;ENSG00000169884;ENSG00000186666;ENSG00000278126;ENSG00000184271;ENSG00000170545	ENSG00000181929;ENSG00000139636;ENSG00000134285;ENSG00000184271	12.49008599.49013062.clu;12.49013110.49013359.clu;12.49005852.49013062.clu;12.49104885.49105924.clu;12.49105957.49106961.clu;12.49106746.49106961.clu;12.49005852.49008426.clu;12.48923145.48923782.clu;12.49005543.49013062.clu;12.48925122.48925300.clu;12.51198686.51204173.clu	ENSG00000181929;ENSG00000257913;ENSG00000278126;ENSG00000184271	ENSG00000181929;ENSG00000257913;ENSG00000278126	ENSG00000181929;ENSG00000184271	12.49008599.49013062.clu;12.49005852.49013062.clu;12.49005852.49008426.clu;12.51198686.51204173.clu	ENSG00000181929	BMI	rs1126930,rs4077093	12_49005349,12_51199833
1221	multi-candidate-multi-coloc	Other	WHR	none	ENSG00000135390;ENSG00000094914;ENSG00000205352;ENSG00000182544;ENSG00000135476;ENSG00000270175;ENSG00000135409;ENSG00000185591;ENSG00000012822;ENSG00000139631;ENSG00000139546;ENSG00000257337;ENSG00000228630;ENSG00000248265;ENSG00000123407;ENSG00000123415	ENSG00000094914;ENSG00000205352;ENSG00000182544;ENSG00000135476;ENSG00000270175;ENSG00000135390;ENSG00000135409;ENSG00000185591;ENSG00000139546;ENSG00000248265;ENSG00000123407;ENSG00000123415	ENSG00000135390;ENSG00000012822;ENSG00000135409;ENSG00000139631;ENSG00000139546;ENSG00000257337;ENSG00000228630;ENSG00000094914	12.53672645.53676176.clu;12.53672645.53673696.clu;12.53672645.53676053.clu;12.53725266.53727404.clu;12.53725266.53725690.clu;12.53425487.53425819.clu;12.53160319.53160763.clu;12.53160271.53160763.clu;12.53503808.53504397.clu;12.53040263.53043098.clu;12.53725759.53727404.clu;12.53964283.53965964.clu;12.53964124.53965964.clu;12.53309721.53314298.clu	ENSG00000135476;ENSG00000205352;ENSG00000123407;ENSG00000094914	ENSG00000135476;ENSG00000205352;ENSG00000123407	ENSG00000094914	12.53309721.53314298.clu		TG,BMI,WHRadjBMI	rs7397757,rs7134628,rs1443512	12_53258900,12_53392077,12_53948900
1223	multi-candidate-multi-coloc	Other	WHR	coloc	ENSG00000135424;ENSG00000139641;ENSG00000182796;ENSG00000135437;ENSG00000123342;ENSG00000170439;ENSG00000139531;ENSG00000197728;ENSG00000185664;ENSG00000170581;ENSG00000123411;ENSG00000135517;ENSG00000111540;ENSG00000135414;ENSG00000257303;ENSG00000139540;ENSG00000092841;ENSG00000062485;ENSG00000176422;ENSG00000076067;ENSG00000196531;ENSG00000198056;ENSG00000110958	ENSG00000135424;ENSG00000170439;ENSG00000135437;ENSG00000197728;ENSG00000139531;ENSG00000185664;ENSG00000170581;ENSG00000123411;ENSG00000135517;ENSG00000135414;ENSG00000257303;ENSG00000139540;ENSG00000111540;ENSG00000176422;ENSG00000076067;ENSG00000198056	ENSG00000135424;ENSG00000139641;ENSG00000182796;ENSG00000135437;ENSG00000123342;ENSG00000139531;ENSG00000111540;ENSG00000092841;ENSG00000062485;ENSG00000196531;ENSG00000110958	12.55694695.55694778.clu;12.55701154.55712063.clu;12.55694970.55695522.clu;12.55697822.55697938.clu;12.56139013.56142578.clu;12.55697770.55697938.clu;12.55700393.55700899.clu;12.55834726.55834851.clu;12.55833541.55834851.clu;12.55703178.55712063.clu;12.55694970.55695364.clu;12.55833541.55834285.clu;12.55703178.55707477.clu;12.55720517.55723886.clu;12.55719223.55721689.clu;12.55685288.55686202.clu;12.55685288.55687971.clu;12.55720517.55721689.clu;12.55694970.55695554.clu;12.55839741.55840667.clu;12.55719223.55719499.clu;12.55721494.55723886.clu;12.55721947.55723886.clu;12.55694695.55695554.clu;12.55997339.56002212.clu;12.55997723.55999333.clu;12.55997723.56002212.clu;12.56001948.56002212.clu;12.55990804.55991360.clu;12.55999590.56002212.clu;12.55999458.56002212.clu;12.55991078.55991360.clu;12.56158711.56159975.clu;12.56286645.56300160.clu;12.56724549.56725263.clu;12.56724523.56725263.clu;12.56686917.56687998.clu;12.56714687.56715871.clu;12.56714687.56724452.clu;12.56673065.56687998.clu	ENSG00000135424;ENSG00000197728;ENSG00000139531;ENSG00000135414;ENSG00000123411;ENSG00000076067;ENSG00000198056	ENSG00000135424;ENSG00000197728;ENSG00000139531;ENSG00000135414;ENSG00000123411;ENSG00000076067;ENSG00000198056	ENSG00000135424;ENSG00000139531	12.55694695.55694778.clu;12.55701154.55712063.clu;12.55694970.55695522.clu;12.55697822.55697938.clu;12.55697770.55697938.clu;12.55700393.55700899.clu;12.55694970.55695364.clu;12.55685288.55686202.clu;12.55685288.55687971.clu;12.55703178.55712063.clu;12.55694970.55695554.clu;12.55694695.55695554.clu;12.55997723.55999333.clu;12.55997723.56002212.clu;12.55997339.56002212.clu;12.55999590.56002212.clu;12.55999458.56002212.clu	ENSG00000135424;ENSG00000139531	WHRadjBMI,HDL,TG	rs2293413,rs11171739,rs2657888,rs2277339	12_55703032,12_56076841,12_56544599,12_56752285
1224	multi-candidate-multi-coloc	Musk	HDL-TG	none	ENSG00000166881;ENSG00000182379;ENSG00000062485;ENSG00000182199;ENSG00000123329;ENSG00000179912;ENSG00000185482;ENSG00000123384;ENSG00000135506;ENSG00000123297;ENSG00000025423;ENSG00000224713;ENSG00000123427;ENSG00000240771;ENSG00000196531	ENSG00000166881;ENSG00000182379;ENSG00000123297;ENSG00000224713;ENSG00000123427;ENSG00000240771	ENSG00000062485;ENSG00000182199;ENSG00000123329;ENSG00000179912;ENSG00000185482;ENSG00000123384;ENSG00000135506;ENSG00000123297;ENSG00000025423;ENSG00000196531	12.56275131.56275996.clu;12.57232843.57233180.clu;12.57474176.57474452.clu;12.57395818.57398057.clu;12.57248198.57250993.clu;12.56275048.56275996.clu;12.57180479.57180667.clu;12.57284056.57295399.clu;12.57244965.57246804.clu;12.57177591.57178359.clu;12.57718421.57718993.clu;12.57475615.57475833.clu;12.57783283.57786163.clu;12.57395818.57396968.clu;12.57718376.57718993.clu;12.56785016.56787125.clu;12.57303217.57310264.clu;12.57303217.57304473.clu;12.56724549.56725263.clu	ENSG00000185482;ENSG00000179912		ENSG00000185482;ENSG00000179912	12.57248198.57250993.clu;12.57395818.57398057.clu		HDL,TG	rs1106766	12_57415673
1228	multi-candidate-no-coloc	None	None	none	ENSG00000174099;ENSG00000239335	ENSG00000239335	ENSG00000174099	12.65278865.65306863.clu
1230	multi-candidate-multi-coloc	Other	BMI	coloc	ENSG00000127337;ENSG00000090382;ENSG00000274979	ENSG00000127337;ENSG00000090382;ENSG00000274979	ENSG00000127337;ENSG00000090382	12.69362907.69370706.clu;12.69350272.69353153.clu	ENSG00000090382;ENSG00000274979	ENSG00000090382;ENSG00000274979	ENSG00000090382	12.69350272.69353153.clu	ENSG00000090382	BMI	rs650198	12_69280815
1232	multi-candidate-multi-coloc	Other	T2D-FastGlu-Insu	none	ENSG00000127324;ENSG00000258053	ENSG00000127324;ENSG00000258053	ENSG00000127324	12.71138230.71139711.clu	ENSG00000127324;ENSG00000258053	ENSG00000127324;ENSG00000258053				Type-2-Diabetes_Xue,Type-2-Diabetes_Spracklen,Type-2-Diabetes_Mahajan	rs7138300,rs7313668,rs1796330	12_71045809,12_71055741,12_71129173
1235	one-candidate-no-coloc	None	None	none	ENSG00000067798	ENSG00000067798
1242	multi-candidate-no-coloc	None	None	none	ENSG00000139318;ENSG00000270344	ENSG00000270344	ENSG00000139318	12.89349561.89350588.clu;12.89349561.89351640.clu;12.89351025.89351640.clu
1243	multi-candidate-no-coloc	None	None	none	ENSG00000257252;ENSG00000198015	ENSG00000257252;ENSG00000198015
1244	multi-candidate-one-coloc	AdpS	T2D-FastGlu-Insu	none	ENSG00000111142;ENSG00000136014	ENSG00000136014;ENSG00000111142	ENSG00000111142	12.95483280.95485879.clu;12.95485981.95494056.clu	ENSG00000111142		ENSG00000111142	12.95483280.95485879.clu;12.95485981.95494056.clu		Type-2-Diabetes_Mahajan	rs2197973	12_95534784
1246	one-candidate-no-coloc	None	None	none	ENSG00000245017	ENSG00000245017
1249	multi-candidate-multi-coloc	Other	WHR	coloc	ENSG00000257514;ENSG00000274560;ENSG00000281344;ENSG00000120860;ENSG00000185480;ENSG00000283052;ENSG00000171759;ENSG00000111666	ENSG00000257514;ENSG00000274560;ENSG00000281344;ENSG00000120860;ENSG00000185480;ENSG00000283052	ENSG00000120860;ENSG00000171759;ENSG00000111666	12.102046119.102061248.clu;12.102050639.102061248.clu;12.102061346.102061912.clu;12.102046119.102050189.clu;12.102050291.102061912.clu;12.102050291.102061248.clu;12.102046119.102050518.clu;12.102840515.102844336.clu;12.101698134.101714090.clu	ENSG00000274560;ENSG00000120860;ENSG00000185480;ENSG00000283052	ENSG00000274560;ENSG00000120860;ENSG00000185480;ENSG00000283052	ENSG00000120860	12.102046119.102061248.clu;12.102050639.102061248.clu;12.102061346.102061912.clu;12.102046119.102050189.clu;12.102050291.102061248.clu;12.102046119.102050518.clu	ENSG00000120860	HDL,WHRadjBMI	rs2373459,rs11111134,rs2195243	12_101480178,12_102021478,12_102529208
1253	multi-candidate-no-coloc	None	None	none	ENSG00000260329;ENSG00000151135;ENSG00000151136;ENSG00000274395	ENSG00000260329;ENSG00000151135;ENSG00000151136;ENSG00000274395	ENSG00000151135	12.106956065.106967111.clu
1254	multi-candidate-multi-coloc	Other	HDL-TG	none	ENSG00000135093;ENSG00000110906;ENSG00000139428;ENSG00000151148;ENSG00000110921;ENSG00000111229;ENSG00000174437;ENSG00000139433;ENSG00000196510;ENSG00000139436;ENSG00000139437;ENSG00000111237;ENSG00000111199;ENSG00000122970;ENSG00000151164;ENSG00000204852	ENSG00000135093;ENSG00000110906;ENSG00000139428;ENSG00000151148;ENSG00000196510;ENSG00000139433;ENSG00000139436;ENSG00000111237;ENSG00000111229;ENSG00000111199;ENSG00000122970;ENSG00000151164;ENSG00000204852	ENSG00000139428;ENSG00000151148;ENSG00000110921;ENSG00000110906;ENSG00000111229;ENSG00000174437;ENSG00000139433;ENSG00000139437	12.109561104.109561420.clu;12.109561329.109561420.clu;12.109477764.109483531.clu;12.109561329.109561416.clu;12.109561104.109561780.clu;12.109478109.109481637.clu;12.109561104.109561416.clu;12.109477764.109481637.clu;12.109565176.109566238.clu;12.109576145.109586022.clu;12.109565176.109568770.clu;12.109579946.109586022.clu;12.109481742.109483531.clu;12.109561104.109561243.clu;12.109561517.109561780.clu;12.109579946.109581395.clu;12.109581550.109586022.clu;12.109565176.109567011.clu;12.109458184.109460636.clu;12.110436204.110436665.clu;12.110343434.110344886.clu;12.109857659.109858683.clu;12.110436204.110437084.clu;12.109913072.109914442.clu;12.110436204.110436557.clu	ENSG00000139428;ENSG00000111229;ENSG00000196510;ENSG00000122970	ENSG00000139428;ENSG00000196510;ENSG00000111229;ENSG00000122970	ENSG00000139428;ENSG00000111229	12.109565176.109566238.clu;12.109565176.109568770.clu;12.109565176.109567011.clu;12.110436204.110436665.clu;12.110436204.110437084.clu;12.110436204.110436557.clu	ENSG00000139428;ENSG00000111229	HDL,BMI	rs7298565,rs10850838	12_109499729,12_109841007
1255	multi-candidate-multi-coloc	Other	HDL-TG	coloc	ENSG00000111229;ENSG00000196510;ENSG00000139436;ENSG00000278993;ENSG00000277595;ENSG00000139433;ENSG00000204856;ENSG00000151164;ENSG00000196850;ENSG00000122970;ENSG00000111237;ENSG00000174456;ENSG00000198270;ENSG00000185847;ENSG00000111275;ENSG00000257595;ENSG00000089022;ENSG00000111252;ENSG00000234608;ENSG00000173064;ENSG00000226469;ENSG00000111300	ENSG00000111229;ENSG00000139436;ENSG00000278993;ENSG00000277595;ENSG00000204856;ENSG00000151164;ENSG00000139433;ENSG00000196850;ENSG00000122970;ENSG00000111237;ENSG00000174456;ENSG00000196510;ENSG00000198270;ENSG00000185847;ENSG00000111275;ENSG00000257595;ENSG00000089022;ENSG00000111252;ENSG00000173064;ENSG00000226469;ENSG00000234608;ENSG00000111300	ENSG00000196510;ENSG00000111229;ENSG00000139433;ENSG00000139436;ENSG00000185847;ENSG00000234608;ENSG00000198270	12.110377617.110377705.clu;12.110436204.110437084.clu;12.109857659.109858683.clu;12.110377617.110381752.clu;12.110436204.110436557.clu;12.109939247.109947256.clu;12.110436204.110436665.clu;12.110436683.110437084.clu;12.110938512.110958022.clu;12.110936698.110938290.clu;12.110936698.110937185.clu;12.111840477.111841327.clu;12.111840003.111840333.clu;12.110936698.110958022.clu;12.111991889.112005257.clu;12.111991889.112003800.clu	ENSG00000111229;ENSG00000278993;ENSG00000151164;ENSG00000122970;ENSG00000111237;ENSG00000139436;ENSG00000196510;ENSG00000257595;ENSG00000185847	ENSG00000111229;ENSG00000278993;ENSG00000151164;ENSG00000122970;ENSG00000111237;ENSG00000196510;ENSG00000257595;ENSG00000185847	ENSG00000111229;ENSG00000139436;ENSG00000185847	12.110436204.110437084.clu;12.110436204.110436557.clu;12.109939247.109947256.clu;12.110436204.110436665.clu;12.110436683.110437084.clu;12.110936698.110938290.clu;12.110936698.110937185.clu	ENSG00000111229;ENSG00000185847	BMI,TG	rs6606686,rs3742004,rs11065987	12_110465575,12_111360749,12_111634620
1256	multi-candidate-one-coloc	AdpS	WHR	none	ENSG00000135144;ENSG00000089127;ENSG00000186815	ENSG00000135144	ENSG00000089127;ENSG00000186815	12.112917700.112919389.clu;12.113277035.113277240.clu;12.112917700.112919487.clu	ENSG00000135144	ENSG00000135144				WHRadjBMI	rs10850127	12_113075140
1257	multi-candidate-no-coloc	None	None	none	ENSG00000122965;ENSG00000135144		ENSG00000122965;ENSG00000135144	12.113818186.113823209.clu;12.113078105.113093162.clu;12.113822646.113823209.clu
1259	one-candidate-no-coloc	None	None	none	ENSG00000123066		ENSG00000123066	12.116111512.116237468.clu
1260	multi-candidate-multi-coloc	Other	BMI	coloc	ENSG00000135108;ENSG00000111445;ENSG00000088992	ENSG00000088992;ENSG00000135108	ENSG00000135108;ENSG00000111445	12.117146277.117155791.clu;12.118020985.118022286.clu	ENSG00000135108;ENSG00000111445;ENSG00000088992	ENSG00000088992	ENSG00000135108;ENSG00000111445	12.117146277.117155791.clu;12.118020985.118022286.clu		BMI	rs10850777	12_117158983
1262	multi-candidate-no-coloc	None	None	none	ENSG00000089157;ENSG00000167272;ENSG00000257218;ENSG00000110871;ENSG00000111786;ENSG00000022840;ENSG00000089163;ENSG00000248008;ENSG00000088986;ENSG00000157837;ENSG00000157895;ENSG00000255946;ENSG00000135124;ENSG00000110931;ENSG00000139725	ENSG00000110871;ENSG00000111786;ENSG00000022840;ENSG00000089163;ENSG00000167272;ENSG00000248008;ENSG00000257218;ENSG00000088986;ENSG00000157837;ENSG00000157895;ENSG00000255946;ENSG00000135124;ENSG00000110931;ENSG00000139725	ENSG00000089157;ENSG00000167272;ENSG00000257218;ENSG00000135124;ENSG00000110931	12.120197462.120198854.clu;12.120579923.120580996.clu;12.120446829.120457076.clu;12.120455030.120457076.clu;12.120446829.120454933.clu;12.120579923.120581115.clu;12.121229099.121232414.clu;12.121222166.121222947.clu;12.121240542.121244573.clu;12.121232676.121232997.clu;12.121222166.121228533.clu
1263	multi-candidate-multi-coloc	Other	T2D-FastGlu-Insu	coloc	ENSG00000272849;ENSG00000139725;ENSG00000274292;ENSG00000158104;ENSG00000188735;ENSG00000212694;ENSG00000110987;ENSG00000111011;ENSG00000184047;ENSG00000130779;ENSG00000139719;ENSG00000175727;ENSG00000033030;ENSG00000184445;ENSG00000275265;ENSG00000182782;ENSG00000255398;ENSG00000196917;ENSG00000139722;ENSG00000130787;ENSG00000184209;ENSG00000256092;ENSG00000280138;ENSG00000130783;ENSG00000130921;ENSG00000111328;ENSG00000183955;ENSG00000150967;ENSG00000051825;ENSG00000235423;ENSG00000182196;ENSG00000111325;ENSG00000247373;ENSG00000111364;ENSG00000185344;ENSG00000139697;ENSG00000119242;ENSG00000270028;ENSG00000111361;ENSG00000197653;ENSG00000250091;ENSG00000179195	ENSG00000272849;ENSG00000139725;ENSG00000274292;ENSG00000158104;ENSG00000188735;ENSG00000212694;ENSG00000110987;ENSG00000139719;ENSG00000111011;ENSG00000130779;ENSG00000184445;ENSG00000033030;ENSG00000275265;ENSG00000182782;ENSG00000255398;ENSG00000196917;ENSG00000139722;ENSG00000184209;ENSG00000256092;ENSG00000280138;ENSG00000130783;ENSG00000130921;ENSG00000111328;ENSG00000183955;ENSG00000150967;ENSG00000051825;ENSG00000235423;ENSG00000182196;ENSG00000111325;ENSG00000247373;ENSG00000111364;ENSG00000139697;ENSG00000270028;ENSG00000111361;ENSG00000119242;ENSG00000197653;ENSG00000250091;ENSG00000179195	ENSG00000111011;ENSG00000184047;ENSG00000130779;ENSG00000175727;ENSG00000033030;ENSG00000130787;ENSG00000184209;ENSG00000183955;ENSG00000051825;ENSG00000130921;ENSG00000185344;ENSG00000119242	12.122505706.122508218.clu;12.122208577.122216488.clu;12.122209858.122216488.clu;12.122274162.122278154.clu;12.122141519.122141691.clu;12.122274162.122276439.clu;12.122276444.122278154.clu;12.122141083.122141408.clu;12.122141083.122141691.clu;12.122208577.122209773.clu;12.122506923.122508218.clu;12.122478292.122478664.clu;12.122141083.122141742.clu;12.122505706.122506834.clu;12.122478292.122480190.clu;12.122508447.122511109.clu;12.122851297.122852977.clu;12.122849955.122850835.clu;12.122851297.122854043.clu;12.122511188.122515105.clu;12.123458216.123465538.clu;12.123384208.123388442.clu;12.123223127.123227463.clu;12.123233924.123253647.clu;12.123735624.123737059.clu;12.123944364.123944669.clu;12.123943493.123972529.clu;12.123944740.123945704.clu;12.123944364.123956284.clu;12.123945800.123972529.clu;12.123944354.123972529.clu;12.123937830.123942744.clu;12.123944364.123972529.clu;12.123943493.123944272.clu;12.123944364.123971895.clu;12.123924288.123942744.clu;12.123944364.123945704.clu;12.123754537.123757927.clu	ENSG00000272849;ENSG00000158104;ENSG00000139725;ENSG00000274292;ENSG00000212694;ENSG00000182782;ENSG00000255398;ENSG00000130921;ENSG00000150967;ENSG00000183955;ENSG00000051825;ENSG00000235423;ENSG00000182196;ENSG00000111325;ENSG00000111011;ENSG00000256092;ENSG00000139697;ENSG00000119242;ENSG00000270028;ENSG00000250091;ENSG00000179195	ENSG00000272849;ENSG00000158104;ENSG00000139725;ENSG00000274292;ENSG00000212694;ENSG00000182782;ENSG00000255398;ENSG00000130921;ENSG00000150967;ENSG00000183955;ENSG00000051825;ENSG00000235423;ENSG00000182196;ENSG00000111325;ENSG00000256092;ENSG00000139697;ENSG00000270028;ENSG00000119242;ENSG00000250091;ENSG00000179195	ENSG00000051825;ENSG00000130921;ENSG00000183955;ENSG00000111011;ENSG00000119242	12.123223127.123227463.clu;12.123233924.123253647.clu;12.123384208.123388442.clu;12.122505706.122508218.clu;12.123944364.123944669.clu;12.123944740.123945704.clu;12.123944364.123956284.clu;12.123945800.123972529.clu;12.123944354.123972529.clu;12.123937830.123942744.clu;12.123944364.123972529.clu;12.123943493.123944272.clu;12.123944364.123945704.clu	ENSG00000130921;ENSG00000183955;ENSG00000051825;ENSG00000119242	TG,HDL,Type-2-Diabetes_Mahajan,Type-2-Diabetes_Xue,BMI,WHRadjBMI	rs895953,rs1798192,rs4148856,rs940904,rs75759977,rs4759375,rs7133378,rs11057401,rs863750,rs825476	12_121811142,12_122716221,12_122966218,12_123007025,12_123272957,12_123311691,12_123924955,12_123942759,12_124020897,12_124083909
1264	multi-candidate-one-coloc	Other	WHR	none	ENSG00000073060;ENSG00000196498	ENSG00000073060	ENSG00000073060;ENSG00000196498	12.124778586.124779198.clu;12.124337180.124339997.clu	ENSG00000073060	ENSG00000073060	ENSG00000073060	12.124778586.124779198.clu	ENSG00000073060	TG,WHRadjBMI	rs10846744,rs10773111	12_124827879,12_124848409
1266	one-candidate-one-coloc	Other	WHR	none	ENSG00000181234	ENSG00000181234			ENSG00000181234	ENSG00000181234				WHRadjBMI	rs7973997	12_128272393
1268	multi-candidate-no-coloc	None	None	none	ENSG00000111452;ENSG00000280200	ENSG00000111452;ENSG00000280200
1269	multi-candidate-no-coloc	None	None	none	ENSG00000182870;ENSG00000256576;ENSG00000184967;ENSG00000185684;ENSG00000072609	ENSG00000256576;ENSG00000184967;ENSG00000185684	ENSG00000182870;ENSG00000184967;ENSG00000072609	12.132203690.132247910.clu;12.132145665.132151258.clu;12.132262625.132286250.clu;12.132872394.132877555.clu
1270	multi-candidate-multi-coloc	Other	WHR	none	ENSG00000112787;ENSG00000280287;ENSG00000176915;ENSG00000196387;ENSG00000279700;ENSG00000177084;ENSG00000183495;ENSG00000196458;ENSG00000198040;ENSG00000072609;ENSG00000278949;ENSG00000250790;ENSG00000090615;ENSG00000090612;ENSG00000176894;ENSG00000256223;ENSG00000214029;ENSG00000198393	ENSG00000280287;ENSG00000279700;ENSG00000177084;ENSG00000112787;ENSG00000176915;ENSG00000196458;ENSG00000278949;ENSG00000250790;ENSG00000090612;ENSG00000072609;ENSG00000090615;ENSG00000256223;ENSG00000198040;ENSG00000214029;ENSG00000198393	ENSG00000112787;ENSG00000176915;ENSG00000196387;ENSG00000183495;ENSG00000198040;ENSG00000072609;ENSG00000090615;ENSG00000196458;ENSG00000176894;ENSG00000090612;ENSG00000177084	12.132582266.132582971.clu;12.132735512.132736893.clu;12.132728163.132734385.clu;12.133083561.133084115.clu;12.132581117.132581439.clu;12.132055208.132062110.clu;12.132062701.132064668.clu;12.133048848.133056954.clu;12.132875620.132877555.clu;12.132789290.132791216.clu;12.132844134.132847043.clu;12.132848724.132853431.clu;12.133083561.133105510.clu;12.132862425.132869619.clu;12.132734071.132734385.clu;12.132933155.132945621.clu;12.132696046.132704619.clu;12.132943022.132945621.clu;12.133037545.133041278.clu;12.132861634.132870724.clu;12.132730270.132733996.clu;12.133083561.133100987.clu;12.133101053.133105510.clu;12.133048848.133060361.clu;12.133192003.133202144.clu;12.132676204.132676546.clu	ENSG00000072609;ENSG00000176915;ENSG00000198040	ENSG00000176915	ENSG00000072609;ENSG00000198040	12.132875620.132877555.clu;12.133048848.133056954.clu;12.133048848.133060361.clu		BMI,WHRadjBMI	rs11614340,rs12828318	12_132849897,12_133189536
1273	multi-candidate-no-coloc	None	None	none	ENSG00000121390;ENSG00000165475		ENSG00000121390;ENSG00000165475	13.19675653.19677724.clu;13.19674984.19677724.clu;13.20427305.20432102.clu;13.20413387.20432102.clu
1276	multi-candidate-multi-coloc	Musk	HDL-TG	none	ENSG00000151835;ENSG00000102683;ENSG00000229558	ENSG00000151835;ENSG00000229558	ENSG00000102683	13.23295487.23324368.clu;13.23310249.23320637.clu	ENSG00000151835;ENSG00000102683	ENSG00000151835	ENSG00000102683	13.23295487.23324368.clu		TG	rs4770433	13_23329652
1278	multi-candidate-no-coloc	None	None	none	ENSG00000127870;ENSG00000132964	ENSG00000127870;ENSG00000132964	ENSG00000127870	13.26221330.26222003.clu;13.26221330.26221782.clu
1279	multi-candidate-one-coloc	Other	BMI	coloc	ENSG00000186184;ENSG00000122034;ENSG00000122033;ENSG00000122025	ENSG00000186184;ENSG00000122033;ENSG00000122034;ENSG00000122025	ENSG00000122034;ENSG00000122033	13.27424938.27427092.clu;13.27435893.27437116.clu;13.27427192.27429870.clu;13.27428293.27429870.clu;13.27428293.27429172.clu;13.27429389.27429870.clu;13.27424938.27426254.clu;13.27445156.27450509.clu;13.27426341.27427092.clu;13.27427192.27428206.clu;13.27445156.27450064.clu;13.27427192.27429172.clu;13.27441242.27445088.clu;13.27425165.27427092.clu;13.27445156.27450142.clu;13.27445156.27449852.clu;13.27424853.27427092.clu	ENSG00000122034		ENSG00000122034	13.27427192.27429870.clu;13.27428293.27429172.clu;13.27429389.27429870.clu;13.27427192.27429172.clu		BMI	rs1967772	13_27461925
1281	one-candidate-one-coloc	Musk	T2D-FastGlu-Insu	none	ENSG00000189403	ENSG00000189403	ENSG00000189403	13.30463694.30464161.clu;13.30463694.30465796.clu;13.30463694.30465073.clu	ENSG00000189403		ENSG00000189403	13.30463694.30465073.clu		BMI,Type-2-Diabetes_Mahajan	rs1045411,rs11842871	13_30459095,13_30468315
1282	multi-candidate-multi-coloc	Other	HDL-TG	coloc	ENSG00000139618;ENSG00000083642;ENSG00000244754;ENSG00000277151;ENSG00000281026;ENSG00000133121	ENSG00000139618;ENSG00000083642;ENSG00000244754;ENSG00000277151;ENSG00000281026	ENSG00000133121	13.33167622.33285470.clu	ENSG00000139618;ENSG00000083642;ENSG00000244754;ENSG00000277151;ENSG00000281026	ENSG00000139618;ENSG00000083642;ENSG00000244754;ENSG00000277151;ENSG00000281026				HDL,BMI	rs10492397,rs9595908	13_32402221,13_32610151
1285	one-candidate-no-coloc	None	None	none	ENSG00000180660	ENSG00000180660
1287	one-candidate-no-coloc	None	None	none	ENSG00000230710	ENSG00000230710
1289	multi-candidate-one-coloc	AdpV+S	WHR	none	ENSG00000227258;ENSG00000102804;ENSG00000230731	ENSG00000227258;ENSG00000102804;ENSG00000230731			ENSG00000102804	ENSG00000102804				WHRadjBMI	rs10507524	13_44110464
1293	multi-candidate-multi-coloc	Musk	WHR	none	ENSG00000102543;ENSG00000275202;ENSG00000102547;ENSG00000136169;ENSG00000204977;ENSG00000123179;ENSG00000123178;ENSG00000176124;ENSG00000198553;ENSG00000274270;ENSG00000253309;ENSG00000224892	ENSG00000275202;ENSG00000102543;ENSG00000102547;ENSG00000136169;ENSG00000204977;ENSG00000123179;ENSG00000198553;ENSG00000274270;ENSG00000253309;ENSG00000224892	ENSG00000102543;ENSG00000102547;ENSG00000204977;ENSG00000123178;ENSG00000176124	13.49266003.49267490.clu;13.49259523.49267490.clu;13.49255913.49267490.clu;13.49344238.49350744.clu;13.49268059.49274291.clu;13.49997131.49997670.clu;13.49997216.49997667.clu;13.49928085.49936130.clu;13.50082557.50104704.clu;13.49997131.49997667.clu	ENSG00000102543;ENSG00000136169	ENSG00000102543;ENSG00000136169	ENSG00000102543	13.49268059.49274291.clu	ENSG00000102543	WHRadjBMI	rs9316439	13_49321508
1295	one-candidate-no-coloc	None	None	none	ENSG00000136098		ENSG00000136098	13.52136902.52143916.clu
1299	one-candidate-one-coloc	Musk	T2D-FastGlu-Insu	none	ENSG00000118946	ENSG00000118946			ENSG00000118946	ENSG00000118946				Type-2-Diabetes_Mahajan	rs34927497	13_57898128
1300	one-candidate-one-coloc	AdpV	BMI	none	ENSG00000139734	ENSG00000139734			ENSG00000139734	ENSG00000139734				BMI	rs2322622	13_59923197
1310	one-candidate-no-coloc	None	None	none	ENSG00000136155		ENSG00000136155	13.77604415.77608056.clu;13.77603135.77604356.clu
1312	one-candidate-no-coloc	None	None	none	ENSG00000284196		ENSG00000284196	13.80054819.80055229.clu;13.80042743.80047034.clu;13.80052435.80055229.clu
1319	multi-candidate-one-coloc	Liver	HDL-TG	none	ENSG00000152749;ENSG00000088451	ENSG00000152749;ENSG00000088451	ENSG00000088451	13.94581189.94583094.clu;13.94581189.94581561.clu	ENSG00000152749	ENSG00000152749				TG	rs2298058	13_94596312
1320	multi-candidate-no-coloc	None	None	none	ENSG00000223392;ENSG00000134874;ENSG00000185352;ENSG00000134873;ENSG00000102580;ENSG00000102595;ENSG00000247400	ENSG00000223392;ENSG00000134874;ENSG00000185352;ENSG00000102580;ENSG00000102595;ENSG00000134873;ENSG00000247400	ENSG00000134873;ENSG00000102595	13.95555924.95557535.clu;13.95884680.95887892.clu;13.95895304.95900807.clu;13.95900938.95902854.clu;13.95887040.95887892.clu;13.95552973.95557535.clu;13.95999307.96013307.clu
1321	multi-candidate-no-coloc	None	None	none	ENSG00000276704;ENSG00000125249	ENSG00000276704;ENSG00000125249
1322	multi-candidate-multi-coloc	Other	BMI	coloc	ENSG00000102572;ENSG00000152767;ENSG00000065150	ENSG00000102572	ENSG00000152767;ENSG00000065150	13.98435706.98438804.clu;13.97991696.97992892.clu;13.98437858.98438804.clu	ENSG00000102572;ENSG00000152767	ENSG00000102572	ENSG00000152767	13.98435706.98438804.clu		BMI	rs17574378	13_98464130
1323	multi-candidate-no-coloc	None	None	none	ENSG00000134864;ENSG00000175198;ENSG00000134882	ENSG00000134864;ENSG00000175198	ENSG00000134882	13.99238554.99243832.clu
1331	one-candidate-one-coloc	AdpV	WHR	none	ENSG00000134871		ENSG00000134871	13.110357552.110424734.clu;13.110357552.110361391.clu	ENSG00000134871		ENSG00000134871	13.110357552.110424734.clu;13.110357552.110361391.clu		WHRadjBMI	rs4773173	13_110372771
1333	multi-candidate-one-coloc	Liver	HDL-TG	none	ENSG00000184497;ENSG00000233695;ENSG00000183087	ENSG00000233695;ENSG00000183087	ENSG00000184497;ENSG00000233695	13.113800953.113801653.clu;13.113815691.113815943.clu;13.113795387.113799339.clu;13.113801812.113804885.clu;13.113795237.113799339.clu;13.113801812.113811736.clu;13.113799419.113800827.clu;13.113795237.113795320.clu;13.113768969.113769098.clu;13.113801812.113802739.clu;13.113803332.113804885.clu;13.113766257.113766987.clu;13.113805028.113811736.clu;13.113799419.113799971.clu;13.113800865.113801653.clu;13.113766257.113769098.clu	ENSG00000183087	ENSG00000183087				TG	rs6602911	13_113844399
1337	multi-candidate-one-coloc	Pancreas	WHR	coloc	ENSG00000172590;ENSG00000100804;ENSG00000092096;ENSG00000215271;ENSG00000100842;ENSG00000129467;ENSG00000205978;ENSG00000139899;ENSG00000100441;ENSG00000100445	ENSG00000172590;ENSG00000092096;ENSG00000215271;ENSG00000129467;ENSG00000139899;ENSG00000205978;ENSG00000100441;ENSG00000100445	ENSG00000172590;ENSG00000100804;ENSG00000215271;ENSG00000100842;ENSG00000129467;ENSG00000205978;ENSG00000100441;ENSG00000139899	14.22829948.22830050.clu;14.23033674.23034684.clu;14.23285611.23285913.clu;14.23360833.23365008.clu;14.24321821.24321900.clu;14.24330327.24331018.clu;14.24321821.24322066.clu;14.24399444.24405611.clu;14.24433032.24436072.clu;14.24433032.24434100.clu;14.24428405.24428755.clu;14.24399444.24407869.clu;14.24321976.24322066.clu;14.24330694.24331018.clu	ENSG00000215271	ENSG00000215271				WHRadjBMI	rs1057119	14_23277060
1343	multi-candidate-one-coloc	Musk	BMI	none	ENSG00000165410;ENSG00000100902;ENSG00000100890;ENSG00000151327;ENSG00000092020;ENSG00000100883;ENSG00000100906;ENSG00000258738;ENSG00000258704	ENSG00000165410;ENSG00000100902;ENSG00000100890;ENSG00000092020;ENSG00000151327;ENSG00000100883;ENSG00000258738;ENSG00000258704	ENSG00000165410;ENSG00000151327;ENSG00000100883;ENSG00000100906;ENSG00000100902	14.34713561.34714435.clu;14.35046130.35046505.clu;14.35019074.35028088.clu;14.35046406.35046505.clu;14.35053451.35078927.clu;14.35402663.35403150.clu;14.35278718.35307994.clu	ENSG00000258704	ENSG00000258704				BMI	rs76420714	14_35159523
1345	multi-candidate-no-coloc	None	None	none	ENSG00000150527;ENSG00000100941	ENSG00000100941;ENSG00000150527	ENSG00000150527	14.39321056.39326864.clu
1355	one-candidate-one-coloc	AdpV	WHR	none	ENSG00000087303	ENSG00000087303	ENSG00000087303	14.52020178.52028722.clu;14.52020178.52027201.clu	ENSG00000087303	ENSG00000087303				WHRadjBMI	rs146182298	14_52064690
1357	one-candidate-no-coloc	None	None	none	ENSG00000020577		ENSG00000020577	14.54737287.54748815.clu
1360	multi-candidate-multi-coloc	Other	WHR	coloc	ENSG00000257621;ENSG00000131966;ENSG00000258682;ENSG00000279636	ENSG00000257621;ENSG00000258682;ENSG00000131966;ENSG00000279636	ENSG00000257621;ENSG00000131966	14.58295811.58297955.clu;14.58209107.58215205.clu;14.58209107.58211292.clu;14.58288813.58291635.clu;14.58291707.58293066.clu;14.58290861.58291635.clu;14.58285756.58286640.clu	ENSG00000257621;ENSG00000258682;ENSG00000279636	ENSG00000257621;ENSG00000258682;ENSG00000279636	ENSG00000257621	14.58295811.58297955.clu;14.58288813.58291635.clu;14.58291707.58293066.clu;14.58290861.58291635.clu;14.58285756.58286640.clu	ENSG00000257621	WHRadjBMI	rs1190982	14_58349121
1361	multi-candidate-one-coloc	AdpV+S	BMI	none	ENSG00000181619;ENSG00000100592;ENSG00000100612;ENSG00000100614;ENSG00000139970;ENSG00000050130;ENSG00000184302;ENSG00000179008;ENSG00000126778;ENSG00000258692;ENSG00000126773	ENSG00000139970;ENSG00000100592;ENSG00000050130;ENSG00000100614;ENSG00000184302;ENSG00000179008;ENSG00000258692;ENSG00000126773	ENSG00000181619;ENSG00000100592;ENSG00000100612;ENSG00000100614;ENSG00000126778	14.59473090.59474439.clu;14.59355333.59359397.clu;14.60156152.60163045.clu;14.59359264.59359397.clu;14.60249677.60282684.clu;14.60283537.60285624.clu;14.60278702.60282684.clu;14.60277365.60282684.clu;14.60277365.60278573.clu;14.60277091.60282684.clu;14.60575292.60611033.clu;14.60611093.60641563.clu;14.60277091.60277313.clu;14.60646577.60648630.clu	ENSG00000139970	ENSG00000139970				BMI	rs8022717	14_59644503
1363	multi-candidate-no-coloc	None	None	none	ENSG00000140009;ENSG00000054654	ENSG00000140009;ENSG00000054654
1364	multi-candidate-no-coloc	None	None	none	ENSG00000139998;ENSG00000258289;ENSG00000176153;ENSG00000070182;ENSG00000125952;ENSG00000257365;ENSG00000276116;ENSG00000033170	ENSG00000139998;ENSG00000258289;ENSG00000176153;ENSG00000070182;ENSG00000257365;ENSG00000276116;ENSG00000033170	ENSG00000125952	14.65077428.65077913.clu
1366	multi-candidate-multi-coloc	Other	HDL-TG	coloc	ENSG00000280073;ENSG00000100626;ENSG00000029364;ENSG00000133983;ENSG00000213463;ENSG00000259158;ENSG00000133985;ENSG00000133997;ENSG00000245466;ENSG00000274330	ENSG00000280073;ENSG00000100626;ENSG00000213463;ENSG00000133983;ENSG00000259158;ENSG00000133985;ENSG00000133997;ENSG00000245466;ENSG00000274330	ENSG00000029364;ENSG00000100626;ENSG00000133983;ENSG00000133997	14.69399465.69424094.clu;14.69352170.69386046.clu;14.69348002.69352031.clu;14.70342729.70359519.clu;14.70326449.70329174.clu;14.70353252.70359519.clu;14.70342729.70353136.clu;14.70326449.70328166.clu;14.70585783.70591266.clu;14.70329236.70359519.clu	ENSG00000213463;ENSG00000133983	ENSG00000213463;ENSG00000133983	ENSG00000133983	14.70342729.70359519.clu;14.70342729.70353136.clu;14.70329236.70359519.clu;14.70353252.70359519.clu	ENSG00000133983	HDL	rs8021180	14_70317226
1367	one-candidate-one-coloc	Other	WHR	coloc	ENSG00000100731	ENSG00000100731			ENSG00000100731	ENSG00000100731				WHRadjBMI	rs2526886	14_70892347
1368	multi-candidate-one-coloc	AdpS	BMI	none	ENSG00000184227;ENSG00000119599;ENSG00000119673;ENSG00000119707;ENSG00000258695;ENSG00000279026;ENSG00000100767;ENSG00000080815;ENSG00000259065;ENSG00000259015;ENSG00000187105;ENSG00000177465;ENSG00000258944;ENSG00000258603;ENSG00000119725;ENSG00000187097;ENSG00000119723;ENSG00000258586;ENSG00000140043;ENSG00000119636;ENSG00000176903;ENSG00000156030;ENSG00000205659;ENSG00000119681;ENSG00000270000;ENSG00000259005;ENSG00000119655;ENSG00000183379	ENSG00000184227;ENSG00000119599;ENSG00000119673;ENSG00000258695;ENSG00000279026;ENSG00000100767;ENSG00000080815;ENSG00000259065;ENSG00000259015;ENSG00000187105;ENSG00000177465;ENSG00000258944;ENSG00000258603;ENSG00000119723;ENSG00000258586;ENSG00000140043;ENSG00000119636;ENSG00000176903;ENSG00000187097;ENSG00000205659;ENSG00000270000;ENSG00000259005;ENSG00000119655;ENSG00000183379	ENSG00000119707;ENSG00000119673;ENSG00000119725;ENSG00000187097;ENSG00000140043;ENSG00000119723;ENSG00000156030;ENSG00000259065;ENSG00000119681	14.73065093.73071627.clu;14.73058705.73071627.clu;14.73058705.73064972.clu;14.73573590.73574286.clu;14.73921105.73922066.clu;14.73922206.73923395.clu;14.73988172.74011091.clu;14.73922206.73922493.clu;14.73851943.73858816.clu;14.73852004.73858816.clu;14.73961570.73962970.clu;14.73921105.73923395.clu;14.73961570.73961737.clu;14.73974985.73976324.clu;14.73852120.73858816.clu;14.73729985.73736998.clu;14.73787521.73789027.clu;14.74527366.74528483.clu;14.73904110.73904931.clu	ENSG00000259015	ENSG00000259015				BMI	rs28653374	14_73362103
1370	multi-candidate-no-coloc	None	None	none	ENSG00000259081;ENSG00000198894;ENSG00000246548;ENSG00000258819;ENSG00000177108	ENSG00000259081;ENSG00000246548;ENSG00000258819;ENSG00000177108	ENSG00000198894;ENSG00000258819	14.77099961.77105657.clu;14.77098361.77105657.clu;14.77070846.77076105.clu;14.77098361.77099884.clu
1378	multi-candidate-no-coloc	None	None	none	ENSG00000258867;ENSG00000070778;ENSG00000054983	ENSG00000054983	ENSG00000258867;ENSG00000070778	14.88025481.88084037.clu;14.88485842.88496413.clu;14.88024669.88025407.clu;14.88090210.88091336.clu
1380	multi-candidate-one-coloc	Musk	WHR	none	ENSG00000100784;ENSG00000133943;ENSG00000015133	ENSG00000100784;ENSG00000015133	ENSG00000133943	14.91204867.91215405.clu;14.91170186.91173289.clu;14.91170201.91173289.clu	ENSG00000100784	ENSG00000100784				BMI,WHRadjBMI	rs1951455,rs7492628	14_91045995,14_91080792
1381	multi-candidate-no-coloc	None	None	none	ENSG00000011114;ENSG00000100600;ENSG00000187581	ENSG00000187581;ENSG00000011114	ENSG00000011114;ENSG00000100600	14.93324865.93332820.clu;14.92711748.92711837.clu
1384	one-candidate-no-coloc	None	None	none	ENSG00000100749	ENSG00000100749	ENSG00000100749	14.96856250.96856528.clu
1386	multi-candidate-multi-coloc	Other	T2D-FastGlu-Insu	coloc	ENSG00000140105;ENSG00000176473;ENSG00000258666;ENSG00000258521;ENSG00000140107;ENSG00000223403;ENSG00000225746	ENSG00000176473;ENSG00000140105;ENSG00000258666;ENSG00000258521	ENSG00000140105;ENSG00000140107;ENSG00000223403;ENSG00000225746	14.100369258.100376260.clu;14.100361921.100375283.clu;14.100361921.100369087.clu;14.100369258.100374136.clu;14.100369258.100375283.clu;14.100325831.100326096.clu;14.100323442.100326157.clu;14.100361921.100376260.clu;14.100375406.100376260.clu;14.100374265.100375283.clu;14.101070615.101072359.clu;14.101070055.101070442.clu;14.100907132.100910233.clu	ENSG00000140105;ENSG00000258666;ENSG00000140107	ENSG00000140105;ENSG00000258666	ENSG00000140105;ENSG00000140107	14.100369258.100376260.clu;14.100361921.100375283.clu;14.100361921.100369087.clu;14.100369258.100374136.clu;14.100369258.100375283.clu;14.100325831.100326096.clu;14.100323442.100326157.clu;14.100361921.100376260.clu;14.100375406.100376260.clu;14.100374265.100375283.clu	ENSG00000140105	Fasting-Glucose	rs3783347	14_100372924
1387	multi-candidate-no-coloc	None	None	none	ENSG00000156381;ENSG00000080823;ENSG00000140153;ENSG00000022976;ENSG00000100865;ENSG00000080824	ENSG00000080823;ENSG00000156381;ENSG00000022976;ENSG00000100865;ENSG00000080824	ENSG00000156381;ENSG00000080823;ENSG00000140153;ENSG00000022976	14.102508549.102508641.clu;14.102251995.102263546.clu;14.102508549.102509529.clu;14.102508846.102509529.clu;14.102508852.102509529.clu;14.102251995.102283478.clu;14.102195120.102208603.clu;14.102229657.102232535.clu;14.102221658.102222830.clu;14.102339223.102342103.clu;14.102209862.102222830.clu;14.102339223.102341323.clu;14.102195120.102222830.clu
1388	multi-candidate-multi-coloc	Other	T2D-FastGlu-Insu	coloc	ENSG00000126214;ENSG00000166126;ENSG00000156381;ENSG00000166165;ENSG00000270108;ENSG00000166166;ENSG00000258851;ENSG00000156411;ENSG00000256053;ENSG00000075413;ENSG00000260285;ENSG00000269958;ENSG00000126215;ENSG00000088808;ENSG00000100711;ENSG00000166170;ENSG00000184601	ENSG00000166126;ENSG00000156381;ENSG00000166165;ENSG00000270108;ENSG00000166166;ENSG00000256053;ENSG00000075413;ENSG00000260285;ENSG00000126214;ENSG00000269958;ENSG00000126215;ENSG00000258851;ENSG00000088808;ENSG00000166170;ENSG00000100711	ENSG00000126214;ENSG00000258851;ENSG00000156411;ENSG00000075413;ENSG00000100711;ENSG00000184601	14.103685036.103687081.clu;14.103563124.103587274.clu;14.103574170.103587274.clu;14.103571820.103587274.clu;14.103579491.103587274.clu;14.103914633.103915066.clu;14.103913984.103914479.clu;14.103563124.103571623.clu;14.103563124.103563215.clu;14.103563379.103571623.clu;14.103451983.103457142.clu;14.103729846.103732620.clu;14.103729182.103732620.clu;14.103715979.103725819.clu;14.103679518.103684986.clu;14.103498528.103502882.clu;14.103571820.103574107.clu;14.104586541.104587749.clu	ENSG00000126214;ENSG00000075413;ENSG00000166166;ENSG00000166165;ENSG00000258851;ENSG00000088808;ENSG00000269958;ENSG00000100711;ENSG00000166170;ENSG00000126215	ENSG00000075413;ENSG00000166166;ENSG00000166165;ENSG00000088808;ENSG00000269958;ENSG00000166170;ENSG00000126215	ENSG00000126214;ENSG00000075413;ENSG00000258851;ENSG00000100711	14.103685036.103687081.clu;14.103451983.103457142.clu;14.103563124.103587274.clu;14.103574170.103587274.clu;14.103729846.103732620.clu;14.103679518.103684986.clu;14.103571820.103587274.clu;14.103571820.103574107.clu	ENSG00000075413	Type-2-Diabetes_Spracklen,BMI,Type-2-Diabetes_Mahajan,TG	rs55700915,rs3803286,rs2010281,rs62007683,rs66676135	14_102771615,14_102780133,14_103395985,14_103427734,14_103805167
1389	multi-candidate-no-coloc	None	None	none	ENSG00000185100;ENSG00000142208;ENSG00000258811;ENSG00000156411;ENSG00000099814;ENSG00000258701;ENSG00000179364;ENSG00000184916;ENSG00000184601	ENSG00000258811;ENSG00000142208;ENSG00000099814;ENSG00000258701;ENSG00000184916	ENSG00000185100;ENSG00000142208;ENSG00000156411;ENSG00000179364;ENSG00000099814;ENSG00000184601	14.104739378.104739655.clu;14.104792722.104793127.clu;14.104739674.104739767.clu;14.103914633.103915066.clu;14.105380154.105380954.clu;14.104884549.104885369.clu;14.104586541.104587749.clu;14.104739378.104739750.clu;14.103913984.103914479.clu
1396	one-candidate-no-coloc	None	None	none	ENSG00000206149		ENSG00000206149	15.28651587.28654274.clu;15.28651555.28654274.clu
1397	one-candidate-no-coloc	None	None	none	ENSG00000104059	ENSG00000104059
1399	multi-candidate-no-coloc	None	None	none	ENSG00000215302;ENSG00000270055;ENSG00000175344;ENSG00000169926	ENSG00000215302;ENSG00000270055;ENSG00000175344	ENSG00000169926	15.31366554.31372010.clu
1402	one-candidate-no-coloc	None	None	none	ENSG00000134146	ENSG00000134146	ENSG00000134146	15.35454820.35538274.clu;15.35490197.35538274.clu
1404	multi-candidate-no-coloc	None	None	none	ENSG00000172575;ENSG00000259450	ENSG00000172575;ENSG00000259450
1405	multi-candidate-multi-coloc	Other	T2D-FastGlu-Insu	coloc	ENSG00000140323;ENSG00000128928;ENSG00000128944;ENSG00000259330;ENSG00000188549;ENSG00000166140;ENSG00000137824;ENSG00000128891;ENSG00000137841;ENSG00000140320;ENSG00000259211	ENSG00000140323;ENSG00000128928;ENSG00000128944;ENSG00000259330;ENSG00000188549;ENSG00000137824;ENSG00000128891;ENSG00000137841;ENSG00000166140;ENSG00000140320;ENSG00000259211	ENSG00000166140;ENSG00000128928;ENSG00000128891;ENSG00000128944;ENSG00000137824	15.40810757.40813338.clu;15.40407812.40407939.clu;15.40407990.40410628.clu;15.40407990.40410282.clu;15.40416182.40416290.clu;15.40563027.40564976.clu;15.40392023.40393469.clu;15.40539355.40557216.clu;15.40557372.40562772.clu;15.40416362.40435417.clu;15.40810757.40812699.clu;15.40416362.40424135.clu;15.40554127.40557216.clu;15.40532302.40557216.clu;15.40539355.40553437.clu;15.40812902.40813338.clu;15.40738576.40739421.clu	ENSG00000188549;ENSG00000140323;ENSG00000128891;ENSG00000140320;ENSG00000259211	ENSG00000188549;ENSG00000140323;ENSG00000128891;ENSG00000140320;ENSG00000259211	ENSG00000128891	15.40532302.40557216.clu;15.40539355.40557216.clu;15.40554127.40557216.clu	ENSG00000128891	Type-2-Diabetes_Suzuki,WHRadjBMI,HDL,TG	rs746673,rs35565646,rs3803357	15_40344217,15_40368314,15_40459356
1406	multi-candidate-multi-coloc	Other	T2D-FastGlu-Insu	coloc	ENSG00000140323;ENSG00000128891;ENSG00000187446;ENSG00000137806;ENSG00000247556;ENSG00000128944;ENSG00000128928;ENSG00000137824;ENSG00000137804;ENSG00000166140;ENSG00000103932;ENSG00000243789;ENSG00000137877;ENSG00000243708;ENSG00000062524;ENSG00000137802;ENSG00000174171;ENSG00000180979;ENSG00000092529;ENSG00000214013;ENSG00000166887;ENSG00000166946;ENSG00000168803;ENSG00000168806;ENSG00000092531	ENSG00000140323;ENSG00000137806;ENSG00000247556;ENSG00000187446;ENSG00000128944;ENSG00000128928;ENSG00000137824;ENSG00000137804;ENSG00000166140;ENSG00000103932;ENSG00000243789;ENSG00000137877;ENSG00000243708;ENSG00000062524;ENSG00000137802;ENSG00000174171;ENSG00000180979;ENSG00000092529;ENSG00000168803;ENSG00000168806	ENSG00000128891;ENSG00000187446;ENSG00000137806;ENSG00000247556;ENSG00000166140;ENSG00000243708;ENSG00000103932;ENSG00000092529;ENSG00000214013;ENSG00000166887;ENSG00000166946;ENSG00000168803;ENSG00000092531	15.40532302.40557216.clu;15.41264235.41270557.clu;15.41397140.41402447.clu;15.41262883.41270557.clu;15.41262883.41264165.clu;15.41397140.41402144.clu;15.41270618.41272180.clu;15.41270618.41278767.clu;15.41297929.41298041.clu;15.40810757.40813338.clu;15.41286100.41308567.clu;15.41286100.41298041.clu;15.41842591.41843676.clu;15.41525148.41526898.clu;15.41843223.41843676.clu;15.41846835.41847649.clu;15.41842591.41843126.clu;15.42411345.42412086.clu;15.42410666.42410795.clu;15.42327442.42329306.clu;15.42345832.42348103.clu;15.42165816.42166128.clu;15.42278590.42280917.clu;15.42310846.42314080.clu;15.42192098.42199896.clu;15.42411000.42411287.clu;15.42410926.42411287.clu;15.42354453.42359782.clu;15.43192803.43194081.clu;15.42411345.42411747.clu;15.42328119.42329306.clu;15.43330859.43333311.clu;15.42191560.42199896.clu;15.42278590.42287691.clu;15.42410666.42410884.clu;15.42390096.42392249.clu;15.42191560.42192066.clu;15.42515354.42529675.clu	ENSG00000140323;ENSG00000128928;ENSG00000103932;ENSG00000062524;ENSG00000243708;ENSG00000243789;ENSG00000168806	ENSG00000140323;ENSG00000128928;ENSG00000103932;ENSG00000062524;ENSG00000243708;ENSG00000243789;ENSG00000168806	ENSG00000103932;ENSG00000243708	15.41525148.41526898.clu;15.41842591.41843126.clu;15.41846835.41847649.clu;15.41842591.41843676.clu;15.41843223.41843676.clu	ENSG00000103932;ENSG00000243708	WHRadjBMI,TG,Type-2-Diabetes_Mahajan,HDL,BMI	rs12441495,rs17716350,rs11070332,rs9944249,rs2577947,rs1105881,rs2412710	15_40930289,15_40967712,15_41517007,15_41554978,15_41745372,15_41780332,15_42391589
1407	multi-candidate-no-coloc	None	None	none	ENSG00000166946;ENSG00000168803;ENSG00000168806;ENSG00000223572;ENSG00000128881;ENSG00000159433;ENSG00000067369;ENSG00000278769;ENSG00000104055;ENSG00000140265;ENSG00000242866;ENSG00000249839;ENSG00000166762;ENSG00000128886;ENSG00000166763;ENSG00000205771	ENSG00000168803;ENSG00000166946;ENSG00000168806;ENSG00000223572;ENSG00000128881;ENSG00000067369;ENSG00000278769;ENSG00000104055;ENSG00000140265;ENSG00000242866;ENSG00000249839;ENSG00000128886;ENSG00000166763;ENSG00000166762;ENSG00000205771	ENSG00000166946;ENSG00000168803;ENSG00000159433;ENSG00000166762;ENSG00000067369	15.43194461.43194727.clu;15.43330859.43333311.clu;15.43192803.43194415.clu;15.43192803.43194081.clu;15.43194137.43194415.clu;15.42663917.42665253.clu;15.43185607.43189199.clu;15.43332000.43333311.clu;15.43632363.43635360.clu;15.43632363.43632717.clu;15.43335170.43335696.clu;15.43330859.43331900.clu;15.43413334.43415594.clu
1408	multi-candidate-no-coloc	None	None	none	ENSG00000168803;ENSG00000168806;ENSG00000067369;ENSG00000166763;ENSG00000166734;ENSG00000179523;ENSG00000185880;ENSG00000205771;ENSG00000259433;ENSG00000259539;ENSG00000137857;ENSG00000259520;ENSG00000171766;ENSG00000138606	ENSG00000168803;ENSG00000168806;ENSG00000067369;ENSG00000166763;ENSG00000166734;ENSG00000179523;ENSG00000185880;ENSG00000205771;ENSG00000259433;ENSG00000259539;ENSG00000137857;ENSG00000259520;ENSG00000171766;ENSG00000138606	ENSG00000168803	15.43332000.43333311.clu;15.43330859.43333311.clu
1411	multi-candidate-one-coloc	AdpS	WHR	none	ENSG00000186417;ENSG00000259668;ENSG00000137869;ENSG00000138592;ENSG00000138600;ENSG00000259556;ENSG00000081014	ENSG00000186417;ENSG00000259668;ENSG00000137869;ENSG00000138600;ENSG00000259556;ENSG00000081014	ENSG00000138592	15.50482065.50484275.clu	ENSG00000137869	ENSG00000137869				WHRadjBMI	rs17703883	15_51237900
1412	multi-candidate-multi-coloc	Other	T2D-FastGlu-Insu	none	ENSG00000259668;ENSG00000138594;ENSG00000186417;ENSG00000259556;ENSG00000104112;ENSG00000104093;ENSG00000140280;ENSG00000274528;ENSG00000128833;ENSG00000128872;ENSG00000166477;ENSG00000069956;ENSG00000197535;ENSG00000128989	ENSG00000138594;ENSG00000259556;ENSG00000104112;ENSG00000104093;ENSG00000140280;ENSG00000186417;ENSG00000274528;ENSG00000128872;ENSG00000166477;ENSG00000069956;ENSG00000197535;ENSG00000128989;ENSG00000128833	ENSG00000259668;ENSG00000138594;ENSG00000186417;ENSG00000128833;ENSG00000197535	15.51458053.51460298.clu;15.51924578.51931031.clu;15.51829836.51862811.clu;15.51394981.51397470.clu;15.51458929.51460298.clu;15.52213286.52214603.clu;15.51934354.51946990.clu;15.51921616.51934250.clu;15.51916133.51934250.clu;15.52379908.52383091.clu;15.52343197.52346361.clu;15.52340394.52346361.clu;15.52382777.52383091.clu	ENSG00000259668;ENSG00000128833	ENSG00000128833	ENSG00000259668	15.51458053.51460298.clu		BMI,Type-2-Diabetes_Spracklen	rs6493498,rs149336329	15_51462254,15_52295543
1413	multi-candidate-no-coloc	None	None	none	ENSG00000259203;ENSG00000197535;ENSG00000259237	ENSG00000259203;ENSG00000259237	ENSG00000197535	15.52379908.52383091.clu;15.52410476.52415116.clu
1415	multi-candidate-one-coloc	Other	WHR	coloc	ENSG00000137876;ENSG00000261652;ENSG00000225973;ENSG00000069943;ENSG00000279145;ENSG00000181827;ENSG00000151575;ENSG00000069869	ENSG00000137876;ENSG00000261652;ENSG00000069943;ENSG00000279145;ENSG00000181827;ENSG00000151575;ENSG00000069869	ENSG00000225973;ENSG00000181827	15.55317867.55318931.clu;15.55317867.55318907.clu;15.56142900.56144401.clu;15.56144150.56144401.clu	ENSG00000151575	ENSG00000151575				WHRadjBMI	rs12595496	15_56236608
1416	multi-candidate-no-coloc	None	None	none	ENSG00000247982;ENSG00000137871	ENSG00000247982;ENSG00000137871
1417	multi-candidate-multi-coloc	Other	HDL-TG	coloc	ENSG00000166035;ENSG00000128918;ENSG00000157450;ENSG00000137845;ENSG00000245975;ENSG00000128923;ENSG00000259353	ENSG00000166035;ENSG00000128918;ENSG00000137845;ENSG00000245975;ENSG00000128923;ENSG00000259353	ENSG00000166035;ENSG00000157450	15.58528959.58538333.clu;15.58431776.58431993.clu;15.58988068.59030804.clu;15.58548572.58560864.clu;15.58563723.58568716.clu;15.58565484.58568716.clu;15.58548572.58556444.clu;15.58563723.58565179.clu	ENSG00000166035;ENSG00000137845	ENSG00000166035;ENSG00000137845	ENSG00000166035	15.58528959.58538333.clu;15.58431776.58431993.clu	ENSG00000166035	HDL,TG,BMI	rs4775041,rs1800588,rs2242066	15_58382496,15_58431476,15_58547138
1418	multi-candidate-one-coloc	Pancreas	BMI	coloc	ENSG00000273958;ENSG00000069667	ENSG00000273958;ENSG00000069667			ENSG00000069667	ENSG00000069667				BMI	rs340025	15_60616108
1419	multi-candidate-multi-coloc	Other	HDL-TG	none	ENSG00000128915;ENSG00000259284;ENSG00000259530;ENSG00000259616;ENSG00000259675;ENSG00000129003;ENSG00000259251;ENSG00000198535	ENSG00000259284;ENSG00000259530;ENSG00000259616;ENSG00000259675;ENSG00000129003;ENSG00000259251;ENSG00000198535	ENSG00000128915;ENSG00000129003	15.60478069.60479003.clu;15.61912004.61913311.clu	ENSG00000259284;ENSG00000259530;ENSG00000259616;ENSG00000259675	ENSG00000259284;ENSG00000259530;ENSG00000259616;ENSG00000259675				HDL	rs2245477	15_61656236
1420	multi-candidate-multi-coloc	Other	T2D-FastGlu-Insu	none	ENSG00000140416;ENSG00000259498;ENSG00000103642;ENSG00000140455;ENSG00000197361;ENSG00000103657;ENSG00000259248	ENSG00000259498;ENSG00000140416;ENSG00000103642;ENSG00000197361;ENSG00000103657;ENSG00000259248	ENSG00000140416;ENSG00000140455	15.63061273.63061713.clu;15.63556748.63558106.clu;15.63542192.63553715.clu;15.63537156.63553715.clu;15.63589011.63590661.clu	ENSG00000140455;ENSG00000103657;ENSG00000259248;ENSG00000197361	ENSG00000103657;ENSG00000259248;ENSG00000197361	ENSG00000140455	15.63542192.63553715.clu;15.63537156.63553715.clu		Type-2-Diabetes_Xue,Type-2-Diabetes_Mahajan	rs982077,rs7178762	15_63531102,15_63579093
1421	multi-candidate-multi-coloc	Other	BMI	coloc	ENSG00000074696;ENSG00000138614;ENSG00000103742;ENSG00000074603;ENSG00000166938;ENSG00000075131;ENSG00000261351;ENSG00000169032;ENSG00000174444;ENSG00000174446;ENSG00000259471	ENSG00000074696;ENSG00000138614;ENSG00000103742;ENSG00000074603;ENSG00000075131;ENSG00000166938;ENSG00000261351;ENSG00000169032;ENSG00000174444;ENSG00000174446;ENSG00000259471	ENSG00000166938;ENSG00000075131	15.66329399.66329613.clu;15.66352955.66356639.clu;15.66329399.66331875.clu	ENSG00000103742;ENSG00000074603	ENSG00000103742;ENSG00000074603				BMI	rs7180542	15_65747692
1422	multi-candidate-multi-coloc	Other	T2D-FastGlu-Insu	coloc	ENSG00000188779;ENSG00000166949;ENSG00000259673;ENSG00000103599;ENSG00000137764;ENSG00000270964;ENSG00000103591;ENSG00000189227;ENSG00000245719;ENSG00000033800	ENSG00000188779;ENSG00000166949;ENSG00000259673;ENSG00000103599;ENSG00000137764;ENSG00000270964;ENSG00000103591;ENSG00000189227;ENSG00000245719;ENSG00000033800	ENSG00000166949;ENSG00000259673	15.67187509.67190413.clu;15.67181453.67184727.clu;15.67184864.67187365.clu;15.67421498.67430321.clu;15.67515066.67519000.clu	ENSG00000188779;ENSG00000137764;ENSG00000103599;ENSG00000103591;ENSG00000166949	ENSG00000188779;ENSG00000137764;ENSG00000103599;ENSG00000103591;ENSG00000166949				BMI,WHRadjBMI,Type-2-Diabetes_Spracklen,Type-2-Diabetes_Mahajan	rs3825977,rs12442323,rs4776970,rs2241423	15_67188910,15_67362581,15_67788548,15_67794500
1425	multi-candidate-no-coloc	None	None	none	ENSG00000166192;ENSG00000066933;ENSG00000213614;ENSG00000137817;ENSG00000159322;ENSG00000140463;ENSG00000166233	ENSG00000166192;ENSG00000066933;ENSG00000213614;ENSG00000137817;ENSG00000159322;ENSG00000140463	ENSG00000159322;ENSG00000140463;ENSG00000166233	15.72760527.72771783.clu;15.72727994.72731305.clu;15.72475014.72496791.clu
1426	multi-candidate-multi-coloc	Other	T2D-FastGlu-Insu	coloc	ENSG00000067141;ENSG00000140463;ENSG00000179361;ENSG00000261801;ENSG00000129038;ENSG00000067221;ENSG00000167178;ENSG00000103653;ENSG00000140474;ENSG00000178761;ENSG00000178802;ENSG00000138621;ENSG00000140465;ENSG00000178718;ENSG00000179151;ENSG00000140497;ENSG00000198794;ENSG00000140365;ENSG00000169371;ENSG00000140400;ENSG00000140398;ENSG00000167196;ENSG00000260274;ENSG00000169410;ENSG00000177971;ENSG00000169752	ENSG00000067141;ENSG00000140463;ENSG00000067221;ENSG00000261801;ENSG00000167178;ENSG00000103653;ENSG00000140474;ENSG00000178761;ENSG00000178802;ENSG00000138621;ENSG00000140465;ENSG00000178718;ENSG00000179151;ENSG00000140497;ENSG00000198794;ENSG00000140365;ENSG00000169371;ENSG00000140400;ENSG00000167196;ENSG00000260274;ENSG00000140398;ENSG00000177971;ENSG00000169410	ENSG00000179361;ENSG00000261801;ENSG00000129038;ENSG00000067221;ENSG00000140474;ENSG00000178802;ENSG00000140365;ENSG00000169371;ENSG00000140400;ENSG00000140398;ENSG00000169410;ENSG00000169752	15.74591814.74593135.clu;15.73919383.73919838.clu;15.73947223.73947807.clu;15.73984130.73984659.clu;15.74837435.74837751.clu;15.74837435.74837757.clu;15.74896325.74897512.clu;15.75338133.75338646.clu;15.75621056.75622342.clu;15.75598681.75600637.clu;15.75359153.75359328.clu;15.75621056.75625666.clu;15.75358344.75358462.clu;15.75600890.75601138.clu;15.75362748.75363210.clu;15.75349339.75351301.clu;15.75359191.75359328.clu;15.75598681.75601138.clu;15.75358618.75358704.clu;15.75351376.75352111.clu;15.75358344.75358704.clu;15.75362453.75362642.clu;15.75358344.75358507.clu;15.75359366.75359620.clu;15.75352230.75352324.clu;15.75363290.75363999.clu;15.75349339.75352111.clu;15.75362748.75363999.clu;15.75622490.75625336.clu;15.75527261.75598279.clu;15.74842118.74842280.clu;15.74842195.74842280.clu;15.76011286.76012302.clu;15.75622490.75625666.clu	ENSG00000178718;ENSG00000140474;ENSG00000178761;ENSG00000140497;ENSG00000140365;ENSG00000169371;ENSG00000140400;ENSG00000140398;ENSG00000260274;ENSG00000177971	ENSG00000178718;ENSG00000178761;ENSG00000140497;ENSG00000140365;ENSG00000140400;ENSG00000260274;ENSG00000140398;ENSG00000169371;ENSG00000177971	ENSG00000140474;ENSG00000169371;ENSG00000140400;ENSG00000140398	15.74837435.74837751.clu;15.74837435.74837757.clu;15.75598681.75600637.clu;15.75359153.75359328.clu;15.75358344.75358462.clu;15.75600890.75601138.clu;15.75362748.75363210.clu;15.75349339.75351301.clu;15.75359191.75359328.clu;15.75598681.75601138.clu;15.75358618.75358704.clu;15.75351376.75352111.clu;15.75362453.75362642.clu;15.75358344.75358507.clu;15.75359366.75359620.clu;15.75352230.75352324.clu;15.75363290.75363999.clu;15.75349339.75352111.clu;15.75362748.75363999.clu	ENSG00000140400;ENSG00000140398;ENSG00000169371	BMI,Type-2-Diabetes_Spracklen,Type-2-Diabetes_Mahajan	rs2290573,rs7171507,rs13737	15_74837253,15_75444946,15_75639788
1427	multi-candidate-multi-coloc	Musk	T2D-FastGlu-Insu	none	ENSG00000173517;ENSG00000140374;ENSG00000259422;ENSG00000140386;ENSG00000269951;ENSG00000140368;ENSG00000278991;ENSG00000117906;ENSG00000140382;ENSG00000260776	ENSG00000173517;ENSG00000259422;ENSG00000140386;ENSG00000269951;ENSG00000140368;ENSG00000278991;ENSG00000117906;ENSG00000140382;ENSG00000260776	ENSG00000140374;ENSG00000140386;ENSG00000117906;ENSG00000173517	15.76295737.76309932.clu;15.76310064.76311350.clu;15.76883876.76905299.clu;15.76947517.76948410.clu;15.77285078.77286423.clu;15.76947517.76948338.clu	ENSG00000140382;ENSG00000173517	ENSG00000140382;ENSG00000173517				Type-2-Diabetes_Spracklen,Type-2-Diabetes_Suzuki,Type-2-Diabetes_Xue	rs952471,rs965480,rs7177055	15_77484156,15_77489584,15_77540420
1428	multi-candidate-one-coloc	AdpV+S	WHR	none	ENSG00000103811;ENSG00000080644;ENSG00000041357;ENSG00000136378;ENSG00000261143;ENSG00000261303;ENSG00000169684;ENSG00000136371;ENSG00000058335	ENSG00000103811;ENSG00000080644;ENSG00000041357;ENSG00000261143;ENSG00000261303;ENSG00000169684;ENSG00000058335	ENSG00000136378;ENSG00000103811;ENSG00000041357;ENSG00000136371	15.78759578.78763699.clu;15.78932041.78932372.clu;15.78931506.78932372.clu;15.78790794.78791140.clu;15.78546698.78550508.clu;15.78789838.78790670.clu;15.79889354.79896791.clu	ENSG00000261143	ENSG00000261143				WHRadjBMI	rs7176070	15_78741147
1429	one-candidate-no-coloc	None	None	none	ENSG00000136379	ENSG00000136379
1432	multi-candidate-multi-coloc	Other	T2D-FastGlu-Insu	coloc	ENSG00000140511;ENSG00000182768;ENSG00000140521;ENSG00000157823;ENSG00000166825;ENSG00000259677;ENSG00000242498	ENSG00000182768;ENSG00000157823;ENSG00000166825;ENSG00000259677;ENSG00000242498	ENSG00000140511;ENSG00000140521;ENSG00000157823;ENSG00000166825	15.88880610.88881357.clu;15.89316827.89318541.clu;15.89871546.89888521.clu;15.89877424.89888521.clu;15.89877424.89878265.clu;15.89871546.89877306.clu;15.89871546.89878265.clu;15.89837722.89871475.clu;15.89801607.89801761.clu	ENSG00000157823;ENSG00000259677	ENSG00000157823;ENSG00000259677	ENSG00000157823	15.89871546.89888521.clu;15.89877424.89888521.clu;15.89877424.89878265.clu;15.89871546.89877306.clu;15.89871546.89878265.clu	ENSG00000157823	Type-2-Diabetes_Xue,Type-2-Diabetes_Suzuki,Type-2-Diabetes_Mahajan,Type-2-Diabetes_Spracklen	rs4932143,rs11435035,rs4932265,rs10852123	15_89828835,15_89850717,15_89880061,15_89885662
1433	multi-candidate-multi-coloc	Other	T2D-FastGlu-Insu	coloc	ENSG00000184056;ENSG00000258725;ENSG00000166965;ENSG00000140553;ENSG00000196547;ENSG00000184508;ENSG00000214432	ENSG00000184056;ENSG00000258725;ENSG00000166965;ENSG00000196547;ENSG00000140553;ENSG00000184508;ENSG00000214432	ENSG00000140553;ENSG00000184056;ENSG00000166965;ENSG00000196547	15.90945063.90946614.clu;15.90943082.90944892.clu;15.91014433.91022154.clu;15.90949443.90950154.clu;15.90945063.90946684.clu;15.90954948.90955800.clu;15.90946914.90947796.clu;15.90906913.90907309.clu;15.90945063.90946765.clu;15.90906913.90907189.clu	ENSG00000196547;ENSG00000258725;ENSG00000140553;ENSG00000166965;ENSG00000184508	ENSG00000196547;ENSG00000258725;ENSG00000166965;ENSG00000184508	ENSG00000196547;ENSG00000140553;ENSG00000166965	15.90906913.90907309.clu;15.90946914.90947796.clu;15.90954948.90955800.clu	ENSG00000196547;ENSG00000166965	Type-2-Diabetes_Xue,Type-2-Diabetes_Mahajan,Type-2-Diabetes_Suzuki,Type-2-Diabetes_Spracklen	rs12910825,rs2290203,rs8026714	15_90968030,15_90968837,15_90979023
1434	one-candidate-no-coloc	None	None	none	ENSG00000176463	ENSG00000176463
1435	one-candidate-no-coloc	None	None	none	ENSG00000173575		ENSG00000173575	15.92997403.92998499.clu
1436	one-candidate-no-coloc	None	None	none	ENSG00000248441		ENSG00000248441	15.95288468.95326830.clu
1438	multi-candidate-no-coloc	None	None	none	ENSG00000251209;ENSG00000259582	ENSG00000251209;ENSG00000259582
1439	multi-candidate-no-coloc	None	None	none	ENSG00000259475;ENSG00000140443;ENSG00000183571;ENSG00000278090;ENSG00000183060;ENSG00000182397;ENSG00000068305	ENSG00000259475;ENSG00000140443;ENSG00000183571;ENSG00000278090;ENSG00000183060;ENSG00000182397	ENSG00000140443;ENSG00000183060;ENSG00000068305	15.98924684.98929558.clu;15.98924684.98929561.clu;15.99732007.99733285.clu;15.99729731.99731718.clu;15.99729731.99733345.clu;15.99732007.99733345.clu;15.99703385.99706729.clu;15.99729731.99731173.clu;15.99720966.99729329.clu;15.99720452.99720784.clu;15.99690428.99703362.clu
1441	multi-candidate-one-coloc	Liver	HDL-TG	none	ENSG00000140479;ENSG00000185596		ENSG00000140479;ENSG00000185596	15.101365044.101366196.clu;15.101347777.101366196.clu;15.101973352.101973592.clu;15.101332031.101366196.clu	ENSG00000140479		ENSG00000140479	15.101365044.101366196.clu		TG	rs10152458	15_101350606
1444	multi-candidate-multi-coloc	Other	T2D-FastGlu-Insu	coloc	ENSG00000185615;ENSG00000129925;ENSG00000103148;ENSG00000167930;ENSG00000242173;ENSG00000103152;ENSG00000268836;ENSG00000076344;ENSG00000130656;ENSG00000090565;ENSG00000172366;ENSG00000242612;ENSG00000103202;ENSG00000103126;ENSG00000007541;ENSG00000086504;ENSG00000236829;ENSG00000102854	ENSG00000103148;ENSG00000167930;ENSG00000242173;ENSG00000268836;ENSG00000076344;ENSG00000130656;ENSG00000185615;ENSG00000129925;ENSG00000103202;ENSG00000242612;ENSG00000236829;ENSG00000086504	ENSG00000185615;ENSG00000129925;ENSG00000103152;ENSG00000167930;ENSG00000076344;ENSG00000242173;ENSG00000090565;ENSG00000172366;ENSG00000242612;ENSG00000103126;ENSG00000103202;ENSG00000007541;ENSG00000086504;ENSG00000103148;ENSG00000102854	16.284792.284923.clu;16.376455.376686.clu;16.284792.284878.clu;16.83203.85401.clu;16.253929.254381.clu;16.274101.274214.clu;16.286727.286835.clu;16.269005.282025.clu;16.520277.520395.clu;16.83256.85401.clu;16.262198.262424.clu;16.262225.262424.clu;16.259599.259996.clu;16.234857.248244.clu;16.643144.646472.clu;16.285015.285506.clu;16.520277.520459.clu;16.407223.407425.clu;16.304441.314543.clu;16.647544.647783.clu;16.377585.381701.clu;16.376455.376544.clu;16.399739.400219.clu;16.399739.400109.clu;16.579180.580858.clu;16.368635.369068.clu;16.406777.406834.clu;16.406397.406736.clu;16.374892.375345.clu;16.405024.406346.clu;16.86870.88698.clu;16.298251.304304.clu;16.764143.764647.clu	ENSG00000167930;ENSG00000242173;ENSG00000185615;ENSG00000076344;ENSG00000103126;ENSG00000129925;ENSG00000086504	ENSG00000167930;ENSG00000242173;ENSG00000185615;ENSG00000076344;ENSG00000086504;ENSG00000129925	ENSG00000167930;ENSG00000103126;ENSG00000129925	16.262198.262424.clu;16.262225.262424.clu;16.298251.304304.clu;16.377585.381701.clu;16.376455.376686.clu;16.376455.376544.clu;16.374892.375345.clu	ENSG00000167930;ENSG00000129925	Type-2-Diabetes_Mahajan,Type-2-Diabetes_Xue,BMI,WHRadjBMI	rs6600191,rs9940149,rs11866815,rs11641742	16_245796,16_250642,16_337867,16_377784
1445	multi-candidate-multi-coloc	Other	WHR	coloc	ENSG00000103275;ENSG00000261505;ENSG00000260710;ENSG00000007516;ENSG00000059145;ENSG00000007520;ENSG00000090581;ENSG00000197599;ENSG00000279930;ENSG00000180185;ENSG00000103249;ENSG00000260182;ENSG00000162040;ENSG00000095917;ENSG00000065054;ENSG00000255513;ENSG00000182685;ENSG00000140992;ENSG00000167965;ENSG00000065057;ENSG00000008710;ENSG00000259933;ENSG00000261123;ENSG00000167962	ENSG00000261505;ENSG00000103275;ENSG00000260710;ENSG00000007516;ENSG00000007520;ENSG00000090581;ENSG00000197599;ENSG00000279930;ENSG00000180185;ENSG00000103249;ENSG00000260182;ENSG00000162040;ENSG00000095917;ENSG00000255513;ENSG00000065057;ENSG00000008710;ENSG00000167965;ENSG00000259933;ENSG00000261123	ENSG00000103275;ENSG00000059145;ENSG00000065054;ENSG00000182685;ENSG00000140992;ENSG00000103249;ENSG00000167965;ENSG00000008710;ENSG00000167962	16.1309773.1314020.clu;16.1309773.1312347.clu;16.1312603.1314020.clu;16.1398941.1399374.clu;16.2037600.2037859.clu;16.2213091.2213581.clu;16.2037600.2037826.clu;16.2583585.2586676.clu;16.1448484.1448681.clu;16.2037600.2037757.clu;16.2206409.2206479.clu;16.2106024.2106091.clu;16.2206409.2206497.clu;16.2212847.2213581.clu;16.2208024.2208210.clu;16.2205512.2206031.clu;16.2205512.2206061.clu;16.2205875.2206031.clu;16.2003116.2003616.clu;16.2091174.2091781.clu	ENSG00000103275;ENSG00000260710;ENSG00000065054;ENSG00000065057;ENSG00000008710;ENSG00000261123;ENSG00000167962	ENSG00000260710;ENSG00000065057;ENSG00000008710;ENSG00000261123	ENSG00000103275;ENSG00000065054;ENSG00000008710;ENSG00000167962	16.1309773.1314020.clu;16.1309773.1312347.clu;16.1312603.1314020.clu;16.2037600.2037859.clu;16.2037600.2037826.clu;16.2106024.2106091.clu;16.2003116.2003616.clu	ENSG00000008710	WHRadjBMI,BMI	rs7187167,rs2516739,rs28610092	16_1299208,16_2047157,16_2105818
1446	multi-candidate-multi-coloc	Other	T2D-FastGlu-Insu	coloc	ENSG00000140993;ENSG00000262118;ENSG00000010539;ENSG00000281005;ENSG00000006194;ENSG00000167978;ENSG00000232196;ENSG00000162086;ENSG00000279330;ENSG00000262312;ENSG00000103351;ENSG00000126602;ENSG00000122390;ENSG00000263235;ENSG00000167984;ENSG00000213918	ENSG00000140993;ENSG00000262118;ENSG00000010539;ENSG00000281005;ENSG00000006194;ENSG00000232196;ENSG00000162086;ENSG00000279330;ENSG00000262312;ENSG00000103351;ENSG00000126602;ENSG00000263235;ENSG00000167984;ENSG00000213918;ENSG00000122390	ENSG00000167978;ENSG00000281005;ENSG00000126602;ENSG00000122390	16.2760008.2760301.clu;16.3265768.3267126.clu;16.3674905.3675324.clu;16.3672820.3674464.clu;16.3674494.3675324.clu;16.3677658.3679719.clu;16.3448540.3450001.clu;16.3671791.3672700.clu;16.3679305.3679719.clu;16.3672820.3674339.clu;16.3448540.3450004.clu;16.3677658.3678185.clu;16.3677658.3678391.clu	ENSG00000140993;ENSG00000262118;ENSG00000010539;ENSG00000006194;ENSG00000232196;ENSG00000281005;ENSG00000162086;ENSG00000126602;ENSG00000103351	ENSG00000140993;ENSG00000262118;ENSG00000010539;ENSG00000006194;ENSG00000232196;ENSG00000162086;ENSG00000103351	ENSG00000281005;ENSG00000126602	16.3265768.3267126.clu;16.3671791.3672700.clu;16.3672820.3674339.clu		WHRadjBMI,Type-2-Diabetes_Mahajan,Type-2-Diabetes_Spracklen	rs12325187,rs3751837,rs2240885	16_3314997,16_3533173,16_3597097
1447	multi-candidate-multi-coloc	Other	WHR	coloc	ENSG00000162104;ENSG00000005339;ENSG00000008517;ENSG00000262888;ENSG00000126602;ENSG00000262185;ENSG00000103145;ENSG00000205832;ENSG00000153406;ENSG00000217930;ENSG00000280063;ENSG00000089486;ENSG00000103423;ENSG00000103415;ENSG00000067836;ENSG00000140632;ENSG00000140623;ENSG00000118898;ENSG00000118900;ENSG00000102858;ENSG00000103199	ENSG00000008517;ENSG00000262888;ENSG00000262185;ENSG00000162104;ENSG00000205832;ENSG00000217930;ENSG00000280063;ENSG00000153406;ENSG00000089486;ENSG00000103415;ENSG00000103423;ENSG00000067836;ENSG00000140623;ENSG00000118900;ENSG00000102858;ENSG00000103199	ENSG00000162104;ENSG00000005339;ENSG00000126602;ENSG00000103145;ENSG00000153406;ENSG00000217930;ENSG00000089486;ENSG00000103423;ENSG00000140632;ENSG00000118898;ENSG00000118900;ENSG00000102858	16.3977630.3979116.clu;16.3782926.3793386.clu;16.3674905.3675324.clu;16.3674494.3675324.clu;16.3023412.3023847.clu;16.3672820.3674464.clu;16.4466402.4469504.clu;16.4343291.4351232.clu;16.4469465.4471314.clu;16.4343291.4343483.clu;16.4343594.4351232.clu;16.4466402.4469227.clu;16.4514664.4538325.clu;16.4469698.4474093.clu;16.4514664.4538702.clu;16.4434517.4437402.clu;16.4426092.4434384.clu;16.4846210.4847228.clu;16.4886555.4887135.clu;16.4848393.4852879.clu;16.4853166.4857990.clu;16.4683932.4688796.clu;16.4875434.4876871.clu;16.4683932.4686259.clu;16.4870972.4872884.clu;16.4877111.4877385.clu;16.4877474.4880083.clu;16.4848210.4852879.clu	ENSG00000262185;ENSG00000262888;ENSG00000217930;ENSG00000153406;ENSG00000089486;ENSG00000103415;ENSG00000118898;ENSG00000118900	ENSG00000262185;ENSG00000262888;ENSG00000217930;ENSG00000153406;ENSG00000089486;ENSG00000103415;ENSG00000118900	ENSG00000217930;ENSG00000089486;ENSG00000118898;ENSG00000118900	16.4343594.4351232.clu;16.4343291.4351232.clu;16.4343291.4343483.clu;16.4514664.4538325.clu;16.4514664.4538702.clu;16.4886555.4887135.clu;16.4853166.4857990.clu;16.4875434.4876871.clu;16.4877111.4877385.clu;16.4877474.4880083.clu	ENSG00000217930;ENSG00000089486;ENSG00000118900	BMI,WHRadjBMI	rs879620,rs3747577,rs1876359	16_3965728,16_4365695,16_4880099
1452	one-candidate-no-coloc	None	None	none	ENSG00000187555		ENSG00000187555	16.8921295.8923215.clu
1454	multi-candidate-one-coloc	AdpV	WHR	none	ENSG00000179583;ENSG00000122299;ENSG00000175643	ENSG00000179583;ENSG00000175643	ENSG00000179583;ENSG00000122299	16.10877382.10895282.clu;16.10879042.10895282.clu;16.11758539.11761406.clu;16.11796415.11797124.clu	ENSG00000179583		ENSG00000179583	16.10877382.10895282.clu		WHRadjBMI	rs11074934	16_10885583
1455	multi-candidate-multi-coloc	Other	WHR	none	ENSG00000189067;ENSG00000188897;ENSG00000184602	ENSG00000189067;ENSG00000188897;ENSG00000184602			ENSG00000189067;ENSG00000188897;ENSG00000184602	ENSG00000189067;ENSG00000188897;ENSG00000184602				WHRadjBMI	rs7102	16_11548386
1458	multi-candidate-multi-coloc	Other	HDL-TG	coloc	ENSG00000183426;ENSG00000250251;ENSG00000166780;ENSG00000085721;ENSG00000183793;ENSG00000188599;ENSG00000179889;ENSG00000157045;ENSG00000183458;ENSG00000156968;ENSG00000103512;ENSG00000133393;ENSG00000261819;ENSG00000072864;ENSG00000103429;ENSG00000263335;ENSG00000260735;ENSG00000254852;ENSG00000275910	ENSG00000166780;ENSG00000085721;ENSG00000183426;ENSG00000183793;ENSG00000188599;ENSG00000157045;ENSG00000183458;ENSG00000103512;ENSG00000261819;ENSG00000072864;ENSG00000103429;ENSG00000263335;ENSG00000156968;ENSG00000250251;ENSG00000179889;ENSG00000260735;ENSG00000254852;ENSG00000275910	ENSG00000183426;ENSG00000250251;ENSG00000085721;ENSG00000188599;ENSG00000179889;ENSG00000156968;ENSG00000183458;ENSG00000133393;ENSG00000166780;ENSG00000183793	16.14950255.14950752.clu;16.14949037.14950050.clu;16.15126014.15127470.clu;16.15133014.15133264.clu;16.15130791.15131074.clu;16.15133061.15133264.clu;16.15125859.15127470.clu;16.15080096.15084642.clu;16.15130791.15131087.clu;16.15135755.15136567.clu;16.15125807.15127470.clu;16.15106320.15106630.clu;16.14950255.14951615.clu;16.15136131.15136567.clu;16.15030056.15138879.clu;16.15119054.15125691.clu;16.15396207.15407824.clu;16.14929421.14929520.clu;16.15879888.15888558.clu;16.14949936.14950050.clu;16.14984658.14997753.clu;16.15515428.15567983.clu;16.15030056.15031735.clu;16.15104758.15106115.clu;16.15123376.15125691.clu;16.14919126.14919245.clu;16.14950821.14951615.clu;16.15127389.15127470.clu;16.15106320.15107330.clu;16.15104758.15105549.clu;16.14975220.14997753.clu;16.15126014.15127146.clu;16.15366760.15369712.clu;16.15364932.15365429.clu;16.15364069.15365429.clu;16.15001856.15004187.clu;16.15114571.15118926.clu;16.15867516.15873491.clu;16.15867516.15879804.clu	ENSG00000085721;ENSG00000157045;ENSG00000179889;ENSG00000103512;ENSG00000260735;ENSG00000188599;ENSG00000254852;ENSG00000275910;ENSG00000166780	ENSG00000085721;ENSG00000157045;ENSG00000103512;ENSG00000260735;ENSG00000254852;ENSG00000275910;ENSG00000166780	ENSG00000085721;ENSG00000179889;ENSG00000188599;ENSG00000166780	16.15080096.15084642.clu;16.14984658.14997753.clu;16.14975220.14997753.clu;16.15106320.15107330.clu;16.15515428.15567983.clu	ENSG00000085721;ENSG00000166780	BMI,TG,HDL	rs4985155,rs1135999,rs153782	16_15035602,16_15038105,16_15507763
1461	multi-candidate-no-coloc	None	None	none	ENSG00000103550;ENSG00000167191;ENSG00000103544	ENSG00000103550;ENSG00000167191;ENSG00000103544	ENSG00000103550	16.19710586.19711372.clu;16.19707221.19710509.clu;16.19710586.19714118.clu
1462	multi-candidate-no-coloc	None	None	none	ENSG00000169347;ENSG00000166743	ENSG00000166743	ENSG00000169347	16.20323389.20326338.clu;16.20322979.20326338.clu;16.20318430.20320262.clu;16.20322979.20323816.clu;16.20322979.20323381.clu;16.20324256.20326338.clu
1465	one-candidate-no-coloc	None	None	none	ENSG00000077238		ENSG00000077238	16.27341313.27342121.clu
1466	multi-candidate-multi-coloc	Other	T2D-FastGlu-Insu	coloc	ENSG00000168488;ENSG00000178188;ENSG00000196993;ENSG00000184110;ENSG00000197165;ENSG00000196502;ENSG00000197272;ENSG00000260442;ENSG00000251417;ENSG00000176046;ENSG00000259982;ENSG00000176476;ENSG00000178952;ENSG00000261089;ENSG00000261766;ENSG00000205609;ENSG00000176953;ENSG00000213658	ENSG00000196993;ENSG00000197165;ENSG00000197272;ENSG00000260442;ENSG00000251417;ENSG00000196502;ENSG00000259982;ENSG00000178188;ENSG00000176476;ENSG00000178952;ENSG00000184110;ENSG00000261089;ENSG00000168488;ENSG00000261766;ENSG00000205609;ENSG00000176953;ENSG00000213658	ENSG00000168488;ENSG00000178188;ENSG00000184110;ENSG00000197165;ENSG00000196502;ENSG00000176046;ENSG00000197272;ENSG00000178952	16.28835399.28835549.clu;16.28863945.28866012.clu;16.28715434.28723164.clu;16.28593568.28595367.clu;16.28606254.28606761.clu;16.28606236.28606761.clu;16.28835399.28835546.clu;16.28715434.28720915.clu;16.28538155.28538526.clu;16.28592443.28593252.clu;16.28608388.28608478.clu;16.28688828.28711657.clu;16.28538155.28538796.clu;16.28592481.28593252.clu;16.28869383.28872190.clu;16.28538654.28538796.clu;16.28504050.28520929.clu;16.28592481.28595367.clu;16.28721032.28723164.clu;16.28595934.28596134.clu;16.28867033.28867331.clu;16.28845055.28845912.clu;16.28504050.28511828.clu;16.28538209.28538796.clu;16.28608603.28608708.clu;16.28504050.28526323.clu;16.28595934.28596997.clu;16.28844101.28844230.clu;16.28835187.28835549.clu;16.28826390.28829401.clu;16.28538674.28538796.clu;16.28538606.28538796.clu;16.28711567.28711657.clu	ENSG00000168488;ENSG00000178188;ENSG00000196993;ENSG00000184110;ENSG00000197165;ENSG00000196502;ENSG00000260442;ENSG00000251417;ENSG00000176046;ENSG00000259982;ENSG00000197272;ENSG00000176476;ENSG00000178952;ENSG00000261766;ENSG00000213658	ENSG00000196993;ENSG00000197165;ENSG00000260442;ENSG00000251417;ENSG00000196502;ENSG00000259982;ENSG00000178188;ENSG00000176476;ENSG00000178952;ENSG00000184110;ENSG00000197272;ENSG00000168488;ENSG00000261766;ENSG00000213658	ENSG00000168488;ENSG00000178188;ENSG00000184110;ENSG00000197165;ENSG00000196502;ENSG00000176046;ENSG00000197272;ENSG00000178952	16.28835399.28835549.clu;16.28863945.28866012.clu;16.28715434.28723164.clu;16.28593568.28595367.clu;16.28606254.28606761.clu;16.28606236.28606761.clu;16.28835399.28835546.clu;16.28715434.28720915.clu;16.28538155.28538526.clu;16.28592443.28593252.clu;16.28608388.28608478.clu;16.28538155.28538796.clu;16.28592481.28593252.clu;16.28538654.28538796.clu;16.28504050.28520929.clu;16.28592481.28595367.clu;16.28721032.28723164.clu;16.28595934.28596134.clu;16.28867033.28867331.clu;16.28504050.28511828.clu;16.28608603.28608708.clu;16.28504050.28526323.clu;16.28595934.28596997.clu;16.28844101.28844230.clu;16.28835187.28835549.clu;16.28538674.28538796.clu;16.28538606.28538796.clu;16.28845055.28845912.clu	ENSG00000197165;ENSG00000196502;ENSG00000178188;ENSG00000178952;ENSG00000184110;ENSG00000197272;ENSG00000168488	BMI,Type-2-Diabetes_Mahajan	rs2726036,rs7498665,rs8046545	16_28335819,16_28871920,16_28903896
1467	multi-candidate-multi-coloc	Other	T2D-FastGlu-Insu	coloc	ENSG00000169592;ENSG00000102886;ENSG00000149926;ENSG00000090238;ENSG00000174943;ENSG00000013364;ENSG00000169203;ENSG00000149922;ENSG00000149927;ENSG00000183336;ENSG00000149930;ENSG00000275371;ENSG00000183604;ENSG00000102882;ENSG00000261367;ENSG00000273724;ENSG00000149929;ENSG00000149932;ENSG00000103510;ENSG00000180096;ENSG00000179918;ENSG00000198064;ENSG00000260487;ENSG00000099365;ENSG00000099377;ENSG00000232748;ENSG00000177238;ENSG00000167397;ENSG00000103496;ENSG00000103490;ENSG00000099381;ENSG00000275263;ENSG00000151006;ENSG00000260911;ENSG00000099385;ENSG00000280160;ENSG00000278922;ENSG00000156858;ENSG00000167395;ENSG00000167394;ENSG00000196118;ENSG00000278133;ENSG00000103549;ENSG00000260304;ENSG00000140678;ENSG00000178226;ENSG00000176723;ENSG00000169900	ENSG00000149926;ENSG00000090238;ENSG00000169203;ENSG00000149922;ENSG00000149927;ENSG00000183336;ENSG00000275371;ENSG00000169592;ENSG00000183604;ENSG00000102882;ENSG00000261367;ENSG00000273724;ENSG00000149929;ENSG00000102886;ENSG00000103510;ENSG00000180096;ENSG00000179918;ENSG00000198064;ENSG00000260487;ENSG00000099365;ENSG00000099377;ENSG00000232748;ENSG00000167397;ENSG00000103496;ENSG00000099381;ENSG00000275263;ENSG00000260911;ENSG00000099385;ENSG00000280160;ENSG00000278922;ENSG00000167395;ENSG00000167394;ENSG00000151006;ENSG00000196118;ENSG00000278133;ENSG00000103549;ENSG00000260304;ENSG00000140678;ENSG00000178226;ENSG00000176723;ENSG00000169900	ENSG00000169592;ENSG00000102886;ENSG00000174943;ENSG00000013364;ENSG00000149930;ENSG00000149932;ENSG00000177238;ENSG00000103496;ENSG00000103490;ENSG00000151006;ENSG00000156858;ENSG00000140678	16.30001530.30004568.clu;16.30003526.30003650.clu;16.30111923.30112132.clu;16.30001530.30003436.clu;16.30111521.30112132.clu;16.30004657.30004750.clu;16.29923359.29925539.clu;16.30004657.30005221.clu;16.29834437.29835704.clu;16.30003785.30004568.clu;16.30001530.30005221.clu;16.30105009.30108213.clu;16.30001040.30005221.clu;16.29986504.29986844.clu;16.29834066.29835704.clu;16.29983664.29985213.clu;16.30001530.30002436.clu;16.30001040.30001414.clu;16.30003670.30004568.clu;16.29971578.29972950.clu;16.29971578.29972042.clu;16.29820510.29830474.clu;16.29820510.29830515.clu;16.31215128.31219289.clu;16.31035761.31037926.clu;16.31201841.31202417.clu;16.31083809.31084558.clu;16.31035040.31035691.clu;16.31083809.31084119.clu;16.31033522.31034013.clu;16.30654997.30655351.clu;16.31084335.31084558.clu;16.31033835.31034013.clu;16.31038889.31039541.clu;16.31360662.31360780.clu;16.31377079.31377182.clu	ENSG00000169592;ENSG00000174943;ENSG00000149930;ENSG00000149927;ENSG00000090238;ENSG00000149926;ENSG00000149932;ENSG00000099377;ENSG00000232748;ENSG00000099365;ENSG00000103510;ENSG00000167397;ENSG00000103496;ENSG00000099381;ENSG00000275263;ENSG00000260911;ENSG00000151006;ENSG00000280160;ENSG00000167395;ENSG00000167394;ENSG00000278922	ENSG00000149927;ENSG00000169592;ENSG00000090238;ENSG00000149926;ENSG00000099377;ENSG00000232748;ENSG00000099365;ENSG00000103510;ENSG00000167397;ENSG00000099381;ENSG00000275263;ENSG00000260911;ENSG00000280160;ENSG00000167395;ENSG00000167394;ENSG00000103496;ENSG00000151006;ENSG00000278922	ENSG00000169592;ENSG00000174943;ENSG00000149930;ENSG00000149932;ENSG00000103496;ENSG00000151006	16.30003526.30003650.clu;16.30001530.30003436.clu;16.30004657.30004750.clu;16.29923359.29925539.clu;16.30004657.30005221.clu;16.30001530.30004568.clu;16.30001530.30005221.clu;16.30001040.30005221.clu;16.29986504.29986844.clu;16.30003785.30004568.clu;16.30003670.30004568.clu;16.30001040.30001414.clu;16.29971578.29972950.clu;16.30001530.30002436.clu;16.29971578.29972042.clu;16.31035761.31037926.clu;16.31035040.31035691.clu;16.31083809.31084119.clu;16.31084335.31084558.clu	ENSG00000169592;ENSG00000103496;ENSG00000151006	BMI,Type-2-Diabetes_Mahajan,TG	rs3814883,rs11642430,rs4889606,rs1549293	16_29983601,16_30034468,16_30999862,16_31130672
1468	multi-candidate-one-coloc	Musk	BMI	none	ENSG00000156886;ENSG00000140675;ENSG00000156885;ENSG00000140682;ENSG00000099377;ENSG00000140691;ENSG00000176723;ENSG00000131797	ENSG00000156886;ENSG00000140675;ENSG00000156885;ENSG00000140682;ENSG00000099377;ENSG00000140691;ENSG00000176723;ENSG00000131797			ENSG00000099377	ENSG00000099377				BMI	rs9935222	16_31512605
1470	one-candidate-no-coloc	None	None	none	ENSG00000102924	ENSG00000102924
1472	multi-candidate-multi-coloc	Other	WHR	coloc	ENSG00000166971;ENSG00000279722;ENSG00000103479;ENSG00000279344;ENSG00000177508;ENSG00000103494;ENSG00000277559;ENSG00000140718	ENSG00000166971;ENSG00000279722;ENSG00000103479;ENSG00000279344;ENSG00000177508;ENSG00000277559;ENSG00000140718	ENSG00000166971;ENSG00000103479;ENSG00000103494	16.53500329.53501106.clu;16.53465602.53467058.clu;16.53470185.53470383.clu;16.53470922.53479154.clu;16.53479225.53479886.clu;16.53470922.53479886.clu;16.53637854.53641033.clu;16.53467169.53469916.clu	ENSG00000166971;ENSG00000103479;ENSG00000279344	ENSG00000166971;ENSG00000279344	ENSG00000166971;ENSG00000103479	16.53500329.53501106.clu;16.53470922.53479154.clu;16.53479225.53479886.clu;16.53470922.53479886.clu	ENSG00000166971	WHRadjBMI	rs8054299	16_53464743
1473	multi-candidate-multi-coloc	Other	HDL-TG	coloc	ENSG00000274031;ENSG00000087263;ENSG00000125124;ENSG00000167005;ENSG00000159461;ENSG00000205362;ENSG00000198848;ENSG00000087237;ENSG00000125144;ENSG00000051108;ENSG00000172775;ENSG00000135736;ENSG00000005194;ENSG00000125170;ENSG00000088682	ENSG00000274031;ENSG00000125124;ENSG00000159461;ENSG00000087263;ENSG00000167005;ENSG00000205362;ENSG00000087237;ENSG00000051108;ENSG00000135736;ENSG00000125170;ENSG00000005194;ENSG00000088682	ENSG00000087263;ENSG00000167005;ENSG00000125124;ENSG00000198848;ENSG00000125144;ENSG00000172775;ENSG00000005194;ENSG00000088682	16.56466268.56466876.clu;16.56470614.56484761.clu;16.56506224.56509957.clu;16.56466967.56467165.clu;16.56514680.56519957.clu;16.56514680.56519746.clu;16.56501497.56502317.clu;16.56485738.56496967.clu;16.56434829.56439657.clu;16.55820479.55821368.clu;16.56439496.56439657.clu;16.56667377.56667966.clu;16.56667380.56667966.clu;16.57173869.57185825.clu;16.57440983.57447342.clu;16.57439334.57440772.clu;16.57457849.57458246.clu;16.57460104.57462560.clu;16.57460104.57460589.clu;16.57430339.57432487.clu	ENSG00000087263;ENSG00000087237	ENSG00000087263;ENSG00000087237				BMI,TG	rs7189122,rs247616	16_56437498,16_56955678
1479	multi-candidate-multi-coloc	Other	WHR	coloc	ENSG00000172828;ENSG00000179776;ENSG00000166546;ENSG00000140931;ENSG00000183723;ENSG00000159708;ENSG00000166548;ENSG00000102878;ENSG00000205250;ENSG00000135723;ENSG00000124074;ENSG00000102890;ENSG00000276075;ENSG00000125122;ENSG00000140939;ENSG00000159720;ENSG00000159713;ENSG00000102981;ENSG00000132600;ENSG00000168676;ENSG00000141084;ENSG00000159761;ENSG00000124067;ENSG00000103064;ENSG00000135720;ENSG00000159714;ENSG00000213398;ENSG00000167261;ENSG00000102904;ENSG00000072736;ENSG00000167264;ENSG00000103056;ENSG00000103066;ENSG00000184939;ENSG00000141086	ENSG00000166546;ENSG00000140931;ENSG00000183723;ENSG00000166548;ENSG00000159708;ENSG00000135723;ENSG00000124074;ENSG00000102890;ENSG00000276075;ENSG00000125122;ENSG00000159720;ENSG00000159713;ENSG00000102981;ENSG00000168676;ENSG00000141084;ENSG00000132600;ENSG00000124067;ENSG00000159761;ENSG00000159714;ENSG00000213398;ENSG00000167261;ENSG00000102904;ENSG00000072736;ENSG00000167264;ENSG00000103056;ENSG00000103066;ENSG00000184939;ENSG00000141086	ENSG00000172828;ENSG00000179776;ENSG00000159708;ENSG00000102878;ENSG00000205250;ENSG00000140939;ENSG00000124074;ENSG00000135723;ENSG00000132600;ENSG00000159761;ENSG00000103064;ENSG00000135720;ENSG00000102981	16.66966865.66967787.clu;16.66366758.66368643.clu;16.67375412.67376727.clu;16.66366758.66379319.clu;16.66966865.66969679.clu;16.67167222.67167475.clu;16.67194980.67195782.clu;16.67167222.67167303.clu;16.67170574.67174162.clu;16.67664062.67666071.clu;16.67230791.67231430.clu;16.67174046.67174162.clu;16.67194980.67195452.clu;16.68348431.68351390.clu;16.68355883.68356141.clu;16.68352409.68353395.clu;16.68356215.68356701.clu;16.68356797.68357054.clu;16.67667072.67667878.clu;16.68311099.68315897.clu;16.68275249.68284880.clu;16.66730223.66732339.clu;16.66730223.66730915.clu;16.68355883.68356030.clu;16.68355883.68356701.clu;16.68275249.68287746.clu;16.68352409.68353492.clu;16.68346280.68352248.clu;16.67661677.67661893.clu;16.68348431.68352248.clu;16.68353566.68355723.clu;16.68311111.68312042.clu;16.68285013.68287746.clu;16.68312176.68315897.clu	ENSG00000125122;ENSG00000140939;ENSG00000102981;ENSG00000159708;ENSG00000168676;ENSG00000141084;ENSG00000159713;ENSG00000124067;ENSG00000213398;ENSG00000102904;ENSG00000072736;ENSG00000132600;ENSG00000103064;ENSG00000103056;ENSG00000103066;ENSG00000159720	ENSG00000125122;ENSG00000102981;ENSG00000159708;ENSG00000168676;ENSG00000141084;ENSG00000159713;ENSG00000124067;ENSG00000213398;ENSG00000102904;ENSG00000072736;ENSG00000132600;ENSG00000103056;ENSG00000103066;ENSG00000159720	ENSG00000140939;ENSG00000132600;ENSG00000103064	16.67170574.67174162.clu;16.68348431.68352248.clu;16.68355883.68356141.clu;16.68355883.68356030.clu;16.68353566.68355723.clu;16.68311099.68315897.clu;16.68348431.68351390.clu;16.68311111.68312042.clu;16.68285013.68287746.clu;16.68312176.68315897.clu;16.68356215.68356701.clu;16.68275249.68287746.clu;16.68275249.68284880.clu;16.68355883.68356701.clu	ENSG00000132600	HDL,WHRadjBMI,BMI	rs2233455,rs16957415,rs16942887,rs11574514,rs2307022,rs8050499	16_67174030,16_67385054,16_67894139,16_67937477,16_68348075,16_68394423
1480	multi-candidate-multi-coloc	Other	T2D-FastGlu-Insu	coloc	ENSG00000141076;ENSG00000260459;ENSG00000132612;ENSG00000103047;ENSG00000157315;ENSG00000258429;ENSG00000168807;ENSG00000168802;ENSG00000132603;ENSG00000226232;ENSG00000255185;ENSG00000157322;ENSG00000181019;ENSG00000223496;ENSG00000141101;ENSG00000261556;ENSG00000261777;ENSG00000090857;ENSG00000189091;ENSG00000090861;ENSG00000103051	ENSG00000141076;ENSG00000260459;ENSG00000103047;ENSG00000157315;ENSG00000258429;ENSG00000168807;ENSG00000132603;ENSG00000226232;ENSG00000255185;ENSG00000157322;ENSG00000223496;ENSG00000141101;ENSG00000261556;ENSG00000261777;ENSG00000090857;ENSG00000189091;ENSG00000090861;ENSG00000103051	ENSG00000132612;ENSG00000258429;ENSG00000168802;ENSG00000226232;ENSG00000181019;ENSG00000141101;ENSG00000255185;ENSG00000090857;ENSG00000103051	16.69320769.69321051.clu;16.69320769.69321089.clu;16.69329179.69329997.clu;16.69120649.69132484.clu;16.69121170.69132484.clu;16.69329179.69330813.clu;16.69976732.69978077.clu;16.69713129.69718123.clu;16.69715077.69718123.clu;16.69978003.69978077.clu;16.69990683.69996069.clu;16.69713129.69714964.clu;16.69748329.69748918.clu;16.69986509.69990597.clu;16.69986509.69989956.clu;16.69748329.69748951.clu;16.69711281.69713028.clu;16.69993248.69996069.clu;16.69990683.69992911.clu;16.69982545.69982658.clu;16.69982494.69982658.clu;16.69986509.69996069.clu;16.69978112.69982350.clu;16.69978282.69982350.clu;16.70035768.70036432.clu;16.69978282.69978902.clu;16.70148553.70156475.clu;16.70031248.70031900.clu;16.70064776.70065756.clu;16.69976732.69977932.clu;16.69976732.69976811.clu;16.69978970.69982350.clu;16.70496379.70497221.clu;16.70496431.70497221.clu	ENSG00000141076;ENSG00000258429;ENSG00000141101;ENSG00000226232	ENSG00000141076;ENSG00000258429;ENSG00000141101;ENSG00000226232	ENSG00000141101;ENSG00000226232	16.69748329.69748918.clu;16.69748329.69748951.clu;16.69976732.69976811.clu	ENSG00000141101;ENSG00000226232	BMI,TG,Type-2-Diabetes_Mahajan,Type-2-Diabetes_Xue	rs113827003,rs889398,rs244418,rs862320,rs244415,rs4985407	16_68996789,16_69522812,16_69588859,16_69617963,16_69632780,16_70251998
1481	multi-candidate-one-coloc	Other	HDL-TG	none	ENSG00000166747;ENSG00000172137;ENSG00000247324;ENSG00000040199;ENSG00000157368;ENSG00000140829;ENSG00000140830;ENSG00000260886;ENSG00000261701;ENSG00000180917;ENSG00000167377;ENSG00000257017;ENSG00000277481;ENSG00000224470;ENSG00000140832;ENSG00000102967;ENSG00000182149;ENSG00000118557;ENSG00000263232	ENSG00000172137;ENSG00000247324;ENSG00000040199;ENSG00000157368;ENSG00000140829;ENSG00000140830;ENSG00000260886;ENSG00000261701;ENSG00000180917;ENSG00000167377;ENSG00000277481;ENSG00000140832;ENSG00000102967;ENSG00000182149;ENSG00000263232;ENSG00000257017;ENSG00000118557	ENSG00000166747;ENSG00000172137;ENSG00000257017;ENSG00000224470;ENSG00000140829;ENSG00000102967;ENSG00000118557;ENSG00000040199	16.71765584.71767877.clu;16.71765584.71769623.clu;16.71767885.71769623.clu;16.71384836.71389749.clu;16.72057466.72059143.clu;16.71848071.71849624.clu;16.72059188.72060112.clu;16.72057466.72058254.clu;16.72057466.72060112.clu;16.72097009.72098645.clu;16.72017106.72020402.clu;16.72126132.72128657.clu;16.71650044.71652790.clu;16.71848071.71883117.clu;16.72200547.72223962.clu	ENSG00000257017	ENSG00000257017				HDL,TG	rs5471,rs2000999	16_72054562,16_72074194
1482	multi-candidate-no-coloc	None	None	none	ENSG00000140836;ENSG00000271009	ENSG00000140836;ENSG00000271009
1483	multi-candidate-one-coloc	Pancreas	T2D-FastGlu-Insu	coloc	ENSG00000168928;ENSG00000184517;ENSG00000065457;ENSG00000261783;ENSG00000050820;ENSG00000168925;ENSG00000280152;ENSG00000153774;ENSG00000240338	ENSG00000184517;ENSG00000261783;ENSG00000168925;ENSG00000280152;ENSG00000168928;ENSG00000153774;ENSG00000240338	ENSG00000168928;ENSG00000065457;ENSG00000050820;ENSG00000168925;ENSG00000153774	16.75204906.75205333.clu;16.75600348.75603085.clu;16.75230023.75234889.clu;16.75219059.75222768.clu;16.75243090.75251471.clu;16.75222533.75222768.clu;16.75204322.75204773.clu;16.75395209.75411825.clu;16.75204322.75205333.clu;16.75243090.75250669.clu;16.75243090.75265825.clu	ENSG00000168928		ENSG00000168928	16.75204906.75205333.clu;16.75204322.75204773.clu;16.75204322.75205333.clu		Type-2-Diabetes_Mahajan,Type-2-Diabetes_Xue	rs72802342,rs77258096	16_75200974,16_75209874
1484	multi-candidate-no-coloc	None	None	none	ENSG00000103111;ENSG00000205078	ENSG00000103111;ENSG00000205078
1487	one-candidate-one-coloc	Other	WHR	coloc	ENSG00000261390	ENSG00000261390			ENSG00000261390	ENSG00000261390				WHRadjBMI	rs17767383	16_79710504
1488	multi-candidate-one-coloc	AdpV+S	BMI	none	ENSG00000153815;ENSG00000166473	ENSG00000153815	ENSG00000153815;ENSG00000166473	16.81701800.81703939.clu;16.81137533.81139508.clu	ENSG00000153815	ENSG00000153815	ENSG00000153815	16.81701800.81703939.clu	ENSG00000153815	BMI	rs2012502	16_81694476
1493	multi-candidate-no-coloc	None	None	none	ENSG00000131149;ENSG00000103248		ENSG00000131149;ENSG00000103248	16.85672309.85672405.clu;16.86548577.86554645.clu
1494	multi-candidate-no-coloc	None	None	none	ENSG00000103248;ENSG00000131148;ENSG00000243697;ENSG00000270020	ENSG00000103248;ENSG00000131148;ENSG00000243697;ENSG00000270020	ENSG00000103248	16.86546649.86548464.clu;16.86532481.86541697.clu;16.86548111.86548464.clu;16.86548577.86552179.clu;16.86542213.86546559.clu
1497	multi-candidate-multi-coloc	Other	T2D-FastGlu-Insu	coloc	ENSG00000176715;ENSG00000129910;ENSG00000260279;ENSG00000141012;ENSG00000170100;ENSG00000167526;ENSG00000197912;ENSG00000167522;ENSG00000185324;ENSG00000003249;ENSG00000204991;ENSG00000259803;ENSG00000187741;ENSG00000015413;ENSG00000141002;ENSG00000140995;ENSG00000178773;ENSG00000075399;ENSG00000131165;ENSG00000274627;ENSG00000260259;ENSG00000223959;ENSG00000261373	ENSG00000176715;ENSG00000260279;ENSG00000141012;ENSG00000129910;ENSG00000167526;ENSG00000185324;ENSG00000170100;ENSG00000003249;ENSG00000204991;ENSG00000259803;ENSG00000187741;ENSG00000178773;ENSG00000075399;ENSG00000274627;ENSG00000260259;ENSG00000197912;ENSG00000223959;ENSG00000261373;ENSG00000140995	ENSG00000176715;ENSG00000129910;ENSG00000170100;ENSG00000197912;ENSG00000167522;ENSG00000185324;ENSG00000015413;ENSG00000141002;ENSG00000140995;ENSG00000131165;ENSG00000259803;ENSG00000187741	16.89101347.89102604.clu;16.89098763.89100662.clu;16.89188285.89189816.clu;16.89188285.89190243.clu;16.89225631.89226694.clu;16.89554563.89556887.clu;16.89112246.89120801.clu;16.89317075.89418284.clu;16.89556085.89556887.clu;16.89695345.89695729.clu;16.89637971.89638052.clu;16.89907322.89908966.clu;16.89193913.89194862.clu;16.89949638.89954243.clu;16.89647331.89649351.clu;16.89532636.89544648.clu;16.89637971.89640594.clu;16.89646714.89647203.clu;16.89682496.89685669.clu;16.89694232.89694428.clu;16.89532636.89540944.clu;16.89907322.89910591.clu;16.89199567.89199713.clu;16.89758705.89761949.clu;16.89145401.89145938.clu	ENSG00000167526;ENSG00000197912	ENSG00000167526	ENSG00000197912	16.89556085.89556887.clu;16.89554563.89556887.clu		Type-2-Diabetes_Mahajan	rs539421300_rs12920022	16_89497647
1499	multi-candidate-one-coloc	AdpS	HDL-TG	none	ENSG00000179409;ENSG00000167695;ENSG00000231784;ENSG00000141252;ENSG00000187624;ENSG00000262905;ENSG00000197879;ENSG00000262228;ENSG00000183688	ENSG00000179409;ENSG00000167695;ENSG00000231784;ENSG00000141252;ENSG00000187624;ENSG00000262905;ENSG00000262228;ENSG00000183688	ENSG00000141252;ENSG00000197879	17.521738.525872.clu;17.521738.532842.clu;17.1472024.1472123.clu	ENSG00000262905	ENSG00000262905				HDL	rs12938449	17_583581
1500	multi-candidate-one-coloc	Liver	WHR	none	ENSG00000167711;ENSG00000132386;ENSG00000185561;ENSG00000186594;ENSG00000108958	ENSG00000132386;ENSG00000167711;ENSG00000185561;ENSG00000186594;ENSG00000108958	ENSG00000167711	17.1748740.1752586.clu;17.1749137.1754122.clu;17.1749137.1752586.clu	ENSG00000185561	ENSG00000185561				WHRadjBMI	rs11078594	17_1709483
1502	multi-candidate-multi-coloc	Other	T2D-FastGlu-Insu	coloc	ENSG00000074755;ENSG00000167740;ENSG00000074370;ENSG00000141503;ENSG00000083454;ENSG00000040531;ENSG00000167723;ENSG00000132388;ENSG00000129219	ENSG00000074755;ENSG00000167740;ENSG00000074370;ENSG00000129219	ENSG00000074755;ENSG00000167740;ENSG00000141503;ENSG00000083454;ENSG00000040531;ENSG00000167723;ENSG00000132388	17.4016466.4017371.clu;17.4143345.4149891.clu;17.4082507.4085670.clu;17.4143763.4149891.clu;17.4896588.4896674.clu;17.3681978.3688012.clu;17.3647522.3654998.clu;17.3518850.3520973.clu;17.4272516.4282798.clu;17.4066540.4067163.clu	ENSG00000074755;ENSG00000167723		ENSG00000074755;ENSG00000167723	17.4082507.4085670.clu;17.3518850.3520973.clu		WHRadjBMI,Type-2-Diabetes_Xue,Type-2-Diabetes_Suzuki,Type-2-Diabetes_Mahajan	rs7225453,rs8068804,rs113547729,rs1377807	17_4057326,17_4082570,17_4121530,17_4142146
1503	multi-candidate-multi-coloc	Other	BMI	coloc	ENSG00000141503;ENSG00000196388;ENSG00000167840;ENSG00000129204;ENSG00000262855;ENSG00000091640;ENSG00000108559;ENSG00000108523;ENSG00000108528;ENSG00000185245;ENSG00000129219;ENSG00000234327;ENSG00000108509;ENSG00000108556;ENSG00000262165;ENSG00000205710;ENSG00000108515;ENSG00000029725;ENSG00000108561;ENSG00000167842;ENSG00000161929;ENSG00000005100;ENSG00000180626;ENSG00000261879;ENSG00000263164;ENSG00000129197;ENSG00000263272;ENSG00000091592	ENSG00000196388;ENSG00000129204;ENSG00000262855;ENSG00000091640;ENSG00000108523;ENSG00000108528;ENSG00000167840;ENSG00000185245;ENSG00000234327;ENSG00000108509;ENSG00000108556;ENSG00000262165;ENSG00000129219;ENSG00000205710;ENSG00000029725;ENSG00000167842;ENSG00000161929;ENSG00000005100;ENSG00000108559;ENSG00000180626;ENSG00000263164;ENSG00000129197;ENSG00000263272;ENSG00000091592	ENSG00000141503;ENSG00000167840;ENSG00000108559;ENSG00000129219;ENSG00000129204;ENSG00000091640;ENSG00000108515;ENSG00000108561;ENSG00000029725;ENSG00000261879;ENSG00000129197	17.4893067.4893434.clu;17.5109868.5111800.clu;17.5404246.5405057.clu;17.5109768.5111800.clu;17.4819549.4821793.clu;17.5399650.5404099.clu;17.4817259.4818297.clu;17.4893067.4893286.clu;17.5111219.5111800.clu;17.4819582.4821793.clu;17.5121258.5121375.clu;17.4966319.4967720.clu;17.4893309.4893434.clu;17.4951224.4951828.clu;17.4951182.4951828.clu;17.5391662.5394891.clu;17.5139674.5144690.clu;17.5434966.5438123.clu;17.5346925.5349487.clu;17.5139674.5141425.clu;17.5387952.5388802.clu;17.5394981.5399552.clu;17.5344990.5346790.clu;17.5141499.5142003.clu;17.5354490.5361208.clu;17.5209895.5214050.clu;17.5422829.5426236.clu;17.5356573.5361208.clu;17.5381505.5383122.clu;17.5354490.5356508.clu;17.5436037.5438123.clu	ENSG00000196388;ENSG00000185245;ENSG00000108515;ENSG00000108559;ENSG00000029725;ENSG00000180626;ENSG00000129197;ENSG00000263272	ENSG00000196388;ENSG00000185245;ENSG00000029725;ENSG00000108559;ENSG00000180626;ENSG00000263272	ENSG00000108515;ENSG00000108559;ENSG00000129197;ENSG00000029725	17.4951224.4951828.clu;17.4951182.4951828.clu;17.5391662.5394891.clu;17.5399650.5404099.clu;17.5387952.5388802.clu;17.5394981.5399552.clu;17.5404246.5405057.clu;17.5422829.5426236.clu;17.5381505.5383122.clu	ENSG00000029725;ENSG00000108559	BMI	rs12450045,rs1000940	17_4838817,17_5379957
1504	multi-candidate-multi-coloc	Other	T2D-FastGlu-Insu	none	ENSG00000072778;ENSG00000215067;ENSG00000262089;ENSG00000258315;ENSG00000219200;ENSG00000170049;ENSG00000174327;ENSG00000175826;ENSG00000132535;ENSG00000181885;ENSG00000170291;ENSG00000181856	ENSG00000262089;ENSG00000219200;ENSG00000170049;ENSG00000174327;ENSG00000175826;ENSG00000132535;ENSG00000072778;ENSG00000181885;ENSG00000170291;ENSG00000181856	ENSG00000072778;ENSG00000215067;ENSG00000258315;ENSG00000132535;ENSG00000170291	17.7220197.7220604.clu;17.6999591.7002484.clu;17.6999586.7002484.clu;17.7015875.7016495.clu;17.6997081.7002484.clu;17.7224393.7224484.clu;17.7220529.7220604.clu;17.7224393.7224480.clu;17.7220197.7220464.clu;17.7204252.7204946.clu;17.7251218.7252426.clu	ENSG00000219200;ENSG00000072778	ENSG00000219200;ENSG00000072778				Type-2-Diabetes_Suzuki,BMI	rs77086571,rs2242449	17_7044074,17_7192188
1505	multi-candidate-multi-coloc	Other	HDL-TG	coloc	ENSG00000170175;ENSG00000161958;ENSG00000233223;ENSG00000141504;ENSG00000174282;ENSG00000178971;ENSG00000161955;ENSG00000259224;ENSG00000181284;ENSG00000187838;ENSG00000174292;ENSG00000129245;ENSG00000129255;ENSG00000129244;ENSG00000239697;ENSG00000209582;ENSG00000161960;ENSG00000161944;ENSG00000108947;ENSG00000183011;ENSG00000170049;ENSG00000132510;ENSG00000280046;ENSG00000167874;ENSG00000170037;ENSG00000179094;ENSG00000184619;ENSG00000265749;ENSG00000198844	ENSG00000170175;ENSG00000161958;ENSG00000161955;ENSG00000259224;ENSG00000181284;ENSG00000141504;ENSG00000233223;ENSG00000129255;ENSG00000129244;ENSG00000239697;ENSG00000209582;ENSG00000161960;ENSG00000108947;ENSG00000170049;ENSG00000132510;ENSG00000183011;ENSG00000280046;ENSG00000167874;ENSG00000170037;ENSG00000184619;ENSG00000265749;ENSG00000178971;ENSG00000198844	ENSG00000161958;ENSG00000233223;ENSG00000170175;ENSG00000141504;ENSG00000174282;ENSG00000178971;ENSG00000187838;ENSG00000174292;ENSG00000129245;ENSG00000161955;ENSG00000161944;ENSG00000239697;ENSG00000183011;ENSG00000179094	17.7441879.7442458.clu;17.7582531.7583918.clu;17.7447650.7454297.clu;17.7626793.7626943.clu;17.7582531.7582900.clu;17.7467327.7484004.clu;17.7441879.7442594.clu;17.8237414.8238031.clu;17.7626793.7627143.clu;17.7627044.7627143.clu;17.7393509.7394104.clu;17.7387154.7387378.clu;17.7582163.7583918.clu;17.7467327.7479456.clu;17.7592157.7592254.clu;17.7582163.7582876.clu;17.7591925.7592071.clu;17.7591925.7592254.clu;17.7582531.7582876.clu;17.7582163.7582900.clu;17.7582160.7582900.clu;17.7582160.7583918.clu;17.7627414.7627570.clu;17.7560488.7560724.clu;17.7560817.7560999.clu;17.7108557.7108736.clu;17.7549521.7550120.clu;17.7549618.7550120.clu;17.7856843.7856985.clu;17.7857198.7883235.clu;17.7857198.7857383.clu;17.7856843.7857015.clu;17.8144847.8145958.clu;17.8141340.8141805.clu;17.8235285.8236058.clu;17.8141340.8141589.clu	ENSG00000161958;ENSG00000233223;ENSG00000161955	ENSG00000233223	ENSG00000161958;ENSG00000233223;ENSG00000161955	17.7441879.7442458.clu;17.7441879.7442594.clu;17.7582531.7583918.clu;17.7582163.7582876.clu;17.7582531.7582900.clu;17.7582163.7582900.clu;17.7582160.7582900.clu;17.7582163.7583918.clu;17.7582531.7582876.clu;17.7560488.7560724.clu;17.7560817.7560999.clu	ENSG00000233223	TG,HDL	rs3853818,rs9901673	17_7442983,17_7580783
1506	one-candidate-no-coloc	None	None	none	ENSG00000109047	ENSG00000109047
1512	multi-candidate-multi-coloc	Other	BMI	coloc	ENSG00000108474;ENSG00000170425;ENSG00000214941;ENSG00000011295;ENSG00000141027;ENSG00000166582	ENSG00000108474;ENSG00000170425;ENSG00000214941;ENSG00000166582;ENSG00000011295	ENSG00000214941;ENSG00000108474;ENSG00000011295;ENSG00000141027	17.15993778.15999519.clu;17.15978163.15980243.clu;17.16343567.16343675.clu;17.16000245.16001915.clu;17.16171995.16186554.clu;17.15993778.15999506.clu;17.16000382.16001915.clu;17.16317221.16317775.clu	ENSG00000108474;ENSG00000170425;ENSG00000214941;ENSG00000011295;ENSG00000141027;ENSG00000166582	ENSG00000108474;ENSG00000170425;ENSG00000214941;ENSG00000166582;ENSG00000011295	ENSG00000214941;ENSG00000108474;ENSG00000011295;ENSG00000141027	17.15978163.15980243.clu;17.16343567.16343675.clu;17.16000245.16001915.clu;17.16171995.16186554.clu;17.16000382.16001915.clu;17.16317221.16317775.clu	ENSG00000108474;ENSG00000214941;ENSG00000011295	BMI	rs1075901	17_16040596
1513	multi-candidate-multi-coloc	Other	T2D-FastGlu-Insu	coloc	ENSG00000171953;ENSG00000133027;ENSG00000175662;ENSG00000091542;ENSG00000265511;ENSG00000233327;ENSG00000176974;ENSG00000197815;ENSG00000171962;ENSG00000108557;ENSG00000273018;ENSG00000188933;ENSG00000205312;ENSG00000177427;ENSG00000213077;ENSG00000091536;ENSG00000154874;ENSG00000176994;ENSG00000214860;ENSG00000177302;ENSG00000177731;ENSG00000141030;ENSG00000240445;ENSG00000131899;ENSG00000171916;ENSG00000220161	ENSG00000133027;ENSG00000091542;ENSG00000265511;ENSG00000233327;ENSG00000197815;ENSG00000171962;ENSG00000108557;ENSG00000273018;ENSG00000171953;ENSG00000175662;ENSG00000177427;ENSG00000213077;ENSG00000091536;ENSG00000154874;ENSG00000176974;ENSG00000176994;ENSG00000214860;ENSG00000177302;ENSG00000177731;ENSG00000240445;ENSG00000131899;ENSG00000171916;ENSG00000220161	ENSG00000171953;ENSG00000175662;ENSG00000133027;ENSG00000176974;ENSG00000188933;ENSG00000205312;ENSG00000108557;ENSG00000273018;ENSG00000177731;ENSG00000141030	17.18016260.18021123.clu;17.17848859.17850893.clu;17.17577027.17591531.clu;17.17848859.17861476.clu;17.18340813.18347496.clu;17.17850952.17857769.clu;17.17857855.17861476.clu;17.18340813.18340900.clu;17.18018686.18021123.clu;17.17577027.17577107.clu;17.16792053.16796043.clu;17.16848245.16849201.clu;17.17681793.17724028.clu;17.17850952.17861476.clu;17.18333288.18340043.clu;17.18335675.18340043.clu;17.18523877.18528573.clu;17.18532597.18532712.clu;17.18330671.18333166.clu;17.18255263.18256909.clu;17.18333288.18335559.clu;17.18328919.18329278.clu;17.18330671.18340043.clu;17.17267977.17270896.clu;17.18519674.18532506.clu;17.18528747.18532506.clu	ENSG00000133027;ENSG00000265511;ENSG00000175662;ENSG00000197815;ENSG00000176974;ENSG00000091542;ENSG00000176994;ENSG00000131899	ENSG00000133027;ENSG00000265511;ENSG00000175662;ENSG00000197815;ENSG00000091542;ENSG00000176994;ENSG00000131899;ENSG00000176974	ENSG00000133027;ENSG00000175662;ENSG00000176974	17.17577027.17591531.clu;17.17577027.17577107.clu;17.17848859.17850893.clu;17.17850952.17857769.clu;17.17848859.17861476.clu;17.17857855.17861476.clu;17.17850952.17861476.clu;17.18333288.18340043.clu;17.18328919.18329278.clu;17.18335675.18340043.clu;17.18333288.18335559.clu;17.18330671.18333166.clu;17.18330671.18340043.clu	ENSG00000133027;ENSG00000175662;ENSG00000176974	TG,Type-2-Diabetes_Xue,Type-2-Diabetes_Mahajan,WHRadjBMI	rs11871667,rs12945601,rs4925109,rs12939469,rs8080966	17_17574533,17_17750097,17_17758488,17_18221594,17_18317360
1514	multi-candidate-one-coloc	AdpS	BMI	none	ENSG00000034152;ENSG00000233098	ENSG00000233098	ENSG00000034152	17.21313537.21314147.clu;17.21295769.21296086.clu	ENSG00000034152		ENSG00000034152	17.21313537.21314147.clu		BMI	rs4986044	17_21358248
1515	multi-candidate-multi-coloc	Other	HDL-TG	none	ENSG00000212719;ENSG00000266050;ENSG00000168961;ENSG00000109113;ENSG00000007171;ENSG00000004142;ENSG00000244045;ENSG00000274529;ENSG00000004139;ENSG00000109072;ENSG00000109084	ENSG00000212719;ENSG00000266050;ENSG00000007171;ENSG00000004142;ENSG00000244045;ENSG00000274529;ENSG00000004139;ENSG00000109072;ENSG00000109084	ENSG00000168961;ENSG00000109113	17.27642348.27645861.clu;17.28715276.28715456.clu	ENSG00000004142;ENSG00000244045;ENSG00000004139;ENSG00000109084	ENSG00000004142;ENSG00000244045;ENSG00000004139;ENSG00000109084				HDL	rs704	17_28367840
1516	multi-candidate-multi-coloc	Other	T2D-FastGlu-Insu	none	ENSG00000196535;ENSG00000221995;ENSG00000168792;ENSG00000167543;ENSG00000198720;ENSG00000160551;ENSG00000167549;ENSG00000176927;ENSG00000126653;ENSG00000264538;ENSG00000108587;ENSG00000176390;ENSG00000250462;ENSG00000172171;ENSG00000280069;ENSG00000263531;ENSG00000108582;ENSG00000263603;ENSG00000196712;ENSG00000264148;ENSG00000126860;ENSG00000181481	ENSG00000196535;ENSG00000221995;ENSG00000168792;ENSG00000167543;ENSG00000198720;ENSG00000160551;ENSG00000176927;ENSG00000264538;ENSG00000108587;ENSG00000176390;ENSG00000250462;ENSG00000172171;ENSG00000280069;ENSG00000263531;ENSG00000108582;ENSG00000263603;ENSG00000196712;ENSG00000264148;ENSG00000126860	ENSG00000196535;ENSG00000167543;ENSG00000167549;ENSG00000126653;ENSG00000264538;ENSG00000176390;ENSG00000172171;ENSG00000196712;ENSG00000181481	17.29074914.29082316.clu;17.29116455.29118045.clu;17.29117905.29118045.clu;17.29074914.29079727.clu;17.29081000.29082316.clu;17.29568830.29569018.clu;17.29571719.29571832.clu;17.29571719.29571857.clu;17.29568548.29569018.clu;17.29568508.29569018.clu;17.29619189.29621224.clu;17.30156662.30172542.clu;17.30759539.30766503.clu;17.30732123.30734897.clu;17.30732123.30759491.clu;17.30709811.30743301.clu;17.30784443.30785919.clu;17.30784892.30786424.clu;17.30735097.30743301.clu;17.30784892.30787439.clu;17.30899606.30900413.clu;17.30709811.30734897.clu;17.31362364.31374013.clu;17.30971746.30984617.clu	ENSG00000176927;ENSG00000126653;ENSG00000196712;ENSG00000126860	ENSG00000176927;ENSG00000196712;ENSG00000126860	ENSG00000126653;ENSG00000196712	17.30156662.30172542.clu;17.31362364.31374013.clu	ENSG00000196712	BMI,Type-2-Diabetes_Mahajan,WHRadjBMI,Type-2-Diabetes_Spracklen	rs1038088,rs71372253,rs3087591,rs7502556	17_29747545,17_31086001,17_31303952,17_31315412
1518	one-candidate-no-coloc	None	None	none	ENSG00000279668		ENSG00000279668	17.33931377.33932600.clu
1520	multi-candidate-multi-coloc	Other	WHR	coloc	ENSG00000278311;ENSG00000278259;ENSG00000278535;ENSG00000274767;ENSG00000276085;ENSG00000273611;ENSG00000276070;ENSG00000275720;ENSG00000277161;ENSG00000278845	ENSG00000278311;ENSG00000278535;ENSG00000278259;ENSG00000274767;ENSG00000276085;ENSG00000273611;ENSG00000276070;ENSG00000275720;ENSG00000277161;ENSG00000278845	ENSG00000278259;ENSG00000278311;ENSG00000278535	17.36496406.36499075.clu;17.36545097.36545619.clu;17.36545817.36554820.clu;17.36496406.36498266.clu;17.36595180.36596828.clu	ENSG00000278311;ENSG00000278259;ENSG00000278535;ENSG00000273611;ENSG00000277161	ENSG00000278311;ENSG00000278535;ENSG00000278259;ENSG00000273611;ENSG00000277161	ENSG00000278259;ENSG00000278311;ENSG00000278535	17.36496406.36499075.clu;17.36545097.36545619.clu;17.36545817.36554820.clu;17.36496406.36498266.clu;17.36595180.36596828.clu	ENSG00000278311;ENSG00000278535;ENSG00000278259	TG,WHRadjBMI,BMI	rs2306590,rs8070260,rs12150665	17_36498436,17_36511076,17_36558947
1521	multi-candidate-multi-coloc	Other	HDL-TG	coloc	ENSG00000275023;ENSG00000277258;ENSG00000276293;ENSG00000161381;ENSG00000277972;ENSG00000277791;ENSG00000277182;ENSG00000278845;ENSG00000273559;ENSG00000131748;ENSG00000161395;ENSG00000073605;ENSG00000108306;ENSG00000108352;ENSG00000167914;ENSG00000141744;ENSG00000131771;ENSG00000173991;ENSG00000108349;ENSG00000188895;ENSG00000266208	ENSG00000277258;ENSG00000276293;ENSG00000277972;ENSG00000277791;ENSG00000277182;ENSG00000273559;ENSG00000161395;ENSG00000108306;ENSG00000108352;ENSG00000167914;ENSG00000141744;ENSG00000173991;ENSG00000188895;ENSG00000266208	ENSG00000275023;ENSG00000276293;ENSG00000161381;ENSG00000278845;ENSG00000273559;ENSG00000131748;ENSG00000073605;ENSG00000161395;ENSG00000131771;ENSG00000108349	17.38730406.38730760.clu;17.38771272.38777687.clu;17.39079528.39083459.clu;17.38776307.38777687.clu;17.38776625.38777687.clu;17.38297249.38298449.clu;17.38809765.38810468.clu;17.39657839.39657973.clu;17.39909924.39912326.clu;17.39674679.39676614.clu;17.39659553.39659800.clu;17.39676755.39684597.clu;17.39908201.39908958.clu;17.39657085.39657775.clu;17.39906987.39908958.clu;17.39660044.39660211.clu;17.39659553.39660211.clu;17.39906271.39909756.clu;17.39658820.39659051.clu;17.39653750.39657008.clu;17.39908214.39908958.clu;17.39906987.39909756.clu;17.39658522.39658722.clu;17.39627473.39629170.clu;17.39906987.39908176.clu;17.39628706.39629170.clu;17.40169446.40176927.clu	ENSG00000131748;ENSG00000161395;ENSG00000108306;ENSG00000131771;ENSG00000141744;ENSG00000173991	ENSG00000161395;ENSG00000108306;ENSG00000141744;ENSG00000173991	ENSG00000131748;ENSG00000161395;ENSG00000131771	17.39657839.39657973.clu;17.39674679.39676614.clu;17.39659553.39659800.clu;17.39676755.39684597.clu;17.39659553.39660211.clu;17.39627473.39629170.clu;17.39628706.39629170.clu	ENSG00000161395	HDL	rs11869286,rs13695	17_39657603,17_40388941
1522	multi-candidate-no-coloc	None	None	none	ENSG00000265666;ENSG00000186395;ENSG00000108759	ENSG00000265666;ENSG00000186395;ENSG00000108759
1523	multi-candidate-multi-coloc	Other	T2D-FastGlu-Insu	coloc	ENSG00000141698;ENSG00000173801;ENSG00000173786;ENSG00000187595;ENSG00000141756;ENSG00000131473;ENSG00000177469;ENSG00000108774;ENSG00000168610;ENSG00000108771;ENSG00000108773;ENSG00000108788;ENSG00000108784;ENSG00000037042;ENSG00000033627;ENSG00000068120;ENSG00000126581;ENSG00000108797;ENSG00000141699;ENSG00000089558;ENSG00000131470;ENSG00000068137;ENSG00000197291;ENSG00000131462;ENSG00000108786;ENSG00000108785;ENSG00000126561;ENSG00000173757;ENSG00000108799;ENSG00000260105;ENSG00000279602;ENSG00000214578;ENSG00000183978;ENSG00000198496;ENSG00000267060;ENSG00000267681;ENSG00000068079;ENSG00000236383;ENSG00000266967;ENSG00000188554;ENSG00000012048;ENSG00000108828;ENSG00000267002;ENSG00000108830;ENSG00000184988	ENSG00000141698;ENSG00000173786;ENSG00000173801;ENSG00000187595;ENSG00000141756;ENSG00000131473;ENSG00000108774;ENSG00000168610;ENSG00000108771;ENSG00000108784;ENSG00000037042;ENSG00000177469;ENSG00000126581;ENSG00000108797;ENSG00000141699;ENSG00000089558;ENSG00000131470;ENSG00000197291;ENSG00000108786;ENSG00000068120;ENSG00000108785;ENSG00000108788;ENSG00000131462;ENSG00000108799;ENSG00000260105;ENSG00000279602;ENSG00000214578;ENSG00000267681;ENSG00000198496;ENSG00000267060;ENSG00000068079;ENSG00000236383;ENSG00000266967;ENSG00000188554;ENSG00000012048;ENSG00000108828;ENSG00000108830;ENSG00000184988	ENSG00000141698;ENSG00000173801;ENSG00000141756;ENSG00000177469;ENSG00000108773;ENSG00000168610;ENSG00000108788;ENSG00000033627;ENSG00000068120;ENSG00000068137;ENSG00000131470;ENSG00000131473;ENSG00000141699;ENSG00000131462;ENSG00000197291;ENSG00000108784;ENSG00000037042;ENSG00000126561;ENSG00000173757;ENSG00000183978;ENSG00000198496;ENSG00000267060;ENSG00000267002;ENSG00000188554;ENSG00000108797	17.41828952.41830801.clu;17.41835272.41835859.clu;17.41835272.41835588.clu;17.41827626.41830801.clu;17.41825657.41828790.clu;17.41771862.41786566.clu;17.41835682.41835859.clu;17.41772926.41786588.clu;17.41771862.41786503.clu;17.41813279.41818089.clu;17.41771862.41786588.clu;17.41771862.41772818.clu;17.42405388.42422627.clu;17.42114604.42114954.clu;17.42337586.42337763.clu;17.42567655.42568837.clu;17.42412250.42422627.clu;17.42481358.42483038.clu;17.42114604.42114892.clu;17.42565311.42565471.clu;17.42480749.42483038.clu;17.42568559.42568837.clu;17.42567655.42568470.clu;17.42670376.42670573.clu;17.42573623.42574099.clu;17.42565311.42565606.clu;17.41907572.41908989.clu;17.42592162.42609086.clu;17.42668303.42669430.clu;17.42609786.42610108.clu;17.42759022.42759739.clu;17.42668902.42669430.clu;17.42669621.42670573.clu;17.42610220.42610423.clu;17.42538755.42543028.clu;17.42663503.42665476.clu;17.42288598.42289402.clu;17.42218878.42219312.clu;17.42218330.42218723.clu;17.42668303.42668690.clu;17.42756379.42759739.clu;17.42755213.42759739.clu;17.42798167.42798468.clu;17.43125770.43131208.clu;17.42971696.42979378.clu;17.42971696.42979170.clu;17.42979444.42980046.clu;17.42970342.42971607.clu;17.42979685.42980046.clu;17.42979268.42979378.clu;17.43131270.43138657.clu;17.42755213.42756116.clu;17.42979444.42979628.clu;17.42970342.42979170.clu;17.43133137.43138657.clu;17.43131270.43132599.clu;17.43159727.43166980.clu;17.43203786.43209901.clu;17.43190776.43193094.clu;17.43167262.43170126.clu;17.42690942.42691137.clu	ENSG00000108788;ENSG00000141699;ENSG00000131462;ENSG00000037042;ENSG00000033627;ENSG00000068137;ENSG00000108786;ENSG00000108797;ENSG00000108785;ENSG00000198496;ENSG00000267681;ENSG00000236383;ENSG00000188554;ENSG00000279602;ENSG00000267002;ENSG00000108830;ENSG00000184988;ENSG00000108828;ENSG00000012048	ENSG00000141699;ENSG00000131462;ENSG00000037042;ENSG00000108786;ENSG00000108797;ENSG00000108785;ENSG00000267681;ENSG00000236383;ENSG00000188554;ENSG00000198496;ENSG00000279602;ENSG00000108830;ENSG00000184988;ENSG00000108828;ENSG00000012048	ENSG00000108788;ENSG00000033627;ENSG00000068137;ENSG00000131462;ENSG00000198496;ENSG00000267002;ENSG00000188554	17.42567655.42568470.clu;17.42567655.42568837.clu;17.42568559.42568837.clu;17.42481358.42483038.clu;17.42480749.42483038.clu;17.42668303.42669430.clu;17.42610220.42610423.clu;17.42609786.42610108.clu;17.42668303.42668690.clu;17.42668902.42669430.clu;17.43131270.43138657.clu;17.43125770.43131208.clu;17.43133137.43138657.clu;17.43159727.43166980.clu;17.43190776.43193094.clu;17.43167262.43170126.clu	ENSG00000131462;ENSG00000188554;ENSG00000198496	Type-2-Diabetes_Mahajan,Type-2-Diabetes_Suzuki,TG	rs34855406,rs9892728,rs200576810	17_42579393,17_42761348,17_43014464
1524	multi-candidate-multi-coloc	Other	BMI	coloc	ENSG00000108852;ENSG00000005961;ENSG00000198496;ENSG00000108861;ENSG00000161664;ENSG00000161647;ENSG00000161649;ENSG00000267080;ENSG00000013306;ENSG00000260793;ENSG00000005102;ENSG00000161654;ENSG00000161714	ENSG00000108852;ENSG00000198496;ENSG00000108861;ENSG00000161664;ENSG00000161647;ENSG00000161649;ENSG00000267080;ENSG00000260793;ENSG00000005102;ENSG00000161654	ENSG00000005961;ENSG00000161647;ENSG00000161649;ENSG00000267080;ENSG00000013306;ENSG00000161714	17.44374760.44374998.clu;17.43814361.43816038.clu;17.43857156.43857464.clu;17.44176642.44181623.clu;17.44320436.44321058.clu;17.44177816.44181623.clu;17.44177298.44181623.clu;17.45112704.45113122.clu	ENSG00000267080;ENSG00000260793;ENSG00000161664	ENSG00000267080;ENSG00000260793;ENSG00000161664	ENSG00000267080	17.44176642.44181623.clu;17.44177816.44181623.clu;17.44177298.44181623.clu	ENSG00000267080	BMI	rs4473241	17_44203914
1525	multi-candidate-multi-coloc	Other	WHR	coloc	ENSG00000181513;ENSG00000136448;ENSG00000225190;ENSG00000204650;ENSG00000172992;ENSG00000214425;ENSG00000263503;ENSG00000264070;ENSG00000280022;ENSG00000186868;ENSG00000161714;ENSG00000013306;ENSG00000186566;ENSG00000006062;ENSG00000186834;ENSG00000214401;ENSG00000262539;ENSG00000159314;ENSG00000120071;ENSG00000260075;ENSG00000176681;ENSG00000238083;ENSG00000228696;ENSG00000262500;ENSG00000185829;ENSG00000266918;ENSG00000120088;ENSG00000274883;ENSG00000279685;ENSG00000073969;ENSG00000261575;ENSG00000267198;ENSG00000264589;ENSG00000262881;ENSG00000108379;ENSG00000178852;ENSG00000259207;ENSG00000228782;ENSG00000141279;ENSG00000198933;ENSG00000262879;ENSG00000141295;ENSG00000263293	ENSG00000136448;ENSG00000204650;ENSG00000181513;ENSG00000172992;ENSG00000263503;ENSG00000264070;ENSG00000214425;ENSG00000280022;ENSG00000013306;ENSG00000161714;ENSG00000186834;ENSG00000214401;ENSG00000006062;ENSG00000262539;ENSG00000260075;ENSG00000176681;ENSG00000238083;ENSG00000228696;ENSG00000262500;ENSG00000185829;ENSG00000120071;ENSG00000186868;ENSG00000266918;ENSG00000120088;ENSG00000225190;ENSG00000274883;ENSG00000279685;ENSG00000073969;ENSG00000261575;ENSG00000267198;ENSG00000264589;ENSG00000262881;ENSG00000108379;ENSG00000259207;ENSG00000178852;ENSG00000141279;ENSG00000228782;ENSG00000198933;ENSG00000262879;ENSG00000141295;ENSG00000263293	ENSG00000181513;ENSG00000225190;ENSG00000214425;ENSG00000136448;ENSG00000172992;ENSG00000186868;ENSG00000161714;ENSG00000186566;ENSG00000006062;ENSG00000159314;ENSG00000120071;ENSG00000204650;ENSG00000185829;ENSG00000073969;ENSG00000238083;ENSG00000178852;ENSG00000228782;ENSG00000141295	17.45137988.45139021.clu;17.45137988.45138276.clu;17.45458439.45475100.clu;17.45545676.45584572.clu;17.45081995.45086508.clu;17.45034999.45051553.clu;17.45991586.45996399.clu;17.45113605.45114250.clu;17.45137988.45143443.clu;17.45119043.45120325.clu;17.44406051.44424349.clu;17.45290765.45316960.clu;17.45397074.45397949.clu;17.46094701.46170855.clu;17.45312437.45316960.clu;17.45290765.45312285.clu;17.45542835.45545605.clu;17.45630158.45636283.clu;17.45510293.45513185.clu;17.45639520.45640389.clu;17.45987095.45989979.clu;17.45974471.45978375.clu;17.45622041.45629904.clu;17.45639520.45645901.clu;17.46038686.46039702.clu;17.46528859.46570759.clu;17.46039215.46039702.clu;17.45971945.45974385.clu;17.45468593.45475100.clu;17.46034285.46038538.clu;17.45398047.45402714.clu;17.45434350.45437824.clu;17.46172232.46192419.clu;17.45978440.45982866.clu;17.45990075.45991460.clu;17.46517233.46570759.clu;17.46704854.46710963.clu;17.45987095.45991460.clu;17.46487140.46511511.clu;17.45987095.45989878.clu;17.46487140.46517362.clu;17.45996664.46014243.clu;17.45539963.45542764.clu;17.46172232.46192823.clu;17.46517433.46520212.clu;17.46555206.46555285.clu;17.47361521.47370437.clu;17.47345098.47347808.clu;17.47345098.47361378.clu;17.47483090.47486763.clu;17.47488955.47490166.clu;17.47345098.47370437.clu;17.47486884.47490166.clu;17.47395977.47397131.clu;17.47456793.47482992.clu;17.47483090.47490166.clu;17.47839643.47840670.clu	ENSG00000172992;ENSG00000214401;ENSG00000204650;ENSG00000263503;ENSG00000262539;ENSG00000120071;ENSG00000186868;ENSG00000214425;ENSG00000264070;ENSG00000280022;ENSG00000238083;ENSG00000261575;ENSG00000262500;ENSG00000264589;ENSG00000279685;ENSG00000262881;ENSG00000185829;ENSG00000274883;ENSG00000120088;ENSG00000228782;ENSG00000178852;ENSG00000141279;ENSG00000198933;ENSG00000263293	ENSG00000172992;ENSG00000214401;ENSG00000204650;ENSG00000263503;ENSG00000262539;ENSG00000214425;ENSG00000264070;ENSG00000280022;ENSG00000238083;ENSG00000261575;ENSG00000262500;ENSG00000264589;ENSG00000279685;ENSG00000262881;ENSG00000185829;ENSG00000274883;ENSG00000120088;ENSG00000120071;ENSG00000141279;ENSG00000228782;ENSG00000198933;ENSG00000178852;ENSG00000263293	ENSG00000120071;ENSG00000186868;ENSG00000204650;ENSG00000238083;ENSG00000214425;ENSG00000228782;ENSG00000178852	17.46094701.46170855.clu;17.45991586.45996399.clu;17.45990075.45991460.clu;17.46039215.46039702.clu;17.45978440.45982866.clu;17.45987095.45991460.clu;17.46038686.46039702.clu;17.46172232.46192419.clu;17.45639520.45640389.clu;17.45630158.45636283.clu;17.45971945.45974385.clu;17.45622041.45629904.clu;17.45987095.45989979.clu;17.46487140.46511511.clu;17.45542835.45545605.clu;17.45510293.45513185.clu;17.46517433.46520212.clu;17.45987095.45989878.clu;17.45539963.45542764.clu;17.45545676.45584572.clu;17.45639520.45645901.clu;17.45974471.45978375.clu;17.46172232.46192823.clu;17.47488955.47490166.clu;17.47345098.47370437.clu;17.47395977.47397131.clu;17.47456793.47482992.clu;17.47483090.47486763.clu;17.47361521.47370437.clu;17.47483090.47490166.clu;17.47486884.47490166.clu	ENSG00000204650;ENSG00000214425;ENSG00000238083;ENSG00000120071;ENSG00000228782;ENSG00000178852	TG,WHRadjBMI,HDL	rs12946454,rs7214661,rs3874943,rs12452315,rs11871606	17_45130754,17_45353330,17_46494702,17_47402080,17_47655408
1526	multi-candidate-multi-coloc	Other	T2D-FastGlu-Insu	coloc	ENSG00000002919;ENSG00000228782;ENSG00000159111;ENSG00000178852;ENSG00000141295;ENSG00000264920;ENSG00000141294;ENSG00000006025;ENSG00000108465;ENSG00000108439;ENSG00000278765;ENSG00000108468;ENSG00000005243;ENSG00000167183;ENSG00000141279;ENSG00000189120;ENSG00000266601;ENSG00000263412;ENSG00000230148;ENSG00000082641;ENSG00000234494;ENSG00000173917;ENSG00000141293;ENSG00000120093;ENSG00000136436;ENSG00000170703;ENSG00000248278;ENSG00000159210;ENSG00000159202;ENSG00000159199;ENSG00000173868;ENSG00000198740;ENSG00000167083	ENSG00000228782;ENSG00000159111;ENSG00000141295;ENSG00000264920;ENSG00000002919;ENSG00000141294;ENSG00000006025;ENSG00000108465;ENSG00000278765;ENSG00000108468;ENSG00000005243;ENSG00000167183;ENSG00000141279;ENSG00000189120;ENSG00000266601;ENSG00000108439;ENSG00000263412;ENSG00000234494;ENSG00000173917;ENSG00000141293;ENSG00000230148;ENSG00000120093;ENSG00000170703;ENSG00000248278;ENSG00000159210;ENSG00000136436;ENSG00000159202;ENSG00000159199;ENSG00000173868;ENSG00000198740;ENSG00000167083	ENSG00000002919;ENSG00000159111;ENSG00000178852;ENSG00000141295;ENSG00000006025;ENSG00000108465;ENSG00000108439;ENSG00000228782;ENSG00000230148;ENSG00000082641;ENSG00000005243;ENSG00000136436	17.48110767.48112031.clu;17.47828670.47829139.clu;17.47361521.47370437.clu;17.47828670.47831460.clu;17.47839643.47840670.clu;17.47840372.47840670.clu;17.47839643.47840191.clu;17.47839858.47840191.clu;17.47829236.47831460.clu;17.48107838.48112031.clu;17.47345098.47370437.clu;17.47808399.47808538.clu;17.47971152.47971362.clu;17.47946393.47946614.clu;17.47946393.47964050.clu;17.47828670.47831311.clu;17.47829236.47829764.clu;17.47488955.47490166.clu;17.47807708.47808220.clu;17.48107838.48110708.clu;17.47970723.47971362.clu;17.48543637.48545495.clu;17.47945989.47946323.clu;17.48048847.48050607.clu;17.47945612.47946323.clu;17.48112660.48113301.clu;17.48029176.48033863.clu;17.48048864.48050607.clu;17.48048462.48050607.clu;17.48543637.48544486.clu;17.48844026.48848064.clu;17.48848455.48851089.clu;17.48849377.48851089.clu;17.48848455.48849252.clu;17.48841887.48848064.clu	ENSG00000141295;ENSG00000006025;ENSG00000108439;ENSG00000108465;ENSG00000278765;ENSG00000108468;ENSG00000002919;ENSG00000263412;ENSG00000082641;ENSG00000248278;ENSG00000159210;ENSG00000159202;ENSG00000159199;ENSG00000170703;ENSG00000198740;ENSG00000167083	ENSG00000006025;ENSG00000278765;ENSG00000108465;ENSG00000108468;ENSG00000002919;ENSG00000263412;ENSG00000248278;ENSG00000159210;ENSG00000159202;ENSG00000159199;ENSG00000170703;ENSG00000198740;ENSG00000167083	ENSG00000141295;ENSG00000006025;ENSG00000108439;ENSG00000108465;ENSG00000002919;ENSG00000082641	17.47839858.47840191.clu;17.47808399.47808538.clu;17.47946393.47946614.clu;17.47946393.47964050.clu;17.47945989.47946323.clu;17.47971152.47971362.clu;17.48107838.48110708.clu;17.48110767.48112031.clu;17.48107838.48112031.clu;17.48048847.48050607.clu	ENSG00000006025;ENSG00000108465;ENSG00000002919	Type-2-Diabetes_Xue,HDL,BMI,TG,Type-2-Diabetes_Mahajan,WHRadjBMI	rs9911983,rs17679445,rs208015,rs7220398,rs9894220,rs35895680,rs4794033,rs12940887	17_47808390,17_47944699,17_48174984,17_48215660,17_48911792,17_48982960,17_49281119,17_49325445
1531	multi-candidate-no-coloc	None	None	none	ENSG00000181610;ENSG00000153944		ENSG00000181610;ENSG00000153944	17.57849410.57849967.clu;17.57262192.57401379.clu
1532	multi-candidate-multi-coloc	Other	T2D-FastGlu-Insu	coloc	ENSG00000279207;ENSG00000005379;ENSG00000108384;ENSG00000182628;ENSG00000108395;ENSG00000181610;ENSG00000213246;ENSG00000167447;ENSG00000011143;ENSG00000121101;ENSG00000224738	ENSG00000279207;ENSG00000005379;ENSG00000182628;ENSG00000108395;ENSG00000181610;ENSG00000213246;ENSG00000167447;ENSG00000121101;ENSG00000108384;ENSG00000224738	ENSG00000108384;ENSG00000108395;ENSG00000182628;ENSG00000011143	17.58693811.58694931.clu;17.59015799.59028415.clu;17.59112345.59155131.clu;17.58706022.58709859.clu;17.58208583.58210659.clu;17.58703329.58705878.clu;17.58703329.58709859.clu	ENSG00000181610;ENSG00000108384;ENSG00000011143;ENSG00000121101;ENSG00000182628	ENSG00000181610;ENSG00000121101;ENSG00000182628	ENSG00000108384;ENSG00000011143;ENSG00000182628	17.58706022.58709859.clu;17.58208583.58210659.clu;17.58703329.58705878.clu;17.58703329.58709859.clu;17.59112345.59155131.clu	ENSG00000182628	Type-2-Diabetes_Xue	rs302864	17_58680223
1533	multi-candidate-one-coloc	Other	HDL-TG	coloc	ENSG00000267302;ENSG00000189050;ENSG00000273702;ENSG00000108406;ENSG00000108443;ENSG00000068097;ENSG00000266992	ENSG00000267302;ENSG00000189050;ENSG00000273702;ENSG00000108443;ENSG00000068097;ENSG00000266992	ENSG00000108406;ENSG00000189050	17.59579558.59579697.clu;17.59954146.59956488.clu;17.59953111.59954045.clu	ENSG00000108443	ENSG00000108443				TG	rs1051424	17_59946963
1534	multi-candidate-multi-coloc	Other	WHR	coloc	ENSG00000121068;ENSG00000141376;ENSG00000267280	ENSG00000121068;ENSG00000267280	ENSG00000141376	17.61368494.61391977.clu	ENSG00000121068;ENSG00000267280	ENSG00000121068;ENSG00000267280				WHRadjBMI	rs757608	17_61419916
1535	multi-candidate-multi-coloc	Other	T2D-FastGlu-Insu	coloc	ENSG00000198909;ENSG00000087191;ENSG00000108592;ENSG00000198231;ENSG00000108588;ENSG00000266173;ENSG00000263883;ENSG00000007314;ENSG00000240280;ENSG00000007312;ENSG00000108604;ENSG00000136490;ENSG00000136478;ENSG00000178607;ENSG00000224383	ENSG00000198909;ENSG00000108592;ENSG00000198231;ENSG00000108588;ENSG00000263883;ENSG00000087191;ENSG00000240280;ENSG00000007312;ENSG00000108604;ENSG00000266173;ENSG00000136490;ENSG00000136478;ENSG00000178607;ENSG00000224383	ENSG00000087191;ENSG00000198231;ENSG00000266173;ENSG00000007314;ENSG00000108604;ENSG00000108592;ENSG00000007312	17.63830501.63830725.clu;17.63787270.63792412.clu;17.63704582.63706635.clu;17.63947167.63948611.clu;17.63704908.63706635.clu;17.63774376.63792412.clu;17.63834800.63835412.clu;17.63822168.63822665.clu;17.63830501.63830809.clu;17.63830935.63831036.clu;17.63929888.63930074.clu;17.63728413.63741741.clu;17.63930385.63931335.clu;17.63945638.63947045.clu	ENSG00000198909;ENSG00000198231;ENSG00000266173;ENSG00000263883;ENSG00000007312;ENSG00000108604	ENSG00000198909;ENSG00000198231;ENSG00000263883;ENSG00000007312;ENSG00000266173	ENSG00000198231;ENSG00000266173;ENSG00000007312;ENSG00000108604	17.63787270.63792412.clu;17.63704582.63706635.clu;17.63704908.63706635.clu;17.63929888.63930074.clu;17.63774376.63792412.clu;17.63834800.63835412.clu;17.63930385.63931335.clu	ENSG00000198231;ENSG00000007312;ENSG00000266173	Type-2-Diabetes_Xue,BMI,WHRadjBMI	rs17631783,rs8075273,rs2854152	17_63610240,17_63651521,17_63908667
1536	one-candidate-no-coloc	None	None	none	ENSG00000154240	ENSG00000154240
1537	multi-candidate-multi-coloc	Other	T2D-FastGlu-Insu	coloc	ENSG00000154217;ENSG00000198265;ENSG00000070540;ENSG00000237854;ENSG00000267731;ENSG00000278740;ENSG00000277476;ENSG00000265055;ENSG00000278730;ENSG00000267023;ENSG00000274561;ENSG00000141338;ENSG00000267250	ENSG00000154217;ENSG00000237854;ENSG00000267731;ENSG00000278740;ENSG00000277476;ENSG00000265055;ENSG00000278730;ENSG00000267023;ENSG00000274561;ENSG00000267250;ENSG00000141338	ENSG00000198265;ENSG00000070540;ENSG00000154217;ENSG00000237854;ENSG00000141338	17.67124014.67128651.clu;17.68433575.68434556.clu;17.67643792.67669508.clu;17.68125480.68125585.clu;17.68884396.68885196.clu;17.68887506.68889230.clu;17.68887506.68891489.clu;17.68884862.68885196.clu;17.68903499.68906044.clu;17.68882719.68883791.clu;17.68876703.68877519.clu;17.68889426.68891489.clu;17.68876703.68877711.clu	ENSG00000237854;ENSG00000265055;ENSG00000277476;ENSG00000278730;ENSG00000267023;ENSG00000141338	ENSG00000237854;ENSG00000265055;ENSG00000277476;ENSG00000278730;ENSG00000267023	ENSG00000237854;ENSG00000141338	17.68125480.68125585.clu;17.68887506.68889230.clu;17.68887506.68891489.clu;17.68903499.68906044.clu;17.68889426.68891489.clu	ENSG00000237854	BMI,TG,HDL,Type-2-Diabetes_Mahajan	rs12602912,rs61676547,rs4148005	17_67873957,17_67896391,17_68886325
1538	multi-candidate-no-coloc	None	None	none	ENSG00000267365;ENSG00000123700	ENSG00000267365;ENSG00000123700
1540	multi-candidate-multi-coloc	Other	WHR	coloc	ENSG00000177728;ENSG00000125447;ENSG00000125450;ENSG00000125454;ENSG00000125445;ENSG00000125458;ENSG00000182173;ENSG00000167881;ENSG00000263843;ENSG00000167861;ENSG00000073350;ENSG00000177885;ENSG00000125457;ENSG00000177303;ENSG00000189159;ENSG00000204316;ENSG00000161533;ENSG00000132470;ENSG00000108479;ENSG00000132478;ENSG00000141569;ENSG00000188878;ENSG00000257949;ENSG00000163597;ENSG00000267342;ENSG00000132481;ENSG00000132471;ENSG00000267801;ENSG00000250506;ENSG00000161542;ENSG00000141576;ENSG00000267128;ENSG00000129646	ENSG00000125454;ENSG00000125450;ENSG00000125445;ENSG00000125458;ENSG00000125447;ENSG00000167881;ENSG00000263843;ENSG00000073350;ENSG00000177885;ENSG00000125457;ENSG00000189159;ENSG00000204316;ENSG00000108479;ENSG00000188878;ENSG00000257949;ENSG00000141569;ENSG00000267342;ENSG00000132481;ENSG00000132471;ENSG00000267801;ENSG00000250506;ENSG00000161542;ENSG00000267128;ENSG00000141576;ENSG00000129646	ENSG00000177728;ENSG00000125447;ENSG00000125450;ENSG00000182173;ENSG00000167861;ENSG00000125457;ENSG00000177303;ENSG00000204316;ENSG00000161533;ENSG00000132470;ENSG00000132478;ENSG00000141569;ENSG00000073350;ENSG00000163597;ENSG00000188878;ENSG00000257949;ENSG00000161542;ENSG00000141576	17.75491455.75491691.clu;17.75246796.75248840.clu;17.75226157.75231340.clu;17.75249008.75261548.clu;17.75238090.75238652.clu;17.75228384.75228998.clu;17.75226157.75228998.clu;17.75226157.75226745.clu;17.75216500.75218185.clu;17.75522333.75523275.clu;17.75237796.75237982.clu;17.75229131.75231340.clu;17.75231979.75232851.clu;17.75226157.75228166.clu;17.75238389.75238652.clu;17.74963081.74963740.clu;17.74963078.74963740.clu;17.75246796.75261548.clu;17.75215823.75216311.clu;17.75268192.75270114.clu;17.75268192.75269347.clu;17.75514208.75515401.clu;17.75514250.75515401.clu;17.75899674.75900774.clu;17.75946795.75948251.clu;17.75943213.75946707.clu;17.75724782.75727195.clu;17.75797397.75809760.clu;17.75813878.75815169.clu;17.75892185.75892267.clu;17.75814895.75815169.clu;17.75899674.75900982.clu;17.75891347.75892267.clu;17.75573278.75573481.clu;17.76557857.76558374.clu;17.75891347.75891813.clu;17.75902154.75904226.clu;17.75891347.75892011.clu;17.75933088.75937566.clu;17.75979511.75985173.clu;17.76313016.76313199.clu;17.76313016.76313821.clu;17.76212482.76240153.clu	ENSG00000125450;ENSG00000125454;ENSG00000125445;ENSG00000125447;ENSG00000125457;ENSG00000263843;ENSG00000204316;ENSG00000108479;ENSG00000132478;ENSG00000267342;ENSG00000132481;ENSG00000267801;ENSG00000257949;ENSG00000141576	ENSG00000125454;ENSG00000125450;ENSG00000125445;ENSG00000125457;ENSG00000263843;ENSG00000108479;ENSG00000204316;ENSG00000267342;ENSG00000132481;ENSG00000267801;ENSG00000141576	ENSG00000125450;ENSG00000125447;ENSG00000204316;ENSG00000132478;ENSG00000257949;ENSG00000141576	17.75226157.75231340.clu;17.75228384.75228998.clu;17.75226157.75228998.clu;17.75226157.75226745.clu;17.75237796.75237982.clu;17.75229131.75231340.clu;17.75231979.75232851.clu;17.75226157.75228166.clu;17.75238389.75238652.clu;17.75216500.75218185.clu;17.75238090.75238652.clu;17.75215823.75216311.clu;17.75899674.75900774.clu;17.75797397.75809760.clu;17.75813878.75815169.clu;17.75814895.75815169.clu;17.75899674.75900982.clu;17.75979511.75985173.clu;17.76212482.76240153.clu	ENSG00000125450;ENSG00000204316;ENSG00000141576	TG,WHRadjBMI,BMI	rs2291031,rs2279162,rs2125345,rs3744017,rs10512606	17_75232078,17_75263002,17_75786110,17_75875386,17_76215127
1541	multi-candidate-no-coloc	None	None	none	ENSG00000187775;ENSG00000204282	ENSG00000187775;ENSG00000204282
1542	multi-candidate-multi-coloc	Other	WHR	coloc	ENSG00000087157;ENSG00000266970;ENSG00000167280;ENSG00000187775	ENSG00000087157;ENSG00000266970;ENSG00000187775	ENSG00000087157;ENSG00000266970;ENSG00000167280	17.78378808.78392476.clu;17.78382785.78392476.clu;17.78398351.78399348.clu;17.78396385.78398252.clu;17.78360773.78362673.clu;17.79075090.79077430.clu;17.78415027.78419546.clu;17.78404089.78419546.clu	ENSG00000087157;ENSG00000187775	ENSG00000187775;ENSG00000087157	ENSG00000087157	17.78378808.78392476.clu;17.78382785.78392476.clu;17.78398351.78399348.clu;17.78396385.78398252.clu;17.78404089.78419546.clu	ENSG00000087157	TG,HDL,WHRadjBMI	rs2292642,rs2376585	17_78399349,17_78421802
1543	multi-candidate-one-coloc	Musk	BMI	none	ENSG00000141570;ENSG00000141582;ENSG00000141564;ENSG00000171246	ENSG00000141570;ENSG00000141582;ENSG00000171246;ENSG00000141564	ENSG00000141582;ENSG00000141564	17.79835712.79835977.clu;17.80743427.80754010.clu;17.80730706.80754010.clu	ENSG00000141570	ENSG00000141570				BMI	rs1285245	17_79823090
1544	multi-candidate-multi-coloc	Other	WHR	coloc	ENSG00000169696;ENSG00000169738;ENSG00000169689;ENSG00000176155;ENSG00000141552;ENSG00000169683;ENSG00000185269	ENSG00000169689;ENSG00000169696;ENSG00000169683;ENSG00000185269	ENSG00000169696;ENSG00000169738;ENSG00000176155;ENSG00000141552	17.81997034.82009037.clu;17.82037013.82037631.clu;17.81985607.82009037.clu;17.81996846.82009037.clu;17.82183932.82188219.clu;17.81891841.81894467.clu;17.82010052.82010802.clu;17.81891833.81894467.clu;17.82009567.82010802.clu	ENSG00000169696;ENSG00000169683;ENSG00000185269	ENSG00000169696;ENSG00000169683;ENSG00000185269	ENSG00000169696	17.81997034.82009037.clu;17.81996846.82009037.clu;17.82010052.82010802.clu;17.82009567.82010802.clu	ENSG00000169696	WHRadjBMI	rs35344256	17_81976318
1545	multi-candidate-multi-coloc	Other	BMI	coloc	ENSG00000176155;ENSG00000169738;ENSG00000141526;ENSG00000280407;ENSG00000141574;ENSG00000169750;ENSG00000141552;ENSG00000169710	ENSG00000169738;ENSG00000280407;ENSG00000141574;ENSG00000141526;ENSG00000169750;ENSG00000169710;ENSG00000176155	ENSG00000176155;ENSG00000141526;ENSG00000141552;ENSG00000169710;ENSG00000169738	17.82101866.82127692.clu;17.82183932.82188219.clu;17.82235842.82235983.clu;17.82157948.82163200.clu;17.82201952.82212785.clu;17.82194139.82195263.clu;17.82208048.82212785.clu;17.81891833.81894467.clu;17.82135394.82151560.clu;17.82185303.82188219.clu;17.82101866.82108768.clu;17.82093771.82095320.clu;17.82232359.82235983.clu;17.82198422.82201538.clu;17.82160866.82163200.clu;17.82183932.82184958.clu;17.82225945.82235983.clu;17.82094187.82095320.clu;17.82134194.82151560.clu;17.82037013.82037450.clu;17.82163390.82171701.clu;17.82198422.82201672.clu;17.82163357.82171701.clu;17.82151773.82157748.clu;17.81891841.81894467.clu;17.82037013.82037631.clu;17.82193830.82193982.clu;17.82134194.82135034.clu	ENSG00000176155;ENSG00000169738;ENSG00000169750;ENSG00000169710	ENSG00000169738;ENSG00000169750;ENSG00000169710;ENSG00000176155	ENSG00000176155;ENSG00000169710	17.82101866.82127692.clu;17.82157948.82163200.clu;17.82201952.82212785.clu;17.82194139.82195263.clu;17.82208048.82212785.clu;17.82135394.82151560.clu;17.82101866.82108768.clu;17.82093771.82095320.clu;17.82198422.82201538.clu;17.82160866.82163200.clu;17.82094187.82095320.clu;17.82134194.82151560.clu;17.82163390.82171701.clu;17.82198422.82201672.clu;17.82163357.82171701.clu;17.82151773.82157748.clu;17.82193830.82193982.clu;17.82134194.82135034.clu	ENSG00000169710;ENSG00000176155	BMI	rs11658335	17_82126945
1548	multi-candidate-one-coloc	Other	HDL-TG	none	ENSG00000101557;ENSG00000263006	ENSG00000263006;ENSG00000101557	ENSG00000101557	18.166819.180236.clu;18.166819.178933.clu;18.179037.180236.clu	ENSG00000101557	ENSG00000101557	ENSG00000101557	18.166819.180236.clu	ENSG00000101557	TG	rs9948087	18_268992
1550	multi-candidate-one-coloc	AdpV+S	WHR	none	ENSG00000132205;ENSG00000101596	ENSG00000132205	ENSG00000101596	18.2743928.2747522.clu	ENSG00000132205	ENSG00000132205				WHRadjBMI	rs11664106	18_2846814
1556	one-candidate-no-coloc	None	None	none	ENSG00000101639	ENSG00000101639	ENSG00000101639	18.13117643.13124632.clu;18.13117643.13124487.clu
1558	one-candidate-no-coloc	None	None	none	ENSG00000265142		ENSG00000265142	18.21830794.21831176.clu
1559	multi-candidate-multi-coloc	Other	WHR	coloc	ENSG00000134508;ENSG00000265943;ENSG00000141458;ENSG00000141452;ENSG00000134490;ENSG00000154065;ENSG00000053747	ENSG00000134508;ENSG00000141458;ENSG00000141452;ENSG00000134490;ENSG00000154065;ENSG00000053747	ENSG00000134508;ENSG00000265943;ENSG00000141458;ENSG00000141452	18.23136607.23188838.clu;18.22699663.22704821.clu;18.23506642.23533355.clu;18.23556664.23557117.clu;18.23556613.23557117.clu;18.23532284.23533355.clu;18.23534559.23535469.clu;18.23526765.23529179.clu;18.23522906.23533355.clu;18.23539470.23539811.clu	ENSG00000134508;ENSG00000141452;ENSG00000141458	ENSG00000141452;ENSG00000141458	ENSG00000134508;ENSG00000141458;ENSG00000141452	18.23136607.23188838.clu;18.23522906.23533355.clu;18.23539470.23539811.clu;18.23506642.23533355.clu;18.23526765.23529179.clu	ENSG00000141452;ENSG00000141458	WHRadjBMI,BMI,TG,HDL	rs7235010,rs891387,rs1652343,rs1788783	18_23144846,18_23523945,18_23551965,18_23581170
1560	multi-candidate-no-coloc	None	None	none	ENSG00000141380;ENSG00000141384	ENSG00000141380;ENSG00000141384	ENSG00000141380	18.26018380.26032399.clu;18.26078160.26087501.clu
1570	one-candidate-no-coloc	None	None	none	ENSG00000078142	ENSG00000078142	ENSG00000078142	18.41970456.41987812.clu
1573	multi-candidate-one-coloc	Musk	BMI	none	ENSG00000167220;ENSG00000280212;ENSG00000167216;ENSG00000134049;ENSG00000267724;ENSG00000175387;ENSG00000184828;ENSG00000278983	ENSG00000280212;ENSG00000167220;ENSG00000167216;ENSG00000134049;ENSG00000267724;ENSG00000175387;ENSG00000184828;ENSG00000278983	ENSG00000167220;ENSG00000175387;ENSG00000184828	18.47136449.47150378.clu;18.47136449.47137235.clu;18.47896809.47920072.clu;18.48041123.48185934.clu	ENSG00000134049	ENSG00000134049				BMI	rs9965170	18_47261903
1574	multi-candidate-one-coloc	AdpV+S	WHR	none	ENSG00000265681;ENSG00000141627;ENSG00000177576;ENSG00000101670	ENSG00000141627;ENSG00000177576;ENSG00000101670	ENSG00000265681;ENSG00000141627	18.49491584.49491736.clu;18.49391645.49393645.clu;18.49391645.49430255.clu;18.49393742.49430255.clu	ENSG00000141627	ENSG00000141627	ENSG00000141627	18.49391645.49393645.clu;18.49391645.49430255.clu;18.49393742.49430255.clu	ENSG00000141627	WHRadjBMI	rs7242873	18_49358655
1577	multi-candidate-no-coloc	None	None	none	ENSG00000101751;ENSG00000166845;ENSG00000091157	ENSG00000101751;ENSG00000166845;ENSG00000091157	ENSG00000101751	18.54274090.54277703.clu;18.54287411.54291833.clu;18.54283015.54283743.clu;18.54272242.54273926.clu
1578	one-candidate-one-coloc	Musk	HDL-TG	none	ENSG00000267391	ENSG00000267391			ENSG00000267391	ENSG00000267391				HDL	rs8099014	18_58442627
1582	one-candidate-no-coloc	None	None	none	ENSG00000171791	ENSG00000171791
1599	multi-candidate-no-coloc	None	None	none	ENSG00000130270;ENSG00000227500;ENSG00000267244;ENSG00000104899;ENSG00000079313	ENSG00000130270;ENSG00000227500;ENSG00000267244;ENSG00000104899	ENSG00000079313	19.1825943.1826878.clu
1600	multi-candidate-one-coloc	AdpS	WHR	none	ENSG00000104886;ENSG00000104885;ENSG00000104899;ENSG00000065000;ENSG00000099875;ENSG00000065717;ENSG00000104897;ENSG00000167476	ENSG00000104886;ENSG00000104899;ENSG00000065000;ENSG00000104897	ENSG00000104885;ENSG00000065000;ENSG00000099875;ENSG00000065717;ENSG00000167476	19.2223486.2225388.clu;19.2116746.2117222.clu;19.2043582.2046367.clu;19.2132578.2137011.clu;19.2202779.2206729.clu;19.2222559.2223281.clu;19.3008945.3009578.clu;19.3008945.3009542.clu;19.2137807.2138619.clu;19.2116796.2117222.clu;19.2252796.2253620.clu	ENSG00000104897	ENSG00000104897				WHRadjBMI	rs12459350	19_2176587
1601	multi-candidate-multi-coloc	Other	HDL-TG	none	ENSG00000141905;ENSG00000126934;ENSG00000167658;ENSG00000178951	ENSG00000141905;ENSG00000167658	ENSG00000126934;ENSG00000178951	19.4099414.4099574.clu;19.4055247.4065430.clu;19.4100648.4101019.clu	ENSG00000141905;ENSG00000178951	ENSG00000141905	ENSG00000178951	19.4055247.4065430.clu		HDL,BMI	rs12975319,rs895330	19_3414090,19_4060709
1602	multi-candidate-one-coloc	AdpS	T2D-FastGlu-Insu	none	ENSG00000214456;ENSG00000167671;ENSG00000167676;ENSG00000167674;ENSG00000267769;ENSG00000167670;ENSG00000280239;ENSG00000127663	ENSG00000167671;ENSG00000214456;ENSG00000267769;ENSG00000167674;ENSG00000167670;ENSG00000280239;ENSG00000127663	ENSG00000214456;ENSG00000167676;ENSG00000167674;ENSG00000127663	19.4525076.4525633.clu;19.4525832.4529073.clu;19.4508955.4510446.clu;19.4491835.4493703.clu;19.4491835.4493706.clu;19.4496405.4496919.clu;19.4496405.4497958.clu;19.4531822.4533979.clu;19.4527370.4529073.clu;19.5110818.5119653.clu	ENSG00000127663	ENSG00000127663				Type-2-Diabetes_Mahajan	rs7249758	19_4948850
1604	multi-candidate-one-coloc	AdpS	T2D-FastGlu-Insu	none	ENSG00000198816;ENSG00000171105;ENSG00000104938;ENSG00000268297;ENSG00000142459;ENSG00000076984;ENSG00000183248;ENSG00000104980;ENSG00000267939;ENSG00000076924;ENSG00000066044;ENSG00000099783;ENSG00000269386;ENSG00000167772;ENSG00000099785;ENSG00000233927;ENSG00000185236;ENSG00000090661;ENSG00000167775;ENSG00000260001;ENSG00000267986;ENSG00000278611;ENSG00000104918	ENSG00000198816;ENSG00000104938;ENSG00000142459;ENSG00000183248;ENSG00000104980;ENSG00000267939;ENSG00000269386;ENSG00000233927;ENSG00000099785;ENSG00000099783;ENSG00000185236;ENSG00000267986;ENSG00000278611;ENSG00000104918	ENSG00000171105;ENSG00000104938;ENSG00000268297;ENSG00000076984;ENSG00000104980;ENSG00000076924;ENSG00000066044;ENSG00000099783;ENSG00000167772;ENSG00000099785;ENSG00000269386;ENSG00000090661;ENSG00000167775;ENSG00000260001	19.7128951.7132158.clu;19.7766207.7766656.clu;19.7788900.7789209.clu;19.7766807.7768838.clu;19.7904068.7909755.clu;19.7927767.7931138.clu;19.7931746.7932627.clu;19.7931188.7932627.clu;19.7932932.7933485.clu;19.7621297.7622331.clu;19.7963807.7973725.clu;19.7934238.7935065.clu;19.7934241.7935065.clu;19.8466614.8467502.clu;19.8366319.8371056.clu;19.8467584.8468774.clu;19.8426804.8438388.clu;19.8369332.8371056.clu;19.8455574.8463497.clu;19.8377067.8390009.clu;19.8257077.8261688.clu;19.8302980.8308149.clu;19.7918129.7918917.clu	ENSG00000076984		ENSG00000076984	19.7904068.7909755.clu		Type-2-Diabetes_Mahajan	rs4804833	19_7905750
1605	multi-candidate-one-coloc	AdpV	WHR	none	ENSG00000213339;ENSG00000267100;ENSG00000079805;ENSG00000129353;ENSG00000105088;ENSG00000080573;ENSG00000105397	ENSG00000267100;ENSG00000079805;ENSG00000129353;ENSG00000105088	ENSG00000213339;ENSG00000129353;ENSG00000079805;ENSG00000080573;ENSG00000105088;ENSG00000105397	19.10706825.10707302.clu;19.10702254.10707302.clu;19.10642451.10642897.clu;19.10702254.10706710.clu;19.10642451.10643279.clu;19.10795439.10797380.clu;19.9992048.9992827.clu;19.9971258.9972919.clu;19.9992048.9992694.clu;19.9860794.9913483.clu;19.10359302.10360962.clu;19.9977701.9978574.clu;19.9972831.9972919.clu;19.9977701.9977812.clu;19.9962887.9966314.clu;19.9977941.9978574.clu	ENSG00000213339		ENSG00000213339	19.10706825.10707302.clu		WHRadjBMI	rs11085744	19_10709291
1606	multi-candidate-multi-coloc	Other	T2D-FastGlu-Insu	coloc	ENSG00000197256;ENSG00000130158;ENSG00000205517;ENSG00000065989;ENSG00000267174;ENSG00000273733;ENSG00000196757;ENSG00000248406;ENSG00000242852;ENSG00000161860;ENSG00000105607;ENSG00000179115;ENSG00000105612;ENSG00000179218;ENSG00000167815;ENSG00000095066;ENSG00000105610;ENSG00000104907;ENSG00000105583;ENSG00000104774;ENSG00000257591	ENSG00000130158;ENSG00000205517;ENSG00000267174;ENSG00000273733;ENSG00000248406;ENSG00000242852;ENSG00000161860;ENSG00000105607;ENSG00000179115;ENSG00000179218;ENSG00000167815;ENSG00000105612;ENSG00000105610;ENSG00000105583;ENSG00000104774;ENSG00000257591;ENSG00000095066	ENSG00000197256;ENSG00000130158;ENSG00000065989;ENSG00000196757;ENSG00000105607;ENSG00000105612;ENSG00000095066;ENSG00000104907	19.11195820.11196050.clu;19.11238304.11242045.clu;19.11196227.11197485.clu;19.11194590.11195622.clu;19.11194590.11195556.clu;19.11195820.11197485.clu;19.10463975.10466887.clu;19.11229390.11233203.clu;19.11947574.11948276.clu;19.11947307.11947514.clu;19.12897863.12899468.clu;19.12878579.12880802.clu;19.12897863.12899700.clu;19.12774897.12778345.clu;19.13110001.13110158.clu;19.12892434.12893483.clu;19.13109838.13109915.clu;19.13109838.13110158.clu	ENSG00000065989;ENSG00000130158;ENSG00000105612;ENSG00000105610;ENSG00000179115;ENSG00000179218;ENSG00000105607;ENSG00000161860	ENSG00000105612;ENSG00000105610;ENSG00000179115;ENSG00000179218;ENSG00000105607;ENSG00000161860	ENSG00000065989;ENSG00000130158;ENSG00000105612;ENSG00000105607	19.10463975.10466887.clu;19.11229390.11233203.clu;19.12878579.12880802.clu;19.12892434.12893483.clu	ENSG00000105612;ENSG00000105607	WHRadjBMI,HDL,BMI,Type-2-Diabetes_Mahajan	rs17766692,rs737337,rs2072597,rs3111316	19_11231923,19_11236817,19_12885926,19_12927601
1610	multi-candidate-one-coloc	Other	WHR	none	ENSG00000131351;ENSG00000099331;ENSG00000254858;ENSG00000105650;ENSG00000099308;ENSG00000130518;ENSG00000130511;ENSG00000105700;ENSG00000105649	ENSG00000131351;ENSG00000254858;ENSG00000105650;ENSG00000130518;ENSG00000099308;ENSG00000105700;ENSG00000105649	ENSG00000099331;ENSG00000099308;ENSG00000130511	19.17102557.17145397.clu;19.17102557.17103257.clu;19.18110741.18121685.clu;19.18430930.18431647.clu;19.18147017.18147443.clu;19.18144693.18145003.clu;19.18430930.18431353.clu	ENSG00000131351	ENSG00000131351				WHRadjBMI	rs55957788	19_17097041
1611	multi-candidate-multi-coloc	Other	T2D-FastGlu-Insu	coloc	ENSG00000221983;ENSG00000006016;ENSG00000268030;ENSG00000105662;ENSG00000006015;ENSG00000167491;ENSG00000181035;ENSG00000160161;ENSG00000266904;ENSG00000130513;ENSG00000129933;ENSG00000213996;ENSG00000064547;ENSG00000064490;ENSG00000089639;ENSG00000064545;ENSG00000250067;ENSG00000187664;ENSG00000105705;ENSG00000178093;ENSG00000105726	ENSG00000221983;ENSG00000006016;ENSG00000268030;ENSG00000006015;ENSG00000160161;ENSG00000266904;ENSG00000213996;ENSG00000129933;ENSG00000064547;ENSG00000064545;ENSG00000250067;ENSG00000187664;ENSG00000105705;ENSG00000178093;ENSG00000105726	ENSG00000006016;ENSG00000105662;ENSG00000006015;ENSG00000167491;ENSG00000181035;ENSG00000130513;ENSG00000129933;ENSG00000064490;ENSG00000089639;ENSG00000250067;ENSG00000105705	19.18593579.18594065.clu;19.18597049.18598432.clu;19.18753585.18759551.clu;19.18589077.18590854.clu;19.18593872.18594065.clu;19.19406019.19436131.clu;19.19096205.19101781.clu;19.18386466.18388286.clu;19.19336187.19337170.clu;19.19199234.19201649.clu;19.19632266.19633803.clu;19.19532740.19533104.clu;19.19199234.19200819.clu;19.19200893.19201649.clu;19.19198232.19198657.clu;19.19532740.19535034.clu;19.19630537.19633803.clu;19.19321135.19337170.clu;19.19302388.19303348.clu	ENSG00000160161;ENSG00000250067;ENSG00000178093;ENSG00000105705	ENSG00000160161;ENSG00000250067;ENSG00000178093	ENSG00000105705	19.19302388.19303348.clu		BMI,TG,Type-2-Diabetes_Mahajan,Type-2-Diabetes_Xue	rs4808934,rs58542926,rs8107974,rs10401969	19_19260108,19_19268740,19_19277691,19_19296909
1613	multi-candidate-multi-coloc	Other	T2D-FastGlu-Insu	coloc	ENSG00000182141;ENSG00000160321;ENSG00000196268;ENSG00000160352;ENSG00000172687;ENSG00000268658;ENSG00000279377;ENSG00000268555;ENSG00000268081;ENSG00000197013;ENSG00000268119;ENSG00000198521;ENSG00000213976;ENSG00000268240;ENSG00000268521;ENSG00000268278;ENSG00000196705;ENSG00000197020;ENSG00000268433;ENSG00000197134	ENSG00000182141;ENSG00000160321;ENSG00000196268;ENSG00000160352;ENSG00000268658;ENSG00000279377;ENSG00000268555;ENSG00000268081;ENSG00000172687;ENSG00000197013;ENSG00000268119;ENSG00000198521;ENSG00000213976;ENSG00000268240;ENSG00000268521;ENSG00000268278;ENSG00000196705;ENSG00000197020;ENSG00000268433;ENSG00000197134	ENSG00000182141;ENSG00000172687;ENSG00000196268;ENSG00000197013;ENSG00000160321	19.21306941.21309246.clu;19.21294739.21309246.clu;19.21375964.21377389.clu;19.21397267.21405129.clu;19.21397267.21422913.clu;19.21375964.21378629.clu;19.21505774.21518575.clu;19.21505774.21529658.clu;19.21529172.21529658.clu;19.21988909.22010792.clu;19.21987063.21987216.clu;19.21933237.21974729.clu	ENSG00000182141;ENSG00000268521;ENSG00000213976	ENSG00000182141;ENSG00000268521;ENSG00000213976	ENSG00000182141	19.21306941.21309246.clu;19.21294739.21309246.clu	ENSG00000182141	Type-2-Diabetes_Spracklen	rs145389767	19_21346774
1619	multi-candidate-multi-coloc	Other	T2D-FastGlu-Insu	coloc	ENSG00000178904;ENSG00000168813;ENSG00000105185;ENSG00000267213;ENSG00000124299;ENSG00000124302;ENSG00000267296;ENSG00000153879	ENSG00000168813;ENSG00000105185;ENSG00000267213;ENSG00000124299;ENSG00000124302;ENSG00000267296	ENSG00000178904;ENSG00000267213;ENSG00000153879;ENSG00000124299	19.32437339.32438943.clu;19.32390333.32391116.clu;19.32437339.32439112.clu;19.33373895.33379144.clu;19.33391479.33401721.clu;19.33478090.33489996.clu	ENSG00000178904;ENSG00000168813;ENSG00000267213;ENSG00000124299	ENSG00000168813;ENSG00000267213;ENSG00000124299	ENSG00000178904	19.32437339.32438943.clu;19.32437339.32439112.clu		BMI,HDL,Type-2-Diabetes_Spracklen	rs7255223,rs2111504,rs7250869	19_32333404,19_32426549,19_33396499
1620	multi-candidate-one-coloc	Musk	HDL-TG	none	ENSG00000153885;ENSG00000277013;ENSG00000089335;ENSG00000105707;ENSG00000089351	ENSG00000153885;ENSG00000277013;ENSG00000105707	ENSG00000089335;ENSG00000105707;ENSG00000089351	19.34679959.34682777.clu;19.35049516.35059673.clu;19.35000486.35009119.clu;19.35066032.35066249.clu;19.35066032.35066310.clu;19.35049516.35050446.clu;19.35023547.35023697.clu;19.35065345.35065868.clu;19.35023547.35026049.clu;19.35050521.35059673.clu;19.34996291.35009119.clu;19.35059802.35060129.clu;19.35059996.35060129.clu	ENSG00000105707		ENSG00000105707	19.35059802.35060129.clu;19.35059996.35060129.clu		TG	rs45512696	19_35059974
1624	multi-candidate-multi-coloc	Other	HDL-TG	none	ENSG00000267107;ENSG00000167601;ENSG00000105329;ENSG00000142046;ENSG00000142039;ENSG00000255974	ENSG00000167601;ENSG00000105329;ENSG00000142046;ENSG00000142039	ENSG00000267107;ENSG00000167601;ENSG00000105329;ENSG00000255974	19.41479284.41495302.clu;19.41256611.41257493.clu;19.41495427.41500584.clu;19.41479284.41494540.clu;19.41239314.41242883.clu;19.41309825.41332128.clu;19.40844706.40845294.clu	ENSG00000167601;ENSG00000105329;ENSG00000142039	ENSG00000167601;ENSG00000105329;ENSG00000142039	ENSG00000167601	19.41239314.41242883.clu	ENSG00000167601	TG,HDL	rs4803448,rs15052	19_41228655,19_41307470
1625	multi-candidate-no-coloc	None	None	none	ENSG00000105737;ENSG00000105429	ENSG00000105737	ENSG00000105429	19.42358307.42359098.clu;19.42358954.42359098.clu
1627	multi-candidate-no-coloc	None	None	none	ENSG00000130202;ENSG00000266903;ENSG00000130204;ENSG00000214855;ENSG00000130208	ENSG00000130202;ENSG00000266903;ENSG00000130204;ENSG00000214855;ENSG00000130208
1628	multi-candidate-multi-coloc	Other	T2D-FastGlu-Insu	coloc	ENSG00000125743;ENSG00000010310;ENSG00000104936;ENSG00000267757;ENSG00000176182;ENSG00000125746;ENSG00000185800;ENSG00000267395;ENSG00000125755;ENSG00000177045;ENSG00000189114;ENSG00000011478	ENSG00000125743;ENSG00000267757;ENSG00000176182;ENSG00000185800;ENSG00000104936;ENSG00000267395;ENSG00000125755;ENSG00000189114;ENSG00000011478;ENSG00000177045	ENSG00000010310;ENSG00000104936;ENSG00000125746;ENSG00000125755;ENSG00000177045	19.45668298.45669477.clu;19.45775034.45776659.clu;19.45618943.45619060.clu;19.45668298.45669315.clu;19.45669395.45669477.clu;19.45770640.45771568.clu;19.45779278.45779439.clu;19.45779359.45779439.clu;19.45775034.45777327.clu;19.45818146.45821384.clu;19.45770640.45770971.clu;19.45779869.45782193.clu;19.45767155.45768042.clu;19.45820812.45821384.clu;19.45770640.45771350.clu;19.45766111.45768042.clu	ENSG00000176182;ENSG00000125743;ENSG00000010310	ENSG00000176182;ENSG00000125743	ENSG00000010310	19.45668298.45669315.clu;19.45668298.45669477.clu		Type-2-Diabetes_Spracklen,Type-2-Diabetes_Xue,WHRadjBMI	rs7507912,rs8108269,rs73942938	19_45654658,19_45655255,19_45659088
1629	multi-candidate-multi-coloc	Other	WHR	coloc	ENSG00000142230;ENSG00000134815;ENSG00000118162;ENSG00000105419;ENSG00000182264;ENSG00000105538;ENSG00000176909;ENSG00000176920;ENSG00000105550;ENSG00000232871;ENSG00000174951;ENSG00000142233;ENSG00000161558	ENSG00000142230;ENSG00000134815;ENSG00000118162;ENSG00000105419;ENSG00000182264;ENSG00000176920;ENSG00000232871;ENSG00000174951;ENSG00000142233;ENSG00000105538;ENSG00000176909	ENSG00000105538;ENSG00000176909;ENSG00000105550;ENSG00000161558	19.48727158.48727393.clu;19.48714045.48714806.clu;19.48714045.48714366.clu;19.48757029.48757930.clu;19.48729590.48735196.clu;19.48332817.48333372.clu;19.48721259.48721854.clu	ENSG00000105538;ENSG00000176909;ENSG00000176920;ENSG00000142233	ENSG00000176920;ENSG00000142233;ENSG00000176909	ENSG00000105538;ENSG00000176909	19.48727158.48727393.clu;19.48714045.48714806.clu;19.48714045.48714366.clu;19.48729590.48735196.clu;19.48721259.48721854.clu	ENSG00000176909	TG,WHRadjBMI	rs2287922,rs838145	19_48728969,19_48745473
1630	multi-candidate-multi-coloc	Other	HDL-TG	none	ENSG00000130529;ENSG00000104863;ENSG00000225950;ENSG00000169136;ENSG00000177380;ENSG00000221916;ENSG00000130528;ENSG00000104870;ENSG00000161618;ENSG00000142552;ENSG00000126456;ENSG00000196961;ENSG00000142534;ENSG00000126464;ENSG00000142546;ENSG00000126460;ENSG00000142541;ENSG00000126457;ENSG00000169169;ENSG00000104804;ENSG00000213023	ENSG00000130529;ENSG00000225950;ENSG00000177380;ENSG00000104863;ENSG00000221916;ENSG00000130528;ENSG00000104870;ENSG00000142534;ENSG00000126464;ENSG00000161618;ENSG00000126460;ENSG00000142541;ENSG00000126456;ENSG00000169169;ENSG00000104804;ENSG00000213023	ENSG00000130529;ENSG00000104863;ENSG00000169136;ENSG00000104870;ENSG00000161618;ENSG00000142552;ENSG00000126456;ENSG00000196961;ENSG00000142546;ENSG00000126457	19.49172108.49182578.clu;19.49115331.49116263.clu;19.49115331.49115825.clu;19.49929400.49930732.clu;19.49116024.49116263.clu;19.49512750.49513882.clu;19.49514486.49524507.clu;19.49461800.49462570.clu;19.49537205.49539119.clu;19.49513473.49513882.clu;19.49664846.49665672.clu;19.49514486.49521695.clu;19.49537205.49538184.clu;19.49538754.49539119.clu;19.49528058.49528467.clu;19.49799495.49799629.clu;19.49537205.49539008.clu;19.49521813.49524507.clu;19.49542752.49543162.clu;19.49542752.49543166.clu;19.49542752.49543106.clu;19.49528058.49528232.clu;19.49556736.49556875.clu;19.49537205.49542553.clu;19.49560692.49580515.clu;19.49521201.49524507.clu;19.49528381.49528467.clu;19.49556657.49556875.clu;19.49528714.49534193.clu;19.49560692.49564155.clu;19.49663514.49664553.clu;19.49661625.49661948.clu;19.49664673.49665672.clu;19.49664846.49665635.clu;19.49680253.49680487.clu;19.49663514.49664674.clu;19.49677316.49680487.clu	ENSG00000177380;ENSG00000130528;ENSG00000142534;ENSG00000104870	ENSG00000177380;ENSG00000130528;ENSG00000142534	ENSG00000104870	19.49521201.49524507.clu		BMI,TG	rs4545921,rs1132990	19_49142749,19_49524906
1631	multi-candidate-no-coloc	None	None	none	ENSG00000105383;ENSG00000198093;ENSG00000161551	ENSG00000198093;ENSG00000161551	ENSG00000105383;ENSG00000161551	19.51225155.51225803.clu;19.51225155.51225218.clu;19.51880877.51886821.clu;19.51880877.51890833.clu
1633	multi-candidate-one-coloc	AdpV+S	HDL-TG	none	ENSG00000131042;ENSG00000105609;ENSG00000104972;ENSG00000170892;ENSG00000204577;ENSG00000187116;ENSG00000170889	ENSG00000170892;ENSG00000204577;ENSG00000131042;ENSG00000187116	ENSG00000131042;ENSG00000105609;ENSG00000104972;ENSG00000170889	19.54277597.54277889.clu;19.54251166.54252054.clu;19.54277600.54277889.clu;19.54636538.54667680.clu;19.54251169.54252054.clu;19.54279108.54279345.clu;19.54253628.54254018.clu;19.54280299.54280463.clu;19.54250932.54252054.clu;19.54200961.54201160.clu;19.54636652.54636732.clu;19.54280075.54280264.clu;19.54200893.54201160.clu	ENSG00000131042	ENSG00000131042	ENSG00000131042	19.54279108.54279345.clu	ENSG00000131042	HDL	rs103294	19_54293995
1634	multi-candidate-multi-coloc	Other	WHR	coloc	ENSG00000063241;ENSG00000197483;ENSG00000179954;ENSG00000090971	ENSG00000197483;ENSG00000179954;ENSG00000090971	ENSG00000063241	19.55455330.55456349.clu;19.55455330.55455636.clu;19.55455845.55456349.clu	ENSG00000179954;ENSG00000090971	ENSG00000179954;ENSG00000090971				WHRadjBMI	rs8103017	19_55487775
1638	one-candidate-no-coloc	None	None	none	ENSG00000101255		ENSG00000101255	20.381169.388011.clu
1639	multi-candidate-one-coloc	Other	BMI	none	ENSG00000088833;ENSG00000196209	ENSG00000088833;ENSG00000196209	ENSG00000088833	20.1445830.1452493.clu;20.1455132.1455714.clu;20.1446149.1452493.clu;20.1455719.1458200.clu;20.1455132.1458200.clu	ENSG00000088833	ENSG00000088833				BMI	rs1884389	20_1429938
1640	multi-candidate-multi-coloc	AdpV+S	BMI	none	ENSG00000215305;ENSG00000125901;ENSG00000258713;ENSG00000088882;ENSG00000132635;ENSG00000132670;ENSG00000101365	ENSG00000125901;ENSG00000258713;ENSG00000215305;ENSG00000088882;ENSG00000101365	ENSG00000215305;ENSG00000132635;ENSG00000132670;ENSG00000101365	20.2840827.2843134.clu;20.2861280.2861776.clu;20.2861280.2861615.clu;20.2835709.2838232.clu;20.3027197.3027707.clu;20.2659312.2659525.clu;20.2658522.2659525.clu;20.3017913.3021309.clu	ENSG00000215305;ENSG00000132670		ENSG00000215305;ENSG00000132670	20.2861280.2861776.clu;20.2861280.2861615.clu;20.3027197.3027707.clu;20.3017913.3021309.clu		BMI	rs4813619	20_2835069
1642	multi-candidate-one-coloc	AdpV+S	WHR	none	ENSG00000125872;ENSG00000125772	ENSG00000125872;ENSG00000125772			ENSG00000125772	ENSG00000125772				WHRadjBMI	rs805770	20_5688068
1644	one-candidate-no-coloc	None	None	none	ENSG00000101333	ENSG00000101333
1647	multi-candidate-multi-coloc	Liver	HDL-TG	none	ENSG00000271426;ENSG00000172296	ENSG00000271426;ENSG00000172296			ENSG00000271426;ENSG00000172296	ENSG00000271426;ENSG00000172296				TG	rs680379	20_12988752
1649	multi-candidate-no-coloc	None	None	none	ENSG00000089177;ENSG00000273998;ENSG00000125851	ENSG00000089177;ENSG00000273998;ENSG00000125851
1650	multi-candidate-one-coloc	Musk	HDL-TG	none	ENSG00000125844;ENSG00000125868	ENSG00000125868;ENSG00000125844	ENSG00000125844;ENSG00000125868	20.17625602.17627348.clu;20.17570211.17600738.clu;20.17619728.17620299.clu;20.17570211.17591932.clu;20.17616839.17618596.clu;20.17592063.17600738.clu;20.17618679.17619633.clu;20.17616009.17618596.clu	ENSG00000125868		ENSG00000125868	20.17570211.17600738.clu;20.17592063.17600738.clu		HDL	rs1132274	20_17615510
1652	multi-candidate-multi-coloc	AdpV+S	WHR	none	ENSG00000088970;ENSG00000088930;ENSG00000188559	ENSG00000088970;ENSG00000088930	ENSG00000188559	20.20571946.20572875.clu	ENSG00000088970;ENSG00000088930	ENSG00000088970;ENSG00000088930				WHRadjBMI,BMI	rs6047259,rs1409818	20_21117678,20_21400483
1653	one-candidate-no-coloc	None	None	none	ENSG00000259974		ENSG00000259974	20.22565116.22566683.clu;20.22561095.22563895.clu;20.22566810.22567794.clu;20.22561095.22564116.clu
1655	multi-candidate-multi-coloc	Other	BMI	coloc	ENSG00000197586;ENSG00000100997;ENSG00000125804;ENSG00000100994;ENSG00000130684;ENSG00000175170;ENSG00000101004;ENSG00000277938;ENSG00000204556;ENSG00000274414	ENSG00000100997;ENSG00000125804;ENSG00000100994;ENSG00000130684;ENSG00000175170;ENSG00000197586;ENSG00000101004;ENSG00000277938;ENSG00000274414	ENSG00000197586;ENSG00000100997;ENSG00000100994;ENSG00000101004;ENSG00000204556;ENSG00000130684	20.25209925.25210003.clu;20.25210193.25213263.clu;20.25300884.25302219.clu;20.25295030.25302219.clu;20.25302346.25303550.clu;20.25209925.25213263.clu;20.25300884.25303550.clu;20.25284251.25288425.clu;20.25288225.25288425.clu;20.25284251.25288028.clu;20.25300884.25301719.clu;20.25510740.25512834.clu;20.25213406.25214867.clu;20.26018912.26019076.clu;20.25209925.25214867.clu;20.25677037.25685996.clu	ENSG00000197586;ENSG00000100997	ENSG00000100997	ENSG00000197586	20.25209925.25210003.clu;20.25210193.25213263.clu;20.25209925.25213263.clu		BMI	rs8122855	20_25211413
1656	multi-candidate-multi-coloc	Other	HDL-TG	none	ENSG00000100994;ENSG00000125804;ENSG00000100997;ENSG00000101004;ENSG00000175170;ENSG00000277938;ENSG00000131055;ENSG00000180383;ENSG00000171552;ENSG00000101306;ENSG00000101294;ENSG00000277112;ENSG00000281376	ENSG00000125804;ENSG00000100997;ENSG00000100994;ENSG00000175170;ENSG00000277938;ENSG00000180383;ENSG00000131055;ENSG00000101306;ENSG00000101294;ENSG00000277112;ENSG00000171552;ENSG00000281376	ENSG00000100994;ENSG00000100997;ENSG00000101004;ENSG00000131055;ENSG00000171552	20.25284251.25288028.clu;20.25300884.25301719.clu;20.25284251.25288425.clu;20.25510740.25512834.clu;20.25295030.25302219.clu;20.25300884.25302219.clu;20.31640097.31644768.clu;20.31666086.31666991.clu;20.31637962.31639933.clu	ENSG00000125804;ENSG00000131055;ENSG00000180383;ENSG00000171552;ENSG00000101294;ENSG00000281376	ENSG00000125804;ENSG00000180383;ENSG00000131055;ENSG00000101294;ENSG00000281376	ENSG00000131055;ENSG00000171552	20.31640097.31644768.clu;20.31666086.31666991.clu;20.31637962.31639933.clu	ENSG00000131055	BMI,HDL,TG	rs845984,rs6120815,rs6088793	20_26156525,20_31597063,20_31623794
1657	multi-candidate-multi-coloc	Other	T2D-FastGlu-Insu	coloc	ENSG00000101391;ENSG00000182584;ENSG00000078699;ENSG00000101417;ENSG00000131067;ENSG00000275784;ENSG00000198646;ENSG00000276073;ENSG00000101460;ENSG00000125977;ENSG00000125970;ENSG00000101444	ENSG00000182584;ENSG00000078699;ENSG00000101391;ENSG00000101417;ENSG00000131067;ENSG00000275784;ENSG00000276073;ENSG00000101460;ENSG00000101444	ENSG00000101391;ENSG00000198646;ENSG00000125977;ENSG00000125970	20.33394066.33401428.clu;20.33382179.33383480.clu;20.33379691.33383480.clu;20.33394066.33395013.clu;20.34738932.34740363.clu;20.34105545.34112096.clu;20.34078553.34079910.clu;20.34078553.34084661.clu;20.34065160.34072066.clu;20.34031604.34065044.clu;20.34031604.34072066.clu	ENSG00000275784;ENSG00000276073;ENSG00000125970;ENSG00000101460	ENSG00000275784;ENSG00000276073;ENSG00000101460	ENSG00000125970	20.34078553.34079910.clu;20.34078553.34084661.clu		BMI,Type-2-Diabetes_Mahajan,HDL	rs4911382,rs2268078,rs2268086	20_33965289,20_34008898,20_34060932
1658	multi-candidate-multi-coloc	Other	WHR	coloc	ENSG00000101000;ENSG00000101460;ENSG00000100991;ENSG00000126005;ENSG00000100983;ENSG00000198646;ENSG00000131069;ENSG00000101464;ENSG00000242372;ENSG00000088298;ENSG00000131067;ENSG00000125977;ENSG00000125970;ENSG00000276073;ENSG00000214078;ENSG00000078814;ENSG00000101019;ENSG00000244005;ENSG00000125991;ENSG00000131051;ENSG00000224497;ENSG00000125965;ENSG00000126001;ENSG00000088340	ENSG00000101460;ENSG00000101000;ENSG00000198646;ENSG00000131069;ENSG00000101464;ENSG00000100983;ENSG00000242372;ENSG00000088298;ENSG00000131067;ENSG00000276073;ENSG00000078814;ENSG00000100991;ENSG00000126005;ENSG00000101019;ENSG00000244005;ENSG00000214078;ENSG00000224497;ENSG00000125965;ENSG00000126001;ENSG00000088340	ENSG00000101000;ENSG00000100991;ENSG00000126005;ENSG00000100983;ENSG00000131069;ENSG00000101464;ENSG00000242372;ENSG00000125977;ENSG00000125970;ENSG00000214078;ENSG00000101019;ENSG00000088298;ENSG00000125991;ENSG00000131051;ENSG00000131067;ENSG00000088340	20.35177215.35183461.clu;20.35176446.35215893.clu;20.35176446.35176698.clu;20.35009178.35010187.clu;20.35277297.35277390.clu;20.34929590.34931336.clu;20.35183522.35215893.clu;20.35003616.35003873.clu;20.35013066.35016008.clu;20.34914437.34919435.clu;20.34581672.34585437.clu;20.35003616.35004458.clu;20.34928951.34929401.clu;20.35176446.35177087.clu;20.35004364.35004458.clu;20.34575246.34581548.clu;20.35177215.35215893.clu;20.35280118.35284176.clu;20.34105545.34112096.clu;20.34031604.34065044.clu;20.35021332.35035123.clu;20.34065160.34072066.clu;20.35008747.35009032.clu;20.34921866.34921963.clu;20.35002641.35003107.clu;20.35008747.35010187.clu;20.35626803.35627280.clu;20.35010288.35013008.clu;20.35021356.35035123.clu;20.35057571.35068399.clu;20.35010288.35012598.clu;20.35384133.35386277.clu;20.35004570.35005708.clu;20.35145018.35147152.clu;20.35004570.35005695.clu;20.35057571.35069296.clu;20.34996836.34997065.clu;20.35626381.35626567.clu;20.35626381.35626735.clu;20.35386389.35394092.clu;20.35542941.35543661.clu;20.35734257.35738968.clu;20.35542941.35543658.clu;20.35627413.35630439.clu;20.35632923.35664760.clu;20.35556271.35556973.clu;20.35382025.35394092.clu;20.35732135.35738968.clu;20.35384133.35394092.clu;20.35394196.35411940.clu;20.34852272.34852389.clu;20.35626803.35630439.clu;20.35556748.35556973.clu;20.35659014.35664802.clu;20.35542941.35547412.clu;20.35632923.35664802.clu;20.35172224.35174702.clu;20.35584093.35595477.clu;20.35655344.35658930.clu;20.35632923.35658930.clu;20.35548865.35555044.clu;20.35732135.35734186.clu;20.35630490.35630901.clu;20.35554386.35555044.clu;20.35659014.35664760.clu;20.35559627.35560123.clu;20.35548865.35554372.clu;20.35560364.35560540.clu;20.35630795.35630901.clu	ENSG00000198646;ENSG00000131069;ENSG00000101460;ENSG00000131067;ENSG00000088298;ENSG00000101019;ENSG00000126001;ENSG00000088340;ENSG00000125991;ENSG00000224497	ENSG00000198646;ENSG00000131069;ENSG00000101460;ENSG00000131067;ENSG00000101019;ENSG00000126001;ENSG00000224497	ENSG00000088298;ENSG00000101019;ENSG00000088340;ENSG00000125991	20.35145018.35147152.clu;20.35384133.35386277.clu;20.35386389.35394092.clu;20.35382025.35394092.clu;20.35384133.35394092.clu;20.35394196.35411940.clu;20.35584093.35595477.clu;20.35542941.35543661.clu;20.35556271.35556973.clu;20.35548865.35555044.clu;20.35542941.35547412.clu;20.35554386.35555044.clu;20.35542941.35543658.clu;20.35548865.35554372.clu;20.35556748.35556973.clu	ENSG00000101019	TG,HDL,WHRadjBMI	rs17305573,rs6142206,rs1415771,rs143384,rs2277862	20_34592348,20_34624251,20_35146690,20_35437976,20_35564866
1659	multi-candidate-no-coloc	None	None	none	ENSG00000131051;ENSG00000101079;ENSG00000101353;ENSG00000101335	ENSG00000101079;ENSG00000101335	ENSG00000131051;ENSG00000101353;ENSG00000101335	20.35739017.35740525.clu;20.37137970.37143717.clu;20.36545068.36549077.clu;20.37141314.37143717.clu
1662	multi-candidate-multi-coloc	Other	T2D-FastGlu-Insu	coloc	ENSG00000132793;ENSG00000183798;ENSG00000124181	ENSG00000132793;ENSG00000183798	ENSG00000132793;ENSG00000124181	20.41357447.41357882.clu;20.41352220.41352338.clu;20.41357772.41357882.clu;20.41352422.41352606.clu;20.41168870.41169079.clu;20.41352220.41352606.clu;20.41358034.41358237.clu;20.41174011.41174467.clu	ENSG00000183798;ENSG00000132793	ENSG00000183798;ENSG00000132793				Fasting-Glucose,WHRadjBMI	rs6072275,rs6093446	20_41115265,20_41152292
1664	one-candidate-no-coloc	None	None	none	ENSG00000101052	ENSG00000101052
1665	multi-candidate-multi-coloc	Other	HDL-TG	coloc	ENSG00000132823;ENSG00000166913;ENSG00000101104;ENSG00000025772;ENSG00000100979;ENSG00000124104;ENSG00000101457;ENSG00000168612;ENSG00000271984;ENSG00000101017;ENSG00000124116;ENSG00000149634;ENSG00000198026;ENSG00000124257;ENSG00000244274	ENSG00000166913;ENSG00000101104;ENSG00000025772;ENSG00000100979;ENSG00000124104;ENSG00000101457;ENSG00000168612;ENSG00000271984;ENSG00000124116;ENSG00000149634;ENSG00000124257;ENSG00000244274	ENSG00000132823;ENSG00000166913;ENSG00000101104;ENSG00000100979;ENSG00000101017;ENSG00000124104;ENSG00000198026	20.44206998.44210696.clu;20.44197739.44202961.clu;20.44885886.44887648.clu;20.44936976.44938061.clu;20.44936730.44938102.clu;20.44936730.44938061.clu;20.44936730.44958337.clu;20.44936730.44936894.clu;20.44885886.44901531.clu;20.44887742.44901531.clu;20.45907904.45909942.clu;20.46126741.46128138.clu;20.45835116.45838268.clu;20.45952709.45953689.clu;20.45952521.45952598.clu;20.45950595.45952147.clu	ENSG00000166913;ENSG00000101104;ENSG00000100979	ENSG00000166913;ENSG00000101104;ENSG00000100979	ENSG00000166913	20.44885886.44887648.clu;20.44885886.44901531.clu;20.44887742.44901531.clu	ENSG00000166913	BMI,HDL,TG	rs2284265,rs7679	20_44888400,20_45947863
1666	multi-candidate-one-coloc	Other	HDL-TG	coloc	ENSG00000197496;ENSG00000196562;ENSG00000124151	ENSG00000196562;ENSG00000124151	ENSG00000197496;ENSG00000196562;ENSG00000124151	20.46726324.46726864.clu;20.47659730.47661773.clu;20.47665953.47666088.clu;20.47659730.47661374.clu;20.47665953.47666260.clu;20.47661619.47661773.clu;20.47628023.47628433.clu;20.47661616.47661773.clu	ENSG00000196562	ENSG00000196562	ENSG00000196562	20.47659730.47661773.clu;20.47659730.47661374.clu;20.47661619.47661773.clu;20.47661616.47661773.clu	ENSG00000196562	HDL	rs2281279	20_47661506
1667	multi-candidate-no-coloc	None	None	none	ENSG00000177410;ENSG00000124214;ENSG00000124207;ENSG00000124228;ENSG00000124126;ENSG00000277449;ENSG00000231742;ENSG00000224397;ENSG00000042062;ENSG00000244687	ENSG00000124207;ENSG00000124126;ENSG00000277449;ENSG00000231742;ENSG00000224397;ENSG00000244687	ENSG00000177410;ENSG00000124214;ENSG00000124228;ENSG00000124207;ENSG00000224397;ENSG00000042062	20.49280570.49280903.clu;20.49154071.49158437.clu;20.49280964.49289045.clu;20.49179244.49188116.clu;20.49159146.49174195.clu;20.49280570.49289045.clu;20.49231115.49233306.clu;20.49084162.49088009.clu;20.49174269.49179122.clu;20.49230349.49233306.clu;20.50276390.50277491.clu;20.50593849.50593936.clu;20.49278738.49279104.clu;20.49278716.49279104.clu
1668	multi-candidate-one-coloc	AdpS	WHR	none	ENSG00000054793;ENSG00000101115;ENSG00000020256;ENSG00000182463	ENSG00000054793;ENSG00000101115;ENSG00000020256;ENSG00000182463	ENSG00000054793	20.51729978.51768302.clu	ENSG00000182463	ENSG00000182463				WHRadjBMI	rs2904155	20_52346704
1670	one-candidate-one-coloc	AdpV+S	WHR	none	ENSG00000124253	ENSG00000124253	ENSG00000124253	20.57564393.57564482.clu;20.57561635.57562696.clu;20.57561635.57562071.clu	ENSG00000124253	ENSG00000124253				WHRadjBMI	rs1328757	20_57560143
1671	multi-candidate-no-coloc	None	None	none	ENSG00000124222;ENSG00000101158;ENSG00000215440	ENSG00000101158	ENSG00000124222;ENSG00000215440	20.58670603.58673631.clu;20.58705569.58707123.clu
1673	multi-candidate-multi-coloc	Musk	MI-ISI	none	ENSG00000174407;ENSG00000264490;ENSG00000130702;ENSG00000226094;ENSG00000149657	ENSG00000264490;ENSG00000174407;ENSG00000226094	ENSG00000174407;ENSG00000130702;ENSG00000149657	20.62553665.62564989.clu;20.62553665.62565030.clu;20.62565100.62566211.clu;20.62337938.62338016.clu;20.62133188.62133290.clu;20.62566741.62566827.clu;20.62565100.62570444.clu;20.62550679.62550873.clu;20.62553665.62570444.clu;20.62553325.62553465.clu	ENSG00000174407;ENSG00000264490	ENSG00000264490;ENSG00000174407	ENSG00000174407	20.62553665.62564989.clu;20.62565100.62566211.clu	ENSG00000174407	M-I	rs28479754	20_62584340
1674	multi-candidate-no-coloc	None	None	none	ENSG00000101191;ENSG00000101193;ENSG00000101190;ENSG00000203896;ENSG00000101213;ENSG00000125534;ENSG00000101246;ENSG00000125508;ENSG00000101150;ENSG00000101161	ENSG00000101193;ENSG00000101191;ENSG00000101190;ENSG00000101213;ENSG00000125534;ENSG00000101246;ENSG00000125508	ENSG00000101191;ENSG00000203896;ENSG00000125534;ENSG00000101150;ENSG00000101161	20.62914406.62926432.clu;20.63736186.63737533.clu;20.63520894.63521512.clu;20.63889238.63889382.clu;20.64032044.64032841.clu;20.63889238.63889850.clu
1675	multi-candidate-multi-coloc	Other	WHR	coloc	ENSG00000171700;ENSG00000125510;ENSG00000237371;ENSG00000101161;ENSG00000171703;ENSG00000198276;ENSG00000280213	ENSG00000171700;ENSG00000125510;ENSG00000237371;ENSG00000101161;ENSG00000171703;ENSG00000280213	ENSG00000101161;ENSG00000171703;ENSG00000198276	20.63981734.63983047.clu;20.64057210.64062430.clu;20.64050052.64062430.clu;20.64066538.64068047.clu;20.64062503.64066476.clu;20.63981316.63983047.clu;20.64057655.64062430.clu;20.64060135.64062430.clu;20.64057651.64062430.clu;20.63948475.63956260.clu	ENSG00000171703;ENSG00000125510;ENSG00000171700	ENSG00000125510;ENSG00000171700	ENSG00000171703	20.64057210.64062430.clu;20.64057655.64062430.clu;20.64066538.64068047.clu		BMI,HDL,TG,WHRadjBMI	rs6512302,rs6062343,rs8126001	20_64060197,20_64064578,20_64080106
1687	multi-candidate-one-coloc	AdpS	HDL-TG	none	ENSG00000156261;ENSG00000156253;ENSG00000156239;ENSG00000232855;ENSG00000176054;ENSG00000215533;ENSG00000174680	ENSG00000156261;ENSG00000156239;ENSG00000232855;ENSG00000176054;ENSG00000215533;ENSG00000174680	ENSG00000156253;ENSG00000156261	21.29008621.29019211.clu;21.29070337.29073531.clu;21.29009692.29019211.clu;21.29008621.29009595.clu	ENSG00000176054	ENSG00000176054				HDL	rs766928	21_29381286
1694	multi-candidate-one-coloc	AdpS	WHR	none	ENSG00000157540;ENSG00000157551;ENSG00000205581	ENSG00000157540;ENSG00000157551	ENSG00000205581	21.39347952.39348292.clu;21.39347483.39348292.clu	ENSG00000157551	ENSG00000157551				WHRadjBMI	rs2836179	21_38172065
1696	multi-candidate-no-coloc	None	None	none	ENSG00000183844;ENSG00000182240;ENSG00000226496	ENSG00000183844;ENSG00000182240;ENSG00000226496	ENSG00000183844;ENSG00000182240	21.41345736.41347013.clu;21.41257326.41275371.clu;21.41246063.41257158.clu;21.41316898.41338378.clu;21.41346407.41347013.clu
1699	multi-candidate-multi-coloc	Other	HDL-TG	coloc	ENSG00000183255;ENSG00000160255;ENSG00000184787;ENSG00000227039;ENSG00000235374;ENSG00000186866;ENSG00000197381;ENSG00000261706;ENSG00000275874;ENSG00000182871;ENSG00000273796;ENSG00000173638	ENSG00000183255;ENSG00000184787;ENSG00000227039;ENSG00000235374;ENSG00000261706;ENSG00000275874;ENSG00000182871;ENSG00000273796;ENSG00000173638	ENSG00000183255;ENSG00000160255;ENSG00000186866;ENSG00000197381;ENSG00000182871	21.44865447.44865571.clu;21.44865447.44873502.clu;21.44856364.44865395.clu;21.44907095.44910284.clu;21.44851627.44855210.clu;21.44865650.44873502.clu;21.45278169.45278298.clu;21.45278169.45282349.clu;21.45180444.45182585.clu;21.45267713.45268544.clu;21.45282398.45283383.clu;21.45181972.45182585.clu;21.45267713.45269839.clu;21.45285328.45285678.clu;21.44901733.44903365.clu;21.45495432.45496500.clu;21.45488444.45489486.clu;21.45488444.45490275.clu;21.45405473.45468242.clu;21.45489521.45490275.clu;21.45480156.45480467.clu;21.45496403.45496500.clu;21.45479964.45480070.clu	ENSG00000183255;ENSG00000197381;ENSG00000186866;ENSG00000182871;ENSG00000173638	ENSG00000183255;ENSG00000173638	ENSG00000183255;ENSG00000197381;ENSG00000186866;ENSG00000182871	21.44865447.44873502.clu;21.44865447.44865571.clu;21.45180444.45182585.clu;21.45282398.45283383.clu;21.45181972.45182585.clu;21.45489521.45490275.clu;21.45488444.45489486.clu	ENSG00000183255	HDL,BMI	rs235314,rs427943,rs2274808	21_44851537,21_45150981,21_45486713
1700	multi-candidate-multi-coloc	Other	WHR	coloc	ENSG00000182362;ENSG00000160282;ENSG00000142173;ENSG00000160284;ENSG00000160299	ENSG00000182362;ENSG00000160284;ENSG00000160282;ENSG00000142173	ENSG00000160282;ENSG00000142173;ENSG00000160299	21.46138923.46145417.clu;21.46126541.46129196.clu;21.46136494.46136876.clu;21.46126541.46131954.clu;21.46124920.46125465.clu;21.46137053.46137239.clu;21.46124920.46125266.clu;21.46367139.46385832.clu;21.46137073.46137239.clu;21.46136494.46136915.clu;21.46139052.46145417.clu;21.46136494.46136985.clu	ENSG00000142173;ENSG00000160282		ENSG00000142173;ENSG00000160282	21.46126541.46129196.clu;21.46126541.46131954.clu;21.46137053.46137239.clu;21.46137073.46137239.clu		WHRadjBMI	rs2839108	21_46115334
1702	multi-candidate-one-coloc	AdpS	HDL-TG	none	ENSG00000177663;ENSG00000069998;ENSG00000093072;ENSG00000183307	ENSG00000177663;ENSG00000093072;ENSG00000069998;ENSG00000183307	ENSG00000177663;ENSG00000069998	22.17105602.17107727.clu;22.17149745.17159126.clu;22.17148560.17159126.clu;22.17143131.17145024.clu;22.17145169.17148448.clu;22.17145117.17148448.clu;22.17148560.17149542.clu;22.17149745.17158457.clu	ENSG00000069998		ENSG00000069998	22.17143131.17145024.clu		TG	rs35665085	22_17145025
1703	multi-candidate-multi-coloc	Other	BMI	none	ENSG00000131100;ENSG00000015475;ENSG00000099968;ENSG00000099954;ENSG00000182902	ENSG00000131100;ENSG00000099968;ENSG00000015475;ENSG00000099954;ENSG00000182902	ENSG00000015475;ENSG00000099968	22.17739488.17774381.clu;22.17689142.17702243.clu;22.17655832.17662899.clu;22.17655832.17683214.clu;22.17663013.17683214.clu	ENSG00000131100;ENSG00000099968;ENSG00000015475	ENSG00000131100;ENSG00000099968;ENSG00000015475	ENSG00000099968	22.17689142.17702243.clu;22.17655832.17662899.clu;22.17655832.17683214.clu;22.17663013.17683214.clu	ENSG00000099968	BMI	rs11538	22_17738065
1705	multi-candidate-multi-coloc	Other	HDL-TG	coloc	ENSG00000183597;ENSG00000099899;ENSG00000093010;ENSG00000206145;ENSG00000099904;ENSG00000234409;ENSG00000099889;ENSG00000236540;ENSG00000183506;ENSG00000161180;ENSG00000185651;ENSG00000161179	ENSG00000099899;ENSG00000206145;ENSG00000093010;ENSG00000234409;ENSG00000236540;ENSG00000099904;ENSG00000183506;ENSG00000161180;ENSG00000185651;ENSG00000161179	ENSG00000183597;ENSG00000093010;ENSG00000099899;ENSG00000099904;ENSG00000234409;ENSG00000099889	22.20063598.20064542.clu;22.19961289.19962527.clu;22.20063442.20064542.clu;22.20115554.20115672.clu;22.19961289.19962233.clu;22.20056013.20063338.clu;22.20140217.20140617.clu;22.20148800.20149187.clu;22.19973036.19973643.clu	ENSG00000234409;ENSG00000161180;ENSG00000185651	ENSG00000161180;ENSG00000185651	ENSG00000234409	22.20148800.20149187.clu		BMI,HDL	rs2238799,rs181362	22_20121802,22_21577779
1710	multi-candidate-no-coloc	None	None	none	ENSG00000235954;ENSG00000183765;ENSG00000100154;ENSG00000183762;ENSG00000100219;ENSG00000177993;ENSG00000100325;ENSG00000100263;ENSG00000186575	ENSG00000235954;ENSG00000183765;ENSG00000100154;ENSG00000183762;ENSG00000100219;ENSG00000177993;ENSG00000100263;ENSG00000186575	ENSG00000100325	22.29833614.29834489.clu
1711	multi-candidate-multi-coloc	Other	T2D-FastGlu-Insu	none	ENSG00000100296;ENSG00000184117;ENSG00000184076;ENSG00000279159;ENSG00000100330;ENSG00000100325;ENSG00000100285;ENSG00000227117;ENSG00000128342;ENSG00000239282;ENSG00000099999;ENSG00000100319;ENSG00000100029;ENSG00000242114;ENSG00000099995;ENSG00000279699;ENSG00000100003;ENSG00000214491;ENSG00000133488;ENSG00000181123;ENSG00000214161	ENSG00000184117;ENSG00000184076;ENSG00000100296;ENSG00000279159;ENSG00000100330;ENSG00000100325;ENSG00000100285;ENSG00000227117;ENSG00000128342;ENSG00000239282;ENSG00000099995;ENSG00000279699;ENSG00000100003;ENSG00000099999;ENSG00000214491;ENSG00000133488;ENSG00000181123;ENSG00000214161	ENSG00000100296;ENSG00000184076;ENSG00000184117;ENSG00000100325;ENSG00000239282;ENSG00000099999;ENSG00000100319;ENSG00000100029;ENSG00000242114	22.29529239.29531831.clu;22.29767548.29769678.clu;22.29561862.29569193.clu;22.29529239.29531078.clu;22.29767607.29769678.clu;22.29531110.29531714.clu;22.29531110.29531831.clu;22.29512136.29517029.clu;22.29822075.29822335.clu;22.29825780.29827477.clu;22.30286948.30287155.clu;22.30379813.30380062.clu;22.29748571.29766949.clu;22.30580686.30581012.clu;22.30426844.30427171.clu;22.30426844.30428462.clu;22.30426844.30427240.clu	ENSG00000227117;ENSG00000100029;ENSG00000181123;ENSG00000214161	ENSG00000227117;ENSG00000181123;ENSG00000214161	ENSG00000100029	22.30580686.30581012.clu		Type-2-Diabetes_Xue,Type-2-Diabetes_Mahajan,WHRadjBMI,HDL	rs16988333,rs6518681,rs13056562,rs17738540	22_30156824,22_30213565,22_30281733,22_30492540
1712	multi-candidate-multi-coloc	Other	WHR	coloc	ENSG00000183530;ENSG00000184708;ENSG00000198089;ENSG00000182541;ENSG00000138942;ENSG00000183963;ENSG00000100105;ENSG00000128245;ENSG00000198832;ENSG00000100100;ENSG00000241878	ENSG00000183530;ENSG00000198089;ENSG00000138942;ENSG00000100105;ENSG00000198832	ENSG00000184708;ENSG00000198089;ENSG00000182541;ENSG00000183963;ENSG00000138942;ENSG00000128245;ENSG00000100100;ENSG00000241878	22.31447565.31448153.clu;22.31447568.31448153.clu;22.31611840.31613142.clu;22.31275308.31276789.clu;22.31611840.31611999.clu;22.31103975.31104316.clu;22.31160303.31192684.clu;22.31275308.31278297.clu;22.31944820.31956139.clu;22.31176417.31192684.clu;22.31283288.31289499.clu;22.31620713.31620996.clu;22.31619836.31620553.clu;22.31945235.31956139.clu;22.31268200.31271136.clu;22.31950422.31956139.clu	ENSG00000184708;ENSG00000138942;ENSG00000182541;ENSG00000198089;ENSG00000198832	ENSG00000198089;ENSG00000198832	ENSG00000184708;ENSG00000138942;ENSG00000182541	22.31447565.31448153.clu;22.31160303.31192684.clu;22.31447568.31448153.clu;22.31275308.31278297.clu;22.31275308.31276789.clu		WHRadjBMI	rs6518754	22_31701789
1715	multi-candidate-multi-coloc	Other	WHR	coloc	ENSG00000100284;ENSG00000100281;ENSG00000128313;ENSG00000221963;ENSG00000100320;ENSG00000198125;ENSG00000228587;ENSG00000128284	ENSG00000100284;ENSG00000100281;ENSG00000128313;ENSG00000221963;ENSG00000100320;ENSG00000228587	ENSG00000198125;ENSG00000128284	22.35617265.35622478.clu;22.35617265.35617362.clu;22.36149371.36160669.clu	ENSG00000100284;ENSG00000100281;ENSG00000128313;ENSG00000221963;ENSG00000100320	ENSG00000100284;ENSG00000100281;ENSG00000128313;ENSG00000221963;ENSG00000100320				WHRadjBMI,TG	rs1053593,rs5750141	22_35264882,22_35638936
1716	multi-candidate-multi-coloc	Other	HDL-TG	coloc	ENSG00000100124;ENSG00000100116;ENSG00000184381;ENSG00000100106;ENSG00000128310;ENSG00000100151;ENSG00000185022;ENSG00000128298;ENSG00000100129;ENSG00000273899;ENSG00000100065;ENSG00000100142;ENSG00000198792;ENSG00000272720;ENSG00000100083;ENSG00000100211;ENSG00000184949;ENSG00000273076;ENSG00000100216;ENSG00000228274;ENSG00000100221;ENSG00000100242;ENSG00000100201;ENSG00000230912;ENSG00000100206;ENSG00000225450	ENSG00000100124;ENSG00000100106;ENSG00000128310;ENSG00000100151;ENSG00000100116;ENSG00000128298;ENSG00000273899;ENSG00000100129;ENSG00000100142;ENSG00000185022;ENSG00000184381;ENSG00000198792;ENSG00000272720;ENSG00000184949;ENSG00000100211;ENSG00000273076;ENSG00000100216;ENSG00000228274;ENSG00000100221;ENSG00000100201;ENSG00000230912;ENSG00000100206;ENSG00000225450	ENSG00000100116;ENSG00000184381;ENSG00000185022;ENSG00000100129;ENSG00000100065;ENSG00000100083;ENSG00000100211;ENSG00000100242	22.37808163.37809949.clu;22.38169467.38181784.clu;22.38169471.38192033.clu;22.38202238.38213823.clu;22.37851490.37858679.clu;22.37510421.37515973.clu;22.37851490.37855565.clu;22.37808163.37810027.clu;22.38202212.38213823.clu;22.38113654.38115527.clu;22.38169471.38181784.clu;22.38116211.38120759.clu;22.38145653.38169218.clu;22.38120909.38122200.clu;22.38126449.38126762.clu;22.38126449.38128269.clu;22.38126449.38127407.clu;22.38116410.38120759.clu;22.37620361.37620813.clu;22.38120909.38123095.clu;22.38668132.38670884.clu;22.38668132.38670767.clu;22.38670989.38673159.clu;22.38671188.38673159.clu;22.38754706.38754898.clu	ENSG00000185022;ENSG00000184381	ENSG00000185022	ENSG00000185022;ENSG00000184381	22.38202212.38213823.clu;22.38202238.38213823.clu;22.38116211.38120759.clu;22.38126449.38126762.clu;22.38126449.38127407.clu;22.38116410.38120759.clu	ENSG00000185022	HDL,TG	rs738322	22_38172999
1717	multi-candidate-multi-coloc	Other	WHR	none	ENSG00000100324;ENSG00000128268;ENSG00000100307	ENSG00000100324;ENSG00000128268	ENSG00000100307	22.39134752.39138636.clu	ENSG00000100324;ENSG00000128268;ENSG00000100307	ENSG00000100324;ENSG00000128268	ENSG00000100307	22.39134752.39138636.clu		WHRadjBMI	rs4821897	22_39439582
1718	multi-candidate-multi-coloc	Other	T2D-FastGlu-Insu	coloc	ENSG00000100359;ENSG00000239900;ENSG00000100412;ENSG00000100399;ENSG00000235513;ENSG00000100395;ENSG00000100380;ENSG00000196236;ENSG00000100417;ENSG00000231993;ENSG00000172346;ENSG00000167077;ENSG00000100147;ENSG00000100413;ENSG00000100197;ENSG00000184983;ENSG00000100401;ENSG00000270083;ENSG00000205702;ENSG00000237037;ENSG00000183172;ENSG00000100418;ENSG00000183864;ENSG00000100138;ENSG00000198951;ENSG00000177096;ENSG00000226450;ENSG00000232710;ENSG00000182057;ENSG00000183066;ENSG00000227370;ENSG00000198911;ENSG00000213790;ENSG00000281538	ENSG00000239900;ENSG00000100399;ENSG00000235513;ENSG00000100395;ENSG00000100380;ENSG00000196236;ENSG00000100417;ENSG00000231993;ENSG00000172346;ENSG00000167077;ENSG00000100147;ENSG00000100413;ENSG00000100197;ENSG00000100412;ENSG00000184983;ENSG00000270083;ENSG00000183172;ENSG00000237037;ENSG00000100418;ENSG00000183864;ENSG00000100138;ENSG00000198951;ENSG00000177096;ENSG00000205702;ENSG00000226450;ENSG00000232710;ENSG00000182057;ENSG00000183066;ENSG00000227370;ENSG00000213790;ENSG00000281538	ENSG00000100359;ENSG00000239900;ENSG00000100412;ENSG00000100395;ENSG00000196236;ENSG00000100417;ENSG00000172346;ENSG00000100401;ENSG00000205702;ENSG00000237037;ENSG00000183172;ENSG00000198911;ENSG00000198951	22.40400813.40402139.clu;22.40360492.40361273.clu;22.40360492.40361088.clu;22.41515917.41517527.clu;22.41209933.41216139.clu;22.41209933.41213893.clu;22.40857245.40860678.clu;22.41515917.41517297.clu;22.40857245.40868999.clu;22.40857245.40861618.clu;22.41584058.41584281.clu;22.40860793.40861618.clu;22.41561183.41571843.clu;22.40857245.40860674.clu;22.41517631.41518481.clu;22.41281082.41284901.clu;22.41572141.41573655.clu;22.41517631.41517943.clu;22.42141339.42141534.clu;22.41586193.41588659.clu;22.42125407.42136199.clu;22.41588767.41589719.clu;22.42130223.42130567.clu;22.41573475.41573655.clu;22.42141396.42141534.clu;22.42141339.42141625.clu;22.42132190.42132370.clu;22.42141396.42141625.clu;22.42079905.42081925.clu;22.41886308.41886413.clu;22.42128880.42129672.clu;22.42067290.42068439.clu	ENSG00000235513;ENSG00000100395;ENSG00000231993;ENSG00000100147;ENSG00000100412;ENSG00000100418;ENSG00000100138;ENSG00000205702;ENSG00000237037;ENSG00000182057	ENSG00000235513;ENSG00000100395;ENSG00000231993;ENSG00000100147;ENSG00000100412;ENSG00000100418;ENSG00000100138;ENSG00000205702;ENSG00000182057	ENSG00000100395;ENSG00000205702;ENSG00000237037	22.41209933.41216139.clu;22.41209933.41213893.clu;22.42141339.42141534.clu;22.42132190.42132370.clu	ENSG00000100395;ENSG00000205702	Type-2-Diabetes_Mahajan,BMI	rs5758223,rs28489620,rs5751239	22_41093916,22_41408712,22_42196233
1720	multi-candidate-one-coloc	Liver	T2D-FastGlu-Insu	none	ENSG00000100344;ENSG00000100347;ENSG00000138944	ENSG00000100347;ENSG00000138944	ENSG00000100344	22.43935084.43937051.clu;22.43944795.43946154.clu	ENSG00000100344		ENSG00000100344	22.43935084.43937051.clu		HDL,TG,Type-2-Diabetes_Mahajan	rs738409,rs738408	22_43928847,22_43928850
1722	multi-candidate-no-coloc	None	None	none	ENSG00000054611;ENSG00000260708	ENSG00000054611;ENSG00000260708
1723	one-candidate-no-coloc	None	None	none	ENSG00000219438	ENSG00000219438
1725	multi-candidate-no-coloc	None	None	none	ENSG00000184164;ENSG00000273253;ENSG00000188130;ENSG00000278869;ENSG00000170638;ENSG00000205560;ENSG00000182858;ENSG00000128159;ENSG00000073169;ENSG00000196576;ENSG00000185386;ENSG00000100429;ENSG00000100299;ENSG00000100239;ENSG00000273137	ENSG00000273253;ENSG00000278869;ENSG00000170638;ENSG00000182858;ENSG00000184164;ENSG00000188130;ENSG00000073169;ENSG00000100429;ENSG00000100299;ENSG00000185386;ENSG00000100239;ENSG00000273137;ENSG00000196576	ENSG00000184164;ENSG00000188130;ENSG00000205560;ENSG00000128159;ENSG00000196576;ENSG00000185386;ENSG00000073169;ENSG00000170638;ENSG00000100429;ENSG00000182858;ENSG00000100239	22.49921761.49922297.clu;22.49921761.49922612.clu;22.50256646.50256788.clu;22.49922443.49922612.clu;22.49921761.49922294.clu;22.50577934.50579036.clu;22.50253480.50255197.clu;22.50257193.50258243.clu;22.50227077.50227907.clu;22.50294778.50295377.clu;22.50267949.50270177.clu;22.50275963.50276134.clu;22.50277738.50277853.clu;22.50258301.50260829.clu;22.50295429.50307553.clu;22.50212684.50215693.clu;22.50198515.50199116.clu;22.50277771.50277853.clu;22.50275963.50276629.clu;22.50198186.50198345.clu;22.50290597.50307553.clu;22.50257945.50258243.clu;22.50294778.50307553.clu;22.50280071.50280489.clu;22.50256964.50257082.clu;22.50260956.50261167.clu;22.50248472.50248698.clu;22.50261296.50261385.clu;22.50256646.50257082.clu;22.50295429.50301347.clu;22.50190648.50193027.clu;22.50294778.50300277.clu;22.50276188.50276629.clu;22.50258301.50261167.clu;22.50261296.50261444.clu;22.49913843.49918263.clu;22.50276227.50276629.clu;22.50436452.50437506.clu;22.50256646.50258243.clu;22.50256646.50256935.clu;22.50280071.50280528.clu
