## Supplementary material for "Integration of genetic colocalizations with physiological and pharmacological perturbations identifies cardiometabolic disease genes": Data S6 (part 1 of 3)

### Sheet: IR_T2D
LOCUS	GENE	TISSUE	QTL	TRAITS+T2D	Adipose_Subcutaneous_module	Adipose_Visceral_(Omentum)_module	Liver_module	Muscle_Skeletal_module	Pancreas_module
1673	MIR1-HG	M	BOTH	Genesis (not T2D)	Not expressed	Not expressed	Not expressed	Not expressed	Not expressed
32	CDKN2C	M	EQTL	WHR, TG	green	green	royalblue	blue	turquoise
727	REPS1	M	SQTL		salmon	darkgreen	blue	yellowgreen	turquoise
846	UBE3C	M	EQTL		grey60	turquoise	darkgreen	greenyellow	greenyellow
883	FGFR1	M	EQTL	BMI	brown	turquoise	green	green	brown
1281	HMGB1	M	SQTL	BMI	grey60	turquoise	blue	turquoise	brown
1299	PCDH17	M	EQTL		greenyellow	white	greenyellow	violet	magenta
1427	HMG20A	M	EQTL		salmon	lightyellow	blue	yellowgreen	white
456	SEC31A	S	SQTL		turquoise	turquoise	red	turquoise	tan
460	FAM13A	S	EQTL	FI,WHR,HDL,TG	darkmagenta	lightyellow	blue	green	brown
501	PDGFC	S	EQTL	FI,WHR,HDL,TG	green	green	darkturquoise	green	bisque4
570	BHMT	S	EQTL		lightcyan	green	blue	turquoise	pink
580	PCSK1	S	EQTL	BMI	darkorange2	turquoise	Not expressed	skyblue	red
828	KLF14	S	EQTL	HDL,TG	green	green	Not expressed	orange	brown
870	LPL	S	EQTL	WHR,HDL,TG	green	green	green	yellow	turquoise
1244	METAP2	S	SQTL		grey60	turquoise	tan	darkorange	turquoise
1602	KDM4B	S	EQTL		saddlebrown	violet	salmon	lightcyan1	darkmagenta
1604	MAP2K7	S	SQTL		black	pink	darkorange	brown	midnightblue
116	NUP133	V	SQTL		grey60	turquoise	tan	turquoise	turquoise
219	EPC2	V	SQTL		salmon	lightyellow	salmon	cyan	pink
463	HPGDS	V	SQTL		bisque4	blue	blue	green	royalblue
630	FGFR4	V	eQTL		red	black	blue	green	paleturquoise
841	AOC1	S,V	eQTL		yellow	magenta	blue	Not expressed	plum2
1093	PLEKHA1	S,V	BOTH		grey60	blue	salmon	cyan	greenyellow
1122	BDNF-AS	S,V	SQTL	BMI	blue	black	blue	yellow	orange
231	COBLL1	L	SQTL	FI, BMI (not T2D)	lightcyan	blue	blue	saddlebrown	orange
380	SLC2A2	L	SQTL	FG,TG,BMI	Not expressed	Not expressed	blue	Not expressed	red
396	PIGZ	L	EQTL		green	green	black	yellow	brown
739	SLC22A3	L	EQTL	WHR,BMI	red	green	red	turquoise	brown4
1720	PNPLA3	L	SQTL	HDL,TG	green	pink	blue	turquoise	Not expressed
233	G6PC2	P	SQTL		grey	turquoise	Not expressed	Not expressed	red
325	RYBP	P	EQTL		salmon	midnightblue	purple	cyan	white
1483	CTRB2	P	SQTL		grey	grey	mediumpurple3	grey	brown
159	SIX3	P	EQTL		turquoise	Not expressed	Not expressed	Not expressed	red
201	INHBB	S,M	EQTL		greenyellow	midnightblue	lightcyan	turquoise	thistle2
347	ZBTB20	S,V,M	EQTL+SQTL		grey	lightyellow	blue	greenyellow	darkgreen
1012	ABO	S,V,M,L	BOTH		grey	blue	greenyellow	green	brown
1126	APIP	V,M	SQTL		green	green	tan	greenyellow	darkmagenta
317	C3orf14	S,V,L,P	EQTL	Genesis (not T2D)	magenta	grey	tan	green	turquoise
15	USP48	V,P	EQTL		lightyellow	lightyellow	black	blue	orange
173	CEP68	ALL	BOTH	HDL,TG	darkgreen	darkorange	black	greenyellow	turquoise
227	ITGB6	S,V,M,P	BOTH		brown	pink	darkolivegreen	blue	magenta
353	SLC12A8	S,L,P	EQTL		yellow	blue	red	blue	brown
407	WFS1	ALL	BOTH		black	green	red	greenyellow	tan
417	DCAF16	S,V,M,P	EQTL		cyan	cyan	grey	salmon	darkmagenta
438	DCUN1D4	S,V,P	SQTL		salmon	green	black	brown	purple
713	NUS1	M,P	EQTL		grey60	turquoise	red	cyan	tan
1432	AP3S2	ALL	BOTH		green	pink	tan	darkgreen	turquoise

### Sheet: WHR
LOCUS	GENE	TISSUE	QTL	TRAITS	Adipose_Subcutaneous_module	Adipose_Visceral_(Omentum)_module	Liver_module	Muscle_Skeletal_module	Pancreas_module
19	SRSF4	S	SQTL		grey60	midnightblue	lightgreen	brown	skyblue3
352	ADCY5	S	EQTL		green	green	green	saddlebrown	royalblue
355	ABTB1	S	SQTL		lightsteelblue1	lightyellow	black	royalblue	mediumpurple3
569	PDE8B	S	EQTL		green	green	green	lightcyan1	red
1075	RBP4	S	EQTL		green	green	blue	black	red
1212	ALG10B	S	EQTL		cyan	brown	blue	salmon	purple
1256	DTX1	S	EQTL		green	green	salmon	green	royalblue
1411	CYP19A1	S	EQTL		greenyellow	turquoise	Not expressed	turquoise	blue
1600	SF3A2	S	EQTL		cyan	lightgreen	purple	turquoise	violet
1668	TSHZ2	S	EQTL		white	black	salmon	black	royalblue
1694	KCNJ15	S	EQTL		greenyellow	royalblue	darkolivegreen	grey60	paleturquoise
596	DMXL1	V	EQTL	HDL,TG	grey60	lightyellow	salmon	cyan	orange
813	LHFPL3-AS2	V	EQTL		grey	turquoise	green	Not expressed	black
991	BARX1	V	EQTL		turquoise	grey	blue	Not expressed	royalblue
1014	COL5A1	V	SQTL		magenta	darkolivegreen	green	green	royalblue
1091	FGFR2	V	EQTL		grey	blue	blue	grey	paleturquoise
1331	COL4A2	V	SQTL		black	turquoise	green	black	navajowhite2
1355	NID2	V	EQTL		blue	grey	skyblue3	green	greenyellow
1454	CIITA	V	SQTL		white	tan	grey60	skyblue3	magenta
1605	QTRT1	V	SQTL		turquoise	turquoise	lightgreen	turquoise	darkturquoise
611	ABLIM3	S,V	EQTL		darkturquoise	purple	salmon	turquoise	navajowhite2
693	TBX18-AS1	S,V	EQTL		red	grey	Not expressed	Not expressed	Not expressed
832	TRIM24	S,V	EQTL		salmon	turquoise	blue	cyan	pink
904	CRISPLD1	S,V	EQTL		magenta	blue	greenyellow	green	royalblue
1289	TSC22D1	S,V	EQTL		salmon	lightyellow	purple	lightcyan1	darkgreen
1428	ADAMTS7P3	S,V	EQTL		blue	pink	salmon	Not expressed	Not expressed
1550	EMILIN2	S,V	EQTL		yellow	blue	cyan	midnightblue	magenta
1574	DYM	S,V	EQTL+SQTL		purple	darkgreen	tan	cyan	turquoise
1642	GPCPD1	S,V	EQTL		ivory	midnightblue	white	turquoise	skyblue3
1652	KIZ	S,V	EQTL		lightyellow	lightyellow	black	turquoise	darkmagenta
1670	PCK1	S,V	EQTL		green	green	blue	black	turquoise
1500	TLCD2	L	EQTL		green	green	salmon	grey60	blue
188	GPAT2P1	M	EQTL		grey	turquoise	Not expressed	turquoise	Not expressed
404	MSANTD1	M	EQTL		yellow	midnightblue	paleturquoise	brown	brown
1195	IFF01	M	EQTL		Not expressed	Not expressed	Not expressed	Not expressed	Not expressed
1264	SCARB1	M	EQTL	TG(L)	darkturquoise	grey	salmon	blue	tan
1380	RPS6KA5	M	EQTL	BMI	red	black	blue	greenyellow	orange
1337	HOMEZ	P	EQTL		royalblue	green	black	turquoise	turquoise
1139	VEGFB	S,M	eQTL	HDL,TG	green	green	black	blue	brown
1266	TMEM132C	S,M	EQTL		green	green	green	black	royalblue
121	NID1	V,L	SQTL		royalblue	turquoise	tan	black	sienna3
627	SH3PXD2B	S,V,M	EQTL		darkgrey	turquoise	lightcyan	black	midnightblue
820	CPED1	S,V,M,L	BOTH		red	black	blue	blue	royalblue
1270	ZNF84	S,V,M	SQTL		lightyellow	brown	black	lightcyan1	purple
1534	TBX2	S,V,M	EQTL		red	black	green	saddlebrown	royalblue
1610	HAUS8	S,V,M	EQTL		brown4	turquoise	salmon	white	blue
84	PIGC	S,V,M,P	BOTH	HDL,TG	magenta	blue	tan	mediumpurple3	turquoise
106	ENSG00000226251	ALL	EQTL		Not expressed	Not expressed	Not expressed	Not expressed	Not expressed
478	ANXA5	S,M,P	BOTH		brown	pink	tan	green	magenta
556	SLC38A9	S,V,P	BOTH		yellow	grey	darkgreen	turquoise	turquoise
602	LINC01184	ALL	EQTL		blue	pink	tan	greenyellow	darkgreen
912	MMP16	S,V,M,P	EQTL	BMI	blue	darkolivegreen	Not expressed	green	royalblue
1110	ST5	S,P	SQTL		red	black	black	green	magenta
1140	RAD9A	ALL	EQTL		lightyellow	brown	paleturquoise	brown	brown
1206	STK38L	S,V,P	BOTH		red	saddlebrown	purple	green	magenta
1211	ALG10	S,V,P	EQTL		salmon	brown	magenta	grey	turquoise
1367	PCNX1	S,V,M,P	EQTL		grey60	turquoise	tan	greenyellow	pink
1415	TEX9	M,P	EQTL		blue	blue	darkolivegreen	blue	royalblue
1487	MAFTRR	S,V,L,P	EQTL		blue	black	blue	Not expressed	brown

### Sheet: TG_HDL
LOCUS	GENE	TISSUE	QTL	TRAITS	Adipose_Subcutaneous_module	Adipose_Visceral_(Omentum)_module	Liver_module	Muscle_Skeletal_module	Pancreas_module
448	UGT2B17	L	EQTL	TG, HDL	Not expressed	Not expressed	blue	Not expressed	grey
1081	GBF1	L	EQTL	TG	turquoise	turquoise	red	greenyellow	tan
1086	GPAM	L	SQTL	TG, HDL	green	green	blue	yellow	turquoise
1319	GPR180	L	EQTL	TG	green	green	salmon	yellow	tan
1333	GAS6	L	EQTL	TG	red	black	red	turquoise	royalblue
1441	PCSK6	L	SQTL	TG	yellowgreen	green	tan	turquoise	darkorange2
1647	SPTLC3	L	EQTL	TG	magenta	blue	blue	green	orange
1665	PLTP	L	EQTL	TG, HDL	yellow	greenyellow	greenyellow	midnightblue	darkgreen
498	TRIM2	L	EQTL	HDL	blue	blue	red	green	orange
932	ENSG00000253111	L	EQTL	HDL	Not expressed	Not expressed	Not expressed	Not expressed	Not expressed
1002	AKNA	L	EQTL	HDL	darkturquoise	midnightblue	salmon	black	blue
1481	HP	L	EQTL	HDL, TG (S)	turquoise	blue	magenta	turquoise	midnightblue
197	IL1RN	S	EQTL	TG	yellow	midnightblue	white	grey	magenta
1062	TET1	S	EQTL	TG	magenta	lightyellow	blue	blue	brown
1499	ENSG00000262905	S	EQTL	TG	Not expressed	Not expressed	Not expressed	Not expressed	Not expressed
1702	HDHD5	S	SQTL	TG	turquoise	pink	tan	yellow	lightcyan
370	MBNL1-AS1	S	EQTL	HDL	red	pink	green	royalblue	turquoise
859	AGPAT5	S	EQTL	HDL	grey60	turquoise	darkgreen	blue	steelblue
1145	DGAT2	S	SQTL	HDL	green	green	blue	yellow	turquoise
1168	ZC3H12C	S	EQTL	HDL	darkmagenta	midnightblue	black	cyan	magenta
1687	RPL23P2	S	EQTL	HDL	pink	brown	black	green	purple
1133	ENSG00000255042	V	EQTL	TG, BMI	Not expressed	Not expressed	Not expressed	Not expressed	Not expressed
634	ENSG00000248514	S,V	EQTL	TG	Not expressed	Not expressed	Not expressed	Not expressed	Not expressed
1633	LILRB2	S,V	BOTH	HDL	yellow	greenyellow	cyan	midnightblue	magenta
765	SNX13	M	EQTL	TG, HDL	grey60	turquoise	darkgreen	greenyellow	pink
958	BNC2	M	EQTL	TG	magenta	blue	green	lightcyan1	royalblue
1203	PDE3A	M	EQTL	TG, HDL	red	lightcyan	green	yellow	darkgreen
1620	HPN	M	SQTL	TG	pink	magenta	black	turquoise	turquoise
1578	ENSG00000267391	M	EQTL	HDL	Not expressed	Not expressed	Not expressed	Not expressed	Not expressed
1650	DSTN	M	SQTL	HDL	red	lightcyan	darkgreen	saddlebrown	turquoise
68	CSF1	S,M	EQTL	HDL	darkgrey	turquoise	green	grey60	blue
626	RANBP17	V,L	EQTL	HDL	grey	purple	grey	green	grey
265	SLC19A3	S,V,L	SQTL	HDL	green	green	blue	black	magenta
665	CDKN1A	S,V,M	SQTL	TG	greenyellow	midnightblue	lightcyan	turquoise	turquoise
712	NT5DC1	S,V,M	EQTL	HDL	red	pink	blue	yellowgreen	turquoise
867	MSR1	S,V,M	EQTL	TG	yellow	greenyellow	cyan	midnightblue	magenta
1548	USP14	S,V,M	BOTH	TG	grey60	turquoise	salmon	darkorange	greenyellow
372	SLC33A1	S,P	BOTH	TG	turquoise	turquoise	red	grey	tan
761	TMEM106B	M,L,P	BOTH	TG, HDL	grey60	lightyellow	darkturquoise	darkorange	pink
1417	LIPC	L,P	BOTH	TG, HDL	magenta	black	blue	Not expressed	brown
1533	RPS6KB1	M,P	EQTL	TG	grey60	turquoise	white	darkorange	darkred
66	PRMT6	ALL	EQTL	HDL, BMI	turquoise	turquoise	salmon	green	steelblue
567	ARHGEF28	L,P	EQTL	HDL	darkgreen	blue	blue	black	darkmagenta
1049	WASHC2C	S,V,L,P	EQTL	HDL	darkmagenta	lightyellow	black	brown	grey
1666	SULF2	S,V,M,L,P	BOTH	HDL	greenyellow	turquoise	blue	grey60	magenta

### Sheet: Adipose_S_bisque4
ID	Description	GeneRatio	BgRatio	pvalue	p.adjust	qvalue	geneID	Count
Metabolism of Angiotensinogen to Angiotensins:Reactome	Metabolism of Angiotensinogen to Angiotensins:Reactome	3/33	17/12994	9.90536e-06	9.90536e-06	0.0018351	CPA3/CTSG/CMA1	3
Renin-angiotensin system - Homo sapiens (human):KEGG	Renin-angiotensin system - Homo sapiens (human):KEGG	3/33	23/12994	2.55309e-05	2.55309e-05	0.00236497	CPA3/CTSG/CMA1	3
Activation of Matrix Metalloproteinases:Reactome	Activation of Matrix Metalloproteinases:Reactome	3/33	31/12994	6.39092e-05	6.39092e-05	0.00394667	CTSG/CMA1/TPSAB1	3
Hematopoietic cell lineage - Homo sapiens (human):KEGG	Hematopoietic cell lineage - Homo sapiens (human):KEGG	4/33	96/12994	9.71372e-05	9.71372e-05	0.00449899	KIT/CD1C/IL5RA/CD1E	4
Peptide hormone metabolism:Reactome	Peptide hormone metabolism:Reactome	3/33	53/12994	0.00032063	0.00032063	0.0118802	CPA3/CTSG/CMA1	3
RAB geranylgeranylation:Reactome	RAB geranylgeranylation:Reactome	3/33	65/12994	0.000585576	0.000585576	0.0180809	RAB44/RAB27B/RAB37	3
ACE Inhibitor Pathway:Wikipathways	ACE Inhibitor Pathway:Wikipathways	2/33	17/12994	0.000830596	0.000830596	0.021544	CTSG/CMA1	2
ACE Inhibitor Pathway, Pharmacodynamics:PharmGKB	ACE Inhibitor Pathway, Pharmacodynamics:PharmGKB	2/33	20/12994	0.00115488	0.00115488	0.021544	CTSG/CMA1	2
Agents Acting on the Renin-Angiotensin System Pathway, Pharmacodynamics:PharmGKB	Agents Acting on the Renin-Angiotensin System Pathway, Pharmacodynamics:PharmGKB	2/33	20/12994	0.00115488	0.00115488	0.021544	CTSG/CMA1	2
Nicotine Activity on Dopaminergic Neurons:Wikipathways	Nicotine Activity on Dopaminergic Neurons:Wikipathways	2/33	21/12994	0.00127442	0.00127442	0.021544	SLC18A2/DRD2	2
C-MYB transcription factor network:PID	C-MYB transcription factor network:PID	3/33	85/12994	0.00127918	0.00127918	0.021544	KIT/MYB/GATA1	3
Degradation of the extracellular matrix:Reactome	Degradation of the extracellular matrix:Reactome	3/33	105/12994	0.0023455	0.0023455	0.0344382	CTSG/CMA1/TPSAB1	3
fc epsilon receptor i signaling in mast cells:BioCarta	fc epsilon receptor i signaling in mast cells:BioCarta	2/33	29/12994	0.00243279	0.00243279	0.0344382	MS4A2/FCER1A	2
Asthma - Homo sapiens (human):KEGG	Asthma - Homo sapiens (human):KEGG	2/33	30/12994	0.00260243	0.00260243	0.0344382	MS4A2/FCER1A	2
Fc Epsilon Receptor I Signaling in Mast Cells:SMPDB	Fc Epsilon Receptor I Signaling in Mast Cells:SMPDB	2/33	42/12994	0.00505401	0.00505401	0.0574906	MS4A2/FCER1A	2
Signaling by SCF-KIT:Reactome	Signaling by SCF-KIT:Reactome	2/33	43/12994	0.00529217	0.00529217	0.0574906	CMA1/KIT	2
Phospholipase D signaling pathway - Homo sapiens (human):KEGG	Phospholipase D signaling pathway - Homo sapiens (human):KEGG	3/33	145/12994	0.00581224	0.00581224	0.0574906	MS4A2/KIT/FCER1A	3
Cytokine-cytokine receptor interaction - Homo sapiens (human):KEGG	Cytokine-cytokine receptor interaction - Homo sapiens (human):KEGG	4/33	294/12994	0.00626618	0.00626618	0.0574906	AMHR2/IL5RA/CRLF2/XCR1	4
Nicotine Pathway (Dopaminergic Neuron), Pharmacodynamics:PharmGKB	Nicotine Pathway (Dopaminergic Neuron), Pharmacodynamics:PharmGKB	2/33	48/12994	0.00655872	0.00655872	0.0574906	SLC18A2/DRD2	2
Notch-mediated HES/HEY network:PID	Notch-mediated HES/HEY network:PID	2/33	48/12994	0.00655872	0.00655872	0.0574906	MYB/GATA1	2
Cocaine addiction - Homo sapiens (human):KEGG	Cocaine addiction - Homo sapiens (human):KEGG	2/33	49/12994	0.00682701	0.00682701	0.0574906	SLC18A2/DRD2	2
Hematopoietic Stem Cell Differentiation:Wikipathways	Hematopoietic Stem Cell Differentiation:Wikipathways	2/33	49/12994	0.00682701	0.00682701	0.0574906	MYB/GATA1	2
Signaling events mediated by Stem cell factor receptor (c-Kit):PID	Signaling events mediated by Stem cell factor receptor (c-Kit):PID	2/33	52/12994	0.00766138	0.00766138	0.0617118	KIT/STAP1	2
Fc-epsilon receptor I signaling in mast cells:PID	Fc-epsilon receptor I signaling in mast cells:PID	2/33	62/12994	0.0107546	0.0107546	0.0830182	MS4A2/FCER1A	2
Fc epsilon RI signaling pathway - Homo sapiens (human):KEGG	Fc epsilon RI signaling pathway - Homo sapiens (human):KEGG	2/33	67/12994	0.0124758	0.0124758	0.0924519	MS4A2/FCER1A	2
Immunoregulatory interactions between a Lymphoid and a non-Lymphoid cell:Reactome	Immunoregulatory interactions between a Lymphoid and a non-Lymphoid cell:Reactome	3/33	218/12994	0.0175503	0.0175503	0.125055	SIGLEC6/SIGLEC8/CD1C	3
RUNX1 regulates transcription of genes involved in differentiation of HSCs:Reactome	RUNX1 regulates transcription of genes involved in differentiation of HSCs:Reactome	2/33	86/12994	0.0200157	0.0200157	0.13734	MYB/GATA1	2
Protein digestion and absorption - Homo sapiens (human):KEGG	Protein digestion and absorption - Homo sapiens (human):KEGG	2/33	90/12994	0.0217949	0.0217949	0.144207	CPA3/SLC8A3	2
Pancreatic secretion - Homo sapiens (human):KEGG	Pancreatic secretion - Homo sapiens (human):KEGG	2/33	96/12994	0.0245824	0.0245824	0.146735	CPA3/RAB27B	2
EV release from cardiac cells and their functional effects:Wikipathways	EV release from cardiac cells and their functional effects:Wikipathways	1/33	10/12994	0.0251167	0.0251167	0.146735	MYB	1
ALK2 signaling events:PID	ALK2 signaling events:PID	1/33	11/12994	0.0275944	0.0275944	0.146735	AMHR2	1
IL-5 signaling:INOH	IL-5 signaling:INOH	1/33	11/12994	0.0275944	0.0275944	0.146735	IL5RA	1
Imatinib Pathway, Pharmacokinetics/Pharmacodynamics:PharmGKB	Imatinib Pathway, Pharmacokinetics/Pharmacodynamics:PharmGKB	1/33	11/12994	0.0275944	0.0275944	0.146735	KIT	1
Sodium/Calcium exchangers:Reactome	Sodium/Calcium exchangers:Reactome	1/33	11/12994	0.0275944	0.0275944	0.146735	SLC8A3	1
GPCRs, Class A Rhodopsin-like:Wikipathways	GPCRs, Class A Rhodopsin-like:Wikipathways	3/33	261/12994	0.0280503	0.0280503	0.146735	MAS1L/DRD2/XCR1	3
JAK-STAT-Core:Signalink	JAK-STAT-Core:Signalink	2/33	104/12994	0.0285133	0.0285133	0.146735	IL5RA/CRLF2	2
Reduction of cytosolic Ca++ levels:Reactome	Reduction of cytosolic Ca++ levels:Reactome	1/33	12/12994	0.0300661	0.0300661	0.14781	SLC8A3	1
hemoglobins chaperone:BioCarta	hemoglobins chaperone:BioCarta	1/33	13/12994	0.0325316	0.0325316	0.14781	GATA1	1
melanocyte development and pigmentation pathway:BioCarta	melanocyte development and pigmentation pathway:BioCarta	1/33	13/12994	0.0325316	0.0325316	0.14781	KIT	1
IL5-mediated signaling events:PID	IL5-mediated signaling events:PID	1/33	14/12994	0.0349911	0.0349911	0.14781	IL5RA	1
Transcriptional regulation by the AP-2 (TFAP2) family of transcription factors:Wikipathways	Transcriptional regulation by the AP-2 (TFAP2) family of transcription factors:Wikipathways	1/33	14/12994	0.0349911	0.0349911	0.14781	KIT	1
Sphingolipid signaling pathway - Homo sapiens (human):KEGG	Sphingolipid signaling pathway - Homo sapiens (human):KEGG	2/33	118/12994	0.0359518	0.0359518	0.14781	MS4A2/FCER1A	2
Biogenic Amine Synthesis:Wikipathways	Biogenic Amine Synthesis:Wikipathways	1/33	15/12994	0.0374445	0.0374445	0.14781	HDC	1
Histidine Metabolism:SMPDB	Histidine Metabolism:SMPDB	1/33	15/12994	0.0374445	0.0374445	0.14781	HDC	1
Histidinemia:SMPDB	Histidinemia:SMPDB	1/33	15/12994	0.0374445	0.0374445	0.14781	HDC	1
TFAP2 (AP-2) family regulates transcription of growth factors and their receptors:Reactome	TFAP2 (AP-2) family regulates transcription of growth factors and their receptors:Reactome	1/33	15/12994	0.0374445	0.0374445	0.14781	KIT	1
Extracellular matrix organization:Reactome	Extracellular matrix organization:Reactome	3/33	294/12994	0.0379505	0.0379505	0.14781	CTSG/CMA1/TPSAB1	3
Deregulation of Rab and Rab Effector Genes in Bladder Cancer:Wikipathways	Deregulation of Rab and Rab Effector Genes in Bladder Cancer:Wikipathways	1/33	16/12994	0.0398919	0.0398919	0.14781	RAB27B	1
Regulation of KIT signaling:Reactome	Regulation of KIT signaling:Reactome	1/33	16/12994	0.0398919	0.0398919	0.14781	KIT	1
Synthesis of Prostaglandins (PG) and Thromboxanes (TX):Reactome	Synthesis of Prostaglandins (PG) and Thromboxanes (TX):Reactome	1/33	16/12994	0.0398919	0.0398919	0.14781	HPGDS	1
JAK STAT pathway and regulation:INOH	JAK STAT pathway and regulation:INOH	3/33	309/12994	0.0429729	0.0429729	0.148106	KIT/AMHR2/IL5RA	3
Dopaminergic synapse - Homo sapiens (human):KEGG	Dopaminergic synapse - Homo sapiens (human):KEGG	2/33	131/12994	0.0434552	0.0434552	0.148106	SLC18A2/DRD2	2
Factors involved in megakaryocyte development and platelet production:Reactome	Factors involved in megakaryocyte development and platelet production:Reactome	2/33	131/12994	0.0434552	0.0434552	0.148106	MYB/GATA1	2
Norepinephrine Neurotransmitter Release Cycle:Reactome	Norepinephrine Neurotransmitter Release Cycle:Reactome	1/33	18/12994	0.0447685	0.0447685	0.148106	SLC18A2	1
Pathway_PA165959425:PharmGKB	Pathway_PA165959425:PharmGKB	1/33	18/12994	0.0447685	0.0447685	0.148106	KIT	1
Serotonin Neurotransmitter Release Cycle:Reactome	Serotonin Neurotransmitter Release Cycle:Reactome	1/33	18/12994	0.0447685	0.0447685	0.148106	SLC18A2	1
ESR-mediated signaling:Wikipathways	ESR-mediated signaling:Wikipathways	1/33	19/12994	0.0471978	0.0471978	0.148204	MYB	1
Na+/Cl- dependent neurotransmitter transporters:Reactome	Na+/Cl- dependent neurotransmitter transporters:Reactome	1/33	19/12994	0.0471978	0.0471978	0.148204	SLC18A2	1
Transcriptional regulation by RUNX1:Wikipathways	Transcriptional regulation by RUNX1:Wikipathways	1/33	19/12994	0.0471978	0.0471978	0.148204	MYB	1
Mitochondrial calcium ion transport:Reactome	Mitochondrial calcium ion transport:Reactome	1/33	20/12994	0.0496211	0.0496211	0.15038	SLC8A3	1
Parkinson disease - Homo sapiens (human):KEGG	Parkinson disease - Homo sapiens (human):KEGG	2/33	142/12994	0.0502205	0.0502205	0.15038	SLC18A2/DRD2	2
Imatinib and Chronic Myeloid Leukemia:Wikipathways	Imatinib and Chronic Myeloid Leukemia:Wikipathways	1/33	21/12994	0.0520384	0.0520384	0.15038	KIT	1
Neovascularisation processes:Wikipathways	Neovascularisation processes:Wikipathways	1/33	21/12994	0.0520384	0.0520384	0.15038	KIT	1
Tryptophan metabolism:EHMN	Tryptophan metabolism:EHMN	1/33	22/12994	0.0544498	0.0544498	0.15038	SLC18A2	1
Dopamine Neurotransmitter Release Cycle:Reactome	Dopamine Neurotransmitter Release Cycle:Reactome	1/33	23/12994	0.0568552	0.0568552	0.15038	SLC18A2	1
eicosanoid metabolism:BioCarta	eicosanoid metabolism:BioCarta	1/33	23/12994	0.0568552	0.0568552	0.15038	HPGDS	1
Histidine degradation:INOH	Histidine degradation:INOH	1/33	23/12994	0.0568552	0.0568552	0.15038	HDC	1
Histidine metabolism - Homo sapiens (human):KEGG	Histidine metabolism - Homo sapiens (human):KEGG	1/33	23/12994	0.0568552	0.0568552	0.15038	HDC	1
regulation of bad phosphorylation:BioCarta	regulation of bad phosphorylation:BioCarta	1/33	23/12994	0.0568552	0.0568552	0.15038	KIT	1
Sympathetic Nerve Pathway (Neuroeffector Junction):PharmGKB	Sympathetic Nerve Pathway (Neuroeffector Junction):PharmGKB	1/33	23/12994	0.0568552	0.0568552	0.15038	SLC18A2	1
IL1 and megakaryocytes in obesity:Wikipathways	IL1 and megakaryocytes in obesity:Wikipathways	1/33	24/12994	0.0592547	0.0592547	0.15038	FCER1A	1
Prostaglandin Leukotriene metabolism:INOH	Prostaglandin Leukotriene metabolism:INOH	1/33	24/12994	0.0592547	0.0592547	0.15038	HPGDS	1
regulation of ck1/cdk5 by type 1 glutamate receptors:BioCarta	regulation of ck1/cdk5 by type 1 glutamate receptors:BioCarta	1/33	24/12994	0.0592547	0.0592547	0.15038	DRD2	1
JAK-STAT signaling pathway - Homo sapiens (human):KEGG	JAK-STAT signaling pathway - Homo sapiens (human):KEGG	2/33	162/12994	0.0634157	0.0634157	0.15818	IL5RA/CRLF2	2
Signaling by BMP:Reactome	Signaling by BMP:Reactome	1/33	26/12994	0.064036	0.064036	0.15818	AMHR2	1
Interleukin receptor SHC signaling:Reactome	Interleukin receptor SHC signaling:Reactome	1/33	27/12994	0.0664177	0.0664177	0.15977	IL5RA	1
Sorafenib Pharmacodynamics:PharmGKB	Sorafenib Pharmacodynamics:PharmGKB	1/33	27/12994	0.0664177	0.0664177	0.15977	KIT	1
Platelet calcium homeostasis:Reactome	Platelet calcium homeostasis:Reactome	1/33	28/12994	0.0687936	0.0687936	0.15977	SLC8A3	1
Selective Serotonin Reuptake Inhibitor Pathway, Pharmacodynamics:PharmGKB	Selective Serotonin Reuptake Inhibitor Pathway, Pharmacodynamics:PharmGKB	1/33	28/12994	0.0687936	0.0687936	0.15977	SLC18A2	1
Tight junction - Homo sapiens (human):KEGG	Tight junction - Homo sapiens (human):KEGG	2/33	170/12994	0.0689916	0.0689916	0.15977	CD1C/CD1E	2
Amine compound SLC transporters:Reactome	Amine compound SLC transporters:Reactome	1/33	30/12994	0.0735278	0.0735278	0.16412	SLC18A2	1
Dopaminergic Neurogenesis:Wikipathways	Dopaminergic Neurogenesis:Wikipathways	1/33	30/12994	0.0735278	0.0735278	0.16412	SLC18A2	1
Factors and pathways affecting insulin-like growth factor (IGF1)-Akt signaling:Wikipathways	Factors and pathways affecting insulin-like growth factor (IGF1)-Akt signaling:Wikipathways	1/33	30/12994	0.0735278	0.0735278	0.16412	TRIM63	1
Alcoholism - Homo sapiens (human):KEGG	Alcoholism - Homo sapiens (human):KEGG	2/33	180/12994	0.076182	0.076182	0.168021	SLC18A2/DRD2	2
IL-7 signaling:INOH	IL-7 signaling:INOH	2/33	184/12994	0.0791235	0.0791235	0.169345	KIT/AMHR2	2
EPO signaling:INOH	EPO signaling:INOH	2/33	185/12994	0.0798645	0.0798645	0.169345	KIT/AMHR2	2
GPVI-mediated activation cascade:Reactome	GPVI-mediated activation cascade:Reactome	1/33	33/12994	0.0805854	0.0805854	0.169345	MPIG6B	1
Inflammatory Response Pathway:Wikipathways	Inflammatory Response Pathway:Wikipathways	1/33	33/12994	0.0805854	0.0805854	0.169345	IL5RA	1
VEGF:INOH	VEGF:INOH	2/33	187/12994	0.0813532	0.0813532	0.169345	KIT/AMHR2	2
Monoamine GPCRs:Wikipathways	Monoamine GPCRs:Wikipathways	1/33	34/12994	0.0829263	0.0829263	0.170702	DRD2	1
Histidine metabolism:EHMN	Histidine metabolism:EHMN	1/33	35/12994	0.0852615	0.0852615	0.17358	SLC18A2	1
RAF/MAP kinase cascade:Reactome	RAF/MAP kinase cascade:Reactome	2/33	196/12994	0.0881591	0.0881591	0.175413	KIT/IL5RA	2
Transcriptional regulation by RUNX1:Reactome	Transcriptional regulation by RUNX1:Reactome	2/33	196/12994	0.0881591	0.0881591	0.175413	MYB/GATA1	2
IL2 signaling events mediated by PI3K:PID	IL2 signaling events mediated by PI3K:PID	1/33	37/12994	0.0899145	0.0899145	0.175413	MYB	1
Glutathione conjugation:Reactome	Glutathione conjugation:Reactome	1/33	38/12994	0.0922324	0.0922324	0.175413	HPGDS	1
Interleukin-2 family signaling:Reactome	Interleukin-2 family signaling:Reactome	1/33	38/12994	0.0922324	0.0922324	0.175413	IL5RA	1
Signaling events mediated by HDAC Class II:PID	Signaling events mediated by HDAC Class II:PID	1/33	38/12994	0.0922324	0.0922324	0.175413	GATA1	1
MAPK1/MAPK3 signaling:Reactome	MAPK1/MAPK3 signaling:Reactome	2/33	202/12994	0.0927897	0.0927897	0.175413	KIT/IL5RA	2
Rap1 signaling pathway - Homo sapiens (human):KEGG	Rap1 signaling pathway - Homo sapiens (human):KEGG	2/33	206/12994	0.0959164	0.0959164	0.176627	KIT/DRD2	2
IL-5 Signaling Pathway:Wikipathways	IL-5 Signaling Pathway:Wikipathways	1/33	40/12994	0.096851	0.096851	0.176627	IL5RA	1
Transcriptional regulation by the AP-2 (TFAP2) family of transcription factors:Reactome	Transcriptional regulation by the AP-2 (TFAP2) family of transcription factors:Reactome	1/33	40/12994	0.096851	0.096851	0.176627	KIT	1
Common Pathways Underlying Drug Addiction:Wikipathways	Common Pathways Underlying Drug Addiction:Wikipathways	1/33	41/12994	0.0991517	0.0991517	0.176627	DRD2	1
Gastrin:NetPath	Gastrin:NetPath	1/33	41/12994	0.0991517	0.0991517	0.176627	KIT	1
TNF related weak inducer of apoptosis (TWEAK) Signaling Pathway:Wikipathways	TNF related weak inducer of apoptosis (TWEAK) Signaling Pathway:Wikipathways	1/33	41/12994	0.0991517	0.0991517	0.176627	TRIM63	1
TGF-Core:Signalink	TGF-Core:Signalink	1/33	42/12994	0.101447	0.101447	0.178994	AMHR2	1
Amine ligand-binding receptors:Reactome	Amine ligand-binding receptors:Reactome	1/33	43/12994	0.103736	0.103736	0.180198	DRD2	1
Interleukin-3, 5 and GM-CSF signaling:Reactome	Interleukin-3, 5 and GM-CSF signaling:Reactome	1/33	44/12994	0.10602	0.10602	0.180198	IL5RA	1
Prostaglandin Synthesis and Regulation:Wikipathways	Prostaglandin Synthesis and Regulation:Wikipathways	1/33	44/12994	0.10602	0.10602	0.180198	HPGDS	1
Urokinase-type plasminogen activator (uPA) and uPAR-mediated signaling:PID	Urokinase-type plasminogen activator (uPA) and uPAR-mediated signaling:PID	1/33	44/12994	0.10602	0.10602	0.180198	CTSG	1
Aryl Hydrocarbon Receptor:Wikipathways	Aryl Hydrocarbon Receptor:Wikipathways	1/33	46/12994	0.11057	0.11057	0.183854	HPGDS	1
Thymic Stromal LymphoPoietin (TSLP) Signaling Pathway:Wikipathways	Thymic Stromal LymphoPoietin (TSLP) Signaling Pathway:Wikipathways	1/33	47/12994	0.112837	0.112837	0.183854	CRLF2	1
Differentiation Pathway:Wikipathways	Differentiation Pathway:Wikipathways	1/33	48/12994	0.115099	0.115099	0.183854	KIT	1
G beta:gamma signalling through PI3Kgamma:Reactome	G beta:gamma signalling through PI3Kgamma:Reactome	1/33	48/12994	0.115099	0.115099	0.183854	IL5RA	1
Histidine, lysine, phenylalanine, tyrosine, proline and tryptophan catabolism:Reactome	Histidine, lysine, phenylalanine, tyrosine, proline and tryptophan catabolism:Reactome	1/33	48/12994	0.115099	0.115099	0.183854	HDC	1
IL5:NetPath	IL5:NetPath	1/33	48/12994	0.115099	0.115099	0.183854	IL5RA	1
IL-3 Signaling Pathway:Wikipathways	IL-3 Signaling Pathway:Wikipathways	1/33	49/12994	0.117354	0.117354	0.183854	IL5RA	1
Chemokine receptors bind chemokines:Reactome	Chemokine receptors bind chemokines:Reactome	1/33	50/12994	0.119604	0.119604	0.183854	XCR1	1
JAK STAT MolecularVariation 2:INOH	JAK STAT MolecularVariation 2:INOH	1/33	50/12994	0.119604	0.119604	0.183854	IL5RA	1
MAPK family signaling cascades:Reactome	MAPK family signaling cascades:Reactome	2/33	236/12994	0.120284	0.120284	0.183854	KIT/IL5RA	2
G-protein beta:gamma signalling:Reactome	G-protein beta:gamma signalling:Reactome	1/33	51/12994	0.121849	0.121849	0.183854	IL5RA	1
Neurotransmitter release cycle:Reactome	Neurotransmitter release cycle:Reactome	1/33	51/12994	0.121849	0.121849	0.183854	SLC18A2	1
Synaptic Vesicle Pathway:Wikipathways	Synaptic Vesicle Pathway:Wikipathways	1/33	51/12994	0.121849	0.121849	0.183854	SLC18A2	1
Neutrophil degranulation:Reactome	Neutrophil degranulation:Reactome	3/33	485/12994	0.123937	0.123937	0.183854	CTSG/RAB44/RAB37	3
Ion homeostasis:Reactome	Ion homeostasis:Reactome	1/33	52/12994	0.124088	0.124088	0.183854	SLC8A3	1
Phosphodiesterases in neuronal function:Wikipathways	Phosphodiesterases in neuronal function:Wikipathways	1/33	52/12994	0.124088	0.124088	0.183854	DRD2	1
miR-targeted genes in lymphocytes - TarBase:Wikipathways	miR-targeted genes in lymphocytes - TarBase:Wikipathways	3/33	489/12994	0.126188	0.126188	0.183854	KIT/RAB27B/MYB	3
Cardiac Progenitor Differentiation:Wikipathways	Cardiac Progenitor Differentiation:Wikipathways	1/33	53/12994	0.126321	0.126321	0.183854	KIT	1
SLC-mediated transmembrane transport:Reactome	SLC-mediated transmembrane transport:Reactome	2/33	244/12994	0.127027	0.127027	0.183854	SLC8A3/SLC18A2	2
Antiarrhythmic Pathway, Pharmacodynamics:PharmGKB	Antiarrhythmic Pathway, Pharmacodynamics:PharmGKB	1/33	55/12994	0.130772	0.130772	0.185247	SLC8A3	1
Validated transcriptional targets of TAp63 isoforms:PID	Validated transcriptional targets of TAp63 isoforms:PID	1/33	55/12994	0.130772	0.130772	0.185247	EVPL	1
BMP2 signaling TGF-beta MV:INOH	BMP2 signaling TGF-beta MV:INOH	1/33	56/12994	0.132988	0.132988	0.185247	AMHR2	1
Glutathione metabolism - Homo sapiens (human):KEGG	Glutathione metabolism - Homo sapiens (human):KEGG	1/33	56/12994	0.132988	0.132988	0.185247	HPGDS	1
Signaling events mediated by HDAC Class I:PID	Signaling events mediated by HDAC Class I:PID	1/33	56/12994	0.132988	0.132988	0.185247	GATA1	1
Celecoxib Pathway, Pharmacodynamics:PharmGKB	Celecoxib Pathway, Pharmacodynamics:PharmGKB	1/33	58/12994	0.137406	0.137406	0.189972	HPGDS	1
Kit receptor signaling pathway:Wikipathways	Kit receptor signaling pathway:Wikipathways	1/33	59/12994	0.139606	0.139606	0.191333	KIT	1
Platelet activation, signaling and aggregation:Reactome	Platelet activation, signaling and aggregation:Reactome	2/33	260/12994	0.140779	0.140779	0.191333	RAB27B/MPIG6B	2
GPCR signaling-G alpha i:INOH	GPCR signaling-G alpha i:INOH	2/33	262/12994	0.142521	0.142521	0.191333	RGS13/DRD2	2
GPCR signaling-pertussis toxin:INOH	GPCR signaling-pertussis toxin:INOH	2/33	262/12994	0.142521	0.142521	0.191333	RGS13/DRD2	2
Arachidonic acid metabolism:Reactome	Arachidonic acid metabolism:Reactome	1/33	61/12994	0.143991	0.143991	0.191613	HPGDS	1
Arachidonic acid metabolism - Homo sapiens (human):KEGG	Arachidonic acid metabolism - Homo sapiens (human):KEGG	1/33	63/12994	0.148354	0.148354	0.191613	HPGDS	1
Pathways Affected in Adenoid Cystic Carcinoma:Wikipathways	Pathways Affected in Adenoid Cystic Carcinoma:Wikipathways	1/33	63/12994	0.148354	0.148354	0.191613	MYB	1
Synaptic vesicle cycle - Homo sapiens (human):KEGG	Synaptic vesicle cycle - Homo sapiens (human):KEGG	1/33	63/12994	0.148354	0.148354	0.191613	SLC18A2	1
GPCR signaling-cholera toxin:INOH	GPCR signaling-cholera toxin:INOH	2/33	270/12994	0.149538	0.149538	0.191613	RGS13/DRD2	2
Lung fibrosis:Wikipathways	Lung fibrosis:Wikipathways	1/33	64/12994	0.150527	0.150527	0.191613	CMA1	1
GPCR signaling-G alpha s Epac and ERK:INOH	GPCR signaling-G alpha s Epac and ERK:INOH	2/33	272/12994	0.151303	0.151303	0.191613	RGS13/DRD2	2
Central carbon metabolism in cancer - Homo sapiens (human):KEGG	Central carbon metabolism in cancer - Homo sapiens (human):KEGG	1/33	65/12994	0.152695	0.152695	0.191613	KIT	1
IL4-mediated signaling events:PID	IL4-mediated signaling events:PID	1/33	65/12994	0.152695	0.152695	0.191613	MYB	1
GPCR signaling-G alpha q:INOH	GPCR signaling-G alpha q:INOH	2/33	274/12994	0.153073	0.153073	0.191613	RGS13/DRD2	2
Acute myeloid leukemia - Homo sapiens (human):KEGG	Acute myeloid leukemia - Homo sapiens (human):KEGG	1/33	66/12994	0.154858	0.154858	0.192347	KIT	1
Neuroactive ligand-receptor interaction - Homo sapiens (human):KEGG	Neuroactive ligand-receptor interaction - Homo sapiens (human):KEGG	2/33	277/12994	0.155736	0.155736	0.192347	CTSG/DRD2	2
Amphetamine addiction - Homo sapiens (human):KEGG	Amphetamine addiction - Homo sapiens (human):KEGG	1/33	68/12994	0.159167	0.159167	0.192881	SLC18A2	1
Constitutive Signaling by Aberrant PI3K in Cancer:Reactome	Constitutive Signaling by Aberrant PI3K in Cancer:Reactome	1/33	69/12994	0.161314	0.161314	0.192881	KIT	1
GPCR signaling-G alpha s PKA and ERK:INOH	GPCR signaling-G alpha s PKA and ERK:INOH	2/33	285/12994	0.162882	0.162882	0.192881	RGS13/DRD2	2
AP-1 transcription factor network:PID	AP-1 transcription factor network:PID	1/33	70/12994	0.163455	0.163455	0.192881	MYB	1
Drug metabolism - cytochrome P450 - Homo sapiens (human):KEGG	Drug metabolism - cytochrome P450 - Homo sapiens (human):KEGG	1/33	70/12994	0.163455	0.163455	0.192881	HPGDS	1
KitReceptor:NetPath	KitReceptor:NetPath	1/33	70/12994	0.163455	0.163455	0.192881	KIT	1
Prolactin:NetPath	Prolactin:NetPath	1/33	70/12994	0.163455	0.163455	0.192881	MYB	1
Metabolism of xenobiotics by cytochrome P450 - Homo sapiens (human):KEGG	Metabolism of xenobiotics by cytochrome P450 - Homo sapiens (human):KEGG	1/33	74/12994	0.171968	0.171968	0.201641	HPGDS	1
Formation of the cornified envelope:Reactome	Formation of the cornified envelope:Reactome	1/33	75/12994	0.174083	0.174083	0.202837	EVPL	1
p73 transcription factor network:PID	p73 transcription factor network:PID	1/33	79/12994	0.18249	0.18249	0.211304	GATA1	1
Chemical carcinogenesis - Homo sapiens (human):KEGG	Chemical carcinogenesis - Homo sapiens (human):KEGG	1/33	82/12994	0.188741	0.188741	0.217185	HPGDS	1
TGF-beta signaling pathway - Homo sapiens (human):KEGG	TGF-beta signaling pathway - Homo sapiens (human):KEGG	1/33	85/12994	0.194946	0.194946	0.22294	AMHR2	1
Transport of bile salts and organic acids, metal ions and amine compounds:Reactome	Transport of bile salts and organic acids, metal ions and amine compounds:Reactome	1/33	86/12994	0.197004	0.197004	0.223912	SLC18A2	1
Gap junction - Homo sapiens (human):KEGG	Gap junction - Homo sapiens (human):KEGG	1/33	88/12994	0.201105	0.201105	0.227179	DRD2	1
Platelet homeostasis:Reactome	Platelet homeostasis:Reactome	1/33	89/12994	0.203148	0.203148	0.227767	SLC8A3	1
Class A/1 (Rhodopsin-like receptors):Reactome	Class A/1 (Rhodopsin-like receptors):Reactome	2/33	330/12994	0.204085	0.204085	0.227767	DRD2/XCR1	2
Amino Acid metabolism:Wikipathways	Amino Acid metabolism:Wikipathways	1/33	91/12994	0.207218	0.207218	0.228511	HDC	1
RAB GEFs exchange GTP for GDP on RABs:Reactome	RAB GEFs exchange GTP for GDP on RABs:Reactome	1/33	91/12994	0.207218	0.207218	0.228511	RAB27B	1
RUNX1 regulates genes involved in megakaryocyte differentiation and platelet function:Reactome	RUNX1 regulates genes involved in megakaryocyte differentiation and platelet function:Reactome	1/33	92/12994	0.209245	0.209245	0.229381	GATA1	1
PI3K-Akt Signaling Pathway:Wikipathways	PI3K-Akt Signaling Pathway:Wikipathways	2/33	339/12994	0.212483	0.212483	0.231076	KIT/MYB	2
PI3K/AKT Signaling in Cancer:Reactome	PI3K/AKT Signaling in Cancer:Reactome	1/33	94/12994	0.213285	0.213285	0.231076	KIT	1
Amoebiasis - Homo sapiens (human):KEGG	Amoebiasis - Homo sapiens (human):KEGG	1/33	95/12994	0.215298	0.215298	0.2319	CTSG	1
Signaling by TGF-beta family members:Reactome	Signaling by TGF-beta family members:Reactome	1/33	96/12994	0.217306	0.217306	0.232709	AMHR2	1
PI5P, PP2A and IER3 Regulate PI3K/AKT Signaling:Reactome	PI5P, PP2A and IER3 Regulate PI3K/AKT Signaling:Reactome	1/33	97/12994	0.219308	0.219308	0.233504	KIT	1
JAK STAT MolecularVariation 1:INOH	JAK STAT MolecularVariation 1:INOH	1/33	98/12994	0.221306	0.221306	0.234284	IL5RA	1
Antimicrobial peptides:Reactome	Antimicrobial peptides:Reactome	1/33	100/12994	0.225286	0.225286	0.235221	CTSG	1
PI3K-Akt signaling pathway - Homo sapiens (human):KEGG	PI3K-Akt signaling pathway - Homo sapiens (human):KEGG	2/33	353/12994	0.225621	0.225621	0.235221	KIT/MYB	2
Melanogenesis - Homo sapiens (human):KEGG	Melanogenesis - Homo sapiens (human):KEGG	1/33	101/12994	0.227269	0.227269	0.235221	KIT	1
Neural Crest Differentiation:Wikipathways	Neural Crest Differentiation:Wikipathways	1/33	101/12994	0.227269	0.227269	0.235221	MYB	1
Negative regulation of the PI3K/AKT network:Reactome	Negative regulation of the PI3K/AKT network:Reactome	1/33	104/12994	0.233187	0.233187	0.240006	KIT	1
Transport of inorganic cations/anions and amino acids/oligopeptides:Reactome	Transport of inorganic cations/anions and amino acids/oligopeptides:Reactome	1/33	105/12994	0.235151	0.235151	0.240689	SLC8A3	1
Tyrosine metabolism:EHMN	Tyrosine metabolism:EHMN	1/33	108/12994	0.241011	0.241011	0.245332	SLC18A2	1
Phase II - Conjugation of compounds:Reactome	Phase II - Conjugation of compounds:Reactome	1/33	112/12994	0.248757	0.248757	0.251833	HPGDS	1
Serotonergic synapse - Homo sapiens (human):KEGG	Serotonergic synapse - Homo sapiens (human):KEGG	1/33	113/12994	0.250681	0.250681	0.252402	SLC18A2	1
TGF-beta super family signaling pathway canonical:INOH	TGF-beta super family signaling pathway canonical:INOH	1/33	115/12994	0.254516	0.254516	0.254878	AMHR2	1
G alpha (i) signalling events:Reactome	G alpha (i) signalling events:Reactome	2/33	399/12994	0.269178	0.269178	0.266196	RGS13/DRD2	2
Lysosome - Homo sapiens (human):KEGG	Lysosome - Homo sapiens (human):KEGG	1/33	123/12994	0.269665	0.269665	0.266196	CTSG	1
miR-targeted genes in muscle cell - TarBase:Wikipathways	miR-targeted genes in muscle cell - TarBase:Wikipathways	2/33	400/12994	0.270128	0.270128	0.266196	KIT/RAB27B	2
Rab regulation of trafficking:Reactome	Rab regulation of trafficking:Reactome	1/33	126/12994	0.275268	0.275268	0.268406	RAB27B	1
Regulation of Insulin-like Growth Factor (IGF) transport and uptake by Insulin-like Growth Factor Binding Proteins (IGFBPs):Reactome	Regulation of Insulin-like Growth Factor (IGF) transport and uptake by Insulin-like Growth Factor Binding Proteins (IGFBPs):Reactome	1/33	126/12994	0.275268	0.275268	0.268406	CTSG	1
BCR:NetPath	BCR:NetPath	1/33	129/12994	0.28083	0.28083	0.269573	STAP1	1
Keratinization:Reactome	Keratinization:Reactome	1/33	129/12994	0.28083	0.28083	0.269573	EVPL	1
Platelet degranulation:Reactome	Platelet degranulation:Reactome	1/33	129/12994	0.28083	0.28083	0.269573	RAB27B	1
Cardiac conduction:Reactome	Cardiac conduction:Reactome	1/33	131/12994	0.284515	0.284515	0.271702	SLC8A3	1
Systemic lupus erythematosus - Homo sapiens (human):KEGG	Systemic lupus erythematosus - Homo sapiens (human):KEGG	1/33	132/12994	0.286351	0.286351	0.272053	CTSG	1
Response to elevated platelet cytosolic Ca2+:Reactome	Response to elevated platelet cytosolic Ca2+:Reactome	1/33	134/12994	0.290008	0.290008	0.274122	RAB27B	1
Signaling by Receptor Tyrosine Kinases:Reactome	Signaling by Receptor Tyrosine Kinases:Reactome	2/33	423/12994	0.291981	0.291981	0.274585	CMA1/KIT	2
Apelin signaling pathway - Homo sapiens (human):KEGG	Apelin signaling pathway - Homo sapiens (human):KEGG	1/33	137/12994	0.29546	0.29546	0.276454	SLC8A3	1
Estrogen-dependent gene expression:Reactome	Estrogen-dependent gene expression:Reactome	1/33	140/12994	0.300872	0.300872	0.280103	MYB	1
Olfactory transduction - Homo sapiens (human):KEGG	Olfactory transduction - Homo sapiens (human):KEGG	2/33	444/12994	0.31189	0.31189	0.28881	SLC8A3/OR10V1	2
Breast cancer - Homo sapiens (human):KEGG	Breast cancer - Homo sapiens (human):KEGG	1/33	147/12994	0.313342	0.313342	0.28881	KIT	1
ESR-mediated signaling:Reactome	ESR-mediated signaling:Reactome	1/33	148/12994	0.315106	0.315106	0.288998	MYB	1
Calcium Regulation in the Cardiac Cell:Wikipathways	Calcium Regulation in the Cardiac Cell:Wikipathways	1/33	149/12994	0.316866	0.316866	0.28918	SLC8A3	1
Breast cancer pathway:Wikipathways	Breast cancer pathway:Wikipathways	1/33	154/12994	0.325597	0.325597	0.295692	KIT	1
GPCR ligand binding:Reactome	GPCR ligand binding:Reactome	2/33	465/12994	0.331709	0.331709	0.299773	DRD2/XCR1	2
Sudden Infant Death Syndrome (SIDS) Susceptibility Pathways:Wikipathways	Sudden Infant Death Syndrome (SIDS) Susceptibility Pathways:Wikipathways	1/33	159/12994	0.334221	0.334221	0.300577	MYB	1
cGMP-PKG signaling pathway - Homo sapiens (human):KEGG	cGMP-PKG signaling pathway - Homo sapiens (human):KEGG	1/33	163/12994	0.341042	0.341042	0.30523	SLC8A3	1
Chemokine signaling pathway:Wikipathways	Chemokine signaling pathway:Wikipathways	1/33	165/12994	0.344427	0.344427	0.306777	XCR1	1
Ras Signaling:Wikipathways	Ras Signaling:Wikipathways	1/33	184/12994	0.375758	0.375758	0.331337	KIT	1
Calcium signaling pathway - Homo sapiens (human):KEGG	Calcium signaling pathway - Homo sapiens (human):KEGG	1/33	185/12994	0.377366	0.377366	0.331337	SLC8A3	1
Fatty acid metabolism:Reactome	Fatty acid metabolism:Reactome	1/33	185/12994	0.377366	0.377366	0.331337	HPGDS	1
Chemokine signaling pathway - Homo sapiens (human):KEGG	Chemokine signaling pathway - Homo sapiens (human):KEGG	1/33	189/12994	0.383759	0.383759	0.33536	XCR1	1
Signaling by Nuclear Receptors:Reactome	Signaling by Nuclear Receptors:Reactome	1/33	193/12994	0.390087	0.390087	0.33884	MYB	1
Peptide ligand-binding receptors:Reactome	Peptide ligand-binding receptors:Reactome	1/33	194/12994	0.39166	0.39166	0.33884	XCR1	1
Muscle contraction:Reactome	Muscle contraction:Reactome	1/33	195/12994	0.393228	0.393228	0.33884	SLC8A3	1
cAMP signaling pathway - Homo sapiens (human):KEGG	cAMP signaling pathway - Homo sapiens (human):KEGG	1/33	199/12994	0.399462	0.399462	0.342619	DRD2	1
G alpha (q) signalling events:Reactome	G alpha (q) signalling events:Reactome	1/33	213/12994	0.420797	0.420797	0.358878	XCR1	1
PIP3 activates AKT signaling:Reactome	PIP3 activates AKT signaling:Reactome	1/33	214/12994	0.422293	0.422293	0.358878	KIT	1
Transmission across Chemical Synapses:Reactome	Transmission across Chemical Synapses:Reactome	1/33	223/12994	0.435585	0.435585	0.368483	SLC18A2	1
Biological oxidations:Reactome	Biological oxidations:Reactome	1/33	226/12994	0.439949	0.439949	0.370483	HPGDS	1
Ras signaling pathway - Homo sapiens (human):KEGG	Ras signaling pathway - Homo sapiens (human):KEGG	1/33	232/12994	0.44858	0.44858	0.376042	KIT	1
TCR:NetPath	TCR:NetPath	1/33	244/12994	0.465456	0.465456	0.387839	LAX1	1
Intracellular signaling by second messengers:Reactome	Intracellular signaling by second messengers:Reactome	1/33	245/12994	0.46684	0.46684	0.387839	KIT	1
Diseases of signal transduction:Reactome	Diseases of signal transduction:Reactome	1/33	248/12994	0.470969	0.470969	0.389524	KIT	1
Signaling by Interleukins:Reactome	Signaling by Interleukins:Reactome	1/33	254/12994	0.479136	0.479136	0.394517	IL5RA	1
Antigen processing: Ubiquitination & Proteasome degradation:Reactome	Antigen processing: Ubiquitination & Proteasome degradation:Reactome	1/33	263/12994	0.491157	0.491157	0.402626	TRIM63	1
MAPK signaling pathway - Homo sapiens (human):KEGG	MAPK signaling pathway - Homo sapiens (human):KEGG	1/33	295/12994	0.531759	0.531759	0.433989	KIT	1
Focal Adhesion-PI3K-Akt-mTOR-signaling pathway:Wikipathways	Focal Adhesion-PI3K-Akt-mTOR-signaling pathway:Wikipathways	1/33	302/12994	0.540213	0.540213	0.438954	KIT	1
Class I MHC mediated antigen processing & presentation:Reactome	Class I MHC mediated antigen processing & presentation:Reactome	1/33	323/12994	0.564694	0.564694	0.456843	TRIM63	1
miR-targeted genes in epithelium - TarBase:Wikipathways	miR-targeted genes in epithelium - TarBase:Wikipathways	1/33	333/12994	0.575903	0.575903	0.463885	KIT	1
Metabolism of amino acids and derivatives:Reactome	Metabolism of amino acids and derivatives:Reactome	1/33	339/12994	0.582494	0.582494	0.467163	HDC	1
Olfactory receptor activity:Wikipathways	Olfactory receptor activity:Wikipathways	1/33	354/12994	0.598538	0.598538	0.477962	OR10V1	1
Neuronal System:Reactome	Neuronal System:Reactome	1/33	367/12994	0.611959	0.611959	0.486581	SLC18A2	1
Olfactory Signaling Pathway:Reactome	Olfactory Signaling Pathway:Reactome	1/33	435/12994	0.675369	0.675369	0.534705	OR10V1	1
EGFR1:NetPath	EGFR1:NetPath	1/33	455/12994	0.692022	0.692022	0.54515	KIT	1
Cytokine Signaling in Immune system:Reactome	Cytokine Signaling in Immune system:Reactome	1/33	458/12994	0.694447	0.694447	0.54515	IL5RA	1

### Sheet: Adipose_S_black
ID	Description	GeneRatio	BgRatio	pvalue	p.adjust	qvalue	geneID	Count
noradrenaline and adrenaline degradation:HumanCyc	noradrenaline and adrenaline degradation:HumanCyc	5/320	13/12994	9.60531e-06	9.60531e-06	0.0124361	MAOA/ADH1B/ADH1A/ADH1C/ADH6	5
serotonin degradation:HumanCyc	serotonin degradation:HumanCyc	5/320	14/12994	1.46409e-05	1.46409e-05	0.0124361	MAOA/ADH1B/ADH1A/ADH1C/ADH6	5
Fatty Acid Omega Oxidation:Wikipathways	Fatty Acid Omega Oxidation:Wikipathways	5/320	15/12994	2.15197e-05	2.15197e-05	0.0124361	ADH1B/ADH1A/ADH1C/ADH6/CYP1A1	5
Aminoacyl-tRNA biosynthesis - Homo sapiens (human):KEGG	Aminoacyl-tRNA biosynthesis - Homo sapiens (human):KEGG	9/320	66/12994	3.20676e-05	3.20676e-05	0.0138988	VARS2/MT-TE/MT-TD/MT-TV/MT-TM/MT-TK/MT-TG/MT-TL2/MT-TR	9
Fatty acid degradation - Homo sapiens (human):KEGG	Fatty acid degradation - Homo sapiens (human):KEGG	7/320	44/12994	9.00753e-05	9.00753e-05	0.0312324	ADH1B/HADHA/HADHB/ADH1A/ADH1C/ADH6/ACSBG1	7
Ethanol oxidation:Reactome	Ethanol oxidation:Reactome	4/320	12/12994	0.000152815	0.000152815	0.0405548	ADH1B/ADH1A/ADH1C/ADH6	4
Transcription factor regulation in adipogenesis:Wikipathways	Transcription factor regulation in adipogenesis:Wikipathways	5/320	22/12994	0.000163746	0.000163746	0.0405548	IRS2/NRIP1/FOXO1/LPIN1/TWIST1	5
valine degradation:HumanCyc	valine degradation:HumanCyc	4/320	13/12994	0.000216464	0.000216464	0.04691	ALDH6A1/HADHA/ACAD8/BCAT2	4
Ifosfamide Pathway, Pharmacodynamics:PharmGKB	Ifosfamide Pathway, Pharmacodynamics:PharmGKB	4/320	14/12994	0.000297193	0.000297193	0.0572487	ADH1B/ADH1A/ADH1C/ADH6	4
Surfactant metabolism:Reactome	Surfactant metabolism:Reactome	5/320	26/12994	0.000377262	0.000377262	0.0654053	ZDHHC2/SFTPA2/SFTPA1/SFTPB/SFTPC	5
superpathway of tryptophan utilization:HumanCyc	superpathway of tryptophan utilization:HumanCyc	6/320	43/12994	0.000601848	0.000601848	0.0948558	MAOA/ADH1B/DHTKD1/ADH1A/ADH1C/ADH6	6
Cyclophosphamide Pathway, Pharmacodynamics:PharmGKB	Cyclophosphamide Pathway, Pharmacodynamics:PharmGKB	4/320	17/12994	0.000666497	0.000666497	0.0962913	ADH1B/ADH1A/ADH1C/ADH6	4
Propanoate metabolism:EHMN	Propanoate metabolism:EHMN	4/320	18/12994	0.000840418	0.000840418	0.112078	MLYCD/ALDH6A1/HADHA/HADHB	4
Valine Leucine Isoleucine degradation:INOH	Valine Leucine Isoleucine degradation:INOH	5/320	32/12994	0.00102343	0.00102343	0.113425	ALDH6A1/HADHA/HADHB/AUH/BCAT2	5
Mitophagy - animal - Homo sapiens (human):KEGG	Mitophagy - animal - Homo sapiens (human):KEGG	7/320	65/12994	0.00105283	0.00105283	0.113425	BNIP3L/ATG9A/BNIP3/RRAS2/OPTN/MAPK9/SQSTM1	7
Valine, leucine and isoleucine degradation - Homo sapiens (human):KEGG	Valine, leucine and isoleucine degradation - Homo sapiens (human):KEGG	6/320	48/12994	0.00109288	0.00109288	0.113425	ALDH6A1/HADHA/HADHB/ACAD8/AUH/BCAT2	6
Tyrosine metabolism:INOH	Tyrosine metabolism:INOH	5/320	33/12994	0.00118217	0.00118217	0.113425	MAOA/ADH1B/ADH1A/ADH1C/ADH6	5
Valine, leucine and isoleucine degradation:EHMN	Valine, leucine and isoleucine degradation:EHMN	6/320	49/12994	0.00122002	0.00122002	0.113425	ALDH6A1/HADHA/HADHB/AUH/BCAT2/VARS2	6
Autophagy - animal - Homo sapiens (human):KEGG	Autophagy - animal - Homo sapiens (human):KEGG	10/320	128/12994	0.00124306	0.00124306	0.113425	IRS2/ATG9A/BNIP3/WIPI2/RRAGC/BCL2/PIK3CB/RRAGD/RRAS2/MAPK9	10
acetone degradation I (to methylglyoxal):HumanCyc	acetone degradation I (to methylglyoxal):HumanCyc	3/320	10/12994	0.00156125	0.00156125	0.135335	ADH1B/ADH1A/ADH1C	3
Tyrosine metabolism - Homo sapiens (human):KEGG	Tyrosine metabolism - Homo sapiens (human):KEGG	5/320	36/12994	0.00176802	0.00176802	0.145961	MAOA/ADH1B/ADH1A/ADH1C/ADH6	5
Regulation of lipolysis in adipocytes - Homo sapiens (human):KEGG	Regulation of lipolysis in adipocytes - Homo sapiens (human):KEGG	6/320	54/12994	0.00203334	0.00203334	0.160235	ABHD5/IRS2/NPR1/FABP4/GNAI1/PIK3CB	6
Branched-chain amino acid catabolism:Reactome	Branched-chain amino acid catabolism:Reactome	4/320	23/12994	0.00220715	0.00220715	0.16637	ALDH6A1/ACAD8/AUH/BCAT2	4
Protein processing in endoplasmic reticulum - Homo sapiens (human):KEGG	Protein processing in endoplasmic reticulum - Homo sapiens (human):KEGG	11/320	165/12994	0.00258738	0.00258738	0.175215	DERL1/SAR1B/DNAJC5/BCL2/MAP2K7/MOGS/WFS1/MAPK9/EDEM1/DNAJB2/HSPA1L	11
Nicotinate metabolism:Reactome	Nicotinate metabolism:Reactome	4/320	24/12994	0.00259782	0.00259782	0.175215	NADK/CD38/NAPRT/SLC22A13	4
Pertussis - Homo sapiens (human):KEGG	Pertussis - Homo sapiens (human):KEGG	7/320	76/12994	0.00262769	0.00262769	0.175215	GNAI1/ITGB1/MAPK14/MAPK9/TIRAP/SFTPA2/SFTPA1	7
Cell-type Dependent Selectivity of CCK2R Signaling:Wikipathways	Cell-type Dependent Selectivity of CCK2R Signaling:Wikipathways	3/320	13/12994	0.00352228	0.00352228	0.21809	GNAI1/CD38/CCK	3
Kennedy pathway from Sphingolipids:Wikipathways	Kennedy pathway from Sphingolipids:Wikipathways	3/320	13/12994	0.00352228	0.00352228	0.21809	CHKA/SGPL1/CHPT1	3
Abacavir Pathway, Pharmacokinetics/Pharmacodynamics:PharmGKB	Abacavir Pathway, Pharmacokinetics/Pharmacodynamics:PharmGKB	3/320	14/12994	0.00440185	0.00440185	0.263152	ADH1B/ADH1A/ADH1C	3
Phase I - Functionalization of compounds:Reactome	Phase I - Functionalization of compounds:Reactome	8/320	107/12994	0.00489719	0.00489719	0.283006	MAOA/ADH1B/ADH1A/CYP4F22/ADH1C/ADH6/CYP17A1/CYP1A1	8
Renin secretion - Homo sapiens (human):KEGG	Renin secretion - Homo sapiens (human):KEGG	6/320	65/12994	0.00519221	0.00519221	0.285645	NPR1/GNAI1/ITPR2/PDE1B/REN/CLCA4	6
Peroxisomal lipid metabolism:Reactome	Peroxisomal lipid metabolism:Reactome	4/320	29/12994	0.00527239	0.00527239	0.285645	MLYCD/ACBD5/SLC27A2/ACOXL	4
Cysteine and methionine metabolism - Homo sapiens (human):KEGG	Cysteine and methionine metabolism - Homo sapiens (human):KEGG	5/320	47/12994	0.00577372	0.00577372	0.302103	MPST/GCLM/BCAT2/LDHAL6A/CBSL	5
Retinol metabolism - Homo sapiens (human):KEGG	Retinol metabolism - Homo sapiens (human):KEGG	6/320	67/12994	0.00602247	0.00602247	0.302103	ADH1B/RDH10/ADH1A/ADH1C/ADH6/CYP1A1	6
Metabolism of water-soluble vitamins and cofactors:Reactome	Metabolism of water-soluble vitamins and cofactors:Reactome	8/320	111/12994	0.00609893	0.00609893	0.302103	NADK/MOCOS/HLCS/CD38/MOCS3/NAPRT/AMN/SLC22A13	8
IGF-Ncore:Signalink	IGF-Ncore:Signalink	3/320	16/12994	0.00652986	0.00652986	0.311032	IGF2R/IGFBP1/SGK1	3
Toxoplasmosis - Homo sapiens (human):KEGG	Toxoplasmosis - Homo sapiens (human):KEGG	8/320	113/12994	0.00677792	0.00677792	0.311032	BCL2/GNAI1/ITGB1/MAPK14/MAPK9/IRGM/HSPA1L/CASP9	8
Adipocytokine signaling pathway - Homo sapiens (human):KEGG	Adipocytokine signaling pathway - Homo sapiens (human):KEGG	6/320	69/12994	0.00694551	0.00694551	0.311032	IRS2/PPARA/ADIPOR1/ADIPOR2/MAPK9/ACSBG1	6
p75(NTR)-mediated signaling:PID	p75(NTR)-mediated signaling:PID	6/320	70/12994	0.00744356	0.00744356	0.311032	FURIN/SORT1/RTN4/MAPK9/SQSTM1/CASP9	6
Protein alkylation leading to liver fibrosis:Wikipathways	Protein alkylation leading to liver fibrosis:Wikipathways	5/320	50/12994	0.00751278	0.00751278	0.311032	TIMP4/COL4A1/COL4A2/MAPK14/MAPK9	5
Propanoate metabolism - Homo sapiens (human):KEGG	Propanoate metabolism - Homo sapiens (human):KEGG	4/320	32/12994	0.00753503	0.00753503	0.311032	MLYCD/ALDH6A1/HADHA/LDHAL6A	4
WNT-Ncore:Signalink	WNT-Ncore:Signalink	4/320	32/12994	0.00753503	0.00753503	0.311032	NPR1/TLE1/MARK1/BTRC	4
EPO signaling pathway:PID	EPO signaling pathway:PID	4/320	33/12994	0.00841128	0.00841128	0.339128	IRS2/BCL2/RAPGEF1/MAPK14	4
One carbon metabolism and related pathways:Wikipathways	One carbon metabolism and related pathways:Wikipathways	5/320	52/12994	0.00885649	0.00885649	0.348963	CHKA/GCLM/CHPT1/BCAT2/CBSL	5
Neurotrophin signaling pathway - Homo sapiens (human):KEGG	Neurotrophin signaling pathway - Homo sapiens (human):KEGG	8/320	119/12994	0.00916011	0.00916011	0.350012	IRAK3/SORT1/BCL2/PIK3CB/RAPGEF1/MAP2K7/MAPK14/MAPK9	8
IL1:NetPath	IL1:NetPath	5/320	54/12994	0.0103576	0.0103576	0.350012	IRAK3/MAP2K7/MAPK14/MAPK9/SQSTM1	5
Signaling by PDGF:Reactome	Signaling by PDGF:Reactome	5/320	54/12994	0.0103576	0.0103576	0.350012	FURIN/PIK3CB/COL4A1/COL4A2/RAPGEF1	5
Amyotrophic lateral sclerosis (ALS):Wikipathways	Amyotrophic lateral sclerosis (ALS):Wikipathways	4/320	35/12994	0.0103579	0.0103579	0.350012	DERL1/BCL2/MAPK14/CASP9	4
FAS (CD95) signaling pathway:PID	FAS (CD95) signaling pathway:PID	4/320	35/12994	0.0103579	0.0103579	0.350012	PIK3CB/MAP2K7/MAPK14/MAPK9	4
fatty acid &beta;-oxidation (peroxisome):HumanCyc	fatty acid &beta;-oxidation (peroxisome):HumanCyc	3/320	19/12994	0.0107001	0.0107001	0.350012	HADHB/SLC27A2/ACSBG1	3
fatty acid &beta;-oxidation:HumanCyc	fatty acid &beta;-oxidation:HumanCyc	3/320	19/12994	0.0107001	0.0107001	0.350012	HADHB/SLC27A2/ACSBG1	3
Plasma lipoprotein assembly:Reactome	Plasma lipoprotein assembly:Reactome	3/320	19/12994	0.0107001	0.0107001	0.350012	SAR1B/ABCA1/APOB	3
Scavenging by Class A Receptors:Reactome	Scavenging by Class A Receptors:Reactome	3/320	19/12994	0.0107001	0.0107001	0.350012	COL4A1/COL4A2/APOB	3
AGE-RAGE signaling pathway in diabetic complications - Homo sapiens (human):KEGG	AGE-RAGE signaling pathway in diabetic complications - Homo sapiens (human):KEGG	7/320	99/12994	0.011106	0.011106	0.352089	FOXO1/BCL2/PIK3CB/COL4A1/COL4A2/MAPK14/MAPK9	7
IL-1 signaling pathway:Wikipathways	IL-1 signaling pathway:Wikipathways	5/320	55/12994	0.0111698	0.0111698	0.352089	IRAK3/MAP2K7/MAPK14/MAPK9/SQSTM1	5
Mono-unsaturated fatty acid beta-oxidation:EHMN	Mono-unsaturated fatty acid beta-oxidation:EHMN	3/320	21/12994	0.0141645	0.0141645	0.413023	HADHA/HADHB/SLC27A2	3
FoxO signaling pathway - Homo sapiens (human):KEGG	FoxO signaling pathway - Homo sapiens (human):KEGG	8/320	131/12994	0.0157244	0.0157244	0.413023	IRS2/BNIP3/FOXO1/PIK3CB/MAPK14/MAPK9/SGK1/HOMER2	8
JAK-STAT:Wikipathways	JAK-STAT:Wikipathways	7/320	106/12994	0.0157387	0.0157387	0.413023	IRS2/FOXO1/PIK3CB/ITGB1/TWIST1/MAPK14/MAPK9	7
Fatty acid metabolism:Reactome	Fatty acid metabolism:Reactome	10/320	185/12994	0.0163577	0.0163577	0.413023	MLYCD/HADHA/HADHB/HACD1/ACBD5/SLC27A2/CYP4F22/ACSBG1/CYP1A1/ACOXL	10
Cellular senescence - Homo sapiens (human):KEGG	Cellular senescence - Homo sapiens (human):KEGG	9/320	160/12994	0.0175763	0.0175763	0.413023	HIPK2/FOXO1/PIK3CB/RRAS2/RAD50/ITPR2/MAPK14/SQSTM1/BTRC	9
Longevity regulating pathway - multiple species - Homo sapiens (human):KEGG	Longevity regulating pathway - multiple species - Homo sapiens (human):KEGG	5/320	62/12994	0.0180928	0.0180928	0.413023	EIF4EBP2/IRS2/FOXO1/PIK3CB/HSPA1L	5
Di-unsaturated fatty acid beta-oxidation:EHMN	Di-unsaturated fatty acid beta-oxidation:EHMN	3/320	23/12994	0.0181925	0.0181925	0.413023	HADHA/HADHB/SLC27A2	3
Estrogen signaling pathway:Wikipathways	Estrogen signaling pathway:Wikipathways	3/320	23/12994	0.0181925	0.0181925	0.413023	BCL2/MAPK14/MAPK9	3
intrinsic prothrombin activation pathway:BioCarta	intrinsic prothrombin activation pathway:BioCarta	3/320	23/12994	0.0181925	0.0181925	0.413023	COL4A1/COL4A2/F5	3
RA biosynthesis pathway:Reactome	RA biosynthesis pathway:Reactome	3/320	23/12994	0.0181925	0.0181925	0.413023	RDH10/ADH1A/ADH1C	3
TP53 regulates transcription of additional cell cycle genes whose exact role in the p53 pathway remain uncertain:Reactome	TP53 regulates transcription of additional cell cycle genes whose exact role in the p53 pathway remain uncertain:Reactome	3/320	23/12994	0.0181925	0.0181925	0.413023	CNOT11/TNKS1BP1/RGCC	3
Fas:INOH	Fas:INOH	3/320	24/12994	0.0204203	0.0204203	0.413023	MAP2K7/MAPK9/CASP9	3
Glutaric Aciduria Type I:SMPDB	Glutaric Aciduria Type I:SMPDB	3/320	24/12994	0.0204203	0.0204203	0.413023	DHTKD1/HADHA/HADHB	3
Transcriptional Regulation by TP53:Reactome	Transcriptional Regulation by TP53:Reactome	16/320	371/12994	0.0215782	0.0215782	0.413023	ELOA/HIPK2/BNIP3L/SESN2/RRAGC/CNOT11/SETD9/RRAGD/RAD50/TNKS1BP1/MAPK14/RNF34/PERP/RGCC/SGK1/ING2	16
Shigellosis - Homo sapiens (human):KEGG	Shigellosis - Homo sapiens (human):KEGG	5/320	65/12994	0.0217694	0.0217694	0.413023	ITGB1/MAPK14/MAPK9/BTRC/U2AF1	5
Longevity regulating pathway - Homo sapiens (human):KEGG	Longevity regulating pathway - Homo sapiens (human):KEGG	6/320	89/12994	0.0224544	0.0224544	0.413023	IRS2/ADIPOR1/ADIPOR2/FOXO1/SESN2/PIK3CB	6
FOXA1 transcription factor network:PID	FOXA1 transcription factor network:PID	4/320	44/12994	0.0226178	0.0226178	0.413023	NRIP1/APOB/SFTPA2/SFTPA1	4
Structural Pathway of Interleukin 1 (IL-1):Wikipathways	Structural Pathway of Interleukin 1 (IL-1):Wikipathways	4/320	44/12994	0.0226178	0.0226178	0.413023	MKNK2/MAP2K7/MAPK14/MAPK9	4
Disulfiram Action Pathway:SMPDB	Disulfiram Action Pathway:SMPDB	3/320	25/12994	0.0227912	0.0227912	0.413023	MAOA/ADH1B/ADH1A	3
Propanoate metabolism:INOH	Propanoate metabolism:INOH	3/320	25/12994	0.0227912	0.0227912	0.413023	ALDH6A1/HADHA/HADHB	3
AGE-RAGE pathway:Wikipathways	AGE-RAGE pathway:Wikipathways	5/320	66/12994	0.0230951	0.0230951	0.413023	FOXO1/MAPK14/MAPK9/TIRAP/CASP9	5
Activation of the AP-1 family of transcription factors:Reactome	Activation of the AP-1 family of transcription factors:Reactome	2/320	10/12994	0.0238753	0.0238753	0.413023	MAPK14/MAPK9	2
Chylomicron assembly:Reactome	Chylomicron assembly:Reactome	2/320	10/12994	0.0238753	0.0238753	0.413023	SAR1B/APOB	2
IL-13 signaling:INOH	IL-13 signaling:INOH	2/320	10/12994	0.0238753	0.0238753	0.413023	IRS2/IL13RA2	2
Leptin and adiponectin:Wikipathways	Leptin and adiponectin:Wikipathways	2/320	10/12994	0.0238753	0.0238753	0.413023	ADIPOR1/ADIPOR2	2
Mitochondrial Beta-Oxidation of Long Chain Saturated Fatty Acids:SMPDB	Mitochondrial Beta-Oxidation of Long Chain Saturated Fatty Acids:SMPDB	2/320	10/12994	0.0238753	0.0238753	0.413023	HADHA/HADHB	2
Uptake and function of anthrax toxins:Reactome	Uptake and function of anthrax toxins:Reactome	2/320	10/12994	0.0238753	0.0238753	0.413023	FURIN/MAP2K7	2
Basal transcription factors - Homo sapiens (human):KEGG	Basal transcription factors - Homo sapiens (human):KEGG	4/320	45/12994	0.0243575	0.0243575	0.413023	TAF8/TAF6L/GTF2A1L/GTF2IRD1	4
Biological oxidations:Reactome	Biological oxidations:Reactome	11/320	226/12994	0.0244159	0.0244159	0.413023	MAOA/ADH1B/GGCT/GCLM/ADH1A/CYP4F22/BPNT1/ADH1C/ADH6/CYP17A1/CYP1A1	11
Amino Acid metabolism:Wikipathways	Amino Acid metabolism:Wikipathways	6/320	91/12994	0.0247403	0.0247403	0.413023	MAOA/MPST/GLUL/GCLM/AUH/ADH1C	6
Regulation of toll-like receptor signaling pathway:Wikipathways	Regulation of toll-like receptor signaling pathway:Wikipathways	8/320	143/12994	0.0251655	0.0251655	0.413023	IRAK3/PIK3CB/MAP2K7/MAPK14/MAPK9/TIRAP/SQSTM1/SFTPA2	8
RXR and RAR heterodimerization with other nuclear receptor:PID	RXR and RAR heterodimerization with other nuclear receptor:PID	3/320	26/12994	0.0253053	0.0253053	0.413023	PPARA/BCL2/ABCA1	3
Sphingolipid pathway:Wikipathways	Sphingolipid pathway:Wikipathways	3/320	26/12994	0.0253053	0.0253053	0.413023	CERS6/COL4A3BP/SGPL1	3
Influenza A - Homo sapiens (human):KEGG	Influenza A - Homo sapiens (human):KEGG	9/320	171/12994	0.0257627	0.0257627	0.413023	MAVS/AGFG1/FURIN/PIK3CB/MAP2K7/MAPK14/MAPK9/HSPA1L/CASP9	9
Glycolysis / Gluconeogenesis - Homo sapiens (human):KEGG	Glycolysis / Gluconeogenesis - Homo sapiens (human):KEGG	5/320	68/12994	0.0259005	0.0259005	0.413023	ADH1B/ADH1A/LDHAL6A/ADH1C/ADH6	5
RAC1-PAK1-p38-MMP2 Pathway:Wikipathways	RAC1-PAK1-p38-MMP2 Pathway:Wikipathways	5/320	68/12994	0.0259005	0.0259005	0.413023	FOXO1/ITGB1/MAPK14/MAPK9/CASP9	5
Sphingolipid signaling pathway - Homo sapiens (human):KEGG	Sphingolipid signaling pathway - Homo sapiens (human):KEGG	7/320	118/12994	0.0266196	0.0266196	0.413023	CERS6/SGPL1/BCL2/GNAI1/PIK3CB/MAPK14/MAPK9	7
Small cell lung cancer - Homo sapiens (human):KEGG	Small cell lung cancer - Homo sapiens (human):KEGG	6/320	93/12994	0.0271766	0.0271766	0.413023	BCL2/PIK3CB/COL4A1/COL4A2/ITGB1/CASP9	6
Plasma lipoprotein assembly, remodeling, and clearance:Reactome	Plasma lipoprotein assembly, remodeling, and clearance:Reactome	5/320	69/12994	0.0273814	0.0273814	0.413023	FURIN/SAR1B/ABCA1/APOB/AMN	5
Follicle Stimulating Hormone (FSH) signaling pathway:Wikipathways	Follicle Stimulating Hormone (FSH) signaling pathway:Wikipathways	3/320	27/12994	0.0279624	0.0279624	0.413023	FOXO1/MAPK14/SGK1	3
3-oxo-10R-octadecatrienoate beta-oxidation:EHMN	3-oxo-10R-octadecatrienoate beta-oxidation:EHMN	2/320	11/12994	0.0287126	0.0287126	0.413023	HADHA/HADHB	2
5-oxoprolinase deficiency:SMPDB	5-oxoprolinase deficiency:SMPDB	2/320	11/12994	0.0287126	0.0287126	0.413023	GGCT/GCLM	2
5-Oxoprolinuria:SMPDB	5-Oxoprolinuria:SMPDB	2/320	11/12994	0.0287126	0.0287126	0.413023	GGCT/GCLM	2
Gamma-glutamyl-transpeptidase deficiency:SMPDB	Gamma-glutamyl-transpeptidase deficiency:SMPDB	2/320	11/12994	0.0287126	0.0287126	0.413023	GGCT/GCLM	2
Gamma-Glutamyltransferase Deficiency:SMPDB	Gamma-Glutamyltransferase Deficiency:SMPDB	2/320	11/12994	0.0287126	0.0287126	0.413023	GGCT/GCLM	2
Glutathione Metabolism:SMPDB	Glutathione Metabolism:SMPDB	2/320	11/12994	0.0287126	0.0287126	0.413023	GGCT/GCLM	2
Glutathione Synthetase Deficiency:SMPDB	Glutathione Synthetase Deficiency:SMPDB	2/320	11/12994	0.0287126	0.0287126	0.413023	GGCT/GCLM	2
mitochondrial fatty acid beta-oxidation of saturated fatty acids:Reactome	mitochondrial fatty acid beta-oxidation of saturated fatty acids:Reactome	2/320	11/12994	0.0287126	0.0287126	0.413023	HADHA/HADHB	2
regulation of eif2:BioCarta	regulation of eif2:BioCarta	2/320	11/12994	0.0287126	0.0287126	0.413023	EIF5/EIF2S3	2
regulators of bone mineralization:BioCarta	regulators of bone mineralization:BioCarta	2/320	11/12994	0.0287126	0.0287126	0.413023	COL4A1/COL4A2	2
Valproic Acid Metabolism Pathway:SMPDB	Valproic Acid Metabolism Pathway:SMPDB	2/320	11/12994	0.0287126	0.0287126	0.413023	HADHA/HADHB	2
AMPK signaling pathway - Homo sapiens (human):KEGG	AMPK signaling pathway - Homo sapiens (human):KEGG	7/320	120/12994	0.0288321	0.0288321	0.413023	IRS2/MLYCD/ADIPOR1/ADIPOR2/RAB2A/FOXO1/PIK3CB	7
Drug metabolism - cytochrome P450 - Homo sapiens (human):KEGG	Drug metabolism - cytochrome P450 - Homo sapiens (human):KEGG	5/320	70/12994	0.0289151	0.0289151	0.413023	MAOA/ADH1B/ADH1A/ADH1C/ADH6	5
Hippo signaling pathway - multiple species - Homo sapiens (human):KEGG	Hippo signaling pathway - multiple species - Homo sapiens (human):KEGG	3/320	28/12994	0.0307618	0.0307618	0.413023	TEAD1/RASSF4/RASSF6	3
Keratan sulfate biosynthesis:Reactome	Keratan sulfate biosynthesis:Reactome	3/320	28/12994	0.0307618	0.0307618	0.413023	ST3GAL1/CHST2/B3GNT4	3
Omega-6 fatty acid metabolism:EHMN	Omega-6 fatty acid metabolism:EHMN	3/320	28/12994	0.0307618	0.0307618	0.413023	HADHA/HADHB/SLC27A2	3
Reelin signaling pathway:PID	Reelin signaling pathway:PID	3/320	28/12994	0.0307618	0.0307618	0.413023	RAPGEF1/ITGB1/MAP2K7	3
Retrograde transport at the Trans-Golgi-Network:Reactome	Retrograde transport at the Trans-Golgi-Network:Reactome	4/320	49/12994	0.0321098	0.0321098	0.413023	GOLGA4/IGF2R/RHOBTB3/VPS53	4
Metabolism of vitamins and cofactors:Reactome	Metabolism of vitamins and cofactors:Reactome	9/320	178/12994	0.0322014	0.0322014	0.413023	NADK/MOCOS/HLCS/APOB/CD38/MOCS3/NAPRT/AMN/SLC22A13	9
Glycerophospholipid metabolism - Homo sapiens (human):KEGG	Glycerophospholipid metabolism - Homo sapiens (human):KEGG	6/320	97/12994	0.0325139	0.0325139	0.413023	CHKA/CHPT1/LPIN1/PNPLA7/DGKQ/GPAT3	6
MyD88:Mal cascade initiated on plasma membrane:Reactome	MyD88:Mal cascade initiated on plasma membrane:Reactome	6/320	97/12994	0.0325139	0.0325139	0.413023	IRAK3/MAP2K7/MAPK14/MAPK9/TIRAP/BTRC	6
Toll Like Receptor 2 (TLR2) Cascade:Reactome	Toll Like Receptor 2 (TLR2) Cascade:Reactome	6/320	97/12994	0.0325139	0.0325139	0.413023	IRAK3/MAP2K7/MAPK14/MAPK9/TIRAP/BTRC	6
Toll Like Receptor TLR1:TLR2 Cascade:Reactome	Toll Like Receptor TLR1:TLR2 Cascade:Reactome	6/320	97/12994	0.0325139	0.0325139	0.413023	IRAK3/MAP2K7/MAPK14/MAPK9/TIRAP/BTRC	6
Toll Like Receptor TLR6:TLR2 Cascade:Reactome	Toll Like Receptor TLR6:TLR2 Cascade:Reactome	6/320	97/12994	0.0325139	0.0325139	0.413023	IRAK3/MAP2K7/MAPK14/MAPK9/TIRAP/BTRC	6
Synthesis of PC:Reactome	Synthesis of PC:Reactome	3/320	29/12994	0.0337029	0.0337029	0.413023	CHKA/CHPT1/LPIN1	3
Primary Focal Segmental Glomerulosclerosis FSGS:Wikipathways	Primary Focal Segmental Glomerulosclerosis FSGS:Wikipathways	5/320	73/12994	0.0338377	0.0338377	0.413023	PARVA/CDKN1C/ITGB1/TLN1/KRT8	5
&gamma;-glutamyl cycle:HumanCyc	&gamma;-glutamyl cycle:HumanCyc	2/320	12/12994	0.0339032	0.0339032	0.413023	GGCT/GCLM	2
Dimethyl-branched-chain fatty acid mitochondrial beta-oxidation:EHMN	Dimethyl-branched-chain fatty acid mitochondrial beta-oxidation:EHMN	2/320	12/12994	0.0339032	0.0339032	0.413023	HADHA/HADHB	2
isoleucine degradation:HumanCyc	isoleucine degradation:HumanCyc	2/320	12/12994	0.0339032	0.0339032	0.413023	HADHA/BCAT2	2
leucine degradation:HumanCyc	leucine degradation:HumanCyc	2/320	12/12994	0.0339032	0.0339032	0.413023	AUH/BCAT2	2
Nicotinamide salvaging:Reactome	Nicotinamide salvaging:Reactome	2/320	12/12994	0.0339032	0.0339032	0.413023	NAPRT/SLC22A13	2
Trihydroxycoprostanoyl-CoA beta-oxidation:EHMN	Trihydroxycoprostanoyl-CoA beta-oxidation:EHMN	2/320	12/12994	0.0339032	0.0339032	0.413023	HADHA/HADHB	2
Progesterone-mediated oocyte maturation - Homo sapiens (human):KEGG	Progesterone-mediated oocyte maturation - Homo sapiens (human):KEGG	6/320	99/12994	0.0354209	0.0354209	0.413023	GNAI1/PIK3CB/MAPK14/MAPK9/SPDYE2/SPDYE6	6
Metabolism of xenobiotics by cytochrome P450 - Homo sapiens (human):KEGG	Metabolism of xenobiotics by cytochrome P450 - Homo sapiens (human):KEGG	5/320	74/12994	0.0355871	0.0355871	0.413023	ADH1B/ADH1A/ADH1C/ADH6/CYP1A1	5
Amyotrophic lateral sclerosis (ALS) - Homo sapiens (human):KEGG	Amyotrophic lateral sclerosis (ALS) - Homo sapiens (human):KEGG	4/320	51/12994	0.0364685	0.0364685	0.413023	DERL1/BCL2/MAPK14/CASP9	4
Neurotransmitter release cycle:Reactome	Neurotransmitter release cycle:Reactome	4/320	51/12994	0.0364685	0.0364685	0.413023	MAOA/SYN2/DNAJC5/UNC13B	4
2-Methyl-3-Hydroxybutryl CoA Dehydrogenase Deficiency:SMPDB	2-Methyl-3-Hydroxybutryl CoA Dehydrogenase Deficiency:SMPDB	3/320	30/12994	0.0367846	0.0367846	0.413023	ALDH6A1/ACAD8/AUH	3
3-Hydroxy-3-Methylglutaryl-CoA Lyase Deficiency:SMPDB	3-Hydroxy-3-Methylglutaryl-CoA Lyase Deficiency:SMPDB	3/320	30/12994	0.0367846	0.0367846	0.413023	ALDH6A1/ACAD8/AUH	3
3-hydroxyisobutyric acid dehydrogenase deficiency:SMPDB	3-hydroxyisobutyric acid dehydrogenase deficiency:SMPDB	3/320	30/12994	0.0367846	0.0367846	0.413023	ALDH6A1/ACAD8/AUH	3
3-hydroxyisobutyric aciduria:SMPDB	3-hydroxyisobutyric aciduria:SMPDB	3/320	30/12994	0.0367846	0.0367846	0.413023	ALDH6A1/ACAD8/AUH	3
3-Methylcrotonyl Coa Carboxylase Deficiency Type I:SMPDB	3-Methylcrotonyl Coa Carboxylase Deficiency Type I:SMPDB	3/320	30/12994	0.0367846	0.0367846	0.413023	ALDH6A1/ACAD8/AUH	3
3-Methylglutaconic Aciduria Type I:SMPDB	3-Methylglutaconic Aciduria Type I:SMPDB	3/320	30/12994	0.0367846	0.0367846	0.413023	ALDH6A1/ACAD8/AUH	3
3-Methylglutaconic Aciduria Type III:SMPDB	3-Methylglutaconic Aciduria Type III:SMPDB	3/320	30/12994	0.0367846	0.0367846	0.413023	ALDH6A1/ACAD8/AUH	3
3-Methylglutaconic Aciduria Type IV:SMPDB	3-Methylglutaconic Aciduria Type IV:SMPDB	3/320	30/12994	0.0367846	0.0367846	0.413023	ALDH6A1/ACAD8/AUH	3
Beta-Ketothiolase Deficiency:SMPDB	Beta-Ketothiolase Deficiency:SMPDB	3/320	30/12994	0.0367846	0.0367846	0.413023	ALDH6A1/ACAD8/AUH	3
Fatty acid elongation - Homo sapiens (human):KEGG	Fatty acid elongation - Homo sapiens (human):KEGG	3/320	30/12994	0.0367846	0.0367846	0.413023	HADHA/HADHB/HACD1	3
Isobutyryl-coa dehydrogenase deficiency:SMPDB	Isobutyryl-coa dehydrogenase deficiency:SMPDB	3/320	30/12994	0.0367846	0.0367846	0.413023	ALDH6A1/ACAD8/AUH	3
Isovaleric acidemia:SMPDB	Isovaleric acidemia:SMPDB	3/320	30/12994	0.0367846	0.0367846	0.413023	ALDH6A1/ACAD8/AUH	3
Isovaleric Aciduria:SMPDB	Isovaleric Aciduria:SMPDB	3/320	30/12994	0.0367846	0.0367846	0.413023	ALDH6A1/ACAD8/AUH	3
Maple Syrup Urine Disease:SMPDB	Maple Syrup Urine Disease:SMPDB	3/320	30/12994	0.0367846	0.0367846	0.413023	ALDH6A1/ACAD8/AUH	3
Methylmalonate Semialdehyde Dehydrogenase Deficiency:SMPDB	Methylmalonate Semialdehyde Dehydrogenase Deficiency:SMPDB	3/320	30/12994	0.0367846	0.0367846	0.413023	ALDH6A1/ACAD8/AUH	3
Methylmalonic Aciduria:SMPDB	Methylmalonic Aciduria:SMPDB	3/320	30/12994	0.0367846	0.0367846	0.413023	ALDH6A1/ACAD8/AUH	3
Nicotinate and nicotinamide metabolism - Homo sapiens (human):KEGG	Nicotinate and nicotinamide metabolism - Homo sapiens (human):KEGG	3/320	30/12994	0.0367846	0.0367846	0.413023	NADK/CD38/NAPRT	3
Propionic Acidemia:SMPDB	Propionic Acidemia:SMPDB	3/320	30/12994	0.0367846	0.0367846	0.413023	ALDH6A1/ACAD8/AUH	3
Valine, Leucine and Isoleucine Degradation:SMPDB	Valine, Leucine and Isoleucine Degradation:SMPDB	3/320	30/12994	0.0367846	0.0367846	0.413023	ALDH6A1/ACAD8/AUH	3
miR-targeted genes in leukocytes - TarBase:Wikipathways	miR-targeted genes in leukocytes - TarBase:Wikipathways	8/320	154/12994	0.0367866	0.0367866	0.413023	SLC7A6/ADIPOR2/RTN4/BCL2/RDH10/IGF2R/GAK/MAPK14	8
IL2:NetPath	IL2:NetPath	5/320	76/12994	0.0392509	0.0392509	0.413023	IRS2/BCL2/PIK3CB/MAPK14/SGK1	5
Prolactin Signaling Pathway:Wikipathways	Prolactin Signaling Pathway:Wikipathways	5/320	76/12994	0.0392509	0.0392509	0.413023	IRS2/PIK3CB/ITGB1/MAPK14/MAPK9	5
D-<i>myo</i>-inositol (1,4,5)-trisphosphate degradation:HumanCyc	D-<i>myo</i>-inositol (1,4,5)-trisphosphate degradation:HumanCyc	2/320	13/12994	0.039427	0.039427	0.413023	INPP5K/IMPA2	2
Estrogen Receptor Pathway:Wikipathways	Estrogen Receptor Pathway:Wikipathways	2/320	13/12994	0.039427	0.039427	0.413023	PPARA/CYP1A1	2
Ganglio Sphingolipid Metabolism:Wikipathways	Ganglio Sphingolipid Metabolism:Wikipathways	2/320	13/12994	0.039427	0.039427	0.413023	ST3GAL1/ST6GALNAC6	2
Non-homologous end-joining - Homo sapiens (human):KEGG	Non-homologous end-joining - Homo sapiens (human):KEGG	2/320	13/12994	0.039427	0.039427	0.413023	RAD50/LIG4	2
role of mitochondria in apoptotic signaling:BioCarta	role of mitochondria in apoptotic signaling:BioCarta	2/320	13/12994	0.039427	0.039427	0.413023	BCL2/CASP9	2
stearate biosynthesis:HumanCyc	stearate biosynthesis:HumanCyc	2/320	13/12994	0.039427	0.039427	0.413023	SLC27A2/ACSBG1	2
Valproic acid pathway:Wikipathways	Valproic acid pathway:Wikipathways	2/320	13/12994	0.039427	0.039427	0.413023	HADHA/HADHB	2
beta-Alanine metabolism - Homo sapiens (human):KEGG	beta-Alanine metabolism - Homo sapiens (human):KEGG	3/320	31/12994	0.0400057	0.0400057	0.413023	MLYCD/ALDH6A1/HADHA	3
erk and pi-3 kinase are necessary for collagen binding in corneal epithelia:BioCarta	erk and pi-3 kinase are necessary for collagen binding in corneal epithelia:BioCarta	3/320	31/12994	0.0400057	0.0400057	0.413023	ITGB1/TLN1/GSN	3
Ethanol effects on histone modifications:Wikipathways	Ethanol effects on histone modifications:Wikipathways	3/320	31/12994	0.0400057	0.0400057	0.413023	ADH1B/ADH1A/ADH1C	3
hiv-1 nef: negative effector of fas and tnf:BioCarta	hiv-1 nef: negative effector of fas and tnf:BioCarta	4/320	53/12994	0.0411518	0.0411518	0.413023	BCL2/MAP2K7/GSN/CASP9	4
Liver steatosis AOP:Wikipathways	Liver steatosis AOP:Wikipathways	6/320	103/12994	0.0417241	0.0417241	0.413023	ABHD5/PPARA/NRIP1/HADHA/FOXO1/CYP1A1	6
Relaxin signaling pathway - Homo sapiens (human):KEGG	Relaxin signaling pathway - Homo sapiens (human):KEGG	7/320	130/12994	0.0417583	0.0417583	0.413023	GNAI1/PIK3CB/COL4A1/COL4A2/MAP2K7/MAPK14/MAPK9	7
Angiopoietin Like Protein 8 Regulatory Pathway:Wikipathways	Angiopoietin Like Protein 8 Regulatory Pathway:Wikipathways	7/320	131/12994	0.043228	0.043228	0.413023	IRS2/FOXO1/PIK3CB/RAPGEF1/MAP2K7/MAPK14/MAPK9	7
IL2-mediated signaling events:PID	IL2-mediated signaling events:PID	4/320	54/12994	0.0436153	0.0436153	0.413023	IRS2/BCL2/MAPK14/MAPK9	4
Insulin Signaling:Wikipathways	Insulin Signaling:Wikipathways	8/320	160/12994	0.0444429	0.0444429	0.413023	IRS2/FOXO1/PIK3CB/RAPGEF1/MAP2K7/MAPK14/MAPK9/SGK1	8
&gamma;-linolenate biosynthesis:HumanCyc	&gamma;-linolenate biosynthesis:HumanCyc	2/320	14/12994	0.0452645	0.0452645	0.413023	SLC27A2/ACSBG1	2
apoptotic signaling in response to dna damage:BioCarta	apoptotic signaling in response to dna damage:BioCarta	2/320	14/12994	0.0452645	0.0452645	0.413023	BCL2/CASP9	2
Atypical NF-kappaB pathway:PID	Atypical NF-kappaB pathway:PID	2/320	14/12994	0.0452645	0.0452645	0.413023	MAPK14/BTRC	2
Carnitine palmitoyl transferase deficiency (I):SMPDB	Carnitine palmitoyl transferase deficiency (I):SMPDB	2/320	14/12994	0.0452645	0.0452645	0.413023	HADHA/HADHB	2
Carnitine palmitoyl transferase deficiency (II):SMPDB	Carnitine palmitoyl transferase deficiency (II):SMPDB	2/320	14/12994	0.0452645	0.0452645	0.413023	HADHA/HADHB	2
Ethylmalonic Encephalopathy:SMPDB	Ethylmalonic Encephalopathy:SMPDB	2/320	14/12994	0.0452645	0.0452645	0.413023	HADHA/HADHB	2
Fatty acid Metabolism:SMPDB	Fatty acid Metabolism:SMPDB	2/320	14/12994	0.0452645	0.0452645	0.413023	HADHA/HADHB	2
Glutathione synthesis and recycling:Reactome	Glutathione synthesis and recycling:Reactome	2/320	14/12994	0.0452645	0.0452645	0.413023	GGCT/GCLM	2
Glycosaminoglycan biosynthesis - keratan sulfate - Homo sapiens (human):KEGG	Glycosaminoglycan biosynthesis - keratan sulfate - Homo sapiens (human):KEGG	2/320	14/12994	0.0452645	0.0452645	0.413023	ST3GAL1/CHST2	2
Golgi Cisternae Pericentriolar Stack Reorganization:Reactome	Golgi Cisternae Pericentriolar Stack Reorganization:Reactome	2/320	14/12994	0.0452645	0.0452645	0.413023	RAB2A/GORASP1	2
Long chain acyl-CoA dehydrogenase deficiency (LCAD):SMPDB	Long chain acyl-CoA dehydrogenase deficiency (LCAD):SMPDB	2/320	14/12994	0.0452645	0.0452645	0.413023	HADHA/HADHB	2
Malonic Aciduria:SMPDB	Malonic Aciduria:SMPDB	2/320	14/12994	0.0452645	0.0452645	0.413023	MLYCD/ALDH6A1	2
Malonyl-coa decarboxylase deficiency:SMPDB	Malonyl-coa decarboxylase deficiency:SMPDB	2/320	14/12994	0.0452645	0.0452645	0.413023	MLYCD/ALDH6A1	2
Medium chain acyl-coa dehydrogenase deficiency (MCAD):SMPDB	Medium chain acyl-coa dehydrogenase deficiency (MCAD):SMPDB	2/320	14/12994	0.0452645	0.0452645	0.413023	HADHA/HADHB	2
Methylmalonic Aciduria Due to Cobalamin-Related Disorders:SMPDB	Methylmalonic Aciduria Due to Cobalamin-Related Disorders:SMPDB	2/320	14/12994	0.0452645	0.0452645	0.413023	MLYCD/ALDH6A1	2
Propanoate Metabolism:SMPDB	Propanoate Metabolism:SMPDB	2/320	14/12994	0.0452645	0.0452645	0.413023	MLYCD/ALDH6A1	2
Short Chain Acyl CoA Dehydrogenase Deficiency (SCAD Deficiency):SMPDB	Short Chain Acyl CoA Dehydrogenase Deficiency (SCAD Deficiency):SMPDB	2/320	14/12994	0.0452645	0.0452645	0.413023	HADHA/HADHB	2
stress induction of hsp regulation:BioCarta	stress induction of hsp regulation:BioCarta	2/320	14/12994	0.0452645	0.0452645	0.413023	BCL2/CASP9	2
Synthesis of PE:Reactome	Synthesis of PE:Reactome	2/320	14/12994	0.0452645	0.0452645	0.413023	CHKA/LPIN1	2
Trifunctional protein deficiency:SMPDB	Trifunctional protein deficiency:SMPDB	2/320	14/12994	0.0452645	0.0452645	0.413023	HADHA/HADHB	2
Very-long-chain acyl coa dehydrogenase deficiency (VLCAD):SMPDB	Very-long-chain acyl coa dehydrogenase deficiency (VLCAD):SMPDB	2/320	14/12994	0.0452645	0.0452645	0.413023	HADHA/HADHB	2
Legionellosis - Homo sapiens (human):KEGG	Legionellosis - Homo sapiens (human):KEGG	4/320	55/12994	0.0461601	0.0461601	0.414493	BNIP3/SAR1B/HSPA1L/CASP9	4
RANKL-RANK (Receptor activator of NFKB (ligand)) Signaling Pathway:Wikipathways	RANKL-RANK (Receptor activator of NFKB (ligand)) Signaling Pathway:Wikipathways	4/320	55/12994	0.0461601	0.0461601	0.414493	MAP2K7/MAPK14/MAPK9/SQSTM1	4
Apoptosis - multiple species - Homo sapiens (human):KEGG	Apoptosis - multiple species - Homo sapiens (human):KEGG	3/320	33/12994	0.0468601	0.0468601	0.414493	BCL2/MAPK9/CASP9	3
integrin signaling pathway:BioCarta	integrin signaling pathway:BioCarta	3/320	33/12994	0.0468601	0.0468601	0.414493	RAPGEF1/ITGB1/TLN1	3
Keratan sulfate/keratin metabolism:Reactome	Keratan sulfate/keratin metabolism:Reactome	3/320	33/12994	0.0468601	0.0468601	0.414493	ST3GAL1/CHST2/B3GNT4	3
Oxidative Stress:Wikipathways	Oxidative Stress:Wikipathways	3/320	33/12994	0.0468601	0.0468601	0.414493	MAOA/MAPK14/CYP1A1	3
Insulin resistance - Homo sapiens (human):KEGG	Insulin resistance - Homo sapiens (human):KEGG	6/320	107/12994	0.048693	0.048693	0.42852	IRS2/PPARA/FOXO1/PIK3CB/SLC27A2/MAPK9	6
Signaling by Interleukins:Reactome	Signaling by Interleukins:Reactome	11/320	254/12994	0.0500648	0.0500648	0.437668	IRAK3/PIK3CB/RAPGEF1/MAP2K7/MAPK14/CTF1/MAPK9/SQSTM1/BTRC/IL16/IL13RA2	11
CD40/CD40L signaling:PID	CD40/CD40L signaling:PID	3/320	34/12994	0.05049	0.05049	0.437668	PIK3CB/MAPK14/MAPK9	3
Melatonin metabolism and effects:Wikipathways	Melatonin metabolism and effects:Wikipathways	3/320	34/12994	0.05049	0.05049	0.437668	MAOA/FOXO1/CYP1A1	3
Asparagine N-linked glycosylation:Reactome	Asparagine N-linked glycosylation:Reactome	12/320	286/12994	0.0510607	0.0510607	0.440414	SLC35C1/ST3GAL1/DERL1/PMM1/ST6GALNAC6/SAR1B/DCTN4/TBC1D20/GORASP1/MOGS/F5/DYNC1H1	12
Glycosphingolipid biosynthesis - ganglio series - Homo sapiens (human):KEGG	Glycosphingolipid biosynthesis - ganglio series - Homo sapiens (human):KEGG	2/320	15/12994	0.0513971	0.0513971	0.4405	ST3GAL1/ST6GALNAC6	2
Chemical carcinogenesis - Homo sapiens (human):KEGG	Chemical carcinogenesis - Homo sapiens (human):KEGG	5/320	82/12994	0.0515789	0.0515789	0.4405	ADH1B/ADH1A/ADH1C/ADH6/CYP1A1	5
Insulin signaling pathway - Homo sapiens (human):KEGG	Insulin signaling pathway - Homo sapiens (human):KEGG	7/320	137/12994	0.0527462	0.0527462	0.448261	INPP5K/MKNK2/IRS2/FOXO1/PIK3CB/RAPGEF1/MAPK9	7
Circadian Clock:Reactome	Circadian Clock:Reactome	3/320	35/12994	0.0542523	0.0542523	0.454379	PPARA/NRIP1/BTRC	3
HIV-1 Nef: Negative effector of Fas and TNF-alpha:PID	HIV-1 Nef: Negative effector of Fas and TNF-alpha:PID	3/320	35/12994	0.0542523	0.0542523	0.454379	BCL2/MAP2K7/CASP9	3
toll-like receptor pathway:BioCarta	toll-like receptor pathway:BioCarta	3/320	35/12994	0.0542523	0.0542523	0.454379	PPARA/MAPK14/TIRAP	3
Focal Adhesion:Wikipathways	Focal Adhesion:Wikipathways	9/320	198/12994	0.0565299	0.0565299	0.468862	PARVA/BCL2/PIK3CB/COL4A1/COL4A2/RAPGEF1/ITGB1/TLN1/MAPK9	9
Cell-extracellular matrix interactions:Reactome	Cell-extracellular matrix interactions:Reactome	2/320	16/12994	0.0578067	0.0578067	0.468862	PARVA/ITGB1	2
Elevation of cytosolic Ca2+ levels:Reactome	Elevation of cytosolic Ca2+ levels:Reactome	2/320	16/12994	0.0578067	0.0578067	0.468862	ORAI2/ITPR2	2
eukaryotic protein translation:BioCarta	eukaryotic protein translation:BioCarta	2/320	16/12994	0.0578067	0.0578067	0.468862	EIF5/EIF2S3	2
NAD+ metabolism:Wikipathways	NAD+ metabolism:Wikipathways	2/320	16/12994	0.0578067	0.0578067	0.468862	NADK/CD38	2
Focal adhesion - Homo sapiens (human):KEGG	Focal adhesion - Homo sapiens (human):KEGG	9/320	199/12994	0.0579918	0.0579918	0.468862	PARVA/BCL2/PIK3CB/COL4A1/COL4A2/RAPGEF1/ITGB1/TLN1/MAPK9	9
CRH:NetPath	CRH:NetPath	3/320	36/12994	0.0581451	0.0581451	0.468862	GNAI1/MAPK14/MAPK9	3
Photodynamic therapy-induced HIF-1 survival signaling:Wikipathways	Photodynamic therapy-induced HIF-1 survival signaling:Wikipathways	3/320	36/12994	0.0581451	0.0581451	0.468862	BNIP3L/BNIP3/IGFBP1	3
RIG-I-like Receptor Signaling:Wikipathways	RIG-I-like Receptor Signaling:Wikipathways	4/320	60/12994	0.0600947	0.0600947	0.482339	MAVS/AZI2/MAPK14/MAPK9	4
Canonical and Non-Canonical TGF-B signaling:Wikipathways	Canonical and Non-Canonical TGF-B signaling:Wikipathways	2/320	17/12994	0.064476	0.064476	0.510416	MAPK14/MAPK9	2
Platelet sensitization by LDL:Reactome	Platelet sensitization by LDL:Reactome	2/320	17/12994	0.064476	0.064476	0.510416	APOB/MAPK14	2
ucalpain and friends in cell spread:BioCarta	ucalpain and friends in cell spread:BioCarta	2/320	17/12994	0.064476	0.064476	0.510416	ITGB1/TLN1	2
Signaling events mediated by focal adhesion kinase:PID	Signaling events mediated by focal adhesion kinase:PID	4/320	62/12994	0.0662267	0.0662267	0.517847	RAPGEF1/ITGB1/TLN1/MAPK9	4
CXCR3-mediated signaling events:PID	CXCR3-mediated signaling events:PID	3/320	38/12994	0.0663128	0.0663128	0.517847	GNAI1/PIK3CB/MAPK14	3
Triglyceride metabolism:Reactome	Triglyceride metabolism:Reactome	3/320	38/12994	0.0663128	0.0663128	0.517847	ABHD5/FABP4/LPIN1	3
Platelet homeostasis:Reactome	Platelet homeostasis:Reactome	5/320	89/12994	0.0685165	0.0685165	0.517847	APOB/ORAI2/ITPR2/PDE1B/MAPK14	5
Signaling by NTRKs:Reactome	Signaling by NTRKs:Reactome	5/320	89/12994	0.0685165	0.0685165	0.517847	IRS2/FURIN/PIK3CB/RAPGEF1/MAPK14	5
Synthesis of substrates in N-glycan biosythesis:Reactome	Synthesis of substrates in N-glycan biosythesis:Reactome	4/320	63/12994	0.0694103	0.0694103	0.517847	SLC35C1/ST3GAL1/PMM1/ST6GALNAC6	4
Transport of vitamins, nucleosides, and related molecules:Reactome	Transport of vitamins, nucleosides, and related molecules:Reactome	3/320	39/12994	0.0705828	0.0705828	0.517847	SLC35C1/SLC29A2/LCN15	3
Alkaptonuria:SMPDB	Alkaptonuria:SMPDB	2/320	18/12994	0.0713886	0.0713886	0.517847	MAOA/ADH1A	2
Dopamine beta-hydroxylase deficiency:SMPDB	Dopamine beta-hydroxylase deficiency:SMPDB	2/320	18/12994	0.0713886	0.0713886	0.517847	MAOA/ADH1A	2
er associated degradation (erad) pathway:BioCarta	er associated degradation (erad) pathway:BioCarta	2/320	18/12994	0.0713886	0.0713886	0.517847	MOGS/EDEM1	2
Hawkinsinuria:SMPDB	Hawkinsinuria:SMPDB	2/320	18/12994	0.0713886	0.0713886	0.517847	MAOA/ADH1A	2
miR-509-3p alteration of YAP1-ECM axis:Wikipathways	miR-509-3p alteration of YAP1-ECM axis:Wikipathways	2/320	18/12994	0.0713886	0.0713886	0.517847	TEAD1/TWIST1	2
Monoamine oxidase-a deficiency (MAO-A):SMPDB	Monoamine oxidase-a deficiency (MAO-A):SMPDB	2/320	18/12994	0.0713886	0.0713886	0.517847	MAOA/ADH1A	2
Norepinephrine Neurotransmitter Release Cycle:Reactome	Norepinephrine Neurotransmitter Release Cycle:Reactome	2/320	18/12994	0.0713886	0.0713886	0.517847	MAOA/UNC13B	2
Regulation of signaling by CBL:Reactome	Regulation of signaling by CBL:Reactome	2/320	18/12994	0.0713886	0.0713886	0.517847	PIK3CB/RAPGEF1	2
Serotonin Neurotransmitter Release Cycle:Reactome	Serotonin Neurotransmitter Release Cycle:Reactome	2/320	18/12994	0.0713886	0.0713886	0.517847	SYN2/UNC13B	2
SREBF and miR33 in cholesterol and lipid homeostasis:Wikipathways	SREBF and miR33 in cholesterol and lipid homeostasis:Wikipathways	2/320	18/12994	0.0713886	0.0713886	0.517847	PPARA/ABCA1	2
Tyrosine Metabolism:SMPDB	Tyrosine Metabolism:SMPDB	2/320	18/12994	0.0713886	0.0713886	0.517847	MAOA/ADH1A	2
Tyrosinemia Type I:SMPDB	Tyrosinemia Type I:SMPDB	2/320	18/12994	0.0713886	0.0713886	0.517847	MAOA/ADH1A	2
Tyrosinemia, transient, of the newborn:SMPDB	Tyrosinemia, transient, of the newborn:SMPDB	2/320	18/12994	0.0713886	0.0713886	0.517847	MAOA/ADH1A	2
mTOR signaling pathway:PID	mTOR signaling pathway:PID	4/320	64/12994	0.0726714	0.0726714	0.524955	BNIP3/RRAGC/RRAGD/SGK1	4
Retrograde endocannabinoid signaling - Homo sapiens (human):KEGG	Retrograde endocannabinoid signaling - Homo sapiens (human):KEGG	7/320	148/12994	0.0733834	0.0733834	0.527899	NDUFS2/GNAI1/ITPR2/MAPK14/MAPK9/MT-ND5/MT-ND6	7
Sphingolipid metabolism:Reactome	Sphingolipid metabolism:Reactome	5/320	91/12994	0.0738587	0.0738587	0.529123	CERS6/COL4A3BP/SGPL1/ARSG/CPTP	5
Oxidative Damage:Wikipathways	Oxidative Damage:Wikipathways	3/320	40/12994	0.0749735	0.0749735	0.529643	BCL2/CDKN1C/CASP9	3
Tryptophan metabolism - Homo sapiens (human):KEGG	Tryptophan metabolism - Homo sapiens (human):KEGG	3/320	40/12994	0.0749735	0.0749735	0.529643	MAOA/HADHA/CYP1A1	3
Ion channel transport:Reactome	Ion channel transport:Reactome	8/320	179/12994	0.0752936	0.0752936	0.529643	ATP13A2/ATP6V1C1/ATP10A/ANO6/UNC79/ATP4A/SGK1/CLCA4	8
Non-alcoholic fatty liver disease (NAFLD) - Homo sapiens (human):KEGG	Non-alcoholic fatty liver disease (NAFLD) - Homo sapiens (human):KEGG	7/320	149/12994	0.0754664	0.0754664	0.529643	IRS2/PPARA/ADIPOR1/ADIPOR2/NDUFS2/PIK3CB/MAPK9	7
Interleukin-17 signaling:Reactome	Interleukin-17 signaling:Reactome	4/320	65/12994	0.0760092	0.0760092	0.529643	MAP2K7/MAPK14/MAPK9/BTRC	4
MAP kinase activation:Reactome	MAP kinase activation:Reactome	4/320	65/12994	0.0760092	0.0760092	0.529643	MAP2K7/MAPK14/MAPK9/BTRC	4
Corticotropin-releasing hormone signaling pathway:Wikipathways	Corticotropin-releasing hormone signaling pathway:Wikipathways	5/320	92/12994	0.0766127	0.0766127	0.529643	BCL2/GNAI1/MAPK14/MAPK9/CASP9	5
mTOR signaling pathway - Homo sapiens (human):KEGG	mTOR signaling pathway - Homo sapiens (human):KEGG	7/320	150/12994	0.0775839	0.0775839	0.529643	SESN2/RRAGC/LPIN1/PIK3CB/ATP6V1C1/RRAGD/SGK1	7
akt signaling pathway:BioCarta	akt signaling pathway:BioCarta	2/320	19/12994	0.0785284	0.0785284	0.529643	FOXO1/CASP9	2
Hematopoietic Stem Cell Gene Regulation by GABP alpha-beta Complex:Wikipathways	Hematopoietic Stem Cell Gene Regulation by GABP alpha-beta Complex:Wikipathways	2/320	19/12994	0.0785284	0.0785284	0.529643	BCL2/ZFX	2
Other semaphorin interactions:Reactome	Other semaphorin interactions:Reactome	2/320	19/12994	0.0785284	0.0785284	0.529643	ITGB1/PLXNB3	2
Overview of nanoparticle effects:Wikipathways	Overview of nanoparticle effects:Wikipathways	2/320	19/12994	0.0785284	0.0785284	0.529643	BCL2/COL4A1	2
Human immunodeficiency virus 1 infection - Homo sapiens (human):KEGG	Human immunodeficiency virus 1 infection - Homo sapiens (human):KEGG	9/320	212/12994	0.0792234	0.0792234	0.529643	BCL2/GNAI1/PIK3CB/ITPR2/MAP2K7/MAPK14/MAPK9/BTRC/CASP9	9
GnRH signaling pathway - Homo sapiens (human):KEGG	GnRH signaling pathway - Homo sapiens (human):KEGG	5/320	93/12994	0.0794216	0.0794216	0.529643	ITPR2/MAP2K7/MAPK14/MAPK9/GNRH2	5
TNF alpha Signaling Pathway:Wikipathways	TNF alpha Signaling Pathway:Wikipathways	5/320	93/12994	0.0794216	0.0794216	0.529643	GLUL/MAP2K7/MAPK9/BTRC/CASP9	5
Binding and Uptake of Ligands by Scavenger Receptors:Reactome	Binding and Uptake of Ligands by Scavenger Receptors:Reactome	3/320	41/12994	0.0794821	0.0794821	0.529643	COL4A1/COL4A2/APOB	3
Gastrin:NetPath	Gastrin:NetPath	3/320	41/12994	0.0794821	0.0794821	0.529643	ITGB1/MAPK14/MAPK9	3
Regulation of lipid metabolism by Peroxisome proliferator-activated receptor alpha (PPARalpha):Wikipathways	Regulation of lipid metabolism by Peroxisome proliferator-activated receptor alpha (PPARalpha):Wikipathways	3/320	41/12994	0.0794821	0.0794821	0.529643	PPARA/ABCA1/CYP1A1	3
Phagosome - Homo sapiens (human):KEGG	Phagosome - Homo sapiens (human):KEGG	7/320	151/12994	0.0797359	0.0797359	0.529643	ATP6V1C1/ITGB1/DYNC1H1/SFTPA2/SFTPA1/TUBB8/TUBB1	7
Fc epsilon RI signaling pathway - Homo sapiens (human):KEGG	Fc epsilon RI signaling pathway - Homo sapiens (human):KEGG	4/320	67/12994	0.082912	0.082912	0.548638	PIK3CB/MAP2K7/MAPK14/MAPK9	4
Platelet activation - Homo sapiens (human):KEGG	Platelet activation - Homo sapiens (human):KEGG	6/320	123/12994	0.083382	0.083382	0.549651	GNAI1/PIK3CB/ITGB1/ITPR2/TLN1/MAPK14	6
Globo Sphingolipid Metabolism:Wikipathways	Globo Sphingolipid Metabolism:Wikipathways	2/320	20/12994	0.0858802	0.0858802	0.551954	ST3GAL1/ST6GALNAC6	2
JNK (c-Jun kinases) phosphorylation and activation mediated by activated human TAK1:Reactome	JNK (c-Jun kinases) phosphorylation and activation mediated by activated human TAK1:Reactome	2/320	20/12994	0.0858802	0.0858802	0.551954	MAP2K7/MAPK9	2
Nanomaterial induced apoptosis:Wikipathways	Nanomaterial induced apoptosis:Wikipathways	2/320	20/12994	0.0858802	0.0858802	0.551954	BCL2/CASP9	2
retinol biosynthesis:HumanCyc	retinol biosynthesis:HumanCyc	2/320	20/12994	0.0858802	0.0858802	0.551954	RDH10/CES4A	2
superpathway of D-<i>myo</i>-inositol (1,4,5)-trisphosphate metabolism:HumanCyc	superpathway of D-<i>myo</i>-inositol (1,4,5)-trisphosphate metabolism:HumanCyc	2/320	20/12994	0.0858802	0.0858802	0.551954	INPP5K/IMPA2	2
TGF-beta signaling TAK1:INOH	TGF-beta signaling TAK1:INOH	2/320	20/12994	0.0858802	0.0858802	0.551954	MAPK14/MAPK9	2
Toll-Like Receptors Cascades:Reactome	Toll-Like Receptors Cascades:Reactome	7/320	154/12994	0.0863981	0.0863981	0.551954	IRAK3/APOB/MAP2K7/MAPK14/MAPK9/TIRAP/BTRC	7
PPAR signaling pathway:Wikipathways	PPAR signaling pathway:Wikipathways	4/320	68/12994	0.0864752	0.0864752	0.551954	PPARA/FABP4/SLC27A2/ACSBG1	4
Phospholipid metabolism:Reactome	Phospholipid metabolism:Reactome	9/320	216/12994	0.0865968	0.0865968	0.551954	INPP5K/HADHA/CHKA/HADHB/CHPT1/LPIN1/PIK3CB/PNPLA7/GPAT3	9
Nonalcoholic fatty liver disease:Wikipathways	Nonalcoholic fatty liver disease:Wikipathways	7/320	155/12994	0.0886874	0.0886874	0.557039	IRS2/PPARA/ADIPOR1/ADIPOR2/NDUFS2/PIK3CB/MAPK9	7
Intrinsic Pathway for Apoptosis:Reactome	Intrinsic Pathway for Apoptosis:Reactome	3/320	43/12994	0.0888422	0.0888422	0.557039	NMT1/BCL2/CASP9	3
Vitamin E metabolism:EHMN	Vitamin E metabolism:EHMN	3/320	43/12994	0.0888422	0.0888422	0.557039	HADHA/HADHB/CYP4F22	3
Intra-Golgi and retrograde Golgi-to-ER traffic:Reactome	Intra-Golgi and retrograde Golgi-to-ER traffic:Reactome	8/320	186/12994	0.0892697	0.0892697	0.557039	GOLGA4/DCTN4/KIF1C/IGF2R/RHOBTB3/VPS53/NBAS/DYNC1H1	8
COPII-mediated vesicle transport:Reactome	COPII-mediated vesicle transport:Reactome	4/320	69/12994	0.0901117	0.0901117	0.557039	SAR1B/TBC1D20/GORASP1/F5	4
Interleukin-4 and Interleukin-13 signaling:Wikipathways	Interleukin-4 and Interleukin-13 signaling:Wikipathways	5/320	97/12994	0.0911993	0.0911993	0.557039	MAOA/FOXO1/BCL2/ITGB1/TWIST1	5
Nuclear Receptors Meta-Pathway:Wikipathways	Nuclear Receptors Meta-Pathway:Wikipathways	12/320	316/12994	0.0915582	0.0915582	0.557039	IRS2/PPARA/NRIP1/FOXO1/GCLM/CDKN1C/SLC39A11/CES4A/SQSTM1/IGFBP1/CYP1A1/ADGRF4	12
Ardeparin Action Pathway:SMPDB	Ardeparin Action Pathway:SMPDB	2/320	21/12994	0.0934292	0.0934292	0.557039	F5/SERPINC1	2
chondroitin sulfate biosynthesis:HumanCyc	chondroitin sulfate biosynthesis:HumanCyc	2/320	21/12994	0.0934292	0.0934292	0.557039	CHST2/XYLT1	2
Enoxaparin Action Pathway:SMPDB	Enoxaparin Action Pathway:SMPDB	2/320	21/12994	0.0934292	0.0934292	0.557039	F5/SERPINC1	2
Fondaparinux Action Pathway:SMPDB	Fondaparinux Action Pathway:SMPDB	2/320	21/12994	0.0934292	0.0934292	0.557039	F5/SERPINC1	2
Heparin Action Pathway:SMPDB	Heparin Action Pathway:SMPDB	2/320	21/12994	0.0934292	0.0934292	0.557039	F5/SERPINC1	2
Sphingosine 1-phosphate (S1P) pathway:PID	Sphingosine 1-phosphate (S1P) pathway:PID	2/320	21/12994	0.0934292	0.0934292	0.557039	SGPL1/GNAI1	2
TSLP:NetPath	TSLP:NetPath	2/320	21/12994	0.0934292	0.0934292	0.557039	MAPK14/MAPK9	2
miRNA targets in ECM and membrane receptors:Wikipathways	miRNA targets in ECM and membrane receptors:Wikipathways	3/320	44/12994	0.0936879	0.0936879	0.557039	COL4A1/COL4A2/MIR25	3
PLC beta mediated events:Reactome	PLC beta mediated events:Reactome	3/320	44/12994	0.0936879	0.0936879	0.557039	GNAI1/ITPR2/PDE1B	3
Toll Like Receptor 4 (TLR4) Cascade:Reactome	Toll Like Receptor 4 (TLR4) Cascade:Reactome	6/320	127/12994	0.0937536	0.0937536	0.557039	IRAK3/MAP2K7/MAPK14/MAPK9/TIRAP/BTRC	6
Prolactin signaling pathway - Homo sapiens (human):KEGG	Prolactin signaling pathway - Homo sapiens (human):KEGG	4/320	70/12994	0.0938206	0.0938206	0.557039	PIK3CB/MAPK14/MAPK9/CYP17A1	4
Prolactin:NetPath	Prolactin:NetPath	4/320	70/12994	0.0938206	0.0938206	0.557039	ITGB1/MAPK14/MAPK9/BTRC	4
RIG-I-like receptor signaling pathway - Homo sapiens (human):KEGG	RIG-I-like receptor signaling pathway - Homo sapiens (human):KEGG	4/320	70/12994	0.0938206	0.0938206	0.557039	MAVS/AZI2/MAPK14/MAPK9	4
Choline metabolism in cancer - Homo sapiens (human):KEGG	Choline metabolism in cancer - Homo sapiens (human):KEGG	5/320	99/12994	0.097408	0.097408	0.56595	CHKA/CHPT1/PIK3CB/DGKQ/MAPK9	5
Phosphatidylinositol signaling system - Homo sapiens (human):KEGG	Phosphatidylinositol signaling system - Homo sapiens (human):KEGG	5/320	99/12994	0.097408	0.097408	0.56595	INPP5K/PIK3CB/ITPR2/DGKQ/IMPA2	5
G-protein mediated events:Reactome	G-protein mediated events:Reactome	3/320	45/12994	0.0986401	0.0986401	0.56595	GNAI1/ITPR2/PDE1B	3
miRNA regulation of prostate cancer signaling pathways:Wikipathways	miRNA regulation of prostate cancer signaling pathways:Wikipathways	3/320	45/12994	0.0986401	0.0986401	0.56595	FOXO1/BCL2/CASP9	3
RAGE:NetPath	RAGE:NetPath	3/320	45/12994	0.0986401	0.0986401	0.56595	MAPK14/MAPK9/TIRAP	3
Signaling by Retinoic Acid:Reactome	Signaling by Retinoic Acid:Reactome	3/320	45/12994	0.0986401	0.0986401	0.56595	RDH10/ADH1A/ADH1C	3
Sphingolipid de novo biosynthesis:Reactome	Sphingolipid de novo biosynthesis:Reactome	3/320	45/12994	0.0986401	0.0986401	0.56595	CERS6/COL4A3BP/SGPL1	3
Epithelial to mesenchymal transition in colorectal cancer:Wikipathways	Epithelial to mesenchymal transition in colorectal cancer:Wikipathways	7/320	160/12994	0.100643	0.100643	0.56595	PIK3CB/COL4A1/COL4A2/TWIST2/TWIST1/MAPK14/FOXQ1	7
CDP-diacylglycerol biosynthesis:HumanCyc	CDP-diacylglycerol biosynthesis:HumanCyc	2/320	22/12994	0.101161	0.101161	0.56595	ABHD5/GPAT3	2
Common Pathway of Fibrin Clot Formation:Reactome	Common Pathway of Fibrin Clot Formation:Reactome	2/320	22/12994	0.101161	0.101161	0.56595	F5/SERPINC1	2
IGF-Core:Signalink	IGF-Core:Signalink	2/320	22/12994	0.101161	0.101161	0.56595	IRS2/FOXO1	2
NAD+ biosynthetic pathways:Wikipathways	NAD+ biosynthetic pathways:Wikipathways	2/320	22/12994	0.101161	0.101161	0.56595	CD38/NAPRT	2
The effect of progerin on the involved genes in Hutchinson-Gilford Progeria Syndrome:Wikipathways	The effect of progerin on the involved genes in Hutchinson-Gilford Progeria Syndrome:Wikipathways	2/320	22/12994	0.101161	0.101161	0.56595	INPP5K/MBD2	2
Androgen Receptor Network in Prostate Cancer:Wikipathways	Androgen Receptor Network in Prostate Cancer:Wikipathways	4/320	72/12994	0.101451	0.101451	0.56595	SMARCD1/RAPGEF1/MAPK14/CYP17A1	4
p53 signaling pathway - Homo sapiens (human):KEGG	p53 signaling pathway - Homo sapiens (human):KEGG	4/320	72/12994	0.101451	0.101451	0.56595	SESN2/BCL2/PERP/CASP9	4
BDNF:NetPath	BDNF:NetPath	3/320	46/12994	0.103696	0.103696	0.56595	IRS2/SORT1/MAPK9	3
Type II diabetes mellitus - Homo sapiens (human):KEGG	Type II diabetes mellitus - Homo sapiens (human):KEGG	3/320	46/12994	0.103696	0.103696	0.56595	IRS2/PIK3CB/MAPK9	3
Ribosome biogenesis in eukaryotes - Homo sapiens (human):KEGG	Ribosome biogenesis in eukaryotes - Homo sapiens (human):KEGG	5/320	101/12994	0.103825	0.103825	0.56595	RCL1/RBM28/MT-RNR2/MT-RNR1/SNORD3A	5
Adipogenesis:Wikipathways	Adipogenesis:Wikipathways	6/320	131/12994	0.104787	0.104787	0.56595	IRS2/PPARA/NRIP1/FOXO1/LPIN1/TWIST1	6
Regulation of TP53 Activity:Reactome	Regulation of TP53 Activity:Reactome	7/320	162/12994	0.105661	0.105661	0.56595	HIPK2/SETD9/RAD50/MAPK14/RNF34/SGK1/ING2	7
Toll-like Receptor Signaling Pathway:Wikipathways	Toll-like Receptor Signaling Pathway:Wikipathways	5/320	102/12994	0.107111	0.107111	0.56595	PIK3CB/MAP2K7/MAPK14/MAPK9/TIRAP	5
Energy Metabolism:Wikipathways	Energy Metabolism:Wikipathways	3/320	47/12994	0.108852	0.108852	0.56595	PPARA/FOXO1/MAPK14	3
NO-cGMP-PKG mediated Neuroprotection:Wikipathways	NO-cGMP-PKG mediated Neuroprotection:Wikipathways	3/320	47/12994	0.108852	0.108852	0.56595	NPR1/BCL2/CASP9	3
Nucleotide-binding domain, leucine rich repeat containing receptor (NLR) signaling pathways:Reactome	Nucleotide-binding domain, leucine rich repeat containing receptor (NLR) signaling pathways:Reactome	3/320	47/12994	0.108852	0.108852	0.56595	BCL2/MAPK14/CASP9	3
Trans-sulfuration pathway:Wikipathways	Trans-sulfuration pathway:Wikipathways	3/320	47/12994	0.108852	0.108852	0.56595	MPST/GCLM/LDHAL6A	3
XBP1(S) activates chaperone genes:Wikipathways	XBP1(S) activates chaperone genes:Wikipathways	3/320	47/12994	0.108852	0.108852	0.56595	TLN1/WFS1/EDEM1	3
2-Hydroxyglutric Aciduria (D And L Form):SMPDB	2-Hydroxyglutric Aciduria (D And L Form):SMPDB	2/320	23/12994	0.109063	0.109063	0.56595	GLUL/GCLM	2
4-Hydroxybutyric Aciduria/Succinic Semialdehyde Dehydrogenase Deficiency:SMPDB	4-Hydroxybutyric Aciduria/Succinic Semialdehyde Dehydrogenase Deficiency:SMPDB	2/320	23/12994	0.109063	0.109063	0.56595	GLUL/GCLM	2
Butanoate metabolism:EHMN	Butanoate metabolism:EHMN	2/320	23/12994	0.109063	0.109063	0.56595	HADHA/HADHB	2
Dopamine Neurotransmitter Release Cycle:Reactome	Dopamine Neurotransmitter Release Cycle:Reactome	2/320	23/12994	0.109063	0.109063	0.56595	SYN2/UNC13B	2
Glutamate Metabolism:SMPDB	Glutamate Metabolism:SMPDB	2/320	23/12994	0.109063	0.109063	0.56595	GLUL/GCLM	2
Homocarnosinosis:SMPDB	Homocarnosinosis:SMPDB	2/320	23/12994	0.109063	0.109063	0.56595	GLUL/GCLM	2
Hyperinsulinism-Hyperammonemia Syndrome:SMPDB	Hyperinsulinism-Hyperammonemia Syndrome:SMPDB	2/320	23/12994	0.109063	0.109063	0.56595	GLUL/GCLM	2
mTORC1-mediated signalling:Reactome	mTORC1-mediated signalling:Reactome	2/320	23/12994	0.109063	0.109063	0.56595	RRAGC/RRAGD	2
Nicotinate Nicotinamide metabolism:INOH	Nicotinate Nicotinamide metabolism:INOH	2/320	23/12994	0.109063	0.109063	0.56595	NADK/CD38	2
Photodynamic therapy-induced NFE2L2 (NRF2) survival signaling:Wikipathways	Photodynamic therapy-induced NFE2L2 (NRF2) survival signaling:Wikipathways	2/320	23/12994	0.109063	0.109063	0.56595	GCLM/MAPK14	2
RANKL:NetPath	RANKL:NetPath	2/320	23/12994	0.109063	0.109063	0.56595	MAPK14/SQSTM1	2
Succinic semialdehyde dehydrogenase deficiency:SMPDB	Succinic semialdehyde dehydrogenase deficiency:SMPDB	2/320	23/12994	0.109063	0.109063	0.56595	GLUL/GCLM	2
TLR ECSIT MEKK1 p38:INOH	TLR ECSIT MEKK1 p38:INOH	2/320	23/12994	0.109063	0.109063	0.56595	MAP2K7/MAPK14	2
tnf/stress related signaling:BioCarta	tnf/stress related signaling:BioCarta	2/320	23/12994	0.109063	0.109063	0.56595	MAP2K7/MAPK14	2
Fibroblast growth factor-1:NetPath	Fibroblast growth factor-1:NetPath	4/320	74/12994	0.109359	0.109359	0.56595	SLC7A6/MAPK14/MAPK9/TOM1L2	4
Inositol phosphate metabolism - Homo sapiens (human):KEGG	Inositol phosphate metabolism - Homo sapiens (human):KEGG	4/320	74/12994	0.109359	0.109359	0.56595	INPP5K/ALDH6A1/PIK3CB/IMPA2	4
PPAR signaling pathway - Homo sapiens (human):KEGG	PPAR signaling pathway - Homo sapiens (human):KEGG	4/320	74/12994	0.109359	0.109359	0.56595	PPARA/FABP4/SLC27A2/ACSBG1	4
Leukotriene metabolism:EHMN	Leukotriene metabolism:EHMN	5/320	103/12994	0.110447	0.110447	0.568703	HADHA/HADHB/SLC27A2/CYP4F22/CYP1A1	5
Glycerophospholipid biosynthesis:Reactome	Glycerophospholipid biosynthesis:Reactome	6/320	133/12994	0.110547	0.110547	0.568703	HADHA/CHKA/HADHB/CHPT1/LPIN1/GPAT3	6
C-type lectin receptor signaling pathway - Homo sapiens (human):KEGG	C-type lectin receptor signaling pathway - Homo sapiens (human):KEGG	5/320	104/12994	0.113833	0.113833	0.58183	PIK3CB/RRAS2/ITPR2/MAPK14/MAPK9	5
Toll-like receptor signaling pathway - Homo sapiens (human):KEGG	Toll-like receptor signaling pathway - Homo sapiens (human):KEGG	5/320	104/12994	0.113833	0.113833	0.58183	PIK3CB/MAP2K7/MAPK14/MAPK9/TIRAP	5
Exercise-induced Circadian Regulation:Wikipathways	Exercise-induced Circadian Regulation:Wikipathways	3/320	48/12994	0.114105	0.114105	0.58183	QKI/TOB1/MYF6	3
Glycosaminoglycan biosynthesis - heparan sulfate / heparin - Homo sapiens (human):KEGG	Glycosaminoglycan biosynthesis - heparan sulfate / heparin - Homo sapiens (human):KEGG	2/320	24/12994	0.117122	0.117122	0.590267	XYLT1/HS3ST3B1	2
Physiological and Pathological Hypertrophy of the Heart:Wikipathways	Physiological and Pathological Hypertrophy of the Heart:Wikipathways	2/320	24/12994	0.117122	0.117122	0.590267	MAPK14/CTF1	2
Synthesis of very long-chain fatty acyl-CoAs:Reactome	Synthesis of very long-chain fatty acyl-CoAs:Reactome	2/320	24/12994	0.117122	0.117122	0.590267	HACD1/ACSBG1	2
Triglyceride catabolism:Reactome	Triglyceride catabolism:Reactome	2/320	24/12994	0.117122	0.117122	0.590267	ABHD5/FABP4	2
Signaling by NTRK1 (TRKA):Reactome	Signaling by NTRK1 (TRKA):Reactome	4/320	76/12994	0.117533	0.117533	0.590625	IRS2/PIK3CB/RAPGEF1/MAPK14	4
Platelet Aggregation Inhibitor Pathway, Pharmacodynamics:PharmGKB	Platelet Aggregation Inhibitor Pathway, Pharmacodynamics:PharmGKB	3/320	49/12994	0.119453	0.119453	0.598535	GNAI1/COL4A1/COL4A2	3
Senescence and Autophagy in Cancer:Wikipathways	Senescence and Autophagy in Cancer:Wikipathways	5/320	106/12994	0.120752	0.120752	0.603271	BCL2/MAPK14/SQSTM1/GSN/ING2	5
G2/M Transition:Reactome	G2/M Transition:Reactome	6/320	137/12994	0.12254	0.12254	0.603271	FBXL18/OPTN/DYNC1H1/BORA/BTRC/CDK11A	6
Neddylation:Reactome	Neddylation:Reactome	9/320	234/12994	0.124647	0.124647	0.603271	DDA1/DCUN1D1/FBXL18/FBXW2/VHL/KLHL5/DCAF6/BTRC/ASB4	9
Angiopoietin receptor Tie2-mediated signaling:PID	Angiopoietin receptor Tie2-mediated signaling:PID	3/320	50/12994	0.124891	0.124891	0.603271	FOXO1/ITGB1/MAPK14	3
Cholesterol metabolism - Homo sapiens (human):KEGG	Cholesterol metabolism - Homo sapiens (human):KEGG	3/320	50/12994	0.124891	0.124891	0.603271	SORT1/ABCA1/APOB	3
FoxO family signaling:PID	FoxO family signaling:PID	3/320	50/12994	0.124891	0.124891	0.603271	FOXO1/MAPK9/SGK1	3
Photodynamic therapy-induced AP-1 survival signaling.:Wikipathways	Photodynamic therapy-induced AP-1 survival signaling.:Wikipathways	3/320	50/12994	0.124891	0.124891	0.603271	BCL2/MAP2K7/MAPK14	3
Translation Factors:Wikipathways	Translation Factors:Wikipathways	3/320	50/12994	0.124891	0.124891	0.603271	EIF4EBP2/EIF5/EIF2S3	3
Constitutive Signaling by AKT1 E17K in Cancer:Reactome	Constitutive Signaling by AKT1 E17K in Cancer:Reactome	2/320	25/12994	0.125324	0.125324	0.603271	FOXO1/CASP9	2
Deadenylation of mRNA:Reactome	Deadenylation of mRNA:Reactome	2/320	25/12994	0.125324	0.125324	0.603271	CNOT11/TNKS1BP1	2
Methionine Cysteine metabolism:INOH	Methionine Cysteine metabolism:INOH	2/320	25/12994	0.125324	0.125324	0.603271	MPST/CBSL	2
Saturated fatty acids beta-oxidation:EHMN	Saturated fatty acids beta-oxidation:EHMN	2/320	25/12994	0.125324	0.125324	0.603271	HADHA/HADHB	2
Uptake and actions of bacterial toxins:Reactome	Uptake and actions of bacterial toxins:Reactome	2/320	25/12994	0.125324	0.125324	0.603271	FURIN/MAP2K7	2
VEGFR3 signaling in lymphatic endothelium:PID	VEGFR3 signaling in lymphatic endothelium:PID	2/320	25/12994	0.125324	0.125324	0.603271	ITGB1/MAPK14	2
ER to Golgi Anterograde Transport:Reactome	ER to Golgi Anterograde Transport:Reactome	6/320	138/12994	0.125635	0.125635	0.603271	SAR1B/DCTN4/TBC1D20/GORASP1/F5/DYNC1H1	6
Biosynthesis of the N-glycan precursor (dolichol lipid-linked oligosaccharide, LLO) and transfer to a nascent protein:Reactome	Biosynthesis of the N-glycan precursor (dolichol lipid-linked oligosaccharide, LLO) and transfer to a nascent protein:Reactome	4/320	78/12994	0.125965	0.125965	0.603271	SLC35C1/ST3GAL1/PMM1/ST6GALNAC6	4
Fluid shear stress and atherosclerosis - Homo sapiens (human):KEGG	Fluid shear stress and atherosclerosis - Homo sapiens (human):KEGG	6/320	139/12994	0.128767	0.128767	0.613302	BCL2/PIK3CB/MAP2K7/MAPK14/MAPK9/SQSTM1	6
Mitotic G2-G2/M phases:Reactome	Mitotic G2-G2/M phases:Reactome	6/320	139/12994	0.128767	0.128767	0.613302	FBXL18/OPTN/DYNC1H1/BORA/BTRC/CDK11A	6
TP53 Regulates Transcription of Cell Cycle Genes:Reactome	TP53 Regulates Transcription of Cell Cycle Genes:Reactome	3/320	51/12994	0.130418	0.130418	0.61946	CNOT11/TNKS1BP1/RGCC	3
Post-translational protein phosphorylation:Reactome	Post-translational protein phosphorylation:Reactome	5/320	109/12994	0.131491	0.131491	0.622852	APOB/F5/WFS1/IGFBP1/SERPINC1	5
Basigin interactions:Reactome	Basigin interactions:Reactome	2/320	26/12994	0.133659	0.133659	0.622911	SLC7A6/ITGB1	2
Endogenous TLR signaling:PID	Endogenous TLR signaling:PID	2/320	26/12994	0.133659	0.133659	0.622911	TIRAP/SFTPA1	2
S1P2 pathway:PID	S1P2 pathway:PID	2/320	26/12994	0.133659	0.133659	0.622911	GNAI1/MAPK14	2
Sulfur amino acid metabolism:Reactome	Sulfur amino acid metabolism:Reactome	2/320	26/12994	0.133659	0.133659	0.622911	MPST/CBSL	2
TLR ECSIT MEKK1 JNK:INOH	TLR ECSIT MEKK1 JNK:INOH	2/320	26/12994	0.133659	0.133659	0.622911	MAP2K7/MAPK9	2
Vitamin A (retinol) metabolism:EHMN	Vitamin A (retinol) metabolism:EHMN	2/320	26/12994	0.133659	0.133659	0.622911	ATP10A/CYP1A1	2
Glucocorticoid receptor regulatory network:PID	Glucocorticoid receptor regulatory network:PID	4/320	80/12994	0.134645	0.134645	0.625822	SMARCD1/MAPK14/MAPK9/SGK1	4
keratinocyte differentiation:BioCarta	keratinocyte differentiation:BioCarta	3/320	53/12994	0.141721	0.141721	0.635006	BCL2/MAP2K7/MAPK14	3
3-Phosphoglycerate dehydrogenase deficiency:SMPDB	3-Phosphoglycerate dehydrogenase deficiency:SMPDB	2/320	27/12994	0.142115	0.142115	0.635006	MAOA/CBSL	2
Collecting duct acid secretion - Homo sapiens (human):KEGG	Collecting duct acid secretion - Homo sapiens (human):KEGG	2/320	27/12994	0.142115	0.142115	0.635006	ATP6V1C1/ATP4A	2
Dihydropyrimidine Dehydrogenase Deficiency (DHPD):SMPDB	Dihydropyrimidine Dehydrogenase Deficiency (DHPD):SMPDB	2/320	27/12994	0.142115	0.142115	0.635006	MAOA/CBSL	2
Dimethylglycine Dehydrogenase Deficiency:SMPDB	Dimethylglycine Dehydrogenase Deficiency:SMPDB	2/320	27/12994	0.142115	0.142115	0.635006	MAOA/CBSL	2
Effects of PIP2 hydrolysis:Reactome	Effects of PIP2 hydrolysis:Reactome	2/320	27/12994	0.142115	0.142115	0.635006	ITPR2/DGKQ	2
Glutamate Glutamine metabolism:INOH	Glutamate Glutamine metabolism:INOH	2/320	27/12994	0.142115	0.142115	0.635006	GLUL/GCLM	2
Glycine and Serine Metabolism:SMPDB	Glycine and Serine Metabolism:SMPDB	2/320	27/12994	0.142115	0.142115	0.635006	MAOA/CBSL	2
Glycosphingolipid biosynthesis - lacto and neolacto series - Homo sapiens (human):KEGG	Glycosphingolipid biosynthesis - lacto and neolacto series - Homo sapiens (human):KEGG	2/320	27/12994	0.142115	0.142115	0.635006	FUT4/B3GNT4	2
Hyperglycinemia, non-ketotic:SMPDB	Hyperglycinemia, non-ketotic:SMPDB	2/320	27/12994	0.142115	0.142115	0.635006	MAOA/CBSL	2
IL-7:NetPath	IL-7:NetPath	2/320	27/12994	0.142115	0.142115	0.635006	IRS2/FOXO1	2
MET promotes cell motility:Reactome	MET promotes cell motility:Reactome	2/320	27/12994	0.142115	0.142115	0.635006	RAPGEF1/ITGB1	2
Non Ketotic Hyperglycinemia:SMPDB	Non Ketotic Hyperglycinemia:SMPDB	2/320	27/12994	0.142115	0.142115	0.635006	MAOA/CBSL	2
Sarcosinemia:SMPDB	Sarcosinemia:SMPDB	2/320	27/12994	0.142115	0.142115	0.635006	MAOA/CBSL	2
triacylglycerol biosynthesis:HumanCyc	triacylglycerol biosynthesis:HumanCyc	2/320	27/12994	0.142115	0.142115	0.635006	ABHD5/GPAT3	2
Cholinergic synapse - Homo sapiens (human):KEGG	Cholinergic synapse - Homo sapiens (human):KEGG	5/320	112/12994	0.142645	0.142645	0.635735	BCL2/GNAI1/PIK3CB/ITPR2/CHRM4	5
Hepatitis B - Homo sapiens (human):KEGG	Hepatitis B - Homo sapiens (human):KEGG	6/320	144/12994	0.144986	0.144986	0.644513	MAVS/BCL2/PIK3CB/MAPK9/TIRAP/CASP9	6
Interferon type I signaling pathways:Wikipathways	Interferon type I signaling pathways:Wikipathways	3/320	54/12994	0.147492	0.147492	0.652309	IRS2/RAPGEF1/MAPK14	3
RAC1 signaling pathway:PID	RAC1 signaling pathway:PID	3/320	54/12994	0.147492	0.147492	0.652309	MAP2K7/MAPK14/MAPK9	3
Selenium Micronutrient Network:Wikipathways	Selenium Micronutrient Network:Wikipathways	4/320	83/12994	0.148104	0.148104	0.653348	ABCA1/APOB/SELENOO/DIO3	4
Anti-diabetic Drug Potassium Channel Inhibitors Pathway, Pharmacodynamics:PharmGKB	Anti-diabetic Drug Potassium Channel Inhibitors Pathway, Pharmacodynamics:PharmGKB	2/320	28/12994	0.150681	0.150681	0.658017	IRS2/PIK3CB	2
Phospholipid Biosynthesis:SMPDB	Phospholipid Biosynthesis:SMPDB	2/320	28/12994	0.150681	0.150681	0.658017	CHKA/CHPT1	2
Platelet calcium homeostasis:Reactome	Platelet calcium homeostasis:Reactome	2/320	28/12994	0.150681	0.150681	0.658017	ORAI2/ITPR2	2
Selective Serotonin Reuptake Inhibitor Pathway, Pharmacodynamics:PharmGKB	Selective Serotonin Reuptake Inhibitor Pathway, Pharmacodynamics:PharmGKB	2/320	28/12994	0.150681	0.150681	0.658017	MAOA/GNAI1	2
Arginine Proline metabolism:INOH	Arginine Proline metabolism:INOH	3/320	55/12994	0.153338	0.153338	0.662482	MAOA/GLUL/GCLM	3
Complex I biogenesis:Reactome	Complex I biogenesis:Reactome	3/320	55/12994	0.153338	0.153338	0.662482	NDUFS2/MT-ND5/MT-ND6	3
Ion transport by P-type ATPases:Reactome	Ion transport by P-type ATPases:Reactome	3/320	55/12994	0.153338	0.153338	0.662482	ATP13A2/ATP10A/ATP4A	3
Pathogenic Escherichia coli infection - Homo sapiens (human):KEGG	Pathogenic Escherichia coli infection - Homo sapiens (human):KEGG	3/320	55/12994	0.153338	0.153338	0.662482	ITGB1/TUBB8/TUBB1	3
EGFR1:NetPath	EGFR1:NetPath	15/320	455/12994	0.15473	0.15473	0.662482	IRS2/HIPK2/FOXO1/BCL2/PIK3CB/ITGB1/TLN1/SPRY4/MAP2K7/MAPK14/MAPK9/TOM1L2/GSN/CASP9/KRT8	15
Deadenylation-dependent mRNA decay:Reactome	Deadenylation-dependent mRNA decay:Reactome	3/320	56/12994	0.159256	0.159256	0.662482	CNOT11/TNKS1BP1/EDC3	3
Golgi Associated Vesicle Biogenesis:Reactome	Golgi Associated Vesicle Biogenesis:Reactome	3/320	56/12994	0.159256	0.159256	0.662482	SORT1/IGF2R/GAK	3
Hepatitis C and Hepatocellular Carcinoma:Wikipathways	Hepatitis C and Hepatocellular Carcinoma:Wikipathways	3/320	56/12994	0.159256	0.159256	0.662482	COL4A2/MAPK14/CASP9	3
Pathogenic Escherichia coli infection:Wikipathways	Pathogenic Escherichia coli infection:Wikipathways	3/320	56/12994	0.159256	0.159256	0.662482	ITGB1/TUBB8/TUBB1	3
Role of Calcineurin-dependent NFAT signaling in lymphocytes:PID	Role of Calcineurin-dependent NFAT signaling in lymphocytes:PID	3/320	56/12994	0.159256	0.159256	0.662482	BCL2/MAPK14/MAPK9	3
CDO in myogenesis:Reactome	CDO in myogenesis:Reactome	2/320	29/12994	0.159346	0.159346	0.662482	MAPK14/MYF6	2
Energy dependent regulation of mTOR by LKB1-AMPK:Reactome	Energy dependent regulation of mTOR by LKB1-AMPK:Reactome	2/320	29/12994	0.159346	0.159346	0.662482	RRAGC/RRAGD	2
heparan sulfate biosynthesis:HumanCyc	heparan sulfate biosynthesis:HumanCyc	2/320	29/12994	0.159346	0.159346	0.662482	XYLT1/HS3ST3B1	2
Lipid Metabolism Pathway:Wikipathways	Lipid Metabolism Pathway:Wikipathways	2/320	29/12994	0.159346	0.159346	0.662482	ABHD5/ACSBG1	2
MAPK Cascade:Wikipathways	MAPK Cascade:Wikipathways	2/320	29/12994	0.159346	0.159346	0.662482	MAP2K7/MAPK14	2
Myogenesis:Reactome	Myogenesis:Reactome	2/320	29/12994	0.159346	0.159346	0.662482	MAPK14/MYF6	2
Nephrin/Neph1 signaling in the kidney podocyte:PID	Nephrin/Neph1 signaling in the kidney podocyte:PID	2/320	29/12994	0.159346	0.159346	0.662482	PIK3CB/MAPK9	2
Pentose phosphate pathway:EHMN	Pentose phosphate pathway:EHMN	2/320	29/12994	0.159346	0.159346	0.662482	H6PD/CD38	2
Signalling to ERKs:Reactome	Signalling to ERKs:Reactome	2/320	29/12994	0.159346	0.159346	0.662482	RAPGEF1/MAPK14	2
TP53 Regulates Transcription of Cell Death Genes:Wikipathways	TP53 Regulates Transcription of Cell Death Genes:Wikipathways	2/320	29/12994	0.159346	0.159346	0.662482	BNIP3L/PERP	2
Colorectal cancer - Homo sapiens (human):KEGG	Colorectal cancer - Homo sapiens (human):KEGG	4/320	86/12994	0.162059	0.162059	0.670545	BCL2/PIK3CB/MAPK9/CASP9	4
Pathways in clear cell renal cell carcinoma:Wikipathways	Pathways in clear cell renal cell carcinoma:Wikipathways	4/320	86/12994	0.162059	0.162059	0.670545	PLOD2/VHL/KDM5C/SQSTM1	4
Caspase Cascade in Apoptosis:PID	Caspase Cascade in Apoptosis:PID	3/320	57/12994	0.165243	0.165243	0.676177	BCL2/GSN/CASP9	3
Macroautophagy:Reactome	Macroautophagy:Reactome	3/320	57/12994	0.165243	0.165243	0.676177	WIPI2/RRAGC/RRAGD	3
mapkinase signaling pathway:BioCarta	mapkinase signaling pathway:BioCarta	3/320	57/12994	0.165243	0.165243	0.676177	MAP2K7/MAPK14/MAPK9	3
MyD88 cascade initiated on plasma membrane:Reactome	MyD88 cascade initiated on plasma membrane:Reactome	4/320	87/12994	0.166813	0.166813	0.676177	MAP2K7/MAPK14/MAPK9/BTRC	4
Regulation of PLK1 Activity at G2/M Transition:Reactome	Regulation of PLK1 Activity at G2/M Transition:Reactome	4/320	87/12994	0.166813	0.166813	0.676177	OPTN/DYNC1H1/BORA/BTRC	4
Toll Like Receptor 10 (TLR10) Cascade:Reactome	Toll Like Receptor 10 (TLR10) Cascade:Reactome	4/320	87/12994	0.166813	0.166813	0.676177	MAP2K7/MAPK14/MAPK9/BTRC	4
Toll Like Receptor 5 (TLR5) Cascade:Reactome	Toll Like Receptor 5 (TLR5) Cascade:Reactome	4/320	87/12994	0.166813	0.166813	0.676177	MAP2K7/MAPK14/MAPK9/BTRC	4
Downstream signal transduction:Reactome	Downstream signal transduction:Reactome	2/320	30/12994	0.1681	0.1681	0.676177	PIK3CB/RAPGEF1	2
mcalpain and friends in cell motility:BioCarta	mcalpain and friends in cell motility:BioCarta	2/320	30/12994	0.1681	0.1681	0.676177	ITGB1/TLN1	2
PI3K-AKT-mTOR signaling pathway and therapeutic opportunities:Wikipathways	PI3K-AKT-mTOR signaling pathway and therapeutic opportunities:Wikipathways	2/320	30/12994	0.1681	0.1681	0.676177	FOXO1/PIK3CB	2
Plasma lipoprotein remodeling:Reactome	Plasma lipoprotein remodeling:Reactome	2/320	30/12994	0.1681	0.1681	0.676177	FURIN/APOB	2
Retinoic acid receptors-mediated signaling:PID	Retinoic acid receptors-mediated signaling:PID	2/320	30/12994	0.1681	0.1681	0.676177	NRIP1/MAPK14	2
Vitamin D Receptor Pathway:Wikipathways	Vitamin D Receptor Pathway:Wikipathways	7/320	184/12994	0.169208	0.169208	0.676254	NRIP1/FOXO1/ORM2/ORM1/IGFBP1/ADAMTS5/CYP1A1	7
Glycosaminoglycan metabolism:Reactome	Glycosaminoglycan metabolism:Reactome	5/320	119/12994	0.170172	0.170172	0.676254	ST3GAL1/CHST2/XYLT1/HS3ST3B1/B3GNT4	5
p53 pathway:PID	p53 pathway:PID	3/320	58/12994	0.171296	0.171296	0.676254	HIPK2/MAPK14/MAPK9	3
Signaling by BRAF and RAF fusions:Reactome	Signaling by BRAF and RAF fusions:Reactome	3/320	58/12994	0.171296	0.171296	0.676254	AGGF1/QKI/TLN1	3
Gap junction - Homo sapiens (human):KEGG	Gap junction - Homo sapiens (human):KEGG	4/320	88/12994	0.171617	0.171617	0.676254	GNAI1/ITPR2/TUBB8/TUBB1	4
TRAF6 mediated induction of NFkB and MAP kinases upon TLR7/8 or 9 activation:Reactome	TRAF6 mediated induction of NFkB and MAP kinases upon TLR7/8 or 9 activation:Reactome	4/320	88/12994	0.171617	0.171617	0.676254	MAP2K7/MAPK14/MAPK9/BTRC	4
Activation of Matrix Metalloproteinases:Reactome	Activation of Matrix Metalloproteinases:Reactome	2/320	31/12994	0.176934	0.176934	0.676254	FURIN/MMP24	2
amb2 Integrin signaling:PID	amb2 Integrin signaling:PID	2/320	31/12994	0.176934	0.176934	0.676254	APOB/TLN1	2
MAPK targets/ Nuclear events mediated by MAP kinases:Reactome	MAPK targets/ Nuclear events mediated by MAP kinases:Reactome	2/320	31/12994	0.176934	0.176934	0.676254	MAPK14/MAPK9	2
Matrix Metalloproteinases:Wikipathways	Matrix Metalloproteinases:Wikipathways	2/320	31/12994	0.176934	0.176934	0.676254	TIMP4/MMP24	2
Nectin adhesion pathway:PID	Nectin adhesion pathway:PID	2/320	31/12994	0.176934	0.176934	0.676254	RAPGEF1/TLN1	2
RNA polymerase - Homo sapiens (human):KEGG	RNA polymerase - Homo sapiens (human):KEGG	2/320	31/12994	0.176934	0.176934	0.676254	POLR2J3/POLR2J2	2
Signal amplification:Reactome	Signal amplification:Reactome	2/320	31/12994	0.176934	0.176934	0.676254	GNAI1/MAPK14	2
Statin Pathway:Wikipathways	Statin Pathway:Wikipathways	2/320	31/12994	0.176934	0.176934	0.676254	ABCA1/APOB	2
wnt signaling pathway:BioCarta	wnt signaling pathway:BioCarta	2/320	31/12994	0.176934	0.176934	0.676254	TLE1/BTRC	2
Complement and Coagulation Cascades:Wikipathways	Complement and Coagulation Cascades:Wikipathways	3/320	59/12994	0.177411	0.177411	0.676254	F5/C6/SERPINC1	3
MET in type 1 papillary renal cell carcinoma:Wikipathways	MET in type 1 papillary renal cell carcinoma:Wikipathways	3/320	59/12994	0.177411	0.177411	0.676254	ELOA/PIK3CB/RAPGEF1	3
VEGF signaling pathway - Homo sapiens (human):KEGG	VEGF signaling pathway - Homo sapiens (human):KEGG	3/320	59/12994	0.177411	0.177411	0.676254	PIK3CB/MAPK14/CASP9	3
Cushing syndrome - Homo sapiens (human):KEGG	Cushing syndrome - Homo sapiens (human):KEGG	6/320	154/12994	0.180011	0.180011	0.676254	GNAI1/ASH2L/RASD1/ITPR2/KCNA4/CYP17A1	6
MyD88 dependent cascade initiated on endosome:Reactome	MyD88 dependent cascade initiated on endosome:Reactome	4/320	90/12994	0.181367	0.181367	0.676254	MAP2K7/MAPK14/MAPK9/BTRC	4
Toll Like Receptor 7/8 (TLR7/8) Cascade:Reactome	Toll Like Receptor 7/8 (TLR7/8) Cascade:Reactome	4/320	90/12994	0.181367	0.181367	0.676254	MAP2K7/MAPK14/MAPK9/BTRC	4
ATF-2 transcription factor network:PID	ATF-2 transcription factor network:PID	3/320	60/12994	0.183586	0.183586	0.676254	BCL2/MAPK14/MAPK9	3
Dengue-2 Interactions with Complement and Coagulation Cascades:Wikipathways	Dengue-2 Interactions with Complement and Coagulation Cascades:Wikipathways	3/320	60/12994	0.183586	0.183586	0.676254	F5/C6/SERPINC1	3
Interleukin-1 signaling:Reactome	Interleukin-1 signaling:Reactome	3/320	60/12994	0.183586	0.183586	0.676254	IRAK3/SQSTM1/BTRC	3
Autophagy - other - Homo sapiens (human):KEGG	Autophagy - other - Homo sapiens (human):KEGG	2/320	32/12994	0.185839	0.185839	0.676254	ATG9A/WIPI2	2
DAG and IP3 signaling:Reactome	DAG and IP3 signaling:Reactome	2/320	32/12994	0.185839	0.185839	0.676254	ITPR2/PDE1B	2
Metformin Pathway, Pharmacodynamic:PharmGKB	Metformin Pathway, Pharmacodynamic:PharmGKB	2/320	32/12994	0.185839	0.185839	0.676254	MLYCD/NDUFS2	2
miRNA regulation of p53 pathway in prostate cancer:Wikipathways	miRNA regulation of p53 pathway in prostate cancer:Wikipathways	2/320	32/12994	0.185839	0.185839	0.676254	PERP/CASP9	2
Monoamine Transport:Wikipathways	Monoamine Transport:Wikipathways	2/320	32/12994	0.185839	0.185839	0.676254	UNC13B/MAPK14	2
rho cell motility signaling pathway:BioCarta	rho cell motility signaling pathway:BioCarta	2/320	32/12994	0.185839	0.185839	0.676254	TLN1/GSN	2
Angiogenesis overview:Wikipathways	Angiogenesis overview:Wikipathways	3/320	61/12994	0.189816	0.189816	0.676254	TIMP4/VHL/MAPK14	3
Glycerolipid metabolism - Homo sapiens (human):KEGG	Glycerolipid metabolism - Homo sapiens (human):KEGG	3/320	61/12994	0.189816	0.189816	0.676254	LPIN1/DGKQ/GPAT3	3
Oncogenic MAPK signaling:Reactome	Oncogenic MAPK signaling:Reactome	3/320	61/12994	0.189816	0.189816	0.676254	AGGF1/QKI/TLN1	3
Oxidative phosphorylation:Wikipathways	Oxidative phosphorylation:Wikipathways	3/320	61/12994	0.189816	0.189816	0.676254	NDUFS2/MT-ND5/MT-ND6	3
VEGF Signaling Pathway:PharmGKB	VEGF Signaling Pathway:PharmGKB	3/320	61/12994	0.189816	0.189816	0.676254	MAP2K7/MAPK14/MAPK9	3
Integrin:INOH	Integrin:INOH	5/320	124/12994	0.191001	0.191001	0.676254	COL4A1/COL4A2/RAPGEF1/ITGB1/TLN1	5
ErbB Signaling Pathway:Wikipathways	ErbB Signaling Pathway:Wikipathways	4/320	92/12994	0.191296	0.191296	0.676254	FOXO1/PIK3CB/MAP2K7/MAPK9	4
Platelet activation, signaling and aggregation:Reactome	Platelet activation, signaling and aggregation:Reactome	9/320	260/12994	0.192778	0.192778	0.676254	GNAI1/PIK3CB/ITPR2/TLN1/F5/DGKQ/MAPK14/ORM2/ORM1	9
Alpha 6 Beta 4 signaling pathway:Wikipathways	Alpha 6 Beta 4 signaling pathway:Wikipathways	2/320	33/12994	0.194805	0.194805	0.676254	IRS2/MAPK14	2
bioactive peptide induced signaling pathway:BioCarta	bioactive peptide induced signaling pathway:BioCarta	2/320	33/12994	0.194805	0.194805	0.676254	GNAI1/MAPK14	2
N-glycan trimming in the ER and Calnexin/Calreticulin cycle:Reactome	N-glycan trimming in the ER and Calnexin/Calreticulin cycle:Reactome	2/320	33/12994	0.194805	0.194805	0.676254	DERL1/MOGS	2
NOD1/2 Signaling Pathway:Reactome	NOD1/2 Signaling Pathway:Reactome	2/320	33/12994	0.194805	0.194805	0.676254	MAPK14/CASP9	2
Plasma lipoprotein clearance:Reactome	Plasma lipoprotein clearance:Reactome	2/320	33/12994	0.194805	0.194805	0.676254	APOB/AMN	2
Pregnane X Receptor pathway:Wikipathways	Pregnane X Receptor pathway:Wikipathways	2/320	33/12994	0.194805	0.194805	0.676254	NRIP1/FOXO1	2
Resistin as a regulator of inflammation:Wikipathways	Resistin as a regulator of inflammation:Wikipathways	2/320	33/12994	0.194805	0.194805	0.676254	PIK3CB/MAPK14	2
Serotonin HTR1 Group and FOS Pathway:Wikipathways	Serotonin HTR1 Group and FOS Pathway:Wikipathways	2/320	33/12994	0.194805	0.194805	0.676254	GNAI1/MAPK14	2
Sialic acid metabolism:Reactome	Sialic acid metabolism:Reactome	2/320	33/12994	0.194805	0.194805	0.676254	ST3GAL1/ST6GALNAC6	2
Leptin:NetPath	Leptin:NetPath	3/320	62/12994	0.196101	0.196101	0.676254	IRS2/FOXO1/MAPK14	3
Oxidation by Cytochrome P450:Wikipathways	Oxidation by Cytochrome P450:Wikipathways	3/320	62/12994	0.196101	0.196101	0.676254	CYP4F22/CYP17A1/CYP1A1	3
Regulation of Insulin-like Growth Factor (IGF) transport and uptake by Insulin-like Growth Factor Binding Proteins (IGFBPs):Reactome	Regulation of Insulin-like Growth Factor (IGF) transport and uptake by Insulin-like Growth Factor Binding Proteins (IGFBPs):Reactome	5/320	126/12994	0.199577	0.199577	0.676254	APOB/F5/WFS1/IGFBP1/SERPINC1	5
Integration of energy metabolism:Reactome	Integration of energy metabolism:Reactome	4/320	94/12994	0.201393	0.201393	0.676254	ADIPOR1/ADIPOR2/GNAI1/ITPR2	4
PI3K/AKT Signaling in Cancer:Reactome	PI3K/AKT Signaling in Cancer:Reactome	4/320	94/12994	0.201393	0.201393	0.676254	IRS2/FOXO1/PIK3CB/CASP9	4
Toll Like Receptor 9 (TLR9) Cascade:Reactome	Toll Like Receptor 9 (TLR9) Cascade:Reactome	4/320	94/12994	0.201393	0.201393	0.676254	MAP2K7/MAPK14/MAPK9/BTRC	4
Alpha4 beta1 integrin signaling events:PID	Alpha4 beta1 integrin signaling events:PID	2/320	34/12994	0.203825	0.203825	0.676254	ITGB1/TLN1	2
Cargo concentration in the ER:Reactome	Cargo concentration in the ER:Reactome	2/320	34/12994	0.203825	0.203825	0.676254	SAR1B/F5	2
COPI-independent Golgi-to-ER retrograde traffic:Reactome	COPI-independent Golgi-to-ER retrograde traffic:Reactome	2/320	34/12994	0.203825	0.203825	0.676254	DCTN4/DYNC1H1	2
Fatty Acid Beta Oxidation:Wikipathways	Fatty Acid Beta Oxidation:Wikipathways	2/320	34/12994	0.203825	0.203825	0.676254	HADHA/HADHB	2
Signaling of Hepatocyte Growth Factor Receptor:Wikipathways	Signaling of Hepatocyte Growth Factor Receptor:Wikipathways	2/320	34/12994	0.203825	0.203825	0.676254	RAPGEF1/ITGB1	2
Synthesis of bile acids and bile salts:Reactome	Synthesis of bile acids and bile salts:Reactome	2/320	34/12994	0.203825	0.203825	0.676254	OSBPL1A/SLC27A2	2
Osteoclast differentiation - Homo sapiens (human):KEGG	Osteoclast differentiation - Homo sapiens (human):KEGG	5/320	127/12994	0.203914	0.203914	0.676254	PIK3CB/MAP2K7/MAPK14/MAPK9/SQSTM1	5
Cortisol synthesis and secretion - Homo sapiens (human):KEGG	Cortisol synthesis and secretion - Homo sapiens (human):KEGG	3/320	64/12994	0.208817	0.208817	0.676254	ITPR2/KCNA4/CYP17A1	3
Lung fibrosis:Wikipathways	Lung fibrosis:Wikipathways	3/320	64/12994	0.208817	0.208817	0.676254	SFTPA2/SFTPA1/SFTPC	3
Semaphorin interactions:Reactome	Semaphorin interactions:Reactome	3/320	64/12994	0.208817	0.208817	0.676254	ITGB1/TLN1/PLXNB3	3
p75 NTR receptor-mediated signalling:Reactome	p75 NTR receptor-mediated signalling:Reactome	4/320	96/12994	0.211645	0.211645	0.676254	RTN4/SQSTM1/NET1/ARHGEF35	4
BCR:NetPath	BCR:NetPath	5/320	129/12994	0.212681	0.212681	0.676254	FOXO1/RAPGEF1/ITPR2/MAPK14/CASP9	5
Alanine, aspartate and glutamate metabolism - Homo sapiens (human):KEGG	Alanine, aspartate and glutamate metabolism - Homo sapiens (human):KEGG	2/320	35/12994	0.21289	0.21289	0.676254	GLUL/RIMKLA	2
Amino acid synthesis and interconversion (transamination):Reactome	Amino acid synthesis and interconversion (transamination):Reactome	2/320	35/12994	0.21289	0.21289	0.676254	GLUL/RIMKLA	2
Class I PI3K signaling events mediated by Akt:PID	Class I PI3K signaling events mediated by Akt:PID	2/320	35/12994	0.21289	0.21289	0.676254	FOXO1/CASP9	2
HGF:INOH	HGF:INOH	2/320	35/12994	0.21289	0.21289	0.676254	PIK3CB/RAPGEF1	2
HIF-2-alpha transcription factor network:PID	HIF-2-alpha transcription factor network:PID	2/320	35/12994	0.21289	0.21289	0.676254	VHL/TWIST1	2
Nuclear Receptors in Lipid Metabolism and Toxicity:Wikipathways	Nuclear Receptors in Lipid Metabolism and Toxicity:Wikipathways	2/320	35/12994	0.21289	0.21289	0.676254	PPARA/ABCA1	2
Signaling mediated by p38-alpha and p38-beta:PID	Signaling mediated by p38-alpha and p38-beta:PID	2/320	35/12994	0.21289	0.21289	0.676254	MAPK14/KRT8	2
IL4-mediated signaling events:PID	IL4-mediated signaling events:PID	3/320	65/12994	0.215243	0.215243	0.676254	IRS2/MAPK14/IL13RA2	3
Metabolism of amino acids and derivatives:Reactome	Metabolism of amino acids and derivatives:Reactome	11/320	339/12994	0.215505	0.215505	0.676254	MPST/GLUL/DHTKD1/ALDH6A1/ACAD8/AUH/BCAT2/DIO3/RIMKLA/CBSL/TDH	11
Prostate cancer - Homo sapiens (human):KEGG	Prostate cancer - Homo sapiens (human):KEGG	4/320	97/12994	0.216825	0.216825	0.676254	FOXO1/BCL2/PIK3CB/CASP9	4
Toll Like Receptor 3 (TLR3) Cascade:Reactome	Toll Like Receptor 3 (TLR3) Cascade:Reactome	4/320	97/12994	0.216825	0.216825	0.676254	MAP2K7/MAPK14/MAPK9/BTRC	4
Abacavir transport and metabolism:Reactome	Abacavir transport and metabolism:Reactome	1/320	10/12994	0.220761	0.220761	0.676254	ADH1A	1
Activation of PPARGC1A (PGC-1alpha) by phosphorylation:Reactome	Activation of PPARGC1A (PGC-1alpha) by phosphorylation:Reactome	1/320	10/12994	0.220761	0.220761	0.676254	MAPK14	1
alternative complement pathway:BioCarta	alternative complement pathway:BioCarta	1/320	10/12994	0.220761	0.220761	0.676254	C6	1
BMAL1-CLOCK,NPAS2 activates circadian gene expression:Wikipathways	BMAL1-CLOCK,NPAS2 activates circadian gene expression:Wikipathways	1/320	10/12994	0.220761	0.220761	0.676254	PPARA	1
Chylomicron remodeling:Reactome	Chylomicron remodeling:Reactome	1/320	10/12994	0.220761	0.220761	0.676254	APOB	1
FBXL7 down-regulates AURKA during mitotic entry and in early mitosis:Reactome	FBXL7 down-regulates AURKA during mitotic entry and in early mitosis:Reactome	1/320	10/12994	0.220761	0.220761	0.676254	FBXL18	1
HDR through MMEJ (alt-NHEJ):Reactome	HDR through MMEJ (alt-NHEJ):Reactome	1/320	10/12994	0.220761	0.220761	0.676254	RAD50	1
Integration of provirus:Reactome	Integration of provirus:Reactome	1/320	10/12994	0.220761	0.220761	0.676254	LIG4	1
Ligand-independent caspase activation via DCC:Reactome	Ligand-independent caspase activation via DCC:Reactome	1/320	10/12994	0.220761	0.220761	0.676254	CASP9	1
Metabolism of ingested SeMet, Sec, MeSec into H2Se:Reactome	Metabolism of ingested SeMet, Sec, MeSec into H2Se:Reactome	1/320	10/12994	0.220761	0.220761	0.676254	CBSL	1
MTHFR deficiency:Wikipathways	MTHFR deficiency:Wikipathways	1/320	10/12994	0.220761	0.220761	0.676254	CASP9	1
Negative regulation of activity of TFAP2 (AP-2) family transcription factors:Reactome	Negative regulation of activity of TFAP2 (AP-2) family transcription factors:Reactome	1/320	10/12994	0.220761	0.220761	0.676254	TFAP2B	1
Neurotransmitter clearance:Reactome	Neurotransmitter clearance:Reactome	1/320	10/12994	0.220761	0.220761	0.676254	MAOA	1
Opsins:Reactome	Opsins:Reactome	1/320	10/12994	0.220761	0.220761	0.676254	OPN4	1
Organic anion transporters:Reactome	Organic anion transporters:Reactome	1/320	10/12994	0.220761	0.220761	0.676254	SLC25A18	1
pentose phosphate pathway:HumanCyc	pentose phosphate pathway:HumanCyc	1/320	10/12994	0.220761	0.220761	0.676254	H6PD	1
putrescine degradation III:HumanCyc	putrescine degradation III:HumanCyc	1/320	10/12994	0.220761	0.220761	0.676254	MAOA	1
Removal of aminoterminal propeptides from gamma-carboxylated proteins:Reactome	Removal of aminoterminal propeptides from gamma-carboxylated proteins:Reactome	1/320	10/12994	0.220761	0.220761	0.676254	FURIN	1
SCF-beta-TrCP mediated degradation of Emi1:Reactome	SCF-beta-TrCP mediated degradation of Emi1:Reactome	1/320	10/12994	0.220761	0.220761	0.676254	BTRC	1
Signal attenuation:Reactome	Signal attenuation:Reactome	1/320	10/12994	0.220761	0.220761	0.676254	IRS2	1
Steroid Biosynthesis:Wikipathways	Steroid Biosynthesis:Wikipathways	1/320	10/12994	0.220761	0.220761	0.676254	CYP17A1	1
Thyroxine biosynthesis:Reactome	Thyroxine biosynthesis:Reactome	1/320	10/12994	0.220761	0.220761	0.676254	DIO3	1
Vincristine Action Pathway:SMPDB	Vincristine Action Pathway:SMPDB	1/320	10/12994	0.220761	0.220761	0.676254	TUBB1	1
Vindesine Action Pathway:SMPDB	Vindesine Action Pathway:SMPDB	1/320	10/12994	0.220761	0.220761	0.676254	TUBB1	1
Vinka Alkaloid Pathway, Pharmacokinetics:PharmGKB	Vinka Alkaloid Pathway, Pharmacokinetics:PharmGKB	1/320	10/12994	0.220761	0.220761	0.676254	BCL2	1
Dopaminergic synapse - Homo sapiens (human):KEGG	Dopaminergic synapse - Homo sapiens (human):KEGG	5/320	131/12994	0.221567	0.221567	0.676254	MAOA/GNAI1/ITPR2/MAPK14/MAPK9	5
Cytochrome P450 - arranged by substrate type:Reactome	Cytochrome P450 - arranged by substrate type:Reactome	3/320	66/12994	0.221711	0.221711	0.676254	CYP4F22/CYP17A1/CYP1A1	3
HIF-1-alpha transcription factor network:PID	HIF-1-alpha transcription factor network:PID	3/320	66/12994	0.221711	0.221711	0.676254	BNIP3/FURIN/IGFBP1	3
IL-1 p38:INOH	IL-1 p38:INOH	3/320	66/12994	0.221711	0.221711	0.676254	MAP2K7/MAPK14/MAPK9	3
Integrated Breast Cancer Pathway:Wikipathways	Integrated Breast Cancer Pathway:Wikipathways	3/320	66/12994	0.221711	0.221711	0.676254	DHTKD1/FOXO1/CASP9	3
Tryptophan degradation:INOH	Tryptophan degradation:INOH	3/320	66/12994	0.221711	0.221711	0.676254	MAOA/HADHA/CYP1A1	3
Busulfan Pathway, Pharmacodynamics:PharmGKB	Busulfan Pathway, Pharmacodynamics:PharmGKB	2/320	36/12994	0.221992	0.221992	0.676254	BNIP3/BCL2	2
Celecoxib Action Pathway:SMPDB	Celecoxib Action Pathway:SMPDB	2/320	36/12994	0.221992	0.221992	0.676254	ADH1B/ADH1A	2
Elastic fibre formation:Reactome	Elastic fibre formation:Reactome	2/320	36/12994	0.221992	0.221992	0.676254	FURIN/ITGB1	2
IGF signaling:INOH	IGF signaling:INOH	2/320	36/12994	0.221992	0.221992	0.676254	PIK3CB/IGFBP1	2
IL1-mediated signaling events:PID	IL1-mediated signaling events:PID	2/320	36/12994	0.221992	0.221992	0.676254	IRAK3/SQSTM1	2
Regulation of TP53 Degradation:Reactome	Regulation of TP53 Degradation:Reactome	2/320	36/12994	0.221992	0.221992	0.676254	RNF34/SGK1	2
Target Of Rapamycin (TOR) Signaling:Wikipathways	Target Of Rapamycin (TOR) Signaling:Wikipathways	2/320	36/12994	0.221992	0.221992	0.676254	RRAGC/RRAGD	2
B Cell Receptor Signaling Pathway:Wikipathways	B Cell Receptor Signaling Pathway:Wikipathways	4/320	98/12994	0.22204	0.22204	0.676254	FOXO1/RAPGEF1/MAPK14/MAPK9	4
Epstein-Barr virus infection - Homo sapiens (human):KEGG	Epstein-Barr virus infection - Homo sapiens (human):KEGG	7/320	200/12994	0.223794	0.223794	0.676254	MAVS/BCL2/PIK3CB/MAP2K7/MAPK14/MAPK9/CASP9	7
VEGFA-VEGFR2 Signaling Pathway:Wikipathways	VEGFA-VEGFR2 Signaling Pathway:Wikipathways	8/320	236/12994	0.227071	0.227071	0.676254	ELOA/FOXO1/BCL2/RAPGEF1/ITGB1/MAP2K7/MAPK14/MAPK9	8
Cargo recognition for clathrin-mediated endocytosis:Reactome	Cargo recognition for clathrin-mediated endocytosis:Reactome	4/320	99/12994	0.227288	0.227288	0.676254	AGFG1/APOB/IGF2R/STON1-GTF2A1L	4
Inflammatory mediator regulation of TRP channels - Homo sapiens (human):KEGG	Inflammatory mediator regulation of TRP channels - Homo sapiens (human):KEGG	4/320	99/12994	0.227288	0.227288	0.676254	PIK3CB/ITPR2/MAPK14/MAPK9	4
Proteoglycans in cancer - Homo sapiens (human):KEGG	Proteoglycans in cancer - Homo sapiens (human):KEGG	7/320	201/12994	0.227397	0.227397	0.676254	PIK3CB/RRAS2/TWIST2/ITGB1/ITPR2/TWIST1/MAPK14	7
Integrin cell surface interactions:Reactome	Integrin cell surface interactions:Reactome	3/320	67/12994	0.228217	0.228217	0.676254	COL4A1/COL4A2/ITGB1	3
TNF:INOH	TNF:INOH	3/320	67/12994	0.228217	0.228217	0.676254	MAP2K7/MAPK9/CASP9	3
Oxidative phosphorylation - Homo sapiens (human):KEGG	Oxidative phosphorylation - Homo sapiens (human):KEGG	5/320	133/12994	0.230564	0.230564	0.676254	NDUFS2/ATP6V1C1/MT-ND5/MT-ND6/ATP4A	5
Aldosterone-regulated sodium reabsorption - Homo sapiens (human):KEGG	Aldosterone-regulated sodium reabsorption - Homo sapiens (human):KEGG	2/320	37/12994	0.231125	0.231125	0.676254	PIK3CB/SGK1	2
NCAM1 interactions:Reactome	NCAM1 interactions:Reactome	2/320	37/12994	0.231125	0.231125	0.676254	COL4A1/COL4A2	2
Regulation of TP53 Expression and Degradation:Reactome	Regulation of TP53 Expression and Degradation:Reactome	2/320	37/12994	0.231125	0.231125	0.676254	RNF34/SGK1	2
signal transduction through il1r:BioCarta	signal transduction through il1r:BioCarta	2/320	37/12994	0.231125	0.231125	0.676254	IRAK3/MAPK14	2
HIF-1 signaling pathway - Homo sapiens (human):KEGG	HIF-1 signaling pathway - Homo sapiens (human):KEGG	4/320	100/12994	0.232567	0.232567	0.676254	MKNK2/BCL2/PIK3CB/VHL	4
AMP-activated Protein Kinase (AMPK) Signaling:Wikipathways	AMP-activated Protein Kinase (AMPK) Signaling:Wikipathways	3/320	68/12994	0.234759	0.234759	0.676254	ADIPOR1/ADIPOR2/PIK3CB	3
Collagen biosynthesis and modifying enzymes:Reactome	Collagen biosynthesis and modifying enzymes:Reactome	3/320	68/12994	0.234759	0.234759	0.676254	PLOD2/COL4A1/COL4A2	3
Epithelial cell signaling in Helicobacter pylori infection - Homo sapiens (human):KEGG	Epithelial cell signaling in Helicobacter pylori infection - Homo sapiens (human):KEGG	3/320	68/12994	0.234759	0.234759	0.676254	ATP6V1C1/MAPK14/MAPK9	3
MyD88-independent TLR4 cascade:Reactome	MyD88-independent TLR4 cascade:Reactome	4/320	101/12994	0.237876	0.237876	0.676254	MAP2K7/MAPK14/MAPK9/BTRC	4
Neural Crest Differentiation:Wikipathways	Neural Crest Differentiation:Wikipathways	4/320	101/12994	0.237876	0.237876	0.676254	ITGB1/TWIST1/TFAP2B/HOXA1	4
T cell receptor signaling pathway - Homo sapiens (human):KEGG	T cell receptor signaling pathway - Homo sapiens (human):KEGG	4/320	101/12994	0.237876	0.237876	0.676254	PIK3CB/MAP2K7/MAPK14/MAPK9	4
TRIF(TICAM1)-mediated TLR4 signaling:Reactome	TRIF(TICAM1)-mediated TLR4 signaling:Reactome	4/320	101/12994	0.237876	0.237876	0.676254	MAP2K7/MAPK14/MAPK9/BTRC	4
Transport to the Golgi and subsequent modification:Reactome	Transport to the Golgi and subsequent modification:Reactome	6/320	169/12994	0.23802	0.23802	0.676254	SAR1B/DCTN4/TBC1D20/GORASP1/F5/DYNC1H1	6
11-beta-hydroxylase deficiency (CYP11B1):SMPDB	11-beta-hydroxylase deficiency (CYP11B1):SMPDB	1/320	11/12994	0.239966	0.239966	0.676254	CYP17A1	1
17-alpha-hydroxylase deficiency (CYP17):SMPDB	17-alpha-hydroxylase deficiency (CYP17):SMPDB	1/320	11/12994	0.239966	0.239966	0.676254	CYP17A1	1
21-hydroxylase deficiency (CYP21):SMPDB	21-hydroxylase deficiency (CYP21):SMPDB	1/320	11/12994	0.239966	0.239966	0.676254	CYP17A1	1
3-Beta-Hydroxysteroid Dehydrogenase Deficiency:SMPDB	3-Beta-Hydroxysteroid Dehydrogenase Deficiency:SMPDB	1/320	11/12994	0.239966	0.239966	0.676254	CYP17A1	1
Adrenal Hyperplasia Type 3 or Congenital Adrenal Hyperplasia due to 21-hydroxylase Deficiency:SMPDB	Adrenal Hyperplasia Type 3 or Congenital Adrenal Hyperplasia due to 21-hydroxylase Deficiency:SMPDB	1/320	11/12994	0.239966	0.239966	0.676254	CYP17A1	1
Adrenal Hyperplasia Type 5 or Congenital Adrenal Hyperplasia due to 17 Alpha-hydroxylase Deficiency:SMPDB	Adrenal Hyperplasia Type 5 or Congenital Adrenal Hyperplasia due to 17 Alpha-hydroxylase Deficiency:SMPDB	1/320	11/12994	0.239966	0.239966	0.676254	CYP17A1	1
Androgen biosynthesis:Reactome	Androgen biosynthesis:Reactome	1/320	11/12994	0.239966	0.239966	0.676254	CYP17A1	1
Apparent mineralocorticoid excess syndrome:SMPDB	Apparent mineralocorticoid excess syndrome:SMPDB	1/320	11/12994	0.239966	0.239966	0.676254	CYP17A1	1
Beta-oxidation of very long chain fatty acids:Reactome	Beta-oxidation of very long chain fatty acids:Reactome	1/320	11/12994	0.239966	0.239966	0.676254	MLYCD	1
Betazole Action Pathway:SMPDB	Betazole Action Pathway:SMPDB	1/320	11/12994	0.239966	0.239966	0.676254	ATP4A	1
Biotin transport and metabolism:Reactome	Biotin transport and metabolism:Reactome	1/320	11/12994	0.239966	0.239966	0.676254	HLCS	1
BMP2-WNT4-FOXO1 Pathway in Human Primary Endometrial Stromal Cell Differentiation:Wikipathways	BMP2-WNT4-FOXO1 Pathway in Human Primary Endometrial Stromal Cell Differentiation:Wikipathways	1/320	11/12994	0.239966	0.239966	0.676254	FOXO1	1
Cimetidine Action Pathway:SMPDB	Cimetidine Action Pathway:SMPDB	1/320	11/12994	0.239966	0.239966	0.676254	ATP4A	1
CLEC7A (Dectin-1) induces NFAT activation:Reactome	CLEC7A (Dectin-1) induces NFAT activation:Reactome	1/320	11/12994	0.239966	0.239966	0.676254	ITPR2	1
Congenital Lipoid Adrenal Hyperplasia (CLAH) or Lipoid CAH:SMPDB	Congenital Lipoid Adrenal Hyperplasia (CLAH) or Lipoid CAH:SMPDB	1/320	11/12994	0.239966	0.239966	0.676254	CYP17A1	1
Corticosterone methyl oxidase I deficiency (CMO I):SMPDB	Corticosterone methyl oxidase I deficiency (CMO I):SMPDB	1/320	11/12994	0.239966	0.239966	0.676254	CYP17A1	1
Corticosterone methyl oxidase II deficiency - CMO II:SMPDB	Corticosterone methyl oxidase II deficiency - CMO II:SMPDB	1/320	11/12994	0.239966	0.239966	0.676254	CYP17A1	1
cxcr4 signaling pathway:BioCarta	cxcr4 signaling pathway:BioCarta	1/320	11/12994	0.239966	0.239966	0.676254	GNAI1	1
Depolymerisation of the Nuclear Lamina:Reactome	Depolymerisation of the Nuclear Lamina:Reactome	1/320	11/12994	0.239966	0.239966	0.676254	LPIN1	1
Esomeprazole Action Pathway:SMPDB	Esomeprazole Action Pathway:SMPDB	1/320	11/12994	0.239966	0.239966	0.676254	ATP4A	1
Famotidine Action Pathway:SMPDB	Famotidine Action Pathway:SMPDB	1/320	11/12994	0.239966	0.239966	0.676254	ATP4A	1
Gamma-carboxylation, transport, and amino-terminal cleavage of proteins:Reactome	Gamma-carboxylation, transport, and amino-terminal cleavage of proteins:Reactome	1/320	11/12994	0.239966	0.239966	0.676254	FURIN	1
Gastric Acid Production:SMPDB	Gastric Acid Production:SMPDB	1/320	11/12994	0.239966	0.239966	0.676254	ATP4A	1
Glycogen synthesis:Reactome	Glycogen synthesis:Reactome	1/320	11/12994	0.239966	0.239966	0.676254	GBE1	1
Lansoprazole Action Pathway:SMPDB	Lansoprazole Action Pathway:SMPDB	1/320	11/12994	0.239966	0.239966	0.676254	ATP4A	1
Metiamide Action Pathway:SMPDB	Metiamide Action Pathway:SMPDB	1/320	11/12994	0.239966	0.239966	0.676254	ATP4A	1
NAD metabolism, sirtuins and aging:Wikipathways	NAD metabolism, sirtuins and aging:Wikipathways	1/320	11/12994	0.239966	0.239966	0.676254	FOXO1	1
Nizatidine Action Pathway:SMPDB	Nizatidine Action Pathway:SMPDB	1/320	11/12994	0.239966	0.239966	0.676254	ATP4A	1
Omeprazole Action Pathway:SMPDB	Omeprazole Action Pathway:SMPDB	1/320	11/12994	0.239966	0.239966	0.676254	ATP4A	1
p38MAPK events:Reactome	p38MAPK events:Reactome	1/320	11/12994	0.239966	0.239966	0.676254	MAPK14	1
Pantoprazole Action Pathway:SMPDB	Pantoprazole Action Pathway:SMPDB	1/320	11/12994	0.239966	0.239966	0.676254	ATP4A	1
Pirenzepine Action Pathway:SMPDB	Pirenzepine Action Pathway:SMPDB	1/320	11/12994	0.239966	0.239966	0.676254	ATP4A	1
Prolonged ERK activation events:Reactome	Prolonged ERK activation events:Reactome	1/320	11/12994	0.239966	0.239966	0.676254	RAPGEF1	1
Pyrimidine salvage:Reactome	Pyrimidine salvage:Reactome	1/320	11/12994	0.239966	0.239966	0.676254	UPP2	1
Rabeprazole Action Pathway:SMPDB	Rabeprazole Action Pathway:SMPDB	1/320	11/12994	0.239966	0.239966	0.676254	ATP4A	1
Ranitidine Action Pathway:SMPDB	Ranitidine Action Pathway:SMPDB	1/320	11/12994	0.239966	0.239966	0.676254	ATP4A	1
Roxatidine acetate Action Pathway:SMPDB	Roxatidine acetate Action Pathway:SMPDB	1/320	11/12994	0.239966	0.239966	0.676254	ATP4A	1
Serotonin Transporter Activity:Wikipathways	Serotonin Transporter Activity:Wikipathways	1/320	11/12994	0.239966	0.239966	0.676254	MAOA	1
Signaling by Leptin:Reactome	Signaling by Leptin:Reactome	1/320	11/12994	0.239966	0.239966	0.676254	IRS2	1
Steroidogenesis:SMPDB	Steroidogenesis:SMPDB	1/320	11/12994	0.239966	0.239966	0.676254	CYP17A1	1
Uricosurics Pathway, Pharmacodynamics:PharmGKB	Uricosurics Pathway, Pharmacodynamics:PharmGKB	1/320	11/12994	0.239966	0.239966	0.676254	SLC22A13	1
Vinblastine Action Pathway:SMPDB	Vinblastine Action Pathway:SMPDB	1/320	11/12994	0.239966	0.239966	0.676254	TUBB1	1
Vinorelbine Action Pathway:SMPDB	Vinorelbine Action Pathway:SMPDB	1/320	11/12994	0.239966	0.239966	0.676254	TUBB1	1
Carboxyterminal post-translational modifications of tubulin:Reactome	Carboxyterminal post-translational modifications of tubulin:Reactome	2/320	38/12994	0.240282	0.240282	0.676254	TUBB8/TUBB1	2
Fatty acyl-CoA biosynthesis:Reactome	Fatty acyl-CoA biosynthesis:Reactome	2/320	38/12994	0.240282	0.240282	0.676254	HACD1/ACSBG1	2
Glutathione conjugation:Reactome	Glutathione conjugation:Reactome	2/320	38/12994	0.240282	0.240282	0.676254	GGCT/GCLM	2
Mitochondrial Fatty Acid Beta-Oxidation:Reactome	Mitochondrial Fatty Acid Beta-Oxidation:Reactome	2/320	38/12994	0.240282	0.240282	0.676254	HADHA/HADHB	2
Selenium Metabolism and Selenoproteins:Wikipathways	Selenium Metabolism and Selenoproteins:Wikipathways	2/320	38/12994	0.240282	0.240282	0.676254	SELENOO/DIO3	2
Signaling events mediated by TCPTP:PID	Signaling events mediated by TCPTP:PID	2/320	38/12994	0.240282	0.240282	0.676254	PIK3CB/ITGB1	2
Renal cell carcinoma - Homo sapiens (human):KEGG	Renal cell carcinoma - Homo sapiens (human):KEGG	3/320	69/12994	0.241334	0.241334	0.678115	PIK3CB/RAPGEF1/VHL	3
Chagas disease (American trypanosomiasis) - Homo sapiens (human):KEGG	Chagas disease (American trypanosomiasis) - Homo sapiens (human):KEGG	4/320	102/12994	0.243213	0.243213	0.680088	GNAI1/PIK3CB/MAPK14/MAPK9	4
MicroRNAs in cardiomyocyte hypertrophy:Wikipathways	MicroRNAs in cardiomyocyte hypertrophy:Wikipathways	4/320	102/12994	0.243213	0.243213	0.680088	PIK3CB/MAP2K7/MAPK14/CTF1	4
Stimuli-sensing channels:Reactome	Stimuli-sensing channels:Reactome	4/320	102/12994	0.243213	0.243213	0.680088	ANO6/UNC79/SGK1/CLCA4	4
Apoptosis - Homo sapiens (human):KEGG	Apoptosis - Homo sapiens (human):KEGG	5/320	136/12994	0.244252	0.244252	0.680798	BCL2/PIK3CB/ITPR2/MAPK9/CASP9	5
Estrogen signaling pathway - Homo sapiens (human):KEGG	Estrogen signaling pathway - Homo sapiens (human):KEGG	5/320	136/12994	0.244252	0.244252	0.680798	BCL2/GNAI1/PIK3CB/ITPR2/HSPA1L	5
Glucagon signaling pathway - Homo sapiens (human):KEGG	Glucagon signaling pathway - Homo sapiens (human):KEGG	4/320	103/12994	0.248577	0.248577	0.683694	PPARA/FOXO1/ITPR2/LDHAL6A	4
Degradation of beta-catenin by the destruction complex:Reactome	Degradation of beta-catenin by the destruction complex:Reactome	2/320	39/12994	0.249454	0.249454	0.683694	TLE1/BTRC	2
Formation of Fibrin Clot (Clotting Cascade):Reactome	Formation of Fibrin Clot (Clotting Cascade):Reactome	2/320	39/12994	0.249454	0.249454	0.683694	F5/SERPINC1	2
Gamma carboxylation, hypusine formation and arylsulfatase activation:Reactome	Gamma carboxylation, hypusine formation and arylsulfatase activation:Reactome	2/320	39/12994	0.249454	0.249454	0.683694	FURIN/ARSG	2
O-glycosylation of TSR domain-containing proteins:Reactome	O-glycosylation of TSR domain-containing proteins:Reactome	2/320	39/12994	0.249454	0.249454	0.683694	ADAMTS15/ADAMTS5	2
RUNX1 interacts with co-factors whose precise effect on RUNX1 targets is not known:Reactome	RUNX1 interacts with co-factors whose precise effect on RUNX1 targets is not known:Reactome	2/320	39/12994	0.249454	0.249454	0.683694	HIPK2/SMARCD1	2
Clathrin-mediated endocytosis:Reactome	Clathrin-mediated endocytosis:Reactome	5/320	138/12994	0.253495	0.253495	0.683694	AGFG1/APOB/IGF2R/GAK/STON1-GTF2A1L	5
Death Receptor Signalling:Reactome	Death Receptor Signalling:Reactome	5/320	138/12994	0.253495	0.253495	0.683694	RTN4/USP4/SQSTM1/NET1/ARHGEF35	5
Alpha6Beta4Integrin:NetPath	Alpha6Beta4Integrin:NetPath	3/320	71/12994	0.254571	0.254571	0.683694	IRS2/PIK3CB/MAPK14	3
CDC42 signaling events:PID	CDC42 signaling events:PID	3/320	71/12994	0.254571	0.254571	0.683694	MAP2K7/MAPK14/MAPK9	3
Intracellular signaling by second messengers:Reactome	Intracellular signaling by second messengers:Reactome	8/320	245/12994	0.25764	0.25764	0.683694	IRS2/FOXO1/RRAGC/PIK3CB/RRAGD/ITPR2/PDE1B/CASP9	8
CLEC7A (Dectin-1) signaling:Reactome	CLEC7A (Dectin-1) signaling:Reactome	2/320	40/12994	0.258638	0.258638	0.683694	ITPR2/BTRC	2
ErbB2/ErbB3 signaling events:PID	ErbB2/ErbB3 signaling events:PID	2/320	40/12994	0.258638	0.258638	0.683694	PIK3CB/MAPK9	2
Glycine, serine and threonine metabolism - Homo sapiens (human):KEGG	Glycine, serine and threonine metabolism - Homo sapiens (human):KEGG	2/320	40/12994	0.258638	0.258638	0.683694	MAOA/CBSL	2
inactivation of gsk3 by akt causes accumulation of b-catenin in alveolar macrophages:BioCarta	inactivation of gsk3 by akt causes accumulation of b-catenin in alveolar macrophages:BioCarta	2/320	40/12994	0.258638	0.258638	0.683694	TIRAP/BTRC	2
mTOR signalling:Reactome	mTOR signalling:Reactome	2/320	40/12994	0.258638	0.258638	0.683694	RRAGC/RRAGD	2
17-Beta Hydroxysteroid Dehydrogenase III Deficiency:SMPDB	17-Beta Hydroxysteroid Dehydrogenase III Deficiency:SMPDB	1/320	12/12994	0.258699	0.258699	0.683694	CYP17A1	1
Activation of anterior HOX genes in hindbrain development during early embryogenesis:Wikipathways	Activation of anterior HOX genes in hindbrain development during early embryogenesis:Wikipathways	1/320	12/12994	0.258699	0.258699	0.683694	HOXA1	1
Activation of the TFAP2 (AP-2) family of transcription factors:Reactome	Activation of the TFAP2 (AP-2) family of transcription factors:Reactome	1/320	12/12994	0.258699	0.258699	0.683694	TFAP2B	1
Ammonia Recycling:SMPDB	Ammonia Recycling:SMPDB	1/320	12/12994	0.258699	0.258699	0.683694	GLUL	1
Androgen and Estrogen Metabolism:SMPDB	Androgen and Estrogen Metabolism:SMPDB	1/320	12/12994	0.258699	0.258699	0.683694	CYP17A1	1
Aromatase deficiency:SMPDB	Aromatase deficiency:SMPDB	1/320	12/12994	0.258699	0.258699	0.683694	CYP17A1	1
Bone Morphogenic Protein (BMP) Signalling and Regulation:Wikipathways	Bone Morphogenic Protein (BMP) Signalling and Regulation:Wikipathways	1/320	12/12994	0.258699	0.258699	0.683694	TOB1	1
Caspase-mediated cleavage of cytoskeletal proteins:Reactome	Caspase-mediated cleavage of cytoskeletal proteins:Reactome	1/320	12/12994	0.258699	0.258699	0.683694	GSN	1
Degradation of cysteine and homocysteine:Reactome	Degradation of cysteine and homocysteine:Reactome	1/320	12/12994	0.258699	0.258699	0.683694	MPST	1
Eicosanoids:Reactome	Eicosanoids:Reactome	1/320	12/12994	0.258699	0.258699	0.683694	CYP4F22	1
lectin induced complement pathway:BioCarta	lectin induced complement pathway:BioCarta	1/320	12/12994	0.258699	0.258699	0.683694	C6	1
map kinase inactivation of smrt corepressor:BioCarta	map kinase inactivation of smrt corepressor:BioCarta	1/320	12/12994	0.258699	0.258699	0.683694	MAPK14	1
Miscellaneous substrates:Reactome	Miscellaneous substrates:Reactome	1/320	12/12994	0.258699	0.258699	0.683694	CYP4F22	1
Mitochondrial fatty acid synthesis and respiration:Wikipathways	Mitochondrial fatty acid synthesis and respiration:Wikipathways	1/320	12/12994	0.258699	0.258699	0.683694	BNIP3	1
NF-kB activation through FADD/RIP-1 pathway mediated by caspase-8 and -10:Reactome	NF-kB activation through FADD/RIP-1 pathway mediated by caspase-8 and -10:Reactome	1/320	12/12994	0.258699	0.258699	0.683694	MAVS	1
Pre-NOTCH Processing in Golgi:Reactome	Pre-NOTCH Processing in Golgi:Reactome	1/320	12/12994	0.258699	0.258699	0.683694	FURIN	1
Pyrimidine catabolism:Reactome	Pyrimidine catabolism:Reactome	1/320	12/12994	0.258699	0.258699	0.683694	UPP2	1
Selenoamino Acid Metabolism:SMPDB	Selenoamino Acid Metabolism:SMPDB	1/320	12/12994	0.258699	0.258699	0.683694	CBSL	1
EGF-Core:Signalink	EGF-Core:Signalink	4/320	105/12994	0.259381	0.259381	0.684451	MKNK2/MAP2K7/MAPK14/MAPK9	4
Clathrin derived vesicle budding:Reactome	Clathrin derived vesicle budding:Reactome	3/320	72/12994	0.261229	0.261229	0.685092	SORT1/IGF2R/GAK	3
trans-Golgi Network Vesicle Budding:Reactome	trans-Golgi Network Vesicle Budding:Reactome	3/320	72/12994	0.261229	0.261229	0.685092	SORT1/IGF2R/GAK	3
Parathyroid hormone synthesis, secretion and action - Homo sapiens (human):KEGG	Parathyroid hormone synthesis, secretion and action - Homo sapiens (human):KEGG	4/320	106/12994	0.264817	0.264817	0.685092	BCL2/GNAI1/ITPR2/MMP24	4
Fat digestion and absorption - Homo sapiens (human):KEGG	Fat digestion and absorption - Homo sapiens (human):KEGG	2/320	41/12994	0.267825	0.267825	0.685092	ABCA1/APOB	2
Glycine Serine metabolism:INOH	Glycine Serine metabolism:INOH	2/320	41/12994	0.267825	0.267825	0.685092	MAOA/CBSL	2
Inositol phosphate metabolism:INOH	Inositol phosphate metabolism:INOH	2/320	41/12994	0.267825	0.267825	0.685092	PIK3CB/IMPA2	2
PI3K Cascade:Reactome	PI3K Cascade:Reactome	2/320	41/12994	0.267825	0.267825	0.685092	IRS2/PIK3CB	2
TNF related weak inducer of apoptosis (TWEAK) Signaling Pathway:Wikipathways	TNF related weak inducer of apoptosis (TWEAK) Signaling Pathway:Wikipathways	2/320	41/12994	0.267825	0.267825	0.685092	MAPK14/MAPK9	2
Chromosomal and microsatellite instability in colorectal cancer:Wikipathways	Chromosomal and microsatellite instability in colorectal cancer:Wikipathways	3/320	73/12994	0.267908	0.267908	0.685092	BCL2/MAPK9/CASP9	3
Parkin-Ubiquitin Proteasomal System pathway:Wikipathways	Parkin-Ubiquitin Proteasomal System pathway:Wikipathways	3/320	73/12994	0.267908	0.267908	0.685092	HSPA1L/TUBB8/TUBB1	3
Parkinson disease - Homo sapiens (human):KEGG	Parkinson disease - Homo sapiens (human):KEGG	5/320	142/12994	0.27223	0.27223	0.685092	NDUFS2/GNAI1/MT-ND5/MT-ND6/CASP9	5
IL6:NetPath	IL6:NetPath	3/320	74/12994	0.274608	0.274608	0.685092	FOXO1/MAPK14/SGK1	3
2-aminoadipic 2-oxoadipic aciduria:SMPDB	2-aminoadipic 2-oxoadipic aciduria:SMPDB	1/320	13/12994	0.276972	0.276972	0.685092	DHTKD1	1
b cell survival pathway:BioCarta	b cell survival pathway:BioCarta	1/320	13/12994	0.276972	0.276972	0.685092	ITGB1	1
BMAL1:CLOCK,NPAS2 activates circadian gene expression:Reactome	BMAL1:CLOCK,NPAS2 activates circadian gene expression:Reactome	1/320	13/12994	0.276972	0.276972	0.685092	PPARA	1
chondroitin sulfate biosynthesis (late stages):HumanCyc	chondroitin sulfate biosynthesis (late stages):HumanCyc	1/320	13/12994	0.276972	0.276972	0.685092	CHST2	1
DNA-PK pathway in nonhomologous end joining:PID	DNA-PK pathway in nonhomologous end joining:PID	1/320	13/12994	0.276972	0.276972	0.685092	LIG4	1
Dopamine metabolism:Wikipathways	Dopamine metabolism:Wikipathways	1/320	13/12994	0.276972	0.276972	0.685092	MAOA	1
extrinsic prothrombin activation pathway:BioCarta	extrinsic prothrombin activation pathway:BioCarta	1/320	13/12994	0.276972	0.276972	0.685092	F5	1
Fatty acid biosynthesis - Homo sapiens (human):KEGG	Fatty acid biosynthesis - Homo sapiens (human):KEGG	1/320	13/12994	0.276972	0.276972	0.685092	ACSBG1	1
Homologous recombination:Wikipathways	Homologous recombination:Wikipathways	1/320	13/12994	0.276972	0.276972	0.685092	RAD50	1
Hormone ligand-binding receptors:Reactome	Hormone ligand-binding receptors:Reactome	1/320	13/12994	0.276972	0.276972	0.685092	GNRH2	1
Hyperlysinemia I, Familial:SMPDB	Hyperlysinemia I, Familial:SMPDB	1/320	13/12994	0.276972	0.276972	0.685092	DHTKD1	1
Hyperlysinemia II or Saccharopinuria:SMPDB	Hyperlysinemia II or Saccharopinuria:SMPDB	1/320	13/12994	0.276972	0.276972	0.685092	DHTKD1	1
il-10 anti-inflammatory signaling pathway:BioCarta	il-10 anti-inflammatory signaling pathway:BioCarta	1/320	13/12994	0.276972	0.276972	0.685092	MAPK14	1
L-kynurenine degradation:HumanCyc	L-kynurenine degradation:HumanCyc	1/320	13/12994	0.276972	0.276972	0.685092	DHTKD1	1
Lysine Degradation:SMPDB	Lysine Degradation:SMPDB	1/320	13/12994	0.276972	0.276972	0.685092	DHTKD1	1
Mammary gland development pathway - Puberty (Stage 2 of 4):Wikipathways	Mammary gland development pathway - Puberty (Stage 2 of 4):Wikipathways	1/320	13/12994	0.276972	0.276972	0.685092	NRIP1	1
melanocyte development and pigmentation pathway:BioCarta	melanocyte development and pigmentation pathway:BioCarta	1/320	13/12994	0.276972	0.276972	0.685092	BCL2	1
NF-kB is activated and signals survival:Reactome	NF-kB is activated and signals survival:Reactome	1/320	13/12994	0.276972	0.276972	0.685092	SQSTM1	1
p53 signaling pathway:BioCarta	p53 signaling pathway:BioCarta	1/320	13/12994	0.276972	0.276972	0.685092	BCL2	1
Phenylalanine degradation:INOH	Phenylalanine degradation:INOH	1/320	13/12994	0.276972	0.276972	0.685092	MAOA	1
Platelet Adhesion to exposed collagen:Reactome	Platelet Adhesion to exposed collagen:Reactome	1/320	13/12994	0.276972	0.276972	0.685092	ITGB1	1
Pyridoxine dependency with seizures:SMPDB	Pyridoxine dependency with seizures:SMPDB	1/320	13/12994	0.276972	0.276972	0.685092	DHTKD1	1
Saccharopinuria/Hyperlysinemia II:SMPDB	Saccharopinuria/Hyperlysinemia II:SMPDB	1/320	13/12994	0.276972	0.276972	0.685092	DHTKD1	1
superpathway of melatonin degradation:HumanCyc	superpathway of melatonin degradation:HumanCyc	1/320	13/12994	0.276972	0.276972	0.685092	MAOA	1
the 41bb-dependent immune response:BioCarta	the 41bb-dependent immune response:BioCarta	1/320	13/12994	0.276972	0.276972	0.685092	MAPK14	1
The activation of arylsulfatases:Reactome	The activation of arylsulfatases:Reactome	1/320	13/12994	0.276972	0.276972	0.685092	ARSG	1
TNFR1-induced proapoptotic signaling:Reactome	TNFR1-induced proapoptotic signaling:Reactome	1/320	13/12994	0.276972	0.276972	0.685092	USP4	1
TP53 Regulates Transcription of Cell Cycle Genes:Wikipathways	TP53 Regulates Transcription of Cell Cycle Genes:Wikipathways	1/320	13/12994	0.276972	0.276972	0.685092	RGCC	1
TRAF3-dependent IRF activation pathway:Reactome	TRAF3-dependent IRF activation pathway:Reactome	1/320	13/12994	0.276972	0.276972	0.685092	MAVS	1
visual signal transduction:BioCarta	visual signal transduction:BioCarta	1/320	13/12994	0.276972	0.276972	0.685092	SLC25A18	1
Fc Epsilon Receptor I Signaling in Mast Cells:SMPDB	Fc Epsilon Receptor I Signaling in Mast Cells:SMPDB	2/320	42/12994	0.277011	0.277011	0.685092	MAP2K7/MAPK14	2
Putative anti-Inflammatory metabolites formation from EPA:EHMN	Putative anti-Inflammatory metabolites formation from EPA:EHMN	2/320	42/12994	0.277011	0.277011	0.685092	CYP4F22/CBSL	2
Formation of the cornified envelope:Reactome	Formation of the cornified envelope:Reactome	3/320	75/12994	0.281324	0.281324	0.690905	FURIN/PERP/LIPJ	3
Gastric acid secretion - Homo sapiens (human):KEGG	Gastric acid secretion - Homo sapiens (human):KEGG	3/320	75/12994	0.281324	0.281324	0.690905	GNAI1/ITPR2/ATP4A	3
Pancreatic cancer - Homo sapiens (human):KEGG	Pancreatic cancer - Homo sapiens (human):KEGG	3/320	75/12994	0.281324	0.281324	0.690905	PIK3CB/MAPK9/CASP9	3
Signaling by Insulin receptor:Reactome	Signaling by Insulin receptor:Reactome	3/320	75/12994	0.281324	0.281324	0.690905	IRS2/PIK3CB/ATP6V1C1	3
Brain-Derived Neurotrophic Factor (BDNF) signaling pathway:Wikipathways	Brain-Derived Neurotrophic Factor (BDNF) signaling pathway:Wikipathways	5/320	144/12994	0.281708	0.281708	0.690905	IRS2/SORT1/MAPK14/MAPK9/SQSTM1	5
Bile acid and bile salt metabolism:Reactome	Bile acid and bile salt metabolism:Reactome	2/320	43/12994	0.28619	0.28619	0.690905	OSBPL1A/SLC27A2	2
Fas Ligand (FasL) pathway and Stress induction of Heat Shock Proteins (HSP) regulation:Wikipathways	Fas Ligand (FasL) pathway and Stress induction of Heat Shock Proteins (HSP) regulation:Wikipathways	2/320	43/12994	0.28619	0.28619	0.690905	BCL2/CASP9	2
PAR1-mediated thrombin signaling events:PID	PAR1-mediated thrombin signaling events:PID	2/320	43/12994	0.28619	0.28619	0.690905	GNAI1/SNX1	2
Vitamin A and Carotenoid Metabolism:Wikipathways	Vitamin A and Carotenoid Metabolism:Wikipathways	2/320	43/12994	0.28619	0.28619	0.690905	RDH10/ADH1A	2
TNF signaling pathway - Homo sapiens (human):KEGG	TNF signaling pathway - Homo sapiens (human):KEGG	4/320	110/12994	0.28676	0.28676	0.690905	PIK3CB/MAP2K7/MAPK14/MAPK9	4
Cell death signalling via NRAGE, NRIF and NADE:Reactome	Cell death signalling via NRAGE, NRIF and NADE:Reactome	3/320	76/12994	0.288055	0.288055	0.690905	SQSTM1/NET1/ARHGEF35	3
Viral Acute Myocarditis:Wikipathways	Viral Acute Myocarditis:Wikipathways	3/320	76/12994	0.288055	0.288055	0.690905	BCL2/CASP9/KRT8	3
Adenylate cyclase inhibitory pathway:Reactome	Adenylate cyclase inhibitory pathway:Reactome	1/320	14/12994	0.294796	0.294796	0.690905	GNAI1	1
AKT phosphorylates targets in the cytosol:Reactome	AKT phosphorylates targets in the cytosol:Reactome	1/320	14/12994	0.294796	0.294796	0.690905	CASP9	1
Assembly of active LPL and LIPC lipase complexes:Reactome	Assembly of active LPL and LIPC lipase complexes:Reactome	1/320	14/12994	0.294796	0.294796	0.690905	FURIN	1
Bile salt and organic anion SLC transporters:Reactome	Bile salt and organic anion SLC transporters:Reactome	1/320	14/12994	0.294796	0.294796	0.690905	SLC13A5	1
classical complement pathway:BioCarta	classical complement pathway:BioCarta	1/320	14/12994	0.294796	0.294796	0.690905	C6	1
ERK Pathway in Huntington,s Disease:Wikipathways	ERK Pathway in Huntington,s Disease:Wikipathways	1/320	14/12994	0.294796	0.294796	0.690905	MAP2K7	1
Inhibition of adenylate cyclase pathway:Reactome	Inhibition of adenylate cyclase pathway:Reactome	1/320	14/12994	0.294796	0.294796	0.690905	GNAI1	1
Nicotinate and Nicotinamide Metabolism:SMPDB	Nicotinate and Nicotinamide Metabolism:SMPDB	1/320	14/12994	0.294796	0.294796	0.690905	NADK	1
Prolactin receptor signaling:Reactome	Prolactin receptor signaling:Reactome	1/320	14/12994	0.294796	0.294796	0.690905	BTRC	1
Repression of WNT target genes:Reactome	Repression of WNT target genes:Reactome	1/320	14/12994	0.294796	0.294796	0.690905	TLE1	1
S1P4 pathway:PID	S1P4 pathway:PID	1/320	14/12994	0.294796	0.294796	0.690905	GNAI1	1
SEMA3A-Plexin repulsion signaling by inhibiting Integrin adhesion:Reactome	SEMA3A-Plexin repulsion signaling by inhibiting Integrin adhesion:Reactome	1/320	14/12994	0.294796	0.294796	0.690905	TLN1	1
Synthesis of bile acids and bile salts via 24-hydroxycholesterol:Reactome	Synthesis of bile acids and bile salts via 24-hydroxycholesterol:Reactome	1/320	14/12994	0.294796	0.294796	0.690905	SLC27A2	1
Synthesis of IP2, IP, and Ins in the cytosol:Reactome	Synthesis of IP2, IP, and Ins in the cytosol:Reactome	1/320	14/12994	0.294796	0.294796	0.690905	IMPA2	1
TP53 regulates transcription of several additional cell death genes whose specific roles in p53-dependent apoptosis remain uncertain:Reactome	TP53 regulates transcription of several additional cell death genes whose specific roles in p53-dependent apoptosis remain uncertain:Reactome	1/320	14/12994	0.294796	0.294796	0.690905	PERP	1
transcription regulation by methyltransferase of carm1:BioCarta	transcription regulation by methyltransferase of carm1:BioCarta	1/320	14/12994	0.294796	0.294796	0.690905	BCL2	1
Triglyceride biosynthesis:Reactome	Triglyceride biosynthesis:Reactome	1/320	14/12994	0.294796	0.294796	0.690905	LPIN1	1
Interleukin-1 family signaling:Reactome	Interleukin-1 family signaling:Reactome	3/320	77/12994	0.294799	0.294799	0.690905	IRAK3/SQSTM1/BTRC	3
Collagen chain trimerization:Reactome	Collagen chain trimerization:Reactome	2/320	44/12994	0.295357	0.295357	0.690905	COL4A1/COL4A2	2
Interleukin-3, 5 and GM-CSF signaling:Reactome	Interleukin-3, 5 and GM-CSF signaling:Reactome	2/320	44/12994	0.295357	0.295357	0.690905	PIK3CB/RAPGEF1	2
PLK1 signaling events:PID	PLK1 signaling events:PID	2/320	44/12994	0.295357	0.295357	0.690905	GORASP1/BORA	2
Tacrolimus/Cyclosporine Pathway, Pharmacodynamics:PharmGKB	Tacrolimus/Cyclosporine Pathway, Pharmacodynamics:PharmGKB	2/320	44/12994	0.295357	0.295357	0.690905	MAP2K7/MAPK14	2
TP53 Regulates Transcription of Cell Death Genes:Reactome	TP53 Regulates Transcription of Cell Death Genes:Reactome	2/320	44/12994	0.295357	0.295357	0.690905	BNIP3L/PERP	2
Vasopressin-regulated water reabsorption - Homo sapiens (human):KEGG	Vasopressin-regulated water reabsorption - Homo sapiens (human):KEGG	2/320	44/12994	0.295357	0.295357	0.690905	DCTN4/DYNC1H1	2
Leukocyte transendothelial migration - Homo sapiens (human):KEGG	Leukocyte transendothelial migration - Homo sapiens (human):KEGG	4/320	112/12994	0.297831	0.297831	0.690905	GNAI1/PIK3CB/ITGB1/MAPK14	4
insulin:INOH	insulin:INOH	3/320	78/12994	0.301552	0.301552	0.690905	IRS2/FOXO1/PIK3CB	3
Notch:INOH	Notch:INOH	3/320	78/12994	0.301552	0.301552	0.690905	FURIN/TLE1/BTRC	3
Class I PI3K signaling events:PID	Class I PI3K signaling events:PID	2/320	45/12994	0.304506	0.304506	0.690905	PIK3CB/SGK1	2
IRS-mediated signalling:Reactome	IRS-mediated signalling:Reactome	2/320	45/12994	0.304506	0.304506	0.690905	IRS2/PIK3CB	2
RhoA signaling pathway:PID	RhoA signaling pathway:PID	2/320	45/12994	0.304506	0.304506	0.690905	ITGB1/TLN1	2
miR-targeted genes in epithelium - TarBase:Wikipathways	miR-targeted genes in epithelium - TarBase:Wikipathways	10/320	333/12994	0.305904	0.305904	0.690905	ATG9A/ADIPOR2/RTN4/CDKN1C/RDH10/COL4A2/IGF2R/GAK/MAPK14/LY6K	10
Complement and coagulation cascades - Homo sapiens (human):KEGG	Complement and coagulation cascades - Homo sapiens (human):KEGG	3/320	79/12994	0.308313	0.308313	0.690905	F5/C6/SERPINC1	3
Neutrophil degranulation:Reactome	Neutrophil degranulation:Reactome	14/320	485/12994	0.308952	0.308952	0.690905	ARMC8/DNAJC5/IST1/IGF2R/ANO6/SLC27A2/MAPK14/RAP2C/NAPRT/ORM2/DYNC1H1/GSN/ORM1/GCA	14
Glutamatergic synapse - Homo sapiens (human):KEGG	Glutamatergic synapse - Homo sapiens (human):KEGG	4/320	114/12994	0.308953	0.308953	0.690905	GLUL/GNAI1/ITPR2/HOMER2	4
Kaposi sarcoma-associated herpesvirus infection - Homo sapiens (human):KEGG	Kaposi sarcoma-associated herpesvirus infection - Homo sapiens (human):KEGG	6/320	186/12994	0.309414	0.309414	0.690905	PIK3CB/ITPR2/MAP2K7/MAPK14/MAPK9/CASP9	6
1D-<i>myo</i>-inositol hexakisphosphate biosynthesis II (mammalian):HumanCyc	1D-<i>myo</i>-inositol hexakisphosphate biosynthesis II (mammalian):HumanCyc	1/320	15/12994	0.312181	0.312181	0.690905	INPP5K	1
Activation of BAD and translocation to mitochondria:Reactome	Activation of BAD and translocation to mitochondria:Reactome	1/320	15/12994	0.312181	0.312181	0.690905	BCL2	1
bile acid biosynthesis, neutral pathway:HumanCyc	bile acid biosynthesis, neutral pathway:HumanCyc	1/320	15/12994	0.312181	0.312181	0.690905	SLC27A2	1
Biogenic Amine Synthesis:Wikipathways	Biogenic Amine Synthesis:Wikipathways	1/320	15/12994	0.312181	0.312181	0.690905	MAOA	1
BMP2 signaling TAK1:INOH	BMP2 signaling TAK1:INOH	1/320	15/12994	0.312181	0.312181	0.690905	MAPK14	1
D-<i>myo</i>-inositol (1,3,4)-trisphosphate biosynthesis:HumanCyc	D-<i>myo</i>-inositol (1,3,4)-trisphosphate biosynthesis:HumanCyc	1/320	15/12994	0.312181	0.312181	0.690905	INPP5K	1
Degradation of GLI1 by the proteasome:Reactome	Degradation of GLI1 by the proteasome:Reactome	1/320	15/12994	0.312181	0.312181	0.690905	BTRC	1
Degradation of GLI2 by the proteasome:Reactome	Degradation of GLI2 by the proteasome:Reactome	1/320	15/12994	0.312181	0.312181	0.690905	BTRC	1
double stranded rna induced gene expression:BioCarta	double stranded rna induced gene expression:BioCarta	1/320	15/12994	0.312181	0.312181	0.690905	EIF2S3	1
Early Phase of HIV Life Cycle:Reactome	Early Phase of HIV Life Cycle:Reactome	1/320	15/12994	0.312181	0.312181	0.690905	LIG4	1
Estrogen Metabolism Pathway:PharmGKB	Estrogen Metabolism Pathway:PharmGKB	1/320	15/12994	0.312181	0.312181	0.690905	CYP1A1	1
Fatty acids:Reactome	Fatty acids:Reactome	1/320	15/12994	0.312181	0.312181	0.690905	CYP4F22	1
GLI3 is processed to GLI3R by the proteasome:Reactome	GLI3 is processed to GLI3R by the proteasome:Reactome	1/320	15/12994	0.312181	0.312181	0.690905	BTRC	1
Glycosphingolipid biosynthesis - globo and isoglobo series - Homo sapiens (human):KEGG	Glycosphingolipid biosynthesis - globo and isoglobo series - Homo sapiens (human):KEGG	1/320	15/12994	0.312181	0.312181	0.690905	ST3GAL1	1
GRB2:SOS provides linkage to MAPK signaling for Integrins:Reactome	GRB2:SOS provides linkage to MAPK signaling for Integrins:Reactome	1/320	15/12994	0.312181	0.312181	0.690905	TLN1	1
Histidine Metabolism:SMPDB	Histidine Metabolism:SMPDB	1/320	15/12994	0.312181	0.312181	0.690905	MAOA	1
Histidinemia:SMPDB	Histidinemia:SMPDB	1/320	15/12994	0.312181	0.312181	0.690905	MAOA	1
IL-6-type cytokine receptor ligand interactions:Reactome	IL-6-type cytokine receptor ligand interactions:Reactome	1/320	15/12994	0.312181	0.312181	0.690905	CTF1	1
il-7 signal transduction:BioCarta	il-7 signal transduction:BioCarta	1/320	15/12994	0.312181	0.312181	0.690905	BCL2	1
il12 and stat4 dependent signaling pathway in th1 development:BioCarta	il12 and stat4 dependent signaling pathway in th1 development:BioCarta	1/320	15/12994	0.312181	0.312181	0.690905	MAPK14	1
Inflammasomes:Reactome	Inflammasomes:Reactome	1/320	15/12994	0.312181	0.312181	0.690905	BCL2	1
Interleukin-4 and 13 signaling:Reactome	Interleukin-4 and 13 signaling:Reactome	1/320	15/12994	0.312181	0.312181	0.690905	IL13RA2	1
Leucine Stimulation on Insulin Signaling:SMPDB	Leucine Stimulation on Insulin Signaling:SMPDB	1/320	15/12994	0.312181	0.312181	0.690905	IRS2	1
Mercaptopurine Metabolism Pathway:SMPDB	Mercaptopurine Metabolism Pathway:SMPDB	1/320	15/12994	0.312181	0.312181	0.690905	SLC29A2	1
mRNA decay by 5, to 3, exoribonuclease:Reactome	mRNA decay by 5, to 3, exoribonuclease:Reactome	1/320	15/12994	0.312181	0.312181	0.690905	EDC3	1
p130Cas linkage to MAPK signaling for integrins:Reactome	p130Cas linkage to MAPK signaling for integrins:Reactome	1/320	15/12994	0.312181	0.312181	0.690905	TLN1	1
Phytochemical activity on NRF2 transcriptional activation:Wikipathways	Phytochemical activity on NRF2 transcriptional activation:Wikipathways	1/320	15/12994	0.312181	0.312181	0.690905	GCLM	1
pten dependent cell cycle arrest and apoptosis:BioCarta	pten dependent cell cycle arrest and apoptosis:BioCarta	1/320	15/12994	0.312181	0.312181	0.690905	ITGB1	1
telomeres telomerase cellular aging and immortality:BioCarta	telomeres telomerase cellular aging and immortality:BioCarta	1/320	15/12994	0.312181	0.312181	0.690905	BCL2	1
TFAP2 (AP-2) family regulates transcription of growth factors and their receptors:Reactome	TFAP2 (AP-2) family regulates transcription of growth factors and their receptors:Reactome	1/320	15/12994	0.312181	0.312181	0.690905	TFAP2B	1
Transcriptional regulation of white adipocyte differentiation:Wikipathways	Transcriptional regulation of white adipocyte differentiation:Wikipathways	1/320	15/12994	0.312181	0.312181	0.690905	FABP4	1
Aryl Hydrocarbon Receptor Pathway:Wikipathways	Aryl Hydrocarbon Receptor Pathway:Wikipathways	2/320	46/12994	0.313634	0.313634	0.690905	IGFBP1/CYP1A1	2
Aryl Hydrocarbon Receptor:Wikipathways	Aryl Hydrocarbon Receptor:Wikipathways	2/320	46/12994	0.313634	0.313634	0.690905	NRIP1/CYP1A1	2
Fanconi anemia pathway:PID	Fanconi anemia pathway:PID	2/320	46/12994	0.313634	0.313634	0.690905	RAD50/FAN1	2
Glycosphingolipid metabolism:Reactome	Glycosphingolipid metabolism:Reactome	2/320	46/12994	0.313634	0.313634	0.690905	ARSG/CPTP	2
Hedgehog signaling pathway - Homo sapiens (human):KEGG	Hedgehog signaling pathway - Homo sapiens (human):KEGG	2/320	46/12994	0.313634	0.313634	0.690905	BCL2/BTRC	2
Insulin Pathway:PID	Insulin Pathway:PID	2/320	46/12994	0.313634	0.313634	0.690905	RAPGEF1/SGK1	2
Presenilin action in Notch and Wnt signaling:PID	Presenilin action in Notch and Wnt signaling:PID	2/320	46/12994	0.313634	0.313634	0.690905	TLE1/BTRC	2
TNF receptor signaling pathway:PID	TNF receptor signaling pathway:PID	2/320	46/12994	0.313634	0.313634	0.690905	MAP2K7/SQSTM1	2
Regulation of Actin Cytoskeleton:Wikipathways	Regulation of Actin Cytoskeleton:Wikipathways	5/320	151/12994	0.315336	0.315336	0.691181	PIK3CB/RRAS2/GSN/CHRM4/MYL3	5
miR-targeted genes in lymphocytes - TarBase:Wikipathways	miR-targeted genes in lymphocytes - TarBase:Wikipathways	14/320	489/12994	0.31963	0.31963	0.691181	SLC7A6/ATG9A/ADIPOR2/RTN4/BCL2/CDKN1C/ASH2L/RDH10/ATP6V1C1/COL4A2/IGF2R/GAK/MAPK14/LY6K	14
Golgi-to-ER retrograde transport:Reactome	Golgi-to-ER retrograde transport:Reactome	4/320	116/12994	0.320116	0.320116	0.691181	DCTN4/KIF1C/NBAS/DYNC1H1	4
O-linked glycosylation:Reactome	O-linked glycosylation:Reactome	4/320	116/12994	0.320116	0.320116	0.691181	ST3GAL1/ADAMTS15/ADAMTS5/B3GNT4	4
Thyroid hormone signaling pathway - Homo sapiens (human):KEGG	Thyroid hormone signaling pathway - Homo sapiens (human):KEGG	4/320	116/12994	0.320116	0.320116	0.691181	FOXO1/PIK3CB/DIO3/CASP9	4
Opioid Signalling:Reactome	Opioid Signalling:Reactome	3/320	81/12994	0.321849	0.321849	0.691181	GNAI1/ITPR2/PDE1B	3
G alpha (z) signalling events:Reactome	G alpha (z) signalling events:Reactome	2/320	47/12994	0.322736	0.322736	0.691181	GNAI1/RGS17	2
IL6-mediated signaling events:PID	IL6-mediated signaling events:PID	2/320	47/12994	0.322736	0.322736	0.691181	FOXO1/MAPK14	2
Sphingolipid metabolism - Homo sapiens (human):KEGG	Sphingolipid metabolism - Homo sapiens (human):KEGG	2/320	47/12994	0.322736	0.322736	0.691181	CERS6/SGPL1	2
TBC/RABGAPs:Reactome	TBC/RABGAPs:Reactome	2/320	47/12994	0.322736	0.322736	0.691181	TBC1D20/OPTN	2
Thymic Stromal LymphoPoietin (TSLP) Signaling Pathway:Wikipathways	Thymic Stromal LymphoPoietin (TSLP) Signaling Pathway:Wikipathways	2/320	47/12994	0.322736	0.322736	0.691181	MAPK14/MAPK9	2
Transcriptional regulation of white adipocyte differentiation:Reactome	Transcriptional regulation of white adipocyte differentiation:Reactome	2/320	47/12994	0.322736	0.322736	0.691181	FABP4/MED25	2
Vitamin B3 (nicotinate and nicotinamide) metabolism:EHMN	Vitamin B3 (nicotinate and nicotinamide) metabolism:EHMN	2/320	47/12994	0.322736	0.322736	0.691181	NADK/CD38	2
ECM-receptor interaction - Homo sapiens (human):KEGG	ECM-receptor interaction - Homo sapiens (human):KEGG	3/320	82/12994	0.328619	0.328619	0.691181	COL4A1/COL4A2/ITGB1	3
insulin Mam:INOH	insulin Mam:INOH	3/320	82/12994	0.328619	0.328619	0.691181	IRS2/FOXO1/PIK3CB	3
Amplification and Expansion of Oncogenic Pathways as Metastatic Traits:Wikipathways	Amplification and Expansion of Oncogenic Pathways as Metastatic Traits:Wikipathways	1/320	16/12994	0.32914	0.32914	0.691181	VHL	1
chromatin remodeling by hswi/snf atp-dependent complexes:BioCarta	chromatin remodeling by hswi/snf atp-dependent complexes:BioCarta	1/320	16/12994	0.32914	0.32914	0.691181	SMARCD1	1
control of skeletal myogenesis by hdac and calcium/calmodulin-dependent kinase (camk):BioCarta	control of skeletal myogenesis by hdac and calcium/calmodulin-dependent kinase (camk):BioCarta	1/320	16/12994	0.32914	0.32914	0.691181	MAPK14	1
Defective CFTR causes cystic fibrosis:Reactome	Defective CFTR causes cystic fibrosis:Reactome	1/320	16/12994	0.32914	0.32914	0.691181	DERL1	1
Deregulation of Rab and Rab Effector Genes in Bladder Cancer:Wikipathways	Deregulation of Rab and Rab Effector Genes in Bladder Cancer:Wikipathways	1/320	16/12994	0.32914	0.32914	0.691181	EXPH5	1
human cytomegalovirus and map kinase pathways:BioCarta	human cytomegalovirus and map kinase pathways:BioCarta	1/320	16/12994	0.32914	0.32914	0.691181	MAPK14	1
hypoxia-inducible factor in the cardivascular system:BioCarta	hypoxia-inducible factor in the cardivascular system:BioCarta	1/320	16/12994	0.32914	0.32914	0.691181	VHL	1
Interactome of polycomb repressive complex 2 (PRC2):Wikipathways	Interactome of polycomb repressive complex 2 (PRC2):Wikipathways	1/320	16/12994	0.32914	0.32914	0.691181	TRIM35	1
KSRP (KHSRP) binds and destabilizes mRNA:Reactome	KSRP (KHSRP) binds and destabilizes mRNA:Reactome	1/320	16/12994	0.32914	0.32914	0.691181	MAPK14	1
MAP3K8 (TPL2)-dependent MAPK1/3 activation:Reactome	MAP3K8 (TPL2)-dependent MAPK1/3 activation:Reactome	1/320	16/12994	0.32914	0.32914	0.691181	BTRC	1
NRIF signals cell death from the nucleus:Reactome	NRIF signals cell death from the nucleus:Reactome	1/320	16/12994	0.32914	0.32914	0.691181	SQSTM1	1
Omega-3 fatty acid metabolism:EHMN	Omega-3 fatty acid metabolism:EHMN	1/320	16/12994	0.32914	0.32914	0.691181	SLC27A2	1
p75NTR signals via NF-kB:Reactome	p75NTR signals via NF-kB:Reactome	1/320	16/12994	0.32914	0.32914	0.691181	SQSTM1	1
Phytanic acid peroxisomal oxidation:EHMN	Phytanic acid peroxisomal oxidation:EHMN	1/320	16/12994	0.32914	0.32914	0.691181	SLC27A2	1
Regulation of TLR by endogenous ligand:Reactome	Regulation of TLR by endogenous ligand:Reactome	1/320	16/12994	0.32914	0.32914	0.691181	APOB	1
TLR4 Signaling and Tolerance:Wikipathways	TLR4 Signaling and Tolerance:Wikipathways	1/320	16/12994	0.32914	0.32914	0.691181	TIRAP	1
Apoptosis:Reactome	Apoptosis:Reactome	4/320	118/12994	0.331309	0.331309	0.691181	NMT1/BCL2/GSN/CASP9	4
Assembly of collagen fibrils and other multimeric structures:Reactome	Assembly of collagen fibrils and other multimeric structures:Reactome	2/320	48/12994	0.331806	0.331806	0.691181	COL4A1/COL4A2	2
Hedgehog signaling events mediated by Gli proteins:PID	Hedgehog signaling events mediated by Gli proteins:PID	2/320	48/12994	0.331806	0.331806	0.691181	GNAI1/BTRC	2
IL5:NetPath	IL5:NetPath	2/320	48/12994	0.331806	0.331806	0.691181	RAPGEF1/MAPK14	2
Nicotine Pathway (Dopaminergic Neuron), Pharmacodynamics:PharmGKB	Nicotine Pathway (Dopaminergic Neuron), Pharmacodynamics:PharmGKB	2/320	48/12994	0.331806	0.331806	0.691181	STX11/GNAI1	2
Notch-mediated HES/HEY network:PID	Notch-mediated HES/HEY network:PID	2/320	48/12994	0.331806	0.331806	0.691181	TLE1/TWIST1	2
COPI-mediated anterograde transport:Reactome	COPI-mediated anterograde transport:Reactome	3/320	83/12994	0.335389	0.335389	0.691181	DCTN4/GORASP1/DYNC1H1	3
Signaling Pathways in Glioblastoma:Wikipathways	Signaling Pathways in Glioblastoma:Wikipathways	3/320	83/12994	0.335389	0.335389	0.691181	FOXO1/PIK3CB/MAP2K7	3
Cytokine Signaling in Immune system:Reactome	Cytokine Signaling in Immune system:Reactome	13/320	458/12994	0.339636	0.339636	0.691181	IRS2/IRAK3/TRIM35/PIK3CB/RAPGEF1/MAP2K7/MAPK14/CTF1/MAPK9/SQSTM1/BTRC/IL16/IL13RA2	13
Cocaine addiction - Homo sapiens (human):KEGG	Cocaine addiction - Homo sapiens (human):KEGG	2/320	49/12994	0.340843	0.340843	0.691181	MAOA/GNAI1	2
IL-3 Signaling Pathway:Wikipathways	IL-3 Signaling Pathway:Wikipathways	2/320	49/12994	0.340843	0.340843	0.691181	BCL2/RAPGEF1	2
IRS-related events triggered by IGF1R:Reactome	IRS-related events triggered by IGF1R:Reactome	2/320	49/12994	0.340843	0.340843	0.691181	IRS2/PIK3CB	2
Ovarian steroidogenesis - Homo sapiens (human):KEGG	Ovarian steroidogenesis - Homo sapiens (human):KEGG	2/320	49/12994	0.340843	0.340843	0.691181	CYP17A1/CYP1A1	2
PI Metabolism:Reactome	PI Metabolism:Reactome	3/320	84/12994	0.342155	0.342155	0.691181	INPP5K/PIK3CB/PNPLA7	3
4-hydroxytamoxifen, Dexamethasone, and Retinoic Acids Regulation of p27 Expression:Wikipathways	4-hydroxytamoxifen, Dexamethasone, and Retinoic Acids Regulation of p27 Expression:Wikipathways	1/320	17/12994	0.345681	0.345681	0.691181	MKNK2	1
ABC transporter disorders:Reactome	ABC transporter disorders:Reactome	1/320	17/12994	0.345681	0.345681	0.691181	DERL1	1
ACE Inhibitor Pathway:Wikipathways	ACE Inhibitor Pathway:Wikipathways	1/320	17/12994	0.345681	0.345681	0.691181	REN	1
Acetylcholine Neurotransmitter Release Cycle:Reactome	Acetylcholine Neurotransmitter Release Cycle:Reactome	1/320	17/12994	0.345681	0.345681	0.691181	UNC13B	1
aspirin blocks signaling pathway involved in platelet activation:BioCarta	aspirin blocks signaling pathway involved in platelet activation:BioCarta	1/320	17/12994	0.345681	0.345681	0.691181	GNAI1	1
Assembly Of The HIV Virion:Reactome	Assembly Of The HIV Virion:Reactome	1/320	17/12994	0.345681	0.345681	0.691181	FURIN	1
Biosynthesis of DHA-derived SPMs:Reactome	Biosynthesis of DHA-derived SPMs:Reactome	1/320	17/12994	0.345681	0.345681	0.691181	CYP1A1	1
Butanoate metabolism:INOH	Butanoate metabolism:INOH	1/320	17/12994	0.345681	0.345681	0.691181	HADHA	1
dermatan sulfate biosynthesis:HumanCyc	dermatan sulfate biosynthesis:HumanCyc	1/320	17/12994	0.345681	0.345681	0.691181	XYLT1	1
Disorders of transmembrane transporters:Reactome	Disorders of transmembrane transporters:Reactome	1/320	17/12994	0.345681	0.345681	0.691181	DERL1	1
Doxorubicin Metabolism Pathway:SMPDB	Doxorubicin Metabolism Pathway:SMPDB	1/320	17/12994	0.345681	0.345681	0.691181	NDUFS2	1
Insulin Signalling:SMPDB	Insulin Signalling:SMPDB	1/320	17/12994	0.345681	0.345681	0.691181	IRS2	1
Leptin Insulin Overlap:Wikipathways	Leptin Insulin Overlap:Wikipathways	1/320	17/12994	0.345681	0.345681	0.691181	IRS2	1
Metabolism of Angiotensinogen to Angiotensins:Reactome	Metabolism of Angiotensinogen to Angiotensins:Reactome	1/320	17/12994	0.345681	0.345681	0.691181	REN	1
Mitochondrial LC-Fatty Acid Beta-Oxidation:Wikipathways	Mitochondrial LC-Fatty Acid Beta-Oxidation:Wikipathways	1/320	17/12994	0.345681	0.345681	0.691181	HADHA	1
Nitrogen metabolism - Homo sapiens (human):KEGG	Nitrogen metabolism - Homo sapiens (human):KEGG	1/320	17/12994	0.345681	0.345681	0.691181	GLUL	1
Phenylalanine metabolism - Homo sapiens (human):KEGG	Phenylalanine metabolism - Homo sapiens (human):KEGG	1/320	17/12994	0.345681	0.345681	0.691181	MAOA	1
superpathway of steroid hormone biosynthesis:HumanCyc	superpathway of steroid hormone biosynthesis:HumanCyc	1/320	17/12994	0.345681	0.345681	0.691181	CYP17A1	1
the visual cycle I (vertebrates):HumanCyc	the visual cycle I (vertebrates):HumanCyc	1/320	17/12994	0.345681	0.345681	0.691181	RDH10	1
TRAF6 mediated IRF7 activation:Reactome	TRAF6 mediated IRF7 activation:Reactome	1/320	17/12994	0.345681	0.345681	0.691181	MAVS	1
Programmed Cell Death:Reactome	Programmed Cell Death:Reactome	4/320	121/12994	0.348133	0.348133	0.691181	NMT1/BCL2/GSN/CASP9	4
C-MYB transcription factor network:PID	C-MYB transcription factor network:PID	3/320	85/12994	0.348916	0.348916	0.691181	HIPK2/BCL2/MYF6	3
ErbB signaling pathway - Homo sapiens (human):KEGG	ErbB signaling pathway - Homo sapiens (human):KEGG	3/320	85/12994	0.348916	0.348916	0.691181	PIK3CB/MAP2K7/MAPK9	3
IGF1R signaling cascade:Reactome	IGF1R signaling cascade:Reactome	2/320	50/12994	0.349841	0.349841	0.691181	IRS2/PIK3CB	2
Salmonella infection - Homo sapiens (human):KEGG	Salmonella infection - Homo sapiens (human):KEGG	3/320	86/12994	0.35567	0.35567	0.691181	MAPK14/MAPK9/DYNC1H1	3
TP53 Regulates Metabolic Genes:Reactome	TP53 Regulates Metabolic Genes:Reactome	3/320	86/12994	0.35567	0.35567	0.691181	SESN2/RRAGC/RRAGD	3
HDMs demethylate histones:Reactome	HDMs demethylate histones:Reactome	2/320	51/12994	0.358797	0.358797	0.691181	KDM5C/KDM6A	2
IL3:NetPath	IL3:NetPath	2/320	51/12994	0.358797	0.358797	0.691181	FOXO1/BCL2	2
Insulin receptor signalling cascade:Reactome	Insulin receptor signalling cascade:Reactome	2/320	51/12994	0.358797	0.358797	0.691181	IRS2/PIK3CB	2
Nuclear Envelope Breakdown:Reactome	Nuclear Envelope Breakdown:Reactome	2/320	51/12994	0.358797	0.358797	0.691181	LPIN1/NEK9	2
Regulation of Androgen receptor activity:PID	Regulation of Androgen receptor activity:PID	2/320	51/12994	0.358797	0.358797	0.691181	FOXO1/MAPK14	2
Signaling by Type 1 Insulin-like Growth Factor 1 Receptor (IGF1R):Reactome	Signaling by Type 1 Insulin-like Growth Factor 1 Receptor (IGF1R):Reactome	2/320	51/12994	0.358797	0.358797	0.691181	IRS2/PIK3CB	2
Synaptic Vesicle Pathway:Wikipathways	Synaptic Vesicle Pathway:Wikipathways	2/320	51/12994	0.358797	0.358797	0.691181	SYN2/UNC13B	2
Vitamin B12 Metabolism:Wikipathways	Vitamin B12 Metabolism:Wikipathways	2/320	51/12994	0.358797	0.358797	0.691181	ABCA1/APOB	2
Activation of NF-kappaB in B cells:Reactome	Activation of NF-kappaB in B cells:Reactome	1/320	18/12994	0.361816	0.361816	0.691181	BTRC	1
Amine-derived hormones:Reactome	Amine-derived hormones:Reactome	1/320	18/12994	0.361816	0.361816	0.691181	DIO3	1
cGMP effects:Reactome	cGMP effects:Reactome	1/320	18/12994	0.361816	0.361816	0.691181	PDE1B	1
Cobalamin (Cbl, vitamin B12) transport and metabolism:Reactome	Cobalamin (Cbl, vitamin B12) transport and metabolism:Reactome	1/320	18/12994	0.361816	0.361816	0.691181	AMN	1
Degradation of beta catenin:PID	Degradation of beta catenin:PID	1/320	18/12994	0.361816	0.361816	0.691181	BTRC	1
Estrogen metabolism:Wikipathways	Estrogen metabolism:Wikipathways	1/320	18/12994	0.361816	0.361816	0.691181	CYP1A1	1
Fructose and Mannose Degradation:SMPDB	Fructose and Mannose Degradation:SMPDB	1/320	18/12994	0.361816	0.361816	0.691181	PMM1	1
Fructose intolerance, hereditary:SMPDB	Fructose intolerance, hereditary:SMPDB	1/320	18/12994	0.361816	0.361816	0.691181	PMM1	1
Fructosuria:SMPDB	Fructosuria:SMPDB	1/320	18/12994	0.361816	0.361816	0.691181	PMM1	1
Glycogen synthetase deficiency:SMPDB	Glycogen synthetase deficiency:SMPDB	1/320	18/12994	0.361816	0.361816	0.691181	GBE1	1
Glycogenosis, Type III. Cori disease, Debrancher glycogenosis:SMPDB	Glycogenosis, Type III. Cori disease, Debrancher glycogenosis:SMPDB	1/320	18/12994	0.361816	0.361816	0.691181	GBE1	1
Glycogenosis, Type IV. Amylopectinosis, Anderson disease:SMPDB	Glycogenosis, Type IV. Amylopectinosis, Anderson disease:SMPDB	1/320	18/12994	0.361816	0.361816	0.691181	GBE1	1
Glycogenosis, Type VI. Hers disease:SMPDB	Glycogenosis, Type VI. Hers disease:SMPDB	1/320	18/12994	0.361816	0.361816	0.691181	GBE1	1
Glycosphingolipid biosynthesis - globoseries:EHMN	Glycosphingolipid biosynthesis - globoseries:EHMN	1/320	18/12994	0.361816	0.361816	0.691181	ST3GAL1	1
Inhibition of exosome biogenesis and secretion by Manumycin A in CRPC cells:Wikipathways	Inhibition of exosome biogenesis and secretion by Manumycin A in CRPC cells:Wikipathways	1/320	18/12994	0.361816	0.361816	0.691181	RRAS2	1
internal ribosome entry pathway:BioCarta	internal ribosome entry pathway:BioCarta	1/320	18/12994	0.361816	0.361816	0.691181	CASP9	1
Lamivudine Metabolism Pathway:SMPDB	Lamivudine Metabolism Pathway:SMPDB	1/320	18/12994	0.361816	0.361816	0.691181	CHPT1	1
Lamivudine Pathway, Pharmacokinetics/Pharmacodynamics:PharmGKB	Lamivudine Pathway, Pharmacokinetics/Pharmacodynamics:PharmGKB	1/320	18/12994	0.361816	0.361816	0.691181	CHPT1	1
Mammary gland development pathway - Embryonic development (Stage 1 of 4):Wikipathways	Mammary gland development pathway - Embryonic development (Stage 1 of 4):Wikipathways	1/320	18/12994	0.361816	0.361816	0.691181	ITGB1	1
MET activates PTK2 signaling:Reactome	MET activates PTK2 signaling:Reactome	1/320	18/12994	0.361816	0.361816	0.691181	ITGB1	1
mets affect on macrophage differentiation:BioCarta	mets affect on macrophage differentiation:BioCarta	1/320	18/12994	0.361816	0.361816	0.691181	ETV3	1
Mucopolysaccharidosis VI. Sly syndrome:SMPDB	Mucopolysaccharidosis VI. Sly syndrome:SMPDB	1/320	18/12994	0.361816	0.361816	0.691181	GBE1	1
regulation of cell cycle progression by plk3:BioCarta	regulation of cell cycle progression by plk3:BioCarta	1/320	18/12994	0.361816	0.361816	0.691181	CASP9	1
Signalling to RAS:Reactome	Signalling to RAS:Reactome	1/320	18/12994	0.361816	0.361816	0.691181	MAPK14	1
Starch and Sucrose Metabolism:SMPDB	Starch and Sucrose Metabolism:SMPDB	1/320	18/12994	0.361816	0.361816	0.691181	GBE1	1
Sucrase-isomaltase deficiency:SMPDB	Sucrase-isomaltase deficiency:SMPDB	1/320	18/12994	0.361816	0.361816	0.691181	GBE1	1
Synthesis of glycosylphosphatidylinositol (GPI):Reactome	Synthesis of glycosylphosphatidylinositol (GPI):Reactome	1/320	18/12994	0.361816	0.361816	0.691181	PIGN	1
Tie2 Signaling:Reactome	Tie2 Signaling:Reactome	1/320	18/12994	0.361816	0.361816	0.691181	PIK3CB	1
Apoptosis:Wikipathways	Apoptosis:Wikipathways	3/320	87/12994	0.362414	0.362414	0.691181	BNIP3L/BCL2/CASP9	3
CXCR4-mediated signaling events:PID	CXCR4-mediated signaling events:PID	3/320	87/12994	0.362414	0.362414	0.691181	FOXO1/GNAI1/PIK3CB	3
cAMP signaling pathway - Homo sapiens (human):KEGG	cAMP signaling pathway - Homo sapiens (human):KEGG	6/320	199/12994	0.366224	0.366224	0.691181	PPARA/NPR1/GNAI1/PIK3CB/RRAS2/MAPK9	6
Amino acid and oligopeptide SLC transporters:Reactome	Amino acid and oligopeptide SLC transporters:Reactome	2/320	52/12994	0.367708	0.367708	0.691181	SLC7A6/SLC25A18	2
Ion homeostasis:Reactome	Ion homeostasis:Reactome	2/320	52/12994	0.367708	0.367708	0.691181	ORAI2/ITPR2	2
mechanism of gene regulation by peroxisome proliferators via ppara:BioCarta	mechanism of gene regulation by peroxisome proliferators via ppara:BioCarta	2/320	52/12994	0.367708	0.367708	0.691181	PPARA/NRIP1	2
Necroptosis - Homo sapiens (human):KEGG	Necroptosis - Homo sapiens (human):KEGG	5/320	162/12994	0.369036	0.369036	0.691181	GLUL/BCL2/MAPK9/SQSTM1/HIST1H2AG	5
Oocyte meiosis - Homo sapiens (human):KEGG	Oocyte meiosis - Homo sapiens (human):KEGG	4/320	125/12994	0.370581	0.370581	0.691181	ITPR2/BTRC/SPDYE2/SPDYE6	4
cGMP-PKG signaling pathway - Homo sapiens (human):KEGG	cGMP-PKG signaling pathway - Homo sapiens (human):KEGG	5/320	163/12994	0.373939	0.373939	0.691181	IRS2/NPR1/GNAI1/ITPR2/GTF2IRD1	5
Pancreatic adenocarcinoma pathway:Wikipathways	Pancreatic adenocarcinoma pathway:Wikipathways	3/320	89/12994	0.37587	0.37587	0.691181	PIK3CB/MAPK9/CASP9	3
Apoptosis-related network due to altered Notch3 in ovarian cancer:Wikipathways	Apoptosis-related network due to altered Notch3 in ovarian cancer:Wikipathways	2/320	53/12994	0.37657	0.37657	0.691181	SQSTM1/NET1	2
Bile acid biosynthesis:EHMN	Bile acid biosynthesis:EHMN	2/320	53/12994	0.37657	0.37657	0.691181	ABCA1/SLC27A2	2
Posttranslational regulation of adherens junction stability and dissassembly:PID	Posttranslational regulation of adherens junction stability and dissassembly:PID	2/320	53/12994	0.37657	0.37657	0.691181	SNX1/MEP1B	2
Synthesis of PIPs at the plasma membrane:Reactome	Synthesis of PIPs at the plasma membrane:Reactome	2/320	53/12994	0.37657	0.37657	0.691181	INPP5K/PIK3CB	2
Apoptosis Modulation by HSP70:Wikipathways	Apoptosis Modulation by HSP70:Wikipathways	1/320	19/12994	0.377554	0.377554	0.691181	CASP9	1
ATM Signaling Pathway:Wikipathways	ATM Signaling Pathway:Wikipathways	1/320	19/12994	0.377554	0.377554	0.691181	MAPK9	1
Biosynthesis of specialized proresolving mediators (SPMs):Reactome	Biosynthesis of specialized proresolving mediators (SPMs):Reactome	1/320	19/12994	0.377554	0.377554	0.691181	CYP1A1	1
Ephrin signaling:Reactome	Ephrin signaling:Reactome	1/320	19/12994	0.377554	0.377554	0.691181	EFNB1	1
ESR-mediated signaling:Wikipathways	ESR-mediated signaling:Wikipathways	1/320	19/12994	0.377554	0.377554	0.691181	BCL2	1
Farnesoid X Receptor Pathway:Wikipathways	Farnesoid X Receptor Pathway:Wikipathways	1/320	19/12994	0.377554	0.377554	0.691181	IRS2	1
GABA synthesis, release, reuptake and degradation:Reactome	GABA synthesis, release, reuptake and degradation:Reactome	1/320	19/12994	0.377554	0.377554	0.691181	DNAJC5	1
gata3 participate in activating the th2 cytokine genes expression:BioCarta	gata3 participate in activating the th2 cytokine genes expression:BioCarta	1/320	19/12994	0.377554	0.377554	0.691181	MAPK14	1
Growth hormone receptor signaling:Reactome	Growth hormone receptor signaling:Reactome	1/320	19/12994	0.377554	0.377554	0.691181	IRS2	1
HSP90 chaperone cycle for steroid hormone receptors (SHR):Reactome	HSP90 chaperone cycle for steroid hormone receptors (SHR):Reactome	1/320	19/12994	0.377554	0.377554	0.691181	HSPA1L	1
Hypoxic and oxygen homeostasis regulation of HIF-1-alpha:PID	Hypoxic and oxygen homeostasis regulation of HIF-1-alpha:PID	1/320	19/12994	0.377554	0.377554	0.691181	VHL	1
LDL clearance:Reactome	LDL clearance:Reactome	1/320	19/12994	0.377554	0.377554	0.691181	APOB	1
Pantothenate and CoA biosynthesis - Homo sapiens (human):KEGG	Pantothenate and CoA biosynthesis - Homo sapiens (human):KEGG	1/320	19/12994	0.377554	0.377554	0.691181	BCAT2	1
prion pathway:BioCarta	prion pathway:BioCarta	1/320	19/12994	0.377554	0.377554	0.691181	BCL2	1
Tryptophan Metabolism:SMPDB	Tryptophan Metabolism:SMPDB	1/320	19/12994	0.377554	0.377554	0.691181	CYP1A1	1
VEGFR2 mediated cell proliferation:Reactome	VEGFR2 mediated cell proliferation:Reactome	1/320	19/12994	0.377554	0.377554	0.691181	ITPR2	1
PDGFR-beta signaling pathway:PID	PDGFR-beta signaling pathway:PID	4/320	127/12994	0.38179	0.38179	0.691181	PIK3CB/RAPGEF1/MAP2K7/MAPK9	4
Protein digestion and absorption - Homo sapiens (human):KEGG	Protein digestion and absorption - Homo sapiens (human):KEGG	3/320	90/12994	0.382577	0.382577	0.691181	COL4A1/COL4A2/MEP1B	3
Axon guidance:Reactome	Axon guidance:Reactome	10/320	357/12994	0.384383	0.384383	0.691181	IRS2/EFNB1/COL4A1/NRCAM/COL4A2/USP33/ITGB1/TLN1/PLXNB3/RGMB	10
Cardiac Hypertrophic Response:Wikipathways	Cardiac Hypertrophic Response:Wikipathways	2/320	54/12994	0.38538	0.38538	0.691181	MAP2K7/MAPK14	2
Heparan sulfate/heparin (HS-GAG) metabolism:Reactome	Heparan sulfate/heparin (HS-GAG) metabolism:Reactome	2/320	54/12994	0.38538	0.38538	0.691181	XYLT1/HS3ST3B1	2
IL-4 Signaling Pathway:Wikipathways	IL-4 Signaling Pathway:Wikipathways	2/320	54/12994	0.38538	0.38538	0.691181	IRS2/MAPK14	2
Apoptosis Modulation and Signaling:Wikipathways	Apoptosis Modulation and Signaling:Wikipathways	3/320	91/12994	0.389268	0.389268	0.691181	BNIP3/BCL2/CASP9	3
3-phosphoinositide degradation:HumanCyc	3-phosphoinositide degradation:HumanCyc	1/320	20/12994	0.392905	0.392905	0.691181	INPP5K	1
ACE Inhibitor Pathway, Pharmacodynamics:PharmGKB	ACE Inhibitor Pathway, Pharmacodynamics:PharmGKB	1/320	20/12994	0.392905	0.392905	0.691181	REN	1
Acenocoumarol Action Pathway:SMPDB	Acenocoumarol Action Pathway:SMPDB	1/320	20/12994	0.392905	0.392905	0.691181	F5	1
Agents Acting on the Renin-Angiotensin System Pathway, Pharmacodynamics:PharmGKB	Agents Acting on the Renin-Angiotensin System Pathway, Pharmacodynamics:PharmGKB	1/320	20/12994	0.392905	0.392905	0.691181	REN	1
Alteplase Action Pathway:SMPDB	Alteplase Action Pathway:SMPDB	1/320	20/12994	0.392905	0.392905	0.691181	F5	1
Aminocaproic Acid Action Pathway:SMPDB	Aminocaproic Acid Action Pathway:SMPDB	1/320	20/12994	0.392905	0.392905	0.691181	F5	1
Angiogenesis:Wikipathways	Angiogenesis:Wikipathways	1/320	20/12994	0.392905	0.392905	0.691181	MAPK14	1
Anistreplase Action Pathway:SMPDB	Anistreplase Action Pathway:SMPDB	1/320	20/12994	0.392905	0.392905	0.691181	F5	1
Aprotinin Action Pathway:SMPDB	Aprotinin Action Pathway:SMPDB	1/320	20/12994	0.392905	0.392905	0.691181	F5	1
Argatroban Action Pathway:SMPDB	Argatroban Action Pathway:SMPDB	1/320	20/12994	0.392905	0.392905	0.691181	F5	1
Bivalirudin Action Pathway:SMPDB	Bivalirudin Action Pathway:SMPDB	1/320	20/12994	0.392905	0.392905	0.691181	F5	1
BMP Signaling Pathway in Eyelid Development:Wikipathways	BMP Signaling Pathway in Eyelid Development:Wikipathways	1/320	20/12994	0.392905	0.392905	0.691181	MAPK9	1
Cannabinoid receptor signaling:Wikipathways	Cannabinoid receptor signaling:Wikipathways	1/320	20/12994	0.392905	0.392905	0.691181	CYP1A1	1
Coagulation:SMPDB	Coagulation:SMPDB	1/320	20/12994	0.392905	0.392905	0.691181	F5	1
Cystathionine Beta-Synthase Deficiency:SMPDB	Cystathionine Beta-Synthase Deficiency:SMPDB	1/320	20/12994	0.392905	0.392905	0.691181	CBSL	1
Dicoumarol Action Pathway:SMPDB	Dicoumarol Action Pathway:SMPDB	1/320	20/12994	0.392905	0.392905	0.691181	F5	1
Dicumarol Action Pathway:SMPDB	Dicumarol Action Pathway:SMPDB	1/320	20/12994	0.392905	0.392905	0.691181	F5	1
Glutathione metabolism:Wikipathways	Glutathione metabolism:Wikipathways	1/320	20/12994	0.392905	0.392905	0.691181	GCLM	1
Glycine N-methyltransferase Deficiency:SMPDB	Glycine N-methyltransferase Deficiency:SMPDB	1/320	20/12994	0.392905	0.392905	0.691181	CBSL	1
Glycosaminoglycan biosynthesis - chondroitin sulfate / dermatan sulfate - Homo sapiens (human):KEGG	Glycosaminoglycan biosynthesis - chondroitin sulfate / dermatan sulfate - Homo sapiens (human):KEGG	1/320	20/12994	0.392905	0.392905	0.691181	XYLT1	1
HH-Ncore:Signalink	HH-Ncore:Signalink	1/320	20/12994	0.392905	0.392905	0.691181	BTRC	1
Homocystinuria-megaloblastic anemia due to defect in cobalamin metabolism, cblG complementation type:SMPDB	Homocystinuria-megaloblastic anemia due to defect in cobalamin metabolism, cblG complementation type:SMPDB	1/320	20/12994	0.392905	0.392905	0.691181	CBSL	1
Hypermethioninemia:SMPDB	Hypermethioninemia:SMPDB	1/320	20/12994	0.392905	0.392905	0.691181	CBSL	1
Lepirudin Action Pathway:SMPDB	Lepirudin Action Pathway:SMPDB	1/320	20/12994	0.392905	0.392905	0.691181	F5	1
Methionine Adenosyltransferase Deficiency:SMPDB	Methionine Adenosyltransferase Deficiency:SMPDB	1/320	20/12994	0.392905	0.392905	0.691181	CBSL	1
Methionine Metabolism:SMPDB	Methionine Metabolism:SMPDB	1/320	20/12994	0.392905	0.392905	0.691181	CBSL	1
Phenindione Action Pathway:SMPDB	Phenindione Action Pathway:SMPDB	1/320	20/12994	0.392905	0.392905	0.691181	F5	1
Phenprocoumon Action Pathway:SMPDB	Phenprocoumon Action Pathway:SMPDB	1/320	20/12994	0.392905	0.392905	0.691181	F5	1
ras signaling pathway:BioCarta	ras signaling pathway:BioCarta	1/320	20/12994	0.392905	0.392905	0.691181	CASP9	1
Regulation of expression of SLITs and ROBOs:Reactome	Regulation of expression of SLITs and ROBOs:Reactome	1/320	20/12994	0.392905	0.392905	0.691181	USP33	1
Regulation of lipid metabolism by Peroxisome proliferator-activated receptor alpha (PPARalpha):Reactome	Regulation of lipid metabolism by Peroxisome proliferator-activated receptor alpha (PPARalpha):Reactome	1/320	20/12994	0.392905	0.392905	0.691181	PPARA	1
Regulation of TP53 Activity through Methylation:Reactome	Regulation of TP53 Activity through Methylation:Reactome	1/320	20/12994	0.392905	0.392905	0.691181	SETD9	1
Reteplase Action Pathway:SMPDB	Reteplase Action Pathway:SMPDB	1/320	20/12994	0.392905	0.392905	0.691181	F5	1
S-Adenosylhomocysteine (SAH) Hydrolase Deficiency:SMPDB	S-Adenosylhomocysteine (SAH) Hydrolase Deficiency:SMPDB	1/320	20/12994	0.392905	0.392905	0.691181	CBSL	1
S1P1 pathway:PID	S1P1 pathway:PID	1/320	20/12994	0.392905	0.392905	0.691181	GNAI1	1
sprouty regulation of tyrosine kinase signals:BioCarta	sprouty regulation of tyrosine kinase signals:BioCarta	1/320	20/12994	0.392905	0.392905	0.691181	SPRY4	1
Streptokinase Action Pathway:SMPDB	Streptokinase Action Pathway:SMPDB	1/320	20/12994	0.392905	0.392905	0.691181	F5	1
SUMOylation of transcription factors:Reactome	SUMOylation of transcription factors:Reactome	1/320	20/12994	0.392905	0.392905	0.691181	TFAP2B	1
superpathway of methionine degradation:HumanCyc	superpathway of methionine degradation:HumanCyc	1/320	20/12994	0.392905	0.392905	0.691181	CBSL	1
Syndecan interactions:Reactome	Syndecan interactions:Reactome	1/320	20/12994	0.392905	0.392905	0.691181	ITGB1	1
Tenecteplase Action Pathway:SMPDB	Tenecteplase Action Pathway:SMPDB	1/320	20/12994	0.392905	0.392905	0.691181	F5	1
TP53 Network:Wikipathways	TP53 Network:Wikipathways	1/320	20/12994	0.392905	0.392905	0.691181	BCL2	1
TP53 Regulates Transcription of Genes Involved in Cytochrome C Release:Reactome	TP53 Regulates Transcription of Genes Involved in Cytochrome C Release:Reactome	1/320	20/12994	0.392905	0.392905	0.691181	BNIP3L	1
Tranexamic Acid Action Pathway:SMPDB	Tranexamic Acid Action Pathway:SMPDB	1/320	20/12994	0.392905	0.392905	0.691181	F5	1
Urokinase Action Pathway:SMPDB	Urokinase Action Pathway:SMPDB	1/320	20/12994	0.392905	0.392905	0.691181	F5	1
Warfarin Action Pathway:SMPDB	Warfarin Action Pathway:SMPDB	1/320	20/12994	0.392905	0.392905	0.691181	F5	1
Ximelagatran Action Pathway:SMPDB	Ximelagatran Action Pathway:SMPDB	1/320	20/12994	0.392905	0.392905	0.691181	F5	1
Keratinization:Reactome	Keratinization:Reactome	4/320	129/12994	0.392977	0.392977	0.691181	FURIN/PERP/LIPJ/KRT8	4
Platelet degranulation:Reactome	Platelet degranulation:Reactome	4/320	129/12994	0.392977	0.392977	0.691181	TLN1/F5/ORM2/ORM1	4
Copper homeostasis:Wikipathways	Copper homeostasis:Wikipathways	2/320	55/12994	0.394137	0.394137	0.691181	SLC31A2/FOXO1	2
Validated transcriptional targets of TAp63 isoforms:PID	Validated transcriptional targets of TAp63 isoforms:PID	2/320	55/12994	0.394137	0.394137	0.691181	PERP/BTRC	2
SLC-mediated transmembrane transport:Reactome	SLC-mediated transmembrane transport:Reactome	7/320	244/12994	0.395112	0.395112	0.691181	SLC35C1/SLC7A6/SLC25A18/SLC29A2/RHCG/SLC13A5/LCN15	7
Collagen formation:Reactome	Collagen formation:Reactome	3/320	92/12994	0.395941	0.395941	0.691181	PLOD2/COL4A1/COL4A2	3
Human Complement System:Wikipathways	Human Complement System:Wikipathways	3/320	92/12994	0.395941	0.395941	0.691181	SFTPA2/SFTPA1/C6	3
VEGFA-VEGFR2 Pathway:Reactome	VEGFA-VEGFR2 Pathway:Reactome	3/320	92/12994	0.395941	0.395941	0.691181	PIK3CB/ITPR2/MAPK14	3
Rap1 signaling pathway - Homo sapiens (human):KEGG	Rap1 signaling pathway - Homo sapiens (human):KEGG	6/320	206/12994	0.397083	0.397083	0.691181	GNAI1/PIK3CB/RAPGEF1/ITGB1/TLN1/MAPK14	6
miR-targeted genes in muscle cell - TarBase:Wikipathways	miR-targeted genes in muscle cell - TarBase:Wikipathways	11/320	400/12994	0.397691	0.397691	0.691181	SLC7A6/ATG9A/ADIPOR2/RTN4/BCL2/ASH2L/RDH10/ATP6V1C1/IGF2R/GAK/MAPK14	11
NOD-like receptor signaling pathway - Homo sapiens (human):KEGG	NOD-like receptor signaling pathway - Homo sapiens (human):KEGG	5/320	168/12994	0.398434	0.398434	0.691181	MAVS/BCL2/ITPR2/MAPK14/MAPK9	5
Class I MHC mediated antigen processing & presentation:Reactome	Class I MHC mediated antigen processing & presentation:Reactome	9/320	323/12994	0.400874	0.400874	0.691181	SAR1B/FBXL18/FBXW2/VHL/KLHL5/RNF34/TIRAP/BTRC/ASB4	9
Phosphatidylinositol phosphate metabolism:EHMN	Phosphatidylinositol phosphate metabolism:EHMN	3/320	93/12994	0.402595	0.402595	0.691181	INPP5K/PIK3CB/ATP10A	3
Regulation of TP53 Activity through Phosphorylation:Reactome	Regulation of TP53 Activity through Phosphorylation:Reactome	3/320	93/12994	0.402595	0.402595	0.691181	HIPK2/RAD50/MAPK14	3
Glutathione metabolism - Homo sapiens (human):KEGG	Glutathione metabolism - Homo sapiens (human):KEGG	2/320	56/12994	0.402836	0.402836	0.691181	GGCT/GCLM	2
Signaling events mediated by HDAC Class I:PID	Signaling events mediated by HDAC Class I:PID	2/320	56/12994	0.402836	0.402836	0.691181	MBD2/BTRC	2
activated TAK1 mediates p38 MAPK activation:Reactome	activated TAK1 mediates p38 MAPK activation:Reactome	1/320	21/12994	0.407879	0.407879	0.691181	MAPK14	1
Arginine biosynthesis - Homo sapiens (human):KEGG	Arginine biosynthesis - Homo sapiens (human):KEGG	1/320	21/12994	0.407879	0.407879	0.691181	GLUL	1
Glycosphingolipid biosynthesis - ganglioseries:EHMN	Glycosphingolipid biosynthesis - ganglioseries:EHMN	1/320	21/12994	0.407879	0.407879	0.691181	ST3GAL1	1
Mitochondrial tRNA aminoacylation:Reactome	Mitochondrial tRNA aminoacylation:Reactome	1/320	21/12994	0.407879	0.407879	0.691181	VARS2	1
Nicotine Activity on Dopaminergic Neurons:Wikipathways	Nicotine Activity on Dopaminergic Neurons:Wikipathways	1/320	21/12994	0.407879	0.407879	0.691181	GNAI1	1
Oxygen-dependent proline hydroxylation of Hypoxia-inducible Factor Alpha:Reactome	Oxygen-dependent proline hydroxylation of Hypoxia-inducible Factor Alpha:Reactome	1/320	21/12994	0.407879	0.407879	0.691181	VHL	1
p38 signaling mediated by MAPKAP kinases:PID	p38 signaling mediated by MAPKAP kinases:PID	1/320	21/12994	0.407879	0.407879	0.691181	MAPK14	1
Regulation of Apoptosis by Parathyroid Hormone-related Protein:Wikipathways	Regulation of Apoptosis by Parathyroid Hormone-related Protein:Wikipathways	1/320	21/12994	0.407879	0.407879	0.691181	BCL2	1
regulation of pgc-1a:BioCarta	regulation of pgc-1a:BioCarta	1/320	21/12994	0.407879	0.407879	0.691181	PPARA	1
Signaling by NODAL:Reactome	Signaling by NODAL:Reactome	1/320	21/12994	0.407879	0.407879	0.691181	FURIN	1
Tamoxifen metabolism:Wikipathways	Tamoxifen metabolism:Wikipathways	1/320	21/12994	0.407879	0.407879	0.691181	CYP1A1	1
TGF-beta Signaling Pathway:Wikipathways	TGF-beta Signaling Pathway:Wikipathways	4/320	132/12994	0.4097	0.4097	0.691181	ITGB1/MAPK14/MAPK9/BTRC	4
Diseases of signal transduction:Reactome	Diseases of signal transduction:Reactome	7/320	248/12994	0.411282	0.411282	0.691181	IRS2/FOXO1/PIK3CB/AGGF1/QKI/TLN1/CASP9	7
C21-steroid hormone biosynthesis and metabolism:EHMN	C21-steroid hormone biosynthesis and metabolism:EHMN	2/320	57/12994	0.411476	0.411476	0.691181	CYP17A1/CYP1A1	2
RNA transport - Homo sapiens (human):KEGG	RNA transport - Homo sapiens (human):KEGG	5/320	171/12994	0.413092	0.413092	0.691181	EIF4EBP2/EIF5/EIF2S3/RGPD8/SNORD3A	5
Amoebiasis - Homo sapiens (human):KEGG	Amoebiasis - Homo sapiens (human):KEGG	3/320	95/12994	0.415838	0.415838	0.691181	PIK3CB/COL4A1/COL4A2	3
ABC-family proteins mediated transport:Reactome	ABC-family proteins mediated transport:Reactome	2/320	58/12994	0.420054	0.420054	0.691181	DERL1/EIF2S3	2
Endometrial cancer - Homo sapiens (human):KEGG	Endometrial cancer - Homo sapiens (human):KEGG	2/320	58/12994	0.420054	0.420054	0.691181	PIK3CB/CASP9	2
Response to elevated platelet cytosolic Ca2+:Reactome	Response to elevated platelet cytosolic Ca2+:Reactome	4/320	134/12994	0.420798	0.420798	0.691181	TLN1/F5/ORM2/ORM1	4
Pancreatic secretion - Homo sapiens (human):KEGG	Pancreatic secretion - Homo sapiens (human):KEGG	3/320	96/12994	0.422425	0.422425	0.691181	ITPR2/CD38/CLCA4	3
ADP signalling through P2Y purinoceptor 12:Reactome	ADP signalling through P2Y purinoceptor 12:Reactome	1/320	22/12994	0.422485	0.422485	0.691181	GNAI1	1
Cellular roles of Anthrax toxin:PID	Cellular roles of Anthrax toxin:PID	1/320	22/12994	0.422485	0.422485	0.691181	MAP2K7	1
Complement Activation:Wikipathways	Complement Activation:Wikipathways	1/320	22/12994	0.422485	0.422485	0.691181	C6	1
Dengue-2 Interactions with Blood Clotting Cascade:Wikipathways	Dengue-2 Interactions with Blood Clotting Cascade:Wikipathways	1/320	22/12994	0.422485	0.422485	0.691181	F5	1
Doxorubicin Pathway, Pharmacokinetics:PharmGKB	Doxorubicin Pathway, Pharmacokinetics:PharmGKB	1/320	22/12994	0.422485	0.422485	0.691181	NDUFS2	1
ERK/MAPK targets:Reactome	ERK/MAPK targets:Reactome	1/320	22/12994	0.422485	0.422485	0.691181	MAPK14	1
erk1/erk2 mapk signaling pathway:BioCarta	erk1/erk2 mapk signaling pathway:BioCarta	1/320	22/12994	0.422485	0.422485	0.691181	MKNK2	1
Fabry disease:SMPDB	Fabry disease:SMPDB	1/320	22/12994	0.422485	0.422485	0.691181	SGPL1	1
Fructose-1,6-diphosphatase deficiency:SMPDB	Fructose-1,6-diphosphatase deficiency:SMPDB	1/320	22/12994	0.422485	0.422485	0.691181	LDHAL6A	1
Gaucher Disease:SMPDB	Gaucher Disease:SMPDB	1/320	22/12994	0.422485	0.422485	0.691181	SGPL1	1
Globoid Cell Leukodystrophy:SMPDB	Globoid Cell Leukodystrophy:SMPDB	1/320	22/12994	0.422485	0.422485	0.691181	SGPL1	1
Gluconeogenesis:SMPDB	Gluconeogenesis:SMPDB	1/320	22/12994	0.422485	0.422485	0.691181	LDHAL6A	1
Glycogen metabolism:Reactome	Glycogen metabolism:Reactome	1/320	22/12994	0.422485	0.422485	0.691181	GBE1	1
Glycogen Storage Disease Type 1A (GSD1A) or Von Gierke Disease:SMPDB	Glycogen Storage Disease Type 1A (GSD1A) or Von Gierke Disease:SMPDB	1/320	22/12994	0.422485	0.422485	0.691181	LDHAL6A	1
Glycogenosis, Type IA. Von gierke disease:SMPDB	Glycogenosis, Type IA. Von gierke disease:SMPDB	1/320	22/12994	0.422485	0.422485	0.691181	LDHAL6A	1
Glycogenosis, Type IB:SMPDB	Glycogenosis, Type IB:SMPDB	1/320	22/12994	0.422485	0.422485	0.691181	LDHAL6A	1
Glycogenosis, Type IC:SMPDB	Glycogenosis, Type IC:SMPDB	1/320	22/12994	0.422485	0.422485	0.691181	LDHAL6A	1
heparan sulfate biosynthesis (late stages):HumanCyc	heparan sulfate biosynthesis (late stages):HumanCyc	1/320	22/12994	0.422485	0.422485	0.691181	HS3ST3B1	1
inhibition of cellular proliferation by gleevec:BioCarta	inhibition of cellular proliferation by gleevec:BioCarta	1/320	22/12994	0.422485	0.422485	0.691181	BCL2	1
Interleukin-6 family signaling:Reactome	Interleukin-6 family signaling:Reactome	1/320	22/12994	0.422485	0.422485	0.691181	CTF1	1
Intrinsic Pathway of Fibrin Clot Formation:Reactome	Intrinsic Pathway of Fibrin Clot Formation:Reactome	1/320	22/12994	0.422485	0.422485	0.691181	SERPINC1	1
Krabbe disease:SMPDB	Krabbe disease:SMPDB	1/320	22/12994	0.422485	0.422485	0.691181	SGPL1	1
Leigh Syndrome:SMPDB	Leigh Syndrome:SMPDB	1/320	22/12994	0.422485	0.422485	0.691181	LDHAL6A	1
Lysine degradation:INOH	Lysine degradation:INOH	1/320	22/12994	0.422485	0.422485	0.691181	HADHA	1
Metachromatic Leukodystrophy (MLD):SMPDB	Metachromatic Leukodystrophy (MLD):SMPDB	1/320	22/12994	0.422485	0.422485	0.691181	SGPL1	1
Nanoparticle triggered autophagic cell death:Wikipathways	Nanoparticle triggered autophagic cell death:Wikipathways	1/320	22/12994	0.422485	0.422485	0.691181	BCL2	1
PDGFR-alpha signaling pathway:PID	PDGFR-alpha signaling pathway:PID	1/320	22/12994	0.422485	0.422485	0.691181	RAPGEF1	1
Phosphoenolpyruvate carboxykinase deficiency 1 (PEPCK1):SMPDB	Phosphoenolpyruvate carboxykinase deficiency 1 (PEPCK1):SMPDB	1/320	22/12994	0.422485	0.422485	0.691181	LDHAL6A	1
Pink/Parkin Mediated Mitophagy:Reactome	Pink/Parkin Mediated Mitophagy:Reactome	1/320	22/12994	0.422485	0.422485	0.691181	SQSTM1	1
Primary hyperoxaluria II, PH2:SMPDB	Primary hyperoxaluria II, PH2:SMPDB	1/320	22/12994	0.422485	0.422485	0.691181	LDHAL6A	1
Pyruvate Decarboxylase E1 Component Deficiency (PDHE1 Deficiency):SMPDB	Pyruvate Decarboxylase E1 Component Deficiency (PDHE1 Deficiency):SMPDB	1/320	22/12994	0.422485	0.422485	0.691181	LDHAL6A	1
Pyruvate Dehydrogenase Complex Deficiency:SMPDB	Pyruvate Dehydrogenase Complex Deficiency:SMPDB	1/320	22/12994	0.422485	0.422485	0.691181	LDHAL6A	1
Pyruvate kinase deficiency:SMPDB	Pyruvate kinase deficiency:SMPDB	1/320	22/12994	0.422485	0.422485	0.691181	LDHAL6A	1
Pyruvate Metabolism:SMPDB	Pyruvate Metabolism:SMPDB	1/320	22/12994	0.422485	0.422485	0.691181	LDHAL6A	1
role of brca1 brca2 and atr in cancer susceptibility:BioCarta	role of brca1 brca2 and atr in cancer susceptibility:BioCarta	1/320	22/12994	0.422485	0.422485	0.691181	RAD50	1
Signal transduction by L1:Reactome	Signal transduction by L1:Reactome	1/320	22/12994	0.422485	0.422485	0.691181	ITGB1	1
Sphingolipid Metabolism:SMPDB	Sphingolipid Metabolism:SMPDB	1/320	22/12994	0.422485	0.422485	0.691181	SGPL1	1
Synthesis of Leukotrienes (LT) and Eoxins (EX):Reactome	Synthesis of Leukotrienes (LT) and Eoxins (EX):Reactome	1/320	22/12994	0.422485	0.422485	0.691181	CYP4F22	1
The canonical retinoid cycle in rods (twilight vision):Reactome	The canonical retinoid cycle in rods (twilight vision):Reactome	1/320	22/12994	0.422485	0.422485	0.691181	RDH10	1
Triosephosphate isomerase:SMPDB	Triosephosphate isomerase:SMPDB	1/320	22/12994	0.422485	0.422485	0.691181	LDHAL6A	1
Tryptophan metabolism:EHMN	Tryptophan metabolism:EHMN	1/320	22/12994	0.422485	0.422485	0.691181	MAOA	1
Vitamin D in inflammatory diseases:Wikipathways	Vitamin D in inflammatory diseases:Wikipathways	1/320	22/12994	0.422485	0.422485	0.691181	MAPK14	1
TGF_beta_Receptor:NetPath	TGF_beta_Receptor:NetPath	5/320	173/12994	0.422835	0.422835	0.691181	FOXO1/SNX1/MAPK14/BTRC/ING2	5
Ciliary landscape:Wikipathways	Ciliary landscape:Wikipathways	6/320	213/12994	0.427881	0.427881	0.691181	ARMC8/RAB2A/PGRMC2/TNKS1BP1/DYNC1H1/TFAP2B	6
G alpha (q) signalling events:Reactome	G alpha (q) signalling events:Reactome	6/320	213/12994	0.427881	0.427881	0.691181	ITPR2/DGKQ/MT-RNR2/CCK/GNRH2/OPN4	6
E3 ubiquitin ligases ubiquitinate target proteins:Reactome	E3 ubiquitin ligases ubiquitinate target proteins:Reactome	2/320	59/12994	0.428567	0.428567	0.691181	DERL1/RNF144A	2
Kit receptor signaling pathway:Wikipathways	Kit receptor signaling pathway:Wikipathways	2/320	59/12994	0.428567	0.428567	0.691181	BCL2/MAPK14	2
Lysine degradation - Homo sapiens (human):KEGG	Lysine degradation - Homo sapiens (human):KEGG	2/320	59/12994	0.428567	0.428567	0.691181	HADHA/PLOD2	2
NCAM signaling for neurite out-growth:Reactome	NCAM signaling for neurite out-growth:Reactome	2/320	59/12994	0.428567	0.428567	0.691181	COL4A1/COL4A2	2
NRAGE signals death through JNK:Reactome	NRAGE signals death through JNK:Reactome	2/320	59/12994	0.428567	0.428567	0.691181	NET1/ARHGEF35	2
Preimplantation Embryo:Wikipathways	Preimplantation Embryo:Wikipathways	2/320	59/12994	0.428567	0.428567	0.691181	TFAP2B/FOXQ1	2
Chaperonin-mediated protein folding:Reactome	Chaperonin-mediated protein folding:Reactome	3/320	97/12994	0.428987	0.428987	0.691181	GNAI1/FBXW2/TUBB1	3
PIP3 activates AKT signaling:Reactome	PIP3 activates AKT signaling:Reactome	6/320	214/12994	0.432265	0.432265	0.691181	IRS2/FOXO1/RRAGC/PIK3CB/RRAGD/CASP9	6
Axon guidance - Homo sapiens (human):KEGG	Axon guidance - Homo sapiens (human):KEGG	5/320	175/12994	0.43255	0.43255	0.691181	EFNB1/GNAI1/PIK3CB/ITGB1/PLXNB3	5
Adrenaline,noradrenaline inhibits insulin secretion:Reactome	Adrenaline,noradrenaline inhibits insulin secretion:Reactome	1/320	23/12994	0.436731	0.436731	0.691181	GNAI1	1
BBSome-mediated cargo-targeting to cilium:Reactome	BBSome-mediated cargo-targeting to cilium:Reactome	1/320	23/12994	0.436731	0.436731	0.691181	BBS10	1
Beta Ureidopropionase Deficiency:SMPDB	Beta Ureidopropionase Deficiency:SMPDB	1/320	23/12994	0.436731	0.436731	0.691181	UPP2	1
Blood Clotting Cascade:Wikipathways	Blood Clotting Cascade:Wikipathways	1/320	23/12994	0.436731	0.436731	0.691181	F5	1
Canonical NF-kappaB pathway:PID	Canonical NF-kappaB pathway:PID	1/320	23/12994	0.436731	0.436731	0.691181	BTRC	1
caspase cascade in apoptosis:BioCarta	caspase cascade in apoptosis:BioCarta	1/320	23/12994	0.436731	0.436731	0.691181	CASP9	1
Cellular response to hypoxia:Reactome	Cellular response to hypoxia:Reactome	1/320	23/12994	0.436731	0.436731	0.691181	VHL	1
Dihydropyrimidinase Deficiency:SMPDB	Dihydropyrimidinase Deficiency:SMPDB	1/320	23/12994	0.436731	0.436731	0.691181	UPP2	1
Histidine degradation:INOH	Histidine degradation:INOH	1/320	23/12994	0.436731	0.436731	0.691181	MAOA	1
Histidine metabolism - Homo sapiens (human):KEGG	Histidine metabolism - Homo sapiens (human):KEGG	1/320	23/12994	0.436731	0.436731	0.691181	MAOA	1
how progesterone initiates the oocyte maturation:BioCarta	how progesterone initiates the oocyte maturation:BioCarta	1/320	23/12994	0.436731	0.436731	0.691181	GNAI1	1
Laminin interactions:Reactome	Laminin interactions:Reactome	1/320	23/12994	0.436731	0.436731	0.691181	ITGB1	1
Mannose type O-glycan biosynthesis - Homo sapiens (human):KEGG	Mannose type O-glycan biosynthesis - Homo sapiens (human):KEGG	1/320	23/12994	0.436731	0.436731	0.691181	FUT4	1
MNGIE (Mitochondrial Neurogastrointestinal Encephalopathy):SMPDB	MNGIE (Mitochondrial Neurogastrointestinal Encephalopathy):SMPDB	1/320	23/12994	0.436731	0.436731	0.691181	UPP2	1
Negative regulators of DDX58/IFIH1 signaling:Reactome	Negative regulators of DDX58/IFIH1 signaling:Reactome	1/320	23/12994	0.436731	0.436731	0.691181	MAVS	1
Nephrin family interactions:Reactome	Nephrin family interactions:Reactome	1/320	23/12994	0.436731	0.436731	0.691181	PIK3CB	1
NRF2-ARE regulation:Wikipathways	NRF2-ARE regulation:Wikipathways	1/320	23/12994	0.436731	0.436731	0.691181	GCLM	1
Nucleotide salvage:Reactome	Nucleotide salvage:Reactome	1/320	23/12994	0.436731	0.436731	0.691181	UPP2	1
Post-chaperonin tubulin folding pathway:Reactome	Post-chaperonin tubulin folding pathway:Reactome	1/320	23/12994	0.436731	0.436731	0.691181	TUBB1	1
Pyrimidine Metabolism:SMPDB	Pyrimidine Metabolism:SMPDB	1/320	23/12994	0.436731	0.436731	0.691181	UPP2	1
regulation of bad phosphorylation:BioCarta	regulation of bad phosphorylation:BioCarta	1/320	23/12994	0.436731	0.436731	0.691181	BCL2	1
Regulation of Hypoxia-inducible Factor (HIF) by oxygen:Reactome	Regulation of Hypoxia-inducible Factor (HIF) by oxygen:Reactome	1/320	23/12994	0.436731	0.436731	0.691181	VHL	1
Renin-angiotensin system - Homo sapiens (human):KEGG	Renin-angiotensin system - Homo sapiens (human):KEGG	1/320	23/12994	0.436731	0.436731	0.691181	REN	1
RNA Polymerase III Transcription Termination:Reactome	RNA Polymerase III Transcription Termination:Reactome	1/320	23/12994	0.436731	0.436731	0.691181	SSB	1
Signaling events mediated by PRL:PID	Signaling events mediated by PRL:PID	1/320	23/12994	0.436731	0.436731	0.691181	ITGB1	1
UMP Synthase Deiciency (Orotic Aciduria):SMPDB	UMP Synthase Deiciency (Orotic Aciduria):SMPDB	1/320	23/12994	0.436731	0.436731	0.691181	UPP2	1
Long-term depression - Homo sapiens (human):KEGG	Long-term depression - Homo sapiens (human):KEGG	2/320	60/12994	0.437015	0.437015	0.691181	GNAI1/ITPR2	2
Steroid hormone biosynthesis - Homo sapiens (human):KEGG	Steroid hormone biosynthesis - Homo sapiens (human):KEGG	2/320	60/12994	0.437015	0.437015	0.691181	CYP17A1/CYP1A1	2
Apelin signaling pathway - Homo sapiens (human):KEGG	Apelin signaling pathway - Homo sapiens (human):KEGG	4/320	137/12994	0.437349	0.437349	0.691181	GNAI1/RRAS2/ITPR2/MYL3	4
Arachidonic acid metabolism:EHMN	Arachidonic acid metabolism:EHMN	3/320	99/12994	0.44203	0.44203	0.697941	ATP10A/CYP4F22/CYP1A1	3
Arachidonic acid metabolism:Reactome	Arachidonic acid metabolism:Reactome	2/320	61/12994	0.445395	0.445395	0.698789	CYP4F22/CYP1A1	2
Coregulation of Androgen receptor activity:PID	Coregulation of Androgen receptor activity:PID	2/320	61/12994	0.445395	0.445395	0.698789	NRIP1/GSN	2
Signaling by MET:Reactome	Signaling by MET:Reactome	2/320	61/12994	0.445395	0.445395	0.698789	RAPGEF1/ITGB1	2
Tuberculosis - Homo sapiens (human):KEGG	Tuberculosis - Homo sapiens (human):KEGG	5/320	178/12994	0.447057	0.447057	0.698789	BCL2/MAPK14/MAPK9/TIRAP/CASP9	5
Respiratory electron transport:Reactome	Respiratory electron transport:Reactome	3/320	100/12994	0.448508	0.448508	0.698789	NDUFS2/MT-ND5/MT-ND6	3
Signaling by VEGF:Reactome	Signaling by VEGF:Reactome	3/320	100/12994	0.448508	0.448508	0.698789	PIK3CB/ITPR2/MAPK14	3
Acetaminophen Pathway, Pharmacokinetics:PharmGKB	Acetaminophen Pathway, Pharmacokinetics:PharmGKB	1/320	24/12994	0.450627	0.450627	0.698789	CYP1A1	1
ADP signalling through P2Y purinoceptor 1:Reactome	ADP signalling through P2Y purinoceptor 1:Reactome	1/320	24/12994	0.450627	0.450627	0.698789	MAPK14	1
Antigen Presentation: Folding, assembly and peptide loading of class I MHC:Reactome	Antigen Presentation: Folding, assembly and peptide loading of class I MHC:Reactome	1/320	24/12994	0.450627	0.450627	0.698789	SAR1B	1
Ephrin B reverse signaling:PID	Ephrin B reverse signaling:PID	1/320	24/12994	0.450627	0.450627	0.698789	EFNB1	1
ER-Phagosome pathway:Reactome	ER-Phagosome pathway:Reactome	1/320	24/12994	0.450627	0.450627	0.698789	TIRAP	1
Fluoropyrimidine Pathway, Pharmacokinetics:PharmGKB	Fluoropyrimidine Pathway, Pharmacokinetics:PharmGKB	1/320	24/12994	0.450627	0.450627	0.698789	UPP2	1
Glutamate Neurotransmitter Release Cycle:Reactome	Glutamate Neurotransmitter Release Cycle:Reactome	1/320	24/12994	0.450627	0.450627	0.698789	UNC13B	1
Pathway_PA165986194 -need delete:PharmGKB	Pathway_PA165986194 -need delete:PharmGKB	1/320	24/12994	0.450627	0.450627	0.698789	CYP1A1	1
Pentose phosphate cycle:INOH	Pentose phosphate cycle:INOH	1/320	24/12994	0.450627	0.450627	0.698789	H6PD	1
Plexin-D1 Signaling:PID	Plexin-D1 Signaling:PID	1/320	24/12994	0.450627	0.450627	0.698789	ITGB1	1
Synthesis of bile acids and bile salts via 7alpha-hydroxycholesterol:Reactome	Synthesis of bile acids and bile salts via 7alpha-hydroxycholesterol:Reactome	1/320	24/12994	0.450627	0.450627	0.698789	SLC27A2	1
tumor suppressor arf inhibits ribosomal biogenesis:BioCarta	tumor suppressor arf inhibits ribosomal biogenesis:BioCarta	1/320	24/12994	0.450627	0.450627	0.698789	TWIST1	1
Vitamin digestion and absorption - Homo sapiens (human):KEGG	Vitamin digestion and absorption - Homo sapiens (human):KEGG	1/320	24/12994	0.450627	0.450627	0.698789	APOB	1
Xenobiotics:Reactome	Xenobiotics:Reactome	1/320	24/12994	0.450627	0.450627	0.698789	CYP1A1	1
IL-1 JNK:INOH	IL-1 JNK:INOH	2/320	62/12994	0.453704	0.453704	0.701393	MAP2K7/MAPK9	2
Regulation of PTEN gene transcription:Reactome	Regulation of PTEN gene transcription:Reactome	2/320	62/12994	0.453704	0.453704	0.701393	RRAGC/RRAGD	2
TLR JNK:INOH	TLR JNK:INOH	2/320	62/12994	0.453704	0.453704	0.701393	MAP2K7/MAPK9	2
Integrin-mediated Cell Adhesion:Wikipathways	Integrin-mediated Cell Adhesion:Wikipathways	3/320	101/12994	0.454956	0.454956	0.701393	RAPGEF1/ITGB1/TLN1	3
Pyrimidine metabolism - Homo sapiens (human):KEGG	Pyrimidine metabolism - Homo sapiens (human):KEGG	3/320	101/12994	0.454956	0.454956	0.701393	UPP2/POLR2J3/POLR2J2	3
Visual phototransduction:Reactome	Visual phototransduction:Reactome	3/320	102/12994	0.461372	0.461372	0.701393	NMT1/RDH10/APOB	3
Endochondral Ossification:Wikipathways	Endochondral Ossification:Wikipathways	2/320	63/12994	0.461943	0.461943	0.701393	CDKN1C/ADAMTS5	2
Endometrial cancer:Wikipathways	Endometrial cancer:Wikipathways	2/320	63/12994	0.461943	0.461943	0.701393	PIK3CB/CASP9	2
IL4:NetPath	IL4:NetPath	2/320	63/12994	0.461943	0.461943	0.701393	IRS2/MAPK14	2
Integrins in angiogenesis:PID	Integrins in angiogenesis:PID	2/320	63/12994	0.461943	0.461943	0.701393	COL4A1/TLN1	2
LPA receptor mediated events:PID	LPA receptor mediated events:PID	2/320	63/12994	0.461943	0.461943	0.701393	GNAI1/PIK3CB	2
Neurotrophic factor-mediated Trk receptor signaling:PID	Neurotrophic factor-mediated Trk receptor signaling:PID	2/320	63/12994	0.461943	0.461943	0.701393	RAPGEF1/SQSTM1	2
Synaptic vesicle cycle - Homo sapiens (human):KEGG	Synaptic vesicle cycle - Homo sapiens (human):KEGG	2/320	63/12994	0.461943	0.461943	0.701393	ATP6V1C1/UNC13B	2
T-Cell antigen Receptor (TCR) pathway during Staphylococcus aureus infection:Wikipathways	T-Cell antigen Receptor (TCR) pathway during Staphylococcus aureus infection:Wikipathways	2/320	63/12994	0.461943	0.461943	0.701393	MAP2K7/MAPK9	2
TLR p38:INOH	TLR p38:INOH	2/320	63/12994	0.461943	0.461943	0.701393	MAP2K7/MAPK14	2
Alpha9 beta1 integrin signaling events:PID	Alpha9 beta1 integrin signaling events:PID	1/320	25/12994	0.464182	0.464182	0.701393	ITGB1	1
Cytosolic sulfonation of small molecules:Reactome	Cytosolic sulfonation of small molecules:Reactome	1/320	25/12994	0.464182	0.464182	0.701393	BPNT1	1
Glycosylphosphatidylinositol (GPI)-anchor biosynthesis - Homo sapiens (human):KEGG	Glycosylphosphatidylinositol (GPI)-anchor biosynthesis - Homo sapiens (human):KEGG	1/320	25/12994	0.464182	0.464182	0.701393	PIGN	1
Hypothesized Pathways in Pathogenesis of Cardiovascular Disease:Wikipathways	Hypothesized Pathways in Pathogenesis of Cardiovascular Disease:Wikipathways	1/320	25/12994	0.464182	0.464182	0.701393	MAPK14	1
Nitric oxide stimulates guanylate cyclase:Reactome	Nitric oxide stimulates guanylate cyclase:Reactome	1/320	25/12994	0.464182	0.464182	0.701393	PDE1B	1
Nuclear Events (kinase and transcription factor activation):Reactome	Nuclear Events (kinase and transcription factor activation):Reactome	1/320	25/12994	0.464182	0.464182	0.701393	MAPK14	1
regulation of eif-4e and p70s6 kinase:BioCarta	regulation of eif-4e and p70s6 kinase:BioCarta	1/320	25/12994	0.464182	0.464182	0.701393	MAPK14	1
Relationship between inflammation, COX-2 and EGFR:Wikipathways	Relationship between inflammation, COX-2 and EGFR:Wikipathways	1/320	25/12994	0.464182	0.464182	0.701393	PIK3CB	1
Signal Transduction of S1P Receptor:Wikipathways	Signal Transduction of S1P Receptor:Wikipathways	1/320	25/12994	0.464182	0.464182	0.701393	GNAI1	1
skeletal muscle hypertrophy is regulated via akt-mtor pathway:BioCarta	skeletal muscle hypertrophy is regulated via akt-mtor pathway:BioCarta	1/320	25/12994	0.464182	0.464182	0.701393	EIF2S3	1
stathmin and breast cancer resistance to antimicrotubule agents:BioCarta	stathmin and breast cancer resistance to antimicrotubule agents:BioCarta	1/320	25/12994	0.464182	0.464182	0.701393	TUBB1	1
Statin Pathway, Pharmacodynamics:PharmGKB	Statin Pathway, Pharmacodynamics:PharmGKB	1/320	25/12994	0.464182	0.464182	0.701393	APOB	1
TRAIL signaling pathway:PID	TRAIL signaling pathway:PID	1/320	25/12994	0.464182	0.464182	0.701393	PIK3CB	1
Direct p53 effectors:PID	Direct p53 effectors:PID	4/320	142/12994	0.464622	0.464622	0.701393	BNIP3L/BCL2/PERP/RGCC	4
NRF2 pathway:Wikipathways	NRF2 pathway:Wikipathways	4/320	142/12994	0.464622	0.464622	0.701393	GCLM/SLC39A11/CES4A/SQSTM1	4
Focal Adhesion-PI3K-Akt-mTOR-signaling pathway:Wikipathways	Focal Adhesion-PI3K-Akt-mTOR-signaling pathway:Wikipathways	8/320	302/12994	0.467675	0.467675	0.701393	IRS2/RAB2A/FOXO1/PIK3CB/COL4A1/COL4A2/ITGB1/CASP9	8
Electron Transport Chain (OXPHOS system in mitochondria):Wikipathways	Electron Transport Chain (OXPHOS system in mitochondria):Wikipathways	3/320	103/12994	0.467756	0.467756	0.701393	NDUFS2/MT-ND5/MT-ND6	3
Protein folding:Reactome	Protein folding:Reactome	3/320	103/12994	0.467756	0.467756	0.701393	GNAI1/FBXW2/TUBB1	3
Mitotic Prophase:Reactome	Mitotic Prophase:Reactome	4/320	143/12994	0.470023	0.470023	0.701393	RAB2A/LPIN1/GORASP1/NEK9	4
Endothelins:PID	Endothelins:PID	2/320	64/12994	0.470108	0.470108	0.701393	GNAI1/MAPK14	2
Peroxisomal protein import:Reactome	Peroxisomal protein import:Reactome	2/320	64/12994	0.470108	0.470108	0.701393	MLYCD/SLC27A2	2
Regulation of retinoblastoma protein:PID	Regulation of retinoblastoma protein:PID	2/320	64/12994	0.470108	0.470108	0.701393	MAPK14/MAPK9	2
Signaling by Receptor Tyrosine Kinases:Reactome	Signaling by Receptor Tyrosine Kinases:Reactome	11/320	423/12994	0.470453	0.470453	0.701393	IRS2/FURIN/PIK3CB/COL4A1/ATP6V1C1/COL4A2/ESRP2/RAPGEF1/ITGB1/ITPR2/MAPK14	11
Transmission across Chemical Synapses:Reactome	Transmission across Chemical Synapses:Reactome	6/320	223/12994	0.471421	0.471421	0.701393	MAOA/SYN2/GLUL/DNAJC5/GNAI1/UNC13B	6
Antigen processing: Ubiquitination & Proteasome degradation:Reactome	Antigen processing: Ubiquitination & Proteasome degradation:Reactome	7/320	263/12994	0.471498	0.471498	0.701393	FBXL18/FBXW2/VHL/KLHL5/RNF34/BTRC/ASB4	7
Adrenergic signaling in cardiomyocytes - Homo sapiens (human):KEGG	Adrenergic signaling in cardiomyocytes - Homo sapiens (human):KEGG	4/320	144/12994	0.475403	0.475403	0.701393	BCL2/GNAI1/MAPK14/MYL3	4
A tetrasaccharide linker sequence is required for GAG synthesis:Reactome	A tetrasaccharide linker sequence is required for GAG synthesis:Reactome	1/320	26/12994	0.477403	0.477403	0.701393	XYLT1	1
Calmodulin induced events:Reactome	Calmodulin induced events:Reactome	1/320	26/12994	0.477403	0.477403	0.701393	PDE1B	1
CaM pathway:Reactome	CaM pathway:Reactome	1/320	26/12994	0.477403	0.477403	0.701393	PDE1B	1
Caspase activation via extrinsic apoptotic signalling pathway:Reactome	Caspase activation via extrinsic apoptotic signalling pathway:Reactome	1/320	26/12994	0.477403	0.477403	0.701393	CASP9	1
EPO Receptor Signaling:Wikipathways	EPO Receptor Signaling:Wikipathways	1/320	26/12994	0.477403	0.477403	0.701393	IRS2	1
Folate biosynthesis - Homo sapiens (human):KEGG	Folate biosynthesis - Homo sapiens (human):KEGG	1/320	26/12994	0.477403	0.477403	0.701393	MOCOS	1
Formation of tubulin folding intermediates by CCT/TriC:Reactome	Formation of tubulin folding intermediates by CCT/TriC:Reactome	1/320	26/12994	0.477403	0.477403	0.701393	TUBB1	1
Glypican 1 network:PID	Glypican 1 network:PID	1/320	26/12994	0.477403	0.477403	0.701393	SERPINC1	1
Insulin receptor recycling:Reactome	Insulin receptor recycling:Reactome	1/320	26/12994	0.477403	0.477403	0.701393	ATP6V1C1	1
links between pyk2 and map kinases:BioCarta	links between pyk2 and map kinases:BioCarta	1/320	26/12994	0.477403	0.477403	0.701393	MAPK14	1
Other interleukin signaling:Reactome	Other interleukin signaling:Reactome	1/320	26/12994	0.477403	0.477403	0.701393	IL16	1
PPAR Alpha Pathway:Wikipathways	PPAR Alpha Pathway:Wikipathways	1/320	26/12994	0.477403	0.477403	0.701393	PPARA	1
S1P3 pathway:PID	S1P3 pathway:PID	1/320	26/12994	0.477403	0.477403	0.701393	GNAI1	1
signaling pathway from g-protein families:BioCarta	signaling pathway from g-protein families:BioCarta	1/320	26/12994	0.477403	0.477403	0.701393	GNAI1	1
Steatosis AOP:Wikipathways	Steatosis AOP:Wikipathways	1/320	26/12994	0.477403	0.477403	0.701393	PPARA	1
Termination of O-glycan biosynthesis:Reactome	Termination of O-glycan biosynthesis:Reactome	1/320	26/12994	0.477403	0.477403	0.701393	ST3GAL1	1
TNFR1-induced NFkappaB signaling pathway:Reactome	TNFR1-induced NFkappaB signaling pathway:Reactome	1/320	26/12994	0.477403	0.477403	0.701393	USP4	1
TRAF6 mediated NF-kB activation:Reactome	TRAF6 mediated NF-kB activation:Reactome	1/320	26/12994	0.477403	0.477403	0.701393	MAVS	1
TSH:NetPath	TSH:NetPath	1/320	26/12994	0.477403	0.477403	0.701393	GNAI1	1
Vitamin B9 (folate) metabolism:EHMN	Vitamin B9 (folate) metabolism:EHMN	1/320	26/12994	0.477403	0.477403	0.701393	SLC25A18	1
DroToll-like:INOH	DroToll-like:INOH	2/320	65/12994	0.478199	0.478199	0.701393	FURIN/CASP9	2
Oncostatin M Signaling Pathway:Wikipathways	Oncostatin M Signaling Pathway:Wikipathways	2/320	65/12994	0.478199	0.478199	0.701393	MAPK14/MAPK9	2
RAB geranylgeranylation:Reactome	RAB geranylgeranylation:Reactome	2/320	65/12994	0.478199	0.478199	0.701393	RAB2A/RAB40C	2
Degradation of the extracellular matrix:Reactome	Degradation of the extracellular matrix:Reactome	3/320	105/12994	0.480422	0.480422	0.703462	FURIN/ADAMTS5/MMP24	3
Urea cycle and metabolism of arginine, proline, glutamate, aspartate and asparagine:EHMN	Urea cycle and metabolism of arginine, proline, glutamate, aspartate and asparagine:EHMN	3/320	105/12994	0.480422	0.480422	0.703462	MAOA/GLUL/GCLM	3
Metapathway biotransformation Phase I and II:Wikipathways	Metapathway biotransformation Phase I and II:Wikipathways	5/320	186/12994	0.485242	0.485242	0.707173	CHST2/CYP4F22/HS3ST3B1/CYP17A1/CYP1A1	5
Beta1 integrin cell surface interactions:PID	Beta1 integrin cell surface interactions:PID	2/320	66/12994	0.486214	0.486214	0.707173	COL4A1/ITGB1	2
Folate Metabolism:Wikipathways	Folate Metabolism:Wikipathways	2/320	66/12994	0.486214	0.486214	0.707173	ABCA1/APOB	2
Human Thyroid Stimulating Hormone (TSH) signaling pathway:Wikipathways	Human Thyroid Stimulating Hormone (TSH) signaling pathway:Wikipathways	2/320	66/12994	0.486214	0.486214	0.707173	GNAI1/MAPK14	2
Non-small cell lung cancer - Homo sapiens (human):KEGG	Non-small cell lung cancer - Homo sapiens (human):KEGG	2/320	66/12994	0.486214	0.486214	0.707173	PIK3CB/CASP9	2
Non-small cell lung cancer:Wikipathways	Non-small cell lung cancer:Wikipathways	2/320	66/12994	0.486214	0.486214	0.707173	PIK3CB/CASP9	2
Ribosomal scanning and start codon recognition:Reactome	Ribosomal scanning and start codon recognition:Reactome	2/320	66/12994	0.486214	0.486214	0.707173	EIF5/EIF2S3	2
Biosynthesis of unsaturated fatty acids - Homo sapiens (human):KEGG	Biosynthesis of unsaturated fatty acids - Homo sapiens (human):KEGG	1/320	27/12994	0.490298	0.490298	0.707173	HACD1	1
Endogenous sterols:Reactome	Endogenous sterols:Reactome	1/320	27/12994	0.490298	0.490298	0.707173	CYP17A1	1
FGFR2 alternative splicing:Reactome	FGFR2 alternative splicing:Reactome	1/320	27/12994	0.490298	0.490298	0.707173	ESRP2	1
Integrin alphaIIb beta3 signaling:Reactome	Integrin alphaIIb beta3 signaling:Reactome	1/320	27/12994	0.490298	0.490298	0.707173	TLN1	1
Integrin signaling:Reactome	Integrin signaling:Reactome	1/320	27/12994	0.490298	0.490298	0.707173	TLN1	1
Interleukin receptor SHC signaling:Reactome	Interleukin receptor SHC signaling:Reactome	1/320	27/12994	0.490298	0.490298	0.707173	PIK3CB	1
Photodynamic therapy-induced unfolded protein response:Wikipathways	Photodynamic therapy-induced unfolded protein response:Wikipathways	1/320	27/12994	0.490298	0.490298	0.707173	EDEM1	1
Resolution of D-loop Structures through Synthesis-Dependent Strand Annealing (SDSA):Reactome	Resolution of D-loop Structures through Synthesis-Dependent Strand Annealing (SDSA):Reactome	1/320	27/12994	0.490298	0.490298	0.707173	RAD50	1
Sorafenib Pharmacodynamics:PharmGKB	Sorafenib Pharmacodynamics:PharmGKB	1/320	27/12994	0.490298	0.490298	0.707173	PIK3CB	1
thrombin signaling and protease-activated receptors:BioCarta	thrombin signaling and protease-activated receptors:BioCarta	1/320	27/12994	0.490298	0.490298	0.707173	GNAI1	1
transcription factor creb and its extracellular signals:BioCarta	transcription factor creb and its extracellular signals:BioCarta	1/320	27/12994	0.490298	0.490298	0.707173	MAPK14	1
EGFR Inhibitor Pathway, Pharmacodynamics:PharmGKB	EGFR Inhibitor Pathway, Pharmacodynamics:PharmGKB	2/320	67/12994	0.494153	0.494153	0.711549	PIK3CB/MAP2K7	2
O-linked glycosylation of mucins:Reactome	O-linked glycosylation of mucins:Reactome	2/320	67/12994	0.494153	0.494153	0.711549	ST3GAL1/B3GNT4	2
Thermogenesis - Homo sapiens (human):KEGG	Thermogenesis - Homo sapiens (human):KEGG	6/320	229/12994	0.497115	0.497115	0.714614	SMARCD1/NPR1/NDUFS2/MAPK14/MT-ND5/MT-ND6	6
Thermogenesis:Wikipathways	Thermogenesis:Wikipathways	3/320	108/12994	0.49915	0.49915	0.714614	SMARCD1/NPR1/MAPK14	3
Tyrosine metabolism:EHMN	Tyrosine metabolism:EHMN	3/320	108/12994	0.49915	0.49915	0.714614	MAOA/DIO3/CYP1A1	3
Calcium Regulation in the Cardiac Cell:Wikipathways	Calcium Regulation in the Cardiac Cell:Wikipathways	4/320	149/12994	0.501981	0.501981	0.714614	GNAI1/RGS17/ITPR2/CHRM4	4
DNA Damage Response:Wikipathways	DNA Damage Response:Wikipathways	2/320	68/12994	0.502013	0.502013	0.714614	RAD50/CASP9	2
Non-genomic actions of 1,25 dihydroxyvitamin D3:Wikipathways	Non-genomic actions of 1,25 dihydroxyvitamin D3:Wikipathways	2/320	68/12994	0.502013	0.502013	0.714614	MAPK14/MAPK9	2
Sterol Regulatory Element-Binding Proteins (SREBP) signalling:Wikipathways	Sterol Regulatory Element-Binding Proteins (SREBP) signalling:Wikipathways	2/320	68/12994	0.502013	0.502013	0.714614	SAR1B/LPIN1	2
3-phosphoinositide biosynthesis:HumanCyc	3-phosphoinositide biosynthesis:HumanCyc	1/320	28/12994	0.502877	0.502877	0.714614	PIK3CB	1
Attenuation phase:Reactome	Attenuation phase:Reactome	1/320	28/12994	0.502877	0.502877	0.714614	HSPA1L	1
Butanoate metabolism - Homo sapiens (human):KEGG	Butanoate metabolism - Homo sapiens (human):KEGG	1/320	28/12994	0.502877	0.502877	0.714614	HADHA	1
Ca-dependent events:Reactome	Ca-dependent events:Reactome	1/320	28/12994	0.502877	0.502877	0.714614	PDE1B	1
DNA Damage/Telomere Stress Induced Senescence:Reactome	DNA Damage/Telomere Stress Induced Senescence:Reactome	1/320	28/12994	0.502877	0.502877	0.714614	RAD50	1
G-protein activation:Reactome	G-protein activation:Reactome	1/320	28/12994	0.502877	0.502877	0.714614	GNAI1	1
Prefoldin mediated transfer of substrate to CCT/TriC:Reactome	Prefoldin mediated transfer of substrate to CCT/TriC:Reactome	1/320	28/12994	0.502877	0.502877	0.714614	TUBB1	1
Regulation of RUNX2 expression and activity:Reactome	Regulation of RUNX2 expression and activity:Reactome	1/320	28/12994	0.502877	0.502877	0.714614	TWIST1	1
TWEAK:NetPath	TWEAK:NetPath	1/320	28/12994	0.502877	0.502877	0.714614	MAPK9	1
Chromatin modifying enzymes:Reactome	Chromatin modifying enzymes:Reactome	7/320	272/12994	0.506932	0.506932	0.719029	SMARCD1/ASH2L/TAF6L/KDM5C/KDM6A/KANSL2/HIST1H2AG	7
Chromatin organization:Reactome	Chromatin organization:Reactome	7/320	272/12994	0.506932	0.506932	0.719029	SMARCD1/ASH2L/TAF6L/KDM5C/KDM6A/KANSL2/HIST1H2AG	7
Fc epsilon receptor (FCERI) signaling:Reactome	Fc epsilon receptor (FCERI) signaling:Reactome	4/320	150/12994	0.507228	0.507228	0.719029	PIK3CB/ITPR2/MAP2K7/MAPK9	4
Constitutive Signaling by Aberrant PI3K in Cancer:Reactome	Constitutive Signaling by Aberrant PI3K in Cancer:Reactome	2/320	69/12994	0.509795	0.509795	0.7209	IRS2/PIK3CB	2
Glycosphingolipid metabolism:EHMN	Glycosphingolipid metabolism:EHMN	2/320	69/12994	0.509795	0.509795	0.7209	COL4A3BP/SGPL1	2
Nonhomologous End-Joining (NHEJ):Reactome	Nonhomologous End-Joining (NHEJ):Reactome	2/320	69/12994	0.509795	0.509795	0.7209	RAD50/LIG4	2
DNA Damage Response (only ATM dependent):Wikipathways	DNA Damage Response (only ATM dependent):Wikipathways	3/320	110/12994	0.511445	0.511445	0.721268	BCL2/PIK3CB/MAPK9	3
BARD1 signaling events:PID	BARD1 signaling events:PID	1/320	29/12994	0.515146	0.515146	0.721268	RAD50	1
Diuretics Pathway, Pharmacodynamics:PharmGKB	Diuretics Pathway, Pharmacodynamics:PharmGKB	1/320	29/12994	0.515146	0.515146	0.721268	SGK1	1
fc epsilon receptor i signaling in mast cells:BioCarta	fc epsilon receptor i signaling in mast cells:BioCarta	1/320	29/12994	0.515146	0.515146	0.721268	MAP2K7	1
Interaction between L1 and Ankyrins:Reactome	Interaction between L1 and Ankyrins:Reactome	1/320	29/12994	0.515146	0.515146	0.721268	NRCAM	1
nfkb activation by nontypeable hemophilus influenzae:BioCarta	nfkb activation by nontypeable hemophilus influenzae:BioCarta	1/320	29/12994	0.515146	0.515146	0.721268	MAPK14	1
p38 MAPK signaling pathway:PID	p38 MAPK signaling pathway:PID	1/320	29/12994	0.515146	0.515146	0.721268	MAPK14	1
the information processing pathway at the ifn beta enhancer:BioCarta	the information processing pathway at the ifn beta enhancer:BioCarta	1/320	29/12994	0.515146	0.515146	0.721268	SMARCD1	1
Regulation of insulin secretion:Reactome	Regulation of insulin secretion:Reactome	2/320	70/12994	0.517496	0.517496	0.721268	GNAI1/ITPR2	2
superpathway of inositol phosphate compounds:HumanCyc	superpathway of inositol phosphate compounds:HumanCyc	2/320	70/12994	0.517496	0.517496	0.721268	INPP5K/PIK3CB	2
Oxytocin signaling pathway - Homo sapiens (human):KEGG	Oxytocin signaling pathway - Homo sapiens (human):KEGG	4/320	152/12994	0.517645	0.517645	0.721268	NPR1/GNAI1/ITPR2/CD38	4
Huntington disease - Homo sapiens (human):KEGG	Huntington disease - Homo sapiens (human):KEGG	5/320	193/12994	0.517882	0.517882	0.721268	DCTN4/NDUFS2/CASP9/POLR2J3/POLR2J2	5
Phase II - Conjugation of compounds:Reactome	Phase II - Conjugation of compounds:Reactome	3/320	112/12994	0.523579	0.523579	0.721268	GGCT/GCLM/BPNT1	3
Glucocorticoid Receptor Pathway:Wikipathways	Glucocorticoid Receptor Pathway:Wikipathways	2/320	71/12994	0.525117	0.525117	0.721268	CDKN1C/ADGRF4	2
Parkinsons Disease Pathway:Wikipathways	Parkinsons Disease Pathway:Wikipathways	2/320	71/12994	0.525117	0.525117	0.721268	MAPK14/CASP9	2
HIV Infection:Reactome	HIV Infection:Reactome	5/320	195/12994	0.52705	0.52705	0.721268	ELOA/FURIN/NMT1/LIG4/BTRC	5
Muscle contraction:Reactome	Muscle contraction:Reactome	5/320	195/12994	0.52705	0.52705	0.721268	NPR1/ORAI2/ITPR2/TLN1/MYL3	5
-arrestins in gpcr desensitization:BioCarta	-arrestins in gpcr desensitization:BioCarta	1/320	30/12994	0.527113	0.527113	0.721268	PPARA	1
Activation of BH3-only proteins:Reactome	Activation of BH3-only proteins:Reactome	1/320	30/12994	0.527113	0.527113	0.721268	BCL2	1
Amine compound SLC transporters:Reactome	Amine compound SLC transporters:Reactome	1/320	30/12994	0.527113	0.527113	0.721268	RHCG	1
Circadian rhythm - Homo sapiens (human):KEGG	Circadian rhythm - Homo sapiens (human):KEGG	1/320	30/12994	0.527113	0.527113	0.721268	BTRC	1
DAP12 signaling:Reactome	DAP12 signaling:Reactome	1/320	30/12994	0.527113	0.527113	0.721268	PIK3CB	1
Deactivation of the beta-catenin transactivating complex:Reactome	Deactivation of the beta-catenin transactivating complex:Reactome	1/320	30/12994	0.527113	0.527113	0.721268	TLE1	1
Dopaminergic Neurogenesis:Wikipathways	Dopaminergic Neurogenesis:Wikipathways	1/320	30/12994	0.527113	0.527113	0.721268	CDKN1C	1
Downstream signaling events of B Cell Receptor (BCR):Reactome	Downstream signaling events of B Cell Receptor (BCR):Reactome	1/320	30/12994	0.527113	0.527113	0.721268	BTRC	1
Factors and pathways affecting insulin-like growth factor (IGF1)-Akt signaling:Wikipathways	Factors and pathways affecting insulin-like growth factor (IGF1)-Akt signaling:Wikipathways	1/320	30/12994	0.527113	0.527113	0.721268	ITGB1	1
fmlp induced chemokine gene expression in hmc-1 cells:BioCarta	fmlp induced chemokine gene expression in hmc-1 cells:BioCarta	1/320	30/12994	0.527113	0.527113	0.721268	MAPK14	1
Fructose Mannose metabolism:INOH	Fructose Mannose metabolism:INOH	1/320	30/12994	0.527113	0.527113	0.721268	PMM1	1
Glyoxylate and dicarboxylate metabolism - Homo sapiens (human):KEGG	Glyoxylate and dicarboxylate metabolism - Homo sapiens (human):KEGG	1/320	30/12994	0.527113	0.527113	0.721268	GLUL	1
IGF1 pathway:PID	IGF1 pathway:PID	1/320	30/12994	0.527113	0.527113	0.721268	IRS2	1
IL2 signaling events mediated by STAT5:PID	IL2 signaling events mediated by STAT5:PID	1/320	30/12994	0.527113	0.527113	0.721268	BCL2	1
Mitophagy:Reactome	Mitophagy:Reactome	1/320	30/12994	0.527113	0.527113	0.721268	SQSTM1	1
mucin core 1 and core 2 <i>O</i>-glycosylation:HumanCyc	mucin core 1 and core 2 <i>O</i>-glycosylation:HumanCyc	1/320	30/12994	0.527113	0.527113	0.721268	ST3GAL1	1
Pentose phosphate pathway - Homo sapiens (human):KEGG	Pentose phosphate pathway - Homo sapiens (human):KEGG	1/320	30/12994	0.527113	0.527113	0.721268	H6PD	1
Proteoglycan biosynthesis:EHMN	Proteoglycan biosynthesis:EHMN	1/320	30/12994	0.527113	0.527113	0.721268	XYLT1	1
Pyruvate metabolism:Reactome	Pyruvate metabolism:Reactome	1/320	30/12994	0.527113	0.527113	0.721268	LDHAL6A	1
Regulation of TP53 Activity through Acetylation:Reactome	Regulation of TP53 Activity through Acetylation:Reactome	1/320	30/12994	0.527113	0.527113	0.721268	ING2	1
RNA Polymerase I Promoter Escape:Reactome	RNA Polymerase I Promoter Escape:Reactome	1/320	30/12994	0.527113	0.527113	0.721268	TAF1C	1
TCA cycle:EHMN	TCA cycle:EHMN	1/320	30/12994	0.527113	0.527113	0.721268	SLC13A5	1
Transcriptional Regulation by MECP2:Wikipathways	Transcriptional Regulation by MECP2:Wikipathways	1/320	30/12994	0.527113	0.527113	0.721268	SGK1	1
vegf hypoxia and angiogenesis:BioCarta	vegf hypoxia and angiogenesis:BioCarta	1/320	30/12994	0.527113	0.527113	0.721268	VHL	1
HIV Life Cycle:Reactome	HIV Life Cycle:Reactome	4/320	154/12994	0.52796	0.52796	0.721858	ELOA/FURIN/NMT1/LIG4	4
Serotonergic synapse - Homo sapiens (human):KEGG	Serotonergic synapse - Homo sapiens (human):KEGG	3/320	113/12994	0.529585	0.529585	0.723476	MAOA/GNAI1/ITPR2	3
Hedgehog:INOH	Hedgehog:INOH	2/320	72/12994	0.532657	0.532657	0.723476	CDKN1C/BTRC	2
Hepatitis C - Homo sapiens (human):KEGG	Hepatitis C - Homo sapiens (human):KEGG	4/320	155/12994	0.533077	0.533077	0.723476	MAVS/PPARA/PIK3CB/CASP9	4
ErbB4 signaling events:PID	ErbB4 signaling events:PID	1/320	31/12994	0.538785	0.538785	0.723476	PIK3CB	1
HS-GAG biosynthesis:Reactome	HS-GAG biosynthesis:Reactome	1/320	31/12994	0.538785	0.538785	0.723476	HS3ST3B1	1
HSF1 activation:Reactome	HSF1 activation:Reactome	1/320	31/12994	0.538785	0.538785	0.723476	HSPA1L	1
Lissencephaly gene (LIS1) in neuronal migration and development:PID	Lissencephaly gene (LIS1) in neuronal migration and development:PID	1/320	31/12994	0.538785	0.538785	0.723476	DYNC1H1	1
Methylenetetrahydrofolate Reductase Deficiency (MTHFRD):SMPDB	Methylenetetrahydrofolate Reductase Deficiency (MTHFRD):SMPDB	1/320	31/12994	0.538785	0.538785	0.723476	CBSL	1
Molecules associated with elastic fibres:Reactome	Molecules associated with elastic fibres:Reactome	1/320	31/12994	0.538785	0.538785	0.723476	ITGB1	1
Mucin type O-glycan biosynthesis - Homo sapiens (human):KEGG	Mucin type O-glycan biosynthesis - Homo sapiens (human):KEGG	1/320	31/12994	0.538785	0.538785	0.723476	ST3GAL1	1
Nongenotropic Androgen signaling:PID	Nongenotropic Androgen signaling:PID	1/320	31/12994	0.538785	0.538785	0.723476	GNAI1	1
Ovarian Infertility Genes:Wikipathways	Ovarian Infertility Genes:Wikipathways	1/320	31/12994	0.538785	0.538785	0.723476	NRIP1	1
p38 mapk signaling pathway:BioCarta	p38 mapk signaling pathway:BioCarta	1/320	31/12994	0.538785	0.538785	0.723476	MAPK14	1
Regulation of p38-alpha and p38-beta:PID	Regulation of p38-alpha and p38-beta:PID	1/320	31/12994	0.538785	0.538785	0.723476	MAPK14	1
RNA Polymerase I Transcription Termination:Reactome	RNA Polymerase I Transcription Termination:Reactome	1/320	31/12994	0.538785	0.538785	0.723476	TAF1C	1
Toll-like Receptor Signaling:Wikipathways	Toll-like Receptor Signaling:Wikipathways	1/320	31/12994	0.538785	0.538785	0.723476	TIRAP	1
Trans-sulfuration and one carbon metabolism:Wikipathways	Trans-sulfuration and one carbon metabolism:Wikipathways	1/320	31/12994	0.538785	0.538785	0.723476	GCLM	1
Transferrin endocytosis and recycling:Reactome	Transferrin endocytosis and recycling:Reactome	1/320	31/12994	0.538785	0.538785	0.723476	ATP6V1C1	1
Tumor suppressor activity of SMARCB1:Wikipathways	Tumor suppressor activity of SMARCB1:Wikipathways	1/320	31/12994	0.538785	0.538785	0.723476	SMARCD1	1
Leishmaniasis - Homo sapiens (human):KEGG	Leishmaniasis - Homo sapiens (human):KEGG	2/320	73/12994	0.540115	0.540115	0.723476	ITGB1/MAPK14	2
TGF-beta super family signaling pathway canonical:INOH	TGF-beta super family signaling pathway canonical:INOH	3/320	115/12994	0.541468	0.541468	0.723476	TLE1/MAPK14/MAPK9	3
Bacterial invasion of epithelial cells - Homo sapiens (human):KEGG	Bacterial invasion of epithelial cells - Homo sapiens (human):KEGG	2/320	74/12994	0.54749	0.54749	0.723476	PIK3CB/ITGB1	2
RMTs methylate histone arginines:Reactome	RMTs methylate histone arginines:Reactome	2/320	74/12994	0.54749	0.54749	0.723476	SMARCD1/HIST1H2AG	2
Validated targets of C-MYC transcriptional repression:PID	Validated targets of C-MYC transcriptional repression:PID	2/320	74/12994	0.54749	0.54749	0.723476	BCL2/ITGB1	2
Amino acid transport across the plasma membrane:Reactome	Amino acid transport across the plasma membrane:Reactome	1/320	32/12994	0.550171	0.550171	0.723476	SLC7A6	1
bcr signaling pathway:BioCarta	bcr signaling pathway:BioCarta	1/320	32/12994	0.550171	0.550171	0.723476	MAPK14	1
Constitutive Androstane Receptor Pathway:Wikipathways	Constitutive Androstane Receptor Pathway:Wikipathways	1/320	32/12994	0.550171	0.550171	0.723476	FOXO1	1
Glyoxylate metabolism and glycine degradation:Reactome	Glyoxylate metabolism and glycine degradation:Reactome	1/320	32/12994	0.550171	0.550171	0.723476	DHTKD1	1
IL12 signaling mediated by STAT4:PID	IL12 signaling mediated by STAT4:PID	1/320	32/12994	0.550171	0.550171	0.723476	MAPK9	1
Noncanonical Wnt signaling pathway:PID	Noncanonical Wnt signaling pathway:PID	1/320	32/12994	0.550171	0.550171	0.723476	MAPK9	1
Osteopontin-mediated events:PID	Osteopontin-mediated events:PID	1/320	32/12994	0.550171	0.550171	0.723476	GSN	1
ROS, RNS production in phagocytes:Reactome	ROS, RNS production in phagocytes:Reactome	1/320	32/12994	0.550171	0.550171	0.723476	ATP6V1C1	1
Syndecan-4-mediated signaling events:PID	Syndecan-4-mediated signaling events:PID	1/320	32/12994	0.550171	0.550171	0.723476	ITGB1	1
TGF-beta receptor signaling activates SMADs:Reactome	TGF-beta receptor signaling activates SMADs:Reactome	1/320	32/12994	0.550171	0.550171	0.723476	FURIN	1
Thiopurine Pathway, Pharmacokinetics/Pharmacodynamics:PharmGKB	Thiopurine Pathway, Pharmacokinetics/Pharmacodynamics:PharmGKB	1/320	32/12994	0.550171	0.550171	0.723476	SLC29A2	1
White fat cell differentiation:Wikipathways	White fat cell differentiation:Wikipathways	1/320	32/12994	0.550171	0.550171	0.723476	FOXO1	1
Spinal Cord Injury:Wikipathways	Spinal Cord Injury:Wikipathways	3/320	117/12994	0.553177	0.553177	0.723476	RTN4/COL4A1/XYLT1	3
E2F transcription factor network:PID	E2F transcription factor network:PID	2/320	75/12994	0.554782	0.554782	0.723476	E2F6/CES4A	2
Transcriptional regulation by RUNX2:Reactome	Transcriptional regulation by RUNX2:Reactome	2/320	75/12994	0.554782	0.554782	0.723476	TWIST2/TWIST1	2
Amiloride Action Pathway:SMPDB	Amiloride Action Pathway:SMPDB	1/320	33/12994	0.561276	0.561276	0.723476	SLC7A6	1
Bendroflumethiazide Action Pathway:SMPDB	Bendroflumethiazide Action Pathway:SMPDB	1/320	33/12994	0.561276	0.561276	0.723476	SLC7A6	1
Blue diaper syndrome:SMPDB	Blue diaper syndrome:SMPDB	1/320	33/12994	0.561276	0.561276	0.723476	SLC7A6	1
Bumetanide Action Pathway:SMPDB	Bumetanide Action Pathway:SMPDB	1/320	33/12994	0.561276	0.561276	0.723476	SLC7A6	1
ceramide signaling pathway:BioCarta	ceramide signaling pathway:BioCarta	1/320	33/12994	0.561276	0.561276	0.723476	BCL2	1
Chlorothiazide Action Pathway:SMPDB	Chlorothiazide Action Pathway:SMPDB	1/320	33/12994	0.561276	0.561276	0.723476	SLC7A6	1
Chlorthalidone Action Pathway:SMPDB	Chlorthalidone Action Pathway:SMPDB	1/320	33/12994	0.561276	0.561276	0.723476	SLC7A6	1
Cooperation of Prefoldin and TriC/CCT in actin and tubulin folding:Reactome	Cooperation of Prefoldin and TriC/CCT in actin and tubulin folding:Reactome	1/320	33/12994	0.561276	0.561276	0.723476	TUBB1	1
Cyclothiazide Action Pathway:SMPDB	Cyclothiazide Action Pathway:SMPDB	1/320	33/12994	0.561276	0.561276	0.723476	SLC7A6	1
Cystinuria:SMPDB	Cystinuria:SMPDB	1/320	33/12994	0.561276	0.561276	0.723476	SLC7A6	1
Endothelin Pathways:Wikipathways	Endothelin Pathways:Wikipathways	1/320	33/12994	0.561276	0.561276	0.723476	GNAI1	1
Eplerenone Action Pathway:SMPDB	Eplerenone Action Pathway:SMPDB	1/320	33/12994	0.561276	0.561276	0.723476	SLC7A6	1
Ethacrynic Acid Action Pathway:SMPDB	Ethacrynic Acid Action Pathway:SMPDB	1/320	33/12994	0.561276	0.561276	0.723476	SLC7A6	1
Fructose and mannose metabolism - Homo sapiens (human):KEGG	Fructose and mannose metabolism - Homo sapiens (human):KEGG	1/320	33/12994	0.561276	0.561276	0.723476	PMM1	1
Furosemide Action Pathway:SMPDB	Furosemide Action Pathway:SMPDB	1/320	33/12994	0.561276	0.561276	0.723476	SLC7A6	1
Glucose Transporter Defect (SGLT2):SMPDB	Glucose Transporter Defect (SGLT2):SMPDB	1/320	33/12994	0.561276	0.561276	0.723476	SLC7A6	1
GPVI-mediated activation cascade:Reactome	GPVI-mediated activation cascade:Reactome	1/320	33/12994	0.561276	0.561276	0.723476	PIK3CB	1
Hartnup Disorder:SMPDB	Hartnup Disorder:SMPDB	1/320	33/12994	0.561276	0.561276	0.723476	SLC7A6	1
Hydrochlorothiazide Action Pathway:SMPDB	Hydrochlorothiazide Action Pathway:SMPDB	1/320	33/12994	0.561276	0.561276	0.723476	SLC7A6	1
Hydroflumethiazide Action Pathway:SMPDB	Hydroflumethiazide Action Pathway:SMPDB	1/320	33/12994	0.561276	0.561276	0.723476	SLC7A6	1
Iminoglycinuria:SMPDB	Iminoglycinuria:SMPDB	1/320	33/12994	0.561276	0.561276	0.723476	SLC7A6	1
Indapamide Action Pathway:SMPDB	Indapamide Action Pathway:SMPDB	1/320	33/12994	0.561276	0.561276	0.723476	SLC7A6	1
Kidney Function:SMPDB	Kidney Function:SMPDB	1/320	33/12994	0.561276	0.561276	0.723476	SLC7A6	1
Lysinuric protein intolerance (LPI):SMPDB	Lysinuric protein intolerance (LPI):SMPDB	1/320	33/12994	0.561276	0.561276	0.723476	SLC7A6	1
Lysinuric Protein Intolerance:SMPDB	Lysinuric Protein Intolerance:SMPDB	1/320	33/12994	0.561276	0.561276	0.723476	SLC7A6	1
Metabolism of steroid hormones:Reactome	Metabolism of steroid hormones:Reactome	1/320	33/12994	0.561276	0.561276	0.723476	CYP17A1	1
Methyclothiazide Action Pathway:SMPDB	Methyclothiazide Action Pathway:SMPDB	1/320	33/12994	0.561276	0.561276	0.723476	SLC7A6	1
Metolazone Action Pathway:SMPDB	Metolazone Action Pathway:SMPDB	1/320	33/12994	0.561276	0.561276	0.723476	SLC7A6	1
phospholipids as signalling intermediaries:BioCarta	phospholipids as signalling intermediaries:BioCarta	1/320	33/12994	0.561276	0.561276	0.723476	GNAI1	1
Polythiazide Action Pathway:SMPDB	Polythiazide Action Pathway:SMPDB	1/320	33/12994	0.561276	0.561276	0.723476	SLC7A6	1
Prion disease pathway:Wikipathways	Prion disease pathway:Wikipathways	1/320	33/12994	0.561276	0.561276	0.723476	BCL2	1
Quinethazone Action Pathway:SMPDB	Quinethazone Action Pathway:SMPDB	1/320	33/12994	0.561276	0.561276	0.723476	SLC7A6	1
Resolution of D-loop Structures through Holliday Junction Intermediates:Reactome	Resolution of D-loop Structures through Holliday Junction Intermediates:Reactome	1/320	33/12994	0.561276	0.561276	0.723476	RAD50	1
Spironolactone Action Pathway:SMPDB	Spironolactone Action Pathway:SMPDB	1/320	33/12994	0.561276	0.561276	0.723476	SLC7A6	1
Torsemide Action Pathway:SMPDB	Torsemide Action Pathway:SMPDB	1/320	33/12994	0.561276	0.561276	0.723476	SLC7A6	1
Triamterene Action Pathway:SMPDB	Triamterene Action Pathway:SMPDB	1/320	33/12994	0.561276	0.561276	0.723476	SLC7A6	1
Trichlormethiazide Action Pathway:SMPDB	Trichlormethiazide Action Pathway:SMPDB	1/320	33/12994	0.561276	0.561276	0.723476	SLC7A6	1
Trk receptor signaling mediated by the MAPK pathway:PID	Trk receptor signaling mediated by the MAPK pathway:PID	1/320	33/12994	0.561276	0.561276	0.723476	MAPK14	1
Leptin signaling pathway:Wikipathways	Leptin signaling pathway:Wikipathways	2/320	76/12994	0.561991	0.561991	0.723859	FOXO1/MAPK14	2
MAPK Signaling Pathway:Wikipathways	MAPK Signaling Pathway:Wikipathways	6/320	246/12994	0.567313	0.567313	0.729305	MKNK2/RRAS2/MAP2K7/MAPK14/MAPK9/HSPA1L	6
EGF-EGFR Signaling Pathway:Wikipathways	EGF-EGFR Signaling Pathway:Wikipathways	4/320	162/12994	0.568103	0.568103	0.729305	FOXO1/TWIST1/MAPK14/MAPK9	4
JAK-STAT signaling pathway - Homo sapiens (human):KEGG	JAK-STAT signaling pathway - Homo sapiens (human):KEGG	4/320	162/12994	0.568103	0.568103	0.729305	BCL2/PIK3CB/CTF1/IL13RA2	4
ATM pathway:PID	ATM pathway:PID	1/320	34/12994	0.572108	0.572108	0.729305	RAD50	1
Fluoropyrimidine Activity:Wikipathways	Fluoropyrimidine Activity:Wikipathways	1/320	34/12994	0.572108	0.572108	0.729305	UPP2	1
Inactivation, recovery and regulation of the phototransduction cascade:Reactome	Inactivation, recovery and regulation of the phototransduction cascade:Reactome	1/320	34/12994	0.572108	0.572108	0.729305	NMT1	1
miR-targeted genes in adipocytes - TarBase:Wikipathways	miR-targeted genes in adipocytes - TarBase:Wikipathways	1/320	34/12994	0.572108	0.572108	0.729305	IGF2R	1
Monoamine GPCRs:Wikipathways	Monoamine GPCRs:Wikipathways	1/320	34/12994	0.572108	0.572108	0.729305	CHRM4	1
Nuclear Pore Complex (NPC) Disassembly:Reactome	Nuclear Pore Complex (NPC) Disassembly:Reactome	1/320	34/12994	0.572108	0.572108	0.729305	NEK9	1
p38 MAPK Signaling Pathway:Wikipathways	p38 MAPK Signaling Pathway:Wikipathways	1/320	34/12994	0.572108	0.572108	0.729305	MAPK14	1
Pyruvate metabolism:INOH	Pyruvate metabolism:INOH	1/320	34/12994	0.572108	0.572108	0.729305	MLYCD	1
Signaling by high-kinase activity BRAF mutants:Reactome	Signaling by high-kinase activity BRAF mutants:Reactome	1/320	34/12994	0.572108	0.572108	0.729305	TLN1	1
SNARE interactions in vesicular transport - Homo sapiens (human):KEGG	SNARE interactions in vesicular transport - Homo sapiens (human):KEGG	1/320	34/12994	0.572108	0.572108	0.729305	STX11	1
Type 2 papillary renal cell carcinoma:Wikipathways	Type 2 papillary renal cell carcinoma:Wikipathways	1/320	34/12994	0.572108	0.572108	0.729305	VHL	1
Methionine and cysteine metabolism:EHMN	Methionine and cysteine metabolism:EHMN	2/320	78/12994	0.576157	0.576157	0.733927	MPST/CBSL	2
Collagen degradation:Reactome	Collagen degradation:Reactome	1/320	35/12994	0.582673	0.582673	0.736834	FURIN	1
Histidine metabolism:EHMN	Histidine metabolism:EHMN	1/320	35/12994	0.582673	0.582673	0.736834	MAOA	1
Prion diseases - Homo sapiens (human):KEGG	Prion diseases - Homo sapiens (human):KEGG	1/320	35/12994	0.582673	0.582673	0.736834	C6	1
Resolution of D-Loop Structures:Reactome	Resolution of D-Loop Structures:Reactome	1/320	35/12994	0.582673	0.582673	0.736834	RAD50	1
RET signaling:Reactome	RET signaling:Reactome	1/320	35/12994	0.582673	0.582673	0.736834	IRS2	1
Smooth Muscle Contraction:Reactome	Smooth Muscle Contraction:Reactome	1/320	35/12994	0.582673	0.582673	0.736834	TLN1	1
Striated Muscle Contraction:Reactome	Striated Muscle Contraction:Reactome	1/320	35/12994	0.582673	0.582673	0.736834	MYL3	1
The phototransduction cascade:Reactome	The phototransduction cascade:Reactome	1/320	35/12994	0.582673	0.582673	0.736834	NMT1	1
Transcriptional Regulation by E2F6:Reactome	Transcriptional Regulation by E2F6:Reactome	1/320	35/12994	0.582673	0.582673	0.736834	E2F6	1
p73 transcription factor network:PID	p73 transcription factor network:PID	2/320	79/12994	0.583114	0.583114	0.736834	NDUFS2/MAPK14	2
RNA degradation - Homo sapiens (human):KEGG	RNA degradation - Homo sapiens (human):KEGG	2/320	79/12994	0.583114	0.583114	0.736834	EDC3/TOB1	2
Infectious disease:Reactome	Infectious disease:Reactome	6/320	251/12994	0.587058	0.587058	0.736944	ELOA/FURIN/NMT1/MAP2K7/LIG4/BTRC	6
Cell-Cell communication:Reactome	Cell-Cell communication:Reactome	3/320	123/12994	0.587217	0.587217	0.736944	PARVA/PIK3CB/ITGB1	3
Lysosome - Homo sapiens (human):KEGG	Lysosome - Homo sapiens (human):KEGG	3/320	123/12994	0.587217	0.587217	0.736944	SORT1/IGF2R/ARSG	3
Respiratory electron transport, ATP synthesis by chemiosmotic coupling, and heat production by uncoupling proteins.:Reactome	Respiratory electron transport, ATP synthesis by chemiosmotic coupling, and heat production by uncoupling proteins.:Reactome	3/320	123/12994	0.587217	0.587217	0.736944	NDUFS2/MT-ND5/MT-ND6	3
Extracellular matrix organization:Reactome	Extracellular matrix organization:Reactome	7/320	294/12994	0.589687	0.589687	0.736944	FURIN/PLOD2/COL4A1/COL4A2/ITGB1/ADAMTS5/MMP24	7
Centrosome maturation:Reactome	Centrosome maturation:Reactome	2/320	80/12994	0.589987	0.589987	0.736944	DYNC1H1/CDK11A	2
Protein ubiquitination:Reactome	Protein ubiquitination:Reactome	2/320	80/12994	0.589987	0.589987	0.736944	DERL1/RNF144A	2
Recruitment of mitotic centrosome proteins and complexes:Reactome	Recruitment of mitotic centrosome proteins and complexes:Reactome	2/320	80/12994	0.589987	0.589987	0.736944	DYNC1H1/CDK11A	2
Regulation of nuclear beta catenin signaling and target gene transcription:PID	Regulation of nuclear beta catenin signaling and target gene transcription:PID	2/320	80/12994	0.589987	0.589987	0.736944	TLE1/BTRC	2
Citalopram Action Pathway:SMPDB	Citalopram Action Pathway:SMPDB	1/320	36/12994	0.592978	0.592978	0.736944	MAOA	1
E-cadherin signaling in the nascent adherens junction:PID	E-cadherin signaling in the nascent adherens junction:PID	1/320	36/12994	0.592978	0.592978	0.736944	RAPGEF1	1
Fibrin Complement Receptor 3 Signaling Pathway:Wikipathways	Fibrin Complement Receptor 3 Signaling Pathway:Wikipathways	1/320	36/12994	0.592978	0.592978	0.736944	TIRAP	1
Glycogen Synthesis and Degradation:Wikipathways	Glycogen Synthesis and Degradation:Wikipathways	1/320	36/12994	0.592978	0.592978	0.736944	GBE1	1
GPCR Adenosine A2A receptor:INOH	GPCR Adenosine A2A receptor:INOH	1/320	36/12994	0.592978	0.592978	0.736944	RAPGEF1	1
HSF1-dependent transactivation:Reactome	HSF1-dependent transactivation:Reactome	1/320	36/12994	0.592978	0.592978	0.736944	HSPA1L	1
Metalloprotease DUBs:Reactome	Metalloprotease DUBs:Reactome	1/320	36/12994	0.592978	0.592978	0.736944	HIST1H2AG	1
N-cadherin signaling events:PID	N-cadherin signaling events:PID	1/320	36/12994	0.592978	0.592978	0.736944	GSN	1
Pausing and recovery of Tat-mediated HIV elongation:Reactome	Pausing and recovery of Tat-mediated HIV elongation:Reactome	1/320	36/12994	0.592978	0.592978	0.736944	ELOA	1
Regulation of APC/C activators between G1/S and early anaphase:Reactome	Regulation of APC/C activators between G1/S and early anaphase:Reactome	1/320	36/12994	0.592978	0.592978	0.736944	BTRC	1
Selenoamino acid metabolism:EHMN	Selenoamino acid metabolism:EHMN	1/320	36/12994	0.592978	0.592978	0.736944	CBSL	1
Signaling by RAS mutants:Reactome	Signaling by RAS mutants:Reactome	1/320	36/12994	0.592978	0.592978	0.736944	TLN1	1
Starch and sucrose metabolism - Homo sapiens (human):KEGG	Starch and sucrose metabolism - Homo sapiens (human):KEGG	1/320	36/12994	0.592978	0.592978	0.736944	GBE1	1
Tat-mediated HIV elongation arrest and recovery:Reactome	Tat-mediated HIV elongation arrest and recovery:Reactome	1/320	36/12994	0.592978	0.592978	0.736944	ELOA	1
Oxidative Stress Induced Senescence:Reactome	Oxidative Stress Induced Senescence:Reactome	3/320	125/12994	0.59819	0.59819	0.741424	MAP2K7/MAPK14/MAPK9	3
HDR through Single Strand Annealing (SSA):Reactome	HDR through Single Strand Annealing (SSA):Reactome	1/320	37/12994	0.60303	0.60303	0.741424	RAD50	1
IL2 signaling events mediated by PI3K:PID	IL2 signaling events mediated by PI3K:PID	1/320	37/12994	0.60303	0.60303	0.741424	BCL2	1
Nucleobase catabolism:Reactome	Nucleobase catabolism:Reactome	1/320	37/12994	0.60303	0.60303	0.741424	UPP2	1
O-Glycan biosynthesis:EHMN	O-Glycan biosynthesis:EHMN	1/320	37/12994	0.60303	0.60303	0.741424	ST3GAL1	1
Platelet Aggregation (Plug Formation):Reactome	Platelet Aggregation (Plug Formation):Reactome	1/320	37/12994	0.60303	0.60303	0.741424	TLN1	1
Regulation of mRNA stability by proteins that bind AU-rich elements:Reactome	Regulation of mRNA stability by proteins that bind AU-rich elements:Reactome	1/320	37/12994	0.60303	0.60303	0.741424	MAPK14	1
Retinol Metabolism:SMPDB	Retinol Metabolism:SMPDB	1/320	37/12994	0.60303	0.60303	0.741424	ADH1A	1
TNF signaling:Reactome	TNF signaling:Reactome	1/320	37/12994	0.60303	0.60303	0.741424	USP4	1
trefoil factors initiate mucosal healing:BioCarta	trefoil factors initiate mucosal healing:BioCarta	1/320	37/12994	0.60303	0.60303	0.741424	CASP9	1
Vitamin A Deficiency:SMPDB	Vitamin A Deficiency:SMPDB	1/320	37/12994	0.60303	0.60303	0.741424	ADH1A	1
Wnt Signaling in Kidney Disease:Wikipathways	Wnt Signaling in Kidney Disease:Wikipathways	1/320	37/12994	0.60303	0.60303	0.741424	MAPK9	1
Zinc homeostasis:Wikipathways	Zinc homeostasis:Wikipathways	1/320	37/12994	0.60303	0.60303	0.741424	SLC39A11	1
COPI-dependent Golgi-to-ER retrograde traffic:Reactome	COPI-dependent Golgi-to-ER retrograde traffic:Reactome	2/320	82/12994	0.603479	0.603479	0.741424	KIF1C/NBAS	2
Regulation of actin cytoskeleton - Homo sapiens (human):KEGG	Regulation of actin cytoskeleton - Homo sapiens (human):KEGG	5/320	213/12994	0.605763	0.605763	0.741424	PIK3CB/RRAS2/ITGB1/GSN/CHRM4	5
Tight junction - Homo sapiens (human):KEGG	Tight junction - Homo sapiens (human):KEGG	4/320	170/12994	0.606293	0.606293	0.741424	ITGB1/MAP2K7/RAP2C/MAPK9	4
Metabolism of steroids:Reactome	Metabolism of steroids:Reactome	3/320	127/12994	0.608971	0.608971	0.741424	OSBPL1A/SLC27A2/CYP17A1	3
Signaling by the B Cell Receptor (BCR):Reactome	Signaling by the B Cell Receptor (BCR):Reactome	3/320	127/12994	0.608971	0.608971	0.741424	ORAI2/ITPR2/BTRC	3
C-type lectin receptors (CLRs):Reactome	C-type lectin receptors (CLRs):Reactome	2/320	83/12994	0.610098	0.610098	0.741424	ITPR2/BTRC	2
Hypertrophic cardiomyopathy (HCM) - Homo sapiens (human):KEGG	Hypertrophic cardiomyopathy (HCM) - Homo sapiens (human):KEGG	2/320	83/12994	0.610098	0.610098	0.741424	ITGB1/MYL3	2
Peroxisome - Homo sapiens (human):KEGG	Peroxisome - Homo sapiens (human):KEGG	2/320	83/12994	0.610098	0.610098	0.741424	MLYCD/SLC27A2	2
Taste transduction - Homo sapiens (human):KEGG	Taste transduction - Homo sapiens (human):KEGG	2/320	83/12994	0.610098	0.610098	0.741424	PDE1B/TAS2R50	2
Alzheimer disease - Homo sapiens (human):KEGG	Alzheimer disease - Homo sapiens (human):KEGG	4/320	171/12994	0.610921	0.610921	0.741424	RTN4/NDUFS2/ITPR2/CASP9	4
adenosine ribonucleotides <i>de novo</i> biosynthesis:HumanCyc	adenosine ribonucleotides <i>de novo</i> biosynthesis:HumanCyc	1/320	38/12994	0.612834	0.612834	0.741424	ATP6V1C1	1
Apoptotic cleavage of cellular proteins:Reactome	Apoptotic cleavage of cellular proteins:Reactome	1/320	38/12994	0.612834	0.612834	0.741424	GSN	1
G13 Signaling Pathway:Wikipathways	G13 Signaling Pathway:Wikipathways	1/320	38/12994	0.612834	0.612834	0.741424	PIK3CB	1
HIV elongation arrest and recovery:Reactome	HIV elongation arrest and recovery:Reactome	1/320	38/12994	0.612834	0.612834	0.741424	ELOA	1
Interleukin-2 family signaling:Reactome	Interleukin-2 family signaling:Reactome	1/320	38/12994	0.612834	0.612834	0.741424	PIK3CB	1
Intracellular Signalling Through Adenosine Receptor A2a and Adenosine:SMPDB	Intracellular Signalling Through Adenosine Receptor A2a and Adenosine:SMPDB	1/320	38/12994	0.612834	0.612834	0.741424	MAP2K7	1
Intracellular Signalling Through Adenosine Receptor A2b and Adenosine:SMPDB	Intracellular Signalling Through Adenosine Receptor A2b and Adenosine:SMPDB	1/320	38/12994	0.612834	0.612834	0.741424	MAP2K7	1
MAP2K and MAPK activation:Reactome	MAP2K and MAPK activation:Reactome	1/320	38/12994	0.612834	0.612834	0.741424	TLN1	1
Nuclear Receptors:Wikipathways	Nuclear Receptors:Wikipathways	1/320	38/12994	0.612834	0.612834	0.741424	PPARA	1
Ovarian tumor domain proteases:Reactome	Ovarian tumor domain proteases:Reactome	1/320	38/12994	0.612834	0.612834	0.741424	MAVS	1
Paradoxical activation of RAF signaling by kinase inactive BRAF:Reactome	Paradoxical activation of RAF signaling by kinase inactive BRAF:Reactome	1/320	38/12994	0.612834	0.612834	0.741424	TLN1	1
Pausing and recovery of HIV elongation:Reactome	Pausing and recovery of HIV elongation:Reactome	1/320	38/12994	0.612834	0.612834	0.741424	ELOA	1
Signaling by moderate kinase activity BRAF mutants:Reactome	Signaling by moderate kinase activity BRAF mutants:Reactome	1/320	38/12994	0.612834	0.612834	0.741424	TLN1	1
Striated Muscle Contraction Pathway:Wikipathways	Striated Muscle Contraction Pathway:Wikipathways	1/320	38/12994	0.612834	0.612834	0.741424	MYL3	1
tRNA charging:HumanCyc	tRNA charging:HumanCyc	1/320	38/12994	0.612834	0.612834	0.741424	VARS2	1
Pyrimidine metabolism:Wikipathways	Pyrimidine metabolism:Wikipathways	2/320	84/12994	0.616634	0.616634	0.745501	POLR2J3/POLR2J2	2
Purine metabolism - Homo sapiens (human):KEGG	Purine metabolism - Homo sapiens (human):KEGG	4/320	173/12994	0.620076	0.620076	0.746223	NPR1/PDE1B/POLR2J3/POLR2J2	4
The citric acid (TCA) cycle and respiratory electron transport:Reactome	The citric acid (TCA) cycle and respiratory electron transport:Reactome	4/320	173/12994	0.620076	0.620076	0.746223	NDUFS2/MT-ND5/MT-ND6/LDHAL6A	4
Activation of GABAB receptors:Reactome	Activation of GABAB receptors:Reactome	1/320	39/12994	0.622396	0.622396	0.746223	GNAI1	1
Association of TriC/CCT with target proteins during biosynthesis:Reactome	Association of TriC/CCT with target proteins during biosynthesis:Reactome	1/320	39/12994	0.622396	0.622396	0.746223	FBXW2	1
EPHB forward signaling:PID	EPHB forward signaling:PID	1/320	39/12994	0.622396	0.622396	0.746223	EFNB1	1
GABA B receptor activation:Reactome	GABA B receptor activation:Reactome	1/320	39/12994	0.622396	0.622396	0.746223	GNAI1	1
Internalization of ErbB1:PID	Internalization of ErbB1:PID	1/320	39/12994	0.622396	0.622396	0.746223	PIK3CB	1
MAPK6/MAPK4 signaling:Reactome	MAPK6/MAPK4 signaling:Reactome	1/320	39/12994	0.622396	0.622396	0.746223	FOXO1	1
Presynaptic phase of homologous DNA pairing and strand exchange:Reactome	Presynaptic phase of homologous DNA pairing and strand exchange:Reactome	1/320	39/12994	0.622396	0.622396	0.746223	RAD50	1
Pyruvate metabolism - Homo sapiens (human):KEGG	Pyruvate metabolism - Homo sapiens (human):KEGG	1/320	39/12994	0.622396	0.622396	0.746223	LDHAL6A	1
Signaling events mediated by HDAC Class III:PID	Signaling events mediated by HDAC Class III:PID	1/320	39/12994	0.622396	0.622396	0.746223	FOXO1	1
Signaling events regulated by Ret tyrosine kinase:PID	Signaling events regulated by Ret tyrosine kinase:PID	1/320	39/12994	0.622396	0.622396	0.746223	IRS2	1
Ebola Virus Pathway on Host:Wikipathways	Ebola Virus Pathway on Host:Wikipathways	3/320	130/12994	0.624779	0.624779	0.748562	PIK3CB/ITGB1/GSN	3
Transport of bile salts and organic acids, metal ions and amine compounds:Reactome	Transport of bile salts and organic acids, metal ions and amine compounds:Reactome	2/320	86/12994	0.629452	0.629452	0.750657	RHCG/SLC13A5	2
Cardiac conduction:Reactome	Cardiac conduction:Reactome	3/320	131/12994	0.629951	0.629951	0.750657	NPR1/ORAI2/ITPR2	3
Measles - Homo sapiens (human):KEGG	Measles - Homo sapiens (human):KEGG	3/320	131/12994	0.629951	0.629951	0.750657	MAVS/PIK3CB/HSPA1L	3
Class C/3 (Metabotropic glutamate/pheromone receptors):Reactome	Class C/3 (Metabotropic glutamate/pheromone receptors):Reactome	1/320	40/12994	0.631723	0.631723	0.750657	TAS2R50	1
Fanconi Anemia Pathway:Reactome	Fanconi Anemia Pathway:Reactome	1/320	40/12994	0.631723	0.631723	0.750657	FAN1	1
Ferroptosis - Homo sapiens (human):KEGG	Ferroptosis - Homo sapiens (human):KEGG	1/320	40/12994	0.631723	0.631723	0.750657	GCLM	1
Ferroptosis:Wikipathways	Ferroptosis:Wikipathways	1/320	40/12994	0.631723	0.631723	0.750657	GCLM	1
IL-5 Signaling Pathway:Wikipathways	IL-5 Signaling Pathway:Wikipathways	1/320	40/12994	0.631723	0.631723	0.750657	BCL2	1
Integrated Lung Cancer Pathway:Wikipathways	Integrated Lung Cancer Pathway:Wikipathways	1/320	40/12994	0.631723	0.631723	0.750657	CASP9	1
Microglia Pathogen Phagocytosis Pathway:Wikipathways	Microglia Pathogen Phagocytosis Pathway:Wikipathways	1/320	40/12994	0.631723	0.631723	0.750657	PIK3CB	1
Synthesis of PA:Reactome	Synthesis of PA:Reactome	1/320	40/12994	0.631723	0.631723	0.750657	GPAT3	1
Transcriptional regulation by the AP-2 (TFAP2) family of transcription factors:Reactome	Transcriptional regulation by the AP-2 (TFAP2) family of transcription factors:Reactome	1/320	40/12994	0.631723	0.631723	0.750657	TFAP2B	1
Metabolism of carbohydrates:Reactome	Metabolism of carbohydrates:Reactome	6/320	263/12994	0.632475	0.632475	0.751035	ST3GAL1/GBE1/CHST2/XYLT1/HS3ST3B1/B3GNT4	6
Systemic lupus erythematosus - Homo sapiens (human):KEGG	Systemic lupus erythematosus - Homo sapiens (human):KEGG	3/320	132/12994	0.635073	0.635073	0.753604	SSB/C6/HIST1H2AG	3
G alpha (12/13) signalling events:Reactome	G alpha (12/13) signalling events:Reactome	2/320	87/12994	0.635735	0.635735	0.753874	NET1/ARHGEF35	2
Cell Cycle, Mitotic:Reactome	Cell Cycle, Mitotic:Reactome	11/320	480/12994	0.639867	0.639867	0.75423	RAB2A/FBXL18/CDKN1C/LPIN1/OPTN/GORASP1/NEK9/DYNC1H1/BORA/BTRC/CDK11A	11
APC/C-mediated degradation of cell cycle proteins:Reactome	APC/C-mediated degradation of cell cycle proteins:Reactome	1/320	41/12994	0.640821	0.640821	0.75423	BTRC	1
BMP receptor signaling:PID	BMP receptor signaling:PID	1/320	41/12994	0.640821	0.640821	0.75423	RGMB	1
Common Pathways Underlying Drug Addiction:Wikipathways	Common Pathways Underlying Drug Addiction:Wikipathways	1/320	41/12994	0.640821	0.640821	0.75423	GNAI1	1
Homologous recombination - Homo sapiens (human):KEGG	Homologous recombination - Homo sapiens (human):KEGG	1/320	41/12994	0.640821	0.640821	0.75423	RAD50	1
Netrin-1 signaling:Reactome	Netrin-1 signaling:Reactome	1/320	41/12994	0.640821	0.640821	0.75423	RGMB	1
Nucleotide-binding Oligomerization Domain (NOD) pathway:Wikipathways	Nucleotide-binding Oligomerization Domain (NOD) pathway:Wikipathways	1/320	41/12994	0.640821	0.640821	0.75423	CASP9	1
Regulation of mitotic cell cycle:Reactome	Regulation of mitotic cell cycle:Reactome	1/320	41/12994	0.640821	0.640821	0.75423	BTRC	1
RNA Polymerase III Abortive And Retractive Initiation:Reactome	RNA Polymerase III Abortive And Retractive Initiation:Reactome	1/320	41/12994	0.640821	0.640821	0.75423	SSB	1
RNA Polymerase III Transcription:Reactome	RNA Polymerase III Transcription:Reactome	1/320	41/12994	0.640821	0.640821	0.75423	SSB	1
Syndecan-2-mediated signaling events:PID	Syndecan-2-mediated signaling events:PID	1/320	41/12994	0.640821	0.640821	0.75423	ITGB1	1
Cell junction organization:Reactome	Cell junction organization:Reactome	2/320	88/12994	0.641935	0.641935	0.754517	PARVA/ITGB1	2
GABAergic synapse - Homo sapiens (human):KEGG	GABAergic synapse - Homo sapiens (human):KEGG	2/320	88/12994	0.641935	0.641935	0.754517	GLUL/GNAI1	2
Spliceosome - Homo sapiens (human):KEGG	Spliceosome - Homo sapiens (human):KEGG	3/320	134/12994	0.645169	0.645169	0.75595	DHX16/HSPA1L/U2AF1	3
Androgen receptor signaling pathway:Wikipathways	Androgen receptor signaling pathway:Wikipathways	2/320	89/12994	0.648051	0.648051	0.75595	FOXO1/PSMC3IP	2
Dilated cardiomyopathy (DCM) - Homo sapiens (human):KEGG	Dilated cardiomyopathy (DCM) - Homo sapiens (human):KEGG	2/320	89/12994	0.648051	0.648051	0.75595	ITGB1/MYL3	2
miRNA Regulation of DNA Damage Response:Wikipathways	miRNA Regulation of DNA Damage Response:Wikipathways	2/320	89/12994	0.648051	0.648051	0.75595	RAD50/CASP9	2
chrebp regulation by carbohydrates and camp:BioCarta	chrebp regulation by carbohydrates and camp:BioCarta	1/320	42/12994	0.649694	0.649694	0.75595	ACSBG1	1
Homologous DNA Pairing and Strand Exchange:Reactome	Homologous DNA Pairing and Strand Exchange:Reactome	1/320	42/12994	0.649694	0.649694	0.75595	RAD50	1
IFN-gamma pathway:PID	IFN-gamma pathway:PID	1/320	42/12994	0.649694	0.649694	0.75595	RAPGEF1	1
IL-2 Signaling Pathway:Wikipathways	IL-2 Signaling Pathway:Wikipathways	1/320	42/12994	0.649694	0.649694	0.75595	BCL2	1
N-Glycan biosynthesis:EHMN	N-Glycan biosynthesis:EHMN	1/320	42/12994	0.649694	0.649694	0.75595	MOGS	1
Non-integrin membrane-ECM interactions:Reactome	Non-integrin membrane-ECM interactions:Reactome	1/320	42/12994	0.649694	0.649694	0.75595	ITGB1	1
Plasma membrane estrogen receptor signaling:PID	Plasma membrane estrogen receptor signaling:PID	1/320	42/12994	0.649694	0.649694	0.75595	GNAI1	1
Pre-NOTCH Expression and Processing:Reactome	Pre-NOTCH Expression and Processing:Reactome	1/320	42/12994	0.649694	0.649694	0.75595	FURIN	1
Splicing factor NOVA regulated synaptic proteins:Wikipathways	Splicing factor NOVA regulated synaptic proteins:Wikipathways	1/320	42/12994	0.649694	0.649694	0.75595	MAPK9	1
TGF-Core:Signalink	TGF-Core:Signalink	1/320	42/12994	0.649694	0.649694	0.75595	MAPK14	1
tRNA Aminoacylation:Reactome	tRNA Aminoacylation:Reactome	1/320	42/12994	0.649694	0.649694	0.75595	VARS2	1
G alpha (i) signalling events:Reactome	G alpha (i) signalling events:Reactome	9/320	399/12994	0.65323	0.65323	0.75902	NMT1/GNAI1/RDH10/APOB/ITPR2/PDE1B/MT-RNR2/CHRM4/TAS2R50	9
Human cytomegalovirus infection - Homo sapiens (human):KEGG	Human cytomegalovirus infection - Homo sapiens (human):KEGG	5/320	225/12994	0.653864	0.653864	0.75902	GNAI1/PIK3CB/ITPR2/MAPK14/CASP9	5
Fc gamma R-mediated phagocytosis - Homo sapiens (human):KEGG	Fc gamma R-mediated phagocytosis - Homo sapiens (human):KEGG	2/320	90/12994	0.654085	0.654085	0.75902	PIK3CB/GSN	2
Salivary secretion - Homo sapiens (human):KEGG	Salivary secretion - Homo sapiens (human):KEGG	2/320	90/12994	0.654085	0.654085	0.75902	ITPR2/CD38	2
Glycerophospholipid metabolism:EHMN	Glycerophospholipid metabolism:EHMN	3/320	136/12994	0.655066	0.655066	0.759651	CHPT1/ATP10A/DGKQ	3
Amine ligand-binding receptors:Reactome	Amine ligand-binding receptors:Reactome	1/320	43/12994	0.658349	0.658349	0.760406	CHRM4	1
Cooperation of PDCL (PhLP1) and TRiC/CCT in G-protein beta folding:Reactome	Cooperation of PDCL (PhLP1) and TRiC/CCT in G-protein beta folding:Reactome	1/320	43/12994	0.658349	0.658349	0.760406	GNAI1	1
Hedgehog ,off, state:Reactome	Hedgehog ,off, state:Reactome	1/320	43/12994	0.658349	0.658349	0.760406	BTRC	1
Kinesins:Reactome	Kinesins:Reactome	1/320	43/12994	0.658349	0.658349	0.760406	KIF1C	1
Steroid hormones:Reactome	Steroid hormones:Reactome	1/320	43/12994	0.658349	0.658349	0.760406	CYP17A1	1
Syndecan-1-mediated signaling events:PID	Syndecan-1-mediated signaling events:PID	1/320	43/12994	0.658349	0.658349	0.760406	COL4A1	1
Allograft Rejection:Wikipathways	Allograft Rejection:Wikipathways	2/320	91/12994	0.660036	0.660036	0.761339	C6/CASP9	2
Morphine addiction - Homo sapiens (human):KEGG	Morphine addiction - Homo sapiens (human):KEGG	2/320	91/12994	0.660036	0.660036	0.761339	GNAI1/PDE1B	2
G Protein Signaling Pathways:Wikipathways	G Protein Signaling Pathways:Wikipathways	2/320	92/12994	0.665904	0.665904	0.762536	GNAI1/PDE1B	2
T-Cell antigen Receptor (TCR) Signaling Pathway:Wikipathways	T-Cell antigen Receptor (TCR) Signaling Pathway:Wikipathways	2/320	92/12994	0.665904	0.665904	0.762536	MAPK14/MAPK9	2
Th1 and Th2 cell differentiation - Homo sapiens (human):KEGG	Th1 and Th2 cell differentiation - Homo sapiens (human):KEGG	2/320	92/12994	0.665904	0.665904	0.762536	MAPK14/MAPK9	2
ABC transporters - Homo sapiens (human):KEGG	ABC transporters - Homo sapiens (human):KEGG	1/320	44/12994	0.666791	0.666791	0.762536	ABCA1	1
Beta3 integrin cell surface interactions:PID	Beta3 integrin cell surface interactions:PID	1/320	44/12994	0.666791	0.666791	0.762536	COL4A1	1
Carbohydrate digestion and absorption - Homo sapiens (human):KEGG	Carbohydrate digestion and absorption - Homo sapiens (human):KEGG	1/320	44/12994	0.666791	0.666791	0.762536	PIK3CB	1
Cyclin D associated events in G1:Reactome	Cyclin D associated events in G1:Reactome	1/320	44/12994	0.666791	0.666791	0.762536	CDKN1C	1
G1 Phase:Reactome	G1 Phase:Reactome	1/320	44/12994	0.666791	0.666791	0.762536	CDKN1C	1
Interleukin-11 Signaling Pathway:Wikipathways	Interleukin-11 Signaling Pathway:Wikipathways	1/320	44/12994	0.666791	0.666791	0.762536	BCL2	1
nfat and hypertrophy of the heart:BioCarta	nfat and hypertrophy of the heart:BioCarta	1/320	44/12994	0.666791	0.666791	0.762536	CTF1	1
Prader-Willi and Angelman Syndrome:Wikipathways	Prader-Willi and Angelman Syndrome:Wikipathways	1/320	44/12994	0.666791	0.666791	0.762536	ATP10A	1
Urokinase-type plasminogen activator (uPA) and uPAR-mediated signaling:PID	Urokinase-type plasminogen activator (uPA) and uPAR-mediated signaling:PID	1/320	44/12994	0.666791	0.666791	0.762536	ITGB1	1
Voltage gated Potassium channels:Reactome	Voltage gated Potassium channels:Reactome	1/320	44/12994	0.666791	0.666791	0.762536	KCNA4	1
IL-7 signaling:INOH	IL-7 signaling:INOH	4/320	184/12994	0.667963	0.667963	0.763373	PIK3CB/MAP2K7/MAPK14/MAPK9	4
Formation of the beta-catenin:TCF transactivating complex:Reactome	Formation of the beta-catenin:TCF transactivating complex:Reactome	2/320	93/12994	0.671691	0.671691	0.764389	TLE1/ASH2L	2
IL-17 signaling pathway - Homo sapiens (human):KEGG	IL-17 signaling pathway - Homo sapiens (human):KEGG	2/320	93/12994	0.671691	0.671691	0.764389	MAPK14/MAPK9	2
Calcium signaling pathway - Homo sapiens (human):KEGG	Calcium signaling pathway - Homo sapiens (human):KEGG	4/320	185/12994	0.672105	0.672105	0.764389	ORAI2/ITPR2/CD38/PDE1B	4
EPO signaling:INOH	EPO signaling:INOH	4/320	185/12994	0.672105	0.672105	0.764389	PIK3CB/MAP2K7/MAPK14/MAPK9	4
Herpes simplex infection - Homo sapiens (human):KEGG	Herpes simplex infection - Homo sapiens (human):KEGG	4/320	185/12994	0.672105	0.672105	0.764389	MAVS/TAF6L/MAPK9/GTF2IRD1	4
a6b1 and a6b4 Integrin signaling:PID	a6b1 and a6b4 Integrin signaling:PID	1/320	45/12994	0.675025	0.675025	0.764389	ITGB1	1
DAP12 interactions:Reactome	DAP12 interactions:Reactome	1/320	45/12994	0.675025	0.675025	0.764389	PIK3CB	1
FOXA2 and FOXA3 transcription factor networks:PID	FOXA2 and FOXA3 transcription factor networks:PID	1/320	45/12994	0.675025	0.675025	0.764389	IGFBP1	1
Integrin-linked kinase signaling:PID	Integrin-linked kinase signaling:PID	1/320	45/12994	0.675025	0.675025	0.764389	PARVA	1
Notch Signaling:Wikipathways	Notch Signaling:Wikipathways	1/320	45/12994	0.675025	0.675025	0.764389	INPP5K	1
PDGF:INOH	PDGF:INOH	1/320	45/12994	0.675025	0.675025	0.764389	PIK3CB	1
Retinoid metabolism and transport:Reactome	Retinoid metabolism and transport:Reactome	1/320	45/12994	0.675025	0.675025	0.764389	APOB	1
TGF-Ncore:Signalink	TGF-Ncore:Signalink	1/320	45/12994	0.675025	0.675025	0.764389	HIPK2	1
Warburg Effect:SMPDB	Warburg Effect:SMPDB	1/320	45/12994	0.675025	0.675025	0.764389	LDHAL6A	1
NF-kappa B signaling pathway - Homo sapiens (human):KEGG	NF-kappa B signaling pathway - Homo sapiens (human):KEGG	2/320	94/12994	0.677397	0.677397	0.766075	BCL2/TIRAP	2
Post-translational modification: synthesis of GPI-anchored proteins:Reactome	Post-translational modification: synthesis of GPI-anchored proteins:Reactome	2/320	94/12994	0.677397	0.677397	0.766075	PIGN/LY6K	2
Late Phase of HIV Life Cycle:Reactome	Late Phase of HIV Life Cycle:Reactome	3/320	141/12994	0.67894	0.67894	0.767319	ELOA/FURIN/NMT1	3
VEGF:INOH	VEGF:INOH	4/320	187/12994	0.680283	0.680283	0.768337	PIK3CB/MAP2K7/MAPK14/MAPK9	4
ATM Signaling Network in Development and Disease:Wikipathways	ATM Signaling Network in Development and Disease:Wikipathways	1/320	46/12994	0.683056	0.683056	0.768963	RAD50	1
Proton Pump Inhibitor Pathway, Pharmacodynamics:PharmGKB	Proton Pump Inhibitor Pathway, Pharmacodynamics:PharmGKB	1/320	46/12994	0.683056	0.683056	0.768963	ATP4A	1
Regulation of Microtubule Cytoskeleton:Wikipathways	Regulation of Microtubule Cytoskeleton:Wikipathways	1/320	46/12994	0.683056	0.683056	0.768963	MARK1	1
Regulation of RhoA activity:PID	Regulation of RhoA activity:PID	1/320	46/12994	0.683056	0.683056	0.768963	NET1	1
Tryptophan metabolism:Wikipathways	Tryptophan metabolism:Wikipathways	1/320	46/12994	0.683056	0.683056	0.768963	CYP1A1	1
HATs acetylate histones:Reactome	HATs acetylate histones:Reactome	3/320	142/12994	0.683566	0.683566	0.769038	TAF6L/KANSL2/HIST1H2AG	3
Cellular Senescence:Reactome	Cellular Senescence:Reactome	4/320	188/12994	0.684319	0.684319	0.769386	RAD50/MAP2K7/MAPK14/MAPK9	4
Neuronal System:Reactome	Neuronal System:Reactome	8/320	367/12994	0.686878	0.686878	0.770774	MAOA/SYN2/GLUL/DNAJC5/GNAI1/UNC13B/KCNA4/HOMER2	8
Aldosterone synthesis and secretion - Homo sapiens (human):KEGG	Aldosterone synthesis and secretion - Homo sapiens (human):KEGG	2/320	96/12994	0.688567	0.688567	0.770774	NPR1/ITPR2	2
Circadian entrainment - Homo sapiens (human):KEGG	Circadian entrainment - Homo sapiens (human):KEGG	2/320	96/12994	0.688567	0.688567	0.770774	GNAI1/RASD1	2
PTEN Regulation:Reactome	PTEN Regulation:Reactome	2/320	96/12994	0.688567	0.688567	0.770774	RRAGC/RRAGD	2
Arf6 trafficking events:PID	Arf6 trafficking events:PID	1/320	47/12994	0.690889	0.690889	0.770774	ITGB1	1
Azathioprine Action Pathway:SMPDB	Azathioprine Action Pathway:SMPDB	1/320	47/12994	0.690889	0.690889	0.770774	SLC29A2	1
Ether lipid metabolism - Homo sapiens (human):KEGG	Ether lipid metabolism - Homo sapiens (human):KEGG	1/320	47/12994	0.690889	0.690889	0.770774	CHPT1	1
Hedgehog Signaling Pathway:Wikipathways	Hedgehog Signaling Pathway:Wikipathways	1/320	47/12994	0.690889	0.690889	0.770774	BCL2	1
Mercaptopurine Action Pathway:SMPDB	Mercaptopurine Action Pathway:SMPDB	1/320	47/12994	0.690889	0.690889	0.770774	SLC29A2	1
NOTCH1 Intracellular Domain Regulates Transcription:Reactome	NOTCH1 Intracellular Domain Regulates Transcription:Reactome	1/320	47/12994	0.690889	0.690889	0.770774	TLE1	1
Thioguanine Action Pathway:SMPDB	Thioguanine Action Pathway:SMPDB	1/320	47/12994	0.690889	0.690889	0.770774	SLC29A2	1
Validated transcriptional targets of deltaNp63 isoforms:PID	Validated transcriptional targets of deltaNp63 isoforms:PID	1/320	47/12994	0.690889	0.690889	0.770774	PERP	1
Cellular responses to external stimuli:Reactome	Cellular responses to external stimuli:Reactome	9/320	413/12994	0.692841	0.692841	0.772455	WIPI2/RRAGC/RRAGD/RAD50/VHL/MAP2K7/MAPK14/MAPK9/HSPA1L	9
Antigen activates B Cell Receptor (BCR) leading to generation of second messengers:Reactome	Antigen activates B Cell Receptor (BCR) leading to generation of second messengers:Reactome	2/320	97/12994	0.694031	0.694031	0.772788	ORAI2/ITPR2	2
PI5P, PP2A and IER3 Regulate PI3K/AKT Signaling:Reactome	PI5P, PP2A and IER3 Regulate PI3K/AKT Signaling:Reactome	2/320	97/12994	0.694031	0.694031	0.772788	IRS2/PIK3CB	2
Phospholipase D signaling pathway - Homo sapiens (human):KEGG	Phospholipase D signaling pathway - Homo sapiens (human):KEGG	3/320	145/12994	0.697145	0.697145	0.772832	PIK3CB/RRAS2/DGKQ	3
agrin in postsynaptic differentiation:BioCarta	agrin in postsynaptic differentiation:BioCarta	1/320	48/12994	0.698529	0.698529	0.772832	ITGB1	1
Amino sugar and nucleotide sugar metabolism - Homo sapiens (human):KEGG	Amino sugar and nucleotide sugar metabolism - Homo sapiens (human):KEGG	1/320	48/12994	0.698529	0.698529	0.772832	PMM1	1
Ceramide signaling pathway:PID	Ceramide signaling pathway:PID	1/320	48/12994	0.698529	0.698529	0.772832	BCL2	1
Formation of HIV-1 elongation complex containing HIV-1 Tat:Reactome	Formation of HIV-1 elongation complex containing HIV-1 Tat:Reactome	1/320	48/12994	0.698529	0.698529	0.772832	ELOA	1
G beta:gamma signalling through PI3Kgamma:Reactome	G beta:gamma signalling through PI3Kgamma:Reactome	1/320	48/12994	0.698529	0.698529	0.772832	PIK3CB	1
HIV Transcription Elongation:Reactome	HIV Transcription Elongation:Reactome	1/320	48/12994	0.698529	0.698529	0.772832	ELOA	1
il-2 receptor beta chain in t cell activation:BioCarta	il-2 receptor beta chain in t cell activation:BioCarta	1/320	48/12994	0.698529	0.698529	0.772832	BCL2	1
RNA Polymerase I Transcription Initiation:Reactome	RNA Polymerase I Transcription Initiation:Reactome	1/320	48/12994	0.698529	0.698529	0.772832	TAF1C	1
Tat-mediated elongation of the HIV-1 transcript:Reactome	Tat-mediated elongation of the HIV-1 transcript:Reactome	1/320	48/12994	0.698529	0.698529	0.772832	ELOA	1
JAK STAT MolecularVariation 1:INOH	JAK STAT MolecularVariation 1:INOH	2/320	98/12994	0.699417	0.699417	0.773322	IL16/IL13RA2	2
Signaling by Nuclear Receptors:Reactome	Signaling by Nuclear Receptors:Reactome	4/320	193/12994	0.70396	0.70396	0.777603	BCL2/RDH10/ADH1A/ADH1C	4
Antigen processing-Cross presentation:Reactome	Antigen processing-Cross presentation:Reactome	1/320	49/12994	0.70598	0.70598	0.777603	TIRAP	1
Arginine and proline metabolism - Homo sapiens (human):KEGG	Arginine and proline metabolism - Homo sapiens (human):KEGG	1/320	49/12994	0.70598	0.70598	0.777603	MAOA	1
Metabolism of fat-soluble vitamins:Reactome	Metabolism of fat-soluble vitamins:Reactome	1/320	49/12994	0.70598	0.70598	0.777603	APOB	1
N-Glycan biosynthesis - Homo sapiens (human):KEGG	N-Glycan biosynthesis - Homo sapiens (human):KEGG	1/320	49/12994	0.70598	0.70598	0.777603	MOGS	1
NHR:Signalink	NHR:Signalink	1/320	49/12994	0.70598	0.70598	0.777603	PPARA	1
Wnt signaling pathway - Homo sapiens (human):KEGG	Wnt signaling pathway - Homo sapiens (human):KEGG	3/320	148/12994	0.71028	0.71028	0.781842	PRICKLE2/MAPK9/BTRC	3
Chondroitin sulfate/dermatan sulfate metabolism:Reactome	Chondroitin sulfate/dermatan sulfate metabolism:Reactome	1/320	50/12994	0.713249	0.713249	0.78213	XYLT1	1
Formation of HIV elongation complex in the absence of HIV Tat:Reactome	Formation of HIV elongation complex in the absence of HIV Tat:Reactome	1/320	50/12994	0.713249	0.713249	0.78213	ELOA	1
Inositol phosphate metabolism:Reactome	Inositol phosphate metabolism:Reactome	1/320	50/12994	0.713249	0.713249	0.78213	IMPA2	1
JAK STAT MolecularVariation 2:INOH	JAK STAT MolecularVariation 2:INOH	1/320	50/12994	0.713249	0.713249	0.78213	IL13RA2	1
TNFR2 non-canonical NF-kB pathway:Reactome	TNFR2 non-canonical NF-kB pathway:Reactome	1/320	50/12994	0.713249	0.713249	0.78213	BTRC	1
Vibrio cholerae infection - Homo sapiens (human):KEGG	Vibrio cholerae infection - Homo sapiens (human):KEGG	1/320	50/12994	0.713249	0.713249	0.78213	ATP6V1C1	1
Wnt Signaling Pathway and Pluripotency:Wikipathways	Wnt Signaling Pathway and Pluripotency:Wikipathways	2/320	101/12994	0.715104	0.715104	0.78367	FBXW2/MAPK9	2
L1CAM interactions:Reactome	L1CAM interactions:Reactome	2/320	102/12994	0.720179	0.720179	0.785433	NRCAM/ITGB1	2
Cargo trafficking to the periciliary membrane:Reactome	Cargo trafficking to the periciliary membrane:Reactome	1/320	51/12994	0.720338	0.720338	0.785433	BBS10	1
Downstream TCR signaling:Reactome	Downstream TCR signaling:Reactome	1/320	51/12994	0.720338	0.720338	0.785433	PIK3CB	1
G-protein beta:gamma signalling:Reactome	G-protein beta:gamma signalling:Reactome	1/320	51/12994	0.720338	0.720338	0.785433	PIK3CB	1
Nuclear Receptor transcription pathway:Reactome	Nuclear Receptor transcription pathway:Reactome	1/320	51/12994	0.720338	0.720338	0.785433	PPARA	1
Transcriptional regulation by RUNX3:Reactome	Transcriptional regulation by RUNX3:Reactome	1/320	51/12994	0.720338	0.720338	0.785433	TEAD1	1
Wnt Signaling Pathway:Wikipathways	Wnt Signaling Pathway:Wikipathways	1/320	51/12994	0.720338	0.720338	0.785433	MAPK9	1
Xenobiotics metabolism:EHMN	Xenobiotics metabolism:EHMN	1/320	51/12994	0.720338	0.720338	0.785433	CYP1A1	1
Endocytosis - Homo sapiens (human):KEGG	Endocytosis - Homo sapiens (human):KEGG	5/320	244/12994	0.72201	0.72201	0.786761	IST1/SNX1/IGF2R/ZFYVE27/HSPA1L	5
Apoptotic execution phase:Reactome	Apoptotic execution phase:Reactome	1/320	52/12994	0.727252	0.727252	0.790486	GSN	1
mRNA Splicing - Minor Pathway:Reactome	mRNA Splicing - Minor Pathway:Reactome	1/320	52/12994	0.727252	0.727252	0.790486	ZRSR2	1
Phosphodiesterases in neuronal function:Wikipathways	Phosphodiesterases in neuronal function:Wikipathways	1/320	52/12994	0.727252	0.727252	0.790486	PDE1B	1
Signaling events mediated by Stem cell factor receptor (c-Kit):PID	Signaling events mediated by Stem cell factor receptor (c-Kit):PID	1/320	52/12994	0.727252	0.727252	0.790486	BCL2	1
JAK-STAT-Core:Signalink	JAK-STAT-Core:Signalink	2/320	104/12994	0.7301	0.7301	0.792588	MAPK14/IL13RA2	2
Negative regulation of the PI3K/AKT network:Reactome	Negative regulation of the PI3K/AKT network:Reactome	2/320	104/12994	0.7301	0.7301	0.792588	IRS2/PIK3CB	2
Hippo signaling pathway - Homo sapiens (human):KEGG	Hippo signaling pathway - Homo sapiens (human):KEGG	3/320	153/12994	0.731194	0.731194	0.792782	TEAD1/RASSF6/BTRC	3
Mesodermal Commitment Pathway:Wikipathways	Mesodermal Commitment Pathway:Wikipathways	3/320	153/12994	0.731194	0.731194	0.792782	TEAD1/KDM6A/WDFY2	3
Ca2+ pathway:Reactome	Ca2+ pathway:Reactome	1/320	53/12994	0.733996	0.733996	0.792871	ITPR2	1
Cardiac Progenitor Differentiation:Wikipathways	Cardiac Progenitor Differentiation:Wikipathways	1/320	53/12994	0.733996	0.733996	0.792871	MAPK14	1
Mitochondrial biogenesis:Reactome	Mitochondrial biogenesis:Reactome	1/320	53/12994	0.733996	0.733996	0.792871	MAPK14	1
Notch signaling pathway:PID	Notch signaling pathway:PID	1/320	53/12994	0.733996	0.733996	0.792871	FURIN	1
Peptide hormone metabolism:Reactome	Peptide hormone metabolism:Reactome	1/320	53/12994	0.733996	0.733996	0.792871	REN	1
PI3K-Akt Signaling Pathway:Wikipathways	PI3K-Akt Signaling Pathway:Wikipathways	7/320	339/12994	0.734019	0.734019	0.792871	BCL2/PIK3CB/COL4A1/COL4A2/ITGB1/SGK1/CASP9	7
Transport of inorganic cations/anions and amino acids/oligopeptides:Reactome	Transport of inorganic cations/anions and amino acids/oligopeptides:Reactome	2/320	105/12994	0.734949	0.734949	0.79338	SLC7A6/SLC25A18	2
MAPK signaling pathway - Homo sapiens (human):KEGG	MAPK signaling pathway - Homo sapiens (human):KEGG	6/320	295/12994	0.738226	0.738226	0.796423	MKNK2/RRAS2/MAP2K7/MAPK14/MAPK9/HSPA1L	6
Myometrial Relaxation and Contraction Pathways:Wikipathways	Myometrial Relaxation and Contraction Pathways:Wikipathways	3/320	155/12994	0.739221	0.739221	0.796971	RGS17/ITPR2/IGFBP1	3
ErbB1 downstream signaling:PID	ErbB1 downstream signaling:PID	2/320	106/12994	0.739723	0.739723	0.796971	PIK3CB/MAPK9	2
Fanconi anemia pathway - Homo sapiens (human):KEGG	Fanconi anemia pathway - Homo sapiens (human):KEGG	1/320	54/12994	0.740573	0.740573	0.796971	FAN1	1
Pyruvate metabolism and Citric Acid (TCA) cycle:Reactome	Pyruvate metabolism and Citric Acid (TCA) cycle:Reactome	1/320	54/12994	0.740573	0.740573	0.796971	LDHAL6A	1
NoRC negatively regulates rRNA expression:Reactome	NoRC negatively regulates rRNA expression:Reactome	2/320	107/12994	0.744423	0.744423	0.799625	MBD2/TAF1C	2
Purine nucleotides nucleosides metabolism:INOH	Purine nucleotides nucleosides metabolism:INOH	2/320	107/12994	0.744423	0.744423	0.799625	NPR1/PDE1B	2
Th17 cell differentiation - Homo sapiens (human):KEGG	Th17 cell differentiation - Homo sapiens (human):KEGG	2/320	107/12994	0.744423	0.744423	0.799625	MAPK14/MAPK9	2
CD4 T cell receptor signaling-JNK cascade:INOH	CD4 T cell receptor signaling-JNK cascade:INOH	1/320	55/12994	0.746989	0.746989	0.800892	MAPK9	1
GABA receptor activation:Reactome	GABA receptor activation:Reactome	1/320	55/12994	0.746989	0.746989	0.800892	GNAI1	1
TGF-beta Receptor Signaling:Wikipathways	TGF-beta Receptor Signaling:Wikipathways	1/320	55/12994	0.746989	0.746989	0.800892	MAPK9	1
Role of phospholipids in phagocytosis:Reactome	Role of phospholipids in phagocytosis:Reactome	2/320	108/12994	0.749051	0.749051	0.802607	PIK3CB/ITPR2	2
miR-targeted genes in squamous cell - TarBase:Wikipathways	miR-targeted genes in squamous cell - TarBase:Wikipathways	3/320	158/12994	0.750906	0.750906	0.804097	ADIPOR2/RTN4/ATP6V1C1	3
DDX58/IFIH1-mediated induction of interferon-alpha/beta:Reactome	DDX58/IFIH1-mediated induction of interferon-alpha/beta:Reactome	1/320	56/12994	0.753246	0.753246	0.805001	MAVS	1
FGF signaling pathway:PID	FGF signaling pathway:PID	1/320	56/12994	0.753246	0.753246	0.805001	MAPK14	1
Thromboxane A2 receptor signaling:PID	Thromboxane A2 receptor signaling:PID	1/320	56/12994	0.753246	0.753246	0.805001	MAPK14	1
FCERI mediated MAPK activation:Reactome	FCERI mediated MAPK activation:Reactome	2/320	109/12994	0.753607	0.753607	0.805001	MAP2K7/MAPK9	2
Sudden Infant Death Syndrome (SIDS) Susceptibility Pathways:Wikipathways	Sudden Infant Death Syndrome (SIDS) Susceptibility Pathways:Wikipathways	3/320	159/12994	0.754707	0.754707	0.805679	MAOA/HADHA/HADHB	3
Negative epigenetic regulation of rRNA expression:Reactome	Negative epigenetic regulation of rRNA expression:Reactome	2/320	110/12994	0.758091	0.758091	0.808794	MBD2/TAF1C	2
ECM proteoglycans:Reactome	ECM proteoglycans:Reactome	1/320	57/12994	0.759349	0.759349	0.809141	ITGB1	1
Neurexins and neuroligins:Reactome	Neurexins and neuroligins:Reactome	1/320	57/12994	0.759349	0.759349	0.809141	HOMER2	1
RNA Polymerase I Promoter Clearance:Reactome	RNA Polymerase I Promoter Clearance:Reactome	2/320	111/12994	0.762505	0.762505	0.81199	MBD2/TAF1C	2
Celecoxib Pathway, Pharmacodynamics:PharmGKB	Celecoxib Pathway, Pharmacodynamics:PharmGKB	1/320	58/12994	0.765302	0.765302	0.81199	CASP9	1
Iron uptake and transport:Reactome	Iron uptake and transport:Reactome	1/320	58/12994	0.765302	0.765302	0.81199	ATP6V1C1	1
mRNA 3,-end processing:Reactome	mRNA 3,-end processing:Reactome	1/320	58/12994	0.765302	0.765302	0.81199	U2AF1	1
rRNA modification in the nucleus and cytosol:Reactome	rRNA modification in the nucleus and cytosol:Reactome	1/320	58/12994	0.765302	0.765302	0.81199	RCL1	1
rRNA processing in the nucleus and cytosol:Reactome	rRNA processing in the nucleus and cytosol:Reactome	1/320	58/12994	0.765302	0.765302	0.81199	RCL1	1
Viral myocarditis - Homo sapiens (human):KEGG	Viral myocarditis - Homo sapiens (human):KEGG	1/320	58/12994	0.765302	0.765302	0.81199	CASP9	1
PI3K-Akt signaling pathway - Homo sapiens (human):KEGG	PI3K-Akt signaling pathway - Homo sapiens (human):KEGG	7/320	353/12994	0.770921	0.770921	0.814678	BCL2/PIK3CB/COL4A1/COL4A2/ITGB1/SGK1/CASP9	7
Formation of the ternary complex, and subsequently, the 43S complex:Reactome	Formation of the ternary complex, and subsequently, the 43S complex:Reactome	1/320	59/12994	0.771108	0.771108	0.814678	EIF2S3	1
MHC class II antigen presentation:Reactome	MHC class II antigen presentation:Reactome	1/320	59/12994	0.771108	0.771108	0.814678	SAR1B	1
purine nucleotides <i>de novo</i> biosynthesis:HumanCyc	purine nucleotides <i>de novo</i> biosynthesis:HumanCyc	1/320	59/12994	0.771108	0.771108	0.814678	ATP6V1C1	1
SHP2 signaling:PID	SHP2 signaling:PID	1/320	59/12994	0.771108	0.771108	0.814678	GNAI1	1
superpathway of purine nucleotide salvage:HumanCyc	superpathway of purine nucleotide salvage:HumanCyc	1/320	59/12994	0.771108	0.771108	0.814678	ATP6V1C1	1
RNA Polymerase I Transcription:Reactome	RNA Polymerase I Transcription:Reactome	2/320	113/12994	0.771124	0.771124	0.814678	MBD2/TAF1C	2
Wnt Signaling:Wikipathways	Wnt Signaling:Wikipathways	2/320	114/12994	0.775331	0.775331	0.818623	PRICKLE2/MAPK9	2
Notch Signaling Pathway:Wikipathways	Notch Signaling Pathway:Wikipathways	1/320	61/12994	0.782293	0.782293	0.825471	TLE1	1
Fc-epsilon receptor I signaling in mast cells:PID	Fc-epsilon receptor I signaling in mast cells:PID	1/320	62/12994	0.78768	0.78768	0.830145	MAP2K7	1
miRNAs involved in DNA damage response:Wikipathways	miRNAs involved in DNA damage response:Wikipathways	1/320	62/12994	0.78768	0.78768	0.830145	MIR25	1
Cell surface interactions at the vascular wall:Reactome	Cell surface interactions at the vascular wall:Reactome	4/320	218/12994	0.788898	0.788898	0.830923	SLC7A6/PIK3CB/APOB/ITGB1	4
Cytosolic DNA-sensing pathway - Homo sapiens (human):KEGG	Cytosolic DNA-sensing pathway - Homo sapiens (human):KEGG	1/320	63/12994	0.792934	0.792934	0.832645	MAVS	1
Formation of RNA Pol II elongation complex:Reactome	Formation of RNA Pol II elongation complex:Reactome	1/320	63/12994	0.792934	0.792934	0.832645	ELOA	1
MECP2 and Associated Rett Syndrome:Wikipathways	MECP2 and Associated Rett Syndrome:Wikipathways	1/320	63/12994	0.792934	0.792934	0.832645	SGK1	1
Pathways Affected in Adenoid Cystic Carcinoma:Wikipathways	Pathways Affected in Adenoid Cystic Carcinoma:Wikipathways	1/320	63/12994	0.792934	0.792934	0.832645	KDM6A	1
RNA Polymerase II Transcription Elongation:Reactome	RNA Polymerase II Transcription Elongation:Reactome	1/320	63/12994	0.792934	0.792934	0.832645	ELOA	1
Ub-specific processing proteases:Reactome	Ub-specific processing proteases:Reactome	4/320	220/12994	0.794767	0.794767	0.83298	WDR20/USP33/USP4/HIST1H2AG	4
Signaling by NOTCH:Reactome	Signaling by NOTCH:Reactome	2/320	119/12994	0.795367	0.795367	0.83298	FURIN/TLE1	2
Wnt Canonical:INOH	Wnt Canonical:INOH	2/320	119/12994	0.795367	0.795367	0.83298	TLE1/BTRC	2
Wnt Mammals:INOH	Wnt Mammals:INOH	2/320	119/12994	0.795367	0.795367	0.83298	TLE1/BTRC	2
G1 to S cell cycle control:Wikipathways	G1 to S cell cycle control:Wikipathways	1/320	64/12994	0.798058	0.798058	0.83298	CDKN1C	1
IL-1 NFkB:INOH	IL-1 NFkB:INOH	1/320	64/12994	0.798058	0.798058	0.83298	BTRC	1
miRNAs involvement in the immune response in sepsis:Wikipathways	miRNAs involvement in the immune response in sepsis:Wikipathways	1/320	64/12994	0.798058	0.798058	0.83298	MAPK14	1
RNA Polymerase I Promoter Opening:Reactome	RNA Polymerase I Promoter Opening:Reactome	1/320	64/12994	0.798058	0.798058	0.83298	MBD2	1
rRNA processing:Reactome	rRNA processing:Reactome	1/320	64/12994	0.798058	0.798058	0.83298	RCL1	1
Validated nuclear estrogen receptor alpha network:PID	Validated nuclear estrogen receptor alpha network:PID	1/320	64/12994	0.798058	0.798058	0.83298	NRIP1	1
Purine metabolism:EHMN	Purine metabolism:EHMN	4/320	222/12994	0.800504	0.800504	0.835031	SLC35C1/SLC29A2/NPR1/ATP4A	4
Vascular smooth muscle contraction - Homo sapiens (human):KEGG	Vascular smooth muscle contraction - Homo sapiens (human):KEGG	2/320	121/12994	0.80293	0.80293	0.836183	NPR1/ITPR2	2
Central carbon metabolism in cancer - Homo sapiens (human):KEGG	Central carbon metabolism in cancer - Homo sapiens (human):KEGG	1/320	65/12994	0.803056	0.803056	0.836183	PIK3CB	1
IL12-mediated signaling events:PID	IL12-mediated signaling events:PID	1/320	65/12994	0.803056	0.803056	0.836183	MAPK14	1
Acute myeloid leukemia - Homo sapiens (human):KEGG	Acute myeloid leukemia - Homo sapiens (human):KEGG	1/320	66/12994	0.80793	0.80793	0.83874	PIK3CB	1
Beta-agonist/Beta-blocker Pathway, Pharmacodynamics:PharmGKB	Beta-agonist/Beta-blocker Pathway, Pharmacodynamics:PharmGKB	1/320	66/12994	0.80793	0.80793	0.83874	GNAI1	1
Histone Modifications:Wikipathways	Histone Modifications:Wikipathways	1/320	66/12994	0.80793	0.80793	0.83874	SETD9	1
Signaling by ROBO receptors:Reactome	Signaling by ROBO receptors:Reactome	1/320	66/12994	0.80793	0.80793	0.83874	USP33	1
Translation initiation complex formation:Reactome	Translation initiation complex formation:Reactome	1/320	66/12994	0.80793	0.80793	0.83874	EIF2S3	1
RHO GTPases Activate Formins:Reactome	RHO GTPases Activate Formins:Reactome	2/320	123/12994	0.810244	0.810244	0.839653	ITGB1/DYNC1H1	2
Activation of the mRNA upon binding of the cap-binding complex and eIFs, and subsequent binding to 43S:Reactome	Activation of the mRNA upon binding of the cap-binding complex and eIFs, and subsequent binding to 43S:Reactome	1/320	67/12994	0.812684	0.812684	0.839653	EIF2S3	1
Cleavage of Growing Transcript in the Termination Region:Reactome	Cleavage of Growing Transcript in the Termination Region:Reactome	1/320	67/12994	0.812684	0.812684	0.839653	U2AF1	1
FGF:INOH	FGF:INOH	1/320	67/12994	0.812684	0.812684	0.839653	PIK3CB	1
Long-term potentiation - Homo sapiens (human):KEGG	Long-term potentiation - Homo sapiens (human):KEGG	1/320	67/12994	0.812684	0.812684	0.839653	ITPR2	1
RNA Polymerase II Transcription Termination:Reactome	RNA Polymerase II Transcription Termination:Reactome	1/320	67/12994	0.812684	0.812684	0.839653	U2AF1	1
Signaling by TGF-beta Receptor Complex:Reactome	Signaling by TGF-beta Receptor Complex:Reactome	1/320	67/12994	0.812684	0.812684	0.839653	FURIN	1
TP53 Regulates Transcription of DNA Repair Genes:Reactome	TP53 Regulates Transcription of DNA Repair Genes:Reactome	1/320	67/12994	0.812684	0.812684	0.839653	ELOA	1
GTP hydrolysis and joining of the 60S ribosomal subunit:Reactome	GTP hydrolysis and joining of the 60S ribosomal subunit:Reactome	2/320	124/12994	0.81381	0.81381	0.840315	EIF5/EIF2S3	2
Amphetamine addiction - Homo sapiens (human):KEGG	Amphetamine addiction - Homo sapiens (human):KEGG	1/320	68/12994	0.817321	0.817321	0.841435	MAOA	1
BCR signaling pathway:PID	BCR signaling pathway:PID	1/320	68/12994	0.817321	0.817321	0.841435	MAPK14	1
HDR through Homologous Recombination (HRR):Reactome	HDR through Homologous Recombination (HRR):Reactome	1/320	68/12994	0.817321	0.817321	0.841435	RAD50	1
Regulation of Telomerase:PID	Regulation of Telomerase:PID	1/320	68/12994	0.817321	0.817321	0.841435	RAD50	1
Signaling events mediated by VEGFR1 and VEGFR2:PID	Signaling events mediated by VEGFR1 and VEGFR2:PID	1/320	68/12994	0.817321	0.817321	0.841435	MAPK14	1
Rab regulation of trafficking:Reactome	Rab regulation of trafficking:Reactome	2/320	126/12994	0.820763	0.820763	0.843087	TBC1D20/OPTN	2
Downstream signaling in na&#xef;ve CD8+ T cells:PID	Downstream signaling in na&#xef;ve CD8+ T cells:PID	1/320	69/12994	0.821844	0.821844	0.843087	MAPK9	1
Loss of Nlp from mitotic centrosomes:Reactome	Loss of Nlp from mitotic centrosomes:Reactome	1/320	69/12994	0.821844	0.821844	0.843087	DYNC1H1	1
Loss of proteins required for interphase microtubule organization from the centrosome:Reactome	Loss of proteins required for interphase microtubule organization from the centrosome:Reactome	1/320	69/12994	0.821844	0.821844	0.843087	DYNC1H1	1
SIRT1 negatively regulates rRNA expression:Reactome	SIRT1 negatively regulates rRNA expression:Reactome	1/320	69/12994	0.821844	0.821844	0.843087	TAF1C	1
TLR NFkB:INOH	TLR NFkB:INOH	1/320	69/12994	0.821844	0.821844	0.843087	BTRC	1
mRNA Processing:Wikipathways	mRNA Processing:Wikipathways	2/320	127/12994	0.824151	0.824151	0.844516	DHX16/U2AF1	2
Alcoholism - Homo sapiens (human):KEGG	Alcoholism - Homo sapiens (human):KEGG	3/320	180/12994	0.82421	0.82421	0.844516	MAOA/GNAI1/HIST1H2AG	3
AP-1 transcription factor network:PID	AP-1 transcription factor network:PID	1/320	70/12994	0.826255	0.826255	0.845112	FABP4	1
B cell receptor signaling pathway - Homo sapiens (human):KEGG	B cell receptor signaling pathway - Homo sapiens (human):KEGG	1/320	70/12994	0.826255	0.826255	0.845112	PIK3CB	1
KitReceptor:NetPath	KitReceptor:NetPath	1/320	70/12994	0.826255	0.826255	0.845112	MAPK14	1
Endoderm Differentiation:Wikipathways	Endoderm Differentiation:Wikipathways	1/320	71/12994	0.830556	0.830556	0.848511	HOXA1	1
Glioma - Homo sapiens (human):KEGG	Glioma - Homo sapiens (human):KEGG	1/320	71/12994	0.830556	0.830556	0.848511	PIK3CB	1
TNFalpha:NetPath	TNFalpha:NetPath	4/320	234/12994	0.832258	0.832258	0.848917	FOXO1/MAPK14/MAPK9/BTRC	4
CD4 T cell receptor signaling:INOH	CD4 T cell receptor signaling:INOH	2/320	130/12994	0.833975	0.833975	0.848917	PIK3CB/MAPK9	2
Arrhythmogenic right ventricular cardiomyopathy (ARVC) - Homo sapiens (human):KEGG	Arrhythmogenic right ventricular cardiomyopathy (ARVC) - Homo sapiens (human):KEGG	1/320	72/12994	0.834752	0.834752	0.848917	ITGB1	1
AURKA Activation by TPX2:Reactome	AURKA Activation by TPX2:Reactome	1/320	72/12994	0.834752	0.834752	0.848917	DYNC1H1	1
Linoleate metabolism:EHMN	Linoleate metabolism:EHMN	1/320	72/12994	0.834752	0.834752	0.848917	CYP1A1	1
Melanoma - Homo sapiens (human):KEGG	Melanoma - Homo sapiens (human):KEGG	1/320	72/12994	0.834752	0.834752	0.848917	PIK3CB	1
TCR signaling:Reactome	TCR signaling:Reactome	1/320	72/12994	0.834752	0.834752	0.848917	PIK3CB	1
GPCR signaling-G alpha s PKA and ERK:INOH	GPCR signaling-G alpha s PKA and ERK:INOH	5/320	285/12994	0.835094	0.835094	0.848917	GNAI1/RGS17/RAPGEF1/IL16/CCK	5
Ras Signaling:Wikipathways	Ras Signaling:Wikipathways	3/320	184/12994	0.835361	0.835361	0.848917	PIK3CB/RRAS2/MAPK9	3
Cap-dependent Translation Initiation:Reactome	Cap-dependent Translation Initiation:Reactome	2/320	131/12994	0.837138	0.837138	0.848973	EIF5/EIF2S3	2
Eukaryotic Translation Initiation:Reactome	Eukaryotic Translation Initiation:Reactome	2/320	131/12994	0.837138	0.837138	0.848973	EIF5/EIF2S3	2
Transcriptional misregulation in cancer - Homo sapiens (human):KEGG	Transcriptional misregulation in cancer - Homo sapiens (human):KEGG	3/320	185/12994	0.838052	0.838052	0.848973	FOXO1/SIX4/KDM6A	3
PKMTs methylate histone lysines:Reactome	PKMTs methylate histone lysines:Reactome	1/320	73/12994	0.838844	0.838844	0.848973	ASH2L	1
Signaling by FGFR2:Reactome	Signaling by FGFR2:Reactome	1/320	73/12994	0.838844	0.838844	0.848973	ESRP2	1
Signaling by NOTCH1:Reactome	Signaling by NOTCH1:Reactome	1/320	73/12994	0.838844	0.838844	0.848973	TLE1	1
Transport of Mature mRNA derived from an Intron-Containing Transcript:Reactome	Transport of Mature mRNA derived from an Intron-Containing Transcript:Reactome	1/320	73/12994	0.838844	0.838844	0.848973	U2AF1	1
mRNA Splicing:Reactome	mRNA Splicing:Reactome	3/320	186/12994	0.840705	0.840705	0.85036	DHX16/U2AF1/ZRSR2	3
Arrhythmogenic Right Ventricular Cardiomyopathy:Wikipathways	Arrhythmogenic Right Ventricular Cardiomyopathy:Wikipathways	1/320	74/12994	0.842836	0.842836	0.851026	ITGB1	1
EPH-Ephrin signaling:Reactome	EPH-Ephrin signaling:Reactome	1/320	74/12994	0.842836	0.842836	0.851026	EFNB1	1
Thyroid hormone synthesis - Homo sapiens (human):KEGG	Thyroid hormone synthesis - Homo sapiens (human):KEGG	1/320	74/12994	0.842836	0.842836	0.851026	ITPR2	1
Human papillomavirus infection - Homo sapiens (human):KEGG	Human papillomavirus infection - Homo sapiens (human):KEGG	6/320	339/12994	0.845473	0.845473	0.853192	FOXO1/PIK3CB/COL4A1/ATP6V1C1/COL4A2/ITGB1	6
Transcription of the HIV genome:Reactome	Transcription of the HIV genome:Reactome	1/320	75/12994	0.846728	0.846728	0.853961	ELOA	1
Pyrimidine metabolism:EHMN	Pyrimidine metabolism:EHMN	2/320	135/12994	0.849254	0.849254	0.85601	SLC29A2/UPP2	2
Chronic myeloid leukemia - Homo sapiens (human):KEGG	Chronic myeloid leukemia - Homo sapiens (human):KEGG	1/320	76/12994	0.850525	0.850525	0.856296	PIK3CB	1
Recruitment and ATM-mediated phosphorylation of repair and signaling proteins at DNA double strand breaks:Reactome	Recruitment and ATM-mediated phosphorylation of repair and signaling proteins at DNA double strand breaks:Reactome	1/320	76/12994	0.850525	0.850525	0.856296	RAD50	1
Antigen processing and presentation - Homo sapiens (human):KEGG	Antigen processing and presentation - Homo sapiens (human):KEGG	1/320	77/12994	0.854227	0.854227	0.857849	HSPA1L	1
DNA Double Strand Break Response:Reactome	DNA Double Strand Break Response:Reactome	1/320	77/12994	0.854227	0.854227	0.857849	RAD50	1
Regulation of nuclear SMAD2/3 signaling:PID	Regulation of nuclear SMAD2/3 signaling:PID	1/320	77/12994	0.854227	0.854227	0.857849	FOXO1	1
RNA polymerase II transcribes snRNA genes:Reactome	RNA polymerase II transcribes snRNA genes:Reactome	1/320	77/12994	0.854227	0.854227	0.857849	TAF8	1
Ubiquitin mediated proteolysis - Homo sapiens (human):KEGG	Ubiquitin mediated proteolysis - Homo sapiens (human):KEGG	2/320	137/12994	0.855	0.855	0.857849	VHL/BTRC	2
Cellular responses to stress:Reactome	Cellular responses to stress:Reactome	6/320	344/12994	0.855037	0.855037	0.857849	RAD50/VHL/MAP2K7/MAPK14/MAPK9/HSPA1L	6
Cardiac muscle contraction - Homo sapiens (human):KEGG	Cardiac muscle contraction - Homo sapiens (human):KEGG	1/320	78/12994	0.857839	0.857839	0.859436	MYL3	1
Glycine, serine, alanine and threonine metabolism:EHMN	Glycine, serine, alanine and threonine metabolism:EHMN	1/320	78/12994	0.857839	0.857839	0.859436	SLC7A6	1
Deubiquitination:Reactome	Deubiquitination:Reactome	5/320	296/12994	0.858105	0.858105	0.859436	MAVS/WDR20/USP33/USP4/HIST1H2AG	5
Signaling pathways regulating pluripotency of stem cells - Homo sapiens (human):KEGG	Signaling pathways regulating pluripotency of stem cells - Homo sapiens (human):KEGG	2/320	139/12994	0.860546	0.860546	0.861204	PIK3CB/MAPK14	2
Drug metabolism - other enzymes - Homo sapiens (human):KEGG	Drug metabolism - other enzymes - Homo sapiens (human):KEGG	1/320	79/12994	0.861361	0.861361	0.861204	UPP2	1
Recruitment of NuMA to mitotic centrosomes:Reactome	Recruitment of NuMA to mitotic centrosomes:Reactome	1/320	79/12994	0.861361	0.861361	0.861204	DYNC1H1	1
Rho GTPase cycle:Reactome	Rho GTPase cycle:Reactome	2/320	140/12994	0.863245	0.863245	0.862591	NET1/ARHGEF35	2
Transcriptional regulation by RUNX1:Reactome	Transcriptional regulation by RUNX1:Reactome	3/320	196/12994	0.865234	0.865234	0.86408	HIPK2/SMARCD1/ASH2L	3
Regulation of HSF1-mediated heat shock response:Reactome	Regulation of HSF1-mediated heat shock response:Reactome	1/320	81/12994	0.868146	0.868146	0.865493	HSPA1L	1
Signaling by Hedgehog:Reactome	Signaling by Hedgehog:Reactome	1/320	81/12994	0.868146	0.868146	0.865493	BTRC	1
Signaling events mediated by Hepatocyte Growth Factor Receptor (c-Met):PID	Signaling events mediated by Hepatocyte Growth Factor Receptor (c-Met):PID	1/320	81/12994	0.868146	0.868146	0.865493	RAPGEF1	1
AndrogenReceptor:NetPath	AndrogenReceptor:NetPath	2/320	143/12994	0.87106	0.87106	0.867254	GSN/PSMC3IP	2
Cell adhesion molecules (CAMs) - Homo sapiens (human):KEGG	Cell adhesion molecules (CAMs) - Homo sapiens (human):KEGG	2/320	143/12994	0.87106	0.87106	0.867254	NRCAM/ITGB1	2
Transport of Mature Transcript to Cytoplasm:Reactome	Transport of Mature Transcript to Cytoplasm:Reactome	1/320	82/12994	0.871414	0.871414	0.867254	U2AF1	1
Alzheimers Disease:Wikipathways	Alzheimers Disease:Wikipathways	2/320	145/12994	0.87604	0.87604	0.871026	ITPR2/CASP9	2
Viral carcinogenesis - Homo sapiens (human):KEGG	Viral carcinogenesis - Homo sapiens (human):KEGG	3/320	201/12994	0.876208	0.876208	0.871026	PIK3CB/GSN/GTF2A1L	3
JAK STAT pathway and regulation:INOH	JAK STAT pathway and regulation:INOH	5/320	309/12994	0.88179	0.88179	0.876072	MAP2K7/MAPK14/MAPK9/IL16/IL13RA2	5
RNA Polymerase II Pre-transcription Events:Reactome	RNA Polymerase II Pre-transcription Events:Reactome	1/320	86/12994	0.883696	0.883696	0.877463	ELOA	1
Gastric cancer - Homo sapiens (human):KEGG	Gastric cancer - Homo sapiens (human):KEGG	2/320	149/12994	0.885474	0.885474	0.878724	BCL2/PIK3CB	2
Androgen and estrogen biosynthesis and metabolism:EHMN	Androgen and estrogen biosynthesis and metabolism:EHMN	1/320	87/12994	0.886579	0.886579	0.878816	CYP1A1	1
Signaling by FGFR:Reactome	Signaling by FGFR:Reactome	1/320	87/12994	0.886579	0.886579	0.878816	ESRP2	1
Epigenetic regulation of gene expression:Reactome	Epigenetic regulation of gene expression:Reactome	2/320	150/12994	0.887726	0.887726	0.87945	MBD2/TAF1C	2
GPCRs, Class A Rhodopsin-like:Wikipathways	GPCRs, Class A Rhodopsin-like:Wikipathways	4/320	261/12994	0.888551	0.888551	0.879764	GPR75/CHRM4/GPR45/OPN4	4
Protein-protein interactions at synapses:Reactome	Protein-protein interactions at synapses:Reactome	1/320	88/12994	0.889391	0.889391	0.879965	HOMER2	1
GPCR signaling-G alpha i:INOH	GPCR signaling-G alpha i:INOH	4/320	262/12994	0.890277	0.890277	0.879965	GNAI1/RGS17/IL16/CCK	4
GPCR signaling-pertussis toxin:INOH	GPCR signaling-pertussis toxin:INOH	4/320	262/12994	0.890277	0.890277	0.879965	GNAI1/RGS17/IL16/CCK	4
Host Interactions of HIV factors:Reactome	Host Interactions of HIV factors:Reactome	1/320	89/12994	0.892134	0.892134	0.880796	BTRC	1
Rheumatoid arthritis - Homo sapiens (human):KEGG	Rheumatoid arthritis - Homo sapiens (human):KEGG	1/320	89/12994	0.892134	0.892134	0.880796	ATP6V1C1	1
Ribosome - Homo sapiens (human):KEGG	Ribosome - Homo sapiens (human):KEGG	2/320	153/12994	0.89424	0.89424	0.882373	MT-RNR2/MT-RNR1	2
RNA Polymerase I Chain Elongation:Reactome	RNA Polymerase I Chain Elongation:Reactome	1/320	91/12994	0.897417	0.897417	0.885005	TAF1C	1
Beta-catenin independent WNT signaling:Reactome	Beta-catenin independent WNT signaling:Reactome	1/320	92/12994	0.899961	0.899961	0.886505	ITPR2	1
RUNX1 regulates genes involved in megakaryocyte differentiation and platelet function:Reactome	RUNX1 regulates genes involved in megakaryocyte differentiation and platelet function:Reactome	1/320	92/12994	0.899961	0.899961	0.886505	ASH2L	1
B-WICH complex positively regulates rRNA expression:Reactome	B-WICH complex positively regulates rRNA expression:Reactome	1/320	93/12994	0.902443	0.902443	0.88794	TAF1C	1
Role of LAT2/NTAL/LAB on calcium mobilization:Reactome	Role of LAT2/NTAL/LAB on calcium mobilization:Reactome	1/320	93/12994	0.902443	0.902443	0.88794	PIK3CB	1
GPCR signaling-cholera toxin:INOH	GPCR signaling-cholera toxin:INOH	4/320	270/12994	0.903263	0.903263	0.888243	GNAI1/RGS17/IL16/CCK	4
HDACs deacetylate histones:Reactome	HDACs deacetylate histones:Reactome	1/320	94/12994	0.904862	0.904862	0.888808	HIST1H2AG	1
Interferon gamma signaling:Reactome	Interferon gamma signaling:Reactome	1/320	94/12994	0.904862	0.904862	0.888808	TRIM35	1
Fcgamma receptor (FCGR) dependent phagocytosis:Reactome	Fcgamma receptor (FCGR) dependent phagocytosis:Reactome	2/320	159/12994	0.906228	0.906228	0.888854	PIK3CB/ITPR2	2
GPCR signaling-G alpha s Epac and ERK:INOH	GPCR signaling-G alpha s Epac and ERK:INOH	4/320	272/12994	0.90629	0.90629	0.888854	GNAI1/RGS17/IL16/CCK	4
G2/M DNA damage checkpoint:Reactome	G2/M DNA damage checkpoint:Reactome	1/320	95/12994	0.907222	0.907222	0.888854	RAD50	1
GPCR signaling-G alpha q:INOH	GPCR signaling-G alpha q:INOH	4/320	274/12994	0.909234	0.909234	0.888854	GNAI1/RGS17/IL16/CCK	4
Human T-cell leukemia virus 1 infection - Homo sapiens (human):KEGG	Human T-cell leukemia virus 1 infection - Homo sapiens (human):KEGG	3/320	219/12994	0.90944	0.90944	0.888854	PIK3CB/TLN1/MAPK9	3
Amplification of signal from unattached kinetochores via a MAD2 inhibitory signal:Reactome	Amplification of signal from unattached kinetochores via a MAD2 inhibitory signal:Reactome	1/320	96/12994	0.909524	0.909524	0.888854	DYNC1H1	1
Amplification of signal from the kinetochores:Reactome	Amplification of signal from the kinetochores:Reactome	1/320	96/12994	0.909524	0.909524	0.888854	DYNC1H1	1
Hematopoietic cell lineage - Homo sapiens (human):KEGG	Hematopoietic cell lineage - Homo sapiens (human):KEGG	1/320	96/12994	0.909524	0.909524	0.888854	CD38	1
Signaling by TGF-beta family members:Reactome	Signaling by TGF-beta family members:Reactome	1/320	96/12994	0.909524	0.909524	0.888854	FURIN	1
Anchoring of the basal body to the plasma membrane:Reactome	Anchoring of the basal body to the plasma membrane:Reactome	1/320	97/12994	0.911769	0.911769	0.889862	DYNC1H1	1
CD4 T cell receptor signaling-NFkB cascade:INOH	CD4 T cell receptor signaling-NFkB cascade:INOH	1/320	97/12994	0.911769	0.911769	0.889862	PIK3CB	1
Signaling by WNT:Reactome	Signaling by WNT:Reactome	4/320	276/12994	0.912095	0.912095	0.889862	TLE1/ASH2L/ITPR2/BTRC	4
Class A/1 (Rhodopsin-like receptors):Reactome	Class A/1 (Rhodopsin-like receptors):Reactome	5/320	330/12994	0.91293	0.91293	0.890176	MT-RNR2/CCK/CHRM4/GNRH2/OPN4	5
Processing of DNA double-strand break ends:Reactome	Processing of DNA double-strand break ends:Reactome	1/320	98/12994	0.913958	0.913958	0.890677	RAD50	1
Cellular response to heat stress:Reactome	Cellular response to heat stress:Reactome	1/320	99/12994	0.916093	0.916093	0.892256	HSPA1L	1
Chemokine signaling pathway:Wikipathways	Chemokine signaling pathway:Wikipathways	2/320	165/12994	0.916939	0.916939	0.892579	GNAI1/PIK3CB	2
Potassium Channels:Reactome	Potassium Channels:Reactome	1/320	100/12994	0.918175	0.918175	0.89328	KCNA4	1
Melanogenesis - Homo sapiens (human):KEGG	Melanogenesis - Homo sapiens (human):KEGG	1/320	101/12994	0.920206	0.920206	0.894293	GNAI1	1
DNA Double-Strand Break Repair:Reactome	DNA Double-Strand Break Repair:Reactome	2/320	167/12994	0.920247	0.920247	0.894293	RAD50/LIG4	2
Hepatocellular carcinoma - Homo sapiens (human):KEGG	Hepatocellular carcinoma - Homo sapiens (human):KEGG	2/320	168/12994	0.921855	0.921855	0.895174	SMARCD1/PIK3CB	2
UCH proteinases:Reactome	UCH proteinases:Reactome	1/320	102/12994	0.922186	0.922186	0.895174	HIST1H2AG	1
M Phase:Reactome	M Phase:Reactome	5/320	339/12994	0.923914	0.923914	0.896349	RAB2A/LPIN1/GORASP1/NEK9/DYNC1H1	5
Mitotic G1-G1/S phases:Reactome	Mitotic G1-G1/S phases:Reactome	1/320	104/12994	0.926001	0.926001	0.897871	CDKN1C	1
Metabolism of nucleotides:Reactome	Metabolism of nucleotides:Reactome	1/320	105/12994	0.927839	0.927839	0.898978	UPP2	1
Ras signaling pathway - Homo sapiens (human):KEGG	Ras signaling pathway - Homo sapiens (human):KEGG	3/320	232/12994	0.92818	0.92818	0.898978	PIK3CB/RRAS2/MAPK9	3
FCERI mediated Ca+2 mobilization:Reactome	FCERI mediated Ca+2 mobilization:Reactome	1/320	108/12994	0.933081	0.933081	0.902317	ITPR2	1
Positive epigenetic regulation of rRNA expression:Reactome	Positive epigenetic regulation of rRNA expression:Reactome	1/320	108/12994	0.933081	0.933081	0.902317	TAF1C	1
MAPK family signaling cascades:Reactome	MAPK family signaling cascades:Reactome	3/320	236/12994	0.933189	0.933189	0.902317	IRS2/FOXO1/TLN1	3
Cytokine-cytokine receptor interaction - Homo sapiens (human):KEGG	Cytokine-cytokine receptor interaction - Homo sapiens (human):KEGG	4/320	294/12994	0.934445	0.934445	0.902813	CTF1/IL16/CXCL17/IL13RA2	4
Resolution of Sister Chromatid Cohesion:Reactome	Resolution of Sister Chromatid Cohesion:Reactome	1/320	109/12994	0.934743	0.934743	0.902813	DYNC1H1	1
mRNA Splicing - Major Pathway:Reactome	mRNA Splicing - Major Pathway:Reactome	2/320	178/12994	0.936335	0.936335	0.903847	DHX16/U2AF1	2
Organelle biogenesis and maintenance:Reactome	Organelle biogenesis and maintenance:Reactome	3/320	240/12994	0.937875	0.937875	0.904326	BBS10/MAPK14/DYNC1H1	3
Processing of Capped Intron-Containing Pre-mRNA:Reactome	Processing of Capped Intron-Containing Pre-mRNA:Reactome	3/320	240/12994	0.937875	0.937875	0.904326	DHX16/U2AF1/ZRSR2	3
MicroRNAs in cancer - Homo sapiens (human):KEGG	MicroRNAs in cancer - Homo sapiens (human):KEGG	4/320	299/12994	0.939669	0.939669	0.905553	IRS2/BCL2/MIR25/MIR324	4
Mitotic Spindle Checkpoint:Reactome	Mitotic Spindle Checkpoint:Reactome	1/320	113/12994	0.940989	0.940989	0.906321	DYNC1H1	1
TCR:NetPath	TCR:NetPath	3/320	244/12994	0.942256	0.942256	0.907038	RAPGEF1/MAPK14/MAPK9	3
Nonsense Mediated Decay (NMD) enhanced by the Exon Junction Complex (EJC):Reactome	Nonsense Mediated Decay (NMD) enhanced by the Exon Junction Complex (EJC):Reactome	1/320	117/12994	0.946639	0.946639	0.910244	SMG8	1
Nonsense-Mediated Decay (NMD):Reactome	Nonsense-Mediated Decay (NMD):Reactome	1/320	117/12994	0.946639	0.946639	0.910244	SMG8	1
Cilium Assembly:Reactome	Cilium Assembly:Reactome	2/320	187/12994	0.947163	0.947163	0.910244	BBS10/DYNC1H1	2
TCF dependent signaling in response to WNT:Reactome	TCF dependent signaling in response to WNT:Reactome	2/320	188/12994	0.948251	0.948251	0.910786	TLE1/ASH2L	2
G2/M Checkpoints:Reactome	G2/M Checkpoints:Reactome	1/320	119/12994	0.949258	0.949258	0.910802	RAD50	1
Chemokine signaling pathway - Homo sapiens (human):KEGG	Chemokine signaling pathway - Homo sapiens (human):KEGG	2/320	189/12994	0.949319	0.949319	0.910802	GNAI1/PIK3CB	2
Cell Cycle:Wikipathways	Cell Cycle:Wikipathways	1/320	120/12994	0.950519	0.950519	0.910945	CDKN1C	1
SUMO E3 ligases SUMOylate target proteins:Reactome	SUMO E3 ligases SUMOylate target proteins:Reactome	1/320	120/12994	0.950519	0.950519	0.910945	TFAP2B	1
L13a-mediated translational silencing of Ceruloplasmin expression:Reactome	L13a-mediated translational silencing of Ceruloplasmin expression:Reactome	1/320	123/12994	0.954118	0.954118	0.913606	EIF2S3	1
Peptide ligand-binding receptors:Reactome	Peptide ligand-binding receptors:Reactome	2/320	194/12994	0.954349	0.954349	0.913606	MT-RNR2/CCK	2
Cell cycle - Homo sapiens (human):KEGG	Cell cycle - Homo sapiens (human):KEGG	1/320	124/12994	0.955259	0.955259	0.913972	CDKN1C	1
RAF/MAP kinase cascade:Reactome	RAF/MAP kinase cascade:Reactome	2/320	196/12994	0.956225	0.956225	0.914392	IRS2/TLN1	2
SUMOylation:Reactome	SUMOylation:Reactome	1/320	126/12994	0.957456	0.957456	0.915064	TFAP2B	1
Regulation of Complement cascade:Reactome	Regulation of Complement cascade:Reactome	1/320	129/12994	0.960552	0.960552	0.916435	C6	1
Selenoamino acid metabolism:Reactome	Selenoamino acid metabolism:Reactome	1/320	129/12994	0.960552	0.960552	0.916435	CBSL	1
Separation of Sister Chromatids:Reactome	Separation of Sister Chromatids:Reactome	1/320	129/12994	0.960552	0.960552	0.916435	DYNC1H1	1
MAPK1/MAPK3 signaling:Reactome	MAPK1/MAPK3 signaling:Reactome	2/320	202/12994	0.961421	0.961421	0.916435	IRS2/TLN1	2
Natural killer cell mediated cytotoxicity - Homo sapiens (human):KEGG	Natural killer cell mediated cytotoxicity - Homo sapiens (human):KEGG	1/320	130/12994	0.961533	0.961533	0.916435	PIK3CB	1
Factors involved in megakaryocyte development and platelet production:Reactome	Factors involved in megakaryocyte development and platelet production:Reactome	1/320	131/12994	0.96249	0.96249	0.916843	KIF1C	1
HDR through Homologous Recombination (HR) or Single Strand Annealing (SSA):Reactome	HDR through Homologous Recombination (HR) or Single Strand Annealing (SSA):Reactome	1/320	133/12994	0.964333	0.964333	0.918094	RAD50	1
B cell receptor signaling:INOH	B cell receptor signaling:INOH	1/320	134/12994	0.965221	0.965221	0.918435	PIK3CB	1
Homology Directed Repair:Reactome	Homology Directed Repair:Reactome	1/320	139/12994	0.969338	0.969338	0.921057	RAD50	1
Complement cascade:Reactome	Complement cascade:Reactome	1/320	140/12994	0.970102	0.970102	0.921057	C6	1
Estrogen-dependent gene expression:Reactome	Estrogen-dependent gene expression:Reactome	1/320	140/12994	0.970102	0.970102	0.921057	BCL2	1
Mitotic Anaphase:Reactome	Mitotic Anaphase:Reactome	1/320	140/12994	0.970102	0.970102	0.921057	DYNC1H1	1
Mitotic Metaphase and Anaphase:Reactome	Mitotic Metaphase and Anaphase:Reactome	1/320	141/12994	0.970846	0.970846	0.921259	DYNC1H1	1
GPCR ligand binding:Reactome	GPCR ligand binding:Reactome	6/320	465/12994	0.974755	0.974755	0.924132	MT-RNR2/CCK/CHRM4/GNRH2/OPN4/TAS2R50	6
Breast cancer - Homo sapiens (human):KEGG	Breast cancer - Homo sapiens (human):KEGG	1/320	147/12994	0.97494	0.97494	0.924132	PIK3CB	1
ESR-mediated signaling:Reactome	ESR-mediated signaling:Reactome	1/320	148/12994	0.975564	0.975564	0.924218	BCL2	1
Neurotransmitter receptors and postsynaptic signal transmission:Reactome	Neurotransmitter receptors and postsynaptic signal transmission:Reactome	1/320	152/12994	0.977909	0.977909	0.925935	GNAI1	1
Breast cancer pathway:Wikipathways	Breast cancer pathway:Wikipathways	1/320	154/12994	0.978997	0.978997	0.926458	RAD50	1
Interferon Signaling:Reactome	Interferon Signaling:Reactome	1/320	158/12994	0.981014	0.981014	0.92786	TRIM35	1
Translation:Reactome	Translation:Reactome	3/320	307/12994	0.982609	0.982609	0.928863	EIF5/VARS2/EIF2S3	3
DNA Repair:Reactome	DNA Repair:Reactome	3/320	317/12994	0.985729	0.985729	0.931023	RAD50/LIG4/FAN1	3
Cell Cycle Checkpoints:Reactome	Cell Cycle Checkpoints:Reactome	2/320	249/12994	0.985969	0.985969	0.931023	RAD50/DYNC1H1	2
Mitotic Prometaphase:Reactome	Mitotic Prometaphase:Reactome	1/320	186/12994	0.990643	0.990643	0.934928	DYNC1H1	1
Signaling by Rho GTPases:Reactome	Signaling by Rho GTPases:Reactome	4/320	430/12994	0.994352	0.994352	0.937918	ITGB1/DYNC1H1/NET1/ARHGEF35	4
RHO GTPase Effectors:Reactome	RHO GTPase Effectors:Reactome	2/320	300/12994	0.995479	0.995479	0.9383	ITGB1/DYNC1H1	2
Immunoregulatory interactions between a Lymphoid and a non-Lymphoid cell:Reactome	Immunoregulatory interactions between a Lymphoid and a non-Lymphoid cell:Reactome	1/320	218/12994	0.99584	0.99584	0.9383	ITGB1	1
Olfactory Signaling Pathway:Reactome	Olfactory Signaling Pathway:Reactome	3/320	435/12994	0.998763	0.998763	0.939813	RTP5/OR10AC1/OR2A1	3
Olfactory transduction - Homo sapiens (human):KEGG	Olfactory transduction - Homo sapiens (human):KEGG	3/320	444/12994	0.99898	0.99898	0.939813	PDE1B/OR10AC1/OR2A1	3
Neuroactive ligand-receptor interaction - Homo sapiens (human):KEGG	Neuroactive ligand-receptor interaction - Homo sapiens (human):KEGG	1/320	277/12994	0.999072	0.999072	0.939813	CHRM4	1
Olfactory receptor activity:Wikipathways	Olfactory receptor activity:Wikipathways	1/320	354/12994	0.99987	0.99987	0.940054	OR2A1	1

### Sheet: Adipose_S_blue
ID	Description	GeneRatio	BgRatio	pvalue	p.adjust	qvalue	geneID	Count
Axon guidance:Reactome	Axon guidance:Reactome	40/671	357/12994	3.14889e-06	3.14889e-06	0.00687718	PAK3/DOK4/DPYSL3/ERBB2/EPHB3/ROBO3/CACNB1/SLIT2/SEMA5A/SPTAN1/CNTNAP1/AGRN/SCN2B/SCN4B/ANK1/PAK4/GAP43/CACNB3/PRNP/SRGAP3/VAV2/CACNA1G/NELL2/PRKACB/EPHB6/DAG1/UNC5B/PAK6/AGAP2/SCN2A/CD24/SEMA6A/GRB7/CHL1/SEMA7A/ARHGAP39/COL9A1/GDNF/SPTA1/AKAP5	40
Basal cell carcinoma - Homo sapiens (human):KEGG	Basal cell carcinoma - Homo sapiens (human):KEGG	13/671	63/12994	1.58118e-05	1.58118e-05	0.0172664	GLI2/WNT9A/FZD1/DVL2/SUFU/GLI1/TCF7L1/DDB2/BMP4/FZD2/WNT5B/FZD8/WNT10A	13
Intraflagellar transport:Reactome	Intraflagellar transport:Reactome	10/671	41/12994	3.29063e-05	3.29063e-05	0.0239558	IFT52/TTC26/IFT140/WDR34/TTC30B/DYNC2LI1/IFT74/CLUAP1/DYNLRB2/TCTEX1D2	10
Cilium Assembly:Reactome	Cilium Assembly:Reactome	23/671	187/12994	9.66766e-05	9.66766e-05	0.0427938	CYS1/CC2D2A/BBS1/BBS2/NPHP1/IFT52/CEP89/TMEM67/BBS4/TTC26/IFT140/WDR34/TTC30B/ATAT1/LZTFL1/DYNC2LI1/IFT74/CLUAP1/DYNLRB2/SDCCAG8/TCTEX1D2/CEP72/CNGA4	23
Axon guidance - Homo sapiens (human):KEGG	Axon guidance - Homo sapiens (human):KEGG	22/671	175/12994	9.84607e-05	9.84607e-05	0.0427938	PAK3/SEMA5B/SEMA3D/EPHB3/ROBO3/SLIT2/SEMA5A/BOC/PAK4/NFATC2/SRGAP3/NTNG2/SEMA6C/CAMK2A/EPHB6/LRRC4C/WNT5B/UNC5B/PAK6/SEMA4G/SEMA6A/SEMA7A	22
Hippo signaling pathway - Homo sapiens (human):KEGG	Hippo signaling pathway - Homo sapiens (human):KEGG	20/671	153/12994	0.000117565	0.000117565	0.0427938	GLI2/LLGL1/AMOT/TGFB2/WNT9A/FZD1/DVL2/TCF7L1/BMP4/FZD2/GDF6/YWHAQ/WNT5B/BBC3/BMP5/CTGF/FZD8/SNAI2/CRB1/WNT10A	20
Asymmetric localization of PCP proteins:Reactome	Asymmetric localization of PCP proteins:Reactome	6/671	19/12994	0.000281955	0.000281955	0.0879699	PRICKLE1/FZD1/DVL2/FZD2/VANGL2/FZD8	6
Signaling by ROBO receptors:Reactome	Signaling by ROBO receptors:Reactome	11/671	66/12994	0.000512831	0.000512831	0.122439	PAK3/ROBO3/SLIT2/PAK4/SRGAP3/NELL2/PRKACB/DAG1/PAK6/ARHGAP39/AKAP5	11
Calcium signaling pathway - Homo sapiens (human):KEGG	Calcium signaling pathway - Homo sapiens (human):KEGG	21/671	185/12994	0.000575038	0.000575038	0.122439	ERBB2/PLCD4/DRD1/CALM3/PLCD1/PHKG1/CACNA1G/ADORA2A/CAMK2A/PRKACB/HTR2B/HRH2/ATP2B4/NOS2/F2R/OXTR/PTGER1/CACNA1B/HTR7/MYLK3/CCKBR	21
Hedgehog ,on, state:Reactome	Hedgehog ,on, state:Reactome	8/671	38/12994	0.000596955	0.000596955	0.122439	GLI2/DZIP1/EVC/EFCAB7/SUFU/GLI1/BOC/IQCE	8
Wnt signaling pathway - Homo sapiens (human):KEGG	Wnt signaling pathway - Homo sapiens (human):KEGG	18/671	148/12994	0.00061668	0.00061668	0.122439	WNT9A/PRICKLE1/FZD1/DVL2/ROR1/TCF7L1/NFATC2/FZD2/VANGL2/CAMK2A/PRKACB/WNT5B/SFRP1/FZD8/PRICKLE4/VANGL1/WNT10A/SOST	18
Wnt Signaling:Wikipathways	Wnt Signaling:Wikipathways	15/671	114/12994	0.000756423	0.000756423	0.137669	PRICKLE1/FZD1/DVL2/ROR1/TCF7L1/NFATC2/FZD2/VANGL2/CAMK2A/WNT5B/SFRP1/FZD8/VANGL1/WNT10A/SOST	15
Signaling by Hedgehog:Reactome	Signaling by Hedgehog:Reactome	12/671	81/12994	0.000870786	0.000870786	0.146292	GLI2/DZIP1/EVC/EFCAB7/SUFU/GLI1/BOC/GPR161/IFT140/TULP3/PRKACB/IQCE	12
Ectoderm Differentiation:Wikipathways	Ectoderm Differentiation:Wikipathways	17/671	142/12994	0.00103342	0.00103342	0.161214	EDA/ARHGAP15/BOC/TCF7L1/ELOVL4/BMP4/ELOVL2/CLDN11/TCF3/CDH8/FZD8/UBTF/PTPN13/JUP/SNCA/CROCCP2/GREB1	17
Melanogenesis - Homo sapiens (human):KEGG	Melanogenesis - Homo sapiens (human):KEGG	13/671	101/12994	0.00203647	0.00203647	0.296511	WNT9A/FZD1/DVL2/TCF7L1/FZD2/CALM3/MITF/CAMK2A/PRKACB/WNT5B/CREB3L4/FZD8/WNT10A	13
NCAM1 interactions:Reactome	NCAM1 interactions:Reactome	7/671	37/12994	0.00251636	0.00251636	0.327559	CACNB1/AGRN/CACNB3/PRNP/CACNA1G/COL9A1/GDNF	7
PCP/CE pathway:Reactome	PCP/CE pathway:Reactome	8/671	47/12994	0.00254968	0.00254968	0.327559	PRICKLE1/FZD1/DVL2/ROR1/FZD2/VANGL2/WNT5B/FZD8	8
NCAM signaling for neurite out-growth:Reactome	NCAM signaling for neurite out-growth:Reactome	9/671	59/12994	0.00306305	0.00306305	0.347169	CACNB1/SPTAN1/AGRN/CACNB3/PRNP/CACNA1G/COL9A1/GDNF/SPTA1	9
Interaction between L1 and Ankyrins:Reactome	Interaction between L1 and Ankyrins:Reactome	6/671	29/12994	0.00317588	0.00317588	0.347169	SPTAN1/SCN2B/SCN4B/ANK1/SCN2A/SPTA1	6
Organelle biogenesis and maintenance:Reactome	Organelle biogenesis and maintenance:Reactome	23/671	240/12994	0.00317921	0.00317921	0.347169	CYS1/CC2D2A/BBS1/BBS2/NPHP1/IFT52/CEP89/TMEM67/BBS4/TTC26/IFT140/WDR34/TTC30B/ATAT1/LZTFL1/DYNC2LI1/IFT74/CLUAP1/DYNLRB2/SDCCAG8/TCTEX1D2/CEP72/CNGA4	23
GPCR signaling-cholera toxin:INOH	GPCR signaling-cholera toxin:INOH	25/671	270/12994	0.00341033	0.00341033	0.354675	TGFB2/WNT9A/FZD1/NDP/RGS9/IGF2/HGF/FGF18/BMP4/FZD2/GDF6/DRD1/GDF11/ADORA2A/PRKACB/WNT5B/BMP5/FZD8/TAC3/VEGFC/RGS5/INHBE/GDNF/IL4/WNT10A	25
Activation of RAC1:Reactome	Activation of RAC1:Reactome	4/671	14/12994	0.0046556	0.0046556	0.423798	PAK3/SLIT2/PAK4/PAK6	4
GPCR signaling-G alpha i:INOH	GPCR signaling-G alpha i:INOH	24/671	262/12994	0.00465712	0.00465712	0.423798	TGFB2/WNT9A/FZD1/NDP/RGS9/IGF2/HGF/FGF18/BMP4/FZD2/GDF6/DRD1/GDF11/ADORA2A/WNT5B/BMP5/FZD8/TAC3/VEGFC/RGS5/INHBE/GDNF/IL4/WNT10A	24
GPCR signaling-pertussis toxin:INOH	GPCR signaling-pertussis toxin:INOH	24/671	262/12994	0.00465712	0.00465712	0.423798	TGFB2/WNT9A/FZD1/NDP/RGS9/IGF2/HGF/FGF18/BMP4/FZD2/GDF6/DRD1/GDF11/ADORA2A/WNT5B/BMP5/FZD8/TAC3/VEGFC/RGS5/INHBE/GDNF/IL4/WNT10A	24
Extracellular matrix organization:Reactome	Extracellular matrix organization:Reactome	26/671	294/12994	0.00526276	0.00526276	0.443172	LTBP3/P3H3/COL8A2/COL14A1/COL21A1/LTBP4/TGFB2/MMP11/AGRN/LRP4/LAMB2/MMP16/BMP4/NID2/COL13A1/SH3PXD2A/COMP/DAG1/FBN3/CRTAP/COL27A1/COL10A1/COL9A1/CAPN12/MUSK/TMPRSS6	26
Hair Follicle Development- Induction (Part 1 of 3):Wikipathways	Hair Follicle Development- Induction (Part 1 of 3):Wikipathways	7/671	42/12994	0.00527586	0.00527586	0.443172	EDA/FZD1/BMP4/TCF3/TP63/CTGF/WNT10A	7
Hedgehog ,off, state:Reactome	Hedgehog ,off, state:Reactome	7/671	43/12994	0.0060276	0.0060276	0.487566	GLI2/SUFU/GLI1/GPR161/IFT140/TULP3/PRKACB	7
GPCR signaling-G alpha s PKA and ERK:INOH	GPCR signaling-G alpha s PKA and ERK:INOH	25/671	285/12994	0.00679149	0.00679149	0.49915	TGFB2/WNT9A/FZD1/NDP/RGS9/IGF2/HGF/FGF18/BMP4/FZD2/GDF6/DRD1/GDF11/ADORA2A/PRKACB/WNT5B/BMP5/FZD8/TAC3/VEGFC/RGS5/INHBE/GDNF/IL4/WNT10A	25
Collagen chain trimerization:Reactome	Collagen chain trimerization:Reactome	7/671	44/12994	0.00685646	0.00685646	0.49915	COL8A2/COL14A1/COL21A1/COL13A1/COL27A1/COL10A1/COL9A1	7
Phase 0 - rapid depolarisation:Reactome	Phase 0 - rapid depolarisation:Reactome	7/671	44/12994	0.00685646	0.00685646	0.49915	CACNB1/SCN2B/SCN4B/CACNB3/CAMK2A/SCN2A/CACNG8	7
GPCR signaling-G alpha s Epac and ERK:INOH	GPCR signaling-G alpha s Epac and ERK:INOH	24/671	272/12994	0.00736127	0.00736127	0.50126	TGFB2/WNT9A/FZD1/NDP/RGS9/IGF2/HGF/FGF18/BMP4/FZD2/GDF6/DRD1/GDF11/ADORA2A/WNT5B/BMP5/FZD8/TAC3/VEGFC/RGS5/INHBE/GDNF/IL4/WNT10A	24
BMP2 signaling TGF-beta MV:INOH	BMP2 signaling TGF-beta MV:INOH	8/671	56/12994	0.00767204	0.00767204	0.50126	TGFB2/ZNF423/BMP4/GDF6/GDF11/BMP5/ACVR1/INHBE	8
Cardiac conduction:Reactome	Cardiac conduction:Reactome	14/671	131/12994	0.00769038	0.00769038	0.50126	CACNB1/SCN2B/SCN4B/CACNB3/CAMK2A/FXYD2/ATP2B4/SCN2A/KCNE2/CACNG8/SLN/KCNK17/KCNK4/KCNK5	14
Collagen biosynthesis and modifying enzymes:Reactome	Collagen biosynthesis and modifying enzymes:Reactome	9/671	68/12994	0.00796902	0.00796902	0.50126	P3H3/COL8A2/COL14A1/COL21A1/COL13A1/CRTAP/COL27A1/COL10A1/COL9A1	9
GPCR signaling-G alpha q:INOH	GPCR signaling-G alpha q:INOH	24/671	274/12994	0.00803301	0.00803301	0.50126	TGFB2/WNT9A/FZD1/NDP/RGS9/IGF2/HGF/FGF18/BMP4/FZD2/GDF6/DRD1/GDF11/ADORA2A/WNT5B/BMP5/FZD8/TAC3/VEGFC/RGS5/INHBE/GDNF/IL4/WNT10A	24
ECM proteoglycans:Reactome	ECM proteoglycans:Reactome	8/671	57/12994	0.00853225	0.00853225	0.517296	TGFB2/AGRN/LRP4/LAMB2/COMP/DAG1/COL9A1/MUSK	8
Hedgehog signaling pathway - Homo sapiens (human):KEGG	Hedgehog signaling pathway - Homo sapiens (human):KEGG	7/671	46/12994	0.00876371	0.00876371	0.517296	GLI2/EVC/SUFU/GLI1/BOC/GPR161/PRKACB	7
Regulation of Wnt-B-catenin Signaling by Small Molecule Compounds:Wikipathways	Regulation of Wnt-B-catenin Signaling by Small Molecule Compounds:Wikipathways	4/671	17/12994	0.00978537	0.00978537	0.551665	DKK3/FZD1/DVL2/FZD8	4
Hedgehog Signaling Pathway:Wikipathways	Hedgehog Signaling Pathway:Wikipathways	7/671	47/12994	0.00985117	0.00985117	0.551665	GLI2/EVC/SUFU/GLI1/BOC/GPR161/PRKACB	7
Wnt Signaling in Kidney Disease:Wikipathways	Wnt Signaling in Kidney Disease:Wikipathways	6/671	37/12994	0.0109611	0.0109611	0.584963	FZD1/DVL2/FZD2/WNT5B/FZD8/WNT10A	6
agrin in postsynaptic differentiation:BioCarta	agrin in postsynaptic differentiation:BioCarta	7/671	48/12994	0.0110338	0.0110338	0.584963	PAK3/AGRN/LAMB2/PAK4/DAG1/PAK6/MUSK	7
LncRNA involvement in canonical Wnt signaling and colorectal cancer:Wikipathways	LncRNA involvement in canonical Wnt signaling and colorectal cancer:Wikipathways	11/671	97/12994	0.0112493	0.0112493	0.584963	FZD1/DVL2/ROR1/TCF7L1/FZD2/TCF3/WNT5B/SFRP1/FZD8/WNT10A/SOST	11
NHR:Signalink	NHR:Signalink	7/671	49/12994	0.0123161	0.0123161	0.607751	RARG/NR3C1/NR1D2/NR2F1/NR1D1/THRA/NR6A1	7
Nuclear Receptors:Wikipathways	Nuclear Receptors:Wikipathways	6/671	38/12994	0.0124632	0.0124632	0.607751	RARG/ROR1/NR3C1/NR1D2/NR2F1/THRA	6
Activation of SMO:Reactome	Activation of SMO:Reactome	3/671	10/12994	0.0125224	0.0125224	0.607751	EVC/EFCAB7/IQCE	3
ncRNAs involved in Wnt signaling in hepatocellular carcinoma:Wikipathways	ncRNAs involved in Wnt signaling in hepatocellular carcinoma:Wikipathways	10/671	86/12994	0.0129452	0.0129452	0.611476	FZD1/DVL2/ROR1/TCF7L1/FZD2/WNT5B/SFRP1/FZD8/WNT10A/SOST	10
Hepatocellular carcinoma - Homo sapiens (human):KEGG	Hepatocellular carcinoma - Homo sapiens (human):KEGG	16/671	168/12994	0.0133315	0.0133315	0.611476	TGFB2/WNT9A/FZD1/DVL2/IGF2/HGF/TCF7L1/DDB2/FZD2/GSTA4/GSTM3/SMARCE1/WNT5B/FZD8/DPF3/WNT10A	16
Cushing syndrome - Homo sapiens (human):KEGG	Cushing syndrome - Homo sapiens (human):KEGG	15/671	154/12994	0.013439	0.013439	0.611476	WNT9A/FZD1/DVL2/TCF7L1/FZD2/CACNA1G/CAMK2A/PRKACB/WNT5B/CREB3L4/FZD8/CRHR1/CRHR2/WNT10A/CYP21A2	15
O-glycosylation of TSR domain-containing proteins:Reactome	O-glycosylation of TSR domain-containing proteins:Reactome	6/671	39/12994	0.0141041	0.0141041	0.628642	SEMA5B/SEMA5A/ADAMTSL2/ADAMTS6/ADAMTSL3/SSPO	6
Neuronal System:Reactome	Neuronal System:Reactome	29/671	367/12994	0.0150237	0.0150237	0.631196	CACNB1/SLC17A7/LRRTM3/SLC6A1/NRXN2/NLGN2/NAAA/KCNS3/APBA1/CACNB3/LRTOMT/SLITRK2/CAMKK1/CAMK2A/PRKACB/IL1RAPL1/CACNG8/KCNS2/CACNA1B/ACHE/SLC1A2/KCNQ5/KCNG3/NEFL/KCNK17/KCNG1/GLS2/AKAP5/KCNK4	29
Nuclear Receptor transcription pathway:Reactome	Nuclear Receptor transcription pathway:Reactome	7/671	51/12994	0.0151969	0.0151969	0.631196	RARG/NR3C1/NR1D2/NR2F1/NR1D1/THRA/NR6A1	7
Cell-cell junction organization:Reactome	Cell-cell junction organization:Reactome	8/671	63/12994	0.0152819	0.0152819	0.631196	CLDN11/CDH13/CDH8/CADM3/CADM1/CLDN14/SDK1/JUP	8
Calcium signaling in the CD4+ TCR pathway:PID	Calcium signaling in the CD4+ TCR pathway:PID	5/671	29/12994	0.0153175	0.0153175	0.631196	NFATC2/CALM3/IL4/FOS/AKAP5	5
L1CAM interactions:Reactome	L1CAM interactions:Reactome	11/671	102/12994	0.0160073	0.0160073	0.645912	SPTAN1/CNTNAP1/SCN2B/SCN4B/ANK1/GAP43/VAV2/SCN2A/CD24/CHL1/SPTA1	11
Proteoglycans in cancer - Homo sapiens (human):KEGG	Proteoglycans in cancer - Homo sapiens (human):KEGG	18/671	201/12994	0.0162661	0.0162661	0.645912	COL21A1/ERBB2/TGFB2/WNT9A/FZD1/IGF2/HGF/ANK1/FZD2/VAV2/HSPB2/CAMK2A/PRKACB/WNT5B/FZD8/TFAP4/HOXD10/WNT10A	18
Neuroactive ligand-receptor interaction - Homo sapiens (human):KEGG	Neuroactive ligand-receptor interaction - Homo sapiens (human):KEGG	23/671	277/12994	0.0168508	0.0168508	0.657182	APLNR/PTGER4/DRD1/TRPV1/GRIN3A/NR3C1/ADORA2A/LEPR/HTR2B/HRH2/NMUR2/F2R/ADCYAP1R1/SSTR5/CRHR1/THRA/OXTR/CRHR2/PTGER1/GPR35/HTR7/HRH4/CCKBR	23
Amine compound SLC transporters:Reactome	Amine compound SLC transporters:Reactome	5/671	30/12994	0.0176211	0.0176211	0.675165	SLC6A9/SLC6A1/SLC44A3/SLC6A7/SLC14A1	5
Beta-catenin independent WNT signaling:Reactome	Beta-catenin independent WNT signaling:Reactome	10/671	92/12994	0.0200526	0.0200526	0.713267	PRICKLE1/FZD1/DVL2/ROR1/TCF7L1/FZD2/VANGL2/CAMK2A/WNT5B/FZD8	10
Adherens junctions interactions:Reactome	Adherens junctions interactions:Reactome	5/671	31/12994	0.0201425	0.0201425	0.713267	CDH13/CDH8/CADM3/CADM1/JUP	5
Tumor suppressor activity of SMARCB1:Wikipathways	Tumor suppressor activity of SMARCB1:Wikipathways	5/671	31/12994	0.0201425	0.0201425	0.713267	GLI2/GLI1/SMARCE1/H3F3B/DPF3	5
Fructose and mannose metabolism:EHMN	Fructose and mannose metabolism:EHMN	4/671	21/12994	0.0209016	0.0209016	0.713267	SLC5A3/SLC2A11/SLC5A12/SLC5A2	4
p38 signaling mediated by MAPKAP kinases:PID	p38 signaling mediated by MAPKAP kinases:PID	4/671	21/12994	0.0209016	0.0209016	0.713267	ETV1/YWHAQ/TCF3/CDC25B	4
Regulation of FZD by ubiquitination:Reactome	Regulation of FZD by ubiquitination:Reactome	4/671	21/12994	0.0209016	0.0209016	0.713267	FZD8/LGR5/RSPO2/RNF43	4
regulation of pgc-1a:BioCarta	regulation of pgc-1a:BioCarta	4/671	21/12994	0.0209016	0.0209016	0.713267	MEF2B/CAMKK1/CAMK2A/CAMKK2	4
Calcium Regulation in the Cardiac Cell:Wikipathways	Calcium Regulation in the Cardiac Cell:Wikipathways	14/671	149/12994	0.021981	0.021981	0.727371	GJC2/CACNB1/PKIA/RGS9/CACNB3/CALM3/YWHAQ/CAMK2A/PRKACB/FXYD2/GJB3/CACNA1B/RGS5/GJB2	14
Gastric cancer - Homo sapiens (human):KEGG	Gastric cancer - Homo sapiens (human):KEGG	14/671	149/12994	0.021981	0.021981	0.727371	ERBB2/TGFB2/WNT9A/FZD1/DVL2/HGF/TCF7L1/FGF18/DDB2/FZD2/WNT5B/FZD8/JUP/WNT10A	14
miRNA regulation of p53 pathway in prostate cancer:Wikipathways	miRNA regulation of p53 pathway in prostate cancer:Wikipathways	5/671	32/12994	0.0228887	0.0228887	0.746104	CYS1/DDB2/ZMAT3/SESN3/BBC3	5
Muscle contraction:Reactome	Muscle contraction:Reactome	17/671	195/12994	0.0242009	0.0242009	0.76681	CACNB1/SCN2B/SCN4B/CACNB3/MYL6B/CAMK2A/FXYD2/ATP2B4/SCN2A/KCNE2/CACNG8/SLN/ACTN3/KCNK17/MYL4/KCNK4/KCNK5	17
Oxytocin signaling pathway - Homo sapiens (human):KEGG	Oxytocin signaling pathway - Homo sapiens (human):KEGG	14/671	152/12994	0.0255951	0.0255951	0.76681	CACNB1/NFATC2/PLA2G4C/GUCY1A2/CACNB3/MYL6B/CALM3/CAMK2A/PRKACB/CAMKK2/OXTR/CACNG8/MYLK3/FOS	14
GPCR ligand binding:Reactome	GPCR ligand binding:Reactome	34/671	465/12994	0.0257117	0.0257117	0.76681	WNT9A/FZD1/PLPPR4/APLNR/CX3CR1/PTGER4/FZD2/GNRHR2/DRD1/ADORA2A/HTR2B/HRH2/NMUR2/FZD8/CCR10/GPER1/F2R/ADCYAP1R1/TAS2R14/SSTR5/CRHR1/OXTR/CRHR2/PTGER1/GPR35/TAC3/CORT/OPN1SW/HTR7/TAS2R20/PTGDR2/HRH4/CCKBR/WNT10A	34
Regulation of Ras family activation:PID	Regulation of Ras family activation:PID	5/671	33/12994	0.025866	0.025866	0.76681	SYNGAP1/CALM3/RASA4/RASGRP3/RASAL1	5
extrinsic prothrombin activation pathway:BioCarta	extrinsic prothrombin activation pathway:BioCarta	3/671	13/12994	0.0265924	0.0265924	0.76681	F10/F2R/F7	3
Presynaptic depolarization and calcium channel opening:Reactome	Presynaptic depolarization and calcium channel opening:Reactome	3/671	13/12994	0.0265924	0.0265924	0.76681	CACNB1/CACNB3/CACNA1B	3
Serotonin and anxiety-related events:Wikipathways	Serotonin and anxiety-related events:Wikipathways	3/671	13/12994	0.0265924	0.0265924	0.76681	PLCD4/CRHR1/FOS	3
Ciliary landscape:Wikipathways	Ciliary landscape:Wikipathways	18/671	213/12994	0.0274079	0.0274079	0.76681	BBS1/BBS2/IFT52/BBS4/TTC26/IFT140/MYL6B/WDR34/TTC30B/TFAP2E/LZTFL1/RABEP2/CAMK2A/IFT74/CLUAP1/DYNLRB2/TCTEX1D2/NEFL	18
Signaling pathways regulating pluripotency of stem cells - Homo sapiens (human):KEGG	Signaling pathways regulating pluripotency of stem cells - Homo sapiens (human):KEGG	13/671	139/12994	0.0275567	0.0275567	0.76681	WNT9A/FZD1/DVL2/BMP4/FZD2/TCF3/WNT5B/FZD8/ACVR1/KLF4/MEIS1/INHBE/WNT10A	13
BBSome-mediated cargo-targeting to cilium:Reactome	BBSome-mediated cargo-targeting to cilium:Reactome	4/671	23/12994	0.0285156	0.0285156	0.76681	BBS1/BBS2/BBS4/LZTFL1	4
cAMP signaling pathway - Homo sapiens (human):KEGG	cAMP signaling pathway - Homo sapiens (human):KEGG	17/671	199/12994	0.028737	0.028737	0.76681	GLI1/DRD1/GRIN3A/CALM3/VAV2/ADORA2A/CAMK2A/PRKACB/CREB3L4/FXYD2/ATP2B4/F2R/ADCYAP1R1/SSTR5/OXTR/CNGA4/FOS	17
Celecoxib Pathway, Pharmacodynamics:PharmGKB	Celecoxib Pathway, Pharmacodynamics:PharmGKB	7/671	58/12994	0.0290197	0.0290197	0.76681	CACNB1/PTGER4/CACNB3/CACNA1G/PTGER1/CACNA1B/KCNQ5	7
GPCRs, Class A Rhodopsin-like:Wikipathways	GPCRs, Class A Rhodopsin-like:Wikipathways	21/671	261/12994	0.0294073	0.0294073	0.76681	GPR173/APLNR/CX3CR1/PTGER4/GPR161/DRD1/ADORA2A/HTR2B/HRH2/NMUR2/CCR10/GPER1/F2R/SSTR5/OXTR/PTGER1/GPR35/OPN1SW/HTR7/PTGDR2/CCKBR	21
Complement and Coagulation Cascades:Wikipathways	Complement and Coagulation Cascades:Wikipathways	7/671	59/12994	0.0315173	0.0315173	0.76681	F10/SERPINA5/MASP1/F2R/F7/CFH/C4B	7
Arrhythmogenic right ventricular cardiomyopathy (ARVC) - Homo sapiens (human):KEGG	Arrhythmogenic right ventricular cardiomyopathy (ARVC) - Homo sapiens (human):KEGG	8/671	72/12994	0.0316355	0.0316355	0.76681	SGCD/CACNB1/TCF7L1/CACNB3/DAG1/CACNG8/JUP/ACTN3	8
Ras signaling pathway - Homo sapiens (human):KEGG	Ras signaling pathway - Homo sapiens (human):KEGG	19/671	232/12994	0.0316931	0.0316931	0.76681	PAK3/FLT3LG/IGF2/HGF/FGF18/PAK4/SYNGAP1/PLA2G4C/CALM3/NGFR/PRKACB/PAK6/PLA2G5/VEGFC/HTR7/RASA4B/RASA4/RASGRP3/RASAL1	19
NRF2 pathway:Wikipathways	NRF2 pathway:Wikipathways	13/671	142/12994	0.0320651	0.0320651	0.76681	TGFB2/SLC6A9/HGF/SLC6A1/GGT1/GSTA4/SOD3/GSTM3/SLC5A3/SLC2A11/SLC5A12/SLC6A7/SLC5A2	13
Amino acid synthesis and interconversion (transamination):Reactome	Amino acid synthesis and interconversion (transamination):Reactome	5/671	35/12994	0.0325351	0.0325351	0.76681	PHGDH/NAALAD2/FOLH1/OAT/GLS2	5
Warfarin Pathway, Pharmacodynamics:PharmGKB	Warfarin Pathway, Pharmacodynamics:PharmGKB	3/671	14/12994	0.0325752	0.0325752	0.76681	F10/MGP/F7	3
Transport of bile salts and organic acids, metal ions and amine compounds:Reactome	Transport of bile salts and organic acids, metal ions and amine compounds:Reactome	9/671	86/12994	0.0329945	0.0329945	0.76681	SLC6A9/SLC6A1/SLC44A3/SLC5A3/SLC22A4/SLC16A8/SLC6A7/SLC14A1/CP	9
Dengue-2 Interactions with Complement and Coagulation Cascades:Wikipathways	Dengue-2 Interactions with Complement and Coagulation Cascades:Wikipathways	7/671	60/12994	0.0341548	0.0341548	0.76681	F10/SERPINA5/MASP1/F2R/F7/CFH/C4B	7
Elastic fibre formation:Reactome	Elastic fibre formation:Reactome	5/671	36/12994	0.0362356	0.0362356	0.76681	LTBP3/LTBP4/TGFB2/BMP4/FBN3	5
Arrhythmogenic Right Ventricular Cardiomyopathy:Wikipathways	Arrhythmogenic Right Ventricular Cardiomyopathy:Wikipathways	8/671	74/12994	0.0364587	0.0364587	0.76681	SGCD/CACNB1/TCF7L1/CACNB3/DAG1/CACNG8/JUP/ACTN3	8
ESC Pluripotency Pathways:Wikipathways	ESC Pluripotency Pathways:Wikipathways	11/671	116/12994	0.037228	0.037228	0.76681	FZD1/DVL2/FGF18/BMP4/FZD2/WNT5B/FZD8/ACVR1/WNT10A/ERAS/FOS	11
O-linked glycosylation:Reactome	O-linked glycosylation:Reactome	11/671	116/12994	0.037228	0.037228	0.76681	SEMA5B/SEMA5A/ADAMTSL2/B3GNT9/ADAMTS6/POMT1/ST3GAL2/ADAMTSL3/DAG1/GALNT3/SSPO	11
Gastric acid secretion - Homo sapiens (human):KEGG	Gastric acid secretion - Homo sapiens (human):KEGG	8/671	75/12994	0.0390464	0.0390464	0.76681	CALM3/CAMK2A/PRKACB/HRH2/KCNE2/SLC26A7/MYLK3/CCKBR	8
Degradation of GLI1 by the proteasome:Reactome	Degradation of GLI1 by the proteasome:Reactome	3/671	15/12994	0.0391959	0.0391959	0.76681	SUFU/GLI1/PRKACB	3
Degradation of GLI2 by the proteasome:Reactome	Degradation of GLI2 by the proteasome:Reactome	3/671	15/12994	0.0391959	0.0391959	0.76681	GLI2/SUFU/PRKACB	3
Eicosanoid ligand-binding receptors:Reactome	Eicosanoid ligand-binding receptors:Reactome	3/671	15/12994	0.0391959	0.0391959	0.76681	PTGER4/PTGER1/PTGDR2	3
Interleukin-1 family signaling:Wikipathways	Interleukin-1 family signaling:Wikipathways	3/671	15/12994	0.0391959	0.0391959	0.76681	PTPN9/PTPN20/PTPN13	3
Negative regulation of TCF-dependent signaling by WNT ligand antagonists:Reactome	Negative regulation of TCF-dependent signaling by WNT ligand antagonists:Reactome	3/671	15/12994	0.0391959	0.0391959	0.76681	WNT9A/SFRP1/SOST	3
Spinal Cord Injury:Wikipathways	Spinal Cord Injury:Wikipathways	11/671	117/12994	0.0392629	0.0392629	0.76681	SLIT2/GAP43/NGFR/NOS2/PLA2G5/RTN4R/SEMA6A/OMG/GDNF/IL4/FOS	11
Cocaine addiction - Homo sapiens (human):KEGG	Cocaine addiction - Homo sapiens (human):KEGG	6/671	49/12994	0.0393013	0.0393013	0.76681	RGS9/GPSM1/DRD1/GRIN3A/PRKACB/CREB3L4	6
Breast cancer - Homo sapiens (human):KEGG	Breast cancer - Homo sapiens (human):KEGG	13/671	147/12994	0.0407253	0.0407253	0.76681	ERBB2/WNT9A/FZD1/DVL2/TCF7L1/FGF18/DDB2/FZD2/WNT5B/FZD8/HES5/WNT10A/FOS	13
GPCR Dopamine D1like receptor:INOH	GPCR Dopamine D1like receptor:INOH	6/671	50/12994	0.0427921	0.0427921	0.76681	CACNB1/DRD1/CACNB3/PPP2R3B/PRKACB/CACNG8	6
Endochondral Ossification:Wikipathways	Endochondral Ossification:Wikipathways	7/671	63/12994	0.0429325	0.0429325	0.76681	TGFB2/MGP/IGF2/FGF18/RUNX2/COL10A1/THRA	7
Cargo trafficking to the periciliary membrane:Reactome	Cargo trafficking to the periciliary membrane:Reactome	6/671	51/12994	0.0464715	0.0464715	0.76681	CYS1/BBS1/BBS2/BBS4/LZTFL1/CNGA4	6
Neurotransmitter release cycle:Reactome	Neurotransmitter release cycle:Reactome	6/671	51/12994	0.0464715	0.0464715	0.76681	SLC17A7/SLC6A1/NAAA/APBA1/SLC1A2/GLS2	6
Collagen formation:Reactome	Collagen formation:Reactome	9/671	92/12994	0.0476686	0.0476686	0.76681	P3H3/COL8A2/COL14A1/COL21A1/COL13A1/CRTAP/COL27A1/COL10A1/COL9A1	9
D-<i>myo</i>-inositol (1,4,5)-trisphosphate biosynthesis:HumanCyc	D-<i>myo</i>-inositol (1,4,5)-trisphosphate biosynthesis:HumanCyc	4/671	27/12994	0.0481045	0.0481045	0.76681	PLCD4/PLCD1/PIP4K2B/PIP5KL1	4
SLC-mediated transmembrane transport:Reactome	SLC-mediated transmembrane transport:Reactome	19/671	244/12994	0.048738	0.048738	0.76681	SLC17A7/SLC45A3/SLC6A9/SLC6A1/SLC44A3/SLC5A3/SLCO1C1/SLC2A11/SLC22A4/SLC43A1/SLC16A8/SLC5A12/SLC6A7/SLC26A7/SLC1A2/SLC26A4/SLC14A1/CP/SLC5A2	19
Complement and coagulation cascades - Homo sapiens (human):KEGG	Complement and coagulation cascades - Homo sapiens (human):KEGG	8/671	79/12994	0.0506126	0.0506126	0.76681	F10/SERPINA5/MASP1/F2R/F7/CFH/C4B/C4A	8
Fanconi Anemia Pathway:Reactome	Fanconi Anemia Pathway:Reactome	5/671	40/12994	0.053545	0.053545	0.76681	FANCG/FANCL/DCLRE1B/FANCM/FANCF	5
Phase 2 - plateau phase:Reactome	Phase 2 - plateau phase:Reactome	4/671	28/12994	0.0539179	0.0539179	0.76681	CACNB1/CACNB3/KCNE2/CACNG8	4
Acyl chain remodelling of PI:Reactome	Acyl chain remodelling of PI:Reactome	3/671	17/12994	0.054297	0.054297	0.76681	PLA2G4C/PLA2R1/PLA2G5	3
Serotonin and anxiety:Wikipathways	Serotonin and anxiety:Wikipathways	3/671	17/12994	0.054297	0.054297	0.76681	PLCD4/TRPV1/FOS	3
Synthesis of PIPs at the plasma membrane:Reactome	Synthesis of PIPs at the plasma membrane:Reactome	6/671	53/12994	0.0544026	0.0544026	0.76681	PLEKHA6/PLEKHA5/PLEKHA4/BMX/PIP4K2B/PTPN13	6
Transcriptional misregulation in cancer - Homo sapiens (human):KEGG	Transcriptional misregulation in cancer - Homo sapiens (human):KEGG	15/671	185/12994	0.0559168	0.0559168	0.76681	RUNX1T1/SLC45A3/ETV7/DDB2/ETV1/NGFR/MITF/TCF3/PER2/MLF1/RUNX2/H3F3B/JUP/MEIS1/HIST3H3	15
Class A/1 (Rhodopsin-like receptors):Reactome	Class A/1 (Rhodopsin-like receptors):Reactome	24/671	330/12994	0.0571548	0.0571548	0.76681	PLPPR4/APLNR/CX3CR1/PTGER4/GNRHR2/DRD1/ADORA2A/HTR2B/HRH2/NMUR2/CCR10/GPER1/F2R/SSTR5/OXTR/PTGER1/GPR35/TAC3/CORT/OPN1SW/HTR7/PTGDR2/HRH4/CCKBR	24
Myometrial Relaxation and Contraction Pathways:Wikipathways	Myometrial Relaxation and Contraction Pathways:Wikipathways	13/671	155/12994	0.057807	0.057807	0.76681	PKIA/RGS9/CACNB3/CALM3/YWHAQ/PLCD1/CAMK2A/PRKACB/CRHR1/OXTR/RGS5/FOS/MYL4	13
Circadian entrainment - Homo sapiens (human):KEGG	Circadian entrainment - Homo sapiens (human):KEGG	9/671	96/12994	0.0595402	0.0595402	0.76681	GUCY1A2/PER3/CALM3/PER2/CACNA1G/CAMK2A/PRKACB/ADCYAP1R1/FOS	9
3-Methylthiofentanyl Action Pathway:SMPDB	3-Methylthiofentanyl Action Pathway:SMPDB	4/671	29/12994	0.0600939	0.0600939	0.76681	CACNB1/DRD1/GRIN3A/FXYD2	4
Alfentanil Action Pathway:SMPDB	Alfentanil Action Pathway:SMPDB	4/671	29/12994	0.0600939	0.0600939	0.76681	CACNB1/DRD1/GRIN3A/FXYD2	4
Alvimopan Action Pathway:SMPDB	Alvimopan Action Pathway:SMPDB	4/671	29/12994	0.0600939	0.0600939	0.76681	CACNB1/DRD1/GRIN3A/FXYD2	4
Anileridine Action Pathway:SMPDB	Anileridine Action Pathway:SMPDB	4/671	29/12994	0.0600939	0.0600939	0.76681	CACNB1/DRD1/GRIN3A/FXYD2	4
Benzocaine Action Pathway:SMPDB	Benzocaine Action Pathway:SMPDB	4/671	29/12994	0.0600939	0.0600939	0.76681	CACNB1/DRD1/GRIN3A/FXYD2	4
Bupivacaine Action Pathway:SMPDB	Bupivacaine Action Pathway:SMPDB	4/671	29/12994	0.0600939	0.0600939	0.76681	CACNB1/DRD1/GRIN3A/FXYD2	4
Buprenorphine Action Pathway:SMPDB	Buprenorphine Action Pathway:SMPDB	4/671	29/12994	0.0600939	0.0600939	0.76681	CACNB1/DRD1/GRIN3A/FXYD2	4
Carfentanil Action Pathway:SMPDB	Carfentanil Action Pathway:SMPDB	4/671	29/12994	0.0600939	0.0600939	0.76681	CACNB1/DRD1/GRIN3A/FXYD2	4
Chloroprocaine Action Pathway:SMPDB	Chloroprocaine Action Pathway:SMPDB	4/671	29/12994	0.0600939	0.0600939	0.76681	CACNB1/DRD1/GRIN3A/FXYD2	4
Cocaine Action Pathway:SMPDB	Cocaine Action Pathway:SMPDB	4/671	29/12994	0.0600939	0.0600939	0.76681	CACNB1/DRD1/GRIN3A/FXYD2	4
Dezocine Action Pathway:SMPDB	Dezocine Action Pathway:SMPDB	4/671	29/12994	0.0600939	0.0600939	0.76681	CACNB1/DRD1/GRIN3A/FXYD2	4
Dibucaine Action Pathway:SMPDB	Dibucaine Action Pathway:SMPDB	4/671	29/12994	0.0600939	0.0600939	0.76681	CACNB1/DRD1/GRIN3A/FXYD2	4
Dihydromorphine Action Pathway:SMPDB	Dihydromorphine Action Pathway:SMPDB	4/671	29/12994	0.0600939	0.0600939	0.76681	CACNB1/DRD1/GRIN3A/FXYD2	4
Dimethylthiambutene Action Pathway:SMPDB	Dimethylthiambutene Action Pathway:SMPDB	4/671	29/12994	0.0600939	0.0600939	0.76681	CACNB1/DRD1/GRIN3A/FXYD2	4
Diphenoxylate Action Pathway:SMPDB	Diphenoxylate Action Pathway:SMPDB	4/671	29/12994	0.0600939	0.0600939	0.76681	CACNB1/DRD1/GRIN3A/FXYD2	4
Disassembly of the destruction complex and recruitment of AXIN to the membrane:Reactome	Disassembly of the destruction complex and recruitment of AXIN to the membrane:Reactome	4/671	29/12994	0.0600939	0.0600939	0.76681	FZD1/DVL2/FZD2/AMER1	4
Escitalopram Action Pathway:SMPDB	Escitalopram Action Pathway:SMPDB	4/671	29/12994	0.0600939	0.0600939	0.76681	CACNB1/DRD1/GRIN3A/FXYD2	4
Ethylmorphine Action Pathway:SMPDB	Ethylmorphine Action Pathway:SMPDB	4/671	29/12994	0.0600939	0.0600939	0.76681	CACNB1/DRD1/GRIN3A/FXYD2	4
Fentanyl Action Pathway:SMPDB	Fentanyl Action Pathway:SMPDB	4/671	29/12994	0.0600939	0.0600939	0.76681	CACNB1/DRD1/GRIN3A/FXYD2	4
Hydrocodone Action Pathway:SMPDB	Hydrocodone Action Pathway:SMPDB	4/671	29/12994	0.0600939	0.0600939	0.76681	CACNB1/DRD1/GRIN3A/FXYD2	4
Hydromorphone Action Pathway:SMPDB	Hydromorphone Action Pathway:SMPDB	4/671	29/12994	0.0600939	0.0600939	0.76681	CACNB1/DRD1/GRIN3A/FXYD2	4
Ketobemidone Action Pathway:SMPDB	Ketobemidone Action Pathway:SMPDB	4/671	29/12994	0.0600939	0.0600939	0.76681	CACNB1/DRD1/GRIN3A/FXYD2	4
Levallorphan Action Pathway:SMPDB	Levallorphan Action Pathway:SMPDB	4/671	29/12994	0.0600939	0.0600939	0.76681	CACNB1/DRD1/GRIN3A/FXYD2	4
Levobupivacaine Action Pathway:SMPDB	Levobupivacaine Action Pathway:SMPDB	4/671	29/12994	0.0600939	0.0600939	0.76681	CACNB1/DRD1/GRIN3A/FXYD2	4
Levomethadyl Acetate Action Action Pathway:SMPDB	Levomethadyl Acetate Action Action Pathway:SMPDB	4/671	29/12994	0.0600939	0.0600939	0.76681	CACNB1/DRD1/GRIN3A/FXYD2	4
Levorphanol Action Pathway:SMPDB	Levorphanol Action Pathway:SMPDB	4/671	29/12994	0.0600939	0.0600939	0.76681	CACNB1/DRD1/GRIN3A/FXYD2	4
Mepivacaine Action Pathway:SMPDB	Mepivacaine Action Pathway:SMPDB	4/671	29/12994	0.0600939	0.0600939	0.76681	CACNB1/DRD1/GRIN3A/FXYD2	4
Methadyl Acetate Action Pathway:SMPDB	Methadyl Acetate Action Pathway:SMPDB	4/671	29/12994	0.0600939	0.0600939	0.76681	CACNB1/DRD1/GRIN3A/FXYD2	4
Naloxone Action Pathway:SMPDB	Naloxone Action Pathway:SMPDB	4/671	29/12994	0.0600939	0.0600939	0.76681	CACNB1/DRD1/GRIN3A/FXYD2	4
Naltrexone Action Pathway:SMPDB	Naltrexone Action Pathway:SMPDB	4/671	29/12994	0.0600939	0.0600939	0.76681	CACNB1/DRD1/GRIN3A/FXYD2	4
Oxybuprocaine Action Pathway:SMPDB	Oxybuprocaine Action Pathway:SMPDB	4/671	29/12994	0.0600939	0.0600939	0.76681	CACNB1/DRD1/GRIN3A/FXYD2	4
Oxycodone Action Pathway:SMPDB	Oxycodone Action Pathway:SMPDB	4/671	29/12994	0.0600939	0.0600939	0.76681	CACNB1/DRD1/GRIN3A/FXYD2	4
Oxymorphone Action Pathway:SMPDB	Oxymorphone Action Pathway:SMPDB	4/671	29/12994	0.0600939	0.0600939	0.76681	CACNB1/DRD1/GRIN3A/FXYD2	4
Pentazocine Action Pathway:SMPDB	Pentazocine Action Pathway:SMPDB	4/671	29/12994	0.0600939	0.0600939	0.76681	CACNB1/DRD1/GRIN3A/FXYD2	4
Prilocaine Action Pathway:SMPDB	Prilocaine Action Pathway:SMPDB	4/671	29/12994	0.0600939	0.0600939	0.76681	CACNB1/DRD1/GRIN3A/FXYD2	4
Procaine Action Pathway:SMPDB	Procaine Action Pathway:SMPDB	4/671	29/12994	0.0600939	0.0600939	0.76681	CACNB1/DRD1/GRIN3A/FXYD2	4
Proparacaine Action Pathway:SMPDB	Proparacaine Action Pathway:SMPDB	4/671	29/12994	0.0600939	0.0600939	0.76681	CACNB1/DRD1/GRIN3A/FXYD2	4
Propoxyphene Action Pathway:SMPDB	Propoxyphene Action Pathway:SMPDB	4/671	29/12994	0.0600939	0.0600939	0.76681	CACNB1/DRD1/GRIN3A/FXYD2	4
Remifentanil Action Pathway:SMPDB	Remifentanil Action Pathway:SMPDB	4/671	29/12994	0.0600939	0.0600939	0.76681	CACNB1/DRD1/GRIN3A/FXYD2	4
Ropivacaine Action Pathway:SMPDB	Ropivacaine Action Pathway:SMPDB	4/671	29/12994	0.0600939	0.0600939	0.76681	CACNB1/DRD1/GRIN3A/FXYD2	4
Sufentanil Action Pathway:SMPDB	Sufentanil Action Pathway:SMPDB	4/671	29/12994	0.0600939	0.0600939	0.76681	CACNB1/DRD1/GRIN3A/FXYD2	4
Tramadol Action Action Pathway:SMPDB	Tramadol Action Action Pathway:SMPDB	4/671	29/12994	0.0600939	0.0600939	0.76681	CACNB1/DRD1/GRIN3A/FXYD2	4
Amphetamine addiction - Homo sapiens (human):KEGG	Amphetamine addiction - Homo sapiens (human):KEGG	7/671	68/12994	0.0605591	0.0605591	0.76681	DRD1/GRIN3A/CALM3/CAMK2A/PRKACB/CREB3L4/FOS	7
Wnt:NetPath	Wnt:NetPath	7/671	68/12994	0.0605591	0.0605591	0.76681	FZD1/DVL2/ROR1/NFATC2/SFRP1/FZD8/JUP	7
Fructose and Mannose Degradation:SMPDB	Fructose and Mannose Degradation:SMPDB	3/671	18/12994	0.062741	0.062741	0.76681	SORD/KHK/FUK	3
Fructose intolerance, hereditary:SMPDB	Fructose intolerance, hereditary:SMPDB	3/671	18/12994	0.062741	0.062741	0.76681	SORD/KHK/FUK	3
Fructosuria:SMPDB	Fructosuria:SMPDB	3/671	18/12994	0.062741	0.062741	0.76681	SORD/KHK/FUK	3
oxidative stress induced gene expression via nrf2:BioCarta	oxidative stress induced gene expression via nrf2:BioCarta	3/671	18/12994	0.062741	0.062741	0.76681	CRYZ/FXYD2/FOS	3
TGF-beta Receptor Signaling:Wikipathways	TGF-beta Receptor Signaling:Wikipathways	6/671	55/12994	0.0631037	0.0631037	0.76681	ZNF423/BMP4/RUNX2/SKI/LEFTY1/FOS	6
Splicing factor NOVA regulated synaptic proteins:Wikipathways	Splicing factor NOVA regulated synaptic proteins:Wikipathways	5/671	42/12994	0.0637207	0.0637207	0.76681	CLSTN1/AGRN/CADM3/CADM1/CHL1	5
TGF-Core:Signalink	TGF-Core:Signalink	5/671	42/12994	0.0637207	0.0637207	0.76681	TGFB2/BMP4/GDF6/GDF11/ACVR1	5
Desipramine Action Pathway:SMPDB	Desipramine Action Pathway:SMPDB	4/671	30/12994	0.0666282	0.0666282	0.76681	CACNB1/DRD1/GRIN3A/FXYD2	4
Nalbuphine Action Pathway:SMPDB	Nalbuphine Action Pathway:SMPDB	4/671	30/12994	0.0666282	0.0666282	0.76681	CACNB1/DRD1/GRIN3A/FXYD2	4
Adrenergic signaling in cardiomyocytes - Homo sapiens (human):KEGG	Adrenergic signaling in cardiomyocytes - Homo sapiens (human):KEGG	12/671	144/12994	0.0691078	0.0691078	0.76681	CACNB1/SCN4B/CACNB3/PPP2R3B/CALM3/CAMK2A/PRKACB/CREB3L4/FXYD2/ATP2B4/CACNG8/MYL4	12
Amine ligand-binding receptors:Reactome	Amine ligand-binding receptors:Reactome	5/671	43/12994	0.0691879	0.0691879	0.76681	DRD1/HTR2B/HRH2/HTR7/HRH4	5
Transmission across Chemical Synapses:Reactome	Transmission across Chemical Synapses:Reactome	17/671	223/12994	0.0699898	0.0699898	0.76681	CACNB1/SLC17A7/SLC6A1/NAAA/APBA1/CACNB3/LRTOMT/CAMKK1/CAMK2A/PRKACB/CACNG8/CACNA1B/ACHE/SLC1A2/NEFL/GLS2/AKAP5	17
Ephrin signaling:Reactome	Ephrin signaling:Reactome	3/671	19/12994	0.0717516	0.0717516	0.76681	PAK3/EPHB3/EPHB6	3
Na+/Cl- dependent neurotransmitter transporters:Reactome	Na+/Cl- dependent neurotransmitter transporters:Reactome	3/671	19/12994	0.0717516	0.0717516	0.76681	SLC6A9/SLC6A1/SLC6A7	3
Other semaphorin interactions:Reactome	Other semaphorin interactions:Reactome	3/671	19/12994	0.0717516	0.0717516	0.76681	SEMA5A/SEMA6A/SEMA7A	3
Phase 4 - resting membrane potential:Reactome	Phase 4 - resting membrane potential:Reactome	3/671	19/12994	0.0717516	0.0717516	0.76681	KCNK17/KCNK4/KCNK5	3
Lidocaine (Local Anaesthetic) Action Pathway:SMPDB	Lidocaine (Local Anaesthetic) Action Pathway:SMPDB	4/671	31/12994	0.073515	0.073515	0.76681	CACNB1/DRD1/GRIN3A/FXYD2	4
Molecules associated with elastic fibres:Reactome	Molecules associated with elastic fibres:Reactome	4/671	31/12994	0.073515	0.073515	0.76681	LTBP3/LTBP4/TGFB2/BMP4	4
Prostaglandin Synthesis and Regulation:Wikipathways	Prostaglandin Synthesis and Regulation:Wikipathways	5/671	44/12994	0.0749059	0.0749059	0.76681	PTGFRN/ANXA4/PTGER4/MITF/PTGER1	5
Voltage gated Potassium channels:Reactome	Voltage gated Potassium channels:Reactome	5/671	44/12994	0.0749059	0.0749059	0.76681	KCNS3/KCNS2/KCNQ5/KCNG3/KCNG1	5
Wnt Signaling Pathway and Pluripotency:Wikipathways	Wnt Signaling Pathway and Pluripotency:Wikipathways	9/671	101/12994	0.0768396	0.0768396	0.76681	FZD1/DVL2/TCF7L1/FZD2/LRRK2/PPP2R3B/WNT5B/FZD8/WNT10A	9
Signaling by WNT:Reactome	Signaling by WNT:Reactome	20/671	276/12994	0.0794671	0.0794671	0.76681	WNT9A/PRICKLE1/FZD1/DVL2/ROR1/TCF7L1/FZD2/VANGL2/CAMK2A/WNT5B/SFRP1/H3F3B/FZD8/AMER1/LGR5/RSPO2/RNF43/HIST3H3/WNT10A/SOST	20
Codeine Action Pathway:SMPDB	Codeine Action Pathway:SMPDB	4/671	32/12994	0.0807473	0.0807473	0.76681	CACNB1/DRD1/GRIN3A/FXYD2	4
Heroin Action Pathway:SMPDB	Heroin Action Pathway:SMPDB	4/671	32/12994	0.0807473	0.0807473	0.76681	CACNB1/DRD1/GRIN3A/FXYD2	4
Noncanonical Wnt signaling pathway:PID	Noncanonical Wnt signaling pathway:PID	4/671	32/12994	0.0807473	0.0807473	0.76681	DVL2/NFATC2/FZD2/CAMK2A	4
RUNX2 regulates bone development:Reactome	RUNX2 regulates bone development:Reactome	4/671	32/12994	0.0807473	0.0807473	0.76681	GLI2/ZNF521/RUNX2/SP7	4
White fat cell differentiation:Wikipathways	White fat cell differentiation:Wikipathways	4/671	32/12994	0.0807473	0.0807473	0.76681	TCF7L1/ZNF423/NR3C1/KLF4	4
BMP Signaling Pathway in Eyelid Development:Wikipathways	BMP Signaling Pathway in Eyelid Development:Wikipathways	3/671	20/12994	0.0813037	0.0813037	0.76681	BMP4/SFRP1/MAP3K1	3
Olfactory bulb development and olfactory learning:Wikipathways	Olfactory bulb development and olfactory learning:Wikipathways	3/671	20/12994	0.0813037	0.0813037	0.76681	SLIT2/LRRK2/SKI	3
Regulation of expression of SLITs and ROBOs:Reactome	Regulation of expression of SLITs and ROBOs:Reactome	3/671	20/12994	0.0813037	0.0813037	0.76681	ROBO3/SLIT2/DAG1	3
SUMOylation of transcription factors:Reactome	SUMOylation of transcription factors:Reactome	3/671	20/12994	0.0813037	0.0813037	0.76681	HIC1/MITF/TP53BP1	3
NRAGE signals death through JNK:Reactome	NRAGE signals death through JNK:Reactome	6/671	59/12994	0.0828209	0.0828209	0.76681	FGD1/ARHGEF10/NGFR/ARHGEF33/VAV2/ABR	6
Cell junction organization:Reactome	Cell junction organization:Reactome	8/671	88/12994	0.0840637	0.0840637	0.76681	CLDN11/CDH13/CDH8/CADM3/CADM1/CLDN14/SDK1/JUP	8
MAPK signaling pathway - Homo sapiens (human):KEGG	MAPK signaling pathway - Homo sapiens (human):KEGG	21/671	295/12994	0.0850064	0.0850064	0.76681	ERBB2/FLT3LG/TGFB2/CACNB1/MAP3K12/IGF2/HGF/FGF18/PLA2G4C/CACNB3/MAP3K14/NGFR/CACNA1G/PRKACB/CDC25B/MAP3K1/CACNG8/CACNA1B/VEGFC/RASGRP3/FOS	21
Wnt Canonical:INOH	Wnt Canonical:INOH	10/671	119/12994	0.0877096	0.0877096	0.76681	DKK3/WNT9A/FZD1/DVL2/AGRN/TCF7L1/FZD2/WNT5B/FZD8/WNT10A	10
Wnt Mammals:INOH	Wnt Mammals:INOH	10/671	119/12994	0.0877096	0.0877096	0.76681	DKK3/WNT9A/FZD1/DVL2/AGRN/TCF7L1/FZD2/WNT5B/FZD8/WNT10A	10
Fructose and mannose metabolism - Homo sapiens (human):KEGG	Fructose and mannose metabolism - Homo sapiens (human):KEGG	4/671	33/12994	0.0883172	0.0883172	0.76681	SORD/KHK/FUK/AKR1B10	4
Imipramine Action Pathway:SMPDB	Imipramine Action Pathway:SMPDB	4/671	33/12994	0.0883172	0.0883172	0.76681	CACNB1/DRD1/GRIN3A/FXYD2	4
Mammary gland development pathway - Pregnancy and lactation (Stage 3 of 4):Wikipathways	Mammary gland development pathway - Pregnancy and lactation (Stage 3 of 4):Wikipathways	4/671	33/12994	0.0883172	0.0883172	0.76681	ERBB2/NR3C1/GJB2/TTC9	4
Signaling by NOTCH2:Reactome	Signaling by NOTCH2:Reactome	4/671	33/12994	0.0883172	0.0883172	0.76681	MDK/MIB2/NEURL1/HES5	4
acetone degradation I (to methylglyoxal):HumanCyc	acetone degradation I (to methylglyoxal):HumanCyc	2/671	10/12994	0.0910152	0.0910152	0.76681	CYP2U1/AKR1B10	2
BMAL1-CLOCK,NPAS2 activates circadian gene expression:Wikipathways	BMAL1-CLOCK,NPAS2 activates circadian gene expression:Wikipathways	2/671	10/12994	0.0910152	0.0910152	0.76681	DBP/F7	2
Circadian Clock:Wikipathways	Circadian Clock:Wikipathways	2/671	10/12994	0.0910152	0.0910152	0.76681	PER2/NR1D1	2
Gamma-carboxylation of protein precursors:Reactome	Gamma-carboxylation of protein precursors:Reactome	2/671	10/12994	0.0910152	0.0910152	0.76681	F10/F7	2
Ketone body metabolism:Reactome	Ketone body metabolism:Reactome	2/671	10/12994	0.0910152	0.0910152	0.76681	BDH2/HMGCLL1	2
Negative regulation of activity of TFAP2 (AP-2) family transcription factors:Reactome	Negative regulation of activity of TFAP2 (AP-2) family transcription factors:Reactome	2/671	10/12994	0.0910152	0.0910152	0.76681	TFAP2E/KCTD1	2
Neurotransmitter clearance:Reactome	Neurotransmitter clearance:Reactome	2/671	10/12994	0.0910152	0.0910152	0.76681	LRTOMT/ACHE	2
Reactions specific to the complex N-glycan synthesis pathway:Reactome	Reactions specific to the complex N-glycan synthesis pathway:Reactome	2/671	10/12994	0.0910152	0.0910152	0.76681	CHST10/CHST8	2
Removal of aminoterminal propeptides from gamma-carboxylated proteins:Reactome	Removal of aminoterminal propeptides from gamma-carboxylated proteins:Reactome	2/671	10/12994	0.0910152	0.0910152	0.76681	F10/F7	2
Synthesis and degradation of ketone bodies - Homo sapiens (human):KEGG	Synthesis and degradation of ketone bodies - Homo sapiens (human):KEGG	2/671	10/12994	0.0910152	0.0910152	0.76681	BDH2/HMGCLL1	2
Vif-mediated degradation of APOBEC3G:Reactome	Vif-mediated degradation of APOBEC3G:Reactome	2/671	10/12994	0.0910152	0.0910152	0.76681	APOBEC3F/APOBEC3G	2
Aflatoxin activation and detoxification:Reactome	Aflatoxin activation and detoxification:Reactome	3/671	21/12994	0.0913707	0.0913707	0.76681	GGT7/GGT1/ACY3	3
Cellular hexose transport:Reactome	Cellular hexose transport:Reactome	3/671	21/12994	0.0913707	0.0913707	0.76681	SLC45A3/SLC2A11/SLC5A2	3
downregulated of mta-3 in er-negative breast tumors:BioCarta	downregulated of mta-3 in er-negative breast tumors:BioCarta	3/671	21/12994	0.0913707	0.0913707	0.76681	MTA3/SNAI2/GREB1	3
Protein digestion and absorption - Homo sapiens (human):KEGG	Protein digestion and absorption - Homo sapiens (human):KEGG	8/671	90/12994	0.0929214	0.0929214	0.76681	COL14A1/COL21A1/COL13A1/FXYD2/COL27A1/COL10A1/COL9A1/KCNK5	8
NO-cGMP-PKG mediated Neuroprotection:Wikipathways	NO-cGMP-PKG mediated Neuroprotection:Wikipathways	5/671	47/12994	0.093537	0.093537	0.76681	GUCY1A2/CAMK2A/NOS2/NEFL/CNGA4	5
Vitamin B3 (nicotinate and nicotinamide) metabolism:EHMN	Vitamin B3 (nicotinate and nicotinamide) metabolism:EHMN	5/671	47/12994	0.093537	0.093537	0.76681	ENPP3/NMNAT3/NT5C1A/ART5/NUP62CL	5
Acebutolol Action Pathway:SMPDB	Acebutolol Action Pathway:SMPDB	6/671	61/12994	0.0938239	0.0938239	0.76681	CACNB1/SNTB2/CALM3/CACNA1G/FXYD2/KCNE2	6
Alprenolol Action Pathway:SMPDB	Alprenolol Action Pathway:SMPDB	6/671	61/12994	0.0938239	0.0938239	0.76681	CACNB1/SNTB2/CALM3/CACNA1G/FXYD2/KCNE2	6
Amiodarone Action Pathway:SMPDB	Amiodarone Action Pathway:SMPDB	6/671	61/12994	0.0938239	0.0938239	0.76681	CACNB1/SNTB2/CALM3/CACNA1G/FXYD2/KCNE2	6
Amlodipine Action Pathway:SMPDB	Amlodipine Action Pathway:SMPDB	6/671	61/12994	0.0938239	0.0938239	0.76681	CACNB1/SNTB2/CALM3/CACNA1G/FXYD2/KCNE2	6
Arbutamine Action Pathway:SMPDB	Arbutamine Action Pathway:SMPDB	6/671	61/12994	0.0938239	0.0938239	0.76681	CACNB1/SNTB2/CALM3/CACNA1G/FXYD2/KCNE2	6
Atenolol Action Pathway:SMPDB	Atenolol Action Pathway:SMPDB	6/671	61/12994	0.0938239	0.0938239	0.76681	CACNB1/SNTB2/CALM3/CACNA1G/FXYD2/KCNE2	6
Betaxolol Action Pathway:SMPDB	Betaxolol Action Pathway:SMPDB	6/671	61/12994	0.0938239	0.0938239	0.76681	CACNB1/SNTB2/CALM3/CACNA1G/FXYD2/KCNE2	6
Bevantolol Action Pathway:SMPDB	Bevantolol Action Pathway:SMPDB	6/671	61/12994	0.0938239	0.0938239	0.76681	CACNB1/SNTB2/CALM3/CACNA1G/FXYD2/KCNE2	6
Bisoprolol Action Pathway:SMPDB	Bisoprolol Action Pathway:SMPDB	6/671	61/12994	0.0938239	0.0938239	0.76681	CACNB1/SNTB2/CALM3/CACNA1G/FXYD2/KCNE2	6
Bopindolol Action Pathway:SMPDB	Bopindolol Action Pathway:SMPDB	6/671	61/12994	0.0938239	0.0938239	0.76681	CACNB1/SNTB2/CALM3/CACNA1G/FXYD2/KCNE2	6
Bupranolol Action Pathway:SMPDB	Bupranolol Action Pathway:SMPDB	6/671	61/12994	0.0938239	0.0938239	0.76681	CACNB1/SNTB2/CALM3/CACNA1G/FXYD2/KCNE2	6
Carteolol Action Pathway:SMPDB	Carteolol Action Pathway:SMPDB	6/671	61/12994	0.0938239	0.0938239	0.76681	CACNB1/SNTB2/CALM3/CACNA1G/FXYD2/KCNE2	6
Diltiazem Action Pathway:SMPDB	Diltiazem Action Pathway:SMPDB	6/671	61/12994	0.0938239	0.0938239	0.76681	CACNB1/SNTB2/CALM3/CACNA1G/FXYD2/KCNE2	6
Disopyramide Action Pathway:SMPDB	Disopyramide Action Pathway:SMPDB	6/671	61/12994	0.0938239	0.0938239	0.76681	CACNB1/SNTB2/CALM3/CACNA1G/FXYD2/KCNE2	6
Dobutamine Action Pathway:SMPDB	Dobutamine Action Pathway:SMPDB	6/671	61/12994	0.0938239	0.0938239	0.76681	CACNB1/SNTB2/CALM3/CACNA1G/FXYD2/KCNE2	6
Epinephrine Action Pathway:SMPDB	Epinephrine Action Pathway:SMPDB	6/671	61/12994	0.0938239	0.0938239	0.76681	CACNB1/SNTB2/CALM3/CACNA1G/FXYD2/KCNE2	6
Esmolol Action Pathway:SMPDB	Esmolol Action Pathway:SMPDB	6/671	61/12994	0.0938239	0.0938239	0.76681	CACNB1/SNTB2/CALM3/CACNA1G/FXYD2/KCNE2	6
Felodipine Action Pathway:SMPDB	Felodipine Action Pathway:SMPDB	6/671	61/12994	0.0938239	0.0938239	0.76681	CACNB1/SNTB2/CALM3/CACNA1G/FXYD2/KCNE2	6
Flecainide Action Pathway:SMPDB	Flecainide Action Pathway:SMPDB	6/671	61/12994	0.0938239	0.0938239	0.76681	CACNB1/SNTB2/CALM3/CACNA1G/FXYD2/KCNE2	6
Fosphenytoin (Antiarrhythmic) Action Pathway:SMPDB	Fosphenytoin (Antiarrhythmic) Action Pathway:SMPDB	6/671	61/12994	0.0938239	0.0938239	0.76681	CACNB1/SNTB2/CALM3/CACNA1G/FXYD2/KCNE2	6
Ibutilide Action Pathway:SMPDB	Ibutilide Action Pathway:SMPDB	6/671	61/12994	0.0938239	0.0938239	0.76681	CACNB1/SNTB2/CALM3/CACNA1G/FXYD2/KCNE2	6
Isoprenaline Action Pathway:SMPDB	Isoprenaline Action Pathway:SMPDB	6/671	61/12994	0.0938239	0.0938239	0.76681	CACNB1/SNTB2/CALM3/CACNA1G/FXYD2/KCNE2	6
Isradipine Action Pathway:SMPDB	Isradipine Action Pathway:SMPDB	6/671	61/12994	0.0938239	0.0938239	0.76681	CACNB1/SNTB2/CALM3/CACNA1G/FXYD2/KCNE2	6
Levobunolol Action Pathway:SMPDB	Levobunolol Action Pathway:SMPDB	6/671	61/12994	0.0938239	0.0938239	0.76681	CACNB1/SNTB2/CALM3/CACNA1G/FXYD2/KCNE2	6
Metipranolol Action Pathway:SMPDB	Metipranolol Action Pathway:SMPDB	6/671	61/12994	0.0938239	0.0938239	0.76681	CACNB1/SNTB2/CALM3/CACNA1G/FXYD2/KCNE2	6
Metoprolol Action Pathway:SMPDB	Metoprolol Action Pathway:SMPDB	6/671	61/12994	0.0938239	0.0938239	0.76681	CACNB1/SNTB2/CALM3/CACNA1G/FXYD2/KCNE2	6
Mexiletine Action Pathway:SMPDB	Mexiletine Action Pathway:SMPDB	6/671	61/12994	0.0938239	0.0938239	0.76681	CACNB1/SNTB2/CALM3/CACNA1G/FXYD2/KCNE2	6
Muscle/Heart Contraction:SMPDB	Muscle/Heart Contraction:SMPDB	6/671	61/12994	0.0938239	0.0938239	0.76681	CACNB1/SNTB2/CALM3/CACNA1G/FXYD2/KCNE2	6
Nadolol Action Pathway:SMPDB	Nadolol Action Pathway:SMPDB	6/671	61/12994	0.0938239	0.0938239	0.76681	CACNB1/SNTB2/CALM3/CACNA1G/FXYD2/KCNE2	6
Nebivolol Action Pathway:SMPDB	Nebivolol Action Pathway:SMPDB	6/671	61/12994	0.0938239	0.0938239	0.76681	CACNB1/SNTB2/CALM3/CACNA1G/FXYD2/KCNE2	6
Nifedipine Action Pathway:SMPDB	Nifedipine Action Pathway:SMPDB	6/671	61/12994	0.0938239	0.0938239	0.76681	CACNB1/SNTB2/CALM3/CACNA1G/FXYD2/KCNE2	6
Nimodipine Action Pathway:SMPDB	Nimodipine Action Pathway:SMPDB	6/671	61/12994	0.0938239	0.0938239	0.76681	CACNB1/SNTB2/CALM3/CACNA1G/FXYD2/KCNE2	6
Nisoldipine Action Pathway:SMPDB	Nisoldipine Action Pathway:SMPDB	6/671	61/12994	0.0938239	0.0938239	0.76681	CACNB1/SNTB2/CALM3/CACNA1G/FXYD2/KCNE2	6
Nitrendipine Action Pathway:SMPDB	Nitrendipine Action Pathway:SMPDB	6/671	61/12994	0.0938239	0.0938239	0.76681	CACNB1/SNTB2/CALM3/CACNA1G/FXYD2/KCNE2	6
Oxprenolol Action Pathway:SMPDB	Oxprenolol Action Pathway:SMPDB	6/671	61/12994	0.0938239	0.0938239	0.76681	CACNB1/SNTB2/CALM3/CACNA1G/FXYD2/KCNE2	6
Penbutolol Action Pathway:SMPDB	Penbutolol Action Pathway:SMPDB	6/671	61/12994	0.0938239	0.0938239	0.76681	CACNB1/SNTB2/CALM3/CACNA1G/FXYD2/KCNE2	6
Pindolol Action Pathway:SMPDB	Pindolol Action Pathway:SMPDB	6/671	61/12994	0.0938239	0.0938239	0.76681	CACNB1/SNTB2/CALM3/CACNA1G/FXYD2/KCNE2	6
Practolol Action Pathway:SMPDB	Practolol Action Pathway:SMPDB	6/671	61/12994	0.0938239	0.0938239	0.76681	CACNB1/SNTB2/CALM3/CACNA1G/FXYD2/KCNE2	6
Procainamide (Antiarrhythmic) Action Pathway:SMPDB	Procainamide (Antiarrhythmic) Action Pathway:SMPDB	6/671	61/12994	0.0938239	0.0938239	0.76681	CACNB1/SNTB2/CALM3/CACNA1G/FXYD2/KCNE2	6
Propranolol Action Pathway:SMPDB	Propranolol Action Pathway:SMPDB	6/671	61/12994	0.0938239	0.0938239	0.76681	CACNB1/SNTB2/CALM3/CACNA1G/FXYD2/KCNE2	6
Quinidine Action Pathway:SMPDB	Quinidine Action Pathway:SMPDB	6/671	61/12994	0.0938239	0.0938239	0.76681	CACNB1/SNTB2/CALM3/CACNA1G/FXYD2/KCNE2	6
Sotalol Action Pathway:SMPDB	Sotalol Action Pathway:SMPDB	6/671	61/12994	0.0938239	0.0938239	0.76681	CACNB1/SNTB2/CALM3/CACNA1G/FXYD2/KCNE2	6
Timolol Action Pathway:SMPDB	Timolol Action Pathway:SMPDB	6/671	61/12994	0.0938239	0.0938239	0.76681	CACNB1/SNTB2/CALM3/CACNA1G/FXYD2/KCNE2	6
Tocainide Action Pathway:SMPDB	Tocainide Action Pathway:SMPDB	6/671	61/12994	0.0938239	0.0938239	0.76681	CACNB1/SNTB2/CALM3/CACNA1G/FXYD2/KCNE2	6
Verapamil Action Pathway:SMPDB	Verapamil Action Pathway:SMPDB	6/671	61/12994	0.0938239	0.0938239	0.76681	CACNB1/SNTB2/CALM3/CACNA1G/FXYD2/KCNE2	6
Ras Signaling:Wikipathways	Ras Signaling:Wikipathways	14/671	184/12994	0.0946993	0.0946993	0.76681	PAK3/PAK4/SYNGAP1/PLA2G4C/CALM3/NGFR/PRKACB/PAK6/PLA2G5/HTR7/RASA4B/RASA4/RASGRP3/RASAL1	14
BMP signaling Dro:INOH	BMP signaling Dro:INOH	4/671	34/12994	0.0962155	0.0962155	0.76681	BMP4/GDF6/GDF11/BMP5	4
Fluoxetine Action Pathway:SMPDB	Fluoxetine Action Pathway:SMPDB	4/671	34/12994	0.0962155	0.0962155	0.76681	CACNB1/DRD1/GRIN3A/FXYD2	4
Melatonin metabolism and effects:Wikipathways	Melatonin metabolism and effects:Wikipathways	4/671	34/12994	0.0962155	0.0962155	0.76681	PER3/PER2/CAMK2A/ACHE	4
Monoamine GPCRs:Wikipathways	Monoamine GPCRs:Wikipathways	4/671	34/12994	0.0962155	0.0962155	0.76681	DRD1/HTR2B/HRH2/HTR7	4
Type 2 papillary renal cell carcinoma:Wikipathways	Type 2 papillary renal cell carcinoma:Wikipathways	4/671	34/12994	0.0962155	0.0962155	0.76681	COL21A1/TGFB2/DVL2/TFEB	4
Cell death signalling via NRAGE, NRIF and NADE:Reactome	Cell death signalling via NRAGE, NRIF and NADE:Reactome	7/671	76/12994	0.0967959	0.0967959	0.76681	FGD1/ARHGEF10/NGFR/ARHGEF33/VAV2/ABR/ITGB3BP	7
Carvedilol Action Pathway:SMPDB	Carvedilol Action Pathway:SMPDB	6/671	62/12994	0.0996058	0.0996058	0.76681	CACNB1/SNTB2/CALM3/CACNA1G/FXYD2/KCNE2	6
Labetalol Action Pathway:SMPDB	Labetalol Action Pathway:SMPDB	6/671	62/12994	0.0996058	0.0996058	0.76681	CACNB1/SNTB2/CALM3/CACNA1G/FXYD2/KCNE2	6
Breast cancer pathway:Wikipathways	Breast cancer pathway:Wikipathways	12/671	154/12994	0.101486	0.101486	0.76681	ERBB2/FZD1/DVL2/TCF7L1/FGF18/DDB2/FZD2/WNT5B/FZD8/HES5/WNT10A/FOS	12
Common Pathway of Fibrin Clot Formation:Reactome	Common Pathway of Fibrin Clot Formation:Reactome	3/671	22/12994	0.101924	0.101924	0.76681	F10/SERPINA5/F2R	3
Complement Activation:Wikipathways	Complement Activation:Wikipathways	3/671	22/12994	0.101924	0.101924	0.76681	MASP1/C4B/C4A	3
NOTCH2 Activation and Transmission of Signal to the Nucleus:Reactome	NOTCH2 Activation and Transmission of Signal to the Nucleus:Reactome	3/671	22/12994	0.101924	0.101924	0.76681	MDK/MIB2/NEURL1	3
role of brca1 brca2 and atr in cancer susceptibility:BioCarta	role of brca1 brca2 and atr in cancer susceptibility:BioCarta	3/671	22/12994	0.101924	0.101924	0.76681	FANCG/TREX1/FANCF	3
The canonical retinoid cycle in rods (twilight vision):Reactome	The canonical retinoid cycle in rods (twilight vision):Reactome	3/671	22/12994	0.101924	0.101924	0.76681	ABCA4/STRA6/SDR9C7	3
The effect of progerin on the involved genes in Hutchinson-Gilford Progeria Syndrome:Wikipathways	The effect of progerin on the involved genes in Hutchinson-Gilford Progeria Syndrome:Wikipathways	3/671	22/12994	0.101924	0.101924	0.76681	CBX1/CHD3/MTA3	3
Cell-Cell communication:Reactome	Cell-Cell communication:Reactome	10/671	123/12994	0.103522	0.103522	0.76681	SPTAN1/CLDN11/CDH13/CDH8/CADM3/CADM1/CLDN14/SDK1/JUP/ACTN3	10
Circadian Clock:Reactome	Circadian Clock:Reactome	4/671	35/12994	0.104432	0.104432	0.76681	DBP/PER2/NR1D1/F7	4
Collagen degradation:Reactome	Collagen degradation:Reactome	4/671	35/12994	0.104432	0.104432	0.76681	COL14A1/MMP11/COL9A1/TMPRSS6	4
Post NMDA receptor activation events:Reactome	Post NMDA receptor activation events:Reactome	4/671	35/12994	0.104432	0.104432	0.76681	CAMKK1/CAMK2A/PRKACB/NEFL	4
RET signaling:Reactome	RET signaling:Reactome	4/671	35/12994	0.104432	0.104432	0.76681	DOK4/PRKACB/GRB7/GDNF	4
Role of Osx and miRNAs in tooth development:Wikipathways	Role of Osx and miRNAs in tooth development:Wikipathways	4/671	35/12994	0.104432	0.104432	0.76681	RUNX2/SP7/KLF4/SOST	4
Lidocaine (Antiarrhythmic) Action Pathway:SMPDB	Lidocaine (Antiarrhythmic) Action Pathway:SMPDB	6/671	63/12994	0.105571	0.105571	0.76681	CACNB1/SNTB2/CALM3/CACNA1G/FXYD2/KCNE2	6
apoptotic dna-fragmentation and tissue homeostasis:BioCarta	apoptotic dna-fragmentation and tissue homeostasis:BioCarta	2/671	11/12994	0.107559	0.107559	0.76681	H1F0/H1FX	2
Betazole Action Pathway:SMPDB	Betazole Action Pathway:SMPDB	2/671	11/12994	0.107559	0.107559	0.76681	HRH2/CCKBR	2
Cimetidine Action Pathway:SMPDB	Cimetidine Action Pathway:SMPDB	2/671	11/12994	0.107559	0.107559	0.76681	HRH2/CCKBR	2
Creatine metabolism:Reactome	Creatine metabolism:Reactome	2/671	11/12994	0.107559	0.107559	0.76681	GAMT/SLC6A7	2
Esomeprazole Action Pathway:SMPDB	Esomeprazole Action Pathway:SMPDB	2/671	11/12994	0.107559	0.107559	0.76681	HRH2/CCKBR	2
Famotidine Action Pathway:SMPDB	Famotidine Action Pathway:SMPDB	2/671	11/12994	0.107559	0.107559	0.76681	HRH2/CCKBR	2
Gamma-carboxylation, transport, and amino-terminal cleavage of proteins:Reactome	Gamma-carboxylation, transport, and amino-terminal cleavage of proteins:Reactome	2/671	11/12994	0.107559	0.107559	0.76681	F10/F7	2
Gastric Acid Production:SMPDB	Gastric Acid Production:SMPDB	2/671	11/12994	0.107559	0.107559	0.76681	HRH2/CCKBR	2
Gene regulatory network modelling somitogenesis:Wikipathways	Gene regulatory network modelling somitogenesis:Wikipathways	2/671	11/12994	0.107559	0.107559	0.76681	LFNG/RIPPLY2	2
Lansoprazole Action Pathway:SMPDB	Lansoprazole Action Pathway:SMPDB	2/671	11/12994	0.107559	0.107559	0.76681	HRH2/CCKBR	2
Metiamide Action Pathway:SMPDB	Metiamide Action Pathway:SMPDB	2/671	11/12994	0.107559	0.107559	0.76681	HRH2/CCKBR	2
Nizatidine Action Pathway:SMPDB	Nizatidine Action Pathway:SMPDB	2/671	11/12994	0.107559	0.107559	0.76681	HRH2/CCKBR	2
Omeprazole Action Pathway:SMPDB	Omeprazole Action Pathway:SMPDB	2/671	11/12994	0.107559	0.107559	0.76681	HRH2/CCKBR	2
Pantoprazole Action Pathway:SMPDB	Pantoprazole Action Pathway:SMPDB	2/671	11/12994	0.107559	0.107559	0.76681	HRH2/CCKBR	2
Pirenzepine Action Pathway:SMPDB	Pirenzepine Action Pathway:SMPDB	2/671	11/12994	0.107559	0.107559	0.76681	HRH2/CCKBR	2
Rabeprazole Action Pathway:SMPDB	Rabeprazole Action Pathway:SMPDB	2/671	11/12994	0.107559	0.107559	0.76681	HRH2/CCKBR	2
Ranitidine Action Pathway:SMPDB	Ranitidine Action Pathway:SMPDB	2/671	11/12994	0.107559	0.107559	0.76681	HRH2/CCKBR	2
Roxatidine acetate Action Pathway:SMPDB	Roxatidine acetate Action Pathway:SMPDB	2/671	11/12994	0.107559	0.107559	0.76681	HRH2/CCKBR	2
Taurine and hypotaurine metabolism - Homo sapiens (human):KEGG	Taurine and hypotaurine metabolism - Homo sapiens (human):KEGG	2/671	11/12994	0.107559	0.107559	0.76681	GGT7/GGT1	2
TCF dependent signaling in response to WNT:Reactome	TCF dependent signaling in response to WNT:Reactome	14/671	188/12994	0.107789	0.107789	0.76681	WNT9A/FZD1/DVL2/TCF7L1/FZD2/SFRP1/H3F3B/FZD8/AMER1/LGR5/RSPO2/RNF43/HIST3H3/SOST	14
Rho GTPase cycle:Reactome	Rho GTPase cycle:Reactome	11/671	140/12994	0.108681	0.108681	0.77065	FGD1/ARHGAP15/ARHGEF10/ARHGAP28/DEPDC7/SRGAP3/ARHGEF33/VAV2/ARHGAP19/ABR/ARHGAP39	11
Semaphorin interactions:Reactome	Semaphorin interactions:Reactome	6/671	64/12994	0.111718	0.111718	0.775779	PAK3/DPYSL3/ERBB2/SEMA5A/SEMA6A/SEMA7A	6
GPCRs, Class B Secretin-like:Wikipathways	GPCRs, Class B Secretin-like:Wikipathways	3/671	23/12994	0.112936	0.112936	0.775779	ADCYAP1R1/CRHR1/CRHR2	3
induction of apoptosis through dr3 and dr4/5 death receptors:BioCarta	induction of apoptosis through dr3 and dr4/5 death receptors:BioCarta	3/671	23/12994	0.112936	0.112936	0.775779	TNFSF12/SPTAN1/MAP3K14	3
Regulation of RAS by GAPs:Reactome	Regulation of RAS by GAPs:Reactome	3/671	23/12994	0.112936	0.112936	0.775779	SYNGAP1/RASA4/RASAL1	3
Signaling events mediated by the Hedgehog family:PID	Signaling events mediated by the Hedgehog family:PID	3/671	23/12994	0.112936	0.112936	0.775779	GLI2/TGFB2/BOC	3
Citalopram Action Pathway:SMPDB	Citalopram Action Pathway:SMPDB	4/671	36/12994	0.112957	0.112957	0.775779	CACNB1/DRD1/GRIN3A/FXYD2	4
Glycogen Synthesis and Degradation:Wikipathways	Glycogen Synthesis and Degradation:Wikipathways	4/671	36/12994	0.112957	0.112957	0.775779	PPP2R3B/CALM3/PHKG1/AGL	4
Methadone Action Pathway:SMPDB	Methadone Action Pathway:SMPDB	4/671	36/12994	0.112957	0.112957	0.775779	CACNB1/DRD1/GRIN3A/FXYD2	4
Nicotine Action Pathway:SMPDB	Nicotine Action Pathway:SMPDB	4/671	36/12994	0.112957	0.112957	0.775779	CACNB1/DRD1/GRIN3A/FXYD2	4
Trk receptor signaling mediated by PI3K and PLC-gamma:PID	Trk receptor signaling mediated by PI3K and PLC-gamma:PID	4/671	36/12994	0.112957	0.112957	0.775779	TRPV1/YWHAQ/CAMK2A/AGAP2	4
Class B/2 (Secretin family receptors):Reactome	Class B/2 (Secretin family receptors):Reactome	8/671	95/12994	0.117301	0.117301	0.803089	WNT9A/FZD1/FZD2/FZD8/ADCYAP1R1/CRHR1/CRHR2/WNT10A	8
Association Between Physico-Chemical Features and Toxicity Associated Pathways:Wikipathways	Association Between Physico-Chemical Features and Toxicity Associated Pathways:Wikipathways	6/671	65/12994	0.118043	0.118043	0.805641	ERBB2/FZD1/FZD2/PFN4/FZD8/NEFL	6
p75 NTR receptor-mediated signalling:Reactome	p75 NTR receptor-mediated signalling:Reactome	8/671	96/12994	0.122552	0.122552	0.821106	FGD1/ARHGEF10/NGFR/ARHGEF33/VAV2/OMG/ABR/ITGB3BP	8
Glutamate Neurotransmitter Release Cycle:Reactome	Glutamate Neurotransmitter Release Cycle:Reactome	3/671	24/12994	0.124375	0.124375	0.821106	SLC17A7/SLC1A2/GLS2	3
RUNX2 regulates osteoblast differentiation:Reactome	RUNX2 regulates osteoblast differentiation:Reactome	3/671	24/12994	0.124375	0.124375	0.821106	ZNF521/RUNX2/SP7	3
&gamma;-glutamyl cycle:HumanCyc	&gamma;-glutamyl cycle:HumanCyc	2/671	12/12994	0.12482	0.12482	0.821106	GGT7/GGT1	2
Ethanol oxidation:Reactome	Ethanol oxidation:Reactome	2/671	12/12994	0.12482	0.12482	0.821106	ALDH1A1/ACSS1	2
Lysine catabolism:Reactome	Lysine catabolism:Reactome	2/671	12/12994	0.12482	0.12482	0.821106	AADAT/HYKK	2
phospholipase c-epsilon pathway:BioCarta	phospholipase c-epsilon pathway:BioCarta	2/671	12/12994	0.12482	0.12482	0.821106	PRKACB/PTGER1	2
Regulation of signaling by NODAL:Reactome	Regulation of signaling by NODAL:Reactome	2/671	12/12994	0.12482	0.12482	0.821106	LEFTY1/DAND5	2
Serotonin receptors:Reactome	Serotonin receptors:Reactome	2/671	12/12994	0.12482	0.12482	0.821106	HTR2B/HTR7	2
Sympathetic Nerve Pathway (Pre- and Post- Ganglionic Junction):PharmGKB	Sympathetic Nerve Pathway (Pre- and Post- Ganglionic Junction):PharmGKB	2/671	12/12994	0.12482	0.12482	0.821106	CACNA1B/ACHE	2
Tandem pore domain potassium channels:Reactome	Tandem pore domain potassium channels:Reactome	2/671	12/12994	0.12482	0.12482	0.821106	KCNK17/KCNK4	2
tnfr2 signaling pathway:BioCarta	tnfr2 signaling pathway:BioCarta	2/671	12/12994	0.12482	0.12482	0.821106	MAP3K14/MAP3K1	2
Carboxyterminal post-translational modifications of tubulin:Reactome	Carboxyterminal post-translational modifications of tubulin:Reactome	4/671	38/12994	0.130883	0.130883	0.855832	TTLL1/AGBL3/TTLL9/TTLL5	4
Glutathione conjugation:Reactome	Glutathione conjugation:Reactome	4/671	38/12994	0.130883	0.130883	0.855832	GGT7/GGT1/GSTA4/GSTM3	4
Hedgehog:NetPath	Hedgehog:NetPath	3/671	25/12994	0.136211	0.136211	0.882744	GLI2/SUFU/GLI1	3
Hypothesized Pathways in Pathogenesis of Cardiovascular Disease:Wikipathways	Hypothesized Pathways in Pathogenesis of Cardiovascular Disease:Wikipathways	3/671	25/12994	0.136211	0.136211	0.882744	RUNX2/CTGF/FBN3	3
WNT ligand biogenesis and trafficking:Reactome	WNT ligand biogenesis and trafficking:Reactome	3/671	25/12994	0.136211	0.136211	0.882744	WNT9A/WNT5B/WNT10A	3
Inflammatory mediator regulation of TRP channels - Homo sapiens (human):KEGG	Inflammatory mediator regulation of TRP channels - Homo sapiens (human):KEGG	8/671	99/12994	0.139029	0.139029	0.895438	PTGER4/TRPV1/PLA2G4C/CALM3/CAMK2A/PRKACB/HTR2B/ASIC3	8
Activation of NMDA receptor and postsynaptic events:Reactome	Activation of NMDA receptor and postsynaptic events:Reactome	4/671	39/12994	0.140259	0.140259	0.895438	CAMKK1/CAMK2A/PRKACB/NEFL	4
Formation of Fibrin Clot (Clotting Cascade):Reactome	Formation of Fibrin Clot (Clotting Cascade):Reactome	4/671	39/12994	0.140259	0.140259	0.895438	F10/SERPINA5/F2R/F7	4
PI Metabolism:Reactome	PI Metabolism:Reactome	7/671	84/12994	0.142662	0.142662	0.895438	PLEKHA6/PLEKHA5/PLEKHA4/BMX/PIP4K2B/GDPD1/PTPN13	7
BMAL1:CLOCK,NPAS2 activates circadian gene expression:Reactome	BMAL1:CLOCK,NPAS2 activates circadian gene expression:Reactome	2/671	13/12994	0.14268	0.14268	0.895438	DBP/F7	2
Development of pulmonary dendritic cells and macrophage subsets:Wikipathways	Development of pulmonary dendritic cells and macrophage subsets:Wikipathways	2/671	13/12994	0.14268	0.14268	0.895438	FLT3LG/RUNX2	2
EDA Signalling in Hair Follicle Development:Wikipathways	EDA Signalling in Hair Follicle Development:Wikipathways	2/671	13/12994	0.14268	0.14268	0.895438	EDA/GLI1	2
FGFR3 ligand binding and activation:Reactome	FGFR3 ligand binding and activation:Reactome	2/671	13/12994	0.14268	0.14268	0.895438	FGF18/GALNT3	2
FGFR3c ligand binding and activation:Reactome	FGFR3c ligand binding and activation:Reactome	2/671	13/12994	0.14268	0.14268	0.895438	FGF18/GALNT3	2
Inhibition of replication initiation of damaged DNA by RB1/E2F1:Reactome	Inhibition of replication initiation of damaged DNA by RB1/E2F1:Reactome	2/671	13/12994	0.14268	0.14268	0.895438	PPP2R3B/PRIM2	2
TP53 Regulates Transcription of Cell Cycle Genes:Wikipathways	TP53 Regulates Transcription of Cell Cycle Genes:Wikipathways	2/671	13/12994	0.14268	0.14268	0.895438	PLK2/PLK3	2
A tetrasaccharide linker sequence is required for GAG synthesis:Reactome	A tetrasaccharide linker sequence is required for GAG synthesis:Reactome	3/671	26/12994	0.148414	0.148414	0.928755	AGRN/XYLT2/GPC2	3
TGF-beta signaling pathway - Homo sapiens (human):KEGG	TGF-beta signaling pathway - Homo sapiens (human):KEGG	7/671	85/12994	0.149025	0.149025	0.929919	TGFB2/BMP4/GDF6/BMP5/ACVR1/INHBE/LEFTY1	7
Neural Crest Differentiation:Wikipathways	Neural Crest Differentiation:Wikipathways	8/671	101/12994	0.1506	0.1506	0.934403	DVL2/TCF7L1/BMP4/HDAC11/MITF/PRTG/SNAI2/HES5	8
T cell receptor signaling pathway - Homo sapiens (human):KEGG	T cell receptor signaling pathway - Homo sapiens (human):KEGG	8/671	101/12994	0.1506	0.1506	0.934403	PAK3/PAK4/NFATC2/MAP3K14/VAV2/PAK6/IL4/FOS	8
Antiarrhythmic Pathway, Pharmacodynamics:PharmGKB	Antiarrhythmic Pathway, Pharmacodynamics:PharmGKB	5/671	55/12994	0.153258	0.153258	0.945525	SCN2B/SCN4B/CACNA1G/KCNE2/JUP	5
Ion transport by P-type ATPases:Reactome	Ion transport by P-type ATPases:Reactome	5/671	55/12994	0.153258	0.153258	0.945525	CAMK2A/FXYD2/ATP2B4/SLN/ATP13A4	5
Visual phototransduction:Reactome	Visual phototransduction:Reactome	8/671	102/12994	0.156554	0.156554	0.951553	RGS9/AGRN/GPC2/AKR1B10/OPN1SW/ABCA4/STRA6/SDR9C7	8
phospholipases:HumanCyc	phospholipases:HumanCyc	4/671	41/12994	0.159774	0.159774	0.951553	PLCD4/PLA2G4C/PLCD1/PLA2G5	4
alk in cardiac myocytes:BioCarta	alk in cardiac myocytes:BioCarta	3/671	27/12994	0.160952	0.160952	0.951553	TGFB2/BMP4/BMP5	3
VEGFR2 mediated vascular permeability:Reactome	VEGFR2 mediated vascular permeability:Reactome	3/671	27/12994	0.160952	0.160952	0.951553	PAK3/VAV2/JUP	3
akap95 role in mitosis and chromosome dynamics:BioCarta	akap95 role in mitosis and chromosome dynamics:BioCarta	2/671	14/12994	0.16103	0.16103	0.951553	PRKACB/H3F3B	2
Glutathione synthesis and recycling:Reactome	Glutathione synthesis and recycling:Reactome	2/671	14/12994	0.16103	0.16103	0.951553	GGT7/GGT1	2
Glycosaminoglycan biosynthesis - keratan sulfate - Homo sapiens (human):KEGG	Glycosaminoglycan biosynthesis - keratan sulfate - Homo sapiens (human):KEGG	2/671	14/12994	0.16103	0.16103	0.951553	ST3GAL2/CHST1	2
Ifosfamide Pathway, Pharmacodynamics:PharmGKB	Ifosfamide Pathway, Pharmacodynamics:PharmGKB	2/671	14/12994	0.16103	0.16103	0.951553	ALDH1A1/AKR1B10	2
LGI-ADAM interactions:Reactome	LGI-ADAM interactions:Reactome	2/671	14/12994	0.16103	0.16103	0.951553	ADAM23/CACNG8	2
Membrane binding and targetting of GAG proteins:Reactome	Membrane binding and targetting of GAG proteins:Reactome	2/671	14/12994	0.16103	0.16103	0.951553	VPS37D/MVB12B	2
Methylation:Reactome	Methylation:Reactome	2/671	14/12994	0.16103	0.16103	0.951553	AS3MT/MAT1A	2
Synthesis And Processing Of GAG, GAGPOL Polyproteins:Reactome	Synthesis And Processing Of GAG, GAGPOL Polyproteins:Reactome	2/671	14/12994	0.16103	0.16103	0.951553	VPS37D/MVB12B	2
TGF-B Signaling in Thyroid Cells for Epithelial-Mesenchymal Transition:Wikipathways	TGF-B Signaling in Thyroid Cells for Epithelial-Mesenchymal Transition:Wikipathways	2/671	14/12994	0.16103	0.16103	0.951553	RUNX2/SNAI2	2
TP53 Regulates Transcription of DNA Repair Genes:Wikipathways	TP53 Regulates Transcription of DNA Repair Genes:Wikipathways	2/671	14/12994	0.16103	0.16103	0.951553	DDB2/RAD51D	2
FGF signaling pathway:PID	FGF signaling pathway:PID	5/671	56/12994	0.161642	0.161642	0.951553	HGF/PAK4/CAMK2A/RUNX2/FOS	5
Glutathione metabolism - Homo sapiens (human):KEGG	Glutathione metabolism - Homo sapiens (human):KEGG	5/671	56/12994	0.161642	0.161642	0.951553	GGT7/GGT1/GSTA4/GSTM3/NAT8	5
Role of Calcineurin-dependent NFAT signaling in lymphocytes:PID	Role of Calcineurin-dependent NFAT signaling in lymphocytes:PID	5/671	56/12994	0.161642	0.161642	0.951553	NFATC2/CALM3/YWHAQ/MAP3K1/AKAP5	5
mapkinase signaling pathway:BioCarta	mapkinase signaling pathway:BioCarta	5/671	57/12994	0.170206	0.170206	0.999273	MAP3K12/MEF2B/MAP3K14/MAP3K1/FOS	5
Acyl chain remodelling of PC:Reactome	Acyl chain remodelling of PC:Reactome	3/671	28/12994	0.173796	0.173796	0.999999	PLA2G4C/PLA2R1/PLA2G5	3
NOTCH-Ncore:Signalink	NOTCH-Ncore:Signalink	3/671	28/12994	0.173796	0.173796	0.999999	MIB2/LFNG/NEURL1	3
Wnt signaling network:PID	Wnt signaling network:PID	3/671	28/12994	0.173796	0.173796	0.999999	FZD1/FZD2/FZD8	3
Dilated cardiomyopathy (DCM) - Homo sapiens (human):KEGG	Dilated cardiomyopathy (DCM) - Homo sapiens (human):KEGG	7/671	89/12994	0.17576	0.17576	0.999999	TGFB2/SGCD/CACNB1/CACNB3/PRKACB/DAG1/CACNG8	7
Constitutive Signaling by NOTCH1 HD Domain Mutants:Reactome	Constitutive Signaling by NOTCH1 HD Domain Mutants:Reactome	2/671	15/12994	0.179774	0.179774	0.999999	MIB2/NEURL1	2
CREB phosphorylation through the activation of CaMKII:Reactome	CREB phosphorylation through the activation of CaMKII:Reactome	2/671	15/12994	0.179774	0.179774	0.999999	CAMK2A/NEFL	2
GLI3 is processed to GLI3R by the proteasome:Reactome	GLI3 is processed to GLI3R by the proteasome:Reactome	2/671	15/12994	0.179774	0.179774	0.999999	SUFU/PRKACB	2
Glycosphingolipid biosynthesis - globo and isoglobo series - Homo sapiens (human):KEGG	Glycosphingolipid biosynthesis - globo and isoglobo series - Homo sapiens (human):KEGG	2/671	15/12994	0.179774	0.179774	0.999999	B3GALNT1/ST3GAL2	2
Integrated Cancer Pathway:Wikipathways	Integrated Cancer Pathway:Wikipathways	2/671	15/12994	0.179774	0.179774	0.999999	CDC25B/BBC3	2
Interleukin-4 and 13 signaling:Reactome	Interleukin-4 and 13 signaling:Reactome	2/671	15/12994	0.179774	0.179774	0.999999	SOCS5/IL4	2
Regulation of innate immune responses to cytosolic DNA:Reactome	Regulation of innate immune responses to cytosolic DNA:Reactome	2/671	15/12994	0.179774	0.179774	0.999999	TREX1/TRIM32	2
repression of pain sensation by the transcriptional regulator dream:BioCarta	repression of pain sensation by the transcriptional regulator dream:BioCarta	2/671	15/12994	0.179774	0.179774	0.999999	PRKACB/FOS	2
Signaling by NOTCH1 HD Domain Mutants in Cancer:Reactome	Signaling by NOTCH1 HD Domain Mutants in Cancer:Reactome	2/671	15/12994	0.179774	0.179774	0.999999	MIB2/NEURL1	2
the prc2 complex sets long-term gene silencing through modification of histone tails:BioCarta	the prc2 complex sets long-term gene silencing through modification of histone tails:BioCarta	2/671	15/12994	0.179774	0.179774	0.999999	PHC1/H3F3B	2
Salivary secretion - Homo sapiens (human):KEGG	Salivary secretion - Homo sapiens (human):KEGG	7/671	90/12994	0.182746	0.182746	0.999999	GUCY1A2/CALM3/PRKACB/FXYD2/ATP2B4/PRH1/TRPV6	7
BARD1 signaling events:PID	BARD1 signaling events:PID	3/671	29/12994	0.186916	0.186916	0.999999	FANCG/FANCL/FANCF	3
CDO in myogenesis:Reactome	CDO in myogenesis:Reactome	3/671	29/12994	0.186916	0.186916	0.999999	BOC/MEF2B/TCF3	3
Myogenesis:Reactome	Myogenesis:Reactome	3/671	29/12994	0.186916	0.186916	0.999999	BOC/MEF2B/TCF3	3
Morphine Action Pathway:SMPDB	Morphine Action Pathway:SMPDB	4/671	44/12994	0.190743	0.190743	0.999999	CACNB1/DRD1/GRIN3A/FXYD2	4
WNT-Core:Signalink	WNT-Core:Signalink	4/671	44/12994	0.190743	0.190743	0.999999	FZD1/DVL2/TCF3/FZD8	4
chromatin remodeling by hswi/snf atp-dependent complexes:BioCarta	chromatin remodeling by hswi/snf atp-dependent complexes:BioCarta	2/671	16/12994	0.198822	0.198822	0.999999	NR3C1/SMARCE1	2
Circadian rhythm pathway:PID	Circadian rhythm pathway:PID	2/671	16/12994	0.198822	0.198822	0.999999	PER2/NR1D1	2
Glycogen breakdown (glycogenolysis):Reactome	Glycogen breakdown (glycogenolysis):Reactome	2/671	16/12994	0.198822	0.198822	0.999999	PHKG1/AGL	2
NAD+ metabolism:Wikipathways	NAD+ metabolism:Wikipathways	2/671	16/12994	0.198822	0.198822	0.999999	NRK/NMNAT3	2
NRIF signals cell death from the nucleus:Reactome	NRIF signals cell death from the nucleus:Reactome	2/671	16/12994	0.198822	0.198822	0.999999	NGFR/ITGB3BP	2
Activation of BH3-only proteins:Reactome	Activation of BH3-only proteins:Reactome	3/671	30/12994	0.200281	0.200281	0.999999	YWHAQ/TP63/BBC3	3
Acyl chain remodelling of PE:Reactome	Acyl chain remodelling of PE:Reactome	3/671	30/12994	0.200281	0.200281	0.999999	PLA2G4C/PLA2R1/PLA2G5	3
Circadian rhythm - Homo sapiens (human):KEGG	Circadian rhythm - Homo sapiens (human):KEGG	3/671	30/12994	0.200281	0.200281	0.999999	PER3/PER2/NR1D1	3
Dopaminergic Neurogenesis:Wikipathways	Dopaminergic Neurogenesis:Wikipathways	3/671	30/12994	0.200281	0.200281	0.999999	GLI2/GLI1/ALDH1A1	3
Extracellular vesicle-mediated signaling in recipient cells:Wikipathways	Extracellular vesicle-mediated signaling in recipient cells:Wikipathways	3/671	30/12994	0.200281	0.200281	0.999999	ERBB2/TGFB2/HGF	3
Fructose Mannose metabolism:INOH	Fructose Mannose metabolism:INOH	3/671	30/12994	0.200281	0.200281	0.999999	SORD/KHK/FUK	3
Nicotinate and nicotinamide metabolism - Homo sapiens (human):KEGG	Nicotinate and nicotinamide metabolism - Homo sapiens (human):KEGG	3/671	30/12994	0.200281	0.200281	0.999999	ENPP3/NMNAT3/NT5C1A	3
Regulation of CDC42 activity:PID	Regulation of CDC42 activity:PID	3/671	30/12994	0.200281	0.200281	0.999999	FGD1/SPATA13/VAV2	3
MAPK Signaling Pathway:Wikipathways	MAPK Signaling Pathway:Wikipathways	16/671	246/12994	0.203651	0.203651	0.999999	TGFB2/CACNB1/MAP3K12/FGF18/LRRK2/PLA2G4C/CACNB3/MAP3K14/CACNA1G/PRKACB/CDC25B/MAP3K1/CACNG8/CACNA1B/RASGRP3/FOS	16
Cell adhesion molecules (CAMs) - Homo sapiens (human):KEGG	Cell adhesion molecules (CAMs) - Homo sapiens (human):KEGG	10/671	143/12994	0.204614	0.204614	0.999999	CD34/CNTNAP1/NRXN2/NLGN2/CLDN11/NTNG2/LRRC4C/CADM3/CADM1/CLDN14	10
Epithelial to mesenchymal transition in colorectal cancer:Wikipathways	Epithelial to mesenchymal transition in colorectal cancer:Wikipathways	11/671	160/12994	0.204855	0.204855	0.999999	TGFB2/WNT9A/FZD1/FZD2/CLDN11/WNT5B/FZD8/CLDN14/SNAI2/JUP/WNT10A	11
DNA Damage Response (only ATM dependent):Wikipathways	DNA Damage Response (only ATM dependent):Wikipathways	8/671	110/12994	0.207935	0.207935	0.999999	ERBB2/DVL2/TCF7L1/WNT5B/BBC3/MAP3K1/WNT10A/BIK	8
Fanconi anemia pathway:PID	Fanconi anemia pathway:PID	4/671	46/12994	0.212356	0.212356	0.999999	FANCG/FANCL/FANCM/FANCF	4
Proton Pump Inhibitor Pathway, Pharmacodynamics:PharmGKB	Proton Pump Inhibitor Pathway, Pharmacodynamics:PharmGKB	4/671	46/12994	0.212356	0.212356	0.999999	PLCD4/PLCD1/HRH2/CCKBR	4
RAF/MAP kinase cascade:Reactome	RAF/MAP kinase cascade:Reactome	13/671	196/12994	0.213726	0.213726	0.999999	ERBB2/SPTAN1/HGF/FGF18/SYNGAP1/CAMK2A/RASGEF1A/RASA4/GDNF/NEFL/SPTA1/RASGRP3/RASAL1	13
Aurora A signaling:PID	Aurora A signaling:PID	3/671	31/12994	0.213863	0.213863	0.999999	CPEB1/FZR1/CDC25B	3
Ethanol effects on histone modifications:Wikipathways	Ethanol effects on histone modifications:Wikipathways	3/671	31/12994	0.213863	0.213863	0.999999	EHMT2/ALDH1A1/MAT1A	3
Glutamate binding, activation of AMPA receptors and synaptic plasticity:Reactome	Glutamate binding, activation of AMPA receptors and synaptic plasticity:Reactome	3/671	31/12994	0.213863	0.213863	0.999999	CAMK2A/CACNG8/AKAP5	3
IL17 signaling pathway:Wikipathways	IL17 signaling pathway:Wikipathways	3/671	31/12994	0.213863	0.213863	0.999999	IL17D/MAP3K14/IL17RB	3
p38 mapk signaling pathway:BioCarta	p38 mapk signaling pathway:BioCarta	3/671	31/12994	0.213863	0.213863	0.999999	MEF2B/H3F3B/MAP3K1	3
Trafficking of AMPA receptors:Reactome	Trafficking of AMPA receptors:Reactome	3/671	31/12994	0.213863	0.213863	0.999999	CAMK2A/CACNG8/AKAP5	3
Trans-sulfuration and one carbon metabolism:Wikipathways	Trans-sulfuration and one carbon metabolism:Wikipathways	3/671	31/12994	0.213863	0.213863	0.999999	DHFR2/PHGDH/MAT1A	3
Cardiac muscle contraction - Homo sapiens (human):KEGG	Cardiac muscle contraction - Homo sapiens (human):KEGG	6/671	78/12994	0.214599	0.214599	0.999999	CACNB1/COX4I2/CACNB3/FXYD2/CACNG8/MYL4	6
Cell Differentiation - Index expanded:Wikipathways	Cell Differentiation - Index expanded:Wikipathways	5/671	62/12994	0.215442	0.215442	0.999999	MEF2B/RUNX2/KLF4/MIR199A2/LEFTY1	5
Assembly Of The HIV Virion:Reactome	Assembly Of The HIV Virion:Reactome	2/671	17/12994	0.218092	0.218092	0.999999	VPS37D/MVB12B	2
Cyclophosphamide Pathway, Pharmacodynamics:PharmGKB	Cyclophosphamide Pathway, Pharmacodynamics:PharmGKB	2/671	17/12994	0.218092	0.218092	0.999999	ALDH1A1/AKR1B10	2
Formation of Senescence-Associated Heterochromatin Foci (SAHF):Reactome	Formation of Senescence-Associated Heterochromatin Foci (SAHF):Reactome	2/671	17/12994	0.218092	0.218092	0.999999	H1F0/ASF1A	2
Ras activation upon Ca2+ influx through NMDA receptor:Reactome	Ras activation upon Ca2+ influx through NMDA receptor:Reactome	2/671	17/12994	0.218092	0.218092	0.999999	CAMK2A/NEFL	2
role of nicotinic acetylcholine receptors in the regulation of apoptosis:BioCarta	role of nicotinic acetylcholine receptors in the regulation of apoptosis:BioCarta	2/671	17/12994	0.218092	0.218092	0.999999	AGRN/MUSK	2
SRF and miRs in Smooth Muscle Differentiation and Proliferation:Wikipathways	SRF and miRs in Smooth Muscle Differentiation and Proliferation:Wikipathways	2/671	17/12994	0.218092	0.218092	0.999999	MEF2B/KLF4	2
TNF receptor superfamily (TNFSF) members mediating non-canonical NF-kB pathway:Reactome	TNF receptor superfamily (TNFSF) members mediating non-canonical NF-kB pathway:Reactome	2/671	17/12994	0.218092	0.218092	0.999999	TNFSF12/MAP3K14	2
ucalpain and friends in cell spread:BioCarta	ucalpain and friends in cell spread:BioCarta	2/671	17/12994	0.218092	0.218092	0.999999	SPTAN1/ACTN3	2
Unblocking of NMDA receptor, glutamate binding and activation:Reactome	Unblocking of NMDA receptor, glutamate binding and activation:Reactome	2/671	17/12994	0.218092	0.218092	0.999999	CAMK2A/NEFL	2
p73 transcription factor network:PID	p73 transcription factor network:PID	6/671	79/12994	0.222957	0.222957	0.999999	TP63/PRKACB/BBC3/PLK3/NSG1/RNF43	6
Aldosterone synthesis and secretion - Homo sapiens (human):KEGG	Aldosterone synthesis and secretion - Homo sapiens (human):KEGG	7/671	96/12994	0.226918	0.226918	0.999999	CALM3/CACNA1G/CAMK2A/PRKACB/CREB3L4/ATP2B4/CYP21A2	7
Endosomal Sorting Complex Required For Transport (ESCRT):Reactome	Endosomal Sorting Complex Required For Transport (ESCRT):Reactome	3/671	32/12994	0.227634	0.227634	0.999999	VPS37D/MVB12B/VPS36	3
Monoamine Transport:Wikipathways	Monoamine Transport:Wikipathways	3/671	32/12994	0.227634	0.227634	0.999999	SLC6A1/ADORA2A/ACHE	3
Osteopontin-mediated events:PID	Osteopontin-mediated events:PID	3/671	32/12994	0.227634	0.227634	0.999999	MAP3K14/MAP3K1/FOS	3
Focal adhesion - Homo sapiens (human):KEGG	Focal adhesion - Homo sapiens (human):KEGG	13/671	199/12994	0.229296	0.229296	0.999999	PAK3/ERBB2/THBS3/HGF/LAMB2/PAK4/VAV2/COMP/PAK6/ZYX/COL9A1/VEGFC/MYLK3	13
Regulation of nuclear beta catenin signaling and target gene transcription:PID	Regulation of nuclear beta catenin signaling and target gene transcription:PID	6/671	80/12994	0.231421	0.231421	0.999999	TCF7L1/YWHAQ/MITF/CACNA1G/KLF4/SNAI2	6
Differentiation Pathway:Wikipathways	Differentiation Pathway:Wikipathways	4/671	48/12994	0.234607	0.234607	0.999999	FLT3LG/HGF/BMP4/LEFTY1	4
RNA Polymerase I Transcription Initiation:Reactome	RNA Polymerase I Transcription Initiation:Reactome	4/671	48/12994	0.234607	0.234607	0.999999	EHMT2/CHD3/MTA3/UBTF	4
Dopaminergic synapse - Homo sapiens (human):KEGG	Dopaminergic synapse - Homo sapiens (human):KEGG	9/671	131/12994	0.235768	0.235768	0.999999	DRD1/PPP2R3B/CALM3/LRTOMT/CAMK2A/PRKACB/CREB3L4/CACNA1B/FOS	9
ABC transporters in lipid homeostasis:Reactome	ABC transporters in lipid homeostasis:Reactome	2/671	18/12994	0.23751	0.23751	0.999999	ABCA10/PEX3	2
MET activates PTK2 signaling:Reactome	MET activates PTK2 signaling:Reactome	2/671	18/12994	0.23751	0.23751	0.999999	HGF/LAMB2	2
nerve growth factor pathway (ngf):BioCarta	nerve growth factor pathway (ngf):BioCarta	2/671	18/12994	0.23751	0.23751	0.999999	NGFR/FOS	2
regulation of cell cycle progression by plk3:BioCarta	regulation of cell cycle progression by plk3:BioCarta	2/671	18/12994	0.23751	0.23751	0.999999	TREX1/PLK3	2
MAPK family signaling cascades:Reactome	MAPK family signaling cascades:Reactome	15/671	236/12994	0.238964	0.238964	0.999999	PAK3/ERBB2/SPTAN1/HGF/FGF18/SYNGAP1/CAMK2A/PRKACB/RASGEF1A/RASA4/GDNF/NEFL/SPTA1/RASGRP3/RASAL1	15
Inflammatory Response Pathway:Wikipathways	Inflammatory Response Pathway:Wikipathways	3/671	33/12994	0.241566	0.241566	0.999999	THBS3/LAMB2/IL4	3
Netrin-mediated signaling events:PID	Netrin-mediated signaling events:PID	3/671	33/12994	0.241566	0.241566	0.999999	CAMK2A/UNC5B/AGAP2	3
Trk receptor signaling mediated by the MAPK pathway:PID	Trk receptor signaling mediated by the MAPK pathway:PID	3/671	33/12994	0.241566	0.241566	0.999999	RUSC1/TRPV1/FOS	3
TGF-beta super family signaling pathway canonical:INOH	TGF-beta super family signaling pathway canonical:INOH	8/671	115/12994	0.242996	0.242996	0.999999	TGFB2/BMP4/GDF6/GDF11/SKI/BMP5/ACVR1/INHBE	8
Renin secretion - Homo sapiens (human):KEGG	Renin secretion - Homo sapiens (human):KEGG	5/671	65/12994	0.244212	0.244212	0.999999	PTGER4/GUCY1A2/CALM3/PRKACB/ADCYAP1R1	5
MAPK1/MAPK3 signaling:Reactome	MAPK1/MAPK3 signaling:Reactome	13/671	202/12994	0.245312	0.245312	0.999999	ERBB2/SPTAN1/HGF/FGF18/SYNGAP1/CAMK2A/RASGEF1A/RASA4/GDNF/NEFL/SPTA1/RASGRP3/RASAL1	13
Calcineurin-regulated NFAT-dependent transcription in lymphocytes:PID	Calcineurin-regulated NFAT-dependent transcription in lymphocytes:PID	4/671	49/12994	0.245936	0.245936	0.999999	NFATC2/CALM3/IL4/FOS	4
Malaria - Homo sapiens (human):KEGG	Malaria - Homo sapiens (human):KEGG	4/671	49/12994	0.245936	0.245936	0.999999	TGFB2/THBS3/HGF/COMP	4
ECM-receptor interaction - Homo sapiens (human):KEGG	ECM-receptor interaction - Homo sapiens (human):KEGG	6/671	82/12994	0.24864	0.24864	0.999999	THBS3/AGRN/LAMB2/COMP/DAG1/COL9A1	6
Phenytoin (Antiarrhythmic) Action Pathway:SMPDB	Phenytoin (Antiarrhythmic) Action Pathway:SMPDB	6/671	82/12994	0.24864	0.24864	0.999999	CACNB1/SNTB2/CALM3/CACNA1G/FXYD2/KCNE2	6
Acute myeloid leukemia - Homo sapiens (human):KEGG	Acute myeloid leukemia - Homo sapiens (human):KEGG	5/671	66/12994	0.254021	0.254021	0.999999	RUNX1T1/TCF7L1/PER2/PIM2/JUP	5
Folate Metabolism:Wikipathways	Folate Metabolism:Wikipathways	5/671	66/12994	0.254021	0.254021	0.999999	SOD3/F7/IL4/FOLR1/MAT1A	5
Metapathway biotransformation Phase I and II:Wikipathways	Metapathway biotransformation Phase I and II:Wikipathways	12/671	186/12994	0.254052	0.254052	0.999999	GAL3ST4/NAT14/GSTA4/CYP2U1/GSTM3/CHST10/CHST1/AKR1B10/CYP7B1/CHST8/NAT8/CYP21A2	12
Acyl chain remodelling of PG:Reactome	Acyl chain remodelling of PG:Reactome	2/671	19/12994	0.257012	0.257012	0.999999	PLA2R1/PLA2G5	2
CD209 (DC-SIGN) signaling:Reactome	CD209 (DC-SIGN) signaling:Reactome	2/671	19/12994	0.257012	0.257012	0.999999	PAK3/PRKACB	2
gata3 participate in activating the th2 cytokine genes expression:BioCarta	gata3 participate in activating the th2 cytokine genes expression:BioCarta	2/671	19/12994	0.257012	0.257012	0.999999	PRKACB/IL4	2
HH-Core:Signalink	HH-Core:Signalink	2/671	19/12994	0.257012	0.257012	0.999999	SUFU/GLI1	2
prion pathway:BioCarta	prion pathway:BioCarta	2/671	19/12994	0.257012	0.257012	0.999999	LAMB2/PRNP	2
Serotonin Receptor 4-6-7 and NR3C Signaling:Wikipathways	Serotonin Receptor 4-6-7 and NR3C Signaling:Wikipathways	2/671	19/12994	0.257012	0.257012	0.999999	NR3C1/HTR7	2
Small Ligand GPCRs:Wikipathways	Small Ligand GPCRs:Wikipathways	2/671	19/12994	0.257012	0.257012	0.999999	PTGER4/PTGER1	2
Hypertrophic cardiomyopathy (HCM) - Homo sapiens (human):KEGG	Hypertrophic cardiomyopathy (HCM) - Homo sapiens (human):KEGG	6/671	83/12994	0.257383	0.257383	0.999999	TGFB2/SGCD/CACNB1/CACNB3/DAG1/CACNG8	6
Potassium Channels:Reactome	Potassium Channels:Reactome	7/671	100/12994	0.258209	0.258209	0.999999	KCNS3/KCNS2/KCNQ5/KCNG3/KCNK17/KCNG1/KCNK4	7
GPCRs, Other:Wikipathways	GPCRs, Other:Wikipathways	7/671	101/12994	0.266222	0.266222	0.999999	GPR176/CELSR1/ADORA2A/F2R/HTR7/HRH4/CCKBR	7
Mesodermal Commitment Pathway:Wikipathways	Mesodermal Commitment Pathway:Wikipathways	10/671	153/12994	0.266649	0.266649	0.999999	RARG/TCF7L1/BMP4/TRIM5/FZD8/ACVR1/KLF4/MEIS1/LEFTY1/CRTC1	10
Wnt Signaling Pathway:Wikipathways	Wnt Signaling Pathway:Wikipathways	4/671	51/12994	0.268933	0.268933	0.999999	DVL2/ROR1/NFATC2/TCF3	4
angiotensin ii mediated activation of jnk pathway via pyk2 dependent signaling:BioCarta	angiotensin ii mediated activation of jnk pathway via pyk2 dependent signaling:BioCarta	3/671	35/12994	0.269807	0.269807	0.999999	MEF2B/MAP3K1/FOS	3
toll-like receptor pathway:BioCarta	toll-like receptor pathway:BioCarta	3/671	35/12994	0.269807	0.269807	0.999999	MAP3K14/MAP3K1/FOS	3
AMP-activated Protein Kinase (AMPK) Signaling:Wikipathways	AMP-activated Protein Kinase (AMPK) Signaling:Wikipathways	5/671	68/12994	0.273916	0.273916	0.999999	CAMKK1/LEPR/PRKACB/CPT1C/CAMKK2	5
Acenocoumarol Action Pathway:SMPDB	Acenocoumarol Action Pathway:SMPDB	2/671	20/12994	0.276535	0.276535	0.999999	F10/F7	2
Alteplase Action Pathway:SMPDB	Alteplase Action Pathway:SMPDB	2/671	20/12994	0.276535	0.276535	0.999999	F10/F7	2
Aminocaproic Acid Action Pathway:SMPDB	Aminocaproic Acid Action Pathway:SMPDB	2/671	20/12994	0.276535	0.276535	0.999999	F10/F7	2
Anistreplase Action Pathway:SMPDB	Anistreplase Action Pathway:SMPDB	2/671	20/12994	0.276535	0.276535	0.999999	F10/F7	2
Aprotinin Action Pathway:SMPDB	Aprotinin Action Pathway:SMPDB	2/671	20/12994	0.276535	0.276535	0.999999	F10/F7	2
Argatroban Action Pathway:SMPDB	Argatroban Action Pathway:SMPDB	2/671	20/12994	0.276535	0.276535	0.999999	F10/F7	2
Arginine and Proline Metabolism:SMPDB	Arginine and Proline Metabolism:SMPDB	2/671	20/12994	0.276535	0.276535	0.999999	GAMT/OAT	2
Arginine: Glycine Amidinotransferase Deficiency (AGAT Deficiency):SMPDB	Arginine: Glycine Amidinotransferase Deficiency (AGAT Deficiency):SMPDB	2/671	20/12994	0.276535	0.276535	0.999999	GAMT/OAT	2
Bivalirudin Action Pathway:SMPDB	Bivalirudin Action Pathway:SMPDB	2/671	20/12994	0.276535	0.276535	0.999999	F10/F7	2
Cannabinoid receptor signaling:Wikipathways	Cannabinoid receptor signaling:Wikipathways	2/671	20/12994	0.276535	0.276535	0.999999	ADORA2A/PRKACB	2
Coagulation:SMPDB	Coagulation:SMPDB	2/671	20/12994	0.276535	0.276535	0.999999	F10/F7	2
Creatine deficiency, guanidinoacetate methyltransferase deficiency:SMPDB	Creatine deficiency, guanidinoacetate methyltransferase deficiency:SMPDB	2/671	20/12994	0.276535	0.276535	0.999999	GAMT/OAT	2
D-<i>myo</i>-inositol-5-phosphate metabolism:HumanCyc	D-<i>myo</i>-inositol-5-phosphate metabolism:HumanCyc	2/671	20/12994	0.276535	0.276535	0.999999	PLCD4/PLCD1	2
Dicoumarol Action Pathway:SMPDB	Dicoumarol Action Pathway:SMPDB	2/671	20/12994	0.276535	0.276535	0.999999	F10/F7	2
Dicumarol Action Pathway:SMPDB	Dicumarol Action Pathway:SMPDB	2/671	20/12994	0.276535	0.276535	0.999999	F10/F7	2
fas signaling pathway (cd95):BioCarta	fas signaling pathway (cd95):BioCarta	2/671	20/12994	0.276535	0.276535	0.999999	PTPN13/MAP3K1	2
Guanidinoacetate Methyltransferase Deficiency (GAMT Deficiency):SMPDB	Guanidinoacetate Methyltransferase Deficiency (GAMT Deficiency):SMPDB	2/671	20/12994	0.276535	0.276535	0.999999	GAMT/OAT	2
Hyperornithinemia with gyrate atrophy (HOGA):SMPDB	Hyperornithinemia with gyrate atrophy (HOGA):SMPDB	2/671	20/12994	0.276535	0.276535	0.999999	GAMT/OAT	2
Hyperornithinemia-hyperammonemia-homocitrullinuria [HHH-syndrome]:SMPDB	Hyperornithinemia-hyperammonemia-homocitrullinuria [HHH-syndrome]:SMPDB	2/671	20/12994	0.276535	0.276535	0.999999	GAMT/OAT	2
Hyperprolinemia Type I:SMPDB	Hyperprolinemia Type I:SMPDB	2/671	20/12994	0.276535	0.276535	0.999999	GAMT/OAT	2
Hyperprolinemia Type II:SMPDB	Hyperprolinemia Type II:SMPDB	2/671	20/12994	0.276535	0.276535	0.999999	GAMT/OAT	2
L-arginine:glycine amidinotransferase deficiency:SMPDB	L-arginine:glycine amidinotransferase deficiency:SMPDB	2/671	20/12994	0.276535	0.276535	0.999999	GAMT/OAT	2
Lepirudin Action Pathway:SMPDB	Lepirudin Action Pathway:SMPDB	2/671	20/12994	0.276535	0.276535	0.999999	F10/F7	2
Ornithine Aminotransferase Deficiency (OAT Deficiency):SMPDB	Ornithine Aminotransferase Deficiency (OAT Deficiency):SMPDB	2/671	20/12994	0.276535	0.276535	0.999999	GAMT/OAT	2
Phenindione Action Pathway:SMPDB	Phenindione Action Pathway:SMPDB	2/671	20/12994	0.276535	0.276535	0.999999	F10/F7	2
Phenprocoumon Action Pathway:SMPDB	Phenprocoumon Action Pathway:SMPDB	2/671	20/12994	0.276535	0.276535	0.999999	F10/F7	2
Prolidase Deficiency (PD):SMPDB	Prolidase Deficiency (PD):SMPDB	2/671	20/12994	0.276535	0.276535	0.999999	GAMT/OAT	2
Prolinemia Type II:SMPDB	Prolinemia Type II:SMPDB	2/671	20/12994	0.276535	0.276535	0.999999	GAMT/OAT	2
Receptor-type tyrosine-protein phosphatases:Reactome	Receptor-type tyrosine-protein phosphatases:Reactome	2/671	20/12994	0.276535	0.276535	0.999999	SLITRK2/IL1RAPL1	2
Regulation of cytoplasmic and nuclear SMAD2/3 signaling:PID	Regulation of cytoplasmic and nuclear SMAD2/3 signaling:PID	2/671	20/12994	0.276535	0.276535	0.999999	CALM3/MAP3K1	2
Reteplase Action Pathway:SMPDB	Reteplase Action Pathway:SMPDB	2/671	20/12994	0.276535	0.276535	0.999999	F10/F7	2
Signaling by Hippo:Reactome	Signaling by Hippo:Reactome	2/671	20/12994	0.276535	0.276535	0.999999	AMOT/DVL2	2
Streptokinase Action Pathway:SMPDB	Streptokinase Action Pathway:SMPDB	2/671	20/12994	0.276535	0.276535	0.999999	F10/F7	2
Tenecteplase Action Pathway:SMPDB	Tenecteplase Action Pathway:SMPDB	2/671	20/12994	0.276535	0.276535	0.999999	F10/F7	2
TP53 Network:Wikipathways	TP53 Network:Wikipathways	2/671	20/12994	0.276535	0.276535	0.999999	TP63/BBC3	2
TP53 Regulates Transcription of Genes Involved in Cytochrome C Release:Reactome	TP53 Regulates Transcription of Genes Involved in Cytochrome C Release:Reactome	2/671	20/12994	0.276535	0.276535	0.999999	TP63/BBC3	2
Tranexamic Acid Action Pathway:SMPDB	Tranexamic Acid Action Pathway:SMPDB	2/671	20/12994	0.276535	0.276535	0.999999	F10/F7	2
Urea cycle and metabolism of amino groups:Wikipathways	Urea cycle and metabolism of amino groups:Wikipathways	2/671	20/12994	0.276535	0.276535	0.999999	GAMT/OAT	2
Urokinase Action Pathway:SMPDB	Urokinase Action Pathway:SMPDB	2/671	20/12994	0.276535	0.276535	0.999999	F10/F7	2
Warfarin Action Pathway:SMPDB	Warfarin Action Pathway:SMPDB	2/671	20/12994	0.276535	0.276535	0.999999	F10/F7	2
Ximelagatran Action Pathway:SMPDB	Ximelagatran Action Pathway:SMPDB	2/671	20/12994	0.276535	0.276535	0.999999	F10/F7	2
Biological oxidations:Reactome	Biological oxidations:Reactome	14/671	226/12994	0.279264	0.279264	0.999999	GGT7/ALDH1A1/GGT1/GSTA4/CYP2U1/GSTM3/ABHD10/AS3MT/ACY3/AHRR/ACSS1/CYP7B1/MAT1A/CYP21A2	14
Ion homeostasis:Reactome	Ion homeostasis:Reactome	4/671	52/12994	0.280572	0.280572	0.999999	CAMK2A/FXYD2/ATP2B4/SLN	4
One carbon metabolism and related pathways:Wikipathways	One carbon metabolism and related pathways:Wikipathways	4/671	52/12994	0.280572	0.280572	0.999999	DHFR2/SOD3/CHDH/MAT1A	4
Phosphodiesterases in neuronal function:Wikipathways	Phosphodiesterases in neuronal function:Wikipathways	4/671	52/12994	0.280572	0.280572	0.999999	DRD1/GUCY1A2/PDE7B/ADORA2A	4
Death Receptor Signalling:Reactome	Death Receptor Signalling:Reactome	9/671	138/12994	0.28369	0.28369	0.999999	FGD1/ARHGEF10/NGFR/ARHGEF33/VAV2/CLIP3/OMG/ABR/ITGB3BP	9
Renal cell carcinoma - Homo sapiens (human):KEGG	Renal cell carcinoma - Homo sapiens (human):KEGG	5/671	69/12994	0.283983	0.283983	0.999999	PAK3/TGFB2/HGF/PAK4/PAK6	5
Busulfan Pathway, Pharmacodynamics:PharmGKB	Busulfan Pathway, Pharmacodynamics:PharmGKB	3/671	36/12994	0.284066	0.284066	0.999999	GGT1/BBC3/BIK	3
N-cadherin signaling events:PID	N-cadherin signaling events:PID	3/671	36/12994	0.284066	0.284066	0.999999	GAP43/CALM3/JUP	3
Vascular smooth muscle contraction - Homo sapiens (human):KEGG	Vascular smooth muscle contraction - Homo sapiens (human):KEGG	8/671	121/12994	0.287394	0.287394	0.999999	PLA2G4C/GUCY1A2/MYL6B/CALM3/ADORA2A/PRKACB/PLA2G5/MYLK3	8
AP-1 transcription factor network:PID	AP-1 transcription factor network:PID	5/671	70/12994	0.29412	0.29412	0.999999	NFATC2/NR3C1/IL4/FOS/CRTC1	5
p75(NTR)-mediated signaling:PID	p75(NTR)-mediated signaling:PID	5/671	70/12994	0.29412	0.29412	0.999999	MAGEH1/NGFR/PRKACB/RTN4R/OMG	5
Prolactin:NetPath	Prolactin:NetPath	5/671	70/12994	0.29412	0.29412	0.999999	ERBB2/VAV2/HMGN2/HMGN2P5/FOS	5
Ardeparin Action Pathway:SMPDB	Ardeparin Action Pathway:SMPDB	2/671	21/12994	0.296026	0.296026	0.999999	F10/F7	2
Arginine biosynthesis - Homo sapiens (human):KEGG	Arginine biosynthesis - Homo sapiens (human):KEGG	2/671	21/12994	0.296026	0.296026	0.999999	NOS2/GLS2	2
E-cadherin signaling in keratinocytes:PID	E-cadherin signaling in keratinocytes:PID	2/671	21/12994	0.296026	0.296026	0.999999	ZYX/JUP	2
Enoxaparin Action Pathway:SMPDB	Enoxaparin Action Pathway:SMPDB	2/671	21/12994	0.296026	0.296026	0.999999	F10/F7	2
Fondaparinux Action Pathway:SMPDB	Fondaparinux Action Pathway:SMPDB	2/671	21/12994	0.296026	0.296026	0.999999	F10/F7	2
Heparin Action Pathway:SMPDB	Heparin Action Pathway:SMPDB	2/671	21/12994	0.296026	0.296026	0.999999	F10/F7	2
HS-GAG degradation:Reactome	HS-GAG degradation:Reactome	2/671	21/12994	0.296026	0.296026	0.999999	AGRN/GPC2	2
Methionine De Novo and Salvage Pathway:Wikipathways	Methionine De Novo and Salvage Pathway:Wikipathways	2/671	21/12994	0.296026	0.296026	0.999999	CHDH/MAT1A	2
Signaling by NODAL:Reactome	Signaling by NODAL:Reactome	2/671	21/12994	0.296026	0.296026	0.999999	LEFTY1/DAND5	2
Unfolded Protein Response (UPR):Reactome	Unfolded Protein Response (UPR):Reactome	2/671	21/12994	0.296026	0.296026	0.999999	CREB3L4/SEC61A2	2
signal transduction through il1r:BioCarta	signal transduction through il1r:BioCarta	3/671	37/12994	0.298385	0.298385	0.999999	TGFB2/MAP3K1/FOS	3
Human papillomavirus infection - Homo sapiens (human):KEGG	Human papillomavirus infection - Homo sapiens (human):KEGG	20/671	339/12994	0.300696	0.300696	0.999999	LLGL1/THBS3/WNT9A/FZD1/DVL2/LAMB2/PTGER4/TCF7L1/FZD2/HDAC11/PPP2R3B/PRKACB/WNT5B/COMP/CREB3L4/FZD8/LFNG/COL9A1/HES5/WNT10A	20
Protein-protein interactions at synapses:Reactome	Protein-protein interactions at synapses:Reactome	6/671	88/12994	0.302198	0.302198	0.999999	LRRTM3/NRXN2/NLGN2/APBA1/SLITRK2/IL1RAPL1	6
Constitutive Signaling by NOTCH1 HD+PEST Domain Mutants:Reactome	Constitutive Signaling by NOTCH1 HD+PEST Domain Mutants:Reactome	4/671	54/12994	0.304065	0.304065	0.999999	HDAC11/MIB2/NEURL1/HES5	4
Constitutive Signaling by NOTCH1 PEST Domain Mutants:Reactome	Constitutive Signaling by NOTCH1 PEST Domain Mutants:Reactome	4/671	54/12994	0.304065	0.304065	0.999999	HDAC11/MIB2/NEURL1/HES5	4
Fanconi anemia pathway - Homo sapiens (human):KEGG	Fanconi anemia pathway - Homo sapiens (human):KEGG	4/671	54/12994	0.304065	0.304065	0.999999	FANCG/FANCL/FANCM/FANCF	4
Signaling by NOTCH1 HD+PEST Domain Mutants in Cancer:Reactome	Signaling by NOTCH1 HD+PEST Domain Mutants in Cancer:Reactome	4/671	54/12994	0.304065	0.304065	0.999999	HDAC11/MIB2/NEURL1/HES5	4
Signaling by NOTCH1 in Cancer:Reactome	Signaling by NOTCH1 in Cancer:Reactome	4/671	54/12994	0.304065	0.304065	0.999999	HDAC11/MIB2/NEURL1/HES5	4
Signaling by NOTCH1 PEST Domain Mutants in Cancer:Reactome	Signaling by NOTCH1 PEST Domain Mutants in Cancer:Reactome	4/671	54/12994	0.304065	0.304065	0.999999	HDAC11/MIB2/NEURL1/HES5	4
Alpha6Beta4Integrin:NetPath	Alpha6Beta4Integrin:NetPath	5/671	71/12994	0.304316	0.304316	0.999999	ERBB2/RTKN/LAMB2/YWHAQ/FOS	5
Pancreatic adenocarcinoma pathway:Wikipathways	Pancreatic adenocarcinoma pathway:Wikipathways	6/671	89/12994	0.311338	0.311338	0.999999	PAK3/ERBB2/TGFB2/DDB2/PAK4/PAK6	6
Parkinson disease - Homo sapiens (human):KEGG	Parkinson disease - Homo sapiens (human):KEGG	9/671	142/12994	0.312197	0.312197	0.999999	SEPT5/SNCAIP/LRRK2/COX4I2/DRD1/NDUFA4L2/ADORA2A/PRKACB/SNCA	9
Fatty acyl-CoA biosynthesis:Reactome	Fatty acyl-CoA biosynthesis:Reactome	3/671	38/12994	0.312743	0.312743	0.999999	ELOVL4/ELOVL2/CBR4	3
G13 Signaling Pathway:Wikipathways	G13 Signaling Pathway:Wikipathways	3/671	38/12994	0.312743	0.312743	0.999999	PAK3/RTKN/CIT	3
Intracellular Signalling Through Adenosine Receptor A2a and Adenosine:SMPDB	Intracellular Signalling Through Adenosine Receptor A2a and Adenosine:SMPDB	3/671	38/12994	0.312743	0.312743	0.999999	ADORA2A/PRKACB/MAP3K1	3
Regulation of RAC1 activity:PID	Regulation of RAC1 activity:PID	3/671	38/12994	0.312743	0.312743	0.999999	SPATA13/VAV2/ABR	3
Dengue-2 Interactions with Blood Clotting Cascade:Wikipathways	Dengue-2 Interactions with Blood Clotting Cascade:Wikipathways	2/671	22/12994	0.315436	0.315436	0.999999	F10/F7	2
E2F mediated regulation of DNA replication:Reactome	E2F mediated regulation of DNA replication:Reactome	2/671	22/12994	0.315436	0.315436	0.999999	PPP2R3B/PRIM2	2
glutathione-mediated detoxification:HumanCyc	glutathione-mediated detoxification:HumanCyc	2/671	22/12994	0.315436	0.315436	0.999999	GSTA4/GSTM3	2
Glycogen metabolism:Reactome	Glycogen metabolism:Reactome	2/671	22/12994	0.315436	0.315436	0.999999	PHKG1/AGL	2
inhibition of cellular proliferation by gleevec:BioCarta	inhibition of cellular proliferation by gleevec:BioCarta	2/671	22/12994	0.315436	0.315436	0.999999	MAP3K1/FOS	2
Intrinsic Pathway of Fibrin Clot Formation:Reactome	Intrinsic Pathway of Fibrin Clot Formation:Reactome	2/671	22/12994	0.315436	0.315436	0.999999	F10/SERPINA5	2
Lysine degradation:INOH	Lysine degradation:INOH	2/671	22/12994	0.315436	0.315436	0.999999	ALDH1A1/AADAT	2
Other types of O-glycan biosynthesis - Homo sapiens (human):KEGG	Other types of O-glycan biosynthesis - Homo sapiens (human):KEGG	2/671	22/12994	0.315436	0.315436	0.999999	POMT1/LFNG	2
Vitamin D in inflammatory diseases:Wikipathways	Vitamin D in inflammatory diseases:Wikipathways	2/671	22/12994	0.315436	0.315436	0.999999	NR3C1/MAP3K1	2
Wnt-beta-catenin Signaling Pathway in Leukemia:Wikipathways	Wnt-beta-catenin Signaling Pathway in Leukemia:Wikipathways	2/671	22/12994	0.315436	0.315436	0.999999	RUNX1T1/TCF3	2
Arginine Proline metabolism:INOH	Arginine Proline metabolism:INOH	4/671	55/12994	0.315893	0.315893	0.999999	ALDH1A1/GAMT/NOS2/OAT	4
Staphylococcus aureus infection - Homo sapiens (human):KEGG	Staphylococcus aureus infection - Homo sapiens (human):KEGG	4/671	55/12994	0.315893	0.315893	0.999999	MASP1/CFH/C4B/C4A	4
Chromosomal and microsatellite instability in colorectal cancer:Wikipathways	Chromosomal and microsatellite instability in colorectal cancer:Wikipathways	5/671	73/12994	0.324857	0.324857	0.999999	TGFB2/TCF7L1/DDB2/BBC3/FOS	5
Phospholipid metabolism:Reactome	Phospholipid metabolism:Reactome	13/671	216/12994	0.324871	0.324871	0.999999	PLEKHA6/PLEKHA5/PLEKHA4/SLC44A3/PLA2G4C/PLA2R1/BMX/PIP4K2B/GDPD1/PLA2G5/PTPN13/LIPI/ACHE	13
Focal Adhesion:Wikipathways	Focal Adhesion:Wikipathways	12/671	198/12994	0.325827	0.325827	0.999999	PAK3/ERBB2/THBS3/HGF/LAMB2/PAK4/VAV2/COMP/PAK6/ZYX/VEGFC/MYLK3	12
Alcoholism - Homo sapiens (human):KEGG	Alcoholism - Homo sapiens (human):KEGG	11/671	180/12994	0.326516	0.326516	0.999999	PKIA/DRD1/HDAC11/GRIN3A/CALM3/CAMKK1/ADORA2A/H3F3B/CREB3L4/CAMKK2/HIST3H3	11
Gamma carboxylation, hypusine formation and arylsulfatase activation:Reactome	Gamma carboxylation, hypusine formation and arylsulfatase activation:Reactome	3/671	39/12994	0.327116	0.327116	0.999999	F10/FN3K/F7	3
Ghrelin:NetPath	Ghrelin:NetPath	3/671	39/12994	0.327116	0.327116	0.999999	DRD1/CAMKK2/SSTR5	3
Presynaptic phase of homologous DNA pairing and strand exchange:Reactome	Presynaptic phase of homologous DNA pairing and strand exchange:Reactome	3/671	39/12994	0.327116	0.327116	0.999999	RHNO1/RAD51D/RAD51B	3
Signaling events regulated by Ret tyrosine kinase:PID	Signaling events regulated by Ret tyrosine kinase:PID	3/671	39/12994	0.327116	0.327116	0.999999	DOK4/GRB7/GDNF	3
Allograft Rejection:Wikipathways	Allograft Rejection:Wikipathways	6/671	91/12994	0.329747	0.329747	0.999999	LRRK2/MICA/C4B/GDNF/IL4/C4A	6
Acyl chain remodelling of PS:Reactome	Acyl chain remodelling of PS:Reactome	2/671	23/12994	0.334721	0.334721	0.999999	PLA2R1/PLA2G5	2
Blood Clotting Cascade:Wikipathways	Blood Clotting Cascade:Wikipathways	2/671	23/12994	0.334721	0.334721	0.999999	F10/F7	2
Butanoate metabolism:EHMN	Butanoate metabolism:EHMN	2/671	23/12994	0.334721	0.334721	0.999999	BDH2/AADAT	2
eicosanoid metabolism:BioCarta	eicosanoid metabolism:BioCarta	2/671	23/12994	0.334721	0.334721	0.999999	PTGER4/PTGER1	2
Eicosanoid Synthesis:Wikipathways	Eicosanoid Synthesis:Wikipathways	2/671	23/12994	0.334721	0.334721	0.999999	GGT1/PLA2G5	2
Estrogen signaling pathway:Wikipathways	Estrogen signaling pathway:Wikipathways	2/671	23/12994	0.334721	0.334721	0.999999	GPER1/FOS	2
intrinsic prothrombin activation pathway:BioCarta	intrinsic prothrombin activation pathway:BioCarta	2/671	23/12994	0.334721	0.334721	0.999999	F10/F2R	2
Laminin interactions:Reactome	Laminin interactions:Reactome	2/671	23/12994	0.334721	0.334721	0.999999	LAMB2/NID2	2
Mannose type O-glycan biosynthesis - Homo sapiens (human):KEGG	Mannose type O-glycan biosynthesis - Homo sapiens (human):KEGG	2/671	23/12994	0.334721	0.334721	0.999999	POMT1/CHST10	2
Nephrin family interactions:Reactome	Nephrin family interactions:Reactome	2/671	23/12994	0.334721	0.334721	0.999999	SPTAN1/ACTN3	2
Proximal tubule bicarbonate reclamation - Homo sapiens (human):KEGG	Proximal tubule bicarbonate reclamation - Homo sapiens (human):KEGG	2/671	23/12994	0.334721	0.334721	0.999999	FXYD2/GLS2	2
RA biosynthesis pathway:Reactome	RA biosynthesis pathway:Reactome	2/671	23/12994	0.334721	0.334721	0.999999	ALDH1A1/CRABP1	2
TP53 regulates transcription of additional cell cycle genes whose exact role in the p53 pathway remain uncertain:Reactome	TP53 regulates transcription of additional cell cycle genes whose exact role in the p53 pathway remain uncertain:Reactome	2/671	23/12994	0.334721	0.334721	0.999999	PLK2/PLK3	2
Corticotropin-releasing hormone signaling pathway:Wikipathways	Corticotropin-releasing hormone signaling pathway:Wikipathways	6/671	92/12994	0.339005	0.339005	0.999999	CAMK2A/CRHR1/CRHR2/JUP/FOS/CYP21A2	6
Neurexins and neuroligins:Reactome	Neurexins and neuroligins:Reactome	4/671	57/12994	0.339649	0.339649	0.999999	LRRTM3/NRXN2/NLGN2/APBA1	4
Glycine, serine and threonine metabolism - Homo sapiens (human):KEGG	Glycine, serine and threonine metabolism - Homo sapiens (human):KEGG	3/671	40/12994	0.341486	0.341486	0.999999	PHGDH/GAMT/CHDH	3
Metabolism of polyamines:Reactome	Metabolism of polyamines:Reactome	3/671	40/12994	0.341486	0.341486	0.999999	OAZ2/GAMT/SLC6A7	3
Nicotine addiction - Homo sapiens (human):KEGG	Nicotine addiction - Homo sapiens (human):KEGG	3/671	40/12994	0.341486	0.341486	0.999999	SLC17A7/GRIN3A/CACNA1B	3
Synthesis of PA:Reactome	Synthesis of PA:Reactome	3/671	40/12994	0.341486	0.341486	0.999999	PLA2R1/PLA2G5/LIPI	3
Transcriptional regulation by the AP-2 (TFAP2) family of transcription factors:Reactome	Transcriptional regulation by the AP-2 (TFAP2) family of transcription factors:Reactome	3/671	40/12994	0.341486	0.341486	0.999999	ERBB2/TFAP2E/KCTD1	3
Peptide GPCRs:Wikipathways	Peptide GPCRs:Wikipathways	5/671	75/12994	0.34554	0.34554	0.999999	CX3CR1/CCR10/SSTR5/OXTR/CCKBR	5
Transcriptional regulation by RUNX2:Reactome	Transcriptional regulation by RUNX2:Reactome	5/671	75/12994	0.34554	0.34554	0.999999	GLI2/ZNF521/NR3C1/RUNX2/SP7	5
Cytokine-cytokine receptor interaction - Homo sapiens (human):KEGG	Cytokine-cytokine receptor interaction - Homo sapiens (human):KEGG	17/671	294/12994	0.350292	0.350292	0.999999	IL17D/EDA/IL33/TGFB2/TNFSF12/CX3CR1/BMP4/GDF6/NGFR/GDF11/LEPR/BMP5/CCR10/ACVR1/IL17RB/INHBE/IL4	17
IL-7 signaling:INOH	IL-7 signaling:INOH	11/671	184/12994	0.352687	0.352687	0.999999	MAP3K12/PAK4/MAP3K14/YWHAQ/NGFR/CAMK2A/PRKACB/PAK6/ACVR1/MAP3K1/PLK3	11
regulation of ck1/cdk5 by type 1 glutamate receptors:BioCarta	regulation of ck1/cdk5 by type 1 glutamate receptors:BioCarta	2/671	24/12994	0.353844	0.353844	0.999999	DRD1/PRKACB	2
segmentation clock:BioCarta	segmentation clock:BioCarta	2/671	24/12994	0.353844	0.353844	0.999999	FZD1/LFNG	2
Synthesis of very long-chain fatty acyl-CoAs:Reactome	Synthesis of very long-chain fatty acyl-CoAs:Reactome	2/671	24/12994	0.353844	0.353844	0.999999	ELOVL4/ELOVL2	2
Common Pathways Underlying Drug Addiction:Wikipathways	Common Pathways Underlying Drug Addiction:Wikipathways	3/671	41/12994	0.355831	0.355831	0.999999	DRD1/CAMK2A/PRKACB	3
Glycine Serine metabolism:INOH	Glycine Serine metabolism:INOH	3/671	41/12994	0.355831	0.355831	0.999999	PHGDH/GAMT/AKR1B10	3
Homologous recombination - Homo sapiens (human):KEGG	Homologous recombination - Homo sapiens (human):KEGG	3/671	41/12994	0.355831	0.355831	0.999999	RAD51D/RAD51B/RAD54B	3
Inositol phosphate metabolism:INOH	Inositol phosphate metabolism:INOH	3/671	41/12994	0.355831	0.355831	0.999999	PLCD4/PLCD1/PIP4K2B	3
Netrin-1 signaling:Reactome	Netrin-1 signaling:Reactome	3/671	41/12994	0.355831	0.355831	0.999999	SLIT2/UNC5B/AGAP2	3
Pertussis - Homo sapiens (human):KEGG	Pertussis - Homo sapiens (human):KEGG	5/671	76/12994	0.355915	0.355915	0.999999	CALM3/NOS2/C4B/FOS/C4A	5
Prolactin Signaling Pathway:Wikipathways	Prolactin Signaling Pathway:Wikipathways	5/671	76/12994	0.355915	0.355915	0.999999	ERBB2/VAV2/AGAP2/NOS2/FOS	5
Post-translational modification: synthesis of GPI-anchored proteins:Reactome	Post-translational modification: synthesis of GPI-anchored proteins:Reactome	6/671	94/12994	0.357596	0.357596	0.999999	MDGA1/LSAMP/RTN4RL2/NTNG2/PIGK/LYPD1	6
Cholinergic synapse - Homo sapiens (human):KEGG	Cholinergic synapse - Homo sapiens (human):KEGG	7/671	112/12994	0.357822	0.357822	0.999999	CAMK2A/PRKACB/CREB3L4/CACNA1B/ACHE/KCNQ5/FOS	7
Phase II - Conjugation of compounds:Reactome	Phase II - Conjugation of compounds:Reactome	7/671	112/12994	0.357822	0.357822	0.999999	GGT7/GGT1/GSTA4/GSTM3/ABHD10/AS3MT/MAT1A	7
EPO signaling:INOH	EPO signaling:INOH	11/671	185/12994	0.359284	0.359284	0.999999	MAP3K12/PAK4/MAP3K14/YWHAQ/NGFR/CAMK2A/PRKACB/PAK6/ACVR1/MAP3K1/PLK3	11
Kit receptor signaling pathway:Wikipathways	Kit receptor signaling pathway:Wikipathways	4/671	59/12994	0.363459	0.363459	0.999999	MITF/GRB7/SNAI2/FOS	4
Lysine degradation - Homo sapiens (human):KEGG	Lysine degradation - Homo sapiens (human):KEGG	4/671	59/12994	0.363459	0.363459	0.999999	EHMT2/AADAT/PRDM6/HYKK	4
MET in type 1 papillary renal cell carcinoma:Wikipathways	MET in type 1 papillary renal cell carcinoma:Wikipathways	4/671	59/12994	0.363459	0.363459	0.999999	PAK3/HGF/PAK4/PAK6	4
Regulation of nuclear SMAD2/3 signaling:PID	Regulation of nuclear SMAD2/3 signaling:PID	5/671	77/12994	0.366301	0.366301	0.999999	TCF3/NR3C1/RUNX2/SKI/FOS	5
Nuclear Receptors Meta-Pathway:Wikipathways	Nuclear Receptors Meta-Pathway:Wikipathways	18/671	316/12994	0.367964	0.367964	0.999999	TGFB2/SLC6A9/PLK2/HGF/SLC6A1/GGT1/GSTA4/SOD3/GSTM3/SLC5A3/NR3C1/SLC2A11/SLC5A12/SLC6A7/SNAI2/SERPINB9/AHRR/SLC5A2	18
FOXM1 transcription factor network:PID	FOXM1 transcription factor network:PID	3/671	42/12994	0.370135	0.370135	0.999999	XRCC1/CDC25B/FOS	3
Homologous DNA Pairing and Strand Exchange:Reactome	Homologous DNA Pairing and Strand Exchange:Reactome	3/671	42/12994	0.370135	0.370135	0.999999	RHNO1/RAD51D/RAD51B	3
IFN-gamma pathway:PID	IFN-gamma pathway:PID	3/671	42/12994	0.370135	0.370135	0.999999	CALM3/CAMK2A/MAP3K1	3
Non-integrin membrane-ECM interactions:Reactome	Non-integrin membrane-ECM interactions:Reactome	3/671	42/12994	0.370135	0.370135	0.999999	AGRN/LAMB2/DAG1	3
tRNA modification in the nucleus and cytosol:Reactome	tRNA modification in the nucleus and cytosol:Reactome	3/671	42/12994	0.370135	0.370135	0.999999	OSGEP/TRMT11/TRDMT1	3
mTOR signaling pathway - Homo sapiens (human):KEGG	mTOR signaling pathway - Homo sapiens (human):KEGG	9/671	150/12994	0.370792	0.370792	0.999999	WNT9A/FZD1/DVL2/NPRL2/FZD2/WNT5B/FZD8/DEPTOR/WNT10A	9
VEGF:INOH	VEGF:INOH	11/671	187/12994	0.372529	0.372529	0.999999	MAP3K12/PAK4/MAP3K14/NGFR/CAMK2A/PRKACB/PAK6/ACVR1/MAP3K1/PLK3/VEGFC	11
alpha-Linolenic acid metabolism - Homo sapiens (human):KEGG	alpha-Linolenic acid metabolism - Homo sapiens (human):KEGG	2/671	25/12994	0.372768	0.372768	0.999999	PLA2G4C/PLA2G5	2
Alpha9 beta1 integrin signaling events:PID	Alpha9 beta1 integrin signaling events:PID	2/671	25/12994	0.372768	0.372768	0.999999	NOS2/VEGFC	2
Cyclin A/B1/B2 associated events during G2/M transition:Reactome	Cyclin A/B1/B2 associated events during G2/M transition:Reactome	2/671	25/12994	0.372768	0.372768	0.999999	PPP2R3B/CDC25B	2
Differentiation of white and brown adipocyte:Wikipathways	Differentiation of white and brown adipocyte:Wikipathways	2/671	25/12994	0.372768	0.372768	0.999999	ZNF423/BMP4	2
Disulfiram Action Pathway:SMPDB	Disulfiram Action Pathway:SMPDB	2/671	25/12994	0.372768	0.372768	0.999999	HPD/ACSS1	2
Nitric oxide stimulates guanylate cyclase:Reactome	Nitric oxide stimulates guanylate cyclase:Reactome	2/671	25/12994	0.372768	0.372768	0.999999	GUCY1A2/NOS2	2
NOTCH3 Activation and Transmission of Signal to the Nucleus:Reactome	NOTCH3 Activation and Transmission of Signal to the Nucleus:Reactome	2/671	25/12994	0.372768	0.372768	0.999999	MIB2/NEURL1	2
Relationship between inflammation, COX-2 and EGFR:Wikipathways	Relationship between inflammation, COX-2 and EGFR:Wikipathways	2/671	25/12994	0.372768	0.372768	0.999999	PTGER4/PTGER1	2
stathmin and breast cancer resistance to antimicrotubule agents:BioCarta	stathmin and breast cancer resistance to antimicrotubule agents:BioCarta	2/671	25/12994	0.372768	0.372768	0.999999	CAMK2A/PRKACB	2
TRP channels:Reactome	TRP channels:Reactome	2/671	25/12994	0.372768	0.372768	0.999999	TRPV1/TRPV6	2
ATF-2 transcription factor network:PID	ATF-2 transcription factor network:PID	4/671	60/12994	0.375356	0.375356	0.999999	TGFB2/NOS2/ACHE/FOS	4
Lysine metabolism:EHMN	Lysine metabolism:EHMN	4/671	60/12994	0.375356	0.375356	0.999999	EHMT2/SMYD3/AADAT/NUP62CL	4
Tight junction - Homo sapiens (human):KEGG	Tight junction - Homo sapiens (human):KEGG	10/671	170/12994	0.382399	0.382399	0.999999	LLGL1/AMOT/ERBB2/MICALL2/MYL6B/CLDN11/PRKACB/MAP3K1/CLDN14/MYH15	10
Intrinsic Pathway for Apoptosis:Reactome	Intrinsic Pathway for Apoptosis:Reactome	3/671	43/12994	0.384379	0.384379	0.999999	YWHAQ/TP63/BBC3	3
Kinesins:Reactome	Kinesins:Reactome	3/671	43/12994	0.384379	0.384379	0.999999	KIF22/KIF20B/KIF9	3
Vitamin A and Carotenoid Metabolism:Wikipathways	Vitamin A and Carotenoid Metabolism:Wikipathways	3/671	43/12994	0.384379	0.384379	0.999999	RARG/ALDH1A1/CRABP1	3
Anchoring of the basal body to the plasma membrane:Reactome	Anchoring of the basal body to the plasma membrane:Reactome	6/671	97/12994	0.385591	0.385591	0.999999	CC2D2A/NPHP1/CEP89/TMEM67/SDCCAG8/CEP72	6
Angiogenesis overview:Wikipathways	Angiogenesis overview:Wikipathways	4/671	61/12994	0.387234	0.387234	0.999999	SLIT2/BMX/DAG1/GRB7	4
Folate biosynthesis - Homo sapiens (human):KEGG	Folate biosynthesis - Homo sapiens (human):KEGG	2/671	26/12994	0.391465	0.391465	0.999999	DHFR2/AKR1B10	2
Glypican 1 network:PID	Glypican 1 network:PID	2/671	26/12994	0.391465	0.391465	0.999999	SLIT2/PRNP	2
N-glycan antennae elongation in the medial/trans-Golgi:Reactome	N-glycan antennae elongation in the medial/trans-Golgi:Reactome	2/671	26/12994	0.391465	0.391465	0.999999	CHST10/CHST8	2
RXR and RAR heterodimerization with other nuclear receptor:PID	RXR and RAR heterodimerization with other nuclear receptor:PID	2/671	26/12994	0.391465	0.391465	0.999999	RARG/THRA	2
Twelve loci associated with ADHD:Wikipathways	Twelve loci associated with ADHD:Wikipathways	2/671	26/12994	0.391465	0.391465	0.999999	SLC6A9/TMEM161B-AS1	2
Thyroid hormone signaling pathway - Homo sapiens (human):KEGG	Thyroid hormone signaling pathway - Homo sapiens (human):KEGG	7/671	116/12994	0.391988	0.391988	0.999999	PLCD4/BMP4/PLCD1/SLCO1C1/PRKACB/FXYD2/THRA	7
Galactose metabolism:EHMN	Galactose metabolism:EHMN	3/671	44/12994	0.398547	0.398547	0.999999	SLC2A11/SLC5A12/SLC5A2	3
Prader-Willi and Angelman Syndrome:Wikipathways	Prader-Willi and Angelman Syndrome:Wikipathways	3/671	44/12994	0.398547	0.398547	0.999999	FEZ1/BBS4/SNURF	3
Structural Pathway of Interleukin 1 (IL-1):Wikipathways	Structural Pathway of Interleukin 1 (IL-1):Wikipathways	3/671	44/12994	0.398547	0.398547	0.999999	MAP3K14/MAP3K1/FOS	3
Tacrolimus/Cyclosporine Pathway, Pharmacodynamics:PharmGKB	Tacrolimus/Cyclosporine Pathway, Pharmacodynamics:PharmGKB	3/671	44/12994	0.398547	0.398547	0.999999	NFATC2/MAP3K1/FOS	3
Vasopressin-regulated water reabsorption - Homo sapiens (human):KEGG	Vasopressin-regulated water reabsorption - Homo sapiens (human):KEGG	3/671	44/12994	0.398547	0.398547	0.999999	PRKACB/DYNC2LI1/CREB3L4	3
Fc-epsilon receptor I signaling in mast cells:PID	Fc-epsilon receptor I signaling in mast cells:PID	4/671	62/12994	0.399082	0.399082	0.999999	NFATC2/PTPN13/MAP3K1/FOS	4
Regulation of PTEN gene transcription:Reactome	Regulation of PTEN gene transcription:Reactome	4/671	62/12994	0.399082	0.399082	0.999999	CHD3/PHC1/MTA3/SNAI2	4
Signaling events mediated by focal adhesion kinase:PID	Signaling events mediated by focal adhesion kinase:PID	4/671	62/12994	0.399082	0.399082	0.999999	BMX/PTPN21/GRB7/ACTN3	4
Apoptosis - Homo sapiens (human):KEGG	Apoptosis - Homo sapiens (human):KEGG	8/671	136/12994	0.404736	0.404736	0.999999	CTSO/SPTAN1/MAP3K14/CTSF/BBC3/PTPN13/SPTA1/FOS	8
G alpha (i) signalling events:Reactome	G alpha (i) signalling events:Reactome	22/671	399/12994	0.406454	0.406454	0.999999	RGS9/AGRN/APLNR/CX3CR1/GPSM1/GPC2/PRKACB/NMUR2/CCR10/GPER1/TAS2R14/SSTR5/AKR1B10/CORT/OPN1SW/ABCA4/TAS2R20/RGS5/STRA6/PTGDR2/HRH4/SDR9C7	22
Apoptosis:Reactome	Apoptosis:Reactome	7/671	118/12994	0.409097	0.409097	0.999999	SPTAN1/BMX/YWHAQ/TP63/BBC3/H1F0/UNC5B	7
3-Phosphoglycerate dehydrogenase deficiency:SMPDB	3-Phosphoglycerate dehydrogenase deficiency:SMPDB	2/671	27/12994	0.409906	0.409906	0.999999	PHGDH/GAMT	2
Biosynthesis of unsaturated fatty acids - Homo sapiens (human):KEGG	Biosynthesis of unsaturated fatty acids - Homo sapiens (human):KEGG	2/671	27/12994	0.409906	0.409906	0.999999	ELOVL4/ELOVL2	2
CREB phosphorylation through the activation of Ras:Reactome	CREB phosphorylation through the activation of Ras:Reactome	2/671	27/12994	0.409906	0.409906	0.999999	CAMK2A/NEFL	2
Dihydropyrimidine Dehydrogenase Deficiency (DHPD):SMPDB	Dihydropyrimidine Dehydrogenase Deficiency (DHPD):SMPDB	2/671	27/12994	0.409906	0.409906	0.999999	PHGDH/GAMT	2
Dimethylglycine Dehydrogenase Deficiency:SMPDB	Dimethylglycine Dehydrogenase Deficiency:SMPDB	2/671	27/12994	0.409906	0.409906	0.999999	PHGDH/GAMT	2
Endogenous sterols:Reactome	Endogenous sterols:Reactome	2/671	27/12994	0.409906	0.409906	0.999999	CYP7B1/CYP21A2	2
Glutamate Glutamine metabolism:INOH	Glutamate Glutamine metabolism:INOH	2/671	27/12994	0.409906	0.409906	0.999999	ALDH1A1/GLS2	2
Glycine and Serine Metabolism:SMPDB	Glycine and Serine Metabolism:SMPDB	2/671	27/12994	0.409906	0.409906	0.999999	PHGDH/GAMT	2
Hyperglycinemia, non-ketotic:SMPDB	Hyperglycinemia, non-ketotic:SMPDB	2/671	27/12994	0.409906	0.409906	0.999999	PHGDH/GAMT	2
MET promotes cell motility:Reactome	MET promotes cell motility:Reactome	2/671	27/12994	0.409906	0.409906	0.999999	HGF/LAMB2	2
Non Ketotic Hyperglycinemia:SMPDB	Non Ketotic Hyperglycinemia:SMPDB	2/671	27/12994	0.409906	0.409906	0.999999	PHGDH/GAMT	2
pdgf signaling pathway:BioCarta	pdgf signaling pathway:BioCarta	2/671	27/12994	0.409906	0.409906	0.999999	MAP3K1/FOS	2
Resolution of D-loop Structures through Synthesis-Dependent Strand Annealing (SDSA):Reactome	Resolution of D-loop Structures through Synthesis-Dependent Strand Annealing (SDSA):Reactome	2/671	27/12994	0.409906	0.409906	0.999999	RAD51D/RAD51B	2
Sarcosinemia:SMPDB	Sarcosinemia:SMPDB	2/671	27/12994	0.409906	0.409906	0.999999	PHGDH/GAMT	2
Synthesis of IP3 and IP4 in the cytosol:Reactome	Synthesis of IP3 and IP4 in the cytosol:Reactome	2/671	27/12994	0.409906	0.409906	0.999999	PLCD4/PLCD1	2
transcription factor creb and its extracellular signals:BioCarta	transcription factor creb and its extracellular signals:BioCarta	2/671	27/12994	0.409906	0.409906	0.999999	CAMK2A/PRKACB	2
Arachidonic acid metabolism - Homo sapiens (human):KEGG	Arachidonic acid metabolism - Homo sapiens (human):KEGG	4/671	63/12994	0.41089	0.41089	0.999999	GGT1/PLA2G4C/CYP2U1/PLA2G5	4
Endometrial cancer:Wikipathways	Endometrial cancer:Wikipathways	4/671	63/12994	0.41089	0.41089	0.999999	ERBB2/TCF7L1/DDB2/FOS	4
T-Cell antigen Receptor (TCR) pathway during Staphylococcus aureus infection:Wikipathways	T-Cell antigen Receptor (TCR) pathway during Staphylococcus aureus infection:Wikipathways	4/671	63/12994	0.41089	0.41089	0.999999	NFATC2/MAP3K14/IL4/FOS	4
Activation of the AP-1 family of transcription factors:Reactome	Activation of the AP-1 family of transcription factors:Reactome	1/671	10/12994	0.411625	0.411625	0.999999	FOS	1
Adrenoleukodystrophy, X-linked:SMPDB	Adrenoleukodystrophy, X-linked:SMPDB	1/671	10/12994	0.411625	0.411625	0.999999	CROT	1
Beta Oxidation of Very Long Chain Fatty Acids:SMPDB	Beta Oxidation of Very Long Chain Fatty Acids:SMPDB	1/671	10/12994	0.411625	0.411625	0.999999	CROT	1
Carnitine-acylcarnitine translocase deficiency:SMPDB	Carnitine-acylcarnitine translocase deficiency:SMPDB	1/671	10/12994	0.411625	0.411625	0.999999	CROT	1
HDR through MMEJ (alt-NHEJ):Reactome	HDR through MMEJ (alt-NHEJ):Reactome	1/671	10/12994	0.411625	0.411625	0.999999	XRCC1	1
IL-13 signaling:INOH	IL-13 signaling:INOH	1/671	10/12994	0.411625	0.411625	0.999999	IL4	1
Insulin processing:Reactome	Insulin processing:Reactome	1/671	10/12994	0.411625	0.411625	0.999999	CPE	1
Intracellular Signalling Through FSH Receptor and Follicle Stimulating Hormone:SMPDB	Intracellular Signalling Through FSH Receptor and Follicle Stimulating Hormone:SMPDB	1/671	10/12994	0.411625	0.411625	0.999999	PRKACB	1
Intracellular Signalling Through LHCGR Receptor and Luteinizing Hormone/Choriogonadotropin:SMPDB	Intracellular Signalling Through LHCGR Receptor and Luteinizing Hormone/Choriogonadotropin:SMPDB	1/671	10/12994	0.411625	0.411625	0.999999	PRKACB	1
IRE1alpha activates chaperones:Reactome	IRE1alpha activates chaperones:Reactome	1/671	10/12994	0.411625	0.411625	0.999999	SEC61A2	1
Leptin and adiponectin:Wikipathways	Leptin and adiponectin:Wikipathways	1/671	10/12994	0.411625	0.411625	0.999999	LEPR	1
Ligand-independent caspase activation via DCC:Reactome	Ligand-independent caspase activation via DCC:Reactome	1/671	10/12994	0.411625	0.411625	0.999999	UNC5B	1
Metabolism of ingested SeMet, Sec, MeSec into H2Se:Reactome	Metabolism of ingested SeMet, Sec, MeSec into H2Se:Reactome	1/671	10/12994	0.411625	0.411625	0.999999	MAT1A	1
MTHFR deficiency:Wikipathways	MTHFR deficiency:Wikipathways	1/671	10/12994	0.411625	0.411625	0.999999	EHMT2	1
Netrin mediated repulsion signals:Reactome	Netrin mediated repulsion signals:Reactome	1/671	10/12994	0.411625	0.411625	0.999999	UNC5B	1
Neurotoxicity of clostridium toxins:Reactome	Neurotoxicity of clostridium toxins:Reactome	1/671	10/12994	0.411625	0.411625	0.999999	VAMP1	1
nicotine degradation III:HumanCyc	nicotine degradation III:HumanCyc	1/671	10/12994	0.411625	0.411625	0.999999	CYP2U1	1
Opsins:Reactome	Opsins:Reactome	1/671	10/12994	0.411625	0.411625	0.999999	OPN1SW	1
Organic anion transporters:Reactome	Organic anion transporters:Reactome	1/671	10/12994	0.411625	0.411625	0.999999	SLC17A7	1
Organic cation transport:Reactome	Organic cation transport:Reactome	1/671	10/12994	0.411625	0.411625	0.999999	SLC22A4	1
RUNX1 and FOXP3 control the development of regulatory T lymphocytes (Tregs):Reactome	RUNX1 and FOXP3 control the development of regulatory T lymphocytes (Tregs):Reactome	1/671	10/12994	0.411625	0.411625	0.999999	NFATC2	1
SCF-beta-TrCP mediated degradation of Emi1:Reactome	SCF-beta-TrCP mediated degradation of Emi1:Reactome	1/671	10/12994	0.411625	0.411625	0.999999	FZR1	1
VEGF and VEGFR signaling network:PID	VEGF and VEGFR signaling network:PID	1/671	10/12994	0.411625	0.411625	0.999999	VEGFC	1
a6b1 and a6b4 Integrin signaling:PID	a6b1 and a6b4 Integrin signaling:PID	3/671	45/12994	0.412625	0.412625	0.999999	ERBB2/LAMB2/YWHAQ	3
Notch Signaling:Wikipathways	Notch Signaling:Wikipathways	3/671	45/12994	0.412625	0.412625	0.999999	DVL2/LFNG/HES5	3
Retinoid metabolism and transport:Reactome	Retinoid metabolism and transport:Reactome	3/671	45/12994	0.412625	0.412625	0.999999	AGRN/GPC2/AKR1B10	3
Signaling by Retinoic Acid:Reactome	Signaling by Retinoic Acid:Reactome	3/671	45/12994	0.412625	0.412625	0.999999	RARG/ALDH1A1/CRABP1	3
TGF-Ncore:Signalink	TGF-Ncore:Signalink	3/671	45/12994	0.412625	0.412625	0.999999	NR3C1/SKI/MAP3K1	3
Apelin signaling pathway - Homo sapiens (human):KEGG	Apelin signaling pathway - Homo sapiens (human):KEGG	8/671	137/12994	0.412677	0.412677	0.999999	APLNR/MEF2B/CALM3/PRKACB/CTGF/NOS2/MYLK3/MYL4	8
Signaling by VEGF:Reactome	Signaling by VEGF:Reactome	6/671	100/12994	0.413585	0.413585	0.999999	PAK3/VAV2/PRKACB/AXL/JUP/VEGFC	6
Peptide ligand-binding receptors:Reactome	Peptide ligand-binding receptors:Reactome	11/671	194/12994	0.41921	0.41921	0.999999	APLNR/CX3CR1/NMUR2/CCR10/GPER1/F2R/SSTR5/OXTR/TAC3/CORT/CCKBR	11
Cortisol synthesis and secretion - Homo sapiens (human):KEGG	Cortisol synthesis and secretion - Homo sapiens (human):KEGG	4/671	64/12994	0.422649	0.422649	0.999999	CACNA1G/PRKACB/CREB3L4/CYP21A2	4
Genotoxicity pathway:Wikipathways	Genotoxicity pathway:Wikipathways	4/671	64/12994	0.422649	0.422649	0.999999	PTGER4/DDB2/AMER1/PLK3	4
Regulation of retinoblastoma protein:PID	Regulation of retinoblastoma protein:PID	4/671	64/12994	0.422649	0.422649	0.999999	TGFB2/PPP2R3B/MITF/RUNX2	4
Regulation of RhoA activity:PID	Regulation of RhoA activity:PID	3/671	46/12994	0.426597	0.426597	0.999999	ARHGEF10/VAV2/ABR	3
Tryptophan metabolism:Wikipathways	Tryptophan metabolism:Wikipathways	3/671	46/12994	0.426597	0.426597	0.999999	ALDH1A1/AADAT/CYP7B1	3
3-phosphoinositide biosynthesis:HumanCyc	3-phosphoinositide biosynthesis:HumanCyc	2/671	28/12994	0.428068	0.428068	0.999999	PIP4K2B/PIP5KL1	2
Butanoate metabolism - Homo sapiens (human):KEGG	Butanoate metabolism - Homo sapiens (human):KEGG	2/671	28/12994	0.428068	0.428068	0.999999	BDH2/HMGCLL1	2
DNA Damage/Telomere Stress Induced Senescence:Reactome	DNA Damage/Telomere Stress Induced Senescence:Reactome	2/671	28/12994	0.428068	0.428068	0.999999	H1F0/ASF1A	2
EGF:INOH	EGF:INOH	2/671	28/12994	0.428068	0.428068	0.999999	YWHAQ/MAP3K1	2
Keratan sulfate biosynthesis:Reactome	Keratan sulfate biosynthesis:Reactome	2/671	28/12994	0.428068	0.428068	0.999999	ST3GAL2/CHST1	2
One Carbon Metabolism:Wikipathways	One Carbon Metabolism:Wikipathways	2/671	28/12994	0.428068	0.428068	0.999999	FOLH1/MAT1A	2
Phototransduction - Homo sapiens (human):KEGG	Phototransduction - Homo sapiens (human):KEGG	2/671	28/12994	0.428068	0.428068	0.999999	RGS9/CALM3	2
Regulation of RUNX2 expression and activity:Reactome	Regulation of RUNX2 expression and activity:Reactome	2/671	28/12994	0.428068	0.428068	0.999999	NR3C1/RUNX2	2
Peroxisome - Homo sapiens (human):KEGG	Peroxisome - Homo sapiens (human):KEGG	5/671	83/12994	0.428458	0.428458	0.999999	CROT/HMGCLL1/PXMP4/PEX3/NOS2	5
Taste transduction - Homo sapiens (human):KEGG	Taste transduction - Homo sapiens (human):KEGG	5/671	83/12994	0.428458	0.428458	0.999999	PRKACB/SCN2A/TAS2R14/TAS2R20/KCNK5	5
RAB geranylgeranylation:Reactome	RAB geranylgeranylation:Reactome	4/671	65/12994	0.434349	0.434349	0.999999	RAB40B/RAB24/RAB3D/RAB26	4
Programmed Cell Death:Reactome	Programmed Cell Death:Reactome	7/671	121/12994	0.434701	0.434701	0.999999	SPTAN1/BMX/YWHAQ/TP63/BBC3/H1F0/UNC5B	7
Sudden Infant Death Syndrome (SIDS) Susceptibility Pathways:Wikipathways	Sudden Infant Death Syndrome (SIDS) Susceptibility Pathways:Wikipathways	9/671	159/12994	0.437722	0.437722	0.999999	SCN4B/YWHAQ/TCF3/NR3C1/PRKACB/ADCYAP1R1/C4B/HES5/C4A	9
Ether lipid metabolism - Homo sapiens (human):KEGG	Ether lipid metabolism - Homo sapiens (human):KEGG	3/671	47/12994	0.440451	0.440451	0.999999	PLA2G4C/GDPD1/PLA2G5	3
Heart Development:Wikipathways	Heart Development:Wikipathways	3/671	47/12994	0.440451	0.440451	0.999999	NFATC2/BMP4/VEGFC	3
Intestinal immune network for IgA production - Homo sapiens (human):KEGG	Intestinal immune network for IgA production - Homo sapiens (human):KEGG	3/671	47/12994	0.440451	0.440451	0.999999	MAP3K14/CCR10/IL4	3
ion channels and their functional role in vascular endothelium:BioCarta	ion channels and their functional role in vascular endothelium:BioCarta	3/671	47/12994	0.440451	0.440451	0.999999	GUCY1A2/PTGER1/KCNQ5	3
Trans-sulfuration pathway:Wikipathways	Trans-sulfuration pathway:Wikipathways	3/671	47/12994	0.440451	0.440451	0.999999	GGT7/GGT1/MAT1A	3
Validated transcriptional targets of deltaNp63 isoforms:PID	Validated transcriptional targets of deltaNp63 isoforms:PID	3/671	47/12994	0.440451	0.440451	0.999999	TCF7L1/TP63/AXL	3
Glucagon signaling pathway - Homo sapiens (human):KEGG	Glucagon signaling pathway - Homo sapiens (human):KEGG	6/671	103/12994	0.441441	0.441441	0.999999	CALM3/PHKG1/CAMK2A/PRKACB/CPT1C/CREB3L4	6
11-beta-hydroxylase deficiency (CYP11B1):SMPDB	11-beta-hydroxylase deficiency (CYP11B1):SMPDB	1/671	11/12994	0.442032	0.442032	0.999999	CYP21A2	1
17-alpha-hydroxylase deficiency (CYP17):SMPDB	17-alpha-hydroxylase deficiency (CYP17):SMPDB	1/671	11/12994	0.442032	0.442032	0.999999	CYP21A2	1
21-hydroxylase deficiency (CYP21):SMPDB	21-hydroxylase deficiency (CYP21):SMPDB	1/671	11/12994	0.442032	0.442032	0.999999	CYP21A2	1
3-Beta-Hydroxysteroid Dehydrogenase Deficiency:SMPDB	3-Beta-Hydroxysteroid Dehydrogenase Deficiency:SMPDB	1/671	11/12994	0.442032	0.442032	0.999999	CYP21A2	1
Adrenal Hyperplasia Type 3 or Congenital Adrenal Hyperplasia due to 21-hydroxylase Deficiency:SMPDB	Adrenal Hyperplasia Type 3 or Congenital Adrenal Hyperplasia due to 21-hydroxylase Deficiency:SMPDB	1/671	11/12994	0.442032	0.442032	0.999999	CYP21A2	1
Adrenal Hyperplasia Type 5 or Congenital Adrenal Hyperplasia due to 17 Alpha-hydroxylase Deficiency:SMPDB	Adrenal Hyperplasia Type 5 or Congenital Adrenal Hyperplasia due to 17 Alpha-hydroxylase Deficiency:SMPDB	1/671	11/12994	0.442032	0.442032	0.999999	CYP21A2	1
ALK2 signaling events:PID	ALK2 signaling events:PID	1/671	11/12994	0.442032	0.442032	0.999999	ACVR1	1
Alpha6 beta4 integrin-ligand interactions:PID	Alpha6 beta4 integrin-ligand interactions:PID	1/671	11/12994	0.442032	0.442032	0.999999	LAMB2	1
Apparent mineralocorticoid excess syndrome:SMPDB	Apparent mineralocorticoid excess syndrome:SMPDB	1/671	11/12994	0.442032	0.442032	0.999999	CYP21A2	1
BMP2-WNT4-FOXO1 Pathway in Human Primary Endometrial Stromal Cell Differentiation:Wikipathways	BMP2-WNT4-FOXO1 Pathway in Human Primary Endometrial Stromal Cell Differentiation:Wikipathways	1/671	11/12994	0.442032	0.442032	0.999999	SFRP1	1
CLEC7A (Dectin-1) induces NFAT activation:Reactome	CLEC7A (Dectin-1) induces NFAT activation:Reactome	1/671	11/12994	0.442032	0.442032	0.999999	NFATC2	1
CMP phosphorylation:HumanCyc	CMP phosphorylation:HumanCyc	1/671	11/12994	0.442032	0.442032	0.999999	NME3	1
Congenital Lipoid Adrenal Hyperplasia (CLAH) or Lipoid CAH:SMPDB	Congenital Lipoid Adrenal Hyperplasia (CLAH) or Lipoid CAH:SMPDB	1/671	11/12994	0.442032	0.442032	0.999999	CYP21A2	1
Corticosterone methyl oxidase I deficiency (CMO I):SMPDB	Corticosterone methyl oxidase I deficiency (CMO I):SMPDB	1/671	11/12994	0.442032	0.442032	0.999999	CYP21A2	1
Corticosterone methyl oxidase II deficiency - CMO II:SMPDB	Corticosterone methyl oxidase II deficiency - CMO II:SMPDB	1/671	11/12994	0.442032	0.442032	0.999999	CYP21A2	1
HDAC6 interactions:Wikipathways	HDAC6 interactions:Wikipathways	1/671	11/12994	0.442032	0.442032	0.999999	SOCS5	1
Hydrolysis of LPC:Reactome	Hydrolysis of LPC:Reactome	1/671	11/12994	0.442032	0.442032	0.999999	PLA2G4C	1
Lactose Degradation:SMPDB	Lactose Degradation:SMPDB	1/671	11/12994	0.442032	0.442032	0.999999	FXYD2	1
Lactose Intolerance:SMPDB	Lactose Intolerance:SMPDB	1/671	11/12994	0.442032	0.442032	0.999999	FXYD2	1
MET activates RAS signaling:Reactome	MET activates RAS signaling:Reactome	1/671	11/12994	0.442032	0.442032	0.999999	HGF	1
Methadone Metabolism Pathway:SMPDB	Methadone Metabolism Pathway:SMPDB	1/671	11/12994	0.442032	0.442032	0.999999	GRIN3A	1
mRNA Editing:Reactome	mRNA Editing:Reactome	1/671	11/12994	0.442032	0.442032	0.999999	ADAR	1
NOTCH-Core:Signalink	NOTCH-Core:Signalink	1/671	11/12994	0.442032	0.442032	0.999999	MDK	1
Nucleotide GPCRs:Wikipathways	Nucleotide GPCRs:Wikipathways	1/671	11/12994	0.442032	0.442032	0.999999	ADORA2A	1
pertussis toxin-insensitive ccr5 signaling in macrophage:BioCarta	pertussis toxin-insensitive ccr5 signaling in macrophage:BioCarta	1/671	11/12994	0.442032	0.442032	0.999999	FOS	1
Phenylalanine and Tyrosine Metabolism:SMPDB	Phenylalanine and Tyrosine Metabolism:SMPDB	1/671	11/12994	0.442032	0.442032	0.999999	HPD	1
Phenylketonuria:SMPDB	Phenylketonuria:SMPDB	1/671	11/12994	0.442032	0.442032	0.999999	HPD	1
Regulated proteolysis of p75NTR:Reactome	Regulated proteolysis of p75NTR:Reactome	1/671	11/12994	0.442032	0.442032	0.999999	NGFR	1
rho-selective guanine exchange factor akap13 mediates stress fiber formation:BioCarta	rho-selective guanine exchange factor akap13 mediates stress fiber formation:BioCarta	1/671	11/12994	0.442032	0.442032	0.999999	PRKACB	1
Signaling by Leptin:Reactome	Signaling by Leptin:Reactome	1/671	11/12994	0.442032	0.442032	0.999999	LEPR	1
Signaling by NOTCH3:Wikipathways	Signaling by NOTCH3:Wikipathways	1/671	11/12994	0.442032	0.442032	0.999999	HES5	1
Steroidogenesis:SMPDB	Steroidogenesis:SMPDB	1/671	11/12994	0.442032	0.442032	0.999999	CYP21A2	1
Synthesis of pyrophosphates in the cytosol:Reactome	Synthesis of pyrophosphates in the cytosol:Reactome	1/671	11/12994	0.442032	0.442032	0.999999	NUDT11	1
Synthesis, secretion, and deacylation of Ghrelin:Reactome	Synthesis, secretion, and deacylation of Ghrelin:Reactome	1/671	11/12994	0.442032	0.442032	0.999999	ACHE	1
Tyrosinemia Type 2 (or Richner-Hanhart syndrome):SMPDB	Tyrosinemia Type 2 (or Richner-Hanhart syndrome):SMPDB	1/671	11/12994	0.442032	0.442032	0.999999	HPD	1
Tyrosinemia Type 3 (TYRO3):SMPDB	Tyrosinemia Type 3 (TYRO3):SMPDB	1/671	11/12994	0.442032	0.442032	0.999999	HPD	1
Ubiquinone and other terpenoid-quinone biosynthesis - Homo sapiens (human):KEGG	Ubiquinone and other terpenoid-quinone biosynthesis - Homo sapiens (human):KEGG	1/671	11/12994	0.442032	0.442032	0.999999	HPD	1
Cyclin A:Cdk2-associated events at S phase entry:Reactome	Cyclin A:Cdk2-associated events at S phase entry:Reactome	2/671	29/12994	0.445931	0.445931	0.999999	FZR1/CDC25B	2
Diuretics Pathway, Pharmacodynamics:PharmGKB	Diuretics Pathway, Pharmacodynamics:PharmGKB	2/671	29/12994	0.445931	0.445931	0.999999	CLCNKB/FXYD2	2
fc epsilon receptor i signaling in mast cells:BioCarta	fc epsilon receptor i signaling in mast cells:BioCarta	2/671	29/12994	0.445931	0.445931	0.999999	MAP3K1/FOS	2
Insulin-mediated glucose transport:PID	Insulin-mediated glucose transport:PID	2/671	29/12994	0.445931	0.445931	0.999999	CALM3/YWHAQ	2
Linoleic acid metabolism - Homo sapiens (human):KEGG	Linoleic acid metabolism - Homo sapiens (human):KEGG	2/671	29/12994	0.445931	0.445931	0.999999	PLA2G4C/PLA2G5	2
MAPK Cascade:Wikipathways	MAPK Cascade:Wikipathways	2/671	29/12994	0.445931	0.445931	0.999999	MAP3K12/MAP3K1	2
nfkb activation by nontypeable hemophilus influenzae:BioCarta	nfkb activation by nontypeable hemophilus influenzae:BioCarta	2/671	29/12994	0.445931	0.445931	0.999999	TGFB2/NR3C1	2
p38 MAPK signaling pathway:PID	p38 MAPK signaling pathway:PID	2/671	29/12994	0.445931	0.445931	0.999999	CALM3/MAP3K1	2
PDGFR-beta pathway:Wikipathways	PDGFR-beta pathway:Wikipathways	2/671	29/12994	0.445931	0.445931	0.999999	MAP3K1/FOS	2
Peroxisomal lipid metabolism:Reactome	Peroxisomal lipid metabolism:Reactome	2/671	29/12994	0.445931	0.445931	0.999999	CROT/ACBD4	2
Synthesis of PC:Reactome	Synthesis of PC:Reactome	2/671	29/12994	0.445931	0.445931	0.999999	SLC44A3/ACHE	2
the information processing pathway at the ifn beta enhancer:BioCarta	the information processing pathway at the ifn beta enhancer:BioCarta	2/671	29/12994	0.445931	0.445931	0.999999	NR3C1/SMARCE1	2
Integrated Breast Cancer Pathway:Wikipathways	Integrated Breast Cancer Pathway:Wikipathways	4/671	66/12994	0.445983	0.445983	0.999999	DAG1/PLK3/RASGEF1A/RASGRP3	4
ErbB signaling pathway - Homo sapiens (human):KEGG	ErbB signaling pathway - Homo sapiens (human):KEGG	5/671	85/12994	0.448953	0.448953	0.999999	PAK3/ERBB2/PAK4/CAMK2A/PAK6	5
Insulin secretion - Homo sapiens (human):KEGG	Insulin secretion - Homo sapiens (human):KEGG	5/671	85/12994	0.448953	0.448953	0.999999	CAMK2A/PRKACB/CREB3L4/FXYD2/ADCYAP1R1	5
Assembly of collagen fibrils and other multimeric structures:Reactome	Assembly of collagen fibrils and other multimeric structures:Reactome	3/671	48/12994	0.454174	0.454174	0.999999	COL8A2/COL10A1/COL9A1	3
Cell Differentiation - Index:Wikipathways	Cell Differentiation - Index:Wikipathways	3/671	48/12994	0.454174	0.454174	0.999999	MEF2B/MIR199A2/LEFTY1	3
Exercise-induced Circadian Regulation:Wikipathways	Exercise-induced Circadian Regulation:Wikipathways	3/671	48/12994	0.454174	0.454174	0.999999	GSTM3/PER2/NR1D2	3
Hedgehog signaling events mediated by Gli proteins:PID	Hedgehog signaling events mediated by Gli proteins:PID	3/671	48/12994	0.454174	0.454174	0.999999	GLI2/SUFU/GLI1	3
Histidine, lysine, phenylalanine, tyrosine, proline and tryptophan catabolism:Reactome	Histidine, lysine, phenylalanine, tyrosine, proline and tryptophan catabolism:Reactome	3/671	48/12994	0.454174	0.454174	0.999999	AADAT/HYKK/HPD	3
Nicotine Pathway (Dopaminergic Neuron), Pharmacodynamics:PharmGKB	Nicotine Pathway (Dopaminergic Neuron), Pharmacodynamics:PharmGKB	3/671	48/12994	0.454174	0.454174	0.999999	VAMP1/DRD1/SEC22A	3
Notch signaling pathway - Homo sapiens (human):KEGG	Notch signaling pathway - Homo sapiens (human):KEGG	3/671	48/12994	0.454174	0.454174	0.999999	DVL2/LFNG/HES5	3
EGFR Inhibitor Pathway, Pharmacodynamics:PharmGKB	EGFR Inhibitor Pathway, Pharmacodynamics:PharmGKB	4/671	67/12994	0.457543	0.457543	0.999999	ERBB2/CAMK2A/MAP3K1/FOS	4
Integrin cell surface interactions:Reactome	Integrin cell surface interactions:Reactome	4/671	67/12994	0.457543	0.457543	0.999999	AGRN/COL13A1/COMP/COL9A1	4
Colorectal cancer - Homo sapiens (human):KEGG	Colorectal cancer - Homo sapiens (human):KEGG	5/671	86/12994	0.459131	0.459131	0.999999	TGFB2/TCF7L1/DDB2/BBC3/FOS	5
Pathways in clear cell renal cell carcinoma:Wikipathways	Pathways in clear cell renal cell carcinoma:Wikipathways	5/671	86/12994	0.459131	0.459131	0.999999	TGFB2/ENPP3/PHGDH/CDH13/DEPTOR	5
Degradation of the extracellular matrix:Reactome	Degradation of the extracellular matrix:Reactome	6/671	105/12994	0.459871	0.459871	0.999999	COL14A1/MMP11/MMP16/COL9A1/CAPN12/TMPRSS6	6
Transport of inorganic cations/anions and amino acids/oligopeptides:Reactome	Transport of inorganic cations/anions and amino acids/oligopeptides:Reactome	6/671	105/12994	0.459871	0.459871	0.999999	SLC17A7/SLC43A1/SLC5A12/SLC26A7/SLC1A2/SLC26A4	6
Urea cycle and metabolism of arginine, proline, glutamate, aspartate and asparagine:EHMN	Urea cycle and metabolism of arginine, proline, glutamate, aspartate and asparagine:EHMN	6/671	105/12994	0.459871	0.459871	0.999999	SLC6A1/OAT/SLC6A7/ACY3/NUP62CL/GLS2	6
AndrogenReceptor:NetPath	AndrogenReceptor:NetPath	8/671	143/12994	0.460137	0.460137	0.999999	SMARCE1/PRMT2/RUNX2/CDC25B/PAK6/ZMIZ1/EFCAB6/SNURF	8
Acetaminophen Action Pathway:SMPDB	Acetaminophen Action Pathway:SMPDB	2/671	30/12994	0.463477	0.463477	0.999999	GGT1/CYP2U1	2
Acetylsalicylic Acid Action Pathway:SMPDB	Acetylsalicylic Acid Action Pathway:SMPDB	2/671	30/12994	0.463477	0.463477	0.999999	GGT1/CYP2U1	2
Antipyrine Action Pathway:SMPDB	Antipyrine Action Pathway:SMPDB	2/671	30/12994	0.463477	0.463477	0.999999	GGT1/CYP2U1	2
Antrafenine Action Pathway:SMPDB	Antrafenine Action Pathway:SMPDB	2/671	30/12994	0.463477	0.463477	0.999999	GGT1/CYP2U1	2
Arachidonic Acid Metabolism:SMPDB	Arachidonic Acid Metabolism:SMPDB	2/671	30/12994	0.463477	0.463477	0.999999	GGT1/CYP2U1	2
Bromfenac Action Pathway:SMPDB	Bromfenac Action Pathway:SMPDB	2/671	30/12994	0.463477	0.463477	0.999999	GGT1/CYP2U1	2
Budding and maturation of HIV virion:Reactome	Budding and maturation of HIV virion:Reactome	2/671	30/12994	0.463477	0.463477	0.999999	VPS37D/MVB12B	2
Carprofen Action Pathway:SMPDB	Carprofen Action Pathway:SMPDB	2/671	30/12994	0.463477	0.463477	0.999999	GGT1/CYP2U1	2
Diclofenac Action Pathway:SMPDB	Diclofenac Action Pathway:SMPDB	2/671	30/12994	0.463477	0.463477	0.999999	GGT1/CYP2U1	2
Diflunisal Action Pathway:SMPDB	Diflunisal Action Pathway:SMPDB	2/671	30/12994	0.463477	0.463477	0.999999	GGT1/CYP2U1	2
Downstream signaling events of B Cell Receptor (BCR):Reactome	Downstream signaling events of B Cell Receptor (BCR):Reactome	2/671	30/12994	0.463477	0.463477	0.999999	NFATC2/RASGRP3	2
Etodolac Action Pathway:SMPDB	Etodolac Action Pathway:SMPDB	2/671	30/12994	0.463477	0.463477	0.999999	GGT1/CYP2U1	2
Etoricoxib Action Pathway:SMPDB	Etoricoxib Action Pathway:SMPDB	2/671	30/12994	0.463477	0.463477	0.999999	GGT1/CYP2U1	2
Fatty acid elongation - Homo sapiens (human):KEGG	Fatty acid elongation - Homo sapiens (human):KEGG	2/671	30/12994	0.463477	0.463477	0.999999	ELOVL4/ELOVL2	2
Fenoprofen Action Pathway:SMPDB	Fenoprofen Action Pathway:SMPDB	2/671	30/12994	0.463477	0.463477	0.999999	GGT1/CYP2U1	2
Flurbiprofen Action Pathway:SMPDB	Flurbiprofen Action Pathway:SMPDB	2/671	30/12994	0.463477	0.463477	0.999999	GGT1/CYP2U1	2
fmlp induced chemokine gene expression in hmc-1 cells:BioCarta	fmlp induced chemokine gene expression in hmc-1 cells:BioCarta	2/671	30/12994	0.463477	0.463477	0.999999	CAMKK1/CAMKK2	2
Ketoprofen Action Pathway:SMPDB	Ketoprofen Action Pathway:SMPDB	2/671	30/12994	0.463477	0.463477	0.999999	GGT1/CYP2U1	2
Ketorolac Action Pathway:SMPDB	Ketorolac Action Pathway:SMPDB	2/671	30/12994	0.463477	0.463477	0.999999	GGT1/CYP2U1	2
Leukotriene C4 Synthesis Deficiency:SMPDB	Leukotriene C4 Synthesis Deficiency:SMPDB	2/671	30/12994	0.463477	0.463477	0.999999	GGT1/CYP2U1	2
Lornoxicam Action Pathway:SMPDB	Lornoxicam Action Pathway:SMPDB	2/671	30/12994	0.463477	0.463477	0.999999	GGT1/CYP2U1	2
Lumiracoxib Action Pathway:SMPDB	Lumiracoxib Action Pathway:SMPDB	2/671	30/12994	0.463477	0.463477	0.999999	GGT1/CYP2U1	2
Magnesium salicylate Action Pathway:SMPDB	Magnesium salicylate Action Pathway:SMPDB	2/671	30/12994	0.463477	0.463477	0.999999	GGT1/CYP2U1	2
Mefenamic Acid Action Pathway:SMPDB	Mefenamic Acid Action Pathway:SMPDB	2/671	30/12994	0.463477	0.463477	0.999999	GGT1/CYP2U1	2
Meloxicam Action Pathway:SMPDB	Meloxicam Action Pathway:SMPDB	2/671	30/12994	0.463477	0.463477	0.999999	GGT1/CYP2U1	2
mucin core 1 and core 2 <i>O</i>-glycosylation:HumanCyc	mucin core 1 and core 2 <i>O</i>-glycosylation:HumanCyc	2/671	30/12994	0.463477	0.463477	0.999999	ST3GAL2/GALNT3	2
Nabumetone Action Pathway:SMPDB	Nabumetone Action Pathway:SMPDB	2/671	30/12994	0.463477	0.463477	0.999999	GGT1/CYP2U1	2
Naproxen Action Pathway:SMPDB	Naproxen Action Pathway:SMPDB	2/671	30/12994	0.463477	0.463477	0.999999	GGT1/CYP2U1	2
Nepafenac Action Pathway:SMPDB	Nepafenac Action Pathway:SMPDB	2/671	30/12994	0.463477	0.463477	0.999999	GGT1/CYP2U1	2
Oxaprozin Action Pathway:SMPDB	Oxaprozin Action Pathway:SMPDB	2/671	30/12994	0.463477	0.463477	0.999999	GGT1/CYP2U1	2
Phenylbutazone Action Pathway:SMPDB	Phenylbutazone Action Pathway:SMPDB	2/671	30/12994	0.463477	0.463477	0.999999	GGT1/CYP2U1	2
Piroxicam Action Pathway:SMPDB	Piroxicam Action Pathway:SMPDB	2/671	30/12994	0.463477	0.463477	0.999999	GGT1/CYP2U1	2
Pyruvate metabolism:Reactome	Pyruvate metabolism:Reactome	2/671	30/12994	0.463477	0.463477	0.999999	PDP1/SLC16A8	2
Regulation of TP53 Activity through Acetylation:Reactome	Regulation of TP53 Activity through Acetylation:Reactome	2/671	30/12994	0.463477	0.463477	0.999999	CHD3/PIP4K2B	2
Rofecoxib Action Pathway:SMPDB	Rofecoxib Action Pathway:SMPDB	2/671	30/12994	0.463477	0.463477	0.999999	GGT1/CYP2U1	2
Salicylate-sodium Action Pathway:SMPDB	Salicylate-sodium Action Pathway:SMPDB	2/671	30/12994	0.463477	0.463477	0.999999	GGT1/CYP2U1	2
Salicylic Acid Action Pathway:SMPDB	Salicylic Acid Action Pathway:SMPDB	2/671	30/12994	0.463477	0.463477	0.999999	GGT1/CYP2U1	2
Salsalate Action Pathway:SMPDB	Salsalate Action Pathway:SMPDB	2/671	30/12994	0.463477	0.463477	0.999999	GGT1/CYP2U1	2
Sulindac Action Pathway:SMPDB	Sulindac Action Pathway:SMPDB	2/671	30/12994	0.463477	0.463477	0.999999	GGT1/CYP2U1	2
Suprofen Action Pathway:SMPDB	Suprofen Action Pathway:SMPDB	2/671	30/12994	0.463477	0.463477	0.999999	GGT1/CYP2U1	2
T-Cell Receptor and Co-stimulatory Signaling:Wikipathways	T-Cell Receptor and Co-stimulatory Signaling:Wikipathways	2/671	30/12994	0.463477	0.463477	0.999999	DYRK2/NFATC2	2
Tenoxicam Action Pathway:SMPDB	Tenoxicam Action Pathway:SMPDB	2/671	30/12994	0.463477	0.463477	0.999999	GGT1/CYP2U1	2
Tiaprofenic Acid Action Pathway:SMPDB	Tiaprofenic Acid Action Pathway:SMPDB	2/671	30/12994	0.463477	0.463477	0.999999	GGT1/CYP2U1	2
Tight junction interactions:Reactome	Tight junction interactions:Reactome	2/671	30/12994	0.463477	0.463477	0.999999	CLDN11/CLDN14	2
Tolmetin Action Pathway:SMPDB	Tolmetin Action Pathway:SMPDB	2/671	30/12994	0.463477	0.463477	0.999999	GGT1/CYP2U1	2
Trisalicylate-choline Action Pathway:SMPDB	Trisalicylate-choline Action Pathway:SMPDB	2/671	30/12994	0.463477	0.463477	0.999999	GGT1/CYP2U1	2
Valdecoxib Action Pathway:SMPDB	Valdecoxib Action Pathway:SMPDB	2/671	30/12994	0.463477	0.463477	0.999999	GGT1/CYP2U1	2
Arginine and proline metabolism - Homo sapiens (human):KEGG	Arginine and proline metabolism - Homo sapiens (human):KEGG	3/671	49/12994	0.467754	0.467754	0.999999	GAMT/NOS2/OAT	3
IL-3 Signaling Pathway:Wikipathways	IL-3 Signaling Pathway:Wikipathways	3/671	49/12994	0.467754	0.467754	0.999999	ENPP3/YWHAQ/FOS	3
Metabolism of fat-soluble vitamins:Reactome	Metabolism of fat-soluble vitamins:Reactome	3/671	49/12994	0.467754	0.467754	0.999999	AGRN/GPC2/AKR1B10	3
BCR signaling pathway:PID	BCR signaling pathway:PID	4/671	68/12994	0.469019	0.469019	0.999999	CALM3/VAV2/MAP3K1/FOS	4
Parathyroid hormone synthesis, secretion and action - Homo sapiens (human):KEGG	Parathyroid hormone synthesis, secretion and action - Homo sapiens (human):KEGG	6/671	106/12994	0.469031	0.469031	0.999999	MMP16/PRKACB/RUNX2/CREB3L4/FOS/SOST	6
G alpha (12/13) signalling events:Reactome	G alpha (12/13) signalling events:Reactome	5/671	87/12994	0.469254	0.469254	0.999999	FGD1/ARHGEF10/ARHGEF33/VAV2/ABR	5
Activation of anterior HOX genes in hindbrain development during early embryogenesis:Wikipathways	Activation of anterior HOX genes in hindbrain development during early embryogenesis:Wikipathways	1/671	12/12994	0.470869	0.470869	0.999999	HOXC4	1
Activation of the TFAP2 (AP-2) family of transcription factors:Reactome	Activation of the TFAP2 (AP-2) family of transcription factors:Reactome	1/671	12/12994	0.470869	0.470869	0.999999	TFAP2E	1
adenosine deoxyribonucleotides <i>de novo</i> biosynthesis:HumanCyc	adenosine deoxyribonucleotides <i>de novo</i> biosynthesis:HumanCyc	1/671	12/12994	0.470869	0.470869	0.999999	NME3	1
Ammonia Recycling:SMPDB	Ammonia Recycling:SMPDB	1/671	12/12994	0.470869	0.470869	0.999999	GLS2	1
Bone Morphogenic Protein (BMP) Signalling and Regulation:Wikipathways	Bone Morphogenic Protein (BMP) Signalling and Regulation:Wikipathways	1/671	12/12994	0.470869	0.470869	0.999999	RUNX2	1
cardiac protection against ros:BioCarta	cardiac protection against ros:BioCarta	1/671	12/12994	0.470869	0.470869	0.999999	SOD3	1
carm1 and regulation of the estrogen receptor:BioCarta	carm1 and regulation of the estrogen receptor:BioCarta	1/671	12/12994	0.470869	0.470869	0.999999	NR3C1	1
Caspase-mediated cleavage of cytoskeletal proteins:Reactome	Caspase-mediated cleavage of cytoskeletal proteins:Reactome	1/671	12/12994	0.470869	0.470869	0.999999	SPTAN1	1
CD28 dependent Vav1 pathway:Reactome	CD28 dependent Vav1 pathway:Reactome	1/671	12/12994	0.470869	0.470869	0.999999	PAK3	1
Degradation of DVL:Reactome	Degradation of DVL:Reactome	1/671	12/12994	0.470869	0.470869	0.999999	DVL2	1
FGFR3 mutant receptor activation:Reactome	FGFR3 mutant receptor activation:Reactome	1/671	12/12994	0.470869	0.470869	0.999999	FGF18	1
g-protein signaling through tubby proteins:BioCarta	g-protein signaling through tubby proteins:BioCarta	1/671	12/12994	0.470869	0.470869	0.999999	TUB	1
Gap junction trafficking:Reactome	Gap junction trafficking:Reactome	1/671	12/12994	0.470869	0.470869	0.999999	GJB2	1
Glycoprotein hormones:Reactome	Glycoprotein hormones:Reactome	1/671	12/12994	0.470869	0.470869	0.999999	INHBE	1
guanosine deoxyribonucleotides <i>de novo</i> biosynthesis:HumanCyc	guanosine deoxyribonucleotides <i>de novo</i> biosynthesis:HumanCyc	1/671	12/12994	0.470869	0.470869	0.999999	NME3	1
il 3 signaling pathway:BioCarta	il 3 signaling pathway:BioCarta	1/671	12/12994	0.470869	0.470869	0.999999	FOS	1
IRAK1 recruits IKK complex upon TLR7/8 or 9 stimulation:Reactome	IRAK1 recruits IKK complex upon TLR7/8 or 9 stimulation:Reactome	1/671	12/12994	0.470869	0.470869	0.999999	PELI3	1
IRAK1 recruits IKK complex:Reactome	IRAK1 recruits IKK complex:Reactome	1/671	12/12994	0.470869	0.470869	0.999999	PELI3	1
lectin induced complement pathway:BioCarta	lectin induced complement pathway:BioCarta	1/671	12/12994	0.470869	0.470869	0.999999	MASP1	1
leucine degradation:HumanCyc	leucine degradation:HumanCyc	1/671	12/12994	0.470869	0.470869	0.999999	HMGCLL1	1
map kinase inactivation of smrt corepressor:BioCarta	map kinase inactivation of smrt corepressor:BioCarta	1/671	12/12994	0.470869	0.470869	0.999999	MAP3K1	1
melatonin degradation I:HumanCyc	melatonin degradation I:HumanCyc	1/671	12/12994	0.470869	0.470869	0.999999	CYP2U1	1
Miscellaneous substrates:Reactome	Miscellaneous substrates:Reactome	1/671	12/12994	0.470869	0.470869	0.999999	CYP2U1	1
NAD <i>de novo</i> biosynthesis:HumanCyc	NAD <i>de novo</i> biosynthesis:HumanCyc	1/671	12/12994	0.470869	0.470869	0.999999	NMNAT3	1
NOTCH2 intracellular domain regulates transcription:Reactome	NOTCH2 intracellular domain regulates transcription:Reactome	1/671	12/12994	0.470869	0.470869	0.999999	HES5	1
Oxidation of Branched Chain Fatty Acids:SMPDB	Oxidation of Branched Chain Fatty Acids:SMPDB	1/671	12/12994	0.470869	0.470869	0.999999	CROT	1
Platelet-mediated interactions with vascular and circulating cells:Wikipathways	Platelet-mediated interactions with vascular and circulating cells:Wikipathways	1/671	12/12994	0.470869	0.470869	0.999999	TGFB2	1
Pre-NOTCH Processing in Golgi:Reactome	Pre-NOTCH Processing in Golgi:Reactome	1/671	12/12994	0.470869	0.470869	0.999999	LFNG	1
Pregnenolone biosynthesis:Reactome	Pregnenolone biosynthesis:Reactome	1/671	12/12994	0.470869	0.470869	0.999999	STARD6	1
protein kinase a at the centrosome:BioCarta	protein kinase a at the centrosome:BioCarta	1/671	12/12994	0.470869	0.470869	0.999999	PRKACB	1
purine nucleotides degradation:HumanCyc	purine nucleotides degradation:HumanCyc	1/671	12/12994	0.470869	0.470869	0.999999	NT5C1A	1
Pyrimidine catabolism:Reactome	Pyrimidine catabolism:Reactome	1/671	12/12994	0.470869	0.470869	0.999999	NT5C1A	1
pyrimidine deoxyribonucleotide phosphorylation:HumanCyc	pyrimidine deoxyribonucleotide phosphorylation:HumanCyc	1/671	12/12994	0.470869	0.470869	0.999999	NME3	1
Reduction of cytosolic Ca++ levels:Reactome	Reduction of cytosolic Ca++ levels:Reactome	1/671	12/12994	0.470869	0.470869	0.999999	ATP2B4	1
Selenoamino Acid Metabolism:SMPDB	Selenoamino Acid Metabolism:SMPDB	1/671	12/12994	0.470869	0.470869	0.999999	GGT1	1
Signaling by activated point mutants of FGFR3:Reactome	Signaling by activated point mutants of FGFR3:Reactome	1/671	12/12994	0.470869	0.470869	0.999999	FGF18	1
superoxide radicals degradation:HumanCyc	superoxide radicals degradation:HumanCyc	1/671	12/12994	0.470869	0.470869	0.999999	SOD3	1
TP53 Regulates Transcription of Caspase Activators and Caspases:Reactome	TP53 Regulates Transcription of Caspase Activators and Caspases:Reactome	1/671	12/12994	0.470869	0.470869	0.999999	TP63	1
TP53 Regulates Transcription of Death Receptors and Ligands:Reactome	TP53 Regulates Transcription of Death Receptors and Ligands:Reactome	1/671	12/12994	0.470869	0.470869	0.999999	TP63	1
Transport of organic anions:Reactome	Transport of organic anions:Reactome	1/671	12/12994	0.470869	0.470869	0.999999	SLCO1C1	1
Trehalose Degradation:SMPDB	Trehalose Degradation:SMPDB	1/671	12/12994	0.470869	0.470869	0.999999	FXYD2	1
Regulation of Insulin-like Growth Factor (IGF) transport and uptake by Insulin-like Growth Factor Binding Proteins (IGFBPs):Reactome	Regulation of Insulin-like Growth Factor (IGF) transport and uptake by Insulin-like Growth Factor Binding Proteins (IGFBPs):Reactome	7/671	126/12994	0.476971	0.476971	0.999999	IGF2/LAMB2/BMP4/TMEM132A/C4B/C4A/CP	7
Phase I - Functionalization of compounds:Reactome	Phase I - Functionalization of compounds:Reactome	6/671	107/12994	0.478148	0.478148	0.999999	ALDH1A1/CYP2U1/AHRR/ACSS1/CYP7B1/CYP21A2	6
Activated NOTCH1 Transmits Signal to the Nucleus:Reactome	Activated NOTCH1 Transmits Signal to the Nucleus:Reactome	2/671	31/12994	0.480692	0.480692	0.999999	MIB2/NEURL1	2
activation of camp-dependent protein kinase pka:BioCarta	activation of camp-dependent protein kinase pka:BioCarta	2/671	31/12994	0.480692	0.480692	0.999999	PRKACB/PTGER1	2
Activation of Matrix Metalloproteinases:Reactome	Activation of Matrix Metalloproteinases:Reactome	2/671	31/12994	0.480692	0.480692	0.999999	MMP11/MMP16	2
erk and pi-3 kinase are necessary for collagen binding in corneal epithelia:BioCarta	erk and pi-3 kinase are necessary for collagen binding in corneal epithelia:BioCarta	2/671	31/12994	0.480692	0.480692	0.999999	ZYX/ACTN3	2
HS-GAG biosynthesis:Reactome	HS-GAG biosynthesis:Reactome	2/671	31/12994	0.480692	0.480692	0.999999	AGRN/GPC2	2
Indomethacin Action Pathway:SMPDB	Indomethacin Action Pathway:SMPDB	2/671	31/12994	0.480692	0.480692	0.999999	GGT1/CYP2U1	2
Matrix Metalloproteinases:Wikipathways	Matrix Metalloproteinases:Wikipathways	2/671	31/12994	0.480692	0.480692	0.999999	MMP11/MMP16	2
Mucin type O-glycan biosynthesis - Homo sapiens (human):KEGG	Mucin type O-glycan biosynthesis - Homo sapiens (human):KEGG	2/671	31/12994	0.480692	0.480692	0.999999	ST3GAL2/GALNT3	2
Ovarian Infertility Genes:Wikipathways	Ovarian Infertility Genes:Wikipathways	2/671	31/12994	0.480692	0.480692	0.999999	DMC1/FIGLA	2
Regulation of p38-alpha and p38-beta:PID	Regulation of p38-alpha and p38-beta:PID	2/671	31/12994	0.480692	0.480692	0.999999	PAK3/MAP3K12	2
Vitamin B5 - CoA biosynthesis from pantothenate:EHMN	Vitamin B5 - CoA biosynthesis from pantothenate:EHMN	2/671	31/12994	0.480692	0.480692	0.999999	ENPP3/NUP62CL	2
Chondroitin sulfate/dermatan sulfate metabolism:Reactome	Chondroitin sulfate/dermatan sulfate metabolism:Reactome	3/671	50/12994	0.481182	0.481182	0.999999	AGRN/XYLT2/GPC2	3
Inositol phosphate metabolism:Reactome	Inositol phosphate metabolism:Reactome	3/671	50/12994	0.481182	0.481182	0.999999	PLCD4/NUDT11/PLCD1	3
TNFR2 non-canonical NF-kB pathway:Reactome	TNFR2 non-canonical NF-kB pathway:Reactome	3/671	50/12994	0.481182	0.481182	0.999999	EDA/TNFSF12/MAP3K14	3
Androgen receptor signaling pathway:Wikipathways	Androgen receptor signaling pathway:Wikipathways	5/671	89/12994	0.489317	0.489317	0.999999	SMARCE1/RUNX2/PAK6/ZMIZ1/EFCAB6	5
Longevity regulating pathway - Homo sapiens (human):KEGG	Longevity regulating pathway - Homo sapiens (human):KEGG	5/671	89/12994	0.489317	0.489317	0.999999	EHMT2/SESN3/PRKACB/CREB3L4/CAMKK2	5
B cell receptor signaling pathway - Homo sapiens (human):KEGG	B cell receptor signaling pathway - Homo sapiens (human):KEGG	4/671	70/12994	0.491696	0.491696	0.999999	NFATC2/VAV2/RASGRP3/FOS	4
superpathway of inositol phosphate compounds:HumanCyc	superpathway of inositol phosphate compounds:HumanCyc	4/671	70/12994	0.491696	0.491696	0.999999	PLCD4/PLCD1/PIP4K2B/PIP5KL1	4
Regulation of Androgen receptor activity:PID	Regulation of Androgen receptor activity:PID	3/671	51/12994	0.494448	0.494448	0.999999	EHMT2/NR3C1/SMARCE1	3
Vitamin B12 Metabolism:Wikipathways	Vitamin B12 Metabolism:Wikipathways	3/671	51/12994	0.494448	0.494448	0.999999	SOD3/F7/MAT1A	3
Post-translational protein phosphorylation:Reactome	Post-translational protein phosphorylation:Reactome	6/671	109/12994	0.496239	0.496239	0.999999	LAMB2/BMP4/TMEM132A/C4B/C4A/CP	6
Alpha-synuclein signaling:PID	Alpha-synuclein signaling:PID	2/671	32/12994	0.497563	0.497563	0.999999	SNCAIP/SNCA	2
bcr signaling pathway:BioCarta	bcr signaling pathway:BioCarta	2/671	32/12994	0.497563	0.497563	0.999999	MAP3K1/FOS	2
Development and heterogeneity of the ILC family:Wikipathways	Development and heterogeneity of the ILC family:Wikipathways	2/671	32/12994	0.497563	0.497563	0.999999	IL33/IL4	2
Gastric Cancer Network 2:Wikipathways	Gastric Cancer Network 2:Wikipathways	2/671	32/12994	0.497563	0.497563	0.999999	COL9A1/SNURF	2
2-aminoadipic 2-oxoadipic aciduria:SMPDB	2-aminoadipic 2-oxoadipic aciduria:SMPDB	1/671	13/12994	0.498219	0.498219	0.999999	AADAT	1
Activation of DNA fragmentation factor:Reactome	Activation of DNA fragmentation factor:Reactome	1/671	13/12994	0.498219	0.498219	0.999999	H1F0	1
alpha-linolenic (omega3) and linoleic (omega6) acid metabolism:Reactome	alpha-linolenic (omega3) and linoleic (omega6) acid metabolism:Reactome	1/671	13/12994	0.498219	0.498219	0.999999	ELOVL2	1
alpha-linolenic acid (ALA) metabolism:Reactome	alpha-linolenic acid (ALA) metabolism:Reactome	1/671	13/12994	0.498219	0.498219	0.999999	ELOVL2	1
Apoptosis induced DNA fragmentation:Reactome	Apoptosis induced DNA fragmentation:Reactome	1/671	13/12994	0.498219	0.498219	0.999999	H1F0	1
Argininemia:SMPDB	Argininemia:SMPDB	1/671	13/12994	0.498219	0.498219	0.999999	GLS2	1
Argininosuccinic Aciduria:SMPDB	Argininosuccinic Aciduria:SMPDB	1/671	13/12994	0.498219	0.498219	0.999999	GLS2	1
attenuation of gpcr signaling:BioCarta	attenuation of gpcr signaling:BioCarta	1/671	13/12994	0.498219	0.498219	0.999999	PRKACB	1
Carbamoyl Phosphate Synthetase Deficiency:SMPDB	Carbamoyl Phosphate Synthetase Deficiency:SMPDB	1/671	13/12994	0.498219	0.498219	0.999999	GLS2	1
Cell-type Dependent Selectivity of CCK2R Signaling:Wikipathways	Cell-type Dependent Selectivity of CCK2R Signaling:Wikipathways	1/671	13/12994	0.498219	0.498219	0.999999	CCKBR	1
Chk1/Chk2(Cds1) mediated inactivation of Cyclin B:Cdk1 complex:Reactome	Chk1/Chk2(Cds1) mediated inactivation of Cyclin B:Cdk1 complex:Reactome	1/671	13/12994	0.498219	0.498219	0.999999	YWHAQ	1
Citrullinemia Type I:SMPDB	Citrullinemia Type I:SMPDB	1/671	13/12994	0.498219	0.498219	0.999999	GLS2	1
Control of immune tolerance by vasoactive intestinalpeptide:Wikipathways	Control of immune tolerance by vasoactive intestinalpeptide:Wikipathways	1/671	13/12994	0.498219	0.498219	0.999999	IL4	1
DNA-PK pathway in nonhomologous end joining:PID	DNA-PK pathway in nonhomologous end joining:PID	1/671	13/12994	0.498219	0.498219	0.999999	POLM	1
Dopamine metabolism:Wikipathways	Dopamine metabolism:Wikipathways	1/671	13/12994	0.498219	0.498219	0.999999	PRKACB	1
Downregulation of ERBB2:ERBB3 signaling:Reactome	Downregulation of ERBB2:ERBB3 signaling:Reactome	1/671	13/12994	0.498219	0.498219	0.999999	ERBB2	1
ERBB2 Activates PTK6 Signaling:Reactome	ERBB2 Activates PTK6 Signaling:Reactome	1/671	13/12994	0.498219	0.498219	0.999999	ERBB2	1
Erythrocytes take up carbon dioxide and release oxygen:Reactome	Erythrocytes take up carbon dioxide and release oxygen:Reactome	1/671	13/12994	0.498219	0.498219	0.999999	CYB5RL	1
FGFR2c ligand binding and activation:Reactome	FGFR2c ligand binding and activation:Reactome	1/671	13/12994	0.498219	0.498219	0.999999	FGF18	1
FGFRL1 modulation of FGFR1 signaling:Reactome	FGFRL1 modulation of FGFR1 signaling:Reactome	1/671	13/12994	0.498219	0.498219	0.999999	FGF18	1
Ganglio Sphingolipid Metabolism:Wikipathways	Ganglio Sphingolipid Metabolism:Wikipathways	1/671	13/12994	0.498219	0.498219	0.999999	ST3GAL2	1
guanosine ribonucleotides <i>de novo</i> biosynthesis:HumanCyc	guanosine ribonucleotides <i>de novo</i> biosynthesis:HumanCyc	1/671	13/12994	0.498219	0.498219	0.999999	NME3	1
Homologous recombination:Wikipathways	Homologous recombination:Wikipathways	1/671	13/12994	0.498219	0.498219	0.999999	RAD54B	1
Hormone ligand-binding receptors:Reactome	Hormone ligand-binding receptors:Reactome	1/671	13/12994	0.498219	0.498219	0.999999	GNRHR2	1
Hyperlysinemia I, Familial:SMPDB	Hyperlysinemia I, Familial:SMPDB	1/671	13/12994	0.498219	0.498219	0.999999	AADAT	1
Hyperlysinemia II or Saccharopinuria:SMPDB	Hyperlysinemia II or Saccharopinuria:SMPDB	1/671	13/12994	0.498219	0.498219	0.999999	AADAT	1
IRF3-mediated induction of type I IFN:Reactome	IRF3-mediated induction of type I IFN:Reactome	1/671	13/12994	0.498219	0.498219	0.999999	TREX1	1
L-kynurenine degradation:HumanCyc	L-kynurenine degradation:HumanCyc	1/671	13/12994	0.498219	0.498219	0.999999	AADAT	1
Lysine Degradation:SMPDB	Lysine Degradation:SMPDB	1/671	13/12994	0.498219	0.498219	0.999999	AADAT	1
Mammary gland development pathway - Puberty (Stage 2 of 4):Wikipathways	Mammary gland development pathway - Puberty (Stage 2 of 4):Wikipathways	1/671	13/12994	0.498219	0.498219	0.999999	ERBB2	1
melanocyte development and pigmentation pathway:BioCarta	melanocyte development and pigmentation pathway:BioCarta	1/671	13/12994	0.498219	0.498219	0.999999	MITF	1
Methotrexate Pathway, Pharmacokinetics:PharmGKB	Methotrexate Pathway, Pharmacokinetics:PharmGKB	1/671	13/12994	0.498219	0.498219	0.999999	FOLR1	1
NF-kB is activated and signals survival:Reactome	NF-kB is activated and signals survival:Reactome	1/671	13/12994	0.498219	0.498219	0.999999	NGFR	1
Non-homologous end-joining - Homo sapiens (human):KEGG	Non-homologous end-joining - Homo sapiens (human):KEGG	1/671	13/12994	0.498219	0.498219	0.999999	POLM	1
noradrenaline and adrenaline degradation:HumanCyc	noradrenaline and adrenaline degradation:HumanCyc	1/671	13/12994	0.498219	0.498219	0.999999	LRTOMT	1
O2/CO2 exchange in erythrocytes:Reactome	O2/CO2 exchange in erythrocytes:Reactome	1/671	13/12994	0.498219	0.498219	0.999999	CYB5RL	1
Ornithine Transcarbamylase Deficiency (OTC Deficiency):SMPDB	Ornithine Transcarbamylase Deficiency (OTC Deficiency):SMPDB	1/671	13/12994	0.498219	0.498219	0.999999	GLS2	1
Osteopontin Signaling:Wikipathways	Osteopontin Signaling:Wikipathways	1/671	13/12994	0.498219	0.498219	0.999999	MAP3K14	1
Phenylalanine and tyrosine catabolism:Reactome	Phenylalanine and tyrosine catabolism:Reactome	1/671	13/12994	0.498219	0.498219	0.999999	HPD	1
Phospholipase C-mediated cascade; FGFR3:Reactome	Phospholipase C-mediated cascade; FGFR3:Reactome	1/671	13/12994	0.498219	0.498219	0.999999	FGF18	1
purine deoxyribonucleosides salvage:HumanCyc	purine deoxyribonucleosides salvage:HumanCyc	1/671	13/12994	0.498219	0.498219	0.999999	NME3	1
Pyridoxine dependency with seizures:SMPDB	Pyridoxine dependency with seizures:SMPDB	1/671	13/12994	0.498219	0.498219	0.999999	AADAT	1
role of mitochondria in apoptotic signaling:BioCarta	role of mitochondria in apoptotic signaling:BioCarta	1/671	13/12994	0.498219	0.498219	0.999999	BIK	1
Saccharopinuria/Hyperlysinemia II:SMPDB	Saccharopinuria/Hyperlysinemia II:SMPDB	1/671	13/12994	0.498219	0.498219	0.999999	AADAT	1
sarcosine oncometabolite pathway:SMPDB	sarcosine oncometabolite pathway:SMPDB	1/671	13/12994	0.498219	0.498219	0.999999	CHDH	1
superpathway of melatonin degradation:HumanCyc	superpathway of melatonin degradation:HumanCyc	1/671	13/12994	0.498219	0.498219	0.999999	CYP2U1	1
the 41bb-dependent immune response:BioCarta	the 41bb-dependent immune response:BioCarta	1/671	13/12994	0.498219	0.498219	0.999999	IL4	1
Transcriptional regulation by RUNX3:Wikipathways	Transcriptional regulation by RUNX3:Wikipathways	1/671	13/12994	0.498219	0.498219	0.999999	CTGF	1
Urea Cycle:SMPDB	Urea Cycle:SMPDB	1/671	13/12994	0.498219	0.498219	0.999999	GLS2	1
UTP and CTP <i>de novo</i> biosynthesis:HumanCyc	UTP and CTP <i>de novo</i> biosynthesis:HumanCyc	1/671	13/12994	0.498219	0.498219	0.999999	NME3	1
Rap1 signaling pathway - Homo sapiens (human):KEGG	Rap1 signaling pathway - Homo sapiens (human):KEGG	11/671	206/12994	0.498883	0.498883	0.999999	HGF/FGF18/CALM3/NGFR/VAV2/ADORA2A/PFN4/F2R/SIPA1L3/VEGFC/RASGRP3	11
CDC42 signaling events:PID	CDC42 signaling events:PID	4/671	71/12994	0.502883	0.502883	0.999999	PAK4/VAV2/MAP3K1/HES5	4
Glucocorticoid Receptor Pathway:Wikipathways	Glucocorticoid Receptor Pathway:Wikipathways	4/671	71/12994	0.502883	0.502883	0.999999	PLK2/NR3C1/SNAI2/SERPINB9	4
Parkinsons Disease Pathway:Wikipathways	Parkinsons Disease Pathway:Wikipathways	4/671	71/12994	0.502883	0.502883	0.999999	SEPT5/SNCAIP/LRRK2/SNCA	4
Amino acid and oligopeptide SLC transporters:Reactome	Amino acid and oligopeptide SLC transporters:Reactome	3/671	52/12994	0.507543	0.507543	0.999999	SLC17A7/SLC43A1/SLC1A2	3
Apoptotic execution phase:Reactome	Apoptotic execution phase:Reactome	3/671	52/12994	0.507543	0.507543	0.999999	SPTAN1/BMX/H1F0	3
mechanism of gene regulation by peroxisome proliferators via ppara:BioCarta	mechanism of gene regulation by peroxisome proliferators via ppara:BioCarta	3/671	52/12994	0.507543	0.507543	0.999999	PRKACB/NOS2/NR2F1	3
Apoptosis Modulation and Signaling:Wikipathways	Apoptosis Modulation and Signaling:Wikipathways	5/671	91/12994	0.5091	0.5091	0.999999	MAP3K14/BBC3/PTPN13/FOS/BIK	5
Adherens junction - Homo sapiens (human):KEGG	Adherens junction - Homo sapiens (human):KEGG	4/671	72/12994	0.51396	0.51396	0.999999	ERBB2/TCF7L1/SSX2IP/SNAI2	4
Hedgehog:INOH	Hedgehog:INOH	4/671	72/12994	0.51396	0.51396	0.999999	GLI2/GLI1/BOC/PRKACB	4
Melanoma - Homo sapiens (human):KEGG	Melanoma - Homo sapiens (human):KEGG	4/671	72/12994	0.51396	0.51396	0.999999	HGF/FGF18/DDB2/MITF	4
p53 signaling pathway - Homo sapiens (human):KEGG	p53 signaling pathway - Homo sapiens (human):KEGG	4/671	72/12994	0.51396	0.51396	0.999999	DDB2/ZMAT3/SESN3/BBC3	4
Apoptosis - multiple species - Homo sapiens (human):KEGG	Apoptosis - multiple species - Homo sapiens (human):KEGG	2/671	33/12994	0.514079	0.514079	0.999999	NGFR/BBC3	2
CD28 co-stimulation:Reactome	CD28 co-stimulation:Reactome	2/671	33/12994	0.514079	0.514079	0.999999	PAK3/MAP3K14	2
integrin signaling pathway:BioCarta	integrin signaling pathway:BioCarta	2/671	33/12994	0.514079	0.514079	0.999999	ZYX/ACTN3	2
Keratan sulfate/keratin metabolism:Reactome	Keratan sulfate/keratin metabolism:Reactome	2/671	33/12994	0.514079	0.514079	0.999999	ST3GAL2/CHST1	2
Metabolism of steroid hormones:Reactome	Metabolism of steroid hormones:Reactome	2/671	33/12994	0.514079	0.514079	0.999999	STARD6/CYP21A2	2
Oxidative Stress:Wikipathways	Oxidative Stress:Wikipathways	2/671	33/12994	0.514079	0.514079	0.999999	SOD3/FOS	2
Prion disease pathway:Wikipathways	Prion disease pathway:Wikipathways	2/671	33/12994	0.514079	0.514079	0.999999	PRNP/RFX5	2
Resistin as a regulator of inflammation:Wikipathways	Resistin as a regulator of inflammation:Wikipathways	2/671	33/12994	0.514079	0.514079	0.999999	PLCD4/PLCD1	2
Resolution of D-loop Structures through Holliday Junction Intermediates:Reactome	Resolution of D-loop Structures through Holliday Junction Intermediates:Reactome	2/671	33/12994	0.514079	0.514079	0.999999	RAD51D/RAD51B	2
Serotonin HTR1 Group and FOS Pathway:Wikipathways	Serotonin HTR1 Group and FOS Pathway:Wikipathways	2/671	33/12994	0.514079	0.514079	0.999999	MAP3K1/FOS	2
ErbB Signaling Pathway:Wikipathways	ErbB Signaling Pathway:Wikipathways	5/671	92/12994	0.518876	0.518876	0.999999	PAK3/ERBB2/PAK4/CAMK2A/PAK6	5
Human Complement System:Wikipathways	Human Complement System:Wikipathways	5/671	92/12994	0.518876	0.518876	0.999999	F10/PRNP/MASP1/CFH/C4A	5
VEGFA-VEGFR2 Pathway:Reactome	VEGFA-VEGFR2 Pathway:Reactome	5/671	92/12994	0.518876	0.518876	0.999999	PAK3/VAV2/PRKACB/AXL/JUP	5
Ca2+ pathway:Reactome	Ca2+ pathway:Reactome	3/671	53/12994	0.520458	0.520458	0.999999	TCF7L1/FZD2/CAMK2A	3
Cardiac Progenitor Differentiation:Wikipathways	Cardiac Progenitor Differentiation:Wikipathways	3/671	53/12994	0.520458	0.520458	0.999999	IGF2/BMP4/MYLK3	3
hiv-1 nef: negative effector of fas and tnf:BioCarta	hiv-1 nef: negative effector of fas and tnf:BioCarta	3/671	53/12994	0.520458	0.520458	0.999999	SPTAN1/MAP3K14/MAP3K1	3
Peptide hormone metabolism:Reactome	Peptide hormone metabolism:Reactome	3/671	53/12994	0.520458	0.520458	0.999999	CPE/ACHE/INHBE	3
Posttranslational regulation of adherens junction stability and dissassembly:PID	Posttranslational regulation of adherens junction stability and dissassembly:PID	3/671	53/12994	0.520458	0.520458	0.999999	IGF2/JUP/GDNF	3
Regulation of Actin Cytoskeleton:Wikipathways	Regulation of Actin Cytoskeleton:Wikipathways	8/671	151/12994	0.522103	0.522103	0.999999	PAK3/FGD1/FGF18/PAK4/PIP4K2B/PAK6/F2R/PIP5KL1	8
Benzodiazepine Pathway, Pharmacodynamics:PharmGKB	Benzodiazepine Pathway, Pharmacodynamics:PharmGKB	1/671	14/12994	0.524156	0.524156	0.999999	SLC6A1	1
Bile salt and organic anion SLC transporters:Reactome	Bile salt and organic anion SLC transporters:Reactome	1/671	14/12994	0.524156	0.524156	0.999999	SLC16A8	1
FGFR4 ligand binding and activation:Reactome	FGFR4 ligand binding and activation:Reactome	1/671	14/12994	0.524156	0.524156	0.999999	FGF18	1
fibrinolysis pathway:BioCarta	fibrinolysis pathway:BioCarta	1/671	14/12994	0.524156	0.524156	0.999999	F2R	1
Gap junction trafficking and regulation:Reactome	Gap junction trafficking and regulation:Reactome	1/671	14/12994	0.524156	0.524156	0.999999	GJB2	1
JNK signaling in the CD4+ TCR pathway:PID	JNK signaling in the CD4+ TCR pathway:PID	1/671	14/12994	0.524156	0.524156	0.999999	MAP3K1	1
Leading Strand Synthesis:Reactome	Leading Strand Synthesis:Reactome	1/671	14/12994	0.524156	0.524156	0.999999	PRIM2	1
Lysosphingolipid and LPA receptors:Reactome	Lysosphingolipid and LPA receptors:Reactome	1/671	14/12994	0.524156	0.524156	0.999999	PLPPR4	1
Malonic Aciduria:SMPDB	Malonic Aciduria:SMPDB	1/671	14/12994	0.524156	0.524156	0.999999	ACSS1	1
Malonyl-coa decarboxylase deficiency:SMPDB	Malonyl-coa decarboxylase deficiency:SMPDB	1/671	14/12994	0.524156	0.524156	0.999999	ACSS1	1
Methylmalonic Aciduria Due to Cobalamin-Related Disorders:SMPDB	Methylmalonic Aciduria Due to Cobalamin-Related Disorders:SMPDB	1/671	14/12994	0.524156	0.524156	0.999999	ACSS1	1
Peptide hormone biosynthesis:Reactome	Peptide hormone biosynthesis:Reactome	1/671	14/12994	0.524156	0.524156	0.999999	INHBE	1
phosphorylation of mek1 by cdk5/p35 down regulates the map kinase pathway:BioCarta	phosphorylation of mek1 by cdk5/p35 down regulates the map kinase pathway:BioCarta	1/671	14/12994	0.524156	0.524156	0.999999	NGFR	1
PIWI-interacting RNA (piRNA) biogenesis:Reactome	PIWI-interacting RNA (piRNA) biogenesis:Reactome	1/671	14/12994	0.524156	0.524156	0.999999	PIWIL4	1
Polymerase switching on the C-strand of the telomere:Reactome	Polymerase switching on the C-strand of the telomere:Reactome	1/671	14/12994	0.524156	0.524156	0.999999	PRIM2	1
Polymerase switching:Reactome	Polymerase switching:Reactome	1/671	14/12994	0.524156	0.524156	0.999999	PRIM2	1
Propanoate Metabolism:SMPDB	Propanoate Metabolism:SMPDB	1/671	14/12994	0.524156	0.524156	0.999999	ACSS1	1
Ras signaling in the CD4+ TCR pathway:PID	Ras signaling in the CD4+ TCR pathway:PID	1/671	14/12994	0.524156	0.524156	0.999999	FOS	1
Regulation of TP53 Activity through Association with Co-factors:Reactome	Regulation of TP53 Activity through Association with Co-factors:Reactome	1/671	14/12994	0.524156	0.524156	0.999999	TP63	1
Removal of the Flap Intermediate:Reactome	Removal of the Flap Intermediate:Reactome	1/671	14/12994	0.524156	0.524156	0.999999	PRIM2	1
Repression of WNT target genes:Reactome	Repression of WNT target genes:Reactome	1/671	14/12994	0.524156	0.524156	0.999999	TCF7L1	1
TP53 regulates transcription of several additional cell death genes whose specific roles in p53-dependent apoptosis remain uncertain:Reactome	TP53 regulates transcription of several additional cell death genes whose specific roles in p53-dependent apoptosis remain uncertain:Reactome	1/671	14/12994	0.524156	0.524156	0.999999	TP63	1
transcription regulation by methyltransferase of carm1:BioCarta	transcription regulation by methyltransferase of carm1:BioCarta	1/671	14/12994	0.524156	0.524156	0.999999	PRKACB	1
Transcriptional regulation by the AP-2 (TFAP2) family of transcription factors:Wikipathways	Transcriptional regulation by the AP-2 (TFAP2) family of transcription factors:Wikipathways	1/671	14/12994	0.524156	0.524156	0.999999	ERBB2	1
Tryptophan catabolism:Reactome	Tryptophan catabolism:Reactome	1/671	14/12994	0.524156	0.524156	0.999999	AADAT	1
Leishmaniasis - Homo sapiens (human):KEGG	Leishmaniasis - Homo sapiens (human):KEGG	4/671	73/12994	0.524923	0.524923	0.999999	TGFB2/NOS2/IL4/FOS	4
Parkin-Ubiquitin Proteasomal System pathway:Wikipathways	Parkin-Ubiquitin Proteasomal System pathway:Wikipathways	4/671	73/12994	0.524923	0.524923	0.999999	SEPT5/SNCAIP/RNF19A/SNCA	4
Primary Focal Segmental Glomerulosclerosis FSGS:Wikipathways	Primary Focal Segmental Glomerulosclerosis FSGS:Wikipathways	4/671	73/12994	0.524923	0.524923	0.999999	AGRN/LAMB2/YWHAQ/DAG1	4
Signaling by NOTCH1:Reactome	Signaling by NOTCH1:Reactome	4/671	73/12994	0.524923	0.524923	0.999999	HDAC11/MIB2/NEURL1/HES5	4
GnRH signaling pathway - Homo sapiens (human):KEGG	GnRH signaling pathway - Homo sapiens (human):KEGG	5/671	93/12994	0.528568	0.528568	0.999999	PLA2G4C/CALM3/CAMK2A/PRKACB/MAP3K1	5
Phosphatidylinositol phosphate metabolism:EHMN	Phosphatidylinositol phosphate metabolism:EHMN	5/671	93/12994	0.528568	0.528568	0.999999	PLCD4/PLCD1/SLC5A3/PIP4K2B/NUP62CL	5
Alpha4 beta1 integrin signaling events:PID	Alpha4 beta1 integrin signaling events:PID	2/671	34/12994	0.530232	0.530232	0.999999	MDK/PRKACB	2
CD40/CD40L signaling:PID	CD40/CD40L signaling:PID	2/671	34/12994	0.530232	0.530232	0.999999	MAP3K14/MAP3K1	2
Interconversion of nucleotide di- and triphosphates:Reactome	Interconversion of nucleotide di- and triphosphates:Reactome	2/671	34/12994	0.530232	0.530232	0.999999	NME3/AK8	2
p38 MAPK Signaling Pathway:Wikipathways	p38 MAPK Signaling Pathway:Wikipathways	2/671	34/12994	0.530232	0.530232	0.999999	TGFB2/MAP3K1	2
Pentose and glucuronate interconversions - Homo sapiens (human):KEGG	Pentose and glucuronate interconversions - Homo sapiens (human):KEGG	2/671	34/12994	0.530232	0.530232	0.999999	SORD/AKR1B10	2
Signaling of Hepatocyte Growth Factor Receptor:Wikipathways	Signaling of Hepatocyte Growth Factor Receptor:Wikipathways	2/671	34/12994	0.530232	0.530232	0.999999	HGF/FOS	2
Cardiac Hypertrophic Response:Wikipathways	Cardiac Hypertrophic Response:Wikipathways	3/671	54/12994	0.533187	0.533187	0.999999	NFATC2/MAP3K14/MAP3K1	3
Heparan sulfate/heparin (HS-GAG) metabolism:Reactome	Heparan sulfate/heparin (HS-GAG) metabolism:Reactome	3/671	54/12994	0.533187	0.533187	0.999999	AGRN/XYLT2/GPC2	3
IL-4 Signaling Pathway:Wikipathways	IL-4 Signaling Pathway:Wikipathways	3/671	54/12994	0.533187	0.533187	0.999999	SOCS5/IL4/FOS	3
Signaling by Non-Receptor Tyrosine Kinases:Reactome	Signaling by Non-Receptor Tyrosine Kinases:Reactome	3/671	54/12994	0.533187	0.533187	0.999999	ERBB2/LRRK2/NR3C1	3
Signaling by PDGF:Reactome	Signaling by PDGF:Reactome	3/671	54/12994	0.533187	0.533187	0.999999	THBS3/GRB7/COL9A1	3
Signaling by PTK6:Reactome	Signaling by PTK6:Reactome	3/671	54/12994	0.533187	0.533187	0.999999	ERBB2/LRRK2/NR3C1	3
EPH-Ephrin signaling:Reactome	EPH-Ephrin signaling:Reactome	4/671	74/12994	0.535765	0.535765	0.999999	PAK3/EPHB3/VAV2/EPHB6	4
Inositol phosphate metabolism - Homo sapiens (human):KEGG	Inositol phosphate metabolism - Homo sapiens (human):KEGG	4/671	74/12994	0.535765	0.535765	0.999999	PLCD4/PLCD1/PIP4K2B/PIP5KL1	4
Thyroid hormone synthesis - Homo sapiens (human):KEGG	Thyroid hormone synthesis - Homo sapiens (human):KEGG	4/671	74/12994	0.535765	0.535765	0.999999	PRKACB/CREB3L4/FXYD2/SLC26A4	4
Interferon gamma signaling:Reactome	Interferon gamma signaling:Reactome	5/671	94/12994	0.538173	0.538173	0.999999	TRIM2/TRIM5/TRIM6/CAMK2A/TRIM17	5
Glutamatergic synapse - Homo sapiens (human):KEGG	Glutamatergic synapse - Homo sapiens (human):KEGG	6/671	114/12994	0.540455	0.540455	0.999999	SLC17A7/PLA2G4C/GRIN3A/PRKACB/SLC1A2/GLS2	6
Regulation of actin cytoskeleton - Homo sapiens (human):KEGG	Regulation of actin cytoskeleton - Homo sapiens (human):KEGG	11/671	213/12994	0.544145	0.544145	0.999999	PAK3/FGD1/FGF18/PAK4/SPATA13/VAV2/PIP4K2B/PFN4/PAK6/F2R/MYLK3	11
IL-1 signaling pathway:Wikipathways	IL-1 signaling pathway:Wikipathways	3/671	55/12994	0.545723	0.545723	0.999999	MAP3K14/HSPB2/MAP3K1	3
Validated transcriptional targets of TAp63 isoforms:PID	Validated transcriptional targets of TAp63 isoforms:PID	3/671	55/12994	0.545723	0.545723	0.999999	YWHAQ/TP63/BBC3	3
Alanine, aspartate and glutamate metabolism - Homo sapiens (human):KEGG	Alanine, aspartate and glutamate metabolism - Homo sapiens (human):KEGG	2/671	35/12994	0.546015	0.546015	0.999999	FOLH1/GLS2	2
FAS (CD95) signaling pathway:PID	FAS (CD95) signaling pathway:PID	2/671	35/12994	0.546015	0.546015	0.999999	FAIM2/MAP3K1	2
Glucagon-like Peptide-1 (GLP1) regulates insulin secretion:Reactome	Glucagon-like Peptide-1 (GLP1) regulates insulin secretion:Reactome	2/671	35/12994	0.546015	0.546015	0.999999	PRKACB/AKAP5	2
Histidine metabolism:EHMN	Histidine metabolism:EHMN	2/671	35/12994	0.546015	0.546015	0.999999	SLC17A7/SLC1A2	2
Prion diseases - Homo sapiens (human):KEGG	Prion diseases - Homo sapiens (human):KEGG	2/671	35/12994	0.546015	0.546015	0.999999	PRNP/PRKACB	2
Resolution of D-Loop Structures:Reactome	Resolution of D-Loop Structures:Reactome	2/671	35/12994	0.546015	0.546015	0.999999	RAD51D/RAD51B	2
Signaling mediated by p38-alpha and p38-beta:PID	Signaling mediated by p38-alpha and p38-beta:PID	2/671	35/12994	0.546015	0.546015	0.999999	MITF/NOS2	2
Striated Muscle Contraction:Reactome	Striated Muscle Contraction:Reactome	2/671	35/12994	0.546015	0.546015	0.999999	ACTN3/MYL4	2
Transcriptional Regulation by E2F6:Reactome	Transcriptional Regulation by E2F6:Reactome	2/671	35/12994	0.546015	0.546015	0.999999	EHMT2/PHC1	2
Amoebiasis - Homo sapiens (human):KEGG	Amoebiasis - Homo sapiens (human):KEGG	5/671	95/12994	0.547687	0.547687	0.999999	TGFB2/LAMB2/PRKACB/NOS2/SERPINB9	5
Activation of BAD and translocation to mitochondria:Reactome	Activation of BAD and translocation to mitochondria:Reactome	1/671	15/12994	0.548755	0.548755	0.999999	YWHAQ	1
Biogenic Amine Synthesis:Wikipathways	Biogenic Amine Synthesis:Wikipathways	1/671	15/12994	0.548755	0.548755	0.999999	ACHE	1
Biopterin metabolism:EHMN	Biopterin metabolism:EHMN	1/671	15/12994	0.548755	0.548755	0.999999	SLC26A4	1
ErbB receptor signaling network:PID	ErbB receptor signaling network:PID	1/671	15/12994	0.548755	0.548755	0.999999	ERBB2	1
ERBB2 Regulates Cell Motility:Reactome	ERBB2 Regulates Cell Motility:Reactome	1/671	15/12994	0.548755	0.548755	0.999999	ERBB2	1
Fatty Acid Omega Oxidation:Wikipathways	Fatty Acid Omega Oxidation:Wikipathways	1/671	15/12994	0.548755	0.548755	0.999999	ALDH1A1	1
Glycosphingolipid biosynthesis - ganglio series - Homo sapiens (human):KEGG	Glycosphingolipid biosynthesis - ganglio series - Homo sapiens (human):KEGG	1/671	15/12994	0.548755	0.548755	0.999999	ST3GAL2	1
GPR40 Pathway:Wikipathways	GPR40 Pathway:Wikipathways	1/671	15/12994	0.548755	0.548755	0.999999	PLCD1	1
H19 action Rb-E2F1 signaling and CDK-Beta-catenin activity:Wikipathways	H19 action Rb-E2F1 signaling and CDK-Beta-catenin activity:Wikipathways	1/671	15/12994	0.548755	0.548755	0.999999	TULP3	1
il 4 signaling pathway:BioCarta	il 4 signaling pathway:BioCarta	1/671	15/12994	0.548755	0.548755	0.999999	IL4	1
let-7 inhibition of ES cell reprogramming:Wikipathways	let-7 inhibition of ES cell reprogramming:Wikipathways	1/671	15/12994	0.548755	0.548755	0.999999	KLF4	1
Organic cation/anion/zwitterion transport:Reactome	Organic cation/anion/zwitterion transport:Reactome	1/671	15/12994	0.548755	0.548755	0.999999	SLC22A4	1
Phospholipase C-mediated cascade; FGFR4:Reactome	Phospholipase C-mediated cascade; FGFR4:Reactome	1/671	15/12994	0.548755	0.548755	0.999999	FGF18	1
Processive synthesis on the lagging strand:Reactome	Processive synthesis on the lagging strand:Reactome	1/671	15/12994	0.548755	0.548755	0.999999	PRIM2	1
Quercetin and Nf-kB- AP-1 Induced Cell Apoptosis:Wikipathways	Quercetin and Nf-kB- AP-1 Induced Cell Apoptosis:Wikipathways	1/671	15/12994	0.548755	0.548755	0.999999	FOS	1
superpathway of pyrimidine ribonucleotides <i>de novo</i> biosynthesis:HumanCyc	superpathway of pyrimidine ribonucleotides <i>de novo</i> biosynthesis:HumanCyc	1/671	15/12994	0.548755	0.548755	0.999999	NME3	1
Synthesis of bile acids and bile salts via 27-hydroxycholesterol:Reactome	Synthesis of bile acids and bile salts via 27-hydroxycholesterol:Reactome	1/671	15/12994	0.548755	0.548755	0.999999	CYP7B1	1
TFAP2 (AP-2) family regulates transcription of growth factors and their receptors:Reactome	TFAP2 (AP-2) family regulates transcription of growth factors and their receptors:Reactome	1/671	15/12994	0.548755	0.548755	0.999999	ERBB2	1
Thiamine metabolism - Homo sapiens (human):KEGG	Thiamine metabolism - Homo sapiens (human):KEGG	1/671	15/12994	0.548755	0.548755	0.999999	AK8	1
Validated nuclear estrogen receptor beta network:PID	Validated nuclear estrogen receptor beta network:PID	1/671	15/12994	0.548755	0.548755	0.999999	SMARCE1	1
WNT5A-dependent internalization of FZD4:Reactome	WNT5A-dependent internalization of FZD4:Reactome	1/671	15/12994	0.548755	0.548755	0.999999	DVL2	1
Estrogen signaling pathway - Homo sapiens (human):KEGG	Estrogen signaling pathway - Homo sapiens (human):KEGG	7/671	136/12994	0.558521	0.558521	0.999999	CALM3/PRKACB/CREB3L4/GPER1/KRT12/KRT36/FOS	7
Celecoxib Action Pathway:SMPDB	Celecoxib Action Pathway:SMPDB	2/671	36/12994	0.561424	0.561424	0.999999	GGT1/CYP2U1	2
CRH:NetPath	CRH:NetPath	2/671	36/12994	0.561424	0.561424	0.999999	CRHR1/CRHR2	2
E-cadherin signaling in the nascent adherens junction:PID	E-cadherin signaling in the nascent adherens junction:PID	2/671	36/12994	0.561424	0.561424	0.999999	VAV2/JUP	2
GPCR Adenosine A2A receptor:INOH	GPCR Adenosine A2A receptor:INOH	2/671	36/12994	0.561424	0.561424	0.999999	ADORA2A/PRKACB	2
HSF1-dependent transactivation:Reactome	HSF1-dependent transactivation:Reactome	2/671	36/12994	0.561424	0.561424	0.999999	HSPB2/CAMK2A	2
rac1 cell motility signaling pathway:BioCarta	rac1 cell motility signaling pathway:BioCarta	2/671	36/12994	0.561424	0.561424	0.999999	MAP3K1/CADM1	2
Starch and sucrose metabolism - Homo sapiens (human):KEGG	Starch and sucrose metabolism - Homo sapiens (human):KEGG	2/671	36/12994	0.561424	0.561424	0.999999	ENPP3/AGL	2
Tyrosine metabolism - Homo sapiens (human):KEGG	Tyrosine metabolism - Homo sapiens (human):KEGG	2/671	36/12994	0.561424	0.561424	0.999999	LRTOMT/HPD	2
PI5P, PP2A and IER3 Regulate PI3K/AKT Signaling:Reactome	PI5P, PP2A and IER3 Regulate PI3K/AKT Signaling:Reactome	5/671	97/12994	0.566428	0.566428	0.999999	ERBB2/IL33/HGF/FGF18/PIP4K2B	5
Amplification and Expansion of Oncogenic Pathways as Metastatic Traits:Wikipathways	Amplification and Expansion of Oncogenic Pathways as Metastatic Traits:Wikipathways	1/671	16/12994	0.572084	0.572084	0.999999	TCF7L1	1
bone remodeling:BioCarta	bone remodeling:BioCarta	1/671	16/12994	0.572084	0.572084	0.999999	FOS	1
cadmium induces dna synthesis and proliferation in macrophages:BioCarta	cadmium induces dna synthesis and proliferation in macrophages:BioCarta	1/671	16/12994	0.572084	0.572084	0.999999	FOS	1
calcium signaling by hbx of hepatitis b virus:BioCarta	calcium signaling by hbx of hepatitis b virus:BioCarta	1/671	16/12994	0.572084	0.572084	0.999999	FOS	1
Cellular response to heat stress:Wikipathways	Cellular response to heat stress:Wikipathways	1/671	16/12994	0.572084	0.572084	0.999999	HSPB2	1
control of skeletal myogenesis by hdac and calcium/calmodulin-dependent kinase (camk):BioCarta	control of skeletal myogenesis by hdac and calcium/calmodulin-dependent kinase (camk):BioCarta	1/671	16/12994	0.572084	0.572084	0.999999	MEF2B	1
CRMPs in Sema3A signaling:Reactome	CRMPs in Sema3A signaling:Reactome	1/671	16/12994	0.572084	0.572084	0.999999	DPYSL3	1
GRB2 events in ERBB2 signaling:Reactome	GRB2 events in ERBB2 signaling:Reactome	1/671	16/12994	0.572084	0.572084	0.999999	ERBB2	1
guanosine nucleotides <i>de novo</i> biosynthesis:HumanCyc	guanosine nucleotides <i>de novo</i> biosynthesis:HumanCyc	1/671	16/12994	0.572084	0.572084	0.999999	NME3	1
human cytomegalovirus and map kinase pathways:BioCarta	human cytomegalovirus and map kinase pathways:BioCarta	1/671	16/12994	0.572084	0.572084	0.999999	MAP3K1	1
Nucleotide-like (purinergic) receptors:Reactome	Nucleotide-like (purinergic) receptors:Reactome	1/671	16/12994	0.572084	0.572084	0.999999	ADORA2A	1
p75NTR signals via NF-kB:Reactome	p75NTR signals via NF-kB:Reactome	1/671	16/12994	0.572084	0.572084	0.999999	NGFR	1
PI3K events in ERBB2 signaling:Reactome	PI3K events in ERBB2 signaling:Reactome	1/671	16/12994	0.572084	0.572084	0.999999	ERBB2	1
pyrimidine deoxyribonucleotides <i>de novo</i> biosynthesis:HumanCyc	pyrimidine deoxyribonucleotides <i>de novo</i> biosynthesis:HumanCyc	1/671	16/12994	0.572084	0.572084	0.999999	NME3	1
pyrimidine deoxyribonucleotides biosynthesis from CTP:HumanCyc	pyrimidine deoxyribonucleotides biosynthesis from CTP:HumanCyc	1/671	16/12994	0.572084	0.572084	0.999999	NME3	1
Rap1 signalling:Reactome	Rap1 signalling:Reactome	1/671	16/12994	0.572084	0.572084	0.999999	PRKACB	1
Regulation of pyruvate dehydrogenase (PDH) complex:Reactome	Regulation of pyruvate dehydrogenase (PDH) complex:Reactome	1/671	16/12994	0.572084	0.572084	0.999999	PDP1	1
Sema3A PAK dependent Axon repulsion:Reactome	Sema3A PAK dependent Axon repulsion:Reactome	1/671	16/12994	0.572084	0.572084	0.999999	PAK3	1
Steroids metabolism:INOH	Steroids metabolism:INOH	1/671	16/12994	0.572084	0.572084	0.999999	SOAT2	1
STING mediated induction of host immune responses:Reactome	STING mediated induction of host immune responses:Reactome	1/671	16/12994	0.572084	0.572084	0.999999	TREX1	1
GMCSF-mediated signaling events:PID	GMCSF-mediated signaling events:PID	2/671	37/12994	0.576454	0.576454	0.999999	PRKACB/FOS	2
O-Glycan biosynthesis:EHMN	O-Glycan biosynthesis:EHMN	2/671	37/12994	0.576454	0.576454	0.999999	ST3GAL2/GALNT3	2
Thyroid cancer - Homo sapiens (human):KEGG	Thyroid cancer - Homo sapiens (human):KEGG	2/671	37/12994	0.576454	0.576454	0.999999	TCF7L1/DDB2	2
Validated transcriptional targets of AP1 family members Fra1 and Fra2:PID	Validated transcriptional targets of AP1 family members Fra1 and Fra2:PID	2/671	37/12994	0.576454	0.576454	0.999999	MGP/NFATC2	2
ERCC6 (CSB) and EHMT2 (G9a) positively regulate rRNA expression:Reactome	ERCC6 (CSB) and EHMT2 (G9a) positively regulate rRNA expression:Reactome	4/671	78/12994	0.577837	0.577837	0.999999	EHMT2/CHD3/MTA3/H3F3B	4
Glycine, serine, alanine and threonine metabolism:EHMN	Glycine, serine, alanine and threonine metabolism:EHMN	4/671	78/12994	0.577837	0.577837	0.999999	SLC43A1/SLC16A8/CHDH/NUP62CL	4
Methionine and cysteine metabolism:EHMN	Methionine and cysteine metabolism:EHMN	4/671	78/12994	0.577837	0.577837	0.999999	TRDMT1/SLC26A7/NUP62CL/CP	4
Ion channel transport:Reactome	Ion channel transport:Reactome	9/671	179/12994	0.581278	0.581278	0.999999	TRPV1/CLCNKB/CAMK2A/FXYD2/ATP2B4/SLN/ASIC3/ATP13A4/TRPV6	9
ABC-family proteins mediated transport:Reactome	ABC-family proteins mediated transport:Reactome	3/671	58/12994	0.582121	0.582121	0.999999	ABCA10/PEX3/ABCA4	3
Endometrial cancer - Homo sapiens (human):KEGG	Endometrial cancer - Homo sapiens (human):KEGG	3/671	58/12994	0.582121	0.582121	0.999999	ERBB2/TCF7L1/DDB2	3
Signaling by NOTCH:Reactome	Signaling by NOTCH:Reactome	6/671	119/12994	0.582908	0.582908	0.999999	MDK/HDAC11/MIB2/LFNG/NEURL1/HES5	6
Progesterone-mediated oocyte maturation - Homo sapiens (human):KEGG	Progesterone-mediated oocyte maturation - Homo sapiens (human):KEGG	5/671	99/12994	0.584765	0.584765	0.999999	CPEB1/KIF22/FZR1/PRKACB/CDC25B	5
Apoptotic cleavage of cellular proteins:Reactome	Apoptotic cleavage of cellular proteins:Reactome	2/671	38/12994	0.591105	0.591105	0.999999	SPTAN1/BMX	2
DNA Damage Recognition in GG-NER:Reactome	DNA Damage Recognition in GG-NER:Reactome	2/671	38/12994	0.591105	0.591105	0.999999	DDB2/INO80C	2
Intracellular Signalling Through Adenosine Receptor A2b and Adenosine:SMPDB	Intracellular Signalling Through Adenosine Receptor A2b and Adenosine:SMPDB	2/671	38/12994	0.591105	0.591105	0.999999	PRKACB/MAP3K1	2
Oncostatin_M:NetPath	Oncostatin_M:NetPath	2/671	38/12994	0.591105	0.591105	0.999999	ERBB2/FOS	2
Signaling events mediated by HDAC Class II:PID	Signaling events mediated by HDAC Class II:PID	2/671	38/12994	0.591105	0.591105	0.999999	HDAC11/NR3C1	2
Striated Muscle Contraction Pathway:Wikipathways	Striated Muscle Contraction Pathway:Wikipathways	2/671	38/12994	0.591105	0.591105	0.999999	ACTN3/MYL4	2
MHC class II antigen presentation:Reactome	MHC class II antigen presentation:Reactome	3/671	59/12994	0.593835	0.593835	0.999999	CTSO/LAG3/CTSF	3
Preimplantation Embryo:Wikipathways	Preimplantation Embryo:Wikipathways	3/671	59/12994	0.593835	0.593835	0.999999	TCF7L1/MTA3/KLF4	3
27-Hydroxylase Deficiency:SMPDB	27-Hydroxylase Deficiency:SMPDB	1/671	17/12994	0.594208	0.594208	0.999999	CYP7B1	1
Activated point mutants of FGFR2:Reactome	Activated point mutants of FGFR2:Reactome	1/671	17/12994	0.594208	0.594208	0.999999	FGF18	1
aspirin blocks signaling pathway involved in platelet activation:BioCarta	aspirin blocks signaling pathway involved in platelet activation:BioCarta	1/671	17/12994	0.594208	0.594208	0.999999	F2R	1
Beta-catenin phosphorylation cascade:Reactome	Beta-catenin phosphorylation cascade:Reactome	1/671	17/12994	0.594208	0.594208	0.999999	AMER1	1
Bile Acid Biosynthesis:SMPDB	Bile Acid Biosynthesis:SMPDB	1/671	17/12994	0.594208	0.594208	0.999999	CYP7B1	1
Cerebrotendinous Xanthomatosis (CTX):SMPDB	Cerebrotendinous Xanthomatosis (CTX):SMPDB	1/671	17/12994	0.594208	0.594208	0.999999	CYP7B1	1
Congenital Bile Acid Synthesis Defect Type II:SMPDB	Congenital Bile Acid Synthesis Defect Type II:SMPDB	1/671	17/12994	0.594208	0.594208	0.999999	CYP7B1	1
Congenital Bile Acid Synthesis Defect Type III:SMPDB	Congenital Bile Acid Synthesis Defect Type III:SMPDB	1/671	17/12994	0.594208	0.594208	0.999999	CYP7B1	1
dermatan sulfate biosynthesis:HumanCyc	dermatan sulfate biosynthesis:HumanCyc	1/671	17/12994	0.594208	0.594208	0.999999	XYLT2	1
Familial Hypercholanemia (FHCA):SMPDB	Familial Hypercholanemia (FHCA):SMPDB	1/671	17/12994	0.594208	0.594208	0.999999	CYP7B1	1
FGFR2 mutant receptor activation:Reactome	FGFR2 mutant receptor activation:Reactome	1/671	17/12994	0.594208	0.594208	0.999999	FGF18	1
Leptin Insulin Overlap:Wikipathways	Leptin Insulin Overlap:Wikipathways	1/671	17/12994	0.594208	0.594208	0.999999	LEPR	1
Metabolism of folate and pterines:Reactome	Metabolism of folate and pterines:Reactome	1/671	17/12994	0.594208	0.594208	0.999999	DHFR2	1
nicotine degradation IV:HumanCyc	nicotine degradation IV:HumanCyc	1/671	17/12994	0.594208	0.594208	0.999999	CYP2U1	1
NOTCH1 regulation of human endothelial cell calcification:Wikipathways	NOTCH1 regulation of human endothelial cell calcification:Wikipathways	1/671	17/12994	0.594208	0.594208	0.999999	MGP	1
Pathway_PA165964473:PharmGKB	Pathway_PA165964473:PharmGKB	1/671	17/12994	0.594208	0.594208	0.999999	HDAC11	1
Phenylalanine metabolism - Homo sapiens (human):KEGG	Phenylalanine metabolism - Homo sapiens (human):KEGG	1/671	17/12994	0.594208	0.594208	0.999999	HPD	1
PKA activation in glucagon signalling:Reactome	PKA activation in glucagon signalling:Reactome	1/671	17/12994	0.594208	0.594208	0.999999	PRKACB	1
PKA activation:Reactome	PKA activation:Reactome	1/671	17/12994	0.594208	0.594208	0.999999	PRKACB	1
Primary bile acid biosynthesis - Homo sapiens (human):KEGG	Primary bile acid biosynthesis - Homo sapiens (human):KEGG	1/671	17/12994	0.594208	0.594208	0.999999	CYP7B1	1
superpathway of pyrimidine deoxyribonucleoside salvage:HumanCyc	superpathway of pyrimidine deoxyribonucleoside salvage:HumanCyc	1/671	17/12994	0.594208	0.594208	0.999999	NME3	1
superpathway of steroid hormone biosynthesis:HumanCyc	superpathway of steroid hormone biosynthesis:HumanCyc	1/671	17/12994	0.594208	0.594208	0.999999	CYP21A2	1
the igf-1 receptor and longevity:BioCarta	the igf-1 receptor and longevity:BioCarta	1/671	17/12994	0.594208	0.594208	0.999999	SOD3	1
Valproic Acid Pathway, Pharmacodynamics:PharmGKB	Valproic Acid Pathway, Pharmacodynamics:PharmGKB	1/671	17/12994	0.594208	0.594208	0.999999	HDAC11	1
Zellweger Syndrome:SMPDB	Zellweger Syndrome:SMPDB	1/671	17/12994	0.594208	0.594208	0.999999	CYP7B1	1
Glucocorticoid receptor regulatory network:PID	Glucocorticoid receptor regulatory network:PID	4/671	80/12994	0.59804	0.59804	0.999999	NR3C1/PRKACB/IL4/FOS	4
Integrin-mediated Cell Adhesion:Wikipathways	Integrin-mediated Cell Adhesion:Wikipathways	5/671	101/12994	0.602675	0.602675	0.999999	PAK3/PAK4/VAV2/PAK6/ZYX	5
Direct p53 effectors:PID	Direct p53 effectors:PID	7/671	142/12994	0.604633	0.604633	0.999999	HGF/DDB2/HIC1/TP63/BBC3/PLK3/SNAI2	7
Long-term depression - Homo sapiens (human):KEGG	Long-term depression - Homo sapiens (human):KEGG	3/671	60/12994	0.605334	0.605334	0.999999	PLA2G4C/GUCY1A2/CRHR1	3
Steroid hormone biosynthesis - Homo sapiens (human):KEGG	Steroid hormone biosynthesis - Homo sapiens (human):KEGG	3/671	60/12994	0.605334	0.605334	0.999999	LRTOMT/CYP7B1/CYP21A2	3
Degradation of beta-catenin by the destruction complex:Reactome	Degradation of beta-catenin by the destruction complex:Reactome	2/671	39/12994	0.605375	0.605375	0.999999	TCF7L1/AMER1	2
EPHB forward signaling:PID	EPHB forward signaling:PID	2/671	39/12994	0.605375	0.605375	0.999999	EPHB3/GRB7	2
MAPK6/MAPK4 signaling:Reactome	MAPK6/MAPK4 signaling:Reactome	2/671	39/12994	0.605375	0.605375	0.999999	PAK3/PRKACB	2
RUNX1 interacts with co-factors whose precise effect on RUNX1 targets is not known:Reactome	RUNX1 interacts with co-factors whose precise effect on RUNX1 targets is not known:Reactome	2/671	39/12994	0.605375	0.605375	0.999999	PHC1/SMARCE1	2
Amyloid fiber formation:Reactome	Amyloid fiber formation:Reactome	4/671	81/12994	0.607922	0.607922	0.999999	SNCAIP/H3F3B/SNCA/NAT8	4
Signaling events mediated by Hepatocyte Growth Factor Receptor (c-Met):PID	Signaling events mediated by Hepatocyte Growth Factor Receptor (c-Met):PID	4/671	81/12994	0.607922	0.607922	0.999999	HGF/PAK4/MAP3K1/DEPTOR	4
cGMP-PKG signaling pathway - Homo sapiens (human):KEGG	cGMP-PKG signaling pathway - Homo sapiens (human):KEGG	8/671	163/12994	0.609722	0.609722	0.999999	NFATC2/MEF2B/GUCY1A2/CALM3/CREB3L4/FXYD2/ATP2B4/MYLK3	8
MicroRNAs in cardiomyocyte hypertrophy:Wikipathways	MicroRNAs in cardiomyocyte hypertrophy:Wikipathways	5/671	102/12994	0.611463	0.611463	0.999999	FZD1/FZD2/MAP3K14/MIR199A2/MYLK3	5
Vitamin D Receptor Pathway:Wikipathways	Vitamin D Receptor Pathway:Wikipathways	9/671	184/12994	0.614605	0.614605	0.999999	TGFB2/PTGER4/NFATC2/COL13A1/TRAK1/SFRP1/CD200/KLF4/TRPV6	9
Alkaptonuria:SMPDB	Alkaptonuria:SMPDB	1/671	18/12994	0.61519	0.61519	0.999999	HPD	1
atm signaling pathway:BioCarta	atm signaling pathway:BioCarta	1/671	18/12994	0.61519	0.61519	0.999999	TREX1	1
Degradation of beta catenin:PID	Degradation of beta catenin:PID	1/671	18/12994	0.61519	0.61519	0.999999	DVL2	1
Deregulated CDK5 triggers multiple neurodegenerative pathways in Alzheimer,s disease models:Reactome	Deregulated CDK5 triggers multiple neurodegenerative pathways in Alzheimer,s disease models:Reactome	1/671	18/12994	0.61519	0.61519	0.999999	CDC25B	1
Dopamine beta-hydroxylase deficiency:SMPDB	Dopamine beta-hydroxylase deficiency:SMPDB	1/671	18/12994	0.61519	0.61519	0.999999	HPD	1
EPHA2 forward signaling:PID	EPHA2 forward signaling:PID	1/671	18/12994	0.61519	0.61519	0.999999	VAV2	1
Glycogen synthetase deficiency:SMPDB	Glycogen synthetase deficiency:SMPDB	1/671	18/12994	0.61519	0.61519	0.999999	AGL	1
Glycogenosis, Type III. Cori disease, Debrancher glycogenosis:SMPDB	Glycogenosis, Type III. Cori disease, Debrancher glycogenosis:SMPDB	1/671	18/12994	0.61519	0.61519	0.999999	AGL	1
Glycogenosis, Type IV. Amylopectinosis, Anderson disease:SMPDB	Glycogenosis, Type IV. Amylopectinosis, Anderson disease:SMPDB	1/671	18/12994	0.61519	0.61519	0.999999	AGL	1
Glycogenosis, Type VI. Hers disease:SMPDB	Glycogenosis, Type VI. Hers disease:SMPDB	1/671	18/12994	0.61519	0.61519	0.999999	AGL	1
Glycosphingolipid biosynthesis - globoseries:EHMN	Glycosphingolipid biosynthesis - globoseries:EHMN	1/671	18/12994	0.61519	0.61519	0.999999	ST3GAL2	1
Hawkinsinuria:SMPDB	Hawkinsinuria:SMPDB	1/671	18/12994	0.61519	0.61519	0.999999	HPD	1
Mammary gland development pathway - Embryonic development (Stage 1 of 4):Wikipathways	Mammary gland development pathway - Embryonic development (Stage 1 of 4):Wikipathways	1/671	18/12994	0.61519	0.61519	0.999999	SFRP1	1
mets affect on macrophage differentiation:BioCarta	mets affect on macrophage differentiation:BioCarta	1/671	18/12994	0.61519	0.61519	0.999999	FOS	1
miR-509-3p alteration of YAP1-ECM axis:Wikipathways	miR-509-3p alteration of YAP1-ECM axis:Wikipathways	1/671	18/12994	0.61519	0.61519	0.999999	SNAI2	1
Monoamine oxidase-a deficiency (MAO-A):SMPDB	Monoamine oxidase-a deficiency (MAO-A):SMPDB	1/671	18/12994	0.61519	0.61519	0.999999	HPD	1
Mucopolysaccharidosis VI. Sly syndrome:SMPDB	Mucopolysaccharidosis VI. Sly syndrome:SMPDB	1/671	18/12994	0.61519	0.61519	0.999999	AGL	1
Neurodegenerative Diseases:Reactome	Neurodegenerative Diseases:Reactome	1/671	18/12994	0.61519	0.61519	0.999999	CDC25B	1
Phospholipase C-mediated cascade; FGFR2:Reactome	Phospholipase C-mediated cascade; FGFR2:Reactome	1/671	18/12994	0.61519	0.61519	0.999999	FGF18	1
PI-3K cascade:FGFR3:Reactome	PI-3K cascade:FGFR3:Reactome	1/671	18/12994	0.61519	0.61519	0.999999	FGF18	1
PKA-mediated phosphorylation of CREB:Reactome	PKA-mediated phosphorylation of CREB:Reactome	1/671	18/12994	0.61519	0.61519	0.999999	PRKACB	1
Polycystic Kidney Disease Pathway:Wikipathways	Polycystic Kidney Disease Pathway:Wikipathways	1/671	18/12994	0.61519	0.61519	0.999999	MAP3K1	1
Propanoate metabolism:EHMN	Propanoate metabolism:EHMN	1/671	18/12994	0.61519	0.61519	0.999999	ACSS1	1
SHC-mediated cascade:FGFR3:Reactome	SHC-mediated cascade:FGFR3:Reactome	1/671	18/12994	0.61519	0.61519	0.999999	FGF18	1
Signaling by cytosolic FGFR1 fusion mutants:Reactome	Signaling by cytosolic FGFR1 fusion mutants:Reactome	1/671	18/12994	0.61519	0.61519	0.999999	MYO18A	1
Starch and Sucrose Metabolism:SMPDB	Starch and Sucrose Metabolism:SMPDB	1/671	18/12994	0.61519	0.61519	0.999999	AGL	1
Sucrase-isomaltase deficiency:SMPDB	Sucrase-isomaltase deficiency:SMPDB	1/671	18/12994	0.61519	0.61519	0.999999	AGL	1
Tie2 Signaling:Reactome	Tie2 Signaling:Reactome	1/671	18/12994	0.61519	0.61519	0.999999	GRB7	1
Tyrosine Metabolism:SMPDB	Tyrosine Metabolism:SMPDB	1/671	18/12994	0.61519	0.61519	0.999999	HPD	1
Tyrosinemia Type I:SMPDB	Tyrosinemia Type I:SMPDB	1/671	18/12994	0.61519	0.61519	0.999999	HPD	1
Tyrosinemia, transient, of the newborn:SMPDB	Tyrosinemia, transient, of the newborn:SMPDB	1/671	18/12994	0.61519	0.61519	0.999999	HPD	1
Signaling by MET:Reactome	Signaling by MET:Reactome	3/671	61/12994	0.616615	0.616615	0.999999	HGF/LAMB2/HGFAC	3
Bladder Cancer:Wikipathways	Bladder Cancer:Wikipathways	2/671	40/12994	0.619264	0.619264	0.999999	ERBB2/UPK3A	2
Class C/3 (Metabotropic glutamate/pheromone receptors):Reactome	Class C/3 (Metabotropic glutamate/pheromone receptors):Reactome	2/671	40/12994	0.619264	0.619264	0.999999	TAS2R14/TAS2R20	2
CLEC7A (Dectin-1) signaling:Reactome	CLEC7A (Dectin-1) signaling:Reactome	2/671	40/12994	0.619264	0.619264	0.999999	NFATC2/MAP3K14	2
ErbB2/ErbB3 signaling events:PID	ErbB2/ErbB3 signaling events:PID	2/671	40/12994	0.619264	0.619264	0.999999	ERBB2/FOS	2
Ferroptosis - Homo sapiens (human):KEGG	Ferroptosis - Homo sapiens (human):KEGG	2/671	40/12994	0.619264	0.619264	0.999999	PRNP/CP	2
Ferroptosis:Wikipathways	Ferroptosis:Wikipathways	2/671	40/12994	0.619264	0.619264	0.999999	PRNP/CP	2
Integrated Lung Cancer Pathway:Wikipathways	Integrated Lung Cancer Pathway:Wikipathways	2/671	40/12994	0.619264	0.619264	0.999999	ERBB2/FOS	2
Oxidative Damage:Wikipathways	Oxidative Damage:Wikipathways	2/671	40/12994	0.619264	0.619264	0.999999	MAP3K1/C4B	2
Signaling by FGFR3:Reactome	Signaling by FGFR3:Reactome	2/671	40/12994	0.619264	0.619264	0.999999	FGF18/GALNT3	2
Hepatitis B - Homo sapiens (human):KEGG	Hepatitis B - Homo sapiens (human):KEGG	7/671	144/12994	0.619432	0.619432	0.999999	TGFB2/DDB2/NFATC2/YWHAQ/CREB3L4/MAP3K1/FOS	7
C-type lectin receptors (CLRs):Reactome	C-type lectin receptors (CLRs):Reactome	4/671	83/12994	0.627233	0.627233	0.999999	PAK3/NFATC2/MAP3K14/PRKACB	4
COPI-mediated anterograde transport:Reactome	COPI-mediated anterograde transport:Reactome	4/671	83/12994	0.627233	0.627233	0.999999	SPTAN1/ANK1/FOLR1/SPTA1	4
Leptin:NetPath	Leptin:NetPath	3/671	62/12994	0.627676	0.627676	0.999999	ERBB2/LEPR/RUNX2	3
C-type lectin receptor signaling pathway - Homo sapiens (human):KEGG	C-type lectin receptor signaling pathway - Homo sapiens (human):KEGG	5/671	104/12994	0.628697	0.628697	0.999999	IL17D/NFATC2/MAP3K14/CALM3/PLK3	5
Negative regulation of the PI3K/AKT network:Reactome	Negative regulation of the PI3K/AKT network:Reactome	5/671	104/12994	0.628697	0.628697	0.999999	ERBB2/IL33/HGF/FGF18/PIP4K2B	5
Aurora B signaling:PID	Aurora B signaling:PID	2/671	41/12994	0.632773	0.632773	0.999999	H3F3B/EVI5	2
Bladder cancer - Homo sapiens (human):KEGG	Bladder cancer - Homo sapiens (human):KEGG	2/671	41/12994	0.632773	0.632773	0.999999	ERBB2/UPK3A	2
BMP receptor signaling:PID	BMP receptor signaling:PID	2/671	41/12994	0.632773	0.632773	0.999999	BMP4/SKI	2
miRs in Muscle Cell Differentiation:Wikipathways	miRs in Muscle Cell Differentiation:Wikipathways	2/671	41/12994	0.632773	0.632773	0.999999	MEF2B/PRKACB	2
TNF related weak inducer of apoptosis (TWEAK) Signaling Pathway:Wikipathways	TNF related weak inducer of apoptosis (TWEAK) Signaling Pathway:Wikipathways	2/671	41/12994	0.632773	0.632773	0.999999	TNFSF12/MAP3K14	2
Apoptosis Modulation by HSP70:Wikipathways	Apoptosis Modulation by HSP70:Wikipathways	1/671	19/12994	0.635089	0.635089	0.999999	MAP3K1	1
ATM Signaling Pathway:Wikipathways	ATM Signaling Pathway:Wikipathways	1/671	19/12994	0.635089	0.635089	0.999999	TP53BP1	1
ESR-mediated signaling:Wikipathways	ESR-mediated signaling:Wikipathways	1/671	19/12994	0.635089	0.635089	0.999999	GREB1	1
GABA synthesis, release, reuptake and degradation:Reactome	GABA synthesis, release, reuptake and degradation:Reactome	1/671	19/12994	0.635089	0.635089	0.999999	SLC6A1	1
Gastrin-CREB signalling pathway via PKC and MAPK:Reactome	Gastrin-CREB signalling pathway via PKC and MAPK:Reactome	1/671	19/12994	0.635089	0.635089	0.999999	CCKBR	1
HSP90 chaperone cycle for steroid hormone receptors (SHR):Reactome	HSP90 chaperone cycle for steroid hormone receptors (SHR):Reactome	1/671	19/12994	0.635089	0.635089	0.999999	NR3C1	1
LDL clearance:Reactome	LDL clearance:Reactome	1/671	19/12994	0.635089	0.635089	0.999999	SOAT2	1
nitric oxide signaling pathway:BioCarta	nitric oxide signaling pathway:BioCarta	1/671	19/12994	0.635089	0.635089	0.999999	PRKACB	1
Pantothenate and CoA biosynthesis - Homo sapiens (human):KEGG	Pantothenate and CoA biosynthesis - Homo sapiens (human):KEGG	1/671	19/12994	0.635089	0.635089	0.999999	ENPP3	1
Plasma lipoprotein assembly:Reactome	Plasma lipoprotein assembly:Reactome	1/671	19/12994	0.635089	0.635089	0.999999	PRKACB	1
Purine catabolism:Reactome	Purine catabolism:Reactome	1/671	19/12994	0.635089	0.635089	0.999999	NT5C1A	1
RHO GTPases activate CIT:Reactome	RHO GTPases activate CIT:Reactome	1/671	19/12994	0.635089	0.635089	0.999999	CIT	1
role of mal in rho-mediated activation of srf:BioCarta	role of mal in rho-mediated activation of srf:BioCarta	1/671	19/12994	0.635089	0.635089	0.999999	MAP3K1	1
Scavenging by Class A Receptors:Reactome	Scavenging by Class A Receptors:Reactome	1/671	19/12994	0.635089	0.635089	0.999999	MASP1	1
Steroid biosynthesis - Homo sapiens (human):KEGG	Steroid biosynthesis - Homo sapiens (human):KEGG	1/671	19/12994	0.635089	0.635089	0.999999	SOAT2	1
Tryptophan Metabolism:SMPDB	Tryptophan Metabolism:SMPDB	1/671	19/12994	0.635089	0.635089	0.999999	AADAT	1
DNA Double-Strand Break Repair:Reactome	DNA Double-Strand Break Repair:Reactome	8/671	167/12994	0.637027	0.637027	0.999999	XRCC1/RHNO1/RAD51D/RAD51B/TP53BP1/POLM/EYA2/HIST3H3	8
Cytosolic DNA-sensing pathway - Homo sapiens (human):KEGG	Cytosolic DNA-sensing pathway - Homo sapiens (human):KEGG	3/671	63/12994	0.638515	0.638515	0.999999	IL33/TREX1/ADAR	3
MECP2 and Associated Rett Syndrome:Wikipathways	MECP2 and Associated Rett Syndrome:Wikipathways	3/671	63/12994	0.638515	0.638515	0.999999	IGF2/GAMT/CAMK2A	3
ErbB1 downstream signaling:PID	ErbB1 downstream signaling:PID	5/671	106/12994	0.64546	0.64546	0.999999	CALM3/YWHAQ/VAV2/MAP3K1/FOS	5
JAK-STAT:Wikipathways	JAK-STAT:Wikipathways	5/671	106/12994	0.64546	0.64546	0.999999	IGF2/VAV2/LEPR/AGAP2/FOS	5
actions of nitric oxide in the heart:BioCarta	actions of nitric oxide in the heart:BioCarta	2/671	42/12994	0.645905	0.645905	0.999999	GUCY1A2/PRKACB	2
chrebp regulation by carbohydrates and camp:BioCarta	chrebp regulation by carbohydrates and camp:BioCarta	2/671	42/12994	0.645905	0.645905	0.999999	PRKACB/PTGER1	2
Stabilization and expansion of the E-cadherin adherens junction:PID	Stabilization and expansion of the E-cadherin adherens junction:PID	2/671	42/12994	0.645905	0.645905	0.999999	HGF/ZYX	2
Lung fibrosis:Wikipathways	Lung fibrosis:Wikipathways	3/671	64/12994	0.649131	0.649131	0.999999	HGF/CTGF/IL4	3
Transport to the Golgi and subsequent modification:Reactome	Transport to the Golgi and subsequent modification:Reactome	8/671	169/12994	0.650273	0.650273	0.999999	SPTAN1/ANK1/CHST10/TRAPPC6B/SEC22A/FOLR1/SPTA1/CHST8	8
Canonical Wnt signaling pathway:PID	Canonical Wnt signaling pathway:PID	1/671	20/12994	0.653961	0.653961	0.999999	DVL2	1
Conversion from APC/C:Cdc20 to APC/C:Cdh1 in late anaphase:Reactome	Conversion from APC/C:Cdc20 to APC/C:Cdh1 in late anaphase:Reactome	1/671	20/12994	0.653961	0.653961	0.999999	FZR1	1
Cystathionine Beta-Synthase Deficiency:SMPDB	Cystathionine Beta-Synthase Deficiency:SMPDB	1/671	20/12994	0.653961	0.653961	0.999999	CHDH	1
egf signaling pathway:BioCarta	egf signaling pathway:BioCarta	1/671	20/12994	0.653961	0.653961	0.999999	MAP3K1	1
FGFR2 ligand binding and activation:Reactome	FGFR2 ligand binding and activation:Reactome	1/671	20/12994	0.653961	0.653961	0.999999	FGF18	1
FRS-mediated FGFR3 signaling:Reactome	FRS-mediated FGFR3 signaling:Reactome	1/671	20/12994	0.653961	0.653961	0.999999	FGF18	1
Globo Sphingolipid Metabolism:Wikipathways	Globo Sphingolipid Metabolism:Wikipathways	1/671	20/12994	0.653961	0.653961	0.999999	ST3GAL2	1
Glutathione metabolism:Wikipathways	Glutathione metabolism:Wikipathways	1/671	20/12994	0.653961	0.653961	0.999999	GGT1	1
Glycine N-methyltransferase Deficiency:SMPDB	Glycine N-methyltransferase Deficiency:SMPDB	1/671	20/12994	0.653961	0.653961	0.999999	CHDH	1
Glycosaminoglycan biosynthesis - chondroitin sulfate / dermatan sulfate - Homo sapiens (human):KEGG	Glycosaminoglycan biosynthesis - chondroitin sulfate / dermatan sulfate - Homo sapiens (human):KEGG	1/671	20/12994	0.653961	0.653961	0.999999	XYLT2	1
HH-Ncore:Signalink	HH-Ncore:Signalink	1/671	20/12994	0.653961	0.653961	0.999999	BOC	1
Homocystinuria-megaloblastic anemia due to defect in cobalamin metabolism, cblG complementation type:SMPDB	Homocystinuria-megaloblastic anemia due to defect in cobalamin metabolism, cblG complementation type:SMPDB	1/671	20/12994	0.653961	0.653961	0.999999	CHDH	1
Hypermethioninemia:SMPDB	Hypermethioninemia:SMPDB	1/671	20/12994	0.653961	0.653961	0.999999	CHDH	1
Lagging Strand Synthesis:Reactome	Lagging Strand Synthesis:Reactome	1/671	20/12994	0.653961	0.653961	0.999999	PRIM2	1
Methionine Adenosyltransferase Deficiency:SMPDB	Methionine Adenosyltransferase Deficiency:SMPDB	1/671	20/12994	0.653961	0.653961	0.999999	CHDH	1
Methionine Metabolism:SMPDB	Methionine Metabolism:SMPDB	1/671	20/12994	0.653961	0.653961	0.999999	CHDH	1
One carbon pool by folate - Homo sapiens (human):KEGG	One carbon pool by folate - Homo sapiens (human):KEGG	1/671	20/12994	0.653961	0.653961	0.999999	DHFR2	1
PI-3K cascade:FGFR4:Reactome	PI-3K cascade:FGFR4:Reactome	1/671	20/12994	0.653961	0.653961	0.999999	FGF18	1
Regulation of TP53 Activity through Methylation:Reactome	Regulation of TP53 Activity through Methylation:Reactome	1/671	20/12994	0.653961	0.653961	0.999999	EHMT2	1
S-Adenosylhomocysteine (SAH) Hydrolase Deficiency:SMPDB	S-Adenosylhomocysteine (SAH) Hydrolase Deficiency:SMPDB	1/671	20/12994	0.653961	0.653961	0.999999	CHDH	1
Sema4D induced cell migration and growth-cone collapse:Reactome	Sema4D induced cell migration and growth-cone collapse:Reactome	1/671	20/12994	0.653961	0.653961	0.999999	ERBB2	1
Serotonin Receptor 2 and ELK-SRF-GATA4 signaling:Wikipathways	Serotonin Receptor 2 and ELK-SRF-GATA4 signaling:Wikipathways	1/671	20/12994	0.653961	0.653961	0.999999	HTR2B	1
SHC-mediated cascade:FGFR4:Reactome	SHC-mediated cascade:FGFR4:Reactome	1/671	20/12994	0.653961	0.653961	0.999999	FGF18	1
superpathway of methionine degradation:HumanCyc	superpathway of methionine degradation:HumanCyc	1/671	20/12994	0.653961	0.653961	0.999999	MAT1A	1
tgf beta signaling pathway:BioCarta	tgf beta signaling pathway:BioCarta	1/671	20/12994	0.653961	0.653961	0.999999	TGFB2	1
TGF-beta signaling TAK1:INOH	TGF-beta signaling TAK1:INOH	1/671	20/12994	0.653961	0.653961	0.999999	TGFB2	1
TP53 Regulates Metabolic Genes:Reactome	TP53 Regulates Metabolic Genes:Reactome	4/671	86/12994	0.65504	0.65504	0.999999	YWHAQ/TP63/SESN3/GLS2	4
Fas Ligand (FasL) pathway and Stress induction of Heat Shock Proteins (HSP) regulation:Wikipathways	Fas Ligand (FasL) pathway and Stress induction of Heat Shock Proteins (HSP) regulation:Wikipathways	2/671	43/12994	0.658662	0.658662	0.999999	SPTAN1/MAP3K1	2
PAR1-mediated thrombin signaling events:PID	PAR1-mediated thrombin signaling events:PID	2/671	43/12994	0.658662	0.658662	0.999999	F2R/ZYX	2
Steroid hormones:Reactome	Steroid hormones:Reactome	2/671	43/12994	0.658662	0.658662	0.999999	STARD6/CYP21A2	2
superpathway of tryptophan utilization:HumanCyc	superpathway of tryptophan utilization:HumanCyc	2/671	43/12994	0.658662	0.658662	0.999999	CYP2U1/NMNAT3	2
IL12-mediated signaling events:PID	IL12-mediated signaling events:PID	3/671	65/12994	0.659524	0.659524	0.999999	NOS2/IL4/FOS	3
Keratinization:Reactome	Keratinization:Reactome	6/671	129/12994	0.661311	0.661311	0.999999	KRT12/TGM1/KRT81/JUP/KRT86/KRT36	6
Platelet degranulation:Reactome	Platelet degranulation:Reactome	6/671	129/12994	0.661311	0.661311	0.999999	MAGED2/TGFB2/IGF2/HGF/A1BG/VEGFC	6
Thermogenesis:Wikipathways	Thermogenesis:Wikipathways	5/671	108/12994	0.661741	0.661741	0.999999	SMARCE1/PRKACB/CPT1C/CREB3L4/DPF3	5
Apoptosis:Wikipathways	Apoptosis:Wikipathways	4/671	87/12994	0.663994	0.663994	0.999999	IGF2/TP63/BBC3/MAP3K1	4
Cytochrome P450 - arranged by substrate type:Reactome	Cytochrome P450 - arranged by substrate type:Reactome	3/671	66/12994	0.669692	0.669692	0.999999	CYP2U1/CYP7B1/CYP21A2	3
Glycolysis and Gluconeogenesis:EHMN	Glycolysis and Gluconeogenesis:EHMN	3/671	66/12994	0.669692	0.669692	0.999999	SLC16A8/ACSS1/NUP62CL	3
HIF-1-alpha transcription factor network:PID	HIF-1-alpha transcription factor network:PID	3/671	66/12994	0.669692	0.669692	0.999999	NOS2/FOS/CP	3
Histone Modifications:Wikipathways	Histone Modifications:Wikipathways	3/671	66/12994	0.669692	0.669692	0.999999	EHMT2/SMYD3/H3F3B	3
ABC transporters - Homo sapiens (human):KEGG	ABC transporters - Homo sapiens (human):KEGG	2/671	44/12994	0.671049	0.671049	0.999999	ABCA10/ABCA4	2
nfat and hypertrophy of the heart:BioCarta	nfat and hypertrophy of the heart:BioCarta	2/671	44/12994	0.671049	0.671049	0.999999	CAMKK1/CAMKK2	2
PLK1 signaling events:PID	PLK1 signaling events:PID	2/671	44/12994	0.671049	0.671049	0.999999	FZR1/CDC25B	2
Signaling by NOTCH3:Reactome	Signaling by NOTCH3:Reactome	2/671	44/12994	0.671049	0.671049	0.999999	MIB2/NEURL1	2
TP53 Regulates Transcription of Cell Death Genes:Reactome	TP53 Regulates Transcription of Cell Death Genes:Reactome	2/671	44/12994	0.671049	0.671049	0.999999	TP63/BBC3	2
BMP Signalling Pathway:HumanCyc	BMP Signalling Pathway:HumanCyc	1/671	21/12994	0.671857	0.671857	0.999999	SKI	1
chondroitin sulfate biosynthesis:HumanCyc	chondroitin sulfate biosynthesis:HumanCyc	1/671	21/12994	0.671857	0.671857	0.999999	XYLT2	1
Downregulation of SMAD2/3:SMAD4 transcriptional activity:Reactome	Downregulation of SMAD2/3:SMAD4 transcriptional activity:Reactome	1/671	21/12994	0.671857	0.671857	0.999999	SKI	1
Glycosphingolipid biosynthesis - ganglioseries:EHMN	Glycosphingolipid biosynthesis - ganglioseries:EHMN	1/671	21/12994	0.671857	0.671857	0.999999	ST3GAL2	1
igf-1 signaling pathway:BioCarta	igf-1 signaling pathway:BioCarta	1/671	21/12994	0.671857	0.671857	0.999999	FOS	1
Imatinib and Chronic Myeloid Leukemia:Wikipathways	Imatinib and Chronic Myeloid Leukemia:Wikipathways	1/671	21/12994	0.671857	0.671857	0.999999	PIM2	1
Interferon alpha-beta signaling:Wikipathways	Interferon alpha-beta signaling:Wikipathways	1/671	21/12994	0.671857	0.671857	0.999999	ADAR	1
Negative regulation of MET activity:Reactome	Negative regulation of MET activity:Reactome	1/671	21/12994	0.671857	0.671857	0.999999	HGF	1
nf-kb signaling pathway:BioCarta	nf-kb signaling pathway:BioCarta	1/671	21/12994	0.671857	0.671857	0.999999	MAP3K1	1
phosphoinositides and their downstream targets:BioCarta	phosphoinositides and their downstream targets:BioCarta	1/671	21/12994	0.671857	0.671857	0.999999	VAV2	1
RHO GTPases activate PAKs:Reactome	RHO GTPases activate PAKs:Reactome	1/671	21/12994	0.671857	0.671857	0.999999	PAK3	1
VxPx cargo-targeting to cilium:Reactome	VxPx cargo-targeting to cilium:Reactome	1/671	21/12994	0.671857	0.671857	0.999999	CNGA4	1
GABAergic synapse - Homo sapiens (human):KEGG	GABAergic synapse - Homo sapiens (human):KEGG	4/671	88/12994	0.672788	0.672788	0.999999	SLC6A1/PRKACB/CACNA1B/GLS2	4
Gap junction - Homo sapiens (human):KEGG	Gap junction - Homo sapiens (human):KEGG	4/671	88/12994	0.672788	0.672788	0.999999	DRD1/GUCY1A2/PRKACB/HTR2B	4
DNA Repair:Reactome	DNA Repair:Reactome	15/671	317/12994	0.674211	0.674211	0.999999	DDB2/FANCG/XRCC1/RHNO1/FANCL/RAD51D/RAD51B/DCLRE1B/FANCM/TP53BP1/POLM/FANCF/INO80C/EYA2/HIST3H3	15
Angiopoietin Like Protein 8 Regulatory Pathway:Wikipathways	Angiopoietin Like Protein 8 Regulatory Pathway:Wikipathways	6/671	131/12994	0.675837	0.675837	0.999999	MAP3K12/MAP3K14/SLCO1C1/SESN3/THRA/MAP3K1	6
Factors involved in megakaryocyte development and platelet production:Reactome	Factors involved in megakaryocyte development and platelet production:Reactome	6/671	131/12994	0.675837	0.675837	0.999999	KIF22/RAD51B/PRKACB/H3F3B/KIF20B/KIF9	6
Fc epsilon RI signaling pathway - Homo sapiens (human):KEGG	Fc epsilon RI signaling pathway - Homo sapiens (human):KEGG	3/671	67/12994	0.679637	0.679637	0.999999	PLA2G4C/VAV2/IL4	3
Long-term potentiation - Homo sapiens (human):KEGG	Long-term potentiation - Homo sapiens (human):KEGG	3/671	67/12994	0.679637	0.679637	0.999999	CALM3/CAMK2A/PRKACB	3
O-linked glycosylation of mucins:Reactome	O-linked glycosylation of mucins:Reactome	3/671	67/12994	0.679637	0.679637	0.999999	B3GNT9/ST3GAL2/GALNT3	3
TP53 Regulates Transcription of DNA Repair Genes:Reactome	TP53 Regulates Transcription of DNA Repair Genes:Reactome	3/671	67/12994	0.679637	0.679637	0.999999	DDB2/RAD51D/FOS	3
Retinoblastoma Gene in Cancer:Wikipathways	Retinoblastoma Gene in Cancer:Wikipathways	4/671	89/12994	0.681422	0.681422	0.999999	HLTF/FANCG/PRMT2/CDC25B	4
activation of csk by camp-dependent protein kinase inhibits signaling through the t cell receptor:BioCarta	activation of csk by camp-dependent protein kinase inhibits signaling through the t cell receptor:BioCarta	2/671	45/12994	0.683068	0.683068	0.999999	PRKACB/PTGER1	2
FOXA2 and FOXA3 transcription factor networks:PID	FOXA2 and FOXA3 transcription factor networks:PID	2/671	45/12994	0.683068	0.683068	0.999999	NR3C1/CPT1C	2
PDGF:INOH	PDGF:INOH	2/671	45/12994	0.683068	0.683068	0.999999	MAP3K14/MAP3K1	2
RhoA signaling pathway:PID	RhoA signaling pathway:PID	2/671	45/12994	0.683068	0.683068	0.999999	CIT/FOS	2
Sphingolipid de novo biosynthesis:Reactome	Sphingolipid de novo biosynthesis:Reactome	2/671	45/12994	0.683068	0.683068	0.999999	SPTSSB/DEGS2	2
RNA Polymerase I Promoter Clearance:Reactome	RNA Polymerase I Promoter Clearance:Reactome	5/671	111/12994	0.68524	0.68524	0.999999	EHMT2/CHD3/MTA3/H3F3B/UBTF	5
Autodegradation of Cdh1 by Cdh1:APC/C:Reactome	Autodegradation of Cdh1 by Cdh1:APC/C:Reactome	1/671	22/12994	0.68883	0.68883	0.999999	FZR1	1
CD28 dependent PI3K/Akt signaling:Reactome	CD28 dependent PI3K/Akt signaling:Reactome	1/671	22/12994	0.68883	0.68883	0.999999	MAP3K14	1
Cellular roles of Anthrax toxin:PID	Cellular roles of Anthrax toxin:PID	1/671	22/12994	0.68883	0.68883	0.999999	CALM3	1
cystic fibrosis transmembrane conductance regulator (cftr) and beta 2 adrenergic receptor (b2ar) pathway:BioCarta	cystic fibrosis transmembrane conductance regulator (cftr) and beta 2 adrenergic receptor (b2ar) pathway:BioCarta	1/671	22/12994	0.68883	0.68883	0.999999	PRKACB	1
Doxorubicin Pathway, Pharmacokinetics:PharmGKB	Doxorubicin Pathway, Pharmacokinetics:PharmGKB	1/671	22/12994	0.68883	0.68883	0.999999	NOS2	1
erk1/erk2 mapk signaling pathway:BioCarta	erk1/erk2 mapk signaling pathway:BioCarta	1/671	22/12994	0.68883	0.68883	0.999999	NGFR	1
Fabry disease:SMPDB	Fabry disease:SMPDB	1/671	22/12994	0.68883	0.68883	0.999999	DEGS2	1
FRS-mediated FGFR4 signaling:Reactome	FRS-mediated FGFR4 signaling:Reactome	1/671	22/12994	0.68883	0.68883	0.999999	FGF18	1
Gaucher Disease:SMPDB	Gaucher Disease:SMPDB	1/671	22/12994	0.68883	0.68883	0.999999	DEGS2	1
Globoid Cell Leukodystrophy:SMPDB	Globoid Cell Leukodystrophy:SMPDB	1/671	22/12994	0.68883	0.68883	0.999999	DEGS2	1
hypoxia and p53 in the cardiovascular system:BioCarta	hypoxia and p53 in the cardiovascular system:BioCarta	1/671	22/12994	0.68883	0.68883	0.999999	HIC1	1
IGF-Core:Signalink	IGF-Core:Signalink	1/671	22/12994	0.68883	0.68883	0.999999	IGF2	1
Krabbe disease:SMPDB	Krabbe disease:SMPDB	1/671	22/12994	0.68883	0.68883	0.999999	DEGS2	1
Metachromatic Leukodystrophy (MLD):SMPDB	Metachromatic Leukodystrophy (MLD):SMPDB	1/671	22/12994	0.68883	0.68883	0.999999	DEGS2	1
PDGFR-alpha signaling pathway:PID	PDGFR-alpha signaling pathway:PID	1/671	22/12994	0.68883	0.68883	0.999999	FOS	1
SHC1 events in ERBB2 signaling:Reactome	SHC1 events in ERBB2 signaling:Reactome	1/671	22/12994	0.68883	0.68883	0.999999	ERBB2	1
Signal transduction by L1:Reactome	Signal transduction by L1:Reactome	1/671	22/12994	0.68883	0.68883	0.999999	VAV2	1
Signaling by FGFR3 in disease:Reactome	Signaling by FGFR3 in disease:Reactome	1/671	22/12994	0.68883	0.68883	0.999999	FGF18	1
Signaling by FGFR3 point mutants in cancer:Reactome	Signaling by FGFR3 point mutants in cancer:Reactome	1/671	22/12994	0.68883	0.68883	0.999999	FGF18	1
Sphingolipid Metabolism:SMPDB	Sphingolipid Metabolism:SMPDB	1/671	22/12994	0.68883	0.68883	0.999999	DEGS2	1
superpathway of pyrimidine deoxyribonucleotides <i>de novo</i> biosynthesis:HumanCyc	superpathway of pyrimidine deoxyribonucleotides <i>de novo</i> biosynthesis:HumanCyc	1/671	22/12994	0.68883	0.68883	0.999999	NME3	1
Synthesis of Leukotrienes (LT) and Eoxins (EX):Reactome	Synthesis of Leukotrienes (LT) and Eoxins (EX):Reactome	1/671	22/12994	0.68883	0.68883	0.999999	GGT1	1
Transcription factor regulation in adipogenesis:Wikipathways	Transcription factor regulation in adipogenesis:Wikipathways	1/671	22/12994	0.68883	0.68883	0.999999	NR3C1	1
Tryptophan metabolism:EHMN	Tryptophan metabolism:EHMN	1/671	22/12994	0.68883	0.68883	0.999999	AADAT	1
HDR through Homologous Recombination (HRR):Reactome	HDR through Homologous Recombination (HRR):Reactome	3/671	68/12994	0.689358	0.689358	0.999999	RHNO1/RAD51D/RAD51B	3
RAC1-PAK1-p38-MMP2 Pathway:Wikipathways	RAC1-PAK1-p38-MMP2 Pathway:Wikipathways	3/671	68/12994	0.689358	0.689358	0.999999	ERBB2/NOS2/GRB7	3
Glycerophospholipid biosynthesis:Reactome	Glycerophospholipid biosynthesis:Reactome	6/671	133/12994	0.689956	0.689956	0.999999	SLC44A3/PLA2G4C/PLA2R1/PLA2G5/LIPI/ACHE	6
Aryl Hydrocarbon Receptor:Wikipathways	Aryl Hydrocarbon Receptor:Wikipathways	2/671	46/12994	0.694726	0.694726	0.999999	PSRC1/AHRR	2
BDNF:NetPath	BDNF:NetPath	2/671	46/12994	0.694726	0.694726	0.999999	NGFR/VAV2	2
Presenilin action in Notch and Wnt signaling:PID	Presenilin action in Notch and Wnt signaling:PID	2/671	46/12994	0.694726	0.694726	0.999999	FZD1/FOS	2
TNF receptor signaling pathway:PID	TNF receptor signaling pathway:PID	2/671	46/12994	0.694726	0.694726	0.999999	NRK/MAP3K1	2
Type II diabetes mellitus - Homo sapiens (human):KEGG	Type II diabetes mellitus - Homo sapiens (human):KEGG	2/671	46/12994	0.694726	0.694726	0.999999	CACNA1G/CACNA1B	2
Response to elevated platelet cytosolic Ca2+:Reactome	Response to elevated platelet cytosolic Ca2+:Reactome	6/671	134/12994	0.696862	0.696862	0.999999	MAGED2/TGFB2/IGF2/HGF/A1BG/VEGFC	6
Morphine addiction - Homo sapiens (human):KEGG	Morphine addiction - Homo sapiens (human):KEGG	4/671	91/12994	0.698208	0.698208	0.999999	DRD1/PDE7B/PRKACB/CACNA1B	4
Adipocytokine signaling pathway - Homo sapiens (human):KEGG	Adipocytokine signaling pathway - Homo sapiens (human):KEGG	3/671	69/12994	0.698856	0.698856	0.999999	LEPR/CPT1C/CAMKK2	3
Constitutive Signaling by Aberrant PI3K in Cancer:Reactome	Constitutive Signaling by Aberrant PI3K in Cancer:Reactome	3/671	69/12994	0.698856	0.698856	0.999999	ERBB2/HGF/FGF18	3
COPII-mediated vesicle transport:Reactome	COPII-mediated vesicle transport:Reactome	3/671	69/12994	0.698856	0.698856	0.999999	TRAPPC6B/SEC22A/FOLR1	3
Downstream signaling in na&#xef;ve CD8+ T cells:PID	Downstream signaling in na&#xef;ve CD8+ T cells:PID	3/671	69/12994	0.698856	0.698856	0.999999	NFATC2/CALM3/FOS	3
Nonhomologous End-Joining (NHEJ):Reactome	Nonhomologous End-Joining (NHEJ):Reactome	3/671	69/12994	0.698856	0.698856	0.999999	TP53BP1/POLM/HIST3H3	3
RNA Polymerase I Transcription:Reactome	RNA Polymerase I Transcription:Reactome	5/671	113/12994	0.70028	0.70028	0.999999	EHMT2/CHD3/MTA3/H3F3B/UBTF	5
Serotonergic synapse - Homo sapiens (human):KEGG	Serotonergic synapse - Homo sapiens (human):KEGG	5/671	113/12994	0.70028	0.70028	0.999999	PLA2G4C/PRKACB/HTR2B/CACNA1B/HTR7	5
2-Hydroxyglutric Aciduria (D And L Form):SMPDB	2-Hydroxyglutric Aciduria (D And L Form):SMPDB	1/671	23/12994	0.704926	0.704926	0.999999	GLS2	1
4-Hydroxybutyric Aciduria/Succinic Semialdehyde Dehydrogenase Deficiency:SMPDB	4-Hydroxybutyric Aciduria/Succinic Semialdehyde Dehydrogenase Deficiency:SMPDB	1/671	23/12994	0.704926	0.704926	0.999999	GLS2	1
ctcf: first multivalent nuclear factor:BioCarta	ctcf: first multivalent nuclear factor:BioCarta	1/671	23/12994	0.704926	0.704926	0.999999	TGFB2	1
Dopamine Neurotransmitter Release Cycle:Reactome	Dopamine Neurotransmitter Release Cycle:Reactome	1/671	23/12994	0.704926	0.704926	0.999999	APBA1	1
EBV LMP1 signaling:Wikipathways	EBV LMP1 signaling:Wikipathways	1/671	23/12994	0.704926	0.704926	0.999999	MAP3K14	1
Glutamate Metabolism:SMPDB	Glutamate Metabolism:SMPDB	1/671	23/12994	0.704926	0.704926	0.999999	GLS2	1
Histidine degradation:INOH	Histidine degradation:INOH	1/671	23/12994	0.704926	0.704926	0.999999	ALDH1A1	1
Homocarnosinosis:SMPDB	Homocarnosinosis:SMPDB	1/671	23/12994	0.704926	0.704926	0.999999	GLS2	1
how progesterone initiates the oocyte maturation:BioCarta	how progesterone initiates the oocyte maturation:BioCarta	1/671	23/12994	0.704926	0.704926	0.999999	PRKACB	1
Hyperinsulinism-Hyperammonemia Syndrome:SMPDB	Hyperinsulinism-Hyperammonemia Syndrome:SMPDB	1/671	23/12994	0.704926	0.704926	0.999999	GLS2	1
Joubert syndrome:SMPDB	Joubert syndrome:SMPDB	1/671	23/12994	0.704926	0.704926	0.999999	ERBB2	1
Nicotinate Nicotinamide metabolism:INOH	Nicotinate Nicotinamide metabolism:INOH	1/671	23/12994	0.704926	0.704926	0.999999	ENPP3	1
Phosphatidylinositol Phosphate Metabolism:SMPDB	Phosphatidylinositol Phosphate Metabolism:SMPDB	1/671	23/12994	0.704926	0.704926	0.999999	ERBB2	1
Photodynamic therapy-induced NFE2L2 (NRF2) survival signaling:Wikipathways	Photodynamic therapy-induced NFE2L2 (NRF2) survival signaling:Wikipathways	1/671	23/12994	0.704926	0.704926	0.999999	FOS	1
PI-3K cascade:FGFR2:Reactome	PI-3K cascade:FGFR2:Reactome	1/671	23/12994	0.704926	0.704926	0.999999	FGF18	1
Protein export - Homo sapiens (human):KEGG	Protein export - Homo sapiens (human):KEGG	1/671	23/12994	0.704926	0.704926	0.999999	SEC61A2	1
regulation of bad phosphorylation:BioCarta	regulation of bad phosphorylation:BioCarta	1/671	23/12994	0.704926	0.704926	0.999999	PRKACB	1
Regulation of TNFR1 signaling:Reactome	Regulation of TNFR1 signaling:Reactome	1/671	23/12994	0.704926	0.704926	0.999999	CLIP3	1
SHC-mediated cascade:FGFR2:Reactome	SHC-mediated cascade:FGFR2:Reactome	1/671	23/12994	0.704926	0.704926	0.999999	FGF18	1
Succinic semialdehyde dehydrogenase deficiency:SMPDB	Succinic semialdehyde dehydrogenase deficiency:SMPDB	1/671	23/12994	0.704926	0.704926	0.999999	GLS2	1
Sympathetic Nerve Pathway (Neuroeffector Junction):PharmGKB	Sympathetic Nerve Pathway (Neuroeffector Junction):PharmGKB	1/671	23/12994	0.704926	0.704926	0.999999	CACNA1B	1
TLR ECSIT MEKK1 p38:INOH	TLR ECSIT MEKK1 p38:INOH	1/671	23/12994	0.704926	0.704926	0.999999	MAP3K1	1
tnf/stress related signaling:BioCarta	tnf/stress related signaling:BioCarta	1/671	23/12994	0.704926	0.704926	0.999999	MAP3K1	1
Visual signal transduction: Cones:PID	Visual signal transduction: Cones:PID	1/671	23/12994	0.704926	0.704926	0.999999	RGS9	1
Endocrine and other factor-regulated calcium reabsorption - Homo sapiens (human):KEGG	Endocrine and other factor-regulated calcium reabsorption - Homo sapiens (human):KEGG	2/671	47/12994	0.706027	0.706027	0.999999	PRKACB/FXYD2	2
IL6-mediated signaling events:PID	IL6-mediated signaling events:PID	2/671	47/12994	0.706027	0.706027	0.999999	MITF/FOS	2
NOTCH1 Intracellular Domain Regulates Transcription:Reactome	NOTCH1 Intracellular Domain Regulates Transcription:Reactome	2/671	47/12994	0.706027	0.706027	0.999999	HDAC11/HES5	2
Signaling by FGFR in disease:Reactome	Signaling by FGFR in disease:Reactome	2/671	47/12994	0.706027	0.706027	0.999999	FGF18/MYO18A	2
Regulation of insulin secretion:Reactome	Regulation of insulin secretion:Reactome	3/671	70/12994	0.708131	0.708131	0.999999	CACNB3/PRKACB/AKAP5	3
IL-17 signaling pathway - Homo sapiens (human):KEGG	IL-17 signaling pathway - Homo sapiens (human):KEGG	4/671	93/12994	0.71435	0.71435	0.999999	IL17D/IL17RB/IL4/FOS	4
Amino sugar and nucleotide sugar metabolism - Homo sapiens (human):KEGG	Amino sugar and nucleotide sugar metabolism - Homo sapiens (human):KEGG	2/671	48/12994	0.716977	0.716977	0.999999	CYB5RL/FUK	2
Notch-mediated HES/HEY network:PID	Notch-mediated HES/HEY network:PID	2/671	48/12994	0.716977	0.716977	0.999999	TCF3/RUNX2	2
Rett syndrome causing genes:Wikipathways	Rett syndrome causing genes:Wikipathways	2/671	48/12994	0.716977	0.716977	0.999999	SYNGAP1/SCN2A	2
Endoderm Differentiation:Wikipathways	Endoderm Differentiation:Wikipathways	3/671	71/12994	0.717186	0.717186	0.999999	NR3C1/SFRP1/PAX9	3
Glioma - Homo sapiens (human):KEGG	Glioma - Homo sapiens (human):KEGG	3/671	71/12994	0.717186	0.717186	0.999999	DDB2/CALM3/CAMK2A	3
Signaling by Rho GTPases:Reactome	Signaling by Rho GTPases:Reactome	20/671	430/12994	0.718788	0.718788	0.999999	PAK3/RTKN/FGD1/DVL2/ARHGAP15/ARHGEF10/ARHGAP28/DEPDC7/YWHAQ/SRGAP3/ARHGEF33/VAV2/SKA2/H3F3B/ARHGAP19/ZWILCH/ABR/ARHGAP39/CIT/ITGB3BP	20
DARPP-32 events:Reactome	DARPP-32 events:Reactome	1/671	24/12994	0.72019	0.72019	0.999999	PRKACB	1
Doxorubicin Pathway (Cardiomyocyte Cell), Pharmacodynamics:PharmGKB	Doxorubicin Pathway (Cardiomyocyte Cell), Pharmacodynamics:PharmGKB	1/671	24/12994	0.72019	0.72019	0.999999	NOS2	1
Ephrin B reverse signaling:PID	Ephrin B reverse signaling:PID	1/671	24/12994	0.72019	0.72019	0.999999	PTPN13	1
ER-Phagosome pathway:Reactome	ER-Phagosome pathway:Reactome	1/671	24/12994	0.72019	0.72019	0.999999	SEC61A2	1
Fas:INOH	Fas:INOH	1/671	24/12994	0.72019	0.72019	0.999999	YWHAQ	1
Glutaric Aciduria Type I:SMPDB	Glutaric Aciduria Type I:SMPDB	1/671	24/12994	0.72019	0.72019	0.999999	AADAT	1
Glycosaminoglycan biosynthesis - heparan sulfate / heparin - Homo sapiens (human):KEGG	Glycosaminoglycan biosynthesis - heparan sulfate / heparin - Homo sapiens (human):KEGG	1/671	24/12994	0.72019	0.72019	0.999999	XYLT2	1
IL1 and megakaryocytes in obesity:Wikipathways	IL1 and megakaryocytes in obesity:Wikipathways	1/671	24/12994	0.72019	0.72019	0.999999	F2R	1
Miscellaneous transport and binding events:Reactome	Miscellaneous transport and binding events:Reactome	1/671	24/12994	0.72019	0.72019	0.999999	NIPAL2	1
Nicotinate metabolism:Reactome	Nicotinate metabolism:Reactome	1/671	24/12994	0.72019	0.72019	0.999999	NMNAT3	1
Physiological and Pathological Hypertrophy of the Heart:Wikipathways	Physiological and Pathological Hypertrophy of the Heart:Wikipathways	1/671	24/12994	0.72019	0.72019	0.999999	FOS	1
Prostaglandin Leukotriene metabolism:INOH	Prostaglandin Leukotriene metabolism:INOH	1/671	24/12994	0.72019	0.72019	0.999999	GGT1	1
Sema4D in semaphorin signaling:Reactome	Sema4D in semaphorin signaling:Reactome	1/671	24/12994	0.72019	0.72019	0.999999	ERBB2	1
Synthesis of bile acids and bile salts via 7alpha-hydroxycholesterol:Reactome	Synthesis of bile acids and bile salts via 7alpha-hydroxycholesterol:Reactome	1/671	24/12994	0.72019	0.72019	0.999999	CYP7B1	1
Telomere C-strand (Lagging Strand) Synthesis:Reactome	Telomere C-strand (Lagging Strand) Synthesis:Reactome	1/671	24/12994	0.72019	0.72019	0.999999	PRIM2	1
Triglyceride catabolism:Reactome	Triglyceride catabolism:Reactome	1/671	24/12994	0.72019	0.72019	0.999999	PRKACB	1
Visual signal transduction: Rods:PID	Visual signal transduction: Rods:PID	1/671	24/12994	0.72019	0.72019	0.999999	RGS9	1
Vitamin digestion and absorption - Homo sapiens (human):KEGG	Vitamin digestion and absorption - Homo sapiens (human):KEGG	1/671	24/12994	0.72019	0.72019	0.999999	FOLH1	1
ER to Golgi Anterograde Transport:Reactome	ER to Golgi Anterograde Transport:Reactome	6/671	138/12994	0.723449	0.723449	0.999999	SPTAN1/ANK1/TRAPPC6B/SEC22A/FOLR1/SPTA1	6
Androgen Receptor Network in Prostate Cancer:Wikipathways	Androgen Receptor Network in Prostate Cancer:Wikipathways	3/671	72/12994	0.726022	0.726022	0.999999	HGF/CDC25B/FOS	3
Antigen processing-Cross presentation:Reactome	Antigen processing-Cross presentation:Reactome	2/671	49/12994	0.727583	0.727583	0.999999	CD207/SEC61A2	2
Hematopoietic Stem Cell Differentiation:Wikipathways	Hematopoietic Stem Cell Differentiation:Wikipathways	2/671	49/12994	0.727583	0.727583	0.999999	NFATC2/FOS	2
IRS-related events triggered by IGF1R:Reactome	IRS-related events triggered by IGF1R:Reactome	2/671	49/12994	0.727583	0.727583	0.999999	IGF2/FGF18	2
Ovarian steroidogenesis - Homo sapiens (human):KEGG	Ovarian steroidogenesis - Homo sapiens (human):KEGG	2/671	49/12994	0.727583	0.727583	0.999999	PLA2G4C/PRKACB	2
Fluid shear stress and atherosclerosis - Homo sapiens (human):KEGG	Fluid shear stress and atherosclerosis - Homo sapiens (human):KEGG	6/671	139/12994	0.729836	0.729836	0.999999	BMP4/GSTA4/CALM3/GSTM3/ACVR1/FOS	6
Homology Directed Repair:Reactome	Homology Directed Repair:Reactome	6/671	139/12994	0.729836	0.729836	0.999999	XRCC1/RHNO1/RAD51D/RAD51B/TP53BP1/HIST3H3	6
G2/M DNA damage checkpoint:Reactome	G2/M DNA damage checkpoint:Reactome	4/671	95/12994	0.72985	0.72985	0.999999	YWHAQ/RHNO1/TP53BP1/HIST3H3	4
Downstream signaling of activated FGFR3:Reactome	Downstream signaling of activated FGFR3:Reactome	1/671	25/12994	0.734666	0.734666	0.999999	FGF18	1
FRS-mediated FGFR2 signaling:Reactome	FRS-mediated FGFR2 signaling:Reactome	1/671	25/12994	0.734666	0.734666	0.999999	FGF18	1
Gap-filling DNA repair synthesis and ligation in GG-NER:Reactome	Gap-filling DNA repair synthesis and ligation in GG-NER:Reactome	1/671	25/12994	0.734666	0.734666	0.999999	XRCC1	1
Glucuronidation:Reactome	Glucuronidation:Reactome	1/671	25/12994	0.734666	0.734666	0.999999	ABHD10	1
Glycosylphosphatidylinositol (GPI)-anchor biosynthesis - Homo sapiens (human):KEGG	Glycosylphosphatidylinositol (GPI)-anchor biosynthesis - Homo sapiens (human):KEGG	1/671	25/12994	0.734666	0.734666	0.999999	PIGK	1
Methionine Cysteine metabolism:INOH	Methionine Cysteine metabolism:INOH	1/671	25/12994	0.734666	0.734666	0.999999	MAT1A	1
Propanoate metabolism:INOH	Propanoate metabolism:INOH	1/671	25/12994	0.734666	0.734666	0.999999	ALDH1A1	1
tpo signaling pathway:BioCarta	tpo signaling pathway:BioCarta	1/671	25/12994	0.734666	0.734666	0.999999	FOS	1
TRAIL signaling pathway:PID	TRAIL signaling pathway:PID	1/671	25/12994	0.734666	0.734666	0.999999	MAP3K1	1
Uptake and actions of bacterial toxins:Reactome	Uptake and actions of bacterial toxins:Reactome	1/671	25/12994	0.734666	0.734666	0.999999	VAMP1	1
VEGFR3 signaling in lymphatic endothelium:PID	VEGFR3 signaling in lymphatic endothelium:PID	1/671	25/12994	0.734666	0.734666	0.999999	VEGFC	1
Hematopoietic cell lineage - Homo sapiens (human):KEGG	Hematopoietic cell lineage - Homo sapiens (human):KEGG	4/671	96/12994	0.73736	0.73736	0.999999	FLT3LG/CD34/CD24/IL4	4
Pancreatic secretion - Homo sapiens (human):KEGG	Pancreatic secretion - Homo sapiens (human):KEGG	4/671	96/12994	0.73736	0.73736	0.999999	FXYD2/ATP2B4/RAB3D/PLA2G5	4
PTEN Regulation:Reactome	PTEN Regulation:Reactome	4/671	96/12994	0.73736	0.73736	0.999999	CHD3/PHC1/MTA3/SNAI2	4
Regulation of TP53 Activity:Reactome	Regulation of TP53 Activity:Reactome	7/671	162/12994	0.737794	0.737794	0.999999	EHMT2/DYRK2/CHD3/RHNO1/TP63/PIP4K2B/PLK3	7
Angiopoietin receptor Tie2-mediated signaling:PID	Angiopoietin receptor Tie2-mediated signaling:PID	2/671	50/12994	0.737849	0.737849	0.999999	BMX/GRB7	2
Chemokine receptors bind chemokines:Reactome	Chemokine receptors bind chemokines:Reactome	2/671	50/12994	0.737849	0.737849	0.999999	CX3CR1/CCR10	2
Ibuprofen Action Pathway:SMPDB	Ibuprofen Action Pathway:SMPDB	2/671	50/12994	0.737849	0.737849	0.999999	GGT1/CYP2U1	2
IGF1R signaling cascade:Reactome	IGF1R signaling cascade:Reactome	2/671	50/12994	0.737849	0.737849	0.999999	IGF2/FGF18	2
Signaling by ERBB2:Reactome	Signaling by ERBB2:Reactome	2/671	50/12994	0.737849	0.737849	0.999999	ERBB2/GRB7	2
Signaling by FGFR1:Reactome	Signaling by FGFR1:Reactome	2/671	50/12994	0.737849	0.737849	0.999999	FLRT2/FGF18	2
TGF-beta receptor signaling:PID	TGF-beta receptor signaling:PID	2/671	50/12994	0.737849	0.737849	0.999999	CAMK2A/CTGF	2
Vibrio cholerae infection - Homo sapiens (human):KEGG	Vibrio cholerae infection - Homo sapiens (human):KEGG	2/671	50/12994	0.737849	0.737849	0.999999	PRKACB/SEC61A2	2
PI3K-Akt signaling pathway - Homo sapiens (human):KEGG	PI3K-Akt signaling pathway - Homo sapiens (human):KEGG	16/671	353/12994	0.740813	0.740813	0.999999	ERBB2/FLT3LG/THBS3/IGF2/HGF/LAMB2/FGF18/PPP2R3B/YWHAQ/NGFR/COMP/CREB3L4/F2R/COL9A1/VEGFC/IL4	16
Glycosaminoglycan metabolism:Reactome	Glycosaminoglycan metabolism:Reactome	5/671	119/12994	0.742375	0.742375	0.999999	AGRN/XYLT2/GPC2/ST3GAL2/CHST1	5
IL6:NetPath	IL6:NetPath	3/671	74/12994	0.743044	0.743044	0.999999	ERBB2/BMX/FOS	3
Fatty acid metabolism:Reactome	Fatty acid metabolism:Reactome	8/671	185/12994	0.745608	0.745608	0.999999	CROT/ACBD4/ELOVL4/GGT1/ELOVL2/CYP2U1/ACBD6/CBR4	8
Amyotrophic lateral sclerosis (ALS) - Homo sapiens (human):KEGG	Amyotrophic lateral sclerosis (ALS) - Homo sapiens (human):KEGG	2/671	51/12994	0.747784	0.747784	0.999999	SLC1A2/NEFL	2
Cytosolic sensors of pathogen-associated DNA:Reactome	Cytosolic sensors of pathogen-associated DNA:Reactome	2/671	51/12994	0.747784	0.747784	0.999999	TREX1/TRIM32	2
Mineral absorption - Homo sapiens (human):KEGG	Mineral absorption - Homo sapiens (human):KEGG	2/671	51/12994	0.747784	0.747784	0.999999	FXYD2/TRPV6	2
Signaling by Type 1 Insulin-like Growth Factor 1 Receptor (IGF1R):Reactome	Signaling by Type 1 Insulin-like Growth Factor 1 Receptor (IGF1R):Reactome	2/671	51/12994	0.747784	0.747784	0.999999	IGF2/FGF18	2
Synaptic Vesicle Pathway:Wikipathways	Synaptic Vesicle Pathway:Wikipathways	2/671	51/12994	0.747784	0.747784	0.999999	SLC17A7/CACNA1B	2
TP53 Regulates Transcription of Cell Cycle Genes:Reactome	TP53 Regulates Transcription of Cell Cycle Genes:Reactome	2/671	51/12994	0.747784	0.747784	0.999999	PLK2/PLK3	2
Transcriptional regulation by RUNX3:Reactome	Transcriptional regulation by RUNX3:Reactome	2/671	51/12994	0.747784	0.747784	0.999999	TCF7L1/CTGF	2
ALK1 signaling events:PID	ALK1 signaling events:PID	1/671	26/12994	0.748394	0.748394	0.999999	ACVR1	1
Basigin interactions:Reactome	Basigin interactions:Reactome	1/671	26/12994	0.748394	0.748394	0.999999	SLC16A8	1
Calmodulin induced events:Reactome	Calmodulin induced events:Reactome	1/671	26/12994	0.748394	0.748394	0.999999	PRKACB	1
CaM pathway:Reactome	CaM pathway:Reactome	1/671	26/12994	0.748394	0.748394	0.999999	PRKACB	1
Caspase activation via extrinsic apoptotic signalling pathway:Reactome	Caspase activation via extrinsic apoptotic signalling pathway:Reactome	1/671	26/12994	0.748394	0.748394	0.999999	UNC5B	1
ID:NetPath	ID:NetPath	1/671	26/12994	0.748394	0.748394	0.999999	TCF3	1
Interleukin-7 signaling:Reactome	Interleukin-7 signaling:Reactome	1/671	26/12994	0.748394	0.748394	0.999999	HGF	1
links between pyk2 and map kinases:BioCarta	links between pyk2 and map kinases:BioCarta	1/671	26/12994	0.748394	0.748394	0.999999	MAP3K1	1
Metal ion SLC transporters:Reactome	Metal ion SLC transporters:Reactome	1/671	26/12994	0.748394	0.748394	0.999999	CP	1
Other interleukin signaling:Reactome	Other interleukin signaling:Reactome	1/671	26/12994	0.748394	0.748394	0.999999	FLT3LG	1
S1P2 pathway:PID	S1P2 pathway:PID	1/671	26/12994	0.748394	0.748394	0.999999	FOS	1
Signaling by BMP:Reactome	Signaling by BMP:Reactome	1/671	26/12994	0.748394	0.748394	0.999999	SKI	1
signaling pathway from g-protein families:BioCarta	signaling pathway from g-protein families:BioCarta	1/671	26/12994	0.748394	0.748394	0.999999	PRKACB	1
Steatosis AOP:Wikipathways	Steatosis AOP:Wikipathways	1/671	26/12994	0.748394	0.748394	0.999999	DEPTOR	1
Sulfur amino acid metabolism:Reactome	Sulfur amino acid metabolism:Reactome	1/671	26/12994	0.748394	0.748394	0.999999	MAT1A	1
Surfactant metabolism:Reactome	Surfactant metabolism:Reactome	1/671	26/12994	0.748394	0.748394	0.999999	ADORA2A	1
Termination of O-glycan biosynthesis:Reactome	Termination of O-glycan biosynthesis:Reactome	1/671	26/12994	0.748394	0.748394	0.999999	ST3GAL2	1
TLR ECSIT MEKK1 JNK:INOH	TLR ECSIT MEKK1 JNK:INOH	1/671	26/12994	0.748394	0.748394	0.999999	MAP3K1	1
TRAF6 mediated NF-kB activation:Reactome	TRAF6 mediated NF-kB activation:Reactome	1/671	26/12994	0.748394	0.748394	0.999999	MAP3K1	1
Vitamin B9 (folate) metabolism:EHMN	Vitamin B9 (folate) metabolism:EHMN	1/671	26/12994	0.748394	0.748394	0.999999	FOLR1	1
AMPK signaling pathway - Homo sapiens (human):KEGG	AMPK signaling pathway - Homo sapiens (human):KEGG	5/671	120/12994	0.748949	0.748949	0.999999	PPP2R3B/LEPR/CPT1C/CREB3L4/CAMKK2	5
SUMO E3 ligases SUMOylate target proteins:Reactome	SUMO E3 ligases SUMOylate target proteins:Reactome	5/671	120/12994	0.748949	0.748949	0.999999	CHD3/PHC1/HIC1/MITF/TP53BP1	5
Pancreatic cancer - Homo sapiens (human):KEGG	Pancreatic cancer - Homo sapiens (human):KEGG	3/671	75/12994	0.751234	0.751234	0.999999	ERBB2/TGFB2/DDB2	3
B Cell Receptor Signaling Pathway:Wikipathways	B Cell Receptor Signaling Pathway:Wikipathways	4/671	98/12994	0.751906	0.751906	0.999999	NFATC2/VAV2/CAMK2A/RASGRP3	4
Signaling events mediated by Stem cell factor receptor (c-Kit):PID	Signaling events mediated by Stem cell factor receptor (c-Kit):PID	2/671	52/12994	0.757394	0.757394	0.999999	MITF/SNAI2	2
AGE-RAGE signaling pathway in diabetic complications - Homo sapiens (human):KEGG	AGE-RAGE signaling pathway in diabetic complications - Homo sapiens (human):KEGG	4/671	99/12994	0.758944	0.758944	0.999999	TGFB2/PLCD4/PLCD1/VEGFC	4
Choline metabolism in cancer - Homo sapiens (human):KEGG	Choline metabolism in cancer - Homo sapiens (human):KEGG	4/671	99/12994	0.758944	0.758944	0.999999	SLC44A3/PLA2G4C/SLC22A4/FOS	4
Phosphatidylinositol signaling system - Homo sapiens (human):KEGG	Phosphatidylinositol signaling system - Homo sapiens (human):KEGG	4/671	99/12994	0.758944	0.758944	0.999999	PLCD4/CALM3/PLCD1/PIP4K2B	4
Recruitment and ATM-mediated phosphorylation of repair and signaling proteins at DNA double strand breaks:Reactome	Recruitment and ATM-mediated phosphorylation of repair and signaling proteins at DNA double strand breaks:Reactome	3/671	76/12994	0.759214	0.759214	0.999999	TP53BP1/EYA2/HIST3H3	3
Brain-Derived Neurotrophic Factor (BDNF) signaling pathway:Wikipathways	Brain-Derived Neurotrophic Factor (BDNF) signaling pathway:Wikipathways	6/671	144/12994	0.760203	0.760203	0.999999	NGFR/VAV2/CAMK2A/MAP3K1/FOS/CRTC1	6
APC/C:Cdh1 mediated degradation of Cdc20 and other APC/C:Cdh1 targeted proteins in late mitosis/early G1:Reactome	APC/C:Cdh1 mediated degradation of Cdc20 and other APC/C:Cdh1 targeted proteins in late mitosis/early G1:Reactome	1/671	27/12994	0.761413	0.761413	0.999999	FZR1	1
Collecting duct acid secretion - Homo sapiens (human):KEGG	Collecting duct acid secretion - Homo sapiens (human):KEGG	1/671	27/12994	0.761413	0.761413	0.999999	CLCNKB	1
corticosteroids and cardioprotection:BioCarta	corticosteroids and cardioprotection:BioCarta	1/671	27/12994	0.761413	0.761413	0.999999	NR3C1	1
Downstream signaling of activated FGFR4:Reactome	Downstream signaling of activated FGFR4:Reactome	1/671	27/12994	0.761413	0.761413	0.999999	FGF18	1
Follicle Stimulating Hormone (FSH) signaling pathway:Wikipathways	Follicle Stimulating Hormone (FSH) signaling pathway:Wikipathways	1/671	27/12994	0.761413	0.761413	0.999999	HIST3H3	1
Glycosphingolipid biosynthesis - lacto and neolacto series - Homo sapiens (human):KEGG	Glycosphingolipid biosynthesis - lacto and neolacto series - Homo sapiens (human):KEGG	1/671	27/12994	0.761413	0.761413	0.999999	B3GALNT1	1
Photodynamic therapy-induced unfolded protein response:Wikipathways	Photodynamic therapy-induced unfolded protein response:Wikipathways	1/671	27/12994	0.761413	0.761413	0.999999	BBC3	1
role of erk5 in neuronal survival pathway:BioCarta	role of erk5 in neuronal survival pathway:BioCarta	1/671	27/12994	0.761413	0.761413	0.999999	MEF2B	1
Signaling by FGFR2 in disease:Reactome	Signaling by FGFR2 in disease:Reactome	1/671	27/12994	0.761413	0.761413	0.999999	FGF18	1
The oncogenic action of 2-hydroxyglutarate:SMPDB	The oncogenic action of 2-hydroxyglutarate:SMPDB	1/671	27/12994	0.761413	0.761413	0.999999	GLS2	1
thrombin signaling and protease-activated receptors:BioCarta	thrombin signaling and protease-activated receptors:BioCarta	1/671	27/12994	0.761413	0.761413	0.999999	F2R	1
triacylglycerol biosynthesis:HumanCyc	triacylglycerol biosynthesis:HumanCyc	1/671	27/12994	0.761413	0.761413	0.999999	PLPPR4	1
Vitamin D3 (cholecalciferol) metabolism:EHMN	Vitamin D3 (cholecalciferol) metabolism:EHMN	1/671	27/12994	0.761413	0.761413	0.999999	NUP62CL	1
Bile acid biosynthesis:EHMN	Bile acid biosynthesis:EHMN	2/671	53/12994	0.766685	0.766685	0.999999	SOAT2/CYP7B1	2
keratinocyte differentiation:BioCarta	keratinocyte differentiation:BioCarta	2/671	53/12994	0.766685	0.766685	0.999999	MAP3K1/FOS	2
Notch signaling pathway:PID	Notch signaling pathway:PID	2/671	53/12994	0.766685	0.766685	0.999999	NEURL1/IL4	2
Signaling events mediated by PTP1B:PID	Signaling events mediated by PTP1B:PID	2/671	53/12994	0.766685	0.766685	0.999999	LEPR/TRPV6	2
DNA Double Strand Break Response:Reactome	DNA Double Strand Break Response:Reactome	3/671	77/12994	0.766985	0.766985	0.999999	TP53BP1/EYA2/HIST3H3	3
Interleukin-1 family signaling:Reactome	Interleukin-1 family signaling:Reactome	3/671	77/12994	0.766985	0.766985	0.999999	IL33/PELI3/IL1RAPL1	3
Platelet activation - Homo sapiens (human):KEGG	Platelet activation - Homo sapiens (human):KEGG	5/671	123/12994	0.767925	0.767925	0.999999	PLA2G4C/GUCY1A2/PRKACB/F2R/MYLK3	5
Signaling by Receptor Tyrosine Kinases:Reactome	Signaling by Receptor Tyrosine Kinases:Reactome	19/671	423/12994	0.768234	0.768234	0.999999	PAK3/ERBB2/THBS3/FLRT2/IGF2/HGF/LAMB2/FGF18/VAV2/ADORA2A/PRKACB/AXL/ADCYAP1R1/GRB7/GALNT3/COL9A1/JUP/VEGFC/HGFAC	19
Human immunodeficiency virus 1 infection - Homo sapiens (human):KEGG	Human immunodeficiency virus 1 infection - Homo sapiens (human):KEGG	9/671	212/12994	0.772525	0.772525	0.999999	PAK3/APOBEC3F/APOBEC3G/PAK4/NFATC2/TRIM5/CALM3/PAK6/FOS	9
Pyrimidine metabolism - Homo sapiens (human):KEGG	Pyrimidine metabolism - Homo sapiens (human):KEGG	4/671	101/12994	0.772554	0.772554	0.999999	ENPP3/NME3/PRIM2/NT5C1A	4
Attenuation phase:Reactome	Attenuation phase:Reactome	1/671	28/12994	0.773759	0.773759	0.999999	HSPB2	1
Ca-dependent events:Reactome	Ca-dependent events:Reactome	1/671	28/12994	0.773759	0.773759	0.999999	PRKACB	1
CDK-mediated phosphorylation and removal of Cdc6:Reactome	CDK-mediated phosphorylation and removal of Cdc6:Reactome	1/671	28/12994	0.773759	0.773759	0.999999	FZR1	1
Cytokines and Inflammatory Response:Wikipathways	Cytokines and Inflammatory Response:Wikipathways	1/671	28/12994	0.773759	0.773759	0.999999	IL4	1
Hippo signaling pathway - multiple species - Homo sapiens (human):KEGG	Hippo signaling pathway - multiple species - Homo sapiens (human):KEGG	1/671	28/12994	0.773759	0.773759	0.999999	FAT4	1
IL3-mediated signaling events:PID	IL3-mediated signaling events:PID	1/671	28/12994	0.773759	0.773759	0.999999	PRKACB	1
multi-step regulation of transcription by pitx2:BioCarta	multi-step regulation of transcription by pitx2:BioCarta	1/671	28/12994	0.773759	0.773759	0.999999	FZD1	1
Phospholipid Biosynthesis:SMPDB	Phospholipid Biosynthesis:SMPDB	1/671	28/12994	0.773759	0.773759	0.999999	ACHE	1
Platelet calcium homeostasis:Reactome	Platelet calcium homeostasis:Reactome	1/671	28/12994	0.773759	0.773759	0.999999	ATP2B4	1
role of erbb2 in signal transduction and oncology:BioCarta	role of erbb2 in signal transduction and oncology:BioCarta	1/671	28/12994	0.773759	0.773759	0.999999	ERBB2	1
Selective Serotonin Reuptake Inhibitor Pathway, Pharmacodynamics:PharmGKB	Selective Serotonin Reuptake Inhibitor Pathway, Pharmacodynamics:PharmGKB	1/671	28/12994	0.773759	0.773759	0.999999	HTR7	1
Transcriptional regulation of pluripotent stem cells:Reactome	Transcriptional regulation of pluripotent stem cells:Reactome	1/671	28/12994	0.773759	0.773759	0.999999	KLF4	1
TWEAK:NetPath	TWEAK:NetPath	1/671	28/12994	0.773759	0.773759	0.999999	TNFSF12	1
Pyruvate metabolism and Citric Acid (TCA) cycle:Reactome	Pyruvate metabolism and Citric Acid (TCA) cycle:Reactome	2/671	54/12994	0.775666	0.775666	0.999999	PDP1/SLC16A8	2
Stimuli-sensing channels:Reactome	Stimuli-sensing channels:Reactome	4/671	102/12994	0.779129	0.779129	0.999999	TRPV1/CLCNKB/ASIC3/TRPV6	4
Oocyte meiosis - Homo sapiens (human):KEGG	Oocyte meiosis - Homo sapiens (human):KEGG	5/671	125/12994	0.779958	0.779958	0.999999	CPEB1/CALM3/YWHAQ/CAMK2A/PRKACB	5
PIP3 activates AKT signaling:Reactome	PIP3 activates AKT signaling:Reactome	9/671	214/12994	0.78177	0.78177	0.999999	ERBB2/IL33/CHD3/HGF/FGF18/PHC1/PIP4K2B/MTA3/SNAI2	9
Drug metabolism - other enzymes - Homo sapiens (human):KEGG	Drug metabolism - other enzymes - Homo sapiens (human):KEGG	3/671	79/12994	0.781914	0.781914	0.999999	GSTA4/GSTM3/NME3	3
CD4 T cell receptor signaling-JNK cascade:INOH	CD4 T cell receptor signaling-JNK cascade:INOH	2/671	55/12994	0.784343	0.784343	0.999999	CALM3/FOS	2
Copper homeostasis:Wikipathways	Copper homeostasis:Wikipathways	2/671	55/12994	0.784343	0.784343	0.999999	SOD3/PRNP	2
RANKL-RANK (Receptor activator of NFKB (ligand)) Signaling Pathway:Wikipathways	RANKL-RANK (Receptor activator of NFKB (ligand)) Signaling Pathway:Wikipathways	2/671	55/12994	0.784343	0.784343	0.999999	MITF/FOS	2
t cell receptor signaling pathway:BioCarta	t cell receptor signaling pathway:BioCarta	2/671	55/12994	0.784343	0.784343	0.999999	MAP3K1/FOS	2
Downregulation of ERBB2 signaling:Reactome	Downregulation of ERBB2 signaling:Reactome	1/671	29/12994	0.785467	0.785467	0.999999	ERBB2	1
Gastric Cancer Network 1:Wikipathways	Gastric Cancer Network 1:Wikipathways	1/671	29/12994	0.785467	0.785467	0.999999	KIF20B	1
heparan sulfate biosynthesis:HumanCyc	heparan sulfate biosynthesis:HumanCyc	1/671	29/12994	0.785467	0.785467	0.999999	XYLT2	1
Lipid Metabolism Pathway:Wikipathways	Lipid Metabolism Pathway:Wikipathways	1/671	29/12994	0.785467	0.785467	0.999999	PRKACB	1
Negative regulation of FGFR3 signaling:Reactome	Negative regulation of FGFR3 signaling:Reactome	1/671	29/12994	0.785467	0.785467	0.999999	FGF18	1
Pentose phosphate pathway:EHMN	Pentose phosphate pathway:EHMN	1/671	29/12994	0.785467	0.785467	0.999999	NUP62CL	1
The oncogenic action of L-2-hydroxyglutarate in Hydroxygluaricaciduria:SMPDB	The oncogenic action of L-2-hydroxyglutarate in Hydroxygluaricaciduria:SMPDB	1/671	29/12994	0.785467	0.785467	0.999999	GLS2	1
TNFs bind their physiological receptors:Reactome	TNFs bind their physiological receptors:Reactome	1/671	29/12994	0.785467	0.785467	0.999999	EDA	1
TP53 Regulates Transcription of Cell Death Genes:Wikipathways	TP53 Regulates Transcription of Cell Death Genes:Wikipathways	1/671	29/12994	0.785467	0.785467	0.999999	BBC3	1
VEGFR1 specific signals:PID	VEGFR1 specific signals:PID	1/671	29/12994	0.785467	0.785467	0.999999	CALM3	1
SUMOylation:Reactome	SUMOylation:Reactome	5/671	126/12994	0.785792	0.785792	0.999999	CHD3/PHC1/HIC1/MITF/TP53BP1	5
Osteoclast differentiation - Homo sapiens (human):KEGG	Osteoclast differentiation - Homo sapiens (human):KEGG	5/671	127/12994	0.791505	0.791505	0.999999	TGFB2/NFATC2/MAP3K14/MITF/FOS	5
Hepatitis C and Hepatocellular Carcinoma:Wikipathways	Hepatitis C and Hepatocellular Carcinoma:Wikipathways	2/671	56/12994	0.792724	0.792724	0.999999	VAV2/NOS2	2
TCR signaling in na&#xef;ve CD8+ T cells:PID	TCR signaling in na&#xef;ve CD8+ T cells:PID	2/671	56/12994	0.792724	0.792724	0.999999	MAP3K14/TRPV6	2
Epigenetic regulation of gene expression:Reactome	Epigenetic regulation of gene expression:Reactome	6/671	150/12994	0.793239	0.793239	0.999999	EHMT2/CHD3/PHF19/MTA3/H3F3B/UBTF	6
Purine metabolism - Homo sapiens (human):KEGG	Purine metabolism - Homo sapiens (human):KEGG	7/671	173/12994	0.796135	0.796135	0.999999	ENPP3/GUCY1A2/PDE7B/NME3/PRIM2/AK8/NT5C1A	7
TGF_beta_Receptor:NetPath	TGF_beta_Receptor:NetPath	7/671	173/12994	0.796135	0.796135	0.999999	TGFB2/FZR1/RUNX2/IRF2BP1/SKI/DYNLRB2/FOS	7
-arrestins in gpcr desensitization:BioCarta	-arrestins in gpcr desensitization:BioCarta	1/671	30/12994	0.79657	0.79657	0.999999	PTGER1	1
Asthma - Homo sapiens (human):KEGG	Asthma - Homo sapiens (human):KEGG	1/671	30/12994	0.79657	0.79657	0.999999	IL4	1
Beta2 integrin cell surface interactions:PID	Beta2 integrin cell surface interactions:PID	1/671	30/12994	0.79657	0.79657	0.999999	F10	1
DAP12 signaling:Reactome	DAP12 signaling:Reactome	1/671	30/12994	0.79657	0.79657	0.999999	VAV2	1
Deactivation of the beta-catenin transactivating complex:Reactome	Deactivation of the beta-catenin transactivating complex:Reactome	1/671	30/12994	0.79657	0.79657	0.999999	TCF7L1	1
Downstream signal transduction:Reactome	Downstream signal transduction:Reactome	1/671	30/12994	0.79657	0.79657	0.999999	GRB7	1
Downstream signaling of activated FGFR2:Reactome	Downstream signaling of activated FGFR2:Reactome	1/671	30/12994	0.79657	0.79657	0.999999	FGF18	1
Extension of Telomeres:Reactome	Extension of Telomeres:Reactome	1/671	30/12994	0.79657	0.79657	0.999999	PRIM2	1
Glyoxylate and dicarboxylate metabolism - Homo sapiens (human):KEGG	Glyoxylate and dicarboxylate metabolism - Homo sapiens (human):KEGG	1/671	30/12994	0.79657	0.79657	0.999999	ACSS1	1
IL2 signaling events mediated by STAT5:PID	IL2 signaling events mediated by STAT5:PID	1/671	30/12994	0.79657	0.79657	0.999999	IL4	1
mcalpain and friends in cell motility:BioCarta	mcalpain and friends in cell motility:BioCarta	1/671	30/12994	0.79657	0.79657	0.999999	PRKACB	1
PI3K-AKT-mTOR signaling pathway and therapeutic opportunities:Wikipathways	PI3K-AKT-mTOR signaling pathway and therapeutic opportunities:Wikipathways	1/671	30/12994	0.79657	0.79657	0.999999	TFEB	1
Proteoglycan biosynthesis:EHMN	Proteoglycan biosynthesis:EHMN	1/671	30/12994	0.79657	0.79657	0.999999	XYLT2	1
Retinoic acid receptors-mediated signaling:PID	Retinoic acid receptors-mediated signaling:PID	1/671	30/12994	0.79657	0.79657	0.999999	RARG	1
RNA Polymerase I Promoter Escape:Reactome	RNA Polymerase I Promoter Escape:Reactome	1/671	30/12994	0.79657	0.79657	0.999999	UBTF	1
TCA cycle:EHMN	TCA cycle:EHMN	1/671	30/12994	0.79657	0.79657	0.999999	CLYBL	1
The oncogenic action of D-2-hydroxyglutarate in Hydroxygluaricaciduria:SMPDB	The oncogenic action of D-2-hydroxyglutarate in Hydroxygluaricaciduria:SMPDB	1/671	30/12994	0.79657	0.79657	0.999999	GLS2	1
Transcriptional Regulation by MECP2:Wikipathways	Transcriptional Regulation by MECP2:Wikipathways	1/671	30/12994	0.79657	0.79657	0.999999	GAMT	1
EGF-Core:Signalink	EGF-Core:Signalink	4/671	105/12994	0.797953	0.797953	0.999999	ERBB2/MAP3K12/MAP3K1/FOS	4
Caspase Cascade in Apoptosis:PID	Caspase Cascade in Apoptosis:PID	2/671	57/12994	0.800816	0.800816	0.999999	SPTAN1/MAP3K1	2
BCR:NetPath	BCR:NetPath	5/671	129/12994	0.802574	0.802574	0.999999	NFATC2/VAV2/PIP4K2B/RASGRP3/FOS	5
COPI-dependent Golgi-to-ER retrograde traffic:Reactome	COPI-dependent Golgi-to-ER retrograde traffic:Reactome	3/671	82/12994	0.80282	0.80282	0.999999	KIF22/KIF20B/KIF9	3
Neurotransmitter receptors and postsynaptic signal transmission:Reactome	Neurotransmitter receptors and postsynaptic signal transmission:Reactome	6/671	152/12994	0.803443	0.803443	0.999999	CAMKK1/CAMK2A/PRKACB/CACNG8/NEFL/AKAP5	6
Human T-cell leukemia virus 1 infection - Homo sapiens (human):KEGG	Human T-cell leukemia virus 1 infection - Homo sapiens (human):KEGG	9/671	219/12994	0.803686	0.803686	0.999999	TGFB2/NFATC2/MAP3K14/TCF3/PRKACB/CREB3L4/MAP3K1/FOS/CRTC1	9
Metabolism of carbohydrates:Reactome	Metabolism of carbohydrates:Reactome	11/671	263/12994	0.804616	0.804616	0.999999	AGRN/XYLT2/SORD/ALDH1A1/GPC2/ST3GAL2/PHKG1/KHK/PRKACB/CHST1/AGL	11
amb2 Integrin signaling:PID	amb2 Integrin signaling:PID	1/671	31/12994	0.807099	0.807099	0.999999	CTGF	1
Downstream signaling of activated FGFR1:Reactome	Downstream signaling of activated FGFR1:Reactome	1/671	31/12994	0.807099	0.807099	0.999999	FLRT2	1
ErbB4 signaling events:PID	ErbB4 signaling events:PID	1/671	31/12994	0.807099	0.807099	0.999999	ERBB2	1
FGFR1 mutant receptor activation:Reactome	FGFR1 mutant receptor activation:Reactome	1/671	31/12994	0.807099	0.807099	0.999999	MYO18A	1
Folate metabolism:INOH	Folate metabolism:INOH	1/671	31/12994	0.807099	0.807099	0.999999	NME3	1
Galactose metabolism - Homo sapiens (human):KEGG	Galactose metabolism - Homo sapiens (human):KEGG	1/671	31/12994	0.807099	0.807099	0.999999	AKR1B10	1
HSF1 activation:Reactome	HSF1 activation:Reactome	1/671	31/12994	0.807099	0.807099	0.999999	HSPB2	1
Lissencephaly gene (LIS1) in neuronal migration and development:PID	Lissencephaly gene (LIS1) in neuronal migration and development:PID	1/671	31/12994	0.807099	0.807099	0.999999	CALM3	1
MAPK targets/ Nuclear events mediated by MAP kinases:Reactome	MAPK targets/ Nuclear events mediated by MAP kinases:Reactome	1/671	31/12994	0.807099	0.807099	0.999999	FOS	1
Methylenetetrahydrofolate Reductase Deficiency (MTHFRD):SMPDB	Methylenetetrahydrofolate Reductase Deficiency (MTHFRD):SMPDB	1/671	31/12994	0.807099	0.807099	0.999999	CHDH	1
Nectin adhesion pathway:PID	Nectin adhesion pathway:PID	1/671	31/12994	0.807099	0.807099	0.999999	VAV2	1
Negative regulation of FGFR4 signaling:Reactome	Negative regulation of FGFR4 signaling:Reactome	1/671	31/12994	0.807099	0.807099	0.999999	FGF18	1
Nongenotropic Androgen signaling:PID	Nongenotropic Androgen signaling:PID	1/671	31/12994	0.807099	0.807099	0.999999	FOS	1
Prostaglandin formation from dihomo gama-linoleic acid:EHMN	Prostaglandin formation from dihomo gama-linoleic acid:EHMN	1/671	31/12994	0.807099	0.807099	0.999999	NUP62CL	1
RNA Polymerase I Transcription Termination:Reactome	RNA Polymerase I Transcription Termination:Reactome	1/671	31/12994	0.807099	0.807099	0.999999	UBTF	1
Statin Pathway:Wikipathways	Statin Pathway:Wikipathways	1/671	31/12994	0.807099	0.807099	0.999999	ACSS1	1
wnt signaling pathway:BioCarta	wnt signaling pathway:BioCarta	1/671	31/12994	0.807099	0.807099	0.999999	FZD1	1
Ebola Virus Pathway on Host:Wikipathways	Ebola Virus Pathway on Host:Wikipathways	5/671	130/12994	0.807932	0.807932	0.999999	VAV2/AXL/VPS11/IL4/FOLR1	5
Relaxin signaling pathway - Homo sapiens (human):KEGG	Relaxin signaling pathway - Homo sapiens (human):KEGG	5/671	130/12994	0.807932	0.807932	0.999999	PRKACB/CREB3L4/NOS2/VEGFC/FOS	5
Iron uptake and transport:Reactome	Iron uptake and transport:Reactome	2/671	58/12994	0.808626	0.808626	0.999999	SLC22A17/CP	2
Notch:NetPath	Notch:NetPath	2/671	58/12994	0.808626	0.808626	0.999999	TCF3/LFNG	2
Signaling by BRAF and RAF fusions:Reactome	Signaling by BRAF and RAF fusions:Reactome	2/671	58/12994	0.808626	0.808626	0.999999	FAM131B/TRAK1	2
Viral myocarditis - Homo sapiens (human):KEGG	Viral myocarditis - Homo sapiens (human):KEGG	2/671	58/12994	0.808626	0.808626	0.999999	SGCD/DAG1	2
Selenium Micronutrient Network:Wikipathways	Selenium Micronutrient Network:Wikipathways	3/671	83/12994	0.809405	0.809405	0.999999	GGT1/SOD3/F7	3
Th17 cell differentiation - Homo sapiens (human):KEGG	Th17 cell differentiation - Homo sapiens (human):KEGG	4/671	107/12994	0.809769	0.809769	0.999999	IL17D/NFATC2/IL4/FOS	4
Adipogenesis:Wikipathways	Adipogenesis:Wikipathways	5/671	131/12994	0.813174	0.813174	0.999999	FZD1/BMP4/NR3C1/WNT5B/NR2F1	5
Positive epigenetic regulation of rRNA expression:Reactome	Positive epigenetic regulation of rRNA expression:Reactome	4/671	108/12994	0.815463	0.815463	0.999999	EHMT2/CHD3/MTA3/H3F3B	4
Global Genome Nucleotide Excision Repair (GG-NER):Reactome	Global Genome Nucleotide Excision Repair (GG-NER):Reactome	3/671	84/12994	0.815803	0.815803	0.999999	DDB2/XRCC1/INO80C	3
Pyrimidine metabolism:Wikipathways	Pyrimidine metabolism:Wikipathways	3/671	84/12994	0.815803	0.815803	0.999999	ENPP3/NME3/PRIM2	3
purine nucleotides <i>de novo</i> biosynthesis:HumanCyc	purine nucleotides <i>de novo</i> biosynthesis:HumanCyc	2/671	59/12994	0.816163	0.816163	0.999999	NME3/AK8	2
superpathway of purine nucleotide salvage:HumanCyc	superpathway of purine nucleotide salvage:HumanCyc	2/671	59/12994	0.816163	0.816163	0.999999	NME3/AK8	2
VEGF signaling pathway - Homo sapiens (human):KEGG	VEGF signaling pathway - Homo sapiens (human):KEGG	2/671	59/12994	0.816163	0.816163	0.999999	NFATC2/PLA2G4C	2
Amino acid transport across the plasma membrane:Reactome	Amino acid transport across the plasma membrane:Reactome	1/671	32/12994	0.817084	0.817084	0.999999	SLC43A1	1
DAG and IP3 signaling:Reactome	DAG and IP3 signaling:Reactome	1/671	32/12994	0.817084	0.817084	0.999999	PRKACB	1
DNA strand elongation:Reactome	DNA strand elongation:Reactome	1/671	32/12994	0.817084	0.817084	0.999999	PRIM2	1
IL12 signaling mediated by STAT4:PID	IL12 signaling mediated by STAT4:PID	1/671	32/12994	0.817084	0.817084	0.999999	FOS	1
Initiation of transcription and translation elongation at the HIV-1 LTR:Wikipathways	Initiation of transcription and translation elongation at the HIV-1 LTR:Wikipathways	1/671	32/12994	0.817084	0.817084	0.999999	NFATC2	1
Propanoate metabolism - Homo sapiens (human):KEGG	Propanoate metabolism - Homo sapiens (human):KEGG	1/671	32/12994	0.817084	0.817084	0.999999	ACSS1	1
role of -arrestins in the activation and targeting of map kinases:BioCarta	role of -arrestins in the activation and targeting of map kinases:BioCarta	1/671	32/12994	0.817084	0.817084	0.999999	PTGER1	1
ROS, RNS production in phagocytes:Reactome	ROS, RNS production in phagocytes:Reactome	1/671	32/12994	0.817084	0.817084	0.999999	NOS2	1
Syndecan-4-mediated signaling events:PID	Syndecan-4-mediated signaling events:PID	1/671	32/12994	0.817084	0.817084	0.999999	MDK	1
Thrombin signalling through proteinase activated receptors (PARs):Reactome	Thrombin signalling through proteinase activated receptors (PARs):Reactome	1/671	32/12994	0.817084	0.817084	0.999999	F2R	1
Translocation of GLUT4 to the plasma membrane:Reactome	Translocation of GLUT4 to the plasma membrane:Reactome	1/671	32/12994	0.817084	0.817084	0.999999	YWHAQ	1
Valine Leucine Isoleucine degradation:INOH	Valine Leucine Isoleucine degradation:INOH	1/671	32/12994	0.817084	0.817084	0.999999	ALDH1A1	1
WNT-Ncore:Signalink	WNT-Ncore:Signalink	1/671	32/12994	0.817084	0.817084	0.999999	SFRP1	1
Tuberculosis - Homo sapiens (human):KEGG	Tuberculosis - Homo sapiens (human):KEGG	7/671	178/12994	0.819176	0.819176	0.999999	TGFB2/PLA2R1/CALM3/CAMK2A/NOS2/PLK3/RFX5	7
Intracellular signaling by second messengers:Reactome	Intracellular signaling by second messengers:Reactome	10/671	245/12994	0.819513	0.819513	0.999999	ERBB2/IL33/CHD3/HGF/FGF18/PHC1/PIP4K2B/MTA3/PRKACB/SNAI2	10
HDR through Homologous Recombination (HR) or Single Strand Annealing (SSA):Reactome	HDR through Homologous Recombination (HR) or Single Strand Annealing (SSA):Reactome	5/671	133/12994	0.823315	0.823315	0.999999	RHNO1/RAD51D/RAD51B/TP53BP1/HIST3H3	5
TYROBP Causal Network:Wikipathways	TYROBP Causal Network:Wikipathways	2/671	60/12994	0.823433	0.823433	0.999999	GAL3ST4/CYTL1	2
TNF signaling pathway - Homo sapiens (human):KEGG	TNF signaling pathway - Homo sapiens (human):KEGG	4/671	110/12994	0.82643	0.82643	0.999999	MAP3K14/CREB3L4/VEGFC/FOS	4
Activation of the pre-replicative complex:Reactome	Activation of the pre-replicative complex:Reactome	1/671	33/12994	0.826553	0.826553	0.999999	PRIM2	1
Alpha 6 Beta 4 signaling pathway:Wikipathways	Alpha 6 Beta 4 signaling pathway:Wikipathways	1/671	33/12994	0.826553	0.826553	0.999999	LAMB2	1
Amiloride Action Pathway:SMPDB	Amiloride Action Pathway:SMPDB	1/671	33/12994	0.826553	0.826553	0.999999	FXYD2	1
Base excision repair - Homo sapiens (human):KEGG	Base excision repair - Homo sapiens (human):KEGG	1/671	33/12994	0.826553	0.826553	0.999999	XRCC1	1
Bendroflumethiazide Action Pathway:SMPDB	Bendroflumethiazide Action Pathway:SMPDB	1/671	33/12994	0.826553	0.826553	0.999999	FXYD2	1
bioactive peptide induced signaling pathway:BioCarta	bioactive peptide induced signaling pathway:BioCarta	1/671	33/12994	0.826553	0.826553	0.999999	CAMK2A	1
Blue diaper syndrome:SMPDB	Blue diaper syndrome:SMPDB	1/671	33/12994	0.826553	0.826553	0.999999	FXYD2	1
Bumetanide Action Pathway:SMPDB	Bumetanide Action Pathway:SMPDB	1/671	33/12994	0.826553	0.826553	0.999999	FXYD2	1
ceramide signaling pathway:BioCarta	ceramide signaling pathway:BioCarta	1/671	33/12994	0.826553	0.826553	0.999999	MAP3K1	1
Chlorothiazide Action Pathway:SMPDB	Chlorothiazide Action Pathway:SMPDB	1/671	33/12994	0.826553	0.826553	0.999999	FXYD2	1
Chlorthalidone Action Pathway:SMPDB	Chlorthalidone Action Pathway:SMPDB	1/671	33/12994	0.826553	0.826553	0.999999	FXYD2	1
Cyclothiazide Action Pathway:SMPDB	Cyclothiazide Action Pathway:SMPDB	1/671	33/12994	0.826553	0.826553	0.999999	FXYD2	1
Cystinuria:SMPDB	Cystinuria:SMPDB	1/671	33/12994	0.826553	0.826553	0.999999	FXYD2	1
EPHA forward signaling:PID	EPHA forward signaling:PID	1/671	33/12994	0.826553	0.826553	0.999999	VAV2	1
Eplerenone Action Pathway:SMPDB	Eplerenone Action Pathway:SMPDB	1/671	33/12994	0.826553	0.826553	0.999999	FXYD2	1
EPO signaling pathway:PID	EPO signaling pathway:PID	1/671	33/12994	0.826553	0.826553	0.999999	VAV2	1
Ethacrynic Acid Action Pathway:SMPDB	Ethacrynic Acid Action Pathway:SMPDB	1/671	33/12994	0.826553	0.826553	0.999999	FXYD2	1
Furosemide Action Pathway:SMPDB	Furosemide Action Pathway:SMPDB	1/671	33/12994	0.826553	0.826553	0.999999	FXYD2	1
Glucagon signaling in metabolic regulation:Reactome	Glucagon signaling in metabolic regulation:Reactome	1/671	33/12994	0.826553	0.826553	0.999999	PRKACB	1
Glucagon-type ligand receptors:Reactome	Glucagon-type ligand receptors:Reactome	1/671	33/12994	0.826553	0.826553	0.999999	ADCYAP1R1	1
Glucose Transporter Defect (SGLT2):SMPDB	Glucose Transporter Defect (SGLT2):SMPDB	1/671	33/12994	0.826553	0.826553	0.999999	FXYD2	1
GPVI-mediated activation cascade:Reactome	GPVI-mediated activation cascade:Reactome	1/671	33/12994	0.826553	0.826553	0.999999	VAV2	1
Hartnup Disorder:SMPDB	Hartnup Disorder:SMPDB	1/671	33/12994	0.826553	0.826553	0.999999	FXYD2	1
Hydrochlorothiazide Action Pathway:SMPDB	Hydrochlorothiazide Action Pathway:SMPDB	1/671	33/12994	0.826553	0.826553	0.999999	FXYD2	1
Hydroflumethiazide Action Pathway:SMPDB	Hydroflumethiazide Action Pathway:SMPDB	1/671	33/12994	0.826553	0.826553	0.999999	FXYD2	1
Iminoglycinuria:SMPDB	Iminoglycinuria:SMPDB	1/671	33/12994	0.826553	0.826553	0.999999	FXYD2	1
Indapamide Action Pathway:SMPDB	Indapamide Action Pathway:SMPDB	1/671	33/12994	0.826553	0.826553	0.999999	FXYD2	1
Kidney Function:SMPDB	Kidney Function:SMPDB	1/671	33/12994	0.826553	0.826553	0.999999	FXYD2	1
Lysinuric protein intolerance (LPI):SMPDB	Lysinuric protein intolerance (LPI):SMPDB	1/671	33/12994	0.826553	0.826553	0.999999	FXYD2	1
Lysinuric Protein Intolerance:SMPDB	Lysinuric Protein Intolerance:SMPDB	1/671	33/12994	0.826553	0.826553	0.999999	FXYD2	1
Methyclothiazide Action Pathway:SMPDB	Methyclothiazide Action Pathway:SMPDB	1/671	33/12994	0.826553	0.826553	0.999999	FXYD2	1
Metolazone Action Pathway:SMPDB	Metolazone Action Pathway:SMPDB	1/671	33/12994	0.826553	0.826553	0.999999	FXYD2	1
Plasma lipoprotein clearance:Reactome	Plasma lipoprotein clearance:Reactome	1/671	33/12994	0.826553	0.826553	0.999999	SOAT2	1
Polythiazide Action Pathway:SMPDB	Polythiazide Action Pathway:SMPDB	1/671	33/12994	0.826553	0.826553	0.999999	FXYD2	1
Quinethazone Action Pathway:SMPDB	Quinethazone Action Pathway:SMPDB	1/671	33/12994	0.826553	0.826553	0.999999	FXYD2	1
role of egf receptor transactivation by gpcrs in cardiac hypertrophy:BioCarta	role of egf receptor transactivation by gpcrs in cardiac hypertrophy:BioCarta	1/671	33/12994	0.826553	0.826553	0.999999	FOS	1
Sialic acid metabolism:Reactome	Sialic acid metabolism:Reactome	1/671	33/12994	0.826553	0.826553	0.999999	ST3GAL2	1
Spironolactone Action Pathway:SMPDB	Spironolactone Action Pathway:SMPDB	1/671	33/12994	0.826553	0.826553	0.999999	FXYD2	1
Torsemide Action Pathway:SMPDB	Torsemide Action Pathway:SMPDB	1/671	33/12994	0.826553	0.826553	0.999999	FXYD2	1
Triamterene Action Pathway:SMPDB	Triamterene Action Pathway:SMPDB	1/671	33/12994	0.826553	0.826553	0.999999	FXYD2	1
Trichlormethiazide Action Pathway:SMPDB	Trichlormethiazide Action Pathway:SMPDB	1/671	33/12994	0.826553	0.826553	0.999999	FXYD2	1
Tyrosine metabolism:INOH	Tyrosine metabolism:INOH	1/671	33/12994	0.826553	0.826553	0.999999	HPD	1
RUNX1 regulates transcription of genes involved in differentiation of HSCs:Reactome	RUNX1 regulates transcription of genes involved in differentiation of HSCs:Reactome	3/671	86/12994	0.828053	0.828053	0.999999	TCF3/H3F3B/LMO1	3
Salmonella infection - Homo sapiens (human):KEGG	Salmonella infection - Homo sapiens (human):KEGG	3/671	86/12994	0.828053	0.828053	0.999999	PFN4/NOS2/FOS	3
Arachidonic acid metabolism:Reactome	Arachidonic acid metabolism:Reactome	2/671	61/12994	0.830444	0.830444	0.999999	GGT1/CYP2U1	2
Coregulation of Androgen receptor activity:PID	Coregulation of Androgen receptor activity:PID	2/671	61/12994	0.830444	0.830444	0.999999	ZMIZ1/SNURF	2
Oncogenic MAPK signaling:Reactome	Oncogenic MAPK signaling:Reactome	2/671	61/12994	0.830444	0.830444	0.999999	FAM131B/TRAK1	2
Diseases of signal transduction:Reactome	Diseases of signal transduction:Reactome	10/671	248/12994	0.830597	0.830597	0.999999	ERBB2/HGF/FGF18/FAM131B/HDAC11/TRAK1/MIB2/NEURL1/MYO18A/HES5	10
Senescence-Associated Secretory Phenotype (SASP):Reactome	Senescence-Associated Secretory Phenotype (SASP):Reactome	4/671	111/12994	0.831708	0.831708	0.999999	EHMT2/FZR1/H3F3B/FOS	4
Interferon Signaling:Reactome	Interferon Signaling:Reactome	6/671	158/12994	0.831714	0.831714	0.999999	TRIM2/TRIM5/TRIM6/CAMK2A/TRIM17/ADAR	6
MyD88 cascade initiated on plasma membrane:Reactome	MyD88 cascade initiated on plasma membrane:Reactome	3/671	87/12994	0.833912	0.833912	0.999999	PELI3/MAP3K1/FOS	3
Signaling by FGFR:Reactome	Signaling by FGFR:Reactome	3/671	87/12994	0.833912	0.833912	0.999999	FLRT2/FGF18/GALNT3	3
Toll Like Receptor 10 (TLR10) Cascade:Reactome	Toll Like Receptor 10 (TLR10) Cascade:Reactome	3/671	87/12994	0.833912	0.833912	0.999999	PELI3/MAP3K1/FOS	3
Toll Like Receptor 5 (TLR5) Cascade:Reactome	Toll Like Receptor 5 (TLR5) Cascade:Reactome	3/671	87/12994	0.833912	0.833912	0.999999	PELI3/MAP3K1/FOS	3
ATM pathway:PID	ATM pathway:PID	1/671	34/12994	0.835533	0.835533	0.999999	TP53BP1	1
Cargo concentration in the ER:Reactome	Cargo concentration in the ER:Reactome	1/671	34/12994	0.835533	0.835533	0.999999	FOLR1	1
COPI-independent Golgi-to-ER retrograde traffic:Reactome	COPI-independent Golgi-to-ER retrograde traffic:Reactome	1/671	34/12994	0.835533	0.835533	0.999999	BICD1	1
Inactivation, recovery and regulation of the phototransduction cascade:Reactome	Inactivation, recovery and regulation of the phototransduction cascade:Reactome	1/671	34/12994	0.835533	0.835533	0.999999	RGS9	1
Negative regulation of FGFR2 signaling:Reactome	Negative regulation of FGFR2 signaling:Reactome	1/671	34/12994	0.835533	0.835533	0.999999	FGF18	1
Pyruvate metabolism:INOH	Pyruvate metabolism:INOH	1/671	34/12994	0.835533	0.835533	0.999999	ALDH1A1	1
SNARE interactions in vesicular transport - Homo sapiens (human):KEGG	SNARE interactions in vesicular transport - Homo sapiens (human):KEGG	1/671	34/12994	0.835533	0.835533	0.999999	VAMP1	1
Synthesis of bile acids and bile salts:Reactome	Synthesis of bile acids and bile salts:Reactome	1/671	34/12994	0.835533	0.835533	0.999999	CYP7B1	1
Oxidation by Cytochrome P450:Wikipathways	Oxidation by Cytochrome P450:Wikipathways	2/671	62/12994	0.837203	0.837203	0.999999	CYP2U1/CYP7B1	2
TRAF6 mediated induction of NFkB and MAP kinases upon TLR7/8 or 9 activation:Reactome	TRAF6 mediated induction of NFkB and MAP kinases upon TLR7/8 or 9 activation:Reactome	3/671	88/12994	0.839599	0.839599	0.999999	PELI3/MAP3K1/FOS	3
PI3K-Akt Signaling Pathway:Wikipathways	PI3K-Akt Signaling Pathway:Wikipathways	14/671	339/12994	0.840794	0.840794	0.999999	FLT3LG/THBS3/IGF2/HGF/LAMB2/FGF18/PPP2R3B/NGFR/COMP/CREB3L4/F2R/COL9A1/VEGFC/IL4	14
Ubiquitin mediated proteolysis - Homo sapiens (human):KEGG	Ubiquitin mediated proteolysis - Homo sapiens (human):KEGG	5/671	137/12994	0.84226	0.84226	0.999999	DDB2/FANCL/FZR1/TRIM32/MAP3K1	5
IL4:NetPath	IL4:NetPath	2/671	63/12994	0.843717	0.843717	0.999999	HIST3H3/IL4	2
Pathways Affected in Adenoid Cystic Carcinoma:Wikipathways	Pathways Affected in Adenoid Cystic Carcinoma:Wikipathways	2/671	63/12994	0.843717	0.843717	0.999999	ERBB2/SMARCE1	2
Synaptic vesicle cycle - Homo sapiens (human):KEGG	Synaptic vesicle cycle - Homo sapiens (human):KEGG	2/671	63/12994	0.843717	0.843717	0.999999	SLC17A7/CACNA1B	2
Synthesis of substrates in N-glycan biosythesis:Reactome	Synthesis of substrates in N-glycan biosythesis:Reactome	2/671	63/12994	0.843717	0.843717	0.999999	ST3GAL2/FUK	2
Amyotrophic lateral sclerosis (ALS):Wikipathways	Amyotrophic lateral sclerosis (ALS):Wikipathways	1/671	35/12994	0.844048	0.844048	0.999999	NEFL	1
Arf6 signaling events:PID	Arf6 signaling events:PID	1/671	35/12994	0.844048	0.844048	0.999999	HGF	1
Class I PI3K signaling events mediated by Akt:PID	Class I PI3K signaling events mediated by Akt:PID	1/671	35/12994	0.844048	0.844048	0.999999	YWHAQ	1
HGF:INOH	HGF:INOH	1/671	35/12994	0.844048	0.844048	0.999999	HGF	1
HIF-2-alpha transcription factor network:PID	HIF-2-alpha transcription factor network:PID	1/671	35/12994	0.844048	0.844048	0.999999	ADORA2A	1
HIV-1 Nef: Negative effector of Fas and TNF-alpha:PID	HIV-1 Nef: Negative effector of Fas and TNF-alpha:PID	1/671	35/12994	0.844048	0.844048	0.999999	MAP3K14	1
Lysosome Vesicle Biogenesis:Reactome	Lysosome Vesicle Biogenesis:Reactome	1/671	35/12994	0.844048	0.844048	0.999999	AP4M1	1
Nuclear Receptors in Lipid Metabolism and Toxicity:Wikipathways	Nuclear Receptors in Lipid Metabolism and Toxicity:Wikipathways	1/671	35/12994	0.844048	0.844048	0.999999	RARG	1
Smooth Muscle Contraction:Reactome	Smooth Muscle Contraction:Reactome	1/671	35/12994	0.844048	0.844048	0.999999	MYL6B	1
The phototransduction cascade:Reactome	The phototransduction cascade:Reactome	1/671	35/12994	0.844048	0.844048	0.999999	RGS9	1
Platelet homeostasis:Reactome	Platelet homeostasis:Reactome	3/671	89/12994	0.845117	0.845117	0.999999	GUCY1A2/ATP2B4/NOS2	3
G1 to S cell cycle control:Wikipathways	G1 to S cell cycle control:Wikipathways	2/671	64/12994	0.849994	0.849994	0.999999	PRIM2/CREB3L4	2
mTOR signaling pathway:PID	mTOR signaling pathway:PID	2/671	64/12994	0.849994	0.849994	0.999999	YWHAQ/DEPTOR	2
Peroxisomal protein import:Reactome	Peroxisomal protein import:Reactome	2/671	64/12994	0.849994	0.849994	0.999999	CROT/NOS2	2
RNA Polymerase I Promoter Opening:Reactome	RNA Polymerase I Promoter Opening:Reactome	2/671	64/12994	0.849994	0.849994	0.999999	H3F3B/UBTF	2
MyD88 dependent cascade initiated on endosome:Reactome	MyD88 dependent cascade initiated on endosome:Reactome	3/671	90/12994	0.850469	0.850469	0.999999	PELI3/MAP3K1/FOS	3
Toll Like Receptor 7/8 (TLR7/8) Cascade:Reactome	Toll Like Receptor 7/8 (TLR7/8) Cascade:Reactome	3/671	90/12994	0.850469	0.850469	0.999999	PELI3/MAP3K1/FOS	3
Detoxification of Reactive Oxygen Species:Reactome	Detoxification of Reactive Oxygen Species:Reactome	1/671	36/12994	0.852123	0.852123	0.999999	SOD3	1
DNA replication - Homo sapiens (human):KEGG	DNA replication - Homo sapiens (human):KEGG	1/671	36/12994	0.852123	0.852123	0.999999	PRIM2	1
Fibrin Complement Receptor 3 Signaling Pathway:Wikipathways	Fibrin Complement Receptor 3 Signaling Pathway:Wikipathways	1/671	36/12994	0.852123	0.852123	0.999999	NOS2	1
Photodynamic therapy-induced HIF-1 survival signaling:Wikipathways	Photodynamic therapy-induced HIF-1 survival signaling:Wikipathways	1/671	36/12994	0.852123	0.852123	0.999999	NOS2	1
Primary immunodeficiency - Homo sapiens (human):KEGG	Primary immunodeficiency - Homo sapiens (human):KEGG	1/671	36/12994	0.852123	0.852123	0.999999	RFX5	1
Regulation of APC/C activators between G1/S and early anaphase:Reactome	Regulation of APC/C activators between G1/S and early anaphase:Reactome	1/671	36/12994	0.852123	0.852123	0.999999	FZR1	1
roles of arrestin dependent recruitment of src kinases in gpcr signaling:BioCarta	roles of arrestin dependent recruitment of src kinases in gpcr signaling:BioCarta	1/671	36/12994	0.852123	0.852123	0.999999	PTGER1	1
Selenoamino acid metabolism:EHMN	Selenoamino acid metabolism:EHMN	1/671	36/12994	0.852123	0.852123	0.999999	NUP62CL	1
Amino Acid metabolism:Wikipathways	Amino Acid metabolism:Wikipathways	3/671	91/12994	0.85566	0.85566	0.999999	ALDH1A1/OAT/ACSS1	3
Sphingolipid metabolism:Reactome	Sphingolipid metabolism:Reactome	3/671	91/12994	0.85566	0.85566	0.999999	B3GALNT1/SPTSSB/DEGS2	3
Central carbon metabolism in cancer - Homo sapiens (human):KEGG	Central carbon metabolism in cancer - Homo sapiens (human):KEGG	2/671	65/12994	0.856041	0.856041	0.999999	ERBB2/GLS2	2
IL4-mediated signaling events:PID	IL4-mediated signaling events:PID	2/671	65/12994	0.856041	0.856041	0.999999	SOCS5/IL4	2
Inflammatory bowel disease (IBD) - Homo sapiens (human):KEGG	Inflammatory bowel disease (IBD) - Homo sapiens (human):KEGG	2/671	65/12994	0.856041	0.856041	0.999999	TGFB2/IL4	2
Mitophagy - animal - Homo sapiens (human):KEGG	Mitophagy - animal - Homo sapiens (human):KEGG	2/671	65/12994	0.856041	0.856041	0.999999	MITF/TFEB	2
Golgi-to-ER retrograde transport:Reactome	Golgi-to-ER retrograde transport:Reactome	4/671	116/12994	0.856129	0.856129	0.999999	BICD1/KIF22/KIF20B/KIF9	4
Cellular Senescence:Reactome	Cellular Senescence:Reactome	7/671	188/12994	0.85912	0.85912	0.999999	EHMT2/PHC1/FZR1/H3F3B/H1F0/ASF1A/FOS	7
Adenine phosphoribosyltransferase deficiency (APRT):SMPDB	Adenine phosphoribosyltransferase deficiency (APRT):SMPDB	1/671	37/12994	0.859781	0.859781	0.999999	GUCY1A2	1
Adenosine Deaminase Deficiency:SMPDB	Adenosine Deaminase Deficiency:SMPDB	1/671	37/12994	0.859781	0.859781	0.999999	GUCY1A2	1
Adenylosuccinate Lyase Deficiency:SMPDB	Adenylosuccinate Lyase Deficiency:SMPDB	1/671	37/12994	0.859781	0.859781	0.999999	GUCY1A2	1
AICA-Ribosiduria:SMPDB	AICA-Ribosiduria:SMPDB	1/671	37/12994	0.859781	0.859781	0.999999	GUCY1A2	1
Aldosterone-regulated sodium reabsorption - Homo sapiens (human):KEGG	Aldosterone-regulated sodium reabsorption - Homo sapiens (human):KEGG	1/671	37/12994	0.859781	0.859781	0.999999	FXYD2	1
Allograft rejection - Homo sapiens (human):KEGG	Allograft rejection - Homo sapiens (human):KEGG	1/671	37/12994	0.859781	0.859781	0.999999	IL4	1
Base Excision Repair:Reactome	Base Excision Repair:Reactome	1/671	37/12994	0.859781	0.859781	0.999999	XRCC1	1
DNA Replication Pre-Initiation:Reactome	DNA Replication Pre-Initiation:Reactome	1/671	37/12994	0.859781	0.859781	0.999999	PRIM2	1
Glutaminolysis and Cancer:SMPDB	Glutaminolysis and Cancer:SMPDB	1/671	37/12994	0.859781	0.859781	0.999999	GLS2	1
Gout or Kelley-Seegmiller Syndrome:SMPDB	Gout or Kelley-Seegmiller Syndrome:SMPDB	1/671	37/12994	0.859781	0.859781	0.999999	GUCY1A2	1
HDR through Single Strand Annealing (SSA):Reactome	HDR through Single Strand Annealing (SSA):Reactome	1/671	37/12994	0.859781	0.859781	0.999999	RHNO1	1
IL2 signaling events mediated by PI3K:PID	IL2 signaling events mediated by PI3K:PID	1/671	37/12994	0.859781	0.859781	0.999999	CALM3	1
IL23-mediated signaling events:PID	IL23-mediated signaling events:PID	1/671	37/12994	0.859781	0.859781	0.999999	NOS2	1
Lesch-Nyhan Syndrome (LNS):SMPDB	Lesch-Nyhan Syndrome (LNS):SMPDB	1/671	37/12994	0.859781	0.859781	0.999999	GUCY1A2	1
M/G1 Transition:Reactome	M/G1 Transition:Reactome	1/671	37/12994	0.859781	0.859781	0.999999	PRIM2	1
Mitochondrial DNA depletion syndrome:SMPDB	Mitochondrial DNA depletion syndrome:SMPDB	1/671	37/12994	0.859781	0.859781	0.999999	GUCY1A2	1
Molybdenum Cofactor Deficiency:SMPDB	Molybdenum Cofactor Deficiency:SMPDB	1/671	37/12994	0.859781	0.859781	0.999999	GUCY1A2	1
Myoadenylate deaminase deficiency:SMPDB	Myoadenylate deaminase deficiency:SMPDB	1/671	37/12994	0.859781	0.859781	0.999999	GUCY1A2	1
Nucleobase catabolism:Reactome	Nucleobase catabolism:Reactome	1/671	37/12994	0.859781	0.859781	0.999999	NT5C1A	1
Purine Metabolism:SMPDB	Purine Metabolism:SMPDB	1/671	37/12994	0.859781	0.859781	0.999999	GUCY1A2	1
Purine Nucleoside Phosphorylase Deficiency:SMPDB	Purine Nucleoside Phosphorylase Deficiency:SMPDB	1/671	37/12994	0.859781	0.859781	0.999999	GUCY1A2	1
Resolution of Abasic Sites (AP sites):Reactome	Resolution of Abasic Sites (AP sites):Reactome	1/671	37/12994	0.859781	0.859781	0.999999	XRCC1	1
Retinol Metabolism:SMPDB	Retinol Metabolism:SMPDB	1/671	37/12994	0.859781	0.859781	0.999999	ALDH1A1	1
Squalene and cholesterol biosynthesis:EHMN	Squalene and cholesterol biosynthesis:EHMN	1/671	37/12994	0.859781	0.859781	0.999999	NUP62CL	1
TNF signaling:Reactome	TNF signaling:Reactome	1/671	37/12994	0.859781	0.859781	0.999999	CLIP3	1
trefoil factors initiate mucosal healing:BioCarta	trefoil factors initiate mucosal healing:BioCarta	1/671	37/12994	0.859781	0.859781	0.999999	ERBB2	1
Type II interferon signaling (IFNG):Wikipathways	Type II interferon signaling (IFNG):Wikipathways	1/671	37/12994	0.859781	0.859781	0.999999	NOS2	1
Vitamin A Deficiency:SMPDB	Vitamin A Deficiency:SMPDB	1/671	37/12994	0.859781	0.859781	0.999999	ALDH1A1	1
Xanthine Dehydrogenase Deficiency (Xanthinuria):SMPDB	Xanthine Dehydrogenase Deficiency (Xanthinuria):SMPDB	1/671	37/12994	0.859781	0.859781	0.999999	GUCY1A2	1
Xanthinuria type I:SMPDB	Xanthinuria type I:SMPDB	1/671	37/12994	0.859781	0.859781	0.999999	GUCY1A2	1
Xanthinuria type II:SMPDB	Xanthinuria type II:SMPDB	1/671	37/12994	0.859781	0.859781	0.999999	GUCY1A2	1
G Protein Signaling Pathways:Wikipathways	G Protein Signaling Pathways:Wikipathways	3/671	92/12994	0.860692	0.860692	0.999999	PDE7B/PRKACB/AKAP5	3
T-Cell antigen Receptor (TCR) Signaling Pathway:Wikipathways	T-Cell antigen Receptor (TCR) Signaling Pathway:Wikipathways	3/671	92/12994	0.860692	0.860692	0.999999	NFATC2/MAP3K14/FOS	3
Th1 and Th2 cell differentiation - Homo sapiens (human):KEGG	Th1 and Th2 cell differentiation - Homo sapiens (human):KEGG	3/671	92/12994	0.860692	0.860692	0.999999	NFATC2/IL4/FOS	3
Beta-agonist/Beta-blocker Pathway, Pharmacodynamics:PharmGKB	Beta-agonist/Beta-blocker Pathway, Pharmacodynamics:PharmGKB	2/671	66/12994	0.861864	0.861864	0.999999	PRKACB/CACNA1B	2
Beta1 integrin cell surface interactions:PID	Beta1 integrin cell surface interactions:PID	2/671	66/12994	0.861864	0.861864	0.999999	LAMB2/MDK	2
Non-small cell lung cancer - Homo sapiens (human):KEGG	Non-small cell lung cancer - Homo sapiens (human):KEGG	2/671	66/12994	0.861864	0.861864	0.999999	ERBB2/DDB2	2
Non-small cell lung cancer:Wikipathways	Non-small cell lung cancer:Wikipathways	2/671	66/12994	0.861864	0.861864	0.999999	ERBB2/DDB2	2
Formation of the beta-catenin:TCF transactivating complex:Reactome	Formation of the beta-catenin:TCF transactivating complex:Reactome	3/671	93/12994	0.86557	0.86557	0.999999	TCF7L1/H3F3B/HIST3H3	3
Regulation of TP53 Activity through Phosphorylation:Reactome	Regulation of TP53 Activity through Phosphorylation:Reactome	3/671	93/12994	0.86557	0.86557	0.999999	DYRK2/RHNO1/PLK3	3
Small cell lung cancer - Homo sapiens (human):KEGG	Small cell lung cancer - Homo sapiens (human):KEGG	3/671	93/12994	0.86557	0.86557	0.999999	LAMB2/DDB2/NOS2	3
G alpha (q) signalling events:Reactome	G alpha (q) signalling events:Reactome	8/671	213/12994	0.865634	0.865634	0.999999	GNRHR2/HTR2B/NMUR2/F2R/OXTR/PTGER1/TAC3/CCKBR	8
adenosine ribonucleotides <i>de novo</i> biosynthesis:HumanCyc	adenosine ribonucleotides <i>de novo</i> biosynthesis:HumanCyc	1/671	38/12994	0.867042	0.867042	0.999999	AK8	1
Mitochondrial Fatty Acid Beta-Oxidation:Reactome	Mitochondrial Fatty Acid Beta-Oxidation:Reactome	1/671	38/12994	0.867042	0.867042	0.999999	ACBD6	1
Selenium Metabolism and Selenoproteins:Wikipathways	Selenium Metabolism and Selenoproteins:Wikipathways	1/671	38/12994	0.867042	0.867042	0.999999	FOS	1
Signaling by FGFR1 in disease:Reactome	Signaling by FGFR1 in disease:Reactome	1/671	38/12994	0.867042	0.867042	0.999999	MYO18A	1
Signaling events mediated by TCPTP:PID	Signaling events mediated by TCPTP:PID	1/671	38/12994	0.867042	0.867042	0.999999	HGF	1
Transcriptional activity of SMAD2/SMAD3:SMAD4 heterotrimer:Reactome	Transcriptional activity of SMAD2/SMAD3:SMAD4 heterotrimer:Reactome	1/671	38/12994	0.867042	0.867042	0.999999	SKI	1
Triglyceride metabolism:Reactome	Triglyceride metabolism:Reactome	1/671	38/12994	0.867042	0.867042	0.999999	PRKACB	1
FGF:INOH	FGF:INOH	2/671	67/12994	0.867471	0.867471	0.999999	FGF18/YWHAQ	2
Transcriptional Regulation by TP53:Reactome	Transcriptional Regulation by TP53:Reactome	15/671	371/12994	0.868495	0.868495	0.999999	EHMT2/DYRK2/PLK2/CHD3/DDB2/YWHAQ/RHNO1/TP63/RAD51D/PIP4K2B/SESN3/BBC3/PLK3/FOS/GLS2	15
G2/M Checkpoints:Reactome	G2/M Checkpoints:Reactome	4/671	119/12994	0.869285	0.869285	0.999999	YWHAQ/RHNO1/TP53BP1/HIST3H3	4
Neurotrophin signaling pathway - Homo sapiens (human):KEGG	Neurotrophin signaling pathway - Homo sapiens (human):KEGG	4/671	119/12994	0.869285	0.869285	0.999999	CALM3/NGFR/CAMK2A/MAP3K1	4
Integration of energy metabolism:Reactome	Integration of energy metabolism:Reactome	3/671	94/12994	0.870298	0.870298	0.999999	CACNB3/PRKACB/AKAP5	3
PI3K/AKT Signaling in Cancer:Reactome	PI3K/AKT Signaling in Cancer:Reactome	3/671	94/12994	0.870298	0.870298	0.999999	ERBB2/HGF/FGF18	3
Toll Like Receptor 9 (TLR9) Cascade:Reactome	Toll Like Receptor 9 (TLR9) Cascade:Reactome	3/671	94/12994	0.870298	0.870298	0.999999	PELI3/MAP3K1/FOS	3
DNA Damage Response:Wikipathways	DNA Damage Response:Wikipathways	2/671	68/12994	0.872869	0.872869	0.999999	DDB2/BBC3	2
Non-genomic actions of 1,25 dihydroxyvitamin D3:Wikipathways	Non-genomic actions of 1,25 dihydroxyvitamin D3:Wikipathways	2/671	68/12994	0.872869	0.872869	0.999999	PLCD1/CAMK2A	2
Signaling events mediated by VEGFR1 and VEGFR2:PID	Signaling events mediated by VEGFR1 and VEGFR2:PID	2/671	68/12994	0.872869	0.872869	0.999999	CALM3/CAMKK2	2
TCR signaling in na&#xef;ve CD4+ T cells:PID	TCR signaling in na&#xef;ve CD4+ T cells:PID	2/671	68/12994	0.872869	0.872869	0.999999	MAP3K14/TRPV6	2
Cell Cycle:Wikipathways	Cell Cycle:Wikipathways	4/671	120/12994	0.873434	0.873434	0.999999	TGFB2/YWHAQ/FZR1/CDC25B	4
Pyruvate metabolism - Homo sapiens (human):KEGG	Pyruvate metabolism - Homo sapiens (human):KEGG	1/671	39/12994	0.873928	0.873928	0.999999	ACSS1	1
Signaling events mediated by HDAC Class III:PID	Signaling events mediated by HDAC Class III:PID	1/671	39/12994	0.873928	0.873928	0.999999	ACSS1	1
Transport of vitamins, nucleosides, and related molecules:Reactome	Transport of vitamins, nucleosides, and related molecules:Reactome	1/671	39/12994	0.873928	0.873928	0.999999	SLCO1C1	1
Huntington disease - Homo sapiens (human):KEGG	Huntington disease - Homo sapiens (human):KEGG	7/671	193/12994	0.876226	0.876226	0.999999	DNALI1/COX4I2/NDUFA4L2/BBC3/CREB3L4/DNAH7/DNAH10	7
Loss of Nlp from mitotic centrosomes:Reactome	Loss of Nlp from mitotic centrosomes:Reactome	2/671	69/12994	0.878063	0.878063	0.999999	SDCCAG8/CEP72	2
Loss of proteins required for interphase microtubule organization from the centrosome:Reactome	Loss of proteins required for interphase microtubule organization from the centrosome:Reactome	2/671	69/12994	0.878063	0.878063	0.999999	SDCCAG8/CEP72	2
Plasma lipoprotein assembly, remodeling, and clearance:Reactome	Plasma lipoprotein assembly, remodeling, and clearance:Reactome	2/671	69/12994	0.878063	0.878063	0.999999	SOAT2/PRKACB	2
Antigen processing: Ubiquitination & Proteasome degradation:Reactome	Antigen processing: Ubiquitination & Proteasome degradation:Reactome	10/671	263/12994	0.878331	0.878331	0.999999	FBXO44/FZR1/FBXL14/MIB2/RNF19A/TRIM32/WSB1/RNF19B/ASB1/ASB11	10
Amplification of signal from unattached kinetochores via a MAD2 inhibitory signal:Reactome	Amplification of signal from unattached kinetochores via a MAD2 inhibitory signal:Reactome	3/671	96/12994	0.879314	0.879314	0.999999	SKA2/ZWILCH/ITGB3BP	3
Amplification of signal from the kinetochores:Reactome	Amplification of signal from the kinetochores:Reactome	3/671	96/12994	0.879314	0.879314	0.999999	SKA2/ZWILCH/ITGB3BP	3
JAK STAT pathway and regulation:INOH	JAK STAT pathway and regulation:INOH	12/671	309/12994	0.880309	0.880309	0.999999	MAP3K12/PAK4/MAP3K14/NGFR/LEPR/CAMK2A/PRKACB/PAK6/ACVR1/MAP3K1/PLK3/IL4	12
IL-5 Signaling Pathway:Wikipathways	IL-5 Signaling Pathway:Wikipathways	1/671	40/12994	0.880458	0.880458	0.999999	FOS	1
inactivation of gsk3 by akt causes accumulation of b-catenin in alveolar macrophages:BioCarta	inactivation of gsk3 by akt causes accumulation of b-catenin in alveolar macrophages:BioCarta	1/671	40/12994	0.880458	0.880458	0.999999	FZD1	1
Microglia Pathogen Phagocytosis Pathway:Wikipathways	Microglia Pathogen Phagocytosis Pathway:Wikipathways	1/671	40/12994	0.880458	0.880458	0.999999	VAV2	1
Tryptophan metabolism - Homo sapiens (human):KEGG	Tryptophan metabolism - Homo sapiens (human):KEGG	1/671	40/12994	0.880458	0.880458	0.999999	AADAT	1
Vasopressin regulates renal water homeostasis via Aquaporins:Reactome	Vasopressin regulates renal water homeostasis via Aquaporins:Reactome	1/671	40/12994	0.880458	0.880458	0.999999	PRKACB	1
Drug metabolism - cytochrome P450 - Homo sapiens (human):KEGG	Drug metabolism - cytochrome P450 - Homo sapiens (human):KEGG	2/671	70/12994	0.883061	0.883061	0.999999	GSTA4/GSTM3	2
KitReceptor:NetPath	KitReceptor:NetPath	2/671	70/12994	0.883061	0.883061	0.999999	MITF/GRB7	2
Prolactin signaling pathway - Homo sapiens (human):KEGG	Prolactin signaling pathway - Homo sapiens (human):KEGG	2/671	70/12994	0.883061	0.883061	0.999999	SOCS5/FOS	2
SUMOylation of chromatin organization proteins:Reactome	SUMOylation of chromatin organization proteins:Reactome	2/671	70/12994	0.883061	0.883061	0.999999	CHD3/PHC1	2
Glycerophospholipid metabolism - Homo sapiens (human):KEGG	Glycerophospholipid metabolism - Homo sapiens (human):KEGG	3/671	97/12994	0.883609	0.883609	0.999999	PLA2G4C/PLA2G5/ACHE	3
Interleukin-4 and Interleukin-13 signaling:Wikipathways	Interleukin-4 and Interleukin-13 signaling:Wikipathways	3/671	97/12994	0.883609	0.883609	0.999999	HGF/NOS2/FOS	3
MyD88:Mal cascade initiated on plasma membrane:Reactome	MyD88:Mal cascade initiated on plasma membrane:Reactome	3/671	97/12994	0.883609	0.883609	0.999999	PELI3/MAP3K1/FOS	3
Prostate cancer - Homo sapiens (human):KEGG	Prostate cancer - Homo sapiens (human):KEGG	3/671	97/12994	0.883609	0.883609	0.999999	ERBB2/TCF7L1/CREB3L4	3
Toll Like Receptor 2 (TLR2) Cascade:Reactome	Toll Like Receptor 2 (TLR2) Cascade:Reactome	3/671	97/12994	0.883609	0.883609	0.999999	PELI3/MAP3K1/FOS	3
Toll Like Receptor TLR1:TLR2 Cascade:Reactome	Toll Like Receptor TLR1:TLR2 Cascade:Reactome	3/671	97/12994	0.883609	0.883609	0.999999	PELI3/MAP3K1/FOS	3
Toll Like Receptor TLR6:TLR2 Cascade:Reactome	Toll Like Receptor TLR6:TLR2 Cascade:Reactome	3/671	97/12994	0.883609	0.883609	0.999999	PELI3/MAP3K1/FOS	3
Lysosome - Homo sapiens (human):KEGG	Lysosome - Homo sapiens (human):KEGG	4/671	123/12994	0.885207	0.885207	0.999999	CTSO/AP3M2/AP4M1/CTSF	4
RHO GTPases Activate Formins:Reactome	RHO GTPases Activate Formins:Reactome	4/671	123/12994	0.885207	0.885207	0.999999	DVL2/SKA2/ZWILCH/ITGB3BP	4
APC/C-mediated degradation of cell cycle proteins:Reactome	APC/C-mediated degradation of cell cycle proteins:Reactome	1/671	41/12994	0.88665	0.88665	0.999999	FZR1	1
Binding and Uptake of Ligands by Scavenger Receptors:Reactome	Binding and Uptake of Ligands by Scavenger Receptors:Reactome	1/671	41/12994	0.88665	0.88665	0.999999	MASP1	1
Dual Incision in GG-NER:Reactome	Dual Incision in GG-NER:Reactome	1/671	41/12994	0.88665	0.88665	0.999999	DDB2	1
Fat digestion and absorption - Homo sapiens (human):KEGG	Fat digestion and absorption - Homo sapiens (human):KEGG	1/671	41/12994	0.88665	0.88665	0.999999	PLA2G5	1
Gastrin:NetPath	Gastrin:NetPath	1/671	41/12994	0.88665	0.88665	0.999999	CCKBR	1
Generation of second messenger molecules:Reactome	Generation of second messenger molecules:Reactome	1/671	41/12994	0.88665	0.88665	0.999999	PAK3	1
PI3K Cascade:Reactome	PI3K Cascade:Reactome	1/671	41/12994	0.88665	0.88665	0.999999	FGF18	1
Regulation of mitotic cell cycle:Reactome	Regulation of mitotic cell cycle:Reactome	1/671	41/12994	0.88665	0.88665	0.999999	FZR1	1
Signaling by FGFR4:Reactome	Signaling by FGFR4:Reactome	1/671	41/12994	0.88665	0.88665	0.999999	FGF18	1
Processing of DNA double-strand break ends:Reactome	Processing of DNA double-strand break ends:Reactome	3/671	98/12994	0.887768	0.887768	0.999999	RHNO1/TP53BP1/HIST3H3	3
Bile secretion - Homo sapiens (human):KEGG	Bile secretion - Homo sapiens (human):KEGG	2/671	71/12994	0.887869	0.887869	0.999999	PRKACB/FXYD2	2
Cell cycle - Homo sapiens (human):KEGG	Cell cycle - Homo sapiens (human):KEGG	4/671	124/12994	0.888914	0.888914	0.999999	TGFB2/YWHAQ/FZR1/CDC25B	4
Integrin:INOH	Integrin:INOH	4/671	124/12994	0.888914	0.888914	0.999999	COL8A2/AGRN/COL10A1/COL9A1	4
Endocytosis - Homo sapiens (human):KEGG	Endocytosis - Homo sapiens (human):KEGG	9/671	244/12994	0.889153	0.889153	0.999999	VPS37D/AGAP2/PSD2/MVB12B/AGAP1/VPS36/WASHC2A/FOLR1/PIP5KL1	9
Arachidonic acid metabolism:EHMN	Arachidonic acid metabolism:EHMN	3/671	99/12994	0.891794	0.891794	0.999999	PLA2G4C/PLA2G5/NUP62CL	3
AURKA Activation by TPX2:Reactome	AURKA Activation by TPX2:Reactome	2/671	72/12994	0.892493	0.892493	0.999999	SDCCAG8/CEP72	2
Linoleate metabolism:EHMN	Linoleate metabolism:EHMN	2/671	72/12994	0.892493	0.892493	0.999999	PLA2G4C/PLA2G5	2
DNA Replication:Wikipathways	DNA Replication:Wikipathways	1/671	42/12994	0.892522	0.892522	0.999999	PRIM2	1
Fc Epsilon Receptor I Signaling in Mast Cells:SMPDB	Fc Epsilon Receptor I Signaling in Mast Cells:SMPDB	1/671	42/12994	0.892522	0.892522	0.999999	IL4	1
IL-2 Signaling Pathway:Wikipathways	IL-2 Signaling Pathway:Wikipathways	1/671	42/12994	0.892522	0.892522	0.999999	FOS	1
Porphyrin and chlorophyll metabolism - Homo sapiens (human):KEGG	Porphyrin and chlorophyll metabolism - Homo sapiens (human):KEGG	1/671	42/12994	0.892522	0.892522	0.999999	CP	1
Pre-NOTCH Expression and Processing:Reactome	Pre-NOTCH Expression and Processing:Reactome	1/671	42/12994	0.892522	0.892522	0.999999	LFNG	1
Putative anti-Inflammatory metabolites formation from EPA:EHMN	Putative anti-Inflammatory metabolites formation from EPA:EHMN	1/671	42/12994	0.892522	0.892522	0.999999	NUP62CL	1
HIF-1 signaling pathway - Homo sapiens (human):KEGG	HIF-1 signaling pathway - Homo sapiens (human):KEGG	3/671	100/12994	0.89569	0.89569	0.999999	ERBB2/CAMK2A/NOS2	3
PKMTs methylate histone lysines:Reactome	PKMTs methylate histone lysines:Reactome	2/671	73/12994	0.89694	0.89694	0.999999	EHMT2/SMYD3	2
Metabolism of amino acids and derivatives:Reactome	Metabolism of amino acids and derivatives:Reactome	13/671	339/12994	0.897876	0.897876	0.999999	OAZ2/AADAT/HYKK/PHGDH/GAMT/NAALAD2/CHDH/FOLH1/OAT/HPD/SLC6A7/MAT1A/GLS2	13
Bile acid and bile salt metabolism:Reactome	Bile acid and bile salt metabolism:Reactome	1/671	43/12994	0.89809	0.89809	0.999999	CYP7B1	1
Cooperation of PDCL (PhLP1) and TRiC/CCT in G-protein beta folding:Reactome	Cooperation of PDCL (PhLP1) and TRiC/CCT in G-protein beta folding:Reactome	1/671	43/12994	0.89809	0.89809	0.999999	RGS9	1
De novo fatty acid biosynthesis:EHMN	De novo fatty acid biosynthesis:EHMN	1/671	43/12994	0.89809	0.89809	0.999999	NUP62CL	1
Deposition of new CENPA-containing nucleosomes at the centromere:Reactome	Deposition of new CENPA-containing nucleosomes at the centromere:Reactome	1/671	43/12994	0.89809	0.89809	0.999999	ITGB3BP	1
Formation of Incision Complex in GG-NER:Reactome	Formation of Incision Complex in GG-NER:Reactome	1/671	43/12994	0.89809	0.89809	0.999999	DDB2	1
LKB1 signaling events:PID	LKB1 signaling events:PID	1/671	43/12994	0.89809	0.89809	0.999999	YWHAQ	1
Nucleosome assembly:Reactome	Nucleosome assembly:Reactome	1/671	43/12994	0.89809	0.89809	0.999999	ITGB3BP	1
Signaling by SCF-KIT:Reactome	Signaling by SCF-KIT:Reactome	1/671	43/12994	0.89809	0.89809	0.999999	GRB7	1
Syndecan-1-mediated signaling events:PID	Syndecan-1-mediated signaling events:PID	1/671	43/12994	0.89809	0.89809	0.999999	HGF	1
Type I diabetes mellitus - Homo sapiens (human):KEGG	Type I diabetes mellitus - Homo sapiens (human):KEGG	1/671	43/12994	0.89809	0.89809	0.999999	CPE	1
Vitamin E metabolism:EHMN	Vitamin E metabolism:EHMN	1/671	43/12994	0.89809	0.89809	0.999999	NUP62CL	1
Toll Like Receptor 4 (TLR4) Cascade:Reactome	Toll Like Receptor 4 (TLR4) Cascade:Reactome	4/671	127/12994	0.899414	0.899414	0.999999	PELI3/MAP3K1/BPI/FOS	4
Bacterial invasion of epithelial cells - Homo sapiens (human):KEGG	Bacterial invasion of epithelial cells - Homo sapiens (human):KEGG	2/671	74/12994	0.901214	0.901214	0.999999	SEPT8/SEPT6	2
Metabolism of xenobiotics by cytochrome P450 - Homo sapiens (human):KEGG	Metabolism of xenobiotics by cytochrome P450 - Homo sapiens (human):KEGG	2/671	74/12994	0.901214	0.901214	0.999999	GSTA4/GSTM3	2
PRC2 methylates histones and DNA:Reactome	PRC2 methylates histones and DNA:Reactome	2/671	74/12994	0.901214	0.901214	0.999999	PHF19/H3F3B	2
Validated targets of C-MYC transcriptional repression:PID	Validated targets of C-MYC transcriptional repression:PID	2/671	74/12994	0.901214	0.901214	0.999999	ERBB2/SFRP1	2
Autophagy - animal - Homo sapiens (human):KEGG	Autophagy - animal - Homo sapiens (human):KEGG	4/671	128/12994	0.902714	0.902714	0.999999	PRKACB/CAMKK2/PRAP1/DEPTOR	4
Chagas disease (American trypanosomiasis) - Homo sapiens (human):KEGG	Chagas disease (American trypanosomiasis) - Homo sapiens (human):KEGG	3/671	102/12994	0.903106	0.903106	0.999999	TGFB2/NOS2/FOS	3
Carbohydrate digestion and absorption - Homo sapiens (human):KEGG	Carbohydrate digestion and absorption - Homo sapiens (human):KEGG	1/671	44/12994	0.90337	0.90337	0.999999	FXYD2	1
Cyclin D associated events in G1:Reactome	Cyclin D associated events in G1:Reactome	1/671	44/12994	0.90337	0.90337	0.999999	PPP2R3B	1
Fatty acid degradation - Homo sapiens (human):KEGG	Fatty acid degradation - Homo sapiens (human):KEGG	1/671	44/12994	0.90337	0.90337	0.999999	CPT1C	1
FOXA1 transcription factor network:PID	FOXA1 transcription factor network:PID	1/671	44/12994	0.90337	0.90337	0.999999	FOS	1
G1 Phase:Reactome	G1 Phase:Reactome	1/671	44/12994	0.90337	0.90337	0.999999	PPP2R3B	1
Interleukin-11 Signaling Pathway:Wikipathways	Interleukin-11 Signaling Pathway:Wikipathways	1/671	44/12994	0.90337	0.90337	0.999999	RUNX2	1
miRNA targets in ECM and membrane receptors:Wikipathways	miRNA targets in ECM and membrane receptors:Wikipathways	1/671	44/12994	0.90337	0.90337	0.999999	LAMB2	1
PLC beta mediated events:Reactome	PLC beta mediated events:Reactome	1/671	44/12994	0.90337	0.90337	0.999999	PRKACB	1
Urokinase-type plasminogen activator (uPA) and uPAR-mediated signaling:PID	Urokinase-type plasminogen activator (uPA) and uPAR-mediated signaling:PID	1/671	44/12994	0.90337	0.90337	0.999999	HGF	1
E2F transcription factor network:PID	E2F transcription factor network:PID	2/671	75/12994	0.905324	0.905324	0.999999	HIC1/XRCC1	2
Formation of the cornified envelope:Reactome	Formation of the cornified envelope:Reactome	2/671	75/12994	0.905324	0.905324	0.999999	TGM1/JUP	2
Synthesis of DNA:Reactome	Synthesis of DNA:Reactome	2/671	75/12994	0.905324	0.905324	0.999999	FZR1/PRIM2	2
S Phase:Reactome	S Phase:Reactome	3/671	103/12994	0.906632	0.906632	0.999999	FZR1/PRIM2/CDC25B	3
tRNA processing:Reactome	tRNA processing:Reactome	3/671	103/12994	0.906632	0.906632	0.999999	OSGEP/TRMT11/TRDMT1	3
Beta defensins:Reactome	Beta defensins:Reactome	1/671	45/12994	0.908377	0.908377	0.999999	DEFB124	1
DAP12 interactions:Reactome	DAP12 interactions:Reactome	1/671	45/12994	0.908377	0.908377	0.999999	VAV2	1
G-protein mediated events:Reactome	G-protein mediated events:Reactome	1/671	45/12994	0.908377	0.908377	0.999999	PRKACB	1
Integrin-linked kinase signaling:PID	Integrin-linked kinase signaling:PID	1/671	45/12994	0.908377	0.908377	0.999999	ZYX	1
Intra-Golgi traffic:Reactome	Intra-Golgi traffic:Reactome	1/671	45/12994	0.908377	0.908377	0.999999	GOLIM4	1
IRS-mediated signalling:Reactome	IRS-mediated signalling:Reactome	1/671	45/12994	0.908377	0.908377	0.999999	FGF18	1
Warburg Effect:SMPDB	Warburg Effect:SMPDB	1/671	45/12994	0.908377	0.908377	0.999999	GLS2	1
Chronic myeloid leukemia - Homo sapiens (human):KEGG	Chronic myeloid leukemia - Homo sapiens (human):KEGG	2/671	76/12994	0.909272	0.909272	0.999999	TGFB2/DDB2	2
Condensation of Prophase Chromosomes:Reactome	Condensation of Prophase Chromosomes:Reactome	2/671	76/12994	0.909272	0.909272	0.999999	H3F3B/HIST3H3	2
G1/S Transition:Reactome	G1/S Transition:Reactome	2/671	76/12994	0.909272	0.909272	0.999999	PPP2R3B/PRIM2	2
Leptin signaling pathway:Wikipathways	Leptin signaling pathway:Wikipathways	2/671	76/12994	0.909272	0.909272	0.999999	ERBB2/LEPR	2
Signaling by NTRK1 (TRKA):Reactome	Signaling by NTRK1 (TRKA):Reactome	2/671	76/12994	0.909272	0.909272	0.999999	ADORA2A/ADCYAP1R1	2
Viral Acute Myocarditis:Wikipathways	Viral Acute Myocarditis:Wikipathways	2/671	76/12994	0.909272	0.909272	0.999999	SGCD/DAG1	2
JAK-STAT-Core:Signalink	JAK-STAT-Core:Signalink	3/671	104/12994	0.910043	0.910043	0.999999	DBP/LEPR/IL4	3
Class I MHC mediated antigen processing & presentation:Reactome	Class I MHC mediated antigen processing & presentation:Reactome	12/671	323/12994	0.911913	0.911913	0.999999	FBXO44/FZR1/FBXL14/MIB2/RNF19A/TRIM32/WSB1/RNF19B/ASB1/CD207/ASB11/SEC61A2	12
FoxO signaling pathway - Homo sapiens (human):KEGG	FoxO signaling pathway - Homo sapiens (human):KEGG	4/671	131/12994	0.912048	0.912048	0.999999	TGFB2/PLK2/AGAP2/PLK3	4
Costimulation by the CD28 family:Reactome	Costimulation by the CD28 family:Reactome	2/671	77/12994	0.913067	0.913067	0.999999	PAK3/MAP3K14	2
Meiosis:Reactome	Meiosis:Reactome	2/671	77/12994	0.913067	0.913067	0.999999	H3F3B/HIST3H3	2
Aryl Hydrocarbon Receptor Pathway:Wikipathways	Aryl Hydrocarbon Receptor Pathway:Wikipathways	1/671	46/12994	0.913125	0.913125	0.999999	AHRR	1
ATM Signaling Network in Development and Disease:Wikipathways	ATM Signaling Network in Development and Disease:Wikipathways	1/671	46/12994	0.913125	0.913125	0.999999	TP53BP1	1
Glycosphingolipid metabolism:Reactome	Glycosphingolipid metabolism:Reactome	1/671	46/12994	0.913125	0.913125	0.999999	B3GALNT1	1
Meiotic synapsis:Reactome	Meiotic synapsis:Reactome	1/671	46/12994	0.913125	0.913125	0.999999	HIST3H3	1
SUMOylation of RNA binding proteins:Reactome	SUMOylation of RNA binding proteins:Reactome	1/671	46/12994	0.913125	0.913125	0.999999	PHC1	1
Switching of origins to a post-replicative state:Reactome	Switching of origins to a post-replicative state:Reactome	1/671	46/12994	0.913125	0.913125	0.999999	FZR1	1
Initial triggering of complement:Reactome	Initial triggering of complement:Reactome	3/671	105/12994	0.913339	0.913339	0.999999	MASP1/C4B/C4A	3
Metabolism of nucleotides:Reactome	Metabolism of nucleotides:Reactome	3/671	105/12994	0.913339	0.913339	0.999999	NME3/AK8/NT5C1A	3
Systemic lupus erythematosus - Homo sapiens (human):KEGG	Systemic lupus erythematosus - Homo sapiens (human):KEGG	4/671	132/12994	0.914978	0.914978	0.999999	H3F3B/C4B/HIST3H3/C4A	4
miR-targeted genes in squamous cell - TarBase:Wikipathways	miR-targeted genes in squamous cell - TarBase:Wikipathways	5/671	158/12994	0.916134	0.916134	0.999999	KDELC2/YWHAQ/AXL/MIR199A2/ADAR	5
Biosynthesis of the N-glycan precursor (dolichol lipid-linked oligosaccharide, LLO) and transfer to a nascent protein:Reactome	Biosynthesis of the N-glycan precursor (dolichol lipid-linked oligosaccharide, LLO) and transfer to a nascent protein:Reactome	2/671	78/12994	0.916712	0.916712	0.999999	ST3GAL2/FUK	2
insulin:INOH	insulin:INOH	2/671	78/12994	0.916712	0.916712	0.999999	PPP2R3B/YWHAQ	2
Notch:INOH	Notch:INOH	2/671	78/12994	0.916712	0.916712	0.999999	SKI/LFNG	2
Arf6 trafficking events:PID	Arf6 trafficking events:PID	1/671	47/12994	0.917627	0.917627	0.999999	CPE	1
Azathioprine Action Pathway:SMPDB	Azathioprine Action Pathway:SMPDB	1/671	47/12994	0.917627	0.917627	0.999999	GUCY1A2	1
Cysteine and methionine metabolism - Homo sapiens (human):KEGG	Cysteine and methionine metabolism - Homo sapiens (human):KEGG	1/671	47/12994	0.917627	0.917627	0.999999	MAT1A	1
Energy Metabolism:Wikipathways	Energy Metabolism:Wikipathways	1/671	47/12994	0.917627	0.917627	0.999999	MEF2B	1
Mercaptopurine Action Pathway:SMPDB	Mercaptopurine Action Pathway:SMPDB	1/671	47/12994	0.917627	0.917627	0.999999	GUCY1A2	1
Nucleotide excision repair - Homo sapiens (human):KEGG	Nucleotide excision repair - Homo sapiens (human):KEGG	1/671	47/12994	0.917627	0.917627	0.999999	DDB2	1
Sphingolipid metabolism - Homo sapiens (human):KEGG	Sphingolipid metabolism - Homo sapiens (human):KEGG	1/671	47/12994	0.917627	0.917627	0.999999	DEGS2	1
Thioguanine Action Pathway:SMPDB	Thioguanine Action Pathway:SMPDB	1/671	47/12994	0.917627	0.917627	0.999999	GUCY1A2	1
Transcriptional regulation of white adipocyte differentiation:Reactome	Transcriptional regulation of white adipocyte differentiation:Reactome	1/671	47/12994	0.917627	0.917627	0.999999	MED29	1
XBP1(S) activates chaperone genes:Wikipathways	XBP1(S) activates chaperone genes:Wikipathways	1/671	47/12994	0.917627	0.917627	0.999999	PDIA5	1
Purine nucleotides nucleosides metabolism:INOH	Purine nucleotides nucleosides metabolism:INOH	3/671	107/12994	0.919605	0.919605	0.999999	GUCY1A2/PDE7B/NME3	3
Recruitment of NuMA to mitotic centrosomes:Reactome	Recruitment of NuMA to mitotic centrosomes:Reactome	2/671	79/12994	0.920213	0.920213	0.999999	SDCCAG8/CEP72	2
Neddylation:Reactome	Neddylation:Reactome	8/671	234/12994	0.921543	0.921543	0.999999	CCDC8/DDB2/FBXO44/SOCS5/FBXL14/WSB1/ASB1/ASB11	8
Ceramide signaling pathway:PID	Ceramide signaling pathway:PID	1/671	48/12994	0.921896	0.921896	0.999999	MAP3K1	1
il-2 receptor beta chain in t cell activation:BioCarta	il-2 receptor beta chain in t cell activation:BioCarta	1/671	48/12994	0.921896	0.921896	0.999999	FOS	1
Valine, leucine and isoleucine degradation - Homo sapiens (human):KEGG	Valine, leucine and isoleucine degradation - Homo sapiens (human):KEGG	1/671	48/12994	0.921896	0.921896	0.999999	HMGCLL1	1
Tyrosine metabolism:EHMN	Tyrosine metabolism:EHMN	3/671	108/12994	0.922581	0.922581	0.999999	SLCO1C1/HPD/SLC26A4	3
Pyrimidine metabolism:EHMN	Pyrimidine metabolism:EHMN	4/671	135/12994	0.923251	0.923251	0.999999	ENPP3/POLM/NT5C1A/NUP62CL	4
Centrosome maturation:Reactome	Centrosome maturation:Reactome	2/671	80/12994	0.923576	0.923576	0.999999	SDCCAG8/CEP72	2
DNA Replication:Reactome	DNA Replication:Reactome	2/671	80/12994	0.923576	0.923576	0.999999	FZR1/PRIM2	2
Recruitment of mitotic centrosome proteins and complexes:Reactome	Recruitment of mitotic centrosome proteins and complexes:Reactome	2/671	80/12994	0.923576	0.923576	0.999999	SDCCAG8/CEP72	2
FCERI mediated MAPK activation:Reactome	FCERI mediated MAPK activation:Reactome	3/671	109/12994	0.925455	0.925455	0.999999	VAV2/MAP3K1/FOS	3
Resolution of Sister Chromatid Cohesion:Reactome	Resolution of Sister Chromatid Cohesion:Reactome	3/671	109/12994	0.925455	0.925455	0.999999	SKA2/ZWILCH/ITGB3BP	3
Glycerophospholipid metabolism:EHMN	Glycerophospholipid metabolism:EHMN	4/671	136/12994	0.925844	0.925844	0.999999	PLA2G4C/PLA2G5/ACHE/NUP62CL	4
Aquaporin-mediated transport:Reactome	Aquaporin-mediated transport:Reactome	1/671	49/12994	0.925944	0.925944	0.999999	PRKACB	1
Platelet Aggregation Inhibitor Pathway, Pharmacodynamics:PharmGKB	Platelet Aggregation Inhibitor Pathway, Pharmacodynamics:PharmGKB	1/671	49/12994	0.925944	0.925944	0.999999	F2R	1
Valine, leucine and isoleucine degradation:EHMN	Valine, leucine and isoleucine degradation:EHMN	1/671	49/12994	0.925944	0.925944	0.999999	SLC43A1	1
EGF-EGFR Signaling Pathway:Wikipathways	EGF-EGFR Signaling Pathway:Wikipathways	5/671	162/12994	0.926108	0.926108	0.999999	ERBB2/VAV2/CAMK2A/MAP3K1/FOS	5
G2/M Transition:Reactome	G2/M Transition:Reactome	4/671	137/12994	0.928358	0.928358	0.999999	PPP2R3B/CDC25B/SDCCAG8/CEP72	4
Cholesterol metabolism - Homo sapiens (human):KEGG	Cholesterol metabolism - Homo sapiens (human):KEGG	1/671	50/12994	0.929783	0.929783	0.999999	SOAT2	1
FoxO family signaling:PID	FoxO family signaling:PID	1/671	50/12994	0.929783	0.929783	0.999999	YWHAQ	1
JAK STAT MolecularVariation 2:INOH	JAK STAT MolecularVariation 2:INOH	1/671	50/12994	0.929783	0.929783	0.999999	LEPR	1
Photodynamic therapy-induced AP-1 survival signaling.:Wikipathways	Photodynamic therapy-induced AP-1 survival signaling.:Wikipathways	1/671	50/12994	0.929783	0.929783	0.999999	FOS	1
Protein alkylation leading to liver fibrosis:Wikipathways	Protein alkylation leading to liver fibrosis:Wikipathways	1/671	50/12994	0.929783	0.929783	0.999999	CTGF	1
Asparagine N-linked glycosylation:Reactome	Asparagine N-linked glycosylation:Reactome	10/671	286/12994	0.929812	0.929812	0.999999	SPTAN1/ANK1/ST3GAL2/FUK/CHST10/TRAPPC6B/SEC22A/FOLR1/SPTA1/CHST8	10
Chemical carcinogenesis - Homo sapiens (human):KEGG	Chemical carcinogenesis - Homo sapiens (human):KEGG	2/671	82/12994	0.929904	0.929904	0.999999	GSTA4/GSTM3	2
insulin Mam:INOH	insulin Mam:INOH	2/671	82/12994	0.929904	0.929904	0.999999	PPP2R3B/YWHAQ	2
Chromosome Maintenance:Reactome	Chromosome Maintenance:Reactome	3/671	111/12994	0.930913	0.930913	0.999999	PRIM2/ITGB3BP/HIST3H3	3
Telomere Maintenance:Reactome	Telomere Maintenance:Reactome	2/671	83/12994	0.932879	0.932879	0.999999	PRIM2/HIST3H3	2
Mitotic G2-G2/M phases:Reactome	Mitotic G2-G2/M phases:Reactome	4/671	139/12994	0.933156	0.933156	0.999999	PPP2R3B/CDC25B/SDCCAG8/CEP72	4
Aminosugars metabolism:EHMN	Aminosugars metabolism:EHMN	1/671	51/12994	0.933423	0.933423	0.999999	NUP62CL	1
HDMs demethylate histones:Reactome	HDMs demethylate histones:Reactome	1/671	51/12994	0.933423	0.933423	0.999999	KDM8	1
Insulin receptor signalling cascade:Reactome	Insulin receptor signalling cascade:Reactome	1/671	51/12994	0.933423	0.933423	0.999999	FGF18	1
Pyrimidine nucleotides nucleosides metabolism:INOH	Pyrimidine nucleotides nucleosides metabolism:INOH	1/671	51/12994	0.933423	0.933423	0.999999	NME3	1
Leukocyte transendothelial migration - Homo sapiens (human):KEGG	Leukocyte transendothelial migration - Homo sapiens (human):KEGG	3/671	112/12994	0.933502	0.933502	0.999999	CLDN11/VAV2/CLDN14	3
Complement cascade:Reactome	Complement cascade:Reactome	4/671	140/12994	0.935445	0.935445	0.999999	MASP1/CFH/C4B/C4A	4
Mitotic Spindle Checkpoint:Reactome	Mitotic Spindle Checkpoint:Reactome	3/671	113/12994	0.936001	0.936001	0.999999	SKA2/ZWILCH/ITGB3BP	3
Nucleotide Excision Repair:Reactome	Nucleotide Excision Repair:Reactome	3/671	113/12994	0.936001	0.936001	0.999999	DDB2/XRCC1/INO80C	3
Toxoplasmosis - Homo sapiens (human):KEGG	Toxoplasmosis - Homo sapiens (human):KEGG	3/671	113/12994	0.936001	0.936001	0.999999	TGFB2/LAMB2/NOS2	3
Autoimmune thyroid disease - Homo sapiens (human):KEGG	Autoimmune thyroid disease - Homo sapiens (human):KEGG	1/671	52/12994	0.936874	0.936874	0.999999	IL4	1
Signaling by Nuclear Receptors:Reactome	Signaling by Nuclear Receptors:Reactome	6/671	193/12994	0.937949	0.937949	0.999999	RARG/ALDH1A1/CRABP1/H3F3B/GREB1/FOS	6
C-MYB transcription factor network:PID	C-MYB transcription factor network:PID	2/671	85/12994	0.938475	0.938475	0.999999	CD34/SKI	2
Apoptosis-related network due to altered Notch3 in ovarian cancer:Wikipathways	Apoptosis-related network due to altered Notch3 in ovarian cancer:Wikipathways	1/671	53/12994	0.940147	0.940147	0.999999	F2R	1
Packaging Of Telomere Ends:Reactome	Packaging Of Telomere Ends:Reactome	1/671	53/12994	0.940147	0.940147	0.999999	HIST3H3	1
IL1:NetPath	IL1:NetPath	1/671	54/12994	0.943251	0.943251	0.999999	MAP3K14	1
IL2-mediated signaling events:PID	IL2-mediated signaling events:PID	1/671	54/12994	0.943251	0.943251	0.999999	FOS	1
Interferon type I signaling pathways:Wikipathways	Interferon type I signaling pathways:Wikipathways	1/671	54/12994	0.943251	0.943251	0.999999	MAP3K1	1
RAC1 signaling pathway:PID	RAC1 signaling pathway:PID	1/671	54/12994	0.943251	0.943251	0.999999	MAP3K1	1
Regulation of lipolysis in adipocytes - Homo sapiens (human):KEGG	Regulation of lipolysis in adipocytes - Homo sapiens (human):KEGG	1/671	54/12994	0.943251	0.943251	0.999999	PRKACB	1
Transcriptional regulation by RUNX1:Reactome	Transcriptional regulation by RUNX1:Reactome	6/671	196/12994	0.943403	0.943403	0.999999	NFATC2/PHC1/TCF3/SMARCE1/H3F3B/LMO1	6
Regulation of PLK1 Activity at G2/M Transition:Reactome	Regulation of PLK1 Activity at G2/M Transition:Reactome	2/671	87/12994	0.943626	0.943626	0.999999	SDCCAG8/CEP72	2
Validated targets of C-MYC transcriptional activation:PID	Validated targets of C-MYC transcriptional activation:PID	2/671	87/12994	0.943626	0.943626	0.999999	PEG10/UBTF	2
Cytokine Signaling in Immune system:Reactome	Cytokine Signaling in Immune system:Reactome	17/671	458/12994	0.943697	0.943697	0.999999	FLT3LG/EDA/IL33/TNFSF12/TRIM2/HGF/TRIM5/MAP3K14/TRIM6/SOCS5/CAMK2A/PELI3/TRIM17/IL1RAPL1/ADAR/IL4/FOS	17
Purine metabolism:EHMN	Purine metabolism:EHMN	7/671	222/12994	0.94471	0.94471	0.999999	GUCY1A2/ATP2B4/POLM/NT5C1A/SLC1A2/SLC14A1/NUP62CL	7
Defensins:Reactome	Defensins:Reactome	1/671	55/12994	0.946193	0.946193	0.999999	DEFB124	1
Pathogenic Escherichia coli infection - Homo sapiens (human):KEGG	Pathogenic Escherichia coli infection - Homo sapiens (human):KEGG	1/671	55/12994	0.946193	0.946193	0.999999	YWHAQ	1
Host Interactions of HIV factors:Reactome	Host Interactions of HIV factors:Reactome	2/671	89/12994	0.948365	0.948365	0.999999	APOBEC3F/APOBEC3G	2
miRNA Regulation of DNA Damage Response:Wikipathways	miRNA Regulation of DNA Damage Response:Wikipathways	2/671	89/12994	0.948365	0.948365	0.999999	DDB2/BBC3	2
Rheumatoid arthritis - Homo sapiens (human):KEGG	Rheumatoid arthritis - Homo sapiens (human):KEGG	2/671	89/12994	0.948365	0.948365	0.999999	TGFB2/FOS	2
Signaling by NTRKs:Reactome	Signaling by NTRKs:Reactome	2/671	89/12994	0.948365	0.948365	0.999999	ADORA2A/ADCYAP1R1	2
DDX58/IFIH1-mediated induction of interferon-alpha/beta:Reactome	DDX58/IFIH1-mediated induction of interferon-alpha/beta:Reactome	1/671	56/12994	0.948984	0.948984	0.999999	MAP3K1	1
Pathogenic Escherichia coli infection:Wikipathways	Pathogenic Escherichia coli infection:Wikipathways	1/671	56/12994	0.948984	0.948984	0.999999	YWHAQ	1
Signaling events mediated by HDAC Class I:PID	Signaling events mediated by HDAC Class I:PID	1/671	56/12994	0.948984	0.948984	0.999999	CHD3	1
MicroRNAs in cancer - Homo sapiens (human):KEGG	MicroRNAs in cancer - Homo sapiens (human):KEGG	10/671	299/12994	0.949637	0.949637	0.999999	ERBB2/TGFB2/SLC45A3/MMP16/PAK4/TP63/CDC25B/HOXD10/MIR199A2/GLS2	10
Retrograde endocannabinoid signaling - Homo sapiens (human):KEGG	Retrograde endocannabinoid signaling - Homo sapiens (human):KEGG	4/671	148/12994	0.951342	0.951342	0.999999	SLC17A7/NDUFA4L2/PRKACB/CACNA1B	4
C21-steroid hormone biosynthesis and metabolism:EHMN	C21-steroid hormone biosynthesis and metabolism:EHMN	1/671	57/12994	0.951629	0.951629	0.999999	CYP21A2	1
mRNA surveillance pathway - Homo sapiens (human):KEGG	mRNA surveillance pathway - Homo sapiens (human):KEGG	2/671	91/12994	0.952724	0.952724	0.999999	PPP2R3B/MAGOHB	2
RNA Polymerase I Chain Elongation:Reactome	RNA Polymerase I Chain Elongation:Reactome	2/671	91/12994	0.952724	0.952724	0.999999	H3F3B/UBTF	2
Focal Adhesion-PI3K-Akt-mTOR-signaling pathway:Wikipathways	Focal Adhesion-PI3K-Akt-mTOR-signaling pathway:Wikipathways	10/671	302/12994	0.953445	0.953445	0.999999	THBS3/HGF/LAMB2/FGF18/NGFR/COMP/CREB3L4/NOS2/F2R/VEGFC	10
mRNA 3,-end processing:Reactome	mRNA 3,-end processing:Reactome	1/671	58/12994	0.954138	0.954138	0.999999	MAGOHB	1
p53 pathway:PID	p53 pathway:PID	1/671	58/12994	0.954138	0.954138	0.999999	DYRK2	1
Fc epsilon receptor (FCERI) signaling:Reactome	Fc epsilon receptor (FCERI) signaling:Reactome	4/671	150/12994	0.95471	0.95471	0.999999	NFATC2/VAV2/MAP3K1/FOS	4
Signaling by Interleukins:Reactome	Signaling by Interleukins:Reactome	8/671	254/12994	0.954885	0.954885	0.999999	FLT3LG/IL33/HGF/SOCS5/PELI3/IL1RAPL1/IL4/FOS	8
Thermogenesis - Homo sapiens (human):KEGG	Thermogenesis - Homo sapiens (human):KEGG	7/671	229/12994	0.955062	0.955062	0.999999	COX4I2/NDUFA4L2/SMARCE1/PRKACB/CPT1C/CREB3L4/DPF3	7
Metabolism of vitamins and cofactors:Reactome	Metabolism of vitamins and cofactors:Reactome	5/671	178/12994	0.956249	0.956249	0.999999	DHFR2/AGRN/GPC2/NMNAT3/AKR1B10	5
Phagosome - Homo sapiens (human):KEGG	Phagosome - Homo sapiens (human):KEGG	4/671	151/12994	0.956313	0.956313	0.999999	THBS3/PLA2R1/COMP/SEC61A2	4
E3 ubiquitin ligases ubiquitinate target proteins:Reactome	E3 ubiquitin ligases ubiquitinate target proteins:Reactome	1/671	59/12994	0.956517	0.956517	0.999999	HLTF	1
TNF alpha Signaling Pathway:Wikipathways	TNF alpha Signaling Pathway:Wikipathways	2/671	93/12994	0.956729	0.956729	0.999999	MAP3K14/MAP3K1	2
HDACs deacetylate histones:Reactome	HDACs deacetylate histones:Reactome	2/671	94/12994	0.958608	0.958608	0.999999	CHD3/MTA3	2
Interleukin-1 signaling:Reactome	Interleukin-1 signaling:Reactome	1/671	60/12994	0.958773	0.958773	0.999999	PELI3	1
RIG-I-like Receptor Signaling:Wikipathways	RIG-I-like Receptor Signaling:Wikipathways	1/671	60/12994	0.958773	0.958773	0.999999	MAP3K1	1
Oxidative Stress Induced Senescence:Reactome	Oxidative Stress Induced Senescence:Reactome	3/671	125/12994	0.959927	0.959927	0.999999	PHC1/H3F3B/FOS	3
RHO GTPases activate PKNs:Reactome	RHO GTPases activate PKNs:Reactome	2/671	95/12994	0.960409	0.960409	0.999999	YWHAQ/H3F3B	2
miR-targeted genes in leukocytes - TarBase:Wikipathways	miR-targeted genes in leukocytes - TarBase:Wikipathways	4/671	154/12994	0.960812	0.960812	0.999999	YWHAQ/TMEM109/CORO1C/ADAR	4
Toll-Like Receptors Cascades:Reactome	Toll-Like Receptors Cascades:Reactome	4/671	154/12994	0.960812	0.960812	0.999999	PELI3/MAP3K1/BPI/FOS	4
Glycerolipid metabolism - Homo sapiens (human):KEGG	Glycerolipid metabolism - Homo sapiens (human):KEGG	1/671	61/12994	0.960912	0.960912	0.999999	AKR1B10	1
Notch Signaling Pathway:Wikipathways	Notch Signaling Pathway:Wikipathways	1/671	61/12994	0.960912	0.960912	0.999999	HES5	1
Oxidative phosphorylation:Wikipathways	Oxidative phosphorylation:Wikipathways	1/671	61/12994	0.960912	0.960912	0.999999	NDUFA4L2	1
VEGF Signaling Pathway:PharmGKB	VEGF Signaling Pathway:PharmGKB	1/671	61/12994	0.960912	0.960912	0.999999	VEGFC	1
Platelet activation, signaling and aggregation:Reactome	Platelet activation, signaling and aggregation:Reactome	8/671	260/12994	0.962055	0.962055	0.999999	MAGED2/TGFB2/IGF2/HGF/VAV2/F2R/A1BG/VEGFC	8
Nonalcoholic fatty liver disease:Wikipathways	Nonalcoholic fatty liver disease:Wikipathways	4/671	155/12994	0.962214	0.962214	0.999999	COX4I2/NDUFA4L2/LEPR/BBC3	4
Longevity regulating pathway - multiple species - Homo sapiens (human):KEGG	Longevity regulating pathway - multiple species - Homo sapiens (human):KEGG	1/671	62/12994	0.96294	0.96294	0.999999	PRKACB	1
Metabolism of steroids:Reactome	Metabolism of steroids:Reactome	3/671	127/12994	0.962987	0.962987	0.999999	STARD6/CYP7B1/CYP21A2	3
mRNA Processing:Wikipathways	mRNA Processing:Wikipathways	3/671	127/12994	0.962987	0.962987	0.999999	PRMT2/SUGP1/SRPK2	3
PDGFR-beta signaling pathway:PID	PDGFR-beta signaling pathway:PID	3/671	127/12994	0.962987	0.962987	0.999999	YWHAQ/VAV2/FOS	3
VEGFA-VEGFR2 Signaling Pathway:Wikipathways	VEGFA-VEGFR2 Signaling Pathway:Wikipathways	7/671	236/12994	0.963641	0.963641	0.999999	AMOT/NFATC2/VAV2/CTGF/CAMKK2/PTPN9/PLA2G5	7
Integrins in angiogenesis:PID	Integrins in angiogenesis:PID	1/671	63/12994	0.964863	0.964863	0.999999	ADGRA2	1
LPA receptor mediated events:PID	LPA receptor mediated events:PID	1/671	63/12994	0.964863	0.964863	0.999999	FOS	1
Neurotrophic factor-mediated Trk receptor signaling:PID	Neurotrophic factor-mediated Trk receptor signaling:PID	1/671	63/12994	0.964863	0.964863	0.999999	NGFR	1
JAK STAT MolecularVariation 1:INOH	JAK STAT MolecularVariation 1:INOH	2/671	98/12994	0.965371	0.965371	0.999999	LEPR/IL4	2
Regulation of Complement cascade:Reactome	Regulation of Complement cascade:Reactome	3/671	129/12994	0.965827	0.965827	0.999999	CFH/C4B/C4A	3
Separation of Sister Chromatids:Reactome	Separation of Sister Chromatids:Reactome	3/671	129/12994	0.965827	0.965827	0.999999	SKA2/ZWILCH/ITGB3BP	3
Intra-Golgi and retrograde Golgi-to-ER traffic:Reactome	Intra-Golgi and retrograde Golgi-to-ER traffic:Reactome	5/671	186/12994	0.966661	0.966661	0.999999	GOLIM4/BICD1/KIF22/KIF20B/KIF9	5
Mitotic Prometaphase:Reactome	Mitotic Prometaphase:Reactome	5/671	186/12994	0.966661	0.966661	0.999999	SKA2/ZWILCH/SDCCAG8/CEP72/ITGB3BP	5
Endothelins:PID	Endothelins:PID	1/671	64/12994	0.966686	0.966686	0.999999	FOS	1
Meiotic recombination:Reactome	Meiotic recombination:Reactome	1/671	64/12994	0.966686	0.966686	0.999999	H3F3B	1
miRNAs involvement in the immune response in sepsis:Wikipathways	miRNAs involvement in the immune response in sepsis:Wikipathways	1/671	64/12994	0.966686	0.966686	0.999999	MIR199A2	1
Proteasome Degradation:Wikipathways	Proteasome Degradation:Wikipathways	1/671	64/12994	0.966686	0.966686	0.999999	HLA-J	1
Validated nuclear estrogen receptor alpha network:PID	Validated nuclear estrogen receptor alpha network:PID	1/671	64/12994	0.966686	0.966686	0.999999	GREB1	1
Cargo recognition for clathrin-mediated endocytosis:Reactome	Cargo recognition for clathrin-mediated endocytosis:Reactome	2/671	99/12994	0.966888	0.966888	0.999999	DVL2/UBQLN2	2
Cellular response to heat stress:Reactome	Cellular response to heat stress:Reactome	2/671	99/12994	0.966888	0.966888	0.999999	HSPB2/CAMK2A	2
Natural killer cell mediated cytotoxicity - Homo sapiens (human):KEGG	Natural killer cell mediated cytotoxicity - Homo sapiens (human):KEGG	3/671	130/12994	0.967169	0.967169	0.999999	NFATC2/MICA/VAV2	3
Antimicrobial peptides:Reactome	Antimicrobial peptides:Reactome	2/671	100/12994	0.968341	0.968341	0.999999	DEFB124/BPI	2
Interleukin-17 signaling:Reactome	Interleukin-17 signaling:Reactome	1/671	65/12994	0.968415	0.968415	0.999999	FOS	1
MAP kinase activation:Reactome	MAP kinase activation:Reactome	1/671	65/12994	0.968415	0.968415	0.999999	FOS	1
Oncostatin M Signaling Pathway:Wikipathways	Oncostatin M Signaling Pathway:Wikipathways	1/671	65/12994	0.968415	0.968415	0.999999	FOS	1
Shigellosis - Homo sapiens (human):KEGG	Shigellosis - Homo sapiens (human):KEGG	1/671	65/12994	0.968415	0.968415	0.999999	PFN4	1
Measles - Homo sapiens (human):KEGG	Measles - Homo sapiens (human):KEGG	3/671	131/12994	0.968461	0.968461	0.999999	BBC3/ADAR/IL4	3
Insulin Signaling:Wikipathways	Insulin Signaling:Wikipathways	4/671	160/12994	0.968551	0.968551	0.999999	MAP3K12/MAP3K14/MAP3K1/FOS	4
TGF-beta Signaling Pathway:Wikipathways	TGF-beta Signaling Pathway:Wikipathways	3/671	132/12994	0.969704	0.969704	0.999999	RUNX2/SKI/FOS	3
AGE-RAGE pathway:Wikipathways	AGE-RAGE pathway:Wikipathways	1/671	66/12994	0.970054	0.970054	0.999999	NOS2	1
DNA methylation:Reactome	DNA methylation:Reactome	1/671	66/12994	0.970054	0.970054	0.999999	H3F3B	1
Human Thyroid Stimulating Hormone (TSH) signaling pathway:Wikipathways	Human Thyroid Stimulating Hormone (TSH) signaling pathway:Wikipathways	1/671	66/12994	0.970054	0.970054	0.999999	FOS	1
Tryptophan degradation:INOH	Tryptophan degradation:INOH	1/671	66/12994	0.970054	0.970054	0.999999	ALDH1A1	1
JAK-STAT signaling pathway - Homo sapiens (human):KEGG	JAK-STAT signaling pathway - Homo sapiens (human):KEGG	4/671	162/12994	0.970796	0.970796	0.999999	IL17D/SOCS5/LEPR/IL4	4
Cellular responses to stress:Reactome	Cellular responses to stress:Reactome	11/671	344/12994	0.970812	0.970812	0.999999	EHMT2/PHC1/SOD3/NR3C1/FZR1/HSPB2/CAMK2A/H3F3B/H1F0/ASF1A/FOS	11
Cleavage of Growing Transcript in the Termination Region:Reactome	Cleavage of Growing Transcript in the Termination Region:Reactome	1/671	67/12994	0.971608	0.971608	0.999999	MAGOHB	1
Retinol metabolism - Homo sapiens (human):KEGG	Retinol metabolism - Homo sapiens (human):KEGG	1/671	67/12994	0.971608	0.971608	0.999999	ALDH1A1	1
RNA Polymerase II Transcription Termination:Reactome	RNA Polymerase II Transcription Termination:Reactome	1/671	67/12994	0.971608	0.971608	0.999999	MAGOHB	1
Signaling by TGF-beta Receptor Complex:Reactome	Signaling by TGF-beta Receptor Complex:Reactome	1/671	67/12994	0.971608	0.971608	0.999999	SKI	1
Reproduction:Reactome	Reproduction:Reactome	2/671	103/12994	0.972341	0.972341	0.999999	H3F3B/HIST3H3	2
Activated PKN1 stimulates transcription of AR (androgen receptor) regulated genes KLK2 and KLK3:Reactome	Activated PKN1 stimulates transcription of AR (androgen receptor) regulated genes KLK2 and KLK3:Reactome	1/671	68/12994	0.973082	0.973082	0.999999	H3F3B	1
Epithelial cell signaling in Helicobacter pylori infection - Homo sapiens (human):KEGG	Epithelial cell signaling in Helicobacter pylori infection - Homo sapiens (human):KEGG	1/671	68/12994	0.973082	0.973082	0.999999	MAP3K14	1
Gap-filling DNA repair synthesis and ligation in TC-NER:Reactome	Gap-filling DNA repair synthesis and ligation in TC-NER:Reactome	1/671	68/12994	0.973082	0.973082	0.999999	XRCC1	1
Glycolysis / Gluconeogenesis - Homo sapiens (human):KEGG	Glycolysis / Gluconeogenesis - Homo sapiens (human):KEGG	1/671	68/12994	0.973082	0.973082	0.999999	ACSS1	1
PPAR signaling pathway:Wikipathways	PPAR signaling pathway:Wikipathways	1/671	68/12994	0.973082	0.973082	0.999999	CPT1C	1
Regulation of Telomerase:PID	Regulation of Telomerase:PID	1/671	68/12994	0.973082	0.973082	0.999999	FOS	1
Sterol Regulatory Element-Binding Proteins (SREBP) signalling:Wikipathways	Sterol Regulatory Element-Binding Proteins (SREBP) signalling:Wikipathways	1/671	68/12994	0.973082	0.973082	0.999999	ACSS1	1
Mitotic G1-G1/S phases:Reactome	Mitotic G1-G1/S phases:Reactome	2/671	104/12994	0.973563	0.973563	0.999999	PPP2R3B/PRIM2	2
Chemokine signaling pathway:Wikipathways	Chemokine signaling pathway:Wikipathways	4/671	165/12994	0.973886	0.973886	0.999999	CX3CR1/VAV2/PRKACB/CCR10	4
Glycosphingolipid metabolism:EHMN	Glycosphingolipid metabolism:EHMN	1/671	69/12994	0.974479	0.974479	0.999999	NUP62CL	1
SIRT1 negatively regulates rRNA expression:Reactome	SIRT1 negatively regulates rRNA expression:Reactome	1/671	69/12994	0.974479	0.974479	0.999999	H3F3B	1
Insulin signaling pathway - Homo sapiens (human):KEGG	Insulin signaling pathway - Homo sapiens (human):KEGG	3/671	137/12994	0.975258	0.975258	0.999999	CALM3/PHKG1/PRKACB	3
RHO GTPase Effectors:Reactome	RHO GTPase Effectors:Reactome	9/671	300/12994	0.97527	0.97527	0.999999	PAK3/RTKN/DVL2/YWHAQ/SKA2/H3F3B/ZWILCH/CIT/ITGB3BP	9
Cell Cycle Checkpoints:Reactome	Cell Cycle Checkpoints:Reactome	7/671	249/12994	0.975742	0.975742	0.999999	YWHAQ/RHNO1/SKA2/TP53BP1/ZWILCH/ITGB3BP/HIST3H3	7
Glycolysis:Reactome	Glycolysis:Reactome	1/671	70/12994	0.975804	0.975804	0.999999	PRKACB	1
Interferon alpha/beta signaling:Reactome	Interferon alpha/beta signaling:Reactome	1/671	70/12994	0.975804	0.975804	0.999999	ADAR	1
RIG-I-like receptor signaling pathway - Homo sapiens (human):KEGG	RIG-I-like receptor signaling pathway - Homo sapiens (human):KEGG	1/671	70/12994	0.975804	0.975804	0.999999	MAP3K1	1
Senescence and Autophagy in Cancer:Wikipathways	Senescence and Autophagy in Cancer:Wikipathways	2/671	106/12994	0.975852	0.975852	0.999999	CDC25B/COL10A1	2
NoRC negatively regulates rRNA expression:Reactome	NoRC negatively regulates rRNA expression:Reactome	2/671	107/12994	0.976923	0.976923	0.999999	H3F3B/UBTF	2
Human cytomegalovirus infection - Homo sapiens (human):KEGG	Human cytomegalovirus infection - Homo sapiens (human):KEGG	6/671	225/12994	0.977747	0.977747	0.999999	PTGER4/NFATC2/CALM3/PRKACB/CREB3L4/PTGER1	6
FCERI mediated Ca+2 mobilization:Reactome	FCERI mediated Ca+2 mobilization:Reactome	2/671	108/12994	0.977948	0.977948	0.999999	NFATC2/VAV2	2
Estrogen-dependent gene expression:Reactome	Estrogen-dependent gene expression:Reactome	3/671	140/12994	0.978111	0.978111	0.999999	H3F3B/GREB1/FOS	3
Mitotic Anaphase:Reactome	Mitotic Anaphase:Reactome	3/671	140/12994	0.978111	0.978111	0.999999	SKA2/ZWILCH/ITGB3BP	3
Clathrin derived vesicle budding:Reactome	Clathrin derived vesicle budding:Reactome	1/671	72/12994	0.978252	0.978252	0.999999	AP4M1	1
TCR signaling:Reactome	TCR signaling:Reactome	1/671	72/12994	0.978252	0.978252	0.999999	PAK3	1
trans-Golgi Network Vesicle Budding:Reactome	trans-Golgi Network Vesicle Budding:Reactome	1/671	72/12994	0.978252	0.978252	0.999999	AP4M1	1
Mitotic Metaphase and Anaphase:Reactome	Mitotic Metaphase and Anaphase:Reactome	3/671	141/12994	0.97899	0.97899	0.999999	SKA2/ZWILCH/ITGB3BP	3
Alzheimer disease - Homo sapiens (human):KEGG	Alzheimer disease - Homo sapiens (human):KEGG	4/671	171/12994	0.979167	0.979167	0.999999	COX4I2/NDUFA4L2/CALM3/SNCA	4
Signaling by FGFR2:Reactome	Signaling by FGFR2:Reactome	1/671	73/12994	0.979381	0.979381	0.999999	FGF18	1
Transport of Mature mRNA derived from an Intron-Containing Transcript:Reactome	Transport of Mature mRNA derived from an Intron-Containing Transcript:Reactome	1/671	73/12994	0.979381	0.979381	0.999999	MAGOHB	1
EGFR1:NetPath	EGFR1:NetPath	15/671	455/12994	0.979494	0.979494	0.999999	ERBB2/EPHB3/ANXA4/PLEKHA6/PLEKHA5/MAP3K14/CALM3/SNX33/VAV2/AXL/MAP3K1/GRB7/JUP/HIST3H3/FOS	15
Negative epigenetic regulation of rRNA expression:Reactome	Negative epigenetic regulation of rRNA expression:Reactome	2/671	110/12994	0.979868	0.979868	0.999999	H3F3B/UBTF	2
PPAR signaling pathway - Homo sapiens (human):KEGG	PPAR signaling pathway - Homo sapiens (human):KEGG	1/671	74/12994	0.980452	0.980452	0.999999	CPT1C	1
RMTs methylate histone arginines:Reactome	RMTs methylate histone arginines:Reactome	1/671	74/12994	0.980452	0.980452	0.999999	SMARCE1	1
Metabolism of water-soluble vitamins and cofactors:Reactome	Metabolism of water-soluble vitamins and cofactors:Reactome	2/671	111/12994	0.980766	0.980766	0.999999	DHFR2/NMNAT3	2
Signaling by Insulin receptor:Reactome	Signaling by Insulin receptor:Reactome	1/671	75/12994	0.981467	0.981467	0.999999	FGF18	1
IL2:NetPath	IL2:NetPath	1/671	76/12994	0.982429	0.982429	0.999999	NR3C1	1
SUMOylation of DNA damage response and repair proteins:Reactome	SUMOylation of DNA damage response and repair proteins:Reactome	1/671	76/12994	0.982429	0.982429	0.999999	PHC1	1
Antigen processing and presentation - Homo sapiens (human):KEGG	Antigen processing and presentation - Homo sapiens (human):KEGG	1/671	77/12994	0.983342	0.983342	0.999999	RFX5	1
TNFalpha:NetPath	TNFalpha:NetPath	6/671	234/12994	0.983588	0.983588	0.999999	MAP3K14/YWHAQ/SMARCE1/TRIM32/MAP3K1/PEG3	6
mRNA Splicing - Major Pathway:Reactome	mRNA Splicing - Major Pathway:Reactome	4/671	178/12994	0.984055	0.984055	0.999999	SUGP1/ELAVL2/MAGOHB/SNURF	4
ESR-mediated signaling:Reactome	ESR-mediated signaling:Reactome	3/671	148/12994	0.984266	0.984266	0.999999	H3F3B/GREB1/FOS	3
Non-alcoholic fatty liver disease (NAFLD) - Homo sapiens (human):KEGG	Non-alcoholic fatty liver disease (NAFLD) - Homo sapiens (human):KEGG	3/671	149/12994	0.984908	0.984908	0.999999	COX4I2/NDUFA4L2/LEPR	3
Protein ubiquitination:Reactome	Protein ubiquitination:Reactome	1/671	80/12994	0.985806	0.985806	0.999999	HLTF	1
Sphingolipid signaling pathway - Homo sapiens (human):KEGG	Sphingolipid signaling pathway - Homo sapiens (human):KEGG	2/671	118/12994	0.986051	0.986051	0.999999	PPP2R3B/DEGS2	2
Opioid Signalling:Reactome	Opioid Signalling:Reactome	1/671	81/12994	0.986543	0.986543	0.999999	PRKACB	1
Regulation of HSF1-mediated heat shock response:Reactome	Regulation of HSF1-mediated heat shock response:Reactome	1/671	81/12994	0.986543	0.986543	0.999999	HSPB2	1
Transcription-Coupled Nucleotide Excision Repair (TC-NER):Reactome	Transcription-Coupled Nucleotide Excision Repair (TC-NER):Reactome	1/671	81/12994	0.986543	0.986543	0.999999	XRCC1	1
Transport of Mature Transcript to Cytoplasm:Reactome	Transport of Mature Transcript to Cytoplasm:Reactome	1/671	82/12994	0.987243	0.987243	0.999999	MAGOHB	1
Signaling Pathways in Glioblastoma:Wikipathways	Signaling Pathways in Glioblastoma:Wikipathways	1/671	83/12994	0.987906	0.987906	0.999999	ERBB2	1
Hepatitis C - Homo sapiens (human):KEGG	Hepatitis C - Homo sapiens (human):KEGG	3/671	155/12994	0.98826	0.98826	0.999999	YWHAQ/CLDN11/CLDN14	3
Kaposi sarcoma-associated herpesvirus infection - Homo sapiens (human):KEGG	Kaposi sarcoma-associated herpesvirus infection - Homo sapiens (human):KEGG	4/671	186/12994	0.988309	0.988309	0.999999	NFATC2/CALM3/MICA/FOS	4
mRNA Splicing:Reactome	mRNA Splicing:Reactome	4/671	186/12994	0.988309	0.988309	0.999999	SUGP1/ELAVL2/MAGOHB/SNURF	4
Chemokine signaling pathway - Homo sapiens (human):KEGG	Chemokine signaling pathway - Homo sapiens (human):KEGG	4/671	189/12994	0.989606	0.989606	0.999999	CX3CR1/VAV2/PRKACB/CCR10	4
Androgen and estrogen biosynthesis and metabolism:EHMN	Androgen and estrogen biosynthesis and metabolism:EHMN	1/671	87/12994	0.990231	0.990231	0.999999	SLCO1C1	1
Cellular senescence - Homo sapiens (human):KEGG	Cellular senescence - Homo sapiens (human):KEGG	3/671	160/12994	0.990496	0.990496	0.999999	TGFB2/NFATC2/CALM3	3
Mitochondrial translation elongation:Reactome	Mitochondrial translation elongation:Reactome	1/671	88/12994	0.990739	0.990739	0.999999	MRPS6	1
Mitochondrial translation initiation:Reactome	Mitochondrial translation initiation:Reactome	1/671	88/12994	0.990739	0.990739	0.999999	MRPS6	1
Mitochondrial translation termination:Reactome	Mitochondrial translation termination:Reactome	1/671	88/12994	0.990739	0.990739	0.999999	MRPS6	1
Signaling by the B Cell Receptor (BCR):Reactome	Signaling by the B Cell Receptor (BCR):Reactome	2/671	127/12994	0.990809	0.990809	0.999999	NFATC2/RASGRP3	2
Necroptosis - Homo sapiens (human):KEGG	Necroptosis - Homo sapiens (human):KEGG	3/671	162/12994	0.99127	0.99127	0.999999	IL33/PLA2G4C/CAMK2A	3
Fc gamma R-mediated phagocytosis - Homo sapiens (human):KEGG	Fc gamma R-mediated phagocytosis - Homo sapiens (human):KEGG	1/671	90/12994	0.991677	0.991677	0.999999	VAV2	1
Glucose metabolism:Reactome	Glucose metabolism:Reactome	1/671	90/12994	0.991677	0.991677	0.999999	PRKACB	1
HIV Infection:Reactome	HIV Infection:Reactome	4/671	195/12994	0.991799	0.991799	0.999999	APOBEC3F/APOBEC3G/VPS37D/MVB12B	4
CD4 T cell receptor signaling:INOH	CD4 T cell receptor signaling:INOH	2/671	130/12994	0.99201	0.99201	0.999999	CALM3/FOS	2
RAB GEFs exchange GTP for GDP on RABs:Reactome	RAB GEFs exchange GTP for GDP on RABs:Reactome	1/671	91/12994	0.992109	0.992109	0.999999	TRAPPC6B	1
Protein processing in endoplasmic reticulum - Homo sapiens (human):KEGG	Protein processing in endoplasmic reticulum - Homo sapiens (human):KEGG	3/671	165/12994	0.992318	0.992318	0.999999	DNAJC10/UBQLN2/SEC61A2	3
RUNX1 regulates genes involved in megakaryocyte differentiation and platelet function:Reactome	RUNX1 regulates genes involved in megakaryocyte differentiation and platelet function:Reactome	1/671	92/12994	0.99252	0.99252	0.999999	H3F3B	1
B-WICH complex positively regulates rRNA expression:Reactome	B-WICH complex positively regulates rRNA expression:Reactome	1/671	93/12994	0.992909	0.992909	0.999999	H3F3B	1
Gene Silencing by RNA:Reactome	Gene Silencing by RNA:Reactome	2/671	133/12994	0.993057	0.993057	0.999999	H3F3B/PIWIL4	2
Oxidative phosphorylation - Homo sapiens (human):KEGG	Oxidative phosphorylation - Homo sapiens (human):KEGG	2/671	133/12994	0.993057	0.993057	0.999999	COX4I2/NDUFA4L2	2
Mitochondrial translation:Reactome	Mitochondrial translation:Reactome	1/671	94/12994	0.993278	0.993278	0.999999	MRPS6	1
NF-kappa B signaling pathway - Homo sapiens (human):KEGG	NF-kappa B signaling pathway - Homo sapiens (human):KEGG	1/671	94/12994	0.993278	0.993278	0.999999	MAP3K14	1
Viral carcinogenesis - Homo sapiens (human):KEGG	Viral carcinogenesis - Homo sapiens (human):KEGG	4/671	201/12994	0.993546	0.993546	0.999999	HDAC11/YWHAQ/PRKACB/CREB3L4	4
Signaling by TGF-beta family members:Reactome	Signaling by TGF-beta family members:Reactome	1/671	96/12994	0.993959	0.993959	0.999999	SKI	1
Chaperonin-mediated protein folding:Reactome	Chaperonin-mediated protein folding:Reactome	1/671	97/12994	0.994273	0.994273	0.999999	RGS9	1
Creation of C4 and C2 activators:Reactome	Creation of C4 and C2 activators:Reactome	1/671	97/12994	0.994273	0.994273	0.999999	MASP1	1
Toll Like Receptor 3 (TLR3) Cascade:Reactome	Toll Like Receptor 3 (TLR3) Cascade:Reactome	1/671	97/12994	0.994273	0.994273	0.999999	FOS	1
Clathrin-mediated endocytosis:Reactome	Clathrin-mediated endocytosis:Reactome	2/671	138/12994	0.994511	0.994511	0.999999	DVL2/UBQLN2	2
The citric acid (TCA) cycle and respiratory electron transport:Reactome	The citric acid (TCA) cycle and respiratory electron transport:Reactome	3/671	173/12994	0.994553	0.994553	0.999999	PDP1/SLC16A8/SLC25A14	3
Late Phase of HIV Life Cycle:Reactome	Late Phase of HIV Life Cycle:Reactome	2/671	141/12994	0.995236	0.995236	0.999999	VPS37D/MVB12B	2
MyD88-independent TLR4 cascade:Reactome	MyD88-independent TLR4 cascade:Reactome	1/671	101/12994	0.995375	0.995375	0.999999	FOS	1
TRIF(TICAM1)-mediated TLR4 signaling:Reactome	TRIF(TICAM1)-mediated TLR4 signaling:Reactome	1/671	101/12994	0.995375	0.995375	0.999999	FOS	1
Toll-like Receptor Signaling Pathway:Wikipathways	Toll-like Receptor Signaling Pathway:Wikipathways	1/671	102/12994	0.995616	0.995616	0.999999	FOS	1
UCH proteinases:Reactome	UCH proteinases:Reactome	1/671	102/12994	0.995616	0.995616	0.999999	INO80C	1
Mitotic Prophase:Reactome	Mitotic Prophase:Reactome	2/671	143/12994	0.995666	0.995666	0.999999	H3F3B/HIST3H3	2
Regulation of toll-like receptor signaling pathway:Wikipathways	Regulation of toll-like receptor signaling pathway:Wikipathways	2/671	143/12994	0.995666	0.995666	0.999999	PELI3/FOS	2
Chromatin modifying enzymes:Reactome	Chromatin modifying enzymes:Reactome	6/671	272/12994	0.995747	0.995747	0.999999	EHMT2/CHD3/SMYD3/SMARCE1/MTA3/KDM8	6
Chromatin organization:Reactome	Chromatin organization:Reactome	6/671	272/12994	0.995747	0.995747	0.999999	EHMT2/CHD3/SMYD3/SMARCE1/MTA3/KDM8	6
miR-targeted genes in lymphocytes - TarBase:Wikipathways	miR-targeted genes in lymphocytes - TarBase:Wikipathways	14/671	489/12994	0.995792	0.995792	0.999999	EHMT2/ARL10/KDELC2/YWHAQ/TMEM109/ATAT1/ABHD10/AXL/CORO1C/HOXD8/MIR199A2/ADAR/CEP72/TRPV6	14
Electron Transport Chain (OXPHOS system in mitochondria):Wikipathways	Electron Transport Chain (OXPHOS system in mitochondria):Wikipathways	1/671	103/12994	0.995844	0.995844	0.999999	SLC25A14	1
Leukotriene metabolism:EHMN	Leukotriene metabolism:EHMN	1/671	103/12994	0.995844	0.995844	0.999999	NUP62CL	1
Liver steatosis AOP:Wikipathways	Liver steatosis AOP:Wikipathways	1/671	103/12994	0.995844	0.995844	0.999999	PRKACB	1
Protein folding:Reactome	Protein folding:Reactome	1/671	103/12994	0.995844	0.995844	0.999999	RGS9	1
TCR:NetPath	TCR:NetPath	5/671	244/12994	0.996025	0.996025	0.999999	NFATC2/CALM3/YWHAQ/ACBD6/VAV2	5
Alzheimers Disease:Wikipathways	Alzheimers Disease:Wikipathways	2/671	145/12994	0.996058	0.996058	0.999999	CALM3/SNCA	2
Phospholipase D signaling pathway - Homo sapiens (human):KEGG	Phospholipase D signaling pathway - Homo sapiens (human):KEGG	2/671	145/12994	0.996058	0.996058	0.999999	PLA2G4C/F2R	2
Toll-like receptor signaling pathway - Homo sapiens (human):KEGG	Toll-like receptor signaling pathway - Homo sapiens (human):KEGG	1/671	104/12994	0.99606	0.99606	0.999999	FOS	1
Cellular responses to external stimuli:Reactome	Cellular responses to external stimuli:Reactome	11/671	413/12994	0.99607	0.99607	0.999999	EHMT2/PHC1/SOD3/NR3C1/FZR1/HSPB2/CAMK2A/H3F3B/H1F0/ASF1A/FOS	11
miR-targeted genes in epithelium - TarBase:Wikipathways	miR-targeted genes in epithelium - TarBase:Wikipathways	8/671	333/12994	0.996285	0.996285	0.999999	KDELC2/YWHAQ/TMEM109/CORO1C/HOXD8/MIR199A2/ADAR/CEP72	8
Transcriptional regulation by small RNAs:Reactome	Transcriptional regulation by small RNAs:Reactome	1/671	106/12994	0.99646	0.99646	0.999999	H3F3B	1
Insulin resistance - Homo sapiens (human):KEGG	Insulin resistance - Homo sapiens (human):KEGG	1/671	107/12994	0.996644	0.996644	0.999999	CREB3L4	1
Herpes simplex infection - Homo sapiens (human):KEGG	Herpes simplex infection - Homo sapiens (human):KEGG	3/671	185/12994	0.99677	0.99677	0.999999	PER3/PER2/FOS	3
Infectious disease:Reactome	Infectious disease:Reactome	5/671	251/12994	0.996972	0.996972	0.999999	APOBEC3F/APOBEC3G/VAMP1/VPS37D/MVB12B	5
HIV Life Cycle:Reactome	HIV Life Cycle:Reactome	2/671	154/12994	0.997432	0.997432	0.999999	VPS37D/MVB12B	2
miR-targeted genes in muscle cell - TarBase:Wikipathways	miR-targeted genes in muscle cell - TarBase:Wikipathways	10/671	400/12994	0.997486	0.997486	0.999999	ERBB2/EHMT2/KDELC2/YWHAQ/TMEM109/ABHD10/AXL/CORO1C/MIR199A2/ADAR	10
Nonsense Mediated Decay (NMD) enhanced by the Exon Junction Complex (EJC):Reactome	Nonsense Mediated Decay (NMD) enhanced by the Exon Junction Complex (EJC):Reactome	1/671	117/12994	0.998034	0.998034	0.999999	MAGOHB	1
Nonsense-Mediated Decay (NMD):Reactome	Nonsense-Mediated Decay (NMD):Reactome	1/671	117/12994	0.998034	0.998034	0.999999	MAGOHB	1
Respiratory electron transport, ATP synthesis by chemiosmotic coupling, and heat production by uncoupling proteins.:Reactome	Respiratory electron transport, ATP synthesis by chemiosmotic coupling, and heat production by uncoupling proteins.:Reactome	1/671	123/12994	0.998574	0.998574	0.999999	SLC25A14	1
SRP-dependent cotranslational protein targeting to membrane:Reactome	SRP-dependent cotranslational protein targeting to membrane:Reactome	1/671	123/12994	0.998574	0.998574	0.999999	SEC61A2	1
Processing of Capped Intron-Containing Pre-mRNA:Reactome	Processing of Capped Intron-Containing Pre-mRNA:Reactome	4/671	240/12994	0.998708	0.998708	0.999999	SUGP1/ELAVL2/MAGOHB/SNURF	4
Rab regulation of trafficking:Reactome	Rab regulation of trafficking:Reactome	1/671	126/12994	0.998786	0.998786	0.999999	TRAPPC6B	1
Influenza A - Homo sapiens (human):KEGG	Influenza A - Homo sapiens (human):KEGG	2/671	171/12994	0.998866	0.998866	0.999999	IL33/ADAR	2
M Phase:Reactome	M Phase:Reactome	7/671	339/12994	0.998937	0.998937	0.999999	SKA2/H3F3B/ZWILCH/SDCCAG8/CEP72/ITGB3BP/HIST3H3	7
Selenoamino acid metabolism:Reactome	Selenoamino acid metabolism:Reactome	1/671	129/12994	0.998966	0.998966	0.999999	MAT1A	1
Spliceosome - Homo sapiens (human):KEGG	Spliceosome - Homo sapiens (human):KEGG	1/671	134/12994	0.999209	0.999209	0.999999	MAGOHB	1
Immunoregulatory interactions between a Lymphoid and a non-Lymphoid cell:Reactome	Immunoregulatory interactions between a Lymphoid and a non-Lymphoid cell:Reactome	3/671	218/12994	0.99926	0.99926	0.999999	CD34/MICA/CD200	3
Ub-specific processing proteases:Reactome	Ub-specific processing proteases:Reactome	3/671	220/12994	0.999324	0.999324	0.999999	IL33/DDB2/USP28	3
Regulation of actin dynamics for phagocytic cup formation:Reactome	Regulation of actin dynamics for phagocytic cup formation:Reactome	1/671	141/12994	0.999457	0.999457	0.999999	VAV2	1
Cell Cycle, Mitotic:Reactome	Cell Cycle, Mitotic:Reactome	11/671	480/12994	0.999564	0.999564	0.999999	PPP2R3B/FZR1/PRIM2/SKA2/CDC25B/H3F3B/ZWILCH/SDCCAG8/CEP72/ITGB3BP/HIST3H3	11
Neutrophil degranulation:Reactome	Neutrophil degranulation:Reactome	11/671	485/12994	0.999633	0.999633	0.999999	SYNGR1/SPTAN1/RAB24/C1orf35/RAB3D/A1BG/JUP/AGL/BPI/FRMPD3/OLFM4	11
Ribosome - Homo sapiens (human):KEGG	Ribosome - Homo sapiens (human):KEGG	1/671	153/12994	0.999714	0.999714	0.999999	MRPS6	1
Epstein-Barr virus infection - Homo sapiens (human):KEGG	Epstein-Barr virus infection - Homo sapiens (human):KEGG	2/671	200/12994	0.999725	0.999725	0.999999	DDB2/MAP3K14	2
Fcgamma receptor (FCGR) dependent phagocytosis:Reactome	Fcgamma receptor (FCGR) dependent phagocytosis:Reactome	1/671	159/12994	0.999793	0.999793	0.999999	VAV2	1
NOD-like receptor signaling pathway - Homo sapiens (human):KEGG	NOD-like receptor signaling pathway - Homo sapiens (human):KEGG	1/671	168/12994	0.999872	0.999872	0.999999	TP53BP1	1
Deubiquitination:Reactome	Deubiquitination:Reactome	4/671	296/12994	0.999887	0.999887	0.999999	IL33/DDB2/USP28/INO80C	4
Cell surface interactions at the vascular wall:Reactome	Cell surface interactions at the vascular wall:Reactome	2/671	218/12994	0.999887	0.999887	0.999999	SLC16A8/GRB7	2
RNA transport - Homo sapiens (human):KEGG	RNA transport - Homo sapiens (human):KEGG	1/671	171/12994	0.999891	0.999891	0.999999	MAGOHB	1
Olfactory transduction - Homo sapiens (human):KEGG	Olfactory transduction - Homo sapiens (human):KEGG	8/671	444/12994	0.999939	0.999939	0.999999	CALM3/CAMK2A/PRKACB/OR1L8/OR2W3/CNGA4/OR56B1/OR5K2	8
Olfactory receptor activity:Wikipathways	Olfactory receptor activity:Wikipathways	4/671	354/12994	0.999992	0.999992	0.999999	OR1L8/OR2W3/OR56B1/OR5K2	4
Translation:Reactome	Translation:Reactome	2/671	307/12994	0.999999	0.999999	0.999999	MRPS6/SEC61A2	2
Olfactory Signaling Pathway:Reactome	Olfactory Signaling Pathway:Reactome	5/671	435/12994	0.999999	0.999999	0.999999	OR1L8/REEP2/OR2W3/OR56B1/OR5K2	5

### Sheet: Adipose_S_brown
ID	Description	GeneRatio	BgRatio	pvalue	p.adjust	qvalue	geneID	Count
Respiratory electron transport:Reactome	Respiratory electron transport:Reactome	66/932	100/12994	1.89394e-51	1.89394e-51	4.19258e-48	NDUFS6/NDUFAB1/CYC1/COX5A/UQCRQ/UQCR11/COX8A/COX6A1/NDUFS8/COX6B1/NDUFC2/SDHB/UQCRFS1/COX5B/NDUFA2/UQCR10/NDUFB9/NDUFA13/NDUFA1/COX7B/UQCRH/NDUFAF3/TACO1/NDUFV2/COX4I1/NDUFB2/NDUFB10/NDUFA9/NDUFA7/NDUFA6/UQCRC1/NDUFB8/NDUFB7/NDUFS7/NDUFB11/NDUFS5/COX6C/NDUFB3/NDUFB6/NDUFA3/NDUFA4/NDUFA12/COX7C/NDUFB1/NDUFV3/SDHC/NDUFA11/NDUFS3/NDUFAF1/UQCRC2/NDUFA8/SCO1/NDUFS1/ACAD9/SDHA/NDUFB4/COX16/NDUFA10/NDUFC1/SDHD/TIMMDC1/NDUFS4/NDUFV1/SCO2/COQ10A/TMEM126B	66
The citric acid (TCA) cycle and respiratory electron transport:Reactome	The citric acid (TCA) cycle and respiratory electron transport:Reactome	81/932	173/12994	7.4868e-47	7.4868e-47	8.28671e-44	MDH2/NDUFS6/NDUFAB1/CYC1/COX5A/UQCRQ/UQCR11/COX8A/COX6A1/NDUFS8/COX6B1/NDUFC2/SDHB/UQCRFS1/COX5B/NDUFA2/UQCR10/FH/NDUFB9/NDUFA13/NDUFA1/COX7B/UQCRH/NDUFAF3/TACO1/NDUFV2/COX4I1/NDUFB2/NDUFB10/NDUFA9/NDUFA7/NDUFA6/UQCRC1/NDUFB8/NDUFB7/NDUFS7/NDUFB11/NDUFS5/COX6C/NDUFB3/NDUFB6/MPC2/NDUFA3/NDUFA4/NDUFA12/COX7C/NDUFB1/NDUFV3/SDHC/NDUFA11/NDUFS3/NDUFAF1/UQCRC2/NDUFA8/IDH3B/BSG/DLAT/MPC1/HAGH/IDH3G/SCO1/NDUFS1/ACAD9/SDHA/FAHD1/NDUFB4/COX16/OGDH/PDHB/NDUFA10/NDUFC1/SDHD/TIMMDC1/NDUFS4/NDUFV1/IDH2/SUCLG2/SCO2/COQ10A/TMEM126B/LDHC	81
Oxidative phosphorylation - Homo sapiens (human):KEGG	Oxidative phosphorylation - Homo sapiens (human):KEGG	71/932	133/12994	3.62295e-46	3.62295e-46	2.67335e-43	NDUFS6/NDUFAB1/CYC1/COX5A/UQCRQ/UQCR11/COX8A/COX6A1/NDUFS8/COX7A2/COX6B1/NDUFC2/SDHB/UQCRFS1/COX5B/NDUFA2/UQCR10/NDUFB9/NDUFA13/NDUFA1/COX7B/UQCRH/NDUFV2/COX4I1/NDUFB2/NDUFB10/NDUFA9/NDUFA7/NDUFA6/UQCRC1/NDUFB8/NDUFB7/NDUFS7/NDUFB11/NDUFS5/ATP6V0E1/COX6C/NDUFB3/NDUFB6/NDUFA3/NDUFA4/NDUFA12/COX7C/NDUFB1/NDUFV3/SDHC/NDUFA11/NDUFS3/UQCRC2/NDUFA8/ATP6V0D1/ATP6V0C/ATP6V1E1/COX10/ATP6V1D/NDUFS1/COX7A1/SDHA/NDUFB4/ATP6V1F/NDUFA10/NDUFC1/SDHD/COX17/NDUFS4/NDUFV1/ATP6V1H/ATP6V0B/PPA2/UQCRHL/LHPP	71
Respiratory electron transport, ATP synthesis by chemiosmotic coupling, and heat production by uncoupling proteins.:Reactome	Respiratory electron transport, ATP synthesis by chemiosmotic coupling, and heat production by uncoupling proteins.:Reactome	66/932	123/12994	3.71922e-43	3.71922e-43	2.05829e-40	NDUFS6/NDUFAB1/CYC1/COX5A/UQCRQ/UQCR11/COX8A/COX6A1/NDUFS8/COX6B1/NDUFC2/SDHB/UQCRFS1/COX5B/NDUFA2/UQCR10/NDUFB9/NDUFA13/NDUFA1/COX7B/UQCRH/NDUFAF3/TACO1/NDUFV2/COX4I1/NDUFB2/NDUFB10/NDUFA9/NDUFA7/NDUFA6/UQCRC1/NDUFB8/NDUFB7/NDUFS7/NDUFB11/NDUFS5/COX6C/NDUFB3/NDUFB6/NDUFA3/NDUFA4/NDUFA12/COX7C/NDUFB1/NDUFV3/SDHC/NDUFA11/NDUFS3/NDUFAF1/UQCRC2/NDUFA8/SCO1/NDUFS1/ACAD9/SDHA/NDUFB4/COX16/NDUFA10/NDUFC1/SDHD/TIMMDC1/NDUFS4/NDUFV1/SCO2/COQ10A/TMEM126B	66
Mitochondrial translation elongation:Reactome	Mitochondrial translation elongation:Reactome	55/932	88/12994	4.40178e-41	4.40178e-41	1.94883e-38	AURKAIP1/MRPS16/MRPL4/MRPL12/MRPS7/MRPL20/MRPS15/MRPS11/MRPL15/MRPL58/MRPS12/MRPL36/CHCHD1/MRPL24/MRPL37/TUFM/MRPL28/MRPS33/MRPL2/GADD45GIP1/MRPL47/MRPS17/MRPL40/MRPL57/MRPS34/MRPS28/MRPS24/MRPL54/MRPS23/TSFM/MRPL38/MRPS36/MRPL27/MRPL16/ERAL1/MRPL22/MRPS18B/MRPS2/MRPS18A/MRPL34/MRPS18C/MRPS26/MRPL51/MRPL19/MRPL43/MRPL11/MRPL9/MRPL35/MRPL44/MRPS14/MRPL21/MRPS27/MRPL55/MRPL48/MRPL23	55
Mitochondrial translation:Reactome	Mitochondrial translation:Reactome	55/932	94/12994	7.26024e-39	7.26024e-39	2.67865e-36	AURKAIP1/MRPS16/MRPL4/MRPL12/MRPS7/MRPL20/MRPS15/MRPS11/MRPL15/MRPL58/MRPS12/MRPL36/CHCHD1/MRPL24/MRPL37/TUFM/MRPL28/MRPS33/MRPL2/GADD45GIP1/MRPL47/MRPS17/MRPL40/MRPL57/MRPS34/MRPS28/MRPS24/MRPL54/MRPS23/TSFM/MRPL38/MRPS36/MRPL27/MRPL16/ERAL1/MRPL22/MRPS18B/MRPS2/MRPS18A/MRPL34/MRPS18C/MRPS26/MRPL51/MRPL19/MRPL43/MRPL11/MRPL9/MRPL35/MRPL44/MRPS14/MRPL21/MRPS27/MRPL55/MRPL48/MRPL23	55
Mitochondrial translation initiation:Reactome	Mitochondrial translation initiation:Reactome	53/932	88/12994	2.06906e-38	2.06906e-38	5.72532e-36	AURKAIP1/MRPS16/MRPL4/MRPL12/MRPS7/MRPL20/MRPS15/MRPS11/MRPL15/MRPL58/MRPS12/MRPL36/CHCHD1/MRPL24/MRPL37/MRPL28/MRPS33/MRPL2/GADD45GIP1/MRPL47/MRPS17/MRPL40/MRPL57/MRPS34/MRPS28/MRPS24/MRPL54/MRPS23/MRPL38/MRPS36/MRPL27/MRPL16/ERAL1/MRPL22/MRPS18B/MRPS2/MRPS18A/MRPL34/MRPS18C/MRPS26/MRPL51/MRPL19/MRPL43/MRPL11/MRPL9/MRPL35/MRPL44/MRPS14/MRPL21/MRPS27/MRPL55/MRPL48/MRPL23	53
Mitochondrial translation termination:Reactome	Mitochondrial translation termination:Reactome	53/932	88/12994	2.06906e-38	2.06906e-38	5.72532e-36	AURKAIP1/MRPS16/MRPL4/MRPL12/MRPS7/MRPL20/MRPS15/MRPS11/MRPL15/MRPL58/MRPS12/MRPL36/CHCHD1/MRPL24/MRPL37/MRPL28/MRPS33/MRPL2/GADD45GIP1/MRPL47/MRPS17/MRPL40/MRPL57/MRPS34/MRPS28/MRPS24/MRPL54/MRPS23/MRPL38/MRPS36/MRPL27/MRPL16/ERAL1/MRPL22/MRPS18B/MRPS2/MRPS18A/MRPL34/MRPS18C/MRPS26/MRPL51/MRPL19/MRPL43/MRPL11/MRPL9/MRPL35/MRPL44/MRPS14/MRPL21/MRPS27/MRPL55/MRPL48/MRPL23	53
Parkinson disease - Homo sapiens (human):KEGG	Parkinson disease - Homo sapiens (human):KEGG	66/932	142/12994	4.82355e-38	4.82355e-38	1.18642e-35	NDUFS6/NDUFAB1/CYC1/PARK7/COX5A/UQCRQ/UQCR11/COX8A/COX6A1/NDUFS8/COX7A2/COX6B1/NDUFC2/SDHB/UQCRFS1/COX5B/NDUFA2/UQCR10/NDUFB9/NDUFA13/NDUFA1/COX7B/UQCRH/NDUFV2/COX4I1/NDUFB2/NDUFB10/NDUFA9/NDUFA7/NDUFA6/UQCRC1/NDUFB8/NDUFB7/NDUFS7/NDUFB11/UBE2L3/NDUFS5/COX6C/NDUFB3/NDUFB6/NDUFA3/NDUFA4/NDUFA12/COX7C/NDUFB1/NDUFV3/SDHC/NDUFA11/NDUFS3/UQCRC2/UBE2J2/NDUFA8/NDUFS1/COX7A1/SDHA/NDUFB4/NDUFA10/NDUFC1/SDHD/PRKACA/VDAC3/NDUFS4/UBA1/NDUFV1/UBB/UQCRHL	66
Electron Transport Chain (OXPHOS system in mitochondria):Wikipathways	Electron Transport Chain (OXPHOS system in mitochondria):Wikipathways	56/932	103/12994	3.64193e-37	3.64193e-37	8.06208e-35	NDUFS6/NDUFAB1/COX5A/UQCRQ/UQCR11/COX8A/COX6A1/NDUFS8/COX7A2/COX6B1/NDUFC2/SDHB/UQCRFS1/COX5B/NDUFA2/UQCR10/NDUFB9/NDUFA1/COX7B/UQCRH/NDUFV2/COX4I1/NDUFB2/NDUFB10/NDUFA9/NDUFA7/NDUFA6/UQCRC1/NDUFB8/NDUFB7/NDUFS7/NDUFS5/COX6C/NDUFB3/NDUFB6/NDUFA3/NDUFA4/NDUFA12/COX7C/NDUFB1/NDUFV3/SDHC/NDUFS3/UQCRC2/NDUFA8/SCO1/NDUFS1/COX7A1/SDHA/NDUFB4/NDUFA10/NDUFC1/SDHD/COX17/NDUFS4/NDUFV1	56
Thermogenesis - Homo sapiens (human):KEGG	Thermogenesis - Homo sapiens (human):KEGG	78/932	229/12994	3.10459e-33	3.10459e-33	6.24781e-31	NDUFS6/NDUFAB1/CYC1/COX5A/UQCRQ/UQCR11/COX8A/COX6A1/NDUFS8/COX7A2/COX6B1/NDUFC2/SDHB/UQCRFS1/COX5B/NDUFA2/UQCR10/NDUFB9/NDUFA13/NDUFA1/COX7B/UQCRH/NDUFAF3/NDUFV2/COX4I1/NDUFB2/NDUFB10/NDUFA9/NDUFA7/NDUFA6/UQCRC1/NDUFB8/NDUFB7/NDUFS7/NDUFB11/NDUFS5/COX6C/NDUFB3/NDUFB6/NDUFA3/PRKAG1/MLST8/NDUFA4/COA3/NDUFA12/COX7C/NDUFB1/NDUFV3/SDHC/NDUFA11/NDUFS3/NDUFAF1/UQCRC2/NDUFA8/COX10/AKT1S1/HRAS/NDUFS1/COX7A1/SDHA/NDUFB4/COA6/COX16/NDUFA10/NDUFC1/SDHD/COX17/PRKACA/CREB3/NDUFS4/NDUFV1/RPS6KB2/RPTOR/GNAS/UQCRHL/FGFR1/COA1/ADRB3	78
Complex I biogenesis:Reactome	Complex I biogenesis:Reactome	39/932	55/12994	1.08597e-32	1.08597e-32	2.00333e-30	NDUFS6/NDUFAB1/NDUFS8/NDUFC2/NDUFA2/NDUFB9/NDUFA13/NDUFA1/NDUFAF3/NDUFV2/NDUFB2/NDUFB10/NDUFA9/NDUFA7/NDUFA6/NDUFB8/NDUFB7/NDUFS7/NDUFB11/NDUFS5/NDUFB3/NDUFB6/NDUFA3/NDUFA12/NDUFB1/NDUFV3/NDUFA11/NDUFS3/NDUFAF1/NDUFA8/NDUFS1/ACAD9/NDUFB4/NDUFA10/NDUFC1/TIMMDC1/NDUFS4/NDUFV1/TMEM126B	39
Non-alcoholic fatty liver disease (NAFLD) - Homo sapiens (human):KEGG	Non-alcoholic fatty liver disease (NAFLD) - Homo sapiens (human):KEGG	61/932	149/12994	2.32107e-31	2.32107e-31	3.95239e-29	NDUFS6/NDUFAB1/CYC1/COX5A/UQCRQ/UQCR11/COX8A/COX6A1/NDUFS8/COX7A2/COX6B1/NDUFC2/SDHB/UQCRFS1/COX5B/NDUFA2/UQCR10/NDUFB9/NDUFA13/NDUFA1/COX7B/UQCRH/NDUFV2/COX4I1/NDUFB2/NDUFB10/NDUFA9/NDUFA7/NDUFA6/UQCRC1/NDUFB8/NDUFB7/NDUFS7/NDUFB11/NDUFS5/COX6C/NDUFB3/NDUFB6/NDUFA3/PRKAG1/NDUFA4/NDUFA12/COX7C/NDUFB1/NDUFV3/SDHC/NDUFA11/NDUFS3/UQCRC2/NDUFA8/AKT1/NDUFS1/COX7A1/SDHA/NDUFB4/NDUFA10/NDUFC1/SDHD/NDUFS4/NDUFV1/UQCRHL	61
Nonalcoholic fatty liver disease:Wikipathways	Nonalcoholic fatty liver disease:Wikipathways	62/932	155/12994	3.6201e-31	3.6201e-31	5.72411e-29	NDUFS6/NDUFAB1/CYC1/COX5A/UQCRQ/UQCR11/COX8A/COX6A1/NDUFS8/COX7A2/COX6B1/NDUFC2/SDHB/UQCRFS1/COX5B/NDUFA2/UQCR10/NDUFB9/NDUFA13/NDUFA1/COX7B/UQCRH/NDUFV2/COX4I1/NDUFB2/NDUFB10/NDUFA9/NDUFA7/NDUFA6/UQCRC1/NDUFB8/NDUFB7/NDUFS7/NDUFB11/NDUFS5/COX6C/NDUFB3/NDUFB6/NDUFA3/PRKAG1/NDUFA4/NDUFA12/COX7C/NDUFB1/NDUFV3/SDHC/NDUFA11/NDUFS3/UQCRC2/NDUFA8/AKT1/NDUFS1/COX7A1/SDHA/NDUFB4/NDUFA10/NDUFC1/SDHD/NDUFS4/NDUFV1/BAK1/UQCRHL	62
Alzheimer disease - Homo sapiens (human):KEGG	Alzheimer disease - Homo sapiens (human):KEGG	65/932	171/12994	4.55792e-31	4.55792e-31	6.72653e-29	NDUFS6/NDUFAB1/CYC1/COX5A/UQCRQ/UQCR11/COX8A/COX6A1/NDUFS8/COX7A2/COX6B1/NDUFC2/SDHB/UQCRFS1/COX5B/NDUFA2/UQCR10/NDUFB9/NDUFA13/NDUFA1/COX7B/HSD17B10/UQCRH/NDUFV2/COX4I1/NDUFB2/NDUFB10/NDUFA9/NDUFA7/NDUFA6/UQCRC1/NDUFB8/NDUFB7/NDUFS7/NDUFB11/NDUFS5/COX6C/NDUFB3/NDUFB6/NDUFA3/NDUFA4/NDUFA12/COX7C/NDUFB1/NDUFV3/SDHC/NDUFA11/NDUFS3/UQCRC2/NDUFA8/PSENEN/NDUFS1/COX7A1/SDHA/NDUFB4/NDUFA10/NDUFC1/SDHD/NDUFS4/NDUFV1/BAD/UQCRHL/FADD/CALM1/CALM2	65
Huntington disease - Homo sapiens (human):KEGG	Huntington disease - Homo sapiens (human):KEGG	69/932	193/12994	5.53397e-31	5.53397e-31	7.65654e-29	NDUFS6/NDUFAB1/CYC1/COX5A/UQCRQ/UQCR11/COX8A/COX6A1/NDUFS8/COX7A2/COX6B1/NDUFC2/SDHB/UQCRFS1/COX5B/NDUFA2/UQCR10/NDUFB9/NDUFA13/NDUFA1/COX7B/UQCRH/POLR2L/NDUFV2/COX4I1/NDUFB2/NDUFB10/NDUFA9/POLR2J/NDUFA7/NDUFA6/UQCRC1/NDUFB8/NDUFB7/NDUFS7/NDUFB11/SOD1/NDUFS5/COX6C/AP2S1/NDUFB3/NDUFB6/NDUFA3/NDUFA4/NDUFA12/COX7C/NDUFB1/NDUFV3/SDHC/NDUFA11/NDUFS3/UQCRC2/NDUFA8/POLR2I/NDUFS1/COX7A1/SDHA/AP2M1/NDUFB4/NDUFA10/NDUFC1/SDHD/AP2A1/CREB3/VDAC3/NDUFS4/NDUFV1/UQCRHL/POLR2G	69
Translation:Reactome	Translation:Reactome	74/932	307/12994	3.70295e-21	3.70295e-21	4.82186e-19	AURKAIP1/MRPS16/MRPL4/MRPL12/MRPS7/MRPL20/MRPS15/MRPS11/MRPL15/MRPL58/MRPS12/MRPL36/CHCHD1/MRPL24/MRPL37/TUFM/MRPL28/MRPS33/MRPL2/GADD45GIP1/MRPL47/MRPS17/MRPL40/MRPL57/MRPS34/MRPS28/MRPS24/EIF3K/MRPL54/MRPS23/TSFM/MRPL38/RPLP2/MRPS36/MRPL27/MRPL16/ERAL1/MRPL22/MRPS18B/EIF2B3/APEH/EIF4EBP1/MRPS2/MRPS18A/MRPL34/SSR4/MRPS18C/MRPS26/SPCS1/MRPL51/MRPL19/MRPL43/MRPL11/MRPL9/MRPL35/MRPL44/MRPS14/CARS/MRPL21/RARS2/MRPS27/SARS2/MRPL55/QARS/PPA2/MRPL48/TARS2/CARS2/FARS2/GSPT2/MRPL23/PARS2/RPL3L/RPSAP58	74
Oxidative phosphorylation:Wikipathways	Oxidative phosphorylation:Wikipathways	30/932	61/12994	8.0961e-19	8.0961e-19	9.95678e-17	NDUFS6/NDUFAB1/NDUFS8/NDUFC2/NDUFA2/NDUFB9/NDUFV2/NDUFB2/NDUFB10/NDUFA9/NDUFA7/NDUFA6/NDUFB8/NDUFB7/NDUFS7/NDUFS5/NDUFB6/NDUFA3/NDUFA4/NDUFB1/NDUFV3/NDUFA11/NDUFS3/NDUFA8/NDUFS1/NDUFB4/NDUFA10/NDUFC1/NDUFS4/NDUFV1	30
Retrograde endocannabinoid signaling - Homo sapiens (human):KEGG	Retrograde endocannabinoid signaling - Homo sapiens (human):KEGG	37/932	148/12994	1.07315e-11	1.07315e-11	1.25032e-09	NDUFS6/NDUFAB1/NDUFS8/NDUFC2/NDUFA2/NDUFB9/NDUFA13/NDUFA1/NDUFV2/NDUFB2/NDUFB10/NDUFA9/NDUFA7/NDUFA6/NDUFB8/NDUFB7/NDUFS7/NDUFB11/NDUFS5/NDUFB3/NDUFB6/NDUFA3/NDUFA4/NDUFA12/NDUFB1/NDUFV3/NDUFA11/NDUFS3/NDUFA8/NDUFS1/NDUFB4/NDUFA10/NDUFC1/PRKACA/NDUFS4/NDUFV1/GABRB3	37
TP53 Regulates Metabolic Genes:Reactome	TP53 Regulates Metabolic Genes:Reactome	27/932	86/12994	2.35139e-11	2.35139e-11	2.60262e-09	COX5A/COX8A/COX6A1/LAMTOR1/COX6B1/COX5B/COX7B/LAMTOR5/TACO1/COX4I1/COX6C/PRKAG1/MLST8/NDUFA4/LAMTOR2/COX7C/GPI/PRDX2/AKT1/SCO1/G6PD/PRDX5/COX16/LAMTOR4/RPTOR/SCO2/SFN	27
Mitochondrial protein import:Reactome	Mitochondrial protein import:Reactome	23/932	65/12994	4.56893e-11	4.56893e-11	4.81627e-09	CYC1/TIMM23/TIMM13/TIMM8B/TIMM17A/TOMM6/NDUFB8/MTX1/TIMM10/CHCHD2/CHCHD5/CHCHD10/TIMM21/PMPCA/PAM16/IDH3G/TIMM22/COA6/TIMM17B/COX17/DNAJC19/MTCP1/CHCHD7	23
2-ketoglutarate dehydrogenase complex deficiency:SMPDB	2-ketoglutarate dehydrogenase complex deficiency:SMPDB	13/932	21/12994	1.45341e-10	1.45341e-10	1.14907e-08	MDH2/SDHB/FH/SDHC/IDH3B/DLAT/MPC1/IDH3G/SDHA/OGDH/PDHB/SDHD/SUCLG2	13
Citric Acid Cycle:SMPDB	Citric Acid Cycle:SMPDB	13/932	21/12994	1.45341e-10	1.45341e-10	1.14907e-08	MDH2/SDHB/FH/SDHC/IDH3B/DLAT/MPC1/IDH3G/SDHA/OGDH/PDHB/SDHD/SUCLG2	13
Congenital lactic acidosis:SMPDB	Congenital lactic acidosis:SMPDB	13/932	21/12994	1.45341e-10	1.45341e-10	1.14907e-08	MDH2/SDHB/FH/SDHC/IDH3B/DLAT/MPC1/IDH3G/SDHA/OGDH/PDHB/SDHD/SUCLG2	13
Fumarase deficiency:SMPDB	Fumarase deficiency:SMPDB	13/932	21/12994	1.45341e-10	1.45341e-10	1.14907e-08	MDH2/SDHB/FH/SDHC/IDH3B/DLAT/MPC1/IDH3G/SDHA/OGDH/PDHB/SDHD/SUCLG2	13
Mitochondrial complex II deficiency:SMPDB	Mitochondrial complex II deficiency:SMPDB	13/932	21/12994	1.45341e-10	1.45341e-10	1.14907e-08	MDH2/SDHB/FH/SDHC/IDH3B/DLAT/MPC1/IDH3G/SDHA/OGDH/PDHB/SDHD/SUCLG2	13
Pyruvate dehydrogenase deficiency (E2):SMPDB	Pyruvate dehydrogenase deficiency (E2):SMPDB	13/932	21/12994	1.45341e-10	1.45341e-10	1.14907e-08	MDH2/SDHB/FH/SDHC/IDH3B/DLAT/MPC1/IDH3G/SDHA/OGDH/PDHB/SDHD/SUCLG2	13
Pyruvate dehydrogenase deficiency (E3):SMPDB	Pyruvate dehydrogenase deficiency (E3):SMPDB	13/932	21/12994	1.45341e-10	1.45341e-10	1.14907e-08	MDH2/SDHB/FH/SDHC/IDH3B/DLAT/MPC1/IDH3G/SDHA/OGDH/PDHB/SDHD/SUCLG2	13
Proteasome - Homo sapiens (human):KEGG	Proteasome - Homo sapiens (human):KEGG	18/932	45/12994	5.77648e-10	5.77648e-10	4.40942e-08	PSMA7/PSMB5/PSMA6/PSMB6/PSMA2/PSMD14/PSMB7/PSMD1/ADRM1/PSMD3/PSMD2/PSMD4/PSMB4/PSMD13/PSMC3/PSMB1/SEM1/PSMF1	18
The oncogenic action of 2-hydroxyglutarate:SMPDB	The oncogenic action of 2-hydroxyglutarate:SMPDB	14/932	27/12994	7.19794e-10	7.19794e-10	5.31133e-08	MDH2/SDHB/FH/SDHC/IDH3B/DLAT/MPC1/IDH3G/SDHA/OGDH/PDHB/SDHD/IDH2/SUCLG2	14
Neddylation:Reactome	Neddylation:Reactome	45/932	234/12994	8.48014e-10	8.48014e-10	6.0556e-08	PSMA7/PSMB5/PSMA6/PSMD9/PSMB6/PSMA2/PSMD14/ELOB/PSMB7/PSMD1/PSMD3/PSMD2/NEDD8/COPS7A/PSMD4/COPS6/FBXW5/PSMB4/UCHL3/UBE2M/PSMD13/PSMC3/PSMB1/RBX1/GPS1/WSB2/COMMD1/KEAP1/COPS5/SEM1/SKP1/KLHL25/PSMF1/RNF7/COMMD4/UBB/ERCC8/COMMD7/FBXW9/LRR1/FBXL15/ANKRD9/SENP8/CCDC22/FBXW10	45
TCA Cycle (aka Krebs or citric acid cycle):Wikipathways	TCA Cycle (aka Krebs or citric acid cycle):Wikipathways	11/932	17/12994	2.0234e-09	2.0234e-09	1.39974e-07	MDH2/SDHB/FH/SDHC/IDH3B/IDH3G/SDHA/OGDH/SDHD/IDH2/SUCLG2	11
The oncogenic action of L-2-hydroxyglutarate in Hydroxygluaricaciduria:SMPDB	The oncogenic action of L-2-hydroxyglutarate in Hydroxygluaricaciduria:SMPDB	14/932	29/12994	2.4291e-09	2.4291e-09	1.62735e-07	MDH2/SDHB/FH/SDHC/IDH3B/DLAT/MPC1/IDH3G/SDHA/OGDH/PDHB/SDHD/IDH2/SUCLG2	14
Pyruvate metabolism and Citric Acid (TCA) cycle:Reactome	Pyruvate metabolism and Citric Acid (TCA) cycle:Reactome	19/932	54/12994	2.49945e-09	2.49945e-09	1.62735e-07	MDH2/SDHB/FH/MPC2/SDHC/IDH3B/BSG/DLAT/MPC1/HAGH/IDH3G/SDHA/FAHD1/OGDH/PDHB/SDHD/IDH2/SUCLG2/LDHC	19
The oncogenic action of D-2-hydroxyglutarate in Hydroxygluaricaciduria:SMPDB	The oncogenic action of D-2-hydroxyglutarate in Hydroxygluaricaciduria:SMPDB	14/932	30/12994	4.25511e-09	4.25511e-09	2.69128e-07	MDH2/SDHB/FH/SDHC/IDH3B/DLAT/MPC1/IDH3G/SDHA/OGDH/PDHB/SDHD/IDH2/SUCLG2	14
Warburg Effect:SMPDB	Warburg Effect:SMPDB	17/932	45/12994	4.9402e-09	4.9402e-09	3.03779e-07	SDHB/FH/SDHC/IDH3B/GPI/DLAT/MPC1/SLC1A5/IDH3G/G6PD/SDHA/OGDH/PDHB/PGLS/SDHD/PFKL/SUCLG2	17
Citric acid cycle (TCA cycle):Reactome	Citric acid cycle (TCA cycle):Reactome	12/932	22/12994	5.71133e-09	5.71133e-09	3.41705e-07	MDH2/SDHB/FH/SDHC/IDH3B/IDH3G/SDHA/FAHD1/OGDH/SDHD/IDH2/SUCLG2	12
The oncogenic action of Fumarate:SMPDB	The oncogenic action of Fumarate:SMPDB	14/932	31/12994	7.24929e-09	7.24929e-09	4.11478e-07	MDH2/SDHB/FH/SDHC/IDH3B/DLAT/MPC1/IDH3G/SDHA/OGDH/PDHB/SDHD/IDH2/SUCLG2	14
The oncogenic action of Succinate:SMPDB	The oncogenic action of Succinate:SMPDB	14/932	31/12994	7.24929e-09	7.24929e-09	4.11478e-07	MDH2/SDHB/FH/SDHC/IDH3B/DLAT/MPC1/IDH3G/SDHA/OGDH/PDHB/SDHD/IDH2/SUCLG2	14
UCH proteinases:Reactome	UCH proteinases:Reactome	26/932	102/12994	8.16809e-09	8.16809e-09	4.52039e-07	PSMA7/PSMB5/PSMA6/PSMD9/PSMB6/PSMA2/PSMD14/PSMB7/PSMD1/ADRM1/PSMD3/PSMD2/NEDD8/PSMD4/PSMB4/UCHL3/PSMD13/PSMC3/PSMB1/SEM1/MCRS1/PSMF1/UBB/SENP8/HIST1H2AC/HIST1H2AB	26
Glutaminolysis and Cancer:SMPDB	Glutaminolysis and Cancer:SMPDB	15/932	37/12994	1.28137e-08	1.28137e-08	6.91841e-07	MDH2/SDHB/FH/SDHC/IDH3B/DLAT/MPC1/SLC1A5/IDH3G/SDHA/OGDH/PDHB/SDHD/IDH2/SUCLG2	15
proteasome complex:BioCarta	proteasome complex:BioCarta	12/932	24/12994	2.08724e-08	2.08724e-08	1.10011e-06	PSMA7/PSMB5/PSMA6/PSMB6/PSMA2/PSMD14/PSMB7/PSMD3/PSMD4/PSMB4/PSMB1/UBA1	12
IL-1 JNK:INOH	IL-1 JNK:INOH	19/932	62/12994	3.36034e-08	3.36034e-08	1.69062e-06	PSMA7/PSMB5/PSMA6/PSMD9/PSMB6/PSMA2/PSMB7/PSMD1/PSMD3/PSMD2/PSMD4/PSMB4/PSMD13/PSMC3/PSMB1/IRAK1/TOLLIP/MAP2K2/MAP2K1	19
TLR JNK:INOH	TLR JNK:INOH	19/932	62/12994	3.36034e-08	3.36034e-08	1.69062e-06	PSMA7/PSMB5/PSMA6/PSMD9/PSMB6/PSMA2/PSMB7/PSMD1/PSMD3/PSMD2/PSMD4/PSMB4/PSMD13/PSMC3/PSMB1/IRAK1/TOLLIP/MAP2K2/MAP2K1	19
TLR p38:INOH	TLR p38:INOH	19/932	63/12994	4.49162e-08	4.49162e-08	2.1898e-06	PSMA7/PSMB5/PSMA6/PSMD9/PSMB6/PSMA2/PSMB7/PSMD1/PSMD3/PSMD2/PSMD4/PSMB4/PSMD13/PSMC3/PSMB1/IRAK1/TOLLIP/MAP2K2/MAP2K1	19
Formation of TC-NER Pre-Incision Complex:Reactome	Formation of TC-NER Pre-Incision Complex:Reactome	18/932	57/12994	4.58022e-08	4.58022e-08	2.1898e-06	POLR2L/POLR2J/COPS7A/COPS6/RBX1/GPS1/POLR2I/COPS5/CCNH/GTF2H5/GTF2H4/UBB/MNAT1/ERCC8/POLR2G/ERCC2/GTF2H2/PPIE	18
Citrate cycle (TCA cycle) - Homo sapiens (human):KEGG	Citrate cycle (TCA cycle) - Homo sapiens (human):KEGG	13/932	30/12994	4.64929e-08	4.64929e-08	2.1898e-06	MDH2/SDHB/FH/SDHC/IDH3B/DLAT/IDH3G/SDHA/OGDH/PDHB/SDHD/IDH2/SUCLG2	13
Proteasome Degradation:Wikipathways	Proteasome Degradation:Wikipathways	19/932	64/12994	5.96359e-08	5.96359e-08	2.75031e-06	PSMA7/PSMB5/PSMA6/PSMD9/PSMB6/PSMA2/PSMB7/PSMD1/PSMD3/PSMD2/PSMD4/PSMB4/UCHL3/PSMD13/PSMC3/PSMB1/UBA1/UBB/HIST1H2AB	19
superpathway of conversion of glucose to acetyl CoA and entry into the TCA cycle:HumanCyc	superpathway of conversion of glucose to acetyl CoA and entry into the TCA cycle:HumanCyc	16/932	47/12994	7.81488e-08	7.81488e-08	3.53055e-06	MDH2/SDHB/FH/ALDOA/SDHC/IDH3B/GPI/DLAT/IDH3G/SDHA/OGDH/PDHB/SDHD/PFKL/SUCLG2/BPGM	16
IL-1 p38:INOH	IL-1 p38:INOH	19/932	66/12994	1.03133e-07	1.03133e-07	4.5661e-06	PSMA7/PSMB5/PSMA6/PSMD9/PSMB6/PSMA2/PSMB7/PSMD1/PSMD3/PSMD2/PSMD4/PSMB4/PSMD13/PSMC3/PSMB1/IRAK1/TOLLIP/MAP2K2/MAP2K1	19
Transcription-Coupled Nucleotide Excision Repair (TC-NER):Reactome	Transcription-Coupled Nucleotide Excision Repair (TC-NER):Reactome	21/932	81/12994	1.62012e-07	1.62012e-07	7.03222e-06	POLR2L/POLR2J/COPS7A/COPS6/RBX1/GPS1/POLR2I/COPS5/ERCC1/CCNH/GTF2H5/POLD4/GTF2H4/UBB/MNAT1/RPA3/ERCC8/POLR2G/ERCC2/GTF2H2/PPIE	21
TCA cycle:HumanCyc	TCA cycle:HumanCyc	10/932	19/12994	1.74778e-07	1.74778e-07	7.44044e-06	MDH2/SDHB/FH/SDHC/IDH3B/IDH3G/SDHA/OGDH/SDHD/SUCLG2	10
IL-1 NFkB:INOH	IL-1 NFkB:INOH	18/932	64/12994	3.28895e-07	3.28895e-07	1.37372e-05	PSMA7/PSMB5/PSMA6/PSMD9/PSMB6/PSMA2/PSMB7/PSMD1/PSMD3/PSMD2/PSMD4/PSMB4/PSMD13/PSMC3/PSMB1/IRAK1/TOLLIP/SKP1	18
Ribosome - Homo sapiens (human):KEGG	Ribosome - Homo sapiens (human):KEGG	30/932	153/12994	3.58659e-07	3.58659e-07	1.47029e-05	MRPS16/MRPL4/MRPL12/MRPS7/MRPL20/MRPS15/MRPS11/MRPL15/MRPS12/MRPL36/MRPL24/MRPL28/MRPL2/MRPS17/RPLP2/MRPL27/MRPL16/MRPL22/MRPS2/MRPS18A/MRPL34/MRPS18C/MRPL19/MRPL11/MRPL9/MRPL35/MRPS14/MRPL21/MRPL23/RPL3L	30
Cardiac muscle contraction - Homo sapiens (human):KEGG	Cardiac muscle contraction - Homo sapiens (human):KEGG	20/932	78/12994	3.86959e-07	3.86959e-07	1.55746e-05	CYC1/COX5A/UQCRQ/UQCR11/COX8A/COX6A1/COX7A2/COX6B1/UQCRFS1/COX5B/UQCR10/COX7B/UQCRH/COX4I1/UQCRC1/COX6C/COX7C/UQCRC2/COX7A1/UQCRHL	20
Cholesterol biosynthesis:Reactome	Cholesterol biosynthesis:Reactome	11/932	25/12994	4.26557e-07	4.26557e-07	1.68618e-05	NSDHL/PMVK/ARV1/EBP/MVK/FDPS/SC5D/PLPP6/MVD/ACAT2/HMGCS1	11
TCA cycle:EHMN	TCA cycle:EHMN	12/932	30/12994	4.45878e-07	4.45878e-07	1.73164e-05	MDH2/SDHB/FH/SLC25A11/SDHC/IDH3B/IDH3G/SDHA/OGDH/SDHD/IDH2/SUCLG2	12
Transcriptional Regulation by TP53:Reactome	Transcriptional Regulation by TP53:Reactome	53/932	371/12994	1.00019e-06	1.00019e-06	3.81743e-05	COX5A/COX8A/COX6A1/LAMTOR1/COX6B1/COX5B/COX7B/POLR2L/LAMTOR5/TACO1/COX4I1/POLR2J/ELOB/TAF10/COX6C/MAPKAP1/PRKAG1/MLST8/NDUFA4/LAMTOR2/MBD3/COX7C/GPI/PIN1/PRDX2/AKT1/POLR2I/SCO1/G6PD/NELFE/PRDX5/COX16/CCNH/GTF2H5/GTF2H4/UBB/MNAT1/LAMTOR4/RPA3/RPTOR/SUPT4H1/CRADD/POLR2G/SCO2/TFDP1/STK11/CCNE1/ERCC2/ALK/SFN/TMEM219/NBN/GTF2H2	53
Citrate cycle:INOH	Citrate cycle:INOH	12/932	32/12994	1.01767e-06	1.01767e-06	3.81831e-05	MDH2/SDHB/FH/SDHC/IDH3B/IDH3G/SDHA/OGDH/SDHD/SUCLG2/ASL/ACAT2	12
TLR NFkB:INOH	TLR NFkB:INOH	18/932	69/12994	1.11716e-06	1.11716e-06	4.12174e-05	PSMA7/PSMB5/PSMA6/PSMD9/PSMB6/PSMA2/PSMB7/PSMD1/PSMD3/PSMD2/PSMD4/PSMB4/PSMD13/PSMC3/PSMB1/IRAK1/TOLLIP/SKP1	18
Nucleotide Excision Repair:Reactome	Nucleotide Excision Repair:Reactome	24/932	113/12994	1.1815e-06	1.1815e-06	4.2824e-05	POLR2L/POLR2J/COPS7A/COPS6/RAD23A/RBX1/GPS1/POLR2I/COPS5/ERCC1/MCRS1/CCNH/GTF2H5/POLD4/GTF2H4/UBB/CETN2/MNAT1/RPA3/ERCC8/POLR2G/ERCC2/GTF2H2/PPIE	24
Deubiquitination:Reactome	Deubiquitination:Reactome	45/932	296/12994	1.1994e-06	1.1994e-06	4.2824e-05	PSMA7/PSMB5/PSMA6/PSMD9/PSMB6/PSMA2/PSMD14/TAF10/PSMB7/PSMD1/ADRM1/PSMD3/VCP/BABAM1/PSMD2/NEDD8/PSMD4/PSMB4/UCHL3/PSMD13/PSMC3/RAD23A/PSMB1/KEAP1/SNX3/USP5/OTUB1/SEM1/MCRS1/PSMF1/JOSD2/VDAC3/TADA3/UBB/TRAF3/MUL1/RNF123/BRCC3/OTUB2/SENP8/HIST1H2AC/HIST1H2BJ/HIST1H2BO/HIST1H2BL/HIST1H2AB	45
Formation of the Early Elongation Complex:Reactome	Formation of the Early Elongation Complex:Reactome	12/932	33/12994	1.49539e-06	1.49539e-06	5.17237e-05	POLR2L/POLR2J/POLR2I/NELFE/CCNH/GTF2H5/GTF2H4/MNAT1/SUPT4H1/POLR2G/ERCC2/GTF2H2	12
Formation of the HIV-1 Early Elongation Complex:Reactome	Formation of the HIV-1 Early Elongation Complex:Reactome	12/932	33/12994	1.49539e-06	1.49539e-06	5.17237e-05	POLR2L/POLR2J/POLR2I/NELFE/CCNH/GTF2H5/GTF2H4/MNAT1/SUPT4H1/POLR2G/ERCC2/GTF2H2	12
superpathway of purine nucleotide salvage:HumanCyc	superpathway of purine nucleotide salvage:HumanCyc	16/932	59/12994	2.5164e-06	2.5164e-06	8.57001e-05	ATP6V0E1/APRT/AK2/ATP6V0D1/ATP6V0C/ATP6V1E1/ATP6V1D/NME2/ATP6V1F/AK4/NME6/ATP6V1H/ATP6V0B/ADK/RRM1/AK1	16
TNF:INOH	TNF:INOH	17/932	67/12994	3.35196e-06	3.35196e-06	0.000111749	PSMA7/PSMB5/PSMA6/PSMD9/PSMB6/PSMA2/PSMB7/PSMD1/PSMD3/PSMD2/PSMD4/PSMB4/PSMD13/PSMC3/PSMB1/TRADD/FADD	17
DNA Repair:Reactome	DNA Repair:Reactome	46/932	317/12994	3.38222e-06	3.38222e-06	0.000111749	POLR2L/POLR2J/VCP/BABAM1/COPS7A/COPS6/APEX1/RAD23A/RBX1/GPS1/PPP4C/POLR2I/COPS5/ERCC1/SMUG1/ASCC2/MCRS1/FEN1/CCNH/NEIL2/GTF2H5/POLD4/GTF2H4/UBB/CETN2/MPG/CENPX/MNAT1/RPA3/ERCC8/FAAP100/FAAP20/POLR2G/ALKBH3/BRCC3/HIST2H4A/EME2/ERCC2/CENPS/HIST1H2BJ/NBN/HIST1H2BO/GTF2H2/PPIE/HIST1H4H/HIST1H2BL	46
Peroxisome - Homo sapiens (human):KEGG	Peroxisome - Homo sapiens (human):KEGG	19/932	83/12994	4.74524e-06	4.74524e-06	0.000154478	SOD1/PEX10/PEX14/PMVK/PRDX5/DHRS4/NUDT19/PEX5/MPV17/PEX26/IDH2/ACOX3/MVK/GNPAT/PEX7/SCP2/MPV17L/ABCD3/PAOX	19
Dual incision in TC-NER:Reactome	Dual incision in TC-NER:Reactome	17/932	69/12994	5.17406e-06	5.17406e-06	0.000165996	POLR2L/POLR2J/RBX1/POLR2I/ERCC1/CCNH/GTF2H5/POLD4/GTF2H4/UBB/MNAT1/RPA3/ERCC8/POLR2G/ERCC2/GTF2H2/PPIE	17
Asparagine N-linked glycosylation:Reactome	Asparagine N-linked glycosylation:Reactome	42/932	286/12994	6.63037e-06	6.63037e-06	0.000209679	MPDU1/RAB1B/SEC13/VCP/YKT6/COPG1/ACTR1A/B4GALT2/TRAPPC3/NAPA/ALG14/ALG1/DOLK/DAD1/COPB2/TRAPPC1/TRAPPC4/GMPPB/ST3GAL3/DPM3/DERL2/PREB/ARF5/PGM3/SYVN1/GMPPA/TRAPPC5/SCFD1/GFPT1/UBB/DCTN3/DYNLL2/MGAT1/SEC22B/FUOM/MPI/SRD5A3/KDELR3/TRAPPC2L/TRAPPC9/MVD/ALG12	42
Metformin Pathway, Pharmacodynamic:PharmGKB	Metformin Pathway, Pharmacodynamic:PharmGKB	11/932	32/12994	7.74095e-06	7.74095e-06	0.000229025	NDUFS6/NDUFAB1/NDUFA2/NDUFA1/PRKAG1/NDUFA11/NDUFS1/NDUFB4/NDUFS4/NDUFV1/STK11	11
HIV Infection:Reactome	HIV Infection:Reactome	32/932	195/12994	8.43983e-06	8.43983e-06	0.000229025	POLR2L/POLR2J/ELOB/TAF10/CHMP2A/AP2S1/VPS4A/AP1M1/RBX1/POLR2I/GTF2E2/CHMP6/AP2M1/NELFE/SKP1/FEN1/CCNH/AP2A1/GTF2H5/CHMP4A/AP1S1/GTF2H4/UBB/MNAT1/ATP6V1H/SUPT4H1/MVB12A/POLR2G/ERCC2/ALK/PACS1/GTF2H2	32
RNA Pol II CTD phosphorylation and interaction with CE during HIV infection:Reactome	RNA Pol II CTD phosphorylation and interaction with CE during HIV infection:Reactome	10/932	27/12994	9.39365e-06	9.39365e-06	0.000229025	POLR2L/POLR2J/POLR2I/CCNH/GTF2H5/GTF2H4/MNAT1/POLR2G/ERCC2/GTF2H2	10
RNA Pol II CTD phosphorylation and interaction with CE:Reactome	RNA Pol II CTD phosphorylation and interaction with CE:Reactome	10/932	27/12994	9.39365e-06	9.39365e-06	0.000229025	POLR2L/POLR2J/POLR2I/CCNH/GTF2H5/GTF2H4/MNAT1/POLR2G/ERCC2/GTF2H2	10
Hedgehog:INOH	Hedgehog:INOH	17/932	72/12994	9.58667e-06	9.58667e-06	0.000229025	PSMA7/PSMB5/PSMA6/PSMD9/PSMB6/PSMA2/PSMB7/PSMD1/PSMD3/PSMD2/PSMD4/PSMB4/PSMD13/PSMC3/PSMB1/SKP1/PRKACA	17
DroToll-like:INOH	DroToll-like:INOH	16/932	65/12994	9.88278e-06	9.88278e-06	0.000229025	PSMA7/PSMB5/PSMA6/PSMD9/PSMB6/PSMA2/PSMB7/PSMD1/PSMD3/PSMD2/PSMD4/PSMB4/PSMD13/PSMC3/PSMB1/PSENEN	16
Alendronate Action Pathway:SMPDB	Alendronate Action Pathway:SMPDB	9/932	22/12994	1.02424e-05	1.02424e-05	0.000229025	NSDHL/PMVK/EBP/MVK/FDPS/SC5D/MVD/ACAT2/HMGCS1	9
Atorvastatin Action Pathway:SMPDB	Atorvastatin Action Pathway:SMPDB	9/932	22/12994	1.02424e-05	1.02424e-05	0.000229025	NSDHL/PMVK/EBP/MVK/FDPS/SC5D/MVD/ACAT2/HMGCS1	9
Cerivastatin Action Pathway:SMPDB	Cerivastatin Action Pathway:SMPDB	9/932	22/12994	1.02424e-05	1.02424e-05	0.000229025	NSDHL/PMVK/EBP/MVK/FDPS/SC5D/MVD/ACAT2/HMGCS1	9
CHILD Syndrome:SMPDB	CHILD Syndrome:SMPDB	9/932	22/12994	1.02424e-05	1.02424e-05	0.000229025	NSDHL/PMVK/EBP/MVK/FDPS/SC5D/MVD/ACAT2/HMGCS1	9
Cholesteryl ester storage disease:SMPDB	Cholesteryl ester storage disease:SMPDB	9/932	22/12994	1.02424e-05	1.02424e-05	0.000229025	NSDHL/PMVK/EBP/MVK/FDPS/SC5D/MVD/ACAT2/HMGCS1	9
Chondrodysplasia Punctata II, X Linked Dominant (CDPX2):SMPDB	Chondrodysplasia Punctata II, X Linked Dominant (CDPX2):SMPDB	9/932	22/12994	1.02424e-05	1.02424e-05	0.000229025	NSDHL/PMVK/EBP/MVK/FDPS/SC5D/MVD/ACAT2/HMGCS1	9
Desmosterolosis:SMPDB	Desmosterolosis:SMPDB	9/932	22/12994	1.02424e-05	1.02424e-05	0.000229025	NSDHL/PMVK/EBP/MVK/FDPS/SC5D/MVD/ACAT2/HMGCS1	9
Fluvastatin Action Pathway:SMPDB	Fluvastatin Action Pathway:SMPDB	9/932	22/12994	1.02424e-05	1.02424e-05	0.000229025	NSDHL/PMVK/EBP/MVK/FDPS/SC5D/MVD/ACAT2/HMGCS1	9
Hyper-IgD syndrome:SMPDB	Hyper-IgD syndrome:SMPDB	9/932	22/12994	1.02424e-05	1.02424e-05	0.000229025	NSDHL/PMVK/EBP/MVK/FDPS/SC5D/MVD/ACAT2/HMGCS1	9
Hypercholesterolemia:SMPDB	Hypercholesterolemia:SMPDB	9/932	22/12994	1.02424e-05	1.02424e-05	0.000229025	NSDHL/PMVK/EBP/MVK/FDPS/SC5D/MVD/ACAT2/HMGCS1	9
Ibandronate Action Pathway:SMPDB	Ibandronate Action Pathway:SMPDB	9/932	22/12994	1.02424e-05	1.02424e-05	0.000229025	NSDHL/PMVK/EBP/MVK/FDPS/SC5D/MVD/ACAT2/HMGCS1	9
Lovastatin Action Pathway:SMPDB	Lovastatin Action Pathway:SMPDB	9/932	22/12994	1.02424e-05	1.02424e-05	0.000229025	NSDHL/PMVK/EBP/MVK/FDPS/SC5D/MVD/ACAT2/HMGCS1	9
Lysosomal Acid Lipase Deficiency (Wolman Disease):SMPDB	Lysosomal Acid Lipase Deficiency (Wolman Disease):SMPDB	9/932	22/12994	1.02424e-05	1.02424e-05	0.000229025	NSDHL/PMVK/EBP/MVK/FDPS/SC5D/MVD/ACAT2/HMGCS1	9
Mevalonic aciduria:SMPDB	Mevalonic aciduria:SMPDB	9/932	22/12994	1.02424e-05	1.02424e-05	0.000229025	NSDHL/PMVK/EBP/MVK/FDPS/SC5D/MVD/ACAT2/HMGCS1	9
Pamidronate Action Pathway:SMPDB	Pamidronate Action Pathway:SMPDB	9/932	22/12994	1.02424e-05	1.02424e-05	0.000229025	NSDHL/PMVK/EBP/MVK/FDPS/SC5D/MVD/ACAT2/HMGCS1	9
Pravastatin Action Pathway:SMPDB	Pravastatin Action Pathway:SMPDB	9/932	22/12994	1.02424e-05	1.02424e-05	0.000229025	NSDHL/PMVK/EBP/MVK/FDPS/SC5D/MVD/ACAT2/HMGCS1	9
Risedronate Action Pathway:SMPDB	Risedronate Action Pathway:SMPDB	9/932	22/12994	1.02424e-05	1.02424e-05	0.000229025	NSDHL/PMVK/EBP/MVK/FDPS/SC5D/MVD/ACAT2/HMGCS1	9
Rosuvastatin Action Pathway:SMPDB	Rosuvastatin Action Pathway:SMPDB	9/932	22/12994	1.02424e-05	1.02424e-05	0.000229025	NSDHL/PMVK/EBP/MVK/FDPS/SC5D/MVD/ACAT2/HMGCS1	9
Simvastatin Action Pathway:SMPDB	Simvastatin Action Pathway:SMPDB	9/932	22/12994	1.02424e-05	1.02424e-05	0.000229025	NSDHL/PMVK/EBP/MVK/FDPS/SC5D/MVD/ACAT2/HMGCS1	9
Smith-Lemli-Opitz Syndrome (SLOS):SMPDB	Smith-Lemli-Opitz Syndrome (SLOS):SMPDB	9/932	22/12994	1.02424e-05	1.02424e-05	0.000229025	NSDHL/PMVK/EBP/MVK/FDPS/SC5D/MVD/ACAT2/HMGCS1	9
Steroid Biosynthesis:SMPDB	Steroid Biosynthesis:SMPDB	9/932	22/12994	1.02424e-05	1.02424e-05	0.000229025	NSDHL/PMVK/EBP/MVK/FDPS/SC5D/MVD/ACAT2/HMGCS1	9
Wolman disease:SMPDB	Wolman disease:SMPDB	9/932	22/12994	1.02424e-05	1.02424e-05	0.000229025	NSDHL/PMVK/EBP/MVK/FDPS/SC5D/MVD/ACAT2/HMGCS1	9
Zoledronate Action Pathway:SMPDB	Zoledronate Action Pathway:SMPDB	9/932	22/12994	1.02424e-05	1.02424e-05	0.000229025	NSDHL/PMVK/EBP/MVK/FDPS/SC5D/MVD/ACAT2/HMGCS1	9
regulation of p27 phosphorylation during cell cycle progression:BioCarta	regulation of p27 phosphorylation during cell cycle progression:BioCarta	7/932	13/12994	1.11655e-05	1.11655e-05	0.00024717	NEDD8/UBE2M/RBX1/SKP1/CKS1B/TFDP1/CCNE1	7
Parkin-Ubiquitin Proteasomal System pathway:Wikipathways	Parkin-Ubiquitin Proteasomal System pathway:Wikipathways	17/932	73/12994	1.16738e-05	1.16738e-05	0.000255862	PSMD9/PSMD14/TUBB6/UBE2L3/PSMD1/PSMD3/STUB1/PSMD2/TUBB4B/PSMD4/UBE2J2/PSMD13/PSMC3/TUBB2A/UBA1/TUBB2B/CCNE1	17
Ub-specific processing proteases:Reactome	Ub-specific processing proteases:Reactome	34/932	220/12994	1.67539e-05	1.67539e-05	0.000363605	PSMA7/PSMB5/PSMA6/PSMD9/PSMB6/PSMA2/PSMD14/TAF10/PSMB7/PSMD1/ADRM1/PSMD3/PSMD2/PSMD4/PSMB4/PSMD13/PSMC3/PSMB1/KEAP1/SNX3/USP5/OTUB1/SEM1/PSMF1/VDAC3/TADA3/UBB/MUL1/RNF123/HIST1H2AC/HIST1H2BJ/HIST1H2BO/HIST1H2BL/HIST1H2AB	34
Nucleotide excision repair - Homo sapiens (human):KEGG	Nucleotide excision repair - Homo sapiens (human):KEGG	13/932	47/12994	1.73603e-05	1.73603e-05	0.000373108	RAD23A/RBX1/ERCC1/CCNH/GTF2H5/POLD4/GTF2H4/CETN2/MNAT1/RPA3/ERCC8/ERCC2/GTF2H2	13
Gap-filling DNA repair synthesis and ligation in TC-NER:Reactome	Gap-filling DNA repair synthesis and ligation in TC-NER:Reactome	16/932	68/12994	1.82792e-05	1.82792e-05	0.00038908	POLR2L/POLR2J/RBX1/POLR2I/CCNH/GTF2H5/POLD4/GTF2H4/UBB/MNAT1/RPA3/ERCC8/POLR2G/ERCC2/GTF2H2/PPIE	16
mRNA Capping:Reactome	mRNA Capping:Reactome	10/932	29/12994	1.95426e-05	1.95426e-05	0.000412011	POLR2L/POLR2J/POLR2I/CCNH/GTF2H5/GTF2H4/MNAT1/POLR2G/ERCC2/GTF2H2	10
Infectious disease:Reactome	Infectious disease:Reactome	37/932	251/12994	2.1311e-05	2.1311e-05	0.000445056	POLR2L/POLR2J/ELOB/TAF10/CHMP2A/AP2S1/VPS4A/AP1M1/RBX1/POLR2I/GTF2E2/CHMP6/AP2M1/NELFE/SKP1/FEN1/MAP2K2/CCNH/AP2A1/GTF2H5/CHMP4A/AP1S1/GTF2H4/UBB/MNAT1/ATP6V1H/MAP2K1/SUPT4H1/MVB12A/POLR2G/CALM1/ERCC2/ALK/PACS1/GTF2H2/SH3GL2/LTF	37
Global Genome Nucleotide Excision Repair (GG-NER):Reactome	Global Genome Nucleotide Excision Repair (GG-NER):Reactome	18/932	84/12994	2.21162e-05	2.21162e-05	0.000448002	COPS7A/COPS6/RAD23A/RBX1/GPS1/COPS5/ERCC1/MCRS1/CCNH/GTF2H5/POLD4/GTF2H4/UBB/CETN2/MNAT1/RPA3/ERCC2/GTF2H2	18
Formation of HIV-1 elongation complex containing HIV-1 Tat:Reactome	Formation of HIV-1 elongation complex containing HIV-1 Tat:Reactome	13/932	48/12994	2.22616e-05	2.22616e-05	0.000448002	POLR2L/POLR2J/ELOB/POLR2I/NELFE/CCNH/GTF2H5/GTF2H4/MNAT1/SUPT4H1/POLR2G/ERCC2/GTF2H2	13
HIV Transcription Elongation:Reactome	HIV Transcription Elongation:Reactome	13/932	48/12994	2.22616e-05	2.22616e-05	0.000448002	POLR2L/POLR2J/ELOB/POLR2I/NELFE/CCNH/GTF2H5/GTF2H4/MNAT1/SUPT4H1/POLR2G/ERCC2/GTF2H2	13
Tat-mediated elongation of the HIV-1 transcript:Reactome	Tat-mediated elongation of the HIV-1 transcript:Reactome	13/932	48/12994	2.22616e-05	2.22616e-05	0.000448002	POLR2L/POLR2J/ELOB/POLR2I/NELFE/CCNH/GTF2H5/GTF2H4/MNAT1/SUPT4H1/POLR2G/ERCC2/GTF2H2	13
Metabolic reprogramming in colon cancer:Wikipathways	Metabolic reprogramming in colon cancer:Wikipathways	12/932	42/12994	2.55089e-05	2.55089e-05	0.000508727	MDH2/SDHB/FH/GPI/SLC1A5/G6PD/PDHB/PFKL/PSAT1/IDH2/SUCLG2/PSPH	12
Notch:INOH	Notch:INOH	17/932	78/12994	2.94737e-05	2.94737e-05	0.000582549	PSMA7/PSMB5/PSMA6/PSMD9/PSMB6/PSMA2/PSMB7/PSMD1/PSMD3/PSMD2/PSMD4/PSMB4/PSMD13/PSMC3/PSMB1/PSENEN/SKP1	17
Formation of Incision Complex in GG-NER:Reactome	Formation of Incision Complex in GG-NER:Reactome	12/932	43/12994	3.30969e-05	3.30969e-05	0.000648372	RAD23A/RBX1/ERCC1/CCNH/GTF2H5/GTF2H4/UBB/CETN2/MNAT1/RPA3/ERCC2/GTF2H2	12
superpathway of cholesterol biosynthesis:HumanCyc	superpathway of cholesterol biosynthesis:HumanCyc	9/932	25/12994	3.45653e-05	3.45653e-05	0.000671199	NSDHL/PMVK/EBP/MVK/FDPS/SC5D/MVD/ACAT2/HMGCS1	9
Formation of HIV elongation complex in the absence of HIV Tat:Reactome	Formation of HIV elongation complex in the absence of HIV Tat:Reactome	13/932	50/12994	3.58023e-05	3.58023e-05	0.000689175	POLR2L/POLR2J/ELOB/POLR2I/NELFE/CCNH/GTF2H5/GTF2H4/MNAT1/SUPT4H1/POLR2G/ERCC2/GTF2H2	13
Cholesterol Biosynthesis Pathway:Wikipathways	Cholesterol Biosynthesis Pathway:Wikipathways	7/932	15/12994	3.68469e-05	3.68469e-05	0.000703168	NSDHL/PMVK/MVK/FDPS/SC5D/MVD/HMGCS1	7
Protein ubiquitination:Reactome	Protein ubiquitination:Reactome	17/932	80/12994	4.16241e-05	4.16241e-05	0.000787544	UBE2L3/VCP/PEX10/UCHL3/UBE2J2/RNF181/PEX14/WDR61/USP5/TMEM129/UBA1/UBB/PEX5/UBE2E3/HIST1H2BJ/HIST1H2BO/HIST1H2BL	17
adenosine ribonucleotides <i>de novo</i> biosynthesis:HumanCyc	adenosine ribonucleotides <i>de novo</i> biosynthesis:HumanCyc	11/932	38/12994	4.84513e-05	4.84513e-05	0.000908948	ATP6V0E1/AK2/ATP6V0D1/ATP6V0C/ATP6V1E1/ATP6V1D/ATP6V1F/AK4/ATP6V1H/ATP6V0B/AK1	11
purine nucleotides <i>de novo</i> biosynthesis:HumanCyc	purine nucleotides <i>de novo</i> biosynthesis:HumanCyc	14/932	59/12994	5.46655e-05	5.46655e-05	0.00101691	ATP6V0E1/AK2/ATP6V0D1/ATP6V0C/ATP6V1E1/ATP6V1D/NME2/ATP6V1F/AK4/NME6/ATP6V1H/ATP6V0B/RRM1/AK1	14
Mitochondrial tRNA aminoacylation:Reactome	Mitochondrial tRNA aminoacylation:Reactome	8/932	21/12994	5.95328e-05	5.95328e-05	0.00109822	RARS2/SARS2/QARS/PPA2/TARS2/CARS2/FARS2/PARS2	8
mTOR signaling pathway - Homo sapiens (human):KEGG	mTOR signaling pathway - Homo sapiens (human):KEGG	25/932	150/12994	6.14145e-05	6.14145e-05	0.00112357	LAMTOR1/LAMTOR5/SEC13/MAPKAP1/MLST8/LAMTOR2/ATP6V1E1/AKT1/EIF4EBP1/AKT1S1/ATP6V1D/HRAS/EIF4E2/ATP6V1F/MAP2K2/RPS6KB2/LAMTOR4/ATP6V1H/MAP2K1/RPTOR/IGF1/WDR24/TBC1D7/DVL1/STK11	25
Metabolism of vitamins and cofactors:Reactome	Metabolism of vitamins and cofactors:Reactome	28/932	178/12994	6.62176e-05	6.62176e-05	0.00120152	FLAD1/FPGS/COASY/PCCB/AKT1/NAXE/COQ9/PDZD11/SLC5A6/SPR/MMAB/CYB5R3/GPC1/COQ3/MMACHC/THTPA/PDSS2/NMNAT1/CALM1/PPCDC/GPC6/SDC1/NFS1/COQ6/MOCS2/RBP1/SDC2/SLC19A1	28
RNA Polymerase II Promoter Escape:Reactome	RNA Polymerase II Promoter Escape:Reactome	12/932	46/12994	6.87254e-05	6.87254e-05	0.00123688	POLR2L/POLR2J/TAF10/POLR2I/GTF2E2/CCNH/GTF2H5/GTF2H4/MNAT1/POLR2G/ERCC2/GTF2H2	12
mTOR signalling:Reactome	mTOR signalling:Reactome	11/932	40/12994	8.15216e-05	8.15216e-05	0.00145535	LAMTOR1/LAMTOR5/PRKAG1/MLST8/LAMTOR2/AKT1/EIF4EBP1/AKT1S1/LAMTOR4/RPTOR/STK11	11
superpathway of geranylgeranyldiphosphate biosynthesis I (via mevalonate):HumanCyc	superpathway of geranylgeranyldiphosphate biosynthesis I (via mevalonate):HumanCyc	6/932	12/12994	8.50058e-05	8.50058e-05	0.00147016	PMVK/MVK/FDPS/MVD/ACAT2/HMGCS1	6
HIV Transcription Initiation:Reactome	HIV Transcription Initiation:Reactome	12/932	47/12994	8.63363e-05	8.63363e-05	0.00147016	POLR2L/POLR2J/TAF10/POLR2I/GTF2E2/CCNH/GTF2H5/GTF2H4/MNAT1/POLR2G/ERCC2/GTF2H2	12
RNA Polymerase II HIV Promoter Escape:Reactome	RNA Polymerase II HIV Promoter Escape:Reactome	12/932	47/12994	8.63363e-05	8.63363e-05	0.00147016	POLR2L/POLR2J/TAF10/POLR2I/GTF2E2/CCNH/GTF2H5/GTF2H4/MNAT1/POLR2G/ERCC2/GTF2H2	12
RNA Polymerase II Transcription Initiation And Promoter Clearance:Reactome	RNA Polymerase II Transcription Initiation And Promoter Clearance:Reactome	12/932	47/12994	8.63363e-05	8.63363e-05	0.00147016	POLR2L/POLR2J/TAF10/POLR2I/GTF2E2/CCNH/GTF2H5/GTF2H4/MNAT1/POLR2G/ERCC2/GTF2H2	12
RNA Polymerase II Transcription Initiation:Reactome	RNA Polymerase II Transcription Initiation:Reactome	12/932	47/12994	8.63363e-05	8.63363e-05	0.00147016	POLR2L/POLR2J/TAF10/POLR2I/GTF2E2/CCNH/GTF2H5/GTF2H4/MNAT1/POLR2G/ERCC2/GTF2H2	12
RNA Polymerase II Transcription Pre-Initiation And Promoter Opening:Reactome	RNA Polymerase II Transcription Pre-Initiation And Promoter Opening:Reactome	12/932	47/12994	8.63363e-05	8.63363e-05	0.00147016	POLR2L/POLR2J/TAF10/POLR2I/GTF2E2/CCNH/GTF2H5/GTF2H4/MNAT1/POLR2G/ERCC2/GTF2H2	12
Terpenoid backbone biosynthesis - Homo sapiens (human):KEGG	Terpenoid backbone biosynthesis - Homo sapiens (human):KEGG	8/932	22/12994	8.76988e-05	8.76988e-05	0.00148196	PMVK/ICMT/PDSS2/MVK/FDPS/MVD/ACAT2/HMGCS1	8
Eukaryotic Transcription Initiation:Wikipathways	Eukaryotic Transcription Initiation:Wikipathways	11/932	41/12994	0.00010427	0.00010427	0.00174865	POLR2J/POLR3H/POLR2I/GTF2E2/POLR3K/CCNH/GTF2H4/MNAT1/POLR2G/ERCC2/GTF2H2	11
Formation of RNA Pol II elongation complex:Reactome	Formation of RNA Pol II elongation complex:Reactome	14/932	63/12994	0.000117431	0.000117431	0.00193996	POLR2L/POLR2J/ELOB/POLR2I/WDR61/NELFE/CCNH/GTF2H5/GTF2H4/MNAT1/SUPT4H1/POLR2G/ERCC2/GTF2H2	14
RNA Polymerase II Transcription Elongation:Reactome	RNA Polymerase II Transcription Elongation:Reactome	14/932	63/12994	0.000117431	0.000117431	0.00193996	POLR2L/POLR2J/ELOB/POLR2I/WDR61/NELFE/CCNH/GTF2H5/GTF2H4/MNAT1/SUPT4H1/POLR2G/ERCC2/GTF2H2	14
mTORC1-mediated signalling:Reactome	mTORC1-mediated signalling:Reactome	8/932	23/12994	0.000126066	0.000126066	0.00206719	LAMTOR1/LAMTOR5/MLST8/LAMTOR2/EIF4EBP1/AKT1S1/LAMTOR4/RPTOR	8
CD4 T cell receptor signaling:INOH	CD4 T cell receptor signaling:INOH	22/932	130/12994	0.000132331	0.000132331	0.00215397	PSMA7/PSMB5/PSMA6/PSMD9/PSMB6/PSMA2/PSMB7/PSMD1/PSMD3/PSMD2/PSMD4/PSMB4/PSMD13/PSMC3/PSMB1/AKT1/ARAF/HRAS/MAP2K2/MAP2K1/CALM1/CALM2	22
E3 ubiquitin ligases ubiquitinate target proteins:Reactome	E3 ubiquitin ligases ubiquitinate target proteins:Reactome	13/932	59/12994	0.000223511	0.000223511	0.00358735	UBE2L3/VCP/PEX10/UBE2J2/RNF181/PEX14/WDR61/TMEM129/UBB/PEX5/HIST1H2BJ/HIST1H2BO/HIST1H2BL	13
Metabolism of cofactors:Reactome	Metabolism of cofactors:Reactome	7/932	19/12994	0.000223634	0.000223634	0.00358735	AKT1/COQ9/SPR/COQ3/PDSS2/CALM1/COQ6	7
Transcription of the HIV genome:Reactome	Transcription of the HIV genome:Reactome	15/932	75/12994	0.000237362	0.000237362	0.00378017	POLR2L/POLR2J/ELOB/TAF10/POLR2I/GTF2E2/NELFE/CCNH/GTF2H5/GTF2H4/MNAT1/SUPT4H1/POLR2G/ERCC2/GTF2H2	15
fig-met-1-last-solution:Wikipathways	fig-met-1-last-solution:Wikipathways	6/932	14/12994	0.00024381	0.00024381	0.00385513	MDH2/FH/G6PD/SDHA/OGDH/IDH2	6
Wnt Canonical:INOH	Wnt Canonical:INOH	20/932	119/12994	0.000289227	0.000289227	0.00450886	PSMA7/PSMB5/PSMA6/PSMD9/PSMB6/PSMA2/PSMB7/PSMD1/PSMD3/PSMD2/PSMD4/PSMB4/PSMD13/PSMC3/PSMB1/SKP1/GPC1/DVL1/SDC1/SDC2	20
Wnt Mammals:INOH	Wnt Mammals:INOH	20/932	119/12994	0.000289227	0.000289227	0.00450886	PSMA7/PSMB5/PSMA6/PSMD9/PSMB6/PSMA2/PSMB7/PSMD1/PSMD3/PSMD2/PSMD4/PSMB4/PSMD13/PSMC3/PSMB1/SKP1/GPC1/DVL1/SDC1/SDC2	20
Mitochondrial Electron Transport Chain:SMPDB	Mitochondrial Electron Transport Chain:SMPDB	7/932	20/12994	0.000322882	0.000322882	0.00499831	SDHB/NDUFA1/UQCRC1/SDHC/SDHA/SDHD/SLC37A4	7
Insulin receptor recycling:Reactome	Insulin receptor recycling:Reactome	8/932	26/12994	0.000331094	0.000331094	0.00508984	ATP6V0E1/ATP6V0D1/ATP6V0C/ATP6V1E1/ATP6V1D/ATP6V1F/ATP6V1H/ATP6V0B	8
mevalonate pathway:HumanCyc	mevalonate pathway:HumanCyc	5/932	10/12994	0.000348958	0.000348958	0.00532746	PMVK/MVK/MVD/ACAT2/HMGCS1	5
RNA Polymerase II Pre-transcription Events:Reactome	RNA Polymerase II Pre-transcription Events:Reactome	16/932	86/12994	0.000355476	0.000355476	0.0053898	POLR2L/POLR2J/ELOB/TAF10/POLR2I/GTF2E2/WDR61/NELFE/CCNH/GTF2H5/GTF2H4/MNAT1/SUPT4H1/POLR2G/ERCC2/GTF2H2	16
Biosynthesis of the N-glycan precursor (dolichol lipid-linked oligosaccharide, LLO) and transfer to a nascent protein:Reactome	Biosynthesis of the N-glycan precursor (dolichol lipid-linked oligosaccharide, LLO) and transfer to a nascent protein:Reactome	15/932	78/12994	0.000371589	0.000371589	0.00556021	MPDU1/ALG14/ALG1/DOLK/GMPPB/ST3GAL3/DPM3/PGM3/GMPPA/GFPT1/FUOM/MPI/SRD5A3/MVD/ALG12	15
Acute Intermittent Porphyria:SMPDB	Acute Intermittent Porphyria:SMPDB	6/932	15/12994	0.000381785	0.000381785	0.00556021	HMBS/COX10/UROS/BLVRA/ALAS1/FECH	6
Congenital Erythropoietic Porphyria (CEP) or Gunther Disease:SMPDB	Congenital Erythropoietic Porphyria (CEP) or Gunther Disease:SMPDB	6/932	15/12994	0.000381785	0.000381785	0.00556021	HMBS/COX10/UROS/BLVRA/ALAS1/FECH	6
Hereditary Coproporphyria (HCP):SMPDB	Hereditary Coproporphyria (HCP):SMPDB	6/932	15/12994	0.000381785	0.000381785	0.00556021	HMBS/COX10/UROS/BLVRA/ALAS1/FECH	6
Porphyria Variegata (PV):SMPDB	Porphyria Variegata (PV):SMPDB	6/932	15/12994	0.000381785	0.000381785	0.00556021	HMBS/COX10/UROS/BLVRA/ALAS1/FECH	6
Porphyrin Metabolism:SMPDB	Porphyrin Metabolism:SMPDB	6/932	15/12994	0.000381785	0.000381785	0.00556021	HMBS/COX10/UROS/BLVRA/ALAS1/FECH	6
Glycine, serine and threonine metabolism - Homo sapiens (human):KEGG	Glycine, serine and threonine metabolism - Homo sapiens (human):KEGG	10/932	40/12994	0.000401136	0.000401136	0.00580385	GCSH/GRHPR/ALAS1/PSAT1/GCAT/SDSL/PSPH/SRR/BPGM/PGAM4	10
Peroxisomal protein import:Reactome	Peroxisomal protein import:Reactome	13/932	64/12994	0.000519639	0.000519639	0.00746959	PEX10/PEX14/DHRS4/NUDT19/UBB/PEX5/MPV17/PEX26/ACOX3/GNPAT/PEX7/SCP2/PAOX	13
Heme biosynthesis:Reactome	Heme biosynthesis:Reactome	5/932	11/12994	0.000602047	0.000602047	0.00844651	HMBS/COX10/UROS/ALAS1/FECH	5
Fructose-1,6-diphosphatase deficiency:SMPDB	Fructose-1,6-diphosphatase deficiency:SMPDB	7/932	22/12994	0.000625757	0.000625757	0.00844651	MDH2/SLC25A11/ALDOA/GPI/MPC1/BPGM/SLC37A4	7
Gluconeogenesis:SMPDB	Gluconeogenesis:SMPDB	7/932	22/12994	0.000625757	0.000625757	0.00844651	MDH2/SLC25A11/ALDOA/GPI/MPC1/BPGM/SLC37A4	7
Glycogen Storage Disease Type 1A (GSD1A) or Von Gierke Disease:SMPDB	Glycogen Storage Disease Type 1A (GSD1A) or Von Gierke Disease:SMPDB	7/932	22/12994	0.000625757	0.000625757	0.00844651	MDH2/SLC25A11/ALDOA/GPI/MPC1/BPGM/SLC37A4	7
Glycogenosis, Type IA. Von gierke disease:SMPDB	Glycogenosis, Type IA. Von gierke disease:SMPDB	7/932	22/12994	0.000625757	0.000625757	0.00844651	MDH2/SLC25A11/ALDOA/GPI/MPC1/BPGM/SLC37A4	7
Glycogenosis, Type IB:SMPDB	Glycogenosis, Type IB:SMPDB	7/932	22/12994	0.000625757	0.000625757	0.00844651	MDH2/SLC25A11/ALDOA/GPI/MPC1/BPGM/SLC37A4	7
Glycogenosis, Type IC:SMPDB	Glycogenosis, Type IC:SMPDB	7/932	22/12994	0.000625757	0.000625757	0.00844651	MDH2/SLC25A11/ALDOA/GPI/MPC1/BPGM/SLC37A4	7
Nef-mediates down modulation of cell surface receptors by recruiting them to clathrin adapters:Reactome	Nef-mediates down modulation of cell surface receptors by recruiting them to clathrin adapters:Reactome	7/932	22/12994	0.000625757	0.000625757	0.00844651	AP2S1/AP1M1/AP2M1/AP2A1/AP1S1/ATP6V1H/PACS1	7
Phosphoenolpyruvate carboxykinase deficiency 1 (PEPCK1):SMPDB	Phosphoenolpyruvate carboxykinase deficiency 1 (PEPCK1):SMPDB	7/932	22/12994	0.000625757	0.000625757	0.00844651	MDH2/SLC25A11/ALDOA/GPI/MPC1/BPGM/SLC37A4	7
Triosephosphate isomerase:SMPDB	Triosephosphate isomerase:SMPDB	7/932	22/12994	0.000625757	0.000625757	0.00844651	MDH2/SLC25A11/ALDOA/GPI/MPC1/BPGM/SLC37A4	7
Vibrio cholerae infection - Homo sapiens (human):KEGG	Vibrio cholerae infection - Homo sapiens (human):KEGG	11/932	50/12994	0.000680301	0.000680301	0.0091271	ATP6V0E1/ATP6V0D1/ATP6V0C/ATP6V1E1/ATP6V1D/ATP6V1F/PRKACA/ATP6V1H/ATP6V0B/GNAS/KDELR3	11
Metabolism of steroids:Reactome	Metabolism of steroids:Reactome	20/932	127/12994	0.000689693	0.000689693	0.00919736	NSDHL/TSPO/PMVK/SCAP/FDX2/ARV1/FDX1/EBP/MVK/SCP2/SRD5A3/FDPS/SC5D/HSD17B12/PLPP6/MVD/ACAT2/HMGCS1/SREBF2/STAR	20
Iron uptake and transport:Reactome	Iron uptake and transport:Reactome	12/932	58/12994	0.000709419	0.000709419	0.00940377	ATP6V0E1/NEDD8/ATP6V0D1/ATP6V0C/ATP6V1E1/ATP6V1D/SKP1/ATP6V1F/UBB/ATP6V1H/ATP6V0B/FTH1	12
Energy dependent regulation of mTOR by LKB1-AMPK:Reactome	Energy dependent regulation of mTOR by LKB1-AMPK:Reactome	8/932	29/12994	0.000750218	0.000750218	0.00988539	LAMTOR1/LAMTOR5/PRKAG1/MLST8/LAMTOR2/LAMTOR4/RPTOR/STK11	8
TP53 Regulates Transcription of DNA Repair Genes:Reactome	TP53 Regulates Transcription of DNA Repair Genes:Reactome	13/932	67/12994	0.000821845	0.000821845	0.0107651	POLR2L/POLR2J/ELOB/POLR2I/NELFE/CCNH/GTF2H5/GTF2H4/MNAT1/SUPT4H1/POLR2G/ERCC2/GTF2H2	13
Post-chaperonin tubulin folding pathway:Reactome	Post-chaperonin tubulin folding pathway:Reactome	7/932	23/12994	0.000844371	0.000844371	0.0109951	TUBB6/TUBB4B/TBCA/TUBB2A/ARL2/TBCB/TUBB2B	7
Late Phase of HIV Life Cycle:Reactome	Late Phase of HIV Life Cycle:Reactome	21/932	141/12994	0.00107956	0.00107956	0.0139754	POLR2L/POLR2J/ELOB/TAF10/CHMP2A/VPS4A/POLR2I/GTF2E2/CHMP6/NELFE/CCNH/GTF2H5/CHMP4A/GTF2H4/UBB/MNAT1/SUPT4H1/MVB12A/POLR2G/ERCC2/GTF2H2	21
COPII-mediated vesicle transport:Reactome	COPII-mediated vesicle transport:Reactome	13/932	69/12994	0.00109604	0.00109604	0.0141063	RAB1B/SEC13/YKT6/TRAPPC3/NAPA/TRAPPC1/TRAPPC4/PREB/TRAPPC5/SCFD1/SEC22B/TRAPPC2L/TRAPPC9	13
DNA Damage Recognition in GG-NER:Reactome	DNA Damage Recognition in GG-NER:Reactome	9/932	38/12994	0.00118393	0.00118393	0.0151494	COPS7A/COPS6/RAD23A/RBX1/GPS1/COPS5/MCRS1/UBB/CETN2	9
Regulation of cholesterol biosynthesis by SREBP (SREBF):Reactome	Regulation of cholesterol biosynthesis by SREBP (SREBF):Reactome	8/932	31/12994	0.00121304	0.00121304	0.0153445	PMVK/SCAP/MVK/FDPS/SC5D/MVD/HMGCS1/SREBF2	8
Transferrin endocytosis and recycling:Reactome	Transferrin endocytosis and recycling:Reactome	8/932	31/12994	0.00121304	0.00121304	0.0153445	ATP6V0E1/ATP6V0D1/ATP6V0C/ATP6V1E1/ATP6V1D/ATP6V1F/ATP6V1H/ATP6V0B	8
B cell receptor signaling:INOH	B cell receptor signaling:INOH	20/932	134/12994	0.00136709	0.00136709	0.017195	PSMA7/PSMB5/PSMA6/PSMD9/PSMB6/PSMA2/PSMB7/PSMD1/PSMD3/PSMD2/PSMD4/PSMB4/PSMD13/PSMC3/PSMB1/ARAF/HRAS/MAP2K2/MAP2K1/IGKV2-40	20
CD4 T cell receptor signaling-NFkB cascade:INOH	CD4 T cell receptor signaling-NFkB cascade:INOH	16/932	97/12994	0.00139033	0.00139033	0.0173885	PSMA7/PSMB5/PSMA6/PSMD9/PSMB6/PSMA2/PSMB7/PSMD1/PSMD3/PSMD2/PSMD4/PSMB4/PSMD13/PSMC3/PSMB1/AKT1	16
HIV Life Cycle:Reactome	HIV Life Cycle:Reactome	22/932	154/12994	0.00145239	0.00145239	0.0180625	POLR2L/POLR2J/ELOB/TAF10/CHMP2A/VPS4A/POLR2I/GTF2E2/CHMP6/NELFE/FEN1/CCNH/GTF2H5/CHMP4A/GTF2H4/UBB/MNAT1/SUPT4H1/MVB12A/POLR2G/ERCC2/GTF2H2	22
Endosomal Sorting Complex Required For Transport (ESCRT):Reactome	Endosomal Sorting Complex Required For Transport (ESCRT):Reactome	8/932	32/12994	0.00151718	0.00151718	0.0186507	SNF8/CHMP2A/VPS4A/VPS25/CHMP6/CHMP4A/UBB/MVB12A	8
ROS, RNS production in phagocytes:Reactome	ROS, RNS production in phagocytes:Reactome	8/932	32/12994	0.00151718	0.00151718	0.0186507	ATP6V0E1/ATP6V0D1/ATP6V0C/ATP6V1E1/ATP6V1D/ATP6V1F/ATP6V1H/ATP6V0B	8
Synaptic vesicle cycle - Homo sapiens (human):KEGG	Synaptic vesicle cycle - Homo sapiens (human):KEGG	12/932	63/12994	0.00152496	0.00152496	0.0186507	ATP6V0E1/AP2S1/ATP6V0D1/ATP6V0C/ATP6V1E1/NAPA/ATP6V1D/AP2M1/ATP6V1F/AP2A1/ATP6V1H/ATP6V0B	12
Metabolism of porphyrins:Reactome	Metabolism of porphyrins:Reactome	6/932	19/12994	0.00161429	0.00161429	0.0196347	HMBS/COX10/UROS/BLVRA/ALAS1/FECH	6
Ceramide signaling pathway:PID	Ceramide signaling pathway:PID	10/932	48/12994	0.00183543	0.00183543	0.0222025	AIFM1/AKT1/MAP2K2/SMPD1/MAP2K1/CRADD/TRADD/IGF1/BAD/FADD	10
Activation of gene expression by SREBF (SREBP):Reactome	Activation of gene expression by SREBF (SREBP):Reactome	7/932	26/12994	0.00187478	0.00187478	0.0224806	PMVK/MVK/FDPS/SC5D/MVD/HMGCS1/SREBF2	7
ceramide signaling pathway:BioCarta	ceramide signaling pathway:BioCarta	8/932	33/12994	0.00187873	0.00187873	0.0224806	AIFM1/MAP2K2/SMPD1/MAP2K1/CRADD/TRADD/BAD/FADD	8
insulin Mam:INOH	insulin Mam:INOH	14/932	82/12994	0.0019364	0.0019364	0.0230462	MAPKAP1/PRKAG1/MLST8/AKT1/EIF4EBP1/AKT1S1/GYS1/HRAS/MAP2K2/MAP2K1/RPTOR/BAD/PTPA/SFN	14
RNA Polymerase I Chain Elongation:Reactome	RNA Polymerase I Chain Elongation:Reactome	15/932	91/12994	0.00195057	0.00195057	0.0230906	POLR2L/CCNH/GTF2H5/GTF2H4/MNAT1/HIST2H4A/HIST1H2AC/ERCC2/HIST1H2BJ/HIST1H2BO/GTF2H2/HIST1H3C/HIST1H4H/HIST1H2BL/HIST1H2AB	15
ER to Golgi Anterograde Transport:Reactome	ER to Golgi Anterograde Transport:Reactome	20/932	138/12994	0.0019641	0.0019641	0.0231271	RAB1B/SEC13/YKT6/COPG1/ACTR1A/TRAPPC3/NAPA/COPB2/TRAPPC1/TRAPPC4/PREB/ARF5/TRAPPC5/SCFD1/DCTN3/DYNLL2/SEC22B/KDELR3/TRAPPC2L/TRAPPC9	20
Dual Incision in GG-NER:Reactome	Dual Incision in GG-NER:Reactome	9/932	41/12994	0.00209621	0.00209621	0.0245521	RBX1/ERCC1/GTF2H5/POLD4/GTF2H4/UBB/RPA3/ERCC2/GTF2H2	9
Activation of gene expression by SREBF (SREBP):Wikipathways	Activation of gene expression by SREBF (SREBP):Wikipathways	6/932	20/12994	0.00216775	0.00216775	0.0246997	PMVK/MVK/FDPS/SC5D/MVD/HMGCS1	6
Mitochondrial calcium ion transport:Reactome	Mitochondrial calcium ion transport:Reactome	6/932	20/12994	0.00216775	0.00216775	0.0246997	PHB/LETM1/PMPCA/MAIP1/VDAC3/MICU1	6
Glucose-6-phosphate dehydrogenase deficiency:SMPDB	Glucose-6-phosphate dehydrogenase deficiency:SMPDB	5/932	14/12994	0.00217576	0.00217576	0.0246997	ALDOA/GPI/G6PD/PGLS/PFKL	5
Pentose Phosphate Pathway:SMPDB	Pentose Phosphate Pathway:SMPDB	5/932	14/12994	0.00217576	0.00217576	0.0246997	ALDOA/GPI/G6PD/PGLS/PFKL	5
Ribose-5-phosphate isomerase deficiency:SMPDB	Ribose-5-phosphate isomerase deficiency:SMPDB	5/932	14/12994	0.00217576	0.00217576	0.0246997	ALDOA/GPI/G6PD/PGLS/PFKL	5
Transaldolase deficiency:SMPDB	Transaldolase deficiency:SMPDB	5/932	14/12994	0.00217576	0.00217576	0.0246997	ALDOA/GPI/G6PD/PGLS/PFKL	5
Biosynthesis of unsaturated fatty acids - Homo sapiens (human):KEGG	Biosynthesis of unsaturated fatty acids - Homo sapiens (human):KEGG	7/932	27/12994	0.00237653	0.00237653	0.0268413	ELOVL1/ACOT7/ACOX3/SCP2/HSD17B12/FADS1/FADS2	7
tRNA Aminoacylation:Reactome	tRNA Aminoacylation:Reactome	9/932	42/12994	0.0025013	0.0025013	0.0281071	CARS/RARS2/SARS2/QARS/PPA2/TARS2/CARS2/FARS2/PARS2	9
Glycolysis / Gluconeogenesis - Homo sapiens (human):KEGG	Glycolysis / Gluconeogenesis - Homo sapiens (human):KEGG	12/932	68/12994	0.00299274	0.00299274	0.0334595	G6PC3/ALDOA/GPI/DLAT/PDHB/PFKL/AKR1A1/ADH7/BPGM/PGAM4/FBP2/LDHC	12
Thiamine metabolism - Homo sapiens (human):KEGG	Thiamine metabolism - Homo sapiens (human):KEGG	5/932	15/12994	0.00307275	0.00307275	0.0341814	AK2/AK4/THTPA/AK1/NFS1	5
Metabolism of nucleotides:Reactome	Metabolism of nucleotides:Reactome	16/932	105/12994	0.00320932	0.00320932	0.0355222	APRT/AK2/DNPH1/NME2/ITPA/DTYMK/AK4/NME6/ADK/PUDP/LHPP/RRM1/AK1/NT5M/NUDT18/ADAL	16
mRNA Splicing - Minor Pathway:Reactome	mRNA Splicing - Minor Pathway:Reactome	10/932	52/12994	0.00342279	0.00342279	0.0376964	TXNL4A/POLR2L/POLR2J/SF3B5/YBX1/POLR2I/SNRNP25/ZCRB1/SNRNP35/POLR2G	10
Protein processing in endoplasmic reticulum - Homo sapiens (human):KEGG	Protein processing in endoplasmic reticulum - Homo sapiens (human):KEGG	22/932	165/12994	0.00349937	0.00349937	0.038349	SEC13/P4HB/STUB1/VCP/UBXN6/UBE2J2/RAD23A/EIF2AK1/RBX1/SAR1A/DNAJB12/DAD1/BAG1/SSR4/SKP1/SIL1/DERL2/PREB/SYVN1/BAK1/NSFL1C/ATF6B	22
Cyclin A:Cdk2-associated events at S phase entry:Reactome	Cyclin A:Cdk2-associated events at S phase entry:Reactome	7/932	29/12994	0.00368371	0.00368371	0.0397783	AKT1/SKP1/CCNH/CKS1B/UBB/MNAT1/CCNE1	7
Cyclin E associated events during G1/S transition:Reactome	Cyclin E associated events during G1/S transition:Reactome	7/932	29/12994	0.00368371	0.00368371	0.0397783	AKT1/SKP1/CCNH/CKS1B/UBB/MNAT1/CCNE1	7
The role of Nef in HIV-1 replication and disease pathogenesis:Reactome	The role of Nef in HIV-1 replication and disease pathogenesis:Reactome	7/932	29/12994	0.00368371	0.00368371	0.0397783	AP2S1/AP1M1/AP2M1/AP2A1/AP1S1/ATP6V1H/PACS1	7
NoRC negatively regulates rRNA expression:Reactome	NoRC negatively regulates rRNA expression:Reactome	16/932	107/12994	0.0038876	0.0038876	0.0416005	POLR2L/CCNH/SAP18/GTF2H5/GTF2H4/MNAT1/HIST2H4A/HIST1H2AC/ERCC2/HIST1H2BJ/HIST1H2BO/GTF2H2/HIST1H3C/HIST1H4H/HIST1H2BL/HIST1H2AB	16
Zinc influx into cells by the SLC39 gene family:Reactome	Zinc influx into cells by the SLC39 gene family:Reactome	4/932	10/12994	0.00389003	0.00389003	0.0416005	SLC39A3/SLC39A7/SLC39A6/SLC39A4	4
Glycolysis and Gluconeogenesis:Wikipathways	Glycolysis and Gluconeogenesis:Wikipathways	9/932	45/12994	0.00409827	0.00409827	0.0436168	MDH2/MPC2/ALDOA/GPI/DLAT/MPC1/PFKL/FBP2/LDHC	9
Insulin signaling pathway - Homo sapiens (human):KEGG	Insulin signaling pathway - Homo sapiens (human):KEGG	19/932	137/12994	0.00414603	0.00414603	0.0439138	G6PC3/PRKAG1/PPP1CA/AKT1/EIF4EBP1/ARAF/GYS1/HRAS/EIF4E2/MAP2K2/PRKACA/RPS6KB2/MAP2K1/RPTOR/PHKG2/BAD/CALM1/CALM2/FBP2	19
Steroids metabolism:INOH	Steroids metabolism:INOH	5/932	16/12994	0.00420855	0.00420855	0.0441536	PMVK/MVK/FDPS/SC5D/MVD	5
TCA Cycle and Deficiency of Pyruvate Dehydrogenase complex (PDHc):Wikipathways	TCA Cycle and Deficiency of Pyruvate Dehydrogenase complex (PDHc):Wikipathways	5/932	16/12994	0.00420855	0.00420855	0.0441536	FH/DLAT/SDHA/OGDH/SUCLG2	5
Fructose Mannose metabolism:INOH	Fructose Mannose metabolism:INOH	7/932	30/12994	0.00451281	0.00451281	0.0466819	ALDOA/GPI/GMPPB/GMPPA/GFPT1/MPI/FBP2	7
Pyruvate metabolism:Reactome	Pyruvate metabolism:Reactome	7/932	30/12994	0.00451281	0.00451281	0.0466819	MPC2/BSG/DLAT/MPC1/HAGH/PDHB/LDHC	7
RNA Polymerase I Promoter Escape:Reactome	RNA Polymerase I Promoter Escape:Reactome	7/932	30/12994	0.00451281	0.00451281	0.0466819	POLR2L/CCNH/GTF2H5/GTF2H4/MNAT1/ERCC2/GTF2H2	7
Transport to the Golgi and subsequent modification:Reactome	Transport to the Golgi and subsequent modification:Reactome	22/932	169/12994	0.00468444	0.00468444	0.0480859	RAB1B/SEC13/YKT6/COPG1/ACTR1A/B4GALT2/TRAPPC3/NAPA/COPB2/TRAPPC1/TRAPPC4/PREB/ARF5/TRAPPC5/SCFD1/DCTN3/DYNLL2/MGAT1/SEC22B/KDELR3/TRAPPC2L/TRAPPC9	22
Abortive elongation of HIV-1 transcript in the absence of Tat:Reactome	Abortive elongation of HIV-1 transcript in the absence of Tat:Reactome	6/932	23/12994	0.00469197	0.00469197	0.0480859	POLR2L/POLR2J/POLR2I/NELFE/SUPT4H1/POLR2G	6
Synthesis of substrates in N-glycan biosythesis:Reactome	Synthesis of substrates in N-glycan biosythesis:Reactome	11/932	63/12994	0.00478224	0.00478224	0.0486492	DOLK/GMPPB/ST3GAL3/DPM3/PGM3/GMPPA/GFPT1/FUOM/MPI/SRD5A3/MVD	11
Mitochondrial Fatty Acid Beta-Oxidation:Reactome	Mitochondrial Fatty Acid Beta-Oxidation:Reactome	8/932	38/12994	0.00481287	0.00481287	0.0486492	NDUFAB1/ECI1/MECR/PCCB/MCAT/ACOT7/PCTP/THEM4	8
tRNA charging:HumanCyc	tRNA charging:HumanCyc	8/932	38/12994	0.00481287	0.00481287	0.0486492	CARS/RARS2/SARS2/QARS/TARS2/CARS2/FARS2/PARS2	8
Negative epigenetic regulation of rRNA expression:Reactome	Negative epigenetic regulation of rRNA expression:Reactome	16/932	110/12994	0.00512176	0.00512176	0.0515362	POLR2L/CCNH/SAP18/GTF2H5/GTF2H4/MNAT1/HIST2H4A/HIST1H2AC/ERCC2/HIST1H2BJ/HIST1H2BO/GTF2H2/HIST1H3C/HIST1H4H/HIST1H2BL/HIST1H2AB	16
mTOR signaling pathway:PID	mTOR signaling pathway:PID	11/932	64/12994	0.00541013	0.00541013	0.0541915	MAPKAP1/MLST8/AKT1/EIF4EBP1/AKT1S1/HRAS/MAP2K2/MAP2K1/RPTOR/CCNE1/SFN	11
RNA Polymerase I Transcription Termination:Reactome	RNA Polymerase I Transcription Termination:Reactome	7/932	31/12994	0.00547524	0.00547524	0.0545966	POLR2L/CCNH/GTF2H5/GTF2H4/MNAT1/ERCC2/GTF2H2	7
Metabolism of water-soluble vitamins and cofactors:Reactome	Metabolism of water-soluble vitamins and cofactors:Reactome	16/932	111/12994	0.00559771	0.00559771	0.0549972	FLAD1/FPGS/COASY/PCCB/NAXE/PDZD11/SLC5A6/MMAB/CYB5R3/MMACHC/THTPA/NMNAT1/PPCDC/NFS1/MOCS2/SLC19A1	16
RNA Polymerase I Promoter Clearance:Reactome	RNA Polymerase I Promoter Clearance:Reactome	16/932	111/12994	0.00559771	0.00559771	0.0549972	POLR2L/MBD3/CCNH/GTF2H5/GTF2H4/MNAT1/HIST2H4A/HIST1H2AC/ERCC2/HIST1H2BJ/HIST1H2BO/GTF2H2/HIST1H3C/HIST1H4H/HIST1H2BL/HIST1H2AB	16
endocytotic role of ndk phosphins and dynamin:BioCarta	endocytotic role of ndk phosphins and dynamin:BioCarta	5/932	17/12994	0.00561479	0.00561479	0.0549972	EPN1/NME2/AP2M1/AP2A1/BIN1	5
y branching of actin filaments:BioCarta	y branching of actin filaments:BioCarta	5/932	17/12994	0.00561479	0.00561479	0.0549972	PSMA7/ARPC3/ARPC2/ARPC1A/PIR	5
Pyruvate metabolism - Homo sapiens (human):KEGG	Pyruvate metabolism - Homo sapiens (human):KEGG	8/932	39/12994	0.00568258	0.00568258	0.055416	MDH2/FH/DLAT/HAGH/GRHPR/PDHB/ACAT2/LDHC	8
Hh mutants abrogate ligand secretion:Reactome	Hh mutants abrogate ligand secretion:Reactome	4/932	11/12994	0.00576888	0.00576888	0.0557663	VCP/DERL2/SYVN1/UBB	4
Hh mutants that don,t undergo autocatalytic processing are degraded by ERAD:Reactome	Hh mutants that don,t undergo autocatalytic processing are degraded by ERAD:Reactome	4/932	11/12994	0.00576888	0.00576888	0.0557663	VCP/DERL2/SYVN1/UBB	4
Neutrophil degranulation:Reactome	Neutrophil degranulation:Reactome	50/932	485/12994	0.0058627	0.0058627	0.0563765	LAMTOR1/NDUFC2/SURF4/PSMA2/PSMD14/PSMB7/PSMD1/TMBIM1/PSMD3/APRT/VCP/PSMD2/TUBB4B/LAMTOR2/PDAP1/ALDOA/AP1M1/PGRMC1/CD63/ATP6V0C/PSMD13/PSMC3/GPI/PSMB1/APEH/ATP6V1D/C6orf120/HRAS/NME2/TOLLIP/PRDX4/GSTP1/TRAPPC1/S100A11/CYB5R3/BRI3/RHOG/PFKL/SERPINB6/CYSTM1/FUCA2/ANXA2/TOM1/DPP7/FTH1/RAB4B/CD58/CNN2/PPIE/LTF	50
Pentose phosphate cycle:INOH	Pentose phosphate cycle:INOH	6/932	24/12994	0.00588295	0.00588295	0.0563765	ALDOA/GPI/G6PD/PGLS/PFKL/FBP2	6
Central carbon metabolism in cancer - Homo sapiens (human):KEGG	Central carbon metabolism in cancer - Homo sapiens (human):KEGG	11/932	65/12994	0.00610129	0.00610129	0.0582169	AKT1/SLC1A5/G6PD/HRAS/PDHB/MAP2K2/PFKL/MAP2K1/SCO2/FGFR1/PGAM4	11
Amino sugar and nucleotide sugar metabolism - Homo sapiens (human):KEGG	Amino sugar and nucleotide sugar metabolism - Homo sapiens (human):KEGG	9/932	48/12994	0.00639802	0.00639802	0.0607863	GPI/GMPPB/CYB5R3/PGM3/GMPPA/GFPT1/MPI/GALK1/CHIA	9
Glucagon signaling pathway - Homo sapiens (human):KEGG	Glucagon signaling pathway - Homo sapiens (human):KEGG	15/932	103/12994	0.00652469	0.00652469	0.0617248	G6PC3/PRKAG1/AKT1/PPP4C/GYS1/PDHB/PRKACA/PFKL/CREB3/GNAS/PHKG2/CALM1/CALM2/PGAM4/LDHC	15
Pyrimidine metabolism:Wikipathways	Pyrimidine metabolism:Wikipathways	13/932	84/12994	0.00657545	0.00657545	0.0619403	POLR2L/POLR2J/POLR3H/POLR2I/NME2/DTYMK/POLR3K/POLD4/NME6/POLR2G/RRM1/NT5M/POLA2	13
RNA Polymerase I Transcription:Reactome	RNA Polymerase I Transcription:Reactome	16/932	113/12994	0.00665717	0.00665717	0.0620105	POLR2L/MBD3/CCNH/GTF2H5/GTF2H4/MNAT1/HIST2H4A/HIST1H2AC/ERCC2/HIST1H2BJ/HIST1H2BO/GTF2H2/HIST1H3C/HIST1H4H/HIST1H2BL/HIST1H2AB	16
ErbB2/ErbB3 signaling events:PID	ErbB2/ErbB3 signaling events:PID	8/932	40/12994	0.00666694	0.00666694	0.0620105	AKT1/NF2/HRAS/MAP2K2/PRKACA/MAP2K1/BAD/DOCK7	8
Fanconi Anemia Pathway:Reactome	Fanconi Anemia Pathway:Reactome	8/932	40/12994	0.00666694	0.00666694	0.0620105	ERCC1/UBB/CENPX/RPA3/FAAP100/FAAP20/EME2/CENPS	8
Constitutive Signaling by AKT1 E17K in Cancer:Reactome	Constitutive Signaling by AKT1 E17K in Cancer:Reactome	6/932	25/12994	0.00727993	0.00727993	0.0664318	MAPKAP1/MLST8/AKT1/AKT1S1/RPS6KB2/BAD	6
gluconeogenesis:HumanCyc	gluconeogenesis:HumanCyc	6/932	25/12994	0.00727993	0.00727993	0.0664318	MDH2/G6PC3/ALDOA/GPI/BPGM/FBP2	6
Fructose and Mannose Degradation:SMPDB	Fructose and Mannose Degradation:SMPDB	5/932	18/12994	0.00732234	0.00732234	0.0664318	ALDOA/GMPPB/PFKL/PHPT1/MPI	5
Fructose intolerance, hereditary:SMPDB	Fructose intolerance, hereditary:SMPDB	5/932	18/12994	0.00732234	0.00732234	0.0664318	ALDOA/GMPPB/PFKL/PHPT1/MPI	5
Fructosuria:SMPDB	Fructosuria:SMPDB	5/932	18/12994	0.00732234	0.00732234	0.0664318	ALDOA/GMPPB/PFKL/PHPT1/MPI	5
Pathway_PA165959425:PharmGKB	Pathway_PA165959425:PharmGKB	5/932	18/12994	0.00732234	0.00732234	0.0664318	AKT1/HRAS/MAP2K2/MAP2K1/FGFR1	5
Tyrosine metabolism:INOH	Tyrosine metabolism:INOH	7/932	33/12994	0.00785016	0.00785016	0.0709297	SDHB/FH/SDHC/SDHA/SDHD/ADH7/DDC	7
Degradation of DVL:Reactome	Degradation of DVL:Reactome	4/932	12/12994	0.00816764	0.00816764	0.0729055	RBX1/UBB/DVL1/KLHL12	4
Josephin domain DUBs:Reactome	Josephin domain DUBs:Reactome	4/932	12/12994	0.00816764	0.00816764	0.0729055	VCP/RAD23A/JOSD2/UBB	4
Pregnenolone biosynthesis:Reactome	Pregnenolone biosynthesis:Reactome	4/932	12/12994	0.00816764	0.00816764	0.0729055	TSPO/FDX2/FDX1/STAR	4
ErbB1 downstream signaling:PID	ErbB1 downstream signaling:PID	15/932	106/12994	0.00848932	0.00848932	0.0754726	MAPKAP1/MLST8/AKT1/PEBP1/BRK1/HRAS/RPS6KA4/MAP2K2/ARPC3/ARPC2/MAP2K1/BAD/CALM1/CALM2/SFN	15
Sterol Regulatory Element-Binding Proteins (SREBP) signalling:Wikipathways	Sterol Regulatory Element-Binding Proteins (SREBP) signalling:Wikipathways	11/932	68/12994	0.00859689	0.00859689	0.0761232	SEC13/PRKAG1/AKT1/SAR1A/SCAP/PRKACA/FDPS/MVD/HMGCS1/INSIG1/SREBF2	11
N-Glycan biosynthesis:EHMN	N-Glycan biosynthesis:EHMN	8/932	42/12994	0.00901586	0.00901586	0.079515	COPG1/B4GALT2/ALG14/ALG1/DAD1/COPB2/MGAT1/ALG12	8
Endocytosis - Homo sapiens (human):KEGG	Endocytosis - Homo sapiens (human):KEGG	28/932	244/12994	0.0091297	0.0091297	0.0801995	SNF8/CHMP2A/AP2S1/EPN1/VPS4A/VPS25/SNX3/HRAS/CHMP6/AP2M1/GRK6/ARF5/ARPC3/AP2A1/CHMP1A/ARPC2/CHMP4A/ARPC1A/BIN1/SPG21/UBB/VPS35/MVB12A/WASHC5/EHD1/LDLRAP1/WASHC3/SH3GL2	28
insulin:INOH	insulin:INOH	12/932	78/12994	0.00926154	0.00926154	0.0806287	PRKAG1/MLST8/AKT1/EIF4EBP1/GYS1/HRAS/MAP2K2/MAP2K1/RPTOR/BAD/PTPA/SFN	12
Gluconeogenesis:Reactome	Gluconeogenesis:Reactome	7/932	34/12994	0.00928783	0.00928783	0.0806287	MDH2/G6PC3/SLC25A11/ALDOA/GPI/SLC37A4/FBP2	7
Interconversion of nucleotide di- and triphosphates:Reactome	Interconversion of nucleotide di- and triphosphates:Reactome	7/932	34/12994	0.00928783	0.00928783	0.0806287	AK2/NME2/DTYMK/AK4/NME6/RRM1/AK1	7
Longevity regulating pathway - Homo sapiens (human):KEGG	Longevity regulating pathway - Homo sapiens (human):KEGG	13/932	89/12994	0.0106325	0.0106325	0.091941	PRKAG1/AKT1/EIF4EBP1/AKT1S1/HRAS/EIF4E2/PRKACA/CREB3/RPS6KB2/RPTOR/IGF1/STK11/ATF6B	13
Collecting duct acid secretion - Homo sapiens (human):KEGG	Collecting duct acid secretion - Homo sapiens (human):KEGG	6/932	27/12994	0.0107657	0.0107657	0.0927313	ATP6V0E1/ATP6V0D1/ATP6V0C/ATP6V1E1/ATP6V1D/ATP6V1F	6
alpha-linolenic (omega3) and linoleic (omega6) acid metabolism:Reactome	alpha-linolenic (omega3) and linoleic (omega6) acid metabolism:Reactome	4/932	13/12994	0.0111374	0.0111374	0.0941015	ELOVL1/SCP2/FADS1/FADS2	4
alpha-linolenic acid (ALA) metabolism:Reactome	alpha-linolenic acid (ALA) metabolism:Reactome	4/932	13/12994	0.0111374	0.0111374	0.0941015	ELOVL1/SCP2/FADS1/FADS2	4
hemoglobins chaperone:BioCarta	hemoglobins chaperone:BioCarta	4/932	13/12994	0.0111374	0.0111374	0.0941015	HMBS/UROS/ALAS1/FECH	4
Mitochondrial iron-sulfur cluster biogenesis:Reactome	Mitochondrial iron-sulfur cluster biogenesis:Reactome	4/932	13/12994	0.0111374	0.0111374	0.0941015	GLRX5/FDX2/FDX1/NFS1	4
Processing of SMDT1:Reactome	Processing of SMDT1:Reactome	4/932	13/12994	0.0111374	0.0111374	0.0941015	PHB/PMPCA/MAIP1/MICU1	4
Hedgehog ligand biogenesis:Reactome	Hedgehog ligand biogenesis:Reactome	5/932	20/12994	0.0117587	0.0117587	0.0989733	P4HB/VCP/DERL2/SYVN1/UBB	5
Detoxification of Reactive Oxygen Species:Reactome	Detoxification of Reactive Oxygen Species:Reactome	7/932	36/12994	0.0127258	0.0127258	0.105296	SOD1/PRDX3/P4HB/TXN2/PRDX2/GSTP1/PRDX5	7
Pausing and recovery of Tat-mediated HIV elongation:Reactome	Pausing and recovery of Tat-mediated HIV elongation:Reactome	7/932	36/12994	0.0127258	0.0127258	0.105296	POLR2L/POLR2J/ELOB/POLR2I/NELFE/SUPT4H1/POLR2G	7
Target Of Rapamycin (TOR) Signaling:Wikipathways	Target Of Rapamycin (TOR) Signaling:Wikipathways	7/932	36/12994	0.0127258	0.0127258	0.105296	MAPKAP1/PRKAG1/MLST8/AKT1/EIF4EBP1/AKT1S1/RPTOR	7
Tat-mediated HIV elongation arrest and recovery:Reactome	Tat-mediated HIV elongation arrest and recovery:Reactome	7/932	36/12994	0.0127258	0.0127258	0.105296	POLR2L/POLR2J/ELOB/POLR2I/NELFE/SUPT4H1/POLR2G	7
Chromosome Maintenance:Reactome	Chromosome Maintenance:Reactome	15/932	111/12994	0.0127795	0.0127795	0.105296	FEN1/POLD4/CENPX/RPA3/HIST2H4A/HIST1H2AC/ALK/CENPS/POLA2/WRAP53/HIST1H2BJ/HIST1H2BO/HIST1H4H/HIST1H2BL/HIST1H2AB	15
influence of ras and rho proteins on g1 to s transition:BioCarta	influence of ras and rho proteins on g1 to s transition:BioCarta	6/932	28/12994	0.0128903	0.0128903	0.105296	AKT1/HRAS/MAP2K2/MAP2K1/TFDP1/CCNE1	6
Omega-6 fatty acid metabolism:EHMN	Omega-6 fatty acid metabolism:EHMN	6/932	28/12994	0.0128903	0.0128903	0.105296	HSD17B10/ELOVL1/ECI1/ACOX3/FADS1/FADS2	6
Regulation of RUNX2 expression and activity:Reactome	Regulation of RUNX2 expression and activity:Reactome	6/932	28/12994	0.0128903	0.0128903	0.105296	STUB1/RBX1/ESRRA/SKP1/HIVEP3/UBB	6
Basal transcription factors - Homo sapiens (human):KEGG	Basal transcription factors - Homo sapiens (human):KEGG	8/932	45/12994	0.0136264	0.0136264	0.110899	TAF10/GTF2E2/CCNH/GTF2H5/GTF2H4/MNAT1/ERCC2/GTF2H2	8
Removal of the Flap Intermediate:Reactome	Removal of the Flap Intermediate:Reactome	4/932	14/12994	0.014722	0.014722	0.11788	FEN1/POLD4/RPA3/POLA2	4
Retrograde neurotrophin signalling:Reactome	Retrograde neurotrophin signalling:Reactome	4/932	14/12994	0.014722	0.014722	0.11788	AP2S1/AP2M1/AP2A1/SH3GL2	4
Vitamin B5 (pantothenate) metabolism:Reactome	Vitamin B5 (pantothenate) metabolism:Reactome	4/932	14/12994	0.014722	0.014722	0.11788	COASY/PDZD11/SLC5A6/PPCDC	4
Base Excision Repair:Reactome	Base Excision Repair:Reactome	7/932	37/12994	0.0147505	0.0147505	0.11788	APEX1/SMUG1/FEN1/NEIL2/POLD4/MPG/RPA3	7
Resolution of Abasic Sites (AP sites):Reactome	Resolution of Abasic Sites (AP sites):Reactome	7/932	37/12994	0.0147505	0.0147505	0.11788	APEX1/SMUG1/FEN1/NEIL2/POLD4/MPG/RPA3	7
Telomere Maintenance:Reactome	Telomere Maintenance:Reactome	12/932	83/12994	0.0149037	0.0149037	0.118677	FEN1/POLD4/RPA3/HIST2H4A/HIST1H2AC/POLA2/WRAP53/HIST1H2BJ/HIST1H2BO/HIST1H4H/HIST1H2BL/HIST1H2AB	12
Protein folding:Reactome	Protein folding:Reactome	14/932	103/12994	0.0150826	0.0150826	0.119243	TUBB6/TUBB4B/FBXW5/TBCA/TUBB2A/PFDN1/ARL2/AP3M1/FBXW9/TBCB/TUBB2B/CCNE1/WRAP53/FBXW10	14
S Phase:Reactome	S Phase:Reactome	14/932	103/12994	0.0150826	0.0150826	0.119243	ANAPC11/AKT1/RBX1/ANAPC15/SKP1/FEN1/CCNH/CKS1B/POLD4/UBB/MNAT1/RPA3/CCNE1/POLA2	14
Copper homeostasis:Wikipathways	Copper homeostasis:Wikipathways	9/932	55/12994	0.0155158	0.0155158	0.122231	SOD1/ATOX1/AKT1/SCO1/COMMD1/SLC31A1/COX17/STEAP1/SCO2	9
HIV elongation arrest and recovery:Reactome	HIV elongation arrest and recovery:Reactome	7/932	38/12994	0.0169944	0.0169944	0.132466	POLR2L/POLR2J/ELOB/POLR2I/NELFE/SUPT4H1/POLR2G	7
MAP2K and MAPK activation:Reactome	MAP2K and MAPK activation:Reactome	7/932	38/12994	0.0169944	0.0169944	0.132466	LAMTOR2/ARAF/PEBP1/HRAS/MAP2K2/MAP2K1/WDR83	7
Pausing and recovery of HIV elongation:Reactome	Pausing and recovery of HIV elongation:Reactome	7/932	38/12994	0.0169944	0.0169944	0.132466	POLR2L/POLR2J/ELOB/POLR2I/NELFE/SUPT4H1/POLR2G	7
TGF-beta super family signaling pathway canonical:INOH	TGF-beta super family signaling pathway canonical:INOH	15/932	115/12994	0.017296	0.017296	0.134343	PSMA7/PSMB5/PSMA6/PSMD9/PSMB6/PSMA2/PSMB7/PSMD1/PSMD3/PSMD2/PSMD4/PSMB4/PSMD13/PSMC3/PSMB1	15
Signaling by Insulin receptor:Reactome	Signaling by Insulin receptor:Reactome	11/932	75/12994	0.0174508	0.0174508	0.135072	ATP6V0E1/ATP6V0D1/ATP6V0C/ATP6V1E1/ATP6V1D/HRAS/ATP6V1F/ATP6V1H/ATP6V0B/THEM4/FGFR1	11
Doxorubicin Pathway, Pharmacokinetics:PharmGKB	Doxorubicin Pathway, Pharmacokinetics:PharmGKB	5/932	22/12994	0.0177339	0.0177339	0.13636	NDUFS7/SOD1/POR/NDUFS3/AKR1A1	5
Budding and maturation of HIV virion:Reactome	Budding and maturation of HIV virion:Reactome	6/932	30/12994	0.0179868	0.0179868	0.13636	CHMP2A/VPS4A/CHMP6/CHMP4A/UBB/MVB12A	6
Fatty acid elongation - Homo sapiens (human):KEGG	Fatty acid elongation - Homo sapiens (human):KEGG	6/932	30/12994	0.0179868	0.0179868	0.13636	ELOVL1/MECR/ACOT7/THEM4/ABHD17A/HSD17B12	6
Glyoxylate and dicarboxylate metabolism - Homo sapiens (human):KEGG	Glyoxylate and dicarboxylate metabolism - Homo sapiens (human):KEGG	6/932	30/12994	0.0179868	0.0179868	0.13636	MDH2/PCCB/GCSH/PGP/GRHPR/ACAT2	6
Pentose phosphate pathway - Homo sapiens (human):KEGG	Pentose phosphate pathway - Homo sapiens (human):KEGG	6/932	30/12994	0.0179868	0.0179868	0.13636	ALDOA/GPI/G6PD/PGLS/PFKL/FBP2	6
Proteoglycan biosynthesis:EHMN	Proteoglycan biosynthesis:EHMN	6/932	30/12994	0.0179868	0.0179868	0.13636	B4GALT7/COPG1/COPB2/SLC35B4/CHPF/CHST12	6
Aminoacyl-tRNA biosynthesis - Homo sapiens (human):KEGG	Aminoacyl-tRNA biosynthesis - Homo sapiens (human):KEGG	10/932	66/12994	0.0185037	0.0185037	0.139475	CARS/RARS2/SARS2/QARS/TARS2/CARS2/FARS2/PARS2/PSTK/MT-TH	10
Alcoholism - Homo sapiens (human):KEGG	Alcoholism - Homo sapiens (human):KEGG	21/932	180/12994	0.0185238	0.0185238	0.139475	PPP1CA/ARAF/HRAS/PRKACA/CREB3/H2AFY/MAP2K1/GNAS/CALM1/H2AFY2/HIST2H4A/CALM2/HIST1H2AC/DDC/HIST1H2BJ/HIST1H2BO/HIST1H3C/HIST1H4H/HIST1H2BL/ATF6B/HIST1H2AB	21
Ubiquitin mediated proteolysis - Homo sapiens (human):KEGG	Ubiquitin mediated proteolysis - Homo sapiens (human):KEGG	17/932	137/12994	0.0186411	0.0186411	0.139883	ANAPC11/ELOB/UBE2L3/STUB1/UBE2J2/UBE2M/RBX1/KEAP1/SKP1/SYVN1/RNF7/UBA1/ERCC8/ANAPC13/UBE2E3/NHLRC1/DET1	17
Degradation of GLI1 by the proteasome:Reactome	Degradation of GLI1 by the proteasome:Reactome	4/932	15/12994	0.0189581	0.0189581	0.140359	RBX1/SKP1/PRKACA/UBB	4
Degradation of GLI2 by the proteasome:Reactome	Degradation of GLI2 by the proteasome:Reactome	4/932	15/12994	0.0189581	0.0189581	0.140359	RBX1/SKP1/PRKACA/UBB	4
GLI3 is processed to GLI3R by the proteasome:Reactome	GLI3 is processed to GLI3R by the proteasome:Reactome	4/932	15/12994	0.0189581	0.0189581	0.140359	RBX1/SKP1/PRKACA/UBB	4
Processive synthesis on the lagging strand:Reactome	Processive synthesis on the lagging strand:Reactome	4/932	15/12994	0.0189581	0.0189581	0.140359	FEN1/POLD4/RPA3/POLA2	4
Macroautophagy:Reactome	Macroautophagy:Reactome	9/932	57/12994	0.0193341	0.0193341	0.142364	LAMTOR1/LAMTOR5/PRKAG1/MLST8/LAMTOR2/LAMTOR4/RPTOR/DYNLL2/ATG10	9
Pathways in clear cell renal cell carcinoma:Wikipathways	Pathways in clear cell renal cell carcinoma:Wikipathways	12/932	86/12994	0.0193576	0.0193576	0.142364	MLST8/ALDOA/GPI/AKT1/AKT1S1/CAMK1/PFKL/RPTOR/PSAT1/SDSL/PSPH/LDHC	12
RNA Polymerase I Transcription Initiation:Reactome	RNA Polymerase I Transcription Initiation:Reactome	8/932	48/12994	0.0197558	0.0197558	0.144812	POLR2L/MBD3/CCNH/GTF2H5/GTF2H4/MNAT1/ERCC2/GTF2H2	8
RNA polymerase - Homo sapiens (human):KEGG	RNA polymerase - Homo sapiens (human):KEGG	6/932	31/12994	0.0209896	0.0209896	0.152838	POLR2L/POLR2J/POLR3H/POLR2I/POLR3K/POLR2G	6
Synthesis of active ubiquitin: roles of E1 and E2 enzymes:Reactome	Synthesis of active ubiquitin: roles of E1 and E2 enzymes:Reactome	6/932	31/12994	0.0209896	0.0209896	0.152838	UBE2L3/UCHL3/USP5/UBA1/UBB/UBE2E3	6
Cellular responses to external stimuli:Reactome	Cellular responses to external stimuli:Reactome	41/932	413/12994	0.0210579	0.0210579	0.152838	ANAPC11/LAMTOR1/LAMTOR5/ELOB/SOD1/PRDX3/RPS19BP1/P4HB/VCP/TXN2/PRKAG1/MLST8/LAMTOR2/PRDX2/RBX1/ANAPC15/AKT1S1/MAPKAPK3/BAG1/GSTP1/PRDX5/UBB/LAMTOR4/RPA3/RPTOR/DYNLL2/HIKESHI/TFDP1/RING1/HIST2H4A/CCNE1/HIST1H2AC/ATG10/HIST1H2BJ/NBN/RLN1/HIST1H2BO/HIST1H3C/HIST1H4H/HIST1H2BL/HIST1H2AB	41
N-Glycan biosynthesis - Homo sapiens (human):KEGG	N-Glycan biosynthesis - Homo sapiens (human):KEGG	8/932	49/12994	0.0221762	0.0221762	0.160429	B4GALT2/ALG14/ALG1/DOLK/DAD1/DPM3/MGAT1/ALG12	8
Metabolism of carbohydrates:Reactome	Metabolism of carbohydrates:Reactome	28/932	263/12994	0.0230493	0.0230493	0.166202	MDH2/G6PC3/B4GALT7/SLC25A11/ALDOA/B4GALT2/GPI/GYS1/G6PD/PGP/ST3GAL3/PGLS/PRKACA/PFKL/AKR1A1/GPC1/PHKG2/EPM2A/CHPF/CALM1/GPC6/BPGM/SDC1/GALK1/CHST12/SDC2/SLC37A4/FBP2	28
eNOS activation and regulation:Reactome	eNOS activation and regulation:Reactome	4/932	16/12994	0.0238746	0.0238746	0.169394	AKT1/SPR/NOSIP/CALM1	4
Metabolism of nitric oxide:Reactome	Metabolism of nitric oxide:Reactome	4/932	16/12994	0.0238746	0.0238746	0.169394	AKT1/SPR/NOSIP/CALM1	4
Omega-3 fatty acid metabolism:EHMN	Omega-3 fatty acid metabolism:EHMN	4/932	16/12994	0.0238746	0.0238746	0.169394	ELOVL1/ACOX3/FADS1/FADS2	4
pyrimidine deoxyribonucleotides <i>de novo</i> biosynthesis:HumanCyc	pyrimidine deoxyribonucleotides <i>de novo</i> biosynthesis:HumanCyc	4/932	16/12994	0.0238746	0.0238746	0.169394	NME2/DTYMK/NME6/RRM1	4
pyrimidine deoxyribonucleotides biosynthesis from CTP:HumanCyc	pyrimidine deoxyribonucleotides biosynthesis from CTP:HumanCyc	4/932	16/12994	0.0238746	0.0238746	0.169394	NME2/DTYMK/NME6/RRM1	4
Glyoxylate metabolism and glycine degradation:Reactome	Glyoxylate metabolism and glycine degradation:Reactome	6/932	32/12994	0.0243141	0.0243141	0.171413	NDUFAB1/DLAT/GCSH/GRHPR/OGDH/PDHB	6
TGF-beta receptor signaling activates SMADs:Reactome	TGF-beta receptor signaling activates SMADs:Reactome	6/932	32/12994	0.0243141	0.0243141	0.171413	STUB1/NEDD8/PPP1CA/UBE2M/UBB/BAMBI	6
Renal cell carcinoma - Homo sapiens (human):KEGG	Renal cell carcinoma - Homo sapiens (human):KEGG	10/932	69/12994	0.0246142	0.0246142	0.172978	FH/ELOB/AKT1/RBX1/TFE3/ARAF/HRAS/MAP2K2/MAP2K1/BAD	10
Host Interactions of HIV factors:Reactome	Host Interactions of HIV factors:Reactome	12/932	89/12994	0.024736	0.024736	0.173284	ELOB/AP2S1/AP1M1/RBX1/AP2M1/SKP1/AP2A1/AP1S1/UBB/ATP6V1H/ALK/PACS1	12
Common Pathways Underlying Drug Addiction:Wikipathways	Common Pathways Underlying Drug Addiction:Wikipathways	7/932	41/12994	0.0251512	0.0251512	0.17399	PPP1CA/ARAF/MAP2K2/PRKACA/MAP2K1/GNAS/CALM1	7
Glycine Serine metabolism:INOH	Glycine Serine metabolism:INOH	7/932	41/12994	0.0251512	0.0251512	0.17399	NSDHL/ALAS1/CARS/PSAT1/GCAT/PSPH/HSD17B12	7
RNA Polymerase III Abortive And Retractive Initiation:Reactome	RNA Polymerase III Abortive And Retractive Initiation:Reactome	7/932	41/12994	0.0251512	0.0251512	0.17399	GTF3C6/POLR2L/POLR3H/GTF3A/POLR3K/NFIC/BRF2	7
RNA Polymerase III Transcription:Reactome	RNA Polymerase III Transcription:Reactome	7/932	41/12994	0.0251512	0.0251512	0.17399	GTF3C6/POLR2L/POLR3H/GTF3A/POLR3K/NFIC/BRF2	7
Base excision repair - Homo sapiens (human):KEGG	Base excision repair - Homo sapiens (human):KEGG	6/932	33/12994	0.0279728	0.0279728	0.19112	APEX1/SMUG1/FEN1/NEIL2/POLD4/MPG	6
Fructose and mannose metabolism - Homo sapiens (human):KEGG	Fructose and mannose metabolism - Homo sapiens (human):KEGG	6/932	33/12994	0.0279728	0.0279728	0.19112	ALDOA/GMPPB/PFKL/GMPPA/MPI/FBP2	6
Metabolism of steroid hormones:Reactome	Metabolism of steroid hormones:Reactome	6/932	33/12994	0.0279728	0.0279728	0.19112	TSPO/FDX2/FDX1/SRD5A3/HSD17B12/STAR	6
phospholipids as signalling intermediaries:BioCarta	phospholipids as signalling intermediaries:BioCarta	6/932	33/12994	0.0279728	0.0279728	0.19112	AKT1/HRAS/MAP2K2/SMPD1/MAP2K1/SMPD2	6
Pyrimidine metabolism - Homo sapiens (human):KEGG	Pyrimidine metabolism - Homo sapiens (human):KEGG	13/932	101/12994	0.0281576	0.0281576	0.191791	POLR2L/POLR2J/POLR3H/POLR2I/NME2/DTYMK/POLR3K/POLD4/NME6/POLR2G/RRM1/NT5M/POLA2	13
Porphyrin and chlorophyll metabolism - Homo sapiens (human):KEGG	Porphyrin and chlorophyll metabolism - Homo sapiens (human):KEGG	7/932	42/12994	0.0283782	0.0283782	0.192338	HMBS/COX10/UROS/BLVRA/ALAS1/MMAB/FECH	7
RAB GEFs exchange GTP for GDP on RABs:Reactome	RAB GEFs exchange GTP for GDP on RABs:Reactome	12/932	91/12994	0.0288831	0.0288831	0.192338	RAB1B/TRAPPC3/AKT1/TRAPPC1/TRAPPC4/TRAPPC5/TRAPPC12/SBF1/HPS1/TRAPPC2L/TRAPPC9/CCZ1	12
4-hydroxytamoxifen, Dexamethasone, and Retinoic Acids Regulation of p27 Expression:Wikipathways	4-hydroxytamoxifen, Dexamethasone, and Retinoic Acids Regulation of p27 Expression:Wikipathways	4/932	17/12994	0.029493	0.029493	0.192338	AKT1/EIF4EBP1/MAP2K2/MAP2K1	4
Butanoate metabolism:INOH	Butanoate metabolism:INOH	4/932	17/12994	0.029493	0.029493	0.192338	HSD17B10/DLAT/ACAT2/HMGCS1	4
Doxorubicin Metabolism Pathway:SMPDB	Doxorubicin Metabolism Pathway:SMPDB	4/932	17/12994	0.029493	0.029493	0.192338	NDUFS7/POR/NDUFS3/AKR1A1	4
Insulin Signalling:SMPDB	Insulin Signalling:SMPDB	4/932	17/12994	0.029493	0.029493	0.192338	AKT1/HRAS/MAP2K2/MAP2K1	4
Selenocompound metabolism - Homo sapiens (human):KEGG	Selenocompound metabolism - Homo sapiens (human):KEGG	4/932	17/12994	0.029493	0.029493	0.192338	KYAT3/SEPHS1/TXNRD3/PSTK	4
the igf-1 receptor and longevity:BioCarta	the igf-1 receptor and longevity:BioCarta	4/932	17/12994	0.029493	0.029493	0.192338	SOD1/AKT1/HRAS/IGF1	4
Zinc transporters:Reactome	Zinc transporters:Reactome	4/932	17/12994	0.029493	0.029493	0.192338	SLC39A3/SLC39A7/SLC39A6/SLC39A4	4
RAF activation:Reactome	RAF activation:Reactome	5/932	25/12994	0.0299658	0.0299658	0.192338	PHB/ARAF/HRAS/MAP2K2/MAP2K1	5
update your name in edit mode:PharmGKB	update your name in edit mode:PharmGKB	5/932	25/12994	0.0299658	0.0299658	0.192338	ARAF/HRAS/MAP2K2/MAP2K1/FGFR1	5
Vemurafenib Pathway, Pharmacodynamics:PharmGKB	Vemurafenib Pathway, Pharmacodynamics:PharmGKB	5/932	25/12994	0.0299658	0.0299658	0.192338	ARAF/HRAS/MAP2K2/MAP2K1/FGFR1	5
Base-Excision Repair, AP Site Formation:Reactome	Base-Excision Repair, AP Site Formation:Reactome	3/932	10/12994	0.0301494	0.0301494	0.192338	SMUG1/NEIL2/MPG	3
e2f1 destruction pathway:BioCarta	e2f1 destruction pathway:BioCarta	3/932	10/12994	0.0301494	0.0301494	0.192338	SKP1/TFDP1/CCNE1	3
FBXL7 down-regulates AURKA during mitotic entry and in early mitosis:Reactome	FBXL7 down-regulates AURKA during mitotic entry and in early mitosis:Reactome	3/932	10/12994	0.0301494	0.0301494	0.192338	RBX1/SKP1/UBB	3
Fluoropyrimidine Pathway, Pharmacodynamics:PharmGKB	Fluoropyrimidine Pathway, Pharmacodynamics:PharmGKB	3/932	10/12994	0.0301494	0.0301494	0.192338	FPGS/SMUG1/ERCC2	3
Nef mediated downregulation of MHC class I complex cell surface expression:Reactome	Nef mediated downregulation of MHC class I complex cell surface expression:Reactome	3/932	10/12994	0.0301494	0.0301494	0.192338	AP1M1/AP1S1/PACS1	3
regulation of splicing through sam68:BioCarta	regulation of splicing through sam68:BioCarta	3/932	10/12994	0.0301494	0.0301494	0.192338	HRAS/MAP2K2/MAP2K1	3
Removal of the Flap Intermediate from the C-strand:Reactome	Removal of the Flap Intermediate from the C-strand:Reactome	3/932	10/12994	0.0301494	0.0301494	0.192338	FEN1/POLD4/RPA3	3
Tetrahydrobiopterin (BH4) synthesis, recycling, salvage and regulation:Reactome	Tetrahydrobiopterin (BH4) synthesis, recycling, salvage and regulation:Reactome	3/932	10/12994	0.0301494	0.0301494	0.192338	AKT1/SPR/CALM1	3
Uptake and function of anthrax toxins:Reactome	Uptake and function of anthrax toxins:Reactome	3/932	10/12994	0.0301494	0.0301494	0.192338	MAP2K2/MAP2K1/CALM1	3
Vif-mediated degradation of APOBEC3G:Reactome	Vif-mediated degradation of APOBEC3G:Reactome	3/932	10/12994	0.0301494	0.0301494	0.192338	ELOB/RBX1/UBB	3
Viral carcinogenesis - Homo sapiens (human):KEGG	Viral carcinogenesis - Homo sapiens (human):KEGG	22/932	201/12994	0.031052	0.031052	0.197527	ATP6V0D1/MRPS18B/GTF2E2/SND1/HRAS/PRKACA/CREB3/VDAC3/GTF2H4/TRAF3/BAK1/TRADD/BAD/MAD1L1/HIST2H4A/CCNE1/HIST1H2BJ/HIST1H2BO/GTF2H2/HIST1H4H/HIST1H2BL/ATF6B	22
Longevity regulating pathway - multiple species - Homo sapiens (human):KEGG	Longevity regulating pathway - multiple species - Homo sapiens (human):KEGG	9/932	62/12994	0.0317748	0.0317748	0.201546	SOD1/PRKAG1/AKT1/AKT1S1/HRAS/PRKACA/RPS6KB2/RPTOR/IGF1	9
A tetrasaccharide linker sequence is required for GAG synthesis:Reactome	A tetrasaccharide linker sequence is required for GAG synthesis:Reactome	5/932	26/12994	0.0349811	0.0349811	0.219992	B4GALT7/GPC1/GPC6/SDC1/SDC2	5
Metal ion SLC transporters:Reactome	Metal ion SLC transporters:Reactome	5/932	26/12994	0.0349811	0.0349811	0.219992	SLC39A3/SLC39A7/SLC31A1/SLC39A6/SLC39A4	5
Steatosis AOP:Wikipathways	Steatosis AOP:Wikipathways	5/932	26/12994	0.0349811	0.0349811	0.219992	MAPKAP1/MLST8/AKT1/AKT1S1/RPTOR	5
Cellular responses to stress:Reactome	Cellular responses to stress:Reactome	34/932	344/12994	0.0352306	0.0352306	0.220934	ANAPC11/ELOB/SOD1/PRDX3/RPS19BP1/P4HB/VCP/TXN2/MLST8/PRDX2/RBX1/ANAPC15/AKT1S1/MAPKAPK3/BAG1/GSTP1/PRDX5/UBB/RPA3/RPTOR/HIKESHI/TFDP1/RING1/HIST2H4A/CCNE1/HIST1H2AC/HIST1H2BJ/NBN/RLN1/HIST1H2BO/HIST1H3C/HIST1H4H/HIST1H2BL/HIST1H2AB	34
SCF(Skp2)-mediated degradation of p27/p21:Reactome	SCF(Skp2)-mediated degradation of p27/p21:Reactome	4/932	18/12994	0.0358275	0.0358275	0.224042	SKP1/CKS1B/UBB/CCNE1	4
Rab regulation of trafficking:Reactome	Rab regulation of trafficking:Reactome	15/932	126/12994	0.0360068	0.0360068	0.224528	RAB1B/TRAPPC3/AKT1/TRAPPC1/TRAPPC4/TRAPPC5/TRAPPC12/TBC1D10B/SBF1/TBC1D7/HPS1/TRAPPC2L/TBC1D14/TRAPPC9/CCZ1	15
Class I PI3K signaling events mediated by Akt:PID	Class I PI3K signaling events mediated by Akt:PID	6/932	35/12994	0.0363355	0.0363355	0.225942	MAPKAP1/MLST8/AKT1/PRKACA/BAD/SFN	6
Clathrin-mediated endocytosis:Reactome	Clathrin-mediated endocytosis:Reactome	16/932	138/12994	0.0383556	0.0383556	0.237835	AP2S1/COPS7A/COPS6/EPN1/GPS1/AP2M1/COPS5/ARPC3/AP2A1/ARPC2/ARPC1A/BIN1/UBB/LDLRAP1/NECAP2/SH3GL2	16
Biotin transport and metabolism:Reactome	Biotin transport and metabolism:Reactome	3/932	11/12994	0.0392921	0.0392921	0.240268	PCCB/PDZD11/SLC5A6	3
eNOS activation:Reactome	eNOS activation:Reactome	3/932	11/12994	0.0392921	0.0392921	0.240268	AKT1/SPR/CALM1	3
Processive synthesis on the C-strand of the telomere:Reactome	Processive synthesis on the C-strand of the telomere:Reactome	3/932	11/12994	0.0392921	0.0392921	0.240268	FEN1/POLD4/RPA3	3
Ubiquinone and other terpenoid-quinone biosynthesis - Homo sapiens (human):KEGG	Ubiquinone and other terpenoid-quinone biosynthesis - Homo sapiens (human):KEGG	3/932	11/12994	0.0392921	0.0392921	0.240268	COQ3/GGCX/COQ6	3
RAGE:NetPath	RAGE:NetPath	7/932	45/12994	0.0397034	0.0397034	0.240268	AIFM1/AKT1/HRAS/SCAP/MAP2K2/MAP2K1/CCNE1	7
Epigenetic regulation of gene expression:Reactome	Epigenetic regulation of gene expression:Reactome	17/932	150/12994	0.0403936	0.0403936	0.240268	POLR2L/MBD3/CCNH/SAP18/GTF2H5/GTF2H4/MNAT1/HIST2H4A/HIST1H2AC/ERCC2/HIST1H2BJ/HIST1H2BO/GTF2H2/HIST1H3C/HIST1H4H/HIST1H2BL/HIST1H2AB	17
3-Phosphoglycerate dehydrogenase deficiency:SMPDB	3-Phosphoglycerate dehydrogenase deficiency:SMPDB	5/932	27/12994	0.0404846	0.0404846	0.240268	ALAS1/PSAT1/GCAT/PSPH/SRR	5
Dihydropyrimidine Dehydrogenase Deficiency (DHPD):SMPDB	Dihydropyrimidine Dehydrogenase Deficiency (DHPD):SMPDB	5/932	27/12994	0.0404846	0.0404846	0.240268	ALAS1/PSAT1/GCAT/PSPH/SRR	5
Dimethylglycine Dehydrogenase Deficiency:SMPDB	Dimethylglycine Dehydrogenase Deficiency:SMPDB	5/932	27/12994	0.0404846	0.0404846	0.240268	ALAS1/PSAT1/GCAT/PSPH/SRR	5
Follicle Stimulating Hormone (FSH) signaling pathway:Wikipathways	Follicle Stimulating Hormone (FSH) signaling pathway:Wikipathways	5/932	27/12994	0.0404846	0.0404846	0.240268	AKT1/EIF4EBP1/GRK6/PRKACA/RPS6KB2	5
Glycine and Serine Metabolism:SMPDB	Glycine and Serine Metabolism:SMPDB	5/932	27/12994	0.0404846	0.0404846	0.240268	ALAS1/PSAT1/GCAT/PSPH/SRR	5
Hyperglycinemia, non-ketotic:SMPDB	Hyperglycinemia, non-ketotic:SMPDB	5/932	27/12994	0.0404846	0.0404846	0.240268	ALAS1/PSAT1/GCAT/PSPH/SRR	5
Non Ketotic Hyperglycinemia:SMPDB	Non Ketotic Hyperglycinemia:SMPDB	5/932	27/12994	0.0404846	0.0404846	0.240268	ALAS1/PSAT1/GCAT/PSPH/SRR	5
Sarcosinemia:SMPDB	Sarcosinemia:SMPDB	5/932	27/12994	0.0404846	0.0404846	0.240268	ALAS1/PSAT1/GCAT/PSPH/SRR	5
Sorafenib Pharmacodynamics:PharmGKB	Sorafenib Pharmacodynamics:PharmGKB	5/932	27/12994	0.0404846	0.0404846	0.240268	AKT1/HRAS/MAP2K2/MAP2K1/FGFR1	5
VEGFR2 mediated vascular permeability:Reactome	VEGFR2 mediated vascular permeability:Reactome	5/932	27/12994	0.0404846	0.0404846	0.240268	MAPKAP1/MLST8/AKT1/THEM4/CALM1	5
Synthesis of DNA:Reactome	Synthesis of DNA:Reactome	10/932	75/12994	0.0409514	0.0409514	0.240445	ANAPC11/RBX1/ANAPC15/SKP1/FEN1/POLD4/UBB/RPA3/CCNE1/POLA2	10
IGF signaling:INOH	IGF signaling:INOH	6/932	36/12994	0.0410575	0.0410575	0.240445	AKT1/ARAF/HRAS/MAP2K2/MAP2K1/IGF1	6
Metalloprotease DUBs:Reactome	Metalloprotease DUBs:Reactome	6/932	36/12994	0.0410575	0.0410575	0.240445	PSMD14/BABAM1/UBB/BRCC3/HIST1H2AC/HIST1H2AB	6
RNA Polymerase III Transcription Initiation:Reactome	RNA Polymerase III Transcription Initiation:Reactome	6/932	36/12994	0.0410575	0.0410575	0.240445	GTF3C6/POLR2L/POLR3H/GTF3A/POLR3K/BRF2	6
Signaling by RAS mutants:Reactome	Signaling by RAS mutants:Reactome	6/932	36/12994	0.0410575	0.0410575	0.240445	PHB/ARAF/PEBP1/HRAS/MAP2K2/MAP2K1	6
Arginine Proline metabolism:INOH	Arginine Proline metabolism:INOH	8/932	55/12994	0.0411794	0.0411794	0.240523	SDHB/FH/SDHC/SDHA/SDHD/ASL/CKB/CKMT1B	8
Hypoxic and oxygen homeostasis regulation of HIF-1-alpha:PID	Hypoxic and oxygen homeostasis regulation of HIF-1-alpha:PID	4/932	19/12994	0.0428852	0.0428852	0.249046	ELOB/NAA10/RBX1/COPS5	4
LDL clearance:Reactome	LDL clearance:Reactome	4/932	19/12994	0.0428852	0.0428852	0.249046	AP2S1/AP2M1/AP2A1/LDLRAP1	4
RUNX1 regulates transcription of genes involved in differentiation of HSCs:Reactome	RUNX1 regulates transcription of genes involved in differentiation of HSCs:Reactome	11/932	86/12994	0.0429762	0.0429762	0.249046	CCNH/UBB/MNAT1/HIST2H4A/HIST1H2AC/HIST1H2BJ/HIST1H2BO/HIST1H3C/HIST1H4H/HIST1H2BL/HIST1H2AB	11
G1/S Transition:Reactome	G1/S Transition:Reactome	10/932	76/12994	0.044258	0.044258	0.255805	AKT1/SKP1/CCNH/CKS1B/UBB/MNAT1/RPA3/TFDP1/CCNE1/POLA2	10
Human Thyroid Stimulating Hormone (TSH) signaling pathway:Wikipathways	Human Thyroid Stimulating Hormone (TSH) signaling pathway:Wikipathways	9/932	66/12994	0.0450751	0.0450751	0.259849	APEX1/AKT1/HRAS/MYL12B/GNA12/MAP2K1/GNAS/CCNE1/PAX8	9
Prefoldin mediated transfer of substrate to CCT/TriC:Reactome	Prefoldin mediated transfer of substrate to CCT/TriC:Reactome	5/932	28/12994	0.0464834	0.0464834	0.26589	TUBB6/TUBB4B/TUBB2A/PFDN1/TUBB2B	5
Recycling pathway of L1:Reactome	Recycling pathway of L1:Reactome	5/932	28/12994	0.0464834	0.0464834	0.26589	AP2S1/AP2M1/RPS6KA4/AP2A1/SH3GL2	5
RNA Polymerase III Transcription Initiation From Type 1 Promoter:Reactome	RNA Polymerase III Transcription Initiation From Type 1 Promoter:Reactome	5/932	28/12994	0.0464834	0.0464834	0.26589	GTF3C6/POLR2L/POLR3H/GTF3A/POLR3K	5
adenosine deoxyribonucleotides <i>de novo</i> biosynthesis:HumanCyc	adenosine deoxyribonucleotides <i>de novo</i> biosynthesis:HumanCyc	3/932	12/12994	0.0496669	0.0496669	0.274231	NME2/NME6/RRM1	3
guanosine deoxyribonucleotides <i>de novo</i> biosynthesis:HumanCyc	guanosine deoxyribonucleotides <i>de novo</i> biosynthesis:HumanCyc	3/932	12/12994	0.0496669	0.0496669	0.274231	NME2/NME6/RRM1	3
how does salmonella hijack a cell:BioCarta	how does salmonella hijack a cell:BioCarta	3/932	12/12994	0.0496669	0.0496669	0.274231	ARPC3/ARPC2/ARPC1A	3
pyrimidine deoxyribonucleotide phosphorylation:HumanCyc	pyrimidine deoxyribonucleotide phosphorylation:HumanCyc	3/932	12/12994	0.0496669	0.0496669	0.274231	NME2/DTYMK/NME6	3
VLDLR internalisation and degradation:Reactome	VLDLR internalisation and degradation:Reactome	3/932	12/12994	0.0496669	0.0496669	0.274231	AP2S1/AP2M1/AP2A1	3
miR-targeted genes in leukocytes - TarBase:Wikipathways	miR-targeted genes in leukocytes - TarBase:Wikipathways	17/932	154/12994	0.0497904	0.0497904	0.274231	MRPL20/MPDU1/ATP6V0E1/TXN2/PTRH1/AP3D1/GYS1/TUSC2/G6PD/SAC3D1/TBCA/ATP6V1F/RHOG/ANXA2/PTPA/C1orf56/FADS1	17
Cargo recognition for clathrin-mediated endocytosis:Reactome	Cargo recognition for clathrin-mediated endocytosis:Reactome	12/932	99/12994	0.0505216	0.0505216	0.274231	AP2S1/COPS7A/COPS6/EPN1/GPS1/AP2M1/COPS5/AP2A1/UBB/LDLRAP1/NECAP2/SH3GL2	12
Arginine and Proline Metabolism:SMPDB	Arginine and Proline Metabolism:SMPDB	4/932	20/12994	0.0506668	0.0506668	0.274231	SLC25A15/RARS2/ASL/CKB	4
Arginine: Glycine Amidinotransferase Deficiency (AGAT Deficiency):SMPDB	Arginine: Glycine Amidinotransferase Deficiency (AGAT Deficiency):SMPDB	4/932	20/12994	0.0506668	0.0506668	0.274231	SLC25A15/RARS2/ASL/CKB	4
Creatine deficiency, guanidinoacetate methyltransferase deficiency:SMPDB	Creatine deficiency, guanidinoacetate methyltransferase deficiency:SMPDB	4/932	20/12994	0.0506668	0.0506668	0.274231	SLC25A15/RARS2/ASL/CKB	4
Guanidinoacetate Methyltransferase Deficiency (GAMT Deficiency):SMPDB	Guanidinoacetate Methyltransferase Deficiency (GAMT Deficiency):SMPDB	4/932	20/12994	0.0506668	0.0506668	0.274231	SLC25A15/RARS2/ASL/CKB	4
Hyperornithinemia with gyrate atrophy (HOGA):SMPDB	Hyperornithinemia with gyrate atrophy (HOGA):SMPDB	4/932	20/12994	0.0506668	0.0506668	0.274231	SLC25A15/RARS2/ASL/CKB	4
Hyperornithinemia-hyperammonemia-homocitrullinuria [HHH-syndrome]:SMPDB	Hyperornithinemia-hyperammonemia-homocitrullinuria [HHH-syndrome]:SMPDB	4/932	20/12994	0.0506668	0.0506668	0.274231	SLC25A15/RARS2/ASL/CKB	4
Hyperprolinemia Type I:SMPDB	Hyperprolinemia Type I:SMPDB	4/932	20/12994	0.0506668	0.0506668	0.274231	SLC25A15/RARS2/ASL/CKB	4
Hyperprolinemia Type II:SMPDB	Hyperprolinemia Type II:SMPDB	4/932	20/12994	0.0506668	0.0506668	0.274231	SLC25A15/RARS2/ASL/CKB	4
L-arginine:glycine amidinotransferase deficiency:SMPDB	L-arginine:glycine amidinotransferase deficiency:SMPDB	4/932	20/12994	0.0506668	0.0506668	0.274231	SLC25A15/RARS2/ASL/CKB	4
Lagging Strand Synthesis:Reactome	Lagging Strand Synthesis:Reactome	4/932	20/12994	0.0506668	0.0506668	0.274231	FEN1/POLD4/RPA3/POLA2	4
Nanomaterial induced apoptosis:Wikipathways	Nanomaterial induced apoptosis:Wikipathways	4/932	20/12994	0.0506668	0.0506668	0.274231	AIFM1/ENDOG/BAK1/FADD	4
Ornithine Aminotransferase Deficiency (OAT Deficiency):SMPDB	Ornithine Aminotransferase Deficiency (OAT Deficiency):SMPDB	4/932	20/12994	0.0506668	0.0506668	0.274231	SLC25A15/RARS2/ASL/CKB	4
Prolidase Deficiency (PD):SMPDB	Prolidase Deficiency (PD):SMPDB	4/932	20/12994	0.0506668	0.0506668	0.274231	SLC25A15/RARS2/ASL/CKB	4
Prolinemia Type II:SMPDB	Prolinemia Type II:SMPDB	4/932	20/12994	0.0506668	0.0506668	0.274231	SLC25A15/RARS2/ASL/CKB	4
Zidovudine Pathway, Pharmacokinetics/Pharmacodynamics:PharmGKB	Zidovudine Pathway, Pharmacokinetics/Pharmacodynamics:PharmGKB	4/932	20/12994	0.0506668	0.0506668	0.274231	POR/NME2/DTYMK/CYP2C9	4
Carboxyterminal post-translational modifications of tubulin:Reactome	Carboxyterminal post-translational modifications of tubulin:Reactome	6/932	38/12994	0.0516157	0.0516157	0.276661	TUBB6/TUBB4B/TUBB2A/TTL/TPGS1/TUBB2B	6
CXCR3-mediated signaling events:PID	CXCR3-mediated signaling events:PID	6/932	38/12994	0.0516157	0.0516157	0.276661	MAPKAP1/MLST8/AKT1/HRAS/MAP2K2/MAP2K1	6
Paradoxical activation of RAF signaling by kinase inactive BRAF:Reactome	Paradoxical activation of RAF signaling by kinase inactive BRAF:Reactome	6/932	38/12994	0.0516157	0.0516157	0.276661	PHB/ARAF/PEBP1/HRAS/MAP2K2/MAP2K1	6
Signaling by moderate kinase activity BRAF mutants:Reactome	Signaling by moderate kinase activity BRAF mutants:Reactome	6/932	38/12994	0.0516157	0.0516157	0.276661	PHB/ARAF/PEBP1/HRAS/MAP2K2/MAP2K1	6
Insulin-mediated glucose transport:PID	Insulin-mediated glucose transport:PID	5/932	29/12994	0.0529816	0.0529816	0.283296	AKT1/GYS1/CALM1/CALM2/SFN	5
Ciliary landscape:Wikipathways	Ciliary landscape:Wikipathways	22/932	213/12994	0.0534095	0.0534095	0.284452	SSNA1/NDUFA9/COX6C/COPS7A/COPS6/VPS4A/LSM4/PSMD13/TMED1/DYNLRB1/RHBDD2/COPS5/MYL6/RMND5B/DNPEP/DYNLL2/UQCC1/ANKS6/CALM1/MAEA/TTC30A/IFT20	22
il-2 receptor beta chain in t cell activation:BioCarta	il-2 receptor beta chain in t cell activation:BioCarta	7/932	48/12994	0.0536306	0.0536306	0.284452	AKT1/HRAS/MAP2K2/CCNH/MAP2K1/TFDP1/CCNE1	7
Nicotine Pathway (Dopaminergic Neuron), Pharmacodynamics:PharmGKB	Nicotine Pathway (Dopaminergic Neuron), Pharmacodynamics:PharmGKB	7/932	48/12994	0.0536306	0.0536306	0.284452	YKT6/PPP1CA/PRKACA/STX8/SEC22B/STX18/DDC	7
Gene Silencing by RNA:Reactome	Gene Silencing by RNA:Reactome	15/932	133/12994	0.0537498	0.0537498	0.284452	POLR2L/POLR2J/POLR2I/POLR2G/TARBP2/HENMT1/HIST2H4A/HIST1H2AC/HIST1H2BJ/BCDIN3D/HIST1H2BO/HIST1H3C/HIST1H4H/HIST1H2BL/HIST1H2AB	15
HIF-1 signaling pathway - Homo sapiens (human):KEGG	HIF-1 signaling pathway - Homo sapiens (human):KEGG	12/932	100/12994	0.0538403	0.0538403	0.284452	ELOB/ALDOA/AKT1/RBX1/EIF4EBP1/EIF4E2/PDHB/MAP2K2/PFKL/RPS6KB2/MAP2K1/IGF1	12
JAK STAT pathway and regulation:INOH	JAK STAT pathway and regulation:INOH	30/932	309/12994	0.0554404	0.0554404	0.292208	PSMA7/PSMB5/PSMA6/PSMD9/PSMB6/PSMA2/PSMB7/PSMD1/PSMD3/PSMD2/PSMD4/PRKAG1/PSMB4/PSMD13/PSMC3/PSMB1/AKT1/IRAK1/ARAF/HRAS/MAPKAPK3/GRK6/MAP2K2/CCNH/PRKACA/RPS6KB2/MNAT1/MAP2K1/FGFR1/ALK	30
Glucose metabolism:Reactome	Glucose metabolism:Reactome	11/932	90/12994	0.0566224	0.0566224	0.297729	MDH2/G6PC3/SLC25A11/ALDOA/GPI/PGP/PRKACA/PFKL/BPGM/SLC37A4/FBP2	11
Association of TriC/CCT with target proteins during biosynthesis:Reactome	Association of TriC/CCT with target proteins during biosynthesis:Reactome	6/932	39/12994	0.0574605	0.0574605	0.301421	FBXW5/AP3M1/FBXW9/CCNE1/WRAP53/FBXW10	6
MET in type 1 papillary renal cell carcinoma:Wikipathways	MET in type 1 papillary renal cell carcinoma:Wikipathways	8/932	59/12994	0.0585402	0.0585402	0.302533	AKT1/TFE3/ARAF/HRAS/MAP2K2/MAP2K1/BAD/ALK	8
HS-GAG degradation:Reactome	HS-GAG degradation:Reactome	4/932	21/12994	0.0591669	0.0591669	0.302533	GPC1/GPC6/SDC1/SDC2	4
NGF:INOH	NGF:INOH	4/932	21/12994	0.0591669	0.0591669	0.302533	ARAF/HRAS/MAP2K2/MAP2K1	4
PCNA-Dependent Long Patch Base Excision Repair:Reactome	PCNA-Dependent Long Patch Base Excision Repair:Reactome	4/932	21/12994	0.0591669	0.0591669	0.302533	APEX1/FEN1/POLD4/RPA3	4
phosphoinositides and their downstream targets:BioCarta	phosphoinositides and their downstream targets:BioCarta	4/932	21/12994	0.0591669	0.0591669	0.302533	GTF3A/AKT1/PFKL/BAD	4
RHO GTPases activate PAKs:Reactome	RHO GTPases activate PAKs:Reactome	4/932	21/12994	0.0591669	0.0591669	0.302533	NF2/MYL6/MYL12B/CALM1	4
DNA Replication:Reactome	DNA Replication:Reactome	10/932	80/12994	0.0592775	0.0592775	0.302533	ANAPC11/RBX1/ANAPC15/SKP1/FEN1/POLD4/UBB/RPA3/CCNE1/POLA2	10
Activation of BH3-only proteins:Reactome	Activation of BH3-only proteins:Reactome	5/932	30/12994	0.0599805	0.0599805	0.302533	AKT1/DYNLL2/BAD/TFDP1/SFN	5
Extension of Telomeres:Reactome	Extension of Telomeres:Reactome	5/932	30/12994	0.0599805	0.0599805	0.302533	FEN1/POLD4/RPA3/POLA2/WRAP53	5
PI3K-AKT-mTOR signaling pathway and therapeutic opportunities:Wikipathways	PI3K-AKT-mTOR signaling pathway and therapeutic opportunities:Wikipathways	5/932	30/12994	0.0599805	0.0599805	0.302533	AKT1/EIF4EBP1/HRAS/RPTOR/BAD	5
Retinoic acid receptors-mediated signaling:PID	Retinoic acid receptors-mediated signaling:PID	5/932	30/12994	0.0599805	0.0599805	0.302533	AKT1/CCNH/PRKACA/MNAT1/RBP1	5
Apoptosis Modulation and Signaling:Wikipathways	Apoptosis Modulation and Signaling:Wikipathways	11/932	91/12994	0.0604365	0.0604365	0.302533	AIFM1/CAPNS1/IRAK1/TOLLIP/TRAF3/ENDOG/BAK1/CRADD/TRADD/BAD/FADD	11
Argininemia:SMPDB	Argininemia:SMPDB	3/932	13/12994	0.0612258	0.0612258	0.302533	SLC1A5/SLC25A15/ASL	3
Argininosuccinic Aciduria:SMPDB	Argininosuccinic Aciduria:SMPDB	3/932	13/12994	0.0612258	0.0612258	0.302533	SLC1A5/SLC25A15/ASL	3
Carbamoyl Phosphate Synthetase Deficiency:SMPDB	Carbamoyl Phosphate Synthetase Deficiency:SMPDB	3/932	13/12994	0.0612258	0.0612258	0.302533	SLC1A5/SLC25A15/ASL	3
cholesterol biosynthesis I:HumanCyc	cholesterol biosynthesis I:HumanCyc	3/932	13/12994	0.0612258	0.0612258	0.302533	NSDHL/EBP/SC5D	3
cholesterol biosynthesis II (via 24,25-dihydrolanosterol):HumanCyc	cholesterol biosynthesis II (via 24,25-dihydrolanosterol):HumanCyc	3/932	13/12994	0.0612258	0.0612258	0.302533	NSDHL/EBP/SC5D	3
cholesterol biosynthesis III (via desmosterol):HumanCyc	cholesterol biosynthesis III (via desmosterol):HumanCyc	3/932	13/12994	0.0612258	0.0612258	0.302533	NSDHL/EBP/SC5D	3
Citrullinemia Type I:SMPDB	Citrullinemia Type I:SMPDB	3/932	13/12994	0.0612258	0.0612258	0.302533	SLC1A5/SLC25A15/ASL	3
Dopamine metabolism:Wikipathways	Dopamine metabolism:Wikipathways	3/932	13/12994	0.0612258	0.0612258	0.302533	SOD1/PRKACA/DDC	3
melanocyte development and pigmentation pathway:BioCarta	melanocyte development and pigmentation pathway:BioCarta	3/932	13/12994	0.0612258	0.0612258	0.302533	HRAS/MAP2K2/MAP2K1	3
multiple antiapoptotic pathways from igf-1r signaling lead to bad phosphorylation:BioCarta	multiple antiapoptotic pathways from igf-1r signaling lead to bad phosphorylation:BioCarta	3/932	13/12994	0.0612258	0.0612258	0.302533	HRAS/IGF1/BAD	3
Ornithine Transcarbamylase Deficiency (OTC Deficiency):SMPDB	Ornithine Transcarbamylase Deficiency (OTC Deficiency):SMPDB	3/932	13/12994	0.0612258	0.0612258	0.302533	SLC1A5/SLC25A15/ASL	3
Platinum Pathway, Pharmacokinetics/Pharmacodynamics:PharmGKB	Platinum Pathway, Pharmacokinetics/Pharmacodynamics:PharmGKB	3/932	13/12994	0.0612258	0.0612258	0.302533	SOD1/SLC31A1/GSTP1	3
Purine salvage:Reactome	Purine salvage:Reactome	3/932	13/12994	0.0612258	0.0612258	0.302533	APRT/ADK/ADAL	3
Urea Cycle:SMPDB	Urea Cycle:SMPDB	3/932	13/12994	0.0612258	0.0612258	0.302533	SLC1A5/SLC25A15/ASL	3
Signaling events mediated by Hepatocyte Growth Factor Receptor (c-Met):PID	Signaling events mediated by Hepatocyte Growth Factor Receptor (c-Met):PID	10/932	81/12994	0.0634934	0.0634934	0.312594	MLST8/AKT1/EIF4EBP1/AKT1S1/HRAS/MAP2K2/MAP2K1/RPTOR/BAD/SH3GL2	10
Metabolism of polyamines:Reactome	Metabolism of polyamines:Reactome	6/932	40/12994	0.0636857	0.0636857	0.312594	OAZ1/SLC25A15/ASL/CKB/CKMT1B/PAOX	6
Negative regulation of MAPK pathway:Reactome	Negative regulation of MAPK pathway:Reactome	6/932	40/12994	0.0636857	0.0636857	0.312594	ARAF/PEBP1/HRAS/MAP2K2/UBB/MAP2K1	6
Chondroitin sulfate/dermatan sulfate metabolism:Reactome	Chondroitin sulfate/dermatan sulfate metabolism:Reactome	7/932	50/12994	0.0644201	0.0644201	0.315499	B4GALT7/GPC1/CHPF/GPC6/SDC1/CHST12/SDC2	7
Glioma - Homo sapiens (human):KEGG	Glioma - Homo sapiens (human):KEGG	9/932	71/12994	0.0663327	0.0663327	0.324149	AKT1/ARAF/HRAS/MAP2K2/BAK1/MAP2K1/IGF1/CALM1/CALM2	9
COPI-dependent Golgi-to-ER retrograde traffic:Reactome	COPI-dependent Golgi-to-ER retrograde traffic:Reactome	10/932	82/12994	0.0678976	0.0678976	0.325503	SURF4/RAB1B/COPG1/USE1/NAPA/COPB2/ARF5/SEC22B/STX18/KDELR3	10
CD28 dependent PI3K/Akt signaling:Reactome	CD28 dependent PI3K/Akt signaling:Reactome	4/932	22/12994	0.0683742	0.0683742	0.325503	MAPKAP1/MLST8/AKT1/THEM4	4
Cellular roles of Anthrax toxin:PID	Cellular roles of Anthrax toxin:PID	4/932	22/12994	0.0683742	0.0683742	0.325503	MAP2K2/MAP2K1/CALM1/CALM2	4
Extracellular vesicles in the crosstalk of cardiac cells:Wikipathways	Extracellular vesicles in the crosstalk of cardiac cells:Wikipathways	4/932	22/12994	0.0683742	0.0683742	0.325503	SOD1/CD63/CD81/IGF1	4
Glycogen metabolism:Reactome	Glycogen metabolism:Reactome	4/932	22/12994	0.0683742	0.0683742	0.325503	GYS1/PHKG2/EPM2A/CALM1	4
Leigh Syndrome:SMPDB	Leigh Syndrome:SMPDB	4/932	22/12994	0.0683742	0.0683742	0.325503	DLAT/HAGH/GRHPR/PDHB	4
Primary hyperoxaluria II, PH2:SMPDB	Primary hyperoxaluria II, PH2:SMPDB	4/932	22/12994	0.0683742	0.0683742	0.325503	DLAT/HAGH/GRHPR/PDHB	4
Pyruvate Decarboxylase E1 Component Deficiency (PDHE1 Deficiency):SMPDB	Pyruvate Decarboxylase E1 Component Deficiency (PDHE1 Deficiency):SMPDB	4/932	22/12994	0.0683742	0.0683742	0.325503	DLAT/HAGH/GRHPR/PDHB	4
Pyruvate Dehydrogenase Complex Deficiency:SMPDB	Pyruvate Dehydrogenase Complex Deficiency:SMPDB	4/932	22/12994	0.0683742	0.0683742	0.325503	DLAT/HAGH/GRHPR/PDHB	4
Pyruvate kinase deficiency:SMPDB	Pyruvate kinase deficiency:SMPDB	4/932	22/12994	0.0683742	0.0683742	0.325503	DLAT/HAGH/GRHPR/PDHB	4
Pyruvate Metabolism:SMPDB	Pyruvate Metabolism:SMPDB	4/932	22/12994	0.0683742	0.0683742	0.325503	DLAT/HAGH/GRHPR/PDHB	4
superpathway of pyrimidine deoxyribonucleotides <i>de novo</i> biosynthesis:HumanCyc	superpathway of pyrimidine deoxyribonucleotides <i>de novo</i> biosynthesis:HumanCyc	4/932	22/12994	0.0683742	0.0683742	0.325503	NME2/DTYMK/NME6/RRM1	4
Homologous recombination - Homo sapiens (human):KEGG	Homologous recombination - Homo sapiens (human):KEGG	6/932	41/12994	0.0702916	0.0702916	0.333913	BABAM1/SEM1/POLD4/RPA3/BRCC3/NBN	6
Purine metabolism - Homo sapiens (human):KEGG	Purine metabolism - Homo sapiens (human):KEGG	18/932	173/12994	0.0710044	0.0710044	0.336577	POLR2L/POLR2J/POLR3H/APRT/AK2/POLR2I/NME2/ITPA/POLR3K/AK4/POLD4/NME6/ADK/POLR2G/RRM1/AK1/NT5M/POLA2	18
Melanoma - Homo sapiens (human):KEGG	Melanoma - Homo sapiens (human):KEGG	9/932	72/12994	0.0712293	0.0712293	0.336922	AKT1/ARAF/HRAS/MAP2K2/BAK1/MAP2K1/IGF1/BAD/FGFR1	9
Golgi-to-ER retrograde transport:Reactome	Golgi-to-ER retrograde transport:Reactome	13/932	116/12994	0.0719284	0.0719284	0.339503	SURF4/RAB1B/COPG1/ACTR1A/USE1/NAPA/COPB2/ARF5/DCTN3/DYNLL2/SEC22B/STX18/KDELR3	13
COPI-mediated anterograde transport:Reactome	COPI-mediated anterograde transport:Reactome	10/932	83/12994	0.0724915	0.0724915	0.341432	RAB1B/YKT6/COPG1/ACTR1A/NAPA/COPB2/ARF5/DCTN3/DYNLL2/KDELR3	10
Homology Directed Repair:Reactome	Homology Directed Repair:Reactome	15/932	139/12994	0.0731393	0.0731393	0.343752	BABAM1/PPP4C/ERCC1/FEN1/POLD4/UBB/RPA3/BRCC3/HIST2H4A/EME2/HIST1H2BJ/NBN/HIST1H2BO/HIST1H4H/HIST1H2BL	15
Abacavir Pathway, Pharmacokinetics/Pharmacodynamics:PharmGKB	Abacavir Pathway, Pharmacokinetics/Pharmacodynamics:PharmGKB	3/932	14/12994	0.0739087	0.0739087	0.344443	NME2/ADK/CKB	3
AKT phosphorylates targets in the cytosol:Reactome	AKT phosphorylates targets in the cytosol:Reactome	3/932	14/12994	0.0739087	0.0739087	0.344443	AKT1/AKT1S1/BAD	3
Ifosfamide Pathway, Pharmacodynamics:PharmGKB	Ifosfamide Pathway, Pharmacodynamics:PharmGKB	3/932	14/12994	0.0739087	0.0739087	0.344443	GSTP1/AKR1A1/ADH7	3
phosphorylation of mek1 by cdk5/p35 down regulates the map kinase pathway:BioCarta	phosphorylation of mek1 by cdk5/p35 down regulates the map kinase pathway:BioCarta	3/932	14/12994	0.0739087	0.0739087	0.344443	HRAS/MAP2K2/MAP2K1	3
Regulation of PTEN gene transcription:Reactome	Regulation of PTEN gene transcription:Reactome	8/932	62/12994	0.0741968	0.0741968	0.345059	LAMTOR1/LAMTOR5/MLST8/LAMTOR2/MBD3/LAMTOR4/RPTOR/RING1	8
Propanoate metabolism - Homo sapiens (human):KEGG	Propanoate metabolism - Homo sapiens (human):KEGG	5/932	32/12994	0.0754722	0.0754722	0.350255	PCCB/SUCLG2/HIBCH/ACAT2/LDHC	5
Transcriptional regulation by small RNAs:Reactome	Transcriptional regulation by small RNAs:Reactome	12/932	106/12994	0.076836	0.076836	0.355838	POLR2L/POLR2J/POLR2I/POLR2G/HIST2H4A/HIST1H2AC/HIST1H2BJ/HIST1H2BO/HIST1H3C/HIST1H4H/HIST1H2BL/HIST1H2AB	12
RHO GTPases activate PKNs:Reactome	RHO GTPases activate PKNs:Reactome	11/932	95/12994	0.0773575	0.0773575	0.35726	MYL6/MYL12B/HIST2H4A/HIST1H2AC/SFN/HIST1H2BJ/HIST1H2BO/HIST1H3C/HIST1H4H/HIST1H2BL/HIST1H2AB	11
Branched-chain amino acid catabolism:Reactome	Branched-chain amino acid catabolism:Reactome	4/932	23/12994	0.0782727	0.0782727	0.35726	HSD17B10/BCKDK/HIBCH/TMLHE	4
Estrogen signaling pathway:Wikipathways	Estrogen signaling pathway:Wikipathways	4/932	23/12994	0.0782727	0.0782727	0.35726	AKT1/PRKACA/MAP2K1/GNAS	4
Mannose type O-glycan biosynthesis - Homo sapiens (human):KEGG	Mannose type O-glycan biosynthesis - Homo sapiens (human):KEGG	4/932	23/12994	0.0782727	0.0782727	0.35726	B4GALT2/ST3GAL3/POMGNT1/ISPD	4
Nucleotide salvage:Reactome	Nucleotide salvage:Reactome	4/932	23/12994	0.0782727	0.0782727	0.35726	APRT/ADK/PUDP/ADAL	4
RNA Polymerase III Transcription Termination:Reactome	RNA Polymerase III Transcription Termination:Reactome	4/932	23/12994	0.0782727	0.0782727	0.35726	POLR2L/POLR3H/POLR3K/NFIC	4
TLR ECSIT MEKK1 p38:INOH	TLR ECSIT MEKK1 p38:INOH	4/932	23/12994	0.0782727	0.0782727	0.35726	IRAK1/TOLLIP/MAP2K2/MAP2K1	4
Endometrial cancer:Wikipathways	Endometrial cancer:Wikipathways	8/932	63/12994	0.0799264	0.0799264	0.364057	AKT1/ARAF/HRAS/MAP2K2/BAK1/MAP2K1/BAD/FGFR1	8
Fibroblast growth factor-1:NetPath	Fibroblast growth factor-1:NetPath	9/932	74/12994	0.081679	0.081679	0.371276	LAMTOR1/SCAMP3/AKT1/FIBP/MAP2K2/MAP2K1/PIN4/FGFR1/SDC1	9
PTEN Regulation:Reactome	PTEN Regulation:Reactome	11/932	96/12994	0.0820097	0.0820097	0.372015	LAMTOR1/LAMTOR5/STUB1/MLST8/LAMTOR2/MBD3/AKT1/UBB/LAMTOR4/RPTOR/RING1	11
Packaging Of Telomere Ends:Reactome	Packaging Of Telomere Ends:Reactome	7/932	53/12994	0.0828974	0.0828974	0.375273	HIST2H4A/HIST1H2AC/HIST1H2BJ/HIST1H2BO/HIST1H4H/HIST1H2BL/HIST1H2AB	7
Cooperation of Prefoldin and TriC/CCT in actin and tubulin folding:Reactome	Cooperation of Prefoldin and TriC/CCT in actin and tubulin folding:Reactome	5/932	33/12994	0.0839542	0.0839542	0.378509	TUBB6/TUBB4B/TUBB2A/PFDN1/TUBB2B	5
Plasma lipoprotein clearance:Reactome	Plasma lipoprotein clearance:Reactome	5/932	33/12994	0.0839542	0.0839542	0.378509	AP2S1/AP2M1/AP2A1/HDLBP/LDLRAP1	5
HATs acetylate histones:Reactome	HATs acetylate histones:Reactome	15/932	142/12994	0.0843697	0.0843697	0.378517	TAF10/ELP5/MCRS1/ELP6/TADA3/VPS72/KAT14/HIST2H4A/HIST1H2AC/HIST1H2BJ/HIST1H2BO/HIST1H3C/HIST1H4H/HIST1H2BL/HIST1H2AB	15
Intrinsic Pathway for Apoptosis:Reactome	Intrinsic Pathway for Apoptosis:Reactome	6/932	43/12994	0.0846399	0.0846399	0.378517	AKT1/BAK1/DYNLL2/BAD/TFDP1/SFN	6
LKB1 signaling events:PID	LKB1 signaling events:PID	6/932	43/12994	0.0846399	0.0846399	0.378517	MLST8/AKT1S1/PRKACA/RPTOR/STK11/SFN	6
Steroid hormones:Reactome	Steroid hormones:Reactome	6/932	43/12994	0.0846399	0.0846399	0.378517	TSPO/FDX2/FDX1/SRD5A3/HSD17B12/STAR	6
G1 to S cell cycle control:Wikipathways	G1 to S cell cycle control:Wikipathways	8/932	64/12994	0.0859116	0.0859116	0.38189	CCNH/CREB3/MNAT1/RPA3/TFDP1/CCNE1/POLA2/ATF6B	8
Meiotic recombination:Reactome	Meiotic recombination:Reactome	8/932	64/12994	0.0859116	0.0859116	0.38189	HIST2H4A/HIST1H2AC/HIST1H2BJ/HIST1H2BO/HIST1H3C/HIST1H4H/HIST1H2BL/HIST1H2AB	8
RNA Polymerase I Promoter Opening:Reactome	RNA Polymerase I Promoter Opening:Reactome	8/932	64/12994	0.0859116	0.0859116	0.38189	HIST2H4A/HIST1H2AC/HIST1H2BJ/HIST1H2BO/HIST1H3C/HIST1H4H/HIST1H2BL/HIST1H2AB	8
Chaperonin-mediated protein folding:Reactome	Chaperonin-mediated protein folding:Reactome	11/932	97/12994	0.086832	0.086832	0.383441	TUBB6/TUBB4B/FBXW5/TUBB2A/PFDN1/AP3M1/FBXW9/TUBB2B/CCNE1/WRAP53/FBXW10	11
Prostate cancer - Homo sapiens (human):KEGG	Prostate cancer - Homo sapiens (human):KEGG	11/932	97/12994	0.086832	0.086832	0.383441	AKT1/ARAF/HRAS/GSTP1/MAP2K2/CREB3/MAP2K1/IGF1/BAD/FGFR1/CCNE1	11
Activation of BAD and translocation to mitochondria:Reactome	Activation of BAD and translocation to mitochondria:Reactome	3/932	15/12994	0.0876463	0.0876463	0.383441	AKT1/BAD/SFN	3
Fanconi-bickel syndrome:SMPDB	Fanconi-bickel syndrome:SMPDB	3/932	15/12994	0.0876463	0.0876463	0.383441	ALDOA/GPI/BPGM	3
Glycogenosis, Type VII. Tarui disease:SMPDB	Glycogenosis, Type VII. Tarui disease:SMPDB	3/932	15/12994	0.0876463	0.0876463	0.383441	ALDOA/GPI/BPGM	3
Glycolysis:SMPDB	Glycolysis:SMPDB	3/932	15/12994	0.0876463	0.0876463	0.383441	ALDOA/GPI/BPGM	3
mRNA decay by 5, to 3, exoribonuclease:Reactome	mRNA decay by 5, to 3, exoribonuclease:Reactome	3/932	15/12994	0.0876463	0.0876463	0.383441	LSM3/LSM4/LSM5	3
WNT5A-dependent internalization of FZD4:Reactome	WNT5A-dependent internalization of FZD4:Reactome	3/932	15/12994	0.0876463	0.0876463	0.383441	AP2S1/AP2M1/AP2A1	3
AndrogenReceptor:NetPath	AndrogenReceptor:NetPath	15/932	143/12994	0.0883457	0.0883457	0.384115	PARK7/COX5B/LAMTOR5/PPP1CA/AKT1/BAG1/CCNH/GTF2H4/MNAT1/AES/CCNE1/DDC/ERCC2/SPDEF/GTF2H2	15
AMPK signaling pathway - Homo sapiens (human):KEGG	AMPK signaling pathway - Homo sapiens (human):KEGG	13/932	120/12994	0.0885757	0.0885757	0.384115	G6PC3/PRKAG1/AKT1/EIF4EBP1/AKT1S1/GYS1/PFKL/CREB3/RPS6KB2/RPTOR/IGF1/STK11/FBP2	13
GABA receptor Signaling:Wikipathways	GABA receptor Signaling:Wikipathways	4/932	24/12994	0.0888415	0.0888415	0.384115	AP2S1/AP2M1/AP2A1/GABRB3	4
glycolysis:HumanCyc	glycolysis:HumanCyc	4/932	24/12994	0.0888415	0.0888415	0.384115	ALDOA/GPI/PFKL/BPGM	4
Resolution of AP sites via the multiple-nucleotide patch replacement pathway:Reactome	Resolution of AP sites via the multiple-nucleotide patch replacement pathway:Reactome	4/932	24/12994	0.0888415	0.0888415	0.384115	APEX1/FEN1/POLD4/RPA3	4
Telomere C-strand (Lagging Strand) Synthesis:Reactome	Telomere C-strand (Lagging Strand) Synthesis:Reactome	4/932	24/12994	0.0888415	0.0888415	0.384115	FEN1/POLD4/RPA3/POLA2	4
Antigen processing: Ubiquitination & Proteasome degradation:Reactome	Antigen processing: Ubiquitination & Proteasome degradation:Reactome	25/932	263/12994	0.0904984	0.0904984	0.390516	ANAPC11/ELOB/UBE2L3/STUB1/FBXW5/UBE2J2/UBE2M/RBX1/KEAP1/SKP1/KLHL25/RNF7/UBA1/UBB/ANAPC13/RNF220/FBXW9/UBE2E3/LRR1/RNF25/RNF123/UBAC1/FBXL15/FBXW10/DET1	25
Processing of DNA double-strand break ends:Reactome	Processing of DNA double-strand break ends:Reactome	11/932	98/12994	0.0918246	0.0918246	0.393661	BABAM1/PPP4C/UBB/RPA3/BRCC3/HIST2H4A/HIST1H2BJ/NBN/HIST1H2BO/HIST1H4H/HIST1H2BL	11
Cyclin D associated events in G1:Reactome	Cyclin D associated events in G1:Reactome	6/932	44/12994	0.0923756	0.0923756	0.393661	SKP1/CCNH/CKS1B/UBB/MNAT1/TFDP1	6
G1 Phase:Reactome	G1 Phase:Reactome	6/932	44/12994	0.0923756	0.0923756	0.393661	SKP1/CCNH/CKS1B/UBB/MNAT1/TFDP1	6
Galactose metabolism:EHMN	Galactose metabolism:EHMN	6/932	44/12994	0.0923756	0.0923756	0.393661	COPG1/B4GALT2/COPB2/PFKL/SLC35B4/SLC5A1	6
Regulation of PLK1 Activity at G2/M Transition:Reactome	Regulation of PLK1 Activity at G2/M Transition:Reactome	10/932	87/12994	0.0927799	0.0927799	0.393661	SSNA1/TUBG1/TUBB4B/ACTR1A/SKP1/PRKACA/UBB/CETN2/DCTN3/CEP41	10
Pyruvate metabolism:INOH	Pyruvate metabolism:INOH	5/932	34/12994	0.0929159	0.0929159	0.393661	DLAT/HAGH/PDHB/ACAT2/LDHC	5
Signaling by high-kinase activity BRAF mutants:Reactome	Signaling by high-kinase activity BRAF mutants:Reactome	5/932	34/12994	0.0929159	0.0929159	0.393661	ARAF/PEBP1/HRAS/MAP2K2/MAP2K1	5
SNARE interactions in vesicular transport - Homo sapiens (human):KEGG	SNARE interactions in vesicular transport - Homo sapiens (human):KEGG	5/932	34/12994	0.0929159	0.0929159	0.393661	YKT6/USE1/STX8/SEC22B/STX18	5
Condensation of Prophase Chromosomes:Reactome	Condensation of Prophase Chromosomes:Reactome	9/932	76/12994	0.0930055	0.0930055	0.393661	NCAPH2/HIST2H4A/HIST1H2AC/HIST1H2BJ/HIST1H2BO/HIST1H3C/HIST1H4H/HIST1H2BL/HIST1H2AB	9
Recruitment and ATM-mediated phosphorylation of repair and signaling proteins at DNA double strand breaks:Reactome	Recruitment and ATM-mediated phosphorylation of repair and signaling proteins at DNA double strand breaks:Reactome	9/932	76/12994	0.0930055	0.0930055	0.393661	BABAM1/UBB/BRCC3/HIST2H4A/HIST1H2BJ/NBN/HIST1H2BO/HIST1H4H/HIST1H2BL	9
HDR through Homologous Recombination (HR) or Single Strand Annealing (SSA):Reactome	HDR through Homologous Recombination (HR) or Single Strand Annealing (SSA):Reactome	14/932	133/12994	0.0951348	0.0951348	0.401905	BABAM1/PPP4C/ERCC1/POLD4/UBB/RPA3/BRCC3/HIST2H4A/EME2/HIST1H2BJ/NBN/HIST1H2BO/HIST1H4H/HIST1H2BL	14
Pathogenic Escherichia coli infection - Homo sapiens (human):KEGG	Pathogenic Escherichia coli infection - Homo sapiens (human):KEGG	7/932	55/12994	0.0967378	0.0967378	0.407899	TUBB6/TUBB4B/TUBB2A/ARPC3/ARPC2/ARPC1A/TUBB2B	7
Acute myeloid leukemia - Homo sapiens (human):KEGG	Acute myeloid leukemia - Homo sapiens (human):KEGG	8/932	66/12994	0.0986449	0.0986449	0.412795	AKT1/EIF4EBP1/ARAF/HRAS/MAP2K2/RPS6KB2/MAP2K1/BAD	8
DNA methylation:Reactome	DNA methylation:Reactome	8/932	66/12994	0.0986449	0.0986449	0.412795	HIST2H4A/HIST1H2AC/HIST1H2BJ/HIST1H2BO/HIST1H3C/HIST1H4H/HIST1H2BL/HIST1H2AB	8
Non-small cell lung cancer - Homo sapiens (human):KEGG	Non-small cell lung cancer - Homo sapiens (human):KEGG	8/932	66/12994	0.0986449	0.0986449	0.412795	AKT1/ARAF/HRAS/MAP2K2/BAK1/MAP2K1/BAD/ALK	8
Non-small cell lung cancer:Wikipathways	Non-small cell lung cancer:Wikipathways	8/932	66/12994	0.0986449	0.0986449	0.412795	AKT1/ARAF/HRAS/MAP2K2/BAK1/MAP2K1/BAD/ALK	8
DNA Double Strand Break Response:Reactome	DNA Double Strand Break Response:Reactome	9/932	77/12994	0.0989964	0.0989964	0.413485	BABAM1/UBB/BRCC3/HIST2H4A/HIST1H2BJ/NBN/HIST1H2BO/HIST1H4H/HIST1H2BL	9
IL-7 Signaling Pathway:Wikipathways	IL-7 Signaling Pathway:Wikipathways	4/932	25/12994	0.100056	0.100056	0.417123	AKT1/MAP2K2/MAP2K1/BAD	4
Glycolysis Gluconeogenesis:INOH	Glycolysis Gluconeogenesis:INOH	6/932	45/12994	0.100479	0.100479	0.41731	ALDOA/GPI/PFKL/BPGM/FBP2/LDHC	6
EPHB-mediated forward signaling:Reactome	EPHB-mediated forward signaling:Reactome	5/932	35/12994	0.102346	0.102346	0.41731	HRAS/ARPC3/ARPC2/ARPC1A/SDC2	5
Lysosome Vesicle Biogenesis:Reactome	Lysosome Vesicle Biogenesis:Reactome	5/932	35/12994	0.102346	0.102346	0.41731	CHMP2A/AP1M1/BLOC1S1/AP1S1/SH3GL2	5
Prion diseases - Homo sapiens (human):KEGG	Prion diseases - Homo sapiens (human):KEGG	5/932	35/12994	0.102346	0.102346	0.41731	SOD1/MAP2K2/PRKACA/MAP2K1/C9	5
Smooth Muscle Contraction:Reactome	Smooth Muscle Contraction:Reactome	5/932	35/12994	0.102346	0.102346	0.41731	MYL6/MYL12B/ANXA2/CALM1/ANXA1	5
cadmium induces dna synthesis and proliferation in macrophages:BioCarta	cadmium induces dna synthesis and proliferation in macrophages:BioCarta	3/932	16/12994	0.102363	0.102363	0.41731	HRAS/MAP2K2/MAP2K1	3
calcium signaling by hbx of hepatitis b virus:BioCarta	calcium signaling by hbx of hepatitis b virus:BioCarta	3/932	16/12994	0.102363	0.102363	0.41731	LAMTOR5/HRAS/MAP2K1	3
Cell-extracellular matrix interactions:Reactome	Cell-extracellular matrix interactions:Reactome	3/932	16/12994	0.102363	0.102363	0.41731	TESK1/PARVB/RSU1	3
Defective CFTR causes cystic fibrosis:Reactome	Defective CFTR causes cystic fibrosis:Reactome	3/932	16/12994	0.102363	0.102363	0.41731	VCP/DERL2/UBB	3
guanosine nucleotides <i>de novo</i> biosynthesis:HumanCyc	guanosine nucleotides <i>de novo</i> biosynthesis:HumanCyc	3/932	16/12994	0.102363	0.102363	0.41731	NME2/NME6/RRM1	3
human cytomegalovirus and map kinase pathways:BioCarta	human cytomegalovirus and map kinase pathways:BioCarta	3/932	16/12994	0.102363	0.102363	0.41731	AKT1/MAP2K2/MAP2K1	3
MAP3K8 (TPL2)-dependent MAPK1/3 activation:Reactome	MAP3K8 (TPL2)-dependent MAPK1/3 activation:Reactome	3/932	16/12994	0.102363	0.102363	0.41731	SKP1/UBB/MAP2K1	3
Golgi Associated Vesicle Biogenesis:Reactome	Golgi Associated Vesicle Biogenesis:Reactome	7/932	56/12994	0.104107	0.104107	0.422864	AP1M1/NAPA/BLOC1S1/AP1S1/FTH1/BLOC1S3/SH3GL2	7
Pathogenic Escherichia coli infection:Wikipathways	Pathogenic Escherichia coli infection:Wikipathways	7/932	56/12994	0.104107	0.104107	0.422864	TUBB6/TUBB4B/TUBB2A/ARPC3/ARPC2/ARPC1A/TUBB2B	7
ERCC6 (CSB) and EHMT2 (G9a) positively regulate rRNA expression:Reactome	ERCC6 (CSB) and EHMT2 (G9a) positively regulate rRNA expression:Reactome	9/932	78/12994	0.105204	0.105204	0.426506	MBD3/HIST2H4A/HIST1H2AC/HIST1H2BJ/HIST1H2BO/HIST1H3C/HIST1H4H/HIST1H2BL/HIST1H2AB	9
Long-term potentiation - Homo sapiens (human):KEGG	Long-term potentiation - Homo sapiens (human):KEGG	8/932	67/12994	0.105389	0.105389	0.426506	PPP1CA/ARAF/HRAS/MAP2K2/PRKACA/MAP2K1/CALM1/CALM2	8
RNA transport - Homo sapiens (human):KEGG	RNA transport - Homo sapiens (human):KEGG	17/932	171/12994	0.106618	0.106618	0.430692	POP4/SEC13/PYM1/POP5/EIF2B3/EIF4EBP1/POP7/EIF4E2/ELAC2/SAP18/GEMIN7/RPP25L/ELAC1/SNUPN/NXT2/RPP30/RNU6-1	17
Switching of origins to a post-replicative state:Reactome	Switching of origins to a post-replicative state:Reactome	6/932	46/12994	0.108943	0.108943	0.439283	ANAPC11/RBX1/ANAPC15/SKP1/UBB/CCNE1	6
Recruitment of NuMA to mitotic centrosomes:Reactome	Recruitment of NuMA to mitotic centrosomes:Reactome	9/932	79/12994	0.111627	0.111627	0.441882	SSNA1/TUBG1/TUBB4B/ACTR1A/PRKACA/CETN2/DCTN3/TUBGCP2/CEP41	9
C21-steroid hormone biosynthesis and metabolism:EHMN	C21-steroid hormone biosynthesis and metabolism:EHMN	7/932	57/12994	0.111771	0.111771	0.441882	COPG1/COPB2/HDLBP/CYP3A5/HSD17B12/RDH8/CYP2C9	7
tRNA processing in the nucleus:Reactome	tRNA processing in the nucleus:Reactome	7/932	57/12994	0.111771	0.111771	0.441882	POP4/RTCB/POP5/POP7/ELAC2/ZBTB8OS/RPP30	7
Downregulation of TGF-beta receptor signaling:Reactome	Downregulation of TGF-beta receptor signaling:Reactome	4/932	26/12994	0.111888	0.111888	0.441882	STUB1/PPP1CA/UBB/BAMBI	4
EPO Receptor Signaling:Wikipathways	EPO Receptor Signaling:Wikipathways	4/932	26/12994	0.111888	0.111888	0.441882	AKT1/MAP2K2/MAP2K1/PTPRU	4
Formation of tubulin folding intermediates by CCT/TriC:Reactome	Formation of tubulin folding intermediates by CCT/TriC:Reactome	4/932	26/12994	0.111888	0.111888	0.441882	TUBB6/TUBB4B/TUBB2A/TUBB2B	4
TLR ECSIT MEKK1 JNK:INOH	TLR ECSIT MEKK1 JNK:INOH	4/932	26/12994	0.111888	0.111888	0.441882	IRAK1/TOLLIP/MAP2K2/MAP2K1	4
Twelve loci associated with ADHD:Wikipathways	Twelve loci associated with ADHD:Wikipathways	4/932	26/12994	0.111888	0.111888	0.441882	B4GALT2/ST3GAL3/IPO13/ATP6V0B	4
Vitamin B9 (folate) metabolism:EHMN	Vitamin B9 (folate) metabolism:EHMN	4/932	26/12994	0.111888	0.111888	0.441882	FPGS/COPG1/COPB2/SLC19A1	4
Glycogen Synthesis and Degradation:Wikipathways	Glycogen Synthesis and Degradation:Wikipathways	5/932	36/12994	0.112231	0.112231	0.441882	GYS1/PHKG2/PTPA/CALM1/CALM2	5
HSF1-dependent transactivation:Reactome	HSF1-dependent transactivation:Reactome	5/932	36/12994	0.112231	0.112231	0.441882	MLST8/AKT1S1/UBB/RPTOR/RLN1	5
Activated PKN1 stimulates transcription of AR (androgen receptor) regulated genes KLK2 and KLK3:Reactome	Activated PKN1 stimulates transcription of AR (androgen receptor) regulated genes KLK2 and KLK3:Reactome	8/932	68/12994	0.112382	0.112382	0.441882	HIST2H4A/HIST1H2AC/HIST1H2BJ/HIST1H2BO/HIST1H3C/HIST1H4H/HIST1H2BL/HIST1H2AB	8
Amphetamine addiction - Homo sapiens (human):KEGG	Amphetamine addiction - Homo sapiens (human):KEGG	8/932	68/12994	0.112382	0.112382	0.441882	PPP1CA/PRKACA/CREB3/GNAS/CALM1/CALM2/DDC/ATF6B	8
Epithelial cell signaling in Helicobacter pylori infection - Homo sapiens (human):KEGG	Epithelial cell signaling in Helicobacter pylori infection - Homo sapiens (human):KEGG	8/932	68/12994	0.112382	0.112382	0.441882	ATP6V0E1/ATP6V0D1/ATP6V0C/ATP6V1E1/ATP6V1D/ATP6V1F/ATP6V1H/ATP6V0B	8
G2/M Transition:Reactome	G2/M Transition:Reactome	14/932	137/12994	0.113832	0.113832	0.446787	SSNA1/TUBG1/TUBB4B/ACTR1A/RBX1/SKP1/CCNH/PRKACA/UBB/CETN2/MNAT1/DCTN3/TUBGCP2/CEP41	14
Azathioprine Action Pathway:SMPDB	Azathioprine Action Pathway:SMPDB	6/932	47/12994	0.117761	0.117761	0.449174	APRT/ITPA/NME6/ADK/RRM1/AK1	6
Mercaptopurine Action Pathway:SMPDB	Mercaptopurine Action Pathway:SMPDB	6/932	47/12994	0.117761	0.117761	0.449174	APRT/ITPA/NME6/ADK/RRM1/AK1	6
Thioguanine Action Pathway:SMPDB	Thioguanine Action Pathway:SMPDB	6/932	47/12994	0.117761	0.117761	0.449174	APRT/ITPA/NME6/ADK/RRM1/AK1	6
XBP1(S) activates chaperone genes:Wikipathways	XBP1(S) activates chaperone genes:Wikipathways	6/932	47/12994	0.117761	0.117761	0.449174	YIF1A/ATP6V0D1/PREB/SYVN1/GFPT1/KDELR3	6
ABC transporter disorders:Reactome	ABC transporter disorders:Reactome	3/932	17/12994	0.117978	0.117978	0.449174	VCP/DERL2/UBB	3
Bisphosphonate Pathway, Pharmacodynamics:PharmGKB	Bisphosphonate Pathway, Pharmacodynamics:PharmGKB	3/932	17/12994	0.117978	0.117978	0.449174	HRAS/FDPS/HMGCS1	3
Cyclophosphamide Pathway, Pharmacodynamics:PharmGKB	Cyclophosphamide Pathway, Pharmacodynamics:PharmGKB	3/932	17/12994	0.117978	0.117978	0.449174	ERCC1/AKR1A1/ADH7	3
Disorders of transmembrane transporters:Reactome	Disorders of transmembrane transporters:Reactome	3/932	17/12994	0.117978	0.117978	0.449174	VCP/DERL2/UBB	3
Mitochondrial biogenesis:Wikipathways	Mitochondrial biogenesis:Wikipathways	3/932	17/12994	0.117978	0.117978	0.449174	ESRRA/ALAS1/TFB1M	3
role of nicotinic acetylcholine receptors in the regulation of apoptosis:BioCarta	role of nicotinic acetylcholine receptors in the regulation of apoptosis:BioCarta	3/932	17/12994	0.117978	0.117978	0.449174	AKT1/BAD/CHRNG	3
role of pi3k subunit p85 in regulation of actin organization and cell migration:BioCarta	role of pi3k subunit p85 in regulation of actin organization and cell migration:BioCarta	3/932	17/12994	0.117978	0.117978	0.449174	ARPC3/ARPC2/ARPC1A	3
superpathway of pyrimidine deoxyribonucleoside salvage:HumanCyc	superpathway of pyrimidine deoxyribonucleoside salvage:HumanCyc	3/932	17/12994	0.117978	0.117978	0.449174	NME2/DTYMK/NME6	3
the visual cycle I (vertebrates):HumanCyc	the visual cycle I (vertebrates):HumanCyc	3/932	17/12994	0.117978	0.117978	0.449174	DHRS4/RDH8/RBP1	3
tnfr1 signaling pathway:BioCarta	tnfr1 signaling pathway:BioCarta	3/932	17/12994	0.117978	0.117978	0.449174	CRADD/TRADD/FADD	3
Trafficking of GluR2-containing AMPA receptors:Reactome	Trafficking of GluR2-containing AMPA receptors:Reactome	3/932	17/12994	0.117978	0.117978	0.449174	AP2S1/AP2M1/AP2A1	3
Centrosome maturation:Reactome	Centrosome maturation:Reactome	9/932	80/12994	0.118263	0.118263	0.449174	SSNA1/TUBG1/TUBB4B/ACTR1A/PRKACA/CETN2/DCTN3/TUBGCP2/CEP41	9
Recruitment of mitotic centrosome proteins and complexes:Reactome	Recruitment of mitotic centrosome proteins and complexes:Reactome	9/932	80/12994	0.118263	0.118263	0.449174	SSNA1/TUBG1/TUBB4B/ACTR1A/PRKACA/CETN2/DCTN3/TUBGCP2/CEP41	9
Loss of Nlp from mitotic centrosomes:Reactome	Loss of Nlp from mitotic centrosomes:Reactome	8/932	69/12994	0.119621	0.119621	0.449174	SSNA1/TUBG1/TUBB4B/ACTR1A/PRKACA/CETN2/DCTN3/CEP41	8
Loss of proteins required for interphase microtubule organization from the centrosome:Reactome	Loss of proteins required for interphase microtubule organization from the centrosome:Reactome	8/932	69/12994	0.119621	0.119621	0.449174	SSNA1/TUBG1/TUBB4B/ACTR1A/PRKACA/CETN2/DCTN3/CEP41	8
Nonhomologous End-Joining (NHEJ):Reactome	Nonhomologous End-Joining (NHEJ):Reactome	8/932	69/12994	0.119621	0.119621	0.449174	BABAM1/BRCC3/HIST2H4A/HIST1H2BJ/NBN/HIST1H2BO/HIST1H4H/HIST1H2BL	8
SIRT1 negatively regulates rRNA expression:Reactome	SIRT1 negatively regulates rRNA expression:Reactome	8/932	69/12994	0.119621	0.119621	0.449174	HIST2H4A/HIST1H2AC/HIST1H2BJ/HIST1H2BO/HIST1H3C/HIST1H4H/HIST1H2BL/HIST1H2AB	8
Endometrial cancer - Homo sapiens (human):KEGG	Endometrial cancer - Homo sapiens (human):KEGG	7/932	58/12994	0.119724	0.119724	0.449174	AKT1/ARAF/HRAS/MAP2K2/BAK1/MAP2K1/BAD	7
Notch:NetPath	Notch:NetPath	7/932	58/12994	0.119724	0.119724	0.449174	AKT1/RBX1/PSENEN/SKP1/POFUT1/RING1/HES6	7
Adenine phosphoribosyltransferase deficiency (APRT):SMPDB	Adenine phosphoribosyltransferase deficiency (APRT):SMPDB	5/932	37/12994	0.122556	0.122556	0.449174	APRT/ITPA/NME6/RRM1/AK1	5
Adenosine Deaminase Deficiency:SMPDB	Adenosine Deaminase Deficiency:SMPDB	5/932	37/12994	0.122556	0.122556	0.449174	APRT/ITPA/NME6/RRM1/AK1	5
Adenylosuccinate Lyase Deficiency:SMPDB	Adenylosuccinate Lyase Deficiency:SMPDB	5/932	37/12994	0.122556	0.122556	0.449174	APRT/ITPA/NME6/RRM1/AK1	5
AICA-Ribosiduria:SMPDB	AICA-Ribosiduria:SMPDB	5/932	37/12994	0.122556	0.122556	0.449174	APRT/ITPA/NME6/RRM1/AK1	5
Gout or Kelley-Seegmiller Syndrome:SMPDB	Gout or Kelley-Seegmiller Syndrome:SMPDB	5/932	37/12994	0.122556	0.122556	0.449174	APRT/ITPA/NME6/RRM1/AK1	5
Lesch-Nyhan Syndrome (LNS):SMPDB	Lesch-Nyhan Syndrome (LNS):SMPDB	5/932	37/12994	0.122556	0.122556	0.449174	APRT/ITPA/NME6/RRM1/AK1	5
Mitochondrial DNA depletion syndrome:SMPDB	Mitochondrial DNA depletion syndrome:SMPDB	5/932	37/12994	0.122556	0.122556	0.449174	APRT/ITPA/NME6/RRM1/AK1	5
Molybdenum Cofactor Deficiency:SMPDB	Molybdenum Cofactor Deficiency:SMPDB	5/932	37/12994	0.122556	0.122556	0.449174	APRT/ITPA/NME6/RRM1/AK1	5
Myoadenylate deaminase deficiency:SMPDB	Myoadenylate deaminase deficiency:SMPDB	5/932	37/12994	0.122556	0.122556	0.449174	APRT/ITPA/NME6/RRM1/AK1	5
Purine Metabolism:SMPDB	Purine Metabolism:SMPDB	5/932	37/12994	0.122556	0.122556	0.449174	APRT/ITPA/NME6/RRM1/AK1	5
Purine Nucleoside Phosphorylase Deficiency:SMPDB	Purine Nucleoside Phosphorylase Deficiency:SMPDB	5/932	37/12994	0.122556	0.122556	0.449174	APRT/ITPA/NME6/RRM1/AK1	5
Squalene and cholesterol biosynthesis:EHMN	Squalene and cholesterol biosynthesis:EHMN	5/932	37/12994	0.122556	0.122556	0.449174	NSDHL/PMVK/EBP/MVK/SC5D	5
Thyroid cancer - Homo sapiens (human):KEGG	Thyroid cancer - Homo sapiens (human):KEGG	5/932	37/12994	0.122556	0.122556	0.449174	HRAS/MAP2K2/BAK1/MAP2K1/PAX8	5
trefoil factors initiate mucosal healing:BioCarta	trefoil factors initiate mucosal healing:BioCarta	5/932	37/12994	0.122556	0.122556	0.449174	AKT1/HRAS/MAP2K2/MAP2K1/BAD	5
Xanthine Dehydrogenase Deficiency (Xanthinuria):SMPDB	Xanthine Dehydrogenase Deficiency (Xanthinuria):SMPDB	5/932	37/12994	0.122556	0.122556	0.449174	APRT/ITPA/NME6/RRM1/AK1	5
Xanthinuria type I:SMPDB	Xanthinuria type I:SMPDB	5/932	37/12994	0.122556	0.122556	0.449174	APRT/ITPA/NME6/RRM1/AK1	5
Xanthinuria type II:SMPDB	Xanthinuria type II:SMPDB	5/932	37/12994	0.122556	0.122556	0.449174	APRT/ITPA/NME6/RRM1/AK1	5
Mitotic G2-G2/M phases:Reactome	Mitotic G2-G2/M phases:Reactome	14/932	139/12994	0.123939	0.123939	0.451104	SSNA1/TUBG1/TUBB4B/ACTR1A/RBX1/SKP1/CCNH/PRKACA/UBB/CETN2/MNAT1/DCTN3/TUBGCP2/CEP41	14
FGFR2 alternative splicing:Reactome	FGFR2 alternative splicing:Reactome	4/932	27/12994	0.124306	0.124306	0.451104	POLR2L/POLR2J/POLR2I/POLR2G	4
IL-7:NetPath	IL-7:NetPath	4/932	27/12994	0.124306	0.124306	0.451104	AKT1/MAP2K2/MAP2K1/BAD	4
RNA Polymerase III Transcription Initiation From Type 2 Promoter:Reactome	RNA Polymerase III Transcription Initiation From Type 2 Promoter:Reactome	4/932	27/12994	0.124306	0.124306	0.451104	GTF3C6/POLR2L/POLR3H/POLR3K	4
role of erk5 in neuronal survival pathway:BioCarta	role of erk5 in neuronal survival pathway:BioCarta	4/932	27/12994	0.124306	0.124306	0.451104	AKT1/HRAS/MAP2K2/MAP2K1	4
Transcriptional activation of mitochondrial biogenesis:Reactome	Transcriptional activation of mitochondrial biogenesis:Reactome	4/932	27/12994	0.124306	0.124306	0.451104	ALAS1/IDH2/CALM1/TFB1M	4
Amyloid fiber formation:Reactome	Amyloid fiber formation:Reactome	9/932	81/12994	0.125109	0.125109	0.452536	UBB/HIST2H4A/HIST1H2AC/HIST1H2BJ/HIST1H2BO/HIST1H3C/HIST1H4H/HIST1H2BL/HIST1H2AB	9
Signaling by Hedgehog:Reactome	Signaling by Hedgehog:Reactome	9/932	81/12994	0.125109	0.125109	0.452536	P4HB/VCP/RBX1/SKP1/DERL2/PRKACA/SYVN1/UBB/GNAS	9
MHC class II antigen presentation:Reactome	MHC class II antigen presentation:Reactome	7/932	59/12994	0.12796	0.12796	0.462094	SEC13/AP2S1/AP1M1/AP2M1/AP2A1/AP1S1/SH3GL2	7
Intracellular Signalling Through Adenosine Receptor A2a and Adenosine:SMPDB	Intracellular Signalling Through Adenosine Receptor A2a and Adenosine:SMPDB	5/932	38/12994	0.133305	0.133305	0.479051	AKT1/HRAS/MAP2K2/GNAS/BAD	5
Intracellular Signalling Through Adenosine Receptor A2b and Adenosine:SMPDB	Intracellular Signalling Through Adenosine Receptor A2b and Adenosine:SMPDB	5/932	38/12994	0.133305	0.133305	0.479051	AKT1/HRAS/MAP2K2/GNAS/BAD	5
Ovarian tumor domain proteases:Reactome	Ovarian tumor domain proteases:Reactome	5/932	38/12994	0.133305	0.133305	0.479051	VCP/OTUB1/UBB/TRAF3/OTUB2	5
Protein methylation:Reactome	Protein methylation:Reactome	3/932	18/12994	0.134408	0.134408	0.481451	VCP/CALM1/EEF1AKMT1	3
RNA Polymerase III Chain Elongation:Reactome	RNA Polymerase III Chain Elongation:Reactome	3/932	18/12994	0.134408	0.134408	0.481451	POLR2L/POLR3H/POLR3K	3
Metabolism of amino acids and derivatives:Reactome	Metabolism of amino acids and derivatives:Reactome	30/932	339/12994	0.135377	0.135377	0.484122	NDUFAB1/HSD17B10/TXN2/RPLP2/OAZ1/DLAT/GCSH/AKT1S1/GRHPR/BCKDK/OGDH/PDHB/SLC25A15/KYAT3/PSAT1/GCAT/HIBCH/SDSL/QARS/ASL/PSPH/SRR/CKB/DDC/TMLHE/RPL3L/CKMT1B/PAOX/PSTK/RPSAP58	30
HDACs deacetylate histones:Reactome	HDACs deacetylate histones:Reactome	10/932	94/12994	0.135591	0.135591	0.484122	MBD3/SAP18/HIST2H4A/HIST1H2AC/HIST1H2BJ/HIST1H2BO/HIST1H3C/HIST1H4H/HIST1H2BL/HIST1H2AB	10
Long-term depression - Homo sapiens (human):KEGG	Long-term depression - Homo sapiens (human):KEGG	7/932	60/12994	0.136473	0.136473	0.484666	ARAF/HRAS/MAP2K2/GNA12/MAP2K1/GNAS/IGF1	7
Butanoate metabolism - Homo sapiens (human):KEGG	Butanoate metabolism - Homo sapiens (human):KEGG	4/932	28/12994	0.137276	0.137276	0.484666	ACAT2/HMGCS1/ACSM2B/ACSM2A	4
CDK-mediated phosphorylation and removal of Cdc6:Reactome	CDK-mediated phosphorylation and removal of Cdc6:Reactome	4/932	28/12994	0.137276	0.137276	0.484666	ANAPC11/ANAPC15/UBB/CCNE1	4
EGF:INOH	EGF:INOH	4/932	28/12994	0.137276	0.137276	0.484666	HRAS/MAP2K2/MAP2K1/SFN	4
RNA Polymerase III Transcription Initiation From Type 3 Promoter:Reactome	RNA Polymerase III Transcription Initiation From Type 3 Promoter:Reactome	4/932	28/12994	0.137276	0.137276	0.484666	POLR2L/POLR3H/POLR3K/BRF2	4
role of erbb2 in signal transduction and oncology:BioCarta	role of erbb2 in signal transduction and oncology:BioCarta	4/932	28/12994	0.137276	0.137276	0.484666	AKT1/HRAS/MAP2K2/MAP2K1	4
TWEAK:NetPath	TWEAK:NetPath	4/932	28/12994	0.137276	0.137276	0.484666	AKT1/TRAF3/BAD/FADD	4
Selenium Micronutrient Network:Wikipathways	Selenium Micronutrient Network:Wikipathways	9/932	83/12994	0.13942	0.13942	0.491452	SOD1/PRDX3/FLAD1/PRDX2/PRDX4/PRDX5/MSRB1/SELENOH/TXNRD3	9
NRF2 pathway:Wikipathways	NRF2 pathway:Wikipathways	14/932	142/12994	0.140034	0.140034	0.492832	SLC39A3/SLC39A7/KEAP1/G6PD/GSTP1/SLC5A6/FTH1/SLC39A6/TXNRD3/SLC39A4/ADH7/GSTA1/SLC5A1/SLC5A11	14
G2/M DNA damage checkpoint:Reactome	G2/M DNA damage checkpoint:Reactome	10/932	95/12994	0.142442	0.142442	0.499269	BABAM1/RPA3/BRCC3/HIST2H4A/SFN/HIST1H2BJ/NBN/HIST1H2BO/HIST1H4H/HIST1H2BL	10
AURKA Activation by TPX2:Reactome	AURKA Activation by TPX2:Reactome	8/932	72/12994	0.142765	0.142765	0.499269	SSNA1/TUBG1/TUBB4B/ACTR1A/PRKACA/CETN2/DCTN3/CEP41	8
Clathrin derived vesicle budding:Reactome	Clathrin derived vesicle budding:Reactome	8/932	72/12994	0.142765	0.142765	0.499269	CHMP2A/AP1M1/NAPA/BLOC1S1/AP1S1/FTH1/BLOC1S3/SH3GL2	8
trans-Golgi Network Vesicle Budding:Reactome	trans-Golgi Network Vesicle Budding:Reactome	8/932	72/12994	0.142765	0.142765	0.499269	CHMP2A/AP1M1/NAPA/BLOC1S1/AP1S1/FTH1/BLOC1S3/SH3GL2	8
Degradation of beta-catenin by the destruction complex:Reactome	Degradation of beta-catenin by the destruction complex:Reactome	5/932	39/12994	0.144459	0.144459	0.504394	RBX1/SKP1/CTBP1/UBB/AES	5
Oncogenic MAPK signaling:Reactome	Oncogenic MAPK signaling:Reactome	7/932	61/12994	0.145256	0.145256	0.506378	PHB/SND1/ARAF/PEBP1/HRAS/MAP2K2/MAP2K1	7
Angiopoietin Like Protein 8 Regulatory Pathway:Wikipathways	Angiopoietin Like Protein 8 Regulatory Pathway:Wikipathways	13/932	131/12994	0.145743	0.145743	0.507279	MAPKAP1/PRKAG1/MLST8/AKT1/EIF4EBP1/GYS1/HRAS/RPS6KA4/MAP2K2/RPS6KB2/MAP2K1/RPTOR/SREBF2	13
MAPK Cascade:Wikipathways	MAPK Cascade:Wikipathways	4/932	29/12994	0.150763	0.150763	0.517785	ARAF/HRAS/MAP2K2/MAP2K1	4
VEGFR1 specific signals:PID	VEGFR1 specific signals:PID	4/932	29/12994	0.150763	0.150763	0.517785	AKT1/PRKACA/CALM1/CALM2	4
Thermogenesis:Wikipathways	Thermogenesis:Wikipathways	11/932	108/12994	0.150968	0.150968	0.517785	PRKAG1/MLST8/AKT1S1/HRAS/PRKACA/CREB3/RPS6KB2/RPTOR/GNAS/FGFR1/ADRB3	11
ER Quality Control Compartment (ERQC):Reactome	ER Quality Control Compartment (ERQC):Reactome	3/932	19/12994	0.151568	0.151568	0.517785	DERL2/SYVN1/UBB	3
fatty acid &beta;-oxidation:HumanCyc	fatty acid &beta;-oxidation:HumanCyc	3/932	19/12994	0.151568	0.151568	0.517785	HSD17B10/ECI1/SCP2	3
HH-Core:Signalink	HH-Core:Signalink	3/932	19/12994	0.151568	0.151568	0.517785	AKT1/PRKACA/MAP2K1	3
Nucleotide Metabolism:Wikipathways	Nucleotide Metabolism:Wikipathways	3/932	19/12994	0.151568	0.151568	0.517785	OAZ1/NME2/RRM1	3
Purine catabolism:Reactome	Purine catabolism:Reactome	3/932	19/12994	0.151568	0.151568	0.517785	DNPH1/ITPA/NUDT18	3
role of mal in rho-mediated activation of srf:BioCarta	role of mal in rho-mediated activation of srf:BioCarta	3/932	19/12994	0.151568	0.151568	0.517785	HRAS/MAP2K2/MAP2K1	3
Serotonin Receptor 4-6-7 and NR3C Signaling:Wikipathways	Serotonin Receptor 4-6-7 and NR3C Signaling:Wikipathways	3/932	19/12994	0.151568	0.151568	0.517785	MAP2K2/MAP2K1/GNAS	3
Steroid biosynthesis - Homo sapiens (human):KEGG	Steroid biosynthesis - Homo sapiens (human):KEGG	3/932	19/12994	0.151568	0.151568	0.517785	NSDHL/EBP/SC5D	3
Translesion Synthesis by POLH:Reactome	Translesion Synthesis by POLH:Reactome	3/932	19/12994	0.151568	0.151568	0.517785	VCP/UBB/RPA3	3
Mineral absorption - Homo sapiens (human):KEGG	Mineral absorption - Homo sapiens (human):KEGG	6/932	51/12994	0.156364	0.156364	0.530053	ATOX1/SLC31A1/STEAP1/FTH1/SLC39A4/SLC5A1	6
Pyrimidine nucleotides nucleosides metabolism:INOH	Pyrimidine nucleotides nucleosides metabolism:INOH	6/932	51/12994	0.156364	0.156364	0.530053	NME2/ITPA/DTYMK/NME6/RRM1/NT5M	6
dolichyl-diphosphooligosaccharide biosynthesis:HumanCyc	dolichyl-diphosphooligosaccharide biosynthesis:HumanCyc	2/932	10/12994	0.157793	0.157793	0.530053	ALG1/DPM3	2
HDR through MMEJ (alt-NHEJ):Reactome	HDR through MMEJ (alt-NHEJ):Reactome	2/932	10/12994	0.157793	0.157793	0.530053	FEN1/NBN	2
Intracellular Signalling Through FSH Receptor and Follicle Stimulating Hormone:SMPDB	Intracellular Signalling Through FSH Receptor and Follicle Stimulating Hormone:SMPDB	2/932	10/12994	0.157793	0.157793	0.530053	PPP1CA/GNAS	2
Intracellular Signalling Through LHCGR Receptor and Luteinizing Hormone/Choriogonadotropin:SMPDB	Intracellular Signalling Through LHCGR Receptor and Luteinizing Hormone/Choriogonadotropin:SMPDB	2/932	10/12994	0.157793	0.157793	0.530053	PPP1CA/GNAS	2
Nanoparticle triggered regulated necrosis:Wikipathways	Nanoparticle triggered regulated necrosis:Wikipathways	2/932	10/12994	0.157793	0.157793	0.530053	TRADD/FADD	2
pentose phosphate pathway:HumanCyc	pentose phosphate pathway:HumanCyc	2/932	10/12994	0.157793	0.157793	0.530053	G6PD/PGLS	2
SCF-beta-TrCP mediated degradation of Emi1:Reactome	SCF-beta-TrCP mediated degradation of Emi1:Reactome	2/932	10/12994	0.157793	0.157793	0.530053	SKP1/UBB	2
Synthesis and degradation of ketone bodies - Homo sapiens (human):KEGG	Synthesis and degradation of ketone bodies - Homo sapiens (human):KEGG	2/932	10/12994	0.157793	0.157793	0.530053	ACAT2/HMGCS1	2
Urea cycle:Reactome	Urea cycle:Reactome	2/932	10/12994	0.157793	0.157793	0.530053	SLC25A15/ASL	2
PRC2 methylates histones and DNA:Reactome	PRC2 methylates histones and DNA:Reactome	8/932	74/12994	0.159336	0.159336	0.534422	HIST2H4A/HIST1H2AC/HIST1H2BJ/HIST1H2BO/HIST1H3C/HIST1H4H/HIST1H2BL/HIST1H2AB	8
miR-targeted genes in squamous cell - TarBase:Wikipathways	miR-targeted genes in squamous cell - TarBase:Wikipathways	15/932	158/12994	0.161932	0.161932	0.542308	MRPL20/LAMTOR5/MRPS33/CHMP2A/ATP6V0E1/PPP1R7/AP3D1/NF2/GYS1/TBCA/ATP6V1F/AP2A1/GFPT1/ANXA2/HSD17B12	15
IGF1 pathway:PID	IGF1 pathway:PID	4/932	30/12994	0.16473	0.16473	0.550014	AKT1/HRAS/IGF1/BAD	4
mcalpain and friends in cell motility:BioCarta	mcalpain and friends in cell motility:BioCarta	4/932	30/12994	0.16473	0.16473	0.550014	CAPNS1/HRAS/MAP2K2/MAP2K1	4
Syndecan-2-mediated signaling events:PID	Syndecan-2-mediated signaling events:PID	5/932	41/12994	0.167901	0.167901	0.556294	HRAS/TRAPPC4/PRKACA/FGFR1/SDC2	5
Aminosugars metabolism:INOH	Aminosugars metabolism:INOH	3/932	20/12994	0.169375	0.169375	0.556294	PGM3/GFPT1/MPI	3
Glutathione metabolism:Wikipathways	Glutathione metabolism:Wikipathways	3/932	20/12994	0.169375	0.169375	0.556294	GSS/G6PD/GSTA1	3
Glycosaminoglycan biosynthesis - chondroitin sulfate / dermatan sulfate - Homo sapiens (human):KEGG	Glycosaminoglycan biosynthesis - chondroitin sulfate / dermatan sulfate - Homo sapiens (human):KEGG	3/932	20/12994	0.169375	0.169375	0.556294	B4GALT7/CHPF/CHST12	3
Hereditary leiomyomatosis and renal cell carcinoma pathway:Wikipathways	Hereditary leiomyomatosis and renal cell carcinoma pathway:Wikipathways	3/932	20/12994	0.169375	0.169375	0.556294	PRKAG1/KEAP1/PDHB	3
HH-Ncore:Signalink	HH-Ncore:Signalink	3/932	20/12994	0.169375	0.169375	0.556294	RBX1/GRK6/SAP18	3
ras signaling pathway:BioCarta	ras signaling pathway:BioCarta	3/932	20/12994	0.169375	0.169375	0.556294	AKT1/HRAS/BAD	3
retinol biosynthesis:HumanCyc	retinol biosynthesis:HumanCyc	3/932	20/12994	0.169375	0.169375	0.556294	DHRS4/RDH8/RBP1	3
Serotonin Receptor 2 and ELK-SRF-GATA4 signaling:Wikipathways	Serotonin Receptor 2 and ELK-SRF-GATA4 signaling:Wikipathways	3/932	20/12994	0.169375	0.169375	0.556294	HRAS/MAP2K2/MAP2K1	3
sprouty regulation of tyrosine kinase signals:BioCarta	sprouty regulation of tyrosine kinase signals:BioCarta	3/932	20/12994	0.169375	0.169375	0.556294	HRAS/MAP2K2/MAP2K1	3
Syndecan interactions:Reactome	Syndecan interactions:Reactome	3/932	20/12994	0.169375	0.169375	0.556294	TRAPPC4/SDC1/SDC2	3
Pyrimidine metabolism:EHMN	Pyrimidine metabolism:EHMN	13/932	135/12994	0.170525	0.170525	0.559241	POLR2L/POLR2J/POLR3H/COPG1/POLR2I/NME2/COPB2/POLR3K/AK4/POLD4/POLR2G/NT5M/POLA2	13
Cellular response to heat stress:Reactome	Cellular response to heat stress:Reactome	10/932	99/12994	0.171571	0.171571	0.561841	RPS19BP1/VCP/MLST8/AKT1S1/BAG1/UBB/RPA3/RPTOR/HIKESHI/RLN1	10
Senescence-Associated Secretory Phenotype (SASP):Reactome	Senescence-Associated Secretory Phenotype (SASP):Reactome	11/932	111/12994	0.171825	0.171825	0.561841	ANAPC11/ANAPC15/UBB/HIST2H4A/HIST1H2AC/HIST1H2BJ/HIST1H2BO/HIST1H3C/HIST1H4H/HIST1H2BL/HIST1H2AB	11
Endothelins:PID	Endothelins:PID	7/932	64/12994	0.173136	0.173136	0.565294	AKT1/HRAS/MAP2K2/GNA12/MAP2K1/GNAS/EDN3	7
Chronic myeloid leukemia - Homo sapiens (human):KEGG	Chronic myeloid leukemia - Homo sapiens (human):KEGG	8/932	76/12994	0.176761	0.176761	0.576279	AKT1/ARAF/HRAS/MAP2K2/CTBP1/BAK1/MAP2K1/BAD	8
Gap junction - Homo sapiens (human):KEGG	Gap junction - Homo sapiens (human):KEGG	9/932	88/12994	0.178615	0.178615	0.576385	TUBB6/TUBB4B/HRAS/TUBB2A/MAP2K2/PRKACA/MAP2K1/GNAS/TUBB2B	9
Cell Cycle, Mitotic:Reactome	Cell Cycle, Mitotic:Reactome	40/932	480/12994	0.179135	0.179135	0.576385	ANAPC11/SSNA1/RAB1B/TUBG1/SEC13/TUBB4B/ACTR1A/AKT1/RBX1/CTDNEP1/ANAPC15/SKP1/FEN1/CCNH/CKS1B/PRKACA/POLD4/UBB/CETN2/MNAT1/RPA3/DCTN3/TUBGCP2/PMF1/DYNLL2/CEP41/TFDP1/MAD1L1/NCAPH2/HIST2H4A/CCNE1/HIST1H2AC/CENPS/POLA2/HIST1H2BJ/HIST1H2BO/HIST1H3C/HIST1H4H/HIST1H2BL/HIST1H2AB	40
Aurora A signaling:PID	Aurora A signaling:PID	4/932	31/12994	0.179137	0.179137	0.576385	AURKAIP1/OAZ1/AKT1/PRKACA	4
Folate metabolism:INOH	Folate metabolism:INOH	4/932	31/12994	0.179137	0.179137	0.576385	FPGS/NME2/SPR/NME6	4
Galactose metabolism - Homo sapiens (human):KEGG	Galactose metabolism - Homo sapiens (human):KEGG	4/932	31/12994	0.179137	0.179137	0.576385	G6PC3/B4GALT2/PFKL/GALK1	4
HS-GAG biosynthesis:Reactome	HS-GAG biosynthesis:Reactome	4/932	31/12994	0.179137	0.179137	0.576385	GPC1/GPC6/SDC1/SDC2	4
HSF1 activation:Reactome	HSF1 activation:Reactome	4/932	31/12994	0.179137	0.179137	0.576385	VCP/UBB/RPA3/RLN1	4
Nongenotropic Androgen signaling:PID	Nongenotropic Androgen signaling:PID	4/932	31/12994	0.179137	0.179137	0.576385	AKT1/HRAS/MAP2K2/MAP2K1	4
Recognition of DNA damage by PCNA-containing replication complex:Reactome	Recognition of DNA damage by PCNA-containing replication complex:Reactome	4/932	31/12994	0.179137	0.179137	0.576385	RBX1/POLD4/UBB/RPA3	4
IL-2 Signaling Pathway:Wikipathways	IL-2 Signaling Pathway:Wikipathways	5/932	42/12994	0.180148	0.180148	0.578796	AKT1/HRAS/MAP2K2/RPS6KB2/MAP2K1	5
Androgen biosynthesis:Reactome	Androgen biosynthesis:Reactome	2/932	11/12994	0.184127	0.184127	0.580244	SRD5A3/HSD17B12	2
CASP8 activity is inhibited:Reactome	CASP8 activity is inhibited:Reactome	2/932	11/12994	0.184127	0.184127	0.580244	TRADD/FADD	2
CMP phosphorylation:HumanCyc	CMP phosphorylation:HumanCyc	2/932	11/12994	0.184127	0.184127	0.580244	NME2/NME6	2
Creatine metabolism:Reactome	Creatine metabolism:Reactome	2/932	11/12994	0.184127	0.184127	0.580244	CKB/CKMT1B	2
Dimerization of procaspase-8:Reactome	Dimerization of procaspase-8:Reactome	2/932	11/12994	0.184127	0.184127	0.580244	TRADD/FADD	2
Glycogen synthesis:Reactome	Glycogen synthesis:Reactome	2/932	11/12994	0.184127	0.184127	0.580244	GYS1/EPM2A	2
Imatinib Pathway, Pharmacokinetics/Pharmacodynamics:PharmGKB	Imatinib Pathway, Pharmacokinetics/Pharmacodynamics:PharmGKB	2/932	11/12994	0.184127	0.184127	0.580244	CYP3A5/CYP2C9	2
Nucleotide Excision Repair:SMPDB	Nucleotide Excision Repair:SMPDB	2/932	11/12994	0.184127	0.184127	0.580244	RAD23A/ERCC2	2
p38MAPK events:Reactome	p38MAPK events:Reactome	2/932	11/12994	0.184127	0.184127	0.580244	HRAS/MAPKAPK3	2
Regulation by c-FLIP:Reactome	Regulation by c-FLIP:Reactome	2/932	11/12994	0.184127	0.184127	0.580244	TRADD/FADD	2
Regulation of necroptotic cell death:Reactome	Regulation of necroptotic cell death:Reactome	2/932	11/12994	0.184127	0.184127	0.580244	TRADD/FADD	2
rho-selective guanine exchange factor akap13 mediates stress fiber formation:BioCarta	rho-selective guanine exchange factor akap13 mediates stress fiber formation:BioCarta	2/932	11/12994	0.184127	0.184127	0.580244	PRKAG1/GNA12	2
Valproic Acid Metabolism Pathway:SMPDB	Valproic Acid Metabolism Pathway:SMPDB	2/932	11/12994	0.184127	0.184127	0.580244	HSD17B10/CYP2C9	2
Human papillomavirus infection - Homo sapiens (human):KEGG	Human papillomavirus infection - Homo sapiens (human):KEGG	29/932	339/12994	0.184268	0.184268	0.580244	TUBG1/ATP6V0E1/ATP6V0D1/ATP6V0C/ATP6V1E1/AKT1/EIF4EBP1/ATP6V1D/HRAS/ATP6V1F/MAP2K2/PRKACA/CREB3/TADA3/RPS6KB2/TRAF3/BAK1/ATP6V1H/MAP2K1/ATP6V0B/GNAS/TRADD/BAD/DVL1/FADD/HES6/CCNE1/HES2/ITGB6	29
Oocyte meiosis - Homo sapiens (human):KEGG	Oocyte meiosis - Homo sapiens (human):KEGG	12/932	125/12994	0.185257	0.185257	0.581702	ANAPC11/PPP1CA/RBX1/SKP1/PRKACA/MAP2K1/ANAPC13/IGF1/CALM1/MAD1L1/CCNE1/CALM2	12
Oxidative Stress Induced Senescence:Reactome	Oxidative Stress Induced Senescence:Reactome	12/932	125/12994	0.185257	0.185257	0.581702	MAPKAPK3/UBB/TFDP1/RING1/HIST2H4A/HIST1H2AC/HIST1H2BJ/HIST1H2BO/HIST1H3C/HIST1H4H/HIST1H2BL/HIST1H2AB	12
Meiosis:Reactome	Meiosis:Reactome	8/932	77/12994	0.185777	0.185777	0.581706	HIST2H4A/HIST1H2AC/HIST1H2BJ/HIST1H2BO/HIST1H3C/HIST1H4H/HIST1H2BL/HIST1H2AB	8
Necroptosis - Homo sapiens (human):KEGG	Necroptosis - Homo sapiens (human):KEGG	15/932	162/12994	0.185783	0.185783	0.581706	CHMP2A/AIFM1/VPS4A/CHMP6/CHMP1A/SMPD1/VDAC3/CHMP4A/H2AFY/FTH1/TRADD/FADD/H2AFY2/HIST1H2AC/HIST1H2AB	15
chondroitin sulfate biosynthesis:HumanCyc	chondroitin sulfate biosynthesis:HumanCyc	3/932	21/12994	0.187743	0.187743	0.582893	B4GALT7/CHPF/CHST12	3
igf-1 signaling pathway:BioCarta	igf-1 signaling pathway:BioCarta	3/932	21/12994	0.187743	0.187743	0.582893	HRAS/MAP2K1/IGF1	3
nf-kb signaling pathway:BioCarta	nf-kb signaling pathway:BioCarta	3/932	21/12994	0.187743	0.187743	0.582893	IRAK1/TRADD/FADD	3
Nicotine Activity on Dopaminergic Neurons:Wikipathways	Nicotine Activity on Dopaminergic Neurons:Wikipathways	3/932	21/12994	0.187743	0.187743	0.582893	PPP1CA/PRKACA/DDC	3
Oxygen-dependent proline hydroxylation of Hypoxia-inducible Factor Alpha:Reactome	Oxygen-dependent proline hydroxylation of Hypoxia-inducible Factor Alpha:Reactome	3/932	21/12994	0.187743	0.187743	0.582893	ELOB/RBX1/UBB	3
Valproic Acid Pathway, Pharmacokinetics:PharmGKB	Valproic Acid Pathway, Pharmacokinetics:PharmGKB	3/932	21/12994	0.187743	0.187743	0.582893	ACSM2B/ACSM2A/CYP2C9	3
Fanconi anemia pathway - Homo sapiens (human):KEGG	Fanconi anemia pathway - Homo sapiens (human):KEGG	6/932	54/12994	0.188478	0.188478	0.584358	ERCC1/CENPX/RPA3/FAAP100/EME2/CENPS	6
Deposition of new CENPA-containing nucleosomes at the centromere:Reactome	Deposition of new CENPA-containing nucleosomes at the centromere:Reactome	5/932	43/12994	0.192715	0.192715	0.594992	CENPX/HIST2H4A/ALK/CENPS/HIST1H4H	5
Hedgehog ,off, state:Reactome	Hedgehog ,off, state:Reactome	5/932	43/12994	0.192715	0.192715	0.594992	RBX1/SKP1/PRKACA/UBB/GNAS	5
Nucleosome assembly:Reactome	Nucleosome assembly:Reactome	5/932	43/12994	0.192715	0.192715	0.594992	CENPX/HIST2H4A/ALK/CENPS/HIST1H4H	5
Alpha-synuclein signaling:PID	Alpha-synuclein signaling:PID	4/932	32/12994	0.193946	0.193946	0.5963	PARK7/UBE2L3/STUB1/BAD	4
Constitutive Androstane Receptor Pathway:Wikipathways	Constitutive Androstane Receptor Pathway:Wikipathways	4/932	32/12994	0.193946	0.193946	0.5963	ALAS1/PTPA/CYP3A5/CYP2C9	4
DNA strand elongation:Reactome	DNA strand elongation:Reactome	4/932	32/12994	0.193946	0.193946	0.5963	FEN1/POLD4/RPA3/POLA2	4
Phagosome - Homo sapiens (human):KEGG	Phagosome - Homo sapiens (human):KEGG	14/932	151/12994	0.194702	0.194702	0.597791	TUBB6/ATP6V0E1/TUBB4B/ATP6V0D1/ATP6V0C/ATP6V1E1/ATP6V1D/TUBB2A/ATP6V1F/ATP6V1H/ATP6V0B/SEC22B/STX18/TUBB2B	14
Signaling by TGF-beta Receptor Complex:Reactome	Signaling by TGF-beta Receptor Complex:Reactome	7/932	67/12994	0.203119	0.203119	0.621509	STUB1/NEDD8/PPP1CA/UBE2M/UBB/TFDP1/BAMBI	7
Liver steatosis AOP:Wikipathways	Liver steatosis AOP:Wikipathways	10/932	103/12994	0.203269	0.203269	0.621509	HSD17B10/PRKAG1/ECI1/MECR/ALAS1/PRKACA/SCP2/CYP3A5/SRPX2/CYP2C9	10
tRNA processing:Reactome	tRNA processing:Reactome	10/932	103/12994	0.203269	0.203269	0.621509	POP4/HSD17B10/RTCB/URM1/POP5/POP7/ELAC2/ZBTB8OS/DUS2/RPP30	10
Estrogen-dependent gene expression:Reactome	Estrogen-dependent gene expression:Reactome	13/932	140/12994	0.204224	0.204224	0.62357	POLR2L/POLR2J/POLR2I/POLR2G/CITED1/HIST2H4A/HIST1H2AC/HIST1H2BJ/HIST1H2BO/HIST1H3C/HIST1H4H/HIST1H2BL/HIST1H2AB	13
Interleukin-11 Signaling Pathway:Wikipathways	Interleukin-11 Signaling Pathway:Wikipathways	5/932	44/12994	0.205579	0.205579	0.625616	AKT1/HRAS/MAP2K2/MAP2K1/PTPA	5
Autodegradation of Cdh1 by Cdh1:APC/C:Reactome	Autodegradation of Cdh1 by Cdh1:APC/C:Reactome	3/932	22/12994	0.20659	0.20659	0.625616	ANAPC11/ANAPC15/UBB	3
erk1/erk2 mapk signaling pathway:BioCarta	erk1/erk2 mapk signaling pathway:BioCarta	3/932	22/12994	0.20659	0.20659	0.625616	HRAS/MAP2K2/MAP2K1	3
inhibition of cellular proliferation by gleevec:BioCarta	inhibition of cellular proliferation by gleevec:BioCarta	3/932	22/12994	0.20659	0.20659	0.625616	AKT1/HRAS/MAP2K1	3
Other types of O-glycan biosynthesis - Homo sapiens (human):KEGG	Other types of O-glycan biosynthesis - Homo sapiens (human):KEGG	3/932	22/12994	0.20659	0.20659	0.625616	B4GALT2/ST3GAL3/POFUT1	3
Signal transduction by L1:Reactome	Signal transduction by L1:Reactome	3/932	22/12994	0.20659	0.20659	0.625616	MAP2K2/MAP2K1/FGFR1	3
Autophagy - animal - Homo sapiens (human):KEGG	Autophagy - animal - Homo sapiens (human):KEGG	12/932	128/12994	0.206955	0.206955	0.625831	MLST8/AKT1/AKT1S1/HRAS/MAP2K2/PRKACA/RPS6KB2/MAP2K1/RPTOR/BAD/STK11/ATG10	12
BDNF-TrkB Signaling:Wikipathways	BDNF-TrkB Signaling:Wikipathways	4/932	33/12994	0.209118	0.209118	0.625831	AKT1/EIF4EBP1/HRAS/MAP2K1	4
CD28 co-stimulation:Reactome	CD28 co-stimulation:Reactome	4/932	33/12994	0.209118	0.209118	0.625831	MAPKAP1/MLST8/AKT1/THEM4	4
N-glycan trimming in the ER and Calnexin/Calreticulin cycle:Reactome	N-glycan trimming in the ER and Calnexin/Calreticulin cycle:Reactome	4/932	33/12994	0.209118	0.209118	0.625831	VCP/DERL2/SYVN1/UBB	4
Regulation of Ras family activation:PID	Regulation of Ras family activation:PID	4/932	33/12994	0.209118	0.209118	0.625831	LGALS1/HRAS/CALM1/CALM2	4
antigen processing and presentation:BioCarta	antigen processing and presentation:BioCarta	2/932	12/12994	0.211019	0.211019	0.625831	PSMB5/PSMB6	2
isoleucine degradation:HumanCyc	isoleucine degradation:HumanCyc	2/932	12/12994	0.211019	0.211019	0.625831	HSD17B10/ACAT2	2
map kinase inactivation of smrt corepressor:BioCarta	map kinase inactivation of smrt corepressor:BioCarta	2/932	12/12994	0.211019	0.211019	0.625831	HRAS/MAP2K1	2
MicroRNA (miRNA) biogenesis:Reactome	MicroRNA (miRNA) biogenesis:Reactome	2/932	12/12994	0.211019	0.211019	0.625831	TARBP2/BCDIN3D	2
Mitochondrial fatty acid synthesis and respiration:Wikipathways	Mitochondrial fatty acid synthesis and respiration:Wikipathways	2/932	12/12994	0.211019	0.211019	0.625831	FIS1/SH3GL2	2
protein kinase a at the centrosome:BioCarta	protein kinase a at the centrosome:BioCarta	2/932	12/12994	0.211019	0.211019	0.625831	PRKAG1/PPP1CA	2
Reversible hydration of carbon dioxide:Reactome	Reversible hydration of carbon dioxide:Reactome	2/932	12/12994	0.211019	0.211019	0.625831	CA5B/CA3	2
terminal <i>O</i>-glycans residues modification:HumanCyc	terminal <i>O</i>-glycans residues modification:HumanCyc	2/932	12/12994	0.211019	0.211019	0.625831	B4GALT2/ST3GAL3	2
Trihydroxycoprostanoyl-CoA beta-oxidation:EHMN	Trihydroxycoprostanoyl-CoA beta-oxidation:EHMN	2/932	12/12994	0.211019	0.211019	0.625831	HSD17B10/ACOX3	2
Glutathione metabolism - Homo sapiens (human):KEGG	Glutathione metabolism - Homo sapiens (human):KEGG	6/932	56/12994	0.211184	0.211184	0.625831	GSS/G6PD/GSTP1/IDH2/RRM1/GSTA1	6
Signaling events mediated by HDAC Class I:PID	Signaling events mediated by HDAC Class I:PID	6/932	56/12994	0.211184	0.211184	0.625831	MBD3/FKBP3/PRKACA/SAP18/TFCP2/ZFPM1	6
Mitotic G1-G1/S phases:Reactome	Mitotic G1-G1/S phases:Reactome	10/932	104/12994	0.21156	0.21156	0.626104	AKT1/SKP1/CCNH/CKS1B/UBB/MNAT1/RPA3/TFDP1/CCNE1/POLA2	10
miR-targeted genes in lymphocytes - TarBase:Wikipathways	miR-targeted genes in lymphocytes - TarBase:Wikipathways	40/932	489/12994	0.211908	0.211908	0.626298	MRPL20/SSNA1/LAMTOR5/MPDU1/MTX1/MRPS33/CHMP2A/ATP6V0E1/MRPS24/TXN2/PTRH1/PPP1R7/PGRMC1/AP3D1/NF2/GYS1/TUSC2/G6PD/SAC3D1/TBCA/ATP6V1F/YIF1B/AP2A1/RHOG/NUCB1/GFPT1/ANXA2/SPRYD4/GEMIN7/PSAT1/ABHD11/THEM4/SUCLG2/PTPA/HSD17B12/C1orf56/FADS1/FADS2/POLA2/DOCK7	40
RUNX1 regulates genes involved in megakaryocyte differentiation and platelet function:Reactome	RUNX1 regulates genes involved in megakaryocyte differentiation and platelet function:Reactome	9/932	92/12994	0.21315	0.21315	0.62829	HIST2H4A/HIST1H2AC/HIST1H2BJ/HIST1H2BO/HIST1H3C/HIST1H4H/ZFPM1/HIST1H2BL/HIST1H2AB	9
VEGFA-VEGFR2 Pathway:Reactome	VEGFA-VEGFR2 Pathway:Reactome	9/932	92/12994	0.21315	0.21315	0.62829	MAPKAP1/MLST8/AKT1/BRK1/HRAS/MAPKAPK3/PRKACA/THEM4/CALM1	9
AMP-activated Protein Kinase (AMPK) Signaling:Wikipathways	AMP-activated Protein Kinase (AMPK) Signaling:Wikipathways	7/932	68/12994	0.213531	0.213531	0.628577	PRKAG1/AKT1/EIF4EBP1/GYS1/RPS6KB2/RPTOR/STK11	7
DNA Double-Strand Break Repair:Reactome	DNA Double-Strand Break Repair:Reactome	15/932	167/12994	0.217833	0.217833	0.64039	BABAM1/PPP4C/ERCC1/FEN1/POLD4/UBB/RPA3/BRCC3/HIST2H4A/EME2/HIST1H2BJ/NBN/HIST1H2BO/HIST1H4H/HIST1H2BL	15
Retinoid metabolism and transport:Reactome	Retinoid metabolism and transport:Reactome	5/932	45/12994	0.218716	0.218716	0.642133	GPC1/GPC6/SDC1/RBP1/SDC2	5
B-WICH complex positively regulates rRNA expression:Reactome	B-WICH complex positively regulates rRNA expression:Reactome	9/932	93/12994	0.222174	0.222174	0.645909	POLR2L/HIST2H4A/HIST1H2AC/HIST1H2BJ/HIST1H2BO/HIST1H3C/HIST1H4H/HIST1H2BL/HIST1H2AB	9
Plasma lipoprotein assembly, remodeling, and clearance:Reactome	Plasma lipoprotein assembly, remodeling, and clearance:Reactome	7/932	69/12994	0.224134	0.224134	0.645909	P4HB/AP2S1/AP2M1/AP2A1/HDLBP/PRKACA/LDLRAP1	7
Fluoropyrimidine Activity:Wikipathways	Fluoropyrimidine Activity:Wikipathways	4/932	34/12994	0.224611	0.224611	0.645909	FPGS/SMUG1/RRM1/ERCC2	4
Type 2 papillary renal cell carcinoma:Wikipathways	Type 2 papillary renal cell carcinoma:Wikipathways	4/932	34/12994	0.224611	0.224611	0.645909	FH/ELOB/RBX1/TFE3	4
2-Hydroxyglutric Aciduria (D And L Form):SMPDB	2-Hydroxyglutric Aciduria (D And L Form):SMPDB	3/932	23/12994	0.225838	0.225838	0.645909	GSS/GFPT1/QARS	3
4-Hydroxybutyric Aciduria/Succinic Semialdehyde Dehydrogenase Deficiency:SMPDB	4-Hydroxybutyric Aciduria/Succinic Semialdehyde Dehydrogenase Deficiency:SMPDB	3/932	23/12994	0.225838	0.225838	0.645909	GSS/GFPT1/QARS	3
APC/C:Cdc20 mediated degradation of Securin:Reactome	APC/C:Cdc20 mediated degradation of Securin:Reactome	3/932	23/12994	0.225838	0.225838	0.645909	ANAPC11/ANAPC15/UBB	3
ccr3 signaling in eosinophils:BioCarta	ccr3 signaling in eosinophils:BioCarta	3/932	23/12994	0.225838	0.225838	0.645909	HRAS/MAP2K1/GNAS	3
Cellular response to hypoxia:Reactome	Cellular response to hypoxia:Reactome	3/932	23/12994	0.225838	0.225838	0.645909	ELOB/RBX1/UBB	3
cyclins and cell cycle regulation:BioCarta	cyclins and cell cycle regulation:BioCarta	3/932	23/12994	0.225838	0.225838	0.645909	CCNH/TFDP1/CCNE1	3
Di-unsaturated fatty acid beta-oxidation:EHMN	Di-unsaturated fatty acid beta-oxidation:EHMN	3/932	23/12994	0.225838	0.225838	0.645909	HSD17B10/ECI1/ACOX3	3
Glutamate Metabolism:SMPDB	Glutamate Metabolism:SMPDB	3/932	23/12994	0.225838	0.225838	0.645909	GSS/GFPT1/QARS	3
Glycolysis Pathway D (2):Wikipathways	Glycolysis Pathway D (2):Wikipathways	3/932	23/12994	0.225838	0.225838	0.645909	ALDOA/PFKL/LDHC	3
Homocarnosinosis:SMPDB	Homocarnosinosis:SMPDB	3/932	23/12994	0.225838	0.225838	0.645909	GSS/GFPT1/QARS	3
how progesterone initiates the oocyte maturation:BioCarta	how progesterone initiates the oocyte maturation:BioCarta	3/932	23/12994	0.225838	0.225838	0.645909	PIN1/HRAS/GNAS	3
Hyperinsulinism-Hyperammonemia Syndrome:SMPDB	Hyperinsulinism-Hyperammonemia Syndrome:SMPDB	3/932	23/12994	0.225838	0.225838	0.645909	GSS/GFPT1/QARS	3
regulation of bad phosphorylation:BioCarta	regulation of bad phosphorylation:BioCarta	3/932	23/12994	0.225838	0.225838	0.645909	AKT1/IGF1/BAD	3
Regulation of Hypoxia-inducible Factor (HIF) by oxygen:Reactome	Regulation of Hypoxia-inducible Factor (HIF) by oxygen:Reactome	3/932	23/12994	0.225838	0.225838	0.645909	ELOB/RBX1/UBB	3
Regulation of RAS by GAPs:Reactome	Regulation of RAS by GAPs:Reactome	3/932	23/12994	0.225838	0.225838	0.645909	RBX1/HRAS/UBB	3
Succinic semialdehyde dehydrogenase deficiency:SMPDB	Succinic semialdehyde dehydrogenase deficiency:SMPDB	3/932	23/12994	0.225838	0.225838	0.645909	GSS/GFPT1/QARS	3
Parathyroid hormone synthesis, secretion and action - Homo sapiens (human):KEGG	Parathyroid hormone synthesis, secretion and action - Homo sapiens (human):KEGG	10/932	106/12994	0.228545	0.228545	0.652807	ARAF/PRKACA/CREB3/GNA12/MAP2K1/GNAS/FGFR1/GCM1/MMP17/ATF6B	10
Class I MHC mediated antigen processing & presentation:Reactome	Class I MHC mediated antigen processing & presentation:Reactome	27/932	323/12994	0.229073	0.229073	0.653474	ANAPC11/ELOB/UBE2L3/SEC13/STUB1/FBXW5/UBE2J2/UBE2M/RBX1/KEAP1/SKP1/KLHL25/RNF7/UBA1/UBB/ANAPC13/RNF220/SEC22B/FBXW9/UBE2E3/LRR1/RNF25/RNF123/UBAC1/FBXL15/FBXW10/DET1	27
Meiotic synapsis:Reactome	Meiotic synapsis:Reactome	5/932	46/12994	0.232103	0.232103	0.660099	HIST2H4A/HIST1H2BJ/HIST1H2BO/HIST1H4H/HIST1H2BL	5
ABC-family proteins mediated transport:Reactome	ABC-family proteins mediated transport:Reactome	6/932	58/12994	0.234783	0.234783	0.660099	VCP/DERL2/ABCB8/UBB/ABCB6/ABCD3	6
Signaling by BRAF and RAF fusions:Reactome	Signaling by BRAF and RAF fusions:Reactome	6/932	58/12994	0.234783	0.234783	0.660099	SND1/ARAF/PEBP1/HRAS/MAP2K2/MAP2K1	6
Purine nucleotides nucleosides metabolism:INOH	Purine nucleotides nucleosides metabolism:INOH	10/932	107/12994	0.237227	0.237227	0.660099	APRT/AK2/NME2/ITPA/AK4/NME6/ADK/RRM1/AK1/NT5M	10
chondroitin sulfate biosynthesis (late stages):HumanCyc	chondroitin sulfate biosynthesis (late stages):HumanCyc	2/932	13/12994	0.238254	0.238254	0.660099	CHPF/CHST12	2
Dissolution of Fibrin Clot:Reactome	Dissolution of Fibrin Clot:Reactome	2/932	13/12994	0.238254	0.238254	0.660099	SERPINB6/ANXA2	2
Downregulation of ERBB2:ERBB3 signaling:Reactome	Downregulation of ERBB2:ERBB3 signaling:Reactome	2/932	13/12994	0.238254	0.238254	0.660099	AKT1/UBB	2
eicosapentaenoate biosynthesis:HumanCyc	eicosapentaenoate biosynthesis:HumanCyc	2/932	13/12994	0.238254	0.238254	0.660099	FADS1/FADS2	2
Fatty acid biosynthesis - Homo sapiens (human):KEGG	Fatty acid biosynthesis - Homo sapiens (human):KEGG	2/932	13/12994	0.238254	0.238254	0.660099	MCAT/OXSM	2
Fluvastatin Pathway, Pharmacokinetics:PharmGKB	Fluvastatin Pathway, Pharmacokinetics:PharmGKB	2/932	13/12994	0.238254	0.238254	0.660099	CYP3A5/CYP2C9	2
Galactose metabolism:INOH	Galactose metabolism:INOH	2/932	13/12994	0.238254	0.238254	0.660099	B4GALT2/GALK1	2
guanosine ribonucleotides <i>de novo</i> biosynthesis:HumanCyc	guanosine ribonucleotides <i>de novo</i> biosynthesis:HumanCyc	2/932	13/12994	0.238254	0.238254	0.660099	NME2/NME6	2
Homologous recombination:Wikipathways	Homologous recombination:Wikipathways	2/932	13/12994	0.238254	0.238254	0.660099	POLD4/NBN	2
Inhibition of replication initiation of damaged DNA by RB1/E2F1:Reactome	Inhibition of replication initiation of damaged DNA by RB1/E2F1:Reactome	2/932	13/12994	0.238254	0.238254	0.660099	TFDP1/POLA2	2
NF-kB is activated and signals survival:Reactome	NF-kB is activated and signals survival:Reactome	2/932	13/12994	0.238254	0.238254	0.660099	IRAK1/UBB	2
purine deoxyribonucleosides salvage:HumanCyc	purine deoxyribonucleosides salvage:HumanCyc	2/932	13/12994	0.238254	0.238254	0.660099	NME2/NME6	2
role of mitochondria in apoptotic signaling:BioCarta	role of mitochondria in apoptotic signaling:BioCarta	2/932	13/12994	0.238254	0.238254	0.660099	AIFM1/BAK1	2
stearate biosynthesis:HumanCyc	stearate biosynthesis:HumanCyc	2/932	13/12994	0.238254	0.238254	0.660099	ELOVL1/ACOT7	2
Taxane Pathway, Pharmacokinetics:PharmGKB	Taxane Pathway, Pharmacokinetics:PharmGKB	2/932	13/12994	0.238254	0.238254	0.660099	MAP4/CYP3A5	2
TNFR1-induced proapoptotic signaling:Reactome	TNFR1-induced proapoptotic signaling:Reactome	2/932	13/12994	0.238254	0.238254	0.660099	TRADD/FADD	2
trka receptor signaling pathway:BioCarta	trka receptor signaling pathway:BioCarta	2/932	13/12994	0.238254	0.238254	0.660099	AKT1/HRAS	2
UTP and CTP <i>de novo</i> biosynthesis:HumanCyc	UTP and CTP <i>de novo</i> biosynthesis:HumanCyc	2/932	13/12994	0.238254	0.238254	0.660099	NME2/NME6	2
Valproic acid pathway:Wikipathways	Valproic acid pathway:Wikipathways	2/932	13/12994	0.238254	0.238254	0.660099	HSD17B10/CYP2C9	2
M Phase:Reactome	M Phase:Reactome	28/932	339/12994	0.243536	0.243536	0.669081	ANAPC11/SSNA1/RAB1B/TUBG1/SEC13/TUBB4B/ACTR1A/CTDNEP1/ANAPC15/PRKACA/UBB/CETN2/DCTN3/TUBGCP2/PMF1/DYNLL2/CEP41/MAD1L1/NCAPH2/HIST2H4A/HIST1H2AC/CENPS/HIST1H2BJ/HIST1H2BO/HIST1H3C/HIST1H4H/HIST1H2BL/HIST1H2AB	28
RHO GTPase Effectors:Reactome	RHO GTPase Effectors:Reactome	25/932	300/12994	0.244459	0.244459	0.669081	SEC13/NF2/BRK1/MYL6/ARPC3/RHOG/ARPC2/MYL12B/ARPC1A/RHOD/PMF1/DYNLL2/DVL1/CALM1/MAD1L1/HIST2H4A/HIST1H2AC/CENPS/SFN/HIST1H2BJ/HIST1H2BO/HIST1H3C/HIST1H4H/HIST1H2BL/HIST1H2AB	25
APC/C:Cdc20 mediated degradation of Cyclin B:Reactome	APC/C:Cdc20 mediated degradation of Cyclin B:Reactome	3/932	24/12994	0.245409	0.245409	0.669081	ANAPC11/ANAPC15/UBB	3
Calnexin/calreticulin cycle:Reactome	Calnexin/calreticulin cycle:Reactome	3/932	24/12994	0.245409	0.245409	0.669081	DERL2/SYVN1/UBB	3
DARPP-32 events:Reactome	DARPP-32 events:Reactome	3/932	24/12994	0.245409	0.245409	0.669081	PPP1CA/PRKACA/CALM1	3
Miscellaneous transport and binding events:Reactome	Miscellaneous transport and binding events:Reactome	3/932	24/12994	0.245409	0.245409	0.669081	PQLC2/CTNS/LRRC8E	3
Vitamin digestion and absorption - Homo sapiens (human):KEGG	Vitamin digestion and absorption - Homo sapiens (human):KEGG	3/932	24/12994	0.245409	0.245409	0.669081	SLC5A6/MMACHC/SLC19A1	3
Cysteine and methionine metabolism - Homo sapiens (human):KEGG	Cysteine and methionine metabolism - Homo sapiens (human):KEGG	5/932	47/12994	0.245715	0.245715	0.669081	MDH2/GSS/KYAT3/SDSL/LDHC	5
Endocrine and other factor-regulated calcium reabsorption - Homo sapiens (human):KEGG	Endocrine and other factor-regulated calcium reabsorption - Homo sapiens (human):KEGG	5/932	47/12994	0.245715	0.245715	0.669081	AP2S1/AP2M1/AP2A1/PRKACA/GNAS	5
PCP/CE pathway:Reactome	PCP/CE pathway:Reactome	5/932	47/12994	0.245715	0.245715	0.669081	AP2S1/AP2M1/AP2A1/UBB/DVL1	5
Trans-sulfuration pathway:Wikipathways	Trans-sulfuration pathway:Wikipathways	5/932	47/12994	0.245715	0.245715	0.669081	MDH2/GSS/CKB/CKMT1B/LDHC	5
Transcriptional regulation of white adipocyte differentiation:Reactome	Transcriptional regulation of white adipocyte differentiation:Reactome	5/932	47/12994	0.245715	0.245715	0.669081	MED8/MED11/MED9/MED7/MED16	5
Parkinsons Disease Pathway:Wikipathways	Parkinsons Disease Pathway:Wikipathways	7/932	71/12994	0.245863	0.245863	0.669081	PARK7/UBE2L3/UBE2J2/UBA1/UBB/CCNE1/DDC	7
Positive epigenetic regulation of rRNA expression:Reactome	Positive epigenetic regulation of rRNA expression:Reactome	10/932	108/12994	0.246029	0.246029	0.669081	POLR2L/MBD3/HIST2H4A/HIST1H2AC/HIST1H2BJ/HIST1H2BO/HIST1H3C/HIST1H4H/HIST1H2BL/HIST1H2AB	10
Tyrosine metabolism:EHMN	Tyrosine metabolism:EHMN	10/932	108/12994	0.246029	0.246029	0.669081	HSD17B10/COPG1/SLC1A5/AKT1S1/COPB2/ACOX3/SULT4A1/CYP3A5/FARS2/CYP2C9	10
SHP2 signaling:PID	SHP2 signaling:PID	6/932	59/12994	0.246876	0.246876	0.669737	HRAS/MAP2K2/PRKACA/MAP2K1/IGF1/SDC2	6
VEGF signaling pathway - Homo sapiens (human):KEGG	VEGF signaling pathway - Homo sapiens (human):KEGG	6/932	59/12994	0.246876	0.246876	0.669737	AKT1/HRAS/MAPKAPK3/MAP2K2/MAP2K1/BAD	6
Fatty acid metabolism:Reactome	Fatty acid metabolism:Reactome	16/932	185/12994	0.253405	0.253405	0.685378	NDUFAB1/ELOVL1/ECI1/MECR/PCCB/MCAT/NUDT19/ACOT7/PCTP/THEM4/ACOX3/SCP2/HSD17B12/FADS1/FADS2/CYP2C9	16
Busulfan Pathway, Pharmacodynamics:PharmGKB	Busulfan Pathway, Pharmacodynamics:PharmGKB	4/932	36/12994	0.256407	0.256407	0.685378	APEX1/GSTP1/MPG/GSTA1	4
DNA replication - Homo sapiens (human):KEGG	DNA replication - Homo sapiens (human):KEGG	4/932	36/12994	0.256407	0.256407	0.685378	FEN1/POLD4/RPA3/POLA2	4
GPCR Adenosine A2A receptor:INOH	GPCR Adenosine A2A receptor:INOH	4/932	36/12994	0.256407	0.256407	0.685378	MAP2K2/PRKACA/MAP2K1/GNAS	4
Regulation of APC/C activators between G1/S and early anaphase:Reactome	Regulation of APC/C activators between G1/S and early anaphase:Reactome	4/932	36/12994	0.256407	0.256407	0.685378	ANAPC11/ANAPC15/SKP1/UBB	4
Regulation of TP53 Degradation:Reactome	Regulation of TP53 Degradation:Reactome	4/932	36/12994	0.256407	0.256407	0.685378	MAPKAP1/MLST8/AKT1/UBB	4
roles of arrestin dependent recruitment of src kinases in gpcr signaling:BioCarta	roles of arrestin dependent recruitment of src kinases in gpcr signaling:BioCarta	4/932	36/12994	0.256407	0.256407	0.685378	HRAS/MAP2K2/MAP2K1/GNAS	4
Trk receptor signaling mediated by PI3K and PLC-gamma:PID	Trk receptor signaling mediated by PI3K and PLC-gamma:PID	4/932	36/12994	0.256407	0.256407	0.685378	AKT1/HRAS/BAD/SFN	4
Interleukin-1 signaling:Reactome	Interleukin-1 signaling:Reactome	6/932	60/12994	0.259143	0.259143	0.685378	RBX1/IRAK1/TOLLIP/SKP1/UBB/MAP2K1	6
Valine, leucine and isoleucine degradation - Homo sapiens (human):KEGG	Valine, leucine and isoleucine degradation - Homo sapiens (human):KEGG	5/932	48/12994	0.259528	0.259528	0.685378	HSD17B10/PCCB/HIBCH/ACAT2/HMGCS1	5
Anchoring of the basal body to the plasma membrane:Reactome	Anchoring of the basal body to the plasma membrane:Reactome	9/932	97/12994	0.259631	0.259631	0.685378	SSNA1/TUBG1/TUBB4B/ACTR1A/PRKACA/CETN2/DCTN3/B9D1/CEP41	9
mRNA Splicing:Reactome	mRNA Splicing:Reactome	16/932	186/12994	0.260252	0.260252	0.685378	TXNL4A/POLR2L/POLR2J/SNRPC/SF3B5/LSM3/YBX1/LSM4/POLR2I/CPSF3/SNRNP25/LSM5/ZCRB1/SNRNP35/POLR2G/PPIE	16
Human immunodeficiency virus 1 infection - Homo sapiens (human):KEGG	Human immunodeficiency virus 1 infection - Homo sapiens (human):KEGG	18/932	212/12994	0.261496	0.261496	0.685378	ELOB/AP1M1/AKT1/RBX1/IRAK1/HRAS/SKP1/MAP2K2/RNF7/AP1S1/RPS6KB2/BAK1/MAP2K1/TRADD/BAD/FADD/CALM1/CALM2	18
ESR-mediated signaling:Reactome	ESR-mediated signaling:Reactome	13/932	148/12994	0.263595	0.263595	0.685378	POLR2L/POLR2J/POLR2I/POLR2G/CITED1/HIST2H4A/HIST1H2AC/HIST1H2BJ/HIST1H2BO/HIST1H3C/HIST1H4H/HIST1H2BL/HIST1H2AB	13
ErbB signaling pathway - Homo sapiens (human):KEGG	ErbB signaling pathway - Homo sapiens (human):KEGG	8/932	85/12994	0.264117	0.264117	0.685378	AKT1/EIF4EBP1/ARAF/HRAS/MAP2K2/RPS6KB2/MAP2K1/BAD	8
EGFR downregulation:Reactome	EGFR downregulation:Reactome	3/932	25/12994	0.26523	0.26523	0.685378	EPN1/UBB/SH3GL2	3
Gap-filling DNA repair synthesis and ligation in GG-NER:Reactome	Gap-filling DNA repair synthesis and ligation in GG-NER:Reactome	3/932	25/12994	0.26523	0.26523	0.685378	POLD4/UBB/RPA3	3
Glycosylphosphatidylinositol (GPI)-anchor biosynthesis - Homo sapiens (human):KEGG	Glycosylphosphatidylinositol (GPI)-anchor biosynthesis - Homo sapiens (human):KEGG	3/932	25/12994	0.26523	0.26523	0.685378	GPAA1/PIGQ/PIGO	3
NOTCH3 Activation and Transmission of Signal to the Nucleus:Reactome	NOTCH3 Activation and Transmission of Signal to the Nucleus:Reactome	3/932	25/12994	0.26523	0.26523	0.685378	YBX1/PSENEN/UBB	3
Regulation of PTEN stability and activity:Reactome	Regulation of PTEN stability and activity:Reactome	3/932	25/12994	0.26523	0.26523	0.685378	STUB1/AKT1/UBB	3
Saturated fatty acids beta-oxidation:EHMN	Saturated fatty acids beta-oxidation:EHMN	3/932	25/12994	0.26523	0.26523	0.685378	HSD17B10/MECR/ACOX3	3
skeletal muscle hypertrophy is regulated via akt-mtor pathway:BioCarta	skeletal muscle hypertrophy is regulated via akt-mtor pathway:BioCarta	3/932	25/12994	0.26523	0.26523	0.685378	AKT1/EIF4EBP1/IGF1	3
TRAIL signaling pathway:PID	TRAIL signaling pathway:PID	3/932	25/12994	0.26523	0.26523	0.685378	SMPD1/TRADD/FADD	3
Uptake and actions of bacterial toxins:Reactome	Uptake and actions of bacterial toxins:Reactome	3/932	25/12994	0.26523	0.26523	0.685378	MAP2K2/MAP2K1/CALM1	3
apoptotic signaling in response to dna damage:BioCarta	apoptotic signaling in response to dna damage:BioCarta	2/932	14/12994	0.265645	0.265645	0.685378	AKT1/BAD	2
Atorvastatin/Lovastatin/Simvastatin Pathway, Pharmacokinetics:PharmGKB	Atorvastatin/Lovastatin/Simvastatin Pathway, Pharmacokinetics:PharmGKB	2/932	14/12994	0.265645	0.265645	0.685378	CYP3A5/CYP2C9	2
Bile salt and organic anion SLC transporters:Reactome	Bile salt and organic anion SLC transporters:Reactome	2/932	14/12994	0.265645	0.265645	0.685378	BSG/SLC47A1	2
Glycosaminoglycan biosynthesis - keratan sulfate - Homo sapiens (human):KEGG	Glycosaminoglycan biosynthesis - keratan sulfate - Homo sapiens (human):KEGG	2/932	14/12994	0.265645	0.265645	0.685378	B4GALT2/ST3GAL3	2
Leading Strand Synthesis:Reactome	Leading Strand Synthesis:Reactome	2/932	14/12994	0.265645	0.265645	0.685378	POLD4/POLA2	2
Malonic Aciduria:SMPDB	Malonic Aciduria:SMPDB	2/932	14/12994	0.265645	0.265645	0.685378	PCCB/HIBCH	2
Malonyl-coa decarboxylase deficiency:SMPDB	Malonyl-coa decarboxylase deficiency:SMPDB	2/932	14/12994	0.265645	0.265645	0.685378	PCCB/HIBCH	2
Membrane binding and targetting of GAG proteins:Reactome	Membrane binding and targetting of GAG proteins:Reactome	2/932	14/12994	0.265645	0.265645	0.685378	UBB/MVB12A	2
Methylmalonic Aciduria Due to Cobalamin-Related Disorders:SMPDB	Methylmalonic Aciduria Due to Cobalamin-Related Disorders:SMPDB	2/932	14/12994	0.265645	0.265645	0.685378	PCCB/HIBCH	2
Mismatch repair (MMR) directed by MSH2:MSH3 (MutSbeta):Reactome	Mismatch repair (MMR) directed by MSH2:MSH3 (MutSbeta):Reactome	2/932	14/12994	0.265645	0.265645	0.685378	POLD4/RPA3	2
Mismatch repair (MMR) directed by MSH2:MSH6 (MutSalpha):Reactome	Mismatch repair (MMR) directed by MSH2:MSH6 (MutSalpha):Reactome	2/932	14/12994	0.265645	0.265645	0.685378	POLD4/RPA3	2
Polymerase switching on the C-strand of the telomere:Reactome	Polymerase switching on the C-strand of the telomere:Reactome	2/932	14/12994	0.265645	0.265645	0.685378	POLD4/POLA2	2
Polymerase switching:Reactome	Polymerase switching:Reactome	2/932	14/12994	0.265645	0.265645	0.685378	POLD4/POLA2	2
Prolactin receptor signaling:Reactome	Prolactin receptor signaling:Reactome	2/932	14/12994	0.265645	0.265645	0.685378	RBX1/SKP1	2
Propanoate Metabolism:SMPDB	Propanoate Metabolism:SMPDB	2/932	14/12994	0.265645	0.265645	0.685378	PCCB/HIBCH	2
Ras signaling in the CD4+ TCR pathway:PID	Ras signaling in the CD4+ TCR pathway:PID	2/932	14/12994	0.265645	0.265645	0.685378	HRAS/MAP2K1	2
Repression of WNT target genes:Reactome	Repression of WNT target genes:Reactome	2/932	14/12994	0.265645	0.265645	0.685378	CTBP1/AES	2
Synthesis And Processing Of GAG, GAGPOL Polyproteins:Reactome	Synthesis And Processing Of GAG, GAGPOL Polyproteins:Reactome	2/932	14/12994	0.265645	0.265645	0.685378	UBB/MVB12A	2
Lysosome - Homo sapiens (human):KEGG	Lysosome - Homo sapiens (human):KEGG	11/932	123/12994	0.267211	0.267211	0.688615	AP1M1/CD63/ATP6V0D1/ATP6V0C/AP3D1/SMPD1/AP3M1/AP1S1/ATP6V1H/ATP6V0B/CTNS	11
Epstein-Barr virus infection - Homo sapiens (human):KEGG	Epstein-Barr virus infection - Homo sapiens (human):KEGG	17/932	200/12994	0.267694	0.267694	0.689058	PSMD14/PSMD1/ADRM1/PSMD3/PSMD2/PSMD4/PSMD13/PSMC3/AKT1/IRAK1/SEM1/TRAF3/BAK1/TRADD/FADD/CCNE1/CD58	17
Signaling by FGFR2:Reactome	Signaling by FGFR2:Reactome	7/932	73/12994	0.268211	0.268211	0.689588	POLR2L/POLR2J/POLR2I/HRAS/UBB/POLR2G/FGFBP1	7
GMCSF-mediated signaling events:PID	GMCSF-mediated signaling events:PID	4/932	37/12994	0.272632	0.272632	0.693804	HRAS/MAP2K2/PRKACA/MAP2K1	4
IL2 signaling events mediated by PI3K:PID	IL2 signaling events mediated by PI3K:PID	4/932	37/12994	0.272632	0.272632	0.693804	AKT1/SMPD1/CALM1/CALM2	4
Nucleobase catabolism:Reactome	Nucleobase catabolism:Reactome	4/932	37/12994	0.272632	0.272632	0.693804	DNPH1/ITPA/NT5M/NUDT18	4
O-Glycan biosynthesis:EHMN	O-Glycan biosynthesis:EHMN	4/932	37/12994	0.272632	0.272632	0.693804	COPG1/COPB2/GALNT11/GALNT14	4
Regulation of TP53 Expression and Degradation:Reactome	Regulation of TP53 Expression and Degradation:Reactome	4/932	37/12994	0.272632	0.272632	0.693804	MAPKAP1/MLST8/AKT1/UBB	4
RHO GTPases Activate WASPs and WAVEs:Reactome	RHO GTPases Activate WASPs and WAVEs:Reactome	4/932	37/12994	0.272632	0.272632	0.693804	BRK1/ARPC3/ARPC2/ARPC1A	4
Zinc homeostasis:Wikipathways	Zinc homeostasis:Wikipathways	4/932	37/12994	0.272632	0.272632	0.693804	SLC39A3/SLC39A7/SLC39A6/SLC39A4	4
Cocaine addiction - Homo sapiens (human):KEGG	Cocaine addiction - Homo sapiens (human):KEGG	5/932	49/12994	0.273518	0.273518	0.693804	PRKACA/CREB3/GNAS/DDC/ATF6B	5
DNA Damage Bypass:Reactome	DNA Damage Bypass:Reactome	5/932	49/12994	0.273518	0.273518	0.693804	VCP/RBX1/POLD4/UBB/RPA3	5
IL-3 Signaling Pathway:Wikipathways	IL-3 Signaling Pathway:Wikipathways	5/932	49/12994	0.273518	0.273518	0.693804	AKT1/HRAS/PRKACA/MAP2K1/BAD	5
Metabolism of fat-soluble vitamins:Reactome	Metabolism of fat-soluble vitamins:Reactome	5/932	49/12994	0.273518	0.273518	0.693804	GPC1/GPC6/SDC1/RBP1/SDC2	5
Cellular Senescence:Reactome	Cellular Senescence:Reactome	16/932	188/12994	0.27415	0.27415	0.693804	ANAPC11/ANAPC15/MAPKAPK3/UBB/TFDP1/RING1/HIST2H4A/CCNE1/HIST1H2AC/HIST1H2BJ/NBN/HIST1H2BO/HIST1H3C/HIST1H4H/HIST1H2BL/HIST1H2AB	16
PIP3 activates AKT signaling:Reactome	PIP3 activates AKT signaling:Reactome	18/932	214/12994	0.274522	0.274522	0.693804	LAMTOR1/LAMTOR5/MAPKAP1/STUB1/MLST8/LAMTOR2/MBD3/AKT1/IRAK1/AKT1S1/RPS6KB2/UBB/LAMTOR4/RPTOR/THEM4/BAD/FGFR1/RING1	18
Colorectal cancer - Homo sapiens (human):KEGG	Colorectal cancer - Homo sapiens (human):KEGG	8/932	86/12994	0.274553	0.274553	0.693804	AKT1/ARAF/HRAS/MAP2K2/RPS6KB2/BAK1/MAP2K1/BAD	8
Transport of bile salts and organic acids, metal ions and amine compounds:Reactome	Transport of bile salts and organic acids, metal ions and amine compounds:Reactome	8/932	86/12994	0.274553	0.274553	0.693804	SLC39A3/BSG/SLC39A7/SLC31A1/SLC39A6/SLC39A4/SLC47A1/SLC5A11	8
EPH-Ephrin signaling:Reactome	EPH-Ephrin signaling:Reactome	7/932	74/12994	0.279586	0.279586	0.70572	HRAS/MYL6/ARPC3/ARPC2/MYL12B/ARPC1A/SDC2	7
Apoptosis:Wikipathways	Apoptosis:Wikipathways	8/932	87/12994	0.285099	0.285099	0.711048	AKT1/TRAF3/BAK1/CRADD/TRADD/IGF1/BAD/FADD	8
Signaling by FGFR:Reactome	Signaling by FGFR:Reactome	8/932	87/12994	0.285099	0.285099	0.711048	POLR2L/POLR2J/POLR2I/HRAS/UBB/POLR2G/FGFR1/FGFBP1	8
APC-Cdc20 mediated degradation of Nek2A:Reactome	APC-Cdc20 mediated degradation of Nek2A:Reactome	3/932	26/12994	0.285231	0.285231	0.711048	ANAPC11/ANAPC15/UBB	3
Caspase activation via extrinsic apoptotic signalling pathway:Reactome	Caspase activation via extrinsic apoptotic signalling pathway:Reactome	3/932	26/12994	0.285231	0.285231	0.711048	TRADD/FADD/MAGED1	3
Folate biosynthesis - Homo sapiens (human):KEGG	Folate biosynthesis - Homo sapiens (human):KEGG	3/932	26/12994	0.285231	0.285231	0.711048	FPGS/SPR/MOCS2	3
ID:NetPath	ID:NetPath	3/932	26/12994	0.285231	0.285231	0.711048	PSMD4/MAP2K2/MAP2K1	3
links between pyk2 and map kinases:BioCarta	links between pyk2 and map kinases:BioCarta	3/932	26/12994	0.285231	0.285231	0.711048	HRAS/MAP2K2/MAP2K1	3
Orc1 removal from chromatin:Reactome	Orc1 removal from chromatin:Reactome	3/932	26/12994	0.285231	0.285231	0.711048	RBX1/SKP1/UBB	3
signaling pathway from g-protein families:BioCarta	signaling pathway from g-protein families:BioCarta	3/932	26/12994	0.285231	0.285231	0.711048	HRAS/MAP2K1/GNAS	3
Syndecan-3-mediated signaling events:PID	Syndecan-3-mediated signaling events:PID	3/932	26/12994	0.285231	0.285231	0.711048	PSENEN/FGFR1/AGRP	3
TSH:NetPath	TSH:NetPath	3/932	26/12994	0.285231	0.285231	0.711048	HRAS/GNA12/GNAS	3
Cholesterol metabolism - Homo sapiens (human):KEGG	Cholesterol metabolism - Homo sapiens (human):KEGG	5/932	50/12994	0.287661	0.287661	0.715494	TSPO/LRPAP1/VDAC3/LDLRAP1/STAR	5
Translation Factors:Wikipathways	Translation Factors:Wikipathways	5/932	50/12994	0.287661	0.287661	0.715494	CLUH/EIF2AK1/EIF2B3/EIF4EBP1/GSPT2	5
Signaling by VEGF:Reactome	Signaling by VEGF:Reactome	9/932	100/12994	0.288941	0.288941	0.716467	MAPKAP1/MLST8/AKT1/BRK1/HRAS/MAPKAPK3/PRKACA/THEM4/CALM1	9
Glutathione conjugation:Reactome	Glutathione conjugation:Reactome	4/932	38/12994	0.289023	0.289023	0.716467	GSS/GSTP1/AKR1A1/GSTA1	4
Selenium Metabolism and Selenoproteins:Wikipathways	Selenium Metabolism and Selenoproteins:Wikipathways	4/932	38/12994	0.289023	0.289023	0.716467	MSRB1/SELENOH/SARS2/TXNRD3	4
Transcriptional regulation by RUNX2:Reactome	Transcriptional regulation by RUNX2:Reactome	7/932	75/12994	0.291079	0.291079	0.71756	STUB1/AKT1/RBX1/ESRRA/SKP1/HIVEP3/UBB	7
bile acid biosynthesis, neutral pathway:HumanCyc	bile acid biosynthesis, neutral pathway:HumanCyc	2/932	15/12994	0.293029	0.293029	0.71756	POR/SCP2	2
EPHA-mediated growth cone collapse:Reactome	EPHA-mediated growth cone collapse:Reactome	2/932	15/12994	0.293029	0.293029	0.71756	MYL6/MYL12B	2
Etoposide Pathway, Pharmacokinetics/Pharmacodynamics:PharmGKB	Etoposide Pathway, Pharmacokinetics/Pharmacodynamics:PharmGKB	2/932	15/12994	0.293029	0.293029	0.71756	GSTP1/CYP3A5	2
InlB-mediated entry of Listeria monocytogenes into host cell:Reactome	InlB-mediated entry of Listeria monocytogenes into host cell:Reactome	2/932	15/12994	0.293029	0.293029	0.71756	UBB/SH3GL2	2
Leucine Stimulation on Insulin Signaling:SMPDB	Leucine Stimulation on Insulin Signaling:SMPDB	2/932	15/12994	0.293029	0.293029	0.71756	AKT1/EIF4EBP1	2
Mismatch Repair:Reactome	Mismatch Repair:Reactome	2/932	15/12994	0.293029	0.293029	0.71756	POLD4/RPA3	2
Pentose phosphate pathway (hexose monophosphate shunt):Reactome	Pentose phosphate pathway (hexose monophosphate shunt):Reactome	2/932	15/12994	0.293029	0.293029	0.71756	G6PD/PGLS	2
Regulation of sister chromatid separation at the metaphase-anaphase transition:Wikipathways	Regulation of sister chromatid separation at the metaphase-anaphase transition:Wikipathways	2/932	15/12994	0.293029	0.293029	0.71756	ANAPC11/MAD1L1	2
superpathway of pyrimidine ribonucleotides <i>de novo</i> biosynthesis:HumanCyc	superpathway of pyrimidine ribonucleotides <i>de novo</i> biosynthesis:HumanCyc	2/932	15/12994	0.293029	0.293029	0.71756	NME2/NME6	2
Validated nuclear estrogen receptor beta network:PID	Validated nuclear estrogen receptor beta network:PID	2/932	15/12994	0.293029	0.293029	0.71756	NEDD8/UBE2M	2
Endochondral Ossification:Wikipathways	Endochondral Ossification:Wikipathways	6/932	63/12994	0.296819	0.296819	0.725236	AKT1/PRKACA/IGF1/CALM1/FGFR1/HMGCS1	6
Neurotrophic factor-mediated Trk receptor signaling:PID	Neurotrophic factor-mediated Trk receptor signaling:PID	6/932	63/12994	0.296819	0.296819	0.725236	GIPC1/FAIM/HRAS/RHOG/MAP2K1/MAGED1	6
Melanogenesis - Homo sapiens (human):KEGG	Melanogenesis - Homo sapiens (human):KEGG	9/932	101/12994	0.298902	0.298902	0.729519	HRAS/MAP2K2/PRKACA/CREB3/MAP2K1/GNAS/DVL1/CALM1/CALM2	9
IL3:NetPath	IL3:NetPath	5/932	51/12994	0.301932	0.301932	0.735294	AKT1/HRAS/PRKACA/MAP2K1/BAD	5
Synaptic Vesicle Pathway:Wikipathways	Synaptic Vesicle Pathway:Wikipathways	5/932	51/12994	0.301932	0.301932	0.735294	PARK7/AP2S1/NAPA/AP2M1/AP2A1	5
APC/C:Cdh1 mediated degradation of Cdc20 and other APC/C:Cdh1 targeted proteins in late mitosis/early G1:Reactome	APC/C:Cdh1 mediated degradation of Cdc20 and other APC/C:Cdh1 targeted proteins in late mitosis/early G1:Reactome	3/932	27/12994	0.305346	0.305346	0.739688	ANAPC11/ANAPC15/UBB	3
corticosteroids and cardioprotection:BioCarta	corticosteroids and cardioprotection:BioCarta	3/932	27/12994	0.305346	0.305346	0.739688	AKT1/GNAS/ANXA1	3
transcription factor creb and its extracellular signals:BioCarta	transcription factor creb and its extracellular signals:BioCarta	3/932	27/12994	0.305346	0.305346	0.739688	AKT1/HRAS/GNAS	3
Signaling events mediated by HDAC Class III:PID	Signaling events mediated by HDAC Class III:PID	4/932	39/12994	0.305544	0.305544	0.739688	TUBB2A/SIRT2/HIST2H4A/HIST1H4H	4
Translesion synthesis by Y family DNA polymerases bypasses lesions on DNA template:Reactome	Translesion synthesis by Y family DNA polymerases bypasses lesions on DNA template:Reactome	4/932	39/12994	0.305544	0.305544	0.739688	VCP/POLD4/UBB/RPA3	4
Intracellular signaling by second messengers:Reactome	Intracellular signaling by second messengers:Reactome	20/932	245/12994	0.305741	0.305741	0.739688	LAMTOR1/LAMTOR5/MAPKAP1/STUB1/MLST8/LAMTOR2/MBD3/AKT1/IRAK1/AKT1S1/PRKACA/RPS6KB2/UBB/LAMTOR4/RPTOR/THEM4/BAD/CALM1/FGFR1/RING1	20
Pancreatic adenocarcinoma pathway:Wikipathways	Pancreatic adenocarcinoma pathway:Wikipathways	8/932	89/12994	0.306488	0.306488	0.739877	AKT1/ARAF/PEBP1/MAP2K2/RPS6KB2/BAK1/MAP2K1/BAD	8
Rheumatoid arthritis - Homo sapiens (human):KEGG	Rheumatoid arthritis - Homo sapiens (human):KEGG	8/932	89/12994	0.306488	0.306488	0.739877	ATP6V0E1/ATP6V0D1/ATP6V0C/ATP6V1E1/ATP6V1D/ATP6V1F/ATP6V1H/ATP6V0B	8
L1CAM interactions:Reactome	L1CAM interactions:Reactome	9/932	102/12994	0.308945	0.308945	0.744997	AP2S1/AP2M1/RPS6KA4/MAP2K2/AP2A1/MAP2K1/KCNQ3/FGFR1/SH3GL2	9
Validated nuclear estrogen receptor alpha network:PID	Validated nuclear estrogen receptor alpha network:PID	6/932	64/12994	0.309614	0.309614	0.745771	SOD1/NEDD8/NDUFV3/UBE2M/SRA1/MPG	6
Signaling by Nuclear Receptors:Reactome	Signaling by Nuclear Receptors:Reactome	16/932	193/12994	0.30994	0.30994	0.745771	POLR2L/POLR2J/DLAT/POLR2I/PDHB/DHRS4/POLR2G/CITED1/HIST2H4A/HIST1H2AC/HIST1H2BJ/HIST1H2BO/HIST1H3C/HIST1H4H/HIST1H2BL/HIST1H2AB	16
Signaling events mediated by Stem cell factor receptor (c-Kit):PID	Signaling events mediated by Stem cell factor receptor (c-Kit):PID	5/932	52/12994	0.316309	0.316309	0.754224	AKT1/HRAS/MAP2K2/MAP2K1/BAD	5
Reproduction:Reactome	Reproduction:Reactome	9/932	103/12994	0.319063	0.319063	0.754224	HIST2H4A/HIST1H2AC/HIST1H2BJ/HIST1H2BO/HIST1H3C/HIST1H4H/HIST1H2BL/HIST1H2AB/ZP3	9
Hepatitis C - Homo sapiens (human):KEGG	Hepatitis C - Homo sapiens (human):KEGG	13/932	155/12994	0.319814	0.319814	0.754224	EIF2AK1/AKT1/ARAF/HRAS/CD81/MAP2K2/TRAF3/BAK1/MAP2K1/TRADD/BAD/FADD/CLDN23	13
Cellular response to heat stress:Wikipathways	Cellular response to heat stress:Wikipathways	2/932	16/12994	0.320267	0.320267	0.754224	UBB/RLN1	2
Cori Cycle:Wikipathways	Cori Cycle:Wikipathways	2/932	16/12994	0.320267	0.320267	0.754224	GPI/G6PD	2
Glycogen breakdown (glycogenolysis):Reactome	Glycogen breakdown (glycogenolysis):Reactome	2/932	16/12994	0.320267	0.320267	0.754224	PHKG2/CALM1	2
Glycosphingolipid biosynthesis - neolactoseries:EHMN	Glycosphingolipid biosynthesis - neolactoseries:EHMN	2/932	16/12994	0.320267	0.320267	0.754224	COPG1/COPB2	2
hypoxia-inducible factor in the cardivascular system:BioCarta	hypoxia-inducible factor in the cardivascular system:BioCarta	2/932	16/12994	0.320267	0.320267	0.754224	P4HB/COPS5	2
ID signaling pathway:Wikipathways	ID signaling pathway:Wikipathways	2/932	16/12994	0.320267	0.320267	0.754224	CCNE1/PAX8	2
Ligand-dependent caspase activation:Reactome	Ligand-dependent caspase activation:Reactome	2/932	16/12994	0.320267	0.320267	0.754224	TRADD/FADD	2
LPA4-mediated signaling events:PID	LPA4-mediated signaling events:PID	2/932	16/12994	0.320267	0.320267	0.754224	PRKACA/GNAS	2
NAD+ metabolism:Wikipathways	NAD+ metabolism:Wikipathways	2/932	16/12994	0.320267	0.320267	0.754224	SIRT2/NMNAT1	2
NRIF signals cell death from the nucleus:Reactome	NRIF signals cell death from the nucleus:Reactome	2/932	16/12994	0.320267	0.320267	0.754224	PSENEN/UBB	2
p75NTR signals via NF-kB:Reactome	p75NTR signals via NF-kB:Reactome	2/932	16/12994	0.320267	0.320267	0.754224	IRAK1/UBB	2
Phytanic acid peroxisomal oxidation:EHMN	Phytanic acid peroxisomal oxidation:EHMN	2/932	16/12994	0.320267	0.320267	0.754224	ACOX3/SCP2	2
Regulated Necrosis:Reactome	Regulated Necrosis:Reactome	2/932	16/12994	0.320267	0.320267	0.754224	TRADD/FADD	2
Regulation of pyruvate dehydrogenase (PDH) complex:Reactome	Regulation of pyruvate dehydrogenase (PDH) complex:Reactome	2/932	16/12994	0.320267	0.320267	0.754224	DLAT/PDHB	2
RIPK1-mediated regulated necrosis:Reactome	RIPK1-mediated regulated necrosis:Reactome	2/932	16/12994	0.320267	0.320267	0.754224	TRADD/FADD	2
TLR4 Signaling and Tolerance:Wikipathways	TLR4 Signaling and Tolerance:Wikipathways	2/932	16/12994	0.320267	0.320267	0.754224	IRAK1/TRAF3	2
Translesion synthesis by REV1:Reactome	Translesion synthesis by REV1:Reactome	2/932	16/12994	0.320267	0.320267	0.754224	UBB/RPA3	2
Bladder Cancer:Wikipathways	Bladder Cancer:Wikipathways	4/932	40/12994	0.322161	0.322161	0.755469	ARAF/HRAS/MAP2K2/MAP2K1	4
IL-5 Signaling Pathway:Wikipathways	IL-5 Signaling Pathway:Wikipathways	4/932	40/12994	0.322161	0.322161	0.755469	AKT1/MAP2K2/RPS6KB2/MAP2K1	4
inactivation of gsk3 by akt causes accumulation of b-catenin in alveolar macrophages:BioCarta	inactivation of gsk3 by akt causes accumulation of b-catenin in alveolar macrophages:BioCarta	4/932	40/12994	0.322161	0.322161	0.755469	AKT1/IRAK1/TOLLIP/DVL1	4
Tryptophan metabolism - Homo sapiens (human):KEGG	Tryptophan metabolism - Homo sapiens (human):KEGG	4/932	40/12994	0.322161	0.322161	0.755469	OGDH/KYAT3/ACAT2/DDC	4
Cdc20:Phospho-APC/C mediated degradation of Cyclin A:Reactome	Cdc20:Phospho-APC/C mediated degradation of Cyclin A:Reactome	3/932	28/12994	0.325515	0.325515	0.76172	ANAPC11/ANAPC15/UBB	3
GPCR GroupI metabotropic glutamate receptor:INOH	GPCR GroupI metabotropic glutamate receptor:INOH	3/932	28/12994	0.325515	0.325515	0.76172	ARAF/MAP2K2/MAP2K1	3
Glycine, serine, alanine and threonine metabolism:EHMN	Glycine, serine, alanine and threonine metabolism:EHMN	7/932	78/12994	0.326136	0.326136	0.762368	SLC1A5/ALAS1/GCAT/SARS2/TARS2/CKB/CKMT1B	7
Amino Acid metabolism:Wikipathways	Amino Acid metabolism:Wikipathways	8/932	91/12994	0.328206	0.328206	0.766396	MDH2/FH/GSS/SDHA/OGDH/HIBCH/ADH7/DDC	8
Purine metabolism:EHMN	Purine metabolism:EHMN	18/932	222/12994	0.328696	0.328696	0.766733	POLR2L/TUFM/POLR2J/POLR3H/AK2/COPG1/ATP6V1E1/POLR2I/NME2/COPB2/POLR3K/AK4/POLD4/POLR2G/AK1/NT5M/POLA2/SLC5A1	18
Mitochondrial biogenesis:Reactome	Mitochondrial biogenesis:Reactome	5/932	53/12994	0.330768	0.330768	0.770754	PRKAG1/ALAS1/IDH2/CALM1/TFB1M	5
Signaling by Receptor Tyrosine Kinases:Reactome	Signaling by Receptor Tyrosine Kinases:Reactome	33/932	423/12994	0.331823	0.331823	0.772398	POLR2L/POLR2J/ATP6V0E1/AP2S1/MAPKAP1/STUB1/MLST8/EPN1/ATP6V0D1/ATP6V0C/ATP6V1E1/AKT1/PSENEN/POLR2I/ATP6V1D/BRK1/HRAS/MAPKAPK3/AP2M1/ATP6V1F/AP2A1/PRKACA/UBB/ATP6V1H/ATP6V0B/THEM4/IGF1/POLR2G/CALM1/FGFR1/PTPRU/FGFBP1/SH3GL2	33
Signaling by WNT:Reactome	Signaling by WNT:Reactome	22/932	276/12994	0.334108	0.334108	0.774097	AP2S1/AKT1/RBX1/SNX3/AP2M1/SKP1/AP2A1/CTBP1/UBB/VPS35/DVL1/AES/CALM1/HIST2H4A/HIST1H2AC/KLHL12/HIST1H2BJ/HIST1H2BO/HIST1H3C/HIST1H4H/HIST1H2BL/HIST1H2AB	22
Tryptophan degradation:INOH	Tryptophan degradation:INOH	6/932	66/12994	0.335458	0.335458	0.774097	HSD17B10/RNF25/CYP3A5/ACAT2/DDC/CYP2C9	6
APC/C-mediated degradation of cell cycle proteins:Reactome	APC/C-mediated degradation of cell cycle proteins:Reactome	4/932	41/12994	0.338838	0.338838	0.774097	ANAPC11/ANAPC15/SKP1/UBB	4
Bladder cancer - Homo sapiens (human):KEGG	Bladder cancer - Homo sapiens (human):KEGG	4/932	41/12994	0.338838	0.338838	0.774097	ARAF/HRAS/MAP2K2/MAP2K1	4
Intraflagellar transport:Reactome	Intraflagellar transport:Reactome	4/932	41/12994	0.338838	0.338838	0.774097	DYNLRB1/DYNLL2/TTC30A/IFT20	4
Regulation of mitotic cell cycle:Reactome	Regulation of mitotic cell cycle:Reactome	4/932	41/12994	0.338838	0.338838	0.774097	ANAPC11/ANAPC15/SKP1/UBB	4
ErbB Signaling Pathway:Wikipathways	ErbB Signaling Pathway:Wikipathways	8/932	92/12994	0.339163	0.339163	0.774097	AKT1/EIF4EBP1/ARAF/HRAS/MAP2K2/RPS6KB2/MAP2K1/BAD	8
IL-7 signaling:INOH	IL-7 signaling:INOH	15/932	184/12994	0.341303	0.341303	0.774097	PRKAG1/AKT1/IRAK1/ARAF/MAPKAPK3/GRK6/MAP2K2/CCNH/PRKACA/RPS6KB2/MNAT1/MAP2K1/BAD/FGFR1/ALK	15
Cardiac Hypertrophic Response:Wikipathways	Cardiac Hypertrophic Response:Wikipathways	5/932	54/12994	0.345287	0.345287	0.774097	AKT1/MAP2K2/MAP2K1/IGF1/CALM1	5
Heparan sulfate/heparin (HS-GAG) metabolism:Reactome	Heparan sulfate/heparin (HS-GAG) metabolism:Reactome	5/932	54/12994	0.345287	0.345287	0.774097	B4GALT7/GPC1/GPC6/SDC1/SDC2	5
IL1:NetPath	IL1:NetPath	5/932	54/12994	0.345287	0.345287	0.774097	SOD1/FBXW5/AKT1/IRAK1/TOLLIP	5
Interferon type I signaling pathways:Wikipathways	Interferon type I signaling pathways:Wikipathways	5/932	54/12994	0.345287	0.345287	0.774097	MAPKAP1/MLST8/EIF4EBP1/RPS6KA4/RPTOR	5
APC:Cdc20 mediated degradation of cell cycle proteins prior to satisfation of the cell cycle checkpoint:Reactome	APC:Cdc20 mediated degradation of cell cycle proteins prior to satisfation of the cell cycle checkpoint:Reactome	3/932	29/12994	0.345678	0.345678	0.774097	ANAPC11/ANAPC15/UBB	3
BARD1 signaling events:PID	BARD1 signaling events:PID	3/932	29/12994	0.345678	0.345678	0.774097	UBE2L3/CCNE1/NBN	3
Calcium signaling in the CD4+ TCR pathway:PID	Calcium signaling in the CD4+ TCR pathway:PID	3/932	29/12994	0.345678	0.345678	0.774097	PRKACA/CALM1/CALM2	3
Downregulation of ERBB2 signaling:Reactome	Downregulation of ERBB2 signaling:Reactome	3/932	29/12994	0.345678	0.345678	0.774097	STUB1/AKT1/UBB	3
fc epsilon receptor i signaling in mast cells:BioCarta	fc epsilon receptor i signaling in mast cells:BioCarta	3/932	29/12994	0.345678	0.345678	0.774097	HRAS/MAP2K2/MAP2K1	3
Lipid Metabolism Pathway:Wikipathways	Lipid Metabolism Pathway:Wikipathways	3/932	29/12994	0.345678	0.345678	0.774097	PRKAG1/AKT1/PRKACA	3
p38 MAPK signaling pathway:PID	p38 MAPK signaling pathway:PID	3/932	29/12994	0.345678	0.345678	0.774097	CCM2/CALM1/CALM2	3
Peroxisomal lipid metabolism:Reactome	Peroxisomal lipid metabolism:Reactome	3/932	29/12994	0.345678	0.345678	0.774097	NUDT19/ACOX3/SCP2	3
Activation of E2F1 target genes at G1/S:Reactome	Activation of E2F1 target genes at G1/S:Reactome	2/932	17/12994	0.347239	0.347239	0.774097	TFDP1/CCNE1	2
Amino Sugar Metabolism:SMPDB	Amino Sugar Metabolism:SMPDB	2/932	17/12994	0.347239	0.347239	0.774097	PGM3/GFPT1	2
aspirin blocks signaling pathway involved in platelet activation:BioCarta	aspirin blocks signaling pathway involved in platelet activation:BioCarta	2/932	17/12994	0.347239	0.347239	0.774097	HRAS/MAP2K1	2
Assembly Of The HIV Virion:Reactome	Assembly Of The HIV Virion:Reactome	2/932	17/12994	0.347239	0.347239	0.774097	UBB/MVB12A	2
dermatan sulfate biosynthesis:HumanCyc	dermatan sulfate biosynthesis:HumanCyc	2/932	17/12994	0.347239	0.347239	0.774097	B4GALT7/CHPF	2
G(M2)-Gangliosidosis: Variant B, Tay-sachs disease:SMPDB	G(M2)-Gangliosidosis: Variant B, Tay-sachs disease:SMPDB	2/932	17/12994	0.347239	0.347239	0.774097	PGM3/GFPT1	2
G1/S-Specific Transcription:Reactome	G1/S-Specific Transcription:Reactome	2/932	17/12994	0.347239	0.347239	0.774097	TFDP1/CCNE1	2
IL-9 Signaling Pathway:Wikipathways	IL-9 Signaling Pathway:Wikipathways	2/932	17/12994	0.347239	0.347239	0.774097	MAP2K2/MAP2K1	2
Metabolism of folate and pterines:Reactome	Metabolism of folate and pterines:Reactome	2/932	17/12994	0.347239	0.347239	0.774097	FPGS/SLC19A1	2
Mitochondrial LC-Fatty Acid Beta-Oxidation:Wikipathways	Mitochondrial LC-Fatty Acid Beta-Oxidation:Wikipathways	2/932	17/12994	0.347239	0.347239	0.774097	ECI1/SCP2	2
Nitrogen metabolism - Homo sapiens (human):KEGG	Nitrogen metabolism - Homo sapiens (human):KEGG	2/932	17/12994	0.347239	0.347239	0.774097	CA5B/CA3	2
Pathway_PA165964473:PharmGKB	Pathway_PA165964473:PharmGKB	2/932	17/12994	0.347239	0.347239	0.774097	OGDH/SUCLG2	2
PKA activation in glucagon signalling:Reactome	PKA activation in glucagon signalling:Reactome	2/932	17/12994	0.347239	0.347239	0.774097	PRKACA/GNAS	2
PKA activation:Reactome	PKA activation:Reactome	2/932	17/12994	0.347239	0.347239	0.774097	PRKACA/CALM1	2
Ras activation upon Ca2+ influx through NMDA receptor:Reactome	Ras activation upon Ca2+ influx through NMDA receptor:Reactome	2/932	17/12994	0.347239	0.347239	0.774097	HRAS/CALM1	2
Salla Disease/Infantile Sialic Acid Storage Disease:SMPDB	Salla Disease/Infantile Sialic Acid Storage Disease:SMPDB	2/932	17/12994	0.347239	0.347239	0.774097	PGM3/GFPT1	2
Sialuria or French Type Sialuria:SMPDB	Sialuria or French Type Sialuria:SMPDB	2/932	17/12994	0.347239	0.347239	0.774097	PGM3/GFPT1	2
Sulfation Biotransformation Reaction:Wikipathways	Sulfation Biotransformation Reaction:Wikipathways	2/932	17/12994	0.347239	0.347239	0.774097	G6PD/SULT4A1	2
Tay-Sachs Disease:SMPDB	Tay-Sachs Disease:SMPDB	2/932	17/12994	0.347239	0.347239	0.774097	PGM3/GFPT1	2
Translesion synthesis by POLI:Reactome	Translesion synthesis by POLI:Reactome	2/932	17/12994	0.347239	0.347239	0.774097	UBB/RPA3	2
Translesion synthesis by POLK:Reactome	Translesion synthesis by POLK:Reactome	2/932	17/12994	0.347239	0.347239	0.774097	UBB/RPA3	2
Valproic Acid Pathway, Pharmacodynamics:PharmGKB	Valproic Acid Pathway, Pharmacodynamics:PharmGKB	2/932	17/12994	0.347239	0.347239	0.774097	OGDH/SUCLG2	2
Systemic lupus erythematosus - Homo sapiens (human):KEGG	Systemic lupus erythematosus - Homo sapiens (human):KEGG	11/932	132/12994	0.34775	0.34775	0.774254	H2AFY/H2AFY2/HIST2H4A/HIST1H2AC/C9/HIST1H2BJ/HIST1H2BO/HIST1H3C/HIST1H4H/HIST1H2BL/HIST1H2AB	11
FGF:INOH	FGF:INOH	6/932	67/12994	0.348475	0.348475	0.774254	ARAF/HRAS/MAP2K2/MAP2K1/FGFR1/SFN	6
Retinol metabolism - Homo sapiens (human):KEGG	Retinol metabolism - Homo sapiens (human):KEGG	6/932	67/12994	0.348475	0.348475	0.774254	DHRS4/DHRS4L2/CYP3A5/ADH7/RDH8/CYP2C9	6
G2/M Checkpoints:Reactome	G2/M Checkpoints:Reactome	10/932	119/12994	0.348929	0.348929	0.774254	BABAM1/RPA3/BRCC3/HIST2H4A/SFN/HIST1H2BJ/NBN/HIST1H2BO/HIST1H4H/HIST1H2BL	10
EPO signaling:INOH	EPO signaling:INOH	15/932	185/12994	0.349058	0.349058	0.774254	PRKAG1/AKT1/IRAK1/ARAF/MAPKAPK3/GRK6/MAP2K2/CCNH/PRKACA/RPS6KB2/MNAT1/MAP2K1/BAD/FGFR1/ALK	15
Formation of the beta-catenin:TCF transactivating complex:Reactome	Formation of the beta-catenin:TCF transactivating complex:Reactome	8/932	93/12994	0.350174	0.350174	0.775175	HIST2H4A/HIST1H2AC/HIST1H2BJ/HIST1H2BO/HIST1H3C/HIST1H4H/HIST1H2BL/HIST1H2AB	8
TNF alpha Signaling Pathway:Wikipathways	TNF alpha Signaling Pathway:Wikipathways	8/932	93/12994	0.350174	0.350174	0.775175	PSMD2/AKT1/HRAS/SKP1/TRADD/BAD/SMPD2/FADD	8
CD4 T cell receptor signaling-ERK cascade:INOH	CD4 T cell receptor signaling-ERK cascade:INOH	4/932	42/12994	0.355542	0.355542	0.779991	ARAF/HRAS/MAP2K2/MAP2K1	4
Fc Epsilon Receptor I Signaling in Mast Cells:SMPDB	Fc Epsilon Receptor I Signaling in Mast Cells:SMPDB	4/932	42/12994	0.355542	0.355542	0.779991	AKT1/HRAS/MAP2K2/MAP2K1	4
FOXM1 transcription factor network:PID	FOXM1 transcription factor network:PID	4/932	42/12994	0.355542	0.355542	0.779991	CENPB/CKS1B/MAP2K1/CCNE1	4
IFN-gamma pathway:PID	IFN-gamma pathway:PID	4/932	42/12994	0.355542	0.355542	0.779991	AKT1/MAP2K1/CALM1/CALM2	4
Non-integrin membrane-ECM interactions:Reactome	Non-integrin membrane-ECM interactions:Reactome	4/932	42/12994	0.355542	0.355542	0.779991	TRAPPC4/DDR1/SDC1/SDC2	4
Plasma membrane estrogen receptor signaling:PID	Plasma membrane estrogen receptor signaling:PID	4/932	42/12994	0.355542	0.355542	0.779991	AKT1/HRAS/GNAS/IGF1	4
Viral Messenger RNA Synthesis:Reactome	Viral Messenger RNA Synthesis:Reactome	4/932	42/12994	0.355542	0.355542	0.779991	POLR2L/POLR2J/POLR2I/POLR2G	4
Intra-Golgi and retrograde Golgi-to-ER traffic:Reactome	Intra-Golgi and retrograde Golgi-to-ER traffic:Reactome	15/932	186/12994	0.356848	0.356848	0.779991	SURF4/RAB1B/YKT6/COPG1/ACTR1A/USE1/NAPA/COPB2/ARF5/DCTN3/DYNLL2/NAA38/SEC22B/STX18/KDELR3	15
IL-1 signaling pathway:Wikipathways	IL-1 signaling pathway:Wikipathways	5/932	55/12994	0.359845	0.359845	0.779991	AKT1/IRAK1/TOLLIP/MAP2K2/MAP2K1	5
Insulin resistance - Homo sapiens (human):KEGG	Insulin resistance - Homo sapiens (human):KEGG	9/932	107/12994	0.360122	0.360122	0.779991	G6PC3/PRKAG1/PPP1CA/AKT1/GYS1/CREB3/GFPT1/RPS6KB2/PTPA	9
Phase I - Functionalization of compounds:Reactome	Phase I - Functionalization of compounds:Reactome	9/932	107/12994	0.360122	0.360122	0.779991	POR/CYB5R3/CYB5B/FDX2/FDX1/CYP3A5/ADH7/PAOX/CYP2C9	9
Signaling events mediated by VEGFR1 and VEGFR2:PID	Signaling events mediated by VEGFR1 and VEGFR2:PID	6/932	68/12994	0.361534	0.361534	0.779991	AKT1/MAP2K2/PRKACA/MAP2K1/CALM1/CALM2	6
VEGF:INOH	VEGF:INOH	15/932	187/12994	0.364669	0.364669	0.779991	PRKAG1/AKT1/IRAK1/ARAF/MAPKAPK3/GRK6/MAP2K2/CCNH/PRKACA/RPS6KB2/MNAT1/MAP2K1/BAD/FGFR1/ALK	15
-arrestins in gpcr desensitization:BioCarta	-arrestins in gpcr desensitization:BioCarta	3/932	30/12994	0.365784	0.365784	0.779991	AP2M1/AP2A1/GNAS	3
2-Methyl-3-Hydroxybutryl CoA Dehydrogenase Deficiency:SMPDB	2-Methyl-3-Hydroxybutryl CoA Dehydrogenase Deficiency:SMPDB	3/932	30/12994	0.365784	0.365784	0.779991	HSD17B10/PCCB/HIBCH	3
3-Hydroxy-3-Methylglutaryl-CoA Lyase Deficiency:SMPDB	3-Hydroxy-3-Methylglutaryl-CoA Lyase Deficiency:SMPDB	3/932	30/12994	0.365784	0.365784	0.779991	HSD17B10/PCCB/HIBCH	3
3-hydroxyisobutyric acid dehydrogenase deficiency:SMPDB	3-hydroxyisobutyric acid dehydrogenase deficiency:SMPDB	3/932	30/12994	0.365784	0.365784	0.779991	HSD17B10/PCCB/HIBCH	3
3-hydroxyisobutyric aciduria:SMPDB	3-hydroxyisobutyric aciduria:SMPDB	3/932	30/12994	0.365784	0.365784	0.779991	HSD17B10/PCCB/HIBCH	3
3-Methylcrotonyl Coa Carboxylase Deficiency Type I:SMPDB	3-Methylcrotonyl Coa Carboxylase Deficiency Type I:SMPDB	3/932	30/12994	0.365784	0.365784	0.779991	HSD17B10/PCCB/HIBCH	3
3-Methylglutaconic Aciduria Type I:SMPDB	3-Methylglutaconic Aciduria Type I:SMPDB	3/932	30/12994	0.365784	0.365784	0.779991	HSD17B10/PCCB/HIBCH	3
3-Methylglutaconic Aciduria Type III:SMPDB	3-Methylglutaconic Aciduria Type III:SMPDB	3/932	30/12994	0.365784	0.365784	0.779991	HSD17B10/PCCB/HIBCH	3
3-Methylglutaconic Aciduria Type IV:SMPDB	3-Methylglutaconic Aciduria Type IV:SMPDB	3/932	30/12994	0.365784	0.365784	0.779991	HSD17B10/PCCB/HIBCH	3
Beta-Ketothiolase Deficiency:SMPDB	Beta-Ketothiolase Deficiency:SMPDB	3/932	30/12994	0.365784	0.365784	0.779991	HSD17B10/PCCB/HIBCH	3
Circadian rhythm - Homo sapiens (human):KEGG	Circadian rhythm - Homo sapiens (human):KEGG	3/932	30/12994	0.365784	0.365784	0.779991	PRKAG1/RBX1/SKP1	3
Downstream signaling events of B Cell Receptor (BCR):Reactome	Downstream signaling events of B Cell Receptor (BCR):Reactome	3/932	30/12994	0.365784	0.365784	0.779991	HRAS/SKP1/CALM1	3
fmlp induced chemokine gene expression in hmc-1 cells:BioCarta	fmlp induced chemokine gene expression in hmc-1 cells:BioCarta	3/932	30/12994	0.365784	0.365784	0.779991	HRAS/MAP2K2/MAP2K1	3
Isobutyryl-coa dehydrogenase deficiency:SMPDB	Isobutyryl-coa dehydrogenase deficiency:SMPDB	3/932	30/12994	0.365784	0.365784	0.779991	HSD17B10/PCCB/HIBCH	3
Isovaleric acidemia:SMPDB	Isovaleric acidemia:SMPDB	3/932	30/12994	0.365784	0.365784	0.779991	HSD17B10/PCCB/HIBCH	3
Isovaleric Aciduria:SMPDB	Isovaleric Aciduria:SMPDB	3/932	30/12994	0.365784	0.365784	0.779991	HSD17B10/PCCB/HIBCH	3
Maple Syrup Urine Disease:SMPDB	Maple Syrup Urine Disease:SMPDB	3/932	30/12994	0.365784	0.365784	0.779991	HSD17B10/PCCB/HIBCH	3
Methylmalonate Semialdehyde Dehydrogenase Deficiency:SMPDB	Methylmalonate Semialdehyde Dehydrogenase Deficiency:SMPDB	3/932	30/12994	0.365784	0.365784	0.779991	HSD17B10/PCCB/HIBCH	3
Methylmalonic Aciduria:SMPDB	Methylmalonic Aciduria:SMPDB	3/932	30/12994	0.365784	0.365784	0.779991	HSD17B10/PCCB/HIBCH	3
Mitophagy:Reactome	Mitophagy:Reactome	3/932	30/12994	0.365784	0.365784	0.779991	TOMM6/UBB/FUNDC1	3
Propionic Acidemia:SMPDB	Propionic Acidemia:SMPDB	3/932	30/12994	0.365784	0.365784	0.779991	HSD17B10/PCCB/HIBCH	3
Regulation of TP53 Activity through Acetylation:Reactome	Regulation of TP53 Activity through Acetylation:Reactome	3/932	30/12994	0.365784	0.365784	0.779991	MBD3/PIN1/AKT1	3
Valine, Leucine and Isoleucine Degradation:SMPDB	Valine, Leucine and Isoleucine Degradation:SMPDB	3/932	30/12994	0.365784	0.365784	0.779991	HSD17B10/PCCB/HIBCH	3
Vascular smooth muscle contraction - Homo sapiens (human):KEGG	Vascular smooth muscle contraction - Homo sapiens (human):KEGG	10/932	121/12994	0.368442	0.368442	0.779991	PPP1CA/ARAF/MYL6/MAP2K2/PRKACA/GNA12/MAP2K1/GNAS/CALM1/CALM2	10
De novo fatty acid biosynthesis:EHMN	De novo fatty acid biosynthesis:EHMN	4/932	43/12994	0.372242	0.372242	0.779991	ANAPC11/ELOVL1/CINP/ACOT7	4
IL-6 signaling pathway:Wikipathways	IL-6 signaling pathway:Wikipathways	4/932	43/12994	0.372242	0.372242	0.779991	AKT1/MAP2K2/MAP2K1/BAD	4
Signaling by EGFR:Reactome	Signaling by EGFR:Reactome	4/932	43/12994	0.372242	0.372242	0.779991	EPN1/HRAS/UBB/SH3GL2	4
superpathway of tryptophan utilization:HumanCyc	superpathway of tryptophan utilization:HumanCyc	4/932	43/12994	0.372242	0.372242	0.779991	POR/AKR1A1/NMNAT1/DDC	4
Syndecan-1-mediated signaling events:PID	Syndecan-1-mediated signaling events:PID	4/932	43/12994	0.372242	0.372242	0.779991	BSG/PRKACA/FGFR1/SDC1	4
Beta5 beta6 beta7 and beta8 integrin cell surface interactions:PID	Beta5 beta6 beta7 and beta8 integrin cell surface interactions:PID	2/932	18/12994	0.373843	0.373843	0.779991	SDC1/ITGB6	2
Cobalamin (Cbl, vitamin B12) transport and metabolism:Reactome	Cobalamin (Cbl, vitamin B12) transport and metabolism:Reactome	2/932	18/12994	0.373843	0.373843	0.779991	MMAB/MMACHC	2
Degradation of beta catenin:PID	Degradation of beta catenin:PID	2/932	18/12994	0.373843	0.373843	0.779991	SKP1/DVL1	2
Deregulated CDK5 triggers multiple neurodegenerative pathways in Alzheimer,s disease models:Reactome	Deregulated CDK5 triggers multiple neurodegenerative pathways in Alzheimer,s disease models:Reactome	2/932	18/12994	0.373843	0.373843	0.779991	PRDX2/CAPNS1	2
Doxorubicin Pathway (Cancer Cell), Pharmacodynamics:PharmGKB	Doxorubicin Pathway (Cancer Cell), Pharmacodynamics:PharmGKB	2/932	18/12994	0.373843	0.373843	0.779991	SOD1/ERCC2	2
er associated degradation (erad) pathway:BioCarta	er associated degradation (erad) pathway:BioCarta	2/932	18/12994	0.373843	0.373843	0.779991	RBX1/SKP1	2
Glycosphingolipid biosynthesis - globoseries:EHMN	Glycosphingolipid biosynthesis - globoseries:EHMN	2/932	18/12994	0.373843	0.373843	0.779991	COPG1/COPB2	2
Inhibition of exosome biogenesis and secretion by Manumycin A in CRPC cells:Wikipathways	Inhibition of exosome biogenesis and secretion by Manumycin A in CRPC cells:Wikipathways	2/932	18/12994	0.373843	0.373843	0.779991	ARAF/HRAS	2
nerve growth factor pathway (ngf):BioCarta	nerve growth factor pathway (ngf):BioCarta	2/932	18/12994	0.373843	0.373843	0.779991	HRAS/MAP2K1	2
Neurodegenerative Diseases:Reactome	Neurodegenerative Diseases:Reactome	2/932	18/12994	0.373843	0.373843	0.779991	PRDX2/CAPNS1	2
oxidative stress induced gene expression via nrf2:BioCarta	oxidative stress induced gene expression via nrf2:BioCarta	2/932	18/12994	0.373843	0.373843	0.779991	POR/KEAP1	2
PKA-mediated phosphorylation of CREB:Reactome	PKA-mediated phosphorylation of CREB:Reactome	2/932	18/12994	0.373843	0.373843	0.779991	PRKACA/CALM1	2
Polycystic Kidney Disease Pathway:Wikipathways	Polycystic Kidney Disease Pathway:Wikipathways	2/932	18/12994	0.373843	0.373843	0.779991	IGF1/STK11	2
Signalling to RAS:Reactome	Signalling to RAS:Reactome	2/932	18/12994	0.373843	0.373843	0.779991	HRAS/MAPKAPK3	2
Simplified Interaction Map Between LOXL4 and Oxidative Stress Pathway:Wikipathways	Simplified Interaction Map Between LOXL4 and Oxidative Stress Pathway:Wikipathways	2/932	18/12994	0.373843	0.373843	0.779991	ANXA5/DDR1	2
SREBF and miR33 in cholesterol and lipid homeostasis:Wikipathways	SREBF and miR33 in cholesterol and lipid homeostasis:Wikipathways	2/932	18/12994	0.373843	0.373843	0.779991	HMGCS1/SREBF2	2
Synthesis of glycosylphosphatidylinositol (GPI):Reactome	Synthesis of glycosylphosphatidylinositol (GPI):Reactome	2/932	18/12994	0.373843	0.373843	0.779991	PIGQ/PIGO	2
Tamoxifen Pathway, Pharmacokinetics:PharmGKB	Tamoxifen Pathway, Pharmacokinetics:PharmGKB	2/932	18/12994	0.373843	0.373843	0.779991	CYP3A5/CYP2C9	2
TP53 Regulates Transcription of Genes Involved in G2 Cell Cycle Arrest:Reactome	TP53 Regulates Transcription of Genes Involved in G2 Cell Cycle Arrest:Reactome	2/932	18/12994	0.373843	0.373843	0.779991	TFDP1/SFN	2
Role of Calcineurin-dependent NFAT signaling in lymphocytes:PID	Role of Calcineurin-dependent NFAT signaling in lymphocytes:PID	5/932	56/12994	0.37442	0.37442	0.780142	PRKACA/BAD/CALM1/CALM2/SFN	5
Adipocytokine signaling pathway - Homo sapiens (human):KEGG	Adipocytokine signaling pathway - Homo sapiens (human):KEGG	6/932	69/12994	0.37462	0.37462	0.780142	G6PC3/PRKAG1/AKT1/TRADD/STK11/AGRP	6
EGF-EGFR Signaling Pathway:Wikipathways	EGF-EGFR Signaling Pathway:Wikipathways	13/932	162/12994	0.378578	0.378578	0.787643	NDUFA13/AP2S1/NEDD8/EPN1/AKT1/EIF4EBP1/PEBP1/HRAS/AP2M1/MAP2K2/AP2A1/MAP2K1/SH3GL2	13
Aldosterone synthesis and secretion - Homo sapiens (human):KEGG	Aldosterone synthesis and secretion - Homo sapiens (human):KEGG	8/932	96/12994	0.383429	0.383429	0.794375	CAMK1/PRKACA/CREB3/GNAS/CALM1/CALM2/STAR/ATF6B	8
Signaling by TGF-beta family members:Reactome	Signaling by TGF-beta family members:Reactome	8/932	96/12994	0.383429	0.383429	0.794375	DRAP1/STUB1/NEDD8/PPP1CA/UBE2M/UBB/TFDP1/BAMBI	8
Estrogen signaling pathway - Homo sapiens (human):KEGG	Estrogen signaling pathway - Homo sapiens (human):KEGG	11/932	136/12994	0.38486	0.38486	0.794375	AKT1/HRAS/MAP2K2/PRKACA/CREB3/MAP2K1/GNAS/CALM1/KRT10/CALM2/ATF6B	11
Signaling Pathways in Glioblastoma:Wikipathways	Signaling Pathways in Glioblastoma:Wikipathways	7/932	83/12994	0.385758	0.385758	0.794375	AKT1/ARAF/HRAS/MAP2K2/MAP2K1/FGFR1/CCNE1	7
APC/C:Cdc20 mediated degradation of mitotic proteins:Reactome	APC/C:Cdc20 mediated degradation of mitotic proteins:Reactome	3/932	31/12994	0.385782	0.385782	0.794375	ANAPC11/ANAPC15/UBB	3
Glutamate binding, activation of AMPA receptors and synaptic plasticity:Reactome	Glutamate binding, activation of AMPA receptors and synaptic plasticity:Reactome	3/932	31/12994	0.385782	0.385782	0.794375	AP2S1/AP2M1/AP2A1	3
Lissencephaly gene (LIS1) in neuronal migration and development:PID	Lissencephaly gene (LIS1) in neuronal migration and development:PID	3/932	31/12994	0.385782	0.385782	0.794375	LRPAP1/CALM1/CALM2	3
Mucin type O-glycan biosynthesis - Homo sapiens (human):KEGG	Mucin type O-glycan biosynthesis - Homo sapiens (human):KEGG	3/932	31/12994	0.385782	0.385782	0.794375	C1GALT1C1/GALNT11/GALNT14	3
Toll-like Receptor Signaling:Wikipathways	Toll-like Receptor Signaling:Wikipathways	3/932	31/12994	0.385782	0.385782	0.794375	IRAK1/TOLLIP/TRAF3	3
Trafficking of AMPA receptors:Reactome	Trafficking of AMPA receptors:Reactome	3/932	31/12994	0.385782	0.385782	0.794375	AP2S1/AP2M1/AP2A1	3
Trans-sulfuration and one carbon metabolism:Wikipathways	Trans-sulfuration and one carbon metabolism:Wikipathways	3/932	31/12994	0.385782	0.385782	0.794375	GSS/PSAT1/PSPH	3
Glycolysis:Reactome	Glycolysis:Reactome	6/932	70/12994	0.387717	0.387717	0.794375	ALDOA/GPI/PGP/PRKACA/PFKL/BPGM	6
p75(NTR)-mediated signaling:PID	p75(NTR)-mediated signaling:PID	6/932	70/12994	0.387717	0.387717	0.794375	AKT1/PSENEN/IRAK1/BAD/SMPD2/MAGED1	6
Carbohydrate digestion and absorption - Homo sapiens (human):KEGG	Carbohydrate digestion and absorption - Homo sapiens (human):KEGG	4/932	44/12994	0.388908	0.388908	0.794375	G6PC3/AKT1/SLC37A4/SLC5A1	4
Fatty acid degradation - Homo sapiens (human):KEGG	Fatty acid degradation - Homo sapiens (human):KEGG	4/932	44/12994	0.388908	0.388908	0.794375	ECI1/ACOX3/ADH7/ACAT2	4
Influenza Viral RNA Transcription and Replication:Reactome	Influenza Viral RNA Transcription and Replication:Reactome	4/932	44/12994	0.388908	0.388908	0.794375	POLR2L/POLR2J/POLR2I/POLR2G	4
miRNA targets in ECM and membrane receptors:Wikipathways	miRNA targets in ECM and membrane receptors:Wikipathways	4/932	44/12994	0.388908	0.388908	0.794375	SDC2/MIR589/ITGB6/MIR219A1	4
Structural Pathway of Interleukin 1 (IL-1):Wikipathways	Structural Pathway of Interleukin 1 (IL-1):Wikipathways	4/932	44/12994	0.388908	0.388908	0.794375	IRAK1/TOLLIP/MAP2K2/MAP2K1	4
Vasopressin-regulated water reabsorption - Homo sapiens (human):KEGG	Vasopressin-regulated water reabsorption - Homo sapiens (human):KEGG	4/932	44/12994	0.388908	0.388908	0.794375	PRKACA/CREB3/DYNLL2/GNAS	4
EGF-Ncore:Signalink	EGF-Ncore:Signalink	5/932	57/12994	0.388991	0.388991	0.794375	IRAK1/PEBP1/PRKACA/STK11/WDR83	5
akt signaling pathway:BioCarta	akt signaling pathway:BioCarta	2/932	19/12994	0.399993	0.399993	0.8079	AKT1/BAD	2
Apoptosis Modulation by HSP70:Wikipathways	Apoptosis Modulation by HSP70:Wikipathways	2/932	19/12994	0.399993	0.399993	0.8079	AIFM1/FADD	2
CD209 (DC-SIGN) signaling:Reactome	CD209 (DC-SIGN) signaling:Reactome	2/932	19/12994	0.399993	0.399993	0.8079	HRAS/PRKACA	2
fatty acid &beta;-oxidation (peroxisome):HumanCyc	fatty acid &beta;-oxidation (peroxisome):HumanCyc	2/932	19/12994	0.399993	0.399993	0.8079	HSD17B10/SCP2	2
Listeria monocytogenes entry into host cells:Reactome	Listeria monocytogenes entry into host cells:Reactome	2/932	19/12994	0.399993	0.399993	0.8079	UBB/SH3GL2	2
LTF danger signal response pathway:Wikipathways	LTF danger signal response pathway:Wikipathways	2/932	19/12994	0.399993	0.399993	0.8079	IRAK1/LTF	2
Mitochondrial Gene Expression:Wikipathways	Mitochondrial Gene Expression:Wikipathways	2/932	19/12994	0.399993	0.399993	0.8079	ESRRA/TFB1M	2
Pantothenate and CoA biosynthesis - Homo sapiens (human):KEGG	Pantothenate and CoA biosynthesis - Homo sapiens (human):KEGG	2/932	19/12994	0.399993	0.399993	0.8079	COASY/PPCDC	2
Plasma lipoprotein assembly:Reactome	Plasma lipoprotein assembly:Reactome	2/932	19/12994	0.399993	0.399993	0.8079	P4HB/PRKACA	2
RHO GTPases activate CIT:Reactome	RHO GTPases activate CIT:Reactome	2/932	19/12994	0.399993	0.399993	0.8079	MYL6/MYL12B	2
RHO GTPases Activate ROCKs:Reactome	RHO GTPases Activate ROCKs:Reactome	2/932	19/12994	0.399993	0.399993	0.8079	MYL6/MYL12B	2
VEGFR2 mediated cell proliferation:Reactome	VEGFR2 mediated cell proliferation:Reactome	2/932	19/12994	0.399993	0.399993	0.8079	HRAS/CALM1	2
Alpha6Beta4Integrin:NetPath	Alpha6Beta4Integrin:NetPath	6/932	71/12994	0.400812	0.400812	0.808815	AKT1/EIF4EBP1/CD151/BAD/SFN/RPSAP58	6
miRNA regulation of prostate cancer signaling pathways:Wikipathways	miRNA regulation of prostate cancer signaling pathways:Wikipathways	4/932	45/12994	0.405512	0.405512	0.811871	MAP2K2/MAP2K1/BAD/MIR589	4
PDGF:INOH	PDGF:INOH	4/932	45/12994	0.405512	0.405512	0.811871	AKT1/HRAS/MAP2K2/MAP2K1	4
Activation of APC/C and APC/C:Cdc20 mediated degradation of mitotic proteins:Reactome	Activation of APC/C and APC/C:Cdc20 mediated degradation of mitotic proteins:Reactome	3/932	32/12994	0.405627	0.405627	0.811871	ANAPC11/ANAPC15/UBB	3
Autophagy - other - Homo sapiens (human):KEGG	Autophagy - other - Homo sapiens (human):KEGG	3/932	32/12994	0.405627	0.405627	0.811871	MLST8/RPTOR/ATG10	3
role of -arrestins in the activation and targeting of map kinases:BioCarta	role of -arrestins in the activation and targeting of map kinases:BioCarta	3/932	32/12994	0.405627	0.405627	0.811871	MAP2K2/MAP2K1/GNAS	3
Termination of translesion DNA synthesis:Reactome	Termination of translesion DNA synthesis:Reactome	3/932	32/12994	0.405627	0.405627	0.811871	POLD4/UBB/RPA3	3
Thiopurine Pathway, Pharmacokinetics/Pharmacodynamics:PharmGKB	Thiopurine Pathway, Pharmacokinetics/Pharmacodynamics:PharmGKB	3/932	32/12994	0.405627	0.405627	0.811871	ITPA/ADK/GSTA1	3
Translocation of GLUT4 to the plasma membrane:Reactome	Translocation of GLUT4 to the plasma membrane:Reactome	3/932	32/12994	0.405627	0.405627	0.811871	PRKAG1/CALM1/SFN	3
Valine Leucine Isoleucine degradation:INOH	Valine Leucine Isoleucine degradation:INOH	3/932	32/12994	0.405627	0.405627	0.811871	HSD17B10/PCCB/HMGCS1	3
Progesterone-mediated oocyte maturation - Homo sapiens (human):KEGG	Progesterone-mediated oocyte maturation - Homo sapiens (human):KEGG	8/932	99/12994	0.416822	0.416822	0.831582	ANAPC11/AKT1/ARAF/PRKACA/MAP2K1/ANAPC13/IGF1/MAD1L1	8
Diseases of signal transduction:Reactome	Diseases of signal transduction:Reactome	19/932	248/12994	0.416847	0.416847	0.831582	PHB/MAPKAP1/VCP/MLST8/AKT1/PSENEN/SND1/AKT1S1/ARAF/PEBP1/HRAS/DERL2/MAP2K2/SYVN1/RPS6KB2/UBB/MAP2K1/BAD/FGFR1	19
Kit receptor signaling pathway:Wikipathways	Kit receptor signaling pathway:Wikipathways	5/932	59/12994	0.418044	0.418044	0.831582	AKT1/HRAS/MAP2K2/MAP2K1/BAD	5
ATM Signaling Network in Development and Disease:Wikipathways	ATM Signaling Network in Development and Disease:Wikipathways	4/932	46/12994	0.422028	0.422028	0.831582	G6PD/PTPA/STK11/NBN	4
Glycosphingolipid metabolism:Reactome	Glycosphingolipid metabolism:Reactome	4/932	46/12994	0.422028	0.422028	0.831582	SMPD1/SUMF2/SMPD2/ASAH2	4
Presenilin action in Notch and Wnt signaling:PID	Presenilin action in Notch and Wnt signaling:PID	4/932	46/12994	0.422028	0.422028	0.831582	PSENEN/CTBP1/DVL1/AES	4
TNF receptor signaling pathway:PID	TNF receptor signaling pathway:PID	4/932	46/12994	0.422028	0.422028	0.831582	SMPD1/TRADD/SMPD2/FADD	4
Tryptophan metabolism:Wikipathways	Tryptophan metabolism:Wikipathways	4/932	46/12994	0.422028	0.422028	0.831582	HSD17B10/OGDH/RNF25/DDC	4
Cell Cycle Checkpoints:Reactome	Cell Cycle Checkpoints:Reactome	19/932	249/12994	0.423875	0.423875	0.831582	ANAPC11/SEC13/BABAM1/ANAPC15/UBB/RPA3/PMF1/DYNLL2/BRCC3/MAD1L1/HIST2H4A/CCNE1/CENPS/SFN/HIST1H2BJ/NBN/HIST1H2BO/HIST1H4H/HIST1H2BL	19
Alpha 6 Beta 4 signaling pathway:Wikipathways	Alpha 6 Beta 4 signaling pathway:Wikipathways	3/932	33/12994	0.425278	0.425278	0.831582	AKT1/EIF4EBP1/HRAS	3
Endothelin Pathways:Wikipathways	Endothelin Pathways:Wikipathways	3/932	33/12994	0.425278	0.425278	0.831582	MAP2K1/GNAS/CALM1	3
Pregnane X Receptor pathway:Wikipathways	Pregnane X Receptor pathway:Wikipathways	3/932	33/12994	0.425278	0.425278	0.831582	CYP3A5/SRPX2/CYP2C9	3
role of egf receptor transactivation by gpcrs in cardiac hypertrophy:BioCarta	role of egf receptor transactivation by gpcrs in cardiac hypertrophy:BioCarta	3/932	33/12994	0.425278	0.425278	0.831582	HRAS/MAP2K2/MAP2K1	3
Serotonin HTR1 Group and FOS Pathway:Wikipathways	Serotonin HTR1 Group and FOS Pathway:Wikipathways	3/932	33/12994	0.425278	0.425278	0.831582	MAPKAPK3/MAP2K2/MAP2K1	3
Arf1 pathway:PID	Arf1 pathway:PID	2/932	20/12994	0.425618	0.425618	0.831582	AP2M1/AP2A1	2
Cannabinoid receptor signaling:Wikipathways	Cannabinoid receptor signaling:Wikipathways	2/932	20/12994	0.425618	0.425618	0.831582	PRKACA/CYP2C9	2
Canonical Wnt signaling pathway:PID	Canonical Wnt signaling pathway:PID	2/932	20/12994	0.425618	0.425618	0.831582	DVL1/KLHL12	2
Chondroitin sulfate biosynthesis:Reactome	Chondroitin sulfate biosynthesis:Reactome	2/932	20/12994	0.425618	0.425618	0.831582	CHPF/CHST12	2
Conversion from APC/C:Cdc20 to APC/C:Cdh1 in late anaphase:Reactome	Conversion from APC/C:Cdc20 to APC/C:Cdh1 in late anaphase:Reactome	2/932	20/12994	0.425618	0.425618	0.831582	ANAPC11/ANAPC15	2
egf signaling pathway:BioCarta	egf signaling pathway:BioCarta	2/932	20/12994	0.425618	0.425618	0.831582	HRAS/MAP2K1	2
Phenytoin Pathway, Pharmacokinetics:PharmGKB	Phenytoin Pathway, Pharmacokinetics:PharmGKB	2/932	20/12994	0.425618	0.425618	0.831582	CYP3A5/CYP2C9	2
Phosphorylation of the APC/C:Reactome	Phosphorylation of the APC/C:Reactome	2/932	20/12994	0.425618	0.425618	0.831582	ANAPC11/ANAPC15	2
Regulation of cytoplasmic and nuclear SMAD2/3 signaling:PID	Regulation of cytoplasmic and nuclear SMAD2/3 signaling:PID	2/932	20/12994	0.425618	0.425618	0.831582	CALM1/CALM2	2
Sema4D induced cell migration and growth-cone collapse:Reactome	Sema4D induced cell migration and growth-cone collapse:Reactome	2/932	20/12994	0.425618	0.425618	0.831582	MYL6/MYL12B	2
Statin Pathway - Generalized, Pharmacokinetics:PharmGKB	Statin Pathway - Generalized, Pharmacokinetics:PharmGKB	2/932	20/12994	0.425618	0.425618	0.831582	CYP3A5/CYP2C9	2
tgf beta signaling pathway:BioCarta	tgf beta signaling pathway:BioCarta	2/932	20/12994	0.425618	0.425618	0.831582	SAR1A/MAP2K1	2
Urea cycle and metabolism of amino groups:Wikipathways	Urea cycle and metabolism of amino groups:Wikipathways	2/932	20/12994	0.425618	0.425618	0.831582	ASL/CKB	2
Breast cancer pathway:Wikipathways	Breast cancer pathway:Wikipathways	12/932	154/12994	0.426322	0.426322	0.832224	AKT1/ARAF/HRAS/SKP1/MAP2K2/RPS6KB2/BAK1/MAP2K1/IGF1/DVL1/FGFR1/NBN	12
Hepatocellular carcinoma - Homo sapiens (human):KEGG	Hepatocellular carcinoma - Homo sapiens (human):KEGG	13/932	168/12994	0.429883	0.429883	0.838437	AKT1/ARAF/KEAP1/HRAS/GSTP1/MAP2K2/RPS6KB2/BAK1/MAP2K1/BAD/DVL1/TXNRD3/GSTA1	13
Androgen and estrogen biosynthesis and metabolism:EHMN	Androgen and estrogen biosynthesis and metabolism:EHMN	7/932	87/12994	0.433682	0.433682	0.845101	COPG1/COPB2/SRD5A3/CYP3A5/HSD17B12/RDH8/CYP2C9	7
Thymic Stromal LymphoPoietin (TSLP) Signaling Pathway:Wikipathways	Thymic Stromal LymphoPoietin (TSLP) Signaling Pathway:Wikipathways	4/932	47/12994	0.438429	0.438429	0.85353	AKT1/EIF4EBP1/MAP2K2/MAP2K1	4
Ribosome biogenesis in eukaryotes - Homo sapiens (human):KEGG	Ribosome biogenesis in eukaryotes - Homo sapiens (human):KEGG	8/932	101/12994	0.439043	0.439043	0.85353	POP4/POP5/NOP10/POP7/IMP3/RPP25L/NXT2/RPP30	8
IL6:NetPath	IL6:NetPath	6/932	74/12994	0.439935	0.439935	0.85353	AKT1/EIF4EBP1/HRAS/MAP2K2/MAP2K1/BAD	6
RMTs methylate histone arginines:Reactome	RMTs methylate histone arginines:Reactome	6/932	74/12994	0.439935	0.439935	0.85353	COPRS/HIST2H4A/HIST1H2AC/HIST1H3C/HIST1H4H/HIST1H2AB	6
Thyroid hormone synthesis - Homo sapiens (human):KEGG	Thyroid hormone synthesis - Homo sapiens (human):KEGG	6/932	74/12994	0.439935	0.439935	0.85353	PRKACA/CREB3/GNAS/PAX8/ATF6B/TG	6
COPI-independent Golgi-to-ER retrograde traffic:Reactome	COPI-independent Golgi-to-ER retrograde traffic:Reactome	3/932	34/12994	0.444697	0.444697	0.857055	ACTR1A/DCTN3/DYNLL2	3
Porphyrin metabolism:EHMN	Porphyrin metabolism:EHMN	3/932	34/12994	0.444697	0.444697	0.857055	SLC1A5/ALAS1/FECH	3
Prostaglandin formation from arachidonate:EHMN	Prostaglandin formation from arachidonate:EHMN	3/932	34/12994	0.444697	0.444697	0.857055	COPG1/COPB2/DHRS4	3
Signaling of Hepatocyte Growth Factor Receptor:Wikipathways	Signaling of Hepatocyte Growth Factor Receptor:Wikipathways	3/932	34/12994	0.444697	0.444697	0.857055	HRAS/MAP2K2/MAP2K1	3
Notch Signaling Pathway:Wikipathways	Notch Signaling Pathway:Wikipathways	5/932	61/12994	0.446858	0.446858	0.857055	AKT1/PSENEN/SKP1/RING1/HES6	5
VEGF Signaling Pathway:PharmGKB	VEGF Signaling Pathway:PharmGKB	5/932	61/12994	0.446858	0.446858	0.857055	AKT1/HRAS/MAP2K2/MAP2K1/FGFR1	5
Mitotic Prophase:Reactome	Mitotic Prophase:Reactome	11/932	143/12994	0.450335	0.450335	0.857055	RAB1B/CTDNEP1/NCAPH2/HIST2H4A/HIST1H2AC/HIST1H2BJ/HIST1H2BO/HIST1H3C/HIST1H4H/HIST1H2BL/HIST1H2AB	11
activated TAK1 mediates p38 MAPK activation:Reactome	activated TAK1 mediates p38 MAPK activation:Reactome	2/932	21/12994	0.450657	0.450657	0.857055	IRAK1/MAPKAPK3	2
downregulated of mta-3 in er-negative breast tumors:BioCarta	downregulated of mta-3 in er-negative breast tumors:BioCarta	2/932	21/12994	0.450657	0.450657	0.857055	ALDOA/MBD3	2
Glycosphingolipid biosynthesis - ganglioseries:EHMN	Glycosphingolipid biosynthesis - ganglioseries:EHMN	2/932	21/12994	0.450657	0.450657	0.857055	COPG1/COPB2	2
Inactivation of APC/C via direct inhibition of the APC/C complex:Reactome	Inactivation of APC/C via direct inhibition of the APC/C complex:Reactome	2/932	21/12994	0.450657	0.450657	0.857055	ANAPC11/ANAPC15	2
Inhibition of the proteolytic activity of APC/C required for the onset of anaphase by mitotic spindle checkpoint components:Reactome	Inhibition of the proteolytic activity of APC/C required for the onset of anaphase by mitotic spindle checkpoint components:Reactome	2/932	21/12994	0.450657	0.450657	0.857055	ANAPC11/ANAPC15	2
Methionine De Novo and Salvage Pathway:Wikipathways	Methionine De Novo and Salvage Pathway:Wikipathways	2/932	21/12994	0.450657	0.450657	0.857055	MSRA/MSRB2	2
Mono-unsaturated fatty acid beta-oxidation:EHMN	Mono-unsaturated fatty acid beta-oxidation:EHMN	2/932	21/12994	0.450657	0.450657	0.857055	HSD17B10/ACOX3	2
Negative regulation of MET activity:Reactome	Negative regulation of MET activity:Reactome	2/932	21/12994	0.450657	0.450657	0.857055	UBB/SH3GL2	2
p38 signaling mediated by MAPKAP kinases:PID	p38 signaling mediated by MAPKAP kinases:PID	2/932	21/12994	0.450657	0.450657	0.857055	MAPKAPK3/SFN	2
p53-Dependent G1 DNA Damage Response:Reactome	p53-Dependent G1 DNA Damage Response:Reactome	2/932	21/12994	0.450657	0.450657	0.857055	UBB/CCNE1	2
p53-Dependent G1/S DNA damage checkpoint:Reactome	p53-Dependent G1/S DNA damage checkpoint:Reactome	2/932	21/12994	0.450657	0.450657	0.857055	UBB/CCNE1	2
Regulation of Apoptosis by Parathyroid Hormone-related Protein:Wikipathways	Regulation of Apoptosis by Parathyroid Hormone-related Protein:Wikipathways	2/932	21/12994	0.450657	0.450657	0.857055	AKT1/BAK1	2
SHC-mediated cascade:FGFR1:Reactome	SHC-mediated cascade:FGFR1:Reactome	2/932	21/12994	0.450657	0.450657	0.857055	HRAS/FGFR1	2
Tamoxifen metabolism:Wikipathways	Tamoxifen metabolism:Wikipathways	2/932	21/12994	0.450657	0.450657	0.857055	CYP3A5/CYP2C9	2
TSLP:NetPath	TSLP:NetPath	2/932	21/12994	0.450657	0.450657	0.857055	AKT1/MAP2K1	2
Unfolded Protein Response (UPR):Reactome	Unfolded Protein Response (UPR):Reactome	2/932	21/12994	0.450657	0.450657	0.857055	ASNA1/CREB3	2
Pancreatic cancer - Homo sapiens (human):KEGG	Pancreatic cancer - Homo sapiens (human):KEGG	6/932	75/12994	0.45288	0.45288	0.860543	AKT1/ARAF/RPS6KB2/BAK1/MAP2K1/BAD	6
Hedgehog signaling events mediated by Gli proteins:PID	Hedgehog signaling events mediated by Gli proteins:PID	4/932	48/12994	0.454692	0.454692	0.863246	AKT1/PRKACA/SAP18/MAP2K1	4
Biological oxidations:Reactome	Biological oxidations:Reactome	17/932	226/12994	0.455725	0.455725	0.864465	POR/GSS/GSTP1/CYB5R3/IMPAD1/CYB5B/AKR1A1/FDX2/FDX1/SULT4A1/CYP3A5/ADH7/GSTA1/PAOX/ACSM2B/ACSM2A/CYP2C9	17
Relaxin signaling pathway - Homo sapiens (human):KEGG	Relaxin signaling pathway - Homo sapiens (human):KEGG	10/932	130/12994	0.456963	0.456963	0.865565	AKT1/HRAS/MAP2K2/PRKACA/CREB3/MAP2K1/GNAS/RLN1/ATF6B/RLN2	10
Organelle biogenesis and maintenance:Reactome	Organelle biogenesis and maintenance:Reactome	18/932	240/12994	0.45745	0.45745	0.865565	SSNA1/TUBG1/TUBB4B/PRKAG1/ACTR1A/DYNLRB1/ALAS1/PRKACA/CETN2/DCTN3/DYNLL2/IDH2/B9D1/CALM1/CEP41/TTC30A/IFT20/TFB1M	18
Androgen receptor signaling pathway:Wikipathways	Androgen receptor signaling pathway:Wikipathways	7/932	89/12994	0.457477	0.457477	0.865565	PARK7/STUB1/AKT1/BAG1/AES/CCNE1/RLN1	7
Hepatitis B - Homo sapiens (human):KEGG	Hepatitis B - Homo sapiens (human):KEGG	11/932	144/12994	0.459659	0.459659	0.86895	LAMTOR5/AKT1/HRAS/MAP2K2/CREB3/VDAC3/MAP2K1/BAD/FADD/CCNE1/ATF6B	11
Oxidation by Cytochrome P450:Wikipathways	Oxidation by Cytochrome P450:Wikipathways	5/932	62/12994	0.461132	0.461132	0.870186	POR/CYB5R3/CYB5B/CYP3A5/CYP2C9	5
Amino acid synthesis and interconversion (transamination):Reactome	Amino acid synthesis and interconversion (transamination):Reactome	3/932	35/12994	0.463851	0.463851	0.870186	PSAT1/PSPH/SRR	3
Amyotrophic lateral sclerosis (ALS):Wikipathways	Amyotrophic lateral sclerosis (ALS):Wikipathways	3/932	35/12994	0.463851	0.463851	0.870186	SOD1/MAP2K2/BAD	3
angiotensin ii mediated activation of jnk pathway via pyk2 dependent signaling:BioCarta	angiotensin ii mediated activation of jnk pathway via pyk2 dependent signaling:BioCarta	3/932	35/12994	0.463851	0.463851	0.870186	HRAS/MAP2K2/MAP2K1	3
FAS (CD95) signaling pathway:PID	FAS (CD95) signaling pathway:PID	3/932	35/12994	0.463851	0.463851	0.870186	AKT1/SMPD1/FADD	3
HGF:INOH	HGF:INOH	3/932	35/12994	0.463851	0.463851	0.870186	HRAS/MAP2K2/MAP2K1	3
HIV-1 Nef: Negative effector of Fas and TNF-alpha:PID	HIV-1 Nef: Negative effector of Fas and TNF-alpha:PID	3/932	35/12994	0.463851	0.463851	0.870186	CRADD/TRADD/FADD	3
Post NMDA receptor activation events:Reactome	Post NMDA receptor activation events:Reactome	3/932	35/12994	0.463851	0.463851	0.870186	HRAS/PRKACA/CALM1	3
Signaling mediated by p38-alpha and p38-beta:PID	Signaling mediated by p38-alpha and p38-beta:PID	3/932	35/12994	0.463851	0.463851	0.870186	EIF4EBP1/MAPKAPK3/RPS6KA4	3
IL2:NetPath	IL2:NetPath	6/932	76/12994	0.465754	0.465754	0.871202	YBX1/AKT1/EIF4EBP1/MAP2K2/MAP2K1/CCNE1	6
Leptin signaling pathway:Wikipathways	Leptin signaling pathway:Wikipathways	6/932	76/12994	0.465754	0.465754	0.871202	AKT1/EIF4EBP1/HRAS/MAP2K2/MAP2K1/BAD	6
Signaling by NTRK1 (TRKA):Reactome	Signaling by NTRK1 (TRKA):Reactome	6/932	76/12994	0.465754	0.465754	0.871202	AP2S1/HRAS/MAPKAPK3/AP2M1/AP2A1/SH3GL2	6
Mitotic Prometaphase:Reactome	Mitotic Prometaphase:Reactome	14/932	186/12994	0.465967	0.465967	0.871202	SSNA1/TUBG1/SEC13/TUBB4B/ACTR1A/PRKACA/CETN2/DCTN3/TUBGCP2/PMF1/DYNLL2/CEP41/MAD1L1/CENPS	14
Fc gamma R-mediated phagocytosis - Homo sapiens (human):KEGG	Fc gamma R-mediated phagocytosis - Homo sapiens (human):KEGG	7/932	90/12994	0.469299	0.469299	0.875518	AKT1/ARPC3/ARPC2/ARPC1A/BIN1/RPS6KB2/MAP2K1	7
Salivary secretion - Homo sapiens (human):KEGG	Salivary secretion - Homo sapiens (human):KEGG	7/932	90/12994	0.469299	0.469299	0.875518	PRKACA/GNAS/CALM1/SLC4A2/CALM2/ADRB3/STATH	7
IRS-related events triggered by IGF1R:Reactome	IRS-related events triggered by IGF1R:Reactome	4/932	49/12994	0.470797	0.470797	0.875518	HRAS/THEM4/IGF1/FGFR1	4
Malaria - Homo sapiens (human):KEGG	Malaria - Homo sapiens (human):KEGG	4/932	49/12994	0.470797	0.470797	0.875518	CD81/GYPC/SDC1/SDC2	4
Ovarian steroidogenesis - Homo sapiens (human):KEGG	Ovarian steroidogenesis - Homo sapiens (human):KEGG	4/932	49/12994	0.470797	0.470797	0.875518	PRKACA/GNAS/IGF1/STAR	4
Apoptosis:Reactome	Apoptosis:Reactome	9/932	118/12994	0.4745	0.4745	0.875518	AKT1/BAK1/DYNLL2/TRADD/BAD/FADD/MAGED1/TFDP1/SFN	9
Sphingolipid signaling pathway - Homo sapiens (human):KEGG	Sphingolipid signaling pathway - Homo sapiens (human):KEGG	9/932	118/12994	0.4745	0.4745	0.875518	AKT1/HRAS/MAP2K2/SMPD1/GNA12/MAP2K1/TRADD/SMPD2/ASAH2	9
E2F mediated regulation of DNA replication:Reactome	E2F mediated regulation of DNA replication:Reactome	2/932	22/12994	0.475064	0.475064	0.875518	TFDP1/POLA2	2
glutathione-mediated detoxification:HumanCyc	glutathione-mediated detoxification:HumanCyc	2/932	22/12994	0.475064	0.475064	0.875518	GSTP1/GSTA1	2
IGF-Core:Signalink	IGF-Core:Signalink	2/932	22/12994	0.475064	0.475064	0.875518	AKT1/IGF1	2
Lysine degradation:INOH	Lysine degradation:INOH	2/932	22/12994	0.475064	0.475064	0.875518	ACAT2/TMLHE	2
NAD+ biosynthetic pathways:Wikipathways	NAD+ biosynthetic pathways:Wikipathways	2/932	22/12994	0.475064	0.475064	0.875518	SIRT2/NMNAT1	2
NOTCH2 Activation and Transmission of Signal to the Nucleus:Reactome	NOTCH2 Activation and Transmission of Signal to the Nucleus:Reactome	2/932	22/12994	0.475064	0.475064	0.875518	PSENEN/UBB	2
Pink/Parkin Mediated Mitophagy:Reactome	Pink/Parkin Mediated Mitophagy:Reactome	2/932	22/12994	0.475064	0.475064	0.875518	TOMM6/UBB	2
The canonical retinoid cycle in rods (twilight vision):Reactome	The canonical retinoid cycle in rods (twilight vision):Reactome	2/932	22/12994	0.475064	0.475064	0.875518	RDH8/RBP1	2
Interleukin-1 family signaling:Reactome	Interleukin-1 family signaling:Reactome	6/932	77/12994	0.478547	0.478547	0.875518	RBX1/IRAK1/TOLLIP/SKP1/UBB/MAP2K1	6
RNA polymerase II transcribes snRNA genes:Reactome	RNA polymerase II transcribes snRNA genes:Reactome	6/932	77/12994	0.478547	0.478547	0.875518	POLR2L/POLR2J/POLR2I/GTF2E2/POLR2G/INTS1	6
mRNA surveillance pathway - Homo sapiens (human):KEGG	mRNA surveillance pathway - Homo sapiens (human):KEGG	7/932	91/12994	0.481057	0.481057	0.875518	SSU72/PPP1CA/PYM1/CPSF3/SAP18/NXT2/GSPT2	7
CRH:NetPath	CRH:NetPath	3/932	36/12994	0.48271	0.48271	0.875518	AKT1/GRK6/GNAS	3
Gene and protein expression by JAK-STAT signaling after Interleukin-12 stimulation:Wikipathways	Gene and protein expression by JAK-STAT signaling after Interleukin-12 stimulation:Wikipathways	3/932	36/12994	0.48271	0.48271	0.875518	SOD1/ANXA2/CNN2	3
N-cadherin signaling events:PID	N-cadherin signaling events:PID	3/932	36/12994	0.48271	0.48271	0.875518	CALM1/FGFR1/CALM2	3
Starch and sucrose metabolism - Homo sapiens (human):KEGG	Starch and sucrose metabolism - Homo sapiens (human):KEGG	3/932	36/12994	0.48271	0.48271	0.875518	G6PC3/GPI/GYS1	3
Tyrosine metabolism - Homo sapiens (human):KEGG	Tyrosine metabolism - Homo sapiens (human):KEGG	3/932	36/12994	0.48271	0.48271	0.875518	FAHD1/ADH7/DDC	3
Urea cycle and metabolism of arginine, proline, glutamate, aspartate and asparagine:EHMN	Urea cycle and metabolism of arginine, proline, glutamate, aspartate and asparagine:EHMN	8/932	105/12994	0.483083	0.483083	0.875518	P4HB/SLC1A5/AKT1S1/SLC25A15/RARS2/AGMAT/PARS2/PAOX	8
Glycosaminoglycan metabolism:Reactome	Glycosaminoglycan metabolism:Reactome	9/932	119/12994	0.484774	0.484774	0.875518	B4GALT7/B4GALT2/ST3GAL3/GPC1/CHPF/GPC6/SDC1/CHST12/SDC2	9
Neurotrophin signaling pathway - Homo sapiens (human):KEGG	Neurotrophin signaling pathway - Homo sapiens (human):KEGG	9/932	119/12994	0.484774	0.484774	0.875518	AKT1/IRAK1/HRAS/MAP2K2/MAP2K1/BAD/CALM1/MAGED1/CALM2	9
IGF1R signaling cascade:Reactome	IGF1R signaling cascade:Reactome	4/932	50/12994	0.486722	0.486722	0.875518	HRAS/THEM4/IGF1/FGFR1	4
Signaling by ERBB2:Reactome	Signaling by ERBB2:Reactome	4/932	50/12994	0.486722	0.486722	0.875518	STUB1/AKT1/HRAS/UBB	4
Cortisol synthesis and secretion - Homo sapiens (human):KEGG	Cortisol synthesis and secretion - Homo sapiens (human):KEGG	5/932	64/12994	0.489338	0.489338	0.875518	PRKACA/CREB3/GNAS/STAR/ATF6B	5
rRNA processing:Reactome	rRNA processing:Reactome	5/932	64/12994	0.489338	0.489338	0.875518	TSR3/NOP10/MRM2/IMP3/TFB1M	5
Methionine and cysteine metabolism:EHMN	Methionine and cysteine metabolism:EHMN	6/932	78/12994	0.491248	0.491248	0.875518	COPG1/SLC1A5/COPB2/SLC25A26/FTH1/CARS2	6
Senescence and Autophagy in Cancer:Wikipathways	Senescence and Autophagy in Cancer:Wikipathways	8/932	106/12994	0.493965	0.493965	0.875518	SLC39A3/MLST8/AKT1S1/HRAS/MAP2K1/IGF1/SLC39A4/ATG10	8
Cell Cycle:Wikipathways	Cell Cycle:Wikipathways	9/932	120/12994	0.494999	0.494999	0.875518	ANAPC11/RBX1/SKP1/CCNH/ANAPC13/TFDP1/MAD1L1/CCNE1/SFN	9
Beta Ureidopropionase Deficiency:SMPDB	Beta Ureidopropionase Deficiency:SMPDB	2/932	23/12994	0.498799	0.498799	0.875518	ITPA/NME6	2
Dihydropyrimidinase Deficiency:SMPDB	Dihydropyrimidinase Deficiency:SMPDB	2/932	23/12994	0.498799	0.498799	0.875518	ITPA/NME6	2
EBV LMP1 signaling:Wikipathways	EBV LMP1 signaling:Wikipathways	2/932	23/12994	0.498799	0.498799	0.875518	IRAK1/TRADD	2
FRS-mediated FGFR1 signaling:Reactome	FRS-mediated FGFR1 signaling:Reactome	2/932	23/12994	0.498799	0.498799	0.875518	HRAS/FGFR1	2
G1/S DNA Damage Checkpoints:Reactome	G1/S DNA Damage Checkpoints:Reactome	2/932	23/12994	0.498799	0.498799	0.875518	UBB/CCNE1	2
induction of apoptosis through dr3 and dr4/5 death receptors:BioCarta	induction of apoptosis through dr3 and dr4/5 death receptors:BioCarta	2/932	23/12994	0.498799	0.498799	0.875518	TRADD/FADD	2
Mismatch repair - Homo sapiens (human):KEGG	Mismatch repair - Homo sapiens (human):KEGG	2/932	23/12994	0.498799	0.498799	0.875518	POLD4/RPA3	2
MNGIE (Mitochondrial Neurogastrointestinal Encephalopathy):SMPDB	MNGIE (Mitochondrial Neurogastrointestinal Encephalopathy):SMPDB	2/932	23/12994	0.498799	0.498799	0.875518	ITPA/NME6	2
Negative regulators of DDX58/IFIH1 signaling:Reactome	Negative regulators of DDX58/IFIH1 signaling:Reactome	2/932	23/12994	0.498799	0.498799	0.875518	PIN1/TRAF3	2
Nicotinate Nicotinamide metabolism:INOH	Nicotinate Nicotinamide metabolism:INOH	2/932	23/12994	0.498799	0.498799	0.875518	NMNAT1/NT5M	2
NRF2-ARE regulation:Wikipathways	NRF2-ARE regulation:Wikipathways	2/932	23/12994	0.498799	0.498799	0.875518	RBX1/KEAP1	2
Photodynamic therapy-induced NFE2L2 (NRF2) survival signaling:Wikipathways	Photodynamic therapy-induced NFE2L2 (NRF2) survival signaling:Wikipathways	2/932	23/12994	0.498799	0.498799	0.875518	KEAP1/GSTP1	2
Protein export - Homo sapiens (human):KEGG	Protein export - Homo sapiens (human):KEGG	2/932	23/12994	0.498799	0.498799	0.875518	SPCS1/IMMP1L	2
Pyrimidine Metabolism:SMPDB	Pyrimidine Metabolism:SMPDB	2/932	23/12994	0.498799	0.498799	0.875518	ITPA/NME6	2
RAF-independent MAPK1/3 activation:Reactome	RAF-independent MAPK1/3 activation:Reactome	2/932	23/12994	0.498799	0.498799	0.875518	MAP2K2/MAP2K1	2
RANKL:NetPath	RANKL:NetPath	2/932	23/12994	0.498799	0.498799	0.875518	ATP6V1E1/TRAF3	2
Signaling events mediated by PRL:PID	Signaling events mediated by PRL:PID	2/932	23/12994	0.498799	0.498799	0.875518	ATF5/CCNE1	2
Signaling events mediated by the Hedgehog family:PID	Signaling events mediated by the Hedgehog family:PID	2/932	23/12994	0.498799	0.498799	0.875518	AKT1/LRPAP1	2
tnf/stress related signaling:BioCarta	tnf/stress related signaling:BioCarta	2/932	23/12994	0.498799	0.498799	0.875518	CRADD/TRADD	2
UMP Synthase Deiciency (Orotic Aciduria):SMPDB	UMP Synthase Deiciency (Orotic Aciduria):SMPDB	2/932	23/12994	0.498799	0.498799	0.875518	ITPA/NME6	2
DNA Replication Pre-Initiation:Reactome	DNA Replication Pre-Initiation:Reactome	3/932	37/12994	0.501246	0.501246	0.875518	UBB/RPA3/POLA2	3
HDR through Single Strand Annealing (SSA):Reactome	HDR through Single Strand Annealing (SSA):Reactome	3/932	37/12994	0.501246	0.501246	0.875518	ERCC1/RPA3/NBN	3
M/G1 Transition:Reactome	M/G1 Transition:Reactome	3/932	37/12994	0.501246	0.501246	0.875518	UBB/RPA3/POLA2	3
Retinol Metabolism:SMPDB	Retinol Metabolism:SMPDB	3/932	37/12994	0.501246	0.501246	0.875518	DHRS4/CYP3A5/RDH8	3
signal transduction through il1r:BioCarta	signal transduction through il1r:BioCarta	3/932	37/12994	0.501246	0.501246	0.875518	IRAK1/PEBP1/TOLLIP	3
TNF signaling:Reactome	TNF signaling:Reactome	3/932	37/12994	0.501246	0.501246	0.875518	TRADD/SMPD2/FADD	3
Vitamin A Deficiency:SMPDB	Vitamin A Deficiency:SMPDB	3/932	37/12994	0.501246	0.501246	0.875518	DHRS4/CYP3A5/RDH8	3
Aminosugars metabolism:EHMN	Aminosugars metabolism:EHMN	4/932	51/12994	0.502448	0.502448	0.875518	COPG1/SLC1A5/COPB2/CHIA	4
Signaling by Type 1 Insulin-like Growth Factor 1 Receptor (IGF1R):Reactome	Signaling by Type 1 Insulin-like Growth Factor 1 Receptor (IGF1R):Reactome	4/932	51/12994	0.502448	0.502448	0.875518	HRAS/THEM4/IGF1/FGFR1	4
TP53 Regulates Transcription of Cell Cycle Genes:Reactome	TP53 Regulates Transcription of Cell Cycle Genes:Reactome	4/932	51/12994	0.502448	0.502448	0.875518	TFDP1/CCNE1/ALK/SFN	4
Association Between Physico-Chemical Features and Toxicity Associated Pathways:Wikipathways	Association Between Physico-Chemical Features and Toxicity Associated Pathways:Wikipathways	5/932	65/12994	0.503241	0.503241	0.875518	SOD1/AKT1/CAMK1/MAP2K1/DVL1	5
Interleukin-17 signaling:Reactome	Interleukin-17 signaling:Reactome	5/932	65/12994	0.503241	0.503241	0.875518	IRAK1/MAPKAPK3/SKP1/UBB/MAP2K1	5
MAP kinase activation:Reactome	MAP kinase activation:Reactome	5/932	65/12994	0.503241	0.503241	0.875518	IRAK1/MAPKAPK3/SKP1/UBB/MAP2K1	5
Mitophagy - animal - Homo sapiens (human):KEGG	Mitophagy - animal - Homo sapiens (human):KEGG	5/932	65/12994	0.503241	0.503241	0.875518	FIS1/TFE3/HRAS/UBB/FUNDC1	5
Renin secretion - Homo sapiens (human):KEGG	Renin secretion - Homo sapiens (human):KEGG	5/932	65/12994	0.503241	0.503241	0.875518	PRKACA/GNAS/CALM1/CALM2/ADRB3	5
Drug metabolism - other enzymes - Homo sapiens (human):KEGG	Drug metabolism - other enzymes - Homo sapiens (human):KEGG	6/932	79/12994	0.503846	0.503846	0.875518	NME2/GSTP1/ITPA/NME6/RRM1/GSTA1	6
GnRH signaling pathway - Homo sapiens (human):KEGG	GnRH signaling pathway - Homo sapiens (human):KEGG	7/932	93/12994	0.504346	0.504346	0.875518	HRAS/MAP2K2/PRKACA/MAP2K1/GNAS/CALM1/CALM2	7
Phosphatidylinositol phosphate metabolism:EHMN	Phosphatidylinositol phosphate metabolism:EHMN	7/932	93/12994	0.504346	0.504346	0.875518	PTPMT1/COPG1/NDUFS3/COPB2/OXSM/SLC37A4/SLC5A11	7
Regulation of TP53 Activity through Phosphorylation:Reactome	Regulation of TP53 Activity through Phosphorylation:Reactome	7/932	93/12994	0.504346	0.504346	0.875518	TAF10/PRKAG1/PIN1/UBB/RPA3/STK11/NBN	7
Programmed Cell Death:Reactome	Programmed Cell Death:Reactome	9/932	121/12994	0.505169	0.505169	0.875518	AKT1/BAK1/DYNLL2/TRADD/BAD/FADD/MAGED1/TFDP1/SFN	9
cGMP-PKG signaling pathway - Homo sapiens (human):KEGG	cGMP-PKG signaling pathway - Homo sapiens (human):KEGG	12/932	163/12994	0.506162	0.506162	0.875518	PPP1CA/AKT1/MAP2K2/CREB3/VDAC3/GNA12/MAP2K1/BAD/CALM1/CALM2/ADRB3/ATF6B	12
TNFalpha:NetPath	TNFalpha:NetPath	17/932	234/12994	0.514819	0.514819	0.875518	PSMB5/POLR2L/PSMD1/ROMO1/PSMD3/PSMD2/PSMD13/PSMC3/AKT1/COMMD1/COPB2/SKP1/TRAF3/CRADD/TRADD/RNF25/FADD	17
mRNA Splicing - Major Pathway:Reactome	mRNA Splicing - Major Pathway:Reactome	13/932	178/12994	0.514832	0.514832	0.875518	TXNL4A/POLR2L/POLR2J/SNRPC/SF3B5/LSM3/YBX1/LSM4/POLR2I/CPSF3/LSM5/POLR2G/PPIE	13
Apoptosis - Homo sapiens (human):KEGG	Apoptosis - Homo sapiens (human):KEGG	10/932	136/12994	0.5151	0.5151	0.875518	AIFM1/AKT1/HRAS/MAP2K2/ENDOG/BAK1/MAP2K1/TRADD/BAD/FADD	10
PI3K/AKT Signaling in Cancer:Reactome	PI3K/AKT Signaling in Cancer:Reactome	7/932	94/12994	0.515862	0.515862	0.875518	MAPKAP1/MLST8/AKT1/AKT1S1/RPS6KB2/BAD/FGFR1	7
Cytochrome P450 - arranged by substrate type:Reactome	Cytochrome P450 - arranged by substrate type:Reactome	5/932	66/12994	0.516994	0.516994	0.875518	POR/FDX2/FDX1/CYP3A5/CYP2C9	5
Glycolysis and Gluconeogenesis:EHMN	Glycolysis and Gluconeogenesis:EHMN	5/932	66/12994	0.516994	0.516994	0.875518	GPI/DLAT/PDHB/PFKL/AKR1A1	5
HIF-1-alpha transcription factor network:PID	HIF-1-alpha transcription factor network:PID	5/932	66/12994	0.516994	0.516994	0.875518	ALDOA/AKT1/COPS5/PFKL/FECH	5
Integrated Breast Cancer Pathway:Wikipathways	Integrated Breast Cancer Pathway:Wikipathways	5/932	66/12994	0.516994	0.516994	0.875518	PHB/ERAL1/FADD/ANXA1/STK11	5
Triglyceride metabolism:Reactome	Triglyceride metabolism:Reactome	3/932	38/12994	0.519436	0.519436	0.875518	PPP1CA/PRKACA/MOGAT2	3
Cytosolic tRNA aminoacylation:Reactome	Cytosolic tRNA aminoacylation:Reactome	2/932	24/12994	0.521835	0.521835	0.875518	CARS/QARS	2
Fas:INOH	Fas:INOH	2/932	24/12994	0.521835	0.521835	0.875518	FADD/SFN	2
Nicotinate metabolism:Reactome	Nicotinate metabolism:Reactome	2/932	24/12994	0.521835	0.521835	0.875518	NAXE/NMNAT1	2
regulation of ck1/cdk5 by type 1 glutamate receptors:BioCarta	regulation of ck1/cdk5 by type 1 glutamate receptors:BioCarta	2/932	24/12994	0.521835	0.521835	0.875518	PPP1CA/GNAS	2
Sema4D in semaphorin signaling:Reactome	Sema4D in semaphorin signaling:Reactome	2/932	24/12994	0.521835	0.521835	0.875518	MYL6/MYL12B	2
Synthesis of very long-chain fatty acyl-CoAs:Reactome	Synthesis of very long-chain fatty acyl-CoAs:Reactome	2/932	24/12994	0.521835	0.521835	0.875518	ELOVL1/HSD17B12	2
Triacylglyceride Synthesis:Wikipathways	Triacylglyceride Synthesis:Wikipathways	2/932	24/12994	0.521835	0.521835	0.875518	GNPAT/MOGAT2	2
Triglyceride catabolism:Reactome	Triglyceride catabolism:Reactome	2/932	24/12994	0.521835	0.521835	0.875518	PPP1CA/PRKACA	2
Xenobiotics:Reactome	Xenobiotics:Reactome	2/932	24/12994	0.521835	0.521835	0.875518	CYP3A5/CYP2C9	2
Ion channel transport:Reactome	Ion channel transport:Reactome	13/932	179/12994	0.523172	0.523172	0.875518	ATP6V0E1/ATP6V0D1/ATP6V0C/ATP6V1E1/ATP6V1D/PDZD11/ATP6V1F/ANO10/UBB/ATP6V1H/ATP6V0B/CALM1/ATP8A2	13
Abacavir transport and metabolism:Reactome	Abacavir transport and metabolism:Reactome	1/932	10/12994	0.52505	0.52505	0.875518	ADAL	1
Activation of Ca-permeable Kainate Receptor:Reactome	Activation of Ca-permeable Kainate Receptor:Reactome	1/932	10/12994	0.52505	0.52505	0.875518	CALM1	1
Activation of PPARGC1A (PGC-1alpha) by phosphorylation:Reactome	Activation of PPARGC1A (PGC-1alpha) by phosphorylation:Reactome	1/932	10/12994	0.52505	0.52505	0.875518	PRKAG1	1
Adrenoleukodystrophy, X-linked:SMPDB	Adrenoleukodystrophy, X-linked:SMPDB	1/932	10/12994	0.52505	0.52505	0.875518	PEX14	1
Alpha-defensins:Reactome	Alpha-defensins:Reactome	1/932	10/12994	0.52505	0.52505	0.875518	DEFA5	1
alternative complement pathway:BioCarta	alternative complement pathway:BioCarta	1/932	10/12994	0.52505	0.52505	0.875518	C9	1
Beta Oxidation of Very Long Chain Fatty Acids:SMPDB	Beta Oxidation of Very Long Chain Fatty Acids:SMPDB	1/932	10/12994	0.52505	0.52505	0.875518	PEX14	1
Bicarbonate transporters:Reactome	Bicarbonate transporters:Reactome	1/932	10/12994	0.52505	0.52505	0.875518	SLC4A2	1
Carnitine-acylcarnitine translocase deficiency:SMPDB	Carnitine-acylcarnitine translocase deficiency:SMPDB	1/932	10/12994	0.52505	0.52505	0.875518	PEX14	1
Chylomicron assembly:Reactome	Chylomicron assembly:Reactome	1/932	10/12994	0.52505	0.52505	0.875518	P4HB	1
Degradation of AXIN:Reactome	Degradation of AXIN:Reactome	1/932	10/12994	0.52505	0.52505	0.875518	UBB	1
EGFR Transactivation by Gastrin:Reactome	EGFR Transactivation by Gastrin:Reactome	1/932	10/12994	0.52505	0.52505	0.875518	HRAS	1
FGFR2b ligand binding and activation:Reactome	FGFR2b ligand binding and activation:Reactome	1/932	10/12994	0.52505	0.52505	0.875518	FGFBP1	1
Gamma-carboxylation of protein precursors:Reactome	Gamma-carboxylation of protein precursors:Reactome	1/932	10/12994	0.52505	0.52505	0.875518	GGCX	1
Gap junction degradation:Reactome	Gap junction degradation:Reactome	1/932	10/12994	0.52505	0.52505	0.875518	AP2M1	1
Gemcitabine Pathway, Pharmacodynamics:PharmGKB	Gemcitabine Pathway, Pharmacodynamics:PharmGKB	1/932	10/12994	0.52505	0.52505	0.875518	RRM1	1
Interaction With The Zona Pellucida:Reactome	Interaction With The Zona Pellucida:Reactome	1/932	10/12994	0.52505	0.52505	0.875518	ZP3	1
Interleukin-12 signaling:Reactome	Interleukin-12 signaling:Reactome	1/932	10/12994	0.52505	0.52505	0.875518	P4HB	1
Ionotropic activity of kainate receptors:Reactome	Ionotropic activity of kainate receptors:Reactome	1/932	10/12994	0.52505	0.52505	0.875518	CALM1	1
IRE1alpha activates chaperones:Reactome	IRE1alpha activates chaperones:Reactome	1/932	10/12994	0.52505	0.52505	0.875518	ASNA1	1
Leptin and adiponectin:Wikipathways	Leptin and adiponectin:Wikipathways	1/932	10/12994	0.52505	0.52505	0.875518	PRKAG1	1
Ligand-independent caspase activation via DCC:Reactome	Ligand-independent caspase activation via DCC:Reactome	1/932	10/12994	0.52505	0.52505	0.875518	MAGED1	1
MAPK3 (ERK1) activation:Reactome	MAPK3 (ERK1) activation:Reactome	1/932	10/12994	0.52505	0.52505	0.875518	MAP2K1	1
PDGF Pathway:Wikipathways	PDGF Pathway:Wikipathways	1/932	10/12994	0.52505	0.52505	0.875518	HRAS	1
regulation of spermatogenesis by crem:BioCarta	regulation of spermatogenesis by crem:BioCarta	1/932	10/12994	0.52505	0.52505	0.875518	GNAS	1
Signaling by FGFR3 fusions in cancer:Reactome	Signaling by FGFR3 fusions in cancer:Reactome	1/932	10/12994	0.52505	0.52505	0.875518	HRAS	1
SLBP independent Processing of Histone Pre-mRNAs:Reactome	SLBP independent Processing of Histone Pre-mRNAs:Reactome	1/932	10/12994	0.52505	0.52505	0.875518	LSM10	1
Tamoxifen Action Pathway:SMPDB	Tamoxifen Action Pathway:SMPDB	1/932	10/12994	0.52505	0.52505	0.875518	CYP3A5	1
Tamoxifen Metabolism Pathway:SMPDB	Tamoxifen Metabolism Pathway:SMPDB	1/932	10/12994	0.52505	0.52505	0.875518	CYP3A5	1
Vinka Alkaloid Pathway, Pharmacokinetics:PharmGKB	Vinka Alkaloid Pathway, Pharmacokinetics:PharmGKB	1/932	10/12994	0.52505	0.52505	0.875518	CYP3A5	1
Regulation of HSF1-mediated heat shock response:Reactome	Regulation of HSF1-mediated heat shock response:Reactome	6/932	81/12994	0.528693	0.528693	0.875518	RPS19BP1/BAG1/UBB/RPA3/HIKESHI/RLN1	6
Oxytocin signaling pathway - Homo sapiens (human):KEGG	Oxytocin signaling pathway - Homo sapiens (human):KEGG	11/932	152/12994	0.533064	0.533064	0.875518	PRKAG1/PPP1CA/HRAS/CAMK1/MYL6/MAP2K2/PRKACA/MAP2K1/GNAS/CALM1/CALM2	11
Bile acid biosynthesis:EHMN	Bile acid biosynthesis:EHMN	4/932	53/12994	0.533241	0.533241	0.875518	ACOT7/ACOX3/SCP2/SRD5A3	4
Influenza Life Cycle:Reactome	Influenza Life Cycle:Reactome	4/932	53/12994	0.533241	0.533241	0.875518	POLR2L/POLR2J/POLR2I/POLR2G	4
Cell cycle - Homo sapiens (human):KEGG	Cell cycle - Homo sapiens (human):KEGG	9/932	124/12994	0.535291	0.535291	0.875518	ANAPC11/RBX1/SKP1/CCNH/ANAPC13/TFDP1/MAD1L1/CCNE1/SFN	9
TNF signaling pathway - Homo sapiens (human):KEGG	TNF signaling pathway - Homo sapiens (human):KEGG	8/932	110/12994	0.536765	0.536765	0.875518	AKT1/RPS6KA4/CREB3/TRAF3/MAP2K1/TRADD/FADD/ATF6B	8
Activation of NMDA receptor and postsynaptic events:Reactome	Activation of NMDA receptor and postsynaptic events:Reactome	3/932	39/12994	0.537261	0.537261	0.875518	HRAS/PRKACA/CALM1	3
Gamma carboxylation, hypusine formation and arylsulfatase activation:Reactome	Gamma carboxylation, hypusine formation and arylsulfatase activation:Reactome	3/932	39/12994	0.537261	0.537261	0.875518	ICMT/SUMF2/GGCX	3
Internalization of ErbB1:PID	Internalization of ErbB1:PID	3/932	39/12994	0.537261	0.537261	0.875518	EPN1/HRAS/SH3GL2	3
MAPK6/MAPK4 signaling:Reactome	MAPK6/MAPK4 signaling:Reactome	3/932	39/12994	0.537261	0.537261	0.875518	PRKACA/CDC42EP2/UBB	3
Transport of vitamins, nucleosides, and related molecules:Reactome	Transport of vitamins, nucleosides, and related molecules:Reactome	3/932	39/12994	0.537261	0.537261	0.875518	PDZD11/SLC5A6/SLC35B4	3
Chemical carcinogenesis - Homo sapiens (human):KEGG	Chemical carcinogenesis - Homo sapiens (human):KEGG	6/932	82/12994	0.540924	0.540924	0.875518	GSTP1/KYAT3/CYP3A5/ADH7/GSTA1/CYP2C9	6
Fluid shear stress and atherosclerosis - Homo sapiens (human):KEGG	Fluid shear stress and atherosclerosis - Homo sapiens (human):KEGG	10/932	139/12994	0.543471	0.543471	0.875518	TXN2/AKT1/KEAP1/GSTP1/GPC1/CALM1/SDC1/CALM2/GSTA1/SDC2	10
BCR signaling pathway:PID	BCR signaling pathway:PID	5/932	68/12994	0.544001	0.544001	0.875518	AKT1/HRAS/MAP2K1/CALM1/CALM2	5
HDR through Homologous Recombination (HRR):Reactome	HDR through Homologous Recombination (HRR):Reactome	5/932	68/12994	0.544001	0.544001	0.875518	POLD4/UBB/RPA3/EME2/NBN	5
alpha-Linolenic acid metabolism - Homo sapiens (human):KEGG	alpha-Linolenic acid metabolism - Homo sapiens (human):KEGG	2/932	25/12994	0.544148	0.544148	0.875518	ACOX3/FADS2	2
C-MYC pathway:PID	C-MYC pathway:PID	2/932	25/12994	0.544148	0.544148	0.875518	TAF10/PIN1	2
cell cycle: g1/s check point:BioCarta	cell cycle: g1/s check point:BioCarta	2/932	25/12994	0.544148	0.544148	0.875518	TFDP1/CCNE1	2
Cyclin A/B1/B2 associated events during G2/M transition:Reactome	Cyclin A/B1/B2 associated events during G2/M transition:Reactome	2/932	25/12994	0.544148	0.544148	0.875518	CCNH/MNAT1	2
Cytosolic sulfonation of small molecules:Reactome	Cytosolic sulfonation of small molecules:Reactome	2/932	25/12994	0.544148	0.544148	0.875518	IMPAD1/SULT4A1	2
G0 and Early G1:Reactome	G0 and Early G1:Reactome	2/932	25/12994	0.544148	0.544148	0.875518	TFDP1/CCNE1	2
Methionine Cysteine metabolism:INOH	Methionine Cysteine metabolism:INOH	2/932	25/12994	0.544148	0.544148	0.875518	CARS/LDHC	2
mtor signaling pathway:BioCarta	mtor signaling pathway:BioCarta	2/932	25/12994	0.544148	0.544148	0.875518	AKT1/EIF4EBP1	2
Propanoate metabolism:INOH	Propanoate metabolism:INOH	2/932	25/12994	0.544148	0.544148	0.875518	PCCB/LDHC	2
regulation of eif-4e and p70s6 kinase:BioCarta	regulation of eif-4e and p70s6 kinase:BioCarta	2/932	25/12994	0.544148	0.544148	0.875518	AKT1/EIF4EBP1	2
Relationship between inflammation, COX-2 and EGFR:Wikipathways	Relationship between inflammation, COX-2 and EGFR:Wikipathways	2/932	25/12994	0.544148	0.544148	0.875518	AKT1/HRAS	2
Signal Transduction of S1P Receptor:Wikipathways	Signal Transduction of S1P Receptor:Wikipathways	2/932	25/12994	0.544148	0.544148	0.875518	AKT1/SMPD2	2
SMAD2/SMAD3:SMAD4 heterotrimer regulates transcription:Reactome	SMAD2/SMAD3:SMAD4 heterotrimer regulates transcription:Reactome	2/932	25/12994	0.544148	0.544148	0.875518	UBB/TFDP1	2
tpo signaling pathway:BioCarta	tpo signaling pathway:BioCarta	2/932	25/12994	0.544148	0.544148	0.875518	HRAS/MAP2K1	2
WNT ligand biogenesis and trafficking:Reactome	WNT ligand biogenesis and trafficking:Reactome	2/932	25/12994	0.544148	0.544148	0.875518	SNX3/VPS35	2
Regulation of lipolysis in adipocytes - Homo sapiens (human):KEGG	Regulation of lipolysis in adipocytes - Homo sapiens (human):KEGG	4/932	54/12994	0.548277	0.548277	0.875518	AKT1/PRKACA/GNAS/ADRB3	4
Signaling by Non-Receptor Tyrosine Kinases:Reactome	Signaling by Non-Receptor Tyrosine Kinases:Reactome	4/932	54/12994	0.548277	0.548277	0.875518	AKT1/HRAS/UBB/CCNE1	4
Signaling by PTK6:Reactome	Signaling by PTK6:Reactome	4/932	54/12994	0.548277	0.548277	0.875518	AKT1/HRAS/UBB/CCNE1	4
Toll Like Receptor 3 (TLR3) Cascade:Reactome	Toll Like Receptor 3 (TLR3) Cascade:Reactome	7/932	97/12994	0.549797	0.549797	0.875518	IRAK1/MAPKAPK3/SKP1/UBB/TRAF3/MAP2K1/FADD	7
Human cytomegalovirus infection - Homo sapiens (human):KEGG	Human cytomegalovirus infection - Homo sapiens (human):KEGG	16/932	225/12994	0.552051	0.552051	0.875518	AKT1/EIF4EBP1/HRAS/MAP2K2/PRKACA/CREB3/RPS6KB2/GNA12/BAK1/MAP2K1/GNAS/TRADD/FADD/CALM1/CALM2/ATF6B	16
Ferroptosis - Homo sapiens (human):KEGG	Ferroptosis - Homo sapiens (human):KEGG	3/932	40/12994	0.554701	0.554701	0.875518	GSS/VDAC3/FTH1	3
Ferroptosis:Wikipathways	Ferroptosis:Wikipathways	3/932	40/12994	0.554701	0.554701	0.875518	GSS/VDAC3/FTH1	3
Oxidative Damage:Wikipathways	Oxidative Damage:Wikipathways	3/932	40/12994	0.554701	0.554701	0.875518	TRAF3/BAK1/BAD	3
Downstream signaling in na&#xef;ve CD8+ T cells:PID	Downstream signaling in na&#xef;ve CD8+ T cells:PID	5/932	69/12994	0.557234	0.557234	0.875518	HRAS/MAP2K2/MAP2K1/CALM1/CALM2	5
Glycosphingolipid metabolism:EHMN	Glycosphingolipid metabolism:EHMN	5/932	69/12994	0.557234	0.557234	0.875518	COPG1/COPB2/SMPD1/SMPD2/ASAH2	5
Phase II - Conjugation of compounds:Reactome	Phase II - Conjugation of compounds:Reactome	8/932	112/12994	0.557642	0.557642	0.875518	GSS/GSTP1/IMPAD1/AKR1A1/SULT4A1/GSTA1/ACSM2B/ACSM2A	8
3-oxo-10R-octadecatrienoate beta-oxidation:EHMN	3-oxo-10R-octadecatrienoate beta-oxidation:EHMN	1/932	11/12994	0.559142	0.559142	0.875518	HSD17B10	1
5-oxoprolinase deficiency:SMPDB	5-oxoprolinase deficiency:SMPDB	1/932	11/12994	0.559142	0.559142	0.875518	GSS	1
5-Oxoprolinuria:SMPDB	5-Oxoprolinuria:SMPDB	1/932	11/12994	0.559142	0.559142	0.875518	GSS	1
apoptotic dna-fragmentation and tissue homeostasis:BioCarta	apoptotic dna-fragmentation and tissue homeostasis:BioCarta	1/932	11/12994	0.559142	0.559142	0.875518	ENDOG	1
Benzodiazepine Pathway, Pharmacokinetics:PharmGKB	Benzodiazepine Pathway, Pharmacokinetics:PharmGKB	1/932	11/12994	0.559142	0.559142	0.875518	CYP3A5	1
CLEC7A (Dectin-1) induces NFAT activation:Reactome	CLEC7A (Dectin-1) induces NFAT activation:Reactome	1/932	11/12994	0.559142	0.559142	0.875518	CALM1	1
Congenital disorder of glycosylation CDG-IId:SMPDB	Congenital disorder of glycosylation CDG-IId:SMPDB	1/932	11/12994	0.559142	0.559142	0.875518	NME2	1
cxcr4 signaling pathway:BioCarta	cxcr4 signaling pathway:BioCarta	1/932	11/12994	0.559142	0.559142	0.875518	HRAS	1
CYP2E1 reactions:Reactome	CYP2E1 reactions:Reactome	1/932	11/12994	0.559142	0.559142	0.875518	CYP2C9	1
Depolymerisation of the Nuclear Lamina:Reactome	Depolymerisation of the Nuclear Lamina:Reactome	1/932	11/12994	0.559142	0.559142	0.875518	CTDNEP1	1
epo signaling pathway:BioCarta	epo signaling pathway:BioCarta	1/932	11/12994	0.559142	0.559142	0.875518	HRAS	1
Gamma-carboxylation, transport, and amino-terminal cleavage of proteins:Reactome	Gamma-carboxylation, transport, and amino-terminal cleavage of proteins:Reactome	1/932	11/12994	0.559142	0.559142	0.875518	GGCX	1
Gamma-glutamyl-transpeptidase deficiency:SMPDB	Gamma-glutamyl-transpeptidase deficiency:SMPDB	1/932	11/12994	0.559142	0.559142	0.875518	GSS	1
Gamma-Glutamyltransferase Deficiency:SMPDB	Gamma-Glutamyltransferase Deficiency:SMPDB	1/932	11/12994	0.559142	0.559142	0.875518	GSS	1
GLUT-1 deficiency syndrome:SMPDB	GLUT-1 deficiency syndrome:SMPDB	1/932	11/12994	0.559142	0.559142	0.875518	NME2	1
Glutathione Metabolism:SMPDB	Glutathione Metabolism:SMPDB	1/932	11/12994	0.559142	0.559142	0.875518	GSS	1
Glutathione Synthetase Deficiency:SMPDB	Glutathione Synthetase Deficiency:SMPDB	1/932	11/12994	0.559142	0.559142	0.875518	GSS	1
granzyme a mediated apoptosis pathway:BioCarta	granzyme a mediated apoptosis pathway:BioCarta	1/932	11/12994	0.559142	0.559142	0.875518	APEX1	1
insulin signaling pathway:BioCarta	insulin signaling pathway:BioCarta	1/932	11/12994	0.559142	0.559142	0.875518	HRAS	1
Lactose Degradation:SMPDB	Lactose Degradation:SMPDB	1/932	11/12994	0.559142	0.559142	0.875518	SLC5A1	1
Lactose Intolerance:SMPDB	Lactose Intolerance:SMPDB	1/932	11/12994	0.559142	0.559142	0.875518	SLC5A1	1
Lactose Synthesis:SMPDB	Lactose Synthesis:SMPDB	1/932	11/12994	0.559142	0.559142	0.875518	NME2	1
MET activates RAS signaling:Reactome	MET activates RAS signaling:Reactome	1/932	11/12994	0.559142	0.559142	0.875518	HRAS	1
mitochondrial fatty acid beta-oxidation of saturated fatty acids:Reactome	mitochondrial fatty acid beta-oxidation of saturated fatty acids:Reactome	1/932	11/12994	0.559142	0.559142	0.875518	MECR	1
NOTCH-Core:Signalink	NOTCH-Core:Signalink	1/932	11/12994	0.559142	0.559142	0.875518	PSENEN	1
Pyrimidine salvage:Reactome	Pyrimidine salvage:Reactome	1/932	11/12994	0.559142	0.559142	0.875518	PUDP	1
Regulated proteolysis of p75NTR:Reactome	Regulated proteolysis of p75NTR:Reactome	1/932	11/12994	0.559142	0.559142	0.875518	PSENEN	1
regulation of eif2:BioCarta	regulation of eif2:BioCarta	1/932	11/12994	0.559142	0.559142	0.875518	EIF2AK1	1
RHO GTPases activate IQGAPs:Reactome	RHO GTPases activate IQGAPs:Reactome	1/932	11/12994	0.559142	0.559142	0.875518	CALM1	1
RHO GTPases activate KTN1:Reactome	RHO GTPases activate KTN1:Reactome	1/932	11/12994	0.559142	0.559142	0.875518	RHOG	1
SeMet incorporation into proteins:Reactome	SeMet incorporation into proteins:Reactome	1/932	11/12994	0.559142	0.559142	0.875518	QARS	1
Signaling by activated point mutants of FGFR1:Reactome	Signaling by activated point mutants of FGFR1:Reactome	1/932	11/12994	0.559142	0.559142	0.875518	FGFR1	1
Signaling by FGFR4 in disease:Reactome	Signaling by FGFR4 in disease:Reactome	1/932	11/12994	0.559142	0.559142	0.875518	HRAS	1
SLBP Dependent Processing of Replication-Dependent Histone Pre-mRNAs:Reactome	SLBP Dependent Processing of Replication-Dependent Histone Pre-mRNAs:Reactome	1/932	11/12994	0.559142	0.559142	0.875518	LSM10	1
Sodium/Calcium exchangers:Reactome	Sodium/Calcium exchangers:Reactome	1/932	11/12994	0.559142	0.559142	0.875518	CALM1	1
Synthesis, secretion, and deacylation of Ghrelin:Reactome	Synthesis, secretion, and deacylation of Ghrelin:Reactome	1/932	11/12994	0.559142	0.559142	0.875518	SPCS1	1
Transcription of E2F targets under negative control by p107 (RBL1) and p130 (RBL2) in complex with HDAC1:Reactome	Transcription of E2F targets under negative control by p107 (RBL1) and p130 (RBL2) in complex with HDAC1:Reactome	1/932	11/12994	0.559142	0.559142	0.875518	TFDP1	1
Myometrial Relaxation and Contraction Pathways:Wikipathways	Myometrial Relaxation and Contraction Pathways:Wikipathways	11/932	155/12994	0.559761	0.559761	0.875518	GRK6/PRKACA/CREB3/ATF5/GNAS/CALM1/CALM2/SFN/CNN2/RLN1/ATF6B	11
CD4 T cell receptor signaling-JNK cascade:INOH	CD4 T cell receptor signaling-JNK cascade:INOH	4/932	55/12994	0.563056	0.563056	0.875518	MAP2K2/MAP2K1/CALM1/CALM2	4
Legionellosis - Homo sapiens (human):KEGG	Legionellosis - Homo sapiens (human):KEGG	4/932	55/12994	0.563056	0.563056	0.875518	RAB1B/VCP/SAR1A/SEC22B	4
TGF-beta Receptor Signaling:Wikipathways	TGF-beta Receptor Signaling:Wikipathways	4/932	55/12994	0.563056	0.563056	0.875518	TFE3/HRAS/BAMBI/ITGB6	4
Calmodulin induced events:Reactome	Calmodulin induced events:Reactome	2/932	26/12994	0.565725	0.565725	0.875518	PRKACA/CALM1	2
CaM pathway:Reactome	CaM pathway:Reactome	2/932	26/12994	0.565725	0.565725	0.875518	PRKACA/CALM1	2
Glypican 1 network:PID	Glypican 1 network:PID	2/932	26/12994	0.565725	0.565725	0.875518	GPC1/FGFR1	2
S1P3 pathway:PID	S1P3 pathway:PID	2/932	26/12994	0.565725	0.565725	0.875518	AKT1/GNA12	2
Sphingolipid pathway:Wikipathways	Sphingolipid pathway:Wikipathways	2/932	26/12994	0.565725	0.565725	0.875518	PPP1CA/ASAH2	2
Serotonergic synapse - Homo sapiens (human):KEGG	Serotonergic synapse - Homo sapiens (human):KEGG	8/932	113/12994	0.56793	0.56793	0.875518	ARAF/HRAS/PRKACA/MAP2K1/GNAS/DDC/GABRB3/CYP2C9	8
B cell receptor signaling pathway - Homo sapiens (human):KEGG	B cell receptor signaling pathway - Homo sapiens (human):KEGG	5/932	70/12994	0.570274	0.570274	0.875518	AKT1/HRAS/CD81/MAP2K2/MAP2K1	5
Drug metabolism - cytochrome P450 - Homo sapiens (human):KEGG	Drug metabolism - cytochrome P450 - Homo sapiens (human):KEGG	5/932	70/12994	0.570274	0.570274	0.875518	GSTP1/CYP3A5/ADH7/GSTA1/CYP2C9	5
Gastrin:NetPath	Gastrin:NetPath	3/932	41/12994	0.571743	0.571743	0.875518	AKT1/ANXA2/MAP2K1	3
Nucleotide-binding Oligomerization Domain (NOD) pathway:Wikipathways	Nucleotide-binding Oligomerization Domain (NOD) pathway:Wikipathways	3/932	41/12994	0.571743	0.571743	0.875518	NDUFA13/COPS6/AAMP	3
Regulation of lipid metabolism by Peroxisome proliferator-activated receptor alpha (PPARalpha):Wikipathways	Regulation of lipid metabolism by Peroxisome proliferator-activated receptor alpha (PPARalpha):Wikipathways	3/932	41/12994	0.571743	0.571743	0.875518	ALAS1/HMGCS1/FADS1	3
TNF related weak inducer of apoptosis (TWEAK) Signaling Pathway:Wikipathways	TNF related weak inducer of apoptosis (TWEAK) Signaling Pathway:Wikipathways	3/932	41/12994	0.571743	0.571743	0.875518	AKT1/TRAF3/FADD	3
C-MYB transcription factor network:PID	C-MYB transcription factor network:PID	6/932	85/12994	0.576746	0.576746	0.875518	SLC25A3/SND1/HRAS/TOM1/MAD1L1/ZFPM1	6
Deadenylation-dependent mRNA decay:Reactome	Deadenylation-dependent mRNA decay:Reactome	4/932	56/12994	0.577567	0.577567	0.875518	LSM3/LSM4/WDR61/LSM5	4
Regulation of toll-like receptor signaling pathway:Wikipathways	Regulation of toll-like receptor signaling pathway:Wikipathways	10/932	143/12994	0.580301	0.580301	0.875518	MLST8/FBXW5/AKT1/IRAK1/TOLLIP/CUEDC2/MAP2K2/TRAF3/MAP2K1/FADD	10
Proteoglycans in cancer - Homo sapiens (human):KEGG	Proteoglycans in cancer - Homo sapiens (human):KEGG	14/932	201/12994	0.585545	0.585545	0.875518	PPP1CA/CD63/AKT1/ARAF/HRAS/MAP2K2/PRKACA/GPC1/RPS6KB2/MAP2K1/IGF1/FGFR1/SDC1/SDC2	14
SLC-mediated transmembrane transport:Reactome	SLC-mediated transmembrane transport:Reactome	17/932	244/12994	0.586225	0.586225	0.875518	SLC39A3/BSG/SLC39A7/SLC1A5/PDZD11/SLC31A1/SLC5A6/SLC35B4/SLC25A26/SLC39A6/CALM1/SLC39A4/CTNS/SLC4A2/SLC47A1/SLC5A1/SLC5A11	17
CREB phosphorylation through the activation of Ras:Reactome	CREB phosphorylation through the activation of Ras:Reactome	2/932	27/12994	0.586555	0.586555	0.875518	HRAS/CALM1	2
Digestion and absorption:Reactome	Digestion and absorption:Reactome	2/932	27/12994	0.586555	0.586555	0.875518	PIR/SLC5A1	2
Endogenous sterols:Reactome	Endogenous sterols:Reactome	2/932	27/12994	0.586555	0.586555	0.875518	FDX2/FDX1	2
Glutamate Glutamine metabolism:INOH	Glutamate Glutamine metabolism:INOH	2/932	27/12994	0.586555	0.586555	0.875518	GSS/QARS	2
Glycosphingolipid biosynthesis - lacto and neolacto series - Homo sapiens (human):KEGG	Glycosphingolipid biosynthesis - lacto and neolacto series - Homo sapiens (human):KEGG	2/932	27/12994	0.586555	0.586555	0.875518	B4GALT2/ST3GAL3	2
pdgf signaling pathway:BioCarta	pdgf signaling pathway:BioCarta	2/932	27/12994	0.586555	0.586555	0.875518	HRAS/MAP2K1	2
Cilium Assembly:Reactome	Cilium Assembly:Reactome	13/932	187/12994	0.588137	0.588137	0.875518	SSNA1/TUBG1/TUBB4B/ACTR1A/DYNLRB1/PRKACA/CETN2/DCTN3/DYNLL2/B9D1/CEP41/TTC30A/IFT20	13
DNA Replication:Wikipathways	DNA Replication:Wikipathways	3/932	42/12994	0.588374	0.588374	0.875518	POLD4/RPA3/POLA2	3
Hair Follicle Development- Induction (Part 1 of 3):Wikipathways	Hair Follicle Development- Induction (Part 1 of 3):Wikipathways	3/932	42/12994	0.588374	0.588374	0.875518	DVL1/KRT10/FGFR1	3
Pre-NOTCH Expression and Processing:Reactome	Pre-NOTCH Expression and Processing:Reactome	3/932	42/12994	0.588374	0.588374	0.875518	ST3GAL3/POFUT1/TFDP1	3
Brain-Derived Neurotrophic Factor (BDNF) signaling pathway:Wikipathways	Brain-Derived Neurotrophic Factor (BDNF) signaling pathway:Wikipathways	10/932	144/12994	0.589304	0.589304	0.875518	YBX1/AKT1/EIF4EBP1/HRAS/CAMK1/MAP2K2/RHOG/MAP2K1/BAD/GABRB3	10
Nuclear Receptors Meta-Pathway:Wikipathways	Nuclear Receptors Meta-Pathway:Wikipathways	22/932	316/12994	0.590461	0.590461	0.875518	SLC39A3/SLC39A7/KEAP1/G6PD/ALAS1/GSTP1/SLC5A6/DNAJC15/FTH1/SLC39A6/PTPA/SCP2/TXNRD3/CYP3A5/SLC39A4/SRPX2/ADH7/GSTA1/SLC5A1/FGFBP1/CYP2C9/SLC5A11	22
&gamma;-glutamyl cycle:HumanCyc	&gamma;-glutamyl cycle:HumanCyc	1/932	12/12994	0.590789	0.590789	0.875518	GSS	1
Activation of the TFAP2 (AP-2) family of transcription factors:Reactome	Activation of the TFAP2 (AP-2) family of transcription factors:Reactome	1/932	12/12994	0.590789	0.590789	0.875518	CITED1	1
Alanine and aspartate metabolism:Wikipathways	Alanine and aspartate metabolism:Wikipathways	1/932	12/12994	0.590789	0.590789	0.875518	ASL	1
Ammonia Recycling:SMPDB	Ammonia Recycling:SMPDB	1/932	12/12994	0.590789	0.590789	0.875518	GCSH	1
cardiac protection against ros:BioCarta	cardiac protection against ros:BioCarta	1/932	12/12994	0.590789	0.590789	0.875518	SOD1	1
carm1 and regulation of the estrogen receptor:BioCarta	carm1 and regulation of the estrogen receptor:BioCarta	1/932	12/12994	0.590789	0.590789	0.875518	GTF3A	1
Degradation of cysteine and homocysteine:Reactome	Degradation of cysteine and homocysteine:Reactome	1/932	12/12994	0.590789	0.590789	0.875518	TXN2	1
Dimethyl-branched-chain fatty acid mitochondrial beta-oxidation:EHMN	Dimethyl-branched-chain fatty acid mitochondrial beta-oxidation:EHMN	1/932	12/12994	0.590789	0.590789	0.875518	HSD17B10	1
Ethanol oxidation:Reactome	Ethanol oxidation:Reactome	1/932	12/12994	0.590789	0.590789	0.875518	ADH7	1
FGFR1c ligand binding and activation:Reactome	FGFR1c ligand binding and activation:Reactome	1/932	12/12994	0.590789	0.590789	0.875518	FGFR1	1
Gap junction trafficking:Reactome	Gap junction trafficking:Reactome	1/932	12/12994	0.590789	0.590789	0.875518	AP2M1	1
il 3 signaling pathway:BioCarta	il 3 signaling pathway:BioCarta	1/932	12/12994	0.590789	0.590789	0.875518	HRAS	1
IRAK1 recruits IKK complex upon TLR7/8 or 9 stimulation:Reactome	IRAK1 recruits IKK complex upon TLR7/8 or 9 stimulation:Reactome	1/932	12/12994	0.590789	0.590789	0.875518	IRAK1	1
IRAK1 recruits IKK complex:Reactome	IRAK1 recruits IKK complex:Reactome	1/932	12/12994	0.590789	0.590789	0.875518	IRAK1	1
Iron metabolism in placenta:Wikipathways	Iron metabolism in placenta:Wikipathways	1/932	12/12994	0.590789	0.590789	0.875518	FTH1	1
lectin induced complement pathway:BioCarta	lectin induced complement pathway:BioCarta	1/932	12/12994	0.590789	0.590789	0.875518	C9	1
Lysine catabolism:Reactome	Lysine catabolism:Reactome	1/932	12/12994	0.590789	0.590789	0.875518	OGDH	1
melatonin degradation I:HumanCyc	melatonin degradation I:HumanCyc	1/932	12/12994	0.590789	0.590789	0.875518	POR	1
NAD <i>de novo</i> biosynthesis:HumanCyc	NAD <i>de novo</i> biosynthesis:HumanCyc	1/932	12/12994	0.590789	0.590789	0.875518	NMNAT1	1
NF-kB activation through FADD/RIP-1 pathway mediated by caspase-8 and -10:Reactome	NF-kB activation through FADD/RIP-1 pathway mediated by caspase-8 and -10:Reactome	1/932	12/12994	0.590789	0.590789	0.875518	FADD	1
Nicotinamide salvaging:Reactome	Nicotinamide salvaging:Reactome	1/932	12/12994	0.590789	0.590789	0.875518	NAXE	1
Oxidation of Branched Chain Fatty Acids:SMPDB	Oxidation of Branched Chain Fatty Acids:SMPDB	1/932	12/12994	0.590789	0.590789	0.875518	PEX14	1
phospholipase c-epsilon pathway:BioCarta	phospholipase c-epsilon pathway:BioCarta	1/932	12/12994	0.590789	0.590789	0.875518	GNAS	1
Pre-NOTCH Processing in Golgi:Reactome	Pre-NOTCH Processing in Golgi:Reactome	1/932	12/12994	0.590789	0.590789	0.875518	ST3GAL3	1
Presynaptic nicotinic acetylcholine receptors:Reactome	Presynaptic nicotinic acetylcholine receptors:Reactome	1/932	12/12994	0.590789	0.590789	0.875518	CHRNG	1
Purine ribonucleoside monophosphate biosynthesis:Reactome	Purine ribonucleoside monophosphate biosynthesis:Reactome	1/932	12/12994	0.590789	0.590789	0.875518	LHPP	1
Pyrimidine catabolism:Reactome	Pyrimidine catabolism:Reactome	1/932	12/12994	0.590789	0.590789	0.875518	NT5M	1
RalA downstream regulated genes:Wikipathways	RalA downstream regulated genes:Wikipathways	1/932	12/12994	0.590789	0.590789	0.875518	HRAS	1
Receptor Mediated Mitophagy:Reactome	Receptor Mediated Mitophagy:Reactome	1/932	12/12994	0.590789	0.590789	0.875518	FUNDC1	1
Reduction of cytosolic Ca++ levels:Reactome	Reduction of cytosolic Ca++ levels:Reactome	1/932	12/12994	0.590789	0.590789	0.875518	CALM1	1
Selenoamino Acid Metabolism:SMPDB	Selenoamino Acid Metabolism:SMPDB	1/932	12/12994	0.590789	0.590789	0.875518	METTL6	1
Signaling by NOTCH4:Reactome	Signaling by NOTCH4:Reactome	1/932	12/12994	0.590789	0.590789	0.875518	PSENEN	1
Stabilization of p53:Reactome	Stabilization of p53:Reactome	1/932	12/12994	0.590789	0.590789	0.875518	UBB	1
superoxide radicals degradation:HumanCyc	superoxide radicals degradation:HumanCyc	1/932	12/12994	0.590789	0.590789	0.875518	SOD1	1
Sympathetic Nerve Pathway (Pre- and Post- Ganglionic Junction):PharmGKB	Sympathetic Nerve Pathway (Pre- and Post- Ganglionic Junction):PharmGKB	1/932	12/12994	0.590789	0.590789	0.875518	DDC	1
tnfr2 signaling pathway:BioCarta	tnfr2 signaling pathway:BioCarta	1/932	12/12994	0.590789	0.590789	0.875518	TRAF3	1
TP53 Regulates Transcription of Caspase Activators and Caspases:Reactome	TP53 Regulates Transcription of Caspase Activators and Caspases:Reactome	1/932	12/12994	0.590789	0.590789	0.875518	CRADD	1
TP53 Regulates Transcription of Death Receptors and Ligands:Reactome	TP53 Regulates Transcription of Death Receptors and Ligands:Reactome	1/932	12/12994	0.590789	0.590789	0.875518	TMEM219	1
Trehalose Degradation:SMPDB	Trehalose Degradation:SMPDB	1/932	12/12994	0.590789	0.590789	0.875518	SLC5A1	1
Caspase Cascade in Apoptosis:PID	Caspase Cascade in Apoptosis:PID	4/932	57/12994	0.591799	0.591799	0.875518	AKT1/CRADD/TRADD/FADD	4
mapkinase signaling pathway:BioCarta	mapkinase signaling pathway:BioCarta	4/932	57/12994	0.591799	0.591799	0.875518	ARAF/HRAS/MAP2K2/MAP2K1	4
Integrin-mediated Cell Adhesion:Wikipathways	Integrin-mediated Cell Adhesion:Wikipathways	7/932	101/12994	0.59337	0.59337	0.875518	AKT1/CAPNS1/ARAF/HRAS/MAP2K2/MAP2K1/ITGB6	7
MyD88-independent TLR4 cascade:Reactome	MyD88-independent TLR4 cascade:Reactome	7/932	101/12994	0.59337	0.59337	0.875518	IRAK1/MAPKAPK3/SKP1/UBB/TRAF3/MAP2K1/FADD	7
TRIF(TICAM1)-mediated TLR4 signaling:Reactome	TRIF(TICAM1)-mediated TLR4 signaling:Reactome	7/932	101/12994	0.59337	0.59337	0.875518	IRAK1/MAPKAPK3/SKP1/UBB/TRAF3/MAP2K1/FADD	7
TCF dependent signaling in response to WNT:Reactome	TCF dependent signaling in response to WNT:Reactome	13/932	188/12994	0.595996	0.595996	0.875518	AKT1/RBX1/UBB/DVL1/HIST2H4A/HIST1H2AC/KLHL12/HIST1H2BJ/HIST1H2BO/HIST1H3C/HIST1H4H/HIST1H2BL/HIST1H2AB	13
Thyroid hormone signaling pathway - Homo sapiens (human):KEGG	Thyroid hormone signaling pathway - Homo sapiens (human):KEGG	8/932	116/12994	0.598131	0.598131	0.875518	AKT1/HRAS/MAP2K2/PRKACA/MAP2K1/BAD/MED12L/MED16	8
CXCR4-mediated signaling events:PID	CXCR4-mediated signaling events:PID	6/932	87/12994	0.599831	0.599831	0.875518	MAPKAP1/MLST8/VPS4A/AKT1/GRK6/BAD	6
Dopaminergic synapse - Homo sapiens (human):KEGG	Dopaminergic synapse - Homo sapiens (human):KEGG	9/932	131/12994	0.602681	0.602681	0.875518	PPP1CA/AKT1/PRKACA/CREB3/GNAS/CALM1/CALM2/DDC/ATF6B	9
FoxO signaling pathway - Homo sapiens (human):KEGG	FoxO signaling pathway - Homo sapiens (human):KEGG	9/932	131/12994	0.602681	0.602681	0.875518	G6PC3/PRKAG1/AKT1/ARAF/HRAS/MAP2K2/MAP2K1/IGF1/STK11	9
Cellular senescence - Homo sapiens (human):KEGG	Cellular senescence - Homo sapiens (human):KEGG	11/932	160/12994	0.602852	0.602852	0.875518	PPP1CA/AKT1/EIF4EBP1/HRAS/MAP2K2/VDAC3/MAP2K1/CALM1/CCNE1/CALM2/NBN	11
Toll-like Receptor Signaling Pathway:Wikipathways	Toll-like Receptor Signaling Pathway:Wikipathways	7/932	102/12994	0.603926	0.603926	0.875518	AKT1/IRAK1/TOLLIP/MAP2K2/TRAF3/MAP2K1/FADD	7
Visual phototransduction:Reactome	Visual phototransduction:Reactome	7/932	102/12994	0.603926	0.603926	0.875518	GPC1/CALM1/GPC6/SDC1/RDH8/RBP1/SDC2	7
p53 pathway:PID	p53 pathway:PID	4/932	58/12994	0.605744	0.605744	0.875518	NEDD8/PIN1/AKT1/PTPA	4
Attenuation phase:Reactome	Attenuation phase:Reactome	2/932	28/12994	0.606635	0.606635	0.875518	UBB/RLN1	2
Ca-dependent events:Reactome	Ca-dependent events:Reactome	2/932	28/12994	0.606635	0.606635	0.875518	PRKACA/CALM1	2
DNA Damage/Telomere Stress Induced Senescence:Reactome	DNA Damage/Telomere Stress Induced Senescence:Reactome	2/932	28/12994	0.606635	0.606635	0.875518	CCNE1/NBN	2
Keratan sulfate biosynthesis:Reactome	Keratan sulfate biosynthesis:Reactome	2/932	28/12994	0.606635	0.606635	0.875518	B4GALT2/ST3GAL3	2
NOTCH-Ncore:Signalink	NOTCH-Ncore:Signalink	2/932	28/12994	0.606635	0.606635	0.875518	CTBP1/POFUT1	2
Phospholipid Biosynthesis:SMPDB	Phospholipid Biosynthesis:SMPDB	2/932	28/12994	0.606635	0.606635	0.875518	PTPMT1/PTDSS2	2
Phototransduction - Homo sapiens (human):KEGG	Phototransduction - Homo sapiens (human):KEGG	2/932	28/12994	0.606635	0.606635	0.875518	CALM1/CALM2	2
Processing of Capped Intronless Pre-mRNA:Reactome	Processing of Capped Intronless Pre-mRNA:Reactome	2/932	28/12994	0.606635	0.606635	0.875518	LSM10/CPSF3	2
Reelin signaling pathway:PID	Reelin signaling pathway:PID	2/932	28/12994	0.606635	0.606635	0.875518	AKT1/LRPAP1	2
Selective Serotonin Reuptake Inhibitor Pathway, Pharmacodynamics:PharmGKB	Selective Serotonin Reuptake Inhibitor Pathway, Pharmacodynamics:PharmGKB	2/932	28/12994	0.606635	0.606635	0.875518	GNAS/DDC	2
Chromosomal and microsatellite instability in colorectal cancer:Wikipathways	Chromosomal and microsatellite instability in colorectal cancer:Wikipathways	5/932	73/12994	0.608153	0.608153	0.875518	AKT1/ARAF/BAK1/MAP2K1/BAD	5
Leukotriene metabolism:EHMN	Leukotriene metabolism:EHMN	7/932	103/12994	0.614337	0.614337	0.875518	HSD17B10/NAA10/DHRS4/ACOT7/ACOX3/CYP3A5/CYP2C9	7
Breast cancer - Homo sapiens (human):KEGG	Breast cancer - Homo sapiens (human):KEGG	10/932	147/12994	0.615768	0.615768	0.875518	AKT1/ARAF/HRAS/MAP2K2/RPS6KB2/BAK1/MAP2K1/IGF1/DVL1/FGFR1	10
Regulation of TP53 Activity:Reactome	Regulation of TP53 Activity:Reactome	11/932	162/12994	0.619523	0.619523	0.875518	TAF10/MAPKAP1/PRKAG1/MLST8/MBD3/PIN1/AKT1/UBB/RPA3/STK11/NBN	11
Activation of IRF3/IRF7 mediated by TBK1/IKK epsilon:Reactome	Activation of IRF3/IRF7 mediated by TBK1/IKK epsilon:Reactome	1/932	13/12994	0.620167	0.620167	0.875518	TRAF3	1
attenuation of gpcr signaling:BioCarta	attenuation of gpcr signaling:BioCarta	1/932	13/12994	0.620167	0.620167	0.875518	GNAS	1
b cell survival pathway:BioCarta	b cell survival pathway:BioCarta	1/932	13/12994	0.620167	0.620167	0.875518	AKT1	1
Chk1/Chk2(Cds1) mediated inactivation of Cyclin B:Cdk1 complex:Reactome	Chk1/Chk2(Cds1) mediated inactivation of Cyclin B:Cdk1 complex:Reactome	1/932	13/12994	0.620167	0.620167	0.875518	SFN	1
Constitutive Signaling by EGFRvIII:Reactome	Constitutive Signaling by EGFRvIII:Reactome	1/932	13/12994	0.620167	0.620167	0.875518	HRAS	1
D-<i>myo</i>-inositol (1,4,5)-trisphosphate degradation:HumanCyc	D-<i>myo</i>-inositol (1,4,5)-trisphosphate degradation:HumanCyc	1/932	13/12994	0.620167	0.620167	0.875518	IMPAD1	1
Folate malabsorption, hereditary:SMPDB	Folate malabsorption, hereditary:SMPDB	1/932	13/12994	0.620167	0.620167	0.875518	FPGS	1
Folate Metabolism:SMPDB	Folate Metabolism:SMPDB	1/932	13/12994	0.620167	0.620167	0.875518	FPGS	1
GABA A receptor activation:Reactome	GABA A receptor activation:Reactome	1/932	13/12994	0.620167	0.620167	0.875518	GABRB3	1
Galactose Metabolism:SMPDB	Galactose Metabolism:SMPDB	1/932	13/12994	0.620167	0.620167	0.875518	GALK1	1
Galactosemia:SMPDB	Galactosemia:SMPDB	1/932	13/12994	0.620167	0.620167	0.875518	GALK1	1
Gemcitabine Action Pathway:SMPDB	Gemcitabine Action Pathway:SMPDB	1/932	13/12994	0.620167	0.620167	0.875518	RRM1	1
Gemcitabine Metabolism Pathway:SMPDB	Gemcitabine Metabolism Pathway:SMPDB	1/932	13/12994	0.620167	0.620167	0.875518	RRM1	1
il 6 signaling pathway:BioCarta	il 6 signaling pathway:BioCarta	1/932	13/12994	0.620167	0.620167	0.875518	HRAS	1
il-10 anti-inflammatory signaling pathway:BioCarta	il-10 anti-inflammatory signaling pathway:BioCarta	1/932	13/12994	0.620167	0.620167	0.875518	BLVRA	1
Irinotecan Pathway, Pharmacokinetics:PharmGKB	Irinotecan Pathway, Pharmacokinetics:PharmGKB	1/932	13/12994	0.620167	0.620167	0.875518	CYP3A5	1
Irinotecan Pathway:Wikipathways	Irinotecan Pathway:Wikipathways	1/932	13/12994	0.620167	0.620167	0.875518	CYP3A5	1
Kennedy pathway from Sphingolipids:Wikipathways	Kennedy pathway from Sphingolipids:Wikipathways	1/932	13/12994	0.620167	0.620167	0.875518	PTDSS2	1
L-kynurenine degradation:HumanCyc	L-kynurenine degradation:HumanCyc	1/932	13/12994	0.620167	0.620167	0.875518	KYAT3	1
Methotrexate Action Pathway:SMPDB	Methotrexate Action Pathway:SMPDB	1/932	13/12994	0.620167	0.620167	0.875518	FPGS	1
Methotrexate Pathway, Pharmacokinetics:PharmGKB	Methotrexate Pathway, Pharmacokinetics:PharmGKB	1/932	13/12994	0.620167	0.620167	0.875518	SLC19A1	1
Mycophenolic acid Pathway, Pharmacokinetics/Pharmacodynamics:PharmGKB	Mycophenolic acid Pathway, Pharmacokinetics/Pharmacodynamics:PharmGKB	1/932	13/12994	0.620167	0.620167	0.875518	CYP3A5	1
Non-homologous end-joining - Homo sapiens (human):KEGG	Non-homologous end-joining - Homo sapiens (human):KEGG	1/932	13/12994	0.620167	0.620167	0.875518	FEN1	1
Osteopontin Signaling:Wikipathways	Osteopontin Signaling:Wikipathways	1/932	13/12994	0.620167	0.620167	0.875518	MAP2K1	1
p53 signaling pathway:BioCarta	p53 signaling pathway:BioCarta	1/932	13/12994	0.620167	0.620167	0.875518	CCNE1	1
Passive transport by Aquaporins:Reactome	Passive transport by Aquaporins:Reactome	1/932	13/12994	0.620167	0.620167	0.875518	AQP6	1
Phenylalanine and tyrosine catabolism:Reactome	Phenylalanine and tyrosine catabolism:Reactome	1/932	13/12994	0.620167	0.620167	0.875518	AKT1S1	1
Phenylalanine degradation:INOH	Phenylalanine degradation:INOH	1/932	13/12994	0.620167	0.620167	0.875518	DDC	1
Receptor-ligand binding initiates the second proteolytic cleavage of Notch receptor:Reactome	Receptor-ligand binding initiates the second proteolytic cleavage of Notch receptor:Reactome	1/932	13/12994	0.620167	0.620167	0.875518	UBB	1
Regulation of RUNX3 expression and activity:Reactome	Regulation of RUNX3 expression and activity:Reactome	1/932	13/12994	0.620167	0.620167	0.875518	UBB	1
Signaling by Activin:Reactome	Signaling by Activin:Reactome	1/932	13/12994	0.620167	0.620167	0.875518	DRAP1	1
Signaling by EGFRvIII in Cancer:Reactome	Signaling by EGFRvIII in Cancer:Reactome	1/932	13/12994	0.620167	0.620167	0.875518	HRAS	1
superpathway of melatonin degradation:HumanCyc	superpathway of melatonin degradation:HumanCyc	1/932	13/12994	0.620167	0.620167	0.875518	POR	1
TFs Regulate miRNAs related to cardiac hypertrophy:Wikipathways	TFs Regulate miRNAs related to cardiac hypertrophy:Wikipathways	1/932	13/12994	0.620167	0.620167	0.875518	AKT1	1
The activation of arylsulfatases:Reactome	The activation of arylsulfatases:Reactome	1/932	13/12994	0.620167	0.620167	0.875518	SUMF2	1
TP53 Regulates Transcription of Cell Cycle Genes:Wikipathways	TP53 Regulates Transcription of Cell Cycle Genes:Wikipathways	1/932	13/12994	0.620167	0.620167	0.875518	SFN	1
TRAF3-dependent IRF activation pathway:Reactome	TRAF3-dependent IRF activation pathway:Reactome	1/932	13/12994	0.620167	0.620167	0.875518	TRAF3	1
TRAF6 mediated IRF7 activation in TLR7/8 or 9 signaling:Reactome	TRAF6 mediated IRF7 activation in TLR7/8 or 9 signaling:Reactome	1/932	13/12994	0.620167	0.620167	0.875518	IRAK1	1
valine degradation:HumanCyc	valine degradation:HumanCyc	1/932	13/12994	0.620167	0.620167	0.875518	HIBCH	1
Metabolism of xenobiotics by cytochrome P450 - Homo sapiens (human):KEGG	Metabolism of xenobiotics by cytochrome P450 - Homo sapiens (human):KEGG	5/932	74/12994	0.620342	0.620342	0.875518	GSTP1/CYP3A5/ADH7/GSTA1/CYP2C9	5
Validated targets of C-MYC transcriptional repression:PID	Validated targets of C-MYC transcriptional repression:PID	5/932	74/12994	0.620342	0.620342	0.875518	TMEM126A/LGALS1/FTH1/PTPA/GTF2H2	5
ABC transporters - Homo sapiens (human):KEGG	ABC transporters - Homo sapiens (human):KEGG	3/932	44/12994	0.620365	0.620365	0.875518	ABCB8/ABCB6/ABCD3	3
FOXA1 transcription factor network:PID	FOXA1 transcription factor network:PID	3/932	44/12994	0.620365	0.620365	0.875518	SOD1/NDUFV3/NFIC	3
nfat and hypertrophy of the heart:BioCarta	nfat and hypertrophy of the heart:BioCarta	3/932	44/12994	0.620365	0.620365	0.875518	AKT1/HRAS/IGF1	3
Prostaglandin Synthesis and Regulation:Wikipathways	Prostaglandin Synthesis and Regulation:Wikipathways	3/932	44/12994	0.620365	0.620365	0.875518	ANXA5/ANXA2/ANXA1	3
Signaling by ERBB4:Reactome	Signaling by ERBB4:Reactome	3/932	44/12994	0.620365	0.620365	0.875518	PSENEN/HRAS/UBB	3
Signaling by NOTCH3:Reactome	Signaling by NOTCH3:Reactome	3/932	44/12994	0.620365	0.620365	0.875518	YBX1/PSENEN/UBB	3
WNT-Core:Signalink	WNT-Core:Signalink	3/932	44/12994	0.620365	0.620365	0.875518	AKT1/PRKACA/DVL1	3
Retinoblastoma Gene in Cancer:Wikipathways	Retinoblastoma Gene in Cancer:Wikipathways	6/932	89/12994	0.622223	0.622223	0.875518	RPA3/RRM1/RABIF/TFDP1/CCNE1/RBP1	6
Signaling by NTRKs:Reactome	Signaling by NTRKs:Reactome	6/932	89/12994	0.622223	0.622223	0.875518	AP2S1/HRAS/MAPKAPK3/AP2M1/AP2A1/SH3GL2	6
Toll-like receptor signaling pathway - Homo sapiens (human):KEGG	Toll-like receptor signaling pathway - Homo sapiens (human):KEGG	7/932	104/12994	0.624598	0.624598	0.875518	AKT1/IRAK1/TOLLIP/MAP2K2/TRAF3/MAP2K1/FADD	7
Nephrin/Neph1 signaling in the kidney podocyte:PID	Nephrin/Neph1 signaling in the kidney podocyte:PID	2/932	29/12994	0.625965	0.625965	0.875518	AKT1/BAD	2
PDGFR-beta pathway:Wikipathways	PDGFR-beta pathway:Wikipathways	2/932	29/12994	0.625965	0.625965	0.875518	HRAS/MAP2K1	2
Signalling to ERKs:Reactome	Signalling to ERKs:Reactome	2/932	29/12994	0.625965	0.625965	0.875518	HRAS/MAPKAPK3	2
Signaling by NOTCH:Reactome	Signaling by NOTCH:Reactome	8/932	119/12994	0.627247	0.627247	0.875518	YBX1/RBX1/PSENEN/SKP1/ST3GAL3/POFUT1/UBB/TFDP1	8
Spliceosome - Homo sapiens (human):KEGG	Spliceosome - Homo sapiens (human):KEGG	9/932	134/12994	0.630046	0.630046	0.875518	TXNL4A/SNRPC/SF3B5/LSM3/LSM4/ZMAT2/LSM5/PPIE/RNU6-1	9
Tuberculosis - Homo sapiens (human):KEGG	Tuberculosis - Homo sapiens (human):KEGG	12/932	178/12994	0.631013	0.631013	0.875518	ATP6V0D1/ATP6V0C/AKT1/IRAK1/ATP6V1H/ATP6V0B/TRADD/BAD/FADD/CALM1/RFXANK/CALM2	12
Gastric acid secretion - Homo sapiens (human):KEGG	Gastric acid secretion - Homo sapiens (human):KEGG	5/932	75/12994	0.632304	0.632304	0.875518	PRKACA/GNAS/CALM1/SLC4A2/CALM2	5
RIG-I-like Receptor Signaling:Wikipathways	RIG-I-like Receptor Signaling:Wikipathways	4/932	60/12994	0.632746	0.632746	0.875518	PIN1/TRAF3/TRADD/FADD	4
a6b1 and a6b4 Integrin signaling:PID	a6b1 and a6b4 Integrin signaling:PID	3/932	45/12994	0.635712	0.635712	0.875518	AKT1/HRAS/SFN	3
FOXA2 and FOXA3 transcription factor networks:PID	FOXA2 and FOXA3 transcription factor networks:PID	3/932	45/12994	0.635712	0.635712	0.875518	AKT1/ALAS1/HMGCS1	3
Integrin-linked kinase signaling:PID	Integrin-linked kinase signaling:PID	3/932	45/12994	0.635712	0.635712	0.875518	AKT1/PARVB/RHOG	3
IRS-mediated signalling:Reactome	IRS-mediated signalling:Reactome	3/932	45/12994	0.635712	0.635712	0.875518	HRAS/THEM4/FGFR1	3
Signaling by Retinoic Acid:Reactome	Signaling by Retinoic Acid:Reactome	3/932	45/12994	0.635712	0.635712	0.875518	DLAT/PDHB/DHRS4	3
TGF-Ncore:Signalink	TGF-Ncore:Signalink	3/932	45/12994	0.635712	0.635712	0.875518	PPP1CA/CTDNEP1/BAMBI	3
Prolactin Signaling Pathway:Wikipathways	Prolactin Signaling Pathway:Wikipathways	5/932	76/12994	0.644033	0.644033	0.875518	AKT1/EIF4EBP1/HRAS/MAP2K2/MAP2K1	5
Deactivation of the beta-catenin transactivating complex:Reactome	Deactivation of the beta-catenin transactivating complex:Reactome	2/932	30/12994	0.64455	0.64455	0.875518	AKT1/UBB	2
Dopaminergic Neurogenesis:Wikipathways	Dopaminergic Neurogenesis:Wikipathways	2/932	30/12994	0.64455	0.64455	0.875518	PITX3/DDC	2
Extracellular vesicle-mediated signaling in recipient cells:Wikipathways	Extracellular vesicle-mediated signaling in recipient cells:Wikipathways	2/932	30/12994	0.64455	0.64455	0.875518	AKT1/HRAS	2
Factors and pathways affecting insulin-like growth factor (IGF1)-Akt signaling:Wikipathways	Factors and pathways affecting insulin-like growth factor (IGF1)-Akt signaling:Wikipathways	2/932	30/12994	0.64455	0.64455	0.875518	AKT1/IGF1	2
mucin core 1 and core 2 <i>O</i>-glycosylation:HumanCyc	mucin core 1 and core 2 <i>O</i>-glycosylation:HumanCyc	2/932	30/12994	0.64455	0.64455	0.875518	GALNT11/GALNT14	2
Nicotinate and nicotinamide metabolism - Homo sapiens (human):KEGG	Nicotinate and nicotinamide metabolism - Homo sapiens (human):KEGG	2/932	30/12994	0.64455	0.64455	0.875518	NMNAT1/NT5M	2
T-Cell Receptor and Co-stimulatory Signaling:Wikipathways	T-Cell Receptor and Co-stimulatory Signaling:Wikipathways	2/932	30/12994	0.64455	0.64455	0.875518	AKT1/CALM1	2
vegf hypoxia and angiogenesis:BioCarta	vegf hypoxia and angiogenesis:BioCarta	2/932	30/12994	0.64455	0.64455	0.875518	AKT1/HRAS	2
JAK-STAT:Wikipathways	JAK-STAT:Wikipathways	7/932	106/12994	0.644658	0.644658	0.875518	ISOC2/AKT1/EIF4EBP1/MAP2K2/MAP2K1/IGF1/BAD	7
Acebutolol Action Pathway:SMPDB	Acebutolol Action Pathway:SMPDB	4/932	61/12994	0.64579	0.64579	0.875518	PRKACA/CALM1/CALM2/SNTB1	4
Alprenolol Action Pathway:SMPDB	Alprenolol Action Pathway:SMPDB	4/932	61/12994	0.64579	0.64579	0.875518	PRKACA/CALM1/CALM2/SNTB1	4
Amiodarone Action Pathway:SMPDB	Amiodarone Action Pathway:SMPDB	4/932	61/12994	0.64579	0.64579	0.875518	PRKACA/CALM1/CALM2/SNTB1	4
Amlodipine Action Pathway:SMPDB	Amlodipine Action Pathway:SMPDB	4/932	61/12994	0.64579	0.64579	0.875518	PRKACA/CALM1/CALM2/SNTB1	4
Angiogenesis overview:Wikipathways	Angiogenesis overview:Wikipathways	4/932	61/12994	0.64579	0.64579	0.875518	AKT1/MAP2K1/BAD/FGFR1	4
Arbutamine Action Pathway:SMPDB	Arbutamine Action Pathway:SMPDB	4/932	61/12994	0.64579	0.64579	0.875518	PRKACA/CALM1/CALM2/SNTB1	4
Atenolol Action Pathway:SMPDB	Atenolol Action Pathway:SMPDB	4/932	61/12994	0.64579	0.64579	0.875518	PRKACA/CALM1/CALM2/SNTB1	4
Betaxolol Action Pathway:SMPDB	Betaxolol Action Pathway:SMPDB	4/932	61/12994	0.64579	0.64579	0.875518	PRKACA/CALM1/CALM2/SNTB1	4
Bevantolol Action Pathway:SMPDB	Bevantolol Action Pathway:SMPDB	4/932	61/12994	0.64579	0.64579	0.875518	PRKACA/CALM1/CALM2/SNTB1	4
Bisoprolol Action Pathway:SMPDB	Bisoprolol Action Pathway:SMPDB	4/932	61/12994	0.64579	0.64579	0.875518	PRKACA/CALM1/CALM2/SNTB1	4
Bopindolol Action Pathway:SMPDB	Bopindolol Action Pathway:SMPDB	4/932	61/12994	0.64579	0.64579	0.875518	PRKACA/CALM1/CALM2/SNTB1	4
Bupranolol Action Pathway:SMPDB	Bupranolol Action Pathway:SMPDB	4/932	61/12994	0.64579	0.64579	0.875518	PRKACA/CALM1/CALM2/SNTB1	4
Carteolol Action Pathway:SMPDB	Carteolol Action Pathway:SMPDB	4/932	61/12994	0.64579	0.64579	0.875518	PRKACA/CALM1/CALM2/SNTB1	4
Diltiazem Action Pathway:SMPDB	Diltiazem Action Pathway:SMPDB	4/932	61/12994	0.64579	0.64579	0.875518	PRKACA/CALM1/CALM2/SNTB1	4
Disopyramide Action Pathway:SMPDB	Disopyramide Action Pathway:SMPDB	4/932	61/12994	0.64579	0.64579	0.875518	PRKACA/CALM1/CALM2/SNTB1	4
Dobutamine Action Pathway:SMPDB	Dobutamine Action Pathway:SMPDB	4/932	61/12994	0.64579	0.64579	0.875518	PRKACA/CALM1/CALM2/SNTB1	4
Epinephrine Action Pathway:SMPDB	Epinephrine Action Pathway:SMPDB	4/932	61/12994	0.64579	0.64579	0.875518	PRKACA/CALM1/CALM2/SNTB1	4
Esmolol Action Pathway:SMPDB	Esmolol Action Pathway:SMPDB	4/932	61/12994	0.64579	0.64579	0.875518	PRKACA/CALM1/CALM2/SNTB1	4
Felodipine Action Pathway:SMPDB	Felodipine Action Pathway:SMPDB	4/932	61/12994	0.64579	0.64579	0.875518	PRKACA/CALM1/CALM2/SNTB1	4
Flecainide Action Pathway:SMPDB	Flecainide Action Pathway:SMPDB	4/932	61/12994	0.64579	0.64579	0.875518	PRKACA/CALM1/CALM2/SNTB1	4
Fosphenytoin (Antiarrhythmic) Action Pathway:SMPDB	Fosphenytoin (Antiarrhythmic) Action Pathway:SMPDB	4/932	61/12994	0.64579	0.64579	0.875518	PRKACA/CALM1/CALM2/SNTB1	4
Ibutilide Action Pathway:SMPDB	Ibutilide Action Pathway:SMPDB	4/932	61/12994	0.64579	0.64579	0.875518	PRKACA/CALM1/CALM2/SNTB1	4
Isoprenaline Action Pathway:SMPDB	Isoprenaline Action Pathway:SMPDB	4/932	61/12994	0.64579	0.64579	0.875518	PRKACA/CALM1/CALM2/SNTB1	4
Isradipine Action Pathway:SMPDB	Isradipine Action Pathway:SMPDB	4/932	61/12994	0.64579	0.64579	0.875518	PRKACA/CALM1/CALM2/SNTB1	4
Levobunolol Action Pathway:SMPDB	Levobunolol Action Pathway:SMPDB	4/932	61/12994	0.64579	0.64579	0.875518	PRKACA/CALM1/CALM2/SNTB1	4
Metipranolol Action Pathway:SMPDB	Metipranolol Action Pathway:SMPDB	4/932	61/12994	0.64579	0.64579	0.875518	PRKACA/CALM1/CALM2/SNTB1	4
Metoprolol Action Pathway:SMPDB	Metoprolol Action Pathway:SMPDB	4/932	61/12994	0.64579	0.64579	0.875518	PRKACA/CALM1/CALM2/SNTB1	4
Mexiletine Action Pathway:SMPDB	Mexiletine Action Pathway:SMPDB	4/932	61/12994	0.64579	0.64579	0.875518	PRKACA/CALM1/CALM2/SNTB1	4
Muscle/Heart Contraction:SMPDB	Muscle/Heart Contraction:SMPDB	4/932	61/12994	0.64579	0.64579	0.875518	PRKACA/CALM1/CALM2/SNTB1	4
Nadolol Action Pathway:SMPDB	Nadolol Action Pathway:SMPDB	4/932	61/12994	0.64579	0.64579	0.875518	PRKACA/CALM1/CALM2/SNTB1	4
Nebivolol Action Pathway:SMPDB	Nebivolol Action Pathway:SMPDB	4/932	61/12994	0.64579	0.64579	0.875518	PRKACA/CALM1/CALM2/SNTB1	4
Nifedipine Action Pathway:SMPDB	Nifedipine Action Pathway:SMPDB	4/932	61/12994	0.64579	0.64579	0.875518	PRKACA/CALM1/CALM2/SNTB1	4
Nimodipine Action Pathway:SMPDB	Nimodipine Action Pathway:SMPDB	4/932	61/12994	0.64579	0.64579	0.875518	PRKACA/CALM1/CALM2/SNTB1	4
Nisoldipine Action Pathway:SMPDB	Nisoldipine Action Pathway:SMPDB	4/932	61/12994	0.64579	0.64579	0.875518	PRKACA/CALM1/CALM2/SNTB1	4
Nitrendipine Action Pathway:SMPDB	Nitrendipine Action Pathway:SMPDB	4/932	61/12994	0.64579	0.64579	0.875518	PRKACA/CALM1/CALM2/SNTB1	4
Oxprenolol Action Pathway:SMPDB	Oxprenolol Action Pathway:SMPDB	4/932	61/12994	0.64579	0.64579	0.875518	PRKACA/CALM1/CALM2/SNTB1	4
Penbutolol Action Pathway:SMPDB	Penbutolol Action Pathway:SMPDB	4/932	61/12994	0.64579	0.64579	0.875518	PRKACA/CALM1/CALM2/SNTB1	4
Pindolol Action Pathway:SMPDB	Pindolol Action Pathway:SMPDB	4/932	61/12994	0.64579	0.64579	0.875518	PRKACA/CALM1/CALM2/SNTB1	4
Practolol Action Pathway:SMPDB	Practolol Action Pathway:SMPDB	4/932	61/12994	0.64579	0.64579	0.875518	PRKACA/CALM1/CALM2/SNTB1	4
Procainamide (Antiarrhythmic) Action Pathway:SMPDB	Procainamide (Antiarrhythmic) Action Pathway:SMPDB	4/932	61/12994	0.64579	0.64579	0.875518	PRKACA/CALM1/CALM2/SNTB1	4
Propranolol Action Pathway:SMPDB	Propranolol Action Pathway:SMPDB	4/932	61/12994	0.64579	0.64579	0.875518	PRKACA/CALM1/CALM2/SNTB1	4
Quinidine Action Pathway:SMPDB	Quinidine Action Pathway:SMPDB	4/932	61/12994	0.64579	0.64579	0.875518	PRKACA/CALM1/CALM2/SNTB1	4
Sotalol Action Pathway:SMPDB	Sotalol Action Pathway:SMPDB	4/932	61/12994	0.64579	0.64579	0.875518	PRKACA/CALM1/CALM2/SNTB1	4
Timolol Action Pathway:SMPDB	Timolol Action Pathway:SMPDB	4/932	61/12994	0.64579	0.64579	0.875518	PRKACA/CALM1/CALM2/SNTB1	4
Tocainide Action Pathway:SMPDB	Tocainide Action Pathway:SMPDB	4/932	61/12994	0.64579	0.64579	0.875518	PRKACA/CALM1/CALM2/SNTB1	4
Verapamil Action Pathway:SMPDB	Verapamil Action Pathway:SMPDB	4/932	61/12994	0.64579	0.64579	0.875518	PRKACA/CALM1/CALM2/SNTB1	4
&gamma;-linolenate biosynthesis:HumanCyc	&gamma;-linolenate biosynthesis:HumanCyc	1/932	14/12994	0.647438	0.647438	0.875518	FADS2	1
Acetylcholine binding and downstream events:Reactome	Acetylcholine binding and downstream events:Reactome	1/932	14/12994	0.647438	0.647438	0.875518	CHRNG	1
Activation of Nicotinic Acetylcholine Receptors:Reactome	Activation of Nicotinic Acetylcholine Receptors:Reactome	1/932	14/12994	0.647438	0.647438	0.875518	CHRNG	1
akap95 role in mitosis and chromosome dynamics:BioCarta	akap95 role in mitosis and chromosome dynamics:BioCarta	1/932	14/12994	0.647438	0.647438	0.875518	PRKAG1	1
Aspartate Metabolism:SMPDB	Aspartate Metabolism:SMPDB	1/932	14/12994	0.647438	0.647438	0.875518	ASL	1
Benzodiazepine Pathway, Pharmacodynamics:PharmGKB	Benzodiazepine Pathway, Pharmacodynamics:PharmGKB	1/932	14/12994	0.647438	0.647438	0.875518	TSPO	1
Canavan Disease:SMPDB	Canavan Disease:SMPDB	1/932	14/12994	0.647438	0.647438	0.875518	ASL	1
CDT1 association with the CDC6:ORC:origin complex:Reactome	CDT1 association with the CDC6:ORC:origin complex:Reactome	1/932	14/12994	0.647438	0.647438	0.875518	UBB	1
classical complement pathway:BioCarta	classical complement pathway:BioCarta	1/932	14/12994	0.647438	0.647438	0.875518	C9	1
ERK Pathway in Huntington,s Disease:Wikipathways	ERK Pathway in Huntington,s Disease:Wikipathways	1/932	14/12994	0.647438	0.647438	0.875518	HRAS	1
erythropoietin mediated neuroprotection through nf-kb:BioCarta	erythropoietin mediated neuroprotection through nf-kb:BioCarta	1/932	14/12994	0.647438	0.647438	0.875518	COPS5	1
fibrinolysis pathway:BioCarta	fibrinolysis pathway:BioCarta	1/932	14/12994	0.647438	0.647438	0.875518	UBA1	1
Gap junction trafficking and regulation:Reactome	Gap junction trafficking and regulation:Reactome	1/932	14/12994	0.647438	0.647438	0.875518	AP2M1	1
Glutathione synthesis and recycling:Reactome	Glutathione synthesis and recycling:Reactome	1/932	14/12994	0.647438	0.647438	0.875518	GSS	1
Golgi Cisternae Pericentriolar Stack Reorganization:Reactome	Golgi Cisternae Pericentriolar Stack Reorganization:Reactome	1/932	14/12994	0.647438	0.647438	0.875518	RAB1B	1
Hypoacetylaspartia:SMPDB	Hypoacetylaspartia:SMPDB	1/932	14/12994	0.647438	0.647438	0.875518	ASL	1
il 2 signaling pathway:BioCarta	il 2 signaling pathway:BioCarta	1/932	14/12994	0.647438	0.647438	0.875518	HRAS	1
Lysosphingolipid and LPA receptors:Reactome	Lysosphingolipid and LPA receptors:Reactome	1/932	14/12994	0.647438	0.647438	0.875518	PLPPR3	1
PIWI-interacting RNA (piRNA) biogenesis:Reactome	PIWI-interacting RNA (piRNA) biogenesis:Reactome	1/932	14/12994	0.647438	0.647438	0.875518	HENMT1	1
Postsynaptic nicotinic acetylcholine receptors:Reactome	Postsynaptic nicotinic acetylcholine receptors:Reactome	1/932	14/12994	0.647438	0.647438	0.875518	CHRNG	1
PTK6 Regulates RHO GTPases, RAS GTPase and MAP kinases:Reactome	PTK6 Regulates RHO GTPases, RAS GTPase and MAP kinases:Reactome	1/932	14/12994	0.647438	0.647438	0.875518	HRAS	1
Regulation of TP53 Activity through Association with Co-factors:Reactome	Regulation of TP53 Activity through Association with Co-factors:Reactome	1/932	14/12994	0.647438	0.647438	0.875518	AKT1	1
S1P4 pathway:PID	S1P4 pathway:PID	1/932	14/12994	0.647438	0.647438	0.875518	GNA12	1
SHC1 events in ERBB4 signaling:Reactome	SHC1 events in ERBB4 signaling:Reactome	1/932	14/12994	0.647438	0.647438	0.875518	HRAS	1
Spry regulation of FGF signaling:Reactome	Spry regulation of FGF signaling:Reactome	1/932	14/12994	0.647438	0.647438	0.875518	UBB	1
stress induction of hsp regulation:BioCarta	stress induction of hsp regulation:BioCarta	1/932	14/12994	0.647438	0.647438	0.875518	MAPKAPK3	1
TGF-B Signaling in Thyroid Cells for Epithelial-Mesenchymal Transition:Wikipathways	TGF-B Signaling in Thyroid Cells for Epithelial-Mesenchymal Transition:Wikipathways	1/932	14/12994	0.647438	0.647438	0.875518	AKT1	1
TP53 Regulates Transcription of Genes Involved in G1 Cell Cycle Arrest:Reactome	TP53 Regulates Transcription of Genes Involved in G1 Cell Cycle Arrest:Reactome	1/932	14/12994	0.647438	0.647438	0.875518	CCNE1	1
Triglyceride biosynthesis:Reactome	Triglyceride biosynthesis:Reactome	1/932	14/12994	0.647438	0.647438	0.875518	MOGAT2	1
Tryptophan catabolism:Reactome	Tryptophan catabolism:Reactome	1/932	14/12994	0.647438	0.647438	0.875518	KYAT3	1
Warfarin Pathway, Pharmacodynamics:PharmGKB	Warfarin Pathway, Pharmacodynamics:PharmGKB	1/932	14/12994	0.647438	0.647438	0.875518	GGCX	1
Fanconi anemia pathway:PID	Fanconi anemia pathway:PID	3/932	46/12994	0.65062	0.65062	0.878212	FAAP100/CENPS/NBN	3
Insulin Pathway:PID	Insulin Pathway:PID	3/932	46/12994	0.65062	0.65062	0.878212	AKT1/EIF4EBP1/HRAS	3
Regulation of Microtubule Cytoskeleton:Wikipathways	Regulation of Microtubule Cytoskeleton:Wikipathways	3/932	46/12994	0.65062	0.65062	0.878212	AKT1/PRKACA/DVL1	3
Beta-catenin independent WNT signaling:Reactome	Beta-catenin independent WNT signaling:Reactome	6/932	92/12994	0.654426	0.654426	0.880485	AP2S1/AP2M1/AP2A1/UBB/DVL1/CALM1	6
G Protein Signaling Pathways:Wikipathways	G Protein Signaling Pathways:Wikipathways	6/932	92/12994	0.654426	0.654426	0.880485	HRAS/PRKACA/GNA12/GNAS/CALM1/AKAP3	6
Regulation of nuclear SMAD2/3 signaling:PID	Regulation of nuclear SMAD2/3 signaling:PID	5/932	77/12994	0.655525	0.655525	0.880485	AKT1/TFE3/SAP18/CTBP1/CITED1	5
Transcriptional regulation by RUNX1:Reactome	Transcriptional regulation by RUNX1:Reactome	13/932	196/12994	0.656293	0.656293	0.880485	CCNH/UBB/MNAT1/RING1/HIST2H4A/HIST1H2AC/HIST1H2BJ/HIST1H2BO/HIST1H3C/HIST1H4H/ZFPM1/HIST1H2BL/HIST1H2AB	13
Apelin signaling pathway - Homo sapiens (human):KEGG	Apelin signaling pathway - Homo sapiens (human):KEGG	9/932	137/12994	0.656372	0.656372	0.880485	PRKAG1/AKT1/HRAS/MAP2K2/PRKACA/RPS6KB2/MAP2K1/CALM1/CALM2	9
Processing of Capped Intron-Containing Pre-mRNA:Reactome	Processing of Capped Intron-Containing Pre-mRNA:Reactome	16/932	240/12994	0.656848	0.656848	0.880485	TXNL4A/POLR2L/POLR2J/SNRPC/SF3B5/LSM3/YBX1/LSM4/POLR2I/CPSF3/SNRNP25/LSM5/ZCRB1/SNRNP35/POLR2G/PPIE	16
Carvedilol Action Pathway:SMPDB	Carvedilol Action Pathway:SMPDB	4/932	62/12994	0.658525	0.658525	0.880485	PRKACA/CALM1/CALM2/SNTB1	4
Fc-epsilon receptor I signaling in mast cells:PID	Fc-epsilon receptor I signaling in mast cells:PID	4/932	62/12994	0.658525	0.658525	0.880485	AKT1/HRAS/MAP2K2/MAP2K1	4
Labetalol Action Pathway:SMPDB	Labetalol Action Pathway:SMPDB	4/932	62/12994	0.658525	0.658525	0.880485	PRKACA/CALM1/CALM2/SNTB1	4
Activated NOTCH1 Transmits Signal to the Nucleus:Reactome	Activated NOTCH1 Transmits Signal to the Nucleus:Reactome	2/932	31/12994	0.662396	0.662396	0.880485	PSENEN/UBB	2
Downstream signaling of activated FGFR1:Reactome	Downstream signaling of activated FGFR1:Reactome	2/932	31/12994	0.662396	0.662396	0.880485	HRAS/FGFR1	2
IL17 signaling pathway:Wikipathways	IL17 signaling pathway:Wikipathways	2/932	31/12994	0.662396	0.662396	0.880485	AKT1/TRAF3	2
Matrix Metalloproteinases:Wikipathways	Matrix Metalloproteinases:Wikipathways	2/932	31/12994	0.662396	0.662396	0.880485	BSG/MMP17	2
Methylenetetrahydrofolate Reductase Deficiency (MTHFRD):SMPDB	Methylenetetrahydrofolate Reductase Deficiency (MTHFRD):SMPDB	2/932	31/12994	0.662396	0.662396	0.880485	FPGS/MSRB2	2
Ovarian Infertility Genes:Wikipathways	Ovarian Infertility Genes:Wikipathways	2/932	31/12994	0.662396	0.662396	0.880485	SMPD1/ZP3	2
wnt signaling pathway:BioCarta	wnt signaling pathway:BioCarta	2/932	31/12994	0.662396	0.662396	0.880485	CTBP1/DVL1	2
Energy Metabolism:Wikipathways	Energy Metabolism:Wikipathways	3/932	47/12994	0.665087	0.665087	0.880485	PRKAG1/ESRRA/TFB1M	3
ion channels and their functional role in vascular endothelium:BioCarta	ion channels and their functional role in vascular endothelium:BioCarta	3/932	47/12994	0.665087	0.665087	0.880485	AKT1/GNAS/KCNQ3	3
NO-cGMP-PKG mediated Neuroprotection:Wikipathways	NO-cGMP-PKG mediated Neuroprotection:Wikipathways	3/932	47/12994	0.665087	0.665087	0.880485	TSPO/BAD/CALM1	3
NOTCH1 Intracellular Domain Regulates Transcription:Reactome	NOTCH1 Intracellular Domain Regulates Transcription:Reactome	3/932	47/12994	0.665087	0.665087	0.880485	RBX1/SKP1/UBB	3
Sphingolipid metabolism - Homo sapiens (human):KEGG	Sphingolipid metabolism - Homo sapiens (human):KEGG	3/932	47/12994	0.665087	0.665087	0.880485	SMPD1/SMPD2/ASAH2	3
TBC/RABGAPs:Reactome	TBC/RABGAPs:Reactome	3/932	47/12994	0.665087	0.665087	0.880485	TBC1D10B/TBC1D7/TBC1D14	3
Influenza Infection:Reactome	Influenza Infection:Reactome	4/932	63/12994	0.670948	0.670948	0.880485	POLR2L/POLR2J/POLR2I/POLR2G	4
Lidocaine (Antiarrhythmic) Action Pathway:SMPDB	Lidocaine (Antiarrhythmic) Action Pathway:SMPDB	4/932	63/12994	0.670948	0.670948	0.880485	PRKACA/CALM1/CALM2/SNTB1	4
Pathways Affected in Adenoid Cystic Carcinoma:Wikipathways	Pathways Affected in Adenoid Cystic Carcinoma:Wikipathways	4/932	63/12994	0.670948	0.670948	0.880485	AKT1/HRAS/MAP2K2/CTBP1	4
T-Cell antigen Receptor (TCR) pathway during Staphylococcus aureus infection:Wikipathways	T-Cell antigen Receptor (TCR) pathway during Staphylococcus aureus infection:Wikipathways	4/932	63/12994	0.670948	0.670948	0.880485	AKT1/MAP2K2/MAP2K1/CALM1	4
Biogenic Amine Synthesis:Wikipathways	Biogenic Amine Synthesis:Wikipathways	1/932	15/12994	0.672753	0.672753	0.880485	DDC	1
Constitutive Signaling by Ligand-Responsive EGFR Cancer Variants:Reactome	Constitutive Signaling by Ligand-Responsive EGFR Cancer Variants:Reactome	1/932	15/12994	0.672753	0.672753	0.880485	HRAS	1
Constitutive Signaling by NOTCH1 HD Domain Mutants:Reactome	Constitutive Signaling by NOTCH1 HD Domain Mutants:Reactome	1/932	15/12994	0.672753	0.672753	0.880485	UBB	1
CREB phosphorylation through the activation of CaMKII:Reactome	CREB phosphorylation through the activation of CaMKII:Reactome	1/932	15/12994	0.672753	0.672753	0.880485	CALM1	1
Early Phase of HIV Life Cycle:Reactome	Early Phase of HIV Life Cycle:Reactome	1/932	15/12994	0.672753	0.672753	0.880485	FEN1	1
estrogen responsive protein efp controls cell cycle and breast tumors growth:BioCarta	estrogen responsive protein efp controls cell cycle and breast tumors growth:BioCarta	1/932	15/12994	0.672753	0.672753	0.880485	SFN	1
Fatty Acid Omega Oxidation:Wikipathways	Fatty Acid Omega Oxidation:Wikipathways	1/932	15/12994	0.672753	0.672753	0.880485	ADH7	1
gamma-aminobutyric acid receptor life cycle pathway:BioCarta	gamma-aminobutyric acid receptor life cycle pathway:BioCarta	1/932	15/12994	0.672753	0.672753	0.880485	UBA1	1
H19 action Rb-E2F1 signaling and CDK-Beta-catenin activity:Wikipathways	H19 action Rb-E2F1 signaling and CDK-Beta-catenin activity:Wikipathways	1/932	15/12994	0.672753	0.672753	0.880485	H2AFY	1
il 4 signaling pathway:BioCarta	il 4 signaling pathway:BioCarta	1/932	15/12994	0.672753	0.672753	0.880485	AKT1	1
Mercaptopurine Metabolism Pathway:SMPDB	Mercaptopurine Metabolism Pathway:SMPDB	1/932	15/12994	0.672753	0.672753	0.880485	ADK	1
Methotrexate Pathway (Cancer Cell), Pharmacodynamics:PharmGKB	Methotrexate Pathway (Cancer Cell), Pharmacodynamics:PharmGKB	1/932	15/12994	0.672753	0.672753	0.880485	FPGS	1
N-Glycan antennae elongation:Reactome	N-Glycan antennae elongation:Reactome	1/932	15/12994	0.672753	0.672753	0.880485	B4GALT2	1
Nucleobase biosynthesis:Reactome	Nucleobase biosynthesis:Reactome	1/932	15/12994	0.672753	0.672753	0.880485	LHPP	1
Phytochemical activity on NRF2 transcriptional activation:Wikipathways	Phytochemical activity on NRF2 transcriptional activation:Wikipathways	1/932	15/12994	0.672753	0.672753	0.880485	KEAP1	1
pten dependent cell cycle arrest and apoptosis:BioCarta	pten dependent cell cycle arrest and apoptosis:BioCarta	1/932	15/12994	0.672753	0.672753	0.880485	AKT1	1
Quercetin and Nf-kB- AP-1 Induced Cell Apoptosis:Wikipathways	Quercetin and Nf-kB- AP-1 Induced Cell Apoptosis:Wikipathways	1/932	15/12994	0.672753	0.672753	0.880485	KEAP1	1
Regulation of innate immune responses to cytosolic DNA:Reactome	Regulation of innate immune responses to cytosolic DNA:Reactome	1/932	15/12994	0.672753	0.672753	0.880485	UBB	1
Signaling by EGFR in Cancer:Reactome	Signaling by EGFR in Cancer:Reactome	1/932	15/12994	0.672753	0.672753	0.880485	HRAS	1
Signaling by Ligand-Responsive EGFR Variants in Cancer:Reactome	Signaling by Ligand-Responsive EGFR Variants in Cancer:Reactome	1/932	15/12994	0.672753	0.672753	0.880485	HRAS	1
Signaling by NOTCH1 HD Domain Mutants in Cancer:Reactome	Signaling by NOTCH1 HD Domain Mutants in Cancer:Reactome	1/932	15/12994	0.672753	0.672753	0.880485	UBB	1
Sorafenib Metabolism Pathway:SMPDB	Sorafenib Metabolism Pathway:SMPDB	1/932	15/12994	0.672753	0.672753	0.880485	CYP2C9	1
telomeres telomerase cellular aging and immortality:BioCarta	telomeres telomerase cellular aging and immortality:BioCarta	1/932	15/12994	0.672753	0.672753	0.880485	AKT1	1
the prc2 complex sets long-term gene silencing through modification of histone tails:BioCarta	the prc2 complex sets long-term gene silencing through modification of histone tails:BioCarta	1/932	15/12994	0.672753	0.672753	0.880485	RING1	1
triacylglycerol degradation:HumanCyc	triacylglycerol degradation:HumanCyc	1/932	15/12994	0.672753	0.672753	0.880485	ABHD12	1
Integrin:INOH	Integrin:INOH	8/932	124/12994	0.673103	0.673103	0.880485	HRAS/MAP2K2/GPC1/MAP2K1/SDC1/SDC2/DOCK7/ITGB6	8
Cushing syndrome - Homo sapiens (human):KEGG	Cushing syndrome - Homo sapiens (human):KEGG	10/932	154/12994	0.673973	0.673973	0.880485	FH/MAP2K2/PRKACA/CREB3/MAP2K1/GNAS/DVL1/CCNE1/STAR/ATF6B	10
Chromatin modifying enzymes:Reactome	Chromatin modifying enzymes:Reactome	18/932	272/12994	0.674181	0.674181	0.880485	TAF10/MBD3/ELP5/MCRS1/ELP6/SAP18/TADA3/COPRS/VPS72/KAT14/HIST2H4A/HIST1H2AC/HIST1H2BJ/HIST1H2BO/HIST1H3C/HIST1H4H/HIST1H2BL/HIST1H2AB	18
Chromatin organization:Reactome	Chromatin organization:Reactome	18/932	272/12994	0.674181	0.674181	0.880485	TAF10/MBD3/ELP5/MCRS1/ELP6/SAP18/TADA3/COPRS/VPS72/KAT14/HIST2H4A/HIST1H2AC/HIST1H2BJ/HIST1H2BO/HIST1H3C/HIST1H4H/HIST1H2BL/HIST1H2AB	18
p73 transcription factor network:PID	p73 transcription factor network:PID	5/932	79/12994	0.677785	0.677785	0.881729	PIN1/HAGH/BIN1/BAK1/SFN	5
RNA degradation - Homo sapiens (human):KEGG	RNA degradation - Homo sapiens (human):KEGG	5/932	79/12994	0.677785	0.677785	0.881729	LSM3/LSM4/WDR61/LSM5/PFKL	5
Histidine, lysine, phenylalanine, tyrosine, proline and tryptophan catabolism:Reactome	Histidine, lysine, phenylalanine, tyrosine, proline and tryptophan catabolism:Reactome	3/932	48/12994	0.679114	0.679114	0.881729	AKT1S1/OGDH/KYAT3	3
Notch signaling pathway - Homo sapiens (human):KEGG	Notch signaling pathway - Homo sapiens (human):KEGG	3/932	48/12994	0.679114	0.679114	0.881729	PSENEN/CTBP1/DVL1	3
Notch-mediated HES/HEY network:PID	Notch-mediated HES/HEY network:PID	3/932	48/12994	0.679114	0.679114	0.881729	CTBP1/HES6/NEUROG3	3
bcr signaling pathway:BioCarta	bcr signaling pathway:BioCarta	2/932	32/12994	0.679514	0.679514	0.881729	HRAS/MAP2K1	2
DAG and IP3 signaling:Reactome	DAG and IP3 signaling:Reactome	2/932	32/12994	0.679514	0.679514	0.881729	PRKACA/CALM1	2
Gastric Cancer Network 2:Wikipathways	Gastric Cancer Network 2:Wikipathways	2/932	32/12994	0.679514	0.679514	0.881729	CACYBP/CHTF8	2
Initiation of transcription and translation elongation at the HIV-1 LTR:Wikipathways	Initiation of transcription and translation elongation at the HIV-1 LTR:Wikipathways	2/932	32/12994	0.679514	0.679514	0.881729	NELFE/SUPT4H1	2
Oncogene Induced Senescence:Reactome	Oncogene Induced Senescence:Reactome	2/932	32/12994	0.679514	0.679514	0.881729	UBB/TFDP1	2
Syndecan-4-mediated signaling events:PID	Syndecan-4-mediated signaling events:PID	2/932	32/12994	0.679514	0.679514	0.881729	GIPC1/FGFR1	2
miR-targeted genes in epithelium - TarBase:Wikipathways	miR-targeted genes in epithelium - TarBase:Wikipathways	22/932	333/12994	0.688328	0.688328	0.886814	LAMTOR5/MPDU1/MTX1/MRPS33/CHMP2A/ATP6V0E1/MRPS24/TXN2/PPP1R7/PGRMC1/AP3D1/G6PD/YIF1B/NUCB1/GFPT1/ANXA2/GEMIN7/PSAT1/PTPA/HSD17B12/FADS1/DOCK7	22
Aquaporin-mediated transport:Reactome	Aquaporin-mediated transport:Reactome	3/932	49/12994	0.6927	0.6927	0.886814	PRKACA/GNAS/AQP6	3
Arginine and proline metabolism - Homo sapiens (human):KEGG	Arginine and proline metabolism - Homo sapiens (human):KEGG	3/932	49/12994	0.6927	0.6927	0.886814	AGMAT/CKB/CKMT1B	3
Valine, leucine and isoleucine degradation:EHMN	Valine, leucine and isoleucine degradation:EHMN	3/932	49/12994	0.6927	0.6927	0.886814	HSD17B10/PCCB/HIBCH	3
p75 NTR receptor-mediated signalling:Reactome	p75 NTR receptor-mediated signalling:Reactome	6/932	96/12994	0.694636	0.694636	0.886814	PSENEN/IRAK1/UBB/BAD/SMPD2/MAGED1	6
Oncostatin M Signaling Pathway:Wikipathways	Oncostatin M Signaling Pathway:Wikipathways	4/932	65/12994	0.694846	0.694846	0.886814	AKT1/HRAS/MAP2K2/MAP2K1	4
Shigellosis - Homo sapiens (human):KEGG	Shigellosis - Homo sapiens (human):KEGG	4/932	65/12994	0.694846	0.694846	0.886814	ARPC3/RHOG/ARPC2/ARPC1A	4
Activation of the pre-replicative complex:Reactome	Activation of the pre-replicative complex:Reactome	2/932	33/12994	0.695916	0.695916	0.886814	RPA3/POLA2	2
Apoptosis - multiple species - Homo sapiens (human):KEGG	Apoptosis - multiple species - Homo sapiens (human):KEGG	2/932	33/12994	0.695916	0.695916	0.886814	BAK1/FADD	2
Glucagon signaling in metabolic regulation:Reactome	Glucagon signaling in metabolic regulation:Reactome	2/932	33/12994	0.695916	0.695916	0.886814	PRKACA/GNAS	2
integrin signaling pathway:BioCarta	integrin signaling pathway:BioCarta	2/932	33/12994	0.695916	0.695916	0.886814	HRAS/LRPAP1	2
Keratan sulfate/keratin metabolism:Reactome	Keratan sulfate/keratin metabolism:Reactome	2/932	33/12994	0.695916	0.695916	0.886814	B4GALT2/ST3GAL3	2
Negative regulation of FGFR1 signaling:Reactome	Negative regulation of FGFR1 signaling:Reactome	2/932	33/12994	0.695916	0.695916	0.886814	UBB/FGFR1	2
Netrin-mediated signaling events:PID	Netrin-mediated signaling events:PID	2/932	33/12994	0.695916	0.695916	0.886814	MAP2K2/MAP2K1	2
Oxidative Stress:Wikipathways	Oxidative Stress:Wikipathways	2/932	33/12994	0.695916	0.695916	0.886814	SOD1/TXN2	2
Resolution of D-loop Structures through Holliday Junction Intermediates:Reactome	Resolution of D-loop Structures through Holliday Junction Intermediates:Reactome	2/932	33/12994	0.695916	0.695916	0.886814	EME2/NBN	2
Signaling by NOTCH2:Reactome	Signaling by NOTCH2:Reactome	2/932	33/12994	0.695916	0.695916	0.886814	PSENEN/UBB	2
Trk receptor signaling mediated by the MAPK pathway:PID	Trk receptor signaling mediated by the MAPK pathway:PID	2/932	33/12994	0.695916	0.695916	0.886814	HRAS/MAP2K1	2
Carbamazepine Pathway, Pharmacokinetics:PharmGKB	Carbamazepine Pathway, Pharmacokinetics:PharmGKB	1/932	16/12994	0.696252	0.696252	0.886814	CYP3A5	1
chromatin remodeling by hswi/snf atp-dependent complexes:BioCarta	chromatin remodeling by hswi/snf atp-dependent complexes:BioCarta	1/932	16/12994	0.696252	0.696252	0.886814	GTF3A	1
control of skeletal myogenesis by hdac and calcium/calmodulin-dependent kinase (camk):BioCarta	control of skeletal myogenesis by hdac and calcium/calmodulin-dependent kinase (camk):BioCarta	1/932	16/12994	0.696252	0.696252	0.886814	AKT1	1
FGFR1 ligand binding and activation:Reactome	FGFR1 ligand binding and activation:Reactome	1/932	16/12994	0.696252	0.696252	0.886814	FGFR1	1
GRB2 events in ERBB2 signaling:Reactome	GRB2 events in ERBB2 signaling:Reactome	1/932	16/12994	0.696252	0.696252	0.886814	HRAS	1
Ibuprofen Pathway, Pharmacokinetics:PharmGKB	Ibuprofen Pathway, Pharmacokinetics:PharmGKB	1/932	16/12994	0.696252	0.696252	0.886814	CYP2C9	1
IGF-Ncore:Signalink	IGF-Ncore:Signalink	1/932	16/12994	0.696252	0.696252	0.886814	PPP4C	1
KSRP (KHSRP) binds and destabilizes mRNA:Reactome	KSRP (KHSRP) binds and destabilizes mRNA:Reactome	1/932	16/12994	0.696252	0.696252	0.886814	AKT1	1
mRNA decay by 3, to 5, exoribonuclease:Reactome	mRNA decay by 3, to 5, exoribonuclease:Reactome	1/932	16/12994	0.696252	0.696252	0.886814	WDR61	1
Mycophenolic Acid Metabolism Pathway:SMPDB	Mycophenolic Acid Metabolism Pathway:SMPDB	1/932	16/12994	0.696252	0.696252	0.886814	CYP3A5	1
Phospholipase C-mediated cascade: FGFR1:Reactome	Phospholipase C-mediated cascade: FGFR1:Reactome	1/932	16/12994	0.696252	0.696252	0.886814	FGFR1	1
Rap1 signalling:Reactome	Rap1 signalling:Reactome	1/932	16/12994	0.696252	0.696252	0.886814	PRKACA	1
TGF-beta receptor signaling in EMT (epithelial to mesenchymal transition):Reactome	TGF-beta receptor signaling in EMT (epithelial to mesenchymal transition):Reactome	1/932	16/12994	0.696252	0.696252	0.886814	UBB	1
Transcription of E2F targets under negative control by DREAM complex:Reactome	Transcription of E2F targets under negative control by DREAM complex:Reactome	1/932	16/12994	0.696252	0.696252	0.886814	TFDP1	1
PDGFR-beta signaling pathway:PID	PDGFR-beta signaling pathway:PID	8/932	127/12994	0.698902	0.698902	0.886893	PIN1/BRK1/HRAS/MAP2K2/ARPC3/ARPC2/MAP2K1/SFN	8
GPCR Dopamine D1like receptor:INOH	GPCR Dopamine D1like receptor:INOH	3/932	50/12994	0.705847	0.705847	0.886893	PRKACA/GNAS/PTPA	3
Signaling by FGFR1:Reactome	Signaling by FGFR1:Reactome	3/932	50/12994	0.705847	0.705847	0.886893	HRAS/UBB/FGFR1	3
TGF-beta receptor signaling:PID	TGF-beta receptor signaling:PID	3/932	50/12994	0.705847	0.705847	0.886893	PPP1CA/DYNLRB1/BAMBI	3
Phenytoin (Antiarrhythmic) Action Pathway:SMPDB	Phenytoin (Antiarrhythmic) Action Pathway:SMPDB	5/932	82/12994	0.709335	0.709335	0.886893	PRKACA/CALM1/CALM2/SNTB1/CYP2C9	5
Mitotic Spindle Checkpoint:Reactome	Mitotic Spindle Checkpoint:Reactome	7/932	113/12994	0.709699	0.709699	0.886893	ANAPC11/SEC13/ANAPC15/PMF1/DYNLL2/MAD1L1/CENPS	7
Alpha4 beta1 integrin signaling events:PID	Alpha4 beta1 integrin signaling events:PID	2/932	34/12994	0.711617	0.711617	0.886893	CD81/PRKACA	2
ATM pathway:PID	ATM pathway:PID	2/932	34/12994	0.711617	0.711617	0.886893	CTBP1/NBN	2
Cargo concentration in the ER:Reactome	Cargo concentration in the ER:Reactome	2/932	34/12994	0.711617	0.711617	0.886893	PREB/SEC22B	2
CD40/CD40L signaling:PID	CD40/CD40L signaling:PID	2/932	34/12994	0.711617	0.711617	0.886893	AKT1/TRAF3	2
Fluoxetine Action Pathway:SMPDB	Fluoxetine Action Pathway:SMPDB	2/932	34/12994	0.711617	0.711617	0.886893	CYP3A5/CYP2C9	2
Melatonin metabolism and effects:Wikipathways	Melatonin metabolism and effects:Wikipathways	2/932	34/12994	0.711617	0.711617	0.886893	IRAK1/CALM1	2
p38 MAPK Signaling Pathway:Wikipathways	p38 MAPK Signaling Pathway:Wikipathways	2/932	34/12994	0.711617	0.711617	0.886893	HRAS/TRADD	2
Pentose and glucuronate interconversions - Homo sapiens (human):KEGG	Pentose and glucuronate interconversions - Homo sapiens (human):KEGG	2/932	34/12994	0.711617	0.711617	0.886893	AKR1A1/ISPD	2
Separation of Sister Chromatids:Reactome	Separation of Sister Chromatids:Reactome	8/932	129/12994	0.715357	0.715357	0.886893	ANAPC11/SEC13/ANAPC15/UBB/PMF1/DYNLL2/MAD1L1/CENPS	8
EGFR Inhibitor Pathway, Pharmacodynamics:PharmGKB	EGFR Inhibitor Pathway, Pharmacodynamics:PharmGKB	4/932	67/12994	0.717478	0.717478	0.886893	AKT1/HRAS/CAMK1/MAP2K1	4
Fc epsilon RI signaling pathway - Homo sapiens (human):KEGG	Fc epsilon RI signaling pathway - Homo sapiens (human):KEGG	4/932	67/12994	0.717478	0.717478	0.886893	AKT1/HRAS/MAP2K2/MAP2K1	4
O-linked glycosylation of mucins:Reactome	O-linked glycosylation of mucins:Reactome	4/932	67/12994	0.717478	0.717478	0.886893	ST3GAL3/C1GALT1C1/GALNT11/GALNT14	4
27-Hydroxylase Deficiency:SMPDB	27-Hydroxylase Deficiency:SMPDB	1/932	17/12994	0.718065	0.718065	0.886893	SCP2	1
Bile Acid Biosynthesis:SMPDB	Bile Acid Biosynthesis:SMPDB	1/932	17/12994	0.718065	0.718065	0.886893	SCP2	1
Biosynthesis of DHA-derived SPMs:Reactome	Biosynthesis of DHA-derived SPMs:Reactome	1/932	17/12994	0.718065	0.718065	0.886893	CYP2C9	1
Butyrate Response Factor 1 (BRF1) binds and destabilizes mRNA:Reactome	Butyrate Response Factor 1 (BRF1) binds and destabilizes mRNA:Reactome	1/932	17/12994	0.718065	0.718065	0.886893	AKT1	1
Cerebrotendinous Xanthomatosis (CTX):SMPDB	Cerebrotendinous Xanthomatosis (CTX):SMPDB	1/932	17/12994	0.718065	0.718065	0.886893	SCP2	1
Congenital Bile Acid Synthesis Defect Type II:SMPDB	Congenital Bile Acid Synthesis Defect Type II:SMPDB	1/932	17/12994	0.718065	0.718065	0.886893	SCP2	1
Congenital Bile Acid Synthesis Defect Type III:SMPDB	Congenital Bile Acid Synthesis Defect Type III:SMPDB	1/932	17/12994	0.718065	0.718065	0.886893	SCP2	1
Familial Hypercholanemia (FHCA):SMPDB	Familial Hypercholanemia (FHCA):SMPDB	1/932	17/12994	0.718065	0.718065	0.886893	SCP2	1
Leptin Insulin Overlap:Wikipathways	Leptin Insulin Overlap:Wikipathways	1/932	17/12994	0.718065	0.718065	0.886893	AKT1	1
Mycophenolic acid Pathway, Pharmacokinetics:PharmGKB	Mycophenolic acid Pathway, Pharmacokinetics:PharmGKB	1/932	17/12994	0.718065	0.718065	0.886893	CYP3A5	1
Phenylalanine metabolism - Homo sapiens (human):KEGG	Phenylalanine metabolism - Homo sapiens (human):KEGG	1/932	17/12994	0.718065	0.718065	0.886893	DDC	1
Primary bile acid biosynthesis - Homo sapiens (human):KEGG	Primary bile acid biosynthesis - Homo sapiens (human):KEGG	1/932	17/12994	0.718065	0.718065	0.886893	SCP2	1
Simplified Depiction of MYD88 Distinct Input-Output Pathway:Wikipathways	Simplified Depiction of MYD88 Distinct Input-Output Pathway:Wikipathways	1/932	17/12994	0.718065	0.718065	0.886893	IRAK1	1
TNF receptor superfamily (TNFSF) members mediating non-canonical NF-kB pathway:Reactome	TNF receptor superfamily (TNFSF) members mediating non-canonical NF-kB pathway:Reactome	1/932	17/12994	0.718065	0.718065	0.886893	TRAF3	1
ucalpain and friends in cell spread:BioCarta	ucalpain and friends in cell spread:BioCarta	1/932	17/12994	0.718065	0.718065	0.886893	CAPNS1	1
Zellweger Syndrome:SMPDB	Zellweger Syndrome:SMPDB	1/932	17/12994	0.718065	0.718065	0.886893	SCP2	1
HDMs demethylate histones:Reactome	HDMs demethylate histones:Reactome	3/932	51/12994	0.71856	0.71856	0.886893	HIST2H4A/HIST1H3C/HIST1H4H	3
Insulin receptor signalling cascade:Reactome	Insulin receptor signalling cascade:Reactome	3/932	51/12994	0.71856	0.71856	0.886893	HRAS/THEM4/FGFR1	3
Wnt Signaling Pathway:Wikipathways	Wnt Signaling Pathway:Wikipathways	3/932	51/12994	0.71856	0.71856	0.886893	AKT1/CTBP1/DVL1	3
Insulin Signaling:Wikipathways	Insulin Signaling:Wikipathways	10/932	160/12994	0.719483	0.719483	0.886893	AKT1/EIF4EBP1/GYS1/HRAS/RPS6KA4/MAP2K2/PFKL/RPS6KB2/MAP2K1/EHD1	10
Choline metabolism in cancer - Homo sapiens (human):KEGG	Choline metabolism in cancer - Homo sapiens (human):KEGG	6/932	99/12994	0.722673	0.722673	0.886893	AKT1/EIF4EBP1/HRAS/MAP2K2/RPS6KB2/MAP2K1	6
Inflammatory mediator regulation of TRP channels - Homo sapiens (human):KEGG	Inflammatory mediator regulation of TRP channels - Homo sapiens (human):KEGG	6/932	99/12994	0.722673	0.722673	0.886893	PPP1CA/PRKACA/GNAS/IGF1/CALM1/CALM2	6
Alanine, aspartate and glutamate metabolism - Homo sapiens (human):KEGG	Alanine, aspartate and glutamate metabolism - Homo sapiens (human):KEGG	2/932	35/12994	0.726633	0.726633	0.886893	GFPT1/ASL	2
Glucagon-like Peptide-1 (GLP1) regulates insulin secretion:Reactome	Glucagon-like Peptide-1 (GLP1) regulates insulin secretion:Reactome	2/932	35/12994	0.726633	0.726633	0.886893	PRKACA/GNAS	2
HIF-2-alpha transcription factor network:PID	HIF-2-alpha transcription factor network:PID	2/932	35/12994	0.726633	0.726633	0.886893	ELOB/APEX1	2
Histidine metabolism:EHMN	Histidine metabolism:EHMN	2/932	35/12994	0.726633	0.726633	0.886893	SLC1A5/SLC19A1	2
Nuclear Receptors in Lipid Metabolism and Toxicity:Wikipathways	Nuclear Receptors in Lipid Metabolism and Toxicity:Wikipathways	2/932	35/12994	0.726633	0.726633	0.886893	ABCD3/CYP2C9	2
Resolution of D-Loop Structures:Reactome	Resolution of D-Loop Structures:Reactome	2/932	35/12994	0.726633	0.726633	0.886893	EME2/NBN	2
toll-like receptor pathway:BioCarta	toll-like receptor pathway:BioCarta	2/932	35/12994	0.726633	0.726633	0.886893	IRAK1/TOLLIP	2
Transcriptional Regulation by E2F6:Reactome	Transcriptional Regulation by E2F6:Reactome	2/932	35/12994	0.726633	0.726633	0.886893	TFDP1/RING1	2
RAC1-PAK1-p38-MMP2 Pathway:Wikipathways	RAC1-PAK1-p38-MMP2 Pathway:Wikipathways	4/932	68/12994	0.728321	0.728321	0.886893	AKT1/EIF4EBP1/HRAS/BAD	4
Wnt:NetPath	Wnt:NetPath	4/932	68/12994	0.728321	0.728321	0.886893	PIN1/AKT1/CTBP1/DVL1	4
ESC Pluripotency Pathways:Wikipathways	ESC Pluripotency Pathways:Wikipathways	7/932	116/12994	0.735001	0.735001	0.886893	AKT1/ARAF/HRAS/MAP2K2/MAP2K1/DVL1/FGFR1	7
ABC transporters in lipid homeostasis:Reactome	ABC transporters in lipid homeostasis:Reactome	1/932	18/12994	0.738314	0.738314	0.886893	ABCD3	1
Activation of NF-kappaB in B cells:Reactome	Activation of NF-kappaB in B cells:Reactome	1/932	18/12994	0.738314	0.738314	0.886893	SKP1	1
Alkaptonuria:SMPDB	Alkaptonuria:SMPDB	1/932	18/12994	0.738314	0.738314	0.886893	DDC	1
Amine-derived hormones:Reactome	Amine-derived hormones:Reactome	1/932	18/12994	0.738314	0.738314	0.886893	DDC	1
cdk regulation of dna replication:BioCarta	cdk regulation of dna replication:BioCarta	1/932	18/12994	0.738314	0.738314	0.886893	CCNE1	1
Dopamine beta-hydroxylase deficiency:SMPDB	Dopamine beta-hydroxylase deficiency:SMPDB	1/932	18/12994	0.738314	0.738314	0.886893	DDC	1
Estrogen metabolism:Wikipathways	Estrogen metabolism:Wikipathways	1/932	18/12994	0.738314	0.738314	0.886893	GSTA1	1
Genes targeted by miRNAs in adipocytes:Wikipathways	Genes targeted by miRNAs in adipocytes:Wikipathways	1/932	18/12994	0.738314	0.738314	0.886893	IGF1	1
Glycogen synthetase deficiency:SMPDB	Glycogen synthetase deficiency:SMPDB	1/932	18/12994	0.738314	0.738314	0.886893	GPI	1
Glycogenosis, Type III. Cori disease, Debrancher glycogenosis:SMPDB	Glycogenosis, Type III. Cori disease, Debrancher glycogenosis:SMPDB	1/932	18/12994	0.738314	0.738314	0.886893	GPI	1
Glycogenosis, Type IV. Amylopectinosis, Anderson disease:SMPDB	Glycogenosis, Type IV. Amylopectinosis, Anderson disease:SMPDB	1/932	18/12994	0.738314	0.738314	0.886893	GPI	1
Glycogenosis, Type VI. Hers disease:SMPDB	Glycogenosis, Type VI. Hers disease:SMPDB	1/932	18/12994	0.738314	0.738314	0.886893	GPI	1
Hawkinsinuria:SMPDB	Hawkinsinuria:SMPDB	1/932	18/12994	0.738314	0.738314	0.886893	DDC	1
JAK-STAT-Ncore:Signalink	JAK-STAT-Ncore:Signalink	1/932	18/12994	0.738314	0.738314	0.886893	IRAK1	1
Lamivudine Pathway, Pharmacokinetics/Pharmacodynamics:PharmGKB	Lamivudine Pathway, Pharmacokinetics/Pharmacodynamics:PharmGKB	1/932	18/12994	0.738314	0.738314	0.886893	NME2	1
Mammary gland development pathway - Embryonic development (Stage 1 of 4):Wikipathways	Mammary gland development pathway - Embryonic development (Stage 1 of 4):Wikipathways	1/932	18/12994	0.738314	0.738314	0.886893	AKT1	1
mets affect on macrophage differentiation:BioCarta	mets affect on macrophage differentiation:BioCarta	1/932	18/12994	0.738314	0.738314	0.886893	HRAS	1
miR-509-3p alteration of YAP1-ECM axis:Wikipathways	miR-509-3p alteration of YAP1-ECM axis:Wikipathways	1/932	18/12994	0.738314	0.738314	0.886893	GPC6	1
Monoamine oxidase-a deficiency (MAO-A):SMPDB	Monoamine oxidase-a deficiency (MAO-A):SMPDB	1/932	18/12994	0.738314	0.738314	0.886893	DDC	1
Mucopolysaccharidosis VI. Sly syndrome:SMPDB	Mucopolysaccharidosis VI. Sly syndrome:SMPDB	1/932	18/12994	0.738314	0.738314	0.886893	GPI	1
Other glycan degradation - Homo sapiens (human):KEGG	Other glycan degradation - Homo sapiens (human):KEGG	1/932	18/12994	0.738314	0.738314	0.886893	FUCA2	1
Propanoate metabolism:EHMN	Propanoate metabolism:EHMN	1/932	18/12994	0.738314	0.738314	0.886893	HIBCH	1
SHC-mediated cascade:FGFR3:Reactome	SHC-mediated cascade:FGFR3:Reactome	1/932	18/12994	0.738314	0.738314	0.886893	HRAS	1
Starch and Sucrose Metabolism:SMPDB	Starch and Sucrose Metabolism:SMPDB	1/932	18/12994	0.738314	0.738314	0.886893	GPI	1
Sucrase-isomaltase deficiency:SMPDB	Sucrase-isomaltase deficiency:SMPDB	1/932	18/12994	0.738314	0.738314	0.886893	GPI	1
Tie2 Signaling:Reactome	Tie2 Signaling:Reactome	1/932	18/12994	0.738314	0.738314	0.886893	HRAS	1
Tyrosine Metabolism:SMPDB	Tyrosine Metabolism:SMPDB	1/932	18/12994	0.738314	0.738314	0.886893	DDC	1
Tyrosinemia Type I:SMPDB	Tyrosinemia Type I:SMPDB	1/932	18/12994	0.738314	0.738314	0.886893	DDC	1
Tyrosinemia, transient, of the newborn:SMPDB	Tyrosinemia, transient, of the newborn:SMPDB	1/932	18/12994	0.738314	0.738314	0.886893	DDC	1
TGF-beta signaling pathway - Homo sapiens (human):KEGG	TGF-beta signaling pathway - Homo sapiens (human):KEGG	5/932	85/12994	0.738651	0.738651	0.886893	RBX1/SKP1/RPS6KB2/TFDP1/BAMBI	5
TGF-beta Signaling Pathway:Wikipathways	TGF-beta Signaling Pathway:Wikipathways	8/932	132/12994	0.738903	0.738903	0.886893	AKT1/RBX1/COPS5/SKP1/MAP2K2/MAP2K1/CITED1/TFDP1	8
E-cadherin signaling in the nascent adherens junction:PID	E-cadherin signaling in the nascent adherens junction:PID	2/932	36/12994	0.740982	0.740982	0.886893	AP1M1/AKT1	2
Fibrin Complement Receptor 3 Signaling Pathway:Wikipathways	Fibrin Complement Receptor 3 Signaling Pathway:Wikipathways	2/932	36/12994	0.740982	0.740982	0.886893	AKT1/IRAK1	2
IL1-mediated signaling events:PID	IL1-mediated signaling events:PID	2/932	36/12994	0.740982	0.740982	0.886893	IRAK1/TOLLIP	2
Photodynamic therapy-induced HIF-1 survival signaling:Wikipathways	Photodynamic therapy-induced HIF-1 survival signaling:Wikipathways	2/932	36/12994	0.740982	0.740982	0.886893	PFKL/BAK1	2
Apoptosis-related network due to altered Notch3 in ovarian cancer:Wikipathways	Apoptosis-related network due to altered Notch3 in ovarian cancer:Wikipathways	3/932	53/12994	0.742697	0.742697	0.886893	AKT1/ANXA5/RNF7	3
hiv-1 nef: negative effector of fas and tnf:BioCarta	hiv-1 nef: negative effector of fas and tnf:BioCarta	3/932	53/12994	0.742697	0.742697	0.886893	CRADD/TRADD/FADD	3
keratinocyte differentiation:BioCarta	keratinocyte differentiation:BioCarta	3/932	53/12994	0.742697	0.742697	0.886893	HRAS/MAP2K2/MAP2K1	3
Posttranslational regulation of adherens junction stability and dissassembly:PID	Posttranslational regulation of adherens junction stability and dissassembly:PID	3/932	53/12994	0.742697	0.742697	0.886893	HRAS/GNA12/FGFR1	3
MicroRNAs in cardiomyocyte hypertrophy:Wikipathways	MicroRNAs in cardiomyocyte hypertrophy:Wikipathways	6/932	102/12994	0.748866	0.748866	0.886893	AKT1/MAP2K2/MAP2K1/IGF1/DVL1/CALM1	6
KitReceptor:NetPath	KitReceptor:NetPath	4/932	70/12994	0.749066	0.749066	0.886893	EIF4EBP1/GYS1/HRAS/PTPRU	4
Prolactin signaling pathway - Homo sapiens (human):KEGG	Prolactin signaling pathway - Homo sapiens (human):KEGG	4/932	70/12994	0.749066	0.749066	0.886893	AKT1/HRAS/MAP2K2/MAP2K1	4
RIG-I-like receptor signaling pathway - Homo sapiens (human):KEGG	RIG-I-like receptor signaling pathway - Homo sapiens (human):KEGG	4/932	70/12994	0.749066	0.749066	0.886893	PIN1/TRAF3/TRADD/FADD	4
Gastric cancer - Homo sapiens (human):KEGG	Gastric cancer - Homo sapiens (human):KEGG	9/932	149/12994	0.750173	0.750173	0.886893	AKT1/ARAF/HRAS/MAP2K2/RPS6KB2/BAK1/MAP2K1/DVL1/CCNE1	9
IL2-mediated signaling events:PID	IL2-mediated signaling events:PID	3/932	54/12994	0.754134	0.754134	0.886893	HRAS/MAP2K2/MAP2K1	3
RAC1 signaling pathway:PID	RAC1 signaling pathway:PID	3/932	54/12994	0.754134	0.754134	0.886893	BRK1/ARPC3/ARPC2	3
Aldosterone-regulated sodium reabsorption - Homo sapiens (human):KEGG	Aldosterone-regulated sodium reabsorption - Homo sapiens (human):KEGG	2/932	37/12994	0.754681	0.754681	0.886893	IGF1/SFN	2
RAF/MAP kinase cascade:Reactome	RAF/MAP kinase cascade:Reactome	12/932	196/12994	0.756262	0.756262	0.886893	PHB/LAMTOR2/RBX1/ARAF/PEBP1/HRAS/MAP2K2/UBB/MAP2K1/CALM1/FGFR1/WDR83	12
MyD88 cascade initiated on plasma membrane:Reactome	MyD88 cascade initiated on plasma membrane:Reactome	5/932	87/12994	0.756958	0.756958	0.886893	IRAK1/MAPKAPK3/SKP1/UBB/MAP2K1	5
Toll Like Receptor 10 (TLR10) Cascade:Reactome	Toll Like Receptor 10 (TLR10) Cascade:Reactome	5/932	87/12994	0.756958	0.756958	0.886893	IRAK1/MAPKAPK3/SKP1/UBB/MAP2K1	5
Toll Like Receptor 5 (TLR5) Cascade:Reactome	Toll Like Receptor 5 (TLR5) Cascade:Reactome	5/932	87/12994	0.756958	0.756958	0.886893	IRAK1/MAPKAPK3/SKP1/UBB/MAP2K1	5
Asymmetric localization of PCP proteins:Reactome	Asymmetric localization of PCP proteins:Reactome	1/932	19/12994	0.757109	0.757109	0.886893	UBB	1
ATM Signaling Pathway:Wikipathways	ATM Signaling Pathway:Wikipathways	1/932	19/12994	0.757109	0.757109	0.886893	CCNE1	1
Biosynthesis of specialized proresolving mediators (SPMs):Reactome	Biosynthesis of specialized proresolving mediators (SPMs):Reactome	1/932	19/12994	0.757109	0.757109	0.886893	CYP2C9	1
Etoposide Action Pathway:SMPDB	Etoposide Action Pathway:SMPDB	1/932	19/12994	0.757109	0.757109	0.886893	CYP3A5	1
Etoposide Metabolism Pathway:SMPDB	Etoposide Metabolism Pathway:SMPDB	1/932	19/12994	0.757109	0.757109	0.886893	CYP3A5	1
Gastrin-CREB signalling pathway via PKC and MAPK:Reactome	Gastrin-CREB signalling pathway via PKC and MAPK:Reactome	1/932	19/12994	0.757109	0.757109	0.886893	HRAS	1
gata3 participate in activating the th2 cytokine genes expression:BioCarta	gata3 participate in activating the th2 cytokine genes expression:BioCarta	1/932	19/12994	0.757109	0.757109	0.886893	GNAS	1
Interleukin-12 family signaling:Reactome	Interleukin-12 family signaling:Reactome	1/932	19/12994	0.757109	0.757109	0.886893	P4HB	1
prion pathway:BioCarta	prion pathway:BioCarta	1/932	19/12994	0.757109	0.757109	0.886893	RPSAP58	1
Processing of Intronless Pre-mRNAs:Reactome	Processing of Intronless Pre-mRNAs:Reactome	1/932	19/12994	0.757109	0.757109	0.886893	CPSF3	1
Prostacyclin signalling through prostacyclin receptor:Reactome	Prostacyclin signalling through prostacyclin receptor:Reactome	1/932	19/12994	0.757109	0.757109	0.886893	GNAS	1
Scavenging by Class A Receptors:Reactome	Scavenging by Class A Receptors:Reactome	1/932	19/12994	0.757109	0.757109	0.886893	FTH1	1
Small Ligand GPCRs:Wikipathways	Small Ligand GPCRs:Wikipathways	1/932	19/12994	0.757109	0.757109	0.886893	GPR50	1
Tryptophan Metabolism:SMPDB	Tryptophan Metabolism:SMPDB	1/932	19/12994	0.757109	0.757109	0.886893	DDC	1
Bile secretion - Homo sapiens (human):KEGG	Bile secretion - Homo sapiens (human):KEGG	4/932	71/12994	0.758973	0.758973	0.886893	PRKACA/GNAS/SLC4A2/SLC5A1	4
Ion transport by P-type ATPases:Reactome	Ion transport by P-type ATPases:Reactome	3/932	55/12994	0.765157	0.765157	0.886893	PDZD11/CALM1/ATP8A2	3
RANKL-RANK (Receptor activator of NFKB (ligand)) Signaling Pathway:Wikipathways	RANKL-RANK (Receptor activator of NFKB (ligand)) Signaling Pathway:Wikipathways	3/932	55/12994	0.765157	0.765157	0.886893	AKT1/TRAF3/MAP2K1	3
Cell junction organization:Reactome	Cell junction organization:Reactome	5/932	88/12994	0.765743	0.765743	0.886893	TESK1/PARVB/CD151/RSU1/CLDN23	5
TRAF6 mediated induction of NFkB and MAP kinases upon TLR7/8 or 9 activation:Reactome	TRAF6 mediated induction of NFkB and MAP kinases upon TLR7/8 or 9 activation:Reactome	5/932	88/12994	0.765743	0.765743	0.886893	IRAK1/MAPKAPK3/SKP1/UBB/MAP2K1	5
Regulation of actin cytoskeleton - Homo sapiens (human):KEGG	Regulation of actin cytoskeleton - Homo sapiens (human):KEGG	13/932	213/12994	0.766404	0.766404	0.886893	PPP1CA/ARAF/BRK1/HRAS/MAP2K2/ARPC3/ARPC2/MYL12B/ARPC1A/GNA12/MAP2K1/FGFR1/ITGB6	13
Fatty acyl-CoA biosynthesis:Reactome	Fatty acyl-CoA biosynthesis:Reactome	2/932	38/12994	0.76775	0.76775	0.886893	ELOVL1/HSD17B12	2
Hedgehog ,on, state:Reactome	Hedgehog ,on, state:Reactome	2/932	38/12994	0.76775	0.76775	0.886893	RBX1/UBB	2
Oncostatin_M:NetPath	Oncostatin_M:NetPath	2/932	38/12994	0.76775	0.76775	0.886893	AKT1/HRAS	2
Signaling by FGFR1 in disease:Reactome	Signaling by FGFR1 in disease:Reactome	2/932	38/12994	0.76775	0.76775	0.886893	HRAS/FGFR1	2
Signaling events mediated by HDAC Class II:PID	Signaling events mediated by HDAC Class II:PID	2/932	38/12994	0.76775	0.76775	0.886893	TUBB2A/RFXANK	2
Transcriptional activity of SMAD2/SMAD3:SMAD4 heterotrimer:Reactome	Transcriptional activity of SMAD2/SMAD3:SMAD4 heterotrimer:Reactome	2/932	38/12994	0.76775	0.76775	0.886893	UBB/TFDP1	2
Androgen Receptor Network in Prostate Cancer:Wikipathways	Androgen Receptor Network in Prostate Cancer:Wikipathways	4/932	72/12994	0.768575	0.768575	0.886893	EIF4EBP1/HRAS/MAP2K2/MAP2K1	4
Linoleate metabolism:EHMN	Linoleate metabolism:EHMN	4/932	72/12994	0.768575	0.768575	0.886893	CYP3A5/FADS1/FADS2/CYP2C9	4
p53 signaling pathway - Homo sapiens (human):KEGG	p53 signaling pathway - Homo sapiens (human):KEGG	4/932	72/12994	0.768575	0.768575	0.886893	SIVA1/IGF1/CCNE1/SFN	4
Neurotransmitter receptors and postsynaptic signal transmission:Reactome	Neurotransmitter receptors and postsynaptic signal transmission:Reactome	9/932	152/12994	0.770604	0.770604	0.886893	AP2S1/HRAS/AP2M1/AP2A1/PRKACA/CALM1/GLRB/GABRB3/CHRNG	9
3-phosphoinositide degradation:HumanCyc	3-phosphoinositide degradation:HumanCyc	1/932	20/12994	0.774556	0.774556	0.886893	PMPCA	1
Acenocoumarol Action Pathway:SMPDB	Acenocoumarol Action Pathway:SMPDB	1/932	20/12994	0.774556	0.774556	0.886893	GGCX	1
Alteplase Action Pathway:SMPDB	Alteplase Action Pathway:SMPDB	1/932	20/12994	0.774556	0.774556	0.886893	GGCX	1
Aminocaproic Acid Action Pathway:SMPDB	Aminocaproic Acid Action Pathway:SMPDB	1/932	20/12994	0.774556	0.774556	0.886893	GGCX	1
Angiogenesis:Wikipathways	Angiogenesis:Wikipathways	1/932	20/12994	0.774556	0.774556	0.886893	AKT1	1
Anistreplase Action Pathway:SMPDB	Anistreplase Action Pathway:SMPDB	1/932	20/12994	0.774556	0.774556	0.886893	GGCX	1
Aprotinin Action Pathway:SMPDB	Aprotinin Action Pathway:SMPDB	1/932	20/12994	0.774556	0.774556	0.886893	GGCX	1
Argatroban Action Pathway:SMPDB	Argatroban Action Pathway:SMPDB	1/932	20/12994	0.774556	0.774556	0.886893	GGCX	1
Assembly of the pre-replicative complex:Reactome	Assembly of the pre-replicative complex:Reactome	1/932	20/12994	0.774556	0.774556	0.886893	UBB	1
Bivalirudin Action Pathway:SMPDB	Bivalirudin Action Pathway:SMPDB	1/932	20/12994	0.774556	0.774556	0.886893	GGCX	1
Coagulation:SMPDB	Coagulation:SMPDB	1/932	20/12994	0.774556	0.774556	0.886893	GGCX	1
Cystathionine Beta-Synthase Deficiency:SMPDB	Cystathionine Beta-Synthase Deficiency:SMPDB	1/932	20/12994	0.774556	0.774556	0.886893	MSRB2	1
Dicoumarol Action Pathway:SMPDB	Dicoumarol Action Pathway:SMPDB	1/932	20/12994	0.774556	0.774556	0.886893	GGCX	1
Dicumarol Action Pathway:SMPDB	Dicumarol Action Pathway:SMPDB	1/932	20/12994	0.774556	0.774556	0.886893	GGCX	1
fas signaling pathway (cd95):BioCarta	fas signaling pathway (cd95):BioCarta	1/932	20/12994	0.774556	0.774556	0.886893	FADD	1
FGFR2 ligand binding and activation:Reactome	FGFR2 ligand binding and activation:Reactome	1/932	20/12994	0.774556	0.774556	0.886893	FGFBP1	1
FRS-mediated FGFR3 signaling:Reactome	FRS-mediated FGFR3 signaling:Reactome	1/932	20/12994	0.774556	0.774556	0.886893	HRAS	1
Glycine N-methyltransferase Deficiency:SMPDB	Glycine N-methyltransferase Deficiency:SMPDB	1/932	20/12994	0.774556	0.774556	0.886893	MSRB2	1
Homocystinuria-megaloblastic anemia due to defect in cobalamin metabolism, cblG complementation type:SMPDB	Homocystinuria-megaloblastic anemia due to defect in cobalamin metabolism, cblG complementation type:SMPDB	1/932	20/12994	0.774556	0.774556	0.886893	MSRB2	1
Hypermethioninemia:SMPDB	Hypermethioninemia:SMPDB	1/932	20/12994	0.774556	0.774556	0.886893	MSRB2	1
Hypertrophy Model:Wikipathways	Hypertrophy Model:Wikipathways	1/932	20/12994	0.774556	0.774556	0.886893	EIF4EBP1	1
JNK (c-Jun kinases) phosphorylation and activation mediated by activated human TAK1:Reactome	JNK (c-Jun kinases) phosphorylation and activation mediated by activated human TAK1:Reactome	1/932	20/12994	0.774556	0.774556	0.886893	IRAK1	1
Lepirudin Action Pathway:SMPDB	Lepirudin Action Pathway:SMPDB	1/932	20/12994	0.774556	0.774556	0.886893	GGCX	1
lissencephaly gene (lis1) in neuronal migration and development:BioCarta	lissencephaly gene (lis1) in neuronal migration and development:BioCarta	1/932	20/12994	0.774556	0.774556	0.886893	DCTN3	1
Methionine Adenosyltransferase Deficiency:SMPDB	Methionine Adenosyltransferase Deficiency:SMPDB	1/932	20/12994	0.774556	0.774556	0.886893	MSRB2	1
Methionine Metabolism:SMPDB	Methionine Metabolism:SMPDB	1/932	20/12994	0.774556	0.774556	0.886893	MSRB2	1
Mitotic G1-G1-S phases:Wikipathways	Mitotic G1-G1-S phases:Wikipathways	1/932	20/12994	0.774556	0.774556	0.886893	CCNE1	1
Phenindione Action Pathway:SMPDB	Phenindione Action Pathway:SMPDB	1/932	20/12994	0.774556	0.774556	0.886893	GGCX	1
Phenprocoumon Action Pathway:SMPDB	Phenprocoumon Action Pathway:SMPDB	1/932	20/12994	0.774556	0.774556	0.886893	GGCX	1
Regulation of expression of SLITs and ROBOs:Reactome	Regulation of expression of SLITs and ROBOs:Reactome	1/932	20/12994	0.774556	0.774556	0.886893	UBB	1
Regulation of TP53 Activity through Methylation:Reactome	Regulation of TP53 Activity through Methylation:Reactome	1/932	20/12994	0.774556	0.774556	0.886893	UBB	1
Reteplase Action Pathway:SMPDB	Reteplase Action Pathway:SMPDB	1/932	20/12994	0.774556	0.774556	0.886893	GGCX	1
S-Adenosylhomocysteine (SAH) Hydrolase Deficiency:SMPDB	S-Adenosylhomocysteine (SAH) Hydrolase Deficiency:SMPDB	1/932	20/12994	0.774556	0.774556	0.886893	MSRB2	1
SHC-mediated cascade:FGFR4:Reactome	SHC-mediated cascade:FGFR4:Reactome	1/932	20/12994	0.774556	0.774556	0.886893	HRAS	1
Signaling by NTRK2 (TRKB):Reactome	Signaling by NTRK2 (TRKB):Reactome	1/932	20/12994	0.774556	0.774556	0.886893	HRAS	1
Streptokinase Action Pathway:SMPDB	Streptokinase Action Pathway:SMPDB	1/932	20/12994	0.774556	0.774556	0.886893	GGCX	1
superpathway of D-<i>myo</i>-inositol (1,4,5)-trisphosphate metabolism:HumanCyc	superpathway of D-<i>myo</i>-inositol (1,4,5)-trisphosphate metabolism:HumanCyc	1/932	20/12994	0.774556	0.774556	0.886893	IMPAD1	1
superpathway of methionine degradation:HumanCyc	superpathway of methionine degradation:HumanCyc	1/932	20/12994	0.774556	0.774556	0.886893	PCCB	1
Tenecteplase Action Pathway:SMPDB	Tenecteplase Action Pathway:SMPDB	1/932	20/12994	0.774556	0.774556	0.886893	GGCX	1
Tranexamic Acid Action Pathway:SMPDB	Tranexamic Acid Action Pathway:SMPDB	1/932	20/12994	0.774556	0.774556	0.886893	GGCX	1
Urokinase Action Pathway:SMPDB	Urokinase Action Pathway:SMPDB	1/932	20/12994	0.774556	0.774556	0.886893	GGCX	1
Warfarin Action Pathway:SMPDB	Warfarin Action Pathway:SMPDB	1/932	20/12994	0.774556	0.774556	0.886893	GGCX	1
Ximelagatran Action Pathway:SMPDB	Ximelagatran Action Pathway:SMPDB	1/932	20/12994	0.774556	0.774556	0.886893	GGCX	1
EGFR1:NetPath	EGFR1:NetPath	29/932	455/12994	0.774767	0.774767	0.886893	SCAMP3/AP2S1/EPN1/ALDOA/AKT1/EIF4EBP1/ARAF/PEBP1/PDZD11/HRAS/TOLLIP/S100A11/MAP2K2/AP2A1/MYL12B/CTBP1/UBB/ANXA2/PHPT1/TOM1/MAP2K1/BAD/CALM1/ANXA1/STK11/SDC1/CALM2/DYRK4/SH3GL2	29
DDX58/IFIH1-mediated induction of interferon-alpha/beta:Reactome	DDX58/IFIH1-mediated induction of interferon-alpha/beta:Reactome	3/932	56/12994	0.775776	0.775776	0.886893	PIN1/TRAF3/FADD	3
FGF signaling pathway:PID	FGF signaling pathway:PID	3/932	56/12994	0.775776	0.775776	0.886893	AKT1/FGFR1/SDC2	3
Thromboxane A2 receptor signaling:PID	Thromboxane A2 receptor signaling:PID	3/932	56/12994	0.775776	0.775776	0.886893	AKT1/PRKACA/GNA12	3
Signaling by NOTCH1:Reactome	Signaling by NOTCH1:Reactome	4/932	73/12994	0.777875	0.777875	0.886893	RBX1/PSENEN/SKP1/UBB	4
EPHB forward signaling:PID	EPHB forward signaling:PID	2/932	39/12994	0.780209	0.780209	0.886893	HRAS/MAP2K1	2
Ghrelin:NetPath	Ghrelin:NetPath	2/932	39/12994	0.780209	0.780209	0.886893	AKT1/AP2M1	2
Presynaptic phase of homologous DNA pairing and strand exchange:Reactome	Presynaptic phase of homologous DNA pairing and strand exchange:Reactome	2/932	39/12994	0.780209	0.780209	0.886893	RPA3/NBN	2
Signaling events regulated by Ret tyrosine kinase:PID	Signaling events regulated by Ret tyrosine kinase:PID	2/932	39/12994	0.780209	0.780209	0.886893	HRAS/PRKACA	2
Death Receptor Signalling:Reactome	Death Receptor Signalling:Reactome	8/932	138/12994	0.781873	0.781873	0.886893	PSENEN/IRAK1/UBB/TRADD/BAD/SMPD2/FADD/MAGED1	8
MyD88 dependent cascade initiated on endosome:Reactome	MyD88 dependent cascade initiated on endosome:Reactome	5/932	90/12994	0.782589	0.782589	0.886893	IRAK1/MAPKAPK3/SKP1/UBB/MAP2K1	5
Toll Like Receptor 7/8 (TLR7/8) Cascade:Reactome	Toll Like Receptor 7/8 (TLR7/8) Cascade:Reactome	5/932	90/12994	0.782589	0.782589	0.886893	IRAK1/MAPKAPK3/SKP1/UBB/MAP2K1	5
Bacterial invasion of epithelial cells - Homo sapiens (human):KEGG	Bacterial invasion of epithelial cells - Homo sapiens (human):KEGG	4/932	74/12994	0.786877	0.786877	0.886893	ARPC3/RHOG/ARPC2/ARPC1A	4
RHO GTPases Activate Formins:Reactome	RHO GTPases Activate Formins:Reactome	7/932	123/12994	0.787928	0.787928	0.886893	SEC13/RHOD/PMF1/DYNLL2/DVL1/MAD1L1/CENPS	7
Kaposi sarcoma-associated herpesvirus infection - Homo sapiens (human):KEGG	Kaposi sarcoma-associated herpesvirus infection - Homo sapiens (human):KEGG	11/932	186/12994	0.788151	0.788151	0.886893	AKT1/HRAS/MAP2K2/UBB/TRAF3/BAK1/MAP2K1/TRADD/FADD/CALM1/CALM2	11
Sphingolipid metabolism:Reactome	Sphingolipid metabolism:Reactome	5/932	91/12994	0.790653	0.790653	0.886893	ORMDL2/SMPD1/SUMF2/SMPD2/ASAH2	5
Aflatoxin activation and detoxification:Reactome	Aflatoxin activation and detoxification:Reactome	1/932	21/12994	0.790751	0.790751	0.886893	CYP3A5	1
Ardeparin Action Pathway:SMPDB	Ardeparin Action Pathway:SMPDB	1/932	21/12994	0.790751	0.790751	0.886893	GGCX	1
Arginine biosynthesis - Homo sapiens (human):KEGG	Arginine biosynthesis - Homo sapiens (human):KEGG	1/932	21/12994	0.790751	0.790751	0.886893	ASL	1
cell cycle: g2/m checkpoint:BioCarta	cell cycle: g2/m checkpoint:BioCarta	1/932	21/12994	0.790751	0.790751	0.886893	SFN	1
Cellular hexose transport:Reactome	Cellular hexose transport:Reactome	1/932	21/12994	0.790751	0.790751	0.886893	SLC5A1	1
CTLA4 inhibitory signaling:Reactome	CTLA4 inhibitory signaling:Reactome	1/932	21/12994	0.790751	0.790751	0.886893	AKT1	1
Downregulation of SMAD2/3:SMAD4 transcriptional activity:Reactome	Downregulation of SMAD2/3:SMAD4 transcriptional activity:Reactome	1/932	21/12994	0.790751	0.790751	0.886893	UBB	1
E-cadherin signaling in keratinocytes:PID	E-cadherin signaling in keratinocytes:PID	1/932	21/12994	0.790751	0.790751	0.886893	AKT1	1
Enoxaparin Action Pathway:SMPDB	Enoxaparin Action Pathway:SMPDB	1/932	21/12994	0.790751	0.790751	0.886893	GGCX	1
Fondaparinux Action Pathway:SMPDB	Fondaparinux Action Pathway:SMPDB	1/932	21/12994	0.790751	0.790751	0.886893	GGCX	1
Fructose and mannose metabolism:EHMN	Fructose and mannose metabolism:EHMN	1/932	21/12994	0.790751	0.790751	0.886893	SLC5A1	1
Heparin Action Pathway:SMPDB	Heparin Action Pathway:SMPDB	1/932	21/12994	0.790751	0.790751	0.886893	GGCX	1
Neovascularisation processes:Wikipathways	Neovascularisation processes:Wikipathways	1/932	21/12994	0.790751	0.790751	0.886893	AKT1	1
PI-3K cascade:FGFR1:Reactome	PI-3K cascade:FGFR1:Reactome	1/932	21/12994	0.790751	0.790751	0.886893	FGFR1	1
pkc-catalyzed phosphorylation of inhibitory phosphoprotein of myosin phosphatase:BioCarta	pkc-catalyzed phosphorylation of inhibitory phosphoprotein of myosin phosphatase:BioCarta	1/932	21/12994	0.790751	0.790751	0.886893	GNA12	1
Regulation of beta-cell development:Wikipathways	Regulation of beta-cell development:Wikipathways	1/932	21/12994	0.790751	0.790751	0.886893	NEUROG3	1
Regulation of FZD by ubiquitination:Reactome	Regulation of FZD by ubiquitination:Reactome	1/932	21/12994	0.790751	0.790751	0.886893	UBB	1
regulation of pgc-1a:BioCarta	regulation of pgc-1a:BioCarta	1/932	21/12994	0.790751	0.790751	0.886893	ESRRA	1
Signaling by NODAL:Reactome	Signaling by NODAL:Reactome	1/932	21/12994	0.790751	0.790751	0.886893	DRAP1	1
Sphingosine 1-phosphate (S1P) pathway:PID	Sphingosine 1-phosphate (S1P) pathway:PID	1/932	21/12994	0.790751	0.790751	0.886893	GNA12	1
TICAM1, RIP1-mediated IKK complex recruitment:Reactome	TICAM1, RIP1-mediated IKK complex recruitment:Reactome	1/932	21/12994	0.790751	0.790751	0.886893	UBB	1
MAPK1/MAPK3 signaling:Reactome	MAPK1/MAPK3 signaling:Reactome	12/932	202/12994	0.790837	0.790837	0.886893	PHB/LAMTOR2/RBX1/ARAF/PEBP1/HRAS/MAP2K2/UBB/MAP2K1/CALM1/FGFR1/WDR83	12
CLEC7A (Dectin-1) signaling:Reactome	CLEC7A (Dectin-1) signaling:Reactome	2/932	40/12994	0.792078	0.792078	0.886893	SKP1/CALM1	2
Signaling by FGFR3:Reactome	Signaling by FGFR3:Reactome	2/932	40/12994	0.792078	0.792078	0.886893	HRAS/UBB	2
Transcriptional regulation by the AP-2 (TFAP2) family of transcription factors:Reactome	Transcriptional regulation by the AP-2 (TFAP2) family of transcription factors:Reactome	2/932	40/12994	0.792078	0.792078	0.886893	CITED1/ALK	2
Vasopressin regulates renal water homeostasis via Aquaporins:Reactome	Vasopressin regulates renal water homeostasis via Aquaporins:Reactome	2/932	40/12994	0.792078	0.792078	0.886893	PRKACA/GNAS	2
miR-targeted genes in muscle cell - TarBase:Wikipathways	miR-targeted genes in muscle cell - TarBase:Wikipathways	25/932	400/12994	0.792904	0.792904	0.886893	MRPL20/SSNA1/LAMTOR5/CHMP2A/ATP6V0E1/MRPS24/TXN2/PPP1R7/PGRMC1/AP3D1/NF2/TUSC2/G6PD/TBCA/RHOG/NUCB1/GFPT1/SPRYD4/GEMIN7/PSAT1/PTPA/HSD17B12/FADS2/POLA2/DOCK7	25
Mitotic Anaphase:Reactome	Mitotic Anaphase:Reactome	8/932	140/12994	0.794982	0.794982	0.886893	ANAPC11/SEC13/ANAPC15/UBB/PMF1/DYNLL2/MAD1L1/CENPS	8
E2F transcription factor network:PID	E2F transcription factor network:PID	4/932	75/12994	0.795585	0.795585	0.886893	TFE3/RRM1/TFDP1/CCNE1	4
rRNA modification in the nucleus and cytosol:Reactome	rRNA modification in the nucleus and cytosol:Reactome	3/932	58/12994	0.795829	0.795829	0.886893	TSR3/NOP10/IMP3	3
rRNA processing in the nucleus and cytosol:Reactome	rRNA processing in the nucleus and cytosol:Reactome	3/932	58/12994	0.795829	0.795829	0.886893	TSR3/NOP10/IMP3	3
Corticotropin-releasing hormone signaling pathway:Wikipathways	Corticotropin-releasing hormone signaling pathway:Wikipathways	5/932	92/12994	0.798482	0.798482	0.886893	AKT1/GRK6/MAP2K1/GNAS/STAR	5
Human T-cell leukemia virus 1 infection - Homo sapiens (human):KEGG	Human T-cell leukemia virus 1 infection - Homo sapiens (human):KEGG	13/932	219/12994	0.798848	0.798848	0.886893	ANAPC11/AKT1/TSPO/HRAS/MAP2K2/PRKACA/CREB3/VDAC3/MAP2K1/FDPS/MAD1L1/CCNE1/ATF6B	13
Mitotic Metaphase and Anaphase:Reactome	Mitotic Metaphase and Anaphase:Reactome	8/932	141/12994	0.801313	0.801313	0.886893	ANAPC11/SEC13/ANAPC15/UBB/PMF1/DYNLL2/MAD1L1/CENPS	8
Post-translational protein phosphorylation:Reactome	Post-translational protein phosphorylation:Reactome	6/932	109/12994	0.802884	0.802884	0.886893	P4HB/LGALS1/NUCB1/FUCA2/SDC2/SERPIND1	6
TGF_beta_Receptor:NetPath	TGF_beta_Receptor:NetPath	10/932	173/12994	0.803173	0.803173	0.886893	AKT1/RBX1/DYNLRB1/COPS5/SKP1/CITED1/TFDP1/STK11/CCNE1/SDC2	10
BMP receptor signaling:PID	BMP receptor signaling:PID	2/932	41/12994	0.803377	0.803377	0.886893	PPP1CA/BAMBI	2
Fat digestion and absorption - Homo sapiens (human):KEGG	Fat digestion and absorption - Homo sapiens (human):KEGG	2/932	41/12994	0.803377	0.803377	0.886893	ACAT2/MOGAT2	2
PI3K Cascade:Reactome	PI3K Cascade:Reactome	2/932	41/12994	0.803377	0.803377	0.886893	THEM4/FGFR1	2
Signaling by FGFR4:Reactome	Signaling by FGFR4:Reactome	2/932	41/12994	0.803377	0.803377	0.886893	HRAS/UBB	2
Cell death signalling via NRAGE, NRIF and NADE:Reactome	Cell death signalling via NRAGE, NRIF and NADE:Reactome	4/932	76/12994	0.804005	0.804005	0.886893	PSENEN/UBB/BAD/MAGED1	4
Lysine degradation - Homo sapiens (human):KEGG	Lysine degradation - Homo sapiens (human):KEGG	3/932	59/12994	0.80528	0.80528	0.886893	OGDH/ACAT2/TMLHE	3
Common Pathway of Fibrin Clot Formation:Reactome	Common Pathway of Fibrin Clot Formation:Reactome	1/932	22/12994	0.805784	0.805784	0.886893	SERPIND1	1
Complement Activation:Wikipathways	Complement Activation:Wikipathways	1/932	22/12994	0.805784	0.805784	0.886893	C9	1
cystic fibrosis transmembrane conductance regulator (cftr) and beta 2 adrenergic receptor (b2ar) pathway:BioCarta	cystic fibrosis transmembrane conductance regulator (cftr) and beta 2 adrenergic receptor (b2ar) pathway:BioCarta	1/932	22/12994	0.805784	0.805784	0.886893	GNAS	1
Digestion:Reactome	Digestion:Reactome	1/932	22/12994	0.805784	0.805784	0.886893	PIR	1
Fatty Acid Biosynthesis:Wikipathways	Fatty Acid Biosynthesis:Wikipathways	1/932	22/12994	0.805784	0.805784	0.886893	MECR	1
FRS-mediated FGFR4 signaling:Reactome	FRS-mediated FGFR4 signaling:Reactome	1/932	22/12994	0.805784	0.805784	0.886893	HRAS	1
hypoxia and p53 in the cardiovascular system:BioCarta	hypoxia and p53 in the cardiovascular system:BioCarta	1/932	22/12994	0.805784	0.805784	0.886893	AKT1	1
Inositol Metabolism:SMPDB	Inositol Metabolism:SMPDB	1/932	22/12994	0.805784	0.805784	0.886893	PTPMT1	1
Intrinsic Pathway of Fibrin Clot Formation:Reactome	Intrinsic Pathway of Fibrin Clot Formation:Reactome	1/932	22/12994	0.805784	0.805784	0.886893	SERPIND1	1
Nanoparticle triggered autophagic cell death:Wikipathways	Nanoparticle triggered autophagic cell death:Wikipathways	1/932	22/12994	0.805784	0.805784	0.886893	ATG10	1
PI3K-AKT-mTOR - VitD3 Signalling:Wikipathways	PI3K-AKT-mTOR - VitD3 Signalling:Wikipathways	1/932	22/12994	0.805784	0.805784	0.886893	AKT1	1
ras-independent pathway in nk cell-mediated cytotoxicity:BioCarta	ras-independent pathway in nk cell-mediated cytotoxicity:BioCarta	1/932	22/12994	0.805784	0.805784	0.886893	MAP2K1	1
role of brca1 brca2 and atr in cancer susceptibility:BioCarta	role of brca1 brca2 and atr in cancer susceptibility:BioCarta	1/932	22/12994	0.805784	0.805784	0.886893	NBN	1
SHC1 events in ERBB2 signaling:Reactome	SHC1 events in ERBB2 signaling:Reactome	1/932	22/12994	0.805784	0.805784	0.886893	HRAS	1
Signaling by FGFR3 in disease:Reactome	Signaling by FGFR3 in disease:Reactome	1/932	22/12994	0.805784	0.805784	0.886893	HRAS	1
Signaling by FGFR3 point mutants in cancer:Reactome	Signaling by FGFR3 point mutants in cancer:Reactome	1/932	22/12994	0.805784	0.805784	0.886893	HRAS	1
The effect of progerin on the involved genes in Hutchinson-Gilford Progeria Syndrome:Wikipathways	The effect of progerin on the involved genes in Hutchinson-Gilford Progeria Syndrome:Wikipathways	1/932	22/12994	0.805784	0.805784	0.886893	MBD3	1
Wnt-beta-catenin Signaling Pathway in Leukemia:Wikipathways	Wnt-beta-catenin Signaling Pathway in Leukemia:Wikipathways	1/932	22/12994	0.805784	0.805784	0.886893	AKT1	1
Small cell lung cancer - Homo sapiens (human):KEGG	Small cell lung cancer - Homo sapiens (human):KEGG	5/932	93/12994	0.806079	0.806079	0.886893	AKT1/CKS1B/TRAF3/BAK1/CCNE1	5
MAPK family signaling cascades:Reactome	MAPK family signaling cascades:Reactome	14/932	236/12994	0.806447	0.806447	0.886893	PHB/LAMTOR2/RBX1/ARAF/PEBP1/HRAS/MAP2K2/PRKACA/CDC42EP2/UBB/MAP2K1/CALM1/FGFR1/WDR83	14
Regulation of Insulin-like Growth Factor (IGF) transport and uptake by Insulin-like Growth Factor Binding Proteins (IGFBPs):Reactome	Regulation of Insulin-like Growth Factor (IGF) transport and uptake by Insulin-like Growth Factor Binding Proteins (IGFBPs):Reactome	7/932	126/12994	0.80803	0.80803	0.886893	P4HB/LGALS1/NUCB1/FUCA2/IGF1/SDC2/SERPIND1	7
DNA Damage Response (only ATM dependent):Wikipathways	DNA Damage Response (only ATM dependent):Wikipathways	6/932	110/12994	0.80981	0.80981	0.886893	AKT1/HRAS/BAK1/BAD/SCP2/DVL1	6
Costimulation by the CD28 family:Reactome	Costimulation by the CD28 family:Reactome	4/932	77/12994	0.812141	0.812141	0.886893	MAPKAP1/MLST8/AKT1/THEM4	4
Toll Like Receptor 9 (TLR9) Cascade:Reactome	Toll Like Receptor 9 (TLR9) Cascade:Reactome	5/932	94/12994	0.813447	0.813447	0.886893	IRAK1/MAPKAPK3/SKP1/UBB/MAP2K1	5
chrebp regulation by carbohydrates and camp:BioCarta	chrebp regulation by carbohydrates and camp:BioCarta	2/932	42/12994	0.814127	0.814127	0.886893	PRKAG1/GNAS	2
Homologous DNA Pairing and Strand Exchange:Reactome	Homologous DNA Pairing and Strand Exchange:Reactome	2/932	42/12994	0.814127	0.814127	0.886893	RPA3/NBN	2
tRNA modification in the nucleus and cytosol:Reactome	tRNA modification in the nucleus and cytosol:Reactome	2/932	42/12994	0.814127	0.814127	0.886893	URM1/DUS2	2
Steroid hormone biosynthesis - Homo sapiens (human):KEGG	Steroid hormone biosynthesis - Homo sapiens (human):KEGG	3/932	60/12994	0.814361	0.814361	0.886893	SRD5A3/CYP3A5/HSD17B12	3
Toll Like Receptor 4 (TLR4) Cascade:Reactome	Toll Like Receptor 4 (TLR4) Cascade:Reactome	7/932	127/12994	0.814396	0.814396	0.886893	IRAK1/MAPKAPK3/SKP1/UBB/TRAF3/MAP2K1/FADD	7
Adrenergic signaling in cardiomyocytes - Homo sapiens (human):KEGG	Adrenergic signaling in cardiomyocytes - Homo sapiens (human):KEGG	8/932	144/12994	0.819419	0.819419	0.886893	PPP1CA/AKT1/PRKACA/CREB3/GNAS/CALM1/CALM2/ATF6B	8
GPCRs, Class B Secretin-like:Wikipathways	GPCRs, Class B Secretin-like:Wikipathways	1/932	23/12994	0.819738	0.819738	0.886893	ADGRG2	1
Ibuprofen Metabolism Pathway:SMPDB	Ibuprofen Metabolism Pathway:SMPDB	1/932	23/12994	0.819738	0.819738	0.886893	CYP2C9	1
IL11:NetPath	IL11:NetPath	1/932	23/12994	0.819738	0.819738	0.886893	AKT1	1
Irinotecan Action Pathway:SMPDB	Irinotecan Action Pathway:SMPDB	1/932	23/12994	0.819738	0.819738	0.886893	CYP3A5	1
Irinotecan Metabolism Pathway:SMPDB	Irinotecan Metabolism Pathway:SMPDB	1/932	23/12994	0.819738	0.819738	0.886893	CYP3A5	1
RA biosynthesis pathway:Reactome	RA biosynthesis pathway:Reactome	1/932	23/12994	0.819738	0.819738	0.886893	DHRS4	1
Regulation of TNFR1 signaling:Reactome	Regulation of TNFR1 signaling:Reactome	1/932	23/12994	0.819738	0.819738	0.886893	TRADD	1
SHC-mediated cascade:FGFR2:Reactome	SHC-mediated cascade:FGFR2:Reactome	1/932	23/12994	0.819738	0.819738	0.886893	HRAS	1
TP53 regulates transcription of additional cell cycle genes whose exact role in the p53 pathway remain uncertain:Reactome	TP53 regulates transcription of additional cell cycle genes whose exact role in the p53 pathway remain uncertain:Reactome	1/932	23/12994	0.819738	0.819738	0.886893	ALK	1
