## Supplementary material for "Integration of genetic colocalizations with physiological and pharmacological perturbations identifies cardiometabolic disease genes": Data S6 (part 2 of 3)

### Sheet: Adipose_S_brown (continued)
ID	Description	GeneRatio	BgRatio	pvalue	p.adjust	qvalue	geneID	Count
Signaling by MET:Reactome	Signaling by MET:Reactome	3/932	61/12994	0.82308	0.82308	0.886893	HRAS/UBB/SH3GL2	3
Cholinergic synapse - Homo sapiens (human):KEGG	Cholinergic synapse - Homo sapiens (human):KEGG	6/932	112/12994	0.823089	0.823089	0.886893	AKT1/HRAS/PRKACA/CREB3/MAP2K1/KCNQ3	6
Fas Ligand (FasL) pathway and Stress induction of Heat Shock Proteins (HSP) regulation:Wikipathways	Fas Ligand (FasL) pathway and Stress induction of Heat Shock Proteins (HSP) regulation:Wikipathways	2/932	43/12994	0.824349	0.824349	0.886893	MAPKAPK3/FADD	2
Signaling by SCF-KIT:Reactome	Signaling by SCF-KIT:Reactome	2/932	43/12994	0.824349	0.824349	0.886893	HRAS/PTPRU	2
Vitamin A and Carotenoid Metabolism:Wikipathways	Vitamin A and Carotenoid Metabolism:Wikipathways	2/932	43/12994	0.824349	0.824349	0.886893	RDH8/RBP1	2
Vitamin E metabolism:EHMN	Vitamin E metabolism:EHMN	2/932	43/12994	0.824349	0.824349	0.886893	HSD17B10/ACOT7	2
Focal Adhesion-PI3K-Akt-mTOR-signaling pathway:Wikipathways	Focal Adhesion-PI3K-Akt-mTOR-signaling pathway:Wikipathways	18/932	302/12994	0.825427	0.825427	0.886893	MLST8/AKT1/EIF4EBP1/AKT1S1/GYS1/HRAS/EIF4E2/MAP2K2/CREB3/RPS6KB2/MAP2K1/RPTOR/IGF1/BAD/FGFR1/STK11/ITGB6/ATF6B	18
Platelet degranulation:Reactome	Platelet degranulation:Reactome	7/932	129/12994	0.826636	0.826636	0.886893	SOD1/ALDOA/CD63/ANXA5/TEX264/IGF1/CALM1	7
Amplification of signal from unattached kinetochores via a MAD2 inhibitory signal:Reactome	Amplification of signal from unattached kinetochores via a MAD2 inhibitory signal:Reactome	5/932	96/12994	0.82751	0.82751	0.886893	SEC13/PMF1/DYNLL2/MAD1L1/CENPS	5
Amplification of signal from the kinetochores:Reactome	Amplification of signal from the kinetochores:Reactome	5/932	96/12994	0.82751	0.82751	0.886893	SEC13/PMF1/DYNLL2/MAD1L1/CENPS	5
Acetaminophen Pathway, Pharmacokinetics:PharmGKB	Acetaminophen Pathway, Pharmacokinetics:PharmGKB	1/932	24/12994	0.83269	0.83269	0.886893	GSTP1	1
Antigen Presentation: Folding, assembly and peptide loading of class I MHC:Reactome	Antigen Presentation: Folding, assembly and peptide loading of class I MHC:Reactome	1/932	24/12994	0.83269	0.83269	0.886893	SEC13	1
Doxorubicin Pathway (Cardiomyocyte Cell), Pharmacodynamics:PharmGKB	Doxorubicin Pathway (Cardiomyocyte Cell), Pharmacodynamics:PharmGKB	1/932	24/12994	0.83269	0.83269	0.886893	AKR1A1	1
ER-Phagosome pathway:Reactome	ER-Phagosome pathway:Reactome	1/932	24/12994	0.83269	0.83269	0.886893	SEC22B	1
Fluoropyrimidine Pathway, Pharmacokinetics:PharmGKB	Fluoropyrimidine Pathway, Pharmacokinetics:PharmGKB	1/932	24/12994	0.83269	0.83269	0.886893	RRM1	1
Glutamate Neurotransmitter Release Cycle:Reactome	Glutamate Neurotransmitter Release Cycle:Reactome	1/932	24/12994	0.83269	0.83269	0.886893	ARL6IP5	1
Glycosaminoglycan biosynthesis - heparan sulfate / heparin - Homo sapiens (human):KEGG	Glycosaminoglycan biosynthesis - heparan sulfate / heparin - Homo sapiens (human):KEGG	1/932	24/12994	0.83269	0.83269	0.886893	B4GALT7	1
IL1 and megakaryocytes in obesity:Wikipathways	IL1 and megakaryocytes in obesity:Wikipathways	1/932	24/12994	0.83269	0.83269	0.886893	IRAK1	1
Pathway_PA165986194 -need delete:PharmGKB	Pathway_PA165986194 -need delete:PharmGKB	1/932	24/12994	0.83269	0.83269	0.886893	GSTP1	1
Physiological and Pathological Hypertrophy of the Heart:Wikipathways	Physiological and Pathological Hypertrophy of the Heart:Wikipathways	1/932	24/12994	0.83269	0.83269	0.886893	CALM1	1
segmentation clock:BioCarta	segmentation clock:BioCarta	1/932	24/12994	0.83269	0.83269	0.886893	DVL1	1
Synthesis of bile acids and bile salts via 7alpha-hydroxycholesterol:Reactome	Synthesis of bile acids and bile salts via 7alpha-hydroxycholesterol:Reactome	1/932	24/12994	0.83269	0.83269	0.886893	SCP2	1
tumor suppressor arf inhibits ribosomal biogenesis:BioCarta	tumor suppressor arf inhibits ribosomal biogenesis:BioCarta	1/932	24/12994	0.83269	0.83269	0.886893	AKT1	1
Phase 0 - rapid depolarisation:Reactome	Phase 0 - rapid depolarisation:Reactome	2/932	44/12994	0.834063	0.834063	0.886893	CALM1/RANGRF	2
PLC beta mediated events:Reactome	PLC beta mediated events:Reactome	2/932	44/12994	0.834063	0.834063	0.886893	PRKACA/CALM1	2
TP53 Regulates Transcription of Cell Death Genes:Reactome	TP53 Regulates Transcription of Cell Death Genes:Reactome	2/932	44/12994	0.834063	0.834063	0.886893	CRADD/TMEM219	2
MyD88:Mal cascade initiated on plasma membrane:Reactome	MyD88:Mal cascade initiated on plasma membrane:Reactome	5/932	97/12994	0.834212	0.834212	0.886893	IRAK1/MAPKAPK3/SKP1/UBB/MAP2K1	5
Toll Like Receptor 2 (TLR2) Cascade:Reactome	Toll Like Receptor 2 (TLR2) Cascade:Reactome	5/932	97/12994	0.834212	0.834212	0.886893	IRAK1/MAPKAPK3/SKP1/UBB/MAP2K1	5
Toll Like Receptor TLR1:TLR2 Cascade:Reactome	Toll Like Receptor TLR1:TLR2 Cascade:Reactome	5/932	97/12994	0.834212	0.834212	0.886893	IRAK1/MAPKAPK3/SKP1/UBB/MAP2K1	5
Toll Like Receptor TLR6:TLR2 Cascade:Reactome	Toll Like Receptor TLR6:TLR2 Cascade:Reactome	5/932	97/12994	0.834212	0.834212	0.886893	IRAK1/MAPKAPK3/SKP1/UBB/MAP2K1	5
Regulation of nuclear beta catenin signaling and target gene transcription:PID	Regulation of nuclear beta catenin signaling and target gene transcription:PID	4/932	80/12994	0.834901	0.834901	0.886893	SKP1/CTBP1/AES/SFN	4
Cytosolic DNA-sensing pathway - Homo sapiens (human):KEGG	Cytosolic DNA-sensing pathway - Homo sapiens (human):KEGG	3/932	63/12994	0.839472	0.839472	0.886893	POLR2L/POLR3H/POLR3K	3
IL4:NetPath	IL4:NetPath	3/932	63/12994	0.839472	0.839472	0.886893	AKT1/SND1/BAD	3
Integrins in angiogenesis:PID	Integrins in angiogenesis:PID	3/932	63/12994	0.839472	0.839472	0.886893	AKT1/IGF1/SDC1	3
LPA receptor mediated events:PID	LPA receptor mediated events:PID	3/932	63/12994	0.839472	0.839472	0.886893	AKT1/HRAS/GNA12	3
MECP2 and Associated Rett Syndrome:Wikipathways	MECP2 and Associated Rett Syndrome:Wikipathways	3/932	63/12994	0.839472	0.839472	0.886893	YBX1/AKT1/CNP	3
B Cell Receptor Signaling Pathway:Wikipathways	B Cell Receptor Signaling Pathway:Wikipathways	5/932	98/12994	0.840701	0.840701	0.886893	AKT1/HRAS/CD81/MAP2K2/MAP2K1	5
Wnt signaling pathway - Homo sapiens (human):KEGG	Wnt signaling pathway - Homo sapiens (human):KEGG	8/932	148/12994	0.841551	0.841551	0.886893	RBX1/SKP1/PRKACA/CTBP1/SERPINF1/CACYBP/DVL1/BAMBI	8
Class I PI3K signaling events:PID	Class I PI3K signaling events:PID	2/932	45/12994	0.843288	0.843288	0.886893	HRAS/ARF5	2
G-protein mediated events:Reactome	G-protein mediated events:Reactome	2/932	45/12994	0.843288	0.843288	0.886893	PRKACA/CALM1	2
Intra-Golgi traffic:Reactome	Intra-Golgi traffic:Reactome	2/932	45/12994	0.843288	0.843288	0.886893	YKT6/NAPA	2
Notch Signaling:Wikipathways	Notch Signaling:Wikipathways	2/932	45/12994	0.843288	0.843288	0.886893	CTBP1/DVL1	2
PI3K-Akt signaling pathway - Homo sapiens (human):KEGG	PI3K-Akt signaling pathway - Homo sapiens (human):KEGG	21/932	353/12994	0.843632	0.843632	0.886893	G6PC3/MLST8/AKT1/EIF4EBP1/GYS1/HRAS/EIF4E2/MAP2K2/CREB3/RPS6KB2/MAP2K1/RPTOR/MTCP1/THEM4/IGF1/BAD/FGFR1/STK11/CCNE1/ITGB6/ATF6B	21
Alanine Aspartate Asparagine metabolism:INOH	Alanine Aspartate Asparagine metabolism:INOH	1/932	25/12994	0.844713	0.844713	0.886893	ASL	1
Alpha9 beta1 integrin signaling events:PID	Alpha9 beta1 integrin signaling events:PID	1/932	25/12994	0.844713	0.844713	0.886893	PAOX	1
Disulfiram Action Pathway:SMPDB	Disulfiram Action Pathway:SMPDB	1/932	25/12994	0.844713	0.844713	0.886893	DDC	1
Downstream signaling of activated FGFR3:Reactome	Downstream signaling of activated FGFR3:Reactome	1/932	25/12994	0.844713	0.844713	0.886893	HRAS	1
FRS-mediated FGFR2 signaling:Reactome	FRS-mediated FGFR2 signaling:Reactome	1/932	25/12994	0.844713	0.844713	0.886893	HRAS	1
Hedgehog:NetPath	Hedgehog:NetPath	1/932	25/12994	0.844713	0.844713	0.886893	PRKACA	1
IKK complex recruitment mediated by RIP1:Reactome	IKK complex recruitment mediated by RIP1:Reactome	1/932	25/12994	0.844713	0.844713	0.886893	UBB	1
VEGFR3 signaling in lymphatic endothelium:PID	VEGFR3 signaling in lymphatic endothelium:PID	1/932	25/12994	0.844713	0.844713	0.886893	AKT1	1
Calcium Regulation in the Cardiac Cell:Wikipathways	Calcium Regulation in the Cardiac Cell:Wikipathways	8/932	149/12994	0.846735	0.846735	0.886893	CAMK1/GRK6/PRKACA/GNAS/CALM1/CALM2/ADRB3/SFN	8
Lung fibrosis:Wikipathways	Lung fibrosis:Wikipathways	3/932	64/12994	0.847165	0.847165	0.886893	DPP9/IGF1/STN1	3
Regulation of retinoblastoma protein:PID	Regulation of retinoblastoma protein:PID	3/932	64/12994	0.847165	0.847165	0.886893	CTBP1/TFDP1/CCNE1	3
PI3K-Akt Signaling Pathway:Wikipathways	PI3K-Akt Signaling Pathway:Wikipathways	20/932	339/12994	0.848488	0.848488	0.886893	G6PC3/MLST8/AKT1/EIF4EBP1/GYS1/HRAS/EIF4E2/MAP2K2/CREB3/RPS6KB2/MAP2K1/RPTOR/THEM4/IGF1/BAD/FGFR1/STK11/CCNE1/ITGB6/ATF6B	20
Aryl Hydrocarbon Receptor:Wikipathways	Aryl Hydrocarbon Receptor:Wikipathways	2/932	46/12994	0.852046	0.852046	0.886893	HRAS/MAP2K1	2
BDNF:NetPath	BDNF:NetPath	2/932	46/12994	0.852046	0.852046	0.886893	AKT1/BAD	2
cAMP signaling pathway - Homo sapiens (human):KEGG	cAMP signaling pathway - Homo sapiens (human):KEGG	11/932	199/12994	0.853354	0.853354	0.886893	PPP1CA/AKT1/MAP2K2/PRKACA/CREB3/MAP2K1/GNAS/ACOX3/BAD/CALM1/CALM2	11
Response to elevated platelet cytosolic Ca2+:Reactome	Response to elevated platelet cytosolic Ca2+:Reactome	7/932	134/12994	0.854459	0.854459	0.886893	SOD1/ALDOA/CD63/ANXA5/TEX264/IGF1/CALM1	7
RAB geranylgeranylation:Reactome	RAB geranylgeranylation:Reactome	3/932	65/12994	0.854535	0.854535	0.886893	RAB1B/RAB4B/RAB29	3
C-type lectin receptors (CLRs):Reactome	C-type lectin receptors (CLRs):Reactome	4/932	83/12994	0.85531	0.85531	0.886893	HRAS/SKP1/PRKACA/CALM1	4
ALK1 signaling events:PID	ALK1 signaling events:PID	1/932	26/12994	0.855872	0.855872	0.886893	PPP1CA	1
Basigin interactions:Reactome	Basigin interactions:Reactome	1/932	26/12994	0.855872	0.855872	0.886893	BSG	1
Endogenous TLR signaling:PID	Endogenous TLR signaling:PID	1/932	26/12994	0.855872	0.855872	0.886893	IRAK1	1
Fertilization:Reactome	Fertilization:Reactome	1/932	26/12994	0.855872	0.855872	0.886893	ZP3	1
Glucuronidation:Wikipathways	Glucuronidation:Wikipathways	1/932	26/12994	0.855872	0.855872	0.886893	PGM3	1
Interleukin-7 signaling:Reactome	Interleukin-7 signaling:Reactome	1/932	26/12994	0.855872	0.855872	0.886893	HIST1H3C	1
Maturity onset diabetes of the young - Homo sapiens (human):KEGG	Maturity onset diabetes of the young - Homo sapiens (human):KEGG	1/932	26/12994	0.855872	0.855872	0.886893	NEUROG3	1
N-glycan antennae elongation in the medial/trans-Golgi:Reactome	N-glycan antennae elongation in the medial/trans-Golgi:Reactome	1/932	26/12994	0.855872	0.855872	0.886893	B4GALT2	1
Nuclear signaling by ERBB4:Reactome	Nuclear signaling by ERBB4:Reactome	1/932	26/12994	0.855872	0.855872	0.886893	PSENEN	1
Other interleukin signaling:Reactome	Other interleukin signaling:Reactome	1/932	26/12994	0.855872	0.855872	0.886893	SDC1	1
PPAR Alpha Pathway:Wikipathways	PPAR Alpha Pathway:Wikipathways	1/932	26/12994	0.855872	0.855872	0.886893	SCP2	1
S1P2 pathway:PID	S1P2 pathway:PID	1/932	26/12994	0.855872	0.855872	0.886893	GNA12	1
Sulfur amino acid metabolism:Reactome	Sulfur amino acid metabolism:Reactome	1/932	26/12994	0.855872	0.855872	0.886893	TXN2	1
Surfactant metabolism:Reactome	Surfactant metabolism:Reactome	1/932	26/12994	0.855872	0.855872	0.886893	PGA5	1
Termination of O-glycan biosynthesis:Reactome	Termination of O-glycan biosynthesis:Reactome	1/932	26/12994	0.855872	0.855872	0.886893	ST3GAL3	1
TNFR1-induced NFkappaB signaling pathway:Reactome	TNFR1-induced NFkappaB signaling pathway:Reactome	1/932	26/12994	0.855872	0.855872	0.886893	TRADD	1
Hedgehog Signaling Pathway:Wikipathways	Hedgehog Signaling Pathway:Wikipathways	2/932	47/12994	0.860355	0.860355	0.886893	PRKACA/SAP18	2
Signaling by FGFR in disease:Reactome	Signaling by FGFR in disease:Reactome	2/932	47/12994	0.860355	0.860355	0.886893	HRAS/FGFR1	2
Validated transcriptional targets of deltaNp63 isoforms:PID	Validated transcriptional targets of deltaNp63 isoforms:PID	2/932	47/12994	0.860355	0.860355	0.886893	ADRM1/SFN	2
Vitamin B3 (nicotinate and nicotinamide) metabolism:EHMN	Vitamin B3 (nicotinate and nicotinamide) metabolism:EHMN	2/932	47/12994	0.860355	0.860355	0.886893	CYB5R3/NMNAT1	2
AGE-RAGE pathway:Wikipathways	AGE-RAGE pathway:Wikipathways	3/932	66/12994	0.861593	0.861593	0.886893	SOD1/AKT1/MAP2K1	3
Folate Metabolism:Wikipathways	Folate Metabolism:Wikipathways	3/932	66/12994	0.861593	0.861593	0.886893	SOD1/FLAD1/SLC19A1	3
Signaling by ROBO receptors:Reactome	Signaling by ROBO receptors:Reactome	3/932	66/12994	0.861593	0.861593	0.886893	PRKACA/GPC1/UBB	3
Downstream signaling of activated FGFR4:Reactome	Downstream signaling of activated FGFR4:Reactome	1/932	27/12994	0.866231	0.866231	0.886893	HRAS	1
Effects of PIP2 hydrolysis:Reactome	Effects of PIP2 hydrolysis:Reactome	1/932	27/12994	0.866231	0.866231	0.886893	ABHD12	1
Integrin alphaIIb beta3 signaling:Reactome	Integrin alphaIIb beta3 signaling:Reactome	1/932	27/12994	0.866231	0.866231	0.886893	AKT1	1
Integrin signaling:Reactome	Integrin signaling:Reactome	1/932	27/12994	0.866231	0.866231	0.886893	AKT1	1
Resolution of D-loop Structures through Synthesis-Dependent Strand Annealing (SDSA):Reactome	Resolution of D-loop Structures through Synthesis-Dependent Strand Annealing (SDSA):Reactome	1/932	27/12994	0.866231	0.866231	0.886893	NBN	1
Signaling by FGFR2 in disease:Reactome	Signaling by FGFR2 in disease:Reactome	1/932	27/12994	0.866231	0.866231	0.886893	HRAS	1
Synthesis of IP3 and IP4 in the cytosol:Reactome	Synthesis of IP3 and IP4 in the cytosol:Reactome	1/932	27/12994	0.866231	0.866231	0.886893	CALM1	1
thrombin signaling and protease-activated receptors:BioCarta	thrombin signaling and protease-activated receptors:BioCarta	1/932	27/12994	0.866231	0.866231	0.886893	GNA12	1
triacylglycerol biosynthesis:HumanCyc	triacylglycerol biosynthesis:HumanCyc	1/932	27/12994	0.866231	0.866231	0.886893	PLPPR3	1
Insulin secretion - Homo sapiens (human):KEGG	Insulin secretion - Homo sapiens (human):KEGG	4/932	85/12994	0.867692	0.867692	0.886893	PRKACA/CREB3/GNAS/ATF6B	4
Differentiation Pathway:Wikipathways	Differentiation Pathway:Wikipathways	2/932	48/12994	0.868235	0.868235	0.886893	IGF1/ALK	2
IL5:NetPath	IL5:NetPath	2/932	48/12994	0.868235	0.868235	0.886893	HRAS/MAP2K2	2
Activation of the mRNA upon binding of the cap-binding complex and eIFs, and subsequent binding to 43S:Reactome	Activation of the mRNA upon binding of the cap-binding complex and eIFs, and subsequent binding to 43S:Reactome	3/932	67/12994	0.868349	0.868349	0.886893	EIF3K/EIF4EBP1/RPSAP58	3
Eukaryotic Translation Termination:Reactome	Eukaryotic Translation Termination:Reactome	5/932	103/12994	0.870074	0.870074	0.886893	RPLP2/APEH/GSPT2/RPL3L/RPSAP58	5
VEGFA-VEGFR2 Signaling Pathway:Wikipathways	VEGFA-VEGFR2 Signaling Pathway:Wikipathways	13/932	236/12994	0.872855	0.872855	0.886893	MAPKAP1/MLST8/EPN1/GIPC1/AKT1/AKT1S1/HRAS/MAP2K2/GPC1/BIN1/MAP2K1/FADD/ANXA1	13
Salmonella infection - Homo sapiens (human):KEGG	Salmonella infection - Homo sapiens (human):KEGG	4/932	86/12994	0.873534	0.873534	0.886893	ARPC3/RHOG/ARPC2/ARPC1A	4
DNA Damage Response:Wikipathways	DNA Damage Response:Wikipathways	3/932	68/12994	0.874811	0.874811	0.886893	CCNE1/SFN/NBN	3
PPAR signaling pathway:Wikipathways	PPAR signaling pathway:Wikipathways	3/932	68/12994	0.874811	0.874811	0.886893	ACOX3/SCP2/FADS2	3
Regulation of Telomerase:PID	Regulation of Telomerase:PID	3/932	68/12994	0.874811	0.874811	0.886893	AKT1/SAP18/NBN	3
Calcineurin-regulated NFAT-dependent transcription in lymphocytes:PID	Calcineurin-regulated NFAT-dependent transcription in lymphocytes:PID	2/932	49/12994	0.875705	0.875705	0.886893	CALM1/CALM2	2
NHR:Signalink	NHR:Signalink	2/932	49/12994	0.875705	0.875705	0.886893	ESRRA/NR2E3	2
Platelet Aggregation Inhibitor Pathway, Pharmacodynamics:PharmGKB	Platelet Aggregation Inhibitor Pathway, Pharmacodynamics:PharmGKB	2/932	49/12994	0.875705	0.875705	0.886893	GNA12/GNAS	2
Retrograde transport at the Trans-Golgi-Network:Reactome	Retrograde transport at the Trans-Golgi-Network:Reactome	2/932	49/12994	0.875705	0.875705	0.886893	NAPA/NAA38	2
adp-ribosylation factor:BioCarta	adp-ribosylation factor:BioCarta	1/932	28/12994	0.875845	0.875845	0.886893	KDELR3	1
Anti-diabetic Drug Potassium Channel Inhibitors Pathway, Pharmacodynamics:PharmGKB	Anti-diabetic Drug Potassium Channel Inhibitors Pathway, Pharmacodynamics:PharmGKB	1/932	28/12994	0.875845	0.875845	0.886893	AKT1	1
Hippo signaling pathway - multiple species - Homo sapiens (human):KEGG	Hippo signaling pathway - multiple species - Homo sapiens (human):KEGG	1/932	28/12994	0.875845	0.875845	0.886893	NF2	1
IL3-mediated signaling events:PID	IL3-mediated signaling events:PID	1/932	28/12994	0.875845	0.875845	0.886893	PRKACA	1
IL8- and CXCR1-mediated signaling events:PID	IL8- and CXCR1-mediated signaling events:PID	1/932	28/12994	0.875845	0.875845	0.886893	AKT1	1
multi-step regulation of transcription by pitx2:BioCarta	multi-step regulation of transcription by pitx2:BioCarta	1/932	28/12994	0.875845	0.875845	0.886893	DVL1	1
Platelet calcium homeostasis:Reactome	Platelet calcium homeostasis:Reactome	1/932	28/12994	0.875845	0.875845	0.886893	CALM1	1
Signaling pathways regulating pluripotency of stem cells - Homo sapiens (human):KEGG	Signaling pathways regulating pluripotency of stem cells - Homo sapiens (human):KEGG	7/932	139/12994	0.878551	0.878551	0.886893	AKT1/HRAS/MAP2K2/MAP2K1/IGF1/DVL1/FGFR1	7
Validated targets of C-MYC transcriptional activation:PID	Validated targets of C-MYC transcriptional activation:PID	4/932	87/12994	0.879152	0.879152	0.886893	TAF10/PRDX3/NME2/NBN	4
Transport of inorganic cations/anions and amino acids/oligopeptides:Reactome	Transport of inorganic cations/anions and amino acids/oligopeptides:Reactome	5/932	105/12994	0.880472	0.880472	0.886893	SLC1A5/SLC25A26/CALM1/CTNS/SLC4A2	5
FoxO family signaling:PID	FoxO family signaling:PID	2/932	50/12994	0.882782	0.882782	0.886893	AKT1/SFN	2
Photodynamic therapy-induced AP-1 survival signaling.:Wikipathways	Photodynamic therapy-induced AP-1 survival signaling.:Wikipathways	2/932	50/12994	0.882782	0.882782	0.886893	BAK1/CCNE1	2
TNFR2 non-canonical NF-kB pathway:Reactome	TNFR2 non-canonical NF-kB pathway:Reactome	2/932	50/12994	0.882782	0.882782	0.886893	SKP1/TRAF3	2
Cytoplasmic Ribosomal Proteins:Wikipathways	Cytoplasmic Ribosomal Proteins:Wikipathways	4/932	88/12994	0.884552	0.884552	0.886893	RPLP2/MRPL19/RPS6KB2/RPL3L	4
CDO in myogenesis:Reactome	CDO in myogenesis:Reactome	1/932	29/12994	0.88477	0.88477	0.886893	NTN3	1
Disassembly of the destruction complex and recruitment of AXIN to the membrane:Reactome	Disassembly of the destruction complex and recruitment of AXIN to the membrane:Reactome	1/932	29/12994	0.88477	0.88477	0.886893	DVL1	1
heparan sulfate biosynthesis:HumanCyc	heparan sulfate biosynthesis:HumanCyc	1/932	29/12994	0.88477	0.88477	0.886893	B4GALT7	1
Interaction between L1 and Ankyrins:Reactome	Interaction between L1 and Ankyrins:Reactome	1/932	29/12994	0.88477	0.88477	0.886893	KCNQ3	1
Linoleic acid metabolism - Homo sapiens (human):KEGG	Linoleic acid metabolism - Homo sapiens (human):KEGG	1/932	29/12994	0.88477	0.88477	0.886893	CYP2C9	1
Myogenesis:Reactome	Myogenesis:Reactome	1/932	29/12994	0.88477	0.88477	0.886893	NTN3	1
Negative regulation of FGFR3 signaling:Reactome	Negative regulation of FGFR3 signaling:Reactome	1/932	29/12994	0.88477	0.88477	0.886893	UBB	1
the information processing pathway at the ifn beta enhancer:BioCarta	the information processing pathway at the ifn beta enhancer:BioCarta	1/932	29/12994	0.88477	0.88477	0.886893	GTF3A	1
Prolactin:NetPath	Prolactin:NetPath	3/932	70/12994	0.886899	0.886899	0.886893	AKT1/MAP2K2/MAP2K1	3
Regulation of insulin secretion:Reactome	Regulation of insulin secretion:Reactome	3/932	70/12994	0.886899	0.886899	0.886893	PRKACA/ARL2/GNAS	3
SUMOylation of chromatin organization proteins:Reactome	SUMOylation of chromatin organization proteins:Reactome	3/932	70/12994	0.886899	0.886899	0.886893	RING1/HIST2H4A/HIST1H4H	3
Signaling by Rho GTPases:Reactome	Signaling by Rho GTPases:Reactome	25/932	430/12994	0.888615	0.888615	0.886893	SEC13/NF2/BRK1/MYL6/ARPC3/RHOG/ARPC2/MYL12B/ARPC1A/RHOD/PMF1/DYNLL2/DVL1/CALM1/MAD1L1/HIST2H4A/HIST1H2AC/CENPS/SFN/HIST1H2BJ/HIST1H2BO/HIST1H3C/HIST1H4H/HIST1H2BL/HIST1H2AB	25
Amyotrophic lateral sclerosis (ALS) - Homo sapiens (human):KEGG	Amyotrophic lateral sclerosis (ALS) - Homo sapiens (human):KEGG	2/932	51/12994	0.889485	0.889485	0.886893	SOD1/BAD	2
Nuclear Receptor transcription pathway:Reactome	Nuclear Receptor transcription pathway:Reactome	2/932	51/12994	0.889485	0.889485	0.886893	ESRRA/NR2E3	2
Vitamin B12 Metabolism:Wikipathways	Vitamin B12 Metabolism:Wikipathways	2/932	51/12994	0.889485	0.889485	0.886893	SOD1/MMAB	2
Xenobiotics metabolism:EHMN	Xenobiotics metabolism:EHMN	2/932	51/12994	0.889485	0.889485	0.886893	CYP3A5/CYP2C9	2
Dilated cardiomyopathy (DCM) - Homo sapiens (human):KEGG	Dilated cardiomyopathy (DCM) - Homo sapiens (human):KEGG	4/932	89/12994	0.889741	0.889741	0.886893	PRKACA/GNAS/IGF1/ITGB6	4
CDC42 signaling events:PID	CDC42 signaling events:PID	3/932	71/12994	0.892542	0.892542	0.886893	HRAS/ARPC3/ARPC2	3
Acetaminophen Metabolism Pathway:SMPDB	Acetaminophen Metabolism Pathway:SMPDB	1/932	30/12994	0.893053	0.893053	0.886893	GSTP1	1
Activation of kainate receptors upon glutamate binding:Reactome	Activation of kainate receptors upon glutamate binding:Reactome	1/932	30/12994	0.893053	0.893053	0.886893	CALM1	1
Acyl chain remodelling of PE:Reactome	Acyl chain remodelling of PE:Reactome	1/932	30/12994	0.893053	0.893053	0.886893	HRASLS	1
Antiviral mechanism by IFN-stimulated genes:Reactome	Antiviral mechanism by IFN-stimulated genes:Reactome	1/932	30/12994	0.893053	0.893053	0.886893	EIF4E2	1
DAP12 signaling:Reactome	DAP12 signaling:Reactome	1/932	30/12994	0.893053	0.893053	0.886893	HRAS	1
Downstream signal transduction:Reactome	Downstream signal transduction:Reactome	1/932	30/12994	0.893053	0.893053	0.886893	HRAS	1
Downstream signaling of activated FGFR2:Reactome	Downstream signaling of activated FGFR2:Reactome	1/932	30/12994	0.893053	0.893053	0.886893	HRAS	1
ISG15 antiviral mechanism:Reactome	ISG15 antiviral mechanism:Reactome	1/932	30/12994	0.893053	0.893053	0.886893	EIF4E2	1
Pre-NOTCH Transcription and Translation:Reactome	Pre-NOTCH Transcription and Translation:Reactome	1/932	30/12994	0.893053	0.893053	0.886893	TFDP1	1
role of mef2d in t-cell apoptosis:BioCarta	role of mef2d in t-cell apoptosis:BioCarta	1/932	30/12994	0.893053	0.893053	0.886893	CAPNS1	1
Tight junction interactions:Reactome	Tight junction interactions:Reactome	1/932	30/12994	0.893053	0.893053	0.886893	CLDN23	1
Transcriptional Regulation by MECP2:Wikipathways	Transcriptional Regulation by MECP2:Wikipathways	1/932	30/12994	0.893053	0.893053	0.886893	IRAK1	1
Ion homeostasis:Reactome	Ion homeostasis:Reactome	2/932	52/12994	0.895831	0.895831	0.886893	PRKACA/CALM1	2
mechanism of gene regulation by peroxisome proliferators via ppara:BioCarta	mechanism of gene regulation by peroxisome proliferators via ppara:BioCarta	2/932	52/12994	0.895831	0.895831	0.886893	SRA1/MRPL11	2
Metabolism of non-coding RNA:Reactome	Metabolism of non-coding RNA:Reactome	2/932	52/12994	0.895831	0.895831	0.886893	GEMIN7/SNUPN	2
One carbon metabolism and related pathways:Wikipathways	One carbon metabolism and related pathways:Wikipathways	2/932	52/12994	0.895831	0.895831	0.886893	SOD1/GSS	2
snRNP Assembly:Reactome	snRNP Assembly:Reactome	2/932	52/12994	0.895831	0.895831	0.886893	GEMIN7/SNUPN	2
Resolution of Sister Chromatid Cohesion:Reactome	Resolution of Sister Chromatid Cohesion:Reactome	5/932	109/12994	0.899151	0.899151	0.886893	SEC13/PMF1/DYNLL2/MAD1L1/CENPS	5
Morphine addiction - Homo sapiens (human):KEGG	Morphine addiction - Homo sapiens (human):KEGG	4/932	91/12994	0.89951	0.89951	0.886893	GRK6/PRKACA/GNAS/GABRB3	4
activation of camp-dependent protein kinase pka:BioCarta	activation of camp-dependent protein kinase pka:BioCarta	1/932	31/12994	0.900742	0.900742	0.886893	GNAS	1
Activation of Matrix Metalloproteinases:Reactome	Activation of Matrix Metalloproteinases:Reactome	1/932	31/12994	0.900742	0.900742	0.886893	MMP17	1
beta-Alanine metabolism - Homo sapiens (human):KEGG	beta-Alanine metabolism - Homo sapiens (human):KEGG	1/932	31/12994	0.900742	0.900742	0.886893	HIBCH	1
erk and pi-3 kinase are necessary for collagen binding in corneal epithelia:BioCarta	erk and pi-3 kinase are necessary for collagen binding in corneal epithelia:BioCarta	1/932	31/12994	0.900742	0.900742	0.886893	MAP2K1	1
Ethanol effects on histone modifications:Wikipathways	Ethanol effects on histone modifications:Wikipathways	1/932	31/12994	0.900742	0.900742	0.886893	SLC19A1	1
FGFR1 mutant receptor activation:Reactome	FGFR1 mutant receptor activation:Reactome	1/932	31/12994	0.900742	0.900742	0.886893	FGFR1	1
Molecules associated with elastic fibres:Reactome	Molecules associated with elastic fibres:Reactome	1/932	31/12994	0.900742	0.900742	0.886893	ITGB6	1
Negative regulation of FGFR4 signaling:Reactome	Negative regulation of FGFR4 signaling:Reactome	1/932	31/12994	0.900742	0.900742	0.886893	UBB	1
p38 mapk signaling pathway:BioCarta	p38 mapk signaling pathway:BioCarta	1/932	31/12994	0.900742	0.900742	0.886893	HRAS	1
Regulation of p38-alpha and p38-beta:PID	Regulation of p38-alpha and p38-beta:PID	1/932	31/12994	0.900742	0.900742	0.886893	CCM2	1
Vitamin B5 - CoA biosynthesis from pantothenate:EHMN	Vitamin B5 - CoA biosynthesis from pantothenate:EHMN	1/932	31/12994	0.900742	0.900742	0.886893	SLC5A6	1
Notch signaling pathway:PID	Notch signaling pathway:PID	2/932	53/12994	0.901836	0.901836	0.886893	PSENEN/CTBP1	2
Signaling events mediated by PTP1B:PID	Signaling events mediated by PTP1B:PID	2/932	53/12994	0.901836	0.901836	0.886893	YBX1/AKT1	2
PKMTs methylate histone lysines:Reactome	PKMTs methylate histone lysines:Reactome	3/932	73/12994	0.903078	0.903078	0.886893	HIST2H4A/HIST1H3C/HIST1H4H	3
Primary Focal Segmental Glomerulosclerosis FSGS:Wikipathways	Primary Focal Segmental Glomerulosclerosis FSGS:Wikipathways	3/932	73/12994	0.903078	0.903078	0.886893	AKT1/CD151/SYNPO	3
T-Cell antigen Receptor (TCR) Signaling Pathway:Wikipathways	T-Cell antigen Receptor (TCR) Signaling Pathway:Wikipathways	4/932	92/12994	0.904102	0.904102	0.886893	AKT1/HRAS/MAP2K2/MAP2K1	4
Constitutive Signaling by NOTCH1 HD+PEST Domain Mutants:Reactome	Constitutive Signaling by NOTCH1 HD+PEST Domain Mutants:Reactome	2/932	54/12994	0.907517	0.907517	0.886893	PSENEN/UBB	2
Constitutive Signaling by NOTCH1 PEST Domain Mutants:Reactome	Constitutive Signaling by NOTCH1 PEST Domain Mutants:Reactome	2/932	54/12994	0.907517	0.907517	0.886893	PSENEN/UBB	2
IL-4 Signaling Pathway:Wikipathways	IL-4 Signaling Pathway:Wikipathways	2/932	54/12994	0.907517	0.907517	0.886893	AKT1/BAD	2
Signaling by NOTCH1 HD+PEST Domain Mutants in Cancer:Reactome	Signaling by NOTCH1 HD+PEST Domain Mutants in Cancer:Reactome	2/932	54/12994	0.907517	0.907517	0.886893	PSENEN/UBB	2
Signaling by NOTCH1 in Cancer:Reactome	Signaling by NOTCH1 in Cancer:Reactome	2/932	54/12994	0.907517	0.907517	0.886893	PSENEN/UBB	2
Signaling by NOTCH1 PEST Domain Mutants in Cancer:Reactome	Signaling by NOTCH1 PEST Domain Mutants in Cancer:Reactome	2/932	54/12994	0.907517	0.907517	0.886893	PSENEN/UBB	2
Amino acid transport across the plasma membrane:Reactome	Amino acid transport across the plasma membrane:Reactome	1/932	32/12994	0.907878	0.907878	0.886893	SLC1A5	1
Noncanonical Wnt signaling pathway:PID	Noncanonical Wnt signaling pathway:PID	1/932	32/12994	0.907878	0.907878	0.886893	DVL1	1
TAK1 activates NFkB by phosphorylation and activation of IKKs complex:Reactome	TAK1 activates NFkB by phosphorylation and activation of IKKs complex:Reactome	1/932	32/12994	0.907878	0.907878	0.886893	IRAK1	1
Thrombin signalling through proteinase activated receptors (PARs):Reactome	Thrombin signalling through proteinase activated receptors (PARs):Reactome	1/932	32/12994	0.907878	0.907878	0.886893	GNA12	1
WNT-Ncore:Signalink	WNT-Ncore:Signalink	1/932	32/12994	0.907878	0.907878	0.886893	STK11	1
PPAR signaling pathway - Homo sapiens (human):KEGG	PPAR signaling pathway - Homo sapiens (human):KEGG	3/932	74/12994	0.907988	0.907988	0.886893	ACOX3/SCP2/FADS2	3
Integration of energy metabolism:Reactome	Integration of energy metabolism:Reactome	4/932	94/12994	0.912733	0.912733	0.886893	PRKACA/ARL2/GNAS/STK11	4
Post-translational modification: synthesis of GPI-anchored proteins:Reactome	Post-translational modification: synthesis of GPI-anchored proteins:Reactome	4/932	94/12994	0.912733	0.912733	0.886893	GPAA1/DPM3/PIGQ/PIGO	4
t cell receptor signaling pathway:BioCarta	t cell receptor signaling pathway:BioCarta	2/932	55/12994	0.912889	0.912889	0.886893	HRAS/MAP2K1	2
bioactive peptide induced signaling pathway:BioCarta	bioactive peptide induced signaling pathway:BioCarta	1/932	33/12994	0.914502	0.914502	0.886893	HRAS	1
EPO signaling pathway:PID	EPO signaling pathway:PID	1/932	33/12994	0.914502	0.914502	0.886893	HRAS	1
Glucagon-type ligand receptors:Reactome	Glucagon-type ligand receptors:Reactome	1/932	33/12994	0.914502	0.914502	0.886893	GNAS	1
GPVI-mediated activation cascade:Reactome	GPVI-mediated activation cascade:Reactome	1/932	33/12994	0.914502	0.914502	0.886893	RHOG	1
NOD1/2 Signaling Pathway:Reactome	NOD1/2 Signaling Pathway:Reactome	1/932	33/12994	0.914502	0.914502	0.886893	IRAK1	1
Prion disease pathway:Wikipathways	Prion disease pathway:Wikipathways	1/932	33/12994	0.914502	0.914502	0.886893	FGFR1	1
Resistin as a regulator of inflammation:Wikipathways	Resistin as a regulator of inflammation:Wikipathways	1/932	33/12994	0.914502	0.914502	0.886893	AKT1	1
Sialic acid metabolism:Reactome	Sialic acid metabolism:Reactome	1/932	33/12994	0.914502	0.914502	0.886893	ST3GAL3	1
Cap-dependent Translation Initiation:Reactome	Cap-dependent Translation Initiation:Reactome	6/932	131/12994	0.915499	0.915499	0.886893	EIF3K/RPLP2/EIF2B3/EIF4EBP1/RPL3L/RPSAP58	6
Eukaryotic Translation Initiation:Reactome	Eukaryotic Translation Initiation:Reactome	6/932	131/12994	0.915499	0.915499	0.886893	EIF3K/RPLP2/EIF2B3/EIF4EBP1/RPL3L/RPSAP58	6
Amoebiasis - Homo sapiens (human):KEGG	Amoebiasis - Homo sapiens (human):KEGG	4/932	95/12994	0.916783	0.916783	0.886893	PRKACA/SERPINB6/GNAS/C9	4
Pertussis - Homo sapiens (human):KEGG	Pertussis - Homo sapiens (human):KEGG	3/932	76/12994	0.917137	0.917137	0.886893	IRAK1/CALM1/CALM2	3
SUMOylation of DNA damage response and repair proteins:Reactome	SUMOylation of DNA damage response and repair proteins:Reactome	3/932	76/12994	0.917137	0.917137	0.886893	CETN2/NSMCE1/RING1	3
TCR signaling in na&#xef;ve CD8+ T cells:PID	TCR signaling in na&#xef;ve CD8+ T cells:PID	2/932	56/12994	0.917967	0.917967	0.886893	AKT1/HRAS	2
Ras Signaling:Wikipathways	Ras Signaling:Wikipathways	9/932	184/12994	0.918433	0.918433	0.886893	AKT1/HRAS/MAP2K2/PRKACA/MAP2K1/BAD/CALM1/FGFR1/CALM2	9
Fatty Acid Beta Oxidation:Wikipathways	Fatty Acid Beta Oxidation:Wikipathways	1/932	34/12994	0.92065	0.92065	0.886893	ECI1	1
IL8- and CXCR2-mediated signaling events:PID	IL8- and CXCR2-mediated signaling events:PID	1/932	34/12994	0.92065	0.92065	0.886893	AKT1	1
Inactivation, recovery and regulation of the phototransduction cascade:Reactome	Inactivation, recovery and regulation of the phototransduction cascade:Reactome	1/932	34/12994	0.92065	0.92065	0.886893	CALM1	1
miR-targeted genes in adipocytes - TarBase:Wikipathways	miR-targeted genes in adipocytes - TarBase:Wikipathways	1/932	34/12994	0.92065	0.92065	0.886893	FADS1	1
Monoamine GPCRs:Wikipathways	Monoamine GPCRs:Wikipathways	1/932	34/12994	0.92065	0.92065	0.886893	ADRB3	1
Negative regulation of FGFR2 signaling:Reactome	Negative regulation of FGFR2 signaling:Reactome	1/932	34/12994	0.92065	0.92065	0.886893	UBB	1
Nuclear import of Rev protein:Reactome	Nuclear import of Rev protein:Reactome	1/932	34/12994	0.92065	0.92065	0.886893	ALK	1
Synthesis of bile acids and bile salts:Reactome	Synthesis of bile acids and bile salts:Reactome	1/932	34/12994	0.92065	0.92065	0.886893	SCP2	1
Circadian entrainment - Homo sapiens (human):KEGG	Circadian entrainment - Homo sapiens (human):KEGG	4/932	96/12994	0.920664	0.920664	0.886893	PRKACA/GNAS/CALM1/CALM2	4
LncRNA involvement in canonical Wnt signaling and colorectal cancer:Wikipathways	LncRNA involvement in canonical Wnt signaling and colorectal cancer:Wikipathways	4/932	97/12994	0.924383	0.924383	0.886893	CTBP1/SERPINF1/DVL1/H2AFY2	4
O-linked glycosylation:Reactome	O-linked glycosylation:Reactome	5/932	116/12994	0.925785	0.925785	0.886893	ST3GAL3/C1GALT1C1/POMGNT1/GALNT11/GALNT14	5
Circadian Clock:Reactome	Circadian Clock:Reactome	1/932	35/12994	0.926356	0.926356	0.886893	PPP1CA	1
RET signaling:Reactome	RET signaling:Reactome	1/932	35/12994	0.926356	0.926356	0.886893	PRKACA	1
The phototransduction cascade:Reactome	The phototransduction cascade:Reactome	1/932	35/12994	0.926356	0.926356	0.886893	CALM1	1
Celecoxib Pathway, Pharmacodynamics:PharmGKB	Celecoxib Pathway, Pharmacodynamics:PharmGKB	2/932	58/12994	0.9273	0.9273	0.886893	AKT1/KCNQ3	2
Tight junction - Homo sapiens (human):KEGG	Tight junction - Homo sapiens (human):KEGG	8/932	170/12994	0.927489	0.927489	0.886893	PRKAG1/NF2/MYL6/PRKACA/MYL12B/CLDN23/STK11/SYNPO	8
Arachidonic acid metabolism:EHMN	Arachidonic acid metabolism:EHMN	4/932	99/12994	0.931353	0.931353	0.886893	DHRS4/PCTP/CYP3A5/CYP2C9	4
Complement and Coagulation Cascades:Wikipathways	Complement and Coagulation Cascades:Wikipathways	2/932	59/12994	0.931581	0.931581	0.886893	C9/SERPIND1	2
Formation of the ternary complex, and subsequently, the 43S complex:Reactome	Formation of the ternary complex, and subsequently, the 43S complex:Reactome	2/932	59/12994	0.931581	0.931581	0.886893	EIF3K/RPSAP58	2
NCAM signaling for neurite out-growth:Reactome	NCAM signaling for neurite out-growth:Reactome	2/932	59/12994	0.931581	0.931581	0.886893	HRAS/FGFR1	2
NRAGE signals death through JNK:Reactome	NRAGE signals death through JNK:Reactome	2/932	59/12994	0.931581	0.931581	0.886893	BAD/MAGED1	2
Preimplantation Embryo:Wikipathways	Preimplantation Embryo:Wikipathways	2/932	59/12994	0.931581	0.931581	0.886893	ESRRA/H2AFY2	2
Celecoxib Action Pathway:SMPDB	Celecoxib Action Pathway:SMPDB	1/932	36/12994	0.931653	0.931653	0.886893	CYP2C9	1
Elastic fibre formation:Reactome	Elastic fibre formation:Reactome	1/932	36/12994	0.931653	0.931653	0.886893	ITGB6	1
Primary immunodeficiency - Homo sapiens (human):KEGG	Primary immunodeficiency - Homo sapiens (human):KEGG	1/932	36/12994	0.931653	0.931653	0.886893	RFXANK	1
Toll-Like Receptors Cascades:Reactome	Toll-Like Receptors Cascades:Reactome	7/932	154/12994	0.931734	0.931734	0.886893	IRAK1/MAPKAPK3/SKP1/UBB/TRAF3/MAP2K1/FADD	7
Glucocorticoid receptor regulatory network:PID	Glucocorticoid receptor regulatory network:PID	3/932	80/12994	0.932991	0.932991	0.886893	AKT1/PRKACA/SFN	3
Antimicrobial peptides:Reactome	Antimicrobial peptides:Reactome	4/932	100/12994	0.934615	0.934615	0.886893	ATOX1/PDZD11/DEFA5/LTF	4
Axon guidance:Reactome	Axon guidance:Reactome	19/932	357/12994	0.935472	0.935472	0.886893	AP2S1/HRAS/AP2M1/MYL6/RPS6KA4/MAP2K2/ARPC3/AP2A1/PRKACA/ARPC2/GPC1/MYL12B/ARPC1A/UBB/MAP2K1/KCNQ3/FGFR1/SDC2/SH3GL2	19
Dengue-2 Interactions with Complement and Coagulation Cascades:Wikipathways	Dengue-2 Interactions with Complement and Coagulation Cascades:Wikipathways	2/932	60/12994	0.935623	0.935623	0.886893	C9/SERPIND1	2
Lysine metabolism:EHMN	Lysine metabolism:EHMN	2/932	60/12994	0.935623	0.935623	0.886893	OGDH/TMLHE	2
Opioid Signalling:Reactome	Opioid Signalling:Reactome	3/932	81/12994	0.936492	0.936492	0.886893	PPP1CA/PRKACA/CALM1	3
Activation of ATR in response to replication stress:Reactome	Activation of ATR in response to replication stress:Reactome	1/932	37/12994	0.936568	0.936568	0.886893	RPA3	1
ATR signaling pathway:PID	ATR signaling pathway:PID	1/932	37/12994	0.936568	0.936568	0.886893	NBN	1
Interactions of Rev with host cellular proteins:Reactome	Interactions of Rev with host cellular proteins:Reactome	1/932	37/12994	0.936568	0.936568	0.886893	ALK	1
Platelet Aggregation (Plug Formation):Reactome	Platelet Aggregation (Plug Formation):Reactome	1/932	37/12994	0.936568	0.936568	0.886893	AKT1	1
Regulation of mRNA stability by proteins that bind AU-rich elements:Reactome	Regulation of mRNA stability by proteins that bind AU-rich elements:Reactome	1/932	37/12994	0.936568	0.936568	0.886893	AKT1	1
Type II interferon signaling (IFNG):Wikipathways	Type II interferon signaling (IFNG):Wikipathways	1/932	37/12994	0.936568	0.936568	0.886893	HIST2H4A	1
Wnt Signaling in Kidney Disease:Wikipathways	Wnt Signaling in Kidney Disease:Wikipathways	1/932	37/12994	0.936568	0.936568	0.886893	DVL1	1
T cell receptor signaling pathway - Homo sapiens (human):KEGG	T cell receptor signaling pathway - Homo sapiens (human):KEGG	4/932	101/12994	0.937737	0.937737	0.886893	AKT1/HRAS/MAP2K2/MAP2K1	4
SUMO E3 ligases SUMOylate target proteins:Reactome	SUMO E3 ligases SUMOylate target proteins:Reactome	5/932	120/12994	0.938024	0.938024	0.886893	CETN2/NSMCE1/RING1/HIST2H4A/HIST1H4H	5
Glycerolipid metabolism - Homo sapiens (human):KEGG	Glycerolipid metabolism - Homo sapiens (human):KEGG	2/932	61/12994	0.939438	0.939438	0.886893	AKR1A1/MOGAT2	2
Chagas disease (American trypanosomiasis) - Homo sapiens (human):KEGG	Chagas disease (American trypanosomiasis) - Homo sapiens (human):KEGG	4/932	102/12994	0.940722	0.940722	0.886893	AKT1/IRAK1/GNAS/FADD	4
G13 Signaling Pathway:Wikipathways	G13 Signaling Pathway:Wikipathways	1/932	38/12994	0.941131	0.941131	0.886893	CALM1	1
Nuclear Receptors:Wikipathways	Nuclear Receptors:Wikipathways	1/932	38/12994	0.941131	0.941131	0.886893	ESRRA	1
Regulation of RAC1 activity:PID	Regulation of RAC1 activity:PID	1/932	38/12994	0.941131	0.941131	0.886893	RAP1GDS1	1
Hypertrophic cardiomyopathy (HCM) - Homo sapiens (human):KEGG	Hypertrophic cardiomyopathy (HCM) - Homo sapiens (human):KEGG	3/932	83/12994	0.942993	0.942993	0.886893	PRKAG1/IGF1/ITGB6	3
Leptin:NetPath	Leptin:NetPath	2/932	62/12994	0.943038	0.943038	0.886893	AKT1/EIF4EBP1	2
miRNAs involved in DNA damage response:Wikipathways	miRNAs involved in DNA damage response:Wikipathways	2/932	62/12994	0.943038	0.943038	0.886893	CCNE1/MIR93	2
Peptide ligand-binding receptors:Reactome	Peptide ligand-binding receptors:Reactome	9/932	194/12994	0.943346	0.943346	0.886893	NTSR2/ANXA1/HEBP1/NPW/RLN1/GALR2/EDN3/HCRT/RLN2	9
Selenocysteine synthesis:Reactome	Selenocysteine synthesis:Reactome	4/932	103/12994	0.943577	0.943577	0.886893	RPLP2/RPL3L/PSTK/RPSAP58	4
Regulation of actin dynamics for phagocytic cup formation:Reactome	Regulation of actin dynamics for phagocytic cup formation:Reactome	6/932	141/12994	0.944588	0.944588	0.886893	NF2/BRK1/ARPC3/ARPC2/ARPC1A/IGKV2-40	6
Formation of Fibrin Clot (Clotting Cascade):Reactome	Formation of Fibrin Clot (Clotting Cascade):Reactome	1/932	39/12994	0.945366	0.945366	0.886893	SERPIND1	1
RUNX1 interacts with co-factors whose precise effect on RUNX1 targets is not known:Reactome	RUNX1 interacts with co-factors whose precise effect on RUNX1 targets is not known:Reactome	1/932	39/12994	0.945366	0.945366	0.886893	RING1	1
Cell-Cell communication:Reactome	Cell-Cell communication:Reactome	5/932	123/12994	0.94598	0.94598	0.886893	TESK1/PARVB/CD151/RSU1/CLDN23	5
Platelet activation - Homo sapiens (human):KEGG	Platelet activation - Homo sapiens (human):KEGG	5/932	123/12994	0.94598	0.94598	0.886893	PPP1CA/AKT1/PRKACA/MYL12B/GNAS	5
SRP-dependent cotranslational protein targeting to membrane:Reactome	SRP-dependent cotranslational protein targeting to membrane:Reactome	5/932	123/12994	0.94598	0.94598	0.886893	RPLP2/SSR4/SPCS1/RPL3L/RPSAP58	5
C-type lectin receptor signaling pathway - Homo sapiens (human):KEGG	C-type lectin receptor signaling pathway - Homo sapiens (human):KEGG	4/932	104/12994	0.946305	0.946305	0.886893	AKT1/HRAS/CALM1/CALM2	4
Negative regulation of the PI3K/AKT network:Reactome	Negative regulation of the PI3K/AKT network:Reactome	4/932	104/12994	0.946305	0.946305	0.886893	AKT1/IRAK1/THEM4/FGFR1	4
Basal cell carcinoma - Homo sapiens (human):KEGG	Basal cell carcinoma - Homo sapiens (human):KEGG	2/932	63/12994	0.946434	0.946434	0.886893	BAK1/DVL1	2
EGF-Core:Signalink	EGF-Core:Signalink	4/932	105/12994	0.948912	0.948912	0.886893	HRAS/MAPKAPK3/MAP2K2/MAP2K1	4
Nonsense Mediated Decay (NMD) independent of the Exon Junction Complex (EJC):Reactome	Nonsense Mediated Decay (NMD) independent of the Exon Junction Complex (EJC):Reactome	4/932	105/12994	0.948912	0.948912	0.886893	RPLP2/GSPT2/RPL3L/RPSAP58	4
Integrated Lung Cancer Pathway:Wikipathways	Integrated Lung Cancer Pathway:Wikipathways	1/932	40/12994	0.949296	0.949296	0.886893	POR	1
Nicotine addiction - Homo sapiens (human):KEGG	Nicotine addiction - Homo sapiens (human):KEGG	1/932	40/12994	0.949296	0.949296	0.886893	GABRB3	1
Synthesis of PA:Reactome	Synthesis of PA:Reactome	1/932	40/12994	0.949296	0.949296	0.886893	GNPAT	1
Transport of Mature mRNA Derived from an Intronless Transcript:Reactome	Transport of Mature mRNA Derived from an Intronless Transcript:Reactome	1/932	40/12994	0.949296	0.949296	0.886893	CPSF3	1
miRNAs involvement in the immune response in sepsis:Wikipathways	miRNAs involvement in the immune response in sepsis:Wikipathways	2/932	64/12994	0.949636	0.949636	0.886893	IRAK1/TRAF3	2
Semaphorin interactions:Reactome	Semaphorin interactions:Reactome	2/932	64/12994	0.949636	0.949636	0.886893	MYL6/MYL12B	2
Focal Adhesion:Wikipathways	Focal Adhesion:Wikipathways	9/932	198/12994	0.951269	0.951269	0.886893	PPP1CA/AKT1/HRAS/PARVB/MYL12B/MAP2K1/IGF1/BAD/ITGB6	9
ncRNAs involved in Wnt signaling in hepatocellular carcinoma:Wikipathways	ncRNAs involved in Wnt signaling in hepatocellular carcinoma:Wikipathways	3/932	86/12994	0.951595	0.951595	0.886893	CTBP1/SERPINF1/DVL1	3
IL4-mediated signaling events:PID	IL4-mediated signaling events:PID	2/932	65/12994	0.952655	0.952655	0.886893	GTF3A/AKT1	2
Aurora B signaling:PID	Aurora B signaling:PID	1/932	41/12994	0.952944	0.952944	0.886893	PEBP1	1
Binding and Uptake of Ligands by Scavenger Receptors:Reactome	Binding and Uptake of Ligands by Scavenger Receptors:Reactome	1/932	41/12994	0.952944	0.952944	0.886893	FTH1	1
miRs in Muscle Cell Differentiation:Wikipathways	miRs in Muscle Cell Differentiation:Wikipathways	1/932	41/12994	0.952944	0.952944	0.886893	PRKACA	1
Transport of Mature mRNAs Derived from Intronless Transcripts:Reactome	Transport of Mature mRNAs Derived from Intronless Transcripts:Reactome	1/932	41/12994	0.952944	0.952944	0.886893	CPSF3	1
SUMOylation:Reactome	SUMOylation:Reactome	5/932	126/12994	0.953001	0.953001	0.886893	CETN2/NSMCE1/RING1/HIST2H4A/HIST1H4H	5
Focal adhesion - Homo sapiens (human):KEGG	Focal adhesion - Homo sapiens (human):KEGG	9/932	199/12994	0.95309	0.95309	0.886893	PPP1CA/AKT1/HRAS/PARVB/MYL12B/MAP2K1/IGF1/BAD/ITGB6	9
Alzheimers Disease:Wikipathways	Alzheimers Disease:Wikipathways	6/932	145/12994	0.953457	0.953457	0.886893	HSD17B10/PSENEN/BAD/FADD/CALM1/CALM2	6
Phospholipase D signaling pathway - Homo sapiens (human):KEGG	Phospholipase D signaling pathway - Homo sapiens (human):KEGG	6/932	145/12994	0.953457	0.953457	0.886893	AKT1/HRAS/MAP2K2/GNA12/MAP2K1/GNAS	6
mRNA Processing:Wikipathways	mRNA Processing:Wikipathways	5/932	127/12994	0.95515	0.95515	0.886893	TXNL4A/SF3B5/YBX1/CPSF3/PSKH1	5
Beta-agonist/Beta-blocker Pathway, Pharmacodynamics:PharmGKB	Beta-agonist/Beta-blocker Pathway, Pharmacodynamics:PharmGKB	2/932	66/12994	0.9555	0.9555	0.886893	PRKACA/GNAS	2
Histone Modifications:Wikipathways	Histone Modifications:Wikipathways	2/932	66/12994	0.9555	0.9555	0.886893	HIST1H3C/HIST1H4H	2
Ribosomal scanning and start codon recognition:Reactome	Ribosomal scanning and start codon recognition:Reactome	2/932	66/12994	0.9555	0.9555	0.886893	EIF3K/RPSAP58	2
Translation initiation complex formation:Reactome	Translation initiation complex formation:Reactome	2/932	66/12994	0.9555	0.9555	0.886893	EIF3K/RPSAP58	2
actions of nitric oxide in the heart:BioCarta	actions of nitric oxide in the heart:BioCarta	1/932	42/12994	0.95633	0.95633	0.886893	AKT1	1
Putative anti-Inflammatory metabolites formation from EPA:EHMN	Putative anti-Inflammatory metabolites formation from EPA:EHMN	1/932	42/12994	0.95633	0.95633	0.886893	DHRS4	1
Splicing factor NOVA regulated synaptic proteins:Wikipathways	Splicing factor NOVA regulated synaptic proteins:Wikipathways	1/932	42/12994	0.95633	0.95633	0.886893	MAP4	1
Stabilization and expansion of the E-cadherin adherens junction:PID	Stabilization and expansion of the E-cadherin adherens junction:PID	1/932	42/12994	0.95633	0.95633	0.886893	IGF1	1
TGF-Core:Signalink	TGF-Core:Signalink	1/932	42/12994	0.95633	0.95633	0.886893	AKT1	1
Cleavage of Growing Transcript in the Termination Region:Reactome	Cleavage of Growing Transcript in the Termination Region:Reactome	2/932	67/12994	0.958182	0.958182	0.886893	LSM10/CPSF3	2
Integrin cell surface interactions:Reactome	Integrin cell surface interactions:Reactome	2/932	67/12994	0.958182	0.958182	0.886893	BSG/ITGB6	2
RNA Polymerase II Transcription Termination:Reactome	RNA Polymerase II Transcription Termination:Reactome	2/932	67/12994	0.958182	0.958182	0.886893	LSM10/CPSF3	2
miRNA Regulation of DNA Damage Response:Wikipathways	miRNA Regulation of DNA Damage Response:Wikipathways	3/932	89/12994	0.958973	0.958973	0.886893	CCNE1/SFN/NBN	3
Selenoamino acid metabolism:Reactome	Selenoamino acid metabolism:Reactome	5/932	129/12994	0.959182	0.959182	0.886893	RPLP2/QARS/RPL3L/PSTK/RPSAP58	5
Amine ligand-binding receptors:Reactome	Amine ligand-binding receptors:Reactome	1/932	43/12994	0.959472	0.959472	0.886893	ADRB3	1
Bile acid and bile salt metabolism:Reactome	Bile acid and bile salt metabolism:Reactome	1/932	43/12994	0.959472	0.959472	0.886893	SCP2	1
PAR1-mediated thrombin signaling events:PID	PAR1-mediated thrombin signaling events:PID	1/932	43/12994	0.959472	0.959472	0.886893	GNA12	1
Type I diabetes mellitus - Homo sapiens (human):KEGG	Type I diabetes mellitus - Homo sapiens (human):KEGG	1/932	43/12994	0.959472	0.959472	0.886893	PTPRN	1
Calcium signaling pathway - Homo sapiens (human):KEGG	Calcium signaling pathway - Homo sapiens (human):KEGG	8/932	185/12994	0.959681	0.959681	0.886893	CAMK1/PRKACA/VDAC3/GNAS/PHKG2/CALM1/CALM2/ADRB3	8
Herpes simplex infection - Homo sapiens (human):KEGG	Herpes simplex infection - Homo sapiens (human):KEGG	8/932	185/12994	0.959681	0.959681	0.886893	TAF10/MED8/PPP1CA/EIF2AK1/SKP1/MCRS1/TRAF3/FADD	8
TCR signaling in na&#xef;ve CD4+ T cells:PID	TCR signaling in na&#xef;ve CD4+ T cells:PID	2/932	68/12994	0.960708	0.960708	0.886893	AKT1/HRAS	2
Metapathway biotransformation Phase I and II:Wikipathways	Metapathway biotransformation Phase I and II:Wikipathways	8/932	186/12994	0.961282	0.961282	0.886893	GSS/GSTP1/AKR1A1/SULT4A1/CYP3A5/CHST12/GSTA1/CYP2C9	8
Beta3 integrin cell surface interactions:PID	Beta3 integrin cell surface interactions:PID	1/932	44/12994	0.962389	0.962389	0.886893	SDC1	1
Interleukin-3, 5 and GM-CSF signaling:Reactome	Interleukin-3, 5 and GM-CSF signaling:Reactome	1/932	44/12994	0.962389	0.962389	0.886893	PRKACA	1
PLK1 signaling events:PID	PLK1 signaling events:PID	1/932	44/12994	0.962389	0.962389	0.886893	TUBG1	1
Prader-Willi and Angelman Syndrome:Wikipathways	Prader-Willi and Angelman Syndrome:Wikipathways	1/932	44/12994	0.962389	0.962389	0.886893	GABRB3	1
Tacrolimus/Cyclosporine Pathway, Pharmacodynamics:PharmGKB	Tacrolimus/Cyclosporine Pathway, Pharmacodynamics:PharmGKB	1/932	44/12994	0.962389	0.962389	0.886893	NRL	1
Voltage gated Potassium channels:Reactome	Voltage gated Potassium channels:Reactome	1/932	44/12994	0.962389	0.962389	0.886893	KCNQ3	1
Factors involved in megakaryocyte development and platelet production:Reactome	Factors involved in megakaryocyte development and platelet production:Reactome	5/932	131/12994	0.962879	0.962879	0.886893	PRKACA/EHD1/DOCK7/HIST1H3C/ZFPM1	5
Transmission across Chemical Synapses:Reactome	Transmission across Chemical Synapses:Reactome	10/932	223/12994	0.963107	0.963107	0.886893	AP2S1/HRAS/AP2M1/AP2A1/PRKACA/ARL6IP5/CALM1/GLRB/GABRB3/CHRNG	10
Rap1 signaling pathway - Homo sapiens (human):KEGG	Rap1 signaling pathway - Homo sapiens (human):KEGG	9/932	206/12994	0.964231	0.964231	0.886893	AKT1/HRAS/MAP2K2/MAP2K1/GNAS/IGF1/CALM1/FGFR1/CALM2	9
activation of csk by camp-dependent protein kinase inhibits signaling through the t cell receptor:BioCarta	activation of csk by camp-dependent protein kinase inhibits signaling through the t cell receptor:BioCarta	1/932	45/12994	0.965096	0.965096	0.886893	GNAS	1
DAP12 interactions:Reactome	DAP12 interactions:Reactome	1/932	45/12994	0.965096	0.965096	0.886893	HRAS	1
RhoA signaling pathway:PID	RhoA signaling pathway:PID	1/932	45/12994	0.965096	0.965096	0.886893	SH3GL2	1
Sphingolipid de novo biosynthesis:Reactome	Sphingolipid de novo biosynthesis:Reactome	1/932	45/12994	0.965096	0.965096	0.886893	ORMDL2	1
Human Complement System:Wikipathways	Human Complement System:Wikipathways	3/932	92/12994	0.965287	0.965287	0.886893	PRKACA/FKBP2/C9	3
AP-1 transcription factor network:PID	AP-1 transcription factor network:PID	2/932	70/12994	0.965329	0.965329	0.886893	BAG1/COPS5	2
Formation of a pool of free 40S subunits:Reactome	Formation of a pool of free 40S subunits:Reactome	4/932	113/12994	0.965939	0.965939	0.886893	EIF3K/RPLP2/RPL3L/RPSAP58	4
Glycerophospholipid biosynthesis:Reactome	Glycerophospholipid biosynthesis:Reactome	5/932	133/12994	0.966266	0.966266	0.886893	PTPMT1/NDUFS3/PTDSS2/GNPAT/HRASLS	5
IL-17 signaling pathway - Homo sapiens (human):KEGG	IL-17 signaling pathway - Homo sapiens (human):KEGG	3/932	93/12994	0.967179	0.967179	0.886893	TRAF3/TRADD/FADD	3
Glucocorticoid Receptor Pathway:Wikipathways	Glucocorticoid Receptor Pathway:Wikipathways	2/932	71/12994	0.967439	0.967439	0.886893	DNAJC15/FGFBP1	2
Hedgehog signaling pathway - Homo sapiens (human):KEGG	Hedgehog signaling pathway - Homo sapiens (human):KEGG	1/932	46/12994	0.967608	0.967608	0.886893	PRKACA	1
Proton Pump Inhibitor Pathway, Pharmacodynamics:PharmGKB	Proton Pump Inhibitor Pathway, Pharmacodynamics:PharmGKB	1/932	46/12994	0.967608	0.967608	0.886893	GNAS	1
SUMOylation of RNA binding proteins:Reactome	SUMOylation of RNA binding proteins:Reactome	1/932	46/12994	0.967608	0.967608	0.886893	RING1	1
NF-kappa B signaling pathway - Homo sapiens (human):KEGG	NF-kappa B signaling pathway - Homo sapiens (human):KEGG	3/932	94/12994	0.968974	0.968974	0.886893	IRAK1/TRAF3/TRADD	3
Arf6 trafficking events:PID	Arf6 trafficking events:PID	1/932	47/12994	0.96994	0.96994	0.886893	BIN1	1
G alpha (z) signalling events:Reactome	G alpha (z) signalling events:Reactome	1/932	47/12994	0.96994	0.96994	0.886893	GNAS	1
IL6-mediated signaling events:PID	IL6-mediated signaling events:PID	1/932	47/12994	0.96994	0.96994	0.886893	AKT1	1
Nucleotide-binding domain, leucine rich repeat containing receptor (NLR) signaling pathways:Reactome	Nucleotide-binding domain, leucine rich repeat containing receptor (NLR) signaling pathways:Reactome	1/932	47/12994	0.96994	0.96994	0.886893	IRAK1	1
Glycerophospholipid metabolism:EHMN	Glycerophospholipid metabolism:EHMN	5/932	136/12994	0.970816	0.970816	0.886893	COPG1/SLC1A5/COPB2/AKR1A1/GNPAT	5
agrin in postsynaptic differentiation:BioCarta	agrin in postsynaptic differentiation:BioCarta	1/932	48/12994	0.972103	0.972103	0.886893	DVL1	1
Assembly of collagen fibrils and other multimeric structures:Reactome	Assembly of collagen fibrils and other multimeric structures:Reactome	1/932	48/12994	0.972103	0.972103	0.886893	CD151	1
Exercise-induced Circadian Regulation:Wikipathways	Exercise-induced Circadian Regulation:Wikipathways	1/932	48/12994	0.972103	0.972103	0.886893	GSTP1	1
G beta:gamma signalling through PI3Kgamma:Reactome	G beta:gamma signalling through PI3Kgamma:Reactome	1/932	48/12994	0.972103	0.972103	0.886893	AKT1	1
Nonsense Mediated Decay (NMD) enhanced by the Exon Junction Complex (EJC):Reactome	Nonsense Mediated Decay (NMD) enhanced by the Exon Junction Complex (EJC):Reactome	4/932	117/12994	0.972313	0.972313	0.886893	RPLP2/GSPT2/RPL3L/RPSAP58	4
Nonsense-Mediated Decay (NMD):Reactome	Nonsense-Mediated Decay (NMD):Reactome	4/932	117/12994	0.972313	0.972313	0.886893	RPLP2/GSPT2/RPL3L/RPSAP58	4
PI5P, PP2A and IER3 Regulate PI3K/AKT Signaling:Reactome	PI5P, PP2A and IER3 Regulate PI3K/AKT Signaling:Reactome	3/932	97/12994	0.973818	0.973818	0.886893	AKT1/IRAK1/FGFR1	3
Ras signaling pathway - Homo sapiens (human):KEGG	Ras signaling pathway - Homo sapiens (human):KEGG	10/932	232/12994	0.973891	0.973891	0.886893	AKT1/HRAS/MAP2K2/PRKACA/MAP2K1/IGF1/BAD/CALM1/FGFR1/CALM2	10
Antigen processing-Cross presentation:Reactome	Antigen processing-Cross presentation:Reactome	1/932	49/12994	0.974112	0.974112	0.886893	SEC22B	1
Formation of the cornified envelope:Reactome	Formation of the cornified envelope:Reactome	2/932	75/12994	0.974706	0.974706	0.886893	CAPNS1/SPINK6	2
Peptide GPCRs:Wikipathways	Peptide GPCRs:Wikipathways	2/932	75/12994	0.974706	0.974706	0.886893	NTSR2/GALR2	2
Fcgamma receptor (FCGR) dependent phagocytosis:Reactome	Fcgamma receptor (FCGR) dependent phagocytosis:Reactome	6/932	159/12994	0.975294	0.975294	0.886893	NF2/BRK1/ARPC3/ARPC2/ARPC1A/IGKV2-40	6
Angiopoietin receptor Tie2-mediated signaling:PID	Angiopoietin receptor Tie2-mediated signaling:PID	1/932	50/12994	0.975976	0.975976	0.886893	AKT1	1
Ibuprofen Action Pathway:SMPDB	Ibuprofen Action Pathway:SMPDB	1/932	50/12994	0.975976	0.975976	0.886893	CYP2C9	1
Inositol phosphate metabolism:Reactome	Inositol phosphate metabolism:Reactome	1/932	50/12994	0.975976	0.975976	0.886893	CALM1	1
Viral Acute Myocarditis:Wikipathways	Viral Acute Myocarditis:Wikipathways	2/932	76/12994	0.976262	0.976262	0.886893	AKT1/ENDOG	2
Phosphatidylinositol signaling system - Homo sapiens (human):KEGG	Phosphatidylinositol signaling system - Homo sapiens (human):KEGG	3/932	99/12994	0.976639	0.976639	0.886893	IMPAD1/CALM1/CALM2	3
Signaling by Interleukins:Reactome	Signaling by Interleukins:Reactome	11/932	254/12994	0.977671	0.977671	0.886893	P4HB/RBX1/IRAK1/TOLLIP/MAPKAPK3/SKP1/PRKACA/UBB/MAP2K1/SDC1/HIST1H3C	11
Cytosolic sensors of pathogen-associated DNA:Reactome	Cytosolic sensors of pathogen-associated DNA:Reactome	1/932	51/12994	0.977705	0.977705	0.886893	UBB	1
G-protein beta:gamma signalling:Reactome	G-protein beta:gamma signalling:Reactome	1/932	51/12994	0.977705	0.977705	0.886893	AKT1	1
Neurotransmitter release cycle:Reactome	Neurotransmitter release cycle:Reactome	1/932	51/12994	0.977705	0.977705	0.886893	ARL6IP5	1
Nuclear Envelope Breakdown:Reactome	Nuclear Envelope Breakdown:Reactome	1/932	51/12994	0.977705	0.977705	0.886893	CTDNEP1	1
Regulation of Androgen receptor activity:PID	Regulation of Androgen receptor activity:PID	1/932	51/12994	0.977705	0.977705	0.886893	SPDEF	1
Transcriptional regulation by RUNX3:Reactome	Transcriptional regulation by RUNX3:Reactome	1/932	51/12994	0.977705	0.977705	0.886893	UBB	1
Cell surface interactions at the vascular wall:Reactome	Cell surface interactions at the vascular wall:Reactome	9/932	218/12994	0.977922	0.977922	0.886893	BSG/HRAS/GPC1/GYPC/SDC1/VPREB3/CD58/SDC2/IGKV2-40	9
Peptide chain elongation:Reactome	Peptide chain elongation:Reactome	3/932	100/12994	0.977939	0.977939	0.886893	RPLP2/RPL3L/RPSAP58	3
Wnt Signaling Pathway and Pluripotency:Wikipathways	Wnt Signaling Pathway and Pluripotency:Wikipathways	3/932	101/12994	0.97917	0.97917	0.886893	CTBP1/PTPA/DVL1	3
Amino acid and oligopeptide SLC transporters:Reactome	Amino acid and oligopeptide SLC transporters:Reactome	1/932	52/12994	0.979311	0.979311	0.886893	SLC1A5	1
Autoimmune thyroid disease - Homo sapiens (human):KEGG	Autoimmune thyroid disease - Homo sapiens (human):KEGG	1/932	52/12994	0.979311	0.979311	0.886893	TG	1
L13a-mediated translational silencing of Ceruloplasmin expression:Reactome	L13a-mediated translational silencing of Ceruloplasmin expression:Reactome	4/932	123/12994	0.979814	0.979814	0.886893	EIF3K/RPLP2/RPL3L/RPSAP58	4
Stimuli-sensing channels:Reactome	Stimuli-sensing channels:Reactome	3/932	102/12994	0.980335	0.980335	0.886893	ANO10/UBB/CALM1	3
Complement and coagulation cascades - Homo sapiens (human):KEGG	Complement and coagulation cascades - Homo sapiens (human):KEGG	2/932	79/12994	0.980394	0.980394	0.886893	C9/SERPIND1	2
Ca2+ pathway:Reactome	Ca2+ pathway:Reactome	1/932	53/12994	0.980801	0.980801	0.886893	CALM1	1
Cardiac Progenitor Differentiation:Wikipathways	Cardiac Progenitor Differentiation:Wikipathways	1/932	53/12994	0.980801	0.980801	0.886893	IGF1	1
Peptide hormone metabolism:Reactome	Peptide hormone metabolism:Reactome	1/932	53/12994	0.980801	0.980801	0.886893	SPCS1	1
GTP hydrolysis and joining of the 60S ribosomal subunit:Reactome	GTP hydrolysis and joining of the 60S ribosomal subunit:Reactome	4/932	124/12994	0.98086	0.98086	0.886893	EIF3K/RPLP2/RPL3L/RPSAP58	4
MAPK signaling pathway - Homo sapiens (human):KEGG	MAPK signaling pathway - Homo sapiens (human):KEGG	13/932	295/12994	0.981742	0.981742	0.886893	AKT1/IRAK1/ARAF/HRAS/MAPKAPK3/RPS6KA4/MAP2K2/PRKACA/GNA12/MAP2K1/TRADD/IGF1/FGFR1	13
Signaling by PDGF:Reactome	Signaling by PDGF:Reactome	1/932	54/12994	0.982183	0.982183	0.886893	HRAS	1
Platelet activation, signaling and aggregation:Reactome	Platelet activation, signaling and aggregation:Reactome	11/932	260/12994	0.982305	0.982305	0.886893	SOD1/ALDOA/CD63/AKT1/ANXA5/ABHD12/RHOG/TEX264/GNA12/IGF1/CALM1	11
Defensins:Reactome	Defensins:Reactome	1/932	55/12994	0.983467	0.983467	0.886893	DEFA5	1
GABA receptor activation:Reactome	GABA receptor activation:Reactome	1/932	55/12994	0.983467	0.983467	0.886893	GABRB3	1
Staphylococcus aureus infection - Homo sapiens (human):KEGG	Staphylococcus aureus infection - Homo sapiens (human):KEGG	1/932	55/12994	0.983467	0.983467	0.886893	KRT10	1
Degradation of the extracellular matrix:Reactome	Degradation of the extracellular matrix:Reactome	3/932	105/12994	0.983468	0.983468	0.886893	BSG/CAPNS1/MMP17	3
Eukaryotic Translation Elongation:Reactome	Eukaryotic Translation Elongation:Reactome	3/932	105/12994	0.983468	0.983468	0.886893	RPLP2/RPL3L/RPSAP58	3
Signaling by the B Cell Receptor (BCR):Reactome	Signaling by the B Cell Receptor (BCR):Reactome	4/932	127/12994	0.983701	0.983701	0.886893	HRAS/SKP1/CALM1/IGKV2-40	4
ECM-receptor interaction - Homo sapiens (human):KEGG	ECM-receptor interaction - Homo sapiens (human):KEGG	2/932	82/12994	0.983825	0.983825	0.886893	SDC1/ITGB6	2
BMP2 signaling TGF-beta MV:INOH	BMP2 signaling TGF-beta MV:INOH	1/932	56/12994	0.984658	0.984658	0.886893	BAMBI	1
Hepatitis C and Hepatocellular Carcinoma:Wikipathways	Hepatitis C and Hepatocellular Carcinoma:Wikipathways	1/932	56/12994	0.984658	0.984658	0.886893	AKT1	1
ECM proteoglycans:Reactome	ECM proteoglycans:Reactome	1/932	57/12994	0.985763	0.985763	0.886893	ITGB6	1
Influenza A - Homo sapiens (human):KEGG	Influenza A - Homo sapiens (human):KEGG	6/932	171/12994	0.986007	0.986007	0.886893	EIF2AK1/AKT1/MAP2K2/MAP2K1/NXT2/FDPS	6
Natural killer cell mediated cytotoxicity - Homo sapiens (human):KEGG	Natural killer cell mediated cytotoxicity - Homo sapiens (human):KEGG	4/932	130/12994	0.986139	0.986139	0.886893	ARAF/HRAS/MAP2K2/MAP2K1	4
Regulation of Actin Cytoskeleton:Wikipathways	Regulation of Actin Cytoskeleton:Wikipathways	5/932	151/12994	0.98617	0.98617	0.886893	BRK1/MAP2K2/GNA12/MAP2K1/FGFR1	5
mRNA 3,-end processing:Reactome	mRNA 3,-end processing:Reactome	1/932	58/12994	0.986788	0.986788	0.886893	CPSF3	1
Measles - Homo sapiens (human):KEGG	Measles - Homo sapiens (human):KEGG	4/932	131/12994	0.986871	0.986871	0.886893	EIF2AK1/AKT1/IRAK1/CCNE1	4
G alpha (12/13) signalling events:Reactome	G alpha (12/13) signalling events:Reactome	2/932	87/12994	0.988289	0.988289	0.886893	RHOG/GNA12	2
Muscle contraction:Reactome	Muscle contraction:Reactome	7/932	195/12994	0.98854	0.98854	0.886893	MYL6/PRKACA/MYL12B/ANXA2/CALM1/ANXA1/RANGRF	7
ATF-2 transcription factor network:PID	ATF-2 transcription factor network:PID	1/932	60/12994	0.988624	0.988624	0.886893	H2AFY	1
TYROBP Causal Network:Wikipathways	TYROBP Causal Network:Wikipathways	1/932	60/12994	0.988624	0.988624	0.886893	SLC1A5	1
GABAergic synapse - Homo sapiens (human):KEGG	GABAergic synapse - Homo sapiens (human):KEGG	2/932	88/12994	0.989025	0.989025	0.886893	PRKACA/GABRB3	2
Arachidonic acid metabolism:Reactome	Arachidonic acid metabolism:Reactome	1/932	61/12994	0.989443	0.989443	0.886893	CYP2C9	1
Coregulation of Androgen receptor activity:PID	Coregulation of Androgen receptor activity:PID	1/932	61/12994	0.989443	0.989443	0.886893	AKT1	1
Toxoplasmosis - Homo sapiens (human):KEGG	Toxoplasmosis - Homo sapiens (human):KEGG	3/932	113/12994	0.989658	0.989658	0.886893	AKT1/IRAK1/BAD	3
Platelet homeostasis:Reactome	Platelet homeostasis:Reactome	2/932	89/12994	0.989716	0.989716	0.886893	GNAS/CALM1	2
Signaling events mediated by focal adhesion kinase:PID	Signaling events mediated by focal adhesion kinase:PID	1/932	62/12994	0.990204	0.990204	0.886893	MAP2K1	1
Wnt Signaling:Wikipathways	Wnt Signaling:Wikipathways	3/932	114/12994	0.990253	0.990253	0.886893	CTBP1/SERPINF1/DVL1	3
Protein digestion and absorption - Homo sapiens (human):KEGG	Protein digestion and absorption - Homo sapiens (human):KEGG	2/932	90/12994	0.990364	0.990364	0.886893	SLC1A5/PGA5	2
Sudden Infant Death Syndrome (SIDS) Susceptibility Pathways:Wikipathways	Sudden Infant Death Syndrome (SIDS) Susceptibility Pathways:Wikipathways	5/932	159/12994	0.990842	0.990842	0.886893	ALDOA/YBX1/PRKACA/MAZ/DDC	5
Arachidonic acid metabolism - Homo sapiens (human):KEGG	Arachidonic acid metabolism - Homo sapiens (human):KEGG	1/932	63/12994	0.99091	0.99091	0.886893	CYP2C9	1
Cell-cell junction organization:Reactome	Cell-cell junction organization:Reactome	1/932	63/12994	0.99091	0.99091	0.886893	CLDN23	1
Epithelial to mesenchymal transition in colorectal cancer:Wikipathways	Epithelial to mesenchymal transition in colorectal cancer:Wikipathways	5/932	160/12994	0.991307	0.991307	0.886893	AKT1/HRAS/MAP2K2/MAP2K1/CLDN23	5
Collagen formation:Reactome	Collagen formation:Reactome	2/932	92/12994	0.991543	0.991543	0.886893	P4HB/CD151	2
Genotoxicity pathway:Wikipathways	Genotoxicity pathway:Wikipathways	1/932	64/12994	0.991565	0.991565	0.886893	TM7SF3	1
Vitamin D Receptor Pathway:Wikipathways	Vitamin D Receptor Pathway:Wikipathways	6/932	184/12994	0.992617	0.992617	0.886893	CLPTM1L/G6PD/MED9/CYP3A5/CCNE1/CYP2C9	6
Beta1 integrin cell surface interactions:PID	Beta1 integrin cell surface interactions:PID	1/932	66/12994	0.992737	0.992737	0.886893	CD81	1
Ectoderm Differentiation:Wikipathways	Ectoderm Differentiation:Wikipathways	4/932	142/12994	0.992841	0.992841	0.886893	NF2/SERPINB6/CTBP1/AES	4
Transcriptional misregulation in cancer - Homo sapiens (human):KEGG	Transcriptional misregulation in cancer - Homo sapiens (human):KEGG	6/932	185/12994	0.992978	0.992978	0.886893	ASPSCR1/TFE3/BAK1/IGF1/PAX8/HIST1H3C	6
Cell adhesion molecules (CAMs) - Homo sapiens (human):KEGG	Cell adhesion molecules (CAMs) - Homo sapiens (human):KEGG	4/932	143/12994	0.99323	0.99323	0.886893	CLDN23/SDC1/CD58/SDC2	4
MAPK Signaling Pathway:Wikipathways	MAPK Signaling Pathway:Wikipathways	9/932	246/12994	0.993372	0.993372	0.886893	AKT1/HRAS/MAPKAPK3/RPS6KA4/MAP2K2/PRKACA/GNA12/MAP2K1/FGFR1	9
Pancreatic secretion - Homo sapiens (human):KEGG	Pancreatic secretion - Homo sapiens (human):KEGG	2/932	96/12994	0.993494	0.993494	0.886893	GNAS/SLC4A2	2
Collagen biosynthesis and modifying enzymes:Reactome	Collagen biosynthesis and modifying enzymes:Reactome	1/932	68/12994	0.993747	0.993747	0.886893	P4HB	1
Non-genomic actions of 1,25 dihydroxyvitamin D3:Wikipathways	Non-genomic actions of 1,25 dihydroxyvitamin D3:Wikipathways	1/932	68/12994	0.993747	0.993747	0.886893	HRAS	1
Antigen activates B Cell Receptor (BCR) leading to generation of second messengers:Reactome	Antigen activates B Cell Receptor (BCR) leading to generation of second messengers:Reactome	2/932	97/12994	0.993908	0.993908	0.886893	CALM1/IGKV2-40	2
Glycerophospholipid metabolism - Homo sapiens (human):KEGG	Glycerophospholipid metabolism - Homo sapiens (human):KEGG	2/932	97/12994	0.993908	0.993908	0.886893	PTDSS2/GNPAT	2
Interleukin-4 and Interleukin-13 signaling:Wikipathways	Interleukin-4 and Interleukin-13 signaling:Wikipathways	2/932	97/12994	0.993908	0.993908	0.886893	AKT1/ANXA1	2
Constitutive Signaling by Aberrant PI3K in Cancer:Reactome	Constitutive Signaling by Aberrant PI3K in Cancer:Reactome	1/932	69/12994	0.994198	0.994198	0.886893	FGFR1	1
Chemokine signaling pathway - Homo sapiens (human):KEGG	Chemokine signaling pathway - Homo sapiens (human):KEGG	6/932	189/12994	0.99426	0.99426	0.886893	AKT1/HRAS/GRK6/PRKACA/MAP2K1/BAD	6
NOD-like receptor signaling pathway - Homo sapiens (human):KEGG	NOD-like receptor signaling pathway - Homo sapiens (human):KEGG	5/932	168/12994	0.994299	0.994299	0.886893	TXN2/VDAC3/TRAF3/FADD/BRCC3	5
AGE-RAGE signaling pathway in diabetic complications - Homo sapiens (human):KEGG	AGE-RAGE signaling pathway in diabetic complications - Homo sapiens (human):KEGG	2/932	99/12994	0.994661	0.994661	0.886893	AKT1/HRAS	2
CD22 mediated BCR regulation:Reactome	CD22 mediated BCR regulation:Reactome	1/932	71/12994	0.995004	0.995004	0.886893	IGKV2-40	1
Neural Crest Differentiation:Wikipathways	Neural Crest Differentiation:Wikipathways	2/932	101/12994	0.995322	0.995322	0.886893	DVL1/FGFR1	2
Adherens junction - Homo sapiens (human):KEGG	Adherens junction - Homo sapiens (human):KEGG	1/932	72/12994	0.995365	0.995365	0.886893	FGFR1	1
Arrhythmogenic right ventricular cardiomyopathy (ARVC) - Homo sapiens (human):KEGG	Arrhythmogenic right ventricular cardiomyopathy (ARVC) - Homo sapiens (human):KEGG	1/932	72/12994	0.995365	0.995365	0.886893	ITGB6	1
Leishmaniasis - Homo sapiens (human):KEGG	Leishmaniasis - Homo sapiens (human):KEGG	1/932	73/12994	0.995699	0.995699	0.886893	IRAK1	1
Arrhythmogenic Right Ventricular Cardiomyopathy:Wikipathways	Arrhythmogenic Right Ventricular Cardiomyopathy:Wikipathways	1/932	74/12994	0.996009	0.996009	0.886893	ITGB6	1
Inositol phosphate metabolism - Homo sapiens (human):KEGG	Inositol phosphate metabolism - Homo sapiens (human):KEGG	1/932	74/12994	0.996009	0.996009	0.886893	IMPAD1	1
BCR:NetPath	BCR:NetPath	3/932	129/12994	0.996049	0.996049	0.886893	AKT1/EIF4EBP1/CD81	3
Keratinization:Reactome	Keratinization:Reactome	3/932	129/12994	0.996049	0.996049	0.886893	CAPNS1/KRT10/SPINK6	3
Regulation of Complement cascade:Reactome	Regulation of Complement cascade:Reactome	3/932	129/12994	0.996049	0.996049	0.886893	CD81/C9/IGKV2-40	3
Ebola Virus Pathway on Host:Wikipathways	Ebola Virus Pathway on Host:Wikipathways	3/932	130/12994	0.996283	0.996283	0.886893	VPS4A/AKT1/VPS18	3
Adipogenesis:Wikipathways	Adipogenesis:Wikipathways	3/932	131/12994	0.996503	0.996503	0.886893	GTF3A/IGF1/DVL1	3
Cardiac conduction:Reactome	Cardiac conduction:Reactome	3/932	131/12994	0.996503	0.996503	0.886893	PRKACA/CALM1/RANGRF	3
Antigen processing and presentation - Homo sapiens (human):KEGG	Antigen processing and presentation - Homo sapiens (human):KEGG	1/932	77/12994	0.996812	0.996812	0.886893	RFXANK	1
FCERI mediated Ca+2 mobilization:Reactome	FCERI mediated Ca+2 mobilization:Reactome	2/932	108/12994	0.997062	0.997062	0.886893	CALM1/IGKV2-40	2
TCR:NetPath	TCR:NetPath	8/932	244/12994	0.997112	0.997112	0.886893	AKT1/G6PD/MAP2K2/ANXA2/MAP2K1/ANXA11/CALM1/CALM2	8
FCERI mediated MAPK activation:Reactome	FCERI mediated MAPK activation:Reactome	2/932	109/12994	0.997252	0.997252	0.886893	HRAS/IGKV2-40	2
Leukocyte transendothelial migration - Homo sapiens (human):KEGG	Leukocyte transendothelial migration - Homo sapiens (human):KEGG	2/932	112/12994	0.997751	0.997751	0.886893	MYL12B/CLDN23	2
Transport of Mature Transcript to Cytoplasm:Reactome	Transport of Mature Transcript to Cytoplasm:Reactome	1/932	82/12994	0.997808	0.997808	0.886893	CPSF3	1
Taste transduction - Homo sapiens (human):KEGG	Taste transduction - Homo sapiens (human):KEGG	1/932	83/12994	0.997966	0.997966	0.886893	PRKACA	1
Complement cascade:Reactome	Complement cascade:Reactome	3/932	140/12994	0.997993	0.997993	0.886893	CD81/C9/IGKV2-40	3
Glutamatergic synapse - Homo sapiens (human):KEGG	Glutamatergic synapse - Homo sapiens (human):KEGG	2/932	114/12994	0.998034	0.998034	0.886893	PRKACA/GNAS	2
Chemokine signaling pathway:Wikipathways	Chemokine signaling pathway:Wikipathways	4/932	165/12994	0.998079	0.998079	0.886893	AKT1/HRAS/GRK6/MAP2K1	4
PI Metabolism:Reactome	PI Metabolism:Reactome	1/932	84/12994	0.998113	0.998113	0.886893	SBF1	1
Extracellular matrix organization:Reactome	Extracellular matrix organization:Reactome	10/932	294/12994	0.99818	0.99818	0.886893	P4HB/BSG/CAPNS1/CD151/TRAPPC4/DDR1/SDC1/SDC2/MMP17/ITGB6	10
Direct p53 effectors:PID	Direct p53 effectors:PID	3/932	142/12994	0.998227	0.998227	0.886893	BAK1/TFDP1/SFN	3
G alpha (q) signalling events:Reactome	G alpha (q) signalling events:Reactome	6/932	213/12994	0.998354	0.998354	0.886893	HRAS/ABHD12/NTSR2/ANXA1/EDN3/HCRT	6
Spinal Cord Injury:Wikipathways	Spinal Cord Injury:Wikipathways	2/932	117/12994	0.998393	0.998393	0.886893	APEX1/ANXA1	2
Phospholipid metabolism:Reactome	Phospholipid metabolism:Reactome	6/932	216/12994	0.998598	0.998598	0.886893	PTPMT1/NDUFS3/PTDSS2/SBF1/GNPAT/HRASLS	6
Classical antibody-mediated complement activation:Reactome	Classical antibody-mediated complement activation:Reactome	1/932	89/12994	0.998703	0.998703	0.886893	IGKV2-40	1
FCGR activation:Reactome	FCGR activation:Reactome	1/932	90/12994	0.998796	0.998796	0.886893	IGKV2-40	1
Allograft Rejection:Wikipathways	Allograft Rejection:Wikipathways	1/932	91/12994	0.998883	0.998883	0.886893	C9	1
Fc epsilon receptor (FCERI) signaling:Reactome	Fc epsilon receptor (FCERI) signaling:Reactome	3/932	150/12994	0.998926	0.998926	0.886893	HRAS/CALM1/IGKV2-40	3
Role of LAT2/NTAL/LAB on calcium mobilization:Reactome	Role of LAT2/NTAL/LAB on calcium mobilization:Reactome	1/932	93/12994	0.999039	0.999039	0.886893	IGKV2-40	1
Hippo signaling pathway - Homo sapiens (human):KEGG	Hippo signaling pathway - Homo sapiens (human):KEGG	3/932	153/12994	0.999111	0.999111	0.886893	PPP1CA/NF2/DVL1	3
Class A/1 (Rhodopsin-like receptors):Reactome	Class A/1 (Rhodopsin-like receptors):Reactome	11/932	330/12994	0.999136	0.999136	0.886893	NTSR2/ANXA1/ADRB3/HEBP1/NPW/RLN1/GALR2/EDN3/PLPPR3/HCRT/RLN2	11
Class B/2 (Secretin family receptors):Reactome	Class B/2 (Secretin family receptors):Reactome	1/932	95/12994	0.999173	0.999173	0.886893	GNAS	1
Osteoclast differentiation - Homo sapiens (human):KEGG	Osteoclast differentiation - Homo sapiens (human):KEGG	2/932	127/12994	0.999183	0.999183	0.886893	AKT1/MAP2K1	2
Creation of C4 and C2 activators:Reactome	Creation of C4 and C2 activators:Reactome	1/932	97/12994	0.999288	0.999288	0.886893	IGKV2-40	1
FCERI mediated NF-kB activation:Reactome	FCERI mediated NF-kB activation:Reactome	1/932	99/12994	0.999387	0.999387	0.886893	IGKV2-40	1
Potassium Channels:Reactome	Potassium Channels:Reactome	1/932	100/12994	0.999431	0.999431	0.886893	KCNQ3	1
G alpha (i) signalling events:Reactome	G alpha (i) signalling events:Reactome	14/932	399/12994	0.999444	0.999444	0.886893	PPP1CA/PRKACA/GPC1/GNAS/CALM1/ANXA1/GPC6/SDC1/RDH8/RBP1/SDC2/HEBP1/NPW/GALR2	14
Neuroactive ligand-receptor interaction - Homo sapiens (human):KEGG	Neuroactive ligand-receptor interaction - Homo sapiens (human):KEGG	8/932	277/12994	0.999445	0.999445	0.886893	TSPO/NTSR2/GLRB/GPR50/ADRB3/GALR2/GABRB3/CHRNG	8
GPCRs, Other:Wikipathways	GPCRs, Other:Wikipathways	1/932	101/12994	0.999473	0.999473	0.886893	GPR62	1
Initial triggering of complement:Reactome	Initial triggering of complement:Reactome	1/932	105/12994	0.999609	0.999609	0.886893	IGKV2-40	1
Rho GTPase cycle:Reactome	Rho GTPase cycle:Reactome	2/932	140/12994	0.999664	0.999664	0.886893	RHOG/RHOD	2
Role of phospholipids in phagocytosis:Reactome	Role of phospholipids in phagocytosis:Reactome	1/932	108/12994	0.999688	0.999688	0.886893	IGKV2-40	1
Axon guidance - Homo sapiens (human):KEGG	Axon guidance - Homo sapiens (human):KEGG	3/932	175/12994	0.999782	0.999782	0.886893	HRAS/RHOD/NTN3	3
Neuronal System:Reactome	Neuronal System:Reactome	11/932	367/12994	0.999854	0.999854	0.886893	AP2S1/HRAS/AP2M1/AP2A1/PRKACA/ARL6IP5/KCNQ3/CALM1/GLRB/GABRB3/CHRNG	11
Mesodermal Commitment Pathway:Wikipathways	Mesodermal Commitment Pathway:Wikipathways	2/932	153/12994	0.999863	0.999863	0.886893	PRKACA/FGFR1	2
JAK-STAT signaling pathway - Homo sapiens (human):KEGG	JAK-STAT signaling pathway - Homo sapiens (human):KEGG	2/932	162/12994	0.999927	0.999927	0.886893	AKT1/HRAS	2
GPCR signaling-G alpha s PKA and ERK:INOH	GPCR signaling-G alpha s PKA and ERK:INOH	6/932	285/12994	0.999972	0.999972	0.886893	MAP2K2/PRKACA/MAP2K1/GNAS/IGF1/EDN3	6
GPCR signaling-G alpha s Epac and ERK:INOH	GPCR signaling-G alpha s Epac and ERK:INOH	5/932	272/12994	0.999986	0.999986	0.886893	MAP2K2/MAP2K1/GNAS/IGF1/EDN3	5
Cytokine Signaling in Immune system:Reactome	Cytokine Signaling in Immune system:Reactome	13/932	458/12994	0.999987	0.999987	0.886893	P4HB/RBX1/IRAK1/TOLLIP/EIF4E2/MAPKAPK3/SKP1/PRKACA/UBB/TRAF3/MAP2K1/SDC1/HIST1H3C	13
MicroRNAs in cancer - Homo sapiens (human):KEGG	MicroRNAs in cancer - Homo sapiens (human):KEGG	6/932	299/12994	0.999988	0.999988	0.886893	HRAS/MAP2K2/BAK1/MAP2K1/RPTOR/CCNE1	6
GPCR signaling-G alpha q:INOH	GPCR signaling-G alpha q:INOH	5/932	274/12994	0.999988	0.999988	0.886893	ARAF/MAP2K2/MAP2K1/IGF1/EDN3	5
Interferon Signaling:Reactome	Interferon Signaling:Reactome	1/932	158/12994	0.999993	0.999993	0.886893	EIF4E2	1
GPCRs, Class A Rhodopsin-like:Wikipathways	GPCRs, Class A Rhodopsin-like:Wikipathways	4/932	261/12994	0.999995	0.999995	0.886893	NTSR2/GPR50/ADRB3/GALR2	4
GPCR ligand binding:Reactome	GPCR ligand binding:Reactome	12/932	465/12994	0.999997	0.999997	0.886893	GNAS/NTSR2/ANXA1/ADRB3/HEBP1/NPW/RLN1/GALR2/EDN3/PLPPR3/HCRT/RLN2	12
GPCR signaling-cholera toxin:INOH	GPCR signaling-cholera toxin:INOH	4/932	270/12994	0.999997	0.999997	0.886893	PRKACA/GNAS/IGF1/EDN3	4
Immunoregulatory interactions between a Lymphoid and a non-Lymphoid cell:Reactome	Immunoregulatory interactions between a Lymphoid and a non-Lymphoid cell:Reactome	2/932	218/12994	0.999999	0.999999	0.886893	CD81/IGKV2-40	2
GPCR signaling-G alpha i:INOH	GPCR signaling-G alpha i:INOH	3/932	262/12994	0.999999	0.999999	0.886893	GNAS/IGF1/EDN3	3
GPCR signaling-pertussis toxin:INOH	GPCR signaling-pertussis toxin:INOH	3/932	262/12994	0.999999	0.999999	0.886893	GNAS/IGF1/EDN3	3
Olfactory transduction - Homo sapiens (human):KEGG	Olfactory transduction - Homo sapiens (human):KEGG	3/932	444/12994	1	1	0.886893	PRKACA/CALM1/CALM2	3

### Sheet: Adipose_S_brown4
ID	Description	GeneRatio	BgRatio	pvalue	p.adjust	qvalue	geneID	Count
Signaling mediated by p38-gamma and p38-delta:PID	Signaling mediated by p38-gamma and p38-delta:PID	2/40	11/12994	0.000499358	0.000499358	0.173461	SNTA1/PKN1	2
Glyoxylate metabolism and glycine degradation:Reactome	Glyoxylate metabolism and glycine degradation:Reactome	2/40	32/12994	0.00432308	0.00432308	0.278081	BCKDHA/DLST	2
Antigen processing: Ubiquitination & Proteasome degradation:Reactome	Antigen processing: Ubiquitination & Proteasome degradation:Reactome	4/40	263/12994	0.0084615	0.0084615	0.278081	FBXW4/FBXO7/FBXO17/CDC34	4
Class I MHC mediated antigen processing & presentation:Reactome	Class I MHC mediated antigen processing & presentation:Reactome	4/40	323/12994	0.0169472	0.0169472	0.278081	FBXW4/FBXO7/FBXO17/CDC34	4
Mitochondrial protein import:Reactome	Mitochondrial protein import:Reactome	2/40	65/12994	0.0170078	0.0170078	0.278081	PMPCB/GFER	2
Activated PKN1 stimulates transcription of AR (androgen receptor) regulated genes KLK2 and KLK3:Reactome	Activated PKN1 stimulates transcription of AR (androgen receptor) regulated genes KLK2 and KLK3:Reactome	2/40	68/12994	0.0185193	0.0185193	0.278081	H2AFJ/PKN1	2
Mitochondrial translation elongation:Reactome	Mitochondrial translation elongation:Reactome	2/40	88/12994	0.0299459	0.0299459	0.278081	MRPL10/OXA1L	2
Mitochondrial translation initiation:Reactome	Mitochondrial translation initiation:Reactome	2/40	88/12994	0.0299459	0.0299459	0.278081	MRPL10/OXA1L	2
Mitochondrial translation termination:Reactome	Mitochondrial translation termination:Reactome	2/40	88/12994	0.0299459	0.0299459	0.278081	MRPL10/OXA1L	2
e2f1 destruction pathway:BioCarta	e2f1 destruction pathway:BioCarta	1/40	10/12994	0.0303709	0.0303709	0.278081	CDC34	1
putrescine degradation III:HumanCyc	putrescine degradation III:HumanCyc	1/40	10/12994	0.0303709	0.0303709	0.278081	SAT2	1
Amino Acid metabolism:Wikipathways	Amino Acid metabolism:Wikipathways	2/40	91/12994	0.0318507	0.0318507	0.278081	ADH5/DLST	2
Pyrimidine salvage:Reactome	Pyrimidine salvage:Reactome	1/40	11/12994	0.033358	0.033358	0.278081	UCK1	1
Mitochondrial translation:Reactome	Mitochondrial translation:Reactome	2/40	94/12994	0.0338024	0.0338024	0.278081	MRPL10/OXA1L	2
RHO GTPases activate PKNs:Reactome	RHO GTPases activate PKNs:Reactome	2/40	95/12994	0.0344632	0.0344632	0.278081	H2AFJ/PKN1	2
Neddylation:Reactome	Neddylation:Reactome	3/40	234/12994	0.0349436	0.0349436	0.278081	FBXW4/FBXO7/FBXO17	3
TNFalpha:NetPath	TNFalpha:NetPath	3/40	234/12994	0.0349436	0.0349436	0.278081	PKN1/CDC34/MCM5	3
Ethanol oxidation:Reactome	Ethanol oxidation:Reactome	1/40	12/12994	0.0363362	0.0363362	0.278081	ADH5	1
isoleucine degradation:HumanCyc	isoleucine degradation:HumanCyc	1/40	12/12994	0.0363362	0.0363362	0.278081	BCKDHA	1
leucine degradation:HumanCyc	leucine degradation:HumanCyc	1/40	12/12994	0.0363362	0.0363362	0.278081	BCKDHA	1
Lysine catabolism:Reactome	Lysine catabolism:Reactome	1/40	12/12994	0.0363362	0.0363362	0.278081	DLST	1
protein kinase a at the centrosome:BioCarta	protein kinase a at the centrosome:BioCarta	1/40	12/12994	0.0363362	0.0363362	0.278081	PKN1	1
Unwinding of DNA:Reactome	Unwinding of DNA:Reactome	1/40	12/12994	0.0363362	0.0363362	0.278081	MCM5	1
2-aminoadipic 2-oxoadipic aciduria:SMPDB	2-aminoadipic 2-oxoadipic aciduria:SMPDB	1/40	13/12994	0.0393054	0.0393054	0.278081	DLST	1
Erythrocytes take up carbon dioxide and release oxygen:Reactome	Erythrocytes take up carbon dioxide and release oxygen:Reactome	1/40	13/12994	0.0393054	0.0393054	0.278081	CYB5R1	1
Hyperlysinemia I, Familial:SMPDB	Hyperlysinemia I, Familial:SMPDB	1/40	13/12994	0.0393054	0.0393054	0.278081	DLST	1
Hyperlysinemia II or Saccharopinuria:SMPDB	Hyperlysinemia II or Saccharopinuria:SMPDB	1/40	13/12994	0.0393054	0.0393054	0.278081	DLST	1
Lysine Degradation:SMPDB	Lysine Degradation:SMPDB	1/40	13/12994	0.0393054	0.0393054	0.278081	DLST	1
Mitochondrial iron-sulfur cluster biogenesis:Reactome	Mitochondrial iron-sulfur cluster biogenesis:Reactome	1/40	13/12994	0.0393054	0.0393054	0.278081	ISCU	1
O2/CO2 exchange in erythrocytes:Reactome	O2/CO2 exchange in erythrocytes:Reactome	1/40	13/12994	0.0393054	0.0393054	0.278081	CYB5R1	1
Processing of SMDT1:Reactome	Processing of SMDT1:Reactome	1/40	13/12994	0.0393054	0.0393054	0.278081	PMPCB	1
Pyridoxine dependency with seizures:SMPDB	Pyridoxine dependency with seizures:SMPDB	1/40	13/12994	0.0393054	0.0393054	0.278081	DLST	1
Saccharopinuria/Hyperlysinemia II:SMPDB	Saccharopinuria/Hyperlysinemia II:SMPDB	1/40	13/12994	0.0393054	0.0393054	0.278081	DLST	1
valine degradation:HumanCyc	valine degradation:HumanCyc	1/40	13/12994	0.0393054	0.0393054	0.278081	BCKDHA	1
Ifosfamide Pathway, Pharmacodynamics:PharmGKB	Ifosfamide Pathway, Pharmacodynamics:PharmGKB	1/40	14/12994	0.0422657	0.0422657	0.278081	ADH5	1
TCA Cycle and Deficiency of Pyruvate Dehydrogenase complex (PDHc):Wikipathways	TCA Cycle and Deficiency of Pyruvate Dehydrogenase complex (PDHc):Wikipathways	1/40	16/12994	0.0481597	0.0481597	0.278081	DLST	1
Cyclophosphamide Pathway, Pharmacodynamics:PharmGKB	Cyclophosphamide Pathway, Pharmacodynamics:PharmGKB	1/40	17/12994	0.0510934	0.0510934	0.278081	ADH5	1
TCA Cycle (aka Krebs or citric acid cycle):Wikipathways	TCA Cycle (aka Krebs or citric acid cycle):Wikipathways	1/40	17/12994	0.0510934	0.0510934	0.278081	DLST	1
cdk regulation of dna replication:BioCarta	cdk regulation of dna replication:BioCarta	1/40	18/12994	0.0540183	0.0540183	0.278081	MCM5	1
Deregulated CDK5 triggers multiple neurodegenerative pathways in Alzheimer,s disease models:Reactome	Deregulated CDK5 triggers multiple neurodegenerative pathways in Alzheimer,s disease models:Reactome	1/40	18/12994	0.0540183	0.0540183	0.278081	CAST	1
Neurodegenerative Diseases:Reactome	Neurodegenerative Diseases:Reactome	1/40	18/12994	0.0540183	0.0540183	0.278081	CAST	1
TCA cycle:HumanCyc	TCA cycle:HumanCyc	1/40	19/12994	0.0569344	0.0569344	0.278081	DLST	1
Assembly of the pre-replicative complex:Reactome	Assembly of the pre-replicative complex:Reactome	1/40	20/12994	0.0598417	0.0598417	0.278081	MCM5	1
Mitochondrial calcium ion transport:Reactome	Mitochondrial calcium ion transport:Reactome	1/40	20/12994	0.0598417	0.0598417	0.278081	PMPCB	1
Regulation of cytoplasmic and nuclear SMAD2/3 signaling:PID	Regulation of cytoplasmic and nuclear SMAD2/3 signaling:PID	1/40	20/12994	0.0598417	0.0598417	0.278081	CTDSP1	1
superpathway of methionine degradation:HumanCyc	superpathway of methionine degradation:HumanCyc	1/40	20/12994	0.0598417	0.0598417	0.278081	BCKDHA	1
2-ketoglutarate dehydrogenase complex deficiency:SMPDB	2-ketoglutarate dehydrogenase complex deficiency:SMPDB	1/40	21/12994	0.0627403	0.0627403	0.278081	DLST	1
Citric Acid Cycle:SMPDB	Citric Acid Cycle:SMPDB	1/40	21/12994	0.0627403	0.0627403	0.278081	DLST	1
Congenital lactic acidosis:SMPDB	Congenital lactic acidosis:SMPDB	1/40	21/12994	0.0627403	0.0627403	0.278081	DLST	1
Fumarase deficiency:SMPDB	Fumarase deficiency:SMPDB	1/40	21/12994	0.0627403	0.0627403	0.278081	DLST	1
Mitochondrial complex II deficiency:SMPDB	Mitochondrial complex II deficiency:SMPDB	1/40	21/12994	0.0627403	0.0627403	0.278081	DLST	1
pkc-catalyzed phosphorylation of inhibitory phosphoprotein of myosin phosphatase:BioCarta	pkc-catalyzed phosphorylation of inhibitory phosphoprotein of myosin phosphatase:BioCarta	1/40	21/12994	0.0627403	0.0627403	0.278081	PKN1	1
Pyruvate dehydrogenase deficiency (E2):SMPDB	Pyruvate dehydrogenase deficiency (E2):SMPDB	1/40	21/12994	0.0627403	0.0627403	0.278081	DLST	1
Pyruvate dehydrogenase deficiency (E3):SMPDB	Pyruvate dehydrogenase deficiency (E3):SMPDB	1/40	21/12994	0.0627403	0.0627403	0.278081	DLST	1
Citric acid cycle (TCA cycle):Reactome	Citric acid cycle (TCA cycle):Reactome	1/40	22/12994	0.0656302	0.0656302	0.278081	DLST	1
Pink/Parkin Mediated Mitophagy:Reactome	Pink/Parkin Mediated Mitophagy:Reactome	1/40	22/12994	0.0656302	0.0656302	0.278081	PINK1	1
ER to Golgi Anterograde Transport:Reactome	ER to Golgi Anterograde Transport:Reactome	2/40	138/12994	0.067215	0.067215	0.278081	ARFGAP2/SEC22C	2
Abortive elongation of HIV-1 transcript in the absence of Tat:Reactome	Abortive elongation of HIV-1 transcript in the absence of Tat:Reactome	1/40	23/12994	0.0685114	0.0685114	0.278081	NELFB	1
Branched-chain amino acid catabolism:Reactome	Branched-chain amino acid catabolism:Reactome	1/40	23/12994	0.0685114	0.0685114	0.278081	BCKDHA	1
Joubert syndrome:SMPDB	Joubert syndrome:SMPDB	1/40	23/12994	0.0685114	0.0685114	0.278081	CDIPT	1
Negative regulators of DDX58/IFIH1 signaling:Reactome	Negative regulators of DDX58/IFIH1 signaling:Reactome	1/40	23/12994	0.0685114	0.0685114	0.278081	OTUD5	1
Nucleotide salvage:Reactome	Nucleotide salvage:Reactome	1/40	23/12994	0.0685114	0.0685114	0.278081	UCK1	1
Phosphatidylinositol Phosphate Metabolism:SMPDB	Phosphatidylinositol Phosphate Metabolism:SMPDB	1/40	23/12994	0.0685114	0.0685114	0.278081	CDIPT	1
Protein export - Homo sapiens (human):KEGG	Protein export - Homo sapiens (human):KEGG	1/40	23/12994	0.0685114	0.0685114	0.278081	OXA1L	1
Fluoropyrimidine Pathway, Pharmacokinetics:PharmGKB	Fluoropyrimidine Pathway, Pharmacokinetics:PharmGKB	1/40	24/12994	0.0713839	0.0713839	0.278081	UCK1	1
Glutaric Aciduria Type I:SMPDB	Glutaric Aciduria Type I:SMPDB	1/40	24/12994	0.0713839	0.0713839	0.278081	DLST	1
Orc1 removal from chromatin:Reactome	Orc1 removal from chromatin:Reactome	1/40	26/12994	0.0771031	0.0771031	0.278081	MCM5	1
D-<i>myo</i>-inositol (1,4,5)-trisphosphate biosynthesis:HumanCyc	D-<i>myo</i>-inositol (1,4,5)-trisphosphate biosynthesis:HumanCyc	1/40	27/12994	0.0799498	0.0799498	0.278081	CDIPT	1
The oncogenic action of 2-hydroxyglutarate:SMPDB	The oncogenic action of 2-hydroxyglutarate:SMPDB	1/40	27/12994	0.0799498	0.0799498	0.278081	DLST	1
3-phosphoinositide biosynthesis:HumanCyc	3-phosphoinositide biosynthesis:HumanCyc	1/40	28/12994	0.0827879	0.0827879	0.278081	CDIPT	1
Phospholipid Biosynthesis:SMPDB	Phospholipid Biosynthesis:SMPDB	1/40	28/12994	0.0827879	0.0827879	0.278081	CDIPT	1
Lipid Metabolism Pathway:Wikipathways	Lipid Metabolism Pathway:Wikipathways	1/40	29/12994	0.0856175	0.0856175	0.278081	BCKDHA	1
The oncogenic action of L-2-hydroxyglutarate in Hydroxygluaricaciduria:SMPDB	The oncogenic action of L-2-hydroxyglutarate in Hydroxygluaricaciduria:SMPDB	1/40	29/12994	0.0856175	0.0856175	0.278081	DLST	1
2-Methyl-3-Hydroxybutryl CoA Dehydrogenase Deficiency:SMPDB	2-Methyl-3-Hydroxybutryl CoA Dehydrogenase Deficiency:SMPDB	1/40	30/12994	0.0884386	0.0884386	0.278081	BCKDHA	1
3-Hydroxy-3-Methylglutaryl-CoA Lyase Deficiency:SMPDB	3-Hydroxy-3-Methylglutaryl-CoA Lyase Deficiency:SMPDB	1/40	30/12994	0.0884386	0.0884386	0.278081	BCKDHA	1
3-hydroxyisobutyric acid dehydrogenase deficiency:SMPDB	3-hydroxyisobutyric acid dehydrogenase deficiency:SMPDB	1/40	30/12994	0.0884386	0.0884386	0.278081	BCKDHA	1
3-hydroxyisobutyric aciduria:SMPDB	3-hydroxyisobutyric aciduria:SMPDB	1/40	30/12994	0.0884386	0.0884386	0.278081	BCKDHA	1
3-Methylcrotonyl Coa Carboxylase Deficiency Type I:SMPDB	3-Methylcrotonyl Coa Carboxylase Deficiency Type I:SMPDB	1/40	30/12994	0.0884386	0.0884386	0.278081	BCKDHA	1
3-Methylglutaconic Aciduria Type I:SMPDB	3-Methylglutaconic Aciduria Type I:SMPDB	1/40	30/12994	0.0884386	0.0884386	0.278081	BCKDHA	1
3-Methylglutaconic Aciduria Type III:SMPDB	3-Methylglutaconic Aciduria Type III:SMPDB	1/40	30/12994	0.0884386	0.0884386	0.278081	BCKDHA	1
3-Methylglutaconic Aciduria Type IV:SMPDB	3-Methylglutaconic Aciduria Type IV:SMPDB	1/40	30/12994	0.0884386	0.0884386	0.278081	BCKDHA	1
Beta-Ketothiolase Deficiency:SMPDB	Beta-Ketothiolase Deficiency:SMPDB	1/40	30/12994	0.0884386	0.0884386	0.278081	BCKDHA	1
Citrate cycle (TCA cycle) - Homo sapiens (human):KEGG	Citrate cycle (TCA cycle) - Homo sapiens (human):KEGG	1/40	30/12994	0.0884386	0.0884386	0.278081	DLST	1
Isobutyryl-coa dehydrogenase deficiency:SMPDB	Isobutyryl-coa dehydrogenase deficiency:SMPDB	1/40	30/12994	0.0884386	0.0884386	0.278081	BCKDHA	1
Isovaleric acidemia:SMPDB	Isovaleric acidemia:SMPDB	1/40	30/12994	0.0884386	0.0884386	0.278081	BCKDHA	1
Isovaleric Aciduria:SMPDB	Isovaleric Aciduria:SMPDB	1/40	30/12994	0.0884386	0.0884386	0.278081	BCKDHA	1
Maple Syrup Urine Disease:SMPDB	Maple Syrup Urine Disease:SMPDB	1/40	30/12994	0.0884386	0.0884386	0.278081	BCKDHA	1
mcalpain and friends in cell motility:BioCarta	mcalpain and friends in cell motility:BioCarta	1/40	30/12994	0.0884386	0.0884386	0.278081	CAST	1
Methylmalonate Semialdehyde Dehydrogenase Deficiency:SMPDB	Methylmalonate Semialdehyde Dehydrogenase Deficiency:SMPDB	1/40	30/12994	0.0884386	0.0884386	0.278081	BCKDHA	1
Methylmalonic Aciduria:SMPDB	Methylmalonic Aciduria:SMPDB	1/40	30/12994	0.0884386	0.0884386	0.278081	BCKDHA	1
Mitophagy:Reactome	Mitophagy:Reactome	1/40	30/12994	0.0884386	0.0884386	0.278081	PINK1	1
Propionic Acidemia:SMPDB	Propionic Acidemia:SMPDB	1/40	30/12994	0.0884386	0.0884386	0.278081	BCKDHA	1
TCA cycle:EHMN	TCA cycle:EHMN	1/40	30/12994	0.0884386	0.0884386	0.278081	DLST	1
The oncogenic action of D-2-hydroxyglutarate in Hydroxygluaricaciduria:SMPDB	The oncogenic action of D-2-hydroxyglutarate in Hydroxygluaricaciduria:SMPDB	1/40	30/12994	0.0884386	0.0884386	0.278081	DLST	1
Valine, Leucine and Isoleucine Degradation:SMPDB	Valine, Leucine and Isoleucine Degradation:SMPDB	1/40	30/12994	0.0884386	0.0884386	0.278081	BCKDHA	1
Adherens junctions interactions:Reactome	Adherens junctions interactions:Reactome	1/40	31/12994	0.0912512	0.0912512	0.278081	ANG	1
IL17 signaling pathway:Wikipathways	IL17 signaling pathway:Wikipathways	1/40	31/12994	0.0912512	0.0912512	0.278081	IL17RC	1
Synthesis of active ubiquitin: roles of E1 and E2 enzymes:Reactome	Synthesis of active ubiquitin: roles of E1 and E2 enzymes:Reactome	1/40	31/12994	0.0912512	0.0912512	0.278081	CDC34	1
The oncogenic action of Fumarate:SMPDB	The oncogenic action of Fumarate:SMPDB	1/40	31/12994	0.0912512	0.0912512	0.278081	DLST	1
The oncogenic action of Succinate:SMPDB	The oncogenic action of Succinate:SMPDB	1/40	31/12994	0.0912512	0.0912512	0.278081	DLST	1
Citrate cycle:INOH	Citrate cycle:INOH	1/40	32/12994	0.0940553	0.0940553	0.278081	DLST	1
DNA strand elongation:Reactome	DNA strand elongation:Reactome	1/40	32/12994	0.0940553	0.0940553	0.278081	MCM5	1
Gastric Cancer Network 2:Wikipathways	Gastric Cancer Network 2:Wikipathways	1/40	32/12994	0.0940553	0.0940553	0.278081	OTUD5	1
Initiation of transcription and translation elongation at the HIV-1 LTR:Wikipathways	Initiation of transcription and translation elongation at the HIV-1 LTR:Wikipathways	1/40	32/12994	0.0940553	0.0940553	0.278081	NELFB	1
Propanoate metabolism - Homo sapiens (human):KEGG	Propanoate metabolism - Homo sapiens (human):KEGG	1/40	32/12994	0.0940553	0.0940553	0.278081	BCKDHA	1
Syndecan-4-mediated signaling events:PID	Syndecan-4-mediated signaling events:PID	1/40	32/12994	0.0940553	0.0940553	0.278081	NUDT16L1	1
Translocation of GLUT4 to the plasma membrane:Reactome	Translocation of GLUT4 to the plasma membrane:Reactome	1/40	32/12994	0.0940553	0.0940553	0.278081	RAB4A	1
Transport to the Golgi and subsequent modification:Reactome	Transport to the Golgi and subsequent modification:Reactome	2/40	169/12994	0.0951858	0.0951858	0.278081	ARFGAP2/SEC22C	2
Activation of the pre-replicative complex:Reactome	Activation of the pre-replicative complex:Reactome	1/40	33/12994	0.096851	0.096851	0.278081	MCM5	1
Formation of the Early Elongation Complex:Reactome	Formation of the Early Elongation Complex:Reactome	1/40	33/12994	0.096851	0.096851	0.278081	NELFB	1
Formation of the HIV-1 Early Elongation Complex:Reactome	Formation of the HIV-1 Early Elongation Complex:Reactome	1/40	33/12994	0.096851	0.096851	0.278081	NELFB	1
Tyrosine metabolism:INOH	Tyrosine metabolism:INOH	1/40	33/12994	0.096851	0.096851	0.278081	ADH5	1
RNA transport - Homo sapiens (human):KEGG	RNA transport - Homo sapiens (human):KEGG	2/40	171/12994	0.0970918	0.0970918	0.278081	EIF4EBP3/FXR2	2
Fluoropyrimidine Activity:Wikipathways	Fluoropyrimidine Activity:Wikipathways	1/40	34/12994	0.0996383	0.0996383	0.278081	UCK1	1
DNA replication - Homo sapiens (human):KEGG	DNA replication - Homo sapiens (human):KEGG	1/40	36/12994	0.105188	0.105188	0.278081	MCM5	1
Pausing and recovery of Tat-mediated HIV elongation:Reactome	Pausing and recovery of Tat-mediated HIV elongation:Reactome	1/40	36/12994	0.105188	0.105188	0.278081	NELFB	1
Tat-mediated HIV elongation arrest and recovery:Reactome	Tat-mediated HIV elongation arrest and recovery:Reactome	1/40	36/12994	0.105188	0.105188	0.278081	NELFB	1
Tyrosine metabolism - Homo sapiens (human):KEGG	Tyrosine metabolism - Homo sapiens (human):KEGG	1/40	36/12994	0.105188	0.105188	0.278081	ADH5	1
Activation of ATR in response to replication stress:Reactome	Activation of ATR in response to replication stress:Reactome	1/40	37/12994	0.10795	0.10795	0.278081	MCM5	1
DNA Replication Pre-Initiation:Reactome	DNA Replication Pre-Initiation:Reactome	1/40	37/12994	0.10795	0.10795	0.278081	MCM5	1
Glutaminolysis and Cancer:SMPDB	Glutaminolysis and Cancer:SMPDB	1/40	37/12994	0.10795	0.10795	0.278081	DLST	1
M/G1 Transition:Reactome	M/G1 Transition:Reactome	1/40	37/12994	0.10795	0.10795	0.278081	MCM5	1
G13 Signaling Pathway:Wikipathways	G13 Signaling Pathway:Wikipathways	1/40	38/12994	0.110704	0.110704	0.278081	PKN1	1
HIV elongation arrest and recovery:Reactome	HIV elongation arrest and recovery:Reactome	1/40	38/12994	0.110704	0.110704	0.278081	NELFB	1
Ovarian tumor domain proteases:Reactome	Ovarian tumor domain proteases:Reactome	1/40	38/12994	0.110704	0.110704	0.278081	OTUD5	1
Pausing and recovery of HIV elongation:Reactome	Pausing and recovery of HIV elongation:Reactome	1/40	38/12994	0.110704	0.110704	0.278081	NELFB	1
Intra-Golgi and retrograde Golgi-to-ER traffic:Reactome	Intra-Golgi and retrograde Golgi-to-ER traffic:Reactome	2/40	186/12994	0.111726	0.111726	0.278081	VPS51/ARFGAP2	2
Association of TriC/CCT with target proteins during biosynthesis:Reactome	Association of TriC/CCT with target proteins during biosynthesis:Reactome	1/40	39/12994	0.113449	0.113449	0.278081	FBXW4	1
Ferroptosis - Homo sapiens (human):KEGG	Ferroptosis - Homo sapiens (human):KEGG	1/40	40/12994	0.116187	0.116187	0.278081	SAT2	1
Ferroptosis:Wikipathways	Ferroptosis:Wikipathways	1/40	40/12994	0.116187	0.116187	0.278081	SAT2	1
BMP receptor signaling:PID	BMP receptor signaling:PID	1/40	41/12994	0.118916	0.118916	0.278081	CTDSP1	1
DNA Replication:Wikipathways	DNA Replication:Wikipathways	1/40	42/12994	0.121637	0.121637	0.278081	MCM5	1
Metabolic reprogramming in colon cancer:Wikipathways	Metabolic reprogramming in colon cancer:Wikipathways	1/40	42/12994	0.121637	0.121637	0.278081	DLST	1
PAR1-mediated thrombin signaling events:PID	PAR1-mediated thrombin signaling events:PID	1/40	43/12994	0.124349	0.124349	0.278081	PKN1	1
Fatty acid degradation - Homo sapiens (human):KEGG	Fatty acid degradation - Homo sapiens (human):KEGG	1/40	44/12994	0.127054	0.127054	0.278081	ADH5	1
RhoA signaling pathway:PID	RhoA signaling pathway:PID	1/40	45/12994	0.12975	0.12975	0.278081	PKN1	1
TGF-Ncore:Signalink	TGF-Ncore:Signalink	1/40	45/12994	0.12975	0.12975	0.278081	CTDSP1	1
Warburg Effect:SMPDB	Warburg Effect:SMPDB	1/40	45/12994	0.12975	0.12975	0.278081	DLST	1
Switching of origins to a post-replicative state:Reactome	Switching of origins to a post-replicative state:Reactome	1/40	46/12994	0.132438	0.132438	0.278081	MCM5	1
superpathway of conversion of glucose to acetyl CoA and entry into the TCA cycle:HumanCyc	superpathway of conversion of glucose to acetyl CoA and entry into the TCA cycle:HumanCyc	1/40	47/12994	0.135119	0.135119	0.278081	DLST	1
TBC/RABGAPs:Reactome	TBC/RABGAPs:Reactome	1/40	47/12994	0.135119	0.135119	0.278081	RAB4A	1
Trans-sulfuration pathway:Wikipathways	Trans-sulfuration pathway:Wikipathways	1/40	47/12994	0.135119	0.135119	0.278081	BCKDHA	1
XBP1(S) activates chaperone genes:Wikipathways	XBP1(S) activates chaperone genes:Wikipathways	1/40	47/12994	0.135119	0.135119	0.278081	KLHDC3	1
Amino sugar and nucleotide sugar metabolism - Homo sapiens (human):KEGG	Amino sugar and nucleotide sugar metabolism - Homo sapiens (human):KEGG	1/40	48/12994	0.137791	0.137791	0.278081	CYB5R1	1
Formation of HIV-1 elongation complex containing HIV-1 Tat:Reactome	Formation of HIV-1 elongation complex containing HIV-1 Tat:Reactome	1/40	48/12994	0.137791	0.137791	0.278081	NELFB	1
Histidine, lysine, phenylalanine, tyrosine, proline and tryptophan catabolism:Reactome	Histidine, lysine, phenylalanine, tyrosine, proline and tryptophan catabolism:Reactome	1/40	48/12994	0.137791	0.137791	0.278081	DLST	1
HIV Transcription Elongation:Reactome	HIV Transcription Elongation:Reactome	1/40	48/12994	0.137791	0.137791	0.278081	NELFB	1
Tat-mediated elongation of the HIV-1 transcript:Reactome	Tat-mediated elongation of the HIV-1 transcript:Reactome	1/40	48/12994	0.137791	0.137791	0.278081	NELFB	1
Valine, leucine and isoleucine degradation - Homo sapiens (human):KEGG	Valine, leucine and isoleucine degradation - Homo sapiens (human):KEGG	1/40	48/12994	0.137791	0.137791	0.278081	BCKDHA	1
Arginine and proline metabolism - Homo sapiens (human):KEGG	Arginine and proline metabolism - Homo sapiens (human):KEGG	1/40	49/12994	0.140455	0.140455	0.278081	SAT2	1
Retrograde transport at the Trans-Golgi-Network:Reactome	Retrograde transport at the Trans-Golgi-Network:Reactome	1/40	49/12994	0.140455	0.140455	0.278081	VPS51	1
Valine, leucine and isoleucine degradation:EHMN	Valine, leucine and isoleucine degradation:EHMN	1/40	49/12994	0.140455	0.140455	0.278081	BCKDHA	1
Phospholipid metabolism:Reactome	Phospholipid metabolism:Reactome	2/40	216/12994	0.142545	0.142545	0.278081	CDIPT/RAB4A	2
Formation of HIV elongation complex in the absence of HIV Tat:Reactome	Formation of HIV elongation complex in the absence of HIV Tat:Reactome	1/40	50/12994	0.143111	0.143111	0.278081	NELFB	1
Translation Factors:Wikipathways	Translation Factors:Wikipathways	1/40	50/12994	0.143111	0.143111	0.278081	EIF4EBP3	1
Pyrimidine nucleotides nucleosides metabolism:INOH	Pyrimidine nucleotides nucleosides metabolism:INOH	1/40	51/12994	0.145759	0.145759	0.278081	UCK1	1
Regulation of Androgen receptor activity:PID	Regulation of Androgen receptor activity:PID	1/40	51/12994	0.145759	0.145759	0.278081	PKN1	1
Apoptosis-related network due to altered Notch3 in ovarian cancer:Wikipathways	Apoptosis-related network due to altered Notch3 in ovarian cancer:Wikipathways	1/40	53/12994	0.151031	0.151031	0.278081	PKN1	1
Packaging Of Telomere Ends:Reactome	Packaging Of Telomere Ends:Reactome	1/40	53/12994	0.151031	0.151031	0.278081	H2AFJ	1
Synthesis of PIPs at the plasma membrane:Reactome	Synthesis of PIPs at the plasma membrane:Reactome	1/40	53/12994	0.151031	0.151031	0.278081	RAB4A	1
Pyruvate metabolism and Citric Acid (TCA) cycle:Reactome	Pyruvate metabolism and Citric Acid (TCA) cycle:Reactome	1/40	54/12994	0.153655	0.153655	0.278081	DLST	1
DDX58/IFIH1-mediated induction of interferon-alpha/beta:Reactome	DDX58/IFIH1-mediated induction of interferon-alpha/beta:Reactome	1/40	56/12994	0.158879	0.158879	0.278081	OTUD5	1
Macroautophagy:Reactome	Macroautophagy:Reactome	1/40	57/12994	0.16148	0.16148	0.278081	WDR45	1
Lysine degradation - Homo sapiens (human):KEGG	Lysine degradation - Homo sapiens (human):KEGG	1/40	59/12994	0.166657	0.166657	0.278081	DLST	1
Lysine metabolism:EHMN	Lysine metabolism:EHMN	1/40	60/12994	0.169234	0.169234	0.278081	DLST	1
RIG-I-like Receptor Signaling:Wikipathways	RIG-I-like Receptor Signaling:Wikipathways	1/40	60/12994	0.169234	0.169234	0.278081	OTUD5	1
Acebutolol Action Pathway:SMPDB	Acebutolol Action Pathway:SMPDB	1/40	61/12994	0.171803	0.171803	0.278081	SNTA1	1
Alprenolol Action Pathway:SMPDB	Alprenolol Action Pathway:SMPDB	1/40	61/12994	0.171803	0.171803	0.278081	SNTA1	1
Amiodarone Action Pathway:SMPDB	Amiodarone Action Pathway:SMPDB	1/40	61/12994	0.171803	0.171803	0.278081	SNTA1	1
Amlodipine Action Pathway:SMPDB	Amlodipine Action Pathway:SMPDB	1/40	61/12994	0.171803	0.171803	0.278081	SNTA1	1
Arbutamine Action Pathway:SMPDB	Arbutamine Action Pathway:SMPDB	1/40	61/12994	0.171803	0.171803	0.278081	SNTA1	1
Atenolol Action Pathway:SMPDB	Atenolol Action Pathway:SMPDB	1/40	61/12994	0.171803	0.171803	0.278081	SNTA1	1
Betaxolol Action Pathway:SMPDB	Betaxolol Action Pathway:SMPDB	1/40	61/12994	0.171803	0.171803	0.278081	SNTA1	1
Bevantolol Action Pathway:SMPDB	Bevantolol Action Pathway:SMPDB	1/40	61/12994	0.171803	0.171803	0.278081	SNTA1	1
Bisoprolol Action Pathway:SMPDB	Bisoprolol Action Pathway:SMPDB	1/40	61/12994	0.171803	0.171803	0.278081	SNTA1	1
Bopindolol Action Pathway:SMPDB	Bopindolol Action Pathway:SMPDB	1/40	61/12994	0.171803	0.171803	0.278081	SNTA1	1
Bupranolol Action Pathway:SMPDB	Bupranolol Action Pathway:SMPDB	1/40	61/12994	0.171803	0.171803	0.278081	SNTA1	1
Carteolol Action Pathway:SMPDB	Carteolol Action Pathway:SMPDB	1/40	61/12994	0.171803	0.171803	0.278081	SNTA1	1
Coregulation of Androgen receptor activity:PID	Coregulation of Androgen receptor activity:PID	1/40	61/12994	0.171803	0.171803	0.278081	CTDSP1	1
Diltiazem Action Pathway:SMPDB	Diltiazem Action Pathway:SMPDB	1/40	61/12994	0.171803	0.171803	0.278081	SNTA1	1
Disopyramide Action Pathway:SMPDB	Disopyramide Action Pathway:SMPDB	1/40	61/12994	0.171803	0.171803	0.278081	SNTA1	1
Dobutamine Action Pathway:SMPDB	Dobutamine Action Pathway:SMPDB	1/40	61/12994	0.171803	0.171803	0.278081	SNTA1	1
Epinephrine Action Pathway:SMPDB	Epinephrine Action Pathway:SMPDB	1/40	61/12994	0.171803	0.171803	0.278081	SNTA1	1
Esmolol Action Pathway:SMPDB	Esmolol Action Pathway:SMPDB	1/40	61/12994	0.171803	0.171803	0.278081	SNTA1	1
Felodipine Action Pathway:SMPDB	Felodipine Action Pathway:SMPDB	1/40	61/12994	0.171803	0.171803	0.278081	SNTA1	1
Flecainide Action Pathway:SMPDB	Flecainide Action Pathway:SMPDB	1/40	61/12994	0.171803	0.171803	0.278081	SNTA1	1
Fosphenytoin (Antiarrhythmic) Action Pathway:SMPDB	Fosphenytoin (Antiarrhythmic) Action Pathway:SMPDB	1/40	61/12994	0.171803	0.171803	0.278081	SNTA1	1
Ibutilide Action Pathway:SMPDB	Ibutilide Action Pathway:SMPDB	1/40	61/12994	0.171803	0.171803	0.278081	SNTA1	1
Isoprenaline Action Pathway:SMPDB	Isoprenaline Action Pathway:SMPDB	1/40	61/12994	0.171803	0.171803	0.278081	SNTA1	1
Isradipine Action Pathway:SMPDB	Isradipine Action Pathway:SMPDB	1/40	61/12994	0.171803	0.171803	0.278081	SNTA1	1
Levobunolol Action Pathway:SMPDB	Levobunolol Action Pathway:SMPDB	1/40	61/12994	0.171803	0.171803	0.278081	SNTA1	1
Metipranolol Action Pathway:SMPDB	Metipranolol Action Pathway:SMPDB	1/40	61/12994	0.171803	0.171803	0.278081	SNTA1	1
Metoprolol Action Pathway:SMPDB	Metoprolol Action Pathway:SMPDB	1/40	61/12994	0.171803	0.171803	0.278081	SNTA1	1
Mexiletine Action Pathway:SMPDB	Mexiletine Action Pathway:SMPDB	1/40	61/12994	0.171803	0.171803	0.278081	SNTA1	1
Muscle/Heart Contraction:SMPDB	Muscle/Heart Contraction:SMPDB	1/40	61/12994	0.171803	0.171803	0.278081	SNTA1	1
Nadolol Action Pathway:SMPDB	Nadolol Action Pathway:SMPDB	1/40	61/12994	0.171803	0.171803	0.278081	SNTA1	1
Nebivolol Action Pathway:SMPDB	Nebivolol Action Pathway:SMPDB	1/40	61/12994	0.171803	0.171803	0.278081	SNTA1	1
Nifedipine Action Pathway:SMPDB	Nifedipine Action Pathway:SMPDB	1/40	61/12994	0.171803	0.171803	0.278081	SNTA1	1
Nimodipine Action Pathway:SMPDB	Nimodipine Action Pathway:SMPDB	1/40	61/12994	0.171803	0.171803	0.278081	SNTA1	1
Nisoldipine Action Pathway:SMPDB	Nisoldipine Action Pathway:SMPDB	1/40	61/12994	0.171803	0.171803	0.278081	SNTA1	1
Nitrendipine Action Pathway:SMPDB	Nitrendipine Action Pathway:SMPDB	1/40	61/12994	0.171803	0.171803	0.278081	SNTA1	1
Oxprenolol Action Pathway:SMPDB	Oxprenolol Action Pathway:SMPDB	1/40	61/12994	0.171803	0.171803	0.278081	SNTA1	1
Penbutolol Action Pathway:SMPDB	Penbutolol Action Pathway:SMPDB	1/40	61/12994	0.171803	0.171803	0.278081	SNTA1	1
Pindolol Action Pathway:SMPDB	Pindolol Action Pathway:SMPDB	1/40	61/12994	0.171803	0.171803	0.278081	SNTA1	1
Practolol Action Pathway:SMPDB	Practolol Action Pathway:SMPDB	1/40	61/12994	0.171803	0.171803	0.278081	SNTA1	1
Procainamide (Antiarrhythmic) Action Pathway:SMPDB	Procainamide (Antiarrhythmic) Action Pathway:SMPDB	1/40	61/12994	0.171803	0.171803	0.278081	SNTA1	1
Propranolol Action Pathway:SMPDB	Propranolol Action Pathway:SMPDB	1/40	61/12994	0.171803	0.171803	0.278081	SNTA1	1
Quinidine Action Pathway:SMPDB	Quinidine Action Pathway:SMPDB	1/40	61/12994	0.171803	0.171803	0.278081	SNTA1	1
Sotalol Action Pathway:SMPDB	Sotalol Action Pathway:SMPDB	1/40	61/12994	0.171803	0.171803	0.278081	SNTA1	1
Timolol Action Pathway:SMPDB	Timolol Action Pathway:SMPDB	1/40	61/12994	0.171803	0.171803	0.278081	SNTA1	1
Tocainide Action Pathway:SMPDB	Tocainide Action Pathway:SMPDB	1/40	61/12994	0.171803	0.171803	0.278081	SNTA1	1
Verapamil Action Pathway:SMPDB	Verapamil Action Pathway:SMPDB	1/40	61/12994	0.171803	0.171803	0.278081	SNTA1	1
Endocytosis - Homo sapiens (human):KEGG	Endocytosis - Homo sapiens (human):KEGG	2/40	244/12994	0.172752	0.172752	0.278081	ARFGAP2/RAB4A	2
Carvedilol Action Pathway:SMPDB	Carvedilol Action Pathway:SMPDB	1/40	62/12994	0.174365	0.174365	0.278081	SNTA1	1
Labetalol Action Pathway:SMPDB	Labetalol Action Pathway:SMPDB	1/40	62/12994	0.174365	0.174365	0.278081	SNTA1	1
Oxidation by Cytochrome P450:Wikipathways	Oxidation by Cytochrome P450:Wikipathways	1/40	62/12994	0.174365	0.174365	0.278081	CYB5R1	1
Regulation of PTEN gene transcription:Reactome	Regulation of PTEN gene transcription:Reactome	1/40	62/12994	0.174365	0.174365	0.278081	MAF1	1
Cell-cell junction organization:Reactome	Cell-cell junction organization:Reactome	1/40	63/12994	0.176919	0.176919	0.278081	ANG	1
Formation of RNA Pol II elongation complex:Reactome	Formation of RNA Pol II elongation complex:Reactome	1/40	63/12994	0.176919	0.176919	0.278081	NELFB	1
Lidocaine (Antiarrhythmic) Action Pathway:SMPDB	Lidocaine (Antiarrhythmic) Action Pathway:SMPDB	1/40	63/12994	0.176919	0.176919	0.278081	SNTA1	1
RNA Polymerase II Transcription Elongation:Reactome	RNA Polymerase II Transcription Elongation:Reactome	1/40	63/12994	0.176919	0.176919	0.278081	NELFB	1
G1 to S cell cycle control:Wikipathways	G1 to S cell cycle control:Wikipathways	1/40	64/12994	0.179465	0.179465	0.278305	MCM5	1
Meiotic recombination:Reactome	Meiotic recombination:Reactome	1/40	64/12994	0.179465	0.179465	0.278305	H2AFJ	1
RNA Polymerase I Promoter Opening:Reactome	RNA Polymerase I Promoter Opening:Reactome	1/40	64/12994	0.179465	0.179465	0.278305	H2AFJ	1
Mitophagy - animal - Homo sapiens (human):KEGG	Mitophagy - animal - Homo sapiens (human):KEGG	1/40	65/12994	0.182003	0.182003	0.279744	PINK1	1
RAB geranylgeranylation:Reactome	RAB geranylgeranylation:Reactome	1/40	65/12994	0.182003	0.182003	0.279744	RAB4A	1
Cell Cycle, Mitotic:Reactome	Cell Cycle, Mitotic:Reactome	3/40	480/12994	0.182825	0.182825	0.27977	H2AFJ/HAUS8/MCM5	3
DNA methylation:Reactome	DNA methylation:Reactome	1/40	66/12994	0.184534	0.184534	0.281146	H2AFJ	1
Retinol metabolism - Homo sapiens (human):KEGG	Retinol metabolism - Homo sapiens (human):KEGG	1/40	67/12994	0.187057	0.187057	0.282512	ADH5	1
TP53 Regulates Transcription of DNA Repair Genes:Reactome	TP53 Regulates Transcription of DNA Repair Genes:Reactome	1/40	67/12994	0.187057	0.187057	0.282512	NELFB	1
Glycolysis / Gluconeogenesis - Homo sapiens (human):KEGG	Glycolysis / Gluconeogenesis - Homo sapiens (human):KEGG	1/40	68/12994	0.189573	0.189573	0.283926	ADH5	1
COPII-mediated vesicle transport:Reactome	COPII-mediated vesicle transport:Reactome	1/40	69/12994	0.19208	0.19208	0.283926	SEC22C	1
Loss of Nlp from mitotic centrosomes:Reactome	Loss of Nlp from mitotic centrosomes:Reactome	1/40	69/12994	0.19208	0.19208	0.283926	HAUS8	1
Loss of proteins required for interphase microtubule organization from the centrosome:Reactome	Loss of proteins required for interphase microtubule organization from the centrosome:Reactome	1/40	69/12994	0.19208	0.19208	0.283926	HAUS8	1
SIRT1 negatively regulates rRNA expression:Reactome	SIRT1 negatively regulates rRNA expression:Reactome	1/40	69/12994	0.19208	0.19208	0.283926	H2AFJ	1
Drug metabolism - cytochrome P450 - Homo sapiens (human):KEGG	Drug metabolism - cytochrome P450 - Homo sapiens (human):KEGG	1/40	70/12994	0.194581	0.194581	0.283997	ADH5	1
RIG-I-like receptor signaling pathway - Homo sapiens (human):KEGG	RIG-I-like receptor signaling pathway - Homo sapiens (human):KEGG	1/40	70/12994	0.194581	0.194581	0.283997	OTUD5	1
superpathway of inositol phosphate compounds:HumanCyc	superpathway of inositol phosphate compounds:HumanCyc	1/40	70/12994	0.194581	0.194581	0.283997	CDIPT	1
Parkinsons Disease Pathway:Wikipathways	Parkinsons Disease Pathway:Wikipathways	1/40	71/12994	0.197074	0.197074	0.286432	PINK1	1
AURKA Activation by TPX2:Reactome	AURKA Activation by TPX2:Reactome	1/40	72/12994	0.199559	0.199559	0.288835	HAUS8	1
Inositol phosphate metabolism - Homo sapiens (human):KEGG	Inositol phosphate metabolism - Homo sapiens (human):KEGG	1/40	74/12994	0.204507	0.204507	0.292343	CDIPT	1
Metabolism of xenobiotics by cytochrome P450 - Homo sapiens (human):KEGG	Metabolism of xenobiotics by cytochrome P450 - Homo sapiens (human):KEGG	1/40	74/12994	0.204507	0.204507	0.292343	ADH5	1
PRC2 methylates histones and DNA:Reactome	PRC2 methylates histones and DNA:Reactome	1/40	74/12994	0.204507	0.204507	0.292343	H2AFJ	1
Synthesis of DNA:Reactome	Synthesis of DNA:Reactome	1/40	75/12994	0.20697	0.20697	0.293448	MCM5	1
Transcription of the HIV genome:Reactome	Transcription of the HIV genome:Reactome	1/40	75/12994	0.20697	0.20697	0.293448	NELFB	1
Condensation of Prophase Chromosomes:Reactome	Condensation of Prophase Chromosomes:Reactome	1/40	76/12994	0.209425	0.209425	0.294525	H2AFJ	1
G1/S Transition:Reactome	G1/S Transition:Reactome	1/40	76/12994	0.209425	0.209425	0.294525	MCM5	1
Meiosis:Reactome	Meiosis:Reactome	1/40	77/12994	0.211873	0.211873	0.296766	H2AFJ	1
ERCC6 (CSB) and EHMT2 (G9a) positively regulate rRNA expression:Reactome	ERCC6 (CSB) and EHMT2 (G9a) positively regulate rRNA expression:Reactome	1/40	78/12994	0.214314	0.214314	0.298208	H2AFJ	1
Drug metabolism - other enzymes - Homo sapiens (human):KEGG	Drug metabolism - other enzymes - Homo sapiens (human):KEGG	1/40	79/12994	0.216747	0.216747	0.298208	UCK1	1
Recruitment of NuMA to mitotic centrosomes:Reactome	Recruitment of NuMA to mitotic centrosomes:Reactome	1/40	79/12994	0.216747	0.216747	0.298208	HAUS8	1
Centrosome maturation:Reactome	Centrosome maturation:Reactome	1/40	80/12994	0.219173	0.219173	0.298208	HAUS8	1
DNA Replication:Reactome	DNA Replication:Reactome	1/40	80/12994	0.219173	0.219173	0.298208	MCM5	1
Protein ubiquitination:Reactome	Protein ubiquitination:Reactome	1/40	80/12994	0.219173	0.219173	0.298208	CDC34	1
Recruitment of mitotic centrosome proteins and complexes:Reactome	Recruitment of mitotic centrosome proteins and complexes:Reactome	1/40	80/12994	0.219173	0.219173	0.298208	HAUS8	1
Asparagine N-linked glycosylation:Reactome	Asparagine N-linked glycosylation:Reactome	2/40	286/12994	0.21977	0.21977	0.298208	ARFGAP2/SEC22C	2
Chemical carcinogenesis - Homo sapiens (human):KEGG	Chemical carcinogenesis - Homo sapiens (human):KEGG	1/40	82/12994	0.224003	0.224003	0.300177	ADH5	1
COPI-dependent Golgi-to-ER retrograde traffic:Reactome	COPI-dependent Golgi-to-ER retrograde traffic:Reactome	1/40	82/12994	0.224003	0.224003	0.300177	ARFGAP2	1
Phenytoin (Antiarrhythmic) Action Pathway:SMPDB	Phenytoin (Antiarrhythmic) Action Pathway:SMPDB	1/40	82/12994	0.224003	0.224003	0.300177	SNTA1	1
COPI-mediated anterograde transport:Reactome	COPI-mediated anterograde transport:Reactome	1/40	83/12994	0.226406	0.226406	0.300177	ARFGAP2	1
Peroxisome - Homo sapiens (human):KEGG	Peroxisome - Homo sapiens (human):KEGG	1/40	83/12994	0.226406	0.226406	0.300177	PEX16	1
Telomere Maintenance:Reactome	Telomere Maintenance:Reactome	1/40	83/12994	0.226406	0.226406	0.300177	H2AFJ	1
PI Metabolism:Reactome	PI Metabolism:Reactome	1/40	84/12994	0.228803	0.228803	0.301057	RAB4A	1
Pyrimidine metabolism:Wikipathways	Pyrimidine metabolism:Wikipathways	1/40	84/12994	0.228803	0.228803	0.301057	UCK1	1
RNA Polymerase II Pre-transcription Events:Reactome	RNA Polymerase II Pre-transcription Events:Reactome	1/40	86/12994	0.233575	0.233575	0.303882	NELFB	1
RUNX1 regulates transcription of genes involved in differentiation of HSCs:Reactome	RUNX1 regulates transcription of genes involved in differentiation of HSCs:Reactome	1/40	86/12994	0.233575	0.233575	0.303882	H2AFJ	1
Salmonella infection - Homo sapiens (human):KEGG	Salmonella infection - Homo sapiens (human):KEGG	1/40	86/12994	0.233575	0.233575	0.303882	PKN1	1
RHO GTPase Effectors:Reactome	RHO GTPase Effectors:Reactome	2/40	300/12994	0.235723	0.235723	0.30469	H2AFJ/PKN1	2
Regulation of PLK1 Activity at G2/M Transition:Reactome	Regulation of PLK1 Activity at G2/M Transition:Reactome	1/40	87/12994	0.23595	0.23595	0.30469	HAUS8	1
Cell junction organization:Reactome	Cell junction organization:Reactome	1/40	88/12994	0.238318	0.238318	0.306608	ANG	1
Translation:Reactome	Translation:Reactome	2/40	307/12994	0.243731	0.243731	0.312414	MRPL10/OXA1L	2
RNA Polymerase I Chain Elongation:Reactome	RNA Polymerase I Chain Elongation:Reactome	1/40	91/12994	0.245379	0.245379	0.31337	H2AFJ	1
RUNX1 regulates genes involved in megakaryocyte differentiation and platelet function:Reactome	RUNX1 regulates genes involved in megakaryocyte differentiation and platelet function:Reactome	1/40	92/12994	0.247718	0.247718	0.313572	H2AFJ	1
B-WICH complex positively regulates rRNA expression:Reactome	B-WICH complex positively regulates rRNA expression:Reactome	1/40	93/12994	0.25005	0.25005	0.313572	H2AFJ	1
Formation of the beta-catenin:TCF transactivating complex:Reactome	Formation of the beta-catenin:TCF transactivating complex:Reactome	1/40	93/12994	0.25005	0.25005	0.313572	H2AFJ	1
IL-17 signaling pathway - Homo sapiens (human):KEGG	IL-17 signaling pathway - Homo sapiens (human):KEGG	1/40	93/12994	0.25005	0.25005	0.313572	IL17RC	1
Phosphatidylinositol phosphate metabolism:EHMN	Phosphatidylinositol phosphate metabolism:EHMN	1/40	93/12994	0.25005	0.25005	0.313572	CDIPT	1
PTEN Regulation:Reactome	PTEN Regulation:Reactome	1/40	96/12994	0.257005	0.257005	0.320554	MAF1	1
Anchoring of the basal body to the plasma membrane:Reactome	Anchoring of the basal body to the plasma membrane:Reactome	1/40	97/12994	0.259309	0.259309	0.320554	HAUS8	1
Chaperonin-mediated protein folding:Reactome	Chaperonin-mediated protein folding:Reactome	1/40	97/12994	0.259309	0.259309	0.320554	FBXW4	1
Glycerophospholipid metabolism - Homo sapiens (human):KEGG	Glycerophospholipid metabolism - Homo sapiens (human):KEGG	1/40	97/12994	0.259309	0.259309	0.320554	CDIPT	1
Phosphatidylinositol signaling system - Homo sapiens (human):KEGG	Phosphatidylinositol signaling system - Homo sapiens (human):KEGG	1/40	99/12994	0.263897	0.263897	0.325069	CDIPT	1
Pyrimidine metabolism - Homo sapiens (human):KEGG	Pyrimidine metabolism - Homo sapiens (human):KEGG	1/40	101/12994	0.268456	0.268456	0.329517	UCK1	1
Protein folding:Reactome	Protein folding:Reactome	1/40	103/12994	0.272989	0.272989	0.331113	FBXW4	1
Reproduction:Reactome	Reproduction:Reactome	1/40	103/12994	0.272989	0.272989	0.331113	H2AFJ	1
S Phase:Reactome	S Phase:Reactome	1/40	103/12994	0.272989	0.272989	0.331113	MCM5	1
miR-targeted genes in epithelium - TarBase:Wikipathways	miR-targeted genes in epithelium - TarBase:Wikipathways	2/40	333/12994	0.27357	0.27357	0.331113	CDIPT/CTDSP1	2
Mitotic G1-G1/S phases:Reactome	Mitotic G1-G1/S phases:Reactome	1/40	104/12994	0.275245	0.275245	0.331984	MCM5	1
Degradation of the extracellular matrix:Reactome	Degradation of the extracellular matrix:Reactome	1/40	105/12994	0.277494	0.277494	0.332027	CAST	1
Metabolism of nucleotides:Reactome	Metabolism of nucleotides:Reactome	1/40	105/12994	0.277494	0.277494	0.332027	UCK1	1
Transcriptional regulation by small RNAs:Reactome	Transcriptional regulation by small RNAs:Reactome	1/40	106/12994	0.279736	0.279736	0.332027	H2AFJ	1
M Phase:Reactome	M Phase:Reactome	2/40	339/12994	0.280463	0.280463	0.332027	H2AFJ/HAUS8	2
Metabolism of amino acids and derivatives:Reactome	Metabolism of amino acids and derivatives:Reactome	2/40	339/12994	0.280463	0.280463	0.332027	BCKDHA/DLST	2
NoRC negatively regulates rRNA expression:Reactome	NoRC negatively regulates rRNA expression:Reactome	1/40	107/12994	0.281971	0.281971	0.332027	H2AFJ	1
Phase I - Functionalization of compounds:Reactome	Phase I - Functionalization of compounds:Reactome	1/40	107/12994	0.281971	0.281971	0.332027	ADH5	1
Positive epigenetic regulation of rRNA expression:Reactome	Positive epigenetic regulation of rRNA expression:Reactome	1/40	108/12994	0.2842	0.2842	0.333521	H2AFJ	1
Negative epigenetic regulation of rRNA expression:Reactome	Negative epigenetic regulation of rRNA expression:Reactome	1/40	110/12994	0.288637	0.288637	0.336769	H2AFJ	1
Chromosome Maintenance:Reactome	Chromosome Maintenance:Reactome	1/40	111/12994	0.290846	0.290846	0.336769	H2AFJ	1
RNA Polymerase I Promoter Clearance:Reactome	RNA Polymerase I Promoter Clearance:Reactome	1/40	111/12994	0.290846	0.290846	0.336769	H2AFJ	1
Senescence-Associated Secretory Phenotype (SASP):Reactome	Senescence-Associated Secretory Phenotype (SASP):Reactome	1/40	111/12994	0.290846	0.290846	0.336769	H2AFJ	1
RNA Polymerase I Transcription:Reactome	RNA Polymerase I Transcription:Reactome	1/40	113/12994	0.295243	0.295243	0.340724	H2AFJ	1
Golgi-to-ER retrograde transport:Reactome	Golgi-to-ER retrograde transport:Reactome	1/40	116/12994	0.301788	0.301788	0.347125	ARFGAP2	1
G2/M Checkpoints:Reactome	G2/M Checkpoints:Reactome	1/40	119/12994	0.308275	0.308275	0.353416	MCM5	1
Cell Cycle:Wikipathways	Cell Cycle:Wikipathways	1/40	120/12994	0.310424	0.310424	0.354709	MCM5	1
Cell-Cell communication:Reactome	Cell-Cell communication:Reactome	1/40	123/12994	0.316832	0.316832	0.360844	ANG	1
Cell cycle - Homo sapiens (human):KEGG	Cell cycle - Homo sapiens (human):KEGG	1/40	124/12994	0.318955	0.318955	0.362075	MCM5	1
Oxidative Stress Induced Senescence:Reactome	Oxidative Stress Induced Senescence:Reactome	1/40	125/12994	0.321072	0.321072	0.363291	H2AFJ	1
Rab regulation of trafficking:Reactome	Rab regulation of trafficking:Reactome	1/40	126/12994	0.323182	0.323182	0.364491	RAB4A	1
PDGFR-beta signaling pathway:PID	PDGFR-beta signaling pathway:PID	1/40	127/12994	0.325286	0.325286	0.365677	RAB4A	1
Platelet degranulation:Reactome	Platelet degranulation:Reactome	1/40	129/12994	0.329475	0.329475	0.369191	CYB5R1	1
Systemic lupus erythematosus - Homo sapiens (human):KEGG	Systemic lupus erythematosus - Homo sapiens (human):KEGG	1/40	132/12994	0.33571	0.33571	0.374865	H2AFJ	1
Gene Silencing by RNA:Reactome	Gene Silencing by RNA:Reactome	1/40	133/12994	0.337776	0.337776	0.374865	H2AFJ	1
Glycerophospholipid biosynthesis:Reactome	Glycerophospholipid biosynthesis:Reactome	1/40	133/12994	0.337776	0.337776	0.374865	CDIPT	1
Response to elevated platelet cytosolic Ca2+:Reactome	Response to elevated platelet cytosolic Ca2+:Reactome	1/40	134/12994	0.339836	0.339836	0.37595	CYB5R1	1
G2/M Transition:Reactome	G2/M Transition:Reactome	1/40	137/12994	0.345977	0.345977	0.380321	HAUS8	1
Ubiquitin mediated proteolysis - Homo sapiens (human):KEGG	Ubiquitin mediated proteolysis - Homo sapiens (human):KEGG	1/40	137/12994	0.345977	0.345977	0.380321	CDC34	1
Mitotic G2-G2/M phases:Reactome	Mitotic G2-G2/M phases:Reactome	1/40	139/12994	0.350041	0.350041	0.383574	HAUS8	1
Estrogen-dependent gene expression:Reactome	Estrogen-dependent gene expression:Reactome	1/40	140/12994	0.352063	0.352063	0.384577	H2AFJ	1
Late Phase of HIV Life Cycle:Reactome	Late Phase of HIV Life Cycle:Reactome	1/40	141/12994	0.354079	0.354079	0.385567	NELFB	1
Parkinson disease - Homo sapiens (human):KEGG	Parkinson disease - Homo sapiens (human):KEGG	1/40	142/12994	0.356089	0.356089	0.386306	PINK1	1
Mitotic Prophase:Reactome	Mitotic Prophase:Reactome	1/40	143/12994	0.358094	0.358094	0.386306	H2AFJ	1
Regulation of toll-like receptor signaling pathway:Wikipathways	Regulation of toll-like receptor signaling pathway:Wikipathways	1/40	143/12994	0.358094	0.358094	0.386306	OTUD5	1
Cellular responses to external stimuli:Reactome	Cellular responses to external stimuli:Reactome	2/40	413/12994	0.364679	0.364679	0.392192	H2AFJ/WDR45	2
ESR-mediated signaling:Reactome	ESR-mediated signaling:Reactome	1/40	148/12994	0.368023	0.368023	0.394567	H2AFJ	1
Epigenetic regulation of gene expression:Reactome	Epigenetic regulation of gene expression:Reactome	1/40	150/12994	0.371953	0.371953	0.397553	H2AFJ	1
Ribosome - Homo sapiens (human):KEGG	Ribosome - Homo sapiens (human):KEGG	1/40	153/12994	0.377803	0.377803	0.402165	MRPL10	1
HIV Life Cycle:Reactome	HIV Life Cycle:Reactome	1/40	154/12994	0.379741	0.379741	0.402165	NELFB	1
miR-targeted genes in leukocytes - TarBase:Wikipathways	miR-targeted genes in leukocytes - TarBase:Wikipathways	1/40	154/12994	0.379741	0.379741	0.402165	CDIPT	1
Signaling by Rho GTPases:Reactome	Signaling by Rho GTPases:Reactome	2/40	430/12994	0.383614	0.383614	0.405032	H2AFJ/PKN1	2
miR-targeted genes in squamous cell - TarBase:Wikipathways	miR-targeted genes in squamous cell - TarBase:Wikipathways	1/40	158/12994	0.387435	0.387435	0.407826	CTDSP1	1
Sudden Infant Death Syndrome (SIDS) Susceptibility Pathways:Wikipathways	Sudden Infant Death Syndrome (SIDS) Susceptibility Pathways:Wikipathways	1/40	159/12994	0.389344	0.389344	0.408129	SNTA1	1
Epithelial to mesenchymal transition in colorectal cancer:Wikipathways	Epithelial to mesenchymal transition in colorectal cancer:Wikipathways	1/40	160/12994	0.391247	0.391247	0.408129	CTDSP1	1
Insulin Signaling:Wikipathways	Insulin Signaling:Wikipathways	1/40	160/12994	0.391247	0.391247	0.408129	RAB4A	1
Necroptosis - Homo sapiens (human):KEGG	Necroptosis - Homo sapiens (human):KEGG	1/40	162/12994	0.395036	0.395036	0.410847	H2AFJ	1
The citric acid (TCA) cycle and respiratory electron transport:Reactome	The citric acid (TCA) cycle and respiratory electron transport:Reactome	1/40	173/12994	0.415467	0.415467	0.430806	DLST	1
Alcoholism - Homo sapiens (human):KEGG	Alcoholism - Homo sapiens (human):KEGG	1/40	180/12994	0.428117	0.428117	0.442602	H2AFJ	1
Vitamin D Receptor Pathway:Wikipathways	Vitamin D Receptor Pathway:Wikipathways	1/40	184/12994	0.435225	0.435225	0.448615	CDC34	1
Herpes simplex infection - Homo sapiens (human):KEGG	Herpes simplex infection - Homo sapiens (human):KEGG	1/40	185/12994	0.436989	0.436989	0.449101	CDC34	1
Mitotic Prometaphase:Reactome	Mitotic Prometaphase:Reactome	1/40	186/12994	0.438747	0.438747	0.449189	HAUS8	1
Cilium Assembly:Reactome	Cilium Assembly:Reactome	1/40	187/12994	0.4405	0.4405	0.449189	HAUS8	1
Cellular Senescence:Reactome	Cellular Senescence:Reactome	1/40	188/12994	0.442247	0.442247	0.449189	H2AFJ	1
TCF dependent signaling in response to WNT:Reactome	TCF dependent signaling in response to WNT:Reactome	1/40	188/12994	0.442247	0.442247	0.449189	H2AFJ	1
miR-targeted genes in lymphocytes - TarBase:Wikipathways	miR-targeted genes in lymphocytes - TarBase:Wikipathways	2/40	489/12994	0.44743	0.44743	0.453128	CDIPT/FXR2	2
Signaling by Nuclear Receptors:Reactome	Signaling by Nuclear Receptors:Reactome	1/40	193/12994	0.450905	0.450905	0.45532	H2AFJ	1
HIV Infection:Reactome	HIV Infection:Reactome	1/40	195/12994	0.454331	0.454331	0.45745	NELFB	1
Transcriptional regulation by RUNX1:Reactome	Transcriptional regulation by RUNX1:Reactome	1/40	196/12994	0.456037	0.456037	0.45784	H2AFJ	1
Proteoglycans in cancer - Homo sapiens (human):KEGG	Proteoglycans in cancer - Homo sapiens (human):KEGG	1/40	201/12994	0.464486	0.464486	0.464979	NUDT16L1	1
Ciliary landscape:Wikipathways	Ciliary landscape:Wikipathways	1/40	213/12994	0.484245	0.484245	0.483366	MCM5	1
PIP3 activates AKT signaling:Reactome	PIP3 activates AKT signaling:Reactome	1/40	214/12994	0.485859	0.485859	0.483588	MAF1	1
Biological oxidations:Reactome	Biological oxidations:Reactome	1/40	226/12994	0.504849	0.504849	0.501053	ADH5	1
VEGFA-VEGFR2 Signaling Pathway:Wikipathways	VEGFA-VEGFR2 Signaling Pathway:Wikipathways	1/40	236/12994	0.520149	0.520149	0.514768	RAB4A	1
Organelle biogenesis and maintenance:Reactome	Organelle biogenesis and maintenance:Reactome	1/40	240/12994	0.52614	0.52614	0.519217	HAUS8	1
Intracellular signaling by second messengers:Reactome	Intracellular signaling by second messengers:Reactome	1/40	245/12994	0.533525	0.533525	0.525013	MAF1	1
Cell Cycle Checkpoints:Reactome	Cell Cycle Checkpoints:Reactome	1/40	249/12994	0.539352	0.539352	0.529249	MCM5	1
Infectious disease:Reactome	Infectious disease:Reactome	1/40	251/12994	0.54224	0.54224	0.530583	NELFB	1
Platelet activation, signaling and aggregation:Reactome	Platelet activation, signaling and aggregation:Reactome	1/40	260/12994	0.555014	0.555014	0.541558	CYB5R1	1
Signaling by WNT:Reactome	Signaling by WNT:Reactome	1/40	276/12994	0.576872	0.576872	0.561309	H2AFJ	1
Cytokine-cytokine receptor interaction - Homo sapiens (human):KEGG	Cytokine-cytokine receptor interaction - Homo sapiens (human):KEGG	1/40	294/12994	0.600212	0.600212	0.580765	IL17RC	1
Extracellular matrix organization:Reactome	Extracellular matrix organization:Reactome	1/40	294/12994	0.600212	0.600212	0.580765	CAST	1
Deubiquitination:Reactome	Deubiquitination:Reactome	1/40	296/12994	0.602727	0.602727	0.581578	OTUD5	1
PI3K-Akt Signaling Pathway:Wikipathways	PI3K-Akt Signaling Pathway:Wikipathways	1/40	339/12994	0.653206	0.653206	0.62854	PKN1	1
Cellular responses to stress:Reactome	Cellular responses to stress:Reactome	1/40	344/12994	0.658653	0.658653	0.632031	H2AFJ	1
PI3K-Akt signaling pathway - Homo sapiens (human):KEGG	PI3K-Akt signaling pathway - Homo sapiens (human):KEGG	1/40	353/12994	0.668248	0.668248	0.639472	PKN1	1
Transcriptional Regulation by TP53:Reactome	Transcriptional Regulation by TP53:Reactome	1/40	371/12994	0.686656	0.686656	0.655282	NELFB	1
miR-targeted genes in muscle cell - TarBase:Wikipathways	miR-targeted genes in muscle cell - TarBase:Wikipathways	1/40	400/12994	0.714239	0.714239	0.679737	CDIPT	1
EGFR1:NetPath	EGFR1:NetPath	1/40	455/12994	0.760198	0.760198	0.721499	WBP2	1

### Sheet: Adipose_S_cyan
ID	Description	GeneRatio	BgRatio	pvalue	p.adjust	qvalue	geneID	Count
mRNA Processing:Wikipathways	mRNA Processing:Wikipathways	8/149	127/12994	0.000105028	0.000105028	0.0881186	SF3B1/SREK1/DICER1/SFSWAP/PRPF4B/SUGP2/SF3A2/PABPN1	8
Spliceosome - Homo sapiens (human):KEGG	Spliceosome - Homo sapiens (human):KEGG	7/149	134/12994	0.000882827	0.000882827	0.370346	RBM25/SF3B1/XAB2/HNRNPA1L2/SF3A2/PRPF38B/U2AF1L4	7
Transcriptional Regulation by TP53:Reactome	Transcriptional Regulation by TP53:Reactome	11/149	371/12994	0.0036408	0.0036408	0.72994	RICTOR/TNRC6A/TSC1/RRAGB/MDC1/TP53INP1/MRE11/CDK9/GATAD2B/L3MBTL1/FANCI	11
Macroautophagy:Reactome	Macroautophagy:Reactome	4/149	57/12994	0.0040949	0.0040949	0.72994	ATG14/TSC1/RRAGB/MTMR3	4
PTEN Regulation:Reactome	PTEN Regulation:Reactome	5/149	96/12994	0.00491052	0.00491052	0.72994	TNKS/TNRC6A/RRAGB/GATAD2B/OTUD3	5
mRNA Splicing:Reactome	mRNA Splicing:Reactome	7/149	186/12994	0.00560901	0.00560901	0.72994	SRSF11/SF3B1/RNPC3/XAB2/SF3A2/PABPN1/U2AF1L4	7
Processing of Capped Intron-Containing Pre-mRNA:Reactome	Processing of Capped Intron-Containing Pre-mRNA:Reactome	8/149	240/12994	0.00644829	0.00644829	0.72994	SRSF11/SF3B1/RNPC3/XAB2/SF3A2/NUP43/PABPN1/U2AF1L4	8
Deubiquitination:Reactome	Deubiquitination:Reactome	9/149	296/12994	0.0070918	0.0070918	0.72994	MYSM1/INO80D/TNKS/ASXL1/CYLD/USP49/MBD6/OTUD3/NFRKB	9
Target Of Rapamycin (TOR) Signaling:Wikipathways	Target Of Rapamycin (TOR) Signaling:Wikipathways	3/149	36/12994	0.00799894	0.00799894	0.72994	RICTOR/TSC1/RRAGB	3
TP53 Regulates Transcription of DNA Repair Genes:Wikipathways	TP53 Regulates Transcription of DNA Repair Genes:Wikipathways	2/149	14/12994	0.0108586	0.0108586	0.72994	MDC1/FANCI	2
SUMOylation:Reactome	SUMOylation:Reactome	5/149	126/12994	0.0149541	0.0149541	0.72994	MDC1/SENP5/PIAS2/CBX5/NUP43	5
Fanconi anemia pathway:PID	Fanconi anemia pathway:PID	3/149	46/12994	0.0156522	0.0156522	0.72994	XRCC3/MRE11/FANCI	3
Selenocompound metabolism - Homo sapiens (human):KEGG	Selenocompound metabolism - Homo sapiens (human):KEGG	2/149	17/12994	0.015868	0.015868	0.72994	MTR/SEPSECS	2
Autophagy - animal - Homo sapiens (human):KEGG	Autophagy - animal - Homo sapiens (human):KEGG	5/149	128/12994	0.0159104	0.0159104	0.72994	ATG2B/ATG14/TSC1/RRAGB/MTMR3	5
mRNA Splicing - Major Pathway:Reactome	mRNA Splicing - Major Pathway:Reactome	6/149	178/12994	0.0166852	0.0166852	0.72994	SRSF11/SF3B1/XAB2/SF3A2/PABPN1/U2AF1L4	6
Regulation of Androgen receptor activity:PID	Regulation of Androgen receptor activity:PID	3/149	51/12994	0.0206039	0.0206039	0.72994	POU2F1/NR2C1/RXRB	3
Nanoparticle triggered autophagic cell death:Wikipathways	Nanoparticle triggered autophagic cell death:Wikipathways	2/149	22/12994	0.0259661	0.0259661	0.72994	ATG14/TSC1	2
Signaling events mediated by HDAC Class I:PID	Signaling events mediated by HDAC Class I:PID	3/149	56/12994	0.0263192	0.0263192	0.72994	NR2C1/SIN3B/GATAD2B	3
mRNA 3,-end processing:Reactome	mRNA 3,-end processing:Reactome	3/149	58/12994	0.028819	0.028819	0.72994	SRSF11/PABPN1/U2AF1L4	3
DNA Repair:Reactome	DNA Repair:Reactome	8/149	317/12994	0.0296709	0.0296709	0.72994	INO80D/MDC1/XRCC3/XAB2/POLE/MRE11/NFRKB/FANCI	8
UCH proteinases:Reactome	UCH proteinases:Reactome	4/149	102/12994	0.0297322	0.0297322	0.72994	INO80D/ASXL1/MBD6/NFRKB	4
Hedgehog:NetPath	Hedgehog:NetPath	2/149	25/12994	0.0329792	0.0329792	0.72994	MED23/KIF27	2
Regulation of PTEN stability and activity:Reactome	Regulation of PTEN stability and activity:Reactome	2/149	25/12994	0.0329792	0.0329792	0.72994	TNKS/OTUD3	2
PIP3 activates AKT signaling:Reactome	PIP3 activates AKT signaling:Reactome	6/149	214/12994	0.036751	0.036751	0.72994	RICTOR/TNKS/TNRC6A/RRAGB/GATAD2B/OTUD3	6
mTOR signaling pathway:PID	mTOR signaling pathway:PID	3/149	64/12994	0.0370452	0.0370452	0.72994	RICTOR/TSC1/RRAGB	3
Resolution of D-loop Structures through Synthesis-Dependent Strand Annealing (SDSA):Reactome	Resolution of D-loop Structures through Synthesis-Dependent Strand Annealing (SDSA):Reactome	2/149	27/12994	0.0380181	0.0380181	0.72994	XRCC3/MRE11	2
Regulation of TP53 Activity:Reactome	Regulation of TP53 Activity:Reactome	5/149	162/12994	0.0387368	0.0387368	0.72994	RICTOR/TP53INP1/MRE11/GATAD2B/L3MBTL1	5
Nucleotide Excision Repair:Reactome	Nucleotide Excision Repair:Reactome	4/149	113/12994	0.0409647	0.0409647	0.72994	INO80D/XAB2/POLE/NFRKB	4
Cleavage of Growing Transcript in the Termination Region:Reactome	Cleavage of Growing Transcript in the Termination Region:Reactome	3/149	67/12994	0.0415619	0.0415619	0.72994	SRSF11/PABPN1/U2AF1L4	3
RNA Polymerase II Transcription Termination:Reactome	RNA Polymerase II Transcription Termination:Reactome	3/149	67/12994	0.0415619	0.0415619	0.72994	SRSF11/PABPN1/U2AF1L4	3
TP53 Regulates Transcription of DNA Repair Genes:Reactome	TP53 Regulates Transcription of DNA Repair Genes:Reactome	3/149	67/12994	0.0415619	0.0415619	0.72994	MDC1/CDK9/FANCI	3
HDR through Homologous Recombination (HRR):Reactome	HDR through Homologous Recombination (HRR):Reactome	3/149	68/12994	0.0431265	0.0431265	0.72994	XRCC3/POLE/MRE11	3
Regulation of Telomerase:PID	Regulation of Telomerase:PID	3/149	68/12994	0.0431265	0.0431265	0.72994	TNKS/MRE11/SIN3B	3
Energy dependent regulation of mTOR by LKB1-AMPK:Reactome	Energy dependent regulation of mTOR by LKB1-AMPK:Reactome	2/149	29/12994	0.0433298	0.0433298	0.72994	TSC1/RRAGB	2
SUMOylation of chromatin organization proteins:Reactome	SUMOylation of chromatin organization proteins:Reactome	3/149	70/12994	0.0463429	0.0463429	0.72994	PIAS2/CBX5/NUP43	3
SUMO E3 ligases SUMOylate target proteins:Reactome	SUMO E3 ligases SUMOylate target proteins:Reactome	4/149	120/12994	0.0492073	0.0492073	0.72994	MDC1/PIAS2/CBX5/NUP43	4
Androgen Receptor Network in Prostate Cancer:Wikipathways	Androgen Receptor Network in Prostate Cancer:Wikipathways	3/149	72/12994	0.0496749	0.0496749	0.72994	RICTOR/HSD17B3/RASA1	3
Transport of Mature mRNA derived from an Intron-Containing Transcript:Reactome	Transport of Mature mRNA derived from an Intron-Containing Transcript:Reactome	3/149	73/12994	0.0513836	0.0513836	0.72994	SRSF11/NUP43/U2AF1L4	3
Neddylation:Reactome	Neddylation:Reactome	6/149	234/12994	0.052681	0.052681	0.72994	DCUN1D2/SPSB3/DCAF16/ASB14/KLHL3/CUL9	6
Resolution of D-loop Structures through Holliday Junction Intermediates:Reactome	Resolution of D-loop Structures through Holliday Junction Intermediates:Reactome	2/149	33/12994	0.0547123	0.0547123	0.72994	XRCC3/MRE11	2
SUMOylation of DNA damage response and repair proteins:Reactome	SUMOylation of DNA damage response and repair proteins:Reactome	3/149	76/12994	0.0566788	0.0566788	0.72994	MDC1/PIAS2/NUP43	3
ATM pathway:PID	ATM pathway:PID	2/149	34/12994	0.0577058	0.0577058	0.72994	MDC1/MRE11	2
Resolution of D-Loop Structures:Reactome	Resolution of D-Loop Structures:Reactome	2/149	35/12994	0.0607551	0.0607551	0.72994	XRCC3/MRE11	2
RNA degradation - Homo sapiens (human):KEGG	RNA degradation - Homo sapiens (human):KEGG	3/149	79/12994	0.0622228	0.0622228	0.72994	XRN1/PAN3/EXOSC10	3
Intracellular signaling by second messengers:Reactome	Intracellular signaling by second messengers:Reactome	6/149	245/12994	0.0629953	0.0629953	0.72994	RICTOR/TNKS/TNRC6A/RRAGB/GATAD2B/OTUD3	6
Angiopoietin Like Protein 8 Regulatory Pathway:Wikipathways	Angiopoietin Like Protein 8 Regulatory Pathway:Wikipathways	4/149	131/12994	0.0638696	0.0638696	0.72994	RICTOR/MAP3K2/TSC1/CYP7A1	4
HDR through Homologous Recombination (HR) or Single Strand Annealing (SSA):Reactome	HDR through Homologous Recombination (HR) or Single Strand Annealing (SSA):Reactome	4/149	133/12994	0.0667567	0.0667567	0.72994	MDC1/XRCC3/POLE/MRE11	4
Transport of Mature Transcript to Cytoplasm:Reactome	Transport of Mature Transcript to Cytoplasm:Reactome	3/149	82/12994	0.0680093	0.0680093	0.72994	SRSF11/NUP43/U2AF1L4	3
DNA Damage Recognition in GG-NER:Reactome	DNA Damage Recognition in GG-NER:Reactome	2/149	38/12994	0.0702207	0.0702207	0.72994	INO80D/NFRKB	2
Transcriptional activity of SMAD2/SMAD3:SMAD4 heterotrimer:Reactome	Transcriptional activity of SMAD2/SMAD3:SMAD4 heterotrimer:Reactome	2/149	38/12994	0.0702207	0.0702207	0.72994	TRIM33/CDK9	2
Global Genome Nucleotide Excision Repair (GG-NER):Reactome	Global Genome Nucleotide Excision Repair (GG-NER):Reactome	3/149	84/12994	0.0719985	0.0719985	0.72994	INO80D/POLE/NFRKB	3
Homology Directed Repair:Reactome	Homology Directed Repair:Reactome	4/149	139/12994	0.0758184	0.0758184	0.72994	MDC1/XRCC3/POLE/MRE11	4
Signaling pathways regulating pluripotency of stem cells - Homo sapiens (human):KEGG	Signaling pathways regulating pluripotency of stem cells - Homo sapiens (human):KEGG	4/149	139/12994	0.0758184	0.0758184	0.72994	NODAL/WNT2B/SETDB1/PCGF3	4
TP53 Regulates Metabolic Genes:Reactome	TP53 Regulates Metabolic Genes:Reactome	3/149	86/12994	0.0760906	0.0760906	0.72994	TNRC6A/TSC1/RRAGB	3
mTOR signalling:Reactome	mTOR signalling:Reactome	2/149	40/12994	0.0767804	0.0767804	0.72994	TSC1/RRAGB	2
Aurora B signaling:PID	Aurora B signaling:PID	2/149	41/12994	0.0801303	0.0801303	0.72994	CBX5/RASA1	2
Homologous recombination - Homo sapiens (human):KEGG	Homologous recombination - Homo sapiens (human):KEGG	2/149	41/12994	0.0801303	0.0801303	0.72994	XRCC3/MRE11	2
Antigen processing: Ubiquitination & Proteasome degradation:Reactome	Antigen processing: Ubiquitination & Proteasome degradation:Reactome	6/149	263/12994	0.0822784	0.0822784	0.72994	RBBP6/TRIM39/UNKL/UBR4/ASB14/KLHL3	6
Homologous DNA Pairing and Strand Exchange:Reactome	Homologous DNA Pairing and Strand Exchange:Reactome	2/149	42/12994	0.083525	0.083525	0.72994	XRCC3/MRE11	2
LKB1 signaling events:PID	LKB1 signaling events:PID	2/149	43/12994	0.0869631	0.0869631	0.72994	TSC1/CRTC2	2
FOXA1 transcription factor network:PID	FOXA1 transcription factor network:PID	2/149	44/12994	0.090443	0.090443	0.72994	POU2F1/PRDM15	2
Chromatin modifying enzymes:Reactome	Chromatin modifying enzymes:Reactome	6/149	272/12994	0.0930304	0.0930304	0.72994	KANSL3/SETDB1/GATAD2B/PHF8/DMAP1/MSL3	6
Chromatin organization:Reactome	Chromatin organization:Reactome	6/149	272/12994	0.0930304	0.0930304	0.72994	KANSL3/SETDB1/GATAD2B/PHF8/DMAP1/MSL3	6
Epigenetic regulation of gene expression:Reactome	Epigenetic regulation of gene expression:Reactome	4/149	150/12994	0.0939453	0.0939453	0.72994	SF3B1/BAZ2A/SIN3B/GATAD2B	4
mTOR signaling pathway - Homo sapiens (human):KEGG	mTOR signaling pathway - Homo sapiens (human):KEGG	4/149	150/12994	0.0939453	0.0939453	0.72994	RICTOR/TSC1/RRAGB/WNT2B	4
ATM Signaling Network in Development and Disease:Wikipathways	ATM Signaling Network in Development and Disease:Wikipathways	2/149	46/12994	0.0975231	0.0975231	0.72994	MDC1/MRE11	2
Insulin Pathway:PID	Insulin Pathway:PID	2/149	46/12994	0.0975231	0.0975231	0.72994	EXOC1/RASA1	2
Arf6 trafficking events:PID	Arf6 trafficking events:PID	2/149	47/12994	0.10112	0.10112	0.72994	MAPK8IP3/EXOC1	2
Transcriptional regulation of white adipocyte differentiation:Reactome	Transcriptional regulation of white adipocyte differentiation:Reactome	2/149	47/12994	0.10112	0.10112	0.72994	MED23/MED14	2
Cellular responses to external stimuli:Reactome	Cellular responses to external stimuli:Reactome	8/149	413/12994	0.102634	0.102634	0.72994	ATG14/TNRC6A/TSC1/RRAGB/MTMR3/MRE11/NUP43/DEDD2	8
Differentiation Pathway:Wikipathways	Differentiation Pathway:Wikipathways	2/149	48/12994	0.104754	0.104754	0.72994	NODAL/WNT2B	2
NHR:Signalink	NHR:Signalink	2/149	49/12994	0.108423	0.108423	0.72994	NR2C1/RXRB	2
Retrograde transport at the Trans-Golgi-Network:Reactome	Retrograde transport at the Trans-Golgi-Network:Reactome	2/149	49/12994	0.108423	0.108423	0.72994	RIC1/VAMP4	2
Cohesin Loading onto Chromatin:Reactome	Cohesin Loading onto Chromatin:Reactome	1/149	10/12994	0.108965	0.108965	0.72994	MAU2	1
Degradation of AXIN:Reactome	Degradation of AXIN:Reactome	1/149	10/12994	0.108965	0.108965	0.72994	TNKS	1
Digestion of dietary carbohydrate:Reactome	Digestion of dietary carbohydrate:Reactome	1/149	10/12994	0.108965	0.108965	0.72994	AMY2B	1
Fluoropyrimidine Pathway, Pharmacodynamics:PharmGKB	Fluoropyrimidine Pathway, Pharmacodynamics:PharmGKB	1/149	10/12994	0.108965	0.108965	0.72994	XRCC3	1
HDR through MMEJ (alt-NHEJ):Reactome	HDR through MMEJ (alt-NHEJ):Reactome	1/149	10/12994	0.108965	0.108965	0.72994	MRE11	1
Liver X Receptor Pathway:Wikipathways	Liver X Receptor Pathway:Wikipathways	1/149	10/12994	0.108965	0.108965	0.72994	CYP7A1	1
NS1 Mediated Effects on Host Pathways:Reactome	NS1 Mediated Effects on Host Pathways:Reactome	1/149	10/12994	0.108965	0.108965	0.72994	PABPN1	1
PDGF Pathway:Wikipathways	PDGF Pathway:Wikipathways	1/149	10/12994	0.108965	0.108965	0.72994	RASA1	1
Processing and activation of SUMO:Reactome	Processing and activation of SUMO:Reactome	1/149	10/12994	0.108965	0.108965	0.72994	SENP5	1
regulation of splicing through sam68:BioCarta	regulation of splicing through sam68:BioCarta	1/149	10/12994	0.108965	0.108965	0.72994	RASA1	1
Steroid Biosynthesis:Wikipathways	Steroid Biosynthesis:Wikipathways	1/149	10/12994	0.108965	0.108965	0.72994	HSD17B3	1
Transcriptional Regulation by E2F6:Wikipathways	Transcriptional Regulation by E2F6:Wikipathways	1/149	10/12994	0.108965	0.108965	0.72994	CBX5	1
Vitamin D Metabolism:Wikipathways	Vitamin D Metabolism:Wikipathways	1/149	10/12994	0.108965	0.108965	0.72994	RXRB	1
Aminosugars metabolism:EHMN	Aminosugars metabolism:EHMN	2/149	51/12994	0.115862	0.115862	0.72994	MGEA5/NUP43	2
Cytosolic sensors of pathogen-associated DNA:Reactome	Cytosolic sensors of pathogen-associated DNA:Reactome	2/149	51/12994	0.115862	0.115862	0.72994	MRE11/TRIM56	2
Nuclear Envelope Breakdown:Reactome	Nuclear Envelope Breakdown:Reactome	2/149	51/12994	0.115862	0.115862	0.72994	LEMD2/NUP43	2
Nuclear Receptor transcription pathway:Reactome	Nuclear Receptor transcription pathway:Reactome	2/149	51/12994	0.115862	0.115862	0.72994	NR2C1/RXRB	2
Androgen biosynthesis:Reactome	Androgen biosynthesis:Reactome	1/149	11/12994	0.11919	0.11919	0.72994	HSD17B3	1
folate transformations:HumanCyc	folate transformations:HumanCyc	1/149	11/12994	0.11919	0.11919	0.72994	MTR	1
Nucleotide Excision Repair:SMPDB	Nucleotide Excision Repair:SMPDB	1/149	11/12994	0.11919	0.11919	0.72994	POLE	1
Synthesis of pyrophosphates in the cytosol:Reactome	Synthesis of pyrophosphates in the cytosol:Reactome	1/149	11/12994	0.11919	0.11919	0.72994	PPIP5K2	1
mRNA Splicing - Minor Pathway:Reactome	mRNA Splicing - Minor Pathway:Reactome	2/149	52/12994	0.119629	0.119629	0.72994	SF3B1/RNPC3	2
DNA Double-Strand Break Repair:Reactome	DNA Double-Strand Break Repair:Reactome	4/149	167/12994	0.125556	0.125556	0.72994	MDC1/XRCC3/POLE/MRE11	4
17-Beta Hydroxysteroid Dehydrogenase III Deficiency:SMPDB	17-Beta Hydroxysteroid Dehydrogenase III Deficiency:SMPDB	1/149	12/12994	0.129298	0.129298	0.72994	HSD17B3	1
Androgen and Estrogen Metabolism:SMPDB	Androgen and Estrogen Metabolism:SMPDB	1/149	12/12994	0.129298	0.129298	0.72994	HSD17B3	1
Aromatase deficiency:SMPDB	Aromatase deficiency:SMPDB	1/149	12/12994	0.129298	0.129298	0.72994	HSD17B3	1
Host Interactions with Influenza Factors:Reactome	Host Interactions with Influenza Factors:Reactome	1/149	12/12994	0.129298	0.129298	0.72994	PABPN1	1
MicroRNA (miRNA) biogenesis:Reactome	MicroRNA (miRNA) biogenesis:Reactome	1/149	12/12994	0.129298	0.129298	0.72994	DICER1	1
Regulation of signaling by NODAL:Reactome	Regulation of signaling by NODAL:Reactome	1/149	12/12994	0.129298	0.129298	0.72994	NODAL	1
Deadenylation-dependent mRNA decay:Reactome	Deadenylation-dependent mRNA decay:Reactome	2/149	56/12994	0.134988	0.134988	0.72994	XRN1/PAN3	2
Antimetabolite Pathway - Folate Cycle, Pharmacodynamics:PharmGKB	Antimetabolite Pathway - Folate Cycle, Pharmacodynamics:PharmGKB	1/149	13/12994	0.139292	0.139292	0.72994	MTR	1
Homologous recombination:Wikipathways	Homologous recombination:Wikipathways	1/149	13/12994	0.139292	0.139292	0.72994	MRE11	1
Initiation of Nuclear Envelope Reformation:Reactome	Initiation of Nuclear Envelope Reformation:Reactome	1/149	13/12994	0.139292	0.139292	0.72994	LEMD2	1
IRF3-mediated induction of type I IFN:Reactome	IRF3-mediated induction of type I IFN:Reactome	1/149	13/12994	0.139292	0.139292	0.72994	MRE11	1
Non-homologous end-joining - Homo sapiens (human):KEGG	Non-homologous end-joining - Homo sapiens (human):KEGG	1/149	13/12994	0.139292	0.139292	0.72994	MRE11	1
Nuclear Envelope Reassembly:Reactome	Nuclear Envelope Reassembly:Reactome	1/149	13/12994	0.139292	0.139292	0.72994	LEMD2	1
sarcosine oncometabolite pathway:SMPDB	sarcosine oncometabolite pathway:SMPDB	1/149	13/12994	0.139292	0.139292	0.72994	MTR	1
TNFR1-induced proapoptotic signaling:Reactome	TNFR1-induced proapoptotic signaling:Reactome	1/149	13/12994	0.139292	0.139292	0.72994	CYLD	1
Methylation:Reactome	Methylation:Reactome	1/149	14/12994	0.149171	0.149171	0.72994	MTR	1
Mitotic Telophase/Cytokinesis:Reactome	Mitotic Telophase/Cytokinesis:Reactome	1/149	14/12994	0.149171	0.149171	0.72994	MAU2	1
PTK6 Regulates RHO GTPases, RAS GTPase and MAP kinases:Reactome	PTK6 Regulates RHO GTPases, RAS GTPase and MAP kinases:Reactome	1/149	14/12994	0.149171	0.149171	0.72994	RASA1	1
sumoylation by ranbp2 regulates transcriptional repression:BioCarta	sumoylation by ranbp2 regulates transcriptional repression:BioCarta	1/149	14/12994	0.149171	0.149171	0.72994	PIAS2	1
Lysine metabolism:EHMN	Lysine metabolism:EHMN	2/149	60/12994	0.150758	0.150758	0.72994	SETDB1/NUP43	2
Steroid hormone biosynthesis - Homo sapiens (human):KEGG	Steroid hormone biosynthesis - Homo sapiens (human):KEGG	2/149	60/12994	0.150758	0.150758	0.72994	HSD17B3/CYP7A1	2
Regulation of PTEN gene transcription:Reactome	Regulation of PTEN gene transcription:Reactome	2/149	62/12994	0.158776	0.158776	0.72994	RRAGB/GATAD2B	2
Signaling events mediated by focal adhesion kinase:PID	Signaling events mediated by focal adhesion kinase:PID	2/149	62/12994	0.158776	0.158776	0.72994	MAPK8IP3/RASA1	2
bile acid biosynthesis, neutral pathway:HumanCyc	bile acid biosynthesis, neutral pathway:HumanCyc	1/149	15/12994	0.158938	0.158938	0.72994	CYP7A1	1
Integrated Cancer Pathway:Wikipathways	Integrated Cancer Pathway:Wikipathways	1/149	15/12994	0.158938	0.158938	0.72994	POU2F1	1
Leucine Stimulation on Insulin Signaling:SMPDB	Leucine Stimulation on Insulin Signaling:SMPDB	1/149	15/12994	0.158938	0.158938	0.72994	TSC1	1
Methotrexate Pathway (Cancer Cell), Pharmacodynamics:PharmGKB	Methotrexate Pathway (Cancer Cell), Pharmacodynamics:PharmGKB	1/149	15/12994	0.158938	0.158938	0.72994	MTR	1
mRNA decay by 5, to 3, exoribonuclease:Reactome	mRNA decay by 5, to 3, exoribonuclease:Reactome	1/149	15/12994	0.158938	0.158938	0.72994	XRN1	1
Regulation of innate immune responses to cytosolic DNA:Reactome	Regulation of innate immune responses to cytosolic DNA:Reactome	1/149	15/12994	0.158938	0.158938	0.72994	TRIM56	1
Sumoylation by RanBP2 regulates transcriptional repression:PID	Sumoylation by RanBP2 regulates transcriptional repression:PID	1/149	15/12994	0.158938	0.158938	0.72994	PIAS2	1
Synthesis of bile acids and bile salts via 27-hydroxycholesterol:Reactome	Synthesis of bile acids and bile salts via 27-hydroxycholesterol:Reactome	1/149	15/12994	0.158938	0.158938	0.72994	CYP7A1	1
telomeres telomerase cellular aging and immortality:BioCarta	telomeres telomerase cellular aging and immortality:BioCarta	1/149	15/12994	0.158938	0.158938	0.72994	TNKS	1
Influenza Infection:Reactome	Influenza Infection:Reactome	2/149	63/12994	0.162814	0.162814	0.72994	NUP43/PABPN1	2
Neurotrophic factor-mediated Trk receptor signaling:PID	Neurotrophic factor-mediated Trk receptor signaling:PID	2/149	63/12994	0.162814	0.162814	0.72994	RASA1/ARHGAP32	2
Validated nuclear estrogen receptor alpha network:PID	Validated nuclear estrogen receptor alpha network:PID	2/149	64/12994	0.166871	0.166871	0.72994	HSF2/PRDM15	2
Class I MHC mediated antigen processing & presentation:Reactome	Class I MHC mediated antigen processing & presentation:Reactome	6/149	323/12994	0.167003	0.167003	0.72994	RBBP6/TRIM39/UNKL/UBR4/ASB14/KLHL3	6
Cellular response to heat stress:Wikipathways	Cellular response to heat stress:Wikipathways	1/149	16/12994	0.168594	0.168594	0.72994	DEDD2	1
Steroids metabolism:INOH	Steroids metabolism:INOH	1/149	16/12994	0.168594	0.168594	0.72994	CYP7A1	1
STING mediated induction of host immune responses:Reactome	STING mediated induction of host immune responses:Reactome	1/149	16/12994	0.168594	0.168594	0.72994	MRE11	1
Mitochondrial protein import:Reactome	Mitochondrial protein import:Reactome	2/149	65/12994	0.170946	0.170946	0.72994	GRPEL2/COX19	2
Integrated Breast Cancer Pathway:Wikipathways	Integrated Breast Cancer Pathway:Wikipathways	2/149	66/12994	0.175037	0.175037	0.72994	TSC1/XRCC3	2
27-Hydroxylase Deficiency:SMPDB	27-Hydroxylase Deficiency:SMPDB	1/149	17/12994	0.178139	0.178139	0.72994	CYP7A1	1
4-hydroxytamoxifen, Dexamethasone, and Retinoic Acids Regulation of p27 Expression:Wikipathways	4-hydroxytamoxifen, Dexamethasone, and Retinoic Acids Regulation of p27 Expression:Wikipathways	1/149	17/12994	0.178139	0.178139	0.72994	TSC1	1
Bile Acid Biosynthesis:SMPDB	Bile Acid Biosynthesis:SMPDB	1/149	17/12994	0.178139	0.178139	0.72994	CYP7A1	1
Butyrate Response Factor 1 (BRF1) binds and destabilizes mRNA:Reactome	Butyrate Response Factor 1 (BRF1) binds and destabilizes mRNA:Reactome	1/149	17/12994	0.178139	0.178139	0.72994	XRN1	1
Cerebrotendinous Xanthomatosis (CTX):SMPDB	Cerebrotendinous Xanthomatosis (CTX):SMPDB	1/149	17/12994	0.178139	0.178139	0.72994	CYP7A1	1
Congenital Bile Acid Synthesis Defect Type II:SMPDB	Congenital Bile Acid Synthesis Defect Type II:SMPDB	1/149	17/12994	0.178139	0.178139	0.72994	CYP7A1	1
Congenital Bile Acid Synthesis Defect Type III:SMPDB	Congenital Bile Acid Synthesis Defect Type III:SMPDB	1/149	17/12994	0.178139	0.178139	0.72994	CYP7A1	1
Drug Induction of Bile Acid Pathway:Wikipathways	Drug Induction of Bile Acid Pathway:Wikipathways	1/149	17/12994	0.178139	0.178139	0.72994	CYP7A1	1
Familial Hypercholanemia (FHCA):SMPDB	Familial Hypercholanemia (FHCA):SMPDB	1/149	17/12994	0.178139	0.178139	0.72994	CYP7A1	1
IL-9 Signaling Pathway:Wikipathways	IL-9 Signaling Pathway:Wikipathways	1/149	17/12994	0.178139	0.178139	0.72994	CDK9	1
Primary bile acid biosynthesis - Homo sapiens (human):KEGG	Primary bile acid biosynthesis - Homo sapiens (human):KEGG	1/149	17/12994	0.178139	0.178139	0.72994	CYP7A1	1
Regulation of RUNX1 Expression and Activity:Reactome	Regulation of RUNX1 Expression and Activity:Reactome	1/149	17/12994	0.178139	0.178139	0.72994	TNRC6A	1
Regulation of Wnt-B-catenin Signaling by Small Molecule Compounds:Wikipathways	Regulation of Wnt-B-catenin Signaling by Small Molecule Compounds:Wikipathways	1/149	17/12994	0.178139	0.178139	0.72994	TNKS	1
superpathway of steroid hormone biosynthesis:HumanCyc	superpathway of steroid hormone biosynthesis:HumanCyc	1/149	17/12994	0.178139	0.178139	0.72994	HSD17B3	1
Tristetraprolin (TTP, ZFP36) binds and destabilizes mRNA:Reactome	Tristetraprolin (TTP, ZFP36) binds and destabilizes mRNA:Reactome	1/149	17/12994	0.178139	0.178139	0.72994	XRN1	1
Zellweger Syndrome:SMPDB	Zellweger Syndrome:SMPDB	1/149	17/12994	0.178139	0.178139	0.72994	CYP7A1	1
Signaling by TGF-beta Receptor Complex:Reactome	Signaling by TGF-beta Receptor Complex:Reactome	2/149	67/12994	0.179144	0.179144	0.72994	TRIM33/CDK9	2
Signaling by Nuclear Receptors:Reactome	Signaling by Nuclear Receptors:Reactome	4/149	193/12994	0.181137	0.181137	0.72994	POU2F1/TNRC6A/RXRB/CDK9	4
AMP-activated Protein Kinase (AMPK) Signaling:Wikipathways	AMP-activated Protein Kinase (AMPK) Signaling:Wikipathways	2/149	68/12994	0.183266	0.183266	0.72994	TSC1/CRTC2	2
Gap-filling DNA repair synthesis and ligation in TC-NER:Reactome	Gap-filling DNA repair synthesis and ligation in TC-NER:Reactome	2/149	68/12994	0.183266	0.183266	0.72994	XAB2/POLE	2
PPAR signaling pathway:Wikipathways	PPAR signaling pathway:Wikipathways	2/149	68/12994	0.183266	0.183266	0.72994	RXRB/CYP7A1	2
Dual incision in TC-NER:Reactome	Dual incision in TC-NER:Reactome	2/149	69/12994	0.187402	0.187402	0.72994	XAB2/POLE	2
Nonhomologous End-Joining (NHEJ):Reactome	Nonhomologous End-Joining (NHEJ):Reactome	2/149	69/12994	0.187402	0.187402	0.72994	MDC1/MRE11	2
Cobalamin (Cbl, vitamin B12) transport and metabolism:Reactome	Cobalamin (Cbl, vitamin B12) transport and metabolism:Reactome	1/149	18/12994	0.187575	0.187575	0.72994	MTR	1
JAK-STAT-Ncore:Signalink	JAK-STAT-Ncore:Signalink	1/149	18/12994	0.187575	0.187575	0.72994	PIAS2	1
mets affect on macrophage differentiation:BioCarta	mets affect on macrophage differentiation:BioCarta	1/149	18/12994	0.187575	0.187575	0.72994	SIN3B	1
Polycystic Kidney Disease Pathway:Wikipathways	Polycystic Kidney Disease Pathway:Wikipathways	1/149	18/12994	0.187575	0.187575	0.72994	TSC1	1
Signaling by cytosolic FGFR1 fusion mutants:Reactome	Signaling by cytosolic FGFR1 fusion mutants:Reactome	1/149	18/12994	0.187575	0.187575	0.72994	ZMYM2	1
superpathway of inositol phosphate compounds:HumanCyc	superpathway of inositol phosphate compounds:HumanCyc	2/149	70/12994	0.19155	0.19155	0.72994	MTMR3/PPIP5K2	2
Gene Silencing by RNA:Reactome	Gene Silencing by RNA:Reactome	3/149	133/12994	0.196139	0.196139	0.72994	TNRC6A/DICER1/NUP43	3
Farnesoid X Receptor Pathway:Wikipathways	Farnesoid X Receptor Pathway:Wikipathways	1/149	19/12994	0.196904	0.196904	0.72994	CYP7A1	1
Overview of nanoparticle effects:Wikipathways	Overview of nanoparticle effects:Wikipathways	1/149	19/12994	0.196904	0.196904	0.72994	NFRKB	1
Phase 4 - resting membrane potential:Reactome	Phase 4 - resting membrane potential:Reactome	1/149	19/12994	0.196904	0.196904	0.72994	KCNJ14	1
Processing of Intronless Pre-mRNAs:Reactome	Processing of Intronless Pre-mRNAs:Reactome	1/149	19/12994	0.196904	0.196904	0.72994	PABPN1	1
VEGFR2 mediated cell proliferation:Reactome	VEGFR2 mediated cell proliferation:Reactome	1/149	19/12994	0.196904	0.196904	0.72994	RASA1	1
Pyrimidine metabolism:EHMN	Pyrimidine metabolism:EHMN	3/149	135/12994	0.202008	0.202008	0.72994	ENTPD4/POLE/NUP43	3
3-phosphoinositide degradation:HumanCyc	3-phosphoinositide degradation:HumanCyc	1/149	20/12994	0.206127	0.206127	0.72994	MTMR3	1
Cystathionine Beta-Synthase Deficiency:SMPDB	Cystathionine Beta-Synthase Deficiency:SMPDB	1/149	20/12994	0.206127	0.206127	0.72994	MTR	1
D-<i>myo</i>-inositol-5-phosphate metabolism:HumanCyc	D-<i>myo</i>-inositol-5-phosphate metabolism:HumanCyc	1/149	20/12994	0.206127	0.206127	0.72994	MTMR3	1
egf signaling pathway:BioCarta	egf signaling pathway:BioCarta	1/149	20/12994	0.206127	0.206127	0.72994	RASA1	1
Glycine N-methyltransferase Deficiency:SMPDB	Glycine N-methyltransferase Deficiency:SMPDB	1/149	20/12994	0.206127	0.206127	0.72994	MTR	1
Homocystinuria-megaloblastic anemia due to defect in cobalamin metabolism, cblG complementation type:SMPDB	Homocystinuria-megaloblastic anemia due to defect in cobalamin metabolism, cblG complementation type:SMPDB	1/149	20/12994	0.206127	0.206127	0.72994	MTR	1
Hypermethioninemia:SMPDB	Hypermethioninemia:SMPDB	1/149	20/12994	0.206127	0.206127	0.72994	MTR	1
Methionine Adenosyltransferase Deficiency:SMPDB	Methionine Adenosyltransferase Deficiency:SMPDB	1/149	20/12994	0.206127	0.206127	0.72994	MTR	1
Methionine Metabolism:SMPDB	Methionine Metabolism:SMPDB	1/149	20/12994	0.206127	0.206127	0.72994	MTR	1
One carbon pool by folate - Homo sapiens (human):KEGG	One carbon pool by folate - Homo sapiens (human):KEGG	1/149	20/12994	0.206127	0.206127	0.72994	MTR	1
Regulation of lipid metabolism by Peroxisome proliferator-activated receptor alpha (PPARalpha):Reactome	Regulation of lipid metabolism by Peroxisome proliferator-activated receptor alpha (PPARalpha):Reactome	1/149	20/12994	0.206127	0.206127	0.72994	SIN3B	1
Regulation of TP53 Activity through Methylation:Reactome	Regulation of TP53 Activity through Methylation:Reactome	1/149	20/12994	0.206127	0.206127	0.72994	L3MBTL1	1
S-Adenosylhomocysteine (SAH) Hydrolase Deficiency:SMPDB	S-Adenosylhomocysteine (SAH) Hydrolase Deficiency:SMPDB	1/149	20/12994	0.206127	0.206127	0.72994	MTR	1
sprouty regulation of tyrosine kinase signals:BioCarta	sprouty regulation of tyrosine kinase signals:BioCarta	1/149	20/12994	0.206127	0.206127	0.72994	RASA1	1
SUMOylation of transcription factors:Reactome	SUMOylation of transcription factors:Reactome	1/149	20/12994	0.206127	0.206127	0.72994	PIAS2	1
TP53 Regulates Transcription of Genes Involved in Cytochrome C Release:Reactome	TP53 Regulates Transcription of Genes Involved in Cytochrome C Release:Reactome	1/149	20/12994	0.206127	0.206127	0.72994	TP53INP1	1
PPAR signaling pathway - Homo sapiens (human):KEGG	PPAR signaling pathway - Homo sapiens (human):KEGG	2/149	74/12994	0.20826	0.20826	0.72994	RXRB/CYP7A1	2
Downregulation of SMAD2/3:SMAD4 transcriptional activity:Reactome	Downregulation of SMAD2/3:SMAD4 transcriptional activity:Reactome	1/149	21/12994	0.215244	0.215244	0.72994	TRIM33	1
igf-1 signaling pathway:BioCarta	igf-1 signaling pathway:BioCarta	1/149	21/12994	0.215244	0.215244	0.72994	RASA1	1
Methionine De Novo and Salvage Pathway:Wikipathways	Methionine De Novo and Salvage Pathway:Wikipathways	1/149	21/12994	0.215244	0.215244	0.72994	MTR	1
PCNA-Dependent Long Patch Base Excision Repair:Reactome	PCNA-Dependent Long Patch Base Excision Repair:Reactome	1/149	21/12994	0.215244	0.215244	0.72994	POLE	1
Signaling by NODAL:Reactome	Signaling by NODAL:Reactome	1/149	21/12994	0.215244	0.215244	0.72994	NODAL	1
VxPx cargo-targeting to cilium:Reactome	VxPx cargo-targeting to cilium:Reactome	1/149	21/12994	0.215244	0.215244	0.72994	EXOC1	1
Recruitment and ATM-mediated phosphorylation of repair and signaling proteins at DNA double strand breaks:Reactome	Recruitment and ATM-mediated phosphorylation of repair and signaling proteins at DNA double strand breaks:Reactome	2/149	76/12994	0.216672	0.216672	0.72994	MDC1/MRE11	2
Estrogen-dependent gene expression:Reactome	Estrogen-dependent gene expression:Reactome	3/149	140/12994	0.216857	0.216857	0.72994	POU2F1/TNRC6A/CDK9	3
DNA Double Strand Break Response:Reactome	DNA Double Strand Break Response:Reactome	2/149	77/12994	0.22089	0.22089	0.72994	MDC1/MRE11	2
RNA polymerase II transcribes snRNA genes:Reactome	RNA polymerase II transcribes snRNA genes:Reactome	2/149	77/12994	0.22089	0.22089	0.72994	POU2F1/CDK9	2
Ectoderm Differentiation:Wikipathways	Ectoderm Differentiation:Wikipathways	3/149	142/12994	0.22286	0.22286	0.72994	TRIM33/PHF8/CCDC130	3
HATs acetylate histones:Reactome	HATs acetylate histones:Reactome	3/149	142/12994	0.22286	0.22286	0.72994	KANSL3/DMAP1/MSL3	3
CD28 dependent PI3K/Akt signaling:Reactome	CD28 dependent PI3K/Akt signaling:Reactome	1/149	22/12994	0.224257	0.224257	0.72994	RICTOR	1
Digestion:Reactome	Digestion:Reactome	1/149	22/12994	0.224257	0.224257	0.72994	AMY2B	1
NAD+ biosynthetic pathways:Wikipathways	NAD+ biosynthetic pathways:Wikipathways	1/149	22/12994	0.224257	0.224257	0.72994	TNKS	1
Other types of O-glycan biosynthesis - Homo sapiens (human):KEGG	Other types of O-glycan biosynthesis - Homo sapiens (human):KEGG	1/149	22/12994	0.224257	0.224257	0.72994	POFUT2	1
PI3K-AKT-mTOR - VitD3 Signalling:Wikipathways	PI3K-AKT-mTOR - VitD3 Signalling:Wikipathways	1/149	22/12994	0.224257	0.224257	0.72994	TSC1	1
role of brca1 brca2 and atr in cancer susceptibility:BioCarta	role of brca1 brca2 and atr in cancer susceptibility:BioCarta	1/149	22/12994	0.224257	0.224257	0.72994	MRE11	1
The effect of progerin on the involved genes in Hutchinson-Gilford Progeria Syndrome:Wikipathways	The effect of progerin on the involved genes in Hutchinson-Gilford Progeria Syndrome:Wikipathways	1/149	22/12994	0.224257	0.224257	0.72994	CBX5	1
Vitamin D in inflammatory diseases:Wikipathways	Vitamin D in inflammatory diseases:Wikipathways	1/149	22/12994	0.224257	0.224257	0.72994	MED14	1
Mitotic Prophase:Reactome	Mitotic Prophase:Reactome	3/149	143/12994	0.225875	0.225875	0.72994	LEMD2/PHF8/NUP43	3
Canonical NF-kappaB pathway:PID	Canonical NF-kappaB pathway:PID	1/149	23/12994	0.233168	0.233168	0.72994	CYLD	1
mTORC1-mediated signalling:Reactome	mTORC1-mediated signalling:Reactome	1/149	23/12994	0.233168	0.233168	0.72994	RRAGB	1
RANKL:NetPath	RANKL:NetPath	1/149	23/12994	0.233168	0.233168	0.72994	CYLD	1
Regulation of RAS by GAPs:Reactome	Regulation of RAS by GAPs:Reactome	1/149	23/12994	0.233168	0.233168	0.72994	RASA1	1
Regulation of TNFR1 signaling:Reactome	Regulation of TNFR1 signaling:Reactome	1/149	23/12994	0.233168	0.233168	0.72994	CYLD	1
Visual signal transduction: Cones:PID	Visual signal transduction: Cones:PID	1/149	23/12994	0.233168	0.233168	0.72994	PDE6C	1
Regulation of HSF1-mediated heat shock response:Reactome	Regulation of HSF1-mediated heat shock response:Reactome	2/149	81/12994	0.237824	0.237824	0.72994	NUP43/DEDD2	2
Transcription-Coupled Nucleotide Excision Repair (TC-NER):Reactome	Transcription-Coupled Nucleotide Excision Repair (TC-NER):Reactome	2/149	81/12994	0.237824	0.237824	0.72994	XAB2/POLE	2
ESR-mediated signaling:Reactome	ESR-mediated signaling:Reactome	3/149	148/12994	0.241062	0.241062	0.72994	POU2F1/TNRC6A/CDK9	3
Resolution of AP sites via the multiple-nucleotide patch replacement pathway:Reactome	Resolution of AP sites via the multiple-nucleotide patch replacement pathway:Reactome	1/149	24/12994	0.241976	0.241976	0.72994	POLE	1
Synthesis of bile acids and bile salts via 7alpha-hydroxycholesterol:Reactome	Synthesis of bile acids and bile salts via 7alpha-hydroxycholesterol:Reactome	1/149	24/12994	0.241976	0.241976	0.72994	CYP7A1	1
Synthesis of very long-chain fatty acyl-CoAs:Reactome	Synthesis of very long-chain fatty acyl-CoAs:Reactome	1/149	24/12994	0.241976	0.241976	0.72994	HSD17B3	1
Telomere C-strand (Lagging Strand) Synthesis:Reactome	Telomere C-strand (Lagging Strand) Synthesis:Reactome	1/149	24/12994	0.241976	0.241976	0.72994	POLE	1
insulin Mam:INOH	insulin Mam:INOH	2/149	82/12994	0.242069	0.242069	0.72994	RICTOR/TSC1	2
Constitutive Signaling by AKT1 E17K in Cancer:Reactome	Constitutive Signaling by AKT1 E17K in Cancer:Reactome	1/149	25/12994	0.250685	0.250685	0.72994	RICTOR	1
Deadenylation of mRNA:Reactome	Deadenylation of mRNA:Reactome	1/149	25/12994	0.250685	0.250685	0.72994	PAN3	1
Gap-filling DNA repair synthesis and ligation in GG-NER:Reactome	Gap-filling DNA repair synthesis and ligation in GG-NER:Reactome	1/149	25/12994	0.250685	0.250685	0.72994	POLE	1
Methionine Cysteine metabolism:INOH	Methionine Cysteine metabolism:INOH	1/149	25/12994	0.250685	0.250685	0.72994	MTR	1
mtor signaling pathway:BioCarta	mtor signaling pathway:BioCarta	1/149	25/12994	0.250685	0.250685	0.72994	TSC1	1
Propanoate metabolism:INOH	Propanoate metabolism:INOH	1/149	25/12994	0.250685	0.250685	0.72994	ACAD11	1
SMAD2/SMAD3:SMAD4 heterotrimer regulates transcription:Reactome	SMAD2/SMAD3:SMAD4 heterotrimer regulates transcription:Reactome	1/149	25/12994	0.250685	0.250685	0.72994	CDK9	1
Statin Pathway, Pharmacodynamics:PharmGKB	Statin Pathway, Pharmacodynamics:PharmGKB	1/149	25/12994	0.250685	0.250685	0.72994	CYP7A1	1
tpo signaling pathway:BioCarta	tpo signaling pathway:BioCarta	1/149	25/12994	0.250685	0.250685	0.72994	RASA1	1
WNT ligand biogenesis and trafficking:Reactome	WNT ligand biogenesis and trafficking:Reactome	1/149	25/12994	0.250685	0.250685	0.72994	WNT2B	1
Purine metabolism:EHMN	Purine metabolism:EHMN	4/149	222/12994	0.250774	0.250774	0.72994	ENTPD4/POLE/NUP43/PDE6C	4
Mesodermal Commitment Pathway:Wikipathways	Mesodermal Commitment Pathway:Wikipathways	3/149	153/12994	0.256415	0.256415	0.72994	MBTD1/NODAL/C6orf201	3
EPO Receptor Signaling:Wikipathways	EPO Receptor Signaling:Wikipathways	1/149	26/12994	0.259293	0.259293	0.72994	RASA1	1
PPAR Alpha Pathway:Wikipathways	PPAR Alpha Pathway:Wikipathways	1/149	26/12994	0.259293	0.259293	0.72994	CYP7A1	1
RXR and RAR heterodimerization with other nuclear receptor:PID	RXR and RAR heterodimerization with other nuclear receptor:PID	1/149	26/12994	0.259293	0.259293	0.72994	RXRB	1
Steatosis AOP:Wikipathways	Steatosis AOP:Wikipathways	1/149	26/12994	0.259293	0.259293	0.72994	RICTOR	1
Sulfur amino acid metabolism:Reactome	Sulfur amino acid metabolism:Reactome	1/149	26/12994	0.259293	0.259293	0.72994	MTR	1
TNFR1-induced NFkappaB signaling pathway:Reactome	TNFR1-induced NFkappaB signaling pathway:Reactome	1/149	26/12994	0.259293	0.259293	0.72994	CYLD	1
Digestion and absorption:Reactome	Digestion and absorption:Reactome	1/149	27/12994	0.267804	0.267804	0.72994	AMY2B	1
Endogenous sterols:Reactome	Endogenous sterols:Reactome	1/149	27/12994	0.267804	0.267804	0.72994	CYP7A1	1
FGFR2 alternative splicing:Reactome	FGFR2 alternative splicing:Reactome	1/149	27/12994	0.267804	0.267804	0.72994	TIAL1	1
pdgf signaling pathway:BioCarta	pdgf signaling pathway:BioCarta	1/149	27/12994	0.267804	0.267804	0.72994	RASA1	1
VEGFR2 mediated vascular permeability:Reactome	VEGFR2 mediated vascular permeability:Reactome	1/149	27/12994	0.267804	0.267804	0.72994	RICTOR	1
Vitamin D3 (cholecalciferol) metabolism:EHMN	Vitamin D3 (cholecalciferol) metabolism:EHMN	1/149	27/12994	0.267804	0.267804	0.72994	NUP43	1
Host Interactions of HIV factors:Reactome	Host Interactions of HIV factors:Reactome	2/149	89/12994	0.27185	0.27185	0.72994	CDK9/NUP43	2
Retinoblastoma Gene in Cancer:Wikipathways	Retinoblastoma Gene in Cancer:Wikipathways	2/149	89/12994	0.27185	0.27185	0.72994	ZNF655/POLE	2
Acyl chain remodelling of PC:Reactome	Acyl chain remodelling of PC:Reactome	1/149	28/12994	0.276217	0.276217	0.72994	TMEM86B	1
Attenuation phase:Reactome	Attenuation phase:Reactome	1/149	28/12994	0.276217	0.276217	0.72994	DEDD2	1
DNA Damage/Telomere Stress Induced Senescence:Reactome	DNA Damage/Telomere Stress Induced Senescence:Reactome	1/149	28/12994	0.276217	0.276217	0.72994	MRE11	1
One Carbon Metabolism:Wikipathways	One Carbon Metabolism:Wikipathways	1/149	28/12994	0.276217	0.276217	0.72994	MTR	1
Processing of Capped Intronless Pre-mRNA:Reactome	Processing of Capped Intronless Pre-mRNA:Reactome	1/149	28/12994	0.276217	0.276217	0.72994	PABPN1	1
RNA Polymerase III Transcription Initiation From Type 3 Promoter:Reactome	RNA Polymerase III Transcription Initiation From Type 3 Promoter:Reactome	1/149	28/12994	0.276217	0.276217	0.72994	POU2F1	1
EGF-EGFR Signaling Pathway:Wikipathways	EGF-EGFR Signaling Pathway:Wikipathways	3/149	162/12994	0.284364	0.284364	0.72994	RICTOR/MAP3K2/RASA1	3
BARD1 signaling events:PID	BARD1 signaling events:PID	1/149	29/12994	0.284535	0.284535	0.72994	MRE11	1
Calcium signaling in the CD4+ TCR pathway:PID	Calcium signaling in the CD4+ TCR pathway:PID	1/149	29/12994	0.284535	0.284535	0.72994	POU2F1	1
Gastric Cancer Network 1:Wikipathways	Gastric Cancer Network 1:Wikipathways	1/149	29/12994	0.284535	0.284535	0.72994	INO80D	1
MAPK Cascade:Wikipathways	MAPK Cascade:Wikipathways	1/149	29/12994	0.284535	0.284535	0.72994	MAP3K2	1
PDGFR-beta pathway:Wikipathways	PDGFR-beta pathway:Wikipathways	1/149	29/12994	0.284535	0.284535	0.72994	RASA1	1
Pentose phosphate pathway:EHMN	Pentose phosphate pathway:EHMN	1/149	29/12994	0.284535	0.284535	0.72994	NUP43	1
TP53 Regulates Transcription of Cell Death Genes:Wikipathways	TP53 Regulates Transcription of Cell Death Genes:Wikipathways	1/149	29/12994	0.284535	0.284535	0.72994	TP53INP1	1
VEGFR1 specific signals:PID	VEGFR1 specific signals:PID	1/149	29/12994	0.284535	0.284535	0.72994	RASA1	1
VEGFA-VEGFR2 Pathway:Reactome	VEGFA-VEGFR2 Pathway:Reactome	2/149	92/12994	0.284614	0.284614	0.72994	RICTOR/RASA1	2
Regulation of TP53 Activity through Phosphorylation:Reactome	Regulation of TP53 Activity through Phosphorylation:Reactome	2/149	93/12994	0.288865	0.288865	0.72994	TP53INP1/MRE11	2
Downstream signal transduction:Reactome	Downstream signal transduction:Reactome	1/149	30/12994	0.292757	0.292757	0.72994	RASA1	1
Extension of Telomeres:Reactome	Extension of Telomeres:Reactome	1/149	30/12994	0.292757	0.292757	0.72994	POLE	1
NEP/NS2 Interacts with the Cellular Export Machinery:Reactome	NEP/NS2 Interacts with the Cellular Export Machinery:Reactome	1/149	30/12994	0.292757	0.292757	0.72994	NUP43	1
PI3K-AKT-mTOR signaling pathway and therapeutic opportunities:Wikipathways	PI3K-AKT-mTOR signaling pathway and therapeutic opportunities:Wikipathways	1/149	30/12994	0.292757	0.292757	0.72994	RICTOR	1
Pre-NOTCH Transcription and Translation:Reactome	Pre-NOTCH Transcription and Translation:Reactome	1/149	30/12994	0.292757	0.292757	0.72994	TNRC6A	1
Regulation of Glucokinase by Glucokinase Regulatory Protein:Reactome	Regulation of Glucokinase by Glucokinase Regulatory Protein:Reactome	1/149	30/12994	0.292757	0.292757	0.72994	NUP43	1
Regulation of TP53 Activity through Acetylation:Reactome	Regulation of TP53 Activity through Acetylation:Reactome	1/149	30/12994	0.292757	0.292757	0.72994	GATAD2B	1
Retinoic acid receptors-mediated signaling:PID	Retinoic acid receptors-mediated signaling:PID	1/149	30/12994	0.292757	0.292757	0.72994	RXRB	1
T-Cell Receptor and Co-stimulatory Signaling:Wikipathways	T-Cell Receptor and Co-stimulatory Signaling:Wikipathways	1/149	30/12994	0.292757	0.292757	0.72994	RASA1	1
Transport of Ribonucleoproteins into the Host Nucleus:Reactome	Transport of Ribonucleoproteins into the Host Nucleus:Reactome	1/149	30/12994	0.292757	0.292757	0.72994	NUP43	1
G2/M DNA damage checkpoint:Reactome	G2/M DNA damage checkpoint:Reactome	2/149	95/12994	0.297359	0.297359	0.72994	MDC1/MRE11	2
Aurora A signaling:PID	Aurora A signaling:PID	1/149	31/12994	0.300886	0.300886	0.72994	RASA1	1
Ethanol effects on histone modifications:Wikipathways	Ethanol effects on histone modifications:Wikipathways	1/149	31/12994	0.300886	0.300886	0.72994	MTR	1
Export of Viral Ribonucleoproteins from Nucleus:Reactome	Export of Viral Ribonucleoproteins from Nucleus:Reactome	1/149	31/12994	0.300886	0.300886	0.72994	NUP43	1
FGFR1 mutant receptor activation:Reactome	FGFR1 mutant receptor activation:Reactome	1/149	31/12994	0.300886	0.300886	0.72994	ZMYM2	1
Folate metabolism:INOH	Folate metabolism:INOH	1/149	31/12994	0.300886	0.300886	0.72994	MTR	1
HSF1 activation:Reactome	HSF1 activation:Reactome	1/149	31/12994	0.300886	0.300886	0.72994	DEDD2	1
Inwardly rectifying K+ channels:Reactome	Inwardly rectifying K+ channels:Reactome	1/149	31/12994	0.300886	0.300886	0.72994	KCNJ14	1
Methylenetetrahydrofolate Reductase Deficiency (MTHFRD):SMPDB	Methylenetetrahydrofolate Reductase Deficiency (MTHFRD):SMPDB	1/149	31/12994	0.300886	0.300886	0.72994	MTR	1
Prostaglandin formation from dihomo gama-linoleic acid:EHMN	Prostaglandin formation from dihomo gama-linoleic acid:EHMN	1/149	31/12994	0.300886	0.300886	0.72994	NUP43	1
Recognition of DNA damage by PCNA-containing replication complex:Reactome	Recognition of DNA damage by PCNA-containing replication complex:Reactome	1/149	31/12994	0.300886	0.300886	0.72994	POLE	1
Statin Pathway:Wikipathways	Statin Pathway:Wikipathways	1/149	31/12994	0.300886	0.300886	0.72994	CYP7A1	1
Trans-sulfuration and one carbon metabolism:Wikipathways	Trans-sulfuration and one carbon metabolism:Wikipathways	1/149	31/12994	0.300886	0.300886	0.72994	MTR	1
Vitamin B5 - CoA biosynthesis from pantothenate:EHMN	Vitamin B5 - CoA biosynthesis from pantothenate:EHMN	1/149	31/12994	0.300886	0.300886	0.72994	NUP43	1
Signaling by TGF-beta family members:Reactome	Signaling by TGF-beta family members:Reactome	2/149	96/12994	0.3016	0.3016	0.72994	TRIM33/CDK9	2
Amino acid transport across the plasma membrane:Reactome	Amino acid transport across the plasma membrane:Reactome	1/149	32/12994	0.308922	0.308922	0.72994	SLC3A1	1
Autophagy - other - Homo sapiens (human):KEGG	Autophagy - other - Homo sapiens (human):KEGG	1/149	32/12994	0.308922	0.308922	0.72994	ATG2B	1
Gastric Cancer Network 2:Wikipathways	Gastric Cancer Network 2:Wikipathways	1/149	32/12994	0.308922	0.308922	0.72994	FANCI	1
IL12 signaling mediated by STAT4:PID	IL12 signaling mediated by STAT4:PID	1/149	32/12994	0.308922	0.308922	0.72994	PIAS2	1
Initiation of transcription and translation elongation at the HIV-1 LTR:Wikipathways	Initiation of transcription and translation elongation at the HIV-1 LTR:Wikipathways	1/149	32/12994	0.308922	0.308922	0.72994	CDK9	1
Metformin Pathway, Pharmacodynamic:PharmGKB	Metformin Pathway, Pharmacodynamic:PharmGKB	1/149	32/12994	0.308922	0.308922	0.72994	CRTC2	1
Noncanonical Wnt signaling pathway:PID	Noncanonical Wnt signaling pathway:PID	1/149	32/12994	0.308922	0.308922	0.72994	SETDB1	1
Oncogene Induced Senescence:Reactome	Oncogene Induced Senescence:Reactome	1/149	32/12994	0.308922	0.308922	0.72994	TNRC6A	1
Termination of translesion DNA synthesis:Reactome	Termination of translesion DNA synthesis:Reactome	1/149	32/12994	0.308922	0.308922	0.72994	POLE	1
Thiopurine Pathway, Pharmacokinetics/Pharmacodynamics:PharmGKB	Thiopurine Pathway, Pharmacokinetics/Pharmacodynamics:PharmGKB	1/149	32/12994	0.308922	0.308922	0.72994	MTR	1
Valine Leucine Isoleucine degradation:INOH	Valine Leucine Isoleucine degradation:INOH	1/149	32/12994	0.308922	0.308922	0.72994	ACAD11	1
Vpr-mediated nuclear import of PICs:Reactome	Vpr-mediated nuclear import of PICs:Reactome	1/149	32/12994	0.308922	0.308922	0.72994	NUP43	1
WNT-Ncore:Signalink	WNT-Ncore:Signalink	1/149	32/12994	0.308922	0.308922	0.72994	MED23	1
Processing of DNA double-strand break ends:Reactome	Processing of DNA double-strand break ends:Reactome	2/149	98/12994	0.310069	0.310069	0.72994	MDC1/MRE11	2
MAPK Signaling Pathway:Wikipathways	MAPK Signaling Pathway:Wikipathways	4/149	246/12994	0.312052	0.312052	0.72994	MAPK8IP3/MAP3K2/RASA1/CACNA1I	4
Cellular response to heat stress:Reactome	Cellular response to heat stress:Reactome	2/149	99/12994	0.314297	0.314297	0.72994	NUP43/DEDD2	2
Phosphatidylinositol signaling system - Homo sapiens (human):KEGG	Phosphatidylinositol signaling system - Homo sapiens (human):KEGG	2/149	99/12994	0.314297	0.314297	0.72994	MTMR3/PPIP5K2	2
Activation of the pre-replicative complex:Reactome	Activation of the pre-replicative complex:Reactome	1/149	33/12994	0.316866	0.316866	0.72994	POLE	1
Amiloride Action Pathway:SMPDB	Amiloride Action Pathway:SMPDB	1/149	33/12994	0.316866	0.316866	0.72994	SLC3A1	1
Base excision repair - Homo sapiens (human):KEGG	Base excision repair - Homo sapiens (human):KEGG	1/149	33/12994	0.316866	0.316866	0.72994	POLE	1
BDNF-TrkB Signaling:Wikipathways	BDNF-TrkB Signaling:Wikipathways	1/149	33/12994	0.316866	0.316866	0.72994	TSC1	1
Bendroflumethiazide Action Pathway:SMPDB	Bendroflumethiazide Action Pathway:SMPDB	1/149	33/12994	0.316866	0.316866	0.72994	SLC3A1	1
Blue diaper syndrome:SMPDB	Blue diaper syndrome:SMPDB	1/149	33/12994	0.316866	0.316866	0.72994	SLC3A1	1
Bumetanide Action Pathway:SMPDB	Bumetanide Action Pathway:SMPDB	1/149	33/12994	0.316866	0.316866	0.72994	SLC3A1	1
CD28 co-stimulation:Reactome	CD28 co-stimulation:Reactome	1/149	33/12994	0.316866	0.316866	0.72994	RICTOR	1
Chlorothiazide Action Pathway:SMPDB	Chlorothiazide Action Pathway:SMPDB	1/149	33/12994	0.316866	0.316866	0.72994	SLC3A1	1
Chlorthalidone Action Pathway:SMPDB	Chlorthalidone Action Pathway:SMPDB	1/149	33/12994	0.316866	0.316866	0.72994	SLC3A1	1
Cyclothiazide Action Pathway:SMPDB	Cyclothiazide Action Pathway:SMPDB	1/149	33/12994	0.316866	0.316866	0.72994	SLC3A1	1
Cystinuria:SMPDB	Cystinuria:SMPDB	1/149	33/12994	0.316866	0.316866	0.72994	SLC3A1	1
Eplerenone Action Pathway:SMPDB	Eplerenone Action Pathway:SMPDB	1/149	33/12994	0.316866	0.316866	0.72994	SLC3A1	1
Ethacrynic Acid Action Pathway:SMPDB	Ethacrynic Acid Action Pathway:SMPDB	1/149	33/12994	0.316866	0.316866	0.72994	SLC3A1	1
Furosemide Action Pathway:SMPDB	Furosemide Action Pathway:SMPDB	1/149	33/12994	0.316866	0.316866	0.72994	SLC3A1	1
Glucose Transporter Defect (SGLT2):SMPDB	Glucose Transporter Defect (SGLT2):SMPDB	1/149	33/12994	0.316866	0.316866	0.72994	SLC3A1	1
Hartnup Disorder:SMPDB	Hartnup Disorder:SMPDB	1/149	33/12994	0.316866	0.316866	0.72994	SLC3A1	1
Hydrochlorothiazide Action Pathway:SMPDB	Hydrochlorothiazide Action Pathway:SMPDB	1/149	33/12994	0.316866	0.316866	0.72994	SLC3A1	1
Hydroflumethiazide Action Pathway:SMPDB	Hydroflumethiazide Action Pathway:SMPDB	1/149	33/12994	0.316866	0.316866	0.72994	SLC3A1	1
Iminoglycinuria:SMPDB	Iminoglycinuria:SMPDB	1/149	33/12994	0.316866	0.316866	0.72994	SLC3A1	1
Indapamide Action Pathway:SMPDB	Indapamide Action Pathway:SMPDB	1/149	33/12994	0.316866	0.316866	0.72994	SLC3A1	1
Kidney Function:SMPDB	Kidney Function:SMPDB	1/149	33/12994	0.316866	0.316866	0.72994	SLC3A1	1
Lysinuric protein intolerance (LPI):SMPDB	Lysinuric protein intolerance (LPI):SMPDB	1/149	33/12994	0.316866	0.316866	0.72994	SLC3A1	1
Lysinuric Protein Intolerance:SMPDB	Lysinuric Protein Intolerance:SMPDB	1/149	33/12994	0.316866	0.316866	0.72994	SLC3A1	1
Metabolism of steroid hormones:Reactome	Metabolism of steroid hormones:Reactome	1/149	33/12994	0.316866	0.316866	0.72994	HSD17B3	1
Methyclothiazide Action Pathway:SMPDB	Methyclothiazide Action Pathway:SMPDB	1/149	33/12994	0.316866	0.316866	0.72994	SLC3A1	1
Metolazone Action Pathway:SMPDB	Metolazone Action Pathway:SMPDB	1/149	33/12994	0.316866	0.316866	0.72994	SLC3A1	1
NOD1/2 Signaling Pathway:Reactome	NOD1/2 Signaling Pathway:Reactome	1/149	33/12994	0.316866	0.316866	0.72994	CYLD	1
Polythiazide Action Pathway:SMPDB	Polythiazide Action Pathway:SMPDB	1/149	33/12994	0.316866	0.316866	0.72994	SLC3A1	1
Prion disease pathway:Wikipathways	Prion disease pathway:Wikipathways	1/149	33/12994	0.316866	0.316866	0.72994	CHD2	1
Quinethazone Action Pathway:SMPDB	Quinethazone Action Pathway:SMPDB	1/149	33/12994	0.316866	0.316866	0.72994	SLC3A1	1
Regulation of Ras family activation:PID	Regulation of Ras family activation:PID	1/149	33/12994	0.316866	0.316866	0.72994	RASA1	1
Rev-mediated nuclear export of HIV RNA:Reactome	Rev-mediated nuclear export of HIV RNA:Reactome	1/149	33/12994	0.316866	0.316866	0.72994	NUP43	1
Spironolactone Action Pathway:SMPDB	Spironolactone Action Pathway:SMPDB	1/149	33/12994	0.316866	0.316866	0.72994	SLC3A1	1
Torsemide Action Pathway:SMPDB	Torsemide Action Pathway:SMPDB	1/149	33/12994	0.316866	0.316866	0.72994	SLC3A1	1
Transport of the SLBP independent Mature mRNA:Reactome	Transport of the SLBP independent Mature mRNA:Reactome	1/149	33/12994	0.316866	0.316866	0.72994	NUP43	1
Triamterene Action Pathway:SMPDB	Triamterene Action Pathway:SMPDB	1/149	33/12994	0.316866	0.316866	0.72994	SLC3A1	1
Trichlormethiazide Action Pathway:SMPDB	Trichlormethiazide Action Pathway:SMPDB	1/149	33/12994	0.316866	0.316866	0.72994	SLC3A1	1
Trk receptor signaling mediated by the MAPK pathway:PID	Trk receptor signaling mediated by the MAPK pathway:PID	1/149	33/12994	0.316866	0.316866	0.72994	MAP3K2	1
Diseases of signal transduction:Reactome	Diseases of signal transduction:Reactome	4/149	248/12994	0.31724	0.31724	0.72994	RICTOR/TNKS/ZMYM2/CLCN6	4
Signaling by VEGF:Reactome	Signaling by VEGF:Reactome	2/149	100/12994	0.318519	0.318519	0.72994	RICTOR/RASA1	2
Purine metabolism - Homo sapiens (human):KEGG	Purine metabolism - Homo sapiens (human):KEGG	3/149	173/12994	0.318845	0.318845	0.72994	ENTPD4/POLE/PDE6C	3
Pyrimidine metabolism - Homo sapiens (human):KEGG	Pyrimidine metabolism - Homo sapiens (human):KEGG	2/149	101/12994	0.322734	0.322734	0.72994	ENTPD4/POLE	2
Fluoropyrimidine Activity:Wikipathways	Fluoropyrimidine Activity:Wikipathways	1/149	34/12994	0.324719	0.324719	0.72994	XRCC3	1
Nuclear import of Rev protein:Reactome	Nuclear import of Rev protein:Reactome	1/149	34/12994	0.324719	0.324719	0.72994	NUP43	1
Nuclear Pore Complex (NPC) Disassembly:Reactome	Nuclear Pore Complex (NPC) Disassembly:Reactome	1/149	34/12994	0.324719	0.324719	0.72994	NUP43	1
Signaling of Hepatocyte Growth Factor Receptor:Wikipathways	Signaling of Hepatocyte Growth Factor Receptor:Wikipathways	1/149	34/12994	0.324719	0.324719	0.72994	RASA1	1
SNARE interactions in vesicular transport - Homo sapiens (human):KEGG	SNARE interactions in vesicular transport - Homo sapiens (human):KEGG	1/149	34/12994	0.324719	0.324719	0.72994	VAMP4	1
Synthesis of bile acids and bile salts:Reactome	Synthesis of bile acids and bile salts:Reactome	1/149	34/12994	0.324719	0.324719	0.72994	CYP7A1	1
Transport of the SLBP Dependant Mature mRNA:Reactome	Transport of the SLBP Dependant Mature mRNA:Reactome	1/149	34/12994	0.324719	0.324719	0.72994	NUP43	1
tRNA processing:Reactome	tRNA processing:Reactome	2/149	103/12994	0.331147	0.331147	0.72994	NUP43/TYW5	2
Class I PI3K signaling events mediated by Akt:PID	Class I PI3K signaling events mediated by Akt:PID	1/149	35/12994	0.332483	0.332483	0.72994	RICTOR	1
EPHB-mediated forward signaling:Reactome	EPHB-mediated forward signaling:Reactome	1/149	35/12994	0.332483	0.332483	0.72994	RASA1	1
Interactions of Vpr with host cellular proteins:Reactome	Interactions of Vpr with host cellular proteins:Reactome	1/149	35/12994	0.332483	0.332483	0.72994	NUP43	1
Nuclear Receptors in Lipid Metabolism and Toxicity:Wikipathways	Nuclear Receptors in Lipid Metabolism and Toxicity:Wikipathways	1/149	35/12994	0.332483	0.332483	0.72994	CYP7A1	1
Transcriptional Regulation by E2F6:Reactome	Transcriptional Regulation by E2F6:Reactome	1/149	35/12994	0.332483	0.332483	0.72994	CBX5	1
DNA replication - Homo sapiens (human):KEGG	DNA replication - Homo sapiens (human):KEGG	1/149	36/12994	0.340158	0.340158	0.72994	POLE	1
HSF1-dependent transactivation:Reactome	HSF1-dependent transactivation:Reactome	1/149	36/12994	0.340158	0.340158	0.72994	DEDD2	1
Metalloprotease DUBs:Reactome	Metalloprotease DUBs:Reactome	1/149	36/12994	0.340158	0.340158	0.72994	MYSM1	1
Pausing and recovery of Tat-mediated HIV elongation:Reactome	Pausing and recovery of Tat-mediated HIV elongation:Reactome	1/149	36/12994	0.340158	0.340158	0.72994	CDK9	1
Regulation of TP53 Degradation:Reactome	Regulation of TP53 Degradation:Reactome	1/149	36/12994	0.340158	0.340158	0.72994	RICTOR	1
RNA Polymerase III Transcription Initiation:Reactome	RNA Polymerase III Transcription Initiation:Reactome	1/149	36/12994	0.340158	0.340158	0.72994	POU2F1	1
Selenoamino acid metabolism:EHMN	Selenoamino acid metabolism:EHMN	1/149	36/12994	0.340158	0.340158	0.72994	NUP43	1
Starch and sucrose metabolism - Homo sapiens (human):KEGG	Starch and sucrose metabolism - Homo sapiens (human):KEGG	1/149	36/12994	0.340158	0.340158	0.72994	AMY2B	1
Tat-mediated HIV elongation arrest and recovery:Reactome	Tat-mediated HIV elongation arrest and recovery:Reactome	1/149	36/12994	0.340158	0.340158	0.72994	CDK9	1
ErbB1 downstream signaling:PID	ErbB1 downstream signaling:PID	2/149	106/12994	0.34371	0.34371	0.72994	RICTOR/MAP3K2	2
Transcriptional regulation by small RNAs:Reactome	Transcriptional regulation by small RNAs:Reactome	2/149	106/12994	0.34371	0.34371	0.72994	TNRC6A/NUP43	2
Base Excision Repair:Reactome	Base Excision Repair:Reactome	1/149	37/12994	0.347745	0.347745	0.72994	POLE	1
DNA Replication Pre-Initiation:Reactome	DNA Replication Pre-Initiation:Reactome	1/149	37/12994	0.347745	0.347745	0.72994	POLE	1
HDR through Single Strand Annealing (SSA):Reactome	HDR through Single Strand Annealing (SSA):Reactome	1/149	37/12994	0.347745	0.347745	0.72994	MRE11	1
Interactions of Rev with host cellular proteins:Reactome	Interactions of Rev with host cellular proteins:Reactome	1/149	37/12994	0.347745	0.347745	0.72994	NUP43	1
M/G1 Transition:Reactome	M/G1 Transition:Reactome	1/149	37/12994	0.347745	0.347745	0.72994	POLE	1
NCAM1 interactions:Reactome	NCAM1 interactions:Reactome	1/149	37/12994	0.347745	0.347745	0.72994	CACNA1I	1
Nucleobase catabolism:Reactome	Nucleobase catabolism:Reactome	1/149	37/12994	0.347745	0.347745	0.72994	ENTPD4	1
Regulation of mRNA stability by proteins that bind AU-rich elements:Reactome	Regulation of mRNA stability by proteins that bind AU-rich elements:Reactome	1/149	37/12994	0.347745	0.347745	0.72994	XRN1	1
Regulation of TP53 Expression and Degradation:Reactome	Regulation of TP53 Expression and Degradation:Reactome	1/149	37/12994	0.347745	0.347745	0.72994	RICTOR	1
Resolution of Abasic Sites (AP sites):Reactome	Resolution of Abasic Sites (AP sites):Reactome	1/149	37/12994	0.347745	0.347745	0.72994	POLE	1
Squalene and cholesterol biosynthesis:EHMN	Squalene and cholesterol biosynthesis:EHMN	1/149	37/12994	0.347745	0.347745	0.72994	NUP43	1
SUMOylation of DNA replication proteins:Reactome	SUMOylation of DNA replication proteins:Reactome	1/149	37/12994	0.347745	0.347745	0.72994	NUP43	1
Thyroid cancer - Homo sapiens (human):KEGG	Thyroid cancer - Homo sapiens (human):KEGG	1/149	37/12994	0.347745	0.347745	0.72994	RXRB	1
TNF signaling:Reactome	TNF signaling:Reactome	1/149	37/12994	0.347745	0.347745	0.72994	CYLD	1
Wnt Signaling in Kidney Disease:Wikipathways	Wnt Signaling in Kidney Disease:Wikipathways	1/149	37/12994	0.347745	0.347745	0.72994	WNT2B	1
Insulin resistance - Homo sapiens (human):KEGG	Insulin resistance - Homo sapiens (human):KEGG	2/149	107/12994	0.347881	0.347881	0.72994	CRTC2/MGEA5	2
NoRC negatively regulates rRNA expression:Reactome	NoRC negatively regulates rRNA expression:Reactome	2/149	107/12994	0.347881	0.347881	0.72994	BAZ2A/SIN3B	2
Purine nucleotides nucleosides metabolism:INOH	Purine nucleotides nucleosides metabolism:INOH	2/149	107/12994	0.347881	0.347881	0.72994	ENTPD4/PDE6C	2
M Phase:Reactome	M Phase:Reactome	5/149	339/12994	0.348683	0.348683	0.72994	MAU2/CEP57/LEMD2/PHF8/NUP43	5
Positive epigenetic regulation of rRNA expression:Reactome	Positive epigenetic regulation of rRNA expression:Reactome	2/149	108/12994	0.352044	0.352044	0.72994	SF3B1/GATAD2B	2
CXCR3-mediated signaling events:PID	CXCR3-mediated signaling events:PID	1/149	38/12994	0.355246	0.355246	0.72994	RICTOR	1
Fatty acyl-CoA biosynthesis:Reactome	Fatty acyl-CoA biosynthesis:Reactome	1/149	38/12994	0.355246	0.355246	0.72994	HSD17B3	1
HIV elongation arrest and recovery:Reactome	HIV elongation arrest and recovery:Reactome	1/149	38/12994	0.355246	0.355246	0.72994	CDK9	1
Mitochondrial Fatty Acid Beta-Oxidation:Reactome	Mitochondrial Fatty Acid Beta-Oxidation:Reactome	1/149	38/12994	0.355246	0.355246	0.72994	ACAD11	1
Nuclear Receptors:Wikipathways	Nuclear Receptors:Wikipathways	1/149	38/12994	0.355246	0.355246	0.72994	RXRB	1
Oncostatin_M:NetPath	Oncostatin_M:NetPath	1/149	38/12994	0.355246	0.355246	0.72994	RICTOR	1
Ovarian tumor domain proteases:Reactome	Ovarian tumor domain proteases:Reactome	1/149	38/12994	0.355246	0.355246	0.72994	OTUD3	1
Pausing and recovery of HIV elongation:Reactome	Pausing and recovery of HIV elongation:Reactome	1/149	38/12994	0.355246	0.355246	0.72994	CDK9	1
Selenium Metabolism and Selenoproteins:Wikipathways	Selenium Metabolism and Selenoproteins:Wikipathways	1/149	38/12994	0.355246	0.355246	0.72994	SEPSECS	1
Signaling by FGFR1 in disease:Reactome	Signaling by FGFR1 in disease:Reactome	1/149	38/12994	0.355246	0.355246	0.72994	ZMYM2	1
Intra-Golgi and retrograde Golgi-to-ER traffic:Reactome	Intra-Golgi and retrograde Golgi-to-ER traffic:Reactome	3/149	186/12994	0.359664	0.359664	0.72994	RIC1/VAMP4/KIF27	3
Negative epigenetic regulation of rRNA expression:Reactome	Negative epigenetic regulation of rRNA expression:Reactome	2/149	110/12994	0.360343	0.360343	0.72994	BAZ2A/SIN3B	2
EPHB forward signaling:PID	EPHB forward signaling:PID	1/149	39/12994	0.362661	0.362661	0.72994	RASA1	1
Ghrelin:NetPath	Ghrelin:NetPath	1/149	39/12994	0.362661	0.362661	0.72994	RICTOR	1
O-glycosylation of TSR domain-containing proteins:Reactome	O-glycosylation of TSR domain-containing proteins:Reactome	1/149	39/12994	0.362661	0.362661	0.72994	POFUT2	1
Presynaptic phase of homologous DNA pairing and strand exchange:Reactome	Presynaptic phase of homologous DNA pairing and strand exchange:Reactome	1/149	39/12994	0.362661	0.362661	0.72994	MRE11	1
Signaling events regulated by Ret tyrosine kinase:PID	Signaling events regulated by Ret tyrosine kinase:PID	1/149	39/12994	0.362661	0.362661	0.72994	RASA1	1
Translesion synthesis by Y family DNA polymerases bypasses lesions on DNA template:Reactome	Translesion synthesis by Y family DNA polymerases bypasses lesions on DNA template:Reactome	1/149	39/12994	0.362661	0.362661	0.72994	POLE	1
Transport of vitamins, nucleosides, and related molecules:Reactome	Transport of vitamins, nucleosides, and related molecules:Reactome	1/149	39/12994	0.362661	0.362661	0.72994	SLC35A3	1
Cilium Assembly:Reactome	Cilium Assembly:Reactome	3/149	187/12994	0.362795	0.362795	0.72994	TTC21B/CEP57/EXOC1	3
Fanconi Anemia Pathway:Reactome	Fanconi Anemia Pathway:Reactome	1/149	40/12994	0.369991	0.369991	0.733174	FANCI	1
Transport of Mature mRNA Derived from an Intronless Transcript:Reactome	Transport of Mature mRNA Derived from an Intronless Transcript:Reactome	1/149	40/12994	0.369991	0.369991	0.733174	NUP43	1
Dual Incision in GG-NER:Reactome	Dual Incision in GG-NER:Reactome	1/149	41/12994	0.377237	0.377237	0.733174	POLE	1
Intraflagellar transport:Reactome	Intraflagellar transport:Reactome	1/149	41/12994	0.377237	0.377237	0.733174	TTC21B	1
Regulation of lipid metabolism by Peroxisome proliferator-activated receptor alpha (PPARalpha):Wikipathways	Regulation of lipid metabolism by Peroxisome proliferator-activated receptor alpha (PPARalpha):Wikipathways	1/149	41/12994	0.377237	0.377237	0.733174	CYP7A1	1
RNA Polymerase III Abortive And Retractive Initiation:Reactome	RNA Polymerase III Abortive And Retractive Initiation:Reactome	1/149	41/12994	0.377237	0.377237	0.733174	POU2F1	1
RNA Polymerase III Transcription:Reactome	RNA Polymerase III Transcription:Reactome	1/149	41/12994	0.377237	0.377237	0.733174	POU2F1	1
Syndecan-2-mediated signaling events:PID	Syndecan-2-mediated signaling events:PID	1/149	41/12994	0.377237	0.377237	0.733174	RASA1	1
Transport of Mature mRNAs Derived from Intronless Transcripts:Reactome	Transport of Mature mRNAs Derived from Intronless Transcripts:Reactome	1/149	41/12994	0.377237	0.377237	0.733174	NUP43	1
DNA Replication:Wikipathways	DNA Replication:Wikipathways	1/149	42/12994	0.384401	0.384401	0.733174	POLE	1
Pre-NOTCH Expression and Processing:Reactome	Pre-NOTCH Expression and Processing:Reactome	1/149	42/12994	0.384401	0.384401	0.733174	TNRC6A	1
Putative anti-Inflammatory metabolites formation from EPA:EHMN	Putative anti-Inflammatory metabolites formation from EPA:EHMN	1/149	42/12994	0.384401	0.384401	0.733174	NUP43	1
TGF-Core:Signalink	TGF-Core:Signalink	1/149	42/12994	0.384401	0.384401	0.733174	NODAL	1
tRNA modification in the nucleus and cytosol:Reactome	tRNA modification in the nucleus and cytosol:Reactome	1/149	42/12994	0.384401	0.384401	0.733174	TYW5	1
Viral Messenger RNA Synthesis:Reactome	Viral Messenger RNA Synthesis:Reactome	1/149	42/12994	0.384401	0.384401	0.733174	NUP43	1
Thyroid hormone signaling pathway - Homo sapiens (human):KEGG	Thyroid hormone signaling pathway - Homo sapiens (human):KEGG	2/149	116/12994	0.384995	0.384995	0.733174	RXRB/MED14	2
Bile acid and bile salt metabolism:Reactome	Bile acid and bile salt metabolism:Reactome	1/149	43/12994	0.391483	0.391483	0.733174	CYP7A1	1
De novo fatty acid biosynthesis:EHMN	De novo fatty acid biosynthesis:EHMN	1/149	43/12994	0.391483	0.391483	0.733174	NUP43	1
Hedgehog ,off, state:Reactome	Hedgehog ,off, state:Reactome	1/149	43/12994	0.391483	0.391483	0.733174	TTC21B	1
Kinesins:Reactome	Kinesins:Reactome	1/149	43/12994	0.391483	0.391483	0.733174	KIF27	1
Steroid hormones:Reactome	Steroid hormones:Reactome	1/149	43/12994	0.391483	0.391483	0.733174	HSD17B3	1
Vitamin A and Carotenoid Metabolism:Wikipathways	Vitamin A and Carotenoid Metabolism:Wikipathways	1/149	43/12994	0.391483	0.391483	0.733174	RXRB	1
Vitamin E metabolism:EHMN	Vitamin E metabolism:EHMN	1/149	43/12994	0.391483	0.391483	0.733174	NUP43	1
G2/M Checkpoints:Reactome	G2/M Checkpoints:Reactome	2/149	119/12994	0.39717	0.39717	0.733174	MDC1/MRE11	2
Carbohydrate digestion and absorption - Homo sapiens (human):KEGG	Carbohydrate digestion and absorption - Homo sapiens (human):KEGG	1/149	44/12994	0.398484	0.398484	0.733174	AMY2B	1
Galactose metabolism:EHMN	Galactose metabolism:EHMN	1/149	44/12994	0.398484	0.398484	0.733174	SLC35A3	1
Influenza Viral RNA Transcription and Replication:Reactome	Influenza Viral RNA Transcription and Replication:Reactome	1/149	44/12994	0.398484	0.398484	0.733174	NUP43	1
TP53 Regulates Transcription of Cell Death Genes:Reactome	TP53 Regulates Transcription of Cell Death Genes:Reactome	1/149	44/12994	0.398484	0.398484	0.733174	TP53INP1	1
AMPK signaling pathway - Homo sapiens (human):KEGG	AMPK signaling pathway - Homo sapiens (human):KEGG	2/149	120/12994	0.401204	0.401204	0.733174	TSC1/CRTC2	2
a6b1 and a6b4 Integrin signaling:PID	a6b1 and a6b4 Integrin signaling:PID	1/149	45/12994	0.405405	0.405405	0.733174	RXRB	1
Integrin-linked kinase signaling:PID	Integrin-linked kinase signaling:PID	1/149	45/12994	0.405405	0.405405	0.733174	RICTOR	1
Intra-Golgi traffic:Reactome	Intra-Golgi traffic:Reactome	1/149	45/12994	0.405405	0.405405	0.733174	RIC1	1
PDGF:INOH	PDGF:INOH	1/149	45/12994	0.405405	0.405405	0.733174	RASA1	1
Signaling by Retinoic Acid:Reactome	Signaling by Retinoic Acid:Reactome	1/149	45/12994	0.405405	0.405405	0.733174	RXRB	1
Sphingolipid de novo biosynthesis:Reactome	Sphingolipid de novo biosynthesis:Reactome	1/149	45/12994	0.405405	0.405405	0.733174	ORMDL1	1
TGF-Ncore:Signalink	TGF-Ncore:Signalink	1/149	45/12994	0.405405	0.405405	0.733174	TRIM33	1
Meiotic synapsis:Reactome	Meiotic synapsis:Reactome	1/149	46/12994	0.412247	0.412247	0.733174	REC8	1
SUMOylation of RNA binding proteins:Reactome	SUMOylation of RNA binding proteins:Reactome	1/149	46/12994	0.412247	0.412247	0.733174	NUP43	1
TNF receptor signaling pathway:PID	TNF receptor signaling pathway:PID	1/149	46/12994	0.412247	0.412247	0.733174	CYLD	1
Cysteine and methionine metabolism - Homo sapiens (human):KEGG	Cysteine and methionine metabolism - Homo sapiens (human):KEGG	1/149	47/12994	0.41901	0.41901	0.733174	MTR	1
Energy Metabolism:Wikipathways	Energy Metabolism:Wikipathways	1/149	47/12994	0.41901	0.41901	0.733174	UCP3	1
Ether lipid metabolism - Homo sapiens (human):KEGG	Ether lipid metabolism - Homo sapiens (human):KEGG	1/149	47/12994	0.41901	0.41901	0.733174	TMEM86B	1
Nucleotide excision repair - Homo sapiens (human):KEGG	Nucleotide excision repair - Homo sapiens (human):KEGG	1/149	47/12994	0.41901	0.41901	0.733174	POLE	1
Nucleotide-binding domain, leucine rich repeat containing receptor (NLR) signaling pathways:Reactome	Nucleotide-binding domain, leucine rich repeat containing receptor (NLR) signaling pathways:Reactome	1/149	47/12994	0.41901	0.41901	0.733174	CYLD	1
Signaling by FGFR in disease:Reactome	Signaling by FGFR in disease:Reactome	1/149	47/12994	0.41901	0.41901	0.733174	ZMYM2	1
TBC/RABGAPs:Reactome	TBC/RABGAPs:Reactome	1/149	47/12994	0.41901	0.41901	0.733174	TSC1	1
Trans-sulfuration pathway:Wikipathways	Trans-sulfuration pathway:Wikipathways	1/149	47/12994	0.41901	0.41901	0.733174	MTR	1
Validated transcriptional targets of deltaNp63 isoforms:PID	Validated transcriptional targets of deltaNp63 isoforms:PID	1/149	47/12994	0.41901	0.41901	0.733174	MRE11	1
Vitamin B3 (nicotinate and nicotinamide) metabolism:EHMN	Vitamin B3 (nicotinate and nicotinamide) metabolism:EHMN	1/149	47/12994	0.41901	0.41901	0.733174	NUP43	1
XBP1(S) activates chaperone genes:Wikipathways	XBP1(S) activates chaperone genes:Wikipathways	1/149	47/12994	0.41901	0.41901	0.733174	TSPYL2	1
EGFR1:NetPath	EGFR1:NetPath	6/149	455/12994	0.422979	0.422979	0.733174	RICTOR/MAP3K2/PRPF4B/CYLD/RASA1/ARHGAP32	6
Rab regulation of trafficking:Reactome	Rab regulation of trafficking:Reactome	2/149	126/12994	0.425137	0.425137	0.733174	TSC1/RIC1	2
Exercise-induced Circadian Regulation:Wikipathways	Exercise-induced Circadian Regulation:Wikipathways	1/149	48/12994	0.425697	0.425697	0.733174	UCP3	1
Formation of HIV-1 elongation complex containing HIV-1 Tat:Reactome	Formation of HIV-1 elongation complex containing HIV-1 Tat:Reactome	1/149	48/12994	0.425697	0.425697	0.733174	CDK9	1
Hedgehog signaling events mediated by Gli proteins:PID	Hedgehog signaling events mediated by Gli proteins:PID	1/149	48/12994	0.425697	0.425697	0.733174	SIN3B	1
HIV Transcription Elongation:Reactome	HIV Transcription Elongation:Reactome	1/149	48/12994	0.425697	0.425697	0.733174	CDK9	1
Nicotine Pathway (Dopaminergic Neuron), Pharmacodynamics:PharmGKB	Nicotine Pathway (Dopaminergic Neuron), Pharmacodynamics:PharmGKB	1/149	48/12994	0.425697	0.425697	0.733174	VAMP4	1
Notch signaling pathway - Homo sapiens (human):KEGG	Notch signaling pathway - Homo sapiens (human):KEGG	1/149	48/12994	0.425697	0.425697	0.733174	CIR1	1
Rett syndrome causing genes:Wikipathways	Rett syndrome causing genes:Wikipathways	1/149	48/12994	0.425697	0.425697	0.733174	XAB2	1
RNA Polymerase I Transcription Initiation:Reactome	RNA Polymerase I Transcription Initiation:Reactome	1/149	48/12994	0.425697	0.425697	0.733174	GATAD2B	1
Tat-mediated elongation of the HIV-1 transcript:Reactome	Tat-mediated elongation of the HIV-1 transcript:Reactome	1/149	48/12994	0.425697	0.425697	0.733174	CDK9	1
Metabolism of steroids:Reactome	Metabolism of steroids:Reactome	2/149	127/12994	0.429078	0.429078	0.733174	HSD17B3/CYP7A1	2
Calcineurin-regulated NFAT-dependent transcription in lymphocytes:PID	Calcineurin-regulated NFAT-dependent transcription in lymphocytes:PID	1/149	49/12994	0.432306	0.432306	0.733174	POU2F1	1
DNA Damage Bypass:Reactome	DNA Damage Bypass:Reactome	1/149	49/12994	0.432306	0.432306	0.733174	POLE	1
N-Glycan biosynthesis - Homo sapiens (human):KEGG	N-Glycan biosynthesis - Homo sapiens (human):KEGG	1/149	49/12994	0.432306	0.432306	0.733174	ALG10B	1
Angiopoietin receptor Tie2-mediated signaling:PID	Angiopoietin receptor Tie2-mediated signaling:PID	1/149	50/12994	0.438841	0.438841	0.733174	RASA1	1
Cholesterol metabolism - Homo sapiens (human):KEGG	Cholesterol metabolism - Homo sapiens (human):KEGG	1/149	50/12994	0.438841	0.438841	0.733174	CYP7A1	1
Formation of HIV elongation complex in the absence of HIV Tat:Reactome	Formation of HIV elongation complex in the absence of HIV Tat:Reactome	1/149	50/12994	0.438841	0.438841	0.733174	CDK9	1
Inositol phosphate metabolism:Reactome	Inositol phosphate metabolism:Reactome	1/149	50/12994	0.438841	0.438841	0.733174	PPIP5K2	1
MAPK signaling pathway - Homo sapiens (human):KEGG	MAPK signaling pathway - Homo sapiens (human):KEGG	4/149	295/12994	0.439279	0.439279	0.733174	MAPK8IP3/MAP3K2/RASA1/CACNA1I	4
Factors involved in megakaryocyte development and platelet production:Reactome	Factors involved in megakaryocyte development and platelet production:Reactome	2/149	131/12994	0.4447	0.4447	0.733174	KIF27/CBX5	2
Cargo trafficking to the periciliary membrane:Reactome	Cargo trafficking to the periciliary membrane:Reactome	1/149	51/12994	0.4453	0.4453	0.733174	EXOC1	1
HDMs demethylate histones:Reactome	HDMs demethylate histones:Reactome	1/149	51/12994	0.4453	0.4453	0.733174	PHF8	1
Pyrimidine nucleotides nucleosides metabolism:INOH	Pyrimidine nucleotides nucleosides metabolism:INOH	1/149	51/12994	0.4453	0.4453	0.733174	ENTPD4	1
Vitamin B12 Metabolism:Wikipathways	Vitamin B12 Metabolism:Wikipathways	1/149	51/12994	0.4453	0.4453	0.733174	MTR	1
Wnt Signaling Pathway:Wikipathways	Wnt Signaling Pathway:Wikipathways	1/149	51/12994	0.4453	0.4453	0.733174	TSC1	1
Amino acid and oligopeptide SLC transporters:Reactome	Amino acid and oligopeptide SLC transporters:Reactome	1/149	52/12994	0.451686	0.451686	0.733174	SLC3A1	1
Metabolism of non-coding RNA:Reactome	Metabolism of non-coding RNA:Reactome	1/149	52/12994	0.451686	0.451686	0.733174	NUP43	1
One carbon metabolism and related pathways:Wikipathways	One carbon metabolism and related pathways:Wikipathways	1/149	52/12994	0.451686	0.451686	0.733174	MTR	1
Phosphodiesterases in neuronal function:Wikipathways	Phosphodiesterases in neuronal function:Wikipathways	1/149	52/12994	0.451686	0.451686	0.733174	PDE6C	1
snRNP Assembly:Reactome	snRNP Assembly:Reactome	1/149	52/12994	0.451686	0.451686	0.733174	NUP43	1
Bile acid biosynthesis:EHMN	Bile acid biosynthesis:EHMN	1/149	53/12994	0.457999	0.457999	0.733174	CYP7A1	1
Cardiac Progenitor Differentiation:Wikipathways	Cardiac Progenitor Differentiation:Wikipathways	1/149	53/12994	0.457999	0.457999	0.733174	NODAL	1
hiv-1 nef: negative effector of fas and tnf:BioCarta	hiv-1 nef: negative effector of fas and tnf:BioCarta	1/149	53/12994	0.457999	0.457999	0.733174	RASA1	1
Influenza Life Cycle:Reactome	Influenza Life Cycle:Reactome	1/149	53/12994	0.457999	0.457999	0.733174	NUP43	1
Synthesis of PIPs at the plasma membrane:Reactome	Synthesis of PIPs at the plasma membrane:Reactome	1/149	53/12994	0.457999	0.457999	0.733174	MTMR3	1
Ub-specific processing proteases:Reactome	Ub-specific processing proteases:Reactome	3/149	220/12994	0.463887	0.463887	0.733174	TNKS/CYLD/USP49	3
Glycerophospholipid metabolism:EHMN	Glycerophospholipid metabolism:EHMN	2/149	136/12994	0.463893	0.463893	0.733174	SLC3A1/NUP43	2
Cardiac Hypertrophic Response:Wikipathways	Cardiac Hypertrophic Response:Wikipathways	1/149	54/12994	0.464239	0.464239	0.733174	CDK9	1
Fanconi anemia pathway - Homo sapiens (human):KEGG	Fanconi anemia pathway - Homo sapiens (human):KEGG	1/149	54/12994	0.464239	0.464239	0.733174	FANCI	1
IL1:NetPath	IL1:NetPath	1/149	54/12994	0.464239	0.464239	0.733174	MAP3K2	1
IL2-mediated signaling events:PID	IL2-mediated signaling events:PID	1/149	54/12994	0.464239	0.464239	0.733174	RASA1	1
Signaling by Non-Receptor Tyrosine Kinases:Reactome	Signaling by Non-Receptor Tyrosine Kinases:Reactome	1/149	54/12994	0.464239	0.464239	0.733174	RASA1	1
Signaling by PDGF:Reactome	Signaling by PDGF:Reactome	1/149	54/12994	0.464239	0.464239	0.733174	RASA1	1
Signaling by PTK6:Reactome	Signaling by PTK6:Reactome	1/149	54/12994	0.464239	0.464239	0.733174	RASA1	1
IL-1 signaling pathway:Wikipathways	IL-1 signaling pathway:Wikipathways	1/149	55/12994	0.470408	0.470408	0.733174	MAP3K2	1
Validated transcriptional targets of TAp63 isoforms:PID	Validated transcriptional targets of TAp63 isoforms:PID	1/149	55/12994	0.470408	0.470408	0.733174	DICER1	1
Cell Cycle, Mitotic:Reactome	Cell Cycle, Mitotic:Reactome	6/149	480/12994	0.473872	0.473872	0.733174	MAU2/CEP57/POLE/LEMD2/PHF8/NUP43	6
BMP2 signaling TGF-beta MV:INOH	BMP2 signaling TGF-beta MV:INOH	1/149	56/12994	0.476507	0.476507	0.733174	NODAL	1
Mitotic Anaphase:Reactome	Mitotic Anaphase:Reactome	2/149	140/12994	0.478967	0.478967	0.733174	LEMD2/NUP43	2
Rho GTPase cycle:Reactome	Rho GTPase cycle:Reactome	2/149	140/12994	0.478967	0.478967	0.733174	ARHGAP27/ARHGAP32	2
EGF-Ncore:Signalink	EGF-Ncore:Signalink	1/149	57/12994	0.482536	0.482536	0.733174	MAPK8IP3	1
Formation of TC-NER Pre-Incision Complex:Reactome	Formation of TC-NER Pre-Incision Complex:Reactome	1/149	57/12994	0.482536	0.482536	0.733174	XAB2	1
mapkinase signaling pathway:BioCarta	mapkinase signaling pathway:BioCarta	1/149	57/12994	0.482536	0.482536	0.733174	MAP3K2	1
tRNA processing in the nucleus:Reactome	tRNA processing in the nucleus:Reactome	1/149	57/12994	0.482536	0.482536	0.733174	NUP43	1
Late Phase of HIV Life Cycle:Reactome	Late Phase of HIV Life Cycle:Reactome	2/149	141/12994	0.482695	0.482695	0.733174	CDK9/NUP43	2
Mitotic Metaphase and Anaphase:Reactome	Mitotic Metaphase and Anaphase:Reactome	2/149	141/12994	0.482695	0.482695	0.733174	LEMD2/NUP43	2
Celecoxib Pathway, Pharmacodynamics:PharmGKB	Celecoxib Pathway, Pharmacodynamics:PharmGKB	1/149	58/12994	0.488495	0.488495	0.733174	CACNA1I	1
Notch:NetPath	Notch:NetPath	1/149	58/12994	0.488495	0.488495	0.733174	CIR1	1
Signaling by BRAF and RAF fusions:Reactome	Signaling by BRAF and RAF fusions:Reactome	1/149	58/12994	0.488495	0.488495	0.733174	CLCN6	1
AndrogenReceptor:NetPath	AndrogenReceptor:NetPath	2/149	143/12994	0.490102	0.490102	0.733174	NR2C1/CDK9	2
Lysine degradation - Homo sapiens (human):KEGG	Lysine degradation - Homo sapiens (human):KEGG	1/149	59/12994	0.494387	0.494387	0.733174	SETDB1	1
NCAM signaling for neurite out-growth:Reactome	NCAM signaling for neurite out-growth:Reactome	1/149	59/12994	0.494387	0.494387	0.733174	CACNA1I	1
ATF-2 transcription factor network:PID	ATF-2 transcription factor network:PID	1/149	60/12994	0.500211	0.500211	0.733174	POU2F1	1
RIG-I-like Receptor Signaling:Wikipathways	RIG-I-like Receptor Signaling:Wikipathways	1/149	60/12994	0.500211	0.500211	0.733174	CYLD	1
Acebutolol Action Pathway:SMPDB	Acebutolol Action Pathway:SMPDB	1/149	61/12994	0.505969	0.505969	0.733174	ALG10B	1
Alprenolol Action Pathway:SMPDB	Alprenolol Action Pathway:SMPDB	1/149	61/12994	0.505969	0.505969	0.733174	ALG10B	1
Amiodarone Action Pathway:SMPDB	Amiodarone Action Pathway:SMPDB	1/149	61/12994	0.505969	0.505969	0.733174	ALG10B	1
Amlodipine Action Pathway:SMPDB	Amlodipine Action Pathway:SMPDB	1/149	61/12994	0.505969	0.505969	0.733174	ALG10B	1
Arbutamine Action Pathway:SMPDB	Arbutamine Action Pathway:SMPDB	1/149	61/12994	0.505969	0.505969	0.733174	ALG10B	1
Atenolol Action Pathway:SMPDB	Atenolol Action Pathway:SMPDB	1/149	61/12994	0.505969	0.505969	0.733174	ALG10B	1
Betaxolol Action Pathway:SMPDB	Betaxolol Action Pathway:SMPDB	1/149	61/12994	0.505969	0.505969	0.733174	ALG10B	1
Bevantolol Action Pathway:SMPDB	Bevantolol Action Pathway:SMPDB	1/149	61/12994	0.505969	0.505969	0.733174	ALG10B	1
Bisoprolol Action Pathway:SMPDB	Bisoprolol Action Pathway:SMPDB	1/149	61/12994	0.505969	0.505969	0.733174	ALG10B	1
Bopindolol Action Pathway:SMPDB	Bopindolol Action Pathway:SMPDB	1/149	61/12994	0.505969	0.505969	0.733174	ALG10B	1
Bupranolol Action Pathway:SMPDB	Bupranolol Action Pathway:SMPDB	1/149	61/12994	0.505969	0.505969	0.733174	ALG10B	1
Carteolol Action Pathway:SMPDB	Carteolol Action Pathway:SMPDB	1/149	61/12994	0.505969	0.505969	0.733174	ALG10B	1
Diltiazem Action Pathway:SMPDB	Diltiazem Action Pathway:SMPDB	1/149	61/12994	0.505969	0.505969	0.733174	ALG10B	1
Disopyramide Action Pathway:SMPDB	Disopyramide Action Pathway:SMPDB	1/149	61/12994	0.505969	0.505969	0.733174	ALG10B	1
Dobutamine Action Pathway:SMPDB	Dobutamine Action Pathway:SMPDB	1/149	61/12994	0.505969	0.505969	0.733174	ALG10B	1
Epinephrine Action Pathway:SMPDB	Epinephrine Action Pathway:SMPDB	1/149	61/12994	0.505969	0.505969	0.733174	ALG10B	1
Esmolol Action Pathway:SMPDB	Esmolol Action Pathway:SMPDB	1/149	61/12994	0.505969	0.505969	0.733174	ALG10B	1
Felodipine Action Pathway:SMPDB	Felodipine Action Pathway:SMPDB	1/149	61/12994	0.505969	0.505969	0.733174	ALG10B	1
Flecainide Action Pathway:SMPDB	Flecainide Action Pathway:SMPDB	1/149	61/12994	0.505969	0.505969	0.733174	ALG10B	1
Fosphenytoin (Antiarrhythmic) Action Pathway:SMPDB	Fosphenytoin (Antiarrhythmic) Action Pathway:SMPDB	1/149	61/12994	0.505969	0.505969	0.733174	ALG10B	1
Ibutilide Action Pathway:SMPDB	Ibutilide Action Pathway:SMPDB	1/149	61/12994	0.505969	0.505969	0.733174	ALG10B	1
Isoprenaline Action Pathway:SMPDB	Isoprenaline Action Pathway:SMPDB	1/149	61/12994	0.505969	0.505969	0.733174	ALG10B	1
Isradipine Action Pathway:SMPDB	Isradipine Action Pathway:SMPDB	1/149	61/12994	0.505969	0.505969	0.733174	ALG10B	1
Levobunolol Action Pathway:SMPDB	Levobunolol Action Pathway:SMPDB	1/149	61/12994	0.505969	0.505969	0.733174	ALG10B	1
Metipranolol Action Pathway:SMPDB	Metipranolol Action Pathway:SMPDB	1/149	61/12994	0.505969	0.505969	0.733174	ALG10B	1
Metoprolol Action Pathway:SMPDB	Metoprolol Action Pathway:SMPDB	1/149	61/12994	0.505969	0.505969	0.733174	ALG10B	1
Mexiletine Action Pathway:SMPDB	Mexiletine Action Pathway:SMPDB	1/149	61/12994	0.505969	0.505969	0.733174	ALG10B	1
Muscle/Heart Contraction:SMPDB	Muscle/Heart Contraction:SMPDB	1/149	61/12994	0.505969	0.505969	0.733174	ALG10B	1
Nadolol Action Pathway:SMPDB	Nadolol Action Pathway:SMPDB	1/149	61/12994	0.505969	0.505969	0.733174	ALG10B	1
Nebivolol Action Pathway:SMPDB	Nebivolol Action Pathway:SMPDB	1/149	61/12994	0.505969	0.505969	0.733174	ALG10B	1
Nifedipine Action Pathway:SMPDB	Nifedipine Action Pathway:SMPDB	1/149	61/12994	0.505969	0.505969	0.733174	ALG10B	1
Nimodipine Action Pathway:SMPDB	Nimodipine Action Pathway:SMPDB	1/149	61/12994	0.505969	0.505969	0.733174	ALG10B	1
Nisoldipine Action Pathway:SMPDB	Nisoldipine Action Pathway:SMPDB	1/149	61/12994	0.505969	0.505969	0.733174	ALG10B	1
Nitrendipine Action Pathway:SMPDB	Nitrendipine Action Pathway:SMPDB	1/149	61/12994	0.505969	0.505969	0.733174	ALG10B	1
Notch Signaling Pathway:Wikipathways	Notch Signaling Pathway:Wikipathways	1/149	61/12994	0.505969	0.505969	0.733174	CIR1	1
Oncogenic MAPK signaling:Reactome	Oncogenic MAPK signaling:Reactome	1/149	61/12994	0.505969	0.505969	0.733174	CLCN6	1
Oxprenolol Action Pathway:SMPDB	Oxprenolol Action Pathway:SMPDB	1/149	61/12994	0.505969	0.505969	0.733174	ALG10B	1
Penbutolol Action Pathway:SMPDB	Penbutolol Action Pathway:SMPDB	1/149	61/12994	0.505969	0.505969	0.733174	ALG10B	1
Pindolol Action Pathway:SMPDB	Pindolol Action Pathway:SMPDB	1/149	61/12994	0.505969	0.505969	0.733174	ALG10B	1
Practolol Action Pathway:SMPDB	Practolol Action Pathway:SMPDB	1/149	61/12994	0.505969	0.505969	0.733174	ALG10B	1
Procainamide (Antiarrhythmic) Action Pathway:SMPDB	Procainamide (Antiarrhythmic) Action Pathway:SMPDB	1/149	61/12994	0.505969	0.505969	0.733174	ALG10B	1
Propranolol Action Pathway:SMPDB	Propranolol Action Pathway:SMPDB	1/149	61/12994	0.505969	0.505969	0.733174	ALG10B	1
Quinidine Action Pathway:SMPDB	Quinidine Action Pathway:SMPDB	1/149	61/12994	0.505969	0.505969	0.733174	ALG10B	1
Sotalol Action Pathway:SMPDB	Sotalol Action Pathway:SMPDB	1/149	61/12994	0.505969	0.505969	0.733174	ALG10B	1
Timolol Action Pathway:SMPDB	Timolol Action Pathway:SMPDB	1/149	61/12994	0.505969	0.505969	0.733174	ALG10B	1
Tocainide Action Pathway:SMPDB	Tocainide Action Pathway:SMPDB	1/149	61/12994	0.505969	0.505969	0.733174	ALG10B	1
Verapamil Action Pathway:SMPDB	Verapamil Action Pathway:SMPDB	1/149	61/12994	0.505969	0.505969	0.733174	ALG10B	1
Carvedilol Action Pathway:SMPDB	Carvedilol Action Pathway:SMPDB	1/149	62/12994	0.511661	0.511661	0.735453	ALG10B	1
Fc-epsilon receptor I signaling in mast cells:PID	Fc-epsilon receptor I signaling in mast cells:PID	1/149	62/12994	0.511661	0.511661	0.735453	RASA1	1
Labetalol Action Pathway:SMPDB	Labetalol Action Pathway:SMPDB	1/149	62/12994	0.511661	0.511661	0.735453	ALG10B	1
Oxidation by Cytochrome P450:Wikipathways	Oxidation by Cytochrome P450:Wikipathways	1/149	62/12994	0.511661	0.511661	0.735453	CYP7A1	1
Gastric cancer - Homo sapiens (human):KEGG	Gastric cancer - Homo sapiens (human):KEGG	2/149	149/12994	0.511924	0.511924	0.735453	WNT2B/RXRB	2
Basal cell carcinoma - Homo sapiens (human):KEGG	Basal cell carcinoma - Homo sapiens (human):KEGG	1/149	63/12994	0.517287	0.517287	0.738102	WNT2B	1
Formation of RNA Pol II elongation complex:Reactome	Formation of RNA Pol II elongation complex:Reactome	1/149	63/12994	0.517287	0.517287	0.738102	CDK9	1
Lidocaine (Antiarrhythmic) Action Pathway:SMPDB	Lidocaine (Antiarrhythmic) Action Pathway:SMPDB	1/149	63/12994	0.517287	0.517287	0.738102	ALG10B	1
RNA Polymerase II Transcription Elongation:Reactome	RNA Polymerase II Transcription Elongation:Reactome	1/149	63/12994	0.517287	0.517287	0.738102	CDK9	1
Organelle biogenesis and maintenance:Reactome	Organelle biogenesis and maintenance:Reactome	3/149	240/12994	0.521763	0.521763	0.740238	TTC21B/CEP57/EXOC1	3
Cortisol synthesis and secretion - Homo sapiens (human):KEGG	Cortisol synthesis and secretion - Homo sapiens (human):KEGG	1/149	64/12994	0.522849	0.522849	0.740238	CACNA1I	1
G1 to S cell cycle control:Wikipathways	G1 to S cell cycle control:Wikipathways	1/149	64/12994	0.522849	0.522849	0.740238	POLE	1
Peroxisomal protein import:Reactome	Peroxisomal protein import:Reactome	1/149	64/12994	0.522849	0.522849	0.740238	PEX1	1
Oncostatin M Signaling Pathway:Wikipathways	Oncostatin M Signaling Pathway:Wikipathways	1/149	65/12994	0.528348	0.528348	0.740238	RICTOR	1
RAB geranylgeranylation:Reactome	RAB geranylgeranylation:Reactome	1/149	65/12994	0.528348	0.528348	0.740238	RAB2B	1
Shigellosis - Homo sapiens (human):KEGG	Shigellosis - Homo sapiens (human):KEGG	1/149	65/12994	0.528348	0.528348	0.740238	U2AF1L4	1
Breast cancer pathway:Wikipathways	Breast cancer pathway:Wikipathways	2/149	154/12994	0.529639	0.529639	0.740238	WNT2B/MRE11	2
Cushing syndrome - Homo sapiens (human):KEGG	Cushing syndrome - Homo sapiens (human):KEGG	2/149	154/12994	0.529639	0.529639	0.740238	WNT2B/CACNA1I	2
HIV Life Cycle:Reactome	HIV Life Cycle:Reactome	2/149	154/12994	0.529639	0.529639	0.740238	CDK9/NUP43	2
Aminoacyl-tRNA biosynthesis - Homo sapiens (human):KEGG	Aminoacyl-tRNA biosynthesis - Homo sapiens (human):KEGG	1/149	66/12994	0.533783	0.533783	0.740238	SEPSECS	1
Cytochrome P450 - arranged by substrate type:Reactome	Cytochrome P450 - arranged by substrate type:Reactome	1/149	66/12994	0.533783	0.533783	0.740238	CYP7A1	1
Folate Metabolism:Wikipathways	Folate Metabolism:Wikipathways	1/149	66/12994	0.533783	0.533783	0.740238	MTR	1
Glycolysis and Gluconeogenesis:EHMN	Glycolysis and Gluconeogenesis:EHMN	1/149	66/12994	0.533783	0.533783	0.740238	NUP43	1
Histone Modifications:Wikipathways	Histone Modifications:Wikipathways	1/149	66/12994	0.533783	0.533783	0.740238	SETDB1	1
Non-small cell lung cancer - Homo sapiens (human):KEGG	Non-small cell lung cancer - Homo sapiens (human):KEGG	1/149	66/12994	0.533783	0.533783	0.740238	RXRB	1
Non-small cell lung cancer:Wikipathways	Non-small cell lung cancer:Wikipathways	1/149	66/12994	0.533783	0.533783	0.740238	RXRB	1
BCR signaling pathway:PID	BCR signaling pathway:PID	1/149	68/12994	0.544468	0.544468	0.748327	RASA1	1
DNA Damage Response:Wikipathways	DNA Damage Response:Wikipathways	1/149	68/12994	0.544468	0.544468	0.748327	MRE11	1
Non-genomic actions of 1,25 dihydroxyvitamin D3:Wikipathways	Non-genomic actions of 1,25 dihydroxyvitamin D3:Wikipathways	1/149	68/12994	0.544468	0.544468	0.748327	RXRB	1
RAC1-PAK1-p38-MMP2 Pathway:Wikipathways	RAC1-PAK1-p38-MMP2 Pathway:Wikipathways	1/149	68/12994	0.544468	0.544468	0.748327	RASA1	1
Sterol Regulatory Element-Binding Proteins (SREBP) signalling:Wikipathways	Sterol Regulatory Element-Binding Proteins (SREBP) signalling:Wikipathways	1/149	68/12994	0.544468	0.544468	0.748327	SEC31B	1
Cell Cycle Checkpoints:Reactome	Cell Cycle Checkpoints:Reactome	3/149	249/12994	0.546694	0.546694	0.748327	MDC1/MRE11/NUP43	3
Adipocytokine signaling pathway - Homo sapiens (human):KEGG	Adipocytokine signaling pathway - Homo sapiens (human):KEGG	1/149	69/12994	0.549719	0.549719	0.748327	RXRB	1
Glycosphingolipid metabolism:EHMN	Glycosphingolipid metabolism:EHMN	1/149	69/12994	0.549719	0.549719	0.748327	NUP43	1
Loss of Nlp from mitotic centrosomes:Reactome	Loss of Nlp from mitotic centrosomes:Reactome	1/149	69/12994	0.549719	0.549719	0.748327	CEP57	1
Loss of proteins required for interphase microtubule organization from the centrosome:Reactome	Loss of proteins required for interphase microtubule organization from the centrosome:Reactome	1/149	69/12994	0.549719	0.549719	0.748327	CEP57	1
Cellular senescence - Homo sapiens (human):KEGG	Cellular senescence - Homo sapiens (human):KEGG	2/149	160/12994	0.550319	0.550319	0.748327	TSC1/MRE11	2
Insulin Signaling:Wikipathways	Insulin Signaling:Wikipathways	2/149	160/12994	0.550319	0.550319	0.748327	MAP3K2/TSC1	2
Infectious disease:Reactome	Infectious disease:Reactome	3/149	251/12994	0.552132	0.552132	0.749577	CDK9/NUP43/PABPN1	3
Glycolysis:Reactome	Glycolysis:Reactome	1/149	70/12994	0.55491	0.55491	0.74971	NUP43	1
KitReceptor:NetPath	KitReceptor:NetPath	1/149	70/12994	0.55491	0.55491	0.74971	RASA1	1
RIG-I-like receptor signaling pathway - Homo sapiens (human):KEGG	RIG-I-like receptor signaling pathway - Homo sapiens (human):KEGG	1/149	70/12994	0.55491	0.55491	0.74971	CYLD	1
Cellular responses to stress:Reactome	Cellular responses to stress:Reactome	4/149	344/12994	0.559206	0.559206	0.753005	TNRC6A/MRE11/NUP43/DEDD2	4
Bile secretion - Homo sapiens (human):KEGG	Bile secretion - Homo sapiens (human):KEGG	1/149	71/12994	0.560042	0.560042	0.753005	CYP7A1	1
Endoderm Differentiation:Wikipathways	Endoderm Differentiation:Wikipathways	1/149	71/12994	0.560042	0.560042	0.753005	NODAL	1
AURKA Activation by TPX2:Reactome	AURKA Activation by TPX2:Reactome	1/149	72/12994	0.565114	0.565114	0.758609	CEP57	1
PKMTs methylate histone lysines:Reactome	PKMTs methylate histone lysines:Reactome	1/149	73/12994	0.570129	0.570129	0.7629	SETDB1	1
Signaling by FGFR2:Reactome	Signaling by FGFR2:Reactome	1/149	73/12994	0.570129	0.570129	0.7629	TIAL1	1
EPH-Ephrin signaling:Reactome	EPH-Ephrin signaling:Reactome	1/149	74/12994	0.575086	0.575086	0.765868	RASA1	1
IL6:NetPath	IL6:NetPath	1/149	74/12994	0.575086	0.575086	0.765868	CDK9	1
Inositol phosphate metabolism - Homo sapiens (human):KEGG	Inositol phosphate metabolism - Homo sapiens (human):KEGG	1/149	74/12994	0.575086	0.575086	0.765868	MTMR3	1
E2F transcription factor network:PID	E2F transcription factor network:PID	1/149	75/12994	0.579986	0.579986	0.768734	CBX5	1
Synthesis of DNA:Reactome	Synthesis of DNA:Reactome	1/149	75/12994	0.579986	0.579986	0.768734	POLE	1
Transcription of the HIV genome:Reactome	Transcription of the HIV genome:Reactome	1/149	75/12994	0.579986	0.579986	0.768734	CDK9	1
Condensation of Prophase Chromosomes:Reactome	Condensation of Prophase Chromosomes:Reactome	1/149	76/12994	0.58483	0.58483	0.771498	PHF8	1
G1/S Transition:Reactome	G1/S Transition:Reactome	1/149	76/12994	0.58483	0.58483	0.771498	POLE	1
Viral Acute Myocarditis:Wikipathways	Viral Acute Myocarditis:Wikipathways	1/149	76/12994	0.58483	0.58483	0.771498	RASA1	1
Costimulation by the CD28 family:Reactome	Costimulation by the CD28 family:Reactome	1/149	77/12994	0.589619	0.589619	0.774164	RICTOR	1
Meiosis:Reactome	Meiosis:Reactome	1/149	77/12994	0.589619	0.589619	0.774164	REC8	1
Regulation of nuclear SMAD2/3 signaling:PID	Regulation of nuclear SMAD2/3 signaling:PID	1/149	77/12994	0.589619	0.589619	0.774164	SIN3B	1
Biosynthesis of the N-glycan precursor (dolichol lipid-linked oligosaccharide, LLO) and transfer to a nascent protein:Reactome	Biosynthesis of the N-glycan precursor (dolichol lipid-linked oligosaccharide, LLO) and transfer to a nascent protein:Reactome	1/149	78/12994	0.594353	0.594353	0.77432	ALG10B	1
ERCC6 (CSB) and EHMT2 (G9a) positively regulate rRNA expression:Reactome	ERCC6 (CSB) and EHMT2 (G9a) positively regulate rRNA expression:Reactome	1/149	78/12994	0.594353	0.594353	0.77432	GATAD2B	1
Glycine, serine, alanine and threonine metabolism:EHMN	Glycine, serine, alanine and threonine metabolism:EHMN	1/149	78/12994	0.594353	0.594353	0.77432	NUP43	1
insulin:INOH	insulin:INOH	1/149	78/12994	0.594353	0.594353	0.77432	TSC1	1
Methionine and cysteine metabolism:EHMN	Methionine and cysteine metabolism:EHMN	1/149	78/12994	0.594353	0.594353	0.77432	NUP43	1
Recruitment of NuMA to mitotic centrosomes:Reactome	Recruitment of NuMA to mitotic centrosomes:Reactome	1/149	79/12994	0.599033	0.599033	0.779207	CEP57	1
Centrosome maturation:Reactome	Centrosome maturation:Reactome	1/149	80/12994	0.603659	0.603659	0.780384	CEP57	1
DNA Replication:Reactome	DNA Replication:Reactome	1/149	80/12994	0.603659	0.603659	0.780384	POLE	1
Glucocorticoid receptor regulatory network:PID	Glucocorticoid receptor regulatory network:PID	1/149	80/12994	0.603659	0.603659	0.780384	POU2F1	1
Recruitment of mitotic centrosome proteins and complexes:Reactome	Recruitment of mitotic centrosome proteins and complexes:Reactome	1/149	80/12994	0.603659	0.603659	0.780384	CEP57	1
Signaling by Hedgehog:Reactome	Signaling by Hedgehog:Reactome	1/149	81/12994	0.608231	0.608231	0.785086	TTC21B	1
COPI-dependent Golgi-to-ER retrograde traffic:Reactome	COPI-dependent Golgi-to-ER retrograde traffic:Reactome	1/149	82/12994	0.612752	0.612752	0.788495	KIF27	1
Phenytoin (Antiarrhythmic) Action Pathway:SMPDB	Phenytoin (Antiarrhythmic) Action Pathway:SMPDB	1/149	82/12994	0.612752	0.612752	0.788495	ALG10B	1
Peroxisome - Homo sapiens (human):KEGG	Peroxisome - Homo sapiens (human):KEGG	1/149	83/12994	0.617221	0.617221	0.789403	PEX1	1
Selenium Micronutrient Network:Wikipathways	Selenium Micronutrient Network:Wikipathways	1/149	83/12994	0.617221	0.617221	0.789403	MTR	1
Signaling Pathways in Glioblastoma:Wikipathways	Signaling Pathways in Glioblastoma:Wikipathways	1/149	83/12994	0.617221	0.617221	0.789403	TSC1	1
Telomere Maintenance:Reactome	Telomere Maintenance:Reactome	1/149	83/12994	0.617221	0.617221	0.789403	POLE	1
PI Metabolism:Reactome	PI Metabolism:Reactome	1/149	84/12994	0.621638	0.621638	0.792636	MTMR3	1
Pyrimidine metabolism:Wikipathways	Pyrimidine metabolism:Wikipathways	1/149	84/12994	0.621638	0.621638	0.792636	POLE	1
TGF-beta signaling pathway - Homo sapiens (human):KEGG	TGF-beta signaling pathway - Homo sapiens (human):KEGG	1/149	85/12994	0.626005	0.626005	0.794054	NODAL	1
IL-7 signaling:INOH	IL-7 signaling:INOH	2/149	184/12994	0.626575	0.626575	0.794054	MAP3K2/CDK9	2
EPO signaling:INOH	EPO signaling:INOH	2/149	185/12994	0.629526	0.629526	0.794054	MAP3K2/CDK9	2
Fatty acid metabolism:Reactome	Fatty acid metabolism:Reactome	2/149	185/12994	0.629526	0.629526	0.794054	HSD17B3/ACAD11	2
Transcriptional misregulation in cancer - Homo sapiens (human):KEGG	Transcriptional misregulation in cancer - Homo sapiens (human):KEGG	2/149	185/12994	0.629526	0.629526	0.794054	RXRB/CDK9	2
ncRNAs involved in Wnt signaling in hepatocellular carcinoma:Wikipathways	ncRNAs involved in Wnt signaling in hepatocellular carcinoma:Wikipathways	1/149	86/12994	0.630322	0.630322	0.794054	WNT2B	1
Pathways in clear cell renal cell carcinoma:Wikipathways	Pathways in clear cell renal cell carcinoma:Wikipathways	1/149	86/12994	0.630322	0.630322	0.794054	TSC1	1
RNA Polymerase II Pre-transcription Events:Reactome	RNA Polymerase II Pre-transcription Events:Reactome	1/149	86/12994	0.630322	0.630322	0.794054	CDK9	1
Mitotic Prometaphase:Reactome	Mitotic Prometaphase:Reactome	2/149	186/12994	0.63246	0.63246	0.794455	CEP57/NUP43	2
CXCR4-mediated signaling events:PID	CXCR4-mediated signaling events:PID	1/149	87/12994	0.634589	0.634589	0.794455	RICTOR	1
Regulation of PLK1 Activity at G2/M Transition:Reactome	Regulation of PLK1 Activity at G2/M Transition:Reactome	1/149	87/12994	0.634589	0.634589	0.794455	CEP57	1
Signaling by FGFR:Reactome	Signaling by FGFR:Reactome	1/149	87/12994	0.634589	0.634589	0.794455	TIAL1	1
VEGF:INOH	VEGF:INOH	2/149	187/12994	0.635375	0.635375	0.794455	MAP3K2/CDK9	2
Cellular Senescence:Reactome	Cellular Senescence:Reactome	2/149	188/12994	0.638272	0.638272	0.796374	TNRC6A/MRE11	2
Gap junction - Homo sapiens (human):KEGG	Gap junction - Homo sapiens (human):KEGG	1/149	88/12994	0.638807	0.638807	0.796374	MAP3K2	1
Androgen receptor signaling pathway:Wikipathways	Androgen receptor signaling pathway:Wikipathways	1/149	89/12994	0.642977	0.642977	0.798015	PIAS2	1
Longevity regulating pathway - Homo sapiens (human):KEGG	Longevity regulating pathway - Homo sapiens (human):KEGG	1/149	89/12994	0.642977	0.642977	0.798015	TSC1	1
miRNA Regulation of DNA Damage Response:Wikipathways	miRNA Regulation of DNA Damage Response:Wikipathways	1/149	89/12994	0.642977	0.642977	0.798015	MRE11	1
Glucose metabolism:Reactome	Glucose metabolism:Reactome	1/149	90/12994	0.6471	0.6471	0.800762	NUP43	1
Protein digestion and absorption - Homo sapiens (human):KEGG	Protein digestion and absorption - Homo sapiens (human):KEGG	1/149	90/12994	0.6471	0.6471	0.800762	SLC3A1	1
mRNA surveillance pathway - Homo sapiens (human):KEGG	mRNA surveillance pathway - Homo sapiens (human):KEGG	1/149	91/12994	0.651174	0.651174	0.802255	PABPN1	1
RAB GEFs exchange GTP for GDP on RABs:Reactome	RAB GEFs exchange GTP for GDP on RABs:Reactome	1/149	91/12994	0.651174	0.651174	0.802255	RIC1	1
Sphingolipid metabolism:Reactome	Sphingolipid metabolism:Reactome	1/149	91/12994	0.651174	0.651174	0.802255	ORMDL1	1
RUNX1 regulates genes involved in megakaryocyte differentiation and platelet function:Reactome	RUNX1 regulates genes involved in megakaryocyte differentiation and platelet function:Reactome	1/149	92/12994	0.655203	0.655203	0.80503	SIN3B	1
HIV Infection:Reactome	HIV Infection:Reactome	2/149	195/12994	0.658053	0.658053	0.80503	CDK9/NUP43	2
B-WICH complex positively regulates rRNA expression:Reactome	B-WICH complex positively regulates rRNA expression:Reactome	1/149	93/12994	0.659184	0.659184	0.80503	SF3B1	1
GnRH signaling pathway - Homo sapiens (human):KEGG	GnRH signaling pathway - Homo sapiens (human):KEGG	1/149	93/12994	0.659184	0.659184	0.80503	MAP3K2	1
Phosphatidylinositol phosphate metabolism:EHMN	Phosphatidylinositol phosphate metabolism:EHMN	1/149	93/12994	0.659184	0.659184	0.80503	NUP43	1
Small cell lung cancer - Homo sapiens (human):KEGG	Small cell lung cancer - Homo sapiens (human):KEGG	1/149	93/12994	0.659184	0.659184	0.80503	RXRB	1
Transcriptional regulation by RUNX1:Reactome	Transcriptional regulation by RUNX1:Reactome	2/149	196/12994	0.660808	0.660808	0.805839	TNRC6A/SIN3B	2
HDACs deacetylate histones:Reactome	HDACs deacetylate histones:Reactome	1/149	94/12994	0.663121	0.663121	0.806316	GATAD2B	1
PI3K/AKT Signaling in Cancer:Reactome	PI3K/AKT Signaling in Cancer:Reactome	1/149	94/12994	0.663121	0.663121	0.806316	RICTOR	1
Class B/2 (Secretin family receptors):Reactome	Class B/2 (Secretin family receptors):Reactome	1/149	95/12994	0.667012	0.667012	0.808693	WNT2B	1
Aldosterone synthesis and secretion - Homo sapiens (human):KEGG	Aldosterone synthesis and secretion - Homo sapiens (human):KEGG	1/149	96/12994	0.670858	0.670858	0.808693	CACNA1I	1
Amplification of signal from unattached kinetochores via a MAD2 inhibitory signal:Reactome	Amplification of signal from unattached kinetochores via a MAD2 inhibitory signal:Reactome	1/149	96/12994	0.670858	0.670858	0.808693	NUP43	1
Amplification of signal from the kinetochores:Reactome	Amplification of signal from the kinetochores:Reactome	1/149	96/12994	0.670858	0.670858	0.808693	NUP43	1
Circadian entrainment - Homo sapiens (human):KEGG	Circadian entrainment - Homo sapiens (human):KEGG	1/149	96/12994	0.670858	0.670858	0.808693	CACNA1I	1
Pancreatic secretion - Homo sapiens (human):KEGG	Pancreatic secretion - Homo sapiens (human):KEGG	1/149	96/12994	0.670858	0.670858	0.808693	AMY2B	1
Anchoring of the basal body to the plasma membrane:Reactome	Anchoring of the basal body to the plasma membrane:Reactome	1/149	97/12994	0.674661	0.674661	0.809786	CEP57	1
Interleukin-4 and Interleukin-13 signaling:Wikipathways	Interleukin-4 and Interleukin-13 signaling:Wikipathways	1/149	97/12994	0.674661	0.674661	0.809786	POU2F1	1
LncRNA involvement in canonical Wnt signaling and colorectal cancer:Wikipathways	LncRNA involvement in canonical Wnt signaling and colorectal cancer:Wikipathways	1/149	97/12994	0.674661	0.674661	0.809786	WNT2B	1
Arachidonic acid metabolism:EHMN	Arachidonic acid metabolism:EHMN	1/149	99/12994	0.682135	0.682135	0.815258	NUP43	1
Cargo recognition for clathrin-mediated endocytosis:Reactome	Cargo recognition for clathrin-mediated endocytosis:Reactome	1/149	99/12994	0.682135	0.682135	0.815258	VAMP4	1
Choline metabolism in cancer - Homo sapiens (human):KEGG	Choline metabolism in cancer - Homo sapiens (human):KEGG	1/149	99/12994	0.682135	0.682135	0.815258	TSC1	1
Potassium Channels:Reactome	Potassium Channels:Reactome	1/149	100/12994	0.685808	0.685808	0.816238	KCNJ14	1
GPCRs, Other:Wikipathways	GPCRs, Other:Wikipathways	1/149	101/12994	0.689438	0.689438	0.816238	CELSR3	1
Melanogenesis - Homo sapiens (human):KEGG	Melanogenesis - Homo sapiens (human):KEGG	1/149	101/12994	0.689438	0.689438	0.816238	WNT2B	1
Ribosome biogenesis in eukaryotes - Homo sapiens (human):KEGG	Ribosome biogenesis in eukaryotes - Homo sapiens (human):KEGG	1/149	101/12994	0.689438	0.689438	0.816238	XRN1	1
Wnt Signaling Pathway and Pluripotency:Wikipathways	Wnt Signaling Pathway and Pluripotency:Wikipathways	1/149	101/12994	0.689438	0.689438	0.816238	WNT2B	1
MicroRNAs in cardiomyocyte hypertrophy:Wikipathways	MicroRNAs in cardiomyocyte hypertrophy:Wikipathways	1/149	102/12994	0.693027	0.693027	0.816238	CDK9	1
Stimuli-sensing channels:Reactome	Stimuli-sensing channels:Reactome	1/149	102/12994	0.693027	0.693027	0.816238	CLCN6	1
Electron Transport Chain (OXPHOS system in mitochondria):Wikipathways	Electron Transport Chain (OXPHOS system in mitochondria):Wikipathways	1/149	103/12994	0.696575	0.696575	0.816238	UCP3	1
Glucagon signaling pathway - Homo sapiens (human):KEGG	Glucagon signaling pathway - Homo sapiens (human):KEGG	1/149	103/12994	0.696575	0.696575	0.816238	CRTC2	1
Leukotriene metabolism:EHMN	Leukotriene metabolism:EHMN	1/149	103/12994	0.696575	0.696575	0.816238	NUP43	1
Liver steatosis AOP:Wikipathways	Liver steatosis AOP:Wikipathways	1/149	103/12994	0.696575	0.696575	0.816238	CYP7A1	1
Reproduction:Reactome	Reproduction:Reactome	1/149	103/12994	0.696575	0.696575	0.816238	REC8	1
S Phase:Reactome	S Phase:Reactome	1/149	103/12994	0.696575	0.696575	0.816238	POLE	1
Selenocysteine synthesis:Reactome	Selenocysteine synthesis:Reactome	1/149	103/12994	0.696575	0.696575	0.816238	SEPSECS	1
C-type lectin receptor signaling pathway - Homo sapiens (human):KEGG	C-type lectin receptor signaling pathway - Homo sapiens (human):KEGG	1/149	104/12994	0.700082	0.700082	0.816429	CYLD	1
Mitotic G1-G1/S phases:Reactome	Mitotic G1-G1/S phases:Reactome	1/149	104/12994	0.700082	0.700082	0.816429	POLE	1
Degradation of the extracellular matrix:Reactome	Degradation of the extracellular matrix:Reactome	1/149	105/12994	0.703549	0.703549	0.816429	OPTC	1
EGF-Core:Signalink	EGF-Core:Signalink	1/149	105/12994	0.703549	0.703549	0.816429	MAP3K2	1
Metabolism of nucleotides:Reactome	Metabolism of nucleotides:Reactome	1/149	105/12994	0.703549	0.703549	0.816429	ENTPD4	1
Transport of inorganic cations/anions and amino acids/oligopeptides:Reactome	Transport of inorganic cations/anions and amino acids/oligopeptides:Reactome	1/149	105/12994	0.703549	0.703549	0.816429	SLC3A1	1
Urea cycle and metabolism of arginine, proline, glutamate, aspartate and asparagine:EHMN	Urea cycle and metabolism of arginine, proline, glutamate, aspartate and asparagine:EHMN	1/149	105/12994	0.703549	0.703549	0.816429	NUP43	1
Parathyroid hormone synthesis, secretion and action - Homo sapiens (human):KEGG	Parathyroid hormone synthesis, secretion and action - Homo sapiens (human):KEGG	1/149	106/12994	0.706976	0.706976	0.818142	RXRB	1
Senescence and Autophagy in Cancer:Wikipathways	Senescence and Autophagy in Cancer:Wikipathways	1/149	106/12994	0.706976	0.706976	0.818142	ATG14	1
Phase I - Functionalization of compounds:Reactome	Phase I - Functionalization of compounds:Reactome	1/149	107/12994	0.710364	0.710364	0.819801	CYP7A1	1
Th17 cell differentiation - Homo sapiens (human):KEGG	Th17 cell differentiation - Homo sapiens (human):KEGG	1/149	107/12994	0.710364	0.710364	0.819801	RXRB	1
Phospholipid metabolism:Reactome	Phospholipid metabolism:Reactome	2/149	216/12994	0.71225	0.71225	0.820848	MTMR3/TMEM86B	2
Thermogenesis:Wikipathways	Thermogenesis:Wikipathways	1/149	108/12994	0.713713	0.713713	0.821406	TSC1	1
Resolution of Sister Chromatid Cohesion:Reactome	Resolution of Sister Chromatid Cohesion:Reactome	1/149	109/12994	0.717023	0.717023	0.824085	NUP43	1
DNA Damage Response (only ATM dependent):Wikipathways	DNA Damage Response (only ATM dependent):Wikipathways	1/149	110/12994	0.720295	0.720295	0.826714	WNT2B	1
Chromosome Maintenance:Reactome	Chromosome Maintenance:Reactome	1/149	111/12994	0.72353	0.72353	0.827032	POLE	1
Metabolism of water-soluble vitamins and cofactors:Reactome	Metabolism of water-soluble vitamins and cofactors:Reactome	1/149	111/12994	0.72353	0.72353	0.827032	MTR	1
RNA Polymerase I Promoter Clearance:Reactome	RNA Polymerase I Promoter Clearance:Reactome	1/149	111/12994	0.72353	0.72353	0.827032	GATAD2B	1
Cholinergic synapse - Homo sapiens (human):KEGG	Cholinergic synapse - Homo sapiens (human):KEGG	1/149	112/12994	0.726728	0.726728	0.82843	KCNJ14	1
Phase II - Conjugation of compounds:Reactome	Phase II - Conjugation of compounds:Reactome	1/149	112/12994	0.726728	0.726728	0.82843	MTR	1
Mitotic Spindle Checkpoint:Reactome	Mitotic Spindle Checkpoint:Reactome	1/149	113/12994	0.729888	0.729888	0.829778	NUP43	1
RNA Polymerase I Transcription:Reactome	RNA Polymerase I Transcription:Reactome	1/149	113/12994	0.729888	0.729888	0.829778	GATAD2B	1
Wnt Signaling:Wikipathways	Wnt Signaling:Wikipathways	1/149	114/12994	0.733013	0.733013	0.832203	WNT2B	1
Biological oxidations:Reactome	Biological oxidations:Reactome	2/149	226/12994	0.735446	0.735446	0.833454	MTR/CYP7A1	2
TGF-beta super family signaling pathway canonical:INOH	TGF-beta super family signaling pathway canonical:INOH	1/149	115/12994	0.736102	0.736102	0.833454	NODAL	1
ESC Pluripotency Pathways:Wikipathways	ESC Pluripotency Pathways:Wikipathways	1/149	116/12994	0.739155	0.739155	0.833536	WNT2B	1
Golgi-to-ER retrograde transport:Reactome	Golgi-to-ER retrograde transport:Reactome	1/149	116/12994	0.739155	0.739155	0.833536	KIF27	1
O-linked glycosylation:Reactome	O-linked glycosylation:Reactome	1/149	116/12994	0.739155	0.739155	0.833536	POFUT2	1
Thermogenesis - Homo sapiens (human):KEGG	Thermogenesis - Homo sapiens (human):KEGG	2/149	229/12994	0.742091	0.742091	0.835723	TSC1/COX19	2
Signaling by NOTCH:Reactome	Signaling by NOTCH:Reactome	1/149	119/12994	0.748105	0.748105	0.839118	TNRC6A	1
Wnt Canonical:INOH	Wnt Canonical:INOH	1/149	119/12994	0.748105	0.748105	0.839118	WNT2B	1
Wnt Mammals:INOH	Wnt Mammals:INOH	1/149	119/12994	0.748105	0.748105	0.839118	WNT2B	1
Human papillomavirus infection - Homo sapiens (human):KEGG	Human papillomavirus infection - Homo sapiens (human):KEGG	3/149	339/12994	0.750438	0.750438	0.84061	TSC1/WNT2B/UBR4	3
TNFalpha:NetPath	TNFalpha:NetPath	2/149	234/12994	0.752849	0.752849	0.842187	MAP3K2/CDK9	2
Lysosome - Homo sapiens (human):KEGG	Lysosome - Homo sapiens (human):KEGG	1/149	123/12994	0.759566	0.759566	0.846316	ENTPD4	1
Respiratory electron transport, ATP synthesis by chemiosmotic coupling, and heat production by uncoupling proteins.:Reactome	Respiratory electron transport, ATP synthesis by chemiosmotic coupling, and heat production by uncoupling proteins.:Reactome	1/149	123/12994	0.759566	0.759566	0.846316	UCP3	1
RHO GTPases Activate Formins:Reactome	RHO GTPases Activate Formins:Reactome	1/149	123/12994	0.759566	0.759566	0.846316	NUP43	1
Oocyte meiosis - Homo sapiens (human):KEGG	Oocyte meiosis - Homo sapiens (human):KEGG	1/149	125/12994	0.765101	0.765101	0.850225	REC8	1
Oxidative Stress Induced Senescence:Reactome	Oxidative Stress Induced Senescence:Reactome	1/149	125/12994	0.765101	0.765101	0.850225	TNRC6A	1
Osteoclast differentiation - Homo sapiens (human):KEGG	Osteoclast differentiation - Homo sapiens (human):KEGG	1/149	127/12994	0.770509	0.770509	0.853972	CYLD	1
PDGFR-beta signaling pathway:PID	PDGFR-beta signaling pathway:PID	1/149	127/12994	0.770509	0.770509	0.853972	RASA1	1
SLC-mediated transmembrane transport:Reactome	SLC-mediated transmembrane transport:Reactome	2/149	244/12994	0.773218	0.773218	0.854187	SLC35A3/SLC3A1	2
TCR:NetPath	TCR:NetPath	2/149	244/12994	0.773218	0.773218	0.854187	PRPF4B/RASA1	2
BCR:NetPath	BCR:NetPath	1/149	129/12994	0.775793	0.775793	0.854187	RASA1	1
Selenoamino acid metabolism:Reactome	Selenoamino acid metabolism:Reactome	1/149	129/12994	0.775793	0.775793	0.854187	SEPSECS	1
Separation of Sister Chromatids:Reactome	Separation of Sister Chromatids:Reactome	1/149	129/12994	0.775793	0.775793	0.854187	NUP43	1
Cardiac conduction:Reactome	Cardiac conduction:Reactome	1/149	131/12994	0.780957	0.780957	0.858746	KCNJ14	1
TGF-beta Signaling Pathway:Wikipathways	TGF-beta Signaling Pathway:Wikipathways	1/149	132/12994	0.783494	0.783494	0.860408	PIAS2	1
Glycerophospholipid biosynthesis:Reactome	Glycerophospholipid biosynthesis:Reactome	1/149	133/12994	0.786002	0.786002	0.862034	TMEM86B	1
G2/M Transition:Reactome	G2/M Transition:Reactome	1/149	137/12994	0.795749	0.795749	0.869315	CEP57	1
Insulin signaling pathway - Homo sapiens (human):KEGG	Insulin signaling pathway - Homo sapiens (human):KEGG	1/149	137/12994	0.795749	0.795749	0.869315	TSC1	1
Ubiquitin mediated proteolysis - Homo sapiens (human):KEGG	Ubiquitin mediated proteolysis - Homo sapiens (human):KEGG	1/149	137/12994	0.795749	0.795749	0.869315	PIAS2	1
Clathrin-mediated endocytosis:Reactome	Clathrin-mediated endocytosis:Reactome	1/149	138/12994	0.798116	0.798116	0.869636	VAMP4	1
Death Receptor Signalling:Reactome	Death Receptor Signalling:Reactome	1/149	138/12994	0.798116	0.798116	0.869636	CYLD	1
Mitotic G2-G2/M phases:Reactome	Mitotic G2-G2/M phases:Reactome	1/149	139/12994	0.800456	0.800456	0.871054	CEP57	1
GPCR signaling-G alpha i:INOH	GPCR signaling-G alpha i:INOH	2/149	262/12994	0.806231	0.806231	0.875068	NODAL/WNT2B	2
GPCR signaling-pertussis toxin:INOH	GPCR signaling-pertussis toxin:INOH	2/149	262/12994	0.806231	0.806231	0.875068	NODAL/WNT2B	2
Direct p53 effectors:PID	Direct p53 effectors:PID	1/149	142/12994	0.807315	0.807315	0.875113	TP53INP1	1
Regulation of toll-like receptor signaling pathway:Wikipathways	Regulation of toll-like receptor signaling pathway:Wikipathways	1/149	143/12994	0.809549	0.809549	0.876402	CYLD	1
Brain-Derived Neurotrophic Factor (BDNF) signaling pathway:Wikipathways	Brain-Derived Neurotrophic Factor (BDNF) signaling pathway:Wikipathways	1/149	144/12994	0.811757	0.811757	0.87766	MAP3K2	1
Phospholipase D signaling pathway - Homo sapiens (human):KEGG	Phospholipase D signaling pathway - Homo sapiens (human):KEGG	1/149	145/12994	0.81394	0.81394	0.878888	TSC1	1
Breast cancer - Homo sapiens (human):KEGG	Breast cancer - Homo sapiens (human):KEGG	1/149	147/12994	0.81823	0.81823	0.882385	WNT2B	1
GPCR signaling-cholera toxin:INOH	GPCR signaling-cholera toxin:INOH	2/149	270/12994	0.819491	0.819491	0.88239	NODAL/WNT2B	2
Wnt signaling pathway - Homo sapiens (human):KEGG	Wnt signaling pathway - Homo sapiens (human):KEGG	1/149	148/12994	0.820339	0.820339	0.88239	WNT2B	1
GPCR signaling-G alpha s Epac and ERK:INOH	GPCR signaling-G alpha s Epac and ERK:INOH	2/149	272/12994	0.822677	0.822677	0.883773	NODAL/WNT2B	2
GPCR signaling-G alpha q:INOH	GPCR signaling-G alpha q:INOH	2/149	274/12994	0.825814	0.825814	0.886007	NODAL/WNT2B	2
Oxytocin signaling pathway - Homo sapiens (human):KEGG	Oxytocin signaling pathway - Homo sapiens (human):KEGG	1/149	152/12994	0.828531	0.828531	0.88705	KCNJ14	1
Signaling by WNT:Reactome	Signaling by WNT:Reactome	2/149	276/12994	0.828901	0.828901	0.88705	TNKS/WNT2B	2
Hippo signaling pathway - Homo sapiens (human):KEGG	Hippo signaling pathway - Homo sapiens (human):KEGG	1/149	153/12994	0.830521	0.830521	0.887652	WNT2B	1
Sudden Infant Death Syndrome (SIDS) Susceptibility Pathways:Wikipathways	Sudden Infant Death Syndrome (SIDS) Susceptibility Pathways:Wikipathways	1/149	159/12994	0.841985	0.841985	0.89784	MBD1	1
GPCR signaling-G alpha s PKA and ERK:INOH	GPCR signaling-G alpha s PKA and ERK:INOH	2/149	285/12994	0.842194	0.842194	0.89784	NODAL/WNT2B	2
Epithelial to mesenchymal transition in colorectal cancer:Wikipathways	Epithelial to mesenchymal transition in colorectal cancer:Wikipathways	1/149	160/12994	0.843819	0.843819	0.898432	WNT2B	1
JAK-STAT signaling pathway - Homo sapiens (human):KEGG	JAK-STAT signaling pathway - Homo sapiens (human):KEGG	1/149	162/12994	0.847425	0.847425	0.899987	PIAS2	1
Necroptosis - Homo sapiens (human):KEGG	Necroptosis - Homo sapiens (human):KEGG	1/149	162/12994	0.847425	0.847425	0.899987	CYLD	1
Protein processing in endoplasmic reticulum - Homo sapiens (human):KEGG	Protein processing in endoplasmic reticulum - Homo sapiens (human):KEGG	1/149	165/12994	0.852679	0.852679	0.904422	SEC31B	1
Hepatocellular carcinoma - Homo sapiens (human):KEGG	Hepatocellular carcinoma - Homo sapiens (human):KEGG	1/149	168/12994	0.857753	0.857753	0.908655	WNT2B	1
Tight junction - Homo sapiens (human):KEGG	Tight junction - Homo sapiens (human):KEGG	1/149	170/12994	0.861039	0.861039	0.910312	TJAP1	1
Influenza A - Homo sapiens (human):KEGG	Influenza A - Homo sapiens (human):KEGG	1/149	171/12994	0.862653	0.862653	0.910312	PABPN1	1
RNA transport - Homo sapiens (human):KEGG	RNA transport - Homo sapiens (human):KEGG	1/149	171/12994	0.862653	0.862653	0.910312	NUP43	1
Focal Adhesion-PI3K-Akt-mTOR-signaling pathway:Wikipathways	Focal Adhesion-PI3K-Akt-mTOR-signaling pathway:Wikipathways	2/149	302/12994	0.864791	0.864791	0.910312	TSC1/CRTC2	2
TGF_beta_Receptor:NetPath	TGF_beta_Receptor:NetPath	1/149	173/12994	0.865827	0.865827	0.910312	TRIM33	1
The citric acid (TCA) cycle and respiratory electron transport:Reactome	The citric acid (TCA) cycle and respiratory electron transport:Reactome	1/149	173/12994	0.865827	0.865827	0.910312	UCP3	1
Signaling by Receptor Tyrosine Kinases:Reactome	Signaling by Receptor Tyrosine Kinases:Reactome	3/149	423/12994	0.867971	0.867971	0.911288	RICTOR/TIAL1/RASA1	3
Axon guidance - Homo sapiens (human):KEGG	Axon guidance - Homo sapiens (human):KEGG	1/149	175/12994	0.868927	0.868927	0.911288	RASA1	1
JAK STAT pathway and regulation:INOH	JAK STAT pathway and regulation:INOH	2/149	309/12994	0.873209	0.873209	0.913238	MAP3K2/CDK9	2
Metabolism of vitamins and cofactors:Reactome	Metabolism of vitamins and cofactors:Reactome	1/149	178/12994	0.873445	0.873445	0.913238	MTR	1
Ion channel transport:Reactome	Ion channel transport:Reactome	1/149	179/12994	0.874917	0.874917	0.913238	CLCN6	1
Signaling by Rho GTPases:Reactome	Signaling by Rho GTPases:Reactome	3/149	430/12994	0.875141	0.875141	0.913238	NUP43/ARHGAP27/ARHGAP32	3
Ras Signaling:Wikipathways	Ras Signaling:Wikipathways	1/149	184/12994	0.882022	0.882022	0.91756	RASA1	1
Vitamin D Receptor Pathway:Wikipathways	Vitamin D Receptor Pathway:Wikipathways	1/149	184/12994	0.882022	0.882022	0.91756	CYP7A1	1
Calcium signaling pathway - Homo sapiens (human):KEGG	Calcium signaling pathway - Homo sapiens (human):KEGG	1/149	185/12994	0.883395	0.883395	0.91756	CACNA1I	1
Kaposi sarcoma-associated herpesvirus infection - Homo sapiens (human):KEGG	Kaposi sarcoma-associated herpesvirus infection - Homo sapiens (human):KEGG	1/149	186/12994	0.884751	0.884751	0.91756	ATG14	1
Metapathway biotransformation Phase I and II:Wikipathways	Metapathway biotransformation Phase I and II:Wikipathways	1/149	186/12994	0.884751	0.884751	0.91756	CYP7A1	1
TCF dependent signaling in response to WNT:Reactome	TCF dependent signaling in response to WNT:Reactome	1/149	188/12994	0.887417	0.887417	0.919189	TNKS	1
Muscle contraction:Reactome	Muscle contraction:Reactome	1/149	195/12994	0.896275	0.896275	0.927219	KCNJ14	1
RAF/MAP kinase cascade:Reactome	RAF/MAP kinase cascade:Reactome	1/149	196/12994	0.897482	0.897482	0.927294	RASA1	1
miR-targeted genes in epithelium - TarBase:Wikipathways	miR-targeted genes in epithelium - TarBase:Wikipathways	2/149	333/12994	0.898558	0.898558	0.927294	TP53INP1/GRPEL2	2
Epstein-Barr virus infection - Homo sapiens (human):KEGG	Epstein-Barr virus infection - Homo sapiens (human):KEGG	1/149	200/12994	0.902174	0.902174	0.927659	CIR1	1
Proteoglycans in cancer - Homo sapiens (human):KEGG	Proteoglycans in cancer - Homo sapiens (human):KEGG	1/149	201/12994	0.903313	0.903313	0.927659	WNT2B	1
Viral carcinogenesis - Homo sapiens (human):KEGG	Viral carcinogenesis - Homo sapiens (human):KEGG	1/149	201/12994	0.903313	0.903313	0.927659	UBR4	1
Metabolism of amino acids and derivatives:Reactome	Metabolism of amino acids and derivatives:Reactome	2/149	339/12994	0.904118	0.904118	0.927659	MTR/SEPSECS	2
MAPK1/MAPK3 signaling:Reactome	MAPK1/MAPK3 signaling:Reactome	1/149	202/12994	0.90444	0.90444	0.927659	RASA1	1
Ciliary landscape:Wikipathways	Ciliary landscape:Wikipathways	1/149	213/12994	0.915999	0.915999	0.937235	EXOC1	1
PI3K-Akt signaling pathway - Homo sapiens (human):KEGG	PI3K-Akt signaling pathway - Homo sapiens (human):KEGG	2/149	353/12994	0.916011	0.916011	0.937235	TSC1/CRTC2	2
Axon guidance:Reactome	Axon guidance:Reactome	2/149	357/12994	0.919147	0.919147	0.939299	RASA1/CACNA1I	2
Human T-cell leukemia virus 1 infection - Homo sapiens (human):KEGG	Human T-cell leukemia virus 1 infection - Homo sapiens (human):KEGG	1/149	219/12994	0.921707	0.921707	0.940769	CRTC2	1
Human cytomegalovirus infection - Homo sapiens (human):KEGG	Human cytomegalovirus infection - Homo sapiens (human):KEGG	1/149	225/12994	0.92703	0.92703	0.945052	TSC1	1
Ras signaling pathway - Homo sapiens (human):KEGG	Ras signaling pathway - Homo sapiens (human):KEGG	1/149	232/12994	0.932787	0.932787	0.949767	RASA1	1
MAPK family signaling cascades:Reactome	MAPK family signaling cascades:Reactome	1/149	236/12994	0.935872	0.935872	0.950601	RASA1	1
VEGFA-VEGFR2 Signaling Pathway:Wikipathways	VEGFA-VEGFR2 Signaling Pathway:Wikipathways	1/149	236/12994	0.935872	0.935872	0.950601	RICTOR	1
miR-targeted genes in muscle cell - TarBase:Wikipathways	miR-targeted genes in muscle cell - TarBase:Wikipathways	2/149	400/12994	0.946607	0.946607	0.960342	TP53INP1/GRPEL2	2
Metabolism of carbohydrates:Reactome	Metabolism of carbohydrates:Reactome	1/149	263/12994	0.953317	0.953317	0.965982	NUP43	1
Asparagine N-linked glycosylation:Reactome	Asparagine N-linked glycosylation:Reactome	1/149	286/12994	0.964399	0.964399	0.976033	ALG10B	1
Cytokine-cytokine receptor interaction - Homo sapiens (human):KEGG	Cytokine-cytokine receptor interaction - Homo sapiens (human):KEGG	1/149	294/12994	0.967606	0.967606	0.976806	NODAL	1
Extracellular matrix organization:Reactome	Extracellular matrix organization:Reactome	1/149	294/12994	0.967606	0.967606	0.976806	OPTC	1
MicroRNAs in cancer - Homo sapiens (human):KEGG	MicroRNAs in cancer - Homo sapiens (human):KEGG	1/149	299/12994	0.969462	0.969462	0.976806	DICER1	1
RHO GTPase Effectors:Reactome	RHO GTPase Effectors:Reactome	1/149	300/12994	0.96982	0.96982	0.976806	NUP43	1
Nuclear Receptors Meta-Pathway:Wikipathways	Nuclear Receptors Meta-Pathway:Wikipathways	1/149	316/12994	0.975019	0.975019	0.980864	CYP7A1	1
miR-targeted genes in lymphocytes - TarBase:Wikipathways	miR-targeted genes in lymphocytes - TarBase:Wikipathways	2/149	489/12994	0.978028	0.978028	0.982713	TP53INP1/GRPEL2	2
PI3K-Akt Signaling Pathway:Wikipathways	PI3K-Akt Signaling Pathway:Wikipathways	1/149	339/12994	0.980971	0.980971	0.984491	TSC1	1
Neuronal System:Reactome	Neuronal System:Reactome	1/149	367/12994	0.986346	0.986346	0.988703	KCNJ14	1
GPCR ligand binding:Reactome	GPCR ligand binding:Reactome	1/149	465/12994	0.995753	0.995753	0.996657	WNT2B	1
Neutrophil degranulation:Reactome	Neutrophil degranulation:Reactome	1/149	485/12994	0.996657	0.996657	0.996657	UBR4	1

### Sheet: Adipose_S_darkgreen
ID	Description	GeneRatio	BgRatio	pvalue	p.adjust	qvalue	geneID	Count
Rap1 signaling pathway - Homo sapiens (human):KEGG	Rap1 signaling pathway - Homo sapiens (human):KEGG	13/157	206/12994	1.25331e-06	1.25331e-06	0.00110819	TEK/RAPGEF2/KDR/ARAP3/CTNND1/PLCB1/DOCK4/MAGI1/ADCY4/PDGFB/EFNA1/AFDN/RAPGEF4	13
Platelet activation, signaling and aggregation:Reactome	Platelet activation, signaling and aggregation:Reactome	14/157	260/12994	3.17332e-06	3.17332e-06	0.00140294	PRKCH/PECAM1/VWF/GNG11/TRPC6/A2M/PLCG2/DGKH/DGKE/PHACTR2/PDGFB/RAPGEF4/SELP/GNGT2	14
EGFR1:NetPath	EGFR1:NetPath	17/157	455/12994	3.56249e-05	3.56249e-05	0.0105	NEDD4/RPS6KA3/CTNND1/CREB1/ASAP1/DOCK4/EFNB2/ARHGAP42/PKP4/BAIAP2L1/MAGI1/PLCG2/ARHGEF7/LSR/USP31/EPHB4/DYRK3	17
Rho GTPase cycle:Reactome	Rho GTPase cycle:Reactome	9/157	140/12994	4.96157e-05	4.96157e-05	0.0109677	ARHGAP31/RASGRF2/ARAP3/ARHGEF15/ARHGAP42/A2M/CHN1/ARHGAP29/ARHGEF7	9
Phospholipase D signaling pathway - Homo sapiens (human):KEGG	Phospholipase D signaling pathway - Homo sapiens (human):KEGG	9/157	145/12994	6.52448e-05	6.52448e-05	0.011538	PLCB1/ADCY4/PLCG2/DGKH/AVPR2/DGKE/PDGFB/AVPR1A/RAPGEF4	9
VEGFA-VEGFR2 Signaling Pathway:Wikipathways	VEGFA-VEGFR2 Signaling Pathway:Wikipathways	11/157	236/12994	0.000137039	0.000137039	0.0194051	MMRN2/CDH5/ERG/ETS1/MEF2C/KL/KDR/CTNND1/CREB1/ARHGEF15/AFDN	11
FGF:INOH	FGF:INOH	6/157	67/12994	0.000153624	0.000153624	0.0194051	ERG/ETS1/FLI1/ELK4/ELK3/PLCG2	6
PI3K-Akt Signaling Pathway:Wikipathways	PI3K-Akt Signaling Pathway:Wikipathways	13/157	339/12994	0.000238782	0.000238782	0.0231138	TEK/KDR/CREB1/VWF/GNG11/ITGA6/PKN3/IL3RA/FGF12/ITGA1/PDGFB/EFNA1/GNGT2	13
MAPK signaling pathway - Homo sapiens (human):KEGG	MAPK signaling pathway - Homo sapiens (human):KEGG	12/157	295/12994	0.000243416	0.000243416	0.0231138	TEK/MEF2C/MECOM/RAPGEF2/KDR/RASGRF2/RPS6KA3/ELK4/PDGFB/EFNA1/NLK/MAP3K11	12
G alpha (q) signalling events:Reactome	G alpha (q) signalling events:Reactome	10/157	213/12994	0.000261406	0.000261406	0.0231138	PRKCH/RPS6KA3/CREB1/GNG11/PLCB1/TRPC6/DGKH/DGKE/AVPR1A/GNGT2	10
Effects of PIP2 hydrolysis:Reactome	Effects of PIP2 hydrolysis:Reactome	4/157	27/12994	0.000289848	0.000289848	0.0232988	PRKCH/TRPC6/DGKH/DGKE	4
PI3K-Akt signaling pathway - Homo sapiens (human):KEGG	PI3K-Akt signaling pathway - Homo sapiens (human):KEGG	13/157	353/12994	0.000352799	0.000352799	0.0259957	TEK/KDR/CREB1/VWF/GNG11/ITGA6/PKN3/IL3RA/MAGI1/ITGA1/PDGFB/EFNA1/GNGT2	13
Leukocyte transendothelial migration - Homo sapiens (human):KEGG	Leukocyte transendothelial migration - Homo sapiens (human):KEGG	7/157	112/12994	0.000412379	0.000412379	0.0274317	CDH5/PECAM1/ESAM/CTNND1/PLCG2/AFDN/RAPGEF4	7
Ca2+ pathway:Reactome	Ca2+ pathway:Reactome	5/157	53/12994	0.000434335	0.000434335	0.0274317	GNG11/PLCB1/FZD6/NLK/GNGT2	5
Neurotransmitter receptors and postsynaptic signal transmission:Reactome	Neurotransmitter receptors and postsynaptic signal transmission:Reactome	8/157	152/12994	0.000512366	0.000512366	0.0284334	RASGRF2/RPS6KA3/CREB1/GNG11/PLCB1/TSPAN7/ADCY4/GNGT2	8
Ras signaling pathway - Homo sapiens (human):KEGG	Ras signaling pathway - Homo sapiens (human):KEGG	10/157	232/12994	0.000514508	0.000514508	0.0284334	TEK/ETS1/KDR/RASGRF2/GNG11/PLCG2/PDGFB/EFNA1/AFDN/GNGT2	10
Myometrial Relaxation and Contraction Pathways:Wikipathways	Myometrial Relaxation and Contraction Pathways:Wikipathways	8/157	155/12994	0.00058329	0.00058329	0.0303383	PRKCH/GABPA/CREB1/GNG11/ADCY4/PLCG2/RGS5/IGFBP2	8
Signaling by NOTCH2:Reactome	Signaling by NOTCH2:Reactome	4/157	33/12994	0.000638817	0.000638817	0.0312869	CREB1/JAG2/ADAM10/NEURL1B	4
Constitutive Signaling by NOTCH1 HD Domain Mutants:Reactome	Constitutive Signaling by NOTCH1 HD Domain Mutants:Reactome	3/157	15/12994	0.000707679	0.000707679	0.0312869	JAG2/ADAM10/NEURL1B	3
Signaling by NOTCH1 HD Domain Mutants in Cancer:Reactome	Signaling by NOTCH1 HD Domain Mutants in Cancer:Reactome	3/157	15/12994	0.000707679	0.000707679	0.0312869	JAG2/ADAM10/NEURL1B	3
ID signaling pathway:Wikipathways	ID signaling pathway:Wikipathways	3/157	16/12994	0.000863297	0.000863297	0.0363493	ELK4/RB1/ELK3	3
Regulation of RAC1 activity:PID	Regulation of RAC1 activity:PID	4/157	38/12994	0.00109964	0.00109964	0.0423619	RASGRF2/PREX2/CHN1/ARHGEF7	4
Focal Adhesion-PI3K-Akt-mTOR-signaling pathway:Wikipathways	Focal Adhesion-PI3K-Akt-mTOR-signaling pathway:Wikipathways	11/157	302/12994	0.00110191	0.00110191	0.0423619	TEK/KDR/CREB1/VWF/GNG11/ITGA6/IL3RA/FGF12/PDGFB/EFNA1/GNGT2	11
Integrin cell surface interactions:Reactome	Integrin cell surface interactions:Reactome	5/157	67/12994	0.00127656	0.00127656	0.0470169	PECAM1/KDR/ICAM2/ITGA6/ITGA1	5
Vasopressin regulates renal water homeostasis via Aquaporins:Reactome	Vasopressin regulates renal water homeostasis via Aquaporins:Reactome	4/157	40/12994	0.00133622	0.00133622	0.0470169	GNG11/ADCY4/AVPR2/GNGT2	4
Ephrin signaling:Reactome	Ephrin signaling:Reactome	3/157	19/12994	0.00145462	0.00145462	0.0470169	EFNB2/ARHGEF7/EPHB4	3
Transmission across Chemical Synapses:Reactome	Transmission across Chemical Synapses:Reactome	9/157	223/12994	0.00154874	0.00154874	0.0470169	RASGRF2/RPS6KA3/CREB1/GNG11/PLCB1/TSPAN7/ADCY4/PPFIA3/GNGT2	9
Neuronal System:Reactome	Neuronal System:Reactome	12/157	367/12994	0.00166305	0.00166305	0.0470169	RASGRF2/RPS6KA3/GJC1/CREB1/GNG11/PLCB1/TSPAN7/KCNJ8/ADCY4/ABCC9/PPFIA3/GNGT2	12
Angiogenesis:Wikipathways	Angiogenesis:Wikipathways	3/157	20/12994	0.00169624	0.00169624	0.0470169	TEK/KDR/PDGFB	3
G beta:gamma signalling through PLC beta:Reactome	G beta:gamma signalling through PLC beta:Reactome	3/157	20/12994	0.00169624	0.00169624	0.0470169	GNG11/PLCB1/GNGT2	3
S1P1 pathway:PID	S1P1 pathway:PID	3/157	20/12994	0.00169624	0.00169624	0.0470169	KDR/S1PR1/PDGFB	3
EGF-Core:Signalink	EGF-Core:Signalink	6/157	105/12994	0.00170156	0.00170156	0.0470169	ETS1/MEF2C/ELK4/CREB1/ELK3/MAP3K11	6
Ras Signaling:Wikipathways	Ras Signaling:Wikipathways	8/157	184/12994	0.00176654	0.00176654	0.0473332	TEK/ETS1/KDR/RASGRF2/GNG11/PLCG2/AFDN/GNGT2	8
Signaling by NOTCH3:Reactome	Signaling by NOTCH3:Reactome	4/157	44/12994	0.00191203	0.00191203	0.0488825	JAG2/ADAM10/NEURL1B/HEY1	4
Presynaptic function of Kainate receptors:Reactome	Presynaptic function of Kainate receptors:Reactome	3/157	21/12994	0.00196151	0.00196151	0.0488825	GNG11/PLCB1/GNGT2	3
EPH-Ephrin signaling:Reactome	EPH-Ephrin signaling:Reactome	5/157	74/12994	0.00199021	0.00199021	0.0488825	EFNB2/EFNA1/ARHGEF7/EPHB4/ARHGEF28	5
NOTCH2 Activation and Transmission of Signal to the Nucleus:Reactome	NOTCH2 Activation and Transmission of Signal to the Nucleus:Reactome	3/157	22/12994	0.00225123	0.00225123	0.0516946	JAG2/ADAM10/NEURL1B	3
Proton Pump Inhibitor Pathway, Pharmacodynamics:PharmGKB	Proton Pump Inhibitor Pathway, Pharmacodynamics:PharmGKB	4/157	46/12994	0.00225593	0.00225593	0.0516946	PRKCH/PLCB1/ADCY4/PLCG2	4
MAPK family signaling cascades:Reactome	MAPK family signaling cascades:Reactome	9/157	236/12994	0.0022801	0.0022801	0.0516946	TEK/KL/RAPGEF2/RASGRF2/VWF/IL3RA/SEPT7/PDGFB/MAP3K11	9
Arf6 trafficking events:PID	Arf6 trafficking events:PID	4/157	47/12994	0.00244289	0.00244289	0.0526837	CTNND1/ITGA6/AVPR2/ITGA1	4
G alpha (z) signalling events:Reactome	G alpha (z) signalling events:Reactome	4/157	47/12994	0.00244289	0.00244289	0.0526837	PRKCH/GNG11/ADCY4/GNGT2	4
RAF/MAP kinase cascade:Reactome	RAF/MAP kinase cascade:Reactome	8/157	196/12994	0.00261934	0.00261934	0.0551441	TEK/KL/RAPGEF2/RASGRF2/VWF/IL3RA/PDGFB/MAP3K11	8
Aquaporin-mediated transport:Reactome	Aquaporin-mediated transport:Reactome	4/157	49/12994	0.00284826	0.00284826	0.0560695	GNG11/ADCY4/AVPR2/GNGT2	4
Intracellular signaling by second messengers:Reactome	Intracellular signaling by second messengers:Reactome	9/157	245/12994	0.00293089	0.00293089	0.0560695	NEDD4/MECOM/KL/CREB1/RNF2/PREX2/ADCY4/PML/PDGFB	9
Opioid Signalling:Reactome	Opioid Signalling:Reactome	5/157	81/12994	0.00295916	0.00295916	0.0560695	CREB1/GNG11/PLCB1/ADCY4/GNGT2	5
MAPK Signaling Pathway:Wikipathways	MAPK Signaling Pathway:Wikipathways	9/157	246/12994	0.00301144	0.00301144	0.0560695	MEF2C/RAPGEF2/RASGRF2/RPS6KA3/ELK4/FGF12/PDGFB/NLK/MAP3K11	9
Extracellular matrix organization:Reactome	Extracellular matrix organization:Reactome	10/157	294/12994	0.00303645	0.00303645	0.0560695	PECAM1/KDR/ICAM2/ITGA6/ADAM10/A2M/COL25A1/ITGA1/PDGFB/TLL1	10
MAPK1/MAPK3 signaling:Reactome	MAPK1/MAPK3 signaling:Reactome	8/157	202/12994	0.00315193	0.00315193	0.0560695	TEK/KL/RAPGEF2/RASGRF2/VWF/IL3RA/PDGFB/MAP3K11	8
Diseases of signal transduction:Reactome	Diseases of signal transduction:Reactome	9/157	248/12994	0.00317778	0.00317778	0.0560695	KL/CREB1/VWF/JAG2/ADAM10/NEURL1B/HEY1/PDGFB/MAP3K11	9
NOTCH3 Activation and Transmission of Signal to the Nucleus:Reactome	NOTCH3 Activation and Transmission of Signal to the Nucleus:Reactome	3/157	25/12994	0.00327431	0.00327431	0.0560695	JAG2/ADAM10/NEURL1B	3
Nuclear Events (kinase and transcription factor activation):Reactome	Nuclear Events (kinase and transcription factor activation):Reactome	3/157	25/12994	0.00327431	0.00327431	0.0560695	MEF2C/RPS6KA3/CREB1	3
G-protein beta:gamma signalling:Reactome	G-protein beta:gamma signalling:Reactome	4/157	51/12994	0.00329742	0.00329742	0.0560695	GNG11/PLCB1/IL3RA/GNGT2	4
ID:NetPath	ID:NetPath	3/157	26/12994	0.00366889	0.00366889	0.0583474	ELK4/RB1/ELK3	3
Cell-Cell communication:Reactome	Cell-Cell communication:Reactome	6/157	123/12994	0.00376411	0.00376411	0.0583474	CD2AP/CDH5/CTNND1/ITGA6/AFDN/SKAP2	6
G alpha (12/13) signalling events:Reactome	G alpha (12/13) signalling events:Reactome	5/157	87/12994	0.00402834	0.00402834	0.0583474	RASGRF2/ARHGEF15/GNG11/ARHGEF7/GNGT2	5
Constitutive Signaling by NOTCH1 HD+PEST Domain Mutants:Reactome	Constitutive Signaling by NOTCH1 HD+PEST Domain Mutants:Reactome	4/157	54/12994	0.00405804	0.00405804	0.0583474	JAG2/ADAM10/NEURL1B/HEY1	4
Constitutive Signaling by NOTCH1 PEST Domain Mutants:Reactome	Constitutive Signaling by NOTCH1 PEST Domain Mutants:Reactome	4/157	54/12994	0.00405804	0.00405804	0.0583474	JAG2/ADAM10/NEURL1B/HEY1	4
Signaling by NOTCH1 HD+PEST Domain Mutants in Cancer:Reactome	Signaling by NOTCH1 HD+PEST Domain Mutants in Cancer:Reactome	4/157	54/12994	0.00405804	0.00405804	0.0583474	JAG2/ADAM10/NEURL1B/HEY1	4
Signaling by NOTCH1 in Cancer:Reactome	Signaling by NOTCH1 in Cancer:Reactome	4/157	54/12994	0.00405804	0.00405804	0.0583474	JAG2/ADAM10/NEURL1B/HEY1	4
Signaling by NOTCH1 PEST Domain Mutants in Cancer:Reactome	Signaling by NOTCH1 PEST Domain Mutants in Cancer:Reactome	4/157	54/12994	0.00405804	0.00405804	0.0583474	JAG2/ADAM10/NEURL1B/HEY1	4
Canonical and Non-canonical Notch signaling:Wikipathways	Canonical and Non-canonical Notch signaling:Wikipathways	3/157	27/12994	0.00409127	0.00409127	0.0583474	JAG2/ADAM10/HEY1	3
CREB phosphorylation through the activation of Ras:Reactome	CREB phosphorylation through the activation of Ras:Reactome	3/157	27/12994	0.00409127	0.00409127	0.0583474	RASGRF2/RPS6KA3/CREB1	3
Platelet homeostasis:Reactome	Platelet homeostasis:Reactome	5/157	89/12994	0.00443916	0.00443916	0.0617208	PECAM1/GNG11/TRPC6/PDE9A/GNGT2	5
PIP3 activates AKT signaling:Reactome	PIP3 activates AKT signaling:Reactome	8/157	214/12994	0.00446741	0.00446741	0.0617208	NEDD4/MECOM/KL/CREB1/RNF2/PREX2/PML/PDGFB	8
GPCR GroupI metabotropic glutamate receptor:INOH	GPCR GroupI metabotropic glutamate receptor:INOH	3/157	28/12994	0.00454202	0.00454202	0.0617862	PRKCH/PLCB1/GNGT2	3
Platelet degranulation:Reactome	Platelet degranulation:Reactome	6/157	129/12994	0.0047506	0.0047506	0.0636444	PECAM1/VWF/A2M/PHACTR2/PDGFB/SELP	6
Beta-catenin independent WNT signaling:Reactome	Beta-catenin independent WNT signaling:Reactome	5/157	92/12994	0.00511015	0.00511015	0.0654848	GNG11/PLCB1/FZD6/NLK/GNGT2	5
G Protein Signaling Pathways:Wikipathways	G Protein Signaling Pathways:Wikipathways	5/157	92/12994	0.00511015	0.00511015	0.0654848	PRKCH/GNG11/ADCY4/AKAP11/GNGT2	5
Human Complement System:Wikipathways	Human Complement System:Wikipathways	5/157	92/12994	0.00511015	0.00511015	0.0654848	CFI/ICAM2/CD93/A2M/SELP	5
Signaling by Receptor Tyrosine Kinases:Reactome	Signaling by Receptor Tyrosine Kinases:Reactome	12/157	423/12994	0.00525856	0.00525856	0.0660503	CDH5/NEDD4/MEF2C/KL/KDR/RPS6KA3/CTNND1/CREB1/RIT1/ADAM10/PDGFB/ARHGEF7	12
Activation of kainate receptors upon glutamate binding:Reactome	Activation of kainate receptors upon glutamate binding:Reactome	3/157	30/12994	0.00553075	0.00553075	0.0660503	GNG11/PLCB1/GNGT2	3
SHP2 signaling:PID	SHP2 signaling:PID	4/157	59/12994	0.00557495	0.00557495	0.0660503	TEK/KDR/PDGFB/AFDN	4
Integration of energy metabolism:Reactome	Integration of energy metabolism:Reactome	5/157	94/12994	0.00559556	0.00559556	0.0660503	GNG11/PLCB1/ADCY4/RAPGEF4/GNGT2	5
Response to elevated platelet cytosolic Ca2+:Reactome	Response to elevated platelet cytosolic Ca2+:Reactome	6/157	134/12994	0.00570826	0.00570826	0.0660503	PECAM1/VWF/A2M/PHACTR2/PDGFB/SELP	6
Activated NOTCH1 Transmits Signal to the Nucleus:Reactome	Activated NOTCH1 Transmits Signal to the Nucleus:Reactome	3/157	31/12994	0.00606971	0.00606971	0.0660503	JAG2/ADAM10/NEURL1B	3
Adherens junctions interactions:Reactome	Adherens junctions interactions:Reactome	3/157	31/12994	0.00606971	0.00606971	0.0660503	CDH5/CTNND1/AFDN	3
Inwardly rectifying K+ channels:Reactome	Inwardly rectifying K+ channels:Reactome	3/157	31/12994	0.00606971	0.00606971	0.0660503	KCNJ8/ABCC9/GNGT2	3
MAPK targets/ Nuclear events mediated by MAP kinases:Reactome	MAPK targets/ Nuclear events mediated by MAP kinases:Reactome	3/157	31/12994	0.00606971	0.00606971	0.0660503	MEF2C/RPS6KA3/CREB1	3
Nongenotropic Androgen signaling:PID	Nongenotropic Androgen signaling:PID	3/157	31/12994	0.00606971	0.00606971	0.0660503	CREB1/PLCB1/PLCG2	3
Circadian entrainment - Homo sapiens (human):KEGG	Circadian entrainment - Homo sapiens (human):KEGG	5/157	96/12994	0.00611266	0.00611266	0.0660503	CREB1/GNG11/PLCB1/ADCY4/GNGT2	5
PTEN Regulation:Reactome	PTEN Regulation:Reactome	5/157	96/12994	0.00611266	0.00611266	0.0660503	NEDD4/MECOM/RNF2/PREX2/PML	5
regulation of transcriptional activity by pml:BioCarta	regulation of transcriptional activity by pml:BioCarta	2/157	10/12994	0.00612538	0.00612538	0.0660503	RB1/PML	2
Signaling events mediated by focal adhesion kinase:PID	Signaling events mediated by focal adhesion kinase:PID	4/157	62/12994	0.00664564	0.00664564	0.0707969	ETS1/ASAP1/ARHGEF7/ARHGEF28	4
Fluid shear stress and atherosclerosis - Homo sapiens (human):KEGG	Fluid shear stress and atherosclerosis - Homo sapiens (human):KEGG	6/157	139/12994	0.0068	0.0068	0.071579	CDH5/PECAM1/MEF2C/KDR/MGST2/PDGFB	6
Transcriptional misregulation in cancer - Homo sapiens (human):KEGG	Transcriptional misregulation in cancer - Homo sapiens (human):KEGG	7/157	185/12994	0.00720434	0.00720434	0.0744279	ERG/MEF2C/FLI1/ELK4/TSPAN7/PML/MLLT3	7
Trk receptor signaling mediated by the MAPK pathway:PID	Trk receptor signaling mediated by the MAPK pathway:PID	3/157	33/12994	0.007239	0.007239	0.0744279	MEF2C/CREB1/RIT1	3
Endothelins:PID	Endothelins:PID	4/157	64/12994	0.00743027	0.00743027	0.0755164	PRKCH/PLCB1/TRPC6/ADCY4	4
Cell adhesion molecules (CAMs) - Homo sapiens (human):KEGG	Cell adhesion molecules (CAMs) - Homo sapiens (human):KEGG	6/157	143/12994	0.00777675	0.00777675	0.0781396	CDH5/PECAM1/ESAM/ICAM2/ITGA6/SELP	6
Glucagon-like Peptide-1 (GLP1) regulates insulin secretion:Reactome	Glucagon-like Peptide-1 (GLP1) regulates insulin secretion:Reactome	3/157	35/12994	0.00853276	0.00853276	0.0820082	GNG11/RAPGEF4/GNGT2	3
HIF-2-alpha transcription factor network:PID	HIF-2-alpha transcription factor network:PID	3/157	35/12994	0.00853276	0.00853276	0.0820082	ETS1/KDR/EFNA1	3
Post NMDA receptor activation events:Reactome	Post NMDA receptor activation events:Reactome	3/157	35/12994	0.00853276	0.00853276	0.0820082	RASGRF2/RPS6KA3/CREB1	3
Signaling mediated by p38-alpha and p38-beta:PID	Signaling mediated by p38-alpha and p38-beta:PID	3/157	35/12994	0.00853276	0.00853276	0.0820082	MEF2C/ELK4/CREB1	3
Signaling by NOTCH4:Reactome	Signaling by NOTCH4:Reactome	2/157	12/12994	0.00884269	0.00884269	0.0840731	JAG2/ADAM10	2
Non-genomic actions of 1,25 dihydroxyvitamin D3:Wikipathways	Non-genomic actions of 1,25 dihydroxyvitamin D3:Wikipathways	4/157	68/12994	0.0091775	0.0091775	0.0849872	PRKCH/ETS1/PLCB1/PLCG2	4
Parathyroid hormone synthesis, secretion and action - Homo sapiens (human):KEGG	Parathyroid hormone synthesis, secretion and action - Homo sapiens (human):KEGG	5/157	106/12994	0.0092099	0.0092099	0.0849872	MEF2C/KL/CREB1/PLCB1/ADCY4	5
GPCR Adenosine A2A receptor:INOH	GPCR Adenosine A2A receptor:INOH	3/157	36/12994	0.00922718	0.00922718	0.0849872	CREB1/ADCY4/GNGT2	3
Calcium Regulation in the Cardiac Cell:Wikipathways	Calcium Regulation in the Cardiac Cell:Wikipathways	6/157	149/12994	0.00942611	0.00942611	0.0859244	PRKCH/GJC1/GNG11/ADCY4/RGS5/GJA4	6
TCR:NetPath	TCR:NetPath	8/157	244/12994	0.00959766	0.00959766	0.0865954	CD2AP/PECAM1/CREB1/SH2D3C/PKP4/PLCG2/SKAP2/ARHGEF7	8
Regulation of insulin secretion:Reactome	Regulation of insulin secretion:Reactome	4/157	70/12994	0.0101434	0.0101434	0.0905951	GNG11/PLCB1/RAPGEF4/GNGT2	4
Platelet Adhesion to exposed collagen:Reactome	Platelet Adhesion to exposed collagen:Reactome	2/157	13/12994	0.0103681	0.0103681	0.0907684	VWF/ITGA1	2
Receptor-ligand binding initiates the second proteolytic cleavage of Notch receptor:Reactome	Receptor-ligand binding initiates the second proteolytic cleavage of Notch receptor:Reactome	2/157	13/12994	0.0103681	0.0103681	0.0907684	JAG2/ADAM10	2
Intracellular Signalling Through Adenosine Receptor A2a and Adenosine:SMPDB	Intracellular Signalling Through Adenosine Receptor A2a and Adenosine:SMPDB	3/157	38/12994	0.0107126	0.0107126	0.0910791	RAPGEF2/CREB1/ARHGEF7	3
Intracellular Signalling Through Adenosine Receptor A2b and Adenosine:SMPDB	Intracellular Signalling Through Adenosine Receptor A2b and Adenosine:SMPDB	3/157	38/12994	0.0107126	0.0107126	0.0910791	RAPGEF2/CREB1/ARHGEF7	3
Signaling events mediated by TCPTP:PID	Signaling events mediated by TCPTP:PID	3/157	38/12994	0.0107126	0.0107126	0.0910791	KDR/ITGA1/PDGFB	3
Activation of NMDA receptor and postsynaptic events:Reactome	Activation of NMDA receptor and postsynaptic events:Reactome	3/157	39/12994	0.0115042	0.0115042	0.0960401	RASGRF2/RPS6KA3/CREB1	3
Cholinergic synapse - Homo sapiens (human):KEGG	Cholinergic synapse - Homo sapiens (human):KEGG	5/157	112/12994	0.0115134	0.0115134	0.0960401	CREB1/GNG11/PLCB1/ADCY4/GNGT2	5
Signaling by NOTCH1:Reactome	Signaling by NOTCH1:Reactome	4/157	73/12994	0.011712	0.011712	0.0967842	JAG2/ADAM10/NEURL1B/HEY1	4
Signaling by NTRK1 (TRKA):Reactome	Signaling by NTRK1 (TRKA):Reactome	4/157	76/12994	0.0134287	0.0134287	0.109942	MEF2C/RPS6KA3/CREB1/RIT1	4
GPR40 Pathway:Wikipathways	GPR40 Pathway:Wikipathways	2/157	15/12994	0.0137384	0.0137384	0.110182	PLCB1/PLCG2	2
repression of pain sensation by the transcriptional regulator dream:BioCarta	repression of pain sensation by the transcriptional regulator dream:BioCarta	2/157	15/12994	0.0137384	0.0137384	0.110182	RPS6KA3/CREB1	2
EGF-EGFR Signaling Pathway:Wikipathways	EGF-EGFR Signaling Pathway:Wikipathways	6/157	162/12994	0.0138318	0.0138318	0.110182	NEDD4/MEF2C/RPS6KA3/ELK4/CREB1/ASAP1	6
Stabilization and expansion of the E-cadherin adherens junction:PID	Stabilization and expansion of the E-cadherin adherens junction:PID	3/157	42/12994	0.0140769	0.0140769	0.111133	CTNND1/EFNA1/AFDN	3
cGMP-PKG signaling pathway - Homo sapiens (human):KEGG	cGMP-PKG signaling pathway - Homo sapiens (human):KEGG	6/157	163/12994	0.0142213	0.0142213	0.11128	MEF2C/CREB1/PLCB1/TRPC6/KCNJ8/ADCY4	6
Signaling by NOTCH:Reactome	Signaling by NOTCH:Reactome	5/157	119/12994	0.0146633	0.0146633	0.113732	CREB1/JAG2/ADAM10/NEURL1B/HEY1	5
Cooperation of PDCL (PhLP1) and TRiC/CCT in G-protein beta folding:Reactome	Cooperation of PDCL (PhLP1) and TRiC/CCT in G-protein beta folding:Reactome	3/157	43/12994	0.0150011	0.0150011	0.11534	GNG11/PDCL/GNGT2	3
human cytomegalovirus and map kinase pathways:BioCarta	human cytomegalovirus and map kinase pathways:BioCarta	2/157	16/12994	0.0155777	0.0155777	0.117726	CREB1/RB1	2
LPA4-mediated signaling events:PID	LPA4-mediated signaling events:PID	2/157	16/12994	0.0155777	0.0155777	0.117726	CREB1/ADCY4	2
Beta3 integrin cell surface interactions:PID	Beta3 integrin cell surface interactions:PID	3/157	44/12994	0.0159588	0.0159588	0.118579	PECAM1/KDR/PDGFB	3
PLC beta mediated events:Reactome	PLC beta mediated events:Reactome	3/157	44/12994	0.0159588	0.0159588	0.118579	CREB1/PLCB1/ADCY4	3
G-protein mediated events:Reactome	G-protein mediated events:Reactome	3/157	45/12994	0.0169502	0.0169502	0.124896	CREB1/PLCB1/ADCY4	3
Tight junction - Homo sapiens (human):KEGG	Tight junction - Homo sapiens (human):KEGG	6/157	170/12994	0.0171648	0.0171648	0.125432	NEDD4/RAPGEF2/RDX/MAGI1/MPDZ/AFDN	6
NOTCH1 regulation of human endothelial cell calcification:Wikipathways	NOTCH1 regulation of human endothelial cell calcification:Wikipathways	2/157	17/12994	0.0175162	0.0175162	0.126951	JAG2/ITGA1	2
Regulation of RhoA activity:PID	Regulation of RhoA activity:PID	3/157	46/12994	0.0179754	0.0179754	0.12922	ARAP3/ARHGEF15/ARHGEF28	3
PDGFR-beta signaling pathway:PID	PDGFR-beta signaling pathway:PID	5/157	127/12994	0.018917	0.018917	0.134644	S1PR1/RPS6KA3/DOCK4/PDGFB/AFDN	5
Energy Metabolism:Wikipathways	Energy Metabolism:Wikipathways	3/157	47/12994	0.0190344	0.0190344	0.134644	GABPA/MEF2C/CREB1	3
Insulin secretion - Homo sapiens (human):KEGG	Insulin secretion - Homo sapiens (human):KEGG	4/157	85/12994	0.0195088	0.0195088	0.136121	CREB1/PLCB1/ADCY4/RAPGEF4	4
PKA-mediated phosphorylation of CREB:Reactome	PKA-mediated phosphorylation of CREB:Reactome	2/157	18/12994	0.0195512	0.0195512	0.136121	CREB1/ADCY4	2
G beta:gamma signalling through PI3Kgamma:Reactome	G beta:gamma signalling through PI3Kgamma:Reactome	3/157	48/12994	0.0201274	0.0201274	0.13796	GNG11/IL3RA/GNGT2	3
Notch-mediated HES/HEY network:PID	Notch-mediated HES/HEY network:PID	3/157	48/12994	0.0201274	0.0201274	0.13796	KDR/RB1/HEY1	3
Ebola Virus Pathway on Host:Wikipathways	Ebola Virus Pathway on Host:Wikipathways	5/157	130/12994	0.0207013	0.0207013	0.139727	NEDD4/BST2/ICAM2/ITGA6/ITGA1	5
Relaxin signaling pathway - Homo sapiens (human):KEGG	Relaxin signaling pathway - Homo sapiens (human):KEGG	5/157	130/12994	0.0207013	0.0207013	0.139727	CREB1/GNG11/PLCB1/ADCY4/GNGT2	5
Platelet Aggregation Inhibitor Pathway, Pharmacodynamics:PharmGKB	Platelet Aggregation Inhibitor Pathway, Pharmacodynamics:PharmGKB	3/157	49/12994	0.0212543	0.0212543	0.140955	VWF/PLCB1/PLCG2	3
Gastrin-CREB signalling pathway via PKC and MAPK:Reactome	Gastrin-CREB signalling pathway via PKC and MAPK:Reactome	2/157	19/12994	0.0216802	0.0216802	0.140955	RPS6KA3/CREB1	2
Mitochondrial Gene Expression:Wikipathways	Mitochondrial Gene Expression:Wikipathways	2/157	19/12994	0.0216802	0.0216802	0.140955	GABPA/CREB1	2
Prostacyclin signalling through prostacyclin receptor:Reactome	Prostacyclin signalling through prostacyclin receptor:Reactome	2/157	19/12994	0.0216802	0.0216802	0.140955	GNG11/GNGT2	2
Serotonin Receptor 4-6-7 and NR3C Signaling:Wikipathways	Serotonin Receptor 4-6-7 and NR3C Signaling:Wikipathways	2/157	19/12994	0.0216802	0.0216802	0.140955	ELK4/CREB1	2
Cell junction organization:Reactome	Cell junction organization:Reactome	4/157	88/12994	0.0218576	0.0218576	0.141071	CDH5/CTNND1/ITGA6/AFDN	4
Signaling by NTRKs:Reactome	Signaling by NTRKs:Reactome	4/157	89/12994	0.0226772	0.0226772	0.1453	MEF2C/RPS6KA3/CREB1/RIT1	4
Wnt Signaling Pathway:Wikipathways	Wnt Signaling Pathway:Wikipathways	3/157	51/12994	0.02361	0.02361	0.146395	TCF4/TEK/NLK	3
D-<i>myo</i>-inositol-5-phosphate metabolism:HumanCyc	D-<i>myo</i>-inositol-5-phosphate metabolism:HumanCyc	2/157	20/12994	0.0239006	0.0239006	0.146395	PLCB1/PLCG2	2
Phosphodiesterases in neuronal function:Wikipathways	Phosphodiesterases in neuronal function:Wikipathways	3/157	52/12994	0.0248388	0.0248388	0.146395	CREB1/ADCY4/PDE9A	3
Apelin signaling pathway - Homo sapiens (human):KEGG	Apelin signaling pathway - Homo sapiens (human):KEGG	5/157	137/12994	0.0252832	0.0252832	0.146395	MEF2C/GNG11/PLCB1/ADCY4/GNGT2	5
Kaposi sarcoma-associated herpesvirus infection - Homo sapiens (human):KEGG	Kaposi sarcoma-associated herpesvirus infection - Homo sapiens (human):KEGG	6/157	186/12994	0.0254115	0.0254115	0.146395	CREB1/RB1/GNG11/PLCG2/PDGFB/GNGT2	6
VEGF:INOH	VEGF:INOH	6/157	187/12994	0.0260012	0.0260012	0.146395	PRKCH/KDR/RPS6KA3/PLCG2/NLK/MAP3K11	6
Interferon alpha-beta signaling:Wikipathways	Interferon alpha-beta signaling:Wikipathways	2/157	21/12994	0.02621	0.02621	0.146395	BST2/IFI27	2
Neovascularisation processes:Wikipathways	Neovascularisation processes:Wikipathways	2/157	21/12994	0.02621	0.02621	0.146395	KDR/EPHB4	2
ADP signalling through P2Y purinoceptor 12:Reactome	ADP signalling through P2Y purinoceptor 12:Reactome	2/157	22/12994	0.0286059	0.0286059	0.146395	GNG11/GNGT2	2
ERK/MAPK targets:Reactome	ERK/MAPK targets:Reactome	2/157	22/12994	0.0286059	0.0286059	0.146395	MEF2C/RPS6KA3	2
Intrinsic Pathway of Fibrin Clot Formation:Reactome	Intrinsic Pathway of Fibrin Clot Formation:Reactome	2/157	22/12994	0.0286059	0.0286059	0.146395	VWF/A2M	2
Ectoderm Differentiation:Wikipathways	Ectoderm Differentiation:Wikipathways	5/157	142/12994	0.0289256	0.0289256	0.146395	LDB2/RIT1/CCDC88C/NLK/PODXL	5
Axon guidance:Reactome	Axon guidance:Reactome	9/157	357/12994	0.0293538	0.0293538	0.146395	RPS6KA3/CREB1/RDX/EFNB2/ITGA1/EFNA1/ARHGEF7/EPHB4/ARHGEF28	9
Prostate cancer - Homo sapiens (human):KEGG	Prostate cancer - Homo sapiens (human):KEGG	4/157	97/12994	0.0299087	0.0299087	0.146395	ERG/CREB1/RB1/PDGFB	4
B Cell Receptor Signaling Pathway:Wikipathways	B Cell Receptor Signaling Pathway:Wikipathways	4/157	98/12994	0.0308979	0.0308979	0.146395	ETS1/MEF2C/CREB1/PLCG2	4
Adrenaline,noradrenaline inhibits insulin secretion:Reactome	Adrenaline,noradrenaline inhibits insulin secretion:Reactome	2/157	23/12994	0.0310859	0.0310859	0.146395	GNG11/GNGT2	2
GPCRs, Class B Secretin-like:Wikipathways	GPCRs, Class B Secretin-like:Wikipathways	2/157	23/12994	0.0310859	0.0310859	0.146395	ADGRL4/ADGRL2	2
Laminin interactions:Reactome	Laminin interactions:Reactome	2/157	23/12994	0.0310859	0.0310859	0.146395	ITGA6/ITGA1	2
Thromboxane signalling through TP receptor:Reactome	Thromboxane signalling through TP receptor:Reactome	2/157	23/12994	0.0310859	0.0310859	0.146395	GNG11/GNGT2	2
mapkinase signaling pathway:BioCarta	mapkinase signaling pathway:BioCarta	3/157	57/12994	0.0314911	0.0314911	0.146395	MEF2C/CREB1/MAP3K11	3
Inflammatory mediator regulation of TRP channels - Homo sapiens (human):KEGG	Inflammatory mediator regulation of TRP channels - Homo sapiens (human):KEGG	4/157	99/12994	0.0319062	0.0319062	0.146395	PRKCH/PLCB1/ADCY4/PLCG2	4
Phosphatidylinositol signaling system - Homo sapiens (human):KEGG	Phosphatidylinositol signaling system - Homo sapiens (human):KEGG	4/157	99/12994	0.0319062	0.0319062	0.146395	PLCB1/PLCG2/DGKH/DGKE	4
ADP signalling through P2Y purinoceptor 1:Reactome	ADP signalling through P2Y purinoceptor 1:Reactome	2/157	24/12994	0.0336476	0.0336476	0.146395	GNG11/GNGT2	2
Ephrin B reverse signaling:PID	Ephrin B reverse signaling:PID	2/157	24/12994	0.0336476	0.0336476	0.146395	EFNB2/EPHB4	2
Miscellaneous transport and binding events:Reactome	Miscellaneous transport and binding events:Reactome	2/157	24/12994	0.0336476	0.0336476	0.146395	LRRC8C/TUSC3	2
Plexin-D1 Signaling:PID	Plexin-D1 Signaling:PID	2/157	24/12994	0.0336476	0.0336476	0.146395	ITGA6/ITGA1	2
RUNX2 regulates osteoblast differentiation:Reactome	RUNX2 regulates osteoblast differentiation:Reactome	2/157	24/12994	0.0336476	0.0336476	0.146395	RB1/HEY1	2
GPCRs, Other:Wikipathways	GPCRs, Other:Wikipathways	4/157	101/12994	0.0339804	0.0339804	0.146395	ADGRF5/S1PR1/ADGRG1/ADGRL2	4
Melanogenesis - Homo sapiens (human):KEGG	Melanogenesis - Homo sapiens (human):KEGG	4/157	101/12994	0.0339804	0.0339804	0.146395	CREB1/PLCB1/FZD6/ADCY4	4
Wnt Signaling Pathway and Pluripotency:Wikipathways	Wnt Signaling Pathway and Pluripotency:Wikipathways	4/157	101/12994	0.0339804	0.0339804	0.146395	PRKCH/CTNND1/FZD6/NLK	4
Complement and Coagulation Cascades:Wikipathways	Complement and Coagulation Cascades:Wikipathways	3/157	59/12994	0.0343878	0.0343878	0.146395	CFI/VWF/A2M	3
NRAGE signals death through JNK:Reactome	NRAGE signals death through JNK:Reactome	3/157	59/12994	0.0343878	0.0343878	0.146395	RASGRF2/ARHGEF15/ARHGEF7	3
Signaling by Rho GTPases:Reactome	Signaling by Rho GTPases:Reactome	10/157	430/12994	0.0358799	0.0358799	0.146395	ARHGAP31/RASGRF2/ARAP3/ARHGEF15/ARHGAP42/PKN3/A2M/CHN1/ARHGAP29/ARHGEF7	10
Dengue-2 Interactions with Complement and Coagulation Cascades:Wikipathways	Dengue-2 Interactions with Complement and Coagulation Cascades:Wikipathways	3/157	60/12994	0.0358862	0.0358862	0.146395	CFI/VWF/A2M	3
Regulation of Actin Cytoskeleton:Wikipathways	Regulation of Actin Cytoskeleton:Wikipathways	5/157	151/12994	0.0362843	0.0362843	0.146395	RDX/FGF12/ITGA1/PDGFB/ARHGEF7	5
Regulation of PTEN stability and activity:Reactome	Regulation of PTEN stability and activity:Reactome	2/157	25/12994	0.0362888	0.0362888	0.146395	NEDD4/PREX2	2
Signal Transduction of S1P Receptor:Wikipathways	Signal Transduction of S1P Receptor:Wikipathways	2/157	25/12994	0.0362888	0.0362888	0.146395	S1PR1/PLCB1	2
TRP channels:Reactome	TRP channels:Reactome	2/157	25/12994	0.0362888	0.0362888	0.146395	TRPC6/TRPM6	2
update your name in edit mode:PharmGKB	update your name in edit mode:PharmGKB	2/157	25/12994	0.0362888	0.0362888	0.146395	ETS1/KDR	2
VEGFR3 signaling in lymphatic endothelium:PID	VEGFR3 signaling in lymphatic endothelium:PID	2/157	25/12994	0.0362888	0.0362888	0.146395	CREB1/ITGA1	2
Vemurafenib Pathway, Pharmacodynamics:PharmGKB	Vemurafenib Pathway, Pharmacodynamics:PharmGKB	2/157	25/12994	0.0362888	0.0362888	0.146395	ETS1/KDR	2
Acebutolol Action Pathway:SMPDB	Acebutolol Action Pathway:SMPDB	3/157	61/12994	0.0374178	0.0374178	0.146395	PLCB1/KCNJ8/ABCC9	3
Alprenolol Action Pathway:SMPDB	Alprenolol Action Pathway:SMPDB	3/157	61/12994	0.0374178	0.0374178	0.146395	PLCB1/KCNJ8/ABCC9	3
Amiodarone Action Pathway:SMPDB	Amiodarone Action Pathway:SMPDB	3/157	61/12994	0.0374178	0.0374178	0.146395	PLCB1/KCNJ8/ABCC9	3
Amlodipine Action Pathway:SMPDB	Amlodipine Action Pathway:SMPDB	3/157	61/12994	0.0374178	0.0374178	0.146395	PLCB1/KCNJ8/ABCC9	3
Angiogenesis overview:Wikipathways	Angiogenesis overview:Wikipathways	3/157	61/12994	0.0374178	0.0374178	0.146395	TEK/KDR/ROBO4	3
Arbutamine Action Pathway:SMPDB	Arbutamine Action Pathway:SMPDB	3/157	61/12994	0.0374178	0.0374178	0.146395	PLCB1/KCNJ8/ABCC9	3
Atenolol Action Pathway:SMPDB	Atenolol Action Pathway:SMPDB	3/157	61/12994	0.0374178	0.0374178	0.146395	PLCB1/KCNJ8/ABCC9	3
Betaxolol Action Pathway:SMPDB	Betaxolol Action Pathway:SMPDB	3/157	61/12994	0.0374178	0.0374178	0.146395	PLCB1/KCNJ8/ABCC9	3
Bevantolol Action Pathway:SMPDB	Bevantolol Action Pathway:SMPDB	3/157	61/12994	0.0374178	0.0374178	0.146395	PLCB1/KCNJ8/ABCC9	3
Bisoprolol Action Pathway:SMPDB	Bisoprolol Action Pathway:SMPDB	3/157	61/12994	0.0374178	0.0374178	0.146395	PLCB1/KCNJ8/ABCC9	3
Bopindolol Action Pathway:SMPDB	Bopindolol Action Pathway:SMPDB	3/157	61/12994	0.0374178	0.0374178	0.146395	PLCB1/KCNJ8/ABCC9	3
Bupranolol Action Pathway:SMPDB	Bupranolol Action Pathway:SMPDB	3/157	61/12994	0.0374178	0.0374178	0.146395	PLCB1/KCNJ8/ABCC9	3
Carteolol Action Pathway:SMPDB	Carteolol Action Pathway:SMPDB	3/157	61/12994	0.0374178	0.0374178	0.146395	PLCB1/KCNJ8/ABCC9	3
Diltiazem Action Pathway:SMPDB	Diltiazem Action Pathway:SMPDB	3/157	61/12994	0.0374178	0.0374178	0.146395	PLCB1/KCNJ8/ABCC9	3
Disopyramide Action Pathway:SMPDB	Disopyramide Action Pathway:SMPDB	3/157	61/12994	0.0374178	0.0374178	0.146395	PLCB1/KCNJ8/ABCC9	3
Dobutamine Action Pathway:SMPDB	Dobutamine Action Pathway:SMPDB	3/157	61/12994	0.0374178	0.0374178	0.146395	PLCB1/KCNJ8/ABCC9	3
Epinephrine Action Pathway:SMPDB	Epinephrine Action Pathway:SMPDB	3/157	61/12994	0.0374178	0.0374178	0.146395	PLCB1/KCNJ8/ABCC9	3
Esmolol Action Pathway:SMPDB	Esmolol Action Pathway:SMPDB	3/157	61/12994	0.0374178	0.0374178	0.146395	PLCB1/KCNJ8/ABCC9	3
Felodipine Action Pathway:SMPDB	Felodipine Action Pathway:SMPDB	3/157	61/12994	0.0374178	0.0374178	0.146395	PLCB1/KCNJ8/ABCC9	3
Flecainide Action Pathway:SMPDB	Flecainide Action Pathway:SMPDB	3/157	61/12994	0.0374178	0.0374178	0.146395	PLCB1/KCNJ8/ABCC9	3
Fosphenytoin (Antiarrhythmic) Action Pathway:SMPDB	Fosphenytoin (Antiarrhythmic) Action Pathway:SMPDB	3/157	61/12994	0.0374178	0.0374178	0.146395	PLCB1/KCNJ8/ABCC9	3
Ibutilide Action Pathway:SMPDB	Ibutilide Action Pathway:SMPDB	3/157	61/12994	0.0374178	0.0374178	0.146395	PLCB1/KCNJ8/ABCC9	3
Isoprenaline Action Pathway:SMPDB	Isoprenaline Action Pathway:SMPDB	3/157	61/12994	0.0374178	0.0374178	0.146395	PLCB1/KCNJ8/ABCC9	3
Isradipine Action Pathway:SMPDB	Isradipine Action Pathway:SMPDB	3/157	61/12994	0.0374178	0.0374178	0.146395	PLCB1/KCNJ8/ABCC9	3
Levobunolol Action Pathway:SMPDB	Levobunolol Action Pathway:SMPDB	3/157	61/12994	0.0374178	0.0374178	0.146395	PLCB1/KCNJ8/ABCC9	3
Metipranolol Action Pathway:SMPDB	Metipranolol Action Pathway:SMPDB	3/157	61/12994	0.0374178	0.0374178	0.146395	PLCB1/KCNJ8/ABCC9	3
Metoprolol Action Pathway:SMPDB	Metoprolol Action Pathway:SMPDB	3/157	61/12994	0.0374178	0.0374178	0.146395	PLCB1/KCNJ8/ABCC9	3
Mexiletine Action Pathway:SMPDB	Mexiletine Action Pathway:SMPDB	3/157	61/12994	0.0374178	0.0374178	0.146395	PLCB1/KCNJ8/ABCC9	3
Muscle/Heart Contraction:SMPDB	Muscle/Heart Contraction:SMPDB	3/157	61/12994	0.0374178	0.0374178	0.146395	PLCB1/KCNJ8/ABCC9	3
Nadolol Action Pathway:SMPDB	Nadolol Action Pathway:SMPDB	3/157	61/12994	0.0374178	0.0374178	0.146395	PLCB1/KCNJ8/ABCC9	3
Nebivolol Action Pathway:SMPDB	Nebivolol Action Pathway:SMPDB	3/157	61/12994	0.0374178	0.0374178	0.146395	PLCB1/KCNJ8/ABCC9	3
Nifedipine Action Pathway:SMPDB	Nifedipine Action Pathway:SMPDB	3/157	61/12994	0.0374178	0.0374178	0.146395	PLCB1/KCNJ8/ABCC9	3
Nimodipine Action Pathway:SMPDB	Nimodipine Action Pathway:SMPDB	3/157	61/12994	0.0374178	0.0374178	0.146395	PLCB1/KCNJ8/ABCC9	3
Nisoldipine Action Pathway:SMPDB	Nisoldipine Action Pathway:SMPDB	3/157	61/12994	0.0374178	0.0374178	0.146395	PLCB1/KCNJ8/ABCC9	3
Nitrendipine Action Pathway:SMPDB	Nitrendipine Action Pathway:SMPDB	3/157	61/12994	0.0374178	0.0374178	0.146395	PLCB1/KCNJ8/ABCC9	3
Oxprenolol Action Pathway:SMPDB	Oxprenolol Action Pathway:SMPDB	3/157	61/12994	0.0374178	0.0374178	0.146395	PLCB1/KCNJ8/ABCC9	3
Penbutolol Action Pathway:SMPDB	Penbutolol Action Pathway:SMPDB	3/157	61/12994	0.0374178	0.0374178	0.146395	PLCB1/KCNJ8/ABCC9	3
Pindolol Action Pathway:SMPDB	Pindolol Action Pathway:SMPDB	3/157	61/12994	0.0374178	0.0374178	0.146395	PLCB1/KCNJ8/ABCC9	3
Practolol Action Pathway:SMPDB	Practolol Action Pathway:SMPDB	3/157	61/12994	0.0374178	0.0374178	0.146395	PLCB1/KCNJ8/ABCC9	3
Procainamide (Antiarrhythmic) Action Pathway:SMPDB	Procainamide (Antiarrhythmic) Action Pathway:SMPDB	3/157	61/12994	0.0374178	0.0374178	0.146395	PLCB1/KCNJ8/ABCC9	3
Propranolol Action Pathway:SMPDB	Propranolol Action Pathway:SMPDB	3/157	61/12994	0.0374178	0.0374178	0.146395	PLCB1/KCNJ8/ABCC9	3
Quinidine Action Pathway:SMPDB	Quinidine Action Pathway:SMPDB	3/157	61/12994	0.0374178	0.0374178	0.146395	PLCB1/KCNJ8/ABCC9	3
Sotalol Action Pathway:SMPDB	Sotalol Action Pathway:SMPDB	3/157	61/12994	0.0374178	0.0374178	0.146395	PLCB1/KCNJ8/ABCC9	3
Timolol Action Pathway:SMPDB	Timolol Action Pathway:SMPDB	3/157	61/12994	0.0374178	0.0374178	0.146395	PLCB1/KCNJ8/ABCC9	3
Tocainide Action Pathway:SMPDB	Tocainide Action Pathway:SMPDB	3/157	61/12994	0.0374178	0.0374178	0.146395	PLCB1/KCNJ8/ABCC9	3
VEGF Signaling Pathway:PharmGKB	VEGF Signaling Pathway:PharmGKB	3/157	61/12994	0.0374178	0.0374178	0.146395	PRKCH/KDR/PLCG2	3
Verapamil Action Pathway:SMPDB	Verapamil Action Pathway:SMPDB	3/157	61/12994	0.0374178	0.0374178	0.146395	PLCB1/KCNJ8/ABCC9	3
Degradation of the extracellular matrix:Reactome	Degradation of the extracellular matrix:Reactome	4/157	105/12994	0.0383599	0.0383599	0.148028	ADAM10/A2M/COL25A1/TLL1	4
Cushing syndrome - Homo sapiens (human):KEGG	Cushing syndrome - Homo sapiens (human):KEGG	5/157	154/12994	0.0389712	0.0389712	0.148028	CREB1/RB1/PLCB1/FZD6/ADCY4	5
Carvedilol Action Pathway:SMPDB	Carvedilol Action Pathway:SMPDB	3/157	62/12994	0.0389825	0.0389825	0.148028	PLCB1/KCNJ8/ABCC9	3
Labetalol Action Pathway:SMPDB	Labetalol Action Pathway:SMPDB	3/157	62/12994	0.0389825	0.0389825	0.148028	PLCB1/KCNJ8/ABCC9	3
Calmodulin induced events:Reactome	Calmodulin induced events:Reactome	2/157	26/12994	0.0390071	0.0390071	0.148028	CREB1/ADCY4	2
CaM pathway:Reactome	CaM pathway:Reactome	2/157	26/12994	0.0390071	0.0390071	0.148028	CREB1/ADCY4	2
signaling pathway from g-protein families:BioCarta	signaling pathway from g-protein families:BioCarta	2/157	26/12994	0.0390071	0.0390071	0.148028	RPS6KA3/CREB1	2
Cell-cell junction organization:Reactome	Cell-cell junction organization:Reactome	3/157	63/12994	0.0405801	0.0405801	0.152686	CDH5/CTNND1/AFDN	3
Lidocaine (Antiarrhythmic) Action Pathway:SMPDB	Lidocaine (Antiarrhythmic) Action Pathway:SMPDB	3/157	63/12994	0.0405801	0.0405801	0.152686	PLCB1/KCNJ8/ABCC9	3
D-<i>myo</i>-inositol (1,4,5)-trisphosphate biosynthesis:HumanCyc	D-<i>myo</i>-inositol (1,4,5)-trisphosphate biosynthesis:HumanCyc	2/157	27/12994	0.0418004	0.0418004	0.152729	PLCB1/PLCG2	2
Integrin alphaIIb beta3 signaling:Reactome	Integrin alphaIIb beta3 signaling:Reactome	2/157	27/12994	0.0418004	0.0418004	0.152729	VWF/RAPGEF4	2
Integrin signaling:Reactome	Integrin signaling:Reactome	2/157	27/12994	0.0418004	0.0418004	0.152729	VWF/RAPGEF4	2
role of erk5 in neuronal survival pathway:BioCarta	role of erk5 in neuronal survival pathway:BioCarta	2/157	27/12994	0.0418004	0.0418004	0.152729	MEF2C/CREB1	2
Synthesis of IP3 and IP4 in the cytosol:Reactome	Synthesis of IP3 and IP4 in the cytosol:Reactome	2/157	27/12994	0.0418004	0.0418004	0.152729	PLCB1/PLCG2	2
Transcriptional activation of mitochondrial biogenesis:Reactome	Transcriptional activation of mitochondrial biogenesis:Reactome	2/157	27/12994	0.0418004	0.0418004	0.152729	GABPA/CREB1	2
VEGFR2 mediated vascular permeability:Reactome	VEGFR2 mediated vascular permeability:Reactome	2/157	27/12994	0.0418004	0.0418004	0.152729	CDH5/CTNND1	2
Cortisol synthesis and secretion - Homo sapiens (human):KEGG	Cortisol synthesis and secretion - Homo sapiens (human):KEGG	3/157	64/12994	0.0422104	0.0422104	0.153592	CREB1/PLCB1/ADCY4	3
Interleukin-17 signaling:Reactome	Interleukin-17 signaling:Reactome	3/157	65/12994	0.0438732	0.0438732	0.158339	MEF2C/RPS6KA3/CREB1	3
MAP kinase activation:Reactome	MAP kinase activation:Reactome	3/157	65/12994	0.0438732	0.0438732	0.158339	MEF2C/RPS6KA3/CREB1	3
adp-ribosylation factor:BioCarta	adp-ribosylation factor:BioCarta	2/157	28/12994	0.0446664	0.0446664	0.158612	ASAP1/CHN1	2
Ca-dependent events:Reactome	Ca-dependent events:Reactome	2/157	28/12994	0.0446664	0.0446664	0.158612	CREB1/ADCY4	2
G-protein activation:Reactome	G-protein activation:Reactome	2/157	28/12994	0.0446664	0.0446664	0.158612	GNG11/GNGT2	2
Recycling pathway of L1:Reactome	Recycling pathway of L1:Reactome	2/157	28/12994	0.0446664	0.0446664	0.158612	RPS6KA3/RDX	2
Beta-agonist/Beta-blocker Pathway, Pharmacodynamics:PharmGKB	Beta-agonist/Beta-blocker Pathway, Pharmacodynamics:PharmGKB	3/157	66/12994	0.0455685	0.0455685	0.160526	PRKCH/PLCB1/ADCY4	3
Human Thyroid Stimulating Hormone (TSH) signaling pathway:Wikipathways	Human Thyroid Stimulating Hormone (TSH) signaling pathway:Wikipathways	3/157	66/12994	0.0455685	0.0455685	0.160526	CREB1/RB1/PLCB1	3
GPCR signaling-G alpha s Epac and ERK:INOH	GPCR signaling-G alpha s Epac and ERK:INOH	7/157	272/12994	0.0471399	0.0471399	0.165063	JAG2/FZD6/ADCY4/RGS5/PDGFB/RAPGEF4/GNGT2	7
CDO in myogenesis:Reactome	CDO in myogenesis:Reactome	2/157	29/12994	0.047603	0.047603	0.165063	TCF4/MEF2C	2
Myogenesis:Reactome	Myogenesis:Reactome	2/157	29/12994	0.047603	0.047603	0.165063	TCF4/MEF2C	2
Nephrin/Neph1 signaling in the kidney podocyte:PID	Nephrin/Neph1 signaling in the kidney podocyte:PID	2/157	29/12994	0.047603	0.047603	0.165063	CD2AP/TRPC6	2
GPCR signaling-G alpha q:INOH	GPCR signaling-G alpha q:INOH	7/157	274/12994	0.0486892	0.0486892	0.166827	PRKCH/PLCB1/JAG2/FZD6/RGS5/PDGFB/GNGT2	7
Cell surface interactions at the vascular wall:Reactome	Cell surface interactions at the vascular wall:Reactome	6/157	218/12994	0.0489813	0.0489813	0.166827	PECAM1/ESAM/TEK/ITGA6/TSPAN7/SELP	6
DNA Damage Response:Wikipathways	DNA Damage Response:Wikipathways	3/157	68/12994	0.0490551	0.0490551	0.166827	CREB1/RB1/PML	3
Signaling events mediated by VEGFR1 and VEGFR2:PID	Signaling events mediated by VEGFR1 and VEGFR2:PID	3/157	68/12994	0.0490551	0.0490551	0.166827	CDH5/NEDD4/KDR	3
Wnt:NetPath	Wnt:NetPath	3/157	68/12994	0.0490551	0.0490551	0.166827	TCF4/FZD6/NLK	3
Glutamatergic synapse - Homo sapiens (human):KEGG	Glutamatergic synapse - Homo sapiens (human):KEGG	4/157	114/12994	0.0493438	0.0493438	0.167166	GNG11/PLCB1/ADCY4/GNGT2	4
Signaling by WNT:Reactome	Signaling by WNT:Reactome	7/157	276/12994	0.0502706	0.0502706	0.169656	TCF4/GNG11/PLCB1/FZD6/CCDC88C/NLK/GNGT2	7
Transcriptional Regulation by MECP2:Wikipathways	Transcriptional Regulation by MECP2:Wikipathways	2/157	30/12994	0.0506082	0.0506082	0.170146	MEF2C/CREB1	2
Human papillomavirus infection - Homo sapiens (human):KEGG	Human papillomavirus infection - Homo sapiens (human):KEGG	8/157	339/12994	0.0535023	0.0535023	0.177105	CREB1/RB1/VWF/ITGA6/MAGI1/FZD6/HEY1/ITGA1	8
ErbB4 signaling events:PID	ErbB4 signaling events:PID	2/157	31/12994	0.0536798	0.0536798	0.177105	NEDD4/CBFA2T3	2
Nectin adhesion pathway:PID	Nectin adhesion pathway:PID	2/157	31/12994	0.0536798	0.0536798	0.177105	PDGFB/AFDN	2
p38 mapk signaling pathway:BioCarta	p38 mapk signaling pathway:BioCarta	2/157	31/12994	0.0536798	0.0536798	0.177105	MEF2C/CREB1	2
Signal amplification:Reactome	Signal amplification:Reactome	2/157	31/12994	0.0536798	0.0536798	0.177105	GNG11/GNGT2	2
CDC42 signaling events:PID	CDC42 signaling events:PID	3/157	71/12994	0.0545224	0.0545224	0.178553	CDC42BPA/ARHGEF7/MAP3K11	3
Glioma - Homo sapiens (human):KEGG	Glioma - Homo sapiens (human):KEGG	3/157	71/12994	0.0545224	0.0545224	0.178553	RB1/PLCG2/PDGFB	3
Human cytomegalovirus infection - Homo sapiens (human):KEGG	Human cytomegalovirus infection - Homo sapiens (human):KEGG	6/157	225/12994	0.0554873	0.0554873	0.180709	CREB1/RB1/GNG11/PLCB1/ADCY4/GNGT2	6
Adherens junction - Homo sapiens (human):KEGG	Adherens junction - Homo sapiens (human):KEGG	3/157	72/12994	0.0564072	0.0564072	0.180709	CTNND1/AFDN/NLK	3
DAG and IP3 signaling:Reactome	DAG and IP3 signaling:Reactome	2/157	32/12994	0.0568159	0.0568159	0.180709	CREB1/ADCY4	2
Noncanonical Wnt signaling pathway:PID	Noncanonical Wnt signaling pathway:PID	2/157	32/12994	0.0568159	0.0568159	0.180709	FZD6/NLK	2
rho cell motility signaling pathway:BioCarta	rho cell motility signaling pathway:BioCarta	2/157	32/12994	0.0568159	0.0568159	0.180709	ASAP1/CHN1	2
RUNX2 regulates bone development:Reactome	RUNX2 regulates bone development:Reactome	2/157	32/12994	0.0568159	0.0568159	0.180709	RB1/HEY1	2
Thrombin signalling through proteinase activated receptors (PARs):Reactome	Thrombin signalling through proteinase activated receptors (PARs):Reactome	2/157	32/12994	0.0568159	0.0568159	0.180709	GNG11/GNGT2	2
White fat cell differentiation:Wikipathways	White fat cell differentiation:Wikipathways	2/157	32/12994	0.0568159	0.0568159	0.180709	MECOM/CREB1	2
GPCR signaling-G alpha s PKA and ERK:INOH	GPCR signaling-G alpha s PKA and ERK:INOH	7/157	285/12994	0.0577889	0.0577889	0.183145	JAG2/FZD6/ADCY4/RGS5/PDGFB/RAPGEF4/GNGT2	7
Primary Focal Segmental Glomerulosclerosis FSGS:Wikipathways	Primary Focal Segmental Glomerulosclerosis FSGS:Wikipathways	3/157	73/12994	0.0583227	0.0583227	0.183759	CD2AP/TRPC6/PODXL	3
Vascular smooth muscle contraction - Homo sapiens (human):KEGG	Vascular smooth muscle contraction - Homo sapiens (human):KEGG	4/157	121/12994	0.0589641	0.0589641	0.183759	PRKCH/PLCB1/ADCY4/AVPR1A	4
BDNF-TrkB Signaling:Wikipathways	BDNF-TrkB Signaling:Wikipathways	2/157	33/12994	0.0600144	0.0600144	0.183759	CREB1/TRPC6	2
EPHA forward signaling:PID	EPHA forward signaling:PID	2/157	33/12994	0.0600144	0.0600144	0.183759	ARHGEF15/EFNA1	2
Glucagon signaling in metabolic regulation:Reactome	Glucagon signaling in metabolic regulation:Reactome	2/157	33/12994	0.0600144	0.0600144	0.183759	GNG11/ADCY4	2
Glucagon-type ligand receptors:Reactome	Glucagon-type ligand receptors:Reactome	2/157	33/12994	0.0600144	0.0600144	0.183759	GNG11/GNGT2	2
Prion disease pathway:Wikipathways	Prion disease pathway:Wikipathways	2/157	33/12994	0.0600144	0.0600144	0.183759	MEF2C/CREB1	2
Resistin as a regulator of inflammation:Wikipathways	Resistin as a regulator of inflammation:Wikipathways	2/157	33/12994	0.0600144	0.0600144	0.183759	PLCB1/PLCG2	2
Serotonin HTR1 Group and FOS Pathway:Wikipathways	Serotonin HTR1 Group and FOS Pathway:Wikipathways	2/157	33/12994	0.0600144	0.0600144	0.183759	ELK4/CREB1	2
Fibroblast growth factor-1:NetPath	Fibroblast growth factor-1:NetPath	3/157	74/12994	0.0602687	0.0602687	0.183759	RPS6KA3/SCAMP1/PKP4	3
Thyroid hormone synthesis - Homo sapiens (human):KEGG	Thyroid hormone synthesis - Homo sapiens (human):KEGG	3/157	74/12994	0.0602687	0.0602687	0.183759	CREB1/PLCB1/ADCY4	3
Axon guidance - Homo sapiens (human):KEGG	Axon guidance - Homo sapiens (human):KEGG	5/157	175/12994	0.0611334	0.0611334	0.185755	TRPC6/EFNB2/PLCG2/EFNA1/EPHB4	5
Platelet activation - Homo sapiens (human):KEGG	Platelet activation - Homo sapiens (human):KEGG	4/157	123/12994	0.061884	0.061884	0.187392	VWF/PLCB1/ADCY4/PLCG2	4
Cell death signalling via NRAGE, NRIF and NADE:Reactome	Cell death signalling via NRAGE, NRIF and NADE:Reactome	3/157	76/12994	0.064251	0.064251	0.193236	RASGRF2/ARHGEF15/ARHGEF7	3
IL2:NetPath	IL2:NetPath	3/157	76/12994	0.064251	0.064251	0.193236	ETS1/CREB1/PLCB1	3
TNFalpha:NetPath	TNFalpha:NetPath	6/157	234/12994	0.0645872	0.0645872	0.193589	CREB1/RB1/MCC/PML/TNFRSF8/MAP3K11	6
Collagen degradation:Reactome	Collagen degradation:Reactome	2/157	35/12994	0.066591	0.066591	0.19892	ADAM10/COL25A1	2
Toll Like Receptor 4 (TLR4) Cascade:Reactome	Toll Like Receptor 4 (TLR4) Cascade:Reactome	4/157	127/12994	0.0679492	0.0679492	0.202294	MEF2C/RPS6KA3/CREB1/PLCG2	4
CRH:NetPath	CRH:NetPath	2/157	36/12994	0.0699653	0.0699653	0.206214	CREB1/PLCG2	2
E-cadherin signaling in the nascent adherens junction:PID	E-cadherin signaling in the nascent adherens junction:PID	2/157	36/12994	0.0699653	0.0699653	0.206214	CTNND1/AFDN	2
rac1 cell motility signaling pathway:BioCarta	rac1 cell motility signaling pathway:BioCarta	2/157	36/12994	0.0699653	0.0699653	0.206214	ASAP1/CHN1	2
Complement and coagulation cascades - Homo sapiens (human):KEGG	Complement and coagulation cascades - Homo sapiens (human):KEGG	3/157	79/12994	0.0704463	0.0704463	0.206256	CFI/VWF/A2M	3
p73 transcription factor network:PID	p73 transcription factor network:PID	3/157	79/12994	0.0704463	0.0704463	0.206256	RB1/JAG2/PML	3
IL-7 signaling:INOH	IL-7 signaling:INOH	5/157	184/12994	0.0724377	0.0724377	0.211387	PRKCH/KDR/RPS6KA3/NLK/MAP3K11	5
Platelet Aggregation (Plug Formation):Reactome	Platelet Aggregation (Plug Formation):Reactome	2/157	37/12994	0.0733946	0.0733946	0.213136	VWF/RAPGEF4	2
Calcium signaling pathway - Homo sapiens (human):KEGG	Calcium signaling pathway - Homo sapiens (human):KEGG	5/157	185/12994	0.0737601	0.0737601	0.213136	PLCB1/STIM2/ADCY4/PLCG2/AVPR1A	5
EPO signaling:INOH	EPO signaling:INOH	5/157	185/12994	0.0737601	0.0737601	0.213136	PRKCH/KDR/RPS6KA3/NLK/MAP3K11	5
Dopaminergic synapse - Homo sapiens (human):KEGG	Dopaminergic synapse - Homo sapiens (human):KEGG	4/157	131/12994	0.0743112	0.0743112	0.214029	CREB1/GNG11/PLCB1/GNGT2	4
Paradoxical activation of RAF signaling by kinase inactive BRAF:Reactome	Paradoxical activation of RAF signaling by kinase inactive BRAF:Reactome	2/157	38/12994	0.0768769	0.0768769	0.218637	VWF/MAP3K11	2
Signaling by moderate kinase activity BRAF mutants:Reactome	Signaling by moderate kinase activity BRAF mutants:Reactome	2/157	38/12994	0.0768769	0.0768769	0.218637	VWF/MAP3K11	2
ECM-receptor interaction - Homo sapiens (human):KEGG	ECM-receptor interaction - Homo sapiens (human):KEGG	3/157	82/12994	0.0769004	0.0769004	0.218637	VWF/ITGA6/ITGA1	3
Phenytoin (Antiarrhythmic) Action Pathway:SMPDB	Phenytoin (Antiarrhythmic) Action Pathway:SMPDB	3/157	82/12994	0.0769004	0.0769004	0.218637	PLCB1/KCNJ8/ABCC9	3
Signaling Pathways in Glioblastoma:Wikipathways	Signaling Pathways in Glioblastoma:Wikipathways	3/157	83/12994	0.0791079	0.0791079	0.224193	PRKCH/RB1/PLCG2	3
Activation of GABAB receptors:Reactome	Activation of GABAB receptors:Reactome	2/157	39/12994	0.0804106	0.0804106	0.225	ADCY4/GNGT2	2
EPHB forward signaling:PID	EPHB forward signaling:PID	2/157	39/12994	0.0804106	0.0804106	0.225	EFNB2/EPHB4	2
Formation of Fibrin Clot (Clotting Cascade):Reactome	Formation of Fibrin Clot (Clotting Cascade):Reactome	2/157	39/12994	0.0804106	0.0804106	0.225	VWF/A2M	2
GABA B receptor activation:Reactome	GABA B receptor activation:Reactome	2/157	39/12994	0.0804106	0.0804106	0.225	ADCY4/GNGT2	2
Gastrin:NetPath	Gastrin:NetPath	2/157	41/12994	0.087625	0.087625	0.241474	TCF4/CREB1	2
Inositol phosphate metabolism:INOH	Inositol phosphate metabolism:INOH	2/157	41/12994	0.087625	0.087625	0.241474	PLCB1/PLCG2	2
miRs in Muscle Cell Differentiation:Wikipathways	miRs in Muscle Cell Differentiation:Wikipathways	2/157	41/12994	0.087625	0.087625	0.241474	PRKCH/MEF2C	2
phospholipases:HumanCyc	phospholipases:HumanCyc	2/157	41/12994	0.087625	0.087625	0.241474	PLCB1/PLCG2	2
MyD88 cascade initiated on plasma membrane:Reactome	MyD88 cascade initiated on plasma membrane:Reactome	3/157	87/12994	0.0882099	0.0882099	0.241474	MEF2C/RPS6KA3/CREB1	3
Toll Like Receptor 10 (TLR10) Cascade:Reactome	Toll Like Receptor 10 (TLR10) Cascade:Reactome	3/157	87/12994	0.0882099	0.0882099	0.241474	MEF2C/RPS6KA3/CREB1	3
Toll Like Receptor 5 (TLR5) Cascade:Reactome	Toll Like Receptor 5 (TLR5) Cascade:Reactome	3/157	87/12994	0.0882099	0.0882099	0.241474	MEF2C/RPS6KA3/CREB1	3
GABAergic synapse - Homo sapiens (human):KEGG	GABAergic synapse - Homo sapiens (human):KEGG	3/157	88/12994	0.0905518	0.0905518	0.245604	GNG11/ADCY4/GNGT2	3
Gap junction - Homo sapiens (human):KEGG	Gap junction - Homo sapiens (human):KEGG	3/157	88/12994	0.0905518	0.0905518	0.245604	PLCB1/ADCY4/PDGFB	3
TRAF6 mediated induction of NFkB and MAP kinases upon TLR7/8 or 9 activation:Reactome	TRAF6 mediated induction of NFkB and MAP kinases upon TLR7/8 or 9 activation:Reactome	3/157	88/12994	0.0905518	0.0905518	0.245604	MEF2C/RPS6KA3/CREB1	3
Non-integrin membrane-ECM interactions:Reactome	Non-integrin membrane-ECM interactions:Reactome	2/157	42/12994	0.0913024	0.0913024	0.246882	ITGA6/PDGFB	2
Focal Adhesion:Wikipathways	Focal Adhesion:Wikipathways	5/157	198/12994	0.0921387	0.0921387	0.248219	KDR/VWF/ITGA6/ITGA1/PDGFB	5
Dilated cardiomyopathy (DCM) - Homo sapiens (human):KEGG	Dilated cardiomyopathy (DCM) - Homo sapiens (human):KEGG	3/157	89/12994	0.0929195	0.0929195	0.248219	ITGA6/ADCY4/ITGA1	3
Longevity regulating pathway - Homo sapiens (human):KEGG	Longevity regulating pathway - Homo sapiens (human):KEGG	3/157	89/12994	0.0929195	0.0929195	0.248219	KL/CREB1/ADCY4	3
miRNA Regulation of DNA Damage Response:Wikipathways	miRNA Regulation of DNA Damage Response:Wikipathways	3/157	89/12994	0.0929195	0.0929195	0.248219	CREB1/RB1/PML	3
cAMP signaling pathway - Homo sapiens (human):KEGG	cAMP signaling pathway - Homo sapiens (human):KEGG	5/157	199/12994	0.0936423	0.0936423	0.248647	ARAP3/CREB1/ADCY4/AFDN/RAPGEF4	5
Focal adhesion - Homo sapiens (human):KEGG	Focal adhesion - Homo sapiens (human):KEGG	5/157	199/12994	0.0936423	0.0936423	0.248647	KDR/VWF/ITGA6/ITGA1/PDGFB	5
LKB1 signaling events:PID	LKB1 signaling events:PID	2/157	43/12994	0.0950244	0.0950244	0.249339	CREB1/MAP2	2
PAR1-mediated thrombin signaling events:PID	PAR1-mediated thrombin signaling events:PID	2/157	43/12994	0.0950244	0.0950244	0.249339	PLCB1/TRPC6	2
Signaling by EGFR:Reactome	Signaling by EGFR:Reactome	2/157	43/12994	0.0950244	0.0950244	0.249339	ADAM10/ARHGEF7	2
MyD88 dependent cascade initiated on endosome:Reactome	MyD88 dependent cascade initiated on endosome:Reactome	3/157	90/12994	0.0953127	0.0953127	0.249339	MEF2C/RPS6KA3/CREB1	3
Toll Like Receptor 7/8 (TLR7/8) Cascade:Reactome	Toll Like Receptor 7/8 (TLR7/8) Cascade:Reactome	3/157	90/12994	0.0953127	0.0953127	0.249339	MEF2C/RPS6KA3/CREB1	3
Adrenergic signaling in cardiomyocytes - Homo sapiens (human):KEGG	Adrenergic signaling in cardiomyocytes - Homo sapiens (human):KEGG	4/157	144/12994	0.096969	0.096969	0.252923	CREB1/PLCB1/ADCY4/RAPGEF4	4
Morphine addiction - Homo sapiens (human):KEGG	Morphine addiction - Homo sapiens (human):KEGG	3/157	91/12994	0.0977312	0.0977312	0.25383	GNG11/ADCY4/GNGT2	3
GPCR signaling-G alpha i:INOH	GPCR signaling-G alpha i:INOH	6/157	262/12994	0.098178	0.098178	0.25383	JAG2/FZD6/ADCY4/RGS5/PDGFB/GNGT2	6
GPCR signaling-pertussis toxin:INOH	GPCR signaling-pertussis toxin:INOH	6/157	262/12994	0.098178	0.098178	0.25383	JAG2/FZD6/ADCY4/RGS5/PDGFB/GNGT2	6
Vasopressin-regulated water reabsorption - Homo sapiens (human):KEGG	Vasopressin-regulated water reabsorption - Homo sapiens (human):KEGG	2/157	44/12994	0.0987894	0.0987894	0.253926	CREB1/AVPR2	2
WNT-Core:Signalink	WNT-Core:Signalink	2/157	44/12994	0.0987894	0.0987894	0.253926	TCF4/CREB1	2
Collagen formation:Reactome	Collagen formation:Reactome	3/157	92/12994	0.100174	0.100174	0.25526	ITGA6/COL25A1/TLL1	3
Corticotropin-releasing hormone signaling pathway:Wikipathways	Corticotropin-releasing hormone signaling pathway:Wikipathways	3/157	92/12994	0.100174	0.100174	0.25526	TCF4/CREB1/PLCG2	3
VEGFA-VEGFR2 Pathway:Reactome	VEGFA-VEGFR2 Pathway:Reactome	3/157	92/12994	0.100174	0.100174	0.25526	CDH5/KDR/CTNND1	3
Class I PI3K signaling events:PID	Class I PI3K signaling events:PID	2/157	45/12994	0.102596	0.102596	0.258489	ARAP3/PLCG2	2
Integrin-linked kinase signaling:PID	Integrin-linked kinase signaling:PID	2/157	45/12994	0.102596	0.102596	0.258489	CREB1/ARHGEF7	2
PDGF:INOH	PDGF:INOH	2/157	45/12994	0.102596	0.102596	0.258489	ELK4/PDGFB	2
Breast cancer - Homo sapiens (human):KEGG	Breast cancer - Homo sapiens (human):KEGG	4/157	147/12994	0.102611	0.102611	0.258489	RB1/JAG2/FZD6/HEY1	4
Cytokine Signaling in Immune system:Reactome	Cytokine Signaling in Immune system:Reactome	9/157	458/12994	0.103408	0.103408	0.259756	NEDD4/MEF2C/RPS6KA3/CREB1/BST2/IL3RA/PML/TNFRSF8/IFI27	9
Retrograde endocannabinoid signaling - Homo sapiens (human):KEGG	Retrograde endocannabinoid signaling - Homo sapiens (human):KEGG	4/157	148/12994	0.104525	0.104525	0.261819	GNG11/PLCB1/ADCY4/GNGT2	4
PI3K/AKT Signaling in Cancer:Reactome	PI3K/AKT Signaling in Cancer:Reactome	3/157	94/12994	0.105134	0.105134	0.261861	KL/CREB1/PDGFB	3
Toll Like Receptor 9 (TLR9) Cascade:Reactome	Toll Like Receptor 9 (TLR9) Cascade:Reactome	3/157	94/12994	0.105134	0.105134	0.261861	MEF2C/RPS6KA3/CREB1	3
BDNF:NetPath	BDNF:NetPath	2/157	46/12994	0.106442	0.106442	0.262286	RPS6KA3/CREB1	2
Presenilin action in Notch and Wnt signaling:PID	Presenilin action in Notch and Wnt signaling:PID	2/157	46/12994	0.106442	0.106442	0.262286	ADAM10/NLK	2
Class B/2 (Secretin family receptors):Reactome	Class B/2 (Secretin family receptors):Reactome	3/157	95/12994	0.10765	0.10765	0.262286	GNG11/FZD6/GNGT2	3
GPCR signaling-cholera toxin:INOH	GPCR signaling-cholera toxin:INOH	6/157	270/12994	0.109212	0.109212	0.262286	JAG2/FZD6/ADCY4/RGS5/PDGFB/GNGT2	6
Aldosterone synthesis and secretion - Homo sapiens (human):KEGG	Aldosterone synthesis and secretion - Homo sapiens (human):KEGG	3/157	96/12994	0.110189	0.110189	0.262286	CREB1/PLCB1/ADCY4	3
Hematopoietic cell lineage - Homo sapiens (human):KEGG	Hematopoietic cell lineage - Homo sapiens (human):KEGG	3/157	96/12994	0.110189	0.110189	0.262286	ITGA6/IL3RA/ITGA1	3
p75 NTR receptor-mediated signalling:Reactome	p75 NTR receptor-mediated signalling:Reactome	3/157	96/12994	0.110189	0.110189	0.262286	RASGRF2/ARHGEF15/ARHGEF7	3
Endocrine and other factor-regulated calcium reabsorption - Homo sapiens (human):KEGG	Endocrine and other factor-regulated calcium reabsorption - Homo sapiens (human):KEGG	2/157	47/12994	0.110327	0.110327	0.262286	KL/PLCB1	2
Heart Development:Wikipathways	Heart Development:Wikipathways	2/157	47/12994	0.110327	0.110327	0.262286	MEF2C/HEY1	2
Chaperonin-mediated protein folding:Reactome	Chaperonin-mediated protein folding:Reactome	3/157	97/12994	0.112751	0.112751	0.262286	GNG11/PDCL/GNGT2	3
Glycerophospholipid metabolism - Homo sapiens (human):KEGG	Glycerophospholipid metabolism - Homo sapiens (human):KEGG	3/157	97/12994	0.112751	0.112751	0.262286	LPCAT2/DGKH/DGKE	3
MyD88:Mal cascade initiated on plasma membrane:Reactome	MyD88:Mal cascade initiated on plasma membrane:Reactome	3/157	97/12994	0.112751	0.112751	0.262286	MEF2C/RPS6KA3/CREB1	3
Toll Like Receptor 2 (TLR2) Cascade:Reactome	Toll Like Receptor 2 (TLR2) Cascade:Reactome	3/157	97/12994	0.112751	0.112751	0.262286	MEF2C/RPS6KA3/CREB1	3
Toll Like Receptor 3 (TLR3) Cascade:Reactome	Toll Like Receptor 3 (TLR3) Cascade:Reactome	3/157	97/12994	0.112751	0.112751	0.262286	MEF2C/RPS6KA3/CREB1	3
Toll Like Receptor TLR1:TLR2 Cascade:Reactome	Toll Like Receptor TLR1:TLR2 Cascade:Reactome	3/157	97/12994	0.112751	0.112751	0.262286	MEF2C/RPS6KA3/CREB1	3
Toll Like Receptor TLR6:TLR2 Cascade:Reactome	Toll Like Receptor TLR6:TLR2 Cascade:Reactome	3/157	97/12994	0.112751	0.112751	0.262286	MEF2C/RPS6KA3/CREB1	3
agrin in postsynaptic differentiation:BioCarta	agrin in postsynaptic differentiation:BioCarta	2/157	48/12994	0.114249	0.114249	0.262286	ITGA1/ARHGEF7	2
Assembly of collagen fibrils and other multimeric structures:Reactome	Assembly of collagen fibrils and other multimeric structures:Reactome	2/157	48/12994	0.114249	0.114249	0.262286	ITGA6/TLL1	2
Rett syndrome causing genes:Wikipathways	Rett syndrome causing genes:Wikipathways	2/157	48/12994	0.114249	0.114249	0.262286	TCF4/MEF2C	2
Human immunodeficiency virus 1 infection - Homo sapiens (human):KEGG	Human immunodeficiency virus 1 infection - Homo sapiens (human):KEGG	5/157	212/12994	0.114317	0.114317	0.262286	BST2/GNG11/PLCG2/AP1S2/GNGT2	5
Acetylcholine regulates insulin secretion:Reactome	Acetylcholine regulates insulin secretion:Reactome	1/157	10/12994	0.1145	0.1145	0.262286	PLCB1	1
Adenylate cyclase activating pathway:Reactome	Adenylate cyclase activating pathway:Reactome	1/157	10/12994	0.1145	0.1145	0.262286	ADCY4	1
Crosslinking of collagen fibrils:Reactome	Crosslinking of collagen fibrils:Reactome	1/157	10/12994	0.1145	0.1145	0.262286	TLL1	1
e2f1 destruction pathway:BioCarta	e2f1 destruction pathway:BioCarta	1/157	10/12994	0.1145	0.1145	0.262286	RB1	1
GP1b-IX-V activation signalling:Reactome	GP1b-IX-V activation signalling:Reactome	1/157	10/12994	0.1145	0.1145	0.262286	VWF	1
Intracellular Signalling Through FSH Receptor and Follicle Stimulating Hormone:SMPDB	Intracellular Signalling Through FSH Receptor and Follicle Stimulating Hormone:SMPDB	1/157	10/12994	0.1145	0.1145	0.262286	CREB1	1
Intracellular Signalling Through LHCGR Receptor and Luteinizing Hormone/Choriogonadotropin:SMPDB	Intracellular Signalling Through LHCGR Receptor and Luteinizing Hormone/Choriogonadotropin:SMPDB	1/157	10/12994	0.1145	0.1145	0.262286	CREB1	1
Nef mediated downregulation of MHC class I complex cell surface expression:Reactome	Nef mediated downregulation of MHC class I complex cell surface expression:Reactome	1/157	10/12994	0.1145	0.1145	0.262286	AP1S2	1
PDGF Pathway:Wikipathways	PDGF Pathway:Wikipathways	1/157	10/12994	0.1145	0.1145	0.262286	PDGFB	1
regulation of spermatogenesis by crem:BioCarta	regulation of spermatogenesis by crem:BioCarta	1/157	10/12994	0.1145	0.1145	0.262286	KIF17	1
VEGF and VEGFR signaling network:PID	VEGF and VEGFR signaling network:PID	1/157	10/12994	0.1145	0.1145	0.262286	KDR	1
Regulation of actin cytoskeleton - Homo sapiens (human):KEGG	Regulation of actin cytoskeleton - Homo sapiens (human):KEGG	5/157	213/12994	0.115992	0.115992	0.264458	RDX/ITGA6/ITGA1/PDGFB/ARHGEF7	5
Breast cancer pathway:Wikipathways	Breast cancer pathway:Wikipathways	4/157	154/12994	0.116346	0.116346	0.264458	RB1/JAG2/FZD6/HEY1	4
Toll-Like Receptors Cascades:Reactome	Toll-Like Receptors Cascades:Reactome	4/157	154/12994	0.116346	0.116346	0.264458	MEF2C/RPS6KA3/CREB1/PLCG2	4
Choline metabolism in cancer - Homo sapiens (human):KEGG	Choline metabolism in cancer - Homo sapiens (human):KEGG	3/157	99/12994	0.117943	0.117943	0.26663	DGKH/DGKE/PDGFB	3
Hematopoietic Stem Cell Differentiation:Wikipathways	Hematopoietic Stem Cell Differentiation:Wikipathways	2/157	49/12994	0.118206	0.118206	0.26663	FLI1/CBFA2T3	2
Malaria - Homo sapiens (human):KEGG	Malaria - Homo sapiens (human):KEGG	2/157	49/12994	0.118206	0.118206	0.26663	PECAM1/SELP	2
Potassium Channels:Reactome	Potassium Channels:Reactome	3/157	100/12994	0.120572	0.120572	0.270586	KCNJ8/ABCC9/GNGT2	3
Signaling by VEGF:Reactome	Signaling by VEGF:Reactome	3/157	100/12994	0.120572	0.120572	0.270586	CDH5/KDR/CTNND1	3
Angiopoietin receptor Tie2-mediated signaling:PID	Angiopoietin receptor Tie2-mediated signaling:PID	2/157	50/12994	0.122197	0.122197	0.272162	TEK/ETS1	2
GPCR Dopamine D1like receptor:INOH	GPCR Dopamine D1like receptor:INOH	2/157	50/12994	0.122197	0.122197	0.272162	CREB1/GNGT2	2
Inositol phosphate metabolism:Reactome	Inositol phosphate metabolism:Reactome	2/157	50/12994	0.122197	0.122197	0.272162	PLCB1/PLCG2	2
Integrin-mediated Cell Adhesion:Wikipathways	Integrin-mediated Cell Adhesion:Wikipathways	3/157	101/12994	0.123223	0.123223	0.272387	ITGA6/ITGA1/ARHGEF7	3
MyD88-independent TLR4 cascade:Reactome	MyD88-independent TLR4 cascade:Reactome	3/157	101/12994	0.123223	0.123223	0.272387	MEF2C/RPS6KA3/CREB1	3
TRIF(TICAM1)-mediated TLR4 signaling:Reactome	TRIF(TICAM1)-mediated TLR4 signaling:Reactome	3/157	101/12994	0.123223	0.123223	0.272387	MEF2C/RPS6KA3/CREB1	3
Interferon Signaling:Reactome	Interferon Signaling:Reactome	4/157	158/12994	0.124538	0.124538	0.274034	NEDD4/BST2/PML/IFI27	4
Alpha6 beta4 integrin-ligand interactions:PID	Alpha6 beta4 integrin-ligand interactions:PID	1/157	11/12994	0.125208	0.125208	0.274034	ITGA6	1
NOTCH-Core:Signalink	NOTCH-Core:Signalink	1/157	11/12994	0.125208	0.125208	0.274034	JAG2	1
Signaling by NOTCH3:Wikipathways	Signaling by NOTCH3:Wikipathways	1/157	11/12994	0.125208	0.125208	0.274034	HEY1	1
L1CAM interactions:Reactome	L1CAM interactions:Reactome	3/157	102/12994	0.125895	0.125895	0.274359	RPS6KA3/RDX/ITGA1	3
IL3:NetPath	IL3:NetPath	2/157	51/12994	0.126221	0.126221	0.274359	CREB1/IL3RA	2
Human T-cell leukemia virus 1 infection - Homo sapiens (human):KEGG	Human T-cell leukemia virus 1 infection - Homo sapiens (human):KEGG	5/157	219/12994	0.126287	0.126287	0.274359	ETS1/ELK4/CREB1/RB1/ADCY4	5
Sudden Infant Death Syndrome (SIDS) Susceptibility Pathways:Wikipathways	Sudden Infant Death Syndrome (SIDS) Susceptibility Pathways:Wikipathways	4/157	159/12994	0.126624	0.126624	0.274417	MEF2C/CREB1/KCNJ8/MAP2	4
Protein folding:Reactome	Protein folding:Reactome	3/157	103/12994	0.128588	0.128588	0.277992	GNG11/PDCL/GNGT2	3
Cardiac Progenitor Differentiation:Wikipathways	Cardiac Progenitor Differentiation:Wikipathways	2/157	53/12994	0.134362	0.134362	0.285866	MEF2C/KDR	2
keratinocyte differentiation:BioCarta	keratinocyte differentiation:BioCarta	2/157	53/12994	0.134362	0.134362	0.285866	PRKCH/ETS1	2
Mitochondrial biogenesis:Reactome	Mitochondrial biogenesis:Reactome	2/157	53/12994	0.134362	0.134362	0.285866	GABPA/CREB1	2
Notch signaling pathway:PID	Notch signaling pathway:PID	2/157	53/12994	0.134362	0.134362	0.285866	JAG2/ADAM10	2
Posttranslational regulation of adherens junction stability and dissassembly:PID	Posttranslational regulation of adherens junction stability and dissassembly:PID	2/157	53/12994	0.134362	0.134362	0.285866	CTNND1/ADAM10	2
Activation of anterior HOX genes in hindbrain development during early embryogenesis:Wikipathways	Activation of anterior HOX genes in hindbrain development during early embryogenesis:Wikipathways	1/157	12/12994	0.135786	0.135786	0.285866	HOXB4	1
carm1 and regulation of the estrogen receptor:BioCarta	carm1 and regulation of the estrogen receptor:BioCarta	1/157	12/12994	0.135786	0.135786	0.285866	MEF2C	1
il 3 signaling pathway:BioCarta	il 3 signaling pathway:BioCarta	1/157	12/12994	0.135786	0.135786	0.285866	IL3RA	1
NOTCH2 intracellular domain regulates transcription:Reactome	NOTCH2 intracellular domain regulates transcription:Reactome	1/157	12/12994	0.135786	0.135786	0.285866	CREB1	1
PECAM1 interactions:Reactome	PECAM1 interactions:Reactome	1/157	12/12994	0.135786	0.135786	0.285866	PECAM1	1
TP53 Regulates Transcription of Death Receptors and Ligands:Reactome	TP53 Regulates Transcription of Death Receptors and Ligands:Reactome	1/157	12/12994	0.135786	0.135786	0.285866	PPP1R13B	1
ErbB1 downstream signaling:PID	ErbB1 downstream signaling:PID	3/157	106/12994	0.136788	0.136788	0.287291	MEF2C/RPS6KA3/CREB1	3
Chemokine signaling pathway:Wikipathways	Chemokine signaling pathway:Wikipathways	4/157	165/12994	0.139444	0.139444	0.290355	GNG11/PLCB1/ADCY4/GNGT2	4
Thermogenesis:Wikipathways	Thermogenesis:Wikipathways	3/157	108/12994	0.142353	0.142353	0.290355	RPS6KA3/CREB1/ADCY4	3
Antiarrhythmic Pathway, Pharmacodynamics:PharmGKB	Antiarrhythmic Pathway, Pharmacodynamics:PharmGKB	2/157	55/12994	0.142617	0.142617	0.290355	KCNJ8/ABCC9	2
Copper homeostasis:Wikipathways	Copper homeostasis:Wikipathways	2/157	55/12994	0.142617	0.142617	0.290355	ADAM10/STEAP4	2
GABA receptor activation:Reactome	GABA receptor activation:Reactome	2/157	55/12994	0.142617	0.142617	0.290355	ADCY4/GNGT2	2
Staphylococcus aureus infection - Homo sapiens (human):KEGG	Staphylococcus aureus infection - Homo sapiens (human):KEGG	2/157	55/12994	0.142617	0.142617	0.290355	CFI/SELP	2
t cell receptor signaling pathway:BioCarta	t cell receptor signaling pathway:BioCarta	2/157	55/12994	0.142617	0.142617	0.290355	ASAP1/CHN1	2
Hepatocellular carcinoma - Homo sapiens (human):KEGG	Hepatocellular carcinoma - Homo sapiens (human):KEGG	4/157	168/12994	0.146042	0.146042	0.290355	RB1/MGST2/FZD6/PLCG2	4
activation of pkc through g-protein coupled receptors:BioCarta	activation of pkc through g-protein coupled receptors:BioCarta	1/157	13/12994	0.146238	0.146238	0.290355	PLCB1	1
b cell survival pathway:BioCarta	b cell survival pathway:BioCarta	1/157	13/12994	0.146238	0.146238	0.290355	ITGA1	1
Cell-type Dependent Selectivity of CCK2R Signaling:Wikipathways	Cell-type Dependent Selectivity of CCK2R Signaling:Wikipathways	1/157	13/12994	0.146238	0.146238	0.290355	PLCB1	1
cholesterol biosynthesis I:HumanCyc	cholesterol biosynthesis I:HumanCyc	1/157	13/12994	0.146238	0.146238	0.290355	LBR	1
cholesterol biosynthesis II (via 24,25-dihydrolanosterol):HumanCyc	cholesterol biosynthesis II (via 24,25-dihydrolanosterol):HumanCyc	1/157	13/12994	0.146238	0.146238	0.290355	LBR	1
cholesterol biosynthesis III (via desmosterol):HumanCyc	cholesterol biosynthesis III (via desmosterol):HumanCyc	1/157	13/12994	0.146238	0.146238	0.290355	LBR	1
Development of pulmonary dendritic cells and macrophage subsets:Wikipathways	Development of pulmonary dendritic cells and macrophage subsets:Wikipathways	1/157	13/12994	0.146238	0.146238	0.290355	TCF4	1
Inhibition of replication initiation of damaged DNA by RB1/E2F1:Reactome	Inhibition of replication initiation of damaged DNA by RB1/E2F1:Reactome	1/157	13/12994	0.146238	0.146238	0.290355	RB1	1
melanocyte development and pigmentation pathway:BioCarta	melanocyte development and pigmentation pathway:BioCarta	1/157	13/12994	0.146238	0.146238	0.290355	CREB1	1
MFAP5-mediated ovarian cancer cell motility and invasiveness:Wikipathways	MFAP5-mediated ovarian cancer cell motility and invasiveness:Wikipathways	1/157	13/12994	0.146238	0.146238	0.290355	CREB1	1
p53 signaling pathway:BioCarta	p53 signaling pathway:BioCarta	1/157	13/12994	0.146238	0.146238	0.290355	RB1	1
rb tumor suppressor/checkpoint signaling in response to dna damage:BioCarta	rb tumor suppressor/checkpoint signaling in response to dna damage:BioCarta	1/157	13/12994	0.146238	0.146238	0.290355	RB1	1
regulation of p27 phosphorylation during cell cycle progression:BioCarta	regulation of p27 phosphorylation during cell cycle progression:BioCarta	1/157	13/12994	0.146238	0.146238	0.290355	RB1	1
Signal regulatory protein family interactions:Reactome	Signal regulatory protein family interactions:Reactome	1/157	13/12994	0.146238	0.146238	0.290355	SKAP2	1
Taxane Pathway, Pharmacokinetics:PharmGKB	Taxane Pathway, Pharmacokinetics:PharmGKB	1/157	13/12994	0.146238	0.146238	0.290355	MAP2	1
visual signal transduction:BioCarta	visual signal transduction:BioCarta	1/157	13/12994	0.146238	0.146238	0.290355	GNGT2	1
FGF signaling pathway:PID	FGF signaling pathway:PID	2/157	56/12994	0.146785	0.146785	0.290355	KL/CTNND1	2
Golgi Associated Vesicle Biogenesis:Reactome	Golgi Associated Vesicle Biogenesis:Reactome	2/157	56/12994	0.146785	0.146785	0.290355	CPD/AP1S2	2
Adenylate cyclase inhibitory pathway:Reactome	Adenylate cyclase inhibitory pathway:Reactome	1/157	14/12994	0.156564	0.156564	0.302301	ADCY4	1
ERK Pathway in Huntington,s Disease:Wikipathways	ERK Pathway in Huntington,s Disease:Wikipathways	1/157	14/12994	0.156564	0.156564	0.302301	CREB1	1
erythropoietin mediated neuroprotection through nf-kb:BioCarta	erythropoietin mediated neuroprotection through nf-kb:BioCarta	1/157	14/12994	0.156564	0.156564	0.302301	CREB1	1
Glycosaminoglycan biosynthesis - keratan sulfate - Homo sapiens (human):KEGG	Glycosaminoglycan biosynthesis - keratan sulfate - Homo sapiens (human):KEGG	1/157	14/12994	0.156564	0.156564	0.302301	B3GNT2	1
Inhibition of adenylate cyclase pathway:Reactome	Inhibition of adenylate cyclase pathway:Reactome	1/157	14/12994	0.156564	0.156564	0.302301	ADCY4	1
Lysosphingolipid and LPA receptors:Reactome	Lysosphingolipid and LPA receptors:Reactome	1/157	14/12994	0.156564	0.156564	0.302301	S1PR1	1
Osteoblast Signaling:Wikipathways	Osteoblast Signaling:Wikipathways	1/157	14/12994	0.156564	0.156564	0.302301	PDGFB	1
Regulation of TP53 Activity through Association with Co-factors:Reactome	Regulation of TP53 Activity through Association with Co-factors:Reactome	1/157	14/12994	0.156564	0.156564	0.302301	PPP1R13B	1
TP53 regulates transcription of several additional cell death genes whose specific roles in p53-dependent apoptosis remain uncertain:Reactome	TP53 regulates transcription of several additional cell death genes whose specific roles in p53-dependent apoptosis remain uncertain:Reactome	1/157	14/12994	0.156564	0.156564	0.302301	PPP1R13B	1
transcription regulation by methyltransferase of carm1:BioCarta	transcription regulation by methyltransferase of carm1:BioCarta	1/157	14/12994	0.156564	0.156564	0.302301	CREB1	1
Serotonergic synapse - Homo sapiens (human):KEGG	Serotonergic synapse - Homo sapiens (human):KEGG	3/157	113/12994	0.156585	0.156585	0.302301	GNG11/PLCB1/GNGT2	3
TGF_beta_Receptor:NetPath	TGF_beta_Receptor:NetPath	4/157	173/12994	0.157305	0.157305	0.30303	ETS1/MEF2C/RB1/PML	4
VEGF signaling pathway - Homo sapiens (human):KEGG	VEGF signaling pathway - Homo sapiens (human):KEGG	2/157	59/12994	0.159432	0.159432	0.305893	KDR/PLCG2	2
Wnt Signaling:Wikipathways	Wnt Signaling:Wikipathways	3/157	114/12994	0.159483	0.159483	0.305893	PLCB1/FZD6/NLK	3
ATF-2 transcription factor network:PID	ATF-2 transcription factor network:PID	2/157	60/12994	0.163693	0.163693	0.313244	CREB1/RB1	2
ESC Pluripotency Pathways:Wikipathways	ESC Pluripotency Pathways:Wikipathways	3/157	116/12994	0.165329	0.165329	0.313244	FZD6/FGF12/PDGFB	3
Organelle biogenesis and maintenance:Reactome	Organelle biogenesis and maintenance:Reactome	5/157	240/12994	0.165406	0.165406	0.313244	GABPA/CREB1/ASAP1/NEDD1/KIF17	5
chaperones modulate interferon signaling pathway:BioCarta	chaperones modulate interferon signaling pathway:BioCarta	1/157	15/12994	0.166766	0.166766	0.313244	RB1	1
CREB phosphorylation through the activation of CaMKII:Reactome	CREB phosphorylation through the activation of CaMKII:Reactome	1/157	15/12994	0.166766	0.166766	0.313244	CREB1	1
GRB2:SOS provides linkage to MAPK signaling for Integrins:Reactome	GRB2:SOS provides linkage to MAPK signaling for Integrins:Reactome	1/157	15/12994	0.166766	0.166766	0.313244	VWF	1
H19 action Rb-E2F1 signaling and CDK-Beta-catenin activity:Wikipathways	H19 action Rb-E2F1 signaling and CDK-Beta-catenin activity:Wikipathways	1/157	15/12994	0.166766	0.166766	0.313244	RB1	1
p130Cas linkage to MAPK signaling for integrins:Reactome	p130Cas linkage to MAPK signaling for integrins:Reactome	1/157	15/12994	0.166766	0.166766	0.313244	VWF	1
telomeres telomerase cellular aging and immortality:BioCarta	telomeres telomerase cellular aging and immortality:BioCarta	1/157	15/12994	0.166766	0.166766	0.313244	RB1	1
Coregulation of Androgen receptor activity:PID	Coregulation of Androgen receptor activity:PID	2/157	61/12994	0.167973	0.167973	0.313244	TCF4/RPS6KA3	2
Glycerolipid metabolism - Homo sapiens (human):KEGG	Glycerolipid metabolism - Homo sapiens (human):KEGG	2/157	61/12994	0.167973	0.167973	0.313244	DGKH/DGKE	2
Notch Signaling Pathway:Wikipathways	Notch Signaling Pathway:Wikipathways	2/157	61/12994	0.167973	0.167973	0.313244	JAG2/HEY1	2
Oncogenic MAPK signaling:Reactome	Oncogenic MAPK signaling:Reactome	2/157	61/12994	0.167973	0.167973	0.313244	VWF/MAP3K11	2
Spinal Cord Injury:Wikipathways	Spinal Cord Injury:Wikipathways	3/157	117/12994	0.168276	0.168276	0.313244	RB1/EFNB2/SELP	3
JAK STAT pathway and regulation:INOH	JAK STAT pathway and regulation:INOH	6/157	309/12994	0.171363	0.171363	0.317821	PRKCH/KDR/RPS6KA3/IL3RA/NLK/MAP3K11	6
Regulation of PTEN gene transcription:Reactome	Regulation of PTEN gene transcription:Reactome	2/157	62/12994	0.172273	0.172273	0.317821	MECOM/RNF2	2
IL4:NetPath	IL4:NetPath	2/157	63/12994	0.176591	0.176591	0.317821	ETS1/PLCG2	2
MECP2 and Associated Rett Syndrome:Wikipathways	MECP2 and Associated Rett Syndrome:Wikipathways	2/157	63/12994	0.176591	0.176591	0.317821	MEF2C/CREB1	2
cadmium induces dna synthesis and proliferation in macrophages:BioCarta	cadmium induces dna synthesis and proliferation in macrophages:BioCarta	1/157	16/12994	0.176845	0.176845	0.317821	PLCB1	1
calcium signaling by hbx of hepatitis b virus:BioCarta	calcium signaling by hbx of hepatitis b virus:BioCarta	1/157	16/12994	0.176845	0.176845	0.317821	CREB1	1
control of skeletal myogenesis by hdac and calcium/calmodulin-dependent kinase (camk):BioCarta	control of skeletal myogenesis by hdac and calcium/calmodulin-dependent kinase (camk):BioCarta	1/157	16/12994	0.176845	0.176845	0.317821	MEF2C	1
Elevation of cytosolic Ca2+ levels:Reactome	Elevation of cytosolic Ca2+ levels:Reactome	1/157	16/12994	0.176845	0.176845	0.317821	TRPC6	1
eNOS activation and regulation:Reactome	eNOS activation and regulation:Reactome	1/157	16/12994	0.176845	0.176845	0.317821	NOSTRIN	1
FGFR1 ligand binding and activation:Reactome	FGFR1 ligand binding and activation:Reactome	1/157	16/12994	0.176845	0.176845	0.317821	KL	1
Glycosphingolipid biosynthesis - neolactoseries:EHMN	Glycosphingolipid biosynthesis - neolactoseries:EHMN	1/157	16/12994	0.176845	0.176845	0.317821	B3GNT2	1
hypoxia-inducible factor in the cardivascular system:BioCarta	hypoxia-inducible factor in the cardivascular system:BioCarta	1/157	16/12994	0.176845	0.176845	0.317821	CREB1	1
IGF-Ncore:Signalink	IGF-Ncore:Signalink	1/157	16/12994	0.176845	0.176845	0.317821	NEDD4	1
Metabolism of nitric oxide:Reactome	Metabolism of nitric oxide:Reactome	1/157	16/12994	0.176845	0.176845	0.317821	NOSTRIN	1
Osteoclast Signaling:Wikipathways	Osteoclast Signaling:Wikipathways	1/157	16/12994	0.176845	0.176845	0.317821	PDGFB	1
Phospholipase C-mediated cascade: FGFR1:Reactome	Phospholipase C-mediated cascade: FGFR1:Reactome	1/157	16/12994	0.176845	0.176845	0.317821	KL	1
Rap1 signalling:Reactome	Rap1 signalling:Reactome	1/157	16/12994	0.176845	0.176845	0.317821	RAPGEF4	1
G1 to S cell cycle control:Wikipathways	G1 to S cell cycle control:Wikipathways	2/157	64/12994	0.180925	0.180925	0.320103	CREB1/RB1	2
Genotoxicity pathway:Wikipathways	Genotoxicity pathway:Wikipathways	2/157	64/12994	0.180925	0.180925	0.320103	RAPGEF2/B3GNT2	2
Regulation of retinoblastoma protein:PID	Regulation of retinoblastoma protein:PID	2/157	64/12994	0.180925	0.180925	0.320103	MEF2C/RB1	2
DroToll-like:INOH	DroToll-like:INOH	2/157	65/12994	0.185276	0.185276	0.320103	ADAM10/TLL1	2
IL4-mediated signaling events:PID	IL4-mediated signaling events:PID	2/157	65/12994	0.185276	0.185276	0.320103	ETS1/SELP	2
Oncostatin M Signaling Pathway:Wikipathways	Oncostatin M Signaling Pathway:Wikipathways	2/157	65/12994	0.185276	0.185276	0.320103	PRKCH/CREB1	2
Renin secretion - Homo sapiens (human):KEGG	Renin secretion - Homo sapiens (human):KEGG	2/157	65/12994	0.185276	0.185276	0.320103	CREB1/PLCB1	2
4-hydroxytamoxifen, Dexamethasone, and Retinoic Acids Regulation of p27 Expression:Wikipathways	4-hydroxytamoxifen, Dexamethasone, and Retinoic Acids Regulation of p27 Expression:Wikipathways	1/157	17/12994	0.186803	0.186803	0.320103	MAP3K11	1
Acetylcholine Neurotransmitter Release Cycle:Reactome	Acetylcholine Neurotransmitter Release Cycle:Reactome	1/157	17/12994	0.186803	0.186803	0.320103	PPFIA3	1
aspirin blocks signaling pathway involved in platelet activation:BioCarta	aspirin blocks signaling pathway involved in platelet activation:BioCarta	1/157	17/12994	0.186803	0.186803	0.320103	PLCB1	1
Formation of Senescence-Associated Heterochromatin Foci (SAHF):Reactome	Formation of Senescence-Associated Heterochromatin Foci (SAHF):Reactome	1/157	17/12994	0.186803	0.186803	0.320103	RB1	1
Metabolism of Angiotensinogen to Angiotensins:Reactome	Metabolism of Angiotensinogen to Angiotensins:Reactome	1/157	17/12994	0.186803	0.186803	0.320103	ENPEP	1
Mitochondrial biogenesis:Wikipathways	Mitochondrial biogenesis:Wikipathways	1/157	17/12994	0.186803	0.186803	0.320103	GABPA	1
Nitrogen metabolism - Homo sapiens (human):KEGG	Nitrogen metabolism - Homo sapiens (human):KEGG	1/157	17/12994	0.186803	0.186803	0.320103	CA8	1
PKA activation in glucagon signalling:Reactome	PKA activation in glucagon signalling:Reactome	1/157	17/12994	0.186803	0.186803	0.320103	ADCY4	1
PKA activation:Reactome	PKA activation:Reactome	1/157	17/12994	0.186803	0.186803	0.320103	ADCY4	1
Platelet sensitization by LDL:Reactome	Platelet sensitization by LDL:Reactome	1/157	17/12994	0.186803	0.186803	0.320103	PECAM1	1
Ras activation upon Ca2+ influx through NMDA receptor:Reactome	Ras activation upon Ca2+ influx through NMDA receptor:Reactome	1/157	17/12994	0.186803	0.186803	0.320103	RASGRF2	1
Regulation of RUNX1 Expression and Activity:Reactome	Regulation of RUNX1 Expression and Activity:Reactome	1/157	17/12994	0.186803	0.186803	0.320103	PML	1
Regulation of Wnt-B-catenin Signaling by Small Molecule Compounds:Wikipathways	Regulation of Wnt-B-catenin Signaling by Small Molecule Compounds:Wikipathways	1/157	17/12994	0.186803	0.186803	0.320103	TCF4	1
SRF and miRs in Smooth Muscle Differentiation and Proliferation:Wikipathways	SRF and miRs in Smooth Muscle Differentiation and Proliferation:Wikipathways	1/157	17/12994	0.186803	0.186803	0.320103	MEF2C	1
Sulfation Biotransformation Reaction:Wikipathways	Sulfation Biotransformation Reaction:Wikipathways	1/157	17/12994	0.186803	0.186803	0.320103	SULT1C4	1
Trafficking of GluR2-containing AMPA receptors:Reactome	Trafficking of GluR2-containing AMPA receptors:Reactome	1/157	17/12994	0.186803	0.186803	0.320103	TSPAN7	1
ucalpain and friends in cell spread:BioCarta	ucalpain and friends in cell spread:BioCarta	1/157	17/12994	0.186803	0.186803	0.320103	ITGA1	1
Integrin:INOH	Integrin:INOH	3/157	124/12994	0.189314	0.189314	0.32185	DOCK4/ITGA6/ITGA1	3
Beta1 integrin cell surface interactions:PID	Beta1 integrin cell surface interactions:PID	2/157	66/12994	0.189642	0.189642	0.32185	ITGA6/ITGA1	2
HIF-1-alpha transcription factor network:PID	HIF-1-alpha transcription factor network:PID	2/157	66/12994	0.189642	0.189642	0.32185	ETS1/CREB1	2
Non-small cell lung cancer - Homo sapiens (human):KEGG	Non-small cell lung cancer - Homo sapiens (human):KEGG	2/157	66/12994	0.189642	0.189642	0.32185	RB1/PLCG2	2
Non-small cell lung cancer:Wikipathways	Non-small cell lung cancer:Wikipathways	2/157	66/12994	0.189642	0.189642	0.32185	RB1/PLCG2	2
Cellular Senescence:Reactome	Cellular Senescence:Reactome	4/157	188/12994	0.19289	0.19289	0.325603	ETS1/RPS6KA3/RB1/RNF2	4
Long-term potentiation - Homo sapiens (human):KEGG	Long-term potentiation - Homo sapiens (human):KEGG	2/157	67/12994	0.194022	0.194022	0.325603	RPS6KA3/PLCB1	2
Chemokine signaling pathway - Homo sapiens (human):KEGG	Chemokine signaling pathway - Homo sapiens (human):KEGG	4/157	189/12994	0.195348	0.195348	0.325603	GNG11/PLCB1/ADCY4/GNGT2	4
cGMP effects:Reactome	cGMP effects:Reactome	1/157	18/12994	0.196641	0.196641	0.325603	PDE9A	1
EPHA2 forward signaling:PID	EPHA2 forward signaling:PID	1/157	18/12994	0.196641	0.196641	0.325603	EFNA1	1
Genes targeted by miRNAs in adipocytes:Wikipathways	Genes targeted by miRNAs in adipocytes:Wikipathways	1/157	18/12994	0.196641	0.196641	0.325603	ERG	1
Mammary gland development pathway - Embryonic development (Stage 1 of 4):Wikipathways	Mammary gland development pathway - Embryonic development (Stage 1 of 4):Wikipathways	1/157	18/12994	0.196641	0.196641	0.325603	ITGA6	1
mets affect on macrophage differentiation:BioCarta	mets affect on macrophage differentiation:BioCarta	1/157	18/12994	0.196641	0.196641	0.325603	ETS1	1
Norepinephrine Neurotransmitter Release Cycle:Reactome	Norepinephrine Neurotransmitter Release Cycle:Reactome	1/157	18/12994	0.196641	0.196641	0.325603	PPFIA3	1
oxidative stress induced gene expression via nrf2:BioCarta	oxidative stress induced gene expression via nrf2:BioCarta	1/157	18/12994	0.196641	0.196641	0.325603	CREB1	1
Pathway_PA165959425:PharmGKB	Pathway_PA165959425:PharmGKB	1/157	18/12994	0.196641	0.196641	0.325603	KDR	1
Serotonin Neurotransmitter Release Cycle:Reactome	Serotonin Neurotransmitter Release Cycle:Reactome	1/157	18/12994	0.196641	0.196641	0.325603	PPFIA3	1
Tie2 Signaling:Reactome	Tie2 Signaling:Reactome	1/157	18/12994	0.196641	0.196641	0.325603	TEK	1
BCR signaling pathway:PID	BCR signaling pathway:PID	2/157	68/12994	0.198415	0.198415	0.326098	ETS1/PLCG2	2
Collagen biosynthesis and modifying enzymes:Reactome	Collagen biosynthesis and modifying enzymes:Reactome	2/157	68/12994	0.198415	0.198415	0.326098	COL25A1/TLL1	2
Epithelial cell signaling in Helicobacter pylori infection - Homo sapiens (human):KEGG	Epithelial cell signaling in Helicobacter pylori infection - Homo sapiens (human):KEGG	2/157	68/12994	0.198415	0.198415	0.326098	ADAM10/PLCG2	2
RAC1-PAK1-p38-MMP2 Pathway:Wikipathways	RAC1-PAK1-p38-MMP2 Pathway:Wikipathways	2/157	68/12994	0.198415	0.198415	0.326098	TEK/TIE1	2
Constitutive Signaling by Aberrant PI3K in Cancer:Reactome	Constitutive Signaling by Aberrant PI3K in Cancer:Reactome	2/157	69/12994	0.20282	0.20282	0.330759	KL/PDGFB	2
Plasma lipoprotein assembly, remodeling, and clearance:Reactome	Plasma lipoprotein assembly, remodeling, and clearance:Reactome	2/157	69/12994	0.20282	0.20282	0.330759	A2M/LSR	2
Renal cell carcinoma - Homo sapiens (human):KEGG	Renal cell carcinoma - Homo sapiens (human):KEGG	2/157	69/12994	0.20282	0.20282	0.330759	ETS1/PDGFB	2
BCR:NetPath	BCR:NetPath	3/157	129/12994	0.204735	0.204735	0.330759	CREB1/RB1/PLCG2	3
ATM Signaling Pathway:Wikipathways	ATM Signaling Pathway:Wikipathways	1/157	19/12994	0.206361	0.206361	0.330759	CREB1	1
CD209 (DC-SIGN) signaling:Reactome	CD209 (DC-SIGN) signaling:Reactome	1/157	19/12994	0.206361	0.206361	0.330759	ICAM2	1
Hematopoietic Stem Cell Gene Regulation by GABP alpha-beta Complex:Wikipathways	Hematopoietic Stem Cell Gene Regulation by GABP alpha-beta Complex:Wikipathways	1/157	19/12994	0.206361	0.206361	0.330759	GABPA	1
LDL clearance:Reactome	LDL clearance:Reactome	1/157	19/12994	0.206361	0.206361	0.330759	LSR	1
Listeria monocytogenes entry into host cells:Reactome	Listeria monocytogenes entry into host cells:Reactome	1/157	19/12994	0.206361	0.206361	0.330759	CTNND1	1
Other semaphorin interactions:Reactome	Other semaphorin interactions:Reactome	1/157	19/12994	0.206361	0.206361	0.330759	ITGA1	1
Plasma lipoprotein assembly:Reactome	Plasma lipoprotein assembly:Reactome	1/157	19/12994	0.206361	0.206361	0.330759	A2M	1
Small Ligand GPCRs:Wikipathways	Small Ligand GPCRs:Wikipathways	1/157	19/12994	0.206361	0.206361	0.330759	S1PR1	1
VEGFR2 mediated cell proliferation:Reactome	VEGFR2 mediated cell proliferation:Reactome	1/157	19/12994	0.206361	0.206361	0.330759	KDR	1
AP-1 transcription factor network:PID	AP-1 transcription factor network:PID	2/157	70/12994	0.207236	0.207236	0.330759	ETS1/CREB1	2
Interferon alpha/beta signaling:Reactome	Interferon alpha/beta signaling:Reactome	2/157	70/12994	0.207236	0.207236	0.330759	BST2/IFI27	2
superpathway of inositol phosphate compounds:HumanCyc	superpathway of inositol phosphate compounds:HumanCyc	2/157	70/12994	0.207236	0.207236	0.330759	PLCB1/PLCG2	2
G alpha (i) signalling events:Reactome	G alpha (i) signalling events:Reactome	7/157	399/12994	0.208468	0.208468	0.332126	S1PR1/CREB1/GNG11/PLCB1/ADCY4/RGS5/GNGT2	7
miR-targeted genes in muscle cell - TarBase:Wikipathways	miR-targeted genes in muscle cell - TarBase:Wikipathways	7/157	400/12994	0.210188	0.210188	0.333841	ERG/NEDD4/SCAMP1/RB1/CPNE8/WDFY1/PODXL	7
Muscle contraction:Reactome	Muscle contraction:Reactome	4/157	195/12994	0.2103	0.2103	0.333841	TMOD3/FGF12/ABCC9/ITGA1	4
Adipogenesis:Wikipathways	Adipogenesis:Wikipathways	3/157	131/12994	0.210984	0.210984	0.334327	MEF2C/CREB1/RB1	3
TGF-beta Signaling Pathway:Wikipathways	TGF-beta Signaling Pathway:Wikipathways	3/157	132/12994	0.214124	0.214124	0.334635	ETS1/MEF2C/PML	3
Arf1 pathway:PID	Arf1 pathway:PID	1/157	20/12994	0.215964	0.215964	0.334635	ASAP1	1
fas signaling pathway (cd95):BioCarta	fas signaling pathway (cd95):BioCarta	1/157	20/12994	0.215964	0.215964	0.334635	RB1	1
Hypertrophy Model:Wikipathways	Hypertrophy Model:Wikipathways	1/157	20/12994	0.215964	0.215964	0.334635	ADAM10	1
NOTCH3 Intracellular Domain Regulates Transcription:Reactome	NOTCH3 Intracellular Domain Regulates Transcription:Reactome	1/157	20/12994	0.215964	0.215964	0.334635	HEY1	1
Receptor-type tyrosine-protein phosphatases:Reactome	Receptor-type tyrosine-protein phosphatases:Reactome	1/157	20/12994	0.215964	0.215964	0.334635	PPFIA3	1
Serotonin Receptor 2 and ELK-SRF-GATA4 signaling:Wikipathways	Serotonin Receptor 2 and ELK-SRF-GATA4 signaling:Wikipathways	1/157	20/12994	0.215964	0.215964	0.334635	ELK4	1
Syndecan interactions:Reactome	Syndecan interactions:Reactome	1/157	20/12994	0.215964	0.215964	0.334635	ITGA6	1
TP53 Regulates Transcription of Genes Involved in Cytochrome C Release:Reactome	TP53 Regulates Transcription of Genes Involved in Cytochrome C Release:Reactome	1/157	20/12994	0.215964	0.215964	0.334635	PPP1R13B	1
Arrhythmogenic right ventricular cardiomyopathy (ARVC) - Homo sapiens (human):KEGG	Arrhythmogenic right ventricular cardiomyopathy (ARVC) - Homo sapiens (human):KEGG	2/157	72/12994	0.216099	0.216099	0.334635	ITGA6/ITGA1	2
Clathrin derived vesicle budding:Reactome	Clathrin derived vesicle budding:Reactome	2/157	72/12994	0.216099	0.216099	0.334635	CPD/AP1S2	2
Melanoma - Homo sapiens (human):KEGG	Melanoma - Homo sapiens (human):KEGG	2/157	72/12994	0.216099	0.216099	0.334635	RB1/PDGFB	2
trans-Golgi Network Vesicle Budding:Reactome	trans-Golgi Network Vesicle Budding:Reactome	2/157	72/12994	0.216099	0.216099	0.334635	CPD/AP1S2	2
Arrhythmogenic Right Ventricular Cardiomyopathy:Wikipathways	Arrhythmogenic Right Ventricular Cardiomyopathy:Wikipathways	2/157	74/12994	0.224995	0.224995	0.339198	ITGA6/ITGA1	2
IL6:NetPath	IL6:NetPath	2/157	74/12994	0.224995	0.224995	0.339198	RB1/NLK	2
Inositol phosphate metabolism - Homo sapiens (human):KEGG	Inositol phosphate metabolism - Homo sapiens (human):KEGG	2/157	74/12994	0.224995	0.224995	0.339198	PLCB1/PLCG2	2
Validated targets of C-MYC transcriptional repression:PID	Validated targets of C-MYC transcriptional repression:PID	2/157	74/12994	0.224995	0.224995	0.339198	CREB1/ITGA6	2
Aflatoxin activation and detoxification:Reactome	Aflatoxin activation and detoxification:Reactome	1/157	21/12994	0.225452	0.225452	0.339198	MGST2	1
E-cadherin signaling in keratinocytes:PID	E-cadherin signaling in keratinocytes:PID	1/157	21/12994	0.225452	0.225452	0.339198	CTNND1	1
p38 signaling mediated by MAPKAP kinases:PID	p38 signaling mediated by MAPKAP kinases:PID	1/157	21/12994	0.225452	0.225452	0.339198	CREB1	1
PI-3K cascade:FGFR1:Reactome	PI-3K cascade:FGFR1:Reactome	1/157	21/12994	0.225452	0.225452	0.339198	KL	1
pkc-catalyzed phosphorylation of inhibitory phosphoprotein of myosin phosphatase:BioCarta	pkc-catalyzed phosphorylation of inhibitory phosphoprotein of myosin phosphatase:BioCarta	1/157	21/12994	0.225452	0.225452	0.339198	PLCB1	1
Regulation of Apoptosis by Parathyroid Hormone-related Protein:Wikipathways	Regulation of Apoptosis by Parathyroid Hormone-related Protein:Wikipathways	1/157	21/12994	0.225452	0.225452	0.339198	ITGA6	1
Regulation of beta-cell development:Wikipathways	Regulation of beta-cell development:Wikipathways	1/157	21/12994	0.225452	0.225452	0.339198	NR5A2	1
Regulation of FZD by ubiquitination:Reactome	Regulation of FZD by ubiquitination:Reactome	1/157	21/12994	0.225452	0.225452	0.339198	FZD6	1
regulation of pgc-1a:BioCarta	regulation of pgc-1a:BioCarta	1/157	21/12994	0.225452	0.225452	0.339198	MEF2C	1
SHC-mediated cascade:FGFR1:Reactome	SHC-mediated cascade:FGFR1:Reactome	1/157	21/12994	0.225452	0.225452	0.339198	KL	1
Sphingosine 1-phosphate (S1P) pathway:PID	Sphingosine 1-phosphate (S1P) pathway:PID	1/157	21/12994	0.225452	0.225452	0.339198	S1PR1	1
VxPx cargo-targeting to cilium:Reactome	VxPx cargo-targeting to cilium:Reactome	1/157	21/12994	0.225452	0.225452	0.339198	ASAP1	1
Proteoglycans in cancer - Homo sapiens (human):KEGG	Proteoglycans in cancer - Homo sapiens (human):KEGG	4/157	201/12994	0.225566	0.225566	0.339198	KDR/RDX/FZD6/PLCG2	4
Estrogen signaling pathway - Homo sapiens (human):KEGG	Estrogen signaling pathway - Homo sapiens (human):KEGG	3/157	136/12994	0.226784	0.226784	0.34045	CREB1/PLCB1/ADCY4	3
Gastric acid secretion - Homo sapiens (human):KEGG	Gastric acid secretion - Homo sapiens (human):KEGG	2/157	75/12994	0.229454	0.229454	0.342633	PLCB1/ADCY4	2
Peptide GPCRs:Wikipathways	Peptide GPCRs:Wikipathways	2/157	75/12994	0.229454	0.229454	0.342633	AVPR2/AVPR1A	2
Transcriptional regulation by RUNX2:Reactome	Transcriptional regulation by RUNX2:Reactome	2/157	75/12994	0.229454	0.229454	0.342633	RB1/HEY1	2
Death Receptor Signalling:Reactome	Death Receptor Signalling:Reactome	3/157	138/12994	0.233168	0.233168	0.342633	RASGRF2/ARHGEF15/ARHGEF7	3
Chronic myeloid leukemia - Homo sapiens (human):KEGG	Chronic myeloid leukemia - Homo sapiens (human):KEGG	2/157	76/12994	0.233919	0.233919	0.342633	MECOM/RB1	2
Leptin signaling pathway:Wikipathways	Leptin signaling pathway:Wikipathways	2/157	76/12994	0.233919	0.233919	0.342633	CREB1/PLCG2	2
SUMOylation of DNA damage response and repair proteins:Reactome	SUMOylation of DNA damage response and repair proteins:Reactome	2/157	76/12994	0.233919	0.233919	0.342633	RNF2/PML	2
Dengue-2 Interactions with Blood Clotting Cascade:Wikipathways	Dengue-2 Interactions with Blood Clotting Cascade:Wikipathways	1/157	22/12994	0.234826	0.234826	0.342633	VWF	1
E2F mediated regulation of DNA replication:Reactome	E2F mediated regulation of DNA replication:Reactome	1/157	22/12994	0.234826	0.234826	0.342633	RB1	1
Extracellular vesicles in the crosstalk of cardiac cells:Wikipathways	Extracellular vesicles in the crosstalk of cardiac cells:Wikipathways	1/157	22/12994	0.234826	0.234826	0.342633	KDR	1
glutathione-mediated detoxification:HumanCyc	glutathione-mediated detoxification:HumanCyc	1/157	22/12994	0.234826	0.234826	0.342633	MGST2	1
heparan sulfate biosynthesis (late stages):HumanCyc	heparan sulfate biosynthesis (late stages):HumanCyc	1/157	22/12994	0.234826	0.234826	0.342633	GLCE	1
IGF-Core:Signalink	IGF-Core:Signalink	1/157	22/12994	0.234826	0.234826	0.342633	CREB1	1
Nef-mediates down modulation of cell surface receptors by recruiting them to clathrin adapters:Reactome	Nef-mediates down modulation of cell surface receptors by recruiting them to clathrin adapters:Reactome	1/157	22/12994	0.234826	0.234826	0.342633	AP1S2	1
The effect of progerin on the involved genes in Hutchinson-Gilford Progeria Syndrome:Wikipathways	The effect of progerin on the involved genes in Hutchinson-Gilford Progeria Syndrome:Wikipathways	1/157	22/12994	0.234826	0.234826	0.342633	RB1	1
Transcription factor regulation in adipogenesis:Wikipathways	Transcription factor regulation in adipogenesis:Wikipathways	1/157	22/12994	0.234826	0.234826	0.342633	CREB1	1
Wnt-beta-catenin Signaling Pathway in Leukemia:Wikipathways	Wnt-beta-catenin Signaling Pathway in Leukemia:Wikipathways	1/157	22/12994	0.234826	0.234826	0.342633	PML	1
Regulation of nuclear SMAD2/3 signaling:PID	Regulation of nuclear SMAD2/3 signaling:PID	2/157	77/12994	0.238389	0.238389	0.346427	MEF2C/CREB1	2
Notch:INOH	Notch:INOH	2/157	78/12994	0.242864	0.242864	0.346427	JAG2/ADAM10	2
Blood Clotting Cascade:Wikipathways	Blood Clotting Cascade:Wikipathways	1/157	23/12994	0.244087	0.244087	0.346427	VWF	1
ccr3 signaling in eosinophils:BioCarta	ccr3 signaling in eosinophils:BioCarta	1/157	23/12994	0.244087	0.244087	0.346427	PLCB1	1
cyclins and cell cycle regulation:BioCarta	cyclins and cell cycle regulation:BioCarta	1/157	23/12994	0.244087	0.244087	0.346427	RB1	1
Dopamine Neurotransmitter Release Cycle:Reactome	Dopamine Neurotransmitter Release Cycle:Reactome	1/157	23/12994	0.244087	0.244087	0.346427	PPFIA3	1
eicosanoid metabolism:BioCarta	eicosanoid metabolism:BioCarta	1/157	23/12994	0.244087	0.244087	0.346427	PLCB1	1
Estrogen signaling pathway:Wikipathways	Estrogen signaling pathway:Wikipathways	1/157	23/12994	0.244087	0.244087	0.346427	CREB1	1
FRS-mediated FGFR1 signaling:Reactome	FRS-mediated FGFR1 signaling:Reactome	1/157	23/12994	0.244087	0.244087	0.346427	KL	1
Joubert syndrome:SMPDB	Joubert syndrome:SMPDB	1/157	23/12994	0.244087	0.244087	0.346427	PLCB1	1
Nephrin family interactions:Reactome	Nephrin family interactions:Reactome	1/157	23/12994	0.244087	0.244087	0.346427	CD2AP	1
Phosphatidylinositol Phosphate Metabolism:SMPDB	Phosphatidylinositol Phosphate Metabolism:SMPDB	1/157	23/12994	0.244087	0.244087	0.346427	PLCB1	1
regulation of bad phosphorylation:BioCarta	regulation of bad phosphorylation:BioCarta	1/157	23/12994	0.244087	0.244087	0.346427	IL3RA	1
Renin-angiotensin system - Homo sapiens (human):KEGG	Renin-angiotensin system - Homo sapiens (human):KEGG	1/157	23/12994	0.244087	0.244087	0.346427	ENPEP	1
Signaling events mediated by PRL:PID	Signaling events mediated by PRL:PID	1/157	23/12994	0.244087	0.244087	0.346427	ITGA1	1
TP53 regulates transcription of additional cell cycle genes whose exact role in the p53 pathway remain uncertain:Reactome	TP53 regulates transcription of additional cell cycle genes whose exact role in the p53 pathway remain uncertain:Reactome	1/157	23/12994	0.244087	0.244087	0.346427	CNOT6L	1
Visual signal transduction: Cones:PID	Visual signal transduction: Cones:PID	1/157	23/12994	0.244087	0.244087	0.346427	GNGT2	1
Direct p53 effectors:PID	Direct p53 effectors:PID	3/157	142/12994	0.246031	0.246031	0.348627	PPP1R13B/RB1/PML	3
RNA degradation - Homo sapiens (human):KEGG	RNA degradation - Homo sapiens (human):KEGG	2/157	79/12994	0.247342	0.247342	0.349924	CNOT6L/PABPC4L	2
AndrogenReceptor:NetPath	AndrogenReceptor:NetPath	3/157	143/12994	0.249265	0.249265	0.352081	TCF4/CREB1/RB1	3
Brain-Derived Neurotrophic Factor (BDNF) signaling pathway:Wikipathways	Brain-Derived Neurotrophic Factor (BDNF) signaling pathway:Wikipathways	3/157	144/12994	0.252505	0.252505	0.354856	MEF2C/RPS6KA3/CREB1	3
Glutamate Neurotransmitter Release Cycle:Reactome	Glutamate Neurotransmitter Release Cycle:Reactome	1/157	24/12994	0.253236	0.253236	0.354856	PPFIA3	1
Glycosaminoglycan biosynthesis - heparan sulfate / heparin - Homo sapiens (human):KEGG	Glycosaminoglycan biosynthesis - heparan sulfate / heparin - Homo sapiens (human):KEGG	1/157	24/12994	0.253236	0.253236	0.354856	GLCE	1
regulation of ck1/cdk5 by type 1 glutamate receptors:BioCarta	regulation of ck1/cdk5 by type 1 glutamate receptors:BioCarta	1/157	24/12994	0.253236	0.253236	0.354856	PLCB1	1
tumor suppressor arf inhibits ribosomal biogenesis:BioCarta	tumor suppressor arf inhibits ribosomal biogenesis:BioCarta	1/157	24/12994	0.253236	0.253236	0.354856	RB1	1
Activation of G protein gated Potassium channels:Reactome	Activation of G protein gated Potassium channels:Reactome	1/157	25/12994	0.262276	0.262276	0.360104	GNGT2	1
C-MYC pathway:PID	C-MYC pathway:PID	1/157	25/12994	0.262276	0.262276	0.360104	PML	1
cell cycle: g1/s check point:BioCarta	cell cycle: g1/s check point:BioCarta	1/157	25/12994	0.262276	0.262276	0.360104	RB1	1
Cholesterol biosynthesis:Reactome	Cholesterol biosynthesis:Reactome	1/157	25/12994	0.262276	0.262276	0.360104	LBR	1
Constitutive Signaling by AKT1 E17K in Cancer:Reactome	Constitutive Signaling by AKT1 E17K in Cancer:Reactome	1/157	25/12994	0.262276	0.262276	0.360104	CREB1	1
Cytosolic sulfonation of small molecules:Reactome	Cytosolic sulfonation of small molecules:Reactome	1/157	25/12994	0.262276	0.262276	0.360104	SULT1C4	1
Deadenylation of mRNA:Reactome	Deadenylation of mRNA:Reactome	1/157	25/12994	0.262276	0.262276	0.360104	CNOT6L	1
EGFR downregulation:Reactome	EGFR downregulation:Reactome	1/157	25/12994	0.262276	0.262276	0.360104	ARHGEF7	1
G protein gated Potassium channels:Reactome	G protein gated Potassium channels:Reactome	1/157	25/12994	0.262276	0.262276	0.360104	GNGT2	1
Inhibition of voltage gated Ca2+ channels via Gbeta/gamma subunits:Reactome	Inhibition of voltage gated Ca2+ channels via Gbeta/gamma subunits:Reactome	1/157	25/12994	0.262276	0.262276	0.360104	GNGT2	1
Nitric oxide stimulates guanylate cyclase:Reactome	Nitric oxide stimulates guanylate cyclase:Reactome	1/157	25/12994	0.262276	0.262276	0.360104	PDE9A	1
RAF activation:Reactome	RAF activation:Reactome	1/157	25/12994	0.262276	0.262276	0.360104	MAP3K11	1
superpathway of cholesterol biosynthesis:HumanCyc	superpathway of cholesterol biosynthesis:HumanCyc	1/157	25/12994	0.262276	0.262276	0.360104	LBR	1
C-type lectin receptors (CLRs):Reactome	C-type lectin receptors (CLRs):Reactome	2/157	83/12994	0.265278	0.265278	0.362876	ICAM2/PLCG2	2
Hypertrophic cardiomyopathy (HCM) - Homo sapiens (human):KEGG	Hypertrophic cardiomyopathy (HCM) - Homo sapiens (human):KEGG	2/157	83/12994	0.265278	0.265278	0.362876	ITGA6/ITGA1	2
Wnt signaling pathway - Homo sapiens (human):KEGG	Wnt signaling pathway - Homo sapiens (human):KEGG	3/157	148/12994	0.265526	0.265526	0.362876	PLCB1/FZD6/NLK	3
Basigin interactions:Reactome	Basigin interactions:Reactome	1/157	26/12994	0.271206	0.271206	0.367233	ITGA6	1
Maturity onset diabetes of the young - Homo sapiens (human):KEGG	Maturity onset diabetes of the young - Homo sapiens (human):KEGG	1/157	26/12994	0.271206	0.271206	0.367233	NR5A2	1
S1P2 pathway:PID	S1P2 pathway:PID	1/157	26/12994	0.271206	0.271206	0.367233	CDH5	1
S1P3 pathway:PID	S1P3 pathway:PID	1/157	26/12994	0.271206	0.271206	0.367233	PDGFB	1
Steatosis AOP:Wikipathways	Steatosis AOP:Wikipathways	1/157	26/12994	0.271206	0.271206	0.367233	NR5A2	1
TSH:NetPath	TSH:NetPath	1/157	26/12994	0.271206	0.271206	0.367233	CREB1	1
C-MYB transcription factor network:PID	C-MYB transcription factor network:PID	2/157	85/12994	0.27425	0.27425	0.370787	ETS1/NLK	2
Oxytocin signaling pathway - Homo sapiens (human):KEGG	Oxytocin signaling pathway - Homo sapiens (human):KEGG	3/157	152/12994	0.278628	0.278628	0.372899	MEF2C/PLCB1/ADCY4	3
ncRNAs involved in Wnt signaling in hepatocellular carcinoma:Wikipathways	ncRNAs involved in Wnt signaling in hepatocellular carcinoma:Wikipathways	2/157	86/12994	0.278735	0.278735	0.372899	FZD6/NLK	2
Pathways in clear cell renal cell carcinoma:Wikipathways	Pathways in clear cell renal cell carcinoma:Wikipathways	2/157	86/12994	0.278735	0.278735	0.372899	KDR/PDGFB	2
alk in cardiac myocytes:BioCarta	alk in cardiac myocytes:BioCarta	1/157	27/12994	0.28003	0.28003	0.372899	MEF2C	1
Follicle Stimulating Hormone (FSH) signaling pathway:Wikipathways	Follicle Stimulating Hormone (FSH) signaling pathway:Wikipathways	1/157	27/12994	0.28003	0.28003	0.372899	CREB1	1
Glycosphingolipid biosynthesis - lacto and neolacto series - Homo sapiens (human):KEGG	Glycosphingolipid biosynthesis - lacto and neolacto series - Homo sapiens (human):KEGG	1/157	27/12994	0.28003	0.28003	0.372899	B3GNT2	1
Interleukin receptor SHC signaling:Reactome	Interleukin receptor SHC signaling:Reactome	1/157	27/12994	0.28003	0.28003	0.372899	IL3RA	1
Sorafenib Pharmacodynamics:PharmGKB	Sorafenib Pharmacodynamics:PharmGKB	1/157	27/12994	0.28003	0.28003	0.372899	KDR	1
thrombin signaling and protease-activated receptors:BioCarta	thrombin signaling and protease-activated receptors:BioCarta	1/157	27/12994	0.28003	0.28003	0.372899	PLCB1	1
transcription factor creb and its extracellular signals:BioCarta	transcription factor creb and its extracellular signals:BioCarta	1/157	27/12994	0.28003	0.28003	0.372899	CREB1	1
Mesodermal Commitment Pathway:Wikipathways	Mesodermal Commitment Pathway:Wikipathways	3/157	153/12994	0.281913	0.281913	0.374843	TCF4/ELK4/NLK	3
Acyl chain remodelling of PC:Reactome	Acyl chain remodelling of PC:Reactome	1/157	28/12994	0.288747	0.288747	0.377682	LPCAT2	1
DNA Damage/Telomere Stress Induced Senescence:Reactome	DNA Damage/Telomere Stress Induced Senescence:Reactome	1/157	28/12994	0.288747	0.288747	0.377682	RB1	1
IL3-mediated signaling events:PID	IL3-mediated signaling events:PID	1/157	28/12994	0.288747	0.288747	0.377682	IL3RA	1
IL8- and CXCR1-mediated signaling events:PID	IL8- and CXCR1-mediated signaling events:PID	1/157	28/12994	0.288747	0.288747	0.377682	PLCB1	1
influence of ras and rho proteins on g1 to s transition:BioCarta	influence of ras and rho proteins on g1 to s transition:BioCarta	1/157	28/12994	0.288747	0.288747	0.377682	RB1	1
Keratan sulfate biosynthesis:Reactome	Keratan sulfate biosynthesis:Reactome	1/157	28/12994	0.288747	0.288747	0.377682	B3GNT2	1
NOTCH-Ncore:Signalink	NOTCH-Ncore:Signalink	1/157	28/12994	0.288747	0.288747	0.377682	ADAM10	1
Platelet calcium homeostasis:Reactome	Platelet calcium homeostasis:Reactome	1/157	28/12994	0.288747	0.288747	0.377682	TRPC6	1
Reelin signaling pathway:PID	Reelin signaling pathway:PID	1/157	28/12994	0.288747	0.288747	0.377682	MAP3K11	1
Selective Serotonin Reuptake Inhibitor Pathway, Pharmacodynamics:PharmGKB	Selective Serotonin Reuptake Inhibitor Pathway, Pharmacodynamics:PharmGKB	1/157	28/12994	0.288747	0.288747	0.377682	PLCB1	1
Wnt signaling network:PID	Wnt signaling network:PID	1/157	28/12994	0.288747	0.288747	0.377682	FZD6	1
Androgen receptor signaling pathway:Wikipathways	Androgen receptor signaling pathway:Wikipathways	2/157	89/12994	0.292176	0.292176	0.381603	CREB1/RB1	2
Fc gamma R-mediated phagocytosis - Homo sapiens (human):KEGG	Fc gamma R-mediated phagocytosis - Homo sapiens (human):KEGG	2/157	90/12994	0.29665	0.29665	0.382163	ASAP1/PLCG2	2
Salivary secretion - Homo sapiens (human):KEGG	Salivary secretion - Homo sapiens (human):KEGG	2/157	90/12994	0.29665	0.29665	0.382163	PLCB1/ADCY4	2
Cyclin A:Cdk2-associated events at S phase entry:Reactome	Cyclin A:Cdk2-associated events at S phase entry:Reactome	1/157	29/12994	0.297359	0.297359	0.382163	RB1	1
Cyclin E associated events during G1/S transition:Reactome	Cyclin E associated events during G1/S transition:Reactome	1/157	29/12994	0.297359	0.297359	0.382163	RB1	1
Dectin-2 family:Reactome	Dectin-2 family:Reactome	1/157	29/12994	0.297359	0.297359	0.382163	PLCG2	1
heparan sulfate biosynthesis:HumanCyc	heparan sulfate biosynthesis:HumanCyc	1/157	29/12994	0.297359	0.297359	0.382163	GLCE	1
MAPK Cascade:Wikipathways	MAPK Cascade:Wikipathways	1/157	29/12994	0.297359	0.297359	0.382163	MAP2	1
Signalling to ERKs:Reactome	Signalling to ERKs:Reactome	1/157	29/12994	0.297359	0.297359	0.382163	RIT1	1
The role of Nef in HIV-1 replication and disease pathogenesis:Reactome	The role of Nef in HIV-1 replication and disease pathogenesis:Reactome	1/157	29/12994	0.297359	0.297359	0.382163	AP1S2	1
TNFs bind their physiological receptors:Reactome	TNFs bind their physiological receptors:Reactome	1/157	29/12994	0.297359	0.297359	0.382163	TNFRSF8	1
VEGFR1 specific signals:PID	VEGFR1 specific signals:PID	1/157	29/12994	0.297359	0.297359	0.382163	CD2AP	1
miR-targeted genes in squamous cell - TarBase:Wikipathways	miR-targeted genes in squamous cell - TarBase:Wikipathways	3/157	158/12994	0.298391	0.298391	0.382932	NEDD4/CPNE8/PODXL	3
Epithelial to mesenchymal transition in colorectal cancer:Wikipathways	Epithelial to mesenchymal transition in colorectal cancer:Wikipathways	3/157	160/12994	0.304999	0.304999	0.38471	TUSC3/JAG2/FZD6	3
Insulin Signaling:Wikipathways	Insulin Signaling:Wikipathways	3/157	160/12994	0.304999	0.304999	0.38471	PRKCH/RPS6KA3/MAP3K11	3
Activation of BH3-only proteins:Reactome	Activation of BH3-only proteins:Reactome	1/157	30/12994	0.305868	0.305868	0.38471	PPP1R13B	1
Antiviral mechanism by IFN-stimulated genes:Reactome	Antiviral mechanism by IFN-stimulated genes:Reactome	1/157	30/12994	0.305868	0.305868	0.38471	NEDD4	1
Beta2 integrin cell surface interactions:PID	Beta2 integrin cell surface interactions:PID	1/157	30/12994	0.305868	0.305868	0.38471	ICAM2	1
Circadian rhythm - Homo sapiens (human):KEGG	Circadian rhythm - Homo sapiens (human):KEGG	1/157	30/12994	0.305868	0.305868	0.38471	CREB1	1
DAP12 signaling:Reactome	DAP12 signaling:Reactome	1/157	30/12994	0.305868	0.305868	0.38471	PLCG2	1
Downstream signal transduction:Reactome	Downstream signal transduction:Reactome	1/157	30/12994	0.305868	0.305868	0.38471	PDGFB	1
fmlp induced chemokine gene expression in hmc-1 cells:BioCarta	fmlp induced chemokine gene expression in hmc-1 cells:BioCarta	1/157	30/12994	0.305868	0.305868	0.38471	PLCB1	1
ISG15 antiviral mechanism:Reactome	ISG15 antiviral mechanism:Reactome	1/157	30/12994	0.305868	0.305868	0.38471	NEDD4	1
mcalpain and friends in cell motility:BioCarta	mcalpain and friends in cell motility:BioCarta	1/157	30/12994	0.305868	0.305868	0.38471	ITGA1	1
Regulation of CDC42 activity:PID	Regulation of CDC42 activity:PID	1/157	30/12994	0.305868	0.305868	0.38471	ARHGEF7	1
Regulation of TP53 Activity through Acetylation:Reactome	Regulation of TP53 Activity through Acetylation:Reactome	1/157	30/12994	0.305868	0.305868	0.38471	PML	1
vegf hypoxia and angiogenesis:BioCarta	vegf hypoxia and angiogenesis:BioCarta	1/157	30/12994	0.305868	0.305868	0.38471	KDR	1
GnRH signaling pathway - Homo sapiens (human):KEGG	GnRH signaling pathway - Homo sapiens (human):KEGG	2/157	93/12994	0.310046	0.310046	0.388649	PLCB1/ADCY4	2
Small cell lung cancer - Homo sapiens (human):KEGG	Small cell lung cancer - Homo sapiens (human):KEGG	2/157	93/12994	0.310046	0.310046	0.388649	RB1/ITGA6	2
amb2 Integrin signaling:PID	amb2 Integrin signaling:PID	1/157	31/12994	0.314274	0.314274	0.388649	SELP	1
Aurora A signaling:PID	Aurora A signaling:PID	1/157	31/12994	0.314274	0.314274	0.388649	ARHGEF7	1
Downstream signaling of activated FGFR1:Reactome	Downstream signaling of activated FGFR1:Reactome	1/157	31/12994	0.314274	0.314274	0.388649	KL	1
erk and pi-3 kinase are necessary for collagen binding in corneal epithelia:BioCarta	erk and pi-3 kinase are necessary for collagen binding in corneal epithelia:BioCarta	1/157	31/12994	0.314274	0.314274	0.388649	ITGA1	1
Glutamate binding, activation of AMPA receptors and synaptic plasticity:Reactome	Glutamate binding, activation of AMPA receptors and synaptic plasticity:Reactome	1/157	31/12994	0.314274	0.314274	0.388649	TSPAN7	1
HS-GAG biosynthesis:Reactome	HS-GAG biosynthesis:Reactome	1/157	31/12994	0.314274	0.314274	0.388649	GLCE	1
Ovarian Infertility Genes:Wikipathways	Ovarian Infertility Genes:Wikipathways	1/157	31/12994	0.314274	0.314274	0.388649	GJA4	1
Trafficking of AMPA receptors:Reactome	Trafficking of AMPA receptors:Reactome	1/157	31/12994	0.314274	0.314274	0.388649	TSPAN7	1
Tumor suppressor activity of SMARCB1:Wikipathways	Tumor suppressor activity of SMARCB1:Wikipathways	1/157	31/12994	0.314274	0.314274	0.388649	RB1	1
wnt signaling pathway:BioCarta	wnt signaling pathway:BioCarta	1/157	31/12994	0.314274	0.314274	0.388649	NLK	1
Gastric Cancer Network 2:Wikipathways	Gastric Cancer Network 2:Wikipathways	1/157	32/12994	0.322579	0.322579	0.396701	LBR	1
Oncogene Induced Senescence:Reactome	Oncogene Induced Senescence:Reactome	1/157	32/12994	0.322579	0.322579	0.396701	ETS1	1
Translocation of GLUT4 to the plasma membrane:Reactome	Translocation of GLUT4 to the plasma membrane:Reactome	1/157	32/12994	0.322579	0.322579	0.396701	RALGAPA2	1
WNT-Ncore:Signalink	WNT-Ncore:Signalink	1/157	32/12994	0.322579	0.322579	0.396701	NLK	1
Pancreatic secretion - Homo sapiens (human):KEGG	Pancreatic secretion - Homo sapiens (human):KEGG	2/157	96/12994	0.323391	0.323391	0.397147	PLCB1/ADCY4	2
LncRNA involvement in canonical Wnt signaling and colorectal cancer:Wikipathways	LncRNA involvement in canonical Wnt signaling and colorectal cancer:Wikipathways	2/157	97/12994	0.327826	0.327826	0.399022	FZD6/NLK	2
PI5P, PP2A and IER3 Regulate PI3K/AKT Signaling:Reactome	PI5P, PP2A and IER3 Regulate PI3K/AKT Signaling:Reactome	2/157	97/12994	0.327826	0.327826	0.399022	KL/PDGFB	2
Alpha 6 Beta 4 signaling pathway:Wikipathways	Alpha 6 Beta 4 signaling pathway:Wikipathways	1/157	33/12994	0.330784	0.330784	0.399022	ITGA6	1
Apoptosis - multiple species - Homo sapiens (human):KEGG	Apoptosis - multiple species - Homo sapiens (human):KEGG	1/157	33/12994	0.330784	0.330784	0.399022	SEPT4	1
Endothelin Pathways:Wikipathways	Endothelin Pathways:Wikipathways	1/157	33/12994	0.330784	0.330784	0.399022	PLCB1	1
EPO signaling pathway:PID	EPO signaling pathway:PID	1/157	33/12994	0.330784	0.330784	0.399022	PLCG2	1
GPVI-mediated activation cascade:Reactome	GPVI-mediated activation cascade:Reactome	1/157	33/12994	0.330784	0.330784	0.399022	PLCG2	1
integrin signaling pathway:BioCarta	integrin signaling pathway:BioCarta	1/157	33/12994	0.330784	0.330784	0.399022	ITGA1	1
Keratan sulfate/keratin metabolism:Reactome	Keratan sulfate/keratin metabolism:Reactome	1/157	33/12994	0.330784	0.330784	0.399022	B3GNT2	1
Negative regulation of FGFR1 signaling:Reactome	Negative regulation of FGFR1 signaling:Reactome	1/157	33/12994	0.330784	0.330784	0.399022	KL	1
phospholipids as signalling intermediaries:BioCarta	phospholipids as signalling intermediaries:BioCarta	1/157	33/12994	0.330784	0.330784	0.399022	S1PR1	1
Plasma lipoprotein clearance:Reactome	Plasma lipoprotein clearance:Reactome	1/157	33/12994	0.330784	0.330784	0.399022	LSR	1
Regulation of Ras family activation:PID	Regulation of Ras family activation:PID	1/157	33/12994	0.330784	0.330784	0.399022	RASGRF2	1
AGE-RAGE signaling pathway in diabetic complications - Homo sapiens (human):KEGG	AGE-RAGE signaling pathway in diabetic complications - Homo sapiens (human):KEGG	2/157	99/12994	0.336671	0.336671	0.402216	PLCB1/PLCG2	2
Progesterone-mediated oocyte maturation - Homo sapiens (human):KEGG	Progesterone-mediated oocyte maturation - Homo sapiens (human):KEGG	2/157	99/12994	0.336671	0.336671	0.402216	RPS6KA3/ADCY4	2
African trypanosomiasis - Homo sapiens (human):KEGG	African trypanosomiasis - Homo sapiens (human):KEGG	1/157	34/12994	0.338891	0.338891	0.402216	PLCB1	1
IL8- and CXCR2-mediated signaling events:PID	IL8- and CXCR2-mediated signaling events:PID	1/157	34/12994	0.338891	0.338891	0.402216	PLCB1	1
Melatonin metabolism and effects:Wikipathways	Melatonin metabolism and effects:Wikipathways	1/157	34/12994	0.338891	0.338891	0.402216	MAP2	1
p38 MAPK Signaling Pathway:Wikipathways	p38 MAPK Signaling Pathway:Wikipathways	1/157	34/12994	0.338891	0.338891	0.402216	CREB1	1
Pentose and glucuronate interconversions - Homo sapiens (human):KEGG	Pentose and glucuronate interconversions - Homo sapiens (human):KEGG	1/157	34/12994	0.338891	0.338891	0.402216	KL	1
Porphyrin metabolism:EHMN	Porphyrin metabolism:EHMN	1/157	34/12994	0.338891	0.338891	0.402216	KL	1
Prostaglandin formation from arachidonate:EHMN	Prostaglandin formation from arachidonate:EHMN	1/157	34/12994	0.338891	0.338891	0.402216	MGST2	1
Signaling by high-kinase activity BRAF mutants:Reactome	Signaling by high-kinase activity BRAF mutants:Reactome	1/157	34/12994	0.338891	0.338891	0.402216	VWF	1
Signaling of Hepatocyte Growth Factor Receptor:Wikipathways	Signaling of Hepatocyte Growth Factor Receptor:Wikipathways	1/157	34/12994	0.338891	0.338891	0.402216	ITGA1	1
Type 2 papillary renal cell carcinoma:Wikipathways	Type 2 papillary renal cell carcinoma:Wikipathways	1/157	34/12994	0.338891	0.338891	0.402216	PDGFB	1
Endocytosis - Homo sapiens (human):KEGG	Endocytosis - Homo sapiens (human):KEGG	4/157	244/12994	0.340931	0.340931	0.403732	NEDD4/ARAP3/ASAP1/PML	4
HIF-1 signaling pathway - Homo sapiens (human):KEGG	HIF-1 signaling pathway - Homo sapiens (human):KEGG	2/157	100/12994	0.341081	0.341081	0.403732	TEK/PLCG2	2
Neural Crest Differentiation:Wikipathways	Neural Crest Differentiation:Wikipathways	2/157	101/12994	0.345482	0.345482	0.40573	TCF4/ETS1	2
angiotensin ii mediated activation of jnk pathway via pyk2 dependent signaling:BioCarta	angiotensin ii mediated activation of jnk pathway via pyk2 dependent signaling:BioCarta	1/157	35/12994	0.346899	0.346899	0.40573	MEF2C	1
Arf6 signaling events:PID	Arf6 signaling events:PID	1/157	35/12994	0.346899	0.346899	0.40573	EFNA1	1
EPHB-mediated forward signaling:Reactome	EPHB-mediated forward signaling:Reactome	1/157	35/12994	0.346899	0.346899	0.40573	ARHGEF28	1
HGF:INOH	HGF:INOH	1/157	35/12994	0.346899	0.346899	0.40573	PLCG2	1
Lysosome Vesicle Biogenesis:Reactome	Lysosome Vesicle Biogenesis:Reactome	1/157	35/12994	0.346899	0.346899	0.40573	AP1S2	1
Smooth Muscle Contraction:Reactome	Smooth Muscle Contraction:Reactome	1/157	35/12994	0.346899	0.346899	0.40573	ITGA1	1
Striated Muscle Contraction:Reactome	Striated Muscle Contraction:Reactome	1/157	35/12994	0.346899	0.346899	0.40573	TMOD3	1
Transcriptional Regulation by E2F6:Reactome	Transcriptional Regulation by E2F6:Reactome	1/157	35/12994	0.346899	0.346899	0.40573	RNF2	1
Stimuli-sensing channels:Reactome	Stimuli-sensing channels:Reactome	2/157	102/12994	0.349874	0.349874	0.408669	TRPC6/TRPM6	2
Glucagon signaling pathway - Homo sapiens (human):KEGG	Glucagon signaling pathway - Homo sapiens (human):KEGG	2/157	103/12994	0.354256	0.354256	0.410639	CREB1/PLCB1	2
Busulfan Pathway, Pharmacodynamics:PharmGKB	Busulfan Pathway, Pharmacodynamics:PharmGKB	1/157	36/12994	0.354812	0.354812	0.410639	MGST2	1
IGF signaling:INOH	IGF signaling:INOH	1/157	36/12994	0.354812	0.354812	0.410639	IGFBP2	1
N-cadherin signaling events:PID	N-cadherin signaling events:PID	1/157	36/12994	0.354812	0.354812	0.410639	CTNND1	1
Photodynamic therapy-induced HIF-1 survival signaling:Wikipathways	Photodynamic therapy-induced HIF-1 survival signaling:Wikipathways	1/157	36/12994	0.354812	0.354812	0.410639	IGFBP2	1
Signaling by RAS mutants:Reactome	Signaling by RAS mutants:Reactome	1/157	36/12994	0.354812	0.354812	0.410639	VWF	1
Trk receptor signaling mediated by PI3K and PLC-gamma:PID	Trk receptor signaling mediated by PI3K and PLC-gamma:PID	1/157	36/12994	0.354812	0.354812	0.410639	CREB1	1
Negative regulation of the PI3K/AKT network:Reactome	Negative regulation of the PI3K/AKT network:Reactome	2/157	104/12994	0.358628	0.358628	0.414513	KL/PDGFB	2
Wnt Signaling in Kidney Disease:Wikipathways	Wnt Signaling in Kidney Disease:Wikipathways	1/157	37/12994	0.362629	0.362629	0.41859	FZD6	1
Signaling by Interleukins:Reactome	Signaling by Interleukins:Reactome	4/157	254/12994	0.368424	0.368424	0.424053	MEF2C/RPS6KA3/CREB1/IL3RA	4
Glutathione conjugation:Reactome	Glutathione conjugation:Reactome	1/157	38/12994	0.370352	0.370352	0.424053	MGST2	1
Interleukin-2 family signaling:Reactome	Interleukin-2 family signaling:Reactome	1/157	38/12994	0.370352	0.370352	0.424053	IL3RA	1
MAP2K and MAPK activation:Reactome	MAP2K and MAPK activation:Reactome	1/157	38/12994	0.370352	0.370352	0.424053	VWF	1
Nuclear Receptors:Wikipathways	Nuclear Receptors:Wikipathways	1/157	38/12994	0.370352	0.370352	0.424053	NR5A2	1
Signaling events mediated by HDAC Class II:PID	Signaling events mediated by HDAC Class II:PID	1/157	38/12994	0.370352	0.370352	0.424053	MEF2C	1
Alcoholism - Homo sapiens (human):KEGG	Alcoholism - Homo sapiens (human):KEGG	3/157	180/12994	0.371123	0.371123	0.424053	CREB1/GNG11/GNGT2	3
Insulin resistance - Homo sapiens (human):KEGG	Insulin resistance - Homo sapiens (human):KEGG	2/157	107/12994	0.371678	0.371678	0.424053	RPS6KA3/CREB1	2
Purine nucleotides nucleosides metabolism:INOH	Purine nucleotides nucleosides metabolism:INOH	2/157	107/12994	0.371678	0.371678	0.424053	ADCY4/PDE9A	2
miR-targeted genes in epithelium - TarBase:Wikipathways	miR-targeted genes in epithelium - TarBase:Wikipathways	5/157	333/12994	0.375793	0.375793	0.427386	NEDD4/RB1/CPNE8/WDFY1/PODXL	5
Ghrelin:NetPath	Ghrelin:NetPath	1/157	39/12994	0.377982	0.377982	0.427386	CREB1	1
Internalization of ErbB1:PID	Internalization of ErbB1:PID	1/157	39/12994	0.377982	0.377982	0.427386	ARHGEF7	1
MAPK6/MAPK4 signaling:Reactome	MAPK6/MAPK4 signaling:Reactome	1/157	39/12994	0.377982	0.377982	0.427386	SEPT7	1
O-glycosylation of TSR domain-containing proteins:Reactome	O-glycosylation of TSR domain-containing proteins:Reactome	1/157	39/12994	0.377982	0.377982	0.427386	THSD7A	1
RUNX1 interacts with co-factors whose precise effect on RUNX1 targets is not known:Reactome	RUNX1 interacts with co-factors whose precise effect on RUNX1 targets is not known:Reactome	1/157	39/12994	0.377982	0.377982	0.427386	RNF2	1
Signaling events regulated by Ret tyrosine kinase:PID	Signaling events regulated by Ret tyrosine kinase:PID	1/157	39/12994	0.377982	0.377982	0.427386	CREB1	1
Vitamin D Receptor Pathway:Wikipathways	Vitamin D Receptor Pathway:Wikipathways	3/157	184/12994	0.384259	0.384259	0.433691	KL/STEAP4/EPHB4	3
Bladder Cancer:Wikipathways	Bladder Cancer:Wikipathways	1/157	40/12994	0.38552	0.38552	0.433691	RB1	1
CLEC7A (Dectin-1) signaling:Reactome	CLEC7A (Dectin-1) signaling:Reactome	1/157	40/12994	0.38552	0.38552	0.433691	PLCG2	1
Microglia Pathogen Phagocytosis Pathway:Wikipathways	Microglia Pathogen Phagocytosis Pathway:Wikipathways	1/157	40/12994	0.38552	0.38552	0.433691	PLCG2	1
Binding and Uptake of Ligands by Scavenger Receptors:Reactome	Binding and Uptake of Ligands by Scavenger Receptors:Reactome	1/157	41/12994	0.392968	0.392968	0.438965	SCARF1	1
Bladder cancer - Homo sapiens (human):KEGG	Bladder cancer - Homo sapiens (human):KEGG	1/157	41/12994	0.392968	0.392968	0.438965	RB1	1
Common Pathways Underlying Drug Addiction:Wikipathways	Common Pathways Underlying Drug Addiction:Wikipathways	1/157	41/12994	0.392968	0.392968	0.438965	CREB1	1
Intraflagellar transport:Reactome	Intraflagellar transport:Reactome	1/157	41/12994	0.392968	0.392968	0.438965	KIF17	1
PI3K Cascade:Reactome	PI3K Cascade:Reactome	1/157	41/12994	0.392968	0.392968	0.438965	KL	1
Phase II - Conjugation of compounds:Reactome	Phase II - Conjugation of compounds:Reactome	2/157	112/12994	0.393188	0.393188	0.438965	MGST2/SULT1C4	2
Cilium Assembly:Reactome	Cilium Assembly:Reactome	3/157	187/12994	0.394072	0.394072	0.439398	ASAP1/NEDD1/KIF17	3
TCF dependent signaling in response to WNT:Reactome	TCF dependent signaling in response to WNT:Reactome	3/157	188/12994	0.397334	0.397334	0.442465	TCF4/FZD6/CCDC88C	3
actions of nitric oxide in the heart:BioCarta	actions of nitric oxide in the heart:BioCarta	1/157	42/12994	0.400325	0.400325	0.442465	KDR	1
CD4 T cell receptor signaling-ERK cascade:INOH	CD4 T cell receptor signaling-ERK cascade:INOH	1/157	42/12994	0.400325	0.400325	0.442465	PLCG2	1
FOXM1 transcription factor network:PID	FOXM1 transcription factor network:PID	1/157	42/12994	0.400325	0.400325	0.442465	RB1	1
IFN-gamma pathway:PID	IFN-gamma pathway:PID	1/157	42/12994	0.400325	0.400325	0.442465	MAP3K11	1
Plasma membrane estrogen receptor signaling:PID	Plasma membrane estrogen receptor signaling:PID	1/157	42/12994	0.400325	0.400325	0.442465	PLCB1	1
TGF-Core:Signalink	TGF-Core:Signalink	1/157	42/12994	0.400325	0.400325	0.442465	CREB1	1
Cellular responses to stress:Reactome	Cellular responses to stress:Reactome	5/157	344/12994	0.402238	0.402238	0.444024	ETS1/RPS6KA3/RB1/RNF2/HSPA12B	5
Fas Ligand (FasL) pathway and Stress induction of Heat Shock Proteins (HSP) regulation:Wikipathways	Fas Ligand (FasL) pathway and Stress induction of Heat Shock Proteins (HSP) regulation:Wikipathways	1/157	43/12994	0.407594	0.407594	0.447145	RB1	1
Hedgehog ,off, state:Reactome	Hedgehog ,off, state:Reactome	1/157	43/12994	0.407594	0.407594	0.447145	ADCY4	1
IL-6 signaling pathway:Wikipathways	IL-6 signaling pathway:Wikipathways	1/157	43/12994	0.407594	0.407594	0.447145	NLK	1
Intrinsic Pathway for Apoptosis:Reactome	Intrinsic Pathway for Apoptosis:Reactome	1/157	43/12994	0.407594	0.407594	0.447145	PPP1R13B	1
Kinesins:Reactome	Kinesins:Reactome	1/157	43/12994	0.407594	0.407594	0.447145	KIF26A	1
O-linked glycosylation:Reactome	O-linked glycosylation:Reactome	2/157	116/12994	0.410157	0.410157	0.447255	THSD7A/B3GNT2	2
Thyroid hormone signaling pathway - Homo sapiens (human):KEGG	Thyroid hormone signaling pathway - Homo sapiens (human):KEGG	2/157	116/12994	0.410157	0.410157	0.447255	PLCB1/PLCG2	2
ABC transporters - Homo sapiens (human):KEGG	ABC transporters - Homo sapiens (human):KEGG	1/157	44/12994	0.414776	0.414776	0.447255	ABCC9	1
Collagen chain trimerization:Reactome	Collagen chain trimerization:Reactome	1/157	44/12994	0.414776	0.414776	0.447255	COL25A1	1
Cyclin D associated events in G1:Reactome	Cyclin D associated events in G1:Reactome	1/157	44/12994	0.414776	0.414776	0.447255	RB1	1
G1 Phase:Reactome	G1 Phase:Reactome	1/157	44/12994	0.414776	0.414776	0.447255	RB1	1
Interleukin-11 Signaling Pathway:Wikipathways	Interleukin-11 Signaling Pathway:Wikipathways	1/157	44/12994	0.414776	0.414776	0.447255	CREB1	1
Interleukin-3, 5 and GM-CSF signaling:Reactome	Interleukin-3, 5 and GM-CSF signaling:Reactome	1/157	44/12994	0.414776	0.414776	0.447255	IL3RA	1
miRNA targets in ECM and membrane receptors:Wikipathways	miRNA targets in ECM and membrane receptors:Wikipathways	1/157	44/12994	0.414776	0.414776	0.447255	ITGA1	1
nfat and hypertrophy of the heart:BioCarta	nfat and hypertrophy of the heart:BioCarta	1/157	44/12994	0.414776	0.414776	0.447255	MEF2C	1
Phase 0 - rapid depolarisation:Reactome	Phase 0 - rapid depolarisation:Reactome	1/157	44/12994	0.414776	0.414776	0.447255	FGF12	1
Signaling by ERBB4:Reactome	Signaling by ERBB4:Reactome	1/157	44/12994	0.414776	0.414776	0.447255	NEDD4	1
Tacrolimus/Cyclosporine Pathway, Pharmacodynamics:PharmGKB	Tacrolimus/Cyclosporine Pathway, Pharmacodynamics:PharmGKB	1/157	44/12994	0.414776	0.414776	0.447255	MAP3K11	1
TP53 Regulates Transcription of Cell Death Genes:Reactome	TP53 Regulates Transcription of Cell Death Genes:Reactome	1/157	44/12994	0.414776	0.414776	0.447255	PPP1R13B	1
Sphingolipid signaling pathway - Homo sapiens (human):KEGG	Sphingolipid signaling pathway - Homo sapiens (human):KEGG	2/157	118/12994	0.418555	0.418555	0.44872	S1PR1/PLCB1	2
a6b1 and a6b4 Integrin signaling:PID	a6b1 and a6b4 Integrin signaling:PID	1/157	45/12994	0.421871	0.421871	0.44872	ITGA6	1
DAP12 interactions:Reactome	DAP12 interactions:Reactome	1/157	45/12994	0.421871	0.421871	0.44872	PLCG2	1
FOXA2 and FOXA3 transcription factor networks:PID	FOXA2 and FOXA3 transcription factor networks:PID	1/157	45/12994	0.421871	0.421871	0.44872	CREB1	1
IRS-mediated signalling:Reactome	IRS-mediated signalling:Reactome	1/157	45/12994	0.421871	0.421871	0.44872	KL	1
Notch Signaling:Wikipathways	Notch Signaling:Wikipathways	1/157	45/12994	0.421871	0.421871	0.44872	JAG2	1
RAGE:NetPath	RAGE:NetPath	1/157	45/12994	0.421871	0.421871	0.44872	RDX	1
RhoA signaling pathway:PID	RhoA signaling pathway:PID	1/157	45/12994	0.421871	0.421871	0.44872	RDX	1
TGF-Ncore:Signalink	TGF-Ncore:Signalink	1/157	45/12994	0.421871	0.421871	0.44872	PML	1
Glycosaminoglycan metabolism:Reactome	Glycosaminoglycan metabolism:Reactome	2/157	119/12994	0.422732	0.422732	0.44872	B3GNT2/GLCE	2
Neurotrophin signaling pathway - Homo sapiens (human):KEGG	Neurotrophin signaling pathway - Homo sapiens (human):KEGG	2/157	119/12994	0.422732	0.422732	0.44872	RPS6KA3/PLCG2	2
Wnt Canonical:INOH	Wnt Canonical:INOH	2/157	119/12994	0.422732	0.422732	0.44872	FZD6/NLK	2
Wnt Mammals:INOH	Wnt Mammals:INOH	2/157	119/12994	0.422732	0.422732	0.44872	FZD6/NLK	2
SUMO E3 ligases SUMOylate target proteins:Reactome	SUMO E3 ligases SUMOylate target proteins:Reactome	2/157	120/12994	0.426893	0.426893	0.452594	RNF2/PML	2
Aryl Hydrocarbon Receptor:Wikipathways	Aryl Hydrocarbon Receptor:Wikipathways	1/157	46/12994	0.42888	0.42888	0.453071	RB1	1
ATM Signaling Network in Development and Disease:Wikipathways	ATM Signaling Network in Development and Disease:Wikipathways	1/157	46/12994	0.42888	0.42888	0.453071	LBR	1
SUMOylation of RNA binding proteins:Reactome	SUMOylation of RNA binding proteins:Reactome	1/157	46/12994	0.42888	0.42888	0.453071	RNF2	1
Ether lipid metabolism - Homo sapiens (human):KEGG	Ether lipid metabolism - Homo sapiens (human):KEGG	1/157	47/12994	0.435805	0.435805	0.456852	LPCAT2	1
IL6-mediated signaling events:PID	IL6-mediated signaling events:PID	1/157	47/12994	0.435805	0.435805	0.456852	A2M	1
ion channels and their functional role in vascular endothelium:BioCarta	ion channels and their functional role in vascular endothelium:BioCarta	1/157	47/12994	0.435805	0.435805	0.456852	TRPC6	1
NO-cGMP-PKG mediated Neuroprotection:Wikipathways	NO-cGMP-PKG mediated Neuroprotection:Wikipathways	1/157	47/12994	0.435805	0.435805	0.456852	CREB1	1
NOTCH1 Intracellular Domain Regulates Transcription:Reactome	NOTCH1 Intracellular Domain Regulates Transcription:Reactome	1/157	47/12994	0.435805	0.435805	0.456852	HEY1	1
PCP/CE pathway:Reactome	PCP/CE pathway:Reactome	1/157	47/12994	0.435805	0.435805	0.456852	FZD6	1
Epstein-Barr virus infection - Homo sapiens (human):KEGG	Epstein-Barr virus infection - Homo sapiens (human):KEGG	3/157	200/12994	0.436076	0.436076	0.456852	NEDD4/RB1/PLCG2	3
Cell Differentiation - Index:Wikipathways	Cell Differentiation - Index:Wikipathways	1/157	48/12994	0.442647	0.442647	0.461005	MEF2C	1
Ceramide signaling pathway:PID	Ceramide signaling pathway:PID	1/157	48/12994	0.442647	0.442647	0.461005	RB1	1
Differentiation Pathway:Wikipathways	Differentiation Pathway:Wikipathways	1/157	48/12994	0.442647	0.442647	0.461005	PDGFB	1
il-2 receptor beta chain in t cell activation:BioCarta	il-2 receptor beta chain in t cell activation:BioCarta	1/157	48/12994	0.442647	0.442647	0.461005	RB1	1
Notch signaling pathway - Homo sapiens (human):KEGG	Notch signaling pathway - Homo sapiens (human):KEGG	1/157	48/12994	0.442647	0.442647	0.461005	JAG2	1
Oocyte meiosis - Homo sapiens (human):KEGG	Oocyte meiosis - Homo sapiens (human):KEGG	2/157	125/12994	0.447463	0.447463	0.464217	RPS6KA3/ADCY4	2
Cocaine addiction - Homo sapiens (human):KEGG	Cocaine addiction - Homo sapiens (human):KEGG	1/157	49/12994	0.449406	0.449406	0.464217	CREB1	1
IL-3 Signaling Pathway:Wikipathways	IL-3 Signaling Pathway:Wikipathways	1/157	49/12994	0.449406	0.449406	0.464217	IL3RA	1
IRS-related events triggered by IGF1R:Reactome	IRS-related events triggered by IGF1R:Reactome	1/157	49/12994	0.449406	0.449406	0.464217	KL	1
N-Glycan biosynthesis - Homo sapiens (human):KEGG	N-Glycan biosynthesis - Homo sapiens (human):KEGG	1/157	49/12994	0.449406	0.449406	0.464217	TUSC3	1
NHR:Signalink	NHR:Signalink	1/157	49/12994	0.449406	0.449406	0.464217	NR5A2	1
Ovarian steroidogenesis - Homo sapiens (human):KEGG	Ovarian steroidogenesis - Homo sapiens (human):KEGG	1/157	49/12994	0.449406	0.449406	0.464217	ADCY4	1
Regulation of Insulin-like Growth Factor (IGF) transport and uptake by Insulin-like Growth Factor Binding Proteins (IGFBPs):Reactome	Regulation of Insulin-like Growth Factor (IGF) transport and uptake by Insulin-like Growth Factor Binding Proteins (IGFBPs):Reactome	2/157	126/12994	0.451528	0.451528	0.465321	ADAM10/IGFBP2	2
SUMOylation:Reactome	SUMOylation:Reactome	2/157	126/12994	0.451528	0.451528	0.465321	RNF2/PML	2
Osteoclast differentiation - Homo sapiens (human):KEGG	Osteoclast differentiation - Homo sapiens (human):KEGG	2/157	127/12994	0.455576	0.455576	0.465675	CREB1/PLCG2	2
IGF1R signaling cascade:Reactome	IGF1R signaling cascade:Reactome	1/157	50/12994	0.456084	0.456084	0.465675	KL	1
JAK STAT MolecularVariation 2:INOH	JAK STAT MolecularVariation 2:INOH	1/157	50/12994	0.456084	0.456084	0.465675	IL3RA	1
Photodynamic therapy-induced AP-1 survival signaling.:Wikipathways	Photodynamic therapy-induced AP-1 survival signaling.:Wikipathways	1/157	50/12994	0.456084	0.456084	0.465675	RB1	1
Signaling by FGFR1:Reactome	Signaling by FGFR1:Reactome	1/157	50/12994	0.456084	0.456084	0.465675	KL	1
TGF-beta receptor signaling:PID	TGF-beta receptor signaling:PID	1/157	50/12994	0.456084	0.456084	0.465675	PML	1
TNFR2 non-canonical NF-kB pathway:Reactome	TNFR2 non-canonical NF-kB pathway:Reactome	1/157	50/12994	0.456084	0.456084	0.465675	TNFRSF8	1
Vibrio cholerae infection - Homo sapiens (human):KEGG	Vibrio cholerae infection - Homo sapiens (human):KEGG	1/157	50/12994	0.456084	0.456084	0.465675	PLCG2	1
Cargo trafficking to the periciliary membrane:Reactome	Cargo trafficking to the periciliary membrane:Reactome	1/157	51/12994	0.462681	0.462681	0.467551	ASAP1	1
Insulin receptor signalling cascade:Reactome	Insulin receptor signalling cascade:Reactome	1/157	51/12994	0.462681	0.462681	0.467551	KL	1
Mineral absorption - Homo sapiens (human):KEGG	Mineral absorption - Homo sapiens (human):KEGG	1/157	51/12994	0.462681	0.462681	0.467551	TRPM6	1
Neurotransmitter release cycle:Reactome	Neurotransmitter release cycle:Reactome	1/157	51/12994	0.462681	0.462681	0.467551	PPFIA3	1
Nuclear Receptor transcription pathway:Reactome	Nuclear Receptor transcription pathway:Reactome	1/157	51/12994	0.462681	0.462681	0.467551	NR5A2	1
Regulation of Androgen receptor activity:PID	Regulation of Androgen receptor activity:PID	1/157	51/12994	0.462681	0.462681	0.467551	PDE9A	1
Signaling by Type 1 Insulin-like Growth Factor 1 Receptor (IGF1R):Reactome	Signaling by Type 1 Insulin-like Growth Factor 1 Receptor (IGF1R):Reactome	1/157	51/12994	0.462681	0.462681	0.467551	KL	1
TP53 Regulates Transcription of Cell Cycle Genes:Reactome	TP53 Regulates Transcription of Cell Cycle Genes:Reactome	1/157	51/12994	0.462681	0.462681	0.467551	CNOT6L	1
Xenobiotics metabolism:EHMN	Xenobiotics metabolism:EHMN	1/157	51/12994	0.462681	0.462681	0.467551	MGST2	1
Natural killer cell mediated cytotoxicity - Homo sapiens (human):KEGG	Natural killer cell mediated cytotoxicity - Homo sapiens (human):KEGG	2/157	130/12994	0.467617	0.467617	0.471999	ICAM2/PLCG2	2
Ion homeostasis:Reactome	Ion homeostasis:Reactome	1/157	52/12994	0.469199	0.469199	0.472518	ABCC9	1
mechanism of gene regulation by peroxisome proliferators via ppara:BioCarta	mechanism of gene regulation by peroxisome proliferators via ppara:BioCarta	1/157	52/12994	0.469199	0.469199	0.472518	RB1	1
Angiopoietin Like Protein 8 Regulatory Pathway:Wikipathways	Angiopoietin Like Protein 8 Regulatory Pathway:Wikipathways	2/157	131/12994	0.471595	0.471595	0.472777	RPS6KA3/MAP3K11	2
Cardiac conduction:Reactome	Cardiac conduction:Reactome	2/157	131/12994	0.471595	0.471595	0.472777	FGF12/ABCC9	2
Factors involved in megakaryocyte development and platelet production:Reactome	Factors involved in megakaryocyte development and platelet production:Reactome	2/157	131/12994	0.471595	0.471595	0.472777	DOCK4/KIF26A	2
FoxO signaling pathway - Homo sapiens (human):KEGG	FoxO signaling pathway - Homo sapiens (human):KEGG	2/157	131/12994	0.471595	0.471595	0.472777	S1PR1/NLK	2
Apoptosis-related network due to altered Notch3 in ovarian cancer:Wikipathways	Apoptosis-related network due to altered Notch3 in ovarian cancer:Wikipathways	1/157	53/12994	0.475638	0.475638	0.474677	ETS1	1
hiv-1 nef: negative effector of fas and tnf:BioCarta	hiv-1 nef: negative effector of fas and tnf:BioCarta	1/157	53/12994	0.475638	0.475638	0.474677	RB1	1
Peptide hormone metabolism:Reactome	Peptide hormone metabolism:Reactome	1/157	53/12994	0.475638	0.475638	0.474677	ENPEP	1
Signaling events mediated by PTP1B:PID	Signaling events mediated by PTP1B:PID	1/157	53/12994	0.475638	0.475638	0.474677	PDGFB	1
Ciliary landscape:Wikipathways	Ciliary landscape:Wikipathways	3/157	213/12994	0.476975	0.476975	0.475475	CNOT6L/RB1/DGKE	3
Heparan sulfate/heparin (HS-GAG) metabolism:Reactome	Heparan sulfate/heparin (HS-GAG) metabolism:Reactome	1/157	54/12994	0.482	0.482	0.477255	GLCE	1
IL1:NetPath	IL1:NetPath	1/157	54/12994	0.482	0.482	0.477255	RB1	1
Interferon type I signaling pathways:Wikipathways	Interferon type I signaling pathways:Wikipathways	1/157	54/12994	0.482	0.482	0.477255	CREB1	1
RAC1 signaling pathway:PID	RAC1 signaling pathway:PID	1/157	54/12994	0.482	0.482	0.477255	MAP3K11	1
Regulation of lipolysis in adipocytes - Homo sapiens (human):KEGG	Regulation of lipolysis in adipocytes - Homo sapiens (human):KEGG	1/157	54/12994	0.482	0.482	0.477255	ADCY4	1
Signaling by PDGF:Reactome	Signaling by PDGF:Reactome	1/157	54/12994	0.482	0.482	0.477255	PDGFB	1
CD4 T cell receptor signaling-JNK cascade:INOH	CD4 T cell receptor signaling-JNK cascade:INOH	1/157	55/12994	0.488284	0.488284	0.482398	PLCG2	1
Validated transcriptional targets of TAp63 isoforms:PID	Validated transcriptional targets of TAp63 isoforms:PID	1/157	55/12994	0.488284	0.488284	0.482398	PML	1
Apoptosis - Homo sapiens (human):KEGG	Apoptosis - Homo sapiens (human):KEGG	2/157	136/12994	0.491221	0.491221	0.484204	IL3RA/SEPT4	2
Glycerophospholipid metabolism:EHMN	Glycerophospholipid metabolism:EHMN	2/157	136/12994	0.491221	0.491221	0.484204	DGKH/DGKE	2
GPCR ligand binding:Reactome	GPCR ligand binding:Reactome	6/157	465/12994	0.493771	0.493771	0.484204	S1PR1/GNG11/FZD6/AVPR2/AVPR1A/GNGT2	6
Deadenylation-dependent mRNA decay:Reactome	Deadenylation-dependent mRNA decay:Reactome	1/157	56/12994	0.494494	0.494494	0.484204	CNOT6L	1
Glutathione metabolism - Homo sapiens (human):KEGG	Glutathione metabolism - Homo sapiens (human):KEGG	1/157	56/12994	0.494494	0.494494	0.484204	MGST2	1
Hepatitis C and Hepatocellular Carcinoma:Wikipathways	Hepatitis C and Hepatocellular Carcinoma:Wikipathways	1/157	56/12994	0.494494	0.494494	0.484204	PODXL	1
Role of Calcineurin-dependent NFAT signaling in lymphocytes:PID	Role of Calcineurin-dependent NFAT signaling in lymphocytes:PID	1/157	56/12994	0.494494	0.494494	0.484204	PRKCH	1
Thromboxane A2 receptor signaling:PID	Thromboxane A2 receptor signaling:PID	1/157	56/12994	0.494494	0.494494	0.484204	PRKCH	1
Ubiquitin mediated proteolysis - Homo sapiens (human):KEGG	Ubiquitin mediated proteolysis - Homo sapiens (human):KEGG	2/157	137/12994	0.495091	0.495091	0.484253	NEDD4/PML	2
Clathrin-mediated endocytosis:Reactome	Clathrin-mediated endocytosis:Reactome	2/157	138/12994	0.498943	0.498943	0.487481	FNBP1L/AVPR2	2
ABC-family proteins mediated transport:Reactome	ABC-family proteins mediated transport:Reactome	1/157	58/12994	0.506688	0.506688	0.493413	ABCC9	1
Notch:NetPath	Notch:NetPath	1/157	58/12994	0.506688	0.506688	0.493413	JAG2	1
Signaling by BRAF and RAF fusions:Reactome	Signaling by BRAF and RAF fusions:Reactome	1/157	58/12994	0.506688	0.506688	0.493413	VWF	1
Kit receptor signaling pathway:Wikipathways	Kit receptor signaling pathway:Wikipathways	1/157	59/12994	0.512675	0.512675	0.497054	RPS6KA3	1
MET in type 1 papillary renal cell carcinoma:Wikipathways	MET in type 1 papillary renal cell carcinoma:Wikipathways	1/157	59/12994	0.512675	0.512675	0.497054	ETS1	1
MHC class II antigen presentation:Reactome	MHC class II antigen presentation:Reactome	1/157	59/12994	0.512675	0.512675	0.497054	AP1S2	1
NCAM signaling for neurite out-growth:Reactome	NCAM signaling for neurite out-growth:Reactome	1/157	59/12994	0.512675	0.512675	0.497054	CREB1	1
NRF2 pathway:Wikipathways	NRF2 pathway:Wikipathways	2/157	142/12994	0.514162	0.514162	0.497949	MGST2/PDGFB	2
Long-term depression - Homo sapiens (human):KEGG	Long-term depression - Homo sapiens (human):KEGG	1/157	60/12994	0.51859	0.51859	0.50114	PLCB1	1
TYROBP Causal Network:Wikipathways	TYROBP Causal Network:Wikipathways	1/157	60/12994	0.51859	0.51859	0.50114	GIMAP2	1
Hepatitis B - Homo sapiens (human):KEGG	Hepatitis B - Homo sapiens (human):KEGG	2/157	144/12994	0.521658	0.521658	0.503554	CREB1/RB1	2
Thermogenesis - Homo sapiens (human):KEGG	Thermogenesis - Homo sapiens (human):KEGG	3/157	229/12994	0.525365	0.525365	0.506039	RPS6KA3/CREB1/ADCY4	3
Alzheimers Disease:Wikipathways	Alzheimers Disease:Wikipathways	2/157	145/12994	0.525377	0.525377	0.506039	PLCB1/ADAM10	2
Cell Differentiation - Index expanded:Wikipathways	Cell Differentiation - Index expanded:Wikipathways	1/157	62/12994	0.530207	0.530207	0.507925	MEF2C	1
Fc-epsilon receptor I signaling in mast cells:PID	Fc-epsilon receptor I signaling in mast cells:PID	1/157	62/12994	0.530207	0.530207	0.507925	S1PR1	1
Leptin:NetPath	Leptin:NetPath	1/157	62/12994	0.530207	0.530207	0.507925	PLCG2	1
Longevity regulating pathway - multiple species - Homo sapiens (human):KEGG	Longevity regulating pathway - multiple species - Homo sapiens (human):KEGG	1/157	62/12994	0.530207	0.530207	0.507925	ADCY4	1
miRNAs involved in DNA damage response:Wikipathways	miRNAs involved in DNA damage response:Wikipathways	1/157	62/12994	0.530207	0.530207	0.507925	CREB1	1
Basal cell carcinoma - Homo sapiens (human):KEGG	Basal cell carcinoma - Homo sapiens (human):KEGG	1/157	63/12994	0.53591	0.53591	0.508977	FZD6	1
Endochondral Ossification:Wikipathways	Endochondral Ossification:Wikipathways	1/157	63/12994	0.53591	0.53591	0.508977	MEF2C	1
Formation of RNA Pol II elongation complex:Reactome	Formation of RNA Pol II elongation complex:Reactome	1/157	63/12994	0.53591	0.53591	0.508977	MLLT3	1
Integrins in angiogenesis:PID	Integrins in angiogenesis:PID	1/157	63/12994	0.53591	0.53591	0.508977	KDR	1
LPA receptor mediated events:PID	LPA receptor mediated events:PID	1/157	63/12994	0.53591	0.53591	0.508977	ADCY4	1
Neurotrophic factor-mediated Trk receptor signaling:PID	Neurotrophic factor-mediated Trk receptor signaling:PID	1/157	63/12994	0.53591	0.53591	0.508977	RIT1	1
Pathways Affected in Adenoid Cystic Carcinoma:Wikipathways	Pathways Affected in Adenoid Cystic Carcinoma:Wikipathways	1/157	63/12994	0.53591	0.53591	0.508977	MAGI1	1
RNA Polymerase II Transcription Elongation:Reactome	RNA Polymerase II Transcription Elongation:Reactome	1/157	63/12994	0.53591	0.53591	0.508977	MLLT3	1
Gastric cancer - Homo sapiens (human):KEGG	Gastric cancer - Homo sapiens (human):KEGG	2/157	149/12994	0.540059	0.540059	0.511581	RB1/FZD6	2
Lung fibrosis:Wikipathways	Lung fibrosis:Wikipathways	1/157	64/12994	0.541545	0.541545	0.511581	PDGFB	1
mTOR signaling pathway:PID	mTOR signaling pathway:PID	1/157	64/12994	0.541545	0.541545	0.511581	PML	1
Proteasome Degradation:Wikipathways	Proteasome Degradation:Wikipathways	1/157	64/12994	0.541545	0.541545	0.511581	NEDD4	1
Semaphorin interactions:Reactome	Semaphorin interactions:Reactome	1/157	64/12994	0.541545	0.541545	0.511581	ITGA1	1
mTOR signaling pathway - Homo sapiens (human):KEGG	mTOR signaling pathway - Homo sapiens (human):KEGG	2/157	150/12994	0.54368	0.54368	0.51305	RPS6KA3/FZD6	2
Association Between Physico-Chemical Features and Toxicity Associated Pathways:Wikipathways	Association Between Physico-Chemical Features and Toxicity Associated Pathways:Wikipathways	1/157	65/12994	0.547112	0.547112	0.515738	FZD6	1
Acute myeloid leukemia - Homo sapiens (human):KEGG	Acute myeloid leukemia - Homo sapiens (human):KEGG	1/157	66/12994	0.552611	0.552611	0.519814	PML	1
Integrated Breast Cancer Pathway:Wikipathways	Integrated Breast Cancer Pathway:Wikipathways	1/157	66/12994	0.552611	0.552611	0.519814	CREB1	1
EGFR Inhibitor Pathway, Pharmacodynamics:PharmGKB	EGFR Inhibitor Pathway, Pharmacodynamics:PharmGKB	1/157	67/12994	0.558044	0.558044	0.523254	PLCG2	1
Fc epsilon RI signaling pathway - Homo sapiens (human):KEGG	Fc epsilon RI signaling pathway - Homo sapiens (human):KEGG	1/157	67/12994	0.558044	0.558044	0.523254	PLCG2	1
O-linked glycosylation of mucins:Reactome	O-linked glycosylation of mucins:Reactome	1/157	67/12994	0.558044	0.558044	0.523254	B3GNT2	1
Cellular responses to external stimuli:Reactome	Cellular responses to external stimuli:Reactome	5/157	413/12994	0.56162	0.56162	0.526049	ETS1/RPS6KA3/RB1/RNF2/HSPA12B	5
AMP-activated Protein Kinase (AMPK) Signaling:Wikipathways	AMP-activated Protein Kinase (AMPK) Signaling:Wikipathways	1/157	68/12994	0.563412	0.563412	0.526056	PLCB1	1
Amphetamine addiction - Homo sapiens (human):KEGG	Amphetamine addiction - Homo sapiens (human):KEGG	1/157	68/12994	0.563412	0.563412	0.526056	CREB1	1
Sterol Regulatory Element-Binding Proteins (SREBP) signalling:Wikipathways	Sterol Regulatory Element-Binding Proteins (SREBP) signalling:Wikipathways	1/157	68/12994	0.563412	0.563412	0.526056	CREB1	1
Loss of Nlp from mitotic centrosomes:Reactome	Loss of Nlp from mitotic centrosomes:Reactome	1/157	69/12994	0.568715	0.568715	0.529888	NEDD1	1
Loss of proteins required for interphase microtubule organization from the centrosome:Reactome	Loss of proteins required for interphase microtubule organization from the centrosome:Reactome	1/157	69/12994	0.568715	0.568715	0.529888	NEDD1	1
B cell receptor signaling pathway - Homo sapiens (human):KEGG	B cell receptor signaling pathway - Homo sapiens (human):KEGG	1/157	70/12994	0.573954	0.573954	0.531966	PLCG2	1
Drug metabolism - cytochrome P450 - Homo sapiens (human):KEGG	Drug metabolism - cytochrome P450 - Homo sapiens (human):KEGG	1/157	70/12994	0.573954	0.573954	0.531966	MGST2	1
KitReceptor:NetPath	KitReceptor:NetPath	1/157	70/12994	0.573954	0.573954	0.531966	RDX	1
Prolactin:NetPath	Prolactin:NetPath	1/157	70/12994	0.573954	0.573954	0.531966	RB1	1
SUMOylation of chromatin organization proteins:Reactome	SUMOylation of chromatin organization proteins:Reactome	1/157	70/12994	0.573954	0.573954	0.531966	RNF2	1
Cellular senescence - Homo sapiens (human):KEGG	Cellular senescence - Homo sapiens (human):KEGG	2/157	160/12994	0.578804	0.578804	0.534522	ETS1/RB1	2
Alpha6Beta4Integrin:NetPath	Alpha6Beta4Integrin:NetPath	1/157	71/12994	0.579129	0.579129	0.534522	ITGA6	1
Bile secretion - Homo sapiens (human):KEGG	Bile secretion - Homo sapiens (human):KEGG	1/157	71/12994	0.579129	0.579129	0.534522	ADCY4	1
Glucocorticoid Receptor Pathway:Wikipathways	Glucocorticoid Receptor Pathway:Wikipathways	1/157	71/12994	0.579129	0.579129	0.534522	SEC14L1	1
Androgen Receptor Network in Prostate Cancer:Wikipathways	Androgen Receptor Network in Prostate Cancer:Wikipathways	1/157	72/12994	0.584242	0.584242	0.538118	ERG	1
AURKA Activation by TPX2:Reactome	AURKA Activation by TPX2:Reactome	1/157	72/12994	0.584242	0.584242	0.538118	NEDD1	1
JAK-STAT signaling pathway - Homo sapiens (human):KEGG	JAK-STAT signaling pathway - Homo sapiens (human):KEGG	2/157	162/12994	0.585589	0.585589	0.538237	IL3RA/PDGFB	2
Regulation of TP53 Activity:Reactome	Regulation of TP53 Activity:Reactome	2/157	162/12994	0.585589	0.585589	0.538237	PPP1R13B/PML	2
PKMTs methylate histone lysines:Reactome	PKMTs methylate histone lysines:Reactome	1/157	73/12994	0.589294	0.589294	0.54108	MECOM	1
Bacterial invasion of epithelial cells - Homo sapiens (human):KEGG	Bacterial invasion of epithelial cells - Homo sapiens (human):KEGG	1/157	74/12994	0.594284	0.594284	0.544531	CD2AP	1
Metabolism of xenobiotics by cytochrome P450 - Homo sapiens (human):KEGG	Metabolism of xenobiotics by cytochrome P450 - Homo sapiens (human):KEGG	1/157	74/12994	0.594284	0.594284	0.544531	MGST2	1
E2F transcription factor network:PID	E2F transcription factor network:PID	1/157	75/12994	0.599214	0.599214	0.546782	RB1	1
Formation of the cornified envelope:Reactome	Formation of the cornified envelope:Reactome	1/157	75/12994	0.599214	0.599214	0.546782	PKP4	1
Pancreatic cancer - Homo sapiens (human):KEGG	Pancreatic cancer - Homo sapiens (human):KEGG	1/157	75/12994	0.599214	0.599214	0.546782	RB1	1
Signaling by Insulin receptor:Reactome	Signaling by Insulin receptor:Reactome	1/157	75/12994	0.599214	0.599214	0.546782	KL	1
Condensation of Prophase Chromosomes:Reactome	Condensation of Prophase Chromosomes:Reactome	1/157	76/12994	0.604085	0.604085	0.549525	RB1	1
G1/S Transition:Reactome	G1/S Transition:Reactome	1/157	76/12994	0.604085	0.604085	0.549525	RB1	1
Viral Acute Myocarditis:Wikipathways	Viral Acute Myocarditis:Wikipathways	1/157	76/12994	0.604085	0.604085	0.549525	CREB1	1
Antigen processing and presentation - Homo sapiens (human):KEGG	Antigen processing and presentation - Homo sapiens (human):KEGG	1/157	77/12994	0.608897	0.608897	0.553333	CREB1	1
Alzheimer disease - Homo sapiens (human):KEGG	Alzheimer disease - Homo sapiens (human):KEGG	2/157	171/12994	0.615126	0.615126	0.558419	PLCB1/ADAM10	2
Drug metabolism - other enzymes - Homo sapiens (human):KEGG	Drug metabolism - other enzymes - Homo sapiens (human):KEGG	1/157	79/12994	0.618347	0.618347	0.560193	MGST2	1
Recruitment of NuMA to mitotic centrosomes:Reactome	Recruitment of NuMA to mitotic centrosomes:Reactome	1/157	79/12994	0.618347	0.618347	0.560193	NEDD1	1
Purine metabolism - Homo sapiens (human):KEGG	Purine metabolism - Homo sapiens (human):KEGG	2/157	173/12994	0.621468	0.621468	0.56152	ADCY4/PDE9A	2
Centrosome maturation:Reactome	Centrosome maturation:Reactome	1/157	80/12994	0.622986	0.622986	0.56152	NEDD1	1
Glucocorticoid receptor regulatory network:PID	Glucocorticoid receptor regulatory network:PID	1/157	80/12994	0.622986	0.622986	0.56152	CREB1	1
Recruitment of mitotic centrosome proteins and complexes:Reactome	Recruitment of mitotic centrosome proteins and complexes:Reactome	1/157	80/12994	0.622986	0.622986	0.56152	NEDD1	1
Regulation of nuclear beta catenin signaling and target gene transcription:PID	Regulation of nuclear beta catenin signaling and target gene transcription:PID	1/157	80/12994	0.622986	0.622986	0.56152	TCF4	1
Regulation of HSF1-mediated heat shock response:Reactome	Regulation of HSF1-mediated heat shock response:Reactome	1/157	81/12994	0.62757	0.62757	0.563927	HSPA12B	1
Signaling by Hedgehog:Reactome	Signaling by Hedgehog:Reactome	1/157	81/12994	0.62757	0.62757	0.563927	ADCY4	1
Signaling events mediated by Hepatocyte Growth Factor Receptor (c-Met):PID	Signaling events mediated by Hepatocyte Growth Factor Receptor (c-Met):PID	1/157	81/12994	0.62757	0.62757	0.563927	ETS1	1
Chemical carcinogenesis - Homo sapiens (human):KEGG	Chemical carcinogenesis - Homo sapiens (human):KEGG	1/157	82/12994	0.632098	0.632098	0.566843	MGST2	1
COPI-dependent Golgi-to-ER retrograde traffic:Reactome	COPI-dependent Golgi-to-ER retrograde traffic:Reactome	1/157	82/12994	0.632098	0.632098	0.566843	KIF26A	1
Taste transduction - Homo sapiens (human):KEGG	Taste transduction - Homo sapiens (human):KEGG	1/157	83/12994	0.636571	0.636571	0.570277	ADCY4	1
Ion channel transport:Reactome	Ion channel transport:Reactome	2/157	179/12994	0.640015	0.640015	0.572781	TRPC6/TRPM6	2
ErbB signaling pathway - Homo sapiens (human):KEGG	ErbB signaling pathway - Homo sapiens (human):KEGG	1/157	85/12994	0.645357	0.645357	0.576978	PLCG2	1
RNA Polymerase II Pre-transcription Events:Reactome	RNA Polymerase II Pre-transcription Events:Reactome	1/157	86/12994	0.64967	0.64967	0.579662	MLLT3	1
Salmonella infection - Homo sapiens (human):KEGG	Salmonella infection - Homo sapiens (human):KEGG	1/157	86/12994	0.64967	0.64967	0.579662	PKN3	1
Androgen and estrogen biosynthesis and metabolism:EHMN	Androgen and estrogen biosynthesis and metabolism:EHMN	1/157	87/12994	0.653931	0.653931	0.580333	MGST2	1
CXCR4-mediated signaling events:PID	CXCR4-mediated signaling events:PID	1/157	87/12994	0.653931	0.653931	0.580333	PLCB1	1
Regulation of PLK1 Activity at G2/M Transition:Reactome	Regulation of PLK1 Activity at G2/M Transition:Reactome	1/157	87/12994	0.653931	0.653931	0.580333	NEDD1	1
Signaling by FGFR:Reactome	Signaling by FGFR:Reactome	1/157	87/12994	0.653931	0.653931	0.580333	KL	1
Validated targets of C-MYC transcriptional activation:PID	Validated targets of C-MYC transcriptional activation:PID	1/157	87/12994	0.653931	0.653931	0.580333	MYCT1	1
Neuroactive ligand-receptor interaction - Homo sapiens (human):KEGG	Neuroactive ligand-receptor interaction - Homo sapiens (human):KEGG	3/157	277/12994	0.65436	0.65436	0.580333	S1PR1/AVPR2/AVPR1A	3
Cytoplasmic Ribosomal Proteins:Wikipathways	Cytoplasmic Ribosomal Proteins:Wikipathways	1/157	88/12994	0.65814	0.65814	0.582517	RPS6KA3	1
Protein-protein interactions at synapses:Reactome	Protein-protein interactions at synapses:Reactome	1/157	88/12994	0.65814	0.65814	0.582517	PPFIA3	1
Metapathway biotransformation Phase I and II:Wikipathways	Metapathway biotransformation Phase I and II:Wikipathways	2/157	186/12994	0.660747	0.660747	0.583279	MGST2/SULT1C4	2
Host Interactions of HIV factors:Reactome	Host Interactions of HIV factors:Reactome	1/157	89/12994	0.662299	0.662299	0.583279	AP1S2	1
Pancreatic adenocarcinoma pathway:Wikipathways	Pancreatic adenocarcinoma pathway:Wikipathways	1/157	89/12994	0.662299	0.662299	0.583279	RB1	1
Retinoblastoma Gene in Cancer:Wikipathways	Retinoblastoma Gene in Cancer:Wikipathways	1/157	89/12994	0.662299	0.662299	0.583279	RB1	1
Rheumatoid arthritis - Homo sapiens (human):KEGG	Rheumatoid arthritis - Homo sapiens (human):KEGG	1/157	89/12994	0.662299	0.662299	0.583279	TEK	1
Allograft Rejection:Wikipathways	Allograft Rejection:Wikipathways	1/157	91/12994	0.670466	0.670466	0.588712	GABPA	1
Apoptosis Modulation and Signaling:Wikipathways	Apoptosis Modulation and Signaling:Wikipathways	1/157	91/12994	0.670466	0.670466	0.588712	SEPT4	1
mRNA surveillance pathway - Homo sapiens (human):KEGG	mRNA surveillance pathway - Homo sapiens (human):KEGG	1/157	91/12994	0.670466	0.670466	0.588712	PABPC4L	1
ErbB Signaling Pathway:Wikipathways	ErbB Signaling Pathway:Wikipathways	1/157	92/12994	0.674476	0.674476	0.590474	PLCG2	1
T-Cell antigen Receptor (TCR) Signaling Pathway:Wikipathways	T-Cell antigen Receptor (TCR) Signaling Pathway:Wikipathways	1/157	92/12994	0.674476	0.674476	0.590474	CREB1	1
Th1 and Th2 cell differentiation - Homo sapiens (human):KEGG	Th1 and Th2 cell differentiation - Homo sapiens (human):KEGG	1/157	92/12994	0.674476	0.674476	0.590474	JAG2	1
Formation of the beta-catenin:TCF transactivating complex:Reactome	Formation of the beta-catenin:TCF transactivating complex:Reactome	1/157	93/12994	0.678437	0.678437	0.592768	TCF4	1
Phosphatidylinositol phosphate metabolism:EHMN	Phosphatidylinositol phosphate metabolism:EHMN	1/157	93/12994	0.678437	0.678437	0.592768	PLCB1	1
Huntington disease - Homo sapiens (human):KEGG	Huntington disease - Homo sapiens (human):KEGG	2/157	193/12994	0.680519	0.680519	0.594	CREB1/PLCB1	2
Interferon gamma signaling:Reactome	Interferon gamma signaling:Reactome	1/157	94/12994	0.68235	0.68235	0.594425	PML	1
NF-kappa B signaling pathway - Homo sapiens (human):KEGG	NF-kappa B signaling pathway - Homo sapiens (human):KEGG	1/157	94/12994	0.68235	0.68235	0.594425	PLCG2	1
Peptide ligand-binding receptors:Reactome	Peptide ligand-binding receptors:Reactome	2/157	194/12994	0.683266	0.683266	0.594637	AVPR2/AVPR1A	2
Amoebiasis - Homo sapiens (human):KEGG	Amoebiasis - Homo sapiens (human):KEGG	1/157	95/12994	0.686216	0.686216	0.596031	PLCB1	1
RHO GTPases activate PKNs:Reactome	RHO GTPases activate PKNs:Reactome	1/157	95/12994	0.686216	0.686216	0.596031	PKN3	1
Transcriptional regulation by RUNX1:Reactome	Transcriptional regulation by RUNX1:Reactome	2/157	196/12994	0.688702	0.688702	0.597603	RNF2/PML	2
Anchoring of the basal body to the plasma membrane:Reactome	Anchoring of the basal body to the plasma membrane:Reactome	1/157	97/12994	0.693809	0.693809	0.59968	NEDD1	1
Antigen activates B Cell Receptor (BCR) leading to generation of second messengers:Reactome	Antigen activates B Cell Receptor (BCR) leading to generation of second messengers:Reactome	1/157	97/12994	0.693809	0.693809	0.59968	PLCG2	1
CD4 T cell receptor signaling-NFkB cascade:INOH	CD4 T cell receptor signaling-NFkB cascade:INOH	1/157	97/12994	0.693809	0.693809	0.59968	PLCG2	1
Interleukin-4 and Interleukin-13 signaling:Wikipathways	Interleukin-4 and Interleukin-13 signaling:Wikipathways	1/157	97/12994	0.693809	0.693809	0.59968	S1PR1	1
JAK STAT MolecularVariation 1:INOH	JAK STAT MolecularVariation 1:INOH	1/157	98/12994	0.697536	0.697536	0.602313	IL3RA	1
Arachidonic acid metabolism:EHMN	Arachidonic acid metabolism:EHMN	1/157	99/12994	0.701218	0.701218	0.603481	MGST2	1
Cargo recognition for clathrin-mediated endocytosis:Reactome	Cargo recognition for clathrin-mediated endocytosis:Reactome	1/157	99/12994	0.701218	0.701218	0.603481	AVPR2	1
Cellular response to heat stress:Reactome	Cellular response to heat stress:Reactome	1/157	99/12994	0.701218	0.701218	0.603481	HSPA12B	1
Viral carcinogenesis - Homo sapiens (human):KEGG	Viral carcinogenesis - Homo sapiens (human):KEGG	2/157	201/12994	0.701961	0.701961	0.603481	CREB1/RB1	2
Neutrophil degranulation:Reactome	Neutrophil degranulation:Reactome	5/157	485/12994	0.702301	0.702301	0.603481	PECAM1/SCAMP1/BST2/CD93/ADAM10	5
MicroRNAs in cancer - Homo sapiens (human):KEGG	MicroRNAs in cancer - Homo sapiens (human):KEGG	3/157	299/12994	0.704508	0.704508	0.604789	RDX/PLCG2/PDGFB	3
miR-targeted genes in lymphocytes - TarBase:Wikipathways	miR-targeted genes in lymphocytes - TarBase:Wikipathways	5/157	489/12994	0.709128	0.709128	0.608165	NEDD4/SCAMP1/RB1/CPNE8/WDFY1	5
Chagas disease (American trypanosomiasis) - Homo sapiens (human):KEGG	Chagas disease (American trypanosomiasis) - Homo sapiens (human):KEGG	1/157	102/12994	0.712	0.712	0.610037	PLCB1	1
Leukotriene metabolism:EHMN	Leukotriene metabolism:EHMN	1/157	103/12994	0.715507	0.715507	0.611856	MGST2	1
S Phase:Reactome	S Phase:Reactome	1/157	103/12994	0.715507	0.715507	0.611856	RB1	1
C-type lectin receptor signaling pathway - Homo sapiens (human):KEGG	C-type lectin receptor signaling pathway - Homo sapiens (human):KEGG	1/157	104/12994	0.718972	0.718972	0.61304	PLCG2	1
JAK-STAT-Core:Signalink	JAK-STAT-Core:Signalink	1/157	104/12994	0.718972	0.718972	0.61304	IL3RA	1
Mitotic G1-G1/S phases:Reactome	Mitotic G1-G1/S phases:Reactome	1/157	104/12994	0.718972	0.718972	0.61304	RB1	1
Urea cycle and metabolism of arginine, proline, glutamate, aspartate and asparagine:EHMN	Urea cycle and metabolism of arginine, proline, glutamate, aspartate and asparagine:EHMN	1/157	105/12994	0.722395	0.722395	0.615365	MGST2	1
JAK-STAT:Wikipathways	JAK-STAT:Wikipathways	1/157	106/12994	0.725776	0.725776	0.617057	CREB1	1
Senescence and Autophagy in Cancer:Wikipathways	Senescence and Autophagy in Cancer:Wikipathways	1/157	106/12994	0.725776	0.725776	0.617057	RB1	1
FCERI mediated Ca+2 mobilization:Reactome	FCERI mediated Ca+2 mobilization:Reactome	1/157	108/12994	0.732417	0.732417	0.621508	PLCG2	1
Role of phospholipids in phagocytosis:Reactome	Role of phospholipids in phagocytosis:Reactome	1/157	108/12994	0.732417	0.732417	0.621508	PLCG2	1
FCERI mediated MAPK activation:Reactome	FCERI mediated MAPK activation:Reactome	1/157	109/12994	0.735677	0.735677	0.623078	PLCG2	1
Post-translational protein phosphorylation:Reactome	Post-translational protein phosphorylation:Reactome	1/157	109/12994	0.735677	0.735677	0.623078	ADAM10	1
TNF signaling pathway - Homo sapiens (human):KEGG	TNF signaling pathway - Homo sapiens (human):KEGG	1/157	110/12994	0.738898	0.738898	0.624988	CREB1	1
Nuclear Receptors Meta-Pathway:Wikipathways	Nuclear Receptors Meta-Pathway:Wikipathways	3/157	316/12994	0.739346	0.739346	0.624988	SEC14L1/MGST2/PDGFB	3
Senescence-Associated Secretory Phenotype (SASP):Reactome	Senescence-Associated Secretory Phenotype (SASP):Reactome	1/157	111/12994	0.74208	0.74208	0.6267	RPS6KA3	1
Immunoregulatory interactions between a Lymphoid and a non-Lymphoid cell:Reactome	Immunoregulatory interactions between a Lymphoid and a non-Lymphoid cell:Reactome	2/157	218/12994	0.743585	0.743585	0.627372	ICAM2/NPDC1	2
Toxoplasmosis - Homo sapiens (human):KEGG	Toxoplasmosis - Homo sapiens (human):KEGG	1/157	113/12994	0.748328	0.748328	0.630772	ITGA6	1
Golgi-to-ER retrograde transport:Reactome	Golgi-to-ER retrograde transport:Reactome	1/157	116/12994	0.75742	0.75742	0.637827	KIF26A	1
Biological oxidations:Reactome	Biological oxidations:Reactome	2/157	226/12994	0.761403	0.761403	0.640571	MGST2/SULT1C4	2
Apoptosis:Reactome	Apoptosis:Reactome	1/157	118/12994	0.763298	0.763298	0.641556	PPP1R13B	1
Class A/1 (Rhodopsin-like receptors):Reactome	Class A/1 (Rhodopsin-like receptors):Reactome	3/157	330/12994	0.765548	0.765548	0.642835	S1PR1/AVPR2/AVPR1A	3
AMPK signaling pathway - Homo sapiens (human):KEGG	AMPK signaling pathway - Homo sapiens (human):KEGG	1/157	120/12994	0.769036	0.769036	0.64454	CREB1	1
Cell Cycle:Wikipathways	Cell Cycle:Wikipathways	1/157	120/12994	0.769036	0.769036	0.64454	RB1	1
Programmed Cell Death:Reactome	Programmed Cell Death:Reactome	1/157	121/12994	0.771852	0.771852	0.646288	PPP1R13B	1
Lysosome - Homo sapiens (human):KEGG	Lysosome - Homo sapiens (human):KEGG	1/157	123/12994	0.777384	0.777384	0.650304	AP1S2	1
Cell cycle - Homo sapiens (human):KEGG	Cell cycle - Homo sapiens (human):KEGG	1/157	124/12994	0.780099	0.780099	0.651958	RB1	1
Oxidative Stress Induced Senescence:Reactome	Oxidative Stress Induced Senescence:Reactome	1/157	125/12994	0.782782	0.782782	0.653582	RNF2	1
Metabolism of steroids:Reactome	Metabolism of steroids:Reactome	1/157	127/12994	0.78805	0.78805	0.656741	LBR	1
Signaling by the B Cell Receptor (BCR):Reactome	Signaling by the B Cell Receptor (BCR):Reactome	1/157	127/12994	0.78805	0.78805	0.656741	PLCG2	1
Keratinization:Reactome	Keratinization:Reactome	1/157	129/12994	0.793191	0.793191	0.659781	PKP4	1
Regulation of Complement cascade:Reactome	Regulation of Complement cascade:Reactome	1/157	129/12994	0.793191	0.793191	0.659781	CFI	1
CD4 T cell receptor signaling:INOH	CD4 T cell receptor signaling:INOH	1/157	130/12994	0.795714	0.795714	0.661259	PLCG2	1
Glycerophospholipid biosynthesis:Reactome	Glycerophospholipid biosynthesis:Reactome	1/157	133/12994	0.803104	0.803104	0.666773	LPCAT2	1
B cell receptor signaling:INOH	B cell receptor signaling:INOH	1/157	134/12994	0.805507	0.805507	0.668141	PLCG2	1
Infectious disease:Reactome	Infectious disease:Reactome	2/157	251/12994	0.810361	0.810361	0.671537	CTNND1/AP1S2	2
G2/M Transition:Reactome	G2/M Transition:Reactome	1/157	137/12994	0.812545	0.812545	0.672716	NEDD1	1
Mitotic G2-G2/M phases:Reactome	Mitotic G2-G2/M phases:Reactome	1/157	139/12994	0.817095	0.817095	0.675219	NEDD1	1
Signaling pathways regulating pluripotency of stem cells - Homo sapiens (human):KEGG	Signaling pathways regulating pluripotency of stem cells - Homo sapiens (human):KEGG	1/157	139/12994	0.817095	0.817095	0.675219	FZD6	1
Complement cascade:Reactome	Complement cascade:Reactome	1/157	140/12994	0.819329	0.819329	0.676432	CFI	1
Mitotic Prophase:Reactome	Mitotic Prophase:Reactome	1/157	143/12994	0.825869	0.825869	0.681196	RB1	1
GPCRs, Class A Rhodopsin-like:Wikipathways	GPCRs, Class A Rhodopsin-like:Wikipathways	2/157	261/12994	0.827316	0.827316	0.681753	AVPR2/AVPR1A	2
Transcriptional Regulation by TP53:Reactome	Transcriptional Regulation by TP53:Reactome	3/157	371/12994	0.830214	0.830214	0.683137	CNOT6L/PPP1R13B/PML	3
Metabolism of carbohydrates:Reactome	Metabolism of carbohydrates:Reactome	2/157	263/12994	0.83054	0.83054	0.683137	B3GNT2/GLCE	2
Non-alcoholic fatty liver disease (NAFLD) - Homo sapiens (human):KEGG	Non-alcoholic fatty liver disease (NAFLD) - Homo sapiens (human):KEGG	1/157	149/12994	0.838252	0.838252	0.688839	MAP3K11	1
Fc epsilon receptor (FCERI) signaling:Reactome	Fc epsilon receptor (FCERI) signaling:Reactome	1/157	150/12994	0.840229	0.840229	0.689823	PLCG2	1
Hippo signaling pathway - Homo sapiens (human):KEGG	Hippo signaling pathway - Homo sapiens (human):KEGG	1/157	153/12994	0.846017	0.846017	0.693931	FZD6	1
miR-targeted genes in leukocytes - TarBase:Wikipathways	miR-targeted genes in leukocytes - TarBase:Wikipathways	1/157	154/12994	0.8479	0.8479	0.69483	WDFY1	1
Hepatitis C - Homo sapiens (human):KEGG	Hepatitis C - Homo sapiens (human):KEGG	1/157	155/12994	0.849759	0.849759	0.695066	RB1	1
Nonalcoholic fatty liver disease:Wikipathways	Nonalcoholic fatty liver disease:Wikipathways	1/157	155/12994	0.849759	0.849759	0.695066	MAP3K11	1
Fcgamma receptor (FCGR) dependent phagocytosis:Reactome	Fcgamma receptor (FCGR) dependent phagocytosis:Reactome	1/157	159/12994	0.856975	0.856975	0.70032	PLCG2	1
Protein processing in endoplasmic reticulum - Homo sapiens (human):KEGG	Protein processing in endoplasmic reticulum - Homo sapiens (human):KEGG	1/157	165/12994	0.867158	0.867158	0.707988	TUSC3	1
NOD-like receptor signaling pathway - Homo sapiens (human):KEGG	NOD-like receptor signaling pathway - Homo sapiens (human):KEGG	1/157	168/12994	0.871976	0.871976	0.711265	PLCB1	1
Cytokine-cytokine receptor interaction - Homo sapiens (human):KEGG	Cytokine-cytokine receptor interaction - Homo sapiens (human):KEGG	2/157	294/12994	0.874044	0.874044	0.712294	IL3RA/TNFRSF8	2
Influenza A - Homo sapiens (human):KEGG	Influenza A - Homo sapiens (human):KEGG	1/157	171/12994	0.876621	0.876621	0.713079	PML	1
RNA transport - Homo sapiens (human):KEGG	RNA transport - Homo sapiens (human):KEGG	1/157	171/12994	0.876621	0.876621	0.713079	PABPC4L	1
Tuberculosis - Homo sapiens (human):KEGG	Tuberculosis - Homo sapiens (human):KEGG	1/157	178/12994	0.886817	0.886817	0.72071	CREB1	1
Herpes simplex infection - Homo sapiens (human):KEGG	Herpes simplex infection - Homo sapiens (human):KEGG	1/157	185/12994	0.896175	0.896175	0.727344	PML	1
Intra-Golgi and retrograde Golgi-to-ER traffic:Reactome	Intra-Golgi and retrograde Golgi-to-ER traffic:Reactome	1/157	186/12994	0.897448	0.897448	0.727344	KIF26A	1
Mitotic Prometaphase:Reactome	Mitotic Prometaphase:Reactome	1/157	186/12994	0.897448	0.897448	0.727344	NEDD1	1
HIV Infection:Reactome	HIV Infection:Reactome	1/157	195/12994	0.908226	0.908226	0.735405	AP1S2	1
M Phase:Reactome	M Phase:Reactome	2/157	339/12994	0.919219	0.919219	0.743626	RB1/NEDD1	2
Phospholipid metabolism:Reactome	Phospholipid metabolism:Reactome	1/157	216/12994	0.929194	0.929194	0.751009	LPCAT2	1
Antigen processing: Ubiquitination & Proteasome degradation:Reactome	Antigen processing: Ubiquitination & Proteasome degradation:Reactome	1/157	263/12994	0.96044	0.96044	0.775553	NEDD4	1
Chromatin modifying enzymes:Reactome	Chromatin modifying enzymes:Reactome	1/157	272/12994	0.964621	0.964621	0.77751	MECOM	1
Chromatin organization:Reactome	Chromatin organization:Reactome	1/157	272/12994	0.964621	0.964621	0.77751	MECOM	1
Asparagine N-linked glycosylation:Reactome	Asparagine N-linked glycosylation:Reactome	1/157	286/12994	0.970269	0.970269	0.78135	TUSC3	1
RHO GTPase Effectors:Reactome	RHO GTPase Effectors:Reactome	1/157	300/12994	0.975021	0.975021	0.784462	PKN3	1
Class I MHC mediated antigen processing & presentation:Reactome	Class I MHC mediated antigen processing & presentation:Reactome	1/157	323/12994	0.981243	0.981243	0.788182	NEDD4	1
Cell Cycle, Mitotic:Reactome	Cell Cycle, Mitotic:Reactome	2/157	480/12994	0.981427	0.981427	0.788182	RB1/NEDD1	2

### Sheet: Adipose_S_darkmagenta
ID	Description	GeneRatio	BgRatio	pvalue	p.adjust	qvalue	geneID	Count
FoxO signaling pathway - Homo sapiens (human):KEGG	FoxO signaling pathway - Homo sapiens (human):KEGG	8/69	131/12994	4.29615e-07	4.29615e-07	0.000241941	SIRT1/SMAD4/AKT3/CREBBP/RBL2/CCNG2/SOS2/IKBKB	8
Chromatin modifying enzymes:Reactome	Chromatin modifying enzymes:Reactome	9/69	272/12994	1.27757e-05	1.27757e-05	0.00239825	ARID4A/CREBBP/KDM3B/KMT2A/BRWD1/KDM5A/NCOA2/BRD1/ARID2	9
Chromatin organization:Reactome	Chromatin organization:Reactome	9/69	272/12994	1.27757e-05	1.27757e-05	0.00239825	ARID4A/CREBBP/KDM3B/KMT2A/BRWD1/KDM5A/NCOA2/BRD1/ARID2	9
DNA Damage Response (only ATM dependent):Wikipathways	DNA Damage Response (only ATM dependent):Wikipathways	6/69	110/12994	2.49428e-05	2.49428e-05	0.00351168	SMAD4/AKT3/RBL2/CCNG2/SOS2/TCF7L2	6
Ovarian tumor domain proteases:Reactome	Ovarian tumor domain proteases:Reactome	4/69	38/12994	4.69057e-05	4.69057e-05	0.00528306	ZRANB1/VCPIP1/TRAF6/OTUD7A	4
FoxO family signaling:PID	FoxO family signaling:PID	4/69	50/12994	0.000139495	0.000139495	0.0129498	SIRT1/CREBBP/RBL2/IKBKB	4
Prostate cancer - Homo sapiens (human):KEGG	Prostate cancer - Homo sapiens (human):KEGG	5/69	97/12994	0.000160964	0.000160964	0.0129498	AKT3/CREBBP/SOS2/IKBKB/TCF7L2	5
EBV LMP1 signaling:Wikipathways	EBV LMP1 signaling:Wikipathways	3/69	23/12994	0.000235194	0.000235194	0.0165564	MAP3K3/TRAF6/IKBKB	3
Acute myeloid leukemia - Homo sapiens (human):KEGG	Acute myeloid leukemia - Homo sapiens (human):KEGG	4/69	66/12994	0.000409564	0.000409564	0.0213445	AKT3/SOS2/IKBKB/TCF7L2	4
HIF-1-alpha transcription factor network:PID	HIF-1-alpha transcription factor network:PID	4/69	66/12994	0.000409564	0.000409564	0.0213445	SMAD4/CREBBP/NCOA2/GATA2	4
Neurotrophin signaling pathway - Homo sapiens (human):KEGG	Neurotrophin signaling pathway - Homo sapiens (human):KEGG	5/69	119/12994	0.000416916	0.000416916	0.0213445	AKT3/MAP3K3/SOS2/TRAF6/IKBKB	5
nfkb activation by nontypeable hemophilus influenzae:BioCarta	nfkb activation by nontypeable hemophilus influenzae:BioCarta	3/69	29/12994	0.00047432	0.00047432	0.0222598	SMAD4/CREBBP/IKBKB	3
E2F transcription factor network:PID	E2F transcription factor network:PID	4/69	75/12994	0.00066639	0.00066639	0.0263039	SIRT1/HBP1/CREBBP/RBL2	4
TGF-beta Signaling Pathway:Wikipathways	TGF-beta Signaling Pathway:Wikipathways	5/69	132/12994	0.000669581	0.000669581	0.0263039	SMAD4/PPM1A/CREBBP/RBL2/TRAF6	5
Chronic myeloid leukemia - Homo sapiens (human):KEGG	Chronic myeloid leukemia - Homo sapiens (human):KEGG	4/69	76/12994	0.000700618	0.000700618	0.0263039	SMAD4/AKT3/SOS2/IKBKB	4
IL1-mediated signaling events:PID	IL1-mediated signaling events:PID	3/69	36/12994	0.000902531	0.000902531	0.0310496	MAP3K3/TRAF6/IKBKB	3
MAPK signaling pathway - Homo sapiens (human):KEGG	MAPK signaling pathway - Homo sapiens (human):KEGG	7/69	295/12994	0.000937291	0.000937291	0.0310496	AKT3/PPM1A/MAP3K3/SOS2/TRAF6/MAP4K3/IKBKB	7
Colorectal cancer - Homo sapiens (human):KEGG	Colorectal cancer - Homo sapiens (human):KEGG	4/69	86/12994	0.00111443	0.00111443	0.033955	SMAD4/AKT3/SOS2/TCF7L2	4
LIF signaling:INOH	LIF signaling:INOH	2/69	10/12994	0.00121666	0.00121666	0.033955	SMAD4/CREBBP	2
regulation of transcriptional activity by pml:BioCarta	regulation of transcriptional activity by pml:BioCarta	2/69	10/12994	0.00121666	0.00121666	0.033955	SIRT1/CREBBP	2
Androgen receptor signaling pathway:Wikipathways	Androgen receptor signaling pathway:Wikipathways	4/69	89/12994	0.00126617	0.00126617	0.033955	SIRT1/SMAD4/CREBBP/NCOA2	4
TNFalpha:NetPath	TNFalpha:NetPath	6/69	234/12994	0.00148843	0.00148843	0.0381009	CREBBP/MAP3K3/SOS2/TRAF6/IKBKB/BCL7A	6
Structural Pathway of Interleukin 1 (IL-1):Wikipathways	Structural Pathway of Interleukin 1 (IL-1):Wikipathways	3/69	44/12994	0.00162411	0.00162411	0.0394816	MAP3K3/TRAF6/IKBKB	3
IRAK1 recruits IKK complex upon TLR7/8 or 9 stimulation:Reactome	IRAK1 recruits IKK complex upon TLR7/8 or 9 stimulation:Reactome	2/69	12/12994	0.00177222	0.00177222	0.0394816	TRAF6/IKBKB	2
IRAK1 recruits IKK complex:Reactome	IRAK1 recruits IKK complex:Reactome	2/69	12/12994	0.00177222	0.00177222	0.0394816	TRAF6/IKBKB	2
TNF receptor signaling pathway:PID	TNF receptor signaling pathway:PID	3/69	46/12994	0.00184748	0.00184748	0.0394816	MAP3K3/MAP4K3/IKBKB	3
MAPK Signaling Pathway:Wikipathways	MAPK Signaling Pathway:Wikipathways	6/69	246/12994	0.00191808	0.00191808	0.0394816	AKT3/PPM1A/SOS2/TRAF6/MAP4K3/IKBKB	6
Hepatocellular carcinoma - Homo sapiens (human):KEGG	Hepatocellular carcinoma - Homo sapiens (human):KEGG	5/69	168/12994	0.00196301	0.00196301	0.0394816	SMAD4/AKT3/SOS2/ARID2/TCF7L2	5
NF-kB is activated and signals survival:Reactome	NF-kB is activated and signals survival:Reactome	2/69	13/12994	0.00208727	0.00208727	0.0405332	TRAF6/IKBKB	2
Regulation of Androgen receptor activity:PID	Regulation of Androgen receptor activity:PID	3/69	51/12994	0.00248701	0.00248701	0.04518	SIRT1/CREBBP/NCOA2	3
Transcriptional regulation by RUNX3:Reactome	Transcriptional regulation by RUNX3:Reactome	3/69	51/12994	0.00248701	0.00248701	0.04518	SMAD4/CREBBP/TCF7L2	3
IL-1 signaling pathway:Wikipathways	IL-1 signaling pathway:Wikipathways	3/69	55/12994	0.00308609	0.00308609	0.0518363	MAP3K3/TRAF6/IKBKB	3
bone remodeling:BioCarta	bone remodeling:BioCarta	2/69	16/12994	0.00317833	0.00317833	0.0518363	TRAF6/IKBKB	2
p75NTR signals via NF-kB:Reactome	p75NTR signals via NF-kB:Reactome	2/69	16/12994	0.00317833	0.00317833	0.0518363	TRAF6/IKBKB	2
DDX58/IFIH1-mediated induction of interferon-alpha/beta:Reactome	DDX58/IFIH1-mediated induction of interferon-alpha/beta:Reactome	3/69	56/12994	0.00324848	0.00324848	0.0518363	CREBBP/TRAF6/IKBKB	3
Thyroid hormone signaling pathway - Homo sapiens (human):KEGG	Thyroid hormone signaling pathway - Homo sapiens (human):KEGG	4/69	116/12994	0.00333602	0.00333602	0.0518363	AKT3/CREBBP/NCOA2/THRB	4
mapkinase signaling pathway:BioCarta	mapkinase signaling pathway:BioCarta	3/69	57/12994	0.00341602	0.00341602	0.0518363	MAP3K3/MAP4K3/IKBKB	3
Endometrial cancer - Homo sapiens (human):KEGG	Endometrial cancer - Homo sapiens (human):KEGG	3/69	58/12994	0.00358877	0.00358877	0.0518363	AKT3/SOS2/TCF7L2	3
TRAF6 mediated IRF7 activation:Reactome	TRAF6 mediated IRF7 activation:Reactome	2/69	17/12994	0.00358978	0.00358978	0.0518363	CREBBP/TRAF6	2
Transcriptional regulation by RUNX1:Reactome	Transcriptional regulation by RUNX1:Reactome	5/69	196/12994	0.00381895	0.00381895	0.0537668	CREBBP/KMT2A/PHC3/ARID2/GATA2	5
Interleukin-1 signaling:Reactome	Interleukin-1 signaling:Reactome	3/69	60/12994	0.00395009	0.00395009	0.0542567	MAP3K3/TRAF6/IKBKB	3
Hematopoietic Stem Cell Gene Regulation by GABP alpha-beta Complex:Wikipathways	Hematopoietic Stem Cell Gene Regulation by GABP alpha-beta Complex:Wikipathways	2/69	19/12994	0.00448282	0.00448282	0.0563951	SMAD4/CREBBP	2
Endometrial cancer:Wikipathways	Endometrial cancer:Wikipathways	3/69	63/12994	0.00453234	0.00453234	0.0563951	AKT3/SOS2/TCF7L2	3
mTOR signaling pathway:PID	mTOR signaling pathway:PID	3/69	64/12994	0.00473734	0.00473734	0.0563951	RB1CC1/IKBKB/ULK2	3
Autophagy - animal - Homo sapiens (human):KEGG	Autophagy - animal - Homo sapiens (human):KEGG	4/69	128/12994	0.00473983	0.00473983	0.0563951	RB1CC1/AKT3/TRAF6/ULK2	4
Deubiquitination:Reactome	Deubiquitination:Reactome	6/69	296/12994	0.0047847	0.0047847	0.0563951	SMAD4/ZRANB1/WDR48/VCPIP1/TRAF6/OTUD7A	6
Regulation of cytoplasmic and nuclear SMAD2/3 signaling:PID	Regulation of cytoplasmic and nuclear SMAD2/3 signaling:PID	2/69	20/12994	0.0049639	0.0049639	0.0563951	SMAD4/PPM1A	2
Regulation of lipid metabolism by Peroxisome proliferator-activated receptor alpha (PPARalpha):Reactome	Regulation of lipid metabolism by Peroxisome proliferator-activated receptor alpha (PPARalpha):Reactome	2/69	20/12994	0.0049639	0.0049639	0.0563951	CREBBP/NCOA2	2
tgf beta signaling pathway:BioCarta	tgf beta signaling pathway:BioCarta	2/69	20/12994	0.0049639	0.0049639	0.0563951	SMAD4/CREBBP	2
CD4 T cell receptor signaling:INOH	CD4 T cell receptor signaling:INOH	4/69	130/12994	0.00500704	0.00500704	0.0563951	AKT3/SOS2/TRAF6/IKBKB	4
Angiopoietin Like Protein 8 Regulatory Pathway:Wikipathways	Angiopoietin Like Protein 8 Regulatory Pathway:Wikipathways	4/69	131/12994	0.00514437	0.00514437	0.0568057	MAP3K3/SOS2/MAP4K3/THRB	4
Downregulation of SMAD2/3:SMAD4 transcriptional activity:Reactome	Downregulation of SMAD2/3:SMAD4 transcriptional activity:Reactome	2/69	21/12994	0.00546768	0.00546768	0.0570216	SMAD4/PPM1A	2
nf-kb signaling pathway:BioCarta	nf-kb signaling pathway:BioCarta	2/69	21/12994	0.00546768	0.00546768	0.0570216	TRAF6/IKBKB	2
TICAM1, RIP1-mediated IKK complex recruitment:Reactome	TICAM1, RIP1-mediated IKK complex recruitment:Reactome	2/69	21/12994	0.00546768	0.00546768	0.0570216	TRAF6/IKBKB	2
Renal cell carcinoma - Homo sapiens (human):KEGG	Renal cell carcinoma - Homo sapiens (human):KEGG	3/69	69/12994	0.00584617	0.00584617	0.0591421	AKT3/CREBBP/SOS2	3
Vitamin D in inflammatory diseases:Wikipathways	Vitamin D in inflammatory diseases:Wikipathways	2/69	22/12994	0.00599392	0.00599392	0.0591421	SMAD4/IKBKB	2
B cell receptor signaling pathway - Homo sapiens (human):KEGG	B cell receptor signaling pathway - Homo sapiens (human):KEGG	3/69	70/12994	0.00608498	0.00608498	0.0591421	AKT3/SOS2/IKBKB	3
Human T-cell leukemia virus 1 infection - Homo sapiens (human):KEGG	Human T-cell leukemia virus 1 infection - Homo sapiens (human):KEGG	5/69	219/12994	0.00609108	0.00609108	0.0591421	SMAD4/AKT3/CREBBP/MAP3K3/IKBKB	5
Canonical NF-kappaB pathway:PID	Canonical NF-kappaB pathway:PID	2/69	23/12994	0.00654237	0.00654237	0.0607466	TRAF6/IKBKB	2
RANKL:NetPath	RANKL:NetPath	2/69	23/12994	0.00654237	0.00654237	0.0607466	TRAF6/IKBKB	2
Adherens junction - Homo sapiens (human):KEGG	Adherens junction - Homo sapiens (human):KEGG	3/69	72/12994	0.00657994	0.00657994	0.0607466	SMAD4/CREBBP/TCF7L2	3
Chromosomal and microsatellite instability in colorectal cancer:Wikipathways	Chromosomal and microsatellite instability in colorectal cancer:Wikipathways	3/69	73/12994	0.00683615	0.00683615	0.0620941	SMAD4/AKT3/TCF7L2	3
Hepatitis B - Homo sapiens (human):KEGG	Hepatitis B - Homo sapiens (human):KEGG	4/69	144/12994	0.00716522	0.00716522	0.06405	SMAD4/AKT3/CREBBP/IKBKB	4
Pancreatic cancer - Homo sapiens (human):KEGG	Pancreatic cancer - Homo sapiens (human):KEGG	3/69	75/12994	0.00736624	0.00736624	0.064818	SMAD4/AKT3/IKBKB	3
IKK complex recruitment mediated by RIP1:Reactome	IKK complex recruitment mediated by RIP1:Reactome	2/69	25/12994	0.00770493	0.00770493	0.0659812	TRAF6/IKBKB	2
Interleukin-1 family signaling:Reactome	Interleukin-1 family signaling:Reactome	3/69	77/12994	0.00792006	0.00792006	0.0659812	MAP3K3/TRAF6/IKBKB	3
Regulation of nuclear SMAD2/3 signaling:PID	Regulation of nuclear SMAD2/3 signaling:PID	3/69	77/12994	0.00792006	0.00792006	0.0659812	SMAD4/CREBBP/NCOA2	3
Gastric cancer - Homo sapiens (human):KEGG	Gastric cancer - Homo sapiens (human):KEGG	4/69	149/12994	0.00806449	0.00806449	0.0659812	SMAD4/AKT3/SOS2/TCF7L2	4
mTOR signaling pathway - Homo sapiens (human):KEGG	mTOR signaling pathway - Homo sapiens (human):KEGG	4/69	150/12994	0.00825284	0.00825284	0.0659812	AKT3/SOS2/IKBKB/ULK2	4
ID:NetPath	ID:NetPath	2/69	26/12994	0.00831856	0.00831856	0.0659812	RBL2/TCF7L2	2
TRAF6 mediated NF-kB activation:Reactome	TRAF6 mediated NF-kB activation:Reactome	2/69	26/12994	0.00831856	0.00831856	0.0659812	TRAF6/IKBKB	2
Regulation of nuclear beta catenin signaling and target gene transcription:PID	Regulation of nuclear beta catenin signaling and target gene transcription:PID	3/69	80/12994	0.00879584	0.00879584	0.0687978	HBP1/NCOA2/TCF7L2	3
Human papillomavirus infection - Homo sapiens (human):KEGG	Human papillomavirus infection - Homo sapiens (human):KEGG	6/69	339/12994	0.00910283	0.00910283	0.0702237	AKT3/CREBBP/RBL2/SOS2/IKBKB/TCF7L2	6
Hepatitis C - Homo sapiens (human):KEGG	Hepatitis C - Homo sapiens (human):KEGG	4/69	155/12994	0.00923797	0.00923797	0.0703032	AKT3/SOS2/TRAF6/IKBKB	4
C-type lectin receptors (CLRs):Reactome	C-type lectin receptors (CLRs):Reactome	3/69	83/12994	0.00972631	0.00972631	0.0730326	CREBBP/TRAF6/IKBKB	3
Sudden Infant Death Syndrome (SIDS) Susceptibility Pathways:Wikipathways	Sudden Infant Death Syndrome (SIDS) Susceptibility Pathways:Wikipathways	4/69	159/12994	0.0100792	0.0100792	0.0734031	CREBBP/MECP2/THRB/GATA2	4
p38 MAPK signaling pathway:PID	p38 MAPK signaling pathway:PID	2/69	29/12994	0.010286	0.010286	0.0734031	MAP3K3/TRAF6	2
Epithelial to mesenchymal transition in colorectal cancer:Wikipathways	Epithelial to mesenchymal transition in colorectal cancer:Wikipathways	4/69	160/12994	0.010297	0.010297	0.0734031	SMAD4/AKT3/SOS2/TRAF6	4
Insulin Signaling:Wikipathways	Insulin Signaling:Wikipathways	4/69	160/12994	0.010297	0.010297	0.0734031	MAP3K3/SOS2/MAP4K3/IKBKB	4
Regulation of TP53 Activity through Acetylation:Reactome	Regulation of TP53 Activity through Acetylation:Reactome	2/69	30/12994	0.0109832	0.0109832	0.0752197	AKT3/BRD1	2
Retinoic acid receptors-mediated signaling:PID	Retinoic acid receptors-mediated signaling:PID	2/69	30/12994	0.0109832	0.0109832	0.0752197	CREBBP/NCOA2	2
Signaling by Interleukins:Reactome	Signaling by Interleukins:Reactome	5/69	254/12994	0.0111648	0.0111648	0.0752197	MAP3K3/BRWD1/TRAF6/IKBKB/STX3	5
IL17 signaling pathway:Wikipathways	IL17 signaling pathway:Wikipathways	2/69	31/12994	0.0117007	0.0117007	0.0752197	TRAF6/IKBKB	2
Regulation of p38-alpha and p38-beta:PID	Regulation of p38-alpha and p38-beta:PID	2/69	31/12994	0.0117007	0.0117007	0.0752197	MAP3K3/TRAF6	2
Toll-like Receptor Signaling:Wikipathways	Toll-like Receptor Signaling:Wikipathways	2/69	31/12994	0.0117007	0.0117007	0.0752197	TRAF6/IKBKB	2
wnt signaling pathway:BioCarta	wnt signaling pathway:BioCarta	2/69	31/12994	0.0117007	0.0117007	0.0752197	SMAD4/CREBBP	2
Longevity regulating pathway - Homo sapiens (human):KEGG	Longevity regulating pathway - Homo sapiens (human):KEGG	3/69	89/12994	0.011754	0.011754	0.0752197	RB1CC1/SIRT1/AKT3	3
Pancreatic adenocarcinoma pathway:Wikipathways	Pancreatic adenocarcinoma pathway:Wikipathways	3/69	89/12994	0.011754	0.011754	0.0752197	SMAD4/AKT3/IKBKB	3
TAK1 activates NFkB by phosphorylation and activation of IKKs complex:Reactome	TAK1 activates NFkB by phosphorylation and activation of IKKs complex:Reactome	2/69	32/12994	0.0124384	0.0124384	0.0787051	TRAF6/IKBKB	2
Metabolism of steroid hormones:Reactome	Metabolism of steroid hormones:Reactome	2/69	33/12994	0.0131958	0.0131958	0.0792674	HSD17B11/STARD3	2
NOD1/2 Signaling Pathway:Reactome	NOD1/2 Signaling Pathway:Reactome	2/69	33/12994	0.0131958	0.0131958	0.0792674	TRAF6/IKBKB	2
Resistin as a regulator of inflammation:Wikipathways	Resistin as a regulator of inflammation:Wikipathways	2/69	33/12994	0.0131958	0.0131958	0.0792674	AKT3/IKBKB	2
Small cell lung cancer - Homo sapiens (human):KEGG	Small cell lung cancer - Homo sapiens (human):KEGG	3/69	93/12994	0.013231	0.013231	0.0792674	AKT3/TRAF6/IKBKB	3
TNF alpha Signaling Pathway:Wikipathways	TNF alpha Signaling Pathway:Wikipathways	3/69	93/12994	0.013231	0.013231	0.0792674	CREBBP/MAP3K3/IKBKB	3
TGF_beta_Receptor:NetPath	TGF_beta_Receptor:NetPath	4/69	173/12994	0.0134107	0.0134107	0.0794981	SMAD4/PPM1A/CREBBP/RBL2	4
BMP signaling Dro:INOH	BMP signaling Dro:INOH	2/69	34/12994	0.0139729	0.0139729	0.0802955	SMAD4/CREBBP	2
Melatonin metabolism and effects:Wikipathways	Melatonin metabolism and effects:Wikipathways	2/69	34/12994	0.0139729	0.0139729	0.0802955	SIRT1/TRAF6	2
SNARE interactions in vesicular transport - Homo sapiens (human):KEGG	SNARE interactions in vesicular transport - Homo sapiens (human):KEGG	2/69	34/12994	0.0139729	0.0139729	0.0802955	STX3/STX7	2
p75 NTR receptor-mediated signalling:Reactome	p75 NTR receptor-mediated signalling:Reactome	3/69	96/12994	0.0144053	0.0144053	0.0809717	SOS2/TRAF6/IKBKB	3
HIF-2-alpha transcription factor network:PID	HIF-2-alpha transcription factor network:PID	2/69	35/12994	0.0147694	0.0147694	0.0809717	SIRT1/CREBBP	2
Photodynamic therapy-induced NF-kB survival signaling:Wikipathways	Photodynamic therapy-induced NF-kB survival signaling:Wikipathways	2/69	35/12994	0.0147694	0.0147694	0.0809717	TRAF6/IKBKB	2
toll-like receptor pathway:BioCarta	toll-like receptor pathway:BioCarta	2/69	35/12994	0.0147694	0.0147694	0.0809717	TRAF6/IKBKB	2
CD4 T cell receptor signaling-NFkB cascade:INOH	CD4 T cell receptor signaling-NFkB cascade:INOH	3/69	97/12994	0.0148095	0.0148095	0.0809717	AKT3/TRAF6/IKBKB	3
Fibrin Complement Receptor 3 Signaling Pathway:Wikipathways	Fibrin Complement Receptor 3 Signaling Pathway:Wikipathways	2/69	36/12994	0.0155851	0.0155851	0.0835895	TRAF6/IKBKB	2
IGF signaling:INOH	IGF signaling:INOH	2/69	36/12994	0.0155851	0.0155851	0.0835895	AKT3/SOS2	2
signal transduction through il1r:BioCarta	signal transduction through il1r:BioCarta	2/69	37/12994	0.0164198	0.0164198	0.0850819	TRAF6/IKBKB	2
IL-7 signaling:INOH	IL-7 signaling:INOH	4/69	184/12994	0.0164699	0.0164699	0.0850819	AKT3/MAP3K3/MAP4K3/IKBKB	4
T cell receptor signaling pathway - Homo sapiens (human):KEGG	T cell receptor signaling pathway - Homo sapiens (human):KEGG	3/69	101/12994	0.0164904	0.0164904	0.0850819	AKT3/SOS2/IKBKB	3
EPO signaling:INOH	EPO signaling:INOH	4/69	185/12994	0.0167679	0.0167679	0.0850819	AKT3/MAP3K3/MAP4K3/IKBKB	4
Chagas disease (American trypanosomiasis) - Homo sapiens (human):KEGG	Chagas disease (American trypanosomiasis) - Homo sapiens (human):KEGG	3/69	102/12994	0.0169266	0.0169266	0.0850819	AKT3/TRAF6/IKBKB	3
Toll-like Receptor Signaling Pathway:Wikipathways	Toll-like Receptor Signaling Pathway:Wikipathways	3/69	102/12994	0.0169266	0.0169266	0.0850819	AKT3/TRAF6/IKBKB	3
Signaling events mediated by HDAC Class II:PID	Signaling events mediated by HDAC Class II:PID	2/69	38/12994	0.0172732	0.0172732	0.0850819	ANKRA2/GATA2	2
Transcriptional activity of SMAD2/SMAD3:SMAD4 heterotrimer:Reactome	Transcriptional activity of SMAD2/SMAD3:SMAD4 heterotrimer:Reactome	2/69	38/12994	0.0172732	0.0172732	0.0850819	SMAD4/PPM1A	2
Glucagon signaling pathway - Homo sapiens (human):KEGG	Glucagon signaling pathway - Homo sapiens (human):KEGG	3/69	103/12994	0.0173694	0.0173694	0.0850819	SIRT1/AKT3/CREBBP	3
VEGF:INOH	VEGF:INOH	4/69	187/12994	0.0173742	0.0173742	0.0850819	AKT3/MAP3K3/MAP4K3/IKBKB	4
Toll-like receptor signaling pathway - Homo sapiens (human):KEGG	Toll-like receptor signaling pathway - Homo sapiens (human):KEGG	3/69	104/12994	0.0178186	0.0178186	0.0864813	AKT3/TRAF6/IKBKB	3
RUNX1 interacts with co-factors whose precise effect on RUNX1 targets is not known:Reactome	RUNX1 interacts with co-factors whose precise effect on RUNX1 targets is not known:Reactome	2/69	39/12994	0.0181452	0.0181452	0.0864813	PHC3/ARID2	2
Signaling events mediated by HDAC Class III:PID	Signaling events mediated by HDAC Class III:PID	2/69	39/12994	0.0181452	0.0181452	0.0864813	SIRT1/CREBBP	2
EGF-Core:Signalink	EGF-Core:Signalink	3/69	105/12994	0.0182742	0.0182742	0.0864813	SMAD4/MAP3K3/MAP4K3	3
Senescence and Autophagy in Cancer:Wikipathways	Senescence and Autophagy in Cancer:Wikipathways	3/69	106/12994	0.0187363	0.0187363	0.0878685	RB1CC1/SMAD4/KMT2A	3
CLEC7A (Dectin-1) signaling:Reactome	CLEC7A (Dectin-1) signaling:Reactome	2/69	40/12994	0.0190354	0.0190354	0.0878685	TRAF6/IKBKB	2
Transcriptional regulation by the AP-2 (TFAP2) family of transcription factors:Reactome	Transcriptional regulation by the AP-2 (TFAP2) family of transcription factors:Reactome	2/69	40/12994	0.0190354	0.0190354	0.0878685	CREBBP/ATAD2	2
BMP receptor signaling:PID	BMP receptor signaling:PID	2/69	41/12994	0.0199438	0.0199438	0.0913132	SMAD4/PPM1A	2
Steroid hormones:Reactome	Steroid hormones:Reactome	2/69	43/12994	0.021814	0.021814	0.0990705	HSD17B11/STARD3	2
Toxoplasmosis - Homo sapiens (human):KEGG	Toxoplasmosis - Homo sapiens (human):KEGG	3/69	113/12994	0.0221527	0.0221527	0.0998039	AKT3/TRAF6/IKBKB	3
miRNA regulation of prostate cancer signaling pathways:Wikipathways	miRNA regulation of prostate cancer signaling pathways:Wikipathways	2/69	45/12994	0.0237542	0.0237542	0.10451	AKT3/CREBBP	2
PDGF:INOH	PDGF:INOH	2/69	45/12994	0.0237542	0.0237542	0.10451	AKT3/SOS2	2
TGF-Ncore:Signalink	TGF-Ncore:Signalink	2/69	45/12994	0.0237542	0.0237542	0.10451	SIRT1/PPM1A	2
JAK STAT pathway and regulation:INOH	JAK STAT pathway and regulation:INOH	5/69	309/12994	0.0240003	0.0240003	0.104775	AKT3/MAP3K3/SOS2/MAP4K3/IKBKB	5
Wnt Canonical:INOH	Wnt Canonical:INOH	3/69	119/12994	0.0253344	0.0253344	0.10891	SMAD4/CREBBP/TCF7L2	3
Wnt Mammals:INOH	Wnt Mammals:INOH	3/69	119/12994	0.0253344	0.0253344	0.10891	SMAD4/CREBBP/TCF7L2	3
Nucleotide-binding domain, leucine rich repeat containing receptor (NLR) signaling pathways:Reactome	Nucleotide-binding domain, leucine rich repeat containing receptor (NLR) signaling pathways:Reactome	2/69	47/12994	0.0257625	0.0257625	0.109085	TRAF6/IKBKB	2
Transcriptional regulation of white adipocyte differentiation:Reactome	Transcriptional regulation of white adipocyte differentiation:Reactome	2/69	47/12994	0.0257625	0.0257625	0.109085	CREBBP/NCOA2	2
Nicotine Pathway (Dopaminergic Neuron), Pharmacodynamics:PharmGKB	Nicotine Pathway (Dopaminergic Neuron), Pharmacodynamics:PharmGKB	2/69	48/12994	0.0267918	0.0267918	0.112597	STX3/STX7	2
Cell cycle - Homo sapiens (human):KEGG	Cell cycle - Homo sapiens (human):KEGG	3/69	124/12994	0.0281643	0.0281643	0.117488	SMAD4/CREBBP/RBL2	3
Metabolism of steroids:Reactome	Metabolism of steroids:Reactome	3/69	127/12994	0.0299399	0.0299399	0.119731	NCOA2/HSD17B11/STARD3	3
Osteoclast differentiation - Homo sapiens (human):KEGG	Osteoclast differentiation - Homo sapiens (human):KEGG	3/69	127/12994	0.0299399	0.0299399	0.119731	AKT3/TRAF6/IKBKB	3
Cytosolic sensors of pathogen-associated DNA:Reactome	Cytosolic sensors of pathogen-associated DNA:Reactome	2/69	51/12994	0.0299776	0.0299776	0.119731	CREBBP/IKBKB	2
Downstream TCR signaling:Reactome	Downstream TCR signaling:Reactome	2/69	51/12994	0.0299776	0.0299776	0.119731	TRAF6/IKBKB	2
HDMs demethylate histones:Reactome	HDMs demethylate histones:Reactome	2/69	51/12994	0.0299776	0.0299776	0.119731	KDM3B/KDM5A	2
Synaptic Vesicle Pathway:Wikipathways	Synaptic Vesicle Pathway:Wikipathways	2/69	51/12994	0.0299776	0.0299776	0.119731	STX3/SYN3	2
Posttranslational regulation of adherens junction stability and dissassembly:PID	Posttranslational regulation of adherens junction stability and dissassembly:PID	2/69	53/12994	0.0321811	0.0321811	0.127588	CREBBP/CBLL1	2
Adipogenesis:Wikipathways	Adipogenesis:Wikipathways	3/69	131/12994	0.0323978	0.0323978	0.127588	RBL2/NCOA2/GATA2	3
IL1:NetPath	IL1:NetPath	2/69	54/12994	0.0333062	0.0333062	0.130255	TRAF6/IKBKB	2
B cell receptor signaling:INOH	B cell receptor signaling:INOH	3/69	134/12994	0.0343087	0.0343087	0.131074	SOS2/TRAF6/IKBKB	3
RANKL-RANK (Receptor activator of NFKB (ligand)) Signaling Pathway:Wikipathways	RANKL-RANK (Receptor activator of NFKB (ligand)) Signaling Pathway:Wikipathways	2/69	55/12994	0.0344466	0.0344466	0.131074	TRAF6/IKBKB	2
TGF-beta Receptor Signaling:Wikipathways	TGF-beta Receptor Signaling:Wikipathways	2/69	55/12994	0.0344466	0.0344466	0.131074	SMAD4/CREBBP	2
Validated transcriptional targets of TAp63 isoforms:PID	Validated transcriptional targets of TAp63 isoforms:PID	2/69	55/12994	0.0344466	0.0344466	0.131074	HBP1/IKBKB	2
BMP2 signaling TGF-beta MV:INOH	BMP2 signaling TGF-beta MV:INOH	2/69	56/12994	0.0356021	0.0356021	0.131952	SMAD4/CREBBP	2
Signaling events mediated by HDAC Class I:PID	Signaling events mediated by HDAC Class I:PID	2/69	56/12994	0.0356021	0.0356021	0.131952	CREBBP/GATA2	2
TCR signaling in na&#xef;ve CD8+ T cells:PID	TCR signaling in na&#xef;ve CD8+ T cells:PID	2/69	56/12994	0.0356021	0.0356021	0.131952	TRAF6/IKBKB	2
Estrogen signaling pathway - Homo sapiens (human):KEGG	Estrogen signaling pathway - Homo sapiens (human):KEGG	3/69	136/12994	0.0356146	0.0356146	0.131952	AKT3/SOS2/NCOA2	3
Insulin signaling pathway - Homo sapiens (human):KEGG	Insulin signaling pathway - Homo sapiens (human):KEGG	3/69	137/12994	0.0362771	0.0362771	0.133528	AKT3/SOS2/IKBKB	3
Death Receptor Signalling:Reactome	Death Receptor Signalling:Reactome	3/69	138/12994	0.036946	0.036946	0.135107	SOS2/TRAF6/IKBKB	3
MET in type 1 papillary renal cell carcinoma:Wikipathways	MET in type 1 papillary renal cell carcinoma:Wikipathways	2/69	59/12994	0.0391573	0.0391573	0.142269	AKT3/SOS2	2
HATs acetylate histones:Reactome	HATs acetylate histones:Reactome	3/69	142/12994	0.039685	0.039685	0.143262	CREBBP/NCOA2/BRD1	3
RIG-I-like Receptor Signaling:Wikipathways	RIG-I-like Receptor Signaling:Wikipathways	2/69	60/12994	0.0403714	0.0403714	0.143946	TRAF6/IKBKB	2
Regulation of toll-like receptor signaling pathway:Wikipathways	Regulation of toll-like receptor signaling pathway:Wikipathways	3/69	143/12994	0.0403855	0.0403855	0.143946	AKT3/TRAF6/IKBKB	3
Longevity regulating pathway - multiple species - Homo sapiens (human):KEGG	Longevity regulating pathway - multiple species - Homo sapiens (human):KEGG	2/69	62/12994	0.0428418	0.0428418	0.15174	SIRT1/AKT3	2
Breast cancer - Homo sapiens (human):KEGG	Breast cancer - Homo sapiens (human):KEGG	3/69	147/12994	0.0432503	0.0432503	0.152078	AKT3/SOS2/TCF7L2	3
Wnt signaling pathway - Homo sapiens (human):KEGG	Wnt signaling pathway - Homo sapiens (human):KEGG	3/69	148/12994	0.0439822	0.0439822	0.152078	SMAD4/CREBBP/TCF7L2	3
IL4:NetPath	IL4:NetPath	2/69	63/12994	0.0440979	0.0440979	0.152078	CREBBP/IKBKB	2
Pathways Affected in Adenoid Cystic Carcinoma:Wikipathways	Pathways Affected in Adenoid Cystic Carcinoma:Wikipathways	2/69	63/12994	0.0440979	0.0440979	0.152078	CREBBP/BRD1	2
IL-1 NFkB:INOH	IL-1 NFkB:INOH	2/69	64/12994	0.0453675	0.0453675	0.152078	TRAF6/IKBKB	2
Lung fibrosis:Wikipathways	Lung fibrosis:Wikipathways	2/69	64/12994	0.0453675	0.0453675	0.152078	MECP2/FAM13A	2
miRNAs involvement in the immune response in sepsis:Wikipathways	miRNAs involvement in the immune response in sepsis:Wikipathways	2/69	64/12994	0.0453675	0.0453675	0.152078	TRAF6/IKBKB	2
Regulation of retinoblastoma protein:PID	Regulation of retinoblastoma protein:PID	2/69	64/12994	0.0453675	0.0453675	0.152078	SIRT1/CREBBP	2
Validated nuclear estrogen receptor alpha network:PID	Validated nuclear estrogen receptor alpha network:PID	2/69	64/12994	0.0453675	0.0453675	0.152078	SMAD4/NCOA2	2
Interleukin-17 signaling:Reactome	Interleukin-17 signaling:Reactome	2/69	65/12994	0.0466507	0.0466507	0.15454	TRAF6/IKBKB	2
MAP kinase activation:Reactome	MAP kinase activation:Reactome	2/69	65/12994	0.0466507	0.0466507	0.15454	TRAF6/IKBKB	2
Transcriptional Regulation by TP53:Reactome	Transcriptional Regulation by TP53:Reactome	5/69	371/12994	0.0469569	0.0469569	0.154644	JMY/AKT3/CREBBP/RBL2/BRD1	5
Non-small cell lung cancer - Homo sapiens (human):KEGG	Non-small cell lung cancer - Homo sapiens (human):KEGG	2/69	66/12994	0.0479472	0.0479472	0.15608	AKT3/SOS2	2
Non-small cell lung cancer:Wikipathways	Non-small cell lung cancer:Wikipathways	2/69	66/12994	0.0479472	0.0479472	0.15608	AKT3/SOS2	2
Breast cancer pathway:Wikipathways	Breast cancer pathway:Wikipathways	3/69	154/12994	0.048503	0.048503	0.156982	AKT3/SOS2/TCF7L2	3
Fc epsilon RI signaling pathway - Homo sapiens (human):KEGG	Fc epsilon RI signaling pathway - Homo sapiens (human):KEGG	2/69	67/12994	0.0492568	0.0492568	0.15761	AKT3/SOS2	2
Signaling by TGF-beta Receptor Complex:Reactome	Signaling by TGF-beta Receptor Complex:Reactome	2/69	67/12994	0.0492568	0.0492568	0.15761	SMAD4/PPM1A	2
BCR signaling pathway:PID	BCR signaling pathway:PID	2/69	68/12994	0.0505793	0.0505793	0.160023	TRAF6/IKBKB	2
TCR signaling in na&#xef;ve CD4+ T cells:PID	TCR signaling in na&#xef;ve CD4+ T cells:PID	2/69	68/12994	0.0505793	0.0505793	0.160023	TRAF6/IKBKB	2
NLR Proteins:Wikipathways	NLR Proteins:Wikipathways	1/69	10/12994	0.0518679	0.0518679	0.160402	IKBKB	1
Adipocytokine signaling pathway - Homo sapiens (human):KEGG	Adipocytokine signaling pathway - Homo sapiens (human):KEGG	2/69	69/12994	0.0519146	0.0519146	0.160402	AKT3/IKBKB	2
TLR NFkB:INOH	TLR NFkB:INOH	2/69	69/12994	0.0519146	0.0519146	0.160402	TRAF6/IKBKB	2
Cellular senescence - Homo sapiens (human):KEGG	Cellular senescence - Homo sapiens (human):KEGG	3/69	160/12994	0.0532438	0.0532438	0.160402	SIRT1/AKT3/RBL2	3
AP-1 transcription factor network:PID	AP-1 transcription factor network:PID	2/69	70/12994	0.0532625	0.0532625	0.160402	GATA2/TCF7L2	2
p75(NTR)-mediated signaling:PID	p75(NTR)-mediated signaling:PID	2/69	70/12994	0.0532625	0.0532625	0.160402	TRAF6/IKBKB	2
Prolactin signaling pathway - Homo sapiens (human):KEGG	Prolactin signaling pathway - Homo sapiens (human):KEGG	2/69	70/12994	0.0532625	0.0532625	0.160402	AKT3/SOS2	2
Prolactin:NetPath	Prolactin:NetPath	2/69	70/12994	0.0532625	0.0532625	0.160402	CREBBP/THRB	2
RIG-I-like receptor signaling pathway - Homo sapiens (human):KEGG	RIG-I-like receptor signaling pathway - Homo sapiens (human):KEGG	2/69	70/12994	0.0532625	0.0532625	0.160402	TRAF6/IKBKB	2
Glioma - Homo sapiens (human):KEGG	Glioma - Homo sapiens (human):KEGG	2/69	71/12994	0.0546229	0.0546229	0.162641	AKT3/SOS2	2
JAK-STAT signaling pathway - Homo sapiens (human):KEGG	JAK-STAT signaling pathway - Homo sapiens (human):KEGG	3/69	162/12994	0.0548723	0.0548723	0.162641	AKT3/CREBBP/SOS2	3
Regulation of TP53 Activity:Reactome	Regulation of TP53 Activity:Reactome	3/69	162/12994	0.0548723	0.0548723	0.162641	JMY/AKT3/BRD1	3
TCR signaling:Reactome	TCR signaling:Reactome	2/69	72/12994	0.0559956	0.0559956	0.162677	TRAF6/IKBKB	2
ALK2 signaling events:PID	ALK2 signaling events:PID	1/69	11/12994	0.0569065	0.0569065	0.162677	SMAD4	1
HDAC6 interactions:Wikipathways	HDAC6 interactions:Wikipathways	1/69	11/12994	0.0569065	0.0569065	0.162677	MECP2	1
NAD metabolism, sirtuins and aging:Wikipathways	NAD metabolism, sirtuins and aging:Wikipathways	1/69	11/12994	0.0569065	0.0569065	0.162677	SIRT1	1
Regulated proteolysis of p75NTR:Reactome	Regulated proteolysis of p75NTR:Reactome	1/69	11/12994	0.0569065	0.0569065	0.162677	TRAF6	1
TRAF6-mediated induction of TAK1 complex within TLR4 complex:Reactome	TRAF6-mediated induction of TAK1 complex within TLR4 complex:Reactome	1/69	11/12994	0.0569065	0.0569065	0.162677	TRAF6	1
Transcription of E2F targets under negative control by p107 (RBL1) and p130 (RBL2) in complex with HDAC1:Reactome	Transcription of E2F targets under negative control by p107 (RBL1) and p130 (RBL2) in complex with HDAC1:Reactome	1/69	11/12994	0.0569065	0.0569065	0.162677	RBL2	1
Chemokine signaling pathway:Wikipathways	Chemokine signaling pathway:Wikipathways	3/69	165/12994	0.0573597	0.0573597	0.163144	AKT3/SOS2/IKBKB	3
Transcriptional regulation by RUNX2:Reactome	Transcriptional regulation by RUNX2:Reactome	2/69	75/12994	0.0601856	0.0601856	0.170098	SMAD4/AKT3	2
Cell death signalling via NRAGE, NRIF and NADE:Reactome	Cell death signalling via NRAGE, NRIF and NADE:Reactome	2/69	76/12994	0.0616057	0.0616057	0.170098	SOS2/TRAF6	2
Activation of the TFAP2 (AP-2) family of transcription factors:Reactome	Activation of the TFAP2 (AP-2) family of transcription factors:Reactome	1/69	12/12994	0.0619187	0.0619187	0.170098	CREBBP	1
Bone Morphogenic Protein (BMP) Signalling and Regulation:Wikipathways	Bone Morphogenic Protein (BMP) Signalling and Regulation:Wikipathways	1/69	12/12994	0.0619187	0.0619187	0.170098	SMAD4	1
carm1 and regulation of the estrogen receptor:BioCarta	carm1 and regulation of the estrogen receptor:BioCarta	1/69	12/12994	0.0619187	0.0619187	0.170098	CREBBP	1
NF-kB activation through FADD/RIP-1 pathway mediated by caspase-8 and -10:Reactome	NF-kB activation through FADD/RIP-1 pathway mediated by caspase-8 and -10:Reactome	1/69	12/12994	0.0619187	0.0619187	0.170098	IKBKB	1
Pregnenolone biosynthesis:Reactome	Pregnenolone biosynthesis:Reactome	1/69	12/12994	0.0619187	0.0619187	0.170098	STARD3	1
Influenza A - Homo sapiens (human):KEGG	Influenza A - Homo sapiens (human):KEGG	3/69	171/12994	0.0624931	0.0624931	0.170842	AKT3/CREBBP/IKBKB	3
insulin:INOH	insulin:INOH	2/69	78/12994	0.0644803	0.0644803	0.175246	AKT3/SOS2	2
Downregulation of ERBB2:ERBB3 signaling:Reactome	Downregulation of ERBB2:ERBB3 signaling:Reactome	1/69	13/12994	0.0669046	0.0669046	0.175246	AKT3	1
NICD traffics to nucleus:Reactome	NICD traffics to nucleus:Reactome	1/69	13/12994	0.0669046	0.0669046	0.175246	CREBBP	1
Notch-HLH transcription pathway:Reactome	Notch-HLH transcription pathway:Reactome	1/69	13/12994	0.0669046	0.0669046	0.175246	CREBBP	1
Osteopontin Signaling:Wikipathways	Osteopontin Signaling:Wikipathways	1/69	13/12994	0.0669046	0.0669046	0.175246	IKBKB	1
Signaling by Activin:Reactome	Signaling by Activin:Reactome	1/69	13/12994	0.0669046	0.0669046	0.175246	SMAD4	1
TRAF3-dependent IRF activation pathway:Reactome	TRAF3-dependent IRF activation pathway:Reactome	1/69	13/12994	0.0669046	0.0669046	0.175246	CREBBP	1
TRAF6 mediated IRF7 activation in TLR7/8 or 9 signaling:Reactome	TRAF6 mediated IRF7 activation in TLR7/8 or 9 signaling:Reactome	1/69	13/12994	0.0669046	0.0669046	0.175246	TRAF6	1
Transcriptional cascade regulating adipogenesis:Wikipathways	Transcriptional cascade regulating adipogenesis:Wikipathways	1/69	13/12994	0.0669046	0.0669046	0.175246	GATA2	1
Glucocorticoid receptor regulatory network:PID	Glucocorticoid receptor regulatory network:PID	2/69	80/12994	0.0673995	0.0673995	0.175725	CREBBP/NCOA2	2
Tuberculosis - Homo sapiens (human):KEGG	Tuberculosis - Homo sapiens (human):KEGG	3/69	178/12994	0.068744	0.068744	0.178404	AKT3/CREBBP/TRAF6	3
insulin Mam:INOH	insulin Mam:INOH	2/69	82/12994	0.070362	0.070362	0.179041	AKT3/SOS2	2
Activation of RAC1:Reactome	Activation of RAC1:Reactome	1/69	14/12994	0.0718645	0.0718645	0.179041	SOS2	1
AKT phosphorylates targets in the cytosol:Reactome	AKT phosphorylates targets in the cytosol:Reactome	1/69	14/12994	0.0718645	0.0718645	0.179041	AKT3	1
Atypical NF-kappaB pathway:PID	Atypical NF-kappaB pathway:PID	1/69	14/12994	0.0718645	0.0718645	0.179041	IKBKB	1
Regulation of TP53 Activity through Association with Co-factors:Reactome	Regulation of TP53 Activity through Association with Co-factors:Reactome	1/69	14/12994	0.0718645	0.0718645	0.179041	AKT3	1
Repression of WNT target genes:Reactome	Repression of WNT target genes:Reactome	1/69	14/12994	0.0718645	0.0718645	0.179041	TCF7L2	1
RUNX3 regulates NOTCH signaling:Reactome	RUNX3 regulates NOTCH signaling:Reactome	1/69	14/12994	0.0718645	0.0718645	0.179041	CREBBP	1
TGF-B Signaling in Thyroid Cells for Epithelial-Mesenchymal Transition:Wikipathways	TGF-B Signaling in Thyroid Cells for Epithelial-Mesenchymal Transition:Wikipathways	1/69	14/12994	0.0718645	0.0718645	0.179041	SMAD4	1
transcription regulation by methyltransferase of carm1:BioCarta	transcription regulation by methyltransferase of carm1:BioCarta	1/69	14/12994	0.0718645	0.0718645	0.179041	CREBBP	1
Ras Signaling:Wikipathways	Ras Signaling:Wikipathways	3/69	184/12994	0.0743206	0.0743206	0.179041	AKT3/SOS2/IKBKB	3
MicroRNAs in cancer - Homo sapiens (human):KEGG	MicroRNAs in cancer - Homo sapiens (human):KEGG	4/69	299/12994	0.0743642	0.0743642	0.179041	SIRT1/CREBBP/SOS2/IKBKB	4
ErbB signaling pathway - Homo sapiens (human):KEGG	ErbB signaling pathway - Homo sapiens (human):KEGG	2/69	85/12994	0.0748846	0.0748846	0.179041	AKT3/SOS2	2
TGF-beta signaling pathway - Homo sapiens (human):KEGG	TGF-beta signaling pathway - Homo sapiens (human):KEGG	2/69	85/12994	0.0748846	0.0748846	0.179041	SMAD4/CREBBP	2
Herpes simplex infection - Homo sapiens (human):KEGG	Herpes simplex infection - Homo sapiens (human):KEGG	3/69	185/12994	0.0752693	0.0752693	0.179041	CREBBP/TRAF6/IKBKB	3
Kaposi sarcoma-associated herpesvirus infection - Homo sapiens (human):KEGG	Kaposi sarcoma-associated herpesvirus infection - Homo sapiens (human):KEGG	3/69	186/12994	0.0762234	0.0762234	0.179041	AKT3/CREBBP/IKBKB	3
RUNX1 regulates transcription of genes involved in differentiation of HSCs:Reactome	RUNX1 regulates transcription of genes involved in differentiation of HSCs:Reactome	2/69	86/12994	0.0764125	0.0764125	0.179041	KMT2A/GATA2	2
Activation of BAD and translocation to mitochondria:Reactome	Activation of BAD and translocation to mitochondria:Reactome	1/69	15/12994	0.0767983	0.0767983	0.179041	AKT3	1
chaperones modulate interferon signaling pathway:BioCarta	chaperones modulate interferon signaling pathway:BioCarta	1/69	15/12994	0.0767983	0.0767983	0.179041	IKBKB	1
double stranded rna induced gene expression:BioCarta	double stranded rna induced gene expression:BioCarta	1/69	15/12994	0.0767983	0.0767983	0.179041	IKBKB	1
il-7 signal transduction:BioCarta	il-7 signal transduction:BioCarta	1/69	15/12994	0.0767983	0.0767983	0.179041	CREBBP	1
Quercetin and Nf-kB- AP-1 Induced Cell Apoptosis:Wikipathways	Quercetin and Nf-kB- AP-1 Induced Cell Apoptosis:Wikipathways	1/69	15/12994	0.0767983	0.0767983	0.179041	IKBKB	1
Synthesis of bile acids and bile salts via 27-hydroxycholesterol:Reactome	Synthesis of bile acids and bile salts via 27-hydroxycholesterol:Reactome	1/69	15/12994	0.0767983	0.0767983	0.179041	NCOA2	1
TFAP2 (AP-2) family regulates transcription of growth factors and their receptors:Reactome	TFAP2 (AP-2) family regulates transcription of growth factors and their receptors:Reactome	1/69	15/12994	0.0767983	0.0767983	0.179041	ATAD2	1
Validated nuclear estrogen receptor beta network:PID	Validated nuclear estrogen receptor beta network:PID	1/69	15/12994	0.0767983	0.0767983	0.179041	NCOA2	1
MyD88 cascade initiated on plasma membrane:Reactome	MyD88 cascade initiated on plasma membrane:Reactome	2/69	87/12994	0.0779504	0.0779504	0.179041	TRAF6/IKBKB	2
Toll Like Receptor 10 (TLR10) Cascade:Reactome	Toll Like Receptor 10 (TLR10) Cascade:Reactome	2/69	87/12994	0.0779504	0.0779504	0.179041	TRAF6/IKBKB	2
Toll Like Receptor 5 (TLR5) Cascade:Reactome	Toll Like Receptor 5 (TLR5) Cascade:Reactome	2/69	87/12994	0.0779504	0.0779504	0.179041	TRAF6/IKBKB	2
Validated targets of C-MYC transcriptional activation:PID	Validated targets of C-MYC transcriptional activation:PID	2/69	87/12994	0.0779504	0.0779504	0.179041	SMAD4/CREBBP	2
Chemokine signaling pathway - Homo sapiens (human):KEGG	Chemokine signaling pathway - Homo sapiens (human):KEGG	3/69	189/12994	0.079118	0.079118	0.179041	AKT3/SOS2/IKBKB	3
TRAF6 mediated induction of NFkB and MAP kinases upon TLR7/8 or 9 activation:Reactome	TRAF6 mediated induction of NFkB and MAP kinases upon TLR7/8 or 9 activation:Reactome	2/69	88/12994	0.0794981	0.0794981	0.179041	TRAF6/IKBKB	2
Amplification and Expansion of Oncogenic Pathways as Metastatic Traits:Wikipathways	Amplification and Expansion of Oncogenic Pathways as Metastatic Traits:Wikipathways	1/69	16/12994	0.0817063	0.0817063	0.179041	TCF7L2	1
Deregulation of Rab and Rab Effector Genes in Bladder Cancer:Wikipathways	Deregulation of Rab and Rab Effector Genes in Bladder Cancer:Wikipathways	1/69	16/12994	0.0817063	0.0817063	0.179041	MYRIP	1
ID signaling pathway:Wikipathways	ID signaling pathway:Wikipathways	1/69	16/12994	0.0817063	0.0817063	0.179041	RBL2	1
IGF-Ncore:Signalink	IGF-Ncore:Signalink	1/69	16/12994	0.0817063	0.0817063	0.179041	SIRT1	1
MAP3K8 (TPL2)-dependent MAPK1/3 activation:Reactome	MAP3K8 (TPL2)-dependent MAPK1/3 activation:Reactome	1/69	16/12994	0.0817063	0.0817063	0.179041	IKBKB	1
NAD+ metabolism:Wikipathways	NAD+ metabolism:Wikipathways	1/69	16/12994	0.0817063	0.0817063	0.179041	SIRT1	1
NRIF signals cell death from the nucleus:Reactome	NRIF signals cell death from the nucleus:Reactome	1/69	16/12994	0.0817063	0.0817063	0.179041	TRAF6	1
Recycling of bile acids and salts:Reactome	Recycling of bile acids and salts:Reactome	1/69	16/12994	0.0817063	0.0817063	0.179041	NCOA2	1
TLR4 Signaling and Tolerance:Wikipathways	TLR4 Signaling and Tolerance:Wikipathways	1/69	16/12994	0.0817063	0.0817063	0.179041	TRAF6	1
Transcription of E2F targets under negative control by DREAM complex:Reactome	Transcription of E2F targets under negative control by DREAM complex:Reactome	1/69	16/12994	0.0817063	0.0817063	0.179041	RBL2	1
MyD88 dependent cascade initiated on endosome:Reactome	MyD88 dependent cascade initiated on endosome:Reactome	2/69	90/12994	0.0826222	0.0826222	0.17965	TRAF6/IKBKB	2
Toll Like Receptor 7/8 (TLR7/8) Cascade:Reactome	Toll Like Receptor 7/8 (TLR7/8) Cascade:Reactome	2/69	90/12994	0.0826222	0.0826222	0.17965	TRAF6/IKBKB	2
Apoptosis Modulation and Signaling:Wikipathways	Apoptosis Modulation and Signaling:Wikipathways	2/69	91/12994	0.0841985	0.0841985	0.181674	TRAF6/IKBKB	2
RAB GEFs exchange GTP for GDP on RABs:Reactome	RAB GEFs exchange GTP for GDP on RABs:Reactome	2/69	91/12994	0.0841985	0.0841985	0.181674	AKT3/DENND6A	2
ErbB Signaling Pathway:Wikipathways	ErbB Signaling Pathway:Wikipathways	2/69	92/12994	0.0857839	0.0857839	0.182251	AKT3/SOS2	2
T-Cell antigen Receptor (TCR) Signaling Pathway:Wikipathways	T-Cell antigen Receptor (TCR) Signaling Pathway:Wikipathways	2/69	92/12994	0.0857839	0.0857839	0.182251	TRAF6/IKBKB	2
Canonical and Non-Canonical TGF-B signaling:Wikipathways	Canonical and Non-Canonical TGF-B signaling:Wikipathways	1/69	17/12994	0.0865886	0.0865886	0.182251	SMAD4	1
nicotine degradation IV:HumanCyc	nicotine degradation IV:HumanCyc	1/69	17/12994	0.0865886	0.0865886	0.182251	FMO6P	1
Simplified Depiction of MYD88 Distinct Input-Output Pathway:Wikipathways	Simplified Depiction of MYD88 Distinct Input-Output Pathway:Wikipathways	1/69	17/12994	0.0865886	0.0865886	0.182251	TRAF6	1
superpathway of steroid hormone biosynthesis:HumanCyc	superpathway of steroid hormone biosynthesis:HumanCyc	1/69	17/12994	0.0865886	0.0865886	0.182251	HSD17B11	1
Formation of the beta-catenin:TCF transactivating complex:Reactome	Formation of the beta-catenin:TCF transactivating complex:Reactome	2/69	93/12994	0.0873785	0.0873785	0.182251	CREBBP/TCF7L2	2
GnRH signaling pathway - Homo sapiens (human):KEGG	GnRH signaling pathway - Homo sapiens (human):KEGG	2/69	93/12994	0.0873785	0.0873785	0.182251	MAP3K3/SOS2	2
IL-17 signaling pathway - Homo sapiens (human):KEGG	IL-17 signaling pathway - Homo sapiens (human):KEGG	2/69	93/12994	0.0873785	0.0873785	0.182251	TRAF6/IKBKB	2
NF-kappa B signaling pathway - Homo sapiens (human):KEGG	NF-kappa B signaling pathway - Homo sapiens (human):KEGG	2/69	94/12994	0.0889821	0.0889821	0.183505	TRAF6/IKBKB	2
Toll Like Receptor 9 (TLR9) Cascade:Reactome	Toll Like Receptor 9 (TLR9) Cascade:Reactome	2/69	94/12994	0.0889821	0.0889821	0.183505	TRAF6/IKBKB	2
Epstein-Barr virus infection - Homo sapiens (human):KEGG	Epstein-Barr virus infection - Homo sapiens (human):KEGG	3/69	200/12994	0.0901358	0.0901358	0.183505	AKT3/TRAF6/IKBKB	3
Activation of NF-kappaB in B cells:Reactome	Activation of NF-kappaB in B cells:Reactome	1/69	18/12994	0.0914453	0.0914453	0.183505	IKBKB	1
mets affect on macrophage differentiation:BioCarta	mets affect on macrophage differentiation:BioCarta	1/69	18/12994	0.0914453	0.0914453	0.183505	RBL2	1
Polycystic Kidney Disease Pathway:Wikipathways	Polycystic Kidney Disease Pathway:Wikipathways	1/69	18/12994	0.0914453	0.0914453	0.183505	IKBKB	1
Serotonin Neurotransmitter Release Cycle:Reactome	Serotonin Neurotransmitter Release Cycle:Reactome	1/69	18/12994	0.0914453	0.0914453	0.183505	SYN3	1
Simplified Interaction Map Between LOXL4 and Oxidative Stress Pathway:Wikipathways	Simplified Interaction Map Between LOXL4 and Oxidative Stress Pathway:Wikipathways	1/69	18/12994	0.0914453	0.0914453	0.183505	SIRT1	1
SREBF and miR33 in cholesterol and lipid homeostasis:Wikipathways	SREBF and miR33 in cholesterol and lipid homeostasis:Wikipathways	1/69	18/12994	0.0914453	0.0914453	0.183505	SIRT1	1
TP53 Regulates Transcription of Genes Involved in G2 Cell Cycle Arrest:Reactome	TP53 Regulates Transcription of Genes Involved in G2 Cell Cycle Arrest:Reactome	1/69	18/12994	0.0914453	0.0914453	0.183505	RBL2	1
PTEN Regulation:Reactome	PTEN Regulation:Reactome	2/69	96/12994	0.0922155	0.0922155	0.183505	AKT3/PHC3	2
Signaling by TGF-beta family members:Reactome	Signaling by TGF-beta family members:Reactome	2/69	96/12994	0.0922155	0.0922155	0.183505	SMAD4/PPM1A	2
Class I MHC mediated antigen processing & presentation:Reactome	Class I MHC mediated antigen processing & presentation:Reactome	4/69	323/12994	0.0924843	0.0924843	0.183505	FBXL3/UBR2/ASB7/IKBKB	4
MyD88:Mal cascade initiated on plasma membrane:Reactome	MyD88:Mal cascade initiated on plasma membrane:Reactome	2/69	97/12994	0.0938451	0.0938451	0.183505	TRAF6/IKBKB	2
Toll Like Receptor 2 (TLR2) Cascade:Reactome	Toll Like Receptor 2 (TLR2) Cascade:Reactome	2/69	97/12994	0.0938451	0.0938451	0.183505	TRAF6/IKBKB	2
Toll Like Receptor 3 (TLR3) Cascade:Reactome	Toll Like Receptor 3 (TLR3) Cascade:Reactome	2/69	97/12994	0.0938451	0.0938451	0.183505	TRAF6/IKBKB	2
Toll Like Receptor TLR1:TLR2 Cascade:Reactome	Toll Like Receptor TLR1:TLR2 Cascade:Reactome	2/69	97/12994	0.0938451	0.0938451	0.183505	TRAF6/IKBKB	2
Toll Like Receptor TLR6:TLR2 Cascade:Reactome	Toll Like Receptor TLR6:TLR2 Cascade:Reactome	2/69	97/12994	0.0938451	0.0938451	0.183505	TRAF6/IKBKB	2
Cytokine Signaling in Immune system:Reactome	Cytokine Signaling in Immune system:Reactome	5/69	458/12994	0.0957583	0.0957583	0.183554	MAP3K3/BRWD1/TRAF6/IKBKB/STX3	5
CD209 (DC-SIGN) signaling:Reactome	CD209 (DC-SIGN) signaling:Reactome	1/69	19/12994	0.0962765	0.0962765	0.183554	CREBBP	1
ER Quality Control Compartment (ERQC):Reactome	ER Quality Control Compartment (ERQC):Reactome	1/69	19/12994	0.0962765	0.0962765	0.183554	RNF103	1
Listeria monocytogenes entry into host cells:Reactome	Listeria monocytogenes entry into host cells:Reactome	1/69	19/12994	0.0962765	0.0962765	0.183554	CBLL1	1
LTF danger signal response pathway:Wikipathways	LTF danger signal response pathway:Wikipathways	1/69	19/12994	0.0962765	0.0962765	0.183554	TRAF6	1
Overview of nanoparticle effects:Wikipathways	Overview of nanoparticle effects:Wikipathways	1/69	19/12994	0.0962765	0.0962765	0.183554	AKT3	1
AGE-RAGE signaling pathway in diabetic complications - Homo sapiens (human):KEGG	AGE-RAGE signaling pathway in diabetic complications - Homo sapiens (human):KEGG	2/69	99/12994	0.0971294	0.0971294	0.183554	SMAD4/AKT3	2
Cellular response to heat stress:Reactome	Cellular response to heat stress:Reactome	2/69	99/12994	0.0971294	0.0971294	0.183554	SIRT1/CREBBP	2
Choline metabolism in cancer - Homo sapiens (human):KEGG	Choline metabolism in cancer - Homo sapiens (human):KEGG	2/69	99/12994	0.0971294	0.0971294	0.183554	AKT3/SOS2	2
FCERI mediated NF-kB activation:Reactome	FCERI mediated NF-kB activation:Reactome	2/69	99/12994	0.0971294	0.0971294	0.183554	TRAF6/IKBKB	2
HIF-1 signaling pathway - Homo sapiens (human):KEGG	HIF-1 signaling pathway - Homo sapiens (human):KEGG	2/69	100/12994	0.0987838	0.0987838	0.18363	AKT3/CREBBP	2
Integrin-mediated Cell Adhesion:Wikipathways	Integrin-mediated Cell Adhesion:Wikipathways	2/69	101/12994	0.100446	0.100446	0.18363	AKT3/CAPN7	2
Melanogenesis - Homo sapiens (human):KEGG	Melanogenesis - Homo sapiens (human):KEGG	2/69	101/12994	0.100446	0.100446	0.18363	CREBBP/TCF7L2	2
MyD88-independent TLR4 cascade:Reactome	MyD88-independent TLR4 cascade:Reactome	2/69	101/12994	0.100446	0.100446	0.18363	TRAF6/IKBKB	2
TRIF(TICAM1)-mediated TLR4 signaling:Reactome	TRIF(TICAM1)-mediated TLR4 signaling:Reactome	2/69	101/12994	0.100446	0.100446	0.18363	TRAF6/IKBKB	2
Wnt Signaling Pathway and Pluripotency:Wikipathways	Wnt Signaling Pathway and Pluripotency:Wikipathways	2/69	101/12994	0.100446	0.100446	0.18363	CREBBP/TCF7L2	2
Angiogenesis:Wikipathways	Angiogenesis:Wikipathways	1/69	20/12994	0.101082	0.101082	0.18363	CREBBP	1
BMP Signaling Pathway in Eyelid Development:Wikipathways	BMP Signaling Pathway in Eyelid Development:Wikipathways	1/69	20/12994	0.101082	0.101082	0.18363	SMAD4	1
JNK (c-Jun kinases) phosphorylation and activation mediated by activated human TAK1:Reactome	JNK (c-Jun kinases) phosphorylation and activation mediated by activated human TAK1:Reactome	1/69	20/12994	0.101082	0.101082	0.18363	TRAF6	1
NOTCH3 Intracellular Domain Regulates Transcription:Reactome	NOTCH3 Intracellular Domain Regulates Transcription:Reactome	1/69	20/12994	0.101082	0.101082	0.18363	CREBBP	1
Regulation of TP53 Activity through Methylation:Reactome	Regulation of TP53 Activity through Methylation:Reactome	1/69	20/12994	0.101082	0.101082	0.18363	JMY	1
TP53 Regulates Transcription of Genes Involved in Cytochrome C Release:Reactome	TP53 Regulates Transcription of Genes Involved in Cytochrome C Release:Reactome	1/69	20/12994	0.101082	0.101082	0.18363	CREBBP	1
Human immunodeficiency virus 1 infection - Homo sapiens (human):KEGG	Human immunodeficiency virus 1 infection - Homo sapiens (human):KEGG	3/69	212/12994	0.102847	0.102847	0.185148	AKT3/TRAF6/IKBKB	3
PIP3 activates AKT signaling:Reactome	PIP3 activates AKT signaling:Reactome	3/69	214/12994	0.105032	0.105032	0.185148	AKT3/PHC3/TRAF6	3
C-type lectin receptor signaling pathway - Homo sapiens (human):KEGG	C-type lectin receptor signaling pathway - Homo sapiens (human):KEGG	2/69	104/12994	0.105481	0.105481	0.185148	AKT3/IKBKB	2
Mitotic G1-G1/S phases:Reactome	Mitotic G1-G1/S phases:Reactome	2/69	104/12994	0.105481	0.105481	0.185148	AKT3/RBL2	2
Negative regulation of the PI3K/AKT network:Reactome	Negative regulation of the PI3K/AKT network:Reactome	2/69	104/12994	0.105481	0.105481	0.185148	AKT3/TRAF6	2
PI3K-Akt Signaling Pathway:Wikipathways	PI3K-Akt Signaling Pathway:Wikipathways	4/69	339/12994	0.105638	0.105638	0.185148	AKT3/RBL2/SOS2/IKBKB	4
activated TAK1 mediates p38 MAPK activation:Reactome	activated TAK1 mediates p38 MAPK activation:Reactome	1/69	21/12994	0.105863	0.105863	0.185148	TRAF6	1
BMP Signalling Pathway:HumanCyc	BMP Signalling Pathway:HumanCyc	1/69	21/12994	0.105863	0.105863	0.185148	SMAD4	1
CTLA4 inhibitory signaling:Reactome	CTLA4 inhibitory signaling:Reactome	1/69	21/12994	0.105863	0.105863	0.185148	AKT3	1
NGF:INOH	NGF:INOH	1/69	21/12994	0.105863	0.105863	0.185148	SOS2	1
Signaling by NODAL:Reactome	Signaling by NODAL:Reactome	1/69	21/12994	0.105863	0.105863	0.185148	SMAD4	1
Unfolded Protein Response (UPR):Reactome	Unfolded Protein Response (UPR):Reactome	1/69	21/12994	0.105863	0.105863	0.185148	CREBRF	1
Insulin resistance - Homo sapiens (human):KEGG	Insulin resistance - Homo sapiens (human):KEGG	2/69	107/12994	0.110583	0.110583	0.189349	AKT3/IKBKB	2
Th17 cell differentiation - Homo sapiens (human):KEGG	Th17 cell differentiation - Homo sapiens (human):KEGG	2/69	107/12994	0.110583	0.110583	0.189349	SMAD4/IKBKB	2
CD28 dependent PI3K/Akt signaling:Reactome	CD28 dependent PI3K/Akt signaling:Reactome	1/69	22/12994	0.110619	0.110619	0.189349	AKT3	1
IGF-Core:Signalink	IGF-Core:Signalink	1/69	22/12994	0.110619	0.110619	0.189349	AKT3	1
NAD+ biosynthetic pathways:Wikipathways	NAD+ biosynthetic pathways:Wikipathways	1/69	22/12994	0.110619	0.110619	0.189349	SIRT1	1
Nanoparticle triggered autophagic cell death:Wikipathways	Nanoparticle triggered autophagic cell death:Wikipathways	1/69	22/12994	0.110619	0.110619	0.189349	ULK2	1
Type II diabetes mellitus:Wikipathways	Type II diabetes mellitus:Wikipathways	1/69	22/12994	0.110619	0.110619	0.189349	IKBKB	1
Ub-specific processing proteases:Reactome	Ub-specific processing proteases:Reactome	3/69	220/12994	0.111699	0.111699	0.190618	SMAD4/WDR48/TRAF6	3
Thermogenesis:Wikipathways	Thermogenesis:Wikipathways	2/69	108/12994	0.112298	0.112298	0.191062	KDM3B/SOS2	2
ctcf: first multivalent nuclear factor:BioCarta	ctcf: first multivalent nuclear factor:BioCarta	1/69	23/12994	0.11535	0.11535	0.191623	SMAD4	1
Dopamine Neurotransmitter Release Cycle:Reactome	Dopamine Neurotransmitter Release Cycle:Reactome	1/69	23/12994	0.11535	0.11535	0.191623	SYN3	1
Estrogen signaling pathway:Wikipathways	Estrogen signaling pathway:Wikipathways	1/69	23/12994	0.11535	0.11535	0.191623	IKBKB	1
IL11:NetPath	IL11:NetPath	1/69	23/12994	0.11535	0.11535	0.191623	IKBKB	1
Regulation of TNFR1 signaling:Reactome	Regulation of TNFR1 signaling:Reactome	1/69	23/12994	0.11535	0.11535	0.191623	IKBKB	1
RIP-mediated NFkB activation via ZBP1:Reactome	RIP-mediated NFkB activation via ZBP1:Reactome	1/69	23/12994	0.11535	0.11535	0.191623	IKBKB	1
TLR ECSIT MEKK1 p38:INOH	TLR ECSIT MEKK1 p38:INOH	1/69	23/12994	0.11535	0.11535	0.191623	TRAF6	1
tnf/stress related signaling:BioCarta	tnf/stress related signaling:BioCarta	1/69	23/12994	0.11535	0.11535	0.191623	IKBKB	1
TNF signaling pathway - Homo sapiens (human):KEGG	TNF signaling pathway - Homo sapiens (human):KEGG	2/69	110/12994	0.115749	0.115749	0.191721	AKT3/IKBKB	2
Human cytomegalovirus infection - Homo sapiens (human):KEGG	Human cytomegalovirus infection - Homo sapiens (human):KEGG	3/69	225/12994	0.117376	0.117376	0.193846	AKT3/SOS2/IKBKB	3
PI3K-Akt signaling pathway - Homo sapiens (human):KEGG	PI3K-Akt signaling pathway - Homo sapiens (human):KEGG	4/69	353/12994	0.117814	0.117814	0.194	AKT3/RBL2/SOS2/IKBKB	4
Calnexin/calreticulin cycle:Reactome	Calnexin/calreticulin cycle:Reactome	1/69	24/12994	0.120056	0.120056	0.195972	RNF103	1
ER-Phagosome pathway:Reactome	ER-Phagosome pathway:Reactome	1/69	24/12994	0.120056	0.120056	0.195972	IKBKB	1
Synthesis of bile acids and bile salts via 7alpha-hydroxycholesterol:Reactome	Synthesis of bile acids and bile salts via 7alpha-hydroxycholesterol:Reactome	1/69	24/12994	0.120056	0.120056	0.195972	NCOA2	1
TGF-beta super family signaling pathway canonical:INOH	TGF-beta super family signaling pathway canonical:INOH	2/69	115/12994	0.124494	0.124494	0.197322	SMAD4/CREBBP	2
C-MYC pathway:PID	C-MYC pathway:PID	1/69	25/12994	0.124737	0.124737	0.197322	HBP1	1
cell cycle: g1/s check point:BioCarta	cell cycle: g1/s check point:BioCarta	1/69	25/12994	0.124737	0.124737	0.197322	SMAD4	1
Constitutive Signaling by AKT1 E17K in Cancer:Reactome	Constitutive Signaling by AKT1 E17K in Cancer:Reactome	1/69	25/12994	0.124737	0.124737	0.197322	AKT3	1
G0 and Early G1:Reactome	G0 and Early G1:Reactome	1/69	25/12994	0.124737	0.124737	0.197322	RBL2	1
Hypothesized Pathways in Pathogenesis of Cardiovascular Disease:Wikipathways	Hypothesized Pathways in Pathogenesis of Cardiovascular Disease:Wikipathways	1/69	25/12994	0.124737	0.124737	0.197322	SMAD4	1
Regulation of PTEN stability and activity:Reactome	Regulation of PTEN stability and activity:Reactome	1/69	25/12994	0.124737	0.124737	0.197322	AKT3	1
Relationship between inflammation, COX-2 and EGFR:Wikipathways	Relationship between inflammation, COX-2 and EGFR:Wikipathways	1/69	25/12994	0.124737	0.124737	0.197322	AKT3	1
Signal Transduction of S1P Receptor:Wikipathways	Signal Transduction of S1P Receptor:Wikipathways	1/69	25/12994	0.124737	0.124737	0.197322	AKT3	1
SMAD2/SMAD3:SMAD4 heterotrimer regulates transcription:Reactome	SMAD2/SMAD3:SMAD4 heterotrimer regulates transcription:Reactome	1/69	25/12994	0.124737	0.124737	0.197322	SMAD4	1
TRAIL signaling pathway:PID	TRAIL signaling pathway:PID	1/69	25/12994	0.124737	0.124737	0.197322	IKBKB	1
Ras signaling pathway - Homo sapiens (human):KEGG	Ras signaling pathway - Homo sapiens (human):KEGG	3/69	232/12994	0.125505	0.125505	0.197477	AKT3/SOS2/IKBKB	3
ESC Pluripotency Pathways:Wikipathways	ESC Pluripotency Pathways:Wikipathways	2/69	116/12994	0.126262	0.126262	0.197477	SMAD4/AKT3	2
Neddylation:Reactome	Neddylation:Reactome	3/69	234/12994	0.127864	0.127864	0.197477	UBXN7/FBXL3/ASB7	3
ALK1 signaling events:PID	ALK1 signaling events:PID	1/69	26/12994	0.129394	0.129394	0.197477	SMAD4	1
Endogenous TLR signaling:PID	Endogenous TLR signaling:PID	1/69	26/12994	0.129394	0.129394	0.197477	IKBKB	1
Interleukin-7 signaling:Reactome	Interleukin-7 signaling:Reactome	1/69	26/12994	0.129394	0.129394	0.197477	BRWD1	1
Other interleukin signaling:Reactome	Other interleukin signaling:Reactome	1/69	26/12994	0.129394	0.129394	0.197477	STX3	1
RXR and RAR heterodimerization with other nuclear receptor:PID	RXR and RAR heterodimerization with other nuclear receptor:PID	1/69	26/12994	0.129394	0.129394	0.197477	THRB	1
S1P3 pathway:PID	S1P3 pathway:PID	1/69	26/12994	0.129394	0.129394	0.197477	AKT3	1
Signaling by BMP:Reactome	Signaling by BMP:Reactome	1/69	26/12994	0.129394	0.129394	0.197477	SMAD4	1
TLR ECSIT MEKK1 JNK:INOH	TLR ECSIT MEKK1 JNK:INOH	1/69	26/12994	0.129394	0.129394	0.197477	TRAF6	1
TNFR1-induced NFkappaB signaling pathway:Reactome	TNFR1-induced NFkappaB signaling pathway:Reactome	1/69	26/12994	0.129394	0.129394	0.197477	IKBKB	1
TSH:NetPath	TSH:NetPath	1/69	26/12994	0.129394	0.129394	0.197477	IKBKB	1
AMPK signaling pathway - Homo sapiens (human):KEGG	AMPK signaling pathway - Homo sapiens (human):KEGG	2/69	120/12994	0.133394	0.133394	0.201274	SIRT1/AKT3	2
Cell Cycle:Wikipathways	Cell Cycle:Wikipathways	2/69	120/12994	0.133394	0.133394	0.201274	SMAD4/RBL2	2
alk in cardiac myocytes:BioCarta	alk in cardiac myocytes:BioCarta	1/69	27/12994	0.134026	0.134026	0.201274	SMAD4	1
Endogenous sterols:Reactome	Endogenous sterols:Reactome	1/69	27/12994	0.134026	0.134026	0.201274	NCOA2	1
VEGFR2 mediated vascular permeability:Reactome	VEGFR2 mediated vascular permeability:Reactome	1/69	27/12994	0.134026	0.134026	0.201274	AKT3	1
ZBP1(DAI) mediated induction of type I IFNs:Reactome	ZBP1(DAI) mediated induction of type I IFNs:Reactome	1/69	27/12994	0.134026	0.134026	0.201274	IKBKB	1
Attenuation phase:Reactome	Attenuation phase:Reactome	1/69	28/12994	0.138634	0.138634	0.204915	CREBBP	1
EGF:INOH	EGF:INOH	1/69	28/12994	0.138634	0.138634	0.204915	SOS2	1
influence of ras and rho proteins on g1 to s transition:BioCarta	influence of ras and rho proteins on g1 to s transition:BioCarta	1/69	28/12994	0.138634	0.138634	0.204915	IKBKB	1
multi-step regulation of transcription by pitx2:BioCarta	multi-step regulation of transcription by pitx2:BioCarta	1/69	28/12994	0.138634	0.138634	0.204915	CREBBP	1
Transcriptional regulation of pluripotent stem cells:Reactome	Transcriptional regulation of pluripotent stem cells:Reactome	1/69	28/12994	0.138634	0.138634	0.204915	SMAD4	1
TWEAK:NetPath	TWEAK:NetPath	1/69	28/12994	0.138634	0.138634	0.204915	IKBKB	1
TCR:NetPath	TCR:NetPath	3/69	244/12994	0.139899	0.139899	0.206244	CREBBP/SOS2/IKBKB	3
Intracellular signaling by second messengers:Reactome	Intracellular signaling by second messengers:Reactome	3/69	245/12994	0.141123	0.141123	0.206806	AKT3/PHC3/TRAF6	3
Cyclin A:Cdk2-associated events at S phase entry:Reactome	Cyclin A:Cdk2-associated events at S phase entry:Reactome	1/69	29/12994	0.143218	0.143218	0.206806	AKT3	1
Cyclin E associated events during G1/S transition:Reactome	Cyclin E associated events during G1/S transition:Reactome	1/69	29/12994	0.143218	0.143218	0.206806	AKT3	1
Downregulation of ERBB2 signaling:Reactome	Downregulation of ERBB2 signaling:Reactome	1/69	29/12994	0.143218	0.143218	0.206806	AKT3	1
Energy dependent regulation of mTOR by LKB1-AMPK:Reactome	Energy dependent regulation of mTOR by LKB1-AMPK:Reactome	1/69	29/12994	0.143218	0.143218	0.206806	PPM1A	1
Lipid Metabolism Pathway:Wikipathways	Lipid Metabolism Pathway:Wikipathways	1/69	29/12994	0.143218	0.143218	0.206806	AKT3	1
MAPK Cascade:Wikipathways	MAPK Cascade:Wikipathways	1/69	29/12994	0.143218	0.143218	0.206806	MAP3K3	1
the information processing pathway at the ifn beta enhancer:BioCarta	the information processing pathway at the ifn beta enhancer:BioCarta	1/69	29/12994	0.143218	0.143218	0.206806	CREBBP	1
Rab regulation of trafficking:Reactome	Rab regulation of trafficking:Reactome	2/69	126/12994	0.14426	0.14426	0.207778	AKT3/DENND6A	2
Toll Like Receptor 4 (TLR4) Cascade:Reactome	Toll Like Receptor 4 (TLR4) Cascade:Reactome	2/69	127/12994	0.146089	0.146089	0.208577	TRAF6/IKBKB	2
Activation of BH3-only proteins:Reactome	Activation of BH3-only proteins:Reactome	1/69	30/12994	0.147778	0.147778	0.208577	AKT3	1
Circadian rhythm - Homo sapiens (human):KEGG	Circadian rhythm - Homo sapiens (human):KEGG	1/69	30/12994	0.147778	0.147778	0.208577	FBXL3	1
Deactivation of the beta-catenin transactivating complex:Reactome	Deactivation of the beta-catenin transactivating complex:Reactome	1/69	30/12994	0.147778	0.147778	0.208577	TCF7L2	1
Downstream signaling events of B Cell Receptor (BCR):Reactome	Downstream signaling events of B Cell Receptor (BCR):Reactome	1/69	30/12994	0.147778	0.147778	0.208577	IKBKB	1
Extracellular vesicle-mediated signaling in recipient cells:Wikipathways	Extracellular vesicle-mediated signaling in recipient cells:Wikipathways	1/69	30/12994	0.147778	0.147778	0.208577	SMAD4	1
PI3K-AKT-mTOR signaling pathway and therapeutic opportunities:Wikipathways	PI3K-AKT-mTOR signaling pathway and therapeutic opportunities:Wikipathways	1/69	30/12994	0.147778	0.147778	0.208577	RB1CC1	1
Pre-NOTCH Transcription and Translation:Reactome	Pre-NOTCH Transcription and Translation:Reactome	1/69	30/12994	0.147778	0.147778	0.208577	CREBBP	1
BCR:NetPath	BCR:NetPath	2/69	129/12994	0.149762	0.149762	0.210849	SOS2/IKBKB	2
Relaxin signaling pathway - Homo sapiens (human):KEGG	Relaxin signaling pathway - Homo sapiens (human):KEGG	2/69	130/12994	0.151605	0.151605	0.212912	AKT3/SOS2	2
Recognition of DNA damage by PCNA-containing replication complex:Reactome	Recognition of DNA damage by PCNA-containing replication complex:Reactome	1/69	31/12994	0.152313	0.152313	0.213374	WDR48	1
Measles - Homo sapiens (human):KEGG	Measles - Homo sapiens (human):KEGG	2/69	131/12994	0.153454	0.153454	0.213844	AKT3/TRAF6	2
Autophagy - other - Homo sapiens (human):KEGG	Autophagy - other - Homo sapiens (human):KEGG	1/69	32/12994	0.156826	0.156826	0.213844	ULK2	1
Constitutive Androstane Receptor Pathway:Wikipathways	Constitutive Androstane Receptor Pathway:Wikipathways	1/69	32/12994	0.156826	0.156826	0.213844	NCOA2	1
Gastric Cancer Network 2:Wikipathways	Gastric Cancer Network 2:Wikipathways	1/69	32/12994	0.156826	0.156826	0.213844	ATAD2	1
IL12 signaling mediated by STAT4:PID	IL12 signaling mediated by STAT4:PID	1/69	32/12994	0.156826	0.156826	0.213844	CREBBP	1
Initiation of transcription and translation elongation at the HIV-1 LTR:Wikipathways	Initiation of transcription and translation elongation at the HIV-1 LTR:Wikipathways	1/69	32/12994	0.156826	0.156826	0.213844	CREBBP	1
Metformin Pathway, Pharmacodynamic:PharmGKB	Metformin Pathway, Pharmacodynamic:PharmGKB	1/69	32/12994	0.156826	0.156826	0.213844	SIRT1	1
Monoamine Transport:Wikipathways	Monoamine Transport:Wikipathways	1/69	32/12994	0.156826	0.156826	0.213844	RBL2	1
RUNX2 regulates bone development:Reactome	RUNX2 regulates bone development:Reactome	1/69	32/12994	0.156826	0.156826	0.213844	SMAD4	1
TGF-beta receptor signaling activates SMADs:Reactome	TGF-beta receptor signaling activates SMADs:Reactome	1/69	32/12994	0.156826	0.156826	0.213844	SMAD4	1
White fat cell differentiation:Wikipathways	White fat cell differentiation:Wikipathways	1/69	32/12994	0.156826	0.156826	0.213844	GATA2	1
CD28 co-stimulation:Reactome	CD28 co-stimulation:Reactome	1/69	33/12994	0.161314	0.161314	0.216814	AKT3	1
ceramide signaling pathway:BioCarta	ceramide signaling pathway:BioCarta	1/69	33/12994	0.161314	0.161314	0.216814	IKBKB	1
N-glycan trimming in the ER and Calnexin/Calreticulin cycle:Reactome	N-glycan trimming in the ER and Calnexin/Calreticulin cycle:Reactome	1/69	33/12994	0.161314	0.161314	0.216814	RNF103	1
Pregnane X Receptor pathway:Wikipathways	Pregnane X Receptor pathway:Wikipathways	1/69	33/12994	0.161314	0.161314	0.216814	NCOA2	1
Regulation of Ras family activation:PID	Regulation of Ras family activation:PID	1/69	33/12994	0.161314	0.161314	0.216814	SOS2	1
role of egf receptor transactivation by gpcrs in cardiac hypertrophy:BioCarta	role of egf receptor transactivation by gpcrs in cardiac hypertrophy:BioCarta	1/69	33/12994	0.161314	0.161314	0.216814	IKBKB	1
Apoptosis - Homo sapiens (human):KEGG	Apoptosis - Homo sapiens (human):KEGG	2/69	136/12994	0.16276	0.16276	0.218238	AKT3/IKBKB	2
Antigen processing: Ubiquitination & Proteasome degradation:Reactome	Antigen processing: Ubiquitination & Proteasome degradation:Reactome	3/69	263/12994	0.163763	0.163763	0.21906	FBXL3/UBR2/ASB7	3
Apelin signaling pathway - Homo sapiens (human):KEGG	Apelin signaling pathway - Homo sapiens (human):KEGG	2/69	137/12994	0.164634	0.164634	0.219437	SMAD4/AKT3	2
CD40/CD40L signaling:PID	CD40/CD40L signaling:PID	1/69	34/12994	0.165779	0.165779	0.219437	TRAF6	1
Synthesis of bile acids and bile salts:Reactome	Synthesis of bile acids and bile salts:Reactome	1/69	34/12994	0.165779	0.165779	0.219437	NCOA2	1
Type 2 papillary renal cell carcinoma:Wikipathways	Type 2 papillary renal cell carcinoma:Wikipathways	1/69	34/12994	0.165779	0.165779	0.219437	CREBBP	1
Fluid shear stress and atherosclerosis - Homo sapiens (human):KEGG	Fluid shear stress and atherosclerosis - Homo sapiens (human):KEGG	2/69	139/12994	0.168394	0.168394	0.219437	AKT3/IKBKB	2
Signaling pathways regulating pluripotency of stem cells - Homo sapiens (human):KEGG	Signaling pathways regulating pluripotency of stem cells - Homo sapiens (human):KEGG	2/69	139/12994	0.168394	0.168394	0.219437	SMAD4/AKT3	2
Amino acid synthesis and interconversion (transamination):Reactome	Amino acid synthesis and interconversion (transamination):Reactome	1/69	35/12994	0.17022	0.17022	0.219437	SERINC3	1
Circadian Clock:Reactome	Circadian Clock:Reactome	1/69	35/12994	0.17022	0.17022	0.219437	FBXL3	1
Class I PI3K signaling events mediated by Akt:PID	Class I PI3K signaling events mediated by Akt:PID	1/69	35/12994	0.17022	0.17022	0.219437	AKT3	1
FAS (CD95) signaling pathway:PID	FAS (CD95) signaling pathway:PID	1/69	35/12994	0.17022	0.17022	0.219437	IKBKB	1
HGF:INOH	HGF:INOH	1/69	35/12994	0.17022	0.17022	0.219437	SOS2	1
Signaling mediated by p38-alpha and p38-beta:PID	Signaling mediated by p38-alpha and p38-beta:PID	1/69	35/12994	0.17022	0.17022	0.219437	HBP1	1
Striated Muscle Contraction:Reactome	Striated Muscle Contraction:Reactome	1/69	35/12994	0.17022	0.17022	0.219437	TCAP	1
Transcriptional Regulation by E2F6:Reactome	Transcriptional Regulation by E2F6:Reactome	1/69	35/12994	0.17022	0.17022	0.219437	PHC3	1
Estrogen-dependent gene expression:Reactome	Estrogen-dependent gene expression:Reactome	2/69	140/12994	0.170279	0.170279	0.219437	CREBBP/NCOA2	2
Rho GTPase cycle:Reactome	Rho GTPase cycle:Reactome	2/69	140/12994	0.170279	0.170279	0.219437	SOS2/FAM13A	2
Direct p53 effectors:PID	Direct p53 effectors:PID	2/69	142/12994	0.174061	0.174061	0.222007	JMY/CREBBP	2
Ectoderm Differentiation:Wikipathways	Ectoderm Differentiation:Wikipathways	2/69	142/12994	0.174061	0.174061	0.222007	SMAD4/MECP2	2
HSF1-dependent transactivation:Reactome	HSF1-dependent transactivation:Reactome	1/69	36/12994	0.174639	0.174639	0.222007	CREBBP	1
Regulation of TP53 Degradation:Reactome	Regulation of TP53 Degradation:Reactome	1/69	36/12994	0.174639	0.174639	0.222007	AKT3	1
Selenoamino acid metabolism:EHMN	Selenoamino acid metabolism:EHMN	1/69	36/12994	0.174639	0.174639	0.222007	FMO6P	1
Target Of Rapamycin (TOR) Signaling:Wikipathways	Target Of Rapamycin (TOR) Signaling:Wikipathways	1/69	36/12994	0.174639	0.174639	0.222007	ULK2	1
AndrogenReceptor:NetPath	AndrogenReceptor:NetPath	2/69	143/12994	0.175957	0.175957	0.223052	SIRT1/NCOA2	2
Cellular responses to external stimuli:Reactome	Cellular responses to external stimuli:Reactome	4/69	413/12994	0.176253	0.176253	0.223052	RB1CC1/SIRT1/CREBBP/PHC3	4
Brain-Derived Neurotrophic Factor (BDNF) signaling pathway:Wikipathways	Brain-Derived Neurotrophic Factor (BDNF) signaling pathway:Wikipathways	2/69	144/12994	0.177856	0.177856	0.223557	TRAF6/IKBKB	2
GMCSF-mediated signaling events:PID	GMCSF-mediated signaling events:PID	1/69	37/12994	0.179033	0.179033	0.223557	IKBKB	1
Regulation of TP53 Expression and Degradation:Reactome	Regulation of TP53 Expression and Degradation:Reactome	1/69	37/12994	0.179033	0.179033	0.223557	AKT3	1
Thyroid cancer - Homo sapiens (human):KEGG	Thyroid cancer - Homo sapiens (human):KEGG	1/69	37/12994	0.179033	0.179033	0.223557	TCF7L2	1
TNF signaling:Reactome	TNF signaling:Reactome	1/69	37/12994	0.179033	0.179033	0.223557	IKBKB	1
trefoil factors initiate mucosal healing:BioCarta	trefoil factors initiate mucosal healing:BioCarta	1/69	37/12994	0.179033	0.179033	0.223557	IKBKB	1
Phospholipase D signaling pathway - Homo sapiens (human):KEGG	Phospholipase D signaling pathway - Homo sapiens (human):KEGG	2/69	145/12994	0.179759	0.179759	0.223966	AKT3/SOS2	2
Intracellular Signalling Through Adenosine Receptor A2a and Adenosine:SMPDB	Intracellular Signalling Through Adenosine Receptor A2a and Adenosine:SMPDB	1/69	38/12994	0.183405	0.183405	0.226009	IKBKB	1
Intracellular Signalling Through Adenosine Receptor A2b and Adenosine:SMPDB	Intracellular Signalling Through Adenosine Receptor A2b and Adenosine:SMPDB	1/69	38/12994	0.183405	0.183405	0.226009	IKBKB	1
Nuclear Receptors:Wikipathways	Nuclear Receptors:Wikipathways	1/69	38/12994	0.183405	0.183405	0.226009	THRB	1
Signaling events mediated by TCPTP:PID	Signaling events mediated by TCPTP:PID	1/69	38/12994	0.183405	0.183405	0.226009	CREBBP	1
Striated Muscle Contraction Pathway:Wikipathways	Striated Muscle Contraction Pathway:Wikipathways	1/69	38/12994	0.183405	0.183405	0.226009	TCAP	1
ESR-mediated signaling:Reactome	ESR-mediated signaling:Reactome	2/69	148/12994	0.185486	0.185486	0.228075	CREBBP/NCOA2	2
Non-alcoholic fatty liver disease (NAFLD) - Homo sapiens (human):KEGG	Non-alcoholic fatty liver disease (NAFLD) - Homo sapiens (human):KEGG	2/69	149/12994	0.187402	0.187402	0.229361	AKT3/IKBKB	2
Association of TriC/CCT with target proteins during biosynthesis:Reactome	Association of TriC/CCT with target proteins during biosynthesis:Reactome	1/69	39/12994	0.187754	0.187754	0.229361	FBXL3	1
Degradation of beta-catenin by the destruction complex:Reactome	Degradation of beta-catenin by the destruction complex:Reactome	1/69	39/12994	0.187754	0.187754	0.229361	TCF7L2	1
Fc epsilon receptor (FCERI) signaling:Reactome	Fc epsilon receptor (FCERI) signaling:Reactome	2/69	150/12994	0.18932	0.18932	0.230772	TRAF6/IKBKB	2
Fanconi Anemia Pathway:Reactome	Fanconi Anemia Pathway:Reactome	1/69	40/12994	0.19208	0.19208	0.232128	WDR48	1
inactivation of gsk3 by akt causes accumulation of b-catenin in alveolar macrophages:BioCarta	inactivation of gsk3 by akt causes accumulation of b-catenin in alveolar macrophages:BioCarta	1/69	40/12994	0.19208	0.19208	0.232128	IKBKB	1
mTOR signalling:Reactome	mTOR signalling:Reactome	1/69	40/12994	0.19208	0.19208	0.232128	PPM1A	1
Oxidative Damage:Wikipathways	Oxidative Damage:Wikipathways	1/69	40/12994	0.19208	0.19208	0.232128	TRAF6	1
Hippo signaling pathway - Homo sapiens (human):KEGG	Hippo signaling pathway - Homo sapiens (human):KEGG	2/69	153/12994	0.19509	0.19509	0.235261	SMAD4/TCF7L2	2
Nucleotide-binding Oligomerization Domain (NOD) pathway:Wikipathways	Nucleotide-binding Oligomerization Domain (NOD) pathway:Wikipathways	1/69	41/12994	0.196384	0.196384	0.235569	IKBKB	1
TNF related weak inducer of apoptosis (TWEAK) Signaling Pathway:Wikipathways	TNF related weak inducer of apoptosis (TWEAK) Signaling Pathway:Wikipathways	1/69	41/12994	0.196384	0.196384	0.235569	IKBKB	1
Cushing syndrome - Homo sapiens (human):KEGG	Cushing syndrome - Homo sapiens (human):KEGG	2/69	154/12994	0.197019	0.197019	0.235569	KMT2A/TCF7L2	2
Toll-Like Receptors Cascades:Reactome	Toll-Like Receptors Cascades:Reactome	2/69	154/12994	0.197019	0.197019	0.235569	TRAF6/IKBKB	2
Nonalcoholic fatty liver disease:Wikipathways	Nonalcoholic fatty liver disease:Wikipathways	2/69	155/12994	0.19895	0.19895	0.236414	AKT3/IKBKB	2
CD4 T cell receptor signaling-ERK cascade:INOH	CD4 T cell receptor signaling-ERK cascade:INOH	1/69	42/12994	0.200665	0.200665	0.236414	SOS2	1
FOXM1 transcription factor network:PID	FOXM1 transcription factor network:PID	1/69	42/12994	0.200665	0.200665	0.236414	CREBBP	1
Hair Follicle Development- Induction (Part 1 of 3):Wikipathways	Hair Follicle Development- Induction (Part 1 of 3):Wikipathways	1/69	42/12994	0.200665	0.200665	0.236414	IKBKB	1
IFN-gamma pathway:PID	IFN-gamma pathway:PID	1/69	42/12994	0.200665	0.200665	0.236414	CREBBP	1
Pre-NOTCH Expression and Processing:Reactome	Pre-NOTCH Expression and Processing:Reactome	1/69	42/12994	0.200665	0.200665	0.236414	CREBBP	1
TGF-Core:Signalink	TGF-Core:Signalink	1/69	42/12994	0.200665	0.200665	0.236414	SMAD4	1
Bile acid and bile salt metabolism:Reactome	Bile acid and bile salt metabolism:Reactome	1/69	43/12994	0.204923	0.204923	0.239427	NCOA2	1
IL-6 signaling pathway:Wikipathways	IL-6 signaling pathway:Wikipathways	1/69	43/12994	0.204923	0.204923	0.239427	CREBBP	1
Intrinsic Pathway for Apoptosis:Reactome	Intrinsic Pathway for Apoptosis:Reactome	1/69	43/12994	0.204923	0.204923	0.239427	AKT3	1
LKB1 signaling events:PID	LKB1 signaling events:PID	1/69	43/12994	0.204923	0.204923	0.239427	SMAD4	1
Carbohydrate digestion and absorption - Homo sapiens (human):KEGG	Carbohydrate digestion and absorption - Homo sapiens (human):KEGG	1/69	44/12994	0.209159	0.209159	0.240387	AKT3	1
Cyclin D associated events in G1:Reactome	Cyclin D associated events in G1:Reactome	1/69	44/12994	0.209159	0.209159	0.240387	RBL2	1
FOXA1 transcription factor network:PID	FOXA1 transcription factor network:PID	1/69	44/12994	0.209159	0.209159	0.240387	CREBBP	1
G1 Phase:Reactome	G1 Phase:Reactome	1/69	44/12994	0.209159	0.209159	0.240387	RBL2	1
Interleukin-11 Signaling Pathway:Wikipathways	Interleukin-11 Signaling Pathway:Wikipathways	1/69	44/12994	0.209159	0.209159	0.240387	IKBKB	1
nfat and hypertrophy of the heart:BioCarta	nfat and hypertrophy of the heart:BioCarta	1/69	44/12994	0.209159	0.209159	0.240387	CREBBP	1
Signaling by NOTCH3:Reactome	Signaling by NOTCH3:Reactome	1/69	44/12994	0.209159	0.209159	0.240387	CREBBP	1
TP53 Regulates Transcription of Cell Death Genes:Reactome	TP53 Regulates Transcription of Cell Death Genes:Reactome	1/69	44/12994	0.209159	0.209159	0.240387	CREBBP	1
EGF-EGFR Signaling Pathway:Wikipathways	EGF-EGFR Signaling Pathway:Wikipathways	2/69	162/12994	0.212532	0.212532	0.243244	MAP3K3/SOS2	2
activation of csk by camp-dependent protein kinase inhibits signaling through the t cell receptor:BioCarta	activation of csk by camp-dependent protein kinase inhibits signaling through the t cell receptor:BioCarta	1/69	45/12994	0.213373	0.213373	0.243244	CREBBP	1
Notch Signaling:Wikipathways	Notch Signaling:Wikipathways	1/69	45/12994	0.213373	0.213373	0.243244	CREBBP	1
RAGE:NetPath	RAGE:NetPath	1/69	45/12994	0.213373	0.213373	0.243244	IKBKB	1
Focal Adhesion-PI3K-Akt-mTOR-signaling pathway:Wikipathways	Focal Adhesion-PI3K-Akt-mTOR-signaling pathway:Wikipathways	3/69	302/12994	0.216069	0.216069	0.244557	AKT3/IKBKB/PIK3IP1	3
BDNF:NetPath	BDNF:NetPath	1/69	46/12994	0.217564	0.217564	0.244557	TRAF6	1
Fanconi anemia pathway:PID	Fanconi anemia pathway:PID	1/69	46/12994	0.217564	0.217564	0.244557	WDR48	1
Presenilin action in Notch and Wnt signaling:PID	Presenilin action in Notch and Wnt signaling:PID	1/69	46/12994	0.217564	0.217564	0.244557	CREBBP	1
Proton Pump Inhibitor Pathway, Pharmacodynamics:PharmGKB	Proton Pump Inhibitor Pathway, Pharmacodynamics:PharmGKB	1/69	46/12994	0.217564	0.217564	0.244557	AKT3	1
SUMOylation of RNA binding proteins:Reactome	SUMOylation of RNA binding proteins:Reactome	1/69	46/12994	0.217564	0.217564	0.244557	PHC3	1
Type II diabetes mellitus - Homo sapiens (human):KEGG	Type II diabetes mellitus - Homo sapiens (human):KEGG	1/69	46/12994	0.217564	0.217564	0.244557	IKBKB	1
Energy Metabolism:Wikipathways	Energy Metabolism:Wikipathways	1/69	47/12994	0.221734	0.221734	0.24727	SIRT1	1
Heart Development:Wikipathways	Heart Development:Wikipathways	1/69	47/12994	0.221734	0.221734	0.24727	SMAD4	1
NOTCH1 Intracellular Domain Regulates Transcription:Reactome	NOTCH1 Intracellular Domain Regulates Transcription:Reactome	1/69	47/12994	0.221734	0.221734	0.24727	CREBBP	1
Validated transcriptional targets of deltaNp63 isoforms:PID	Validated transcriptional targets of deltaNp63 isoforms:PID	1/69	47/12994	0.221734	0.221734	0.24727	HBP1	1
NOD-like receptor signaling pathway - Homo sapiens (human):KEGG	NOD-like receptor signaling pathway - Homo sapiens (human):KEGG	2/69	168/12994	0.224247	0.224247	0.248938	TRAF6/IKBKB	2
G beta:gamma signalling through PI3Kgamma:Reactome	G beta:gamma signalling through PI3Kgamma:Reactome	1/69	48/12994	0.225882	0.225882	0.248938	AKT3	1
Hedgehog signaling events mediated by Gli proteins:PID	Hedgehog signaling events mediated by Gli proteins:PID	1/69	48/12994	0.225882	0.225882	0.248938	CREBBP	1
Notch signaling pathway - Homo sapiens (human):KEGG	Notch signaling pathway - Homo sapiens (human):KEGG	1/69	48/12994	0.225882	0.225882	0.248938	CREBBP	1
Notch-mediated HES/HEY network:PID	Notch-mediated HES/HEY network:PID	1/69	48/12994	0.225882	0.225882	0.248938	CREBBP	1
Rett syndrome causing genes:Wikipathways	Rett syndrome causing genes:Wikipathways	1/69	48/12994	0.225882	0.225882	0.248938	MECP2	1
Antigen processing-Cross presentation:Reactome	Antigen processing-Cross presentation:Reactome	1/69	49/12994	0.230008	0.230008	0.251516	IKBKB	1
DNA Damage Bypass:Reactome	DNA Damage Bypass:Reactome	1/69	49/12994	0.230008	0.230008	0.251516	WDR48	1
Hematopoietic Stem Cell Differentiation:Wikipathways	Hematopoietic Stem Cell Differentiation:Wikipathways	1/69	49/12994	0.230008	0.230008	0.251516	GATA2	1
NHR:Signalink	NHR:Signalink	1/69	49/12994	0.230008	0.230008	0.251516	THRB	1
Cholesterol metabolism - Homo sapiens (human):KEGG	Cholesterol metabolism - Homo sapiens (human):KEGG	1/69	50/12994	0.234112	0.234112	0.254031	STARD3	1
Photodynamic therapy-induced AP-1 survival signaling.:Wikipathways	Photodynamic therapy-induced AP-1 survival signaling.:Wikipathways	1/69	50/12994	0.234112	0.234112	0.254031	TRAF6	1
Signaling by ERBB2:Reactome	Signaling by ERBB2:Reactome	1/69	50/12994	0.234112	0.234112	0.254031	AKT3	1
TGF-beta receptor signaling:PID	TGF-beta receptor signaling:PID	1/69	50/12994	0.234112	0.234112	0.254031	SMAD4	1
G-protein beta:gamma signalling:Reactome	G-protein beta:gamma signalling:Reactome	1/69	51/12994	0.238195	0.238195	0.255995	AKT3	1
Neurotransmitter release cycle:Reactome	Neurotransmitter release cycle:Reactome	1/69	51/12994	0.238195	0.238195	0.255995	SYN3	1
Nuclear Receptor transcription pathway:Reactome	Nuclear Receptor transcription pathway:Reactome	1/69	51/12994	0.238195	0.238195	0.255995	THRB	1
TP53 Regulates Transcription of Cell Cycle Genes:Reactome	TP53 Regulates Transcription of Cell Cycle Genes:Reactome	1/69	51/12994	0.238195	0.238195	0.255995	RBL2	1
Wnt Signaling Pathway:Wikipathways	Wnt Signaling Pathway:Wikipathways	1/69	51/12994	0.238195	0.238195	0.255995	TCF7L2	1
mechanism of gene regulation by peroxisome proliferators via ppara:BioCarta	mechanism of gene regulation by peroxisome proliferators via ppara:BioCarta	1/69	52/12994	0.242256	0.242256	0.259369	CREBBP	1
Signaling events mediated by Stem cell factor receptor (c-Kit):PID	Signaling events mediated by Stem cell factor receptor (c-Kit):PID	1/69	52/12994	0.242256	0.242256	0.259369	CREBBP	1
Bile acid biosynthesis:EHMN	Bile acid biosynthesis:EHMN	1/69	53/12994	0.246296	0.246296	0.26202	STARD3	1
Ca2+ pathway:Reactome	Ca2+ pathway:Reactome	1/69	53/12994	0.246296	0.246296	0.26202	TCF7L2	1
keratinocyte differentiation:BioCarta	keratinocyte differentiation:BioCarta	1/69	53/12994	0.246296	0.246296	0.26202	IKBKB	1
Cardiac Hypertrophic Response:Wikipathways	Cardiac Hypertrophic Response:Wikipathways	1/69	54/12994	0.250314	0.250314	0.26202	IKBKB	1
Constitutive Signaling by NOTCH1 HD+PEST Domain Mutants:Reactome	Constitutive Signaling by NOTCH1 HD+PEST Domain Mutants:Reactome	1/69	54/12994	0.250314	0.250314	0.26202	CREBBP	1
Constitutive Signaling by NOTCH1 PEST Domain Mutants:Reactome	Constitutive Signaling by NOTCH1 PEST Domain Mutants:Reactome	1/69	54/12994	0.250314	0.250314	0.26202	CREBBP	1
Fanconi anemia pathway - Homo sapiens (human):KEGG	Fanconi anemia pathway - Homo sapiens (human):KEGG	1/69	54/12994	0.250314	0.250314	0.26202	WDR48	1
IL-4 Signaling Pathway:Wikipathways	IL-4 Signaling Pathway:Wikipathways	1/69	54/12994	0.250314	0.250314	0.26202	IKBKB	1
Regulation of lipolysis in adipocytes - Homo sapiens (human):KEGG	Regulation of lipolysis in adipocytes - Homo sapiens (human):KEGG	1/69	54/12994	0.250314	0.250314	0.26202	AKT3	1
Signaling by NOTCH1 HD+PEST Domain Mutants in Cancer:Reactome	Signaling by NOTCH1 HD+PEST Domain Mutants in Cancer:Reactome	1/69	54/12994	0.250314	0.250314	0.26202	CREBBP	1
Signaling by NOTCH1 in Cancer:Reactome	Signaling by NOTCH1 in Cancer:Reactome	1/69	54/12994	0.250314	0.250314	0.26202	CREBBP	1
Signaling by NOTCH1 PEST Domain Mutants in Cancer:Reactome	Signaling by NOTCH1 PEST Domain Mutants in Cancer:Reactome	1/69	54/12994	0.250314	0.250314	0.26202	CREBBP	1
Hepatitis C and Hepatocellular Carcinoma:Wikipathways	Hepatitis C and Hepatocellular Carcinoma:Wikipathways	1/69	56/12994	0.258288	0.258288	0.269365	SMAD4	1
Role of Calcineurin-dependent NFAT signaling in lymphocytes:PID	Role of Calcineurin-dependent NFAT signaling in lymphocytes:PID	1/69	56/12994	0.258288	0.258288	0.269365	CREBBP	1
C21-steroid hormone biosynthesis and metabolism:EHMN	C21-steroid hormone biosynthesis and metabolism:EHMN	1/69	57/12994	0.262244	0.262244	0.272481	STARD3	1
Macroautophagy:Reactome	Macroautophagy:Reactome	1/69	57/12994	0.262244	0.262244	0.272481	RB1CC1	1
TCF dependent signaling in response to WNT:Reactome	TCF dependent signaling in response to WNT:Reactome	2/69	188/12994	0.26359	0.26359	0.273376	CREBBP/TCF7L2	2
mRNA 3,-end processing:Reactome	mRNA 3,-end processing:Reactome	1/69	58/12994	0.266179	0.266179	0.275047	THOC5	1
p53 pathway:PID	p53 pathway:PID	1/69	58/12994	0.266179	0.266179	0.275047	CREBBP	1
Lysine degradation - Homo sapiens (human):KEGG	Lysine degradation - Homo sapiens (human):KEGG	1/69	59/12994	0.270093	0.270093	0.277058	KMT2A	1
NRAGE signals death through JNK:Reactome	NRAGE signals death through JNK:Reactome	1/69	59/12994	0.270093	0.270093	0.277058	SOS2	1
Preimplantation Embryo:Wikipathways	Preimplantation Embryo:Wikipathways	1/69	59/12994	0.270093	0.270093	0.277058	GATA2	1
VEGF signaling pathway - Homo sapiens (human):KEGG	VEGF signaling pathway - Homo sapiens (human):KEGG	1/69	59/12994	0.270093	0.270093	0.277058	AKT3	1
Signaling by Nuclear Receptors:Reactome	Signaling by Nuclear Receptors:Reactome	2/69	193/12994	0.273456	0.273456	0.279998	CREBBP/NCOA2	2
Cellular responses to stress:Reactome	Cellular responses to stress:Reactome	3/69	344/12994	0.275744	0.275744	0.281829	SIRT1/CREBBP/PHC3	3
Coregulation of Androgen receptor activity:PID	Coregulation of Androgen receptor activity:PID	1/69	61/12994	0.27786	0.27786	0.282964	NCOA2	1
VEGF Signaling Pathway:PharmGKB	VEGF Signaling Pathway:PharmGKB	1/69	61/12994	0.27786	0.27786	0.282964	AKT3	1
Fc-epsilon receptor I signaling in mast cells:PID	Fc-epsilon receptor I signaling in mast cells:PID	1/69	62/12994	0.281713	0.281713	0.28361	IKBKB	1
IL-1 JNK:INOH	IL-1 JNK:INOH	1/69	62/12994	0.281713	0.281713	0.28361	TRAF6	1
Leptin:NetPath	Leptin:NetPath	1/69	62/12994	0.281713	0.281713	0.28361	IKBKB	1
Regulation of PTEN gene transcription:Reactome	Regulation of PTEN gene transcription:Reactome	1/69	62/12994	0.281713	0.281713	0.28361	PHC3	1
TLR JNK:INOH	TLR JNK:INOH	1/69	62/12994	0.281713	0.281713	0.28361	TRAF6	1
cAMP signaling pathway - Homo sapiens (human):KEGG	cAMP signaling pathway - Homo sapiens (human):KEGG	2/69	199/12994	0.28529	0.28529	0.28361	AKT3/CREBBP	2
Focal adhesion - Homo sapiens (human):KEGG	Focal adhesion - Homo sapiens (human):KEGG	2/69	199/12994	0.28529	0.28529	0.28361	AKT3/SOS2	2
Basal cell carcinoma - Homo sapiens (human):KEGG	Basal cell carcinoma - Homo sapiens (human):KEGG	1/69	63/12994	0.285545	0.285545	0.28361	TCF7L2	1
Cytosolic DNA-sensing pathway - Homo sapiens (human):KEGG	Cytosolic DNA-sensing pathway - Homo sapiens (human):KEGG	1/69	63/12994	0.285545	0.285545	0.28361	IKBKB	1
Endochondral Ossification:Wikipathways	Endochondral Ossification:Wikipathways	1/69	63/12994	0.285545	0.285545	0.28361	SOX5	1
MECP2 and Associated Rett Syndrome:Wikipathways	MECP2 and Associated Rett Syndrome:Wikipathways	1/69	63/12994	0.285545	0.285545	0.28361	MECP2	1
Synaptic vesicle cycle - Homo sapiens (human):KEGG	Synaptic vesicle cycle - Homo sapiens (human):KEGG	1/69	63/12994	0.285545	0.285545	0.28361	STX3	1
T-Cell antigen Receptor (TCR) pathway during Staphylococcus aureus infection:Wikipathways	T-Cell antigen Receptor (TCR) pathway during Staphylococcus aureus infection:Wikipathways	1/69	63/12994	0.285545	0.285545	0.28361	IKBKB	1
TLR p38:INOH	TLR p38:INOH	1/69	63/12994	0.285545	0.285545	0.28361	TRAF6	1
Proteoglycans in cancer - Homo sapiens (human):KEGG	Proteoglycans in cancer - Homo sapiens (human):KEGG	2/69	201/12994	0.289232	0.289232	0.285383	AKT3/SOS2	2
Viral carcinogenesis - Homo sapiens (human):KEGG	Viral carcinogenesis - Homo sapiens (human):KEGG	2/69	201/12994	0.289232	0.289232	0.285383	CREBBP/RBL2	2
G1 to S cell cycle control:Wikipathways	G1 to S cell cycle control:Wikipathways	1/69	64/12994	0.289357	0.289357	0.285383	CCNG2	1
Genotoxicity pathway:Wikipathways	Genotoxicity pathway:Wikipathways	1/69	64/12994	0.289357	0.289357	0.285383	TOPORS	1
Central carbon metabolism in cancer - Homo sapiens (human):KEGG	Central carbon metabolism in cancer - Homo sapiens (human):KEGG	1/69	65/12994	0.29315	0.29315	0.287612	AKT3	1
Mitophagy - animal - Homo sapiens (human):KEGG	Mitophagy - animal - Homo sapiens (human):KEGG	1/69	65/12994	0.29315	0.29315	0.287612	NBR1	1
Shigellosis - Homo sapiens (human):KEGG	Shigellosis - Homo sapiens (human):KEGG	1/69	65/12994	0.29315	0.29315	0.287612	IKBKB	1
AGE-RAGE pathway:Wikipathways	AGE-RAGE pathway:Wikipathways	1/69	66/12994	0.296922	0.296922	0.2883	IKBKB	1
Cytochrome P450 - arranged by substrate type:Reactome	Cytochrome P450 - arranged by substrate type:Reactome	1/69	66/12994	0.296922	0.296922	0.2883	NCOA2	1
Histone Modifications:Wikipathways	Histone Modifications:Wikipathways	1/69	66/12994	0.296922	0.296922	0.2883	KMT2A	1
Human Thyroid Stimulating Hormone (TSH) signaling pathway:Wikipathways	Human Thyroid Stimulating Hormone (TSH) signaling pathway:Wikipathways	1/69	66/12994	0.296922	0.296922	0.2883	RBL2	1
IL-1 p38:INOH	IL-1 p38:INOH	1/69	66/12994	0.296922	0.296922	0.2883	TRAF6	1
Signaling by ROBO receptors:Reactome	Signaling by ROBO receptors:Reactome	1/69	66/12994	0.296922	0.296922	0.2883	SOS2	1
Cleavage of Growing Transcript in the Termination Region:Reactome	Cleavage of Growing Transcript in the Termination Region:Reactome	1/69	67/12994	0.300675	0.300675	0.288954	THOC5	1
EGFR Inhibitor Pathway, Pharmacodynamics:PharmGKB	EGFR Inhibitor Pathway, Pharmacodynamics:PharmGKB	1/69	67/12994	0.300675	0.300675	0.288954	AKT3	1
FGF:INOH	FGF:INOH	1/69	67/12994	0.300675	0.300675	0.288954	SOS2	1
Long-term potentiation - Homo sapiens (human):KEGG	Long-term potentiation - Homo sapiens (human):KEGG	1/69	67/12994	0.300675	0.300675	0.288954	CREBBP	1
RNA Polymerase II Transcription Termination:Reactome	RNA Polymerase II Transcription Termination:Reactome	1/69	67/12994	0.300675	0.300675	0.288954	THOC5	1
TNF:INOH	TNF:INOH	1/69	67/12994	0.300675	0.300675	0.288954	IKBKB	1
Activated PKN1 stimulates transcription of AR (androgen receptor) regulated genes KLK2 and KLK3:Reactome	Activated PKN1 stimulates transcription of AR (androgen receptor) regulated genes KLK2 and KLK3:Reactome	1/69	68/12994	0.304407	0.304407	0.289088	NCOA2	1
Amphetamine addiction - Homo sapiens (human):KEGG	Amphetamine addiction - Homo sapiens (human):KEGG	1/69	68/12994	0.304407	0.304407	0.289088	SIRT1	1
Epithelial cell signaling in Helicobacter pylori infection - Homo sapiens (human):KEGG	Epithelial cell signaling in Helicobacter pylori infection - Homo sapiens (human):KEGG	1/69	68/12994	0.304407	0.304407	0.289088	IKBKB	1
Non-genomic actions of 1,25 dihydroxyvitamin D3:Wikipathways	Non-genomic actions of 1,25 dihydroxyvitamin D3:Wikipathways	1/69	68/12994	0.304407	0.304407	0.289088	IKBKB	1
RAC1-PAK1-p38-MMP2 Pathway:Wikipathways	RAC1-PAK1-p38-MMP2 Pathway:Wikipathways	1/69	68/12994	0.304407	0.304407	0.289088	IKBKB	1
Sterol Regulatory Element-Binding Proteins (SREBP) signalling:Wikipathways	Sterol Regulatory Element-Binding Proteins (SREBP) signalling:Wikipathways	1/69	68/12994	0.304407	0.304407	0.289088	SIRT1	1
Wnt:NetPath	Wnt:NetPath	1/69	68/12994	0.304407	0.304407	0.289088	TCF7L2	1
SIRT1 negatively regulates rRNA expression:Reactome	SIRT1 negatively regulates rRNA expression:Reactome	1/69	69/12994	0.30812	0.30812	0.292122	SIRT1	1
SUMOylation of chromatin organization proteins:Reactome	SUMOylation of chromatin organization proteins:Reactome	1/69	70/12994	0.311814	0.311814	0.295127	PHC3	1
Endoderm Differentiation:Wikipathways	Endoderm Differentiation:Wikipathways	1/69	71/12994	0.315488	0.315488	0.298103	SMAD4	1
Arrhythmogenic right ventricular cardiomyopathy (ARVC) - Homo sapiens (human):KEGG	Arrhythmogenic right ventricular cardiomyopathy (ARVC) - Homo sapiens (human):KEGG	1/69	72/12994	0.319143	0.319143	0.299547	TCF7L2	1
Hedgehog:INOH	Hedgehog:INOH	1/69	72/12994	0.319143	0.319143	0.299547	CREBBP	1
Melanoma - Homo sapiens (human):KEGG	Melanoma - Homo sapiens (human):KEGG	1/69	72/12994	0.319143	0.319143	0.299547	AKT3	1
p53 signaling pathway - Homo sapiens (human):KEGG	p53 signaling pathway - Homo sapiens (human):KEGG	1/69	72/12994	0.319143	0.319143	0.299547	CCNG2	1
Leishmaniasis - Homo sapiens (human):KEGG	Leishmaniasis - Homo sapiens (human):KEGG	1/69	73/12994	0.322779	0.322779	0.300953	TRAF6	1
PKMTs methylate histone lysines:Reactome	PKMTs methylate histone lysines:Reactome	1/69	73/12994	0.322779	0.322779	0.300953	KMT2A	1
Signaling by NOTCH1:Reactome	Signaling by NOTCH1:Reactome	1/69	73/12994	0.322779	0.322779	0.300953	CREBBP	1
Transport of Mature mRNA derived from an Intron-Containing Transcript:Reactome	Transport of Mature mRNA derived from an Intron-Containing Transcript:Reactome	1/69	73/12994	0.322779	0.322779	0.300953	THOC5	1
Arrhythmogenic Right Ventricular Cardiomyopathy:Wikipathways	Arrhythmogenic Right Ventricular Cardiomyopathy:Wikipathways	1/69	74/12994	0.326395	0.326395	0.302322	TCF7L2	1
IL6:NetPath	IL6:NetPath	1/69	74/12994	0.326395	0.326395	0.302322	CREBBP	1
RMTs methylate histone arginines:Reactome	RMTs methylate histone arginines:Reactome	1/69	74/12994	0.326395	0.326395	0.302322	ARID2	1
Validated targets of C-MYC transcriptional repression:PID	Validated targets of C-MYC transcriptional repression:PID	1/69	74/12994	0.326395	0.326395	0.302322	SMAD4	1
G1/S Transition:Reactome	G1/S Transition:Reactome	1/69	76/12994	0.333571	0.333571	0.30695	AKT3	1
Leptin signaling pathway:Wikipathways	Leptin signaling pathway:Wikipathways	1/69	76/12994	0.333571	0.333571	0.30695	IKBKB	1
Pertussis - Homo sapiens (human):KEGG	Pertussis - Homo sapiens (human):KEGG	1/69	76/12994	0.333571	0.333571	0.30695	TRAF6	1
SUMOylation of DNA damage response and repair proteins:Reactome	SUMOylation of DNA damage response and repair proteins:Reactome	1/69	76/12994	0.333571	0.333571	0.30695	PHC3	1
Costimulation by the CD28 family:Reactome	Costimulation by the CD28 family:Reactome	1/69	77/12994	0.337131	0.337131	0.309719	AKT3	1
Notch:INOH	Notch:INOH	1/69	78/12994	0.340672	0.340672	0.312462	CREBBP	1
Thermogenesis - Homo sapiens (human):KEGG	Thermogenesis - Homo sapiens (human):KEGG	2/69	229/12994	0.344035	0.344035	0.314668	KDM3B/SOS2	2
p73 transcription factor network:PID	p73 transcription factor network:PID	1/69	79/12994	0.344194	0.344194	0.314668	SIRT1	1
Regulation of HSF1-mediated heat shock response:Reactome	Regulation of HSF1-mediated heat shock response:Reactome	1/69	81/12994	0.351183	0.351183	0.320537	SIRT1	1
Transport of Mature Transcript to Cytoplasm:Reactome	Transport of Mature Transcript to Cytoplasm:Reactome	1/69	82/12994	0.35465	0.35465	0.323178	THOC5	1
Signaling Pathways in Glioblastoma:Wikipathways	Signaling Pathways in Glioblastoma:Wikipathways	1/69	83/12994	0.358098	0.358098	0.325793	AKT3	1
C-MYB transcription factor network:PID	C-MYB transcription factor network:PID	1/69	85/12994	0.364941	0.364941	0.331483	CREBBP	1
ncRNAs involved in Wnt signaling in hepatocellular carcinoma:Wikipathways	ncRNAs involved in Wnt signaling in hepatocellular carcinoma:Wikipathways	1/69	86/12994	0.368336	0.368336	0.332955	TCF7L2	1
Pathways in clear cell renal cell carcinoma:Wikipathways	Pathways in clear cell renal cell carcinoma:Wikipathways	1/69	86/12994	0.368336	0.368336	0.332955	CREBBP	1
TP53 Regulates Metabolic Genes:Reactome	TP53 Regulates Metabolic Genes:Reactome	1/69	86/12994	0.368336	0.368336	0.332955	AKT3	1
Apoptosis:Wikipathways	Apoptosis:Wikipathways	1/69	87/12994	0.371712	0.371712	0.334932	IKBKB	1
G alpha (12/13) signalling events:Reactome	G alpha (12/13) signalling events:Reactome	1/69	87/12994	0.371712	0.371712	0.334932	SOS2	1
Endocytosis - Homo sapiens (human):KEGG	Endocytosis - Homo sapiens (human):KEGG	2/69	244/12994	0.372898	0.372898	0.335464	TRAF6/WASHC2C	2
Gap junction - Homo sapiens (human):KEGG	Gap junction - Homo sapiens (human):KEGG	1/69	88/12994	0.375071	0.375071	0.336881	SOS2	1
Diseases of signal transduction:Reactome	Diseases of signal transduction:Reactome	2/69	248/12994	0.380514	0.380514	0.341226	AKT3/CREBBP	2
Fc gamma R-mediated phagocytosis - Homo sapiens (human):KEGG	Fc gamma R-mediated phagocytosis - Homo sapiens (human):KEGG	1/69	90/12994	0.381736	0.381736	0.341777	AKT3	1
Beta-catenin independent WNT signaling:Reactome	Beta-catenin independent WNT signaling:Reactome	1/69	92/12994	0.38833	0.38833	0.344939	TCF7L2	1
Corticotropin-releasing hormone signaling pathway:Wikipathways	Corticotropin-releasing hormone signaling pathway:Wikipathways	1/69	92/12994	0.38833	0.38833	0.344939	NCOA2	1
RUNX1 regulates genes involved in megakaryocyte differentiation and platelet function:Reactome	RUNX1 regulates genes involved in megakaryocyte differentiation and platelet function:Reactome	1/69	92/12994	0.38833	0.38833	0.344939	KMT2A	1
Th1 and Th2 cell differentiation - Homo sapiens (human):KEGG	Th1 and Th2 cell differentiation - Homo sapiens (human):KEGG	1/69	92/12994	0.38833	0.38833	0.344939	IKBKB	1
VEGFA-VEGFR2 Pathway:Reactome	VEGFA-VEGFR2 Pathway:Reactome	1/69	92/12994	0.38833	0.38833	0.344939	AKT3	1
HDACs deacetylate histones:Reactome	HDACs deacetylate histones:Reactome	1/69	94/12994	0.394855	0.394855	0.349632	ARID4A	1
PI3K/AKT Signaling in Cancer:Reactome	PI3K/AKT Signaling in Cancer:Reactome	1/69	94/12994	0.394855	0.394855	0.349632	AKT3	1
RHO GTPases activate PKNs:Reactome	RHO GTPases activate PKNs:Reactome	1/69	95/12994	0.398092	0.398092	0.351945	NCOA2	1
Signaling by Rho GTPases:Reactome	Signaling by Rho GTPases:Reactome	3/69	430/12994	0.400979	0.400979	0.353941	SOS2/NCOA2/FAM13A	3
Chaperonin-mediated protein folding:Reactome	Chaperonin-mediated protein folding:Reactome	1/69	97/12994	0.404515	0.404515	0.355391	FBXL3	1
LncRNA involvement in canonical Wnt signaling and colorectal cancer:Wikipathways	LncRNA involvement in canonical Wnt signaling and colorectal cancer:Wikipathways	1/69	97/12994	0.404515	0.404515	0.355391	TCF7L2	1
PI5P, PP2A and IER3 Regulate PI3K/AKT Signaling:Reactome	PI5P, PP2A and IER3 Regulate PI3K/AKT Signaling:Reactome	1/69	97/12994	0.404515	0.404515	0.355391	TRAF6	1
B Cell Receptor Signaling Pathway:Wikipathways	B Cell Receptor Signaling Pathway:Wikipathways	1/69	98/12994	0.407701	0.407701	0.357632	IKBKB	1
Cargo recognition for clathrin-mediated endocytosis:Reactome	Cargo recognition for clathrin-mediated endocytosis:Reactome	1/69	99/12994	0.41087	0.41087	0.359293	FCHO2	1
Progesterone-mediated oocyte maturation - Homo sapiens (human):KEGG	Progesterone-mediated oocyte maturation - Homo sapiens (human):KEGG	1/69	99/12994	0.41087	0.41087	0.359293	AKT3	1
Signaling by VEGF:Reactome	Signaling by VEGF:Reactome	1/69	100/12994	0.414022	0.414022	0.361488	AKT3	1
Neural Crest Differentiation:Wikipathways	Neural Crest Differentiation:Wikipathways	1/69	101/12994	0.417158	0.417158	0.363662	SOX5	1
MicroRNAs in cardiomyocyte hypertrophy:Wikipathways	MicroRNAs in cardiomyocyte hypertrophy:Wikipathways	1/69	102/12994	0.420277	0.420277	0.365815	IKBKB	1
Liver steatosis AOP:Wikipathways	Liver steatosis AOP:Wikipathways	1/69	103/12994	0.42338	0.42338	0.366815	NCOA2	1
Protein folding:Reactome	Protein folding:Reactome	1/69	103/12994	0.42338	0.42338	0.366815	FBXL3	1
S Phase:Reactome	S Phase:Reactome	1/69	103/12994	0.42338	0.42338	0.366815	AKT3	1
Degradation of the extracellular matrix:Reactome	Degradation of the extracellular matrix:Reactome	1/69	105/12994	0.429536	0.429536	0.371577	CAPN7	1
JAK-STAT:Wikipathways	JAK-STAT:Wikipathways	1/69	106/12994	0.43259	0.43259	0.373159	IKBKB	1
Signaling by WNT:Reactome	Signaling by WNT:Reactome	2/69	276/12994	0.432691	0.432691	0.373159	CREBBP/TCF7L2	2
Phase I - Functionalization of compounds:Reactome	Phase I - Functionalization of compounds:Reactome	1/69	107/12994	0.435628	0.435628	0.375118	NCOA2	1
EGFR1:NetPath	EGFR1:NetPath	3/69	455/12994	0.43669	0.43669	0.375459	MAP3K3/SOS2/ANKS1A	3
Negative epigenetic regulation of rRNA expression:Reactome	Negative epigenetic regulation of rRNA expression:Reactome	1/69	110/12994	0.444646	0.444646	0.381716	SIRT1	1
Cholinergic synapse - Homo sapiens (human):KEGG	Cholinergic synapse - Homo sapiens (human):KEGG	1/69	112/12994	0.450578	0.450578	0.38622	AKT3	1
Wnt Signaling:Wikipathways	Wnt Signaling:Wikipathways	1/69	114/12994	0.456449	0.456449	0.390658	TCF7L2	1
Apoptosis:Reactome	Apoptosis:Reactome	1/69	118/12994	0.468004	0.468004	0.399334	AKT3	1
Sphingolipid signaling pathway - Homo sapiens (human):KEGG	Sphingolipid signaling pathway - Homo sapiens (human):KEGG	1/69	118/12994	0.468004	0.468004	0.399334	AKT3	1
Signaling by NOTCH:Reactome	Signaling by NOTCH:Reactome	1/69	119/12994	0.470855	0.470855	0.401159	CREBBP	1
SUMO E3 ligases SUMOylate target proteins:Reactome	SUMO E3 ligases SUMOylate target proteins:Reactome	1/69	120/12994	0.473691	0.473691	0.402965	PHC3	1
Programmed Cell Death:Reactome	Programmed Cell Death:Reactome	1/69	121/12994	0.476512	0.476512	0.404753	AKT3	1
Platelet activation - Homo sapiens (human):KEGG	Platelet activation - Homo sapiens (human):KEGG	1/69	123/12994	0.482109	0.482109	0.408891	AKT3	1
Integrin:INOH	Integrin:INOH	1/69	124/12994	0.484885	0.484885	0.410627	SOS2	1
Oxidative Stress Induced Senescence:Reactome	Oxidative Stress Induced Senescence:Reactome	1/69	125/12994	0.487647	0.487647	0.412346	PHC3	1
SUMOylation:Reactome	SUMOylation:Reactome	1/69	126/12994	0.490394	0.490394	0.414047	PHC3	1
Signaling by the B Cell Receptor (BCR):Reactome	Signaling by the B Cell Receptor (BCR):Reactome	1/69	127/12994	0.493126	0.493126	0.415731	IKBKB	1
Ebola Virus Pathway on Host:Wikipathways	Ebola Virus Pathway on Host:Wikipathways	1/69	130/12994	0.501238	0.501238	0.421308	CREBBP	1
Natural killer cell mediated cytotoxicity - Homo sapiens (human):KEGG	Natural killer cell mediated cytotoxicity - Homo sapiens (human):KEGG	1/69	130/12994	0.501238	0.501238	0.421308	SOS2	1
Dopaminergic synapse - Homo sapiens (human):KEGG	Dopaminergic synapse - Homo sapiens (human):KEGG	1/69	131/12994	0.503913	0.503913	0.422296	AKT3	1
Factors involved in megakaryocyte development and platelet production:Reactome	Factors involved in megakaryocyte development and platelet production:Reactome	1/69	131/12994	0.503913	0.503913	0.422296	GATA2	1
Glycerophospholipid biosynthesis:Reactome	Glycerophospholipid biosynthesis:Reactome	1/69	133/12994	0.509221	0.509221	0.42611	CPNE3	1
Ubiquitin mediated proteolysis - Homo sapiens (human):KEGG	Ubiquitin mediated proteolysis - Homo sapiens (human):KEGG	1/69	137/12994	0.51967	0.51967	0.434208	TRAF6	1
Clathrin-mediated endocytosis:Reactome	Clathrin-mediated endocytosis:Reactome	1/69	138/12994	0.522248	0.522248	0.435716	FCHO2	1
Adrenergic signaling in cardiomyocytes - Homo sapiens (human):KEGG	Adrenergic signaling in cardiomyocytes - Homo sapiens (human):KEGG	1/69	144/12994	0.537431	0.537431	0.44772	AKT3	1
Epigenetic regulation of gene expression:Reactome	Epigenetic regulation of gene expression:Reactome	1/69	150/12994	0.552138	0.552138	0.459292	SIRT1	1
Phagosome - Homo sapiens (human):KEGG	Phagosome - Homo sapiens (human):KEGG	1/69	151/12994	0.554544	0.554544	0.459935	STX7	1
Regulation of Actin Cytoskeleton:Wikipathways	Regulation of Actin Cytoskeleton:Wikipathways	1/69	151/12994	0.554544	0.554544	0.459935	SOS2	1
Mesodermal Commitment Pathway:Wikipathways	Mesodermal Commitment Pathway:Wikipathways	1/69	153/12994	0.559318	0.559318	0.463212	SMAD4	1
cGMP-PKG signaling pathway - Homo sapiens (human):KEGG	cGMP-PKG signaling pathway - Homo sapiens (human):KEGG	1/69	163/12994	0.582441	0.582441	0.481654	AKT3	1
RNA transport - Homo sapiens (human):KEGG	RNA transport - Homo sapiens (human):KEGG	1/69	171/12994	0.600075	0.600075	0.495509	THOC5	1
Alcoholism - Homo sapiens (human):KEGG	Alcoholism - Homo sapiens (human):KEGG	1/69	180/12994	0.619037	0.619037	0.510418	SOS2	1
Transcriptional misregulation in cancer - Homo sapiens (human):KEGG	Transcriptional misregulation in cancer - Homo sapiens (human):KEGG	1/69	185/12994	0.629186	0.629186	0.518028	KMT2A	1
Cellular Senescence:Reactome	Cellular Senescence:Reactome	1/69	188/12994	0.635146	0.635146	0.522172	PHC3	1
Huntington disease - Homo sapiens (human):KEGG	Huntington disease - Homo sapiens (human):KEGG	1/69	193/12994	0.644872	0.644872	0.529395	CREBBP	1
Muscle contraction:Reactome	Muscle contraction:Reactome	1/69	195/12994	0.64869	0.64869	0.531754	TCAP	1
Focal Adhesion:Wikipathways	Focal Adhesion:Wikipathways	1/69	198/12994	0.654342	0.654342	0.535607	AKT3	1
Rap1 signaling pathway - Homo sapiens (human):KEGG	Rap1 signaling pathway - Homo sapiens (human):KEGG	1/69	206/12994	0.668978	0.668978	0.546793	AKT3	1
Ciliary landscape:Wikipathways	Ciliary landscape:Wikipathways	1/69	213/12994	0.681283	0.681283	0.555239	CREBBP	1
Regulation of actin cytoskeleton - Homo sapiens (human):KEGG	Regulation of actin cytoskeleton - Homo sapiens (human):KEGG	1/69	213/12994	0.681283	0.681283	0.555239	SOS2	1
Phospholipid metabolism:Reactome	Phospholipid metabolism:Reactome	1/69	216/12994	0.686418	0.686418	0.558615	CPNE3	1
Transmission across Chemical Synapses:Reactome	Transmission across Chemical Synapses:Reactome	1/69	223/12994	0.698083	0.698083	0.567289	SYN3	1
Biological oxidations:Reactome	Biological oxidations:Reactome	1/69	226/12994	0.702951	0.702951	0.570421	NCOA2	1
Processing of Capped Intron-Containing Pre-mRNA:Reactome	Processing of Capped Intron-Containing Pre-mRNA:Reactome	1/69	240/12994	0.724663	0.724663	0.587194	THOC5	1
Cell Cycle, Mitotic:Reactome	Cell Cycle, Mitotic:Reactome	2/69	480/12994	0.729187	0.729187	0.590011	AKT3/RBL2	2
miR-targeted genes in lymphocytes - TarBase:Wikipathways	miR-targeted genes in lymphocytes - TarBase:Wikipathways	2/69	489/12994	0.738688	0.738688	0.59684	ARID2/STX7	2
Infectious disease:Reactome	Infectious disease:Reactome	1/69	251/12994	0.740619	0.740619	0.597543	CBLL1	1
Neuroactive ligand-receptor interaction - Homo sapiens (human):KEGG	Neuroactive ligand-receptor interaction - Homo sapiens (human):KEGG	1/69	277/12994	0.774799	0.774799	0.624226	THRB	1
Asparagine N-linked glycosylation:Reactome	Asparagine N-linked glycosylation:Reactome	1/69	286/12994	0.785563	0.785563	0.631995	RNF103	1
Extracellular matrix organization:Reactome	Extracellular matrix organization:Reactome	1/69	294/12994	0.794705	0.794705	0.638437	CAPN7	1
RHO GTPase Effectors:Reactome	RHO GTPase Effectors:Reactome	1/69	300/12994	0.801309	0.801309	0.642825	NCOA2	1
Nuclear Receptors Meta-Pathway:Wikipathways	Nuclear Receptors Meta-Pathway:Wikipathways	1/69	316/12994	0.817911	0.817911	0.655073	NCOA2	1
DNA Repair:Reactome	DNA Repair:Reactome	1/69	317/12994	0.818902	0.818902	0.655073	WDR48	1
miR-targeted genes in epithelium - TarBase:Wikipathways	miR-targeted genes in epithelium - TarBase:Wikipathways	1/69	333/12994	0.834055	0.834055	0.666247	STX7	1
Metabolism of amino acids and derivatives:Reactome	Metabolism of amino acids and derivatives:Reactome	1/69	339/12994	0.839408	0.839408	0.669574	SERINC3	1
Axon guidance:Reactome	Axon guidance:Reactome	1/69	357/12994	0.854469	0.854469	0.680624	SOS2	1
Neuronal System:Reactome	Neuronal System:Reactome	1/69	367/12994	0.862226	0.862226	0.685832	SYN3	1
miR-targeted genes in muscle cell - TarBase:Wikipathways	miR-targeted genes in muscle cell - TarBase:Wikipathways	1/69	400/12994	0.885042	0.885042	0.702988	STX7	1
Signaling by Receptor Tyrosine Kinases:Reactome	Signaling by Receptor Tyrosine Kinases:Reactome	1/69	423/12994	0.898699	0.898699	0.71283	AKT3	1
Neutrophil degranulation:Reactome	Neutrophil degranulation:Reactome	1/69	485/12994	0.928047	0.928047	0.735073	CPNE3	1

### Sheet: Adipose_S_darkorange2
ID	Description	GeneRatio	BgRatio	pvalue	p.adjust	qvalue	geneID	Count
Metallothioneins bind metals:Reactome	Metallothioneins bind metals:Reactome	6/45	12/12994	1.10976e-12	1.10976e-12	6.53004e-10	MT2A/MT1X/MT1M/MT1A/MT1E/MT1G	6
Response to metal ions:Reactome	Response to metal ions:Reactome	6/45	15/12994	5.96488e-12	5.96488e-12	1.20011e-09	MT2A/MT1X/MT1M/MT1A/MT1E/MT1G	6
Mineral absorption - Homo sapiens (human):KEGG	Mineral absorption - Homo sapiens (human):KEGG	8/45	51/12994	6.11861e-12	6.11861e-12	1.20011e-09	MT2A/MT1X/MT1M/MT1A/MT1E/ATP1A1/HMOX2/MT1G	8
Zinc homeostasis:Wikipathways	Zinc homeostasis:Wikipathways	7/45	37/12994	3.49162e-11	3.49162e-11	5.13635e-09	MT2A/MT1X/MT1M/SLC39A14/MT1A/MT1E/MT1G	7
Copper homeostasis:Wikipathways	Copper homeostasis:Wikipathways	6/45	55/12994	3.11641e-08	3.11641e-08	3.66753e-06	MT2A/MT1X/MT1A/MT1JP/MT1E/MT1G	6
Cellular responses to external stimuli:Reactome	Cellular responses to external stimuli:Reactome	11/45	413/12994	1.12233e-07	1.12233e-07	1.10068e-05	PHC2/MT2A/MT1X/MT1M/MT1A/MT1E/WIPI1/CEBPB/NUP50/E2F3/MT1G	11
Platinum Pathway, Pharmacokinetics/Pharmacodynamics:PharmGKB	Platinum Pathway, Pharmacokinetics/Pharmacodynamics:PharmGKB	2/45	13/12994	0.000892825	0.000892825	0.075051	MT2A/MT1A	2
miR-targeted genes in muscle cell - TarBase:Wikipathways	miR-targeted genes in muscle cell - TarBase:Wikipathways	6/45	400/12994	0.00241672	0.00241672	0.177756	ACVR1B/MTHFD2/CEBPB/CSNK1D/UAP1/E2F3	6
Metabolism of vitamins and cofactors:Reactome	Metabolism of vitamins and cofactors:Reactome	4/45	178/12994	0.00327387	0.00327387	0.214046	NNMT/MTHFD2/SLC19A2/SDC4	4
IL17 signaling pathway:Wikipathways	IL17 signaling pathway:Wikipathways	2/45	31/12994	0.00511601	0.00511601	0.251877	CEBPB/IL17RA	2
Mammary gland development pathway - Pregnancy and lactation (Stage 3 of 4):Wikipathways	Mammary gland development pathway - Pregnancy and lactation (Stage 3 of 4):Wikipathways	2/45	33/12994	0.00578371	0.00578371	0.251877	PTPN1/CEBPB	2
miR-targeted genes in adipocytes - TarBase:Wikipathways	miR-targeted genes in adipocytes - TarBase:Wikipathways	2/45	34/12994	0.00613172	0.00613172	0.251877	PHC2/CEBPB	2
miR-targeted genes in lymphocytes - TarBase:Wikipathways	miR-targeted genes in lymphocytes - TarBase:Wikipathways	6/45	489/12994	0.00645502	0.00645502	0.251877	PHC2/MTHFD2/CEBPB/CSNK1D/UAP1/E2F3	6
Metabolism of water-soluble vitamins and cofactors:Reactome	Metabolism of water-soluble vitamins and cofactors:Reactome	3/45	111/12994	0.0066339	0.0066339	0.251877	NNMT/MTHFD2/SLC19A2	3
Pre-NOTCH Expression and Processing:Reactome	Pre-NOTCH Expression and Processing:Reactome	2/45	42/12994	0.00924717	0.00924717	0.251877	B4GALT1/E2F3	2
SUMOylation of RNA binding proteins:Reactome	SUMOylation of RNA binding proteins:Reactome	2/45	46/12994	0.0110191	0.0110191	0.251877	PHC2/NUP50	2
JAK STAT MolecularVariation 2:INOH	JAK STAT MolecularVariation 2:INOH	2/45	50/12994	0.0129283	0.0129283	0.251877	IL1R2/IL17RA	2
miR-targeted genes in leukocytes - TarBase:Wikipathways	miR-targeted genes in leukocytes - TarBase:Wikipathways	3/45	154/12994	0.0161059	0.0161059	0.251877	PHC2/MTHFD2/CEBPB	3
Cytokine-cytokine receptor interaction - Homo sapiens (human):KEGG	Cytokine-cytokine receptor interaction - Homo sapiens (human):KEGG	4/45	294/12994	0.0184829	0.0184829	0.251877	ACVR1B/IL1R2/IL1RL1/IL17RA	4
Lung fibrosis:Wikipathways	Lung fibrosis:Wikipathways	2/45	64/12994	0.0206362	0.0206362	0.251877	MT2A/CEBPB	2
Regulation of retinoblastoma protein:PID	Regulation of retinoblastoma protein:PID	2/45	64/12994	0.0206362	0.0206362	0.251877	CEBPB/E2F3	2
JAK STAT pathway and regulation:INOH	JAK STAT pathway and regulation:INOH	4/45	309/12994	0.0217493	0.0217493	0.251877	ACVR1B/IL1R2/CSNK1D/IL17RA	4
Folate Metabolism:Wikipathways	Folate Metabolism:Wikipathways	2/45	66/12994	0.0218612	0.0218612	0.251877	MTHFD2/SERPINA3	2
Integrated Breast Cancer Pathway:Wikipathways	Integrated Breast Cancer Pathway:Wikipathways	2/45	66/12994	0.0218612	0.0218612	0.251877	ITPKC/CSNK1D	2
SUMOylation of chromatin organization proteins:Reactome	SUMOylation of chromatin organization proteins:Reactome	2/45	70/12994	0.0243997	0.0243997	0.251877	PHC2/NUP50	2
Cellular Senescence:Reactome	Cellular Senescence:Reactome	3/45	188/12994	0.0271184	0.0271184	0.251877	PHC2/CEBPB/E2F3	3
miR-targeted genes in epithelium - TarBase:Wikipathways	miR-targeted genes in epithelium - TarBase:Wikipathways	4/45	333/12994	0.0276766	0.0276766	0.251877	PHC2/MTHFD2/CEBPB/CSNK1D	4
SUMOylation of DNA damage response and repair proteins:Reactome	SUMOylation of DNA damage response and repair proteins:Reactome	2/45	76/12994	0.0284215	0.0284215	0.251877	PHC2/NUP50	2
Interleukin-1 family signaling:Reactome	Interleukin-1 family signaling:Reactome	2/45	77/12994	0.0291161	0.0291161	0.251877	IL1R2/IL1RL1	2
Cellular responses to stress:Reactome	Cellular responses to stress:Reactome	4/45	344/12994	0.0306882	0.0306882	0.251877	PHC2/CEBPB/NUP50/E2F3	4
Insulin processing:Reactome	Insulin processing:Reactome	1/45	10/12994	0.0341083	0.0341083	0.251877	PCSK1	1
Interaction With The Zona Pellucida:Reactome	Interaction With The Zona Pellucida:Reactome	1/45	10/12994	0.0341083	0.0341083	0.251877	B4GALT1	1
Metabolism of ingested SeMet, Sec, MeSec into H2Se:Reactome	Metabolism of ingested SeMet, Sec, MeSec into H2Se:Reactome	1/45	10/12994	0.0341083	0.0341083	0.251877	NNMT	1
Zinc influx into cells by the SLC39 gene family:Reactome	Zinc influx into cells by the SLC39 gene family:Reactome	1/45	10/12994	0.0341083	0.0341083	0.251877	SLC39A14	1
Congenital disorder of glycosylation CDG-IId:SMPDB	Congenital disorder of glycosylation CDG-IId:SMPDB	1/45	11/12994	0.0374558	0.0374558	0.251877	B4GALT1	1
folate transformations:HumanCyc	folate transformations:HumanCyc	1/45	11/12994	0.0374558	0.0374558	0.251877	MTHFD2	1
GLUT-1 deficiency syndrome:SMPDB	GLUT-1 deficiency syndrome:SMPDB	1/45	11/12994	0.0374558	0.0374558	0.251877	B4GALT1	1
Lactose Degradation:SMPDB	Lactose Degradation:SMPDB	1/45	11/12994	0.0374558	0.0374558	0.251877	ATP1A1	1
Lactose Intolerance:SMPDB	Lactose Intolerance:SMPDB	1/45	11/12994	0.0374558	0.0374558	0.251877	ATP1A1	1
Lactose Synthesis:SMPDB	Lactose Synthesis:SMPDB	1/45	11/12994	0.0374558	0.0374558	0.251877	B4GALT1	1
Synthesis, secretion, and deacylation of Ghrelin:Reactome	Synthesis, secretion, and deacylation of Ghrelin:Reactome	1/45	11/12994	0.0374558	0.0374558	0.251877	PCSK1	1
Nicotinamide salvaging:Reactome	Nicotinamide salvaging:Reactome	1/45	12/12994	0.0407921	0.0407921	0.251877	NNMT	1
Pre-NOTCH Processing in Golgi:Reactome	Pre-NOTCH Processing in Golgi:Reactome	1/45	12/12994	0.0407921	0.0407921	0.251877	B4GALT1	1
Regulation of signaling by NODAL:Reactome	Regulation of signaling by NODAL:Reactome	1/45	12/12994	0.0407921	0.0407921	0.251877	ACVR1B	1
terminal <i>O</i>-glycans residues modification:HumanCyc	terminal <i>O</i>-glycans residues modification:HumanCyc	1/45	12/12994	0.0407921	0.0407921	0.251877	B4GALT1	1
Trehalose Degradation:SMPDB	Trehalose Degradation:SMPDB	1/45	12/12994	0.0407921	0.0407921	0.251877	ATP1A1	1
IL-17 signaling pathway - Homo sapiens (human):KEGG	IL-17 signaling pathway - Homo sapiens (human):KEGG	2/45	93/12994	0.0411185	0.0411185	0.251877	CEBPB/IL17RA	2
Phosphatidylinositol phosphate metabolism:EHMN	Phosphatidylinositol phosphate metabolism:EHMN	2/45	93/12994	0.0411185	0.0411185	0.251877	ITPKC/NUP50	2
Interferon gamma signaling:Reactome	Interferon gamma signaling:Reactome	2/45	94/12994	0.0419216	0.0419216	0.251877	MT2A/PTPN1	2
Dissolution of Fibrin Clot:Reactome	Dissolution of Fibrin Clot:Reactome	1/45	13/12994	0.044117	0.044117	0.251877	SERPINF2	1
Folate malabsorption, hereditary:SMPDB	Folate malabsorption, hereditary:SMPDB	1/45	13/12994	0.044117	0.044117	0.251877	MTHFD2	1
Folate Metabolism:SMPDB	Folate Metabolism:SMPDB	1/45	13/12994	0.044117	0.044117	0.251877	MTHFD2	1
Galactose metabolism:INOH	Galactose metabolism:INOH	1/45	13/12994	0.044117	0.044117	0.251877	B4GALT1	1
Galactose Metabolism:SMPDB	Galactose Metabolism:SMPDB	1/45	13/12994	0.044117	0.044117	0.251877	B4GALT1	1
Galactosemia:SMPDB	Galactosemia:SMPDB	1/45	13/12994	0.044117	0.044117	0.251877	B4GALT1	1
il 6 signaling pathway:BioCarta	il 6 signaling pathway:BioCarta	1/45	13/12994	0.044117	0.044117	0.251877	CEBPB	1
Irinotecan Pathway:Wikipathways	Irinotecan Pathway:Wikipathways	1/45	13/12994	0.044117	0.044117	0.251877	NPC1	1
Methotrexate Action Pathway:SMPDB	Methotrexate Action Pathway:SMPDB	1/45	13/12994	0.044117	0.044117	0.251877	MTHFD2	1
Signaling by Activin:Reactome	Signaling by Activin:Reactome	1/45	13/12994	0.044117	0.044117	0.251877	ACVR1B	1
Transcriptional cascade regulating adipogenesis:Wikipathways	Transcriptional cascade regulating adipogenesis:Wikipathways	1/45	13/12994	0.044117	0.044117	0.251877	CEBPB	1
Prostate cancer - Homo sapiens (human):KEGG	Prostate cancer - Homo sapiens (human):KEGG	2/45	97/12994	0.0443663	0.0443663	0.251877	IL1R2/E2F3	2
JAK STAT MolecularVariation 1:INOH	JAK STAT MolecularVariation 1:INOH	2/45	98/12994	0.0451929	0.0451929	0.251877	IL1R2/IL17RA	2
Glycosaminoglycan biosynthesis - keratan sulfate - Homo sapiens (human):KEGG	Glycosaminoglycan biosynthesis - keratan sulfate - Homo sapiens (human):KEGG	1/45	14/12994	0.0474307	0.0474307	0.251877	B4GALT1	1
Methylation:Reactome	Methylation:Reactome	1/45	14/12994	0.0474307	0.0474307	0.251877	NNMT	1
Nicotinate and Nicotinamide Metabolism:SMPDB	Nicotinate and Nicotinamide Metabolism:SMPDB	1/45	14/12994	0.0474307	0.0474307	0.251877	NNMT	1
Peptide hormone biosynthesis:Reactome	Peptide hormone biosynthesis:Reactome	1/45	14/12994	0.0474307	0.0474307	0.251877	PCSK1	1
Regulation of IFNG signaling:Reactome	Regulation of IFNG signaling:Reactome	1/45	14/12994	0.0474307	0.0474307	0.251877	PTPN1	1
1D-<i>myo</i>-inositol hexakisphosphate biosynthesis II (mammalian):HumanCyc	1D-<i>myo</i>-inositol hexakisphosphate biosynthesis II (mammalian):HumanCyc	1/45	15/12994	0.0507331	0.0507331	0.251877	ITPKC	1
D-<i>myo</i>-inositol (1,3,4)-trisphosphate biosynthesis:HumanCyc	D-<i>myo</i>-inositol (1,3,4)-trisphosphate biosynthesis:HumanCyc	1/45	15/12994	0.0507331	0.0507331	0.251877	ITPKC	1
DCC mediated attractive signaling:Reactome	DCC mediated attractive signaling:Reactome	1/45	15/12994	0.0507331	0.0507331	0.251877	ABLIM2	1
N-Glycan antennae elongation:Reactome	N-Glycan antennae elongation:Reactome	1/45	15/12994	0.0507331	0.0507331	0.251877	B4GALT1	1
Phytochemical activity on NRF2 transcriptional activation:Wikipathways	Phytochemical activity on NRF2 transcriptional activation:Wikipathways	1/45	15/12994	0.0507331	0.0507331	0.251877	CEBPB	1
Transcriptional regulation of white adipocyte differentiation:Wikipathways	Transcriptional regulation of white adipocyte differentiation:Wikipathways	1/45	15/12994	0.0507331	0.0507331	0.251877	CEBPB	1
IGF-Ncore:Signalink	IGF-Ncore:Signalink	1/45	16/12994	0.0540244	0.0540244	0.251877	PTPN1	1
Amino Sugar Metabolism:SMPDB	Amino Sugar Metabolism:SMPDB	1/45	17/12994	0.0573045	0.0573045	0.251877	UAP1	1
G(M2)-Gangliosidosis: Variant B, Tay-sachs disease:SMPDB	G(M2)-Gangliosidosis: Variant B, Tay-sachs disease:SMPDB	1/45	17/12994	0.0573045	0.0573045	0.251877	UAP1	1
Metabolism of folate and pterines:Reactome	Metabolism of folate and pterines:Reactome	1/45	17/12994	0.0573045	0.0573045	0.251877	MTHFD2	1
Salla Disease/Infantile Sialic Acid Storage Disease:SMPDB	Salla Disease/Infantile Sialic Acid Storage Disease:SMPDB	1/45	17/12994	0.0573045	0.0573045	0.251877	UAP1	1
Sialuria or French Type Sialuria:SMPDB	Sialuria or French Type Sialuria:SMPDB	1/45	17/12994	0.0573045	0.0573045	0.251877	UAP1	1
Sulfation Biotransformation Reaction:Wikipathways	Sulfation Biotransformation Reaction:Wikipathways	1/45	17/12994	0.0573045	0.0573045	0.251877	SULT1B1	1
Tay-Sachs Disease:SMPDB	Tay-Sachs Disease:SMPDB	1/45	17/12994	0.0573045	0.0573045	0.251877	UAP1	1
Zinc transporters:Reactome	Zinc transporters:Reactome	1/45	17/12994	0.0573045	0.0573045	0.251877	SLC39A14	1
Phase II - Conjugation of compounds:Reactome	Phase II - Conjugation of compounds:Reactome	2/45	112/12994	0.0573452	0.0573452	0.251877	NNMT/SULT1B1	2
Degradation of beta catenin:PID	Degradation of beta catenin:PID	1/45	18/12994	0.0605734	0.0605734	0.251877	CSNK1D	1
JAK-STAT-Ncore:Signalink	JAK-STAT-Ncore:Signalink	1/45	18/12994	0.0605734	0.0605734	0.251877	PTPN1	1
oxidative stress induced gene expression via nrf2:BioCarta	oxidative stress induced gene expression via nrf2:BioCarta	1/45	18/12994	0.0605734	0.0605734	0.251877	HMOX2	1
Platelet activation, signaling and aggregation:Reactome	Platelet activation, signaling and aggregation:Reactome	3/45	260/12994	0.0607666	0.0607666	0.251877	SERPINF2/PTPN1/SERPINA3	3
Metabolism of carbohydrates:Reactome	Metabolism of carbohydrates:Reactome	3/45	263/12994	0.0624602	0.0624602	0.251877	B4GALT1/NUP50/SDC4	3
Glycosaminoglycan metabolism:Reactome	Glycosaminoglycan metabolism:Reactome	2/45	119/12994	0.0638034	0.0638034	0.251877	B4GALT1/SDC4	2
Signaling by NOTCH:Reactome	Signaling by NOTCH:Reactome	2/45	119/12994	0.0638034	0.0638034	0.251877	B4GALT1/E2F3	2
Growth hormone receptor signaling:Reactome	Growth hormone receptor signaling:Reactome	1/45	19/12994	0.0638313	0.0638313	0.251877	PTPN1	1
LDL clearance:Reactome	LDL clearance:Reactome	1/45	19/12994	0.0638313	0.0638313	0.251877	NPC1	1
Metabolism of porphyrins:Reactome	Metabolism of porphyrins:Reactome	1/45	19/12994	0.0638313	0.0638313	0.251877	HMOX2	1
Nucleotide Metabolism:Wikipathways	Nucleotide Metabolism:Wikipathways	1/45	19/12994	0.0638313	0.0638313	0.251877	MTHFD2	1
SUMO E3 ligases SUMOylate target proteins:Reactome	SUMO E3 ligases SUMOylate target proteins:Reactome	2/45	120/12994	0.0647455	0.0647455	0.251877	PHC2/NUP50	2
Aminosugars metabolism:INOH	Aminosugars metabolism:INOH	1/45	20/12994	0.0670781	0.0670781	0.251877	UAP1	1
One carbon pool by folate - Homo sapiens (human):KEGG	One carbon pool by folate - Homo sapiens (human):KEGG	1/45	20/12994	0.0670781	0.0670781	0.251877	MTHFD2	1
superpathway of D-<i>myo</i>-inositol (1,4,5)-trisphosphate metabolism:HumanCyc	superpathway of D-<i>myo</i>-inositol (1,4,5)-trisphosphate metabolism:HumanCyc	1/45	20/12994	0.0670781	0.0670781	0.251877	ITPKC	1
Syndecan interactions:Reactome	Syndecan interactions:Reactome	1/45	20/12994	0.0670781	0.0670781	0.251877	SDC4	1
Oxidative Stress Induced Senescence:Reactome	Oxidative Stress Induced Senescence:Reactome	2/45	125/12994	0.0695263	0.0695263	0.251877	PHC2/E2F3	2
HS-GAG degradation:Reactome	HS-GAG degradation:Reactome	1/45	21/12994	0.0703139	0.0703139	0.251877	SDC4	1
Negative regulation of MET activity:Reactome	Negative regulation of MET activity:Reactome	1/45	21/12994	0.0703139	0.0703139	0.251877	PTPN1	1
Signaling by NODAL:Reactome	Signaling by NODAL:Reactome	1/45	21/12994	0.0703139	0.0703139	0.251877	ACVR1B	1
SUMOylation:Reactome	SUMOylation:Reactome	2/45	126/12994	0.0704962	0.0704962	0.251877	PHC2/NUP50	2
EGFR1:NetPath	EGFR1:NetPath	4/45	455/12994	0.0717189	0.0717189	0.251877	ATP1A1/PTPN1/CEBPB/SDC4	4
Autophagy - animal - Homo sapiens (human):KEGG	Autophagy - animal - Homo sapiens (human):KEGG	2/45	128/12994	0.0724495	0.0724495	0.251877	WIPI1/DDIT4	2
Cytokine Signaling in Immune system:Reactome	Cytokine Signaling in Immune system:Reactome	4/45	458/12994	0.0730947	0.0730947	0.251877	MT2A/PTPN1/IL1R2/IL1RL1	4
Platelet degranulation:Reactome	Platelet degranulation:Reactome	2/45	129/12994	0.0734328	0.0734328	0.251877	SERPINF2/SERPINA3	2
Dengue-2 Interactions with Blood Clotting Cascade:Wikipathways	Dengue-2 Interactions with Blood Clotting Cascade:Wikipathways	1/45	22/12994	0.0735388	0.0735388	0.251877	SERPINF2	1
Other types of O-glycan biosynthesis - Homo sapiens (human):KEGG	Other types of O-glycan biosynthesis - Homo sapiens (human):KEGG	1/45	22/12994	0.0735388	0.0735388	0.251877	B4GALT1	1
Transcription factor regulation in adipogenesis:Wikipathways	Transcription factor regulation in adipogenesis:Wikipathways	1/45	22/12994	0.0735388	0.0735388	0.251877	CEBPB	1
Adipogenesis:Wikipathways	Adipogenesis:Wikipathways	2/45	131/12994	0.0754124	0.0754124	0.251877	CEBPB/PLIN2	2
Angiopoietin Like Protein 8 Regulatory Pathway:Wikipathways	Angiopoietin Like Protein 8 Regulatory Pathway:Wikipathways	2/45	131/12994	0.0754124	0.0754124	0.251877	MAP3K6/PTPN1	2
Asparagine N-linked glycosylation:Reactome	Asparagine N-linked glycosylation:Reactome	3/45	286/12994	0.0761668	0.0761668	0.251877	B4GALT1/CSNK1D/UAP1	3
Blood Clotting Cascade:Wikipathways	Blood Clotting Cascade:Wikipathways	1/45	23/12994	0.0767527	0.0767527	0.251877	SERPINF2	1
Mannose type O-glycan biosynthesis - Homo sapiens (human):KEGG	Mannose type O-glycan biosynthesis - Homo sapiens (human):KEGG	1/45	23/12994	0.0767527	0.0767527	0.251877	B4GALT1	1
Metastatic brain tumor:Wikipathways	Metastatic brain tumor:Wikipathways	1/45	23/12994	0.0767527	0.0767527	0.251877	E2F3	1
Nicotinate Nicotinamide metabolism:INOH	Nicotinate Nicotinamide metabolism:INOH	1/45	23/12994	0.0767527	0.0767527	0.251877	NNMT	1
NRF2-ARE regulation:Wikipathways	NRF2-ARE regulation:Wikipathways	1/45	23/12994	0.0767527	0.0767527	0.251877	CEBPB	1
Proximal tubule bicarbonate reclamation - Homo sapiens (human):KEGG	Proximal tubule bicarbonate reclamation - Homo sapiens (human):KEGG	1/45	23/12994	0.0767527	0.0767527	0.251877	ATP1A1	1
Response to elevated platelet cytosolic Ca2+:Reactome	Response to elevated platelet cytosolic Ca2+:Reactome	2/45	134/12994	0.0784139	0.0784139	0.251877	SERPINF2/SERPINA3	2
Nicotinate metabolism:Reactome	Nicotinate metabolism:Reactome	1/45	24/12994	0.0799557	0.0799557	0.251877	NNMT	1
regulation of ck1/cdk5 by type 1 glutamate receptors:BioCarta	regulation of ck1/cdk5 by type 1 glutamate receptors:BioCarta	1/45	24/12994	0.0799557	0.0799557	0.251877	CSNK1D	1
Vitamin digestion and absorption - Homo sapiens (human):KEGG	Vitamin digestion and absorption - Homo sapiens (human):KEGG	1/45	24/12994	0.0799557	0.0799557	0.251877	SLC19A2	1
Cytosolic sulfonation of small molecules:Reactome	Cytosolic sulfonation of small molecules:Reactome	1/45	25/12994	0.0831478	0.0831478	0.251877	SULT1B1	1
Differentiation of white and brown adipocyte:Wikipathways	Differentiation of white and brown adipocyte:Wikipathways	1/45	25/12994	0.0831478	0.0831478	0.251877	CEBPB	1
Fluid shear stress and atherosclerosis - Homo sapiens (human):KEGG	Fluid shear stress and atherosclerosis - Homo sapiens (human):KEGG	2/45	139/12994	0.0834993	0.0834993	0.251877	IL1R2/SDC4	2
Mitotic G2-G2/M phases:Reactome	Mitotic G2-G2/M phases:Reactome	2/45	139/12994	0.0834993	0.0834993	0.251877	CSNK1D/E2F3	2
A tetrasaccharide linker sequence is required for GAG synthesis:Reactome	A tetrasaccharide linker sequence is required for GAG synthesis:Reactome	1/45	26/12994	0.0863291	0.0863291	0.251877	SDC4	1
Fertilization:Reactome	Fertilization:Reactome	1/45	26/12994	0.0863291	0.0863291	0.251877	B4GALT1	1
Metal ion SLC transporters:Reactome	Metal ion SLC transporters:Reactome	1/45	26/12994	0.0863291	0.0863291	0.251877	SLC39A14	1
N-glycan antennae elongation in the medial/trans-Golgi:Reactome	N-glycan antennae elongation in the medial/trans-Golgi:Reactome	1/45	26/12994	0.0863291	0.0863291	0.251877	B4GALT1	1
Regulation of IFNA signaling:Reactome	Regulation of IFNA signaling:Reactome	1/45	26/12994	0.0863291	0.0863291	0.251877	PTPN1	1
TSH:NetPath	TSH:NetPath	1/45	26/12994	0.0863291	0.0863291	0.251877	ATP1A1	1
Vitamin B9 (folate) metabolism:EHMN	Vitamin B9 (folate) metabolism:EHMN	1/45	26/12994	0.0863291	0.0863291	0.251877	MTHFD2	1
Direct p53 effectors:PID	Direct p53 effectors:PID	2/45	142/12994	0.0865986	0.0865986	0.251877	DDIT4/E2F3	2
Glycosphingolipid biosynthesis - lacto and neolacto series - Homo sapiens (human):KEGG	Glycosphingolipid biosynthesis - lacto and neolacto series - Homo sapiens (human):KEGG	1/45	27/12994	0.0894996	0.0894996	0.251877	B4GALT1	1
Integrin alphaIIb beta3 signaling:Reactome	Integrin alphaIIb beta3 signaling:Reactome	1/45	27/12994	0.0894996	0.0894996	0.251877	PTPN1	1
Integrin signaling:Reactome	Integrin signaling:Reactome	1/45	27/12994	0.0894996	0.0894996	0.251877	PTPN1	1
Synthesis of IP3 and IP4 in the cytosol:Reactome	Synthesis of IP3 and IP4 in the cytosol:Reactome	1/45	27/12994	0.0894996	0.0894996	0.251877	ITPKC	1
Vitamin D3 (cholecalciferol) metabolism:EHMN	Vitamin D3 (cholecalciferol) metabolism:EHMN	1/45	27/12994	0.0894996	0.0894996	0.251877	NUP50	1
IL3-mediated signaling events:PID	IL3-mediated signaling events:PID	1/45	28/12994	0.0926594	0.0926594	0.251877	CEBPB	1
Keratan sulfate biosynthesis:Reactome	Keratan sulfate biosynthesis:Reactome	1/45	28/12994	0.0926594	0.0926594	0.251877	B4GALT1	1
One Carbon Metabolism:Wikipathways	One Carbon Metabolism:Wikipathways	1/45	28/12994	0.0926594	0.0926594	0.251877	MTHFD2	1
3-Methylthiofentanyl Action Pathway:SMPDB	3-Methylthiofentanyl Action Pathway:SMPDB	1/45	29/12994	0.0958084	0.0958084	0.251877	ATP1A1	1
Alfentanil Action Pathway:SMPDB	Alfentanil Action Pathway:SMPDB	1/45	29/12994	0.0958084	0.0958084	0.251877	ATP1A1	1
Alvimopan Action Pathway:SMPDB	Alvimopan Action Pathway:SMPDB	1/45	29/12994	0.0958084	0.0958084	0.251877	ATP1A1	1
Anileridine Action Pathway:SMPDB	Anileridine Action Pathway:SMPDB	1/45	29/12994	0.0958084	0.0958084	0.251877	ATP1A1	1
Benzocaine Action Pathway:SMPDB	Benzocaine Action Pathway:SMPDB	1/45	29/12994	0.0958084	0.0958084	0.251877	ATP1A1	1
Bupivacaine Action Pathway:SMPDB	Bupivacaine Action Pathway:SMPDB	1/45	29/12994	0.0958084	0.0958084	0.251877	ATP1A1	1
Buprenorphine Action Pathway:SMPDB	Buprenorphine Action Pathway:SMPDB	1/45	29/12994	0.0958084	0.0958084	0.251877	ATP1A1	1
Carfentanil Action Pathway:SMPDB	Carfentanil Action Pathway:SMPDB	1/45	29/12994	0.0958084	0.0958084	0.251877	ATP1A1	1
Chloroprocaine Action Pathway:SMPDB	Chloroprocaine Action Pathway:SMPDB	1/45	29/12994	0.0958084	0.0958084	0.251877	ATP1A1	1
Cocaine Action Pathway:SMPDB	Cocaine Action Pathway:SMPDB	1/45	29/12994	0.0958084	0.0958084	0.251877	ATP1A1	1
Dezocine Action Pathway:SMPDB	Dezocine Action Pathway:SMPDB	1/45	29/12994	0.0958084	0.0958084	0.251877	ATP1A1	1
Dibucaine Action Pathway:SMPDB	Dibucaine Action Pathway:SMPDB	1/45	29/12994	0.0958084	0.0958084	0.251877	ATP1A1	1
Dihydromorphine Action Pathway:SMPDB	Dihydromorphine Action Pathway:SMPDB	1/45	29/12994	0.0958084	0.0958084	0.251877	ATP1A1	1
Dimethylthiambutene Action Pathway:SMPDB	Dimethylthiambutene Action Pathway:SMPDB	1/45	29/12994	0.0958084	0.0958084	0.251877	ATP1A1	1
Diphenoxylate Action Pathway:SMPDB	Diphenoxylate Action Pathway:SMPDB	1/45	29/12994	0.0958084	0.0958084	0.251877	ATP1A1	1
Diuretics Pathway, Pharmacodynamics:PharmGKB	Diuretics Pathway, Pharmacodynamics:PharmGKB	1/45	29/12994	0.0958084	0.0958084	0.251877	ATP1A1	1
Escitalopram Action Pathway:SMPDB	Escitalopram Action Pathway:SMPDB	1/45	29/12994	0.0958084	0.0958084	0.251877	ATP1A1	1
Ethylmorphine Action Pathway:SMPDB	Ethylmorphine Action Pathway:SMPDB	1/45	29/12994	0.0958084	0.0958084	0.251877	ATP1A1	1
Fentanyl Action Pathway:SMPDB	Fentanyl Action Pathway:SMPDB	1/45	29/12994	0.0958084	0.0958084	0.251877	ATP1A1	1
Hydrocodone Action Pathway:SMPDB	Hydrocodone Action Pathway:SMPDB	1/45	29/12994	0.0958084	0.0958084	0.251877	ATP1A1	1
Hydromorphone Action Pathway:SMPDB	Hydromorphone Action Pathway:SMPDB	1/45	29/12994	0.0958084	0.0958084	0.251877	ATP1A1	1
Ketobemidone Action Pathway:SMPDB	Ketobemidone Action Pathway:SMPDB	1/45	29/12994	0.0958084	0.0958084	0.251877	ATP1A1	1
Levallorphan Action Pathway:SMPDB	Levallorphan Action Pathway:SMPDB	1/45	29/12994	0.0958084	0.0958084	0.251877	ATP1A1	1
Levobupivacaine Action Pathway:SMPDB	Levobupivacaine Action Pathway:SMPDB	1/45	29/12994	0.0958084	0.0958084	0.251877	ATP1A1	1
Levomethadyl Acetate Action Action Pathway:SMPDB	Levomethadyl Acetate Action Action Pathway:SMPDB	1/45	29/12994	0.0958084	0.0958084	0.251877	ATP1A1	1
Levorphanol Action Pathway:SMPDB	Levorphanol Action Pathway:SMPDB	1/45	29/12994	0.0958084	0.0958084	0.251877	ATP1A1	1
Mepivacaine Action Pathway:SMPDB	Mepivacaine Action Pathway:SMPDB	1/45	29/12994	0.0958084	0.0958084	0.251877	ATP1A1	1
Methadyl Acetate Action Pathway:SMPDB	Methadyl Acetate Action Pathway:SMPDB	1/45	29/12994	0.0958084	0.0958084	0.251877	ATP1A1	1
Naloxone Action Pathway:SMPDB	Naloxone Action Pathway:SMPDB	1/45	29/12994	0.0958084	0.0958084	0.251877	ATP1A1	1
Naltrexone Action Pathway:SMPDB	Naltrexone Action Pathway:SMPDB	1/45	29/12994	0.0958084	0.0958084	0.251877	ATP1A1	1
Oxybuprocaine Action Pathway:SMPDB	Oxybuprocaine Action Pathway:SMPDB	1/45	29/12994	0.0958084	0.0958084	0.251877	ATP1A1	1
Oxycodone Action Pathway:SMPDB	Oxycodone Action Pathway:SMPDB	1/45	29/12994	0.0958084	0.0958084	0.251877	ATP1A1	1
Oxymorphone Action Pathway:SMPDB	Oxymorphone Action Pathway:SMPDB	1/45	29/12994	0.0958084	0.0958084	0.251877	ATP1A1	1
p38 MAPK signaling pathway:PID	p38 MAPK signaling pathway:PID	1/45	29/12994	0.0958084	0.0958084	0.251877	MAP3K6	1
Pentazocine Action Pathway:SMPDB	Pentazocine Action Pathway:SMPDB	1/45	29/12994	0.0958084	0.0958084	0.251877	ATP1A1	1
Pentose phosphate pathway:EHMN	Pentose phosphate pathway:EHMN	1/45	29/12994	0.0958084	0.0958084	0.251877	NUP50	1
Prilocaine Action Pathway:SMPDB	Prilocaine Action Pathway:SMPDB	1/45	29/12994	0.0958084	0.0958084	0.251877	ATP1A1	1
Procaine Action Pathway:SMPDB	Procaine Action Pathway:SMPDB	1/45	29/12994	0.0958084	0.0958084	0.251877	ATP1A1	1
Proparacaine Action Pathway:SMPDB	Proparacaine Action Pathway:SMPDB	1/45	29/12994	0.0958084	0.0958084	0.251877	ATP1A1	1
Propoxyphene Action Pathway:SMPDB	Propoxyphene Action Pathway:SMPDB	1/45	29/12994	0.0958084	0.0958084	0.251877	ATP1A1	1
Remifentanil Action Pathway:SMPDB	Remifentanil Action Pathway:SMPDB	1/45	29/12994	0.0958084	0.0958084	0.251877	ATP1A1	1
Ropivacaine Action Pathway:SMPDB	Ropivacaine Action Pathway:SMPDB	1/45	29/12994	0.0958084	0.0958084	0.251877	ATP1A1	1
Sufentanil Action Pathway:SMPDB	Sufentanil Action Pathway:SMPDB	1/45	29/12994	0.0958084	0.0958084	0.251877	ATP1A1	1
Tramadol Action Action Pathway:SMPDB	Tramadol Action Action Pathway:SMPDB	1/45	29/12994	0.0958084	0.0958084	0.251877	ATP1A1	1
Circadian rhythm - Homo sapiens (human):KEGG	Circadian rhythm - Homo sapiens (human):KEGG	1/45	30/12994	0.0989468	0.0989468	0.251877	CSNK1D	1
Desipramine Action Pathway:SMPDB	Desipramine Action Pathway:SMPDB	1/45	30/12994	0.0989468	0.0989468	0.251877	ATP1A1	1
IGF1 pathway:PID	IGF1 pathway:PID	1/45	30/12994	0.0989468	0.0989468	0.251877	PTPN1	1
Nalbuphine Action Pathway:SMPDB	Nalbuphine Action Pathway:SMPDB	1/45	30/12994	0.0989468	0.0989468	0.251877	ATP1A1	1
NEP/NS2 Interacts with the Cellular Export Machinery:Reactome	NEP/NS2 Interacts with the Cellular Export Machinery:Reactome	1/45	30/12994	0.0989468	0.0989468	0.251877	NUP50	1
Nicotinate and nicotinamide metabolism - Homo sapiens (human):KEGG	Nicotinate and nicotinamide metabolism - Homo sapiens (human):KEGG	1/45	30/12994	0.0989468	0.0989468	0.251877	NNMT	1
Pre-NOTCH Transcription and Translation:Reactome	Pre-NOTCH Transcription and Translation:Reactome	1/45	30/12994	0.0989468	0.0989468	0.251877	E2F3	1
Regulation of Glucokinase by Glucokinase Regulatory Protein:Reactome	Regulation of Glucokinase by Glucokinase Regulatory Protein:Reactome	1/45	30/12994	0.0989468	0.0989468	0.251877	NUP50	1
RNA Polymerase I Promoter Escape:Reactome	RNA Polymerase I Promoter Escape:Reactome	1/45	30/12994	0.0989468	0.0989468	0.251877	TAF1D	1
Transcriptional Regulation by MECP2:Wikipathways	Transcriptional Regulation by MECP2:Wikipathways	1/45	30/12994	0.0989468	0.0989468	0.251877	PTPN1	1
Transport of Ribonucleoproteins into the Host Nucleus:Reactome	Transport of Ribonucleoproteins into the Host Nucleus:Reactome	1/45	30/12994	0.0989468	0.0989468	0.251877	NUP50	1
Export of Viral Ribonucleoproteins from Nucleus:Reactome	Export of Viral Ribonucleoproteins from Nucleus:Reactome	1/45	31/12994	0.102074	0.102074	0.251877	NUP50	1
Folate metabolism:INOH	Folate metabolism:INOH	1/45	31/12994	0.102074	0.102074	0.251877	MTHFD2	1
Galactose metabolism - Homo sapiens (human):KEGG	Galactose metabolism - Homo sapiens (human):KEGG	1/45	31/12994	0.102074	0.102074	0.251877	B4GALT1	1
HS-GAG biosynthesis:Reactome	HS-GAG biosynthesis:Reactome	1/45	31/12994	0.102074	0.102074	0.251877	SDC4	1
Lidocaine (Local Anaesthetic) Action Pathway:SMPDB	Lidocaine (Local Anaesthetic) Action Pathway:SMPDB	1/45	31/12994	0.102074	0.102074	0.251877	ATP1A1	1
Methylenetetrahydrofolate Reductase Deficiency (MTHFRD):SMPDB	Methylenetetrahydrofolate Reductase Deficiency (MTHFRD):SMPDB	1/45	31/12994	0.102074	0.102074	0.251877	MTHFD2	1
Ovarian Infertility Genes:Wikipathways	Ovarian Infertility Genes:Wikipathways	1/45	31/12994	0.102074	0.102074	0.251877	CEBPB	1
Prostaglandin formation from dihomo gama-linoleic acid:EHMN	Prostaglandin formation from dihomo gama-linoleic acid:EHMN	1/45	31/12994	0.102074	0.102074	0.251877	NUP50	1
RNA Polymerase I Transcription Termination:Reactome	RNA Polymerase I Transcription Termination:Reactome	1/45	31/12994	0.102074	0.102074	0.251877	TAF1D	1
Trans-sulfuration and one carbon metabolism:Wikipathways	Trans-sulfuration and one carbon metabolism:Wikipathways	1/45	31/12994	0.102074	0.102074	0.251877	MTHFD2	1
Vitamin B5 - CoA biosynthesis from pantothenate:EHMN	Vitamin B5 - CoA biosynthesis from pantothenate:EHMN	1/45	31/12994	0.102074	0.102074	0.251877	NUP50	1
Interferon Signaling:Reactome	Interferon Signaling:Reactome	2/45	158/12994	0.10369	0.10369	0.251877	MT2A/PTPN1	2
Autophagy - other - Homo sapiens (human):KEGG	Autophagy - other - Homo sapiens (human):KEGG	1/45	32/12994	0.105192	0.105192	0.251877	WIPI1	1
Codeine Action Pathway:SMPDB	Codeine Action Pathway:SMPDB	1/45	32/12994	0.105192	0.105192	0.251877	ATP1A1	1
Heroin Action Pathway:SMPDB	Heroin Action Pathway:SMPDB	1/45	32/12994	0.105192	0.105192	0.251877	ATP1A1	1
Oncogene Induced Senescence:Reactome	Oncogene Induced Senescence:Reactome	1/45	32/12994	0.105192	0.105192	0.251877	E2F3	1
Syndecan-4-mediated signaling events:PID	Syndecan-4-mediated signaling events:PID	1/45	32/12994	0.105192	0.105192	0.251877	SDC4	1
Vpr-mediated nuclear import of PICs:Reactome	Vpr-mediated nuclear import of PICs:Reactome	1/45	32/12994	0.105192	0.105192	0.251877	NUP50	1
White fat cell differentiation:Wikipathways	White fat cell differentiation:Wikipathways	1/45	32/12994	0.105192	0.105192	0.251877	CEBPB	1
Insulin Signaling:Wikipathways	Insulin Signaling:Wikipathways	2/45	160/12994	0.105889	0.105889	0.251877	MAP3K6/PTPN1	2
Amiloride Action Pathway:SMPDB	Amiloride Action Pathway:SMPDB	1/45	33/12994	0.108298	0.108298	0.251877	ATP1A1	1
Bendroflumethiazide Action Pathway:SMPDB	Bendroflumethiazide Action Pathway:SMPDB	1/45	33/12994	0.108298	0.108298	0.251877	ATP1A1	1
Blue diaper syndrome:SMPDB	Blue diaper syndrome:SMPDB	1/45	33/12994	0.108298	0.108298	0.251877	ATP1A1	1
Bumetanide Action Pathway:SMPDB	Bumetanide Action Pathway:SMPDB	1/45	33/12994	0.108298	0.108298	0.251877	ATP1A1	1
Chlorothiazide Action Pathway:SMPDB	Chlorothiazide Action Pathway:SMPDB	1/45	33/12994	0.108298	0.108298	0.251877	ATP1A1	1
Chlorthalidone Action Pathway:SMPDB	Chlorthalidone Action Pathway:SMPDB	1/45	33/12994	0.108298	0.108298	0.251877	ATP1A1	1
Cyclothiazide Action Pathway:SMPDB	Cyclothiazide Action Pathway:SMPDB	1/45	33/12994	0.108298	0.108298	0.251877	ATP1A1	1
Cystinuria:SMPDB	Cystinuria:SMPDB	1/45	33/12994	0.108298	0.108298	0.251877	ATP1A1	1
Eplerenone Action Pathway:SMPDB	Eplerenone Action Pathway:SMPDB	1/45	33/12994	0.108298	0.108298	0.251877	ATP1A1	1
Ethacrynic Acid Action Pathway:SMPDB	Ethacrynic Acid Action Pathway:SMPDB	1/45	33/12994	0.108298	0.108298	0.251877	ATP1A1	1
Furosemide Action Pathway:SMPDB	Furosemide Action Pathway:SMPDB	1/45	33/12994	0.108298	0.108298	0.251877	ATP1A1	1
Glucose Transporter Defect (SGLT2):SMPDB	Glucose Transporter Defect (SGLT2):SMPDB	1/45	33/12994	0.108298	0.108298	0.251877	ATP1A1	1
Hartnup Disorder:SMPDB	Hartnup Disorder:SMPDB	1/45	33/12994	0.108298	0.108298	0.251877	ATP1A1	1
Hydrochlorothiazide Action Pathway:SMPDB	Hydrochlorothiazide Action Pathway:SMPDB	1/45	33/12994	0.108298	0.108298	0.251877	ATP1A1	1
Hydroflumethiazide Action Pathway:SMPDB	Hydroflumethiazide Action Pathway:SMPDB	1/45	33/12994	0.108298	0.108298	0.251877	ATP1A1	1
Iminoglycinuria:SMPDB	Iminoglycinuria:SMPDB	1/45	33/12994	0.108298	0.108298	0.251877	ATP1A1	1
Imipramine Action Pathway:SMPDB	Imipramine Action Pathway:SMPDB	1/45	33/12994	0.108298	0.108298	0.251877	ATP1A1	1
Indapamide Action Pathway:SMPDB	Indapamide Action Pathway:SMPDB	1/45	33/12994	0.108298	0.108298	0.251877	ATP1A1	1
Keratan sulfate/keratin metabolism:Reactome	Keratan sulfate/keratin metabolism:Reactome	1/45	33/12994	0.108298	0.108298	0.251877	B4GALT1	1
Kidney Function:SMPDB	Kidney Function:SMPDB	1/45	33/12994	0.108298	0.108298	0.251877	ATP1A1	1
Lysinuric protein intolerance (LPI):SMPDB	Lysinuric protein intolerance (LPI):SMPDB	1/45	33/12994	0.108298	0.108298	0.251877	ATP1A1	1
Lysinuric Protein Intolerance:SMPDB	Lysinuric Protein Intolerance:SMPDB	1/45	33/12994	0.108298	0.108298	0.251877	ATP1A1	1
Methyclothiazide Action Pathway:SMPDB	Methyclothiazide Action Pathway:SMPDB	1/45	33/12994	0.108298	0.108298	0.251877	ATP1A1	1
Metolazone Action Pathway:SMPDB	Metolazone Action Pathway:SMPDB	1/45	33/12994	0.108298	0.108298	0.251877	ATP1A1	1
Oxidative Stress:Wikipathways	Oxidative Stress:Wikipathways	1/45	33/12994	0.108298	0.108298	0.251877	MT1X	1
Plasma lipoprotein clearance:Reactome	Plasma lipoprotein clearance:Reactome	1/45	33/12994	0.108298	0.108298	0.251877	NPC1	1
Polythiazide Action Pathway:SMPDB	Polythiazide Action Pathway:SMPDB	1/45	33/12994	0.108298	0.108298	0.251877	ATP1A1	1
Quinethazone Action Pathway:SMPDB	Quinethazone Action Pathway:SMPDB	1/45	33/12994	0.108298	0.108298	0.251877	ATP1A1	1
Rev-mediated nuclear export of HIV RNA:Reactome	Rev-mediated nuclear export of HIV RNA:Reactome	1/45	33/12994	0.108298	0.108298	0.251877	NUP50	1
Spironolactone Action Pathway:SMPDB	Spironolactone Action Pathway:SMPDB	1/45	33/12994	0.108298	0.108298	0.251877	ATP1A1	1
Torsemide Action Pathway:SMPDB	Torsemide Action Pathway:SMPDB	1/45	33/12994	0.108298	0.108298	0.251877	ATP1A1	1
Transport of the SLBP independent Mature mRNA:Reactome	Transport of the SLBP independent Mature mRNA:Reactome	1/45	33/12994	0.108298	0.108298	0.251877	NUP50	1
Triamterene Action Pathway:SMPDB	Triamterene Action Pathway:SMPDB	1/45	33/12994	0.108298	0.108298	0.251877	ATP1A1	1
Trichlormethiazide Action Pathway:SMPDB	Trichlormethiazide Action Pathway:SMPDB	1/45	33/12994	0.108298	0.108298	0.251877	ATP1A1	1
Fluoxetine Action Pathway:SMPDB	Fluoxetine Action Pathway:SMPDB	1/45	34/12994	0.111394	0.111394	0.254056	ATP1A1	1
Melatonin metabolism and effects:Wikipathways	Melatonin metabolism and effects:Wikipathways	1/45	34/12994	0.111394	0.111394	0.254056	CSNK1D	1
Nuclear import of Rev protein:Reactome	Nuclear import of Rev protein:Reactome	1/45	34/12994	0.111394	0.111394	0.254056	NUP50	1
Nuclear Pore Complex (NPC) Disassembly:Reactome	Nuclear Pore Complex (NPC) Disassembly:Reactome	1/45	34/12994	0.111394	0.111394	0.254056	NUP50	1
Transport of the SLBP Dependant Mature mRNA:Reactome	Transport of the SLBP Dependant Mature mRNA:Reactome	1/45	34/12994	0.111394	0.111394	0.254056	NUP50	1
Circadian Clock:Reactome	Circadian Clock:Reactome	1/45	35/12994	0.114479	0.114479	0.257143	CSNK1D	1
Interactions of Vpr with host cellular proteins:Reactome	Interactions of Vpr with host cellular proteins:Reactome	1/45	35/12994	0.114479	0.114479	0.257143	NUP50	1
Signaling mediated by p38-alpha and p38-beta:PID	Signaling mediated by p38-alpha and p38-beta:PID	1/45	35/12994	0.114479	0.114479	0.257143	CEBPB	1
Transport to the Golgi and subsequent modification:Reactome	Transport to the Golgi and subsequent modification:Reactome	2/45	169/12994	0.115937	0.115937	0.257143	B4GALT1/CSNK1D	2
Citalopram Action Pathway:SMPDB	Citalopram Action Pathway:SMPDB	1/45	36/12994	0.117554	0.117554	0.257143	ATP1A1	1
IL1-mediated signaling events:PID	IL1-mediated signaling events:PID	1/45	36/12994	0.117554	0.117554	0.257143	IL1R2	1
Methadone Action Pathway:SMPDB	Methadone Action Pathway:SMPDB	1/45	36/12994	0.117554	0.117554	0.257143	ATP1A1	1
N-cadherin signaling events:PID	N-cadherin signaling events:PID	1/45	36/12994	0.117554	0.117554	0.257143	PTPN1	1
Nicotine Action Pathway:SMPDB	Nicotine Action Pathway:SMPDB	1/45	36/12994	0.117554	0.117554	0.257143	ATP1A1	1
Selenoamino acid metabolism:EHMN	Selenoamino acid metabolism:EHMN	1/45	36/12994	0.117554	0.117554	0.257143	NUP50	1
Target Of Rapamycin (TOR) Signaling:Wikipathways	Target Of Rapamycin (TOR) Signaling:Wikipathways	1/45	36/12994	0.117554	0.117554	0.257143	DDIT4	1
RNA transport - Homo sapiens (human):KEGG	RNA transport - Homo sapiens (human):KEGG	2/45	171/12994	0.118203	0.118203	0.257604	NUP50/PABPC4	2
Aldosterone-regulated sodium reabsorption - Homo sapiens (human):KEGG	Aldosterone-regulated sodium reabsorption - Homo sapiens (human):KEGG	1/45	37/12994	0.120619	0.120619	0.25809	ATP1A1	1
Interactions of Rev with host cellular proteins:Reactome	Interactions of Rev with host cellular proteins:Reactome	1/45	37/12994	0.120619	0.120619	0.25809	NUP50	1
Platelet Aggregation (Plug Formation):Reactome	Platelet Aggregation (Plug Formation):Reactome	1/45	37/12994	0.120619	0.120619	0.25809	PTPN1	1
Squalene and cholesterol biosynthesis:EHMN	Squalene and cholesterol biosynthesis:EHMN	1/45	37/12994	0.120619	0.120619	0.25809	NUP50	1
SUMOylation of DNA replication proteins:Reactome	SUMOylation of DNA replication proteins:Reactome	1/45	37/12994	0.120619	0.120619	0.25809	NUP50	1
DNA Damage Recognition in GG-NER:Reactome	DNA Damage Recognition in GG-NER:Reactome	1/45	38/12994	0.123673	0.123673	0.260831	COPS8	1
Interleukin-10 signaling:Wikipathways	Interleukin-10 signaling:Wikipathways	1/45	38/12994	0.123673	0.123673	0.260831	IL1R2	1
Oncostatin_M:NetPath	Oncostatin_M:NetPath	1/45	38/12994	0.123673	0.123673	0.260831	CEBPB	1
Signaling events mediated by TCPTP:PID	Signaling events mediated by TCPTP:PID	1/45	38/12994	0.123673	0.123673	0.260831	PTPN1	1
RUNX1 interacts with co-factors whose precise effect on RUNX1 targets is not known:Reactome	RUNX1 interacts with co-factors whose precise effect on RUNX1 targets is not known:Reactome	1/45	39/12994	0.126717	0.126717	0.266296	PHC2	1
Ferroptosis - Homo sapiens (human):KEGG	Ferroptosis - Homo sapiens (human):KEGG	1/45	40/12994	0.12975	0.12975	0.268119	SLC39A14	1
Ferroptosis:Wikipathways	Ferroptosis:Wikipathways	1/45	40/12994	0.12975	0.12975	0.268119	SLC39A14	1
Transport of Mature mRNA Derived from an Intronless Transcript:Reactome	Transport of Mature mRNA Derived from an Intronless Transcript:Reactome	1/45	40/12994	0.12975	0.12975	0.268119	NUP50	1
Bladder cancer - Homo sapiens (human):KEGG	Bladder cancer - Homo sapiens (human):KEGG	1/45	41/12994	0.132773	0.132773	0.268119	E2F3	1
Netrin-1 signaling:Reactome	Netrin-1 signaling:Reactome	1/45	41/12994	0.132773	0.132773	0.268119	ABLIM2	1
Regulation of lipid metabolism by Peroxisome proliferator-activated receptor alpha (PPARalpha):Wikipathways	Regulation of lipid metabolism by Peroxisome proliferator-activated receptor alpha (PPARalpha):Wikipathways	1/45	41/12994	0.132773	0.132773	0.268119	PLIN2	1
Transport of Mature mRNAs Derived from Intronless Transcripts:Reactome	Transport of Mature mRNAs Derived from Intronless Transcripts:Reactome	1/45	41/12994	0.132773	0.132773	0.268119	NUP50	1
IL-7 signaling:INOH	IL-7 signaling:INOH	2/45	184/12994	0.133197	0.133197	0.268119	ACVR1B/CSNK1D	2
EPO signaling:INOH	EPO signaling:INOH	2/45	185/12994	0.134368	0.134368	0.268119	ACVR1B/CSNK1D	2
Transcriptional misregulation in cancer - Homo sapiens (human):KEGG	Transcriptional misregulation in cancer - Homo sapiens (human):KEGG	2/45	185/12994	0.134368	0.134368	0.268119	CEBPB/IL1R2	2
Metapathway biotransformation Phase I and II:Wikipathways	Metapathway biotransformation Phase I and II:Wikipathways	2/45	186/12994	0.135542	0.135542	0.268119	NNMT/SULT1B1	2
IFN-gamma pathway:PID	IFN-gamma pathway:PID	1/45	42/12994	0.135786	0.135786	0.268119	CEBPB	1
N-Glycan biosynthesis:EHMN	N-Glycan biosynthesis:EHMN	1/45	42/12994	0.135786	0.135786	0.268119	B4GALT1	1
Non-integrin membrane-ECM interactions:Reactome	Non-integrin membrane-ECM interactions:Reactome	1/45	42/12994	0.135786	0.135786	0.268119	SDC4	1
Porphyrin and chlorophyll metabolism - Homo sapiens (human):KEGG	Porphyrin and chlorophyll metabolism - Homo sapiens (human):KEGG	1/45	42/12994	0.135786	0.135786	0.268119	HMOX2	1
Putative anti-Inflammatory metabolites formation from EPA:EHMN	Putative anti-Inflammatory metabolites formation from EPA:EHMN	1/45	42/12994	0.135786	0.135786	0.268119	NUP50	1
TGF-Core:Signalink	TGF-Core:Signalink	1/45	42/12994	0.135786	0.135786	0.268119	ACVR1B	1
Viral Messenger RNA Synthesis:Reactome	Viral Messenger RNA Synthesis:Reactome	1/45	42/12994	0.135786	0.135786	0.268119	NUP50	1
VEGF:INOH	VEGF:INOH	2/45	187/12994	0.136718	0.136718	0.268254	ACVR1B/CSNK1D	2
De novo fatty acid biosynthesis:EHMN	De novo fatty acid biosynthesis:EHMN	1/45	43/12994	0.138789	0.138789	0.268254	NUP50	1
Vitamin E metabolism:EHMN	Vitamin E metabolism:EHMN	1/45	43/12994	0.138789	0.138789	0.268254	NUP50	1
Beta3 integrin cell surface interactions:PID	Beta3 integrin cell surface interactions:PID	1/45	44/12994	0.141781	0.141781	0.268254	SDC4	1
Carbohydrate digestion and absorption - Homo sapiens (human):KEGG	Carbohydrate digestion and absorption - Homo sapiens (human):KEGG	1/45	44/12994	0.141781	0.141781	0.268254	ATP1A1	1
Cyclin D associated events in G1:Reactome	Cyclin D associated events in G1:Reactome	1/45	44/12994	0.141781	0.141781	0.268254	E2F3	1
FOXA1 transcription factor network:PID	FOXA1 transcription factor network:PID	1/45	44/12994	0.141781	0.141781	0.268254	CEBPB	1
G1 Phase:Reactome	G1 Phase:Reactome	1/45	44/12994	0.141781	0.141781	0.268254	E2F3	1
Galactose metabolism:EHMN	Galactose metabolism:EHMN	1/45	44/12994	0.141781	0.141781	0.268254	B4GALT1	1
Influenza Viral RNA Transcription and Replication:Reactome	Influenza Viral RNA Transcription and Replication:Reactome	1/45	44/12994	0.141781	0.141781	0.268254	NUP50	1
Morphine Action Pathway:SMPDB	Morphine Action Pathway:SMPDB	1/45	44/12994	0.141781	0.141781	0.268254	ATP1A1	1
Prader-Willi and Angelman Syndrome:Wikipathways	Prader-Willi and Angelman Syndrome:Wikipathways	1/45	44/12994	0.141781	0.141781	0.268254	PCSK1	1
WNT-Core:Signalink	WNT-Core:Signalink	1/45	44/12994	0.141781	0.141781	0.268254	CSNK1D	1
FOXA2 and FOXA3 transcription factor networks:PID	FOXA2 and FOXA3 transcription factor networks:PID	1/45	45/12994	0.144763	0.144763	0.27128	CEBPB	1
Proteasome - Homo sapiens (human):KEGG	Proteasome - Homo sapiens (human):KEGG	1/45	45/12994	0.144763	0.144763	0.27128	PSME4	1
Retinoid metabolism and transport:Reactome	Retinoid metabolism and transport:Reactome	1/45	45/12994	0.144763	0.144763	0.27128	SDC4	1
Hedgehog signaling pathway - Homo sapiens (human):KEGG	Hedgehog signaling pathway - Homo sapiens (human):KEGG	1/45	46/12994	0.147735	0.147735	0.271645	CSNK1D	1
Insulin Pathway:PID	Insulin Pathway:PID	1/45	46/12994	0.147735	0.147735	0.271645	PTPN1	1
Endocrine and other factor-regulated calcium reabsorption - Homo sapiens (human):KEGG	Endocrine and other factor-regulated calcium reabsorption - Homo sapiens (human):KEGG	1/45	47/12994	0.150697	0.150697	0.271645	ATP1A1	1
Hedgehog Signaling Pathway:Wikipathways	Hedgehog Signaling Pathway:Wikipathways	1/45	47/12994	0.150697	0.150697	0.271645	CSNK1D	1
IL6-mediated signaling events:PID	IL6-mediated signaling events:PID	1/45	47/12994	0.150697	0.150697	0.271645	CEBPB	1
Vitamin B3 (nicotinate and nicotinamide) metabolism:EHMN	Vitamin B3 (nicotinate and nicotinamide) metabolism:EHMN	1/45	47/12994	0.150697	0.150697	0.271645	NUP50	1
XBP1(S) activates chaperone genes:Wikipathways	XBP1(S) activates chaperone genes:Wikipathways	1/45	47/12994	0.150697	0.150697	0.271645	WIPI1	1
Amino sugar and nucleotide sugar metabolism - Homo sapiens (human):KEGG	Amino sugar and nucleotide sugar metabolism - Homo sapiens (human):KEGG	1/45	48/12994	0.153649	0.153649	0.271645	UAP1	1
Exercise-induced Circadian Regulation:Wikipathways	Exercise-induced Circadian Regulation:Wikipathways	1/45	48/12994	0.153649	0.153649	0.271645	CEBPB	1
Hedgehog signaling events mediated by Gli proteins:PID	Hedgehog signaling events mediated by Gli proteins:PID	1/45	48/12994	0.153649	0.153649	0.271645	CSNK1D	1
RNA Polymerase I Transcription Initiation:Reactome	RNA Polymerase I Transcription Initiation:Reactome	1/45	48/12994	0.153649	0.153649	0.271645	TAF1D	1
Calcineurin-regulated NFAT-dependent transcription in lymphocytes:PID	Calcineurin-regulated NFAT-dependent transcription in lymphocytes:PID	1/45	49/12994	0.156591	0.156591	0.271645	PTPN1	1
Hematopoietic Stem Cell Differentiation:Wikipathways	Hematopoietic Stem Cell Differentiation:Wikipathways	1/45	49/12994	0.156591	0.156591	0.271645	ACVR1B	1
Metabolism of fat-soluble vitamins:Reactome	Metabolism of fat-soluble vitamins:Reactome	1/45	49/12994	0.156591	0.156591	0.271645	SDC4	1
N-Glycan biosynthesis - Homo sapiens (human):KEGG	N-Glycan biosynthesis - Homo sapiens (human):KEGG	1/45	49/12994	0.156591	0.156591	0.271645	B4GALT1	1
Cholesterol metabolism - Homo sapiens (human):KEGG	Cholesterol metabolism - Homo sapiens (human):KEGG	1/45	50/12994	0.159523	0.159523	0.271645	NPC1	1
Chondroitin sulfate/dermatan sulfate metabolism:Reactome	Chondroitin sulfate/dermatan sulfate metabolism:Reactome	1/45	50/12994	0.159523	0.159523	0.271645	SDC4	1
FoxO family signaling:PID	FoxO family signaling:PID	1/45	50/12994	0.159523	0.159523	0.271645	CSNK1D	1
Inositol phosphate metabolism:Reactome	Inositol phosphate metabolism:Reactome	1/45	50/12994	0.159523	0.159523	0.271645	ITPKC	1
Aminosugars metabolism:EHMN	Aminosugars metabolism:EHMN	1/45	51/12994	0.162445	0.162445	0.271645	NUP50	1
Nuclear Envelope Breakdown:Reactome	Nuclear Envelope Breakdown:Reactome	1/45	51/12994	0.162445	0.162445	0.271645	NUP50	1
Vitamin B12 Metabolism:Wikipathways	Vitamin B12 Metabolism:Wikipathways	1/45	51/12994	0.162445	0.162445	0.271645	SERPINA3	1
Wnt Signaling Pathway:Wikipathways	Wnt Signaling Pathway:Wikipathways	1/45	51/12994	0.162445	0.162445	0.271645	CSNK1D	1
Ion homeostasis:Reactome	Ion homeostasis:Reactome	1/45	52/12994	0.165357	0.165357	0.271645	ATP1A1	1
Metabolism of non-coding RNA:Reactome	Metabolism of non-coding RNA:Reactome	1/45	52/12994	0.165357	0.165357	0.271645	NUP50	1
snRNP Assembly:Reactome	snRNP Assembly:Reactome	1/45	52/12994	0.165357	0.165357	0.271645	NUP50	1
Influenza Life Cycle:Reactome	Influenza Life Cycle:Reactome	1/45	53/12994	0.168259	0.168259	0.271645	NUP50	1
Peptide hormone metabolism:Reactome	Peptide hormone metabolism:Reactome	1/45	53/12994	0.168259	0.168259	0.271645	PCSK1	1
Posttranslational regulation of adherens junction stability and dissassembly:PID	Posttranslational regulation of adherens junction stability and dissassembly:PID	1/45	53/12994	0.168259	0.168259	0.271645	PTPN1	1
Signaling events mediated by PTP1B:PID	Signaling events mediated by PTP1B:PID	1/45	53/12994	0.168259	0.168259	0.271645	PTPN1	1
PIP3 activates AKT signaling:Reactome	PIP3 activates AKT signaling:Reactome	2/45	214/12994	0.169271	0.169271	0.271645	PHC2/IL1RL1	2
Heparan sulfate/heparin (HS-GAG) metabolism:Reactome	Heparan sulfate/heparin (HS-GAG) metabolism:Reactome	1/45	54/12994	0.171151	0.171151	0.271645	SDC4	1
IL-4 Signaling Pathway:Wikipathways	IL-4 Signaling Pathway:Wikipathways	1/45	54/12994	0.171151	0.171151	0.271645	CEBPB	1
IL1:NetPath	IL1:NetPath	1/45	54/12994	0.171151	0.171151	0.271645	IL1R2	1
Signaling by Non-Receptor Tyrosine Kinases:Reactome	Signaling by Non-Receptor Tyrosine Kinases:Reactome	1/45	54/12994	0.171151	0.171151	0.271645	PTPN1	1
Signaling by PTK6:Reactome	Signaling by PTK6:Reactome	1/45	54/12994	0.171151	0.171151	0.271645	PTPN1	1
Antiarrhythmic Pathway, Pharmacodynamics:PharmGKB	Antiarrhythmic Pathway, Pharmacodynamics:PharmGKB	1/45	55/12994	0.174034	0.174034	0.271645	ATP1A1	1
Ion transport by P-type ATPases:Reactome	Ion transport by P-type ATPases:Reactome	1/45	55/12994	0.174034	0.174034	0.271645	ATP1A1	1
Human T-cell leukemia virus 1 infection - Homo sapiens (human):KEGG	Human T-cell leukemia virus 1 infection - Homo sapiens (human):KEGG	2/45	219/12994	0.175444	0.175444	0.271645	IL1R2/E2F3	2
BMP2 signaling TGF-beta MV:INOH	BMP2 signaling TGF-beta MV:INOH	1/45	56/12994	0.176906	0.176906	0.271645	ACVR1B	1
FGF signaling pathway:PID	FGF signaling pathway:PID	1/45	56/12994	0.176906	0.176906	0.271645	SDC4	1
Purine metabolism:EHMN	Purine metabolism:EHMN	2/45	222/12994	0.179166	0.179166	0.271645	ATP1A1/NUP50	2
C21-steroid hormone biosynthesis and metabolism:EHMN	C21-steroid hormone biosynthesis and metabolism:EHMN	1/45	57/12994	0.179769	0.179769	0.271645	NPC1	1
Formation of TC-NER Pre-Incision Complex:Reactome	Formation of TC-NER Pre-Incision Complex:Reactome	1/45	57/12994	0.179769	0.179769	0.271645	COPS8	1
Macroautophagy:Reactome	Macroautophagy:Reactome	1/45	57/12994	0.179769	0.179769	0.271645	WIPI1	1
tRNA processing in the nucleus:Reactome	tRNA processing in the nucleus:Reactome	1/45	57/12994	0.179769	0.179769	0.271645	NUP50	1
Iron uptake and transport:Reactome	Iron uptake and transport:Reactome	1/45	58/12994	0.182622	0.182622	0.271645	HMOX2	1
p53 pathway:PID	p53 pathway:PID	1/45	58/12994	0.182622	0.182622	0.271645	CSNK1D	1
Biological oxidations:Reactome	Biological oxidations:Reactome	2/45	226/12994	0.184148	0.184148	0.271645	NNMT/SULT1B1	2
Complement and Coagulation Cascades:Wikipathways	Complement and Coagulation Cascades:Wikipathways	1/45	59/12994	0.185466	0.185466	0.271645	SERPINF2	1
Preimplantation Embryo:Wikipathways	Preimplantation Embryo:Wikipathways	1/45	59/12994	0.185466	0.185466	0.271645	ATP1A1	1
Dengue-2 Interactions with Complement and Coagulation Cascades:Wikipathways	Dengue-2 Interactions with Complement and Coagulation Cascades:Wikipathways	1/45	60/12994	0.188299	0.188299	0.271645	SERPINF2	1
Interleukin-1 signaling:Reactome	Interleukin-1 signaling:Reactome	1/45	60/12994	0.188299	0.188299	0.271645	IL1R2	1
Lysine metabolism:EHMN	Lysine metabolism:EHMN	1/45	60/12994	0.188299	0.188299	0.271645	NUP50	1
Acebutolol Action Pathway:SMPDB	Acebutolol Action Pathway:SMPDB	1/45	61/12994	0.191123	0.191123	0.271645	ATP1A1	1
Alprenolol Action Pathway:SMPDB	Alprenolol Action Pathway:SMPDB	1/45	61/12994	0.191123	0.191123	0.271645	ATP1A1	1
Amiodarone Action Pathway:SMPDB	Amiodarone Action Pathway:SMPDB	1/45	61/12994	0.191123	0.191123	0.271645	ATP1A1	1
Amlodipine Action Pathway:SMPDB	Amlodipine Action Pathway:SMPDB	1/45	61/12994	0.191123	0.191123	0.271645	ATP1A1	1
Arbutamine Action Pathway:SMPDB	Arbutamine Action Pathway:SMPDB	1/45	61/12994	0.191123	0.191123	0.271645	ATP1A1	1
Atenolol Action Pathway:SMPDB	Atenolol Action Pathway:SMPDB	1/45	61/12994	0.191123	0.191123	0.271645	ATP1A1	1
Betaxolol Action Pathway:SMPDB	Betaxolol Action Pathway:SMPDB	1/45	61/12994	0.191123	0.191123	0.271645	ATP1A1	1
Bevantolol Action Pathway:SMPDB	Bevantolol Action Pathway:SMPDB	1/45	61/12994	0.191123	0.191123	0.271645	ATP1A1	1
Bisoprolol Action Pathway:SMPDB	Bisoprolol Action Pathway:SMPDB	1/45	61/12994	0.191123	0.191123	0.271645	ATP1A1	1
Bopindolol Action Pathway:SMPDB	Bopindolol Action Pathway:SMPDB	1/45	61/12994	0.191123	0.191123	0.271645	ATP1A1	1
Bupranolol Action Pathway:SMPDB	Bupranolol Action Pathway:SMPDB	1/45	61/12994	0.191123	0.191123	0.271645	ATP1A1	1
Carteolol Action Pathway:SMPDB	Carteolol Action Pathway:SMPDB	1/45	61/12994	0.191123	0.191123	0.271645	ATP1A1	1
Diltiazem Action Pathway:SMPDB	Diltiazem Action Pathway:SMPDB	1/45	61/12994	0.191123	0.191123	0.271645	ATP1A1	1
Disopyramide Action Pathway:SMPDB	Disopyramide Action Pathway:SMPDB	1/45	61/12994	0.191123	0.191123	0.271645	ATP1A1	1
Dobutamine Action Pathway:SMPDB	Dobutamine Action Pathway:SMPDB	1/45	61/12994	0.191123	0.191123	0.271645	ATP1A1	1
Epinephrine Action Pathway:SMPDB	Epinephrine Action Pathway:SMPDB	1/45	61/12994	0.191123	0.191123	0.271645	ATP1A1	1
Esmolol Action Pathway:SMPDB	Esmolol Action Pathway:SMPDB	1/45	61/12994	0.191123	0.191123	0.271645	ATP1A1	1
Felodipine Action Pathway:SMPDB	Felodipine Action Pathway:SMPDB	1/45	61/12994	0.191123	0.191123	0.271645	ATP1A1	1
Flecainide Action Pathway:SMPDB	Flecainide Action Pathway:SMPDB	1/45	61/12994	0.191123	0.191123	0.271645	ATP1A1	1
Fosphenytoin (Antiarrhythmic) Action Pathway:SMPDB	Fosphenytoin (Antiarrhythmic) Action Pathway:SMPDB	1/45	61/12994	0.191123	0.191123	0.271645	ATP1A1	1
Ibutilide Action Pathway:SMPDB	Ibutilide Action Pathway:SMPDB	1/45	61/12994	0.191123	0.191123	0.271645	ATP1A1	1
Isoprenaline Action Pathway:SMPDB	Isoprenaline Action Pathway:SMPDB	1/45	61/12994	0.191123	0.191123	0.271645	ATP1A1	1
Isradipine Action Pathway:SMPDB	Isradipine Action Pathway:SMPDB	1/45	61/12994	0.191123	0.191123	0.271645	ATP1A1	1
Levobunolol Action Pathway:SMPDB	Levobunolol Action Pathway:SMPDB	1/45	61/12994	0.191123	0.191123	0.271645	ATP1A1	1
Metipranolol Action Pathway:SMPDB	Metipranolol Action Pathway:SMPDB	1/45	61/12994	0.191123	0.191123	0.271645	ATP1A1	1
Metoprolol Action Pathway:SMPDB	Metoprolol Action Pathway:SMPDB	1/45	61/12994	0.191123	0.191123	0.271645	ATP1A1	1
Mexiletine Action Pathway:SMPDB	Mexiletine Action Pathway:SMPDB	1/45	61/12994	0.191123	0.191123	0.271645	ATP1A1	1
Muscle/Heart Contraction:SMPDB	Muscle/Heart Contraction:SMPDB	1/45	61/12994	0.191123	0.191123	0.271645	ATP1A1	1
Nadolol Action Pathway:SMPDB	Nadolol Action Pathway:SMPDB	1/45	61/12994	0.191123	0.191123	0.271645	ATP1A1	1
Nebivolol Action Pathway:SMPDB	Nebivolol Action Pathway:SMPDB	1/45	61/12994	0.191123	0.191123	0.271645	ATP1A1	1
Nifedipine Action Pathway:SMPDB	Nifedipine Action Pathway:SMPDB	1/45	61/12994	0.191123	0.191123	0.271645	ATP1A1	1
Nimodipine Action Pathway:SMPDB	Nimodipine Action Pathway:SMPDB	1/45	61/12994	0.191123	0.191123	0.271645	ATP1A1	1
Nisoldipine Action Pathway:SMPDB	Nisoldipine Action Pathway:SMPDB	1/45	61/12994	0.191123	0.191123	0.271645	ATP1A1	1
Nitrendipine Action Pathway:SMPDB	Nitrendipine Action Pathway:SMPDB	1/45	61/12994	0.191123	0.191123	0.271645	ATP1A1	1
Oxprenolol Action Pathway:SMPDB	Oxprenolol Action Pathway:SMPDB	1/45	61/12994	0.191123	0.191123	0.271645	ATP1A1	1
Penbutolol Action Pathway:SMPDB	Penbutolol Action Pathway:SMPDB	1/45	61/12994	0.191123	0.191123	0.271645	ATP1A1	1
Pindolol Action Pathway:SMPDB	Pindolol Action Pathway:SMPDB	1/45	61/12994	0.191123	0.191123	0.271645	ATP1A1	1
Practolol Action Pathway:SMPDB	Practolol Action Pathway:SMPDB	1/45	61/12994	0.191123	0.191123	0.271645	ATP1A1	1
Procainamide (Antiarrhythmic) Action Pathway:SMPDB	Procainamide (Antiarrhythmic) Action Pathway:SMPDB	1/45	61/12994	0.191123	0.191123	0.271645	ATP1A1	1
Propranolol Action Pathway:SMPDB	Propranolol Action Pathway:SMPDB	1/45	61/12994	0.191123	0.191123	0.271645	ATP1A1	1
Quinidine Action Pathway:SMPDB	Quinidine Action Pathway:SMPDB	1/45	61/12994	0.191123	0.191123	0.271645	ATP1A1	1
Signaling by MET:Reactome	Signaling by MET:Reactome	1/45	61/12994	0.191123	0.191123	0.271645	PTPN1	1
Sotalol Action Pathway:SMPDB	Sotalol Action Pathway:SMPDB	1/45	61/12994	0.191123	0.191123	0.271645	ATP1A1	1
Timolol Action Pathway:SMPDB	Timolol Action Pathway:SMPDB	1/45	61/12994	0.191123	0.191123	0.271645	ATP1A1	1
Tocainide Action Pathway:SMPDB	Tocainide Action Pathway:SMPDB	1/45	61/12994	0.191123	0.191123	0.271645	ATP1A1	1
Verapamil Action Pathway:SMPDB	Verapamil Action Pathway:SMPDB	1/45	61/12994	0.191123	0.191123	0.271645	ATP1A1	1
Carvedilol Action Pathway:SMPDB	Carvedilol Action Pathway:SMPDB	1/45	62/12994	0.193938	0.193938	0.272688	ATP1A1	1
Labetalol Action Pathway:SMPDB	Labetalol Action Pathway:SMPDB	1/45	62/12994	0.193938	0.193938	0.272688	ATP1A1	1
Regulation of PTEN gene transcription:Reactome	Regulation of PTEN gene transcription:Reactome	1/45	62/12994	0.193938	0.193938	0.272688	PHC2	1
Signaling events mediated by focal adhesion kinase:PID	Signaling events mediated by focal adhesion kinase:PID	1/45	62/12994	0.193938	0.193938	0.272688	ARHGAP26	1
Neddylation:Reactome	Neddylation:Reactome	2/45	234/12994	0.194174	0.194174	0.272688	PSME4/COPS8	2
IL4:NetPath	IL4:NetPath	1/45	63/12994	0.196743	0.196743	0.273682	CEBPB	1
Influenza Infection:Reactome	Influenza Infection:Reactome	1/45	63/12994	0.196743	0.196743	0.273682	NUP50	1
Lidocaine (Antiarrhythmic) Action Pathway:SMPDB	Lidocaine (Antiarrhythmic) Action Pathway:SMPDB	1/45	63/12994	0.196743	0.196743	0.273682	ATP1A1	1
Synthesis of substrates in N-glycan biosythesis:Reactome	Synthesis of substrates in N-glycan biosythesis:Reactome	1/45	63/12994	0.196743	0.196743	0.273682	UAP1	1
G1 to S cell cycle control:Wikipathways	G1 to S cell cycle control:Wikipathways	1/45	64/12994	0.199538	0.199538	0.274971	E2F3	1
Genotoxicity pathway:Wikipathways	Genotoxicity pathway:Wikipathways	1/45	64/12994	0.199538	0.199538	0.274971	ITPKC	1
mTOR signaling pathway:PID	mTOR signaling pathway:PID	1/45	64/12994	0.199538	0.199538	0.274971	DDIT4	1
Validated nuclear estrogen receptor alpha network:PID	Validated nuclear estrogen receptor alpha network:PID	1/45	64/12994	0.199538	0.199538	0.274971	CEBPB	1
IL4-mediated signaling events:PID	IL4-mediated signaling events:PID	1/45	65/12994	0.202324	0.202324	0.27751	CEBPB	1
Oncostatin M Signaling Pathway:Wikipathways	Oncostatin M Signaling Pathway:Wikipathways	1/45	65/12994	0.202324	0.202324	0.27751	CEBPB	1
Glycolysis and Gluconeogenesis:EHMN	Glycolysis and Gluconeogenesis:EHMN	1/45	66/12994	0.2051	0.2051	0.278719	NUP50	1
HIF-1-alpha transcription factor network:PID	HIF-1-alpha transcription factor network:PID	1/45	66/12994	0.2051	0.2051	0.278719	PLIN2	1
Non-small cell lung cancer - Homo sapiens (human):KEGG	Non-small cell lung cancer - Homo sapiens (human):KEGG	1/45	66/12994	0.2051	0.2051	0.278719	E2F3	1
Non-small cell lung cancer:Wikipathways	Non-small cell lung cancer:Wikipathways	1/45	66/12994	0.2051	0.2051	0.278719	E2F3	1
TCR:NetPath	TCR:NetPath	2/45	244/12994	0.206809	0.206809	0.280394	ATP1A1/CEBPB	2
Intracellular signaling by second messengers:Reactome	Intracellular signaling by second messengers:Reactome	2/45	245/12994	0.208078	0.208078	0.281466	PHC2/IL1RL1	2
MAPK Signaling Pathway:Wikipathways	MAPK Signaling Pathway:Wikipathways	2/45	246/12994	0.209348	0.209348	0.282534	MAP3K6/IL1R2	2
COPII-mediated vesicle transport:Reactome	COPII-mediated vesicle transport:Reactome	1/45	69/12994	0.213373	0.213373	0.284057	CSNK1D	1
Glycosphingolipid metabolism:EHMN	Glycosphingolipid metabolism:EHMN	1/45	69/12994	0.213373	0.213373	0.284057	NUP50	1
Loss of Nlp from mitotic centrosomes:Reactome	Loss of Nlp from mitotic centrosomes:Reactome	1/45	69/12994	0.213373	0.213373	0.284057	CSNK1D	1
Loss of proteins required for interphase microtubule organization from the centrosome:Reactome	Loss of proteins required for interphase microtubule organization from the centrosome:Reactome	1/45	69/12994	0.213373	0.213373	0.284057	CSNK1D	1
Plasma lipoprotein assembly, remodeling, and clearance:Reactome	Plasma lipoprotein assembly, remodeling, and clearance:Reactome	1/45	69/12994	0.213373	0.213373	0.284057	NPC1	1
SIRT1 negatively regulates rRNA expression:Reactome	SIRT1 negatively regulates rRNA expression:Reactome	1/45	69/12994	0.213373	0.213373	0.284057	TAF1D	1
AP-1 transcription factor network:PID	AP-1 transcription factor network:PID	1/45	70/12994	0.216112	0.216112	0.285122	MT2A	1
Glycolysis:Reactome	Glycolysis:Reactome	1/45	70/12994	0.216112	0.216112	0.285122	NUP50	1
Interferon alpha/beta signaling:Reactome	Interferon alpha/beta signaling:Reactome	1/45	70/12994	0.216112	0.216112	0.285122	PTPN1	1
superpathway of inositol phosphate compounds:HumanCyc	superpathway of inositol phosphate compounds:HumanCyc	1/45	70/12994	0.216112	0.216112	0.285122	ITPKC	1
Bile secretion - Homo sapiens (human):KEGG	Bile secretion - Homo sapiens (human):KEGG	1/45	71/12994	0.218841	0.218841	0.286794	ATP1A1	1
Glioma - Homo sapiens (human):KEGG	Glioma - Homo sapiens (human):KEGG	1/45	71/12994	0.218841	0.218841	0.286794	E2F3	1
Glucocorticoid Receptor Pathway:Wikipathways	Glucocorticoid Receptor Pathway:Wikipathways	1/45	71/12994	0.218841	0.218841	0.286794	SLC19A2	1
Signaling by Interleukins:Reactome	Signaling by Interleukins:Reactome	2/45	254/12994	0.219536	0.219536	0.287066	IL1R2/IL1RL1	2
Adherens junction - Homo sapiens (human):KEGG	Adherens junction - Homo sapiens (human):KEGG	1/45	72/12994	0.221561	0.221561	0.287795	PTPN1	1
AURKA Activation by TPX2:Reactome	AURKA Activation by TPX2:Reactome	1/45	72/12994	0.221561	0.221561	0.287795	CSNK1D	1
Melanoma - Homo sapiens (human):KEGG	Melanoma - Homo sapiens (human):KEGG	1/45	72/12994	0.221561	0.221561	0.287795	E2F3	1
Transport of Mature mRNA derived from an Intron-Containing Transcript:Reactome	Transport of Mature mRNA derived from an Intron-Containing Transcript:Reactome	1/45	73/12994	0.224272	0.224272	0.290675	NUP50	1
IL6:NetPath	IL6:NetPath	1/45	74/12994	0.226974	0.226974	0.291607	CEBPB	1
Inositol phosphate metabolism - Homo sapiens (human):KEGG	Inositol phosphate metabolism - Homo sapiens (human):KEGG	1/45	74/12994	0.226974	0.226974	0.291607	ITPKC	1
PPAR signaling pathway - Homo sapiens (human):KEGG	PPAR signaling pathway - Homo sapiens (human):KEGG	1/45	74/12994	0.226974	0.226974	0.291607	PLIN2	1
Thyroid hormone synthesis - Homo sapiens (human):KEGG	Thyroid hormone synthesis - Homo sapiens (human):KEGG	1/45	74/12994	0.226974	0.226974	0.291607	ATP1A1	1
E2F transcription factor network:PID	E2F transcription factor network:PID	1/45	75/12994	0.229666	0.229666	0.293146	E2F3	1
Gastric acid secretion - Homo sapiens (human):KEGG	Gastric acid secretion - Homo sapiens (human):KEGG	1/45	75/12994	0.229666	0.229666	0.293146	ATP1A1	1
Pancreatic cancer - Homo sapiens (human):KEGG	Pancreatic cancer - Homo sapiens (human):KEGG	1/45	75/12994	0.229666	0.229666	0.293146	E2F3	1
Cell Cycle, Mitotic:Reactome	Cell Cycle, Mitotic:Reactome	3/45	480/12994	0.230969	0.230969	0.29402	CSNK1D/NUP50/E2F3	3
Chronic myeloid leukemia - Homo sapiens (human):KEGG	Chronic myeloid leukemia - Homo sapiens (human):KEGG	1/45	76/12994	0.232349	0.232349	0.29402	E2F3	1
Leptin signaling pathway:Wikipathways	Leptin signaling pathway:Wikipathways	1/45	76/12994	0.232349	0.232349	0.29402	PTPN1	1
Prolactin Signaling Pathway:Wikipathways	Prolactin Signaling Pathway:Wikipathways	1/45	76/12994	0.232349	0.232349	0.29402	PTPN1	1
Regulation of nuclear SMAD2/3 signaling:PID	Regulation of nuclear SMAD2/3 signaling:PID	1/45	77/12994	0.235023	0.235023	0.29613	CEBPB	1
RNA polymerase II transcribes snRNA genes:Reactome	RNA polymerase II transcribes snRNA genes:Reactome	1/45	77/12994	0.235023	0.235023	0.29613	ELL2	1
Neutrophil degranulation:Reactome	Neutrophil degranulation:Reactome	3/45	485/12994	0.235586	0.235586	0.296204	HMOX2/B4GALT1/SERPINA3	3
Biosynthesis of the N-glycan precursor (dolichol lipid-linked oligosaccharide, LLO) and transfer to a nascent protein:Reactome	Biosynthesis of the N-glycan precursor (dolichol lipid-linked oligosaccharide, LLO) and transfer to a nascent protein:Reactome	1/45	78/12994	0.237688	0.237688	0.296315	UAP1	1
Cardiac muscle contraction - Homo sapiens (human):KEGG	Cardiac muscle contraction - Homo sapiens (human):KEGG	1/45	78/12994	0.237688	0.237688	0.296315	ATP1A1	1
Glycine, serine, alanine and threonine metabolism:EHMN	Glycine, serine, alanine and threonine metabolism:EHMN	1/45	78/12994	0.237688	0.237688	0.296315	NUP50	1
Methionine and cysteine metabolism:EHMN	Methionine and cysteine metabolism:EHMN	1/45	78/12994	0.237688	0.237688	0.296315	NUP50	1
Complement and coagulation cascades - Homo sapiens (human):KEGG	Complement and coagulation cascades - Homo sapiens (human):KEGG	1/45	79/12994	0.240344	0.240344	0.297734	SERPINF2	1
Recruitment of NuMA to mitotic centrosomes:Reactome	Recruitment of NuMA to mitotic centrosomes:Reactome	1/45	79/12994	0.240344	0.240344	0.297734	CSNK1D	1
RNA degradation - Homo sapiens (human):KEGG	RNA degradation - Homo sapiens (human):KEGG	1/45	79/12994	0.240344	0.240344	0.297734	PABPC4	1
Centrosome maturation:Reactome	Centrosome maturation:Reactome	1/45	80/12994	0.242991	0.242991	0.299751	CSNK1D	1
Recruitment of mitotic centrosome proteins and complexes:Reactome	Recruitment of mitotic centrosome proteins and complexes:Reactome	1/45	80/12994	0.242991	0.242991	0.299751	CSNK1D	1
Regulation of HSF1-mediated heat shock response:Reactome	Regulation of HSF1-mediated heat shock response:Reactome	1/45	81/12994	0.245629	0.245629	0.301111	NUP50	1
Signaling events mediated by Hepatocyte Growth Factor Receptor (c-Met):PID	Signaling events mediated by Hepatocyte Growth Factor Receptor (c-Met):PID	1/45	81/12994	0.245629	0.245629	0.301111	PTPN1	1
Transcription-Coupled Nucleotide Excision Repair (TC-NER):Reactome	Transcription-Coupled Nucleotide Excision Repair (TC-NER):Reactome	1/45	81/12994	0.245629	0.245629	0.301111	COPS8	1
ECM-receptor interaction - Homo sapiens (human):KEGG	ECM-receptor interaction - Homo sapiens (human):KEGG	1/45	82/12994	0.248258	0.248258	0.302443	SDC4	1
Phenytoin (Antiarrhythmic) Action Pathway:SMPDB	Phenytoin (Antiarrhythmic) Action Pathway:SMPDB	1/45	82/12994	0.248258	0.248258	0.302443	ATP1A1	1
Transport of Mature Transcript to Cytoplasm:Reactome	Transport of Mature Transcript to Cytoplasm:Reactome	1/45	82/12994	0.248258	0.248258	0.302443	NUP50	1
Selenium Micronutrient Network:Wikipathways	Selenium Micronutrient Network:Wikipathways	1/45	83/12994	0.250878	0.250878	0.305004	SERPINA3	1
Global Genome Nucleotide Excision Repair (GG-NER):Reactome	Global Genome Nucleotide Excision Repair (GG-NER):Reactome	1/45	84/12994	0.253489	0.253489	0.307543	COPS8	1
C-MYB transcription factor network:PID	C-MYB transcription factor network:PID	1/45	85/12994	0.256091	0.256091	0.30879	CEBPB	1
Insulin secretion - Homo sapiens (human):KEGG	Insulin secretion - Homo sapiens (human):KEGG	1/45	85/12994	0.256091	0.256091	0.30879	ATP1A1	1
TGF-beta signaling pathway - Homo sapiens (human):KEGG	TGF-beta signaling pathway - Homo sapiens (human):KEGG	1/45	85/12994	0.256091	0.256091	0.30879	ACVR1B	1
TP53 Regulates Metabolic Genes:Reactome	TP53 Regulates Metabolic Genes:Reactome	1/45	86/12994	0.258684	0.258684	0.310643	DDIT4	1
Transport of bile salts and organic acids, metal ions and amine compounds:Reactome	Transport of bile salts and organic acids, metal ions and amine compounds:Reactome	1/45	86/12994	0.258684	0.258684	0.310643	SLC39A14	1
Regulation of PLK1 Activity at G2/M Transition:Reactome	Regulation of PLK1 Activity at G2/M Transition:Reactome	1/45	87/12994	0.261269	0.261269	0.312471	CSNK1D	1
Validated targets of C-MYC transcriptional activation:PID	Validated targets of C-MYC transcriptional activation:PID	1/45	87/12994	0.261269	0.261269	0.312471	E2F3	1
Gap junction - Homo sapiens (human):KEGG	Gap junction - Homo sapiens (human):KEGG	1/45	88/12994	0.263844	0.263844	0.314912	CSNK1D	1
Androgen receptor signaling pathway:Wikipathways	Androgen receptor signaling pathway:Wikipathways	1/45	89/12994	0.266411	0.266411	0.315416	RNF4	1
Host Interactions of HIV factors:Reactome	Host Interactions of HIV factors:Reactome	1/45	89/12994	0.266411	0.266411	0.315416	NUP50	1
Pancreatic adenocarcinoma pathway:Wikipathways	Pancreatic adenocarcinoma pathway:Wikipathways	1/45	89/12994	0.266411	0.266411	0.315416	E2F3	1
Retinoblastoma Gene in Cancer:Wikipathways	Retinoblastoma Gene in Cancer:Wikipathways	1/45	89/12994	0.266411	0.266411	0.315416	E2F3	1
Glucose metabolism:Reactome	Glucose metabolism:Reactome	1/45	90/12994	0.268969	0.268969	0.316534	NUP50	1
Protein digestion and absorption - Homo sapiens (human):KEGG	Protein digestion and absorption - Homo sapiens (human):KEGG	1/45	90/12994	0.268969	0.268969	0.316534	ATP1A1	1
Salivary secretion - Homo sapiens (human):KEGG	Salivary secretion - Homo sapiens (human):KEGG	1/45	90/12994	0.268969	0.268969	0.316534	ATP1A1	1
Apoptosis Modulation and Signaling:Wikipathways	Apoptosis Modulation and Signaling:Wikipathways	1/45	91/12994	0.271518	0.271518	0.317628	IL1R2	1
mRNA surveillance pathway - Homo sapiens (human):KEGG	mRNA surveillance pathway - Homo sapiens (human):KEGG	1/45	91/12994	0.271518	0.271518	0.317628	PABPC4	1
RNA Polymerase I Chain Elongation:Reactome	RNA Polymerase I Chain Elongation:Reactome	1/45	91/12994	0.271518	0.271518	0.317628	TAF1D	1
B-WICH complex positively regulates rRNA expression:Reactome	B-WICH complex positively regulates rRNA expression:Reactome	1/45	93/12994	0.276591	0.276591	0.322281	TAF1D	1
Small cell lung cancer - Homo sapiens (human):KEGG	Small cell lung cancer - Homo sapiens (human):KEGG	1/45	93/12994	0.276591	0.276591	0.322281	E2F3	1
MicroRNAs in cancer - Homo sapiens (human):KEGG	MicroRNAs in cancer - Homo sapiens (human):KEGG	2/45	299/12994	0.277434	0.277434	0.322625	DDIT4/E2F3	2
Amoebiasis - Homo sapiens (human):KEGG	Amoebiasis - Homo sapiens (human):KEGG	1/45	95/12994	0.281629	0.281629	0.326545	IL1R2	1
Aldosterone synthesis and secretion - Homo sapiens (human):KEGG	Aldosterone synthesis and secretion - Homo sapiens (human):KEGG	1/45	96/12994	0.284135	0.284135	0.326545	ATP1A1	1
Hematopoietic cell lineage - Homo sapiens (human):KEGG	Hematopoietic cell lineage - Homo sapiens (human):KEGG	1/45	96/12994	0.284135	0.284135	0.326545	IL1R2	1
Pancreatic secretion - Homo sapiens (human):KEGG	Pancreatic secretion - Homo sapiens (human):KEGG	1/45	96/12994	0.284135	0.284135	0.326545	ATP1A1	1
PTEN Regulation:Reactome	PTEN Regulation:Reactome	1/45	96/12994	0.284135	0.284135	0.326545	PHC2	1
Signaling by TGF-beta family members:Reactome	Signaling by TGF-beta family members:Reactome	1/45	96/12994	0.284135	0.284135	0.326545	ACVR1B	1
Anchoring of the basal body to the plasma membrane:Reactome	Anchoring of the basal body to the plasma membrane:Reactome	1/45	97/12994	0.286633	0.286633	0.328134	CSNK1D	1
PI5P, PP2A and IER3 Regulate PI3K/AKT Signaling:Reactome	PI5P, PP2A and IER3 Regulate PI3K/AKT Signaling:Reactome	1/45	97/12994	0.286633	0.286633	0.328134	IL1RL1	1
B Cell Receptor Signaling Pathway:Wikipathways	B Cell Receptor Signaling Pathway:Wikipathways	1/45	98/12994	0.289122	0.289122	0.3297	E2F3	1
Processing of DNA double-strand break ends:Reactome	Processing of DNA double-strand break ends:Reactome	1/45	98/12994	0.289122	0.289122	0.3297	RNF4	1
Arachidonic acid metabolism:EHMN	Arachidonic acid metabolism:EHMN	1/45	99/12994	0.291602	0.291602	0.329971	NUP50	1
Cargo recognition for clathrin-mediated endocytosis:Reactome	Cargo recognition for clathrin-mediated endocytosis:Reactome	1/45	99/12994	0.291602	0.291602	0.329971	COPS8	1
Cellular response to heat stress:Reactome	Cellular response to heat stress:Reactome	1/45	99/12994	0.291602	0.291602	0.329971	NUP50	1
Phosphatidylinositol signaling system - Homo sapiens (human):KEGG	Phosphatidylinositol signaling system - Homo sapiens (human):KEGG	1/45	99/12994	0.291602	0.291602	0.329971	ITPKC	1
UCH proteinases:Reactome	UCH proteinases:Reactome	1/45	102/12994	0.298993	0.298993	0.336573	PSME4	1
Visual phototransduction:Reactome	Visual phototransduction:Reactome	1/45	102/12994	0.298993	0.298993	0.336573	SDC4	1
Nuclear Receptors Meta-Pathway:Wikipathways	Nuclear Receptors Meta-Pathway:Wikipathways	2/45	316/12994	0.299358	0.299358	0.336573	SLC39A14/SLC19A2	2
DNA Repair:Reactome	DNA Repair:Reactome	2/45	317/12994	0.300645	0.300645	0.336573	RNF4/COPS8	2
Leukotriene metabolism:EHMN	Leukotriene metabolism:EHMN	1/45	103/12994	0.30144	0.30144	0.336573	NUP50	1
Reproduction:Reactome	Reproduction:Reactome	1/45	103/12994	0.30144	0.30144	0.336573	B4GALT1	1
tRNA processing:Reactome	tRNA processing:Reactome	1/45	103/12994	0.30144	0.30144	0.336573	NUP50	1
Mitotic G1-G1/S phases:Reactome	Mitotic G1-G1/S phases:Reactome	1/45	104/12994	0.303879	0.303879	0.338013	E2F3	1
Negative regulation of the PI3K/AKT network:Reactome	Negative regulation of the PI3K/AKT network:Reactome	1/45	104/12994	0.303879	0.303879	0.338013	IL1RL1	1
EGF-Core:Signalink	EGF-Core:Signalink	1/45	105/12994	0.306309	0.306309	0.339432	MAP3K6	1
Urea cycle and metabolism of arginine, proline, glutamate, aspartate and asparagine:EHMN	Urea cycle and metabolism of arginine, proline, glutamate, aspartate and asparagine:EHMN	1/45	105/12994	0.306309	0.306309	0.339432	NUP50	1
JAK-STAT:Wikipathways	JAK-STAT:Wikipathways	1/45	106/12994	0.308731	0.308731	0.340194	PTPN1	1
Senescence and Autophagy in Cancer:Wikipathways	Senescence and Autophagy in Cancer:Wikipathways	1/45	106/12994	0.308731	0.308731	0.340194	CEBPB	1
Transcriptional regulation by small RNAs:Reactome	Transcriptional regulation by small RNAs:Reactome	1/45	106/12994	0.308731	0.308731	0.340194	NUP50	1
Insulin resistance - Homo sapiens (human):KEGG	Insulin resistance - Homo sapiens (human):KEGG	1/45	107/12994	0.311145	0.311145	0.341575	PTPN1	1
NoRC negatively regulates rRNA expression:Reactome	NoRC negatively regulates rRNA expression:Reactome	1/45	107/12994	0.311145	0.311145	0.341575	TAF1D	1
Positive epigenetic regulation of rRNA expression:Reactome	Positive epigenetic regulation of rRNA expression:Reactome	1/45	108/12994	0.31355	0.31355	0.343574	TAF1D	1
Negative epigenetic regulation of rRNA expression:Reactome	Negative epigenetic regulation of rRNA expression:Reactome	1/45	110/12994	0.318336	0.318336	0.347524	TAF1D	1
TNF signaling pathway - Homo sapiens (human):KEGG	TNF signaling pathway - Homo sapiens (human):KEGG	1/45	110/12994	0.318336	0.318336	0.347524	CEBPB	1
RNA Polymerase I Promoter Clearance:Reactome	RNA Polymerase I Promoter Clearance:Reactome	1/45	111/12994	0.320717	0.320717	0.348829	TAF1D	1
Senescence-Associated Secretory Phenotype (SASP):Reactome	Senescence-Associated Secretory Phenotype (SASP):Reactome	1/45	111/12994	0.320717	0.320717	0.348829	CEBPB	1
Nucleotide Excision Repair:Reactome	Nucleotide Excision Repair:Reactome	1/45	113/12994	0.325454	0.325454	0.352678	COPS8	1
RNA Polymerase I Transcription:Reactome	RNA Polymerase I Transcription:Reactome	1/45	113/12994	0.325454	0.325454	0.352678	TAF1D	1
M Phase:Reactome	M Phase:Reactome	2/45	339/12994	0.328873	0.328873	0.355728	CSNK1D/NUP50	2
TGF-beta super family signaling pathway canonical:INOH	TGF-beta super family signaling pathway canonical:INOH	1/45	115/12994	0.330159	0.330159	0.356464	ACVR1B	1
Thyroid hormone signaling pathway - Homo sapiens (human):KEGG	Thyroid hormone signaling pathway - Homo sapiens (human):KEGG	1/45	116/12994	0.3325	0.3325	0.358333	ATP1A1	1
Wnt Canonical:INOH	Wnt Canonical:INOH	1/45	119/12994	0.339473	0.339473	0.364513	SDC4	1
Wnt Mammals:INOH	Wnt Mammals:INOH	1/45	119/12994	0.339473	0.339473	0.364513	SDC4	1
Cell Cycle:Wikipathways	Cell Cycle:Wikipathways	1/45	120/12994	0.341782	0.341782	0.366324	E2F3	1
Lysosome - Homo sapiens (human):KEGG	Lysosome - Homo sapiens (human):KEGG	1/45	123/12994	0.348661	0.348661	0.373017	NPC1	1
Cell cycle - Homo sapiens (human):KEGG	Cell cycle - Homo sapiens (human):KEGG	1/45	124/12994	0.350938	0.350938	0.374093	E2F3	1
Integrin:INOH	Integrin:INOH	1/45	124/12994	0.350938	0.350938	0.374093	SDC4	1
PDGFR-beta signaling pathway:PID	PDGFR-beta signaling pathway:PID	1/45	127/12994	0.357723	0.357723	0.380636	PTPN1	1
Selenoamino acid metabolism:Reactome	Selenoamino acid metabolism:Reactome	1/45	129/12994	0.362208	0.362208	0.384712	NNMT	1
Ebola Virus Pathway on Host:Wikipathways	Ebola Virus Pathway on Host:Wikipathways	1/45	130/12994	0.364439	0.364439	0.386384	NPC1	1
Cardiac conduction:Reactome	Cardiac conduction:Reactome	1/45	131/12994	0.366662	0.366662	0.388042	ATP1A1	1
Gene Silencing by RNA:Reactome	Gene Silencing by RNA:Reactome	1/45	133/12994	0.371086	0.371086	0.391317	NUP50	1
HDR through Homologous Recombination (HR) or Single Strand Annealing (SSA):Reactome	HDR through Homologous Recombination (HR) or Single Strand Annealing (SSA):Reactome	1/45	133/12994	0.371086	0.371086	0.391317	RNF4	1
Pyrimidine metabolism:EHMN	Pyrimidine metabolism:EHMN	1/45	135/12994	0.375479	0.375479	0.395241	NUP50	1
Glycerophospholipid metabolism:EHMN	Glycerophospholipid metabolism:EHMN	1/45	136/12994	0.377665	0.377665	0.396832	NUP50	1
G2/M Transition:Reactome	G2/M Transition:Reactome	1/45	137/12994	0.379843	0.379843	0.3977	CSNK1D	1
Insulin signaling pathway - Homo sapiens (human):KEGG	Insulin signaling pathway - Homo sapiens (human):KEGG	1/45	137/12994	0.379843	0.379843	0.3977	PTPN1	1
Clathrin-mediated endocytosis:Reactome	Clathrin-mediated endocytosis:Reactome	1/45	138/12994	0.382013	0.382013	0.398554	COPS8	1
ER to Golgi Anterograde Transport:Reactome	ER to Golgi Anterograde Transport:Reactome	1/45	138/12994	0.382013	0.382013	0.398554	CSNK1D	1
Homology Directed Repair:Reactome	Homology Directed Repair:Reactome	1/45	139/12994	0.384177	0.384177	0.399395	RNF4	1
Signaling pathways regulating pluripotency of stem cells - Homo sapiens (human):KEGG	Signaling pathways regulating pluripotency of stem cells - Homo sapiens (human):KEGG	1/45	139/12994	0.384177	0.384177	0.399395	ACVR1B	1
Rho GTPase cycle:Reactome	Rho GTPase cycle:Reactome	1/45	140/12994	0.386332	0.386332	0.400928	ARHGAP26	1
Late Phase of HIV Life Cycle:Reactome	Late Phase of HIV Life Cycle:Reactome	1/45	141/12994	0.388481	0.388481	0.402448	NUP50	1
NRF2 pathway:Wikipathways	NRF2 pathway:Wikipathways	1/45	142/12994	0.390622	0.390622	0.403954	SLC39A14	1
AndrogenReceptor:NetPath	AndrogenReceptor:NetPath	1/45	143/12994	0.392755	0.392755	0.404031	RNF4	1
Cell adhesion molecules (CAMs) - Homo sapiens (human):KEGG	Cell adhesion molecules (CAMs) - Homo sapiens (human):KEGG	1/45	143/12994	0.392755	0.392755	0.404031	SDC4	1
Mitotic Prophase:Reactome	Mitotic Prophase:Reactome	1/45	143/12994	0.392755	0.392755	0.404031	NUP50	1
Adrenergic signaling in cardiomyocytes - Homo sapiens (human):KEGG	Adrenergic signaling in cardiomyocytes - Homo sapiens (human):KEGG	1/45	144/12994	0.394882	0.394882	0.404803	ATP1A1	1
Hepatitis B - Homo sapiens (human):KEGG	Hepatitis B - Homo sapiens (human):KEGG	1/45	144/12994	0.394882	0.394882	0.404803	E2F3	1
Breast cancer - Homo sapiens (human):KEGG	Breast cancer - Homo sapiens (human):KEGG	1/45	147/12994	0.401217	0.401217	0.410582	E2F3	1
Gastric cancer - Homo sapiens (human):KEGG	Gastric cancer - Homo sapiens (human):KEGG	1/45	149/12994	0.405405	0.405405	0.414147	E2F3	1
Epigenetic regulation of gene expression:Reactome	Epigenetic regulation of gene expression:Reactome	1/45	150/12994	0.407488	0.407488	0.414835	TAF1D	1
mTOR signaling pathway - Homo sapiens (human):KEGG	mTOR signaling pathway - Homo sapiens (human):KEGG	1/45	150/12994	0.407488	0.407488	0.414835	DDIT4	1
Hippo signaling pathway - Homo sapiens (human):KEGG	Hippo signaling pathway - Homo sapiens (human):KEGG	1/45	153/12994	0.413694	0.413694	0.420336	CSNK1D	1
Breast cancer pathway:Wikipathways	Breast cancer pathway:Wikipathways	1/45	154/12994	0.415749	0.415749	0.420336	E2F3	1
Cushing syndrome - Homo sapiens (human):KEGG	Cushing syndrome - Homo sapiens (human):KEGG	1/45	154/12994	0.415749	0.415749	0.420336	E2F3	1
HIV Life Cycle:Reactome	HIV Life Cycle:Reactome	1/45	154/12994	0.415749	0.415749	0.420336	NUP50	1
Hepatitis C - Homo sapiens (human):KEGG	Hepatitis C - Homo sapiens (human):KEGG	1/45	155/12994	0.417797	0.417797	0.421681	E2F3	1
miR-targeted genes in squamous cell - TarBase:Wikipathways	miR-targeted genes in squamous cell - TarBase:Wikipathways	1/45	158/12994	0.423897	0.423897	0.427106	E2F3	1
Sudden Infant Death Syndrome (SIDS) Susceptibility Pathways:Wikipathways	Sudden Infant Death Syndrome (SIDS) Susceptibility Pathways:Wikipathways	1/45	159/12994	0.425917	0.425917	0.428408	CEBPB	1
Cellular senescence - Homo sapiens (human):KEGG	Cellular senescence - Homo sapiens (human):KEGG	1/45	160/12994	0.42793	0.42793	0.429698	E2F3	1
cGMP-PKG signaling pathway - Homo sapiens (human):KEGG	cGMP-PKG signaling pathway - Homo sapiens (human):KEGG	1/45	163/12994	0.433927	0.433927	0.434977	ATP1A1	1
DNA Double-Strand Break Repair:Reactome	DNA Double-Strand Break Repair:Reactome	1/45	167/12994	0.441827	0.441827	0.442144	RNF4	1
Hepatocellular carcinoma - Homo sapiens (human):KEGG	Hepatocellular carcinoma - Homo sapiens (human):KEGG	1/45	168/12994	0.443785	0.443785	0.443349	E2F3	1
Axon guidance - Homo sapiens (human):KEGG	Axon guidance - Homo sapiens (human):KEGG	1/45	175/12994	0.457306	0.457306	0.456082	ABLIM2	1
Tuberculosis - Homo sapiens (human):KEGG	Tuberculosis - Homo sapiens (human):KEGG	1/45	178/12994	0.463002	0.463002	0.460981	CEBPB	1
Ion channel transport:Reactome	Ion channel transport:Reactome	1/45	179/12994	0.464887	0.464887	0.462077	ATP1A1	1
Vitamin D Receptor Pathway:Wikipathways	Vitamin D Receptor Pathway:Wikipathways	1/45	184/12994	0.474218	0.474218	0.470556	IL1RL1	1
Calcium signaling pathway - Homo sapiens (human):KEGG	Calcium signaling pathway - Homo sapiens (human):KEGG	1/45	185/12994	0.476065	0.476065	0.471594	ITPKC	1
Kaposi sarcoma-associated herpesvirus infection - Homo sapiens (human):KEGG	Kaposi sarcoma-associated herpesvirus infection - Homo sapiens (human):KEGG	1/45	186/12994	0.477906	0.477906	0.471829	E2F3	1
Mitotic Prometaphase:Reactome	Mitotic Prometaphase:Reactome	1/45	186/12994	0.477906	0.477906	0.471829	CSNK1D	1
Cilium Assembly:Reactome	Cilium Assembly:Reactome	1/45	187/12994	0.47974	0.47974	0.472846	CSNK1D	1
HIV Infection:Reactome	HIV Infection:Reactome	1/45	195/12994	0.49419	0.49419	0.485462	NUP50	1
Muscle contraction:Reactome	Muscle contraction:Reactome	1/45	195/12994	0.49419	0.49419	0.485462	ATP1A1	1
Transcriptional regulation by RUNX1:Reactome	Transcriptional regulation by RUNX1:Reactome	1/45	196/12994	0.495968	0.495968	0.486397	PHC2	1
cAMP signaling pathway - Homo sapiens (human):KEGG	cAMP signaling pathway - Homo sapiens (human):KEGG	1/45	199/12994	0.501267	0.501267	0.490775	ATP1A1	1
Epstein-Barr virus infection - Homo sapiens (human):KEGG	Epstein-Barr virus infection - Homo sapiens (human):KEGG	1/45	200/12994	0.503021	0.503021	0.491674	E2F3	1
Proteoglycans in cancer - Homo sapiens (human):KEGG	Proteoglycans in cancer - Homo sapiens (human):KEGG	1/45	201/12994	0.504769	0.504769	0.492565	SDC4	1
Ciliary landscape:Wikipathways	Ciliary landscape:Wikipathways	1/45	213/12994	0.525282	0.525282	0.511733	COPS8	1
Cell surface interactions at the vascular wall:Reactome	Cell surface interactions at the vascular wall:Reactome	1/45	218/12994	0.533581	0.533581	0.518959	SDC4	1
Ub-specific processing proteases:Reactome	Ub-specific processing proteases:Reactome	1/45	220/12994	0.536861	0.536861	0.521288	PSME4	1
Human cytomegalovirus infection - Homo sapiens (human):KEGG	Human cytomegalovirus infection - Homo sapiens (human):KEGG	1/45	225/12994	0.544963	0.544963	0.528283	E2F3	1
VEGFA-VEGFR2 Signaling Pathway:Wikipathways	VEGFA-VEGFR2 Signaling Pathway:Wikipathways	1/45	236/12994	0.562302	0.562302	0.544195	PTPN1	1
Organelle biogenesis and maintenance:Reactome	Organelle biogenesis and maintenance:Reactome	1/45	240/12994	0.568445	0.568445	0.548337	CSNK1D	1
Processing of Capped Intron-Containing Pre-mRNA:Reactome	Processing of Capped Intron-Containing Pre-mRNA:Reactome	1/45	240/12994	0.568445	0.568445	0.548337	NUP50	1
SLC-mediated transmembrane transport:Reactome	SLC-mediated transmembrane transport:Reactome	1/45	244/12994	0.574505	0.574505	0.553274	SLC39A14	1
Infectious disease:Reactome	Infectious disease:Reactome	1/45	251/12994	0.584909	0.584909	0.562373	NUP50	1
Antigen processing: Ubiquitination & Proteasome degradation:Reactome	Antigen processing: Ubiquitination & Proteasome degradation:Reactome	1/45	263/12994	0.602168	0.602168	0.578024	RNF4	1
Extracellular matrix organization:Reactome	Extracellular matrix organization:Reactome	1/45	294/12994	0.643573	0.643573	0.616762	SDC4	1
MAPK signaling pathway - Homo sapiens (human):KEGG	MAPK signaling pathway - Homo sapiens (human):KEGG	1/45	295/12994	0.644836	0.644836	0.616967	MAP3K6	1
Deubiquitination:Reactome	Deubiquitination:Reactome	1/45	296/12994	0.646094	0.646094	0.617168	PSME4	1
Focal Adhesion-PI3K-Akt-mTOR-signaling pathway:Wikipathways	Focal Adhesion-PI3K-Akt-mTOR-signaling pathway:Wikipathways	1/45	302/12994	0.653555	0.653555	0.623282	DDIT4	1
Class I MHC mediated antigen processing & presentation:Reactome	Class I MHC mediated antigen processing & presentation:Reactome	1/45	323/12994	0.678474	0.678474	0.646001	RNF4	1
Metabolism of amino acids and derivatives:Reactome	Metabolism of amino acids and derivatives:Reactome	1/45	339/12994	0.696276	0.696276	0.660812	NNMT	1
PI3K-Akt Signaling Pathway:Wikipathways	PI3K-Akt Signaling Pathway:Wikipathways	1/45	339/12994	0.696276	0.696276	0.660812	DDIT4	1
PI3K-Akt signaling pathway - Homo sapiens (human):KEGG	PI3K-Akt signaling pathway - Homo sapiens (human):KEGG	1/45	353/12994	0.711059	0.711059	0.673755	DDIT4	1
Axon guidance:Reactome	Axon guidance:Reactome	1/45	357/12994	0.715152	0.715152	0.676544	ABLIM2	1
Transcriptional Regulation by TP53:Reactome	Transcriptional Regulation by TP53:Reactome	1/45	371/12994	0.729035	0.729035	0.688571	DDIT4	1
G alpha (i) signalling events:Reactome	G alpha (i) signalling events:Reactome	1/45	399/12994	0.754846	0.754846	0.711807	SDC4	1
Signaling by Receptor Tyrosine Kinases:Reactome	Signaling by Receptor Tyrosine Kinases:Reactome	1/45	423/12994	0.775044	0.775044	0.729684	PTPN1	1
Signaling by Rho GTPases:Reactome	Signaling by Rho GTPases:Reactome	1/45	430/12994	0.780622	0.780622	0.733761	ARHGAP26	1

### Sheet: Adipose_S_darkturquoise
ID	Description	GeneRatio	BgRatio	pvalue	p.adjust	qvalue	geneID	Count
EGFR1:NetPath	EGFR1:NetPath	16/125	455/12994	7.31744e-06	7.31744e-06	0.00432161	DSG2/BCAR3/KIAA1217/PIK3R3/GAREM1/MET/HIP1/DDX3X/GIT1/GRB10/PLCG1/CASKIN2/MYO6/EPHA4/PRKX/SPRY3	16
Regulation of CDC42 activity:PID	Regulation of CDC42 activity:PID	5/125	30/12994	8.93477e-06	8.93477e-06	0.00432161	DOCK9/BCAR3/MCF2L/GIT1/PLCG1	5
RIG-I-like Receptor Signaling:Wikipathways	RIG-I-like Receptor Signaling:Wikipathways	5/125	60/12994	0.000271972	0.000271972	0.0708019	RNF125/DDX3X/MAPK11/MAPK12/TBKBP1	5
S1P4 pathway:PID	S1P4 pathway:PID	3/125	14/12994	0.000292761	0.000292761	0.0708019	GNAZ/S1PR4/PLCG1	3
Chagas disease (American trypanosomiasis) - Homo sapiens (human):KEGG	Chagas disease (American trypanosomiasis) - Homo sapiens (human):KEGG	6/125	102/12994	0.000445441	0.000445441	0.0771563	PIK3R3/CFLAR/IFNGR1/MAPK11/MAPK12/TLR4	6
Epithelial cell signaling in Helicobacter pylori infection - Homo sapiens (human):KEGG	Epithelial cell signaling in Helicobacter pylori infection - Homo sapiens (human):KEGG	5/125	68/12994	0.000488275	0.000488275	0.0771563	MET/GIT1/MAPK11/PLCG1/MAPK12	5
RIG-I-like receptor signaling pathway - Homo sapiens (human):KEGG	RIG-I-like receptor signaling pathway - Homo sapiens (human):KEGG	5/125	70/12994	0.000558312	0.000558312	0.0771563	RNF125/DDX3X/MAPK11/MAPK12/TBKBP1	5
Stabilization and expansion of the E-cadherin adherens junction:PID	Stabilization and expansion of the E-cadherin adherens junction:PID	4/125	42/12994	0.000688523	0.000688523	0.083257	MET/GIT1/MYO6/PLEKHA7	4
Globo Sphingolipid Metabolism:Wikipathways	Globo Sphingolipid Metabolism:Wikipathways	3/125	20/12994	0.000879028	0.000879028	0.0930882	ST6GALNAC3/ST6GAL1/FUT1	3
Sphingolipid signaling pathway - Homo sapiens (human):KEGG	Sphingolipid signaling pathway - Homo sapiens (human):KEGG	6/125	118/12994	0.000962283	0.000962283	0.0930882	SPTLC2/PIK3R3/ACER2/MAPK11/S1PR4/MAPK12	6
JAK STAT MolecularVariation 2:INOH	JAK STAT MolecularVariation 2:INOH	4/125	50/12994	0.00133525	0.00133525	0.107792	EPOR/IL18R1/IFNGR1/LIFR	4
TLR ECSIT MEKK1 p38:INOH	TLR ECSIT MEKK1 p38:INOH	3/125	23/12994	0.00133714	0.00133714	0.107792	MAPK11/MAPK12/TLR4	3
FoxO signaling pathway - Homo sapiens (human):KEGG	FoxO signaling pathway - Homo sapiens (human):KEGG	6/125	131/12994	0.00164961	0.00164961	0.122752	PIK3R3/MAPK11/S1PR4/GABARAPL1/CSNK1E/MAPK12	6
Corticotropin-releasing hormone signaling pathway:Wikipathways	Corticotropin-releasing hormone signaling pathway:Wikipathways	5/125	92/12994	0.00191808	0.00191808	0.132535	GNAZ/RAPGEF3/ECE1/PLCG1/TLR4	5
Kaposi sarcoma-associated herpesvirus infection - Homo sapiens (human):KEGG	Kaposi sarcoma-associated herpesvirus infection - Homo sapiens (human):KEGG	7/125	186/12994	0.00212158	0.00212158	0.1327	PIK3R3/IFNGR1/MAPK11/PREX1/PLCG1/GABARAPL1/MAPK12	7
Signaling pathways regulating pluripotency of stem cells - Homo sapiens (human):KEGG	Signaling pathways regulating pluripotency of stem cells - Homo sapiens (human):KEGG	6/125	139/12994	0.00222745	0.00222745	0.1327	PIK3R3/LIFR/MAPK11/TBX3/MAPK12/POU5F1B	6
Axon guidance:Reactome	Axon guidance:Reactome	10/125	357/12994	0.00233396	0.00233396	0.1327	SCN4A/SHANK3/KALRN/ABLIM3/MET/CLASP1/GIT1/GRB10/PLCG1/EPHA4	10
VEGF signaling pathway - Homo sapiens (human):KEGG	VEGF signaling pathway - Homo sapiens (human):KEGG	4/125	59/12994	0.00246917	0.00246917	0.1327	PIK3R3/MAPK11/PLCG1/MAPK12	4
Transcriptional Regulation by MECP2:Wikipathways	Transcriptional Regulation by MECP2:Wikipathways	3/125	30/12994	0.00291881	0.00291881	0.148608	MET/TRPC3/PTPN4	3
EGF-Core:Signalink	EGF-Core:Signalink	5/125	105/12994	0.0034118	0.0034118	0.162801	NRG2/TAOK2/TAL1/MAPK11/MAPK12	5
Th17 cell differentiation - Homo sapiens (human):KEGG	Th17 cell differentiation - Homo sapiens (human):KEGG	5/125	107/12994	0.00369964	0.00369964	0.162801	IL27RA/IFNGR1/MAPK11/PLCG1/MAPK12	5
Fc epsilon RI signaling pathway - Homo sapiens (human):KEGG	Fc epsilon RI signaling pathway - Homo sapiens (human):KEGG	4/125	67/12994	0.00392047	0.00392047	0.162801	PIK3R3/MAPK11/PLCG1/MAPK12	4
Activation of PPARGC1A (PGC-1alpha) by phosphorylation:Reactome	Activation of PPARGC1A (PGC-1alpha) by phosphorylation:Reactome	2/125	10/12994	0.00392781	0.00392781	0.162801	MAPK11/MAPK12	2
TNF signaling pathway - Homo sapiens (human):KEGG	TNF signaling pathway - Homo sapiens (human):KEGG	5/125	110/12994	0.0041635	0.0041635	0.162801	PIK3R3/IL18R1/CFLAR/MAPK11/MAPK12	5
Leukocyte transendothelial migration - Homo sapiens (human):KEGG	Leukocyte transendothelial migration - Homo sapiens (human):KEGG	5/125	112/12994	0.00449494	0.00449494	0.162801	RAPGEF3/PIK3R3/MAPK11/PLCG1/MAPK12	5
Arf6 signaling events:PID	Arf6 signaling events:PID	3/125	35/12994	0.00454391	0.00454391	0.162801	ADRB2/MET/GIT1	3
RET signaling:Reactome	RET signaling:Reactome	3/125	35/12994	0.00454391	0.00454391	0.162801	SHANK3/GRB10/PLCG1	3
epo signaling pathway:BioCarta	epo signaling pathway:BioCarta	2/125	11/12994	0.00477054	0.00477054	0.164817	EPOR/PLCG1	2
Leishmaniasis - Homo sapiens (human):KEGG	Leishmaniasis - Homo sapiens (human):KEGG	4/125	73/12994	0.00532711	0.00532711	0.17752	IFNGR1/MAPK11/MAPK12/TLR4	4
Butyrophilin (BTN) family interactions:Reactome	Butyrophilin (BTN) family interactions:Reactome	2/125	12/12994	0.00568876	0.00568876	0.17752	BTNL9/BTNL8	2
phospholipase c-epsilon pathway:BioCarta	phospholipase c-epsilon pathway:BioCarta	2/125	12/12994	0.00568876	0.00568876	0.17752	RAPGEF3/ADRB2	2
Axon guidance - Homo sapiens (human):KEGG	Axon guidance - Homo sapiens (human):KEGG	6/125	175/12994	0.00686778	0.00686778	0.207615	ABLIM3/PIK3R3/MET/PLCG1/TRPC3/EPHA4	6
Binding and Uptake of Ligands by Scavenger Receptors:Reactome	Binding and Uptake of Ligands by Scavenger Receptors:Reactome	3/125	41/12994	0.00709792	0.00709792	0.20807	CD36/SCARB1/COLEC11	3
BMP2 signaling TAK1:INOH	BMP2 signaling TAK1:INOH	2/125	15/12994	0.00888139	0.00888139	0.243939	MAPK11/MAPK12	2
Interleukin-1 family signaling:Wikipathways	Interleukin-1 family signaling:Wikipathways	2/125	15/12994	0.00888139	0.00888139	0.243939	PTPN14/PTPN4	2
Salmonella infection - Homo sapiens (human):KEGG	Salmonella infection - Homo sapiens (human):KEGG	4/125	86/12994	0.00944906	0.00944906	0.243939	IFNGR1/MAPK11/MAPK12/TLR4	4
G alpha (12/13) signalling events:Reactome	G alpha (12/13) signalling events:Reactome	4/125	87/12994	0.00983229	0.00983229	0.243939	KALRN/MCF2L/PIK3R3/PREX1	4
JAK STAT pathway and regulation:INOH	JAK STAT pathway and regulation:INOH	8/125	309/12994	0.00995893	0.00995893	0.243939	EPOR/IL18R1/MET/IFNGR1/LIFR/MAPK11/CSNK1E/MAPK12	8
Ligand-dependent caspase activation:Reactome	Ligand-dependent caspase activation:Reactome	2/125	16/12994	0.0100867	0.0100867	0.243939	CFLAR/TLR4	2
Regulation of TLR by endogenous ligand:Reactome	Regulation of TLR by endogenous ligand:Reactome	2/125	16/12994	0.0100867	0.0100867	0.243939	CD36/TLR4	2
ion channels and their functional role in vascular endothelium:BioCarta	ion channels and their functional role in vascular endothelium:BioCarta	3/125	47/12994	0.010356	0.010356	0.244344	EDNRB/ADRB2/TRPC3	3
Malaria - Homo sapiens (human):KEGG	Malaria - Homo sapiens (human):KEGG	3/125	49/12994	0.0116048	0.0116048	0.267289	CD36/MET/TLR4	3
Th1 and Th2 cell differentiation - Homo sapiens (human):KEGG	Th1 and Th2 cell differentiation - Homo sapiens (human):KEGG	4/125	92/12994	0.0118998	0.0118998	0.267709	IFNGR1/MAPK11/PLCG1/MAPK12	4
Photodynamic therapy-induced AP-1 survival signaling.:Wikipathways	Photodynamic therapy-induced AP-1 survival signaling.:Wikipathways	3/125	50/12994	0.0122603	0.0122603	0.269552	CFLAR/MAPK11/MAPK12	3
Proteoglycans in cancer - Homo sapiens (human):KEGG	Proteoglycans in cancer - Homo sapiens (human):KEGG	6/125	201/12994	0.0130529	0.0130529	0.280599	PIK3R3/MET/MAPK11/PLCG1/MAPK12/TLR4	6
Mitochondrial biogenesis:Reactome	Mitochondrial biogenesis:Reactome	3/125	53/12994	0.0143525	0.0143525	0.282216	MAPK11/SIRT5/MAPK12	3
Rap1 signaling pathway - Homo sapiens (human):KEGG	Rap1 signaling pathway - Homo sapiens (human):KEGG	6/125	206/12994	0.0145832	0.0145832	0.282216	RAPGEF3/PIK3R3/MET/MAPK11/PLCG1/MAPK12	6
JAK STAT MolecularVariation 1:INOH	JAK STAT MolecularVariation 1:INOH	4/125	98/12994	0.0147255	0.0147255	0.282216	EPOR/IL18R1/IFNGR1/LIFR	4
AGE-RAGE signaling pathway in diabetic complications - Homo sapiens (human):KEGG	AGE-RAGE signaling pathway in diabetic complications - Homo sapiens (human):KEGG	4/125	99/12994	0.0152341	0.0152341	0.282216	PIK3R3/MAPK11/PLCG1/MAPK12	4
Inflammatory mediator regulation of TRP channels - Homo sapiens (human):KEGG	Inflammatory mediator regulation of TRP channels - Homo sapiens (human):KEGG	4/125	99/12994	0.0152341	0.0152341	0.282216	PIK3R3/MAPK11/PLCG1/MAPK12	4
S1P1 pathway:PID	S1P1 pathway:PID	2/125	20/12994	0.0155758	0.0155758	0.282216	GNAZ/PLCG1	2
sprouty regulation of tyrosine kinase signals:BioCarta	sprouty regulation of tyrosine kinase signals:BioCarta	2/125	20/12994	0.0155758	0.0155758	0.282216	PTPRB/SPRY3	2
TGF-beta signaling TAK1:INOH	TGF-beta signaling TAK1:INOH	2/125	20/12994	0.0155758	0.0155758	0.282216	MAPK11/MAPK12	2
HIF-1 signaling pathway - Homo sapiens (human):KEGG	HIF-1 signaling pathway - Homo sapiens (human):KEGG	4/125	100/12994	0.0157537	0.0157537	0.282216	PIK3R3/IFNGR1/PLCG1/TLR4	4
T cell receptor signaling pathway - Homo sapiens (human):KEGG	T cell receptor signaling pathway - Homo sapiens (human):KEGG	4/125	101/12994	0.0162844	0.0162844	0.285343	PIK3R3/MAPK11/PLCG1/MAPK12	4
Toll-like Receptor Signaling Pathway:Wikipathways	Toll-like Receptor Signaling Pathway:Wikipathways	4/125	102/12994	0.0168262	0.0168262	0.285343	PIK3R3/MAPK11/MAPK12/TLR4	4
G alpha (q) signalling events:Reactome	G alpha (q) signalling events:Reactome	6/125	213/12994	0.0169299	0.0169299	0.285343	KALRN/EDNRB/PIK3R3/ABHD6/TRPC3/PROKR1	6
Sphingosine 1-phosphate (S1P) pathway:PID	Sphingosine 1-phosphate (S1P) pathway:PID	2/125	21/12994	0.0171082	0.0171082	0.285343	GNAZ/S1PR4	2
JAK-STAT-Core:Signalink	JAK-STAT-Core:Signalink	4/125	104/12994	0.0179433	0.0179433	0.289297	IL27RA/EPOR/IFNGR1/LIFR	4
Toll-like receptor signaling pathway - Homo sapiens (human):KEGG	Toll-like receptor signaling pathway - Homo sapiens (human):KEGG	4/125	104/12994	0.0179433	0.0179433	0.289297	PIK3R3/MAPK11/MAPK12/TLR4	4
MET in type 1 papillary renal cell carcinoma:Wikipathways	MET in type 1 papillary renal cell carcinoma:Wikipathways	3/125	59/12994	0.0191089	0.0191089	0.298151	PIK3R3/MET/PLCG1	3
NRAGE signals death through JNK:Reactome	NRAGE signals death through JNK:Reactome	3/125	59/12994	0.0191089	0.0191089	0.298151	KALRN/MCF2L/PREX1	3
JAK-STAT signaling pathway - Homo sapiens (human):KEGG	JAK-STAT signaling pathway - Homo sapiens (human):KEGG	5/125	162/12994	0.0200783	0.0200783	0.307679	PIK3R3/IL27RA/EPOR/IFNGR1/LIFR	5
Photodynamic therapy-induced NFE2L2 (NRF2) survival signaling:Wikipathways	Photodynamic therapy-induced NFE2L2 (NRF2) survival signaling:Wikipathways	2/125	23/12994	0.0203557	0.0203557	0.307679	MAPK11/MAPK12	2
VEGF Signaling Pathway:PharmGKB	VEGF Signaling Pathway:PharmGKB	3/125	61/12994	0.0208654	0.0208654	0.310531	MAPK11/PLCG1/MAPK12	3
ER-Phagosome pathway:Reactome	ER-Phagosome pathway:Reactome	2/125	24/12994	0.0220682	0.0220682	0.318629	CD36/TLR4	2
Physiological and Pathological Hypertrophy of the Heart:Wikipathways	Physiological and Pathological Hypertrophy of the Heart:Wikipathways	2/125	24/12994	0.0220682	0.0220682	0.318629	LIFR/MAPK11	2
TLR p38:INOH	TLR p38:INOH	3/125	63/12994	0.0227077	0.0227077	0.32304	MAPK11/MAPK12/TLR4	3
Toxoplasmosis - Homo sapiens (human):KEGG	Toxoplasmosis - Homo sapiens (human):KEGG	4/125	113/12994	0.0235366	0.0235366	0.32998	IFNGR1/MAPK11/MAPK12/TLR4	4
Inflammatory bowel disease (IBD) - Homo sapiens (human):KEGG	Inflammatory bowel disease (IBD) - Homo sapiens (human):KEGG	3/125	65/12994	0.024636	0.024636	0.335503	IL18R1/IFNGR1/TLR4	3
Influenza A - Homo sapiens (human):KEGG	Influenza A - Homo sapiens (human):KEGG	5/125	171/12994	0.0246772	0.0246772	0.335503	PIK3R3/IFNGR1/MAPK11/MAPK12/TLR4	5
Caspase activation via extrinsic apoptotic signalling pathway:Reactome	Caspase activation via extrinsic apoptotic signalling pathway:Reactome	2/125	26/12994	0.0256647	0.0256647	0.335503	CFLAR/TLR4	2
N-glycan antennae elongation in the medial/trans-Golgi:Reactome	N-glycan antennae elongation in the medial/trans-Golgi:Reactome	2/125	26/12994	0.0256647	0.0256647	0.335503	ST6GAL1/MAN2A2	2
Termination of O-glycan biosynthesis:Reactome	Termination of O-glycan biosynthesis:Reactome	2/125	26/12994	0.0256647	0.0256647	0.335503	ST6GALNAC3/ST6GAL1	2
EGFR Inhibitor Pathway, Pharmacodynamics:PharmGKB	EGFR Inhibitor Pathway, Pharmacodynamics:PharmGKB	3/125	67/12994	0.02665	0.02665	0.338779	NRG2/PIK3R3/PLCG1	3
Effects of PIP2 hydrolysis:Reactome	Effects of PIP2 hydrolysis:Reactome	2/125	27/12994	0.027546	0.027546	0.338779	ABHD6/TRPC3	2
Non-genomic actions of 1,25 dihydroxyvitamin D3:Wikipathways	Non-genomic actions of 1,25 dihydroxyvitamin D3:Wikipathways	3/125	68/12994	0.0276891	0.0276891	0.338779	MAPK11/MAPK12/TLR4	3
Signaling events mediated by VEGFR1 and VEGFR2:PID	Signaling events mediated by VEGFR1 and VEGFR2:PID	3/125	68/12994	0.0276891	0.0276891	0.338779	GRB10/MAPK11/PLCG1	3
Neurotrophin signaling pathway - Homo sapiens (human):KEGG	Neurotrophin signaling pathway - Homo sapiens (human):KEGG	4/125	119/12994	0.0277928	0.0277928	0.338779	PIK3R3/MAPK11/PLCG1/MAPK12	4
Constitutive Signaling by Aberrant PI3K in Cancer:Reactome	Constitutive Signaling by Aberrant PI3K in Cancer:Reactome	3/125	69/12994	0.0287497	0.0287497	0.338779	NRG2/PIK3R3/MET	3
Plasma lipoprotein assembly, remodeling, and clearance:Reactome	Plasma lipoprotein assembly, remodeling, and clearance:Reactome	3/125	69/12994	0.0287497	0.0287497	0.338779	GPIHBP1/SCARB1/NR1H3	3
Renal cell carcinoma - Homo sapiens (human):KEGG	Renal cell carcinoma - Homo sapiens (human):KEGG	3/125	69/12994	0.0287497	0.0287497	0.338779	EPAS1/PIK3R3/MET	3
KitReceptor:NetPath	KitReceptor:NetPath	3/125	70/12994	0.0298316	0.0298316	0.338779	EPOR/PLCG1/MAPK12	3
Prolactin signaling pathway - Homo sapiens (human):KEGG	Prolactin signaling pathway - Homo sapiens (human):KEGG	3/125	70/12994	0.0298316	0.0298316	0.338779	PIK3R3/MAPK11/MAPK12	3
CDO in myogenesis:Reactome	CDO in myogenesis:Reactome	2/125	29/12994	0.0314691	0.0314691	0.338779	MAPK11/MAPK12	2
Myogenesis:Reactome	Myogenesis:Reactome	2/125	29/12994	0.0314691	0.0314691	0.338779	MAPK11/MAPK12	2
p38 MAPK signaling pathway:PID	p38 MAPK signaling pathway:PID	2/125	29/12994	0.0314691	0.0314691	0.338779	TAOK2/MAPK11	2
Signalling to ERKs:Reactome	Signalling to ERKs:Reactome	2/125	29/12994	0.0314691	0.0314691	0.338779	MAPK11/PLCG1	2
Adherens junction - Homo sapiens (human):KEGG	Adherens junction - Homo sapiens (human):KEGG	3/125	72/12994	0.0320592	0.0320592	0.338779	PTPRM/PTPRB/MET	3
EPO signaling:INOH	EPO signaling:INOH	5/125	185/12994	0.0330918	0.0330918	0.338779	EPOR/MET/MAPK11/CSNK1E/MAPK12	5
-arrestins in gpcr desensitization:BioCarta	-arrestins in gpcr desensitization:BioCarta	2/125	30/12994	0.0335084	0.0335084	0.338779	EDNRB/ADRB2	2
PI3K-AKT-mTOR signaling pathway and therapeutic opportunities:Wikipathways	PI3K-AKT-mTOR signaling pathway and therapeutic opportunities:Wikipathways	2/125	30/12994	0.0335084	0.0335084	0.338779	PIK3R3/GRB10	2
Osteoclast differentiation - Homo sapiens (human):KEGG	Osteoclast differentiation - Homo sapiens (human):KEGG	4/125	127/12994	0.0341398	0.0341398	0.338779	PIK3R3/IFNGR1/MAPK11/MAPK12	4
Toll Like Receptor 4 (TLR4) Cascade:Reactome	Toll Like Receptor 4 (TLR4) Cascade:Reactome	4/125	127/12994	0.0341398	0.0341398	0.338779	CD36/MAPK11/PTPN4/TLR4	4
EPH-Ephrin signaling:Reactome	EPH-Ephrin signaling:Reactome	3/125	74/12994	0.0343717	0.0343717	0.338779	KALRN/GIT1/EPHA4	3
VEGF:INOH	VEGF:INOH	5/125	187/12994	0.0344231	0.0344231	0.338779	MET/MAPK11/PLCG1/CSNK1E/MAPK12	5
Autophagy - animal - Homo sapiens (human):KEGG	Autophagy - animal - Homo sapiens (human):KEGG	4/125	128/12994	0.0349877	0.0349877	0.338779	UVRAG/PIK3R3/CFLAR/GABARAPL1	4
activation of camp-dependent protein kinase pka:BioCarta	activation of camp-dependent protein kinase pka:BioCarta	2/125	31/12994	0.035598	0.035598	0.338779	EDNRB/ADRB2	2
Nongenotropic Androgen signaling:PID	Nongenotropic Androgen signaling:PID	2/125	31/12994	0.035598	0.035598	0.338779	GNAZ/PLCG1	2
Natural killer cell mediated cytotoxicity - Homo sapiens (human):KEGG	Natural killer cell mediated cytotoxicity - Homo sapiens (human):KEGG	4/125	130/12994	0.0367202	0.0367202	0.338779	ULBP3/PIK3R3/IFNGR1/PLCG1	4
Relaxin signaling pathway - Homo sapiens (human):KEGG	Relaxin signaling pathway - Homo sapiens (human):KEGG	4/125	130/12994	0.0367202	0.0367202	0.338779	EDNRB/PIK3R3/MAPK11/MAPK12	4
Cell death signalling via NRAGE, NRIF and NADE:Reactome	Cell death signalling via NRAGE, NRIF and NADE:Reactome	3/125	76/12994	0.0367685	0.0367685	0.338779	KALRN/MCF2L/PREX1	3
Pertussis - Homo sapiens (human):KEGG	Pertussis - Homo sapiens (human):KEGG	3/125	76/12994	0.0367685	0.0367685	0.338779	MAPK11/MAPK12/TLR4	3
Angiopoietin Like Protein 8 Regulatory Pathway:Wikipathways	Angiopoietin Like Protein 8 Regulatory Pathway:Wikipathways	4/125	131/12994	0.0376047	0.0376047	0.338779	PIK3R3/MAPK11/MAPK12/NR1H3	4
role of -arrestins in the activation and targeting of map kinases:BioCarta	role of -arrestins in the activation and targeting of map kinases:BioCarta	2/125	32/12994	0.0377368	0.0377368	0.338779	EDNRB/ADRB2	2
Platelet activation, signaling and aggregation:Reactome	Platelet activation, signaling and aggregation:Reactome	6/125	260/12994	0.039623	0.039623	0.338779	RAPGEF3/CD36/PIK3R3/ABHD6/F8/TRPC3	6
BDNF-TrkB Signaling:Wikipathways	BDNF-TrkB Signaling:Wikipathways	2/125	33/12994	0.0399236	0.0399236	0.338779	PLCG1/TRPC3	2
Endothelin Pathways:Wikipathways	Endothelin Pathways:Wikipathways	2/125	33/12994	0.0399236	0.0399236	0.338779	EDNRB/ECE1	2
EPHA forward signaling:PID	EPHA forward signaling:PID	2/125	33/12994	0.0399236	0.0399236	0.338779	PLCG1/EPHA4	2
EPO signaling pathway:PID	EPO signaling pathway:PID	2/125	33/12994	0.0399236	0.0399236	0.338779	EPOR/PLCG1	2
NOD1/2 Signaling Pathway:Reactome	NOD1/2 Signaling Pathway:Reactome	2/125	33/12994	0.0399236	0.0399236	0.338779	MAPK11/MAPK12	2
Plasma lipoprotein clearance:Reactome	Plasma lipoprotein clearance:Reactome	2/125	33/12994	0.0399236	0.0399236	0.338779	SCARB1/NR1H3	2
role of egf receptor transactivation by gpcrs in cardiac hypertrophy:BioCarta	role of egf receptor transactivation by gpcrs in cardiac hypertrophy:BioCarta	2/125	33/12994	0.0399236	0.0399236	0.338779	EDNRB/PLCG1	2
Sialic acid metabolism:Reactome	Sialic acid metabolism:Reactome	2/125	33/12994	0.0399236	0.0399236	0.338779	ST6GALNAC3/ST6GAL1	2
Melatonin metabolism and effects:Wikipathways	Melatonin metabolism and effects:Wikipathways	2/125	34/12994	0.0421574	0.0421574	0.351566	ECE1/CSNK1E	2
Type 2 papillary renal cell carcinoma:Wikipathways	Type 2 papillary renal cell carcinoma:Wikipathways	2/125	34/12994	0.0421574	0.0421574	0.351566	EPAS1/CADM2	2
Death Receptor Signalling:Reactome	Death Receptor Signalling:Reactome	4/125	138/12994	0.0441387	0.0441387	0.361235	KALRN/MCF2L/CFLAR/PREX1	4
FAS (CD95) signaling pathway:PID	FAS (CD95) signaling pathway:PID	2/125	35/12994	0.044437	0.044437	0.361235	CFLAR/MAPK11	2
HGF:INOH	HGF:INOH	2/125	35/12994	0.044437	0.044437	0.361235	MET/PLCG1	2
Rho GTPase cycle:Reactome	Rho GTPase cycle:Reactome	4/125	140/12994	0.0461156	0.0461156	0.367768	KALRN/MCF2L/PREX1/STARD8	4
CRH:NetPath	CRH:NetPath	2/125	36/12994	0.0467614	0.0467614	0.367768	ECE1/PLCG1	2
roles of arrestin dependent recruitment of src kinases in gpcr signaling:BioCarta	roles of arrestin dependent recruitment of src kinases in gpcr signaling:BioCarta	2/125	36/12994	0.0467614	0.0467614	0.367768	EDNRB/ADRB2	2
Trk receptor signaling mediated by PI3K and PLC-gamma:PID	Trk receptor signaling mediated by PI3K and PLC-gamma:PID	2/125	36/12994	0.0467614	0.0467614	0.367768	PLCG1/TRPC3	2
ErbB signaling pathway - Homo sapiens (human):KEGG	ErbB signaling pathway - Homo sapiens (human):KEGG	3/125	85/12994	0.0485813	0.0485813	0.379	NRG2/PIK3R3/PLCG1	3
Regulation of toll-like receptor signaling pathway:Wikipathways	Regulation of toll-like receptor signaling pathway:Wikipathways	4/125	143/12994	0.0491725	0.0491725	0.380544	PIK3R3/MAPK11/MAPK12/TLR4	4
Adrenergic signaling in cardiomyocytes - Homo sapiens (human):KEGG	Adrenergic signaling in cardiomyocytes - Homo sapiens (human):KEGG	4/125	144/12994	0.0502159	0.0502159	0.383526	RAPGEF3/ADRB2/MAPK11/MAPK12	4
CXCR3-mediated signaling events:PID	CXCR3-mediated signaling events:PID	2/125	38/12994	0.0515402	0.0515402	0.383526	GNAZ/MAPK11	2
Intracellular Signalling Through Adenosine Receptor A2a and Adenosine:SMPDB	Intracellular Signalling Through Adenosine Receptor A2a and Adenosine:SMPDB	2/125	38/12994	0.0515402	0.0515402	0.383526	RAPGEF3/MAPK11	2
Intracellular Signalling Through Adenosine Receptor A2b and Adenosine:SMPDB	Intracellular Signalling Through Adenosine Receptor A2b and Adenosine:SMPDB	2/125	38/12994	0.0515402	0.0515402	0.383526	RAPGEF3/MAPK11	2
Regulation of RAC1 activity:PID	Regulation of RAC1 activity:PID	2/125	38/12994	0.0515402	0.0515402	0.383526	KALRN/PREX1	2
Protein-protein interactions at synapses:Reactome	Protein-protein interactions at synapses:Reactome	3/125	88/12994	0.0528844	0.0528844	0.390524	SHANK3/LRFN1/SHANK2	3
Human immunodeficiency virus 1 infection - Homo sapiens (human):KEGG	Human immunodeficiency virus 1 infection - Homo sapiens (human):KEGG	5/125	212/12994	0.0538832	0.0538832	0.392713	PIK3R3/MAPK11/PLCG1/MAPK12/TLR4	5
Signaling events regulated by Ret tyrosine kinase:PID	Signaling events regulated by Ret tyrosine kinase:PID	2/125	39/12994	0.0539926	0.0539926	0.392713	SHANK3/GRB10	2
Phagosome - Homo sapiens (human):KEGG	Phagosome - Homo sapiens (human):KEGG	4/125	151/12994	0.057859	0.057859	0.41452	CD36/SCARB1/TLR4/COLEC11	4
ErbB Signaling Pathway:Wikipathways	ErbB Signaling Pathway:Wikipathways	3/125	92/12994	0.0588978	0.0588978	0.41452	NRG2/PIK3R3/PLCG1	3
Fat digestion and absorption - Homo sapiens (human):KEGG	Fat digestion and absorption - Homo sapiens (human):KEGG	2/125	41/12994	0.0590184	0.0590184	0.41452	CD36/SCARB1	2
Netrin-1 signaling:Reactome	Netrin-1 signaling:Reactome	2/125	41/12994	0.0590184	0.0590184	0.41452	ABLIM3/PLCG1	2
Toll-Like Receptors Cascades:Reactome	Toll-Like Receptors Cascades:Reactome	4/125	154/12994	0.0613153	0.0613153	0.41452	CD36/MAPK11/PTPN4/TLR4	4
actions of nitric oxide in the heart:BioCarta	actions of nitric oxide in the heart:BioCarta	2/125	42/12994	0.0615898	0.0615898	0.41452	PDE2A/PLCG1	2
chrebp regulation by carbohydrates and camp:BioCarta	chrebp regulation by carbohydrates and camp:BioCarta	2/125	42/12994	0.0615898	0.0615898	0.41452	EDNRB/ADRB2	2
N-Glycan biosynthesis:EHMN	N-Glycan biosynthesis:EHMN	2/125	42/12994	0.0615898	0.0615898	0.41452	ST6GAL1/MAN2A2	2
Plasma membrane estrogen receptor signaling:PID	Plasma membrane estrogen receptor signaling:PID	2/125	42/12994	0.0615898	0.0615898	0.41452	GNAZ/MAPK11	2
NF-kappa B signaling pathway - Homo sapiens (human):KEGG	NF-kappa B signaling pathway - Homo sapiens (human):KEGG	3/125	94/12994	0.0620205	0.0620205	0.41452	CFLAR/PLCG1/TLR4	3
PI3K/AKT Signaling in Cancer:Reactome	PI3K/AKT Signaling in Cancer:Reactome	3/125	94/12994	0.0620205	0.0620205	0.41452	NRG2/PIK3R3/MET	3
Hepatitis C - Homo sapiens (human):KEGG	Hepatitis C - Homo sapiens (human):KEGG	4/125	155/12994	0.0624914	0.0624914	0.41452	PIK3R3/CFLAR/SCARB1/NR1H3	4
Cooperation of PDCL (PhLP1) and TRiC/CCT in G-protein beta folding:Reactome	Cooperation of PDCL (PhLP1) and TRiC/CCT in G-protein beta folding:Reactome	2/125	43/12994	0.0641989	0.0641989	0.41452	GNAZ/RGS6	2
Signaling by SCF-KIT:Reactome	Signaling by SCF-KIT:Reactome	2/125	43/12994	0.0641989	0.0641989	0.41452	PIK3R3/GRB10	2
Vitamin A and Carotenoid Metabolism:Wikipathways	Vitamin A and Carotenoid Metabolism:Wikipathways	2/125	43/12994	0.0641989	0.0641989	0.41452	CD36/SCARB1	2
Cytokine-cytokine receptor interaction - Homo sapiens (human):KEGG	Cytokine-cytokine receptor interaction - Homo sapiens (human):KEGG	6/125	294/12994	0.0644531	0.0644531	0.41452	IL27RA/EPOR/IL18R1/BMP6/IFNGR1/LIFR	6
p75 NTR receptor-mediated signalling:Reactome	p75 NTR receptor-mediated signalling:Reactome	3/125	96/12994	0.065219	0.065219	0.41452	KALRN/MCF2L/PREX1	3
Prostaglandin Synthesis and Regulation:Wikipathways	Prostaglandin Synthesis and Regulation:Wikipathways	2/125	44/12994	0.0668447	0.0668447	0.41452	EDNRB/ANXA3	2
MyD88:Mal cascade initiated on plasma membrane:Reactome	MyD88:Mal cascade initiated on plasma membrane:Reactome	3/125	97/12994	0.0668464	0.0668464	0.41452	CD36/MAPK11/TLR4	3
PI5P, PP2A and IER3 Regulate PI3K/AKT Signaling:Reactome	PI5P, PP2A and IER3 Regulate PI3K/AKT Signaling:Reactome	3/125	97/12994	0.0668464	0.0668464	0.41452	NRG2/PIK3R3/MET	3
Toll Like Receptor 2 (TLR2) Cascade:Reactome	Toll Like Receptor 2 (TLR2) Cascade:Reactome	3/125	97/12994	0.0668464	0.0668464	0.41452	CD36/MAPK11/TLR4	3
Toll Like Receptor TLR1:TLR2 Cascade:Reactome	Toll Like Receptor TLR1:TLR2 Cascade:Reactome	3/125	97/12994	0.0668464	0.0668464	0.41452	CD36/MAPK11/TLR4	3
Toll Like Receptor TLR6:TLR2 Cascade:Reactome	Toll Like Receptor TLR6:TLR2 Cascade:Reactome	3/125	97/12994	0.0668464	0.0668464	0.41452	CD36/MAPK11/TLR4	3
Epithelial to mesenchymal transition in colorectal cancer:Wikipathways	Epithelial to mesenchymal transition in colorectal cancer:Wikipathways	4/125	160/12994	0.0685496	0.0685496	0.416364	NOTCH4/PIK3R3/MAPK11/MAPK12	4
Insulin Signaling:Wikipathways	Insulin Signaling:Wikipathways	4/125	160/12994	0.0685496	0.0685496	0.416364	PIK3R3/GRB10/MAPK11/MAPK12	4
activation of csk by camp-dependent protein kinase inhibits signaling through the t cell receptor:BioCarta	activation of csk by camp-dependent protein kinase inhibits signaling through the t cell receptor:BioCarta	2/125	45/12994	0.0695263	0.0695263	0.416364	EDNRB/ADRB2	2
Notch Signaling:Wikipathways	Notch Signaling:Wikipathways	2/125	45/12994	0.0695263	0.0695263	0.416364	NOTCH4/CTBP2	2
Sphingolipid de novo biosynthesis:Reactome	Sphingolipid de novo biosynthesis:Reactome	2/125	45/12994	0.0695263	0.0695263	0.416364	SPTLC2/ACER2	2
Choline metabolism in cancer - Homo sapiens (human):KEGG	Choline metabolism in cancer - Homo sapiens (human):KEGG	3/125	99/12994	0.0701567	0.0701567	0.416364	PIK3R3/PLCG1/SLC44A2	3
Progesterone-mediated oocyte maturation - Homo sapiens (human):KEGG	Progesterone-mediated oocyte maturation - Homo sapiens (human):KEGG	3/125	99/12994	0.0701567	0.0701567	0.416364	PIK3R3/MAPK11/MAPK12	3
Nucleotide-binding domain, leucine rich repeat containing receptor (NLR) signaling pathways:Reactome	Nucleotide-binding domain, leucine rich repeat containing receptor (NLR) signaling pathways:Reactome	2/125	47/12994	0.0749934	0.0749934	0.422445	MAPK11/MAPK12	2
Sphingolipid metabolism - Homo sapiens (human):KEGG	Sphingolipid metabolism - Homo sapiens (human):KEGG	2/125	47/12994	0.0749934	0.0749934	0.422445	SPTLC2/ACER2	2
VEGFA-VEGFR2 Signaling Pathway:Wikipathways	VEGFA-VEGFR2 Signaling Pathway:Wikipathways	5/125	236/12994	0.07754	0.07754	0.422445	NOTCH4/GRB10/PLCG1/MYO6/MAPK12	5
Hedgehog signaling events mediated by Gli proteins:PID	Hedgehog signaling events mediated by Gli proteins:PID	2/125	48/12994	0.077777	0.077777	0.422445	GNAZ/CSNK1E	2
Notch signaling pathway - Homo sapiens (human):KEGG	Notch signaling pathway - Homo sapiens (human):KEGG	2/125	48/12994	0.077777	0.077777	0.422445	NOTCH4/CTBP2	2
Rett syndrome causing genes:Wikipathways	Rett syndrome causing genes:Wikipathways	2/125	48/12994	0.077777	0.077777	0.422445	SHANK3/SYNE2	2
C-type lectin receptor signaling pathway - Homo sapiens (human):KEGG	C-type lectin receptor signaling pathway - Homo sapiens (human):KEGG	3/125	104/12994	0.0787489	0.0787489	0.422445	PIK3R3/MAPK11/MAPK12	3
Negative regulation of the PI3K/AKT network:Reactome	Negative regulation of the PI3K/AKT network:Reactome	3/125	104/12994	0.0787489	0.0787489	0.422445	NRG2/PIK3R3/MET	3
NOD-like receptor signaling pathway - Homo sapiens (human):KEGG	NOD-like receptor signaling pathway - Homo sapiens (human):KEGG	4/125	168/12994	0.0788507	0.0788507	0.422445	MAPK11/GABARAPL1/MAPK12/TLR4	4
Antigen processing-Cross presentation:Reactome	Antigen processing-Cross presentation:Reactome	2/125	49/12994	0.0805928	0.0805928	0.422445	CD36/TLR4	2
N-Glycan biosynthesis - Homo sapiens (human):KEGG	N-Glycan biosynthesis - Homo sapiens (human):KEGG	2/125	49/12994	0.0805928	0.0805928	0.422445	ST6GAL1/MAN2A2	2
Ovarian steroidogenesis - Homo sapiens (human):KEGG	Ovarian steroidogenesis - Homo sapiens (human):KEGG	2/125	49/12994	0.0805928	0.0805928	0.422445	BMP6/SCARB1	2
Organelle biogenesis and maintenance:Reactome	Organelle biogenesis and maintenance:Reactome	5/125	240/12994	0.0819526	0.0819526	0.422445	CLASP1/MAPK11/SIRT5/CSNK1E/MAPK12	5
Cholesterol metabolism - Homo sapiens (human):KEGG	Cholesterol metabolism - Homo sapiens (human):KEGG	2/125	50/12994	0.08344	0.08344	0.422445	CD36/SCARB1	2
Protein alkylation leading to liver fibrosis:Wikipathways	Protein alkylation leading to liver fibrosis:Wikipathways	2/125	50/12994	0.08344	0.08344	0.422445	MAPK11/MAPK12	2
Signaling by ERBB2:Reactome	Signaling by ERBB2:Reactome	2/125	50/12994	0.08344	0.08344	0.422445	NRG2/PLCG1	2
Vibrio cholerae infection - Homo sapiens (human):KEGG	Vibrio cholerae infection - Homo sapiens (human):KEGG	2/125	50/12994	0.08344	0.08344	0.422445	SLC12A2/PLCG1	2
Insulin resistance - Homo sapiens (human):KEGG	Insulin resistance - Homo sapiens (human):KEGG	3/125	107/12994	0.0841151	0.0841151	0.422445	CD36/PIK3R3/NR1H3	3
Amyotrophic lateral sclerosis (ALS) - Homo sapiens (human):KEGG	Amyotrophic lateral sclerosis (ALS) - Homo sapiens (human):KEGG	2/125	51/12994	0.0863177	0.0863177	0.422445	MAPK11/MAPK12	2
Intracellular signaling by second messengers:Reactome	Intracellular signaling by second messengers:Reactome	5/125	245/12994	0.0876534	0.0876534	0.422445	NRG2/USP13/PIK3R3/MET/PLCG1	5
Phosphodiesterases in neuronal function:Wikipathways	Phosphodiesterases in neuronal function:Wikipathways	2/125	52/12994	0.0892251	0.0892251	0.422445	PDE2A/PDE8A	2
Signaling events mediated by Stem cell factor receptor (c-Kit):PID	Signaling events mediated by Stem cell factor receptor (c-Kit):PID	2/125	52/12994	0.0892251	0.0892251	0.422445	EPOR/GRB10	2
Notch signaling pathway:PID	Notch signaling pathway:PID	2/125	53/12994	0.0921612	0.0921612	0.422445	NOTCH4/LNX1	2
Activation of the AP-1 family of transcription factors:Reactome	Activation of the AP-1 family of transcription factors:Reactome	1/125	10/12994	0.0921695	0.0921695	0.422445	MAPK11	1
Base-Excision Repair, AP Site Formation:Reactome	Base-Excision Repair, AP Site Formation:Reactome	1/125	10/12994	0.0921695	0.0921695	0.422445	UNG	1
Chylomicron remodeling:Reactome	Chylomicron remodeling:Reactome	1/125	10/12994	0.0921695	0.0921695	0.422445	GPIHBP1	1
Gap junction degradation:Reactome	Gap junction degradation:Reactome	1/125	10/12994	0.0921695	0.0921695	0.422445	MYO6	1
Interleukin-27 signaling:Reactome	Interleukin-27 signaling:Reactome	1/125	10/12994	0.0921695	0.0921695	0.422445	IL27RA	1
LIF signaling:INOH	LIF signaling:INOH	1/125	10/12994	0.0921695	0.0921695	0.422445	LIFR	1
Liver X Receptor Pathway:Wikipathways	Liver X Receptor Pathway:Wikipathways	1/125	10/12994	0.0921695	0.0921695	0.422445	NR1H3	1
PDGF Pathway:Wikipathways	PDGF Pathway:Wikipathways	1/125	10/12994	0.0921695	0.0921695	0.422445	PLCG1	1
PI3K events in ERBB4 signaling:Reactome	PI3K events in ERBB4 signaling:Reactome	1/125	10/12994	0.0921695	0.0921695	0.422445	NRG2	1
Reactions specific to the complex N-glycan synthesis pathway:Reactome	Reactions specific to the complex N-glycan synthesis pathway:Reactome	1/125	10/12994	0.0921695	0.0921695	0.422445	MAN2A2	1
Signal attenuation:Reactome	Signal attenuation:Reactome	1/125	10/12994	0.0921695	0.0921695	0.422445	GRB10	1
Tuberculosis - Homo sapiens (human):KEGG	Tuberculosis - Homo sapiens (human):KEGG	4/125	178/12994	0.0927486	0.0927486	0.422445	IFNGR1/MAPK11/MAPK12/TLR4	4
Regulation of lipolysis in adipocytes - Homo sapiens (human):KEGG	Regulation of lipolysis in adipocytes - Homo sapiens (human):KEGG	2/125	54/12994	0.0951254	0.0951254	0.422445	ADRB2/PIK3R3	2
Signaling by Non-Receptor Tyrosine Kinases:Reactome	Signaling by Non-Receptor Tyrosine Kinases:Reactome	2/125	54/12994	0.0951254	0.0951254	0.422445	NRG2/EPAS1	2
Signaling by PTK6:Reactome	Signaling by PTK6:Reactome	2/125	54/12994	0.0951254	0.0951254	0.422445	NRG2/EPAS1	2
Glutamatergic synapse - Homo sapiens (human):KEGG	Glutamatergic synapse - Homo sapiens (human):KEGG	3/125	114/12994	0.0972224	0.0972224	0.422445	SHANK3/SLC1A1/SHANK2	3
Wnt Signaling:Wikipathways	Wnt Signaling:Wikipathways	3/125	114/12994	0.0972224	0.0972224	0.422445	CTBP2/DAAM2/CSNK1E	3
Signaling by Interleukins:Reactome	Signaling by Interleukins:Reactome	5/125	254/12994	0.0984248	0.0984248	0.422445	PIK3R3/IL27RA/IL18R1/LIFR/MAPK11	5
TGF-beta super family signaling pathway canonical:INOH	TGF-beta super family signaling pathway canonical:INOH	3/125	115/12994	0.0991594	0.0991594	0.422445	BMP6/MAPK11/MAPK12	3
Apoptotic cleavage of cell adhesion proteins:Reactome	Apoptotic cleavage of cell adhesion proteins:Reactome	1/125	11/12994	0.100909	0.100909	0.422445	DSG2	1
CASP8 activity is inhibited:Reactome	CASP8 activity is inhibited:Reactome	1/125	11/12994	0.100909	0.100909	0.422445	CFLAR	1
cxcr4 signaling pathway:BioCarta	cxcr4 signaling pathway:BioCarta	1/125	11/12994	0.100909	0.100909	0.422445	PLCG1	1
Dimerization of procaspase-8:Reactome	Dimerization of procaspase-8:Reactome	1/125	11/12994	0.100909	0.100909	0.422445	CFLAR	1
Gene regulatory network modelling somitogenesis:Wikipathways	Gene regulatory network modelling somitogenesis:Wikipathways	1/125	11/12994	0.100909	0.100909	0.422445	EPHA4	1
HDAC6 interactions:Wikipathways	HDAC6 interactions:Wikipathways	1/125	11/12994	0.100909	0.100909	0.422445	TAL1	1
MET activates RAS signaling:Reactome	MET activates RAS signaling:Reactome	1/125	11/12994	0.100909	0.100909	0.422445	MET	1
p38MAPK events:Reactome	p38MAPK events:Reactome	1/125	11/12994	0.100909	0.100909	0.422445	MAPK11	1
pertussis toxin-insensitive ccr5 signaling in macrophage:BioCarta	pertussis toxin-insensitive ccr5 signaling in macrophage:BioCarta	1/125	11/12994	0.100909	0.100909	0.422445	PLCG1	1
Prolonged ERK activation events:Reactome	Prolonged ERK activation events:Reactome	1/125	11/12994	0.100909	0.100909	0.422445	PLCG1	1
Regulation by c-FLIP:Reactome	Regulation by c-FLIP:Reactome	1/125	11/12994	0.100909	0.100909	0.422445	CFLAR	1
Regulation of necroptotic cell death:Reactome	Regulation of necroptotic cell death:Reactome	1/125	11/12994	0.100909	0.100909	0.422445	CFLAR	1
Signaling by FGFR4 in disease:Reactome	Signaling by FGFR4 in disease:Reactome	1/125	11/12994	0.100909	0.100909	0.422445	PLCG1	1
Signaling mediated by p38-gamma and p38-delta:PID	Signaling mediated by p38-gamma and p38-delta:PID	1/125	11/12994	0.100909	0.100909	0.422445	MAPK12	1
TRAF6-mediated induction of TAK1 complex within TLR4 complex:Reactome	TRAF6-mediated induction of TAK1 complex within TLR4 complex:Reactome	1/125	11/12994	0.100909	0.100909	0.422445	TLR4	1
Thyroid hormone signaling pathway - Homo sapiens (human):KEGG	Thyroid hormone signaling pathway - Homo sapiens (human):KEGG	3/125	116/12994	0.101112	0.101112	0.422445	NOTCH4/PIK3R3/PLCG1	3
FGF signaling pathway:PID	FGF signaling pathway:PID	2/125	56/12994	0.101135	0.101135	0.422445	MET/PLCG1	2
Golgi Associated Vesicle Biogenesis:Reactome	Golgi Associated Vesicle Biogenesis:Reactome	2/125	56/12994	0.101135	0.101135	0.422445	HIP1R/TPD52L1	2
IL-7 signaling:INOH	IL-7 signaling:INOH	4/125	184/12994	0.101612	0.101612	0.422445	MET/MAPK11/CSNK1E/MAPK12	4
mapkinase signaling pathway:BioCarta	mapkinase signaling pathway:BioCarta	2/125	57/12994	0.104178	0.104178	0.422445	MAPK11/MAPK12	2
Neurexins and neuroligins:Reactome	Neurexins and neuroligins:Reactome	2/125	57/12994	0.104178	0.104178	0.422445	SHANK3/SHANK2	2
Apoptosis:Reactome	Apoptosis:Reactome	3/125	118/12994	0.105063	0.105063	0.422445	DSG2/CFLAR/TLR4	3
Bone Morphogenic Protein (BMP) Signalling and Regulation:Wikipathways	Bone Morphogenic Protein (BMP) Signalling and Regulation:Wikipathways	1/125	12/12994	0.109566	0.109566	0.422445	TOB2	1
Gap junction trafficking:Reactome	Gap junction trafficking:Reactome	1/125	12/12994	0.109566	0.109566	0.422445	MYO6	1
PECAM1 interactions:Reactome	PECAM1 interactions:Reactome	1/125	12/12994	0.109566	0.109566	0.422445	PLCG1	1
Pre-NOTCH Processing in Golgi:Reactome	Pre-NOTCH Processing in Golgi:Reactome	1/125	12/12994	0.109566	0.109566	0.422445	NOTCH4	1
Reversible hydration of carbon dioxide:Reactome	Reversible hydration of carbon dioxide:Reactome	1/125	12/12994	0.109566	0.109566	0.422445	CA4	1
Signaling by NOTCH4:Reactome	Signaling by NOTCH4:Reactome	1/125	12/12994	0.109566	0.109566	0.422445	NOTCH4	1
terminal <i>O</i>-glycans residues modification:HumanCyc	terminal <i>O</i>-glycans residues modification:HumanCyc	1/125	12/12994	0.109566	0.109566	0.422445	ST6GAL1	1
VLDLR internalisation and degradation:Reactome	VLDLR internalisation and degradation:Reactome	1/125	12/12994	0.109566	0.109566	0.422445	NR1H3	1
Kit receptor signaling pathway:Wikipathways	Kit receptor signaling pathway:Wikipathways	2/125	59/12994	0.110339	0.110339	0.422445	GRB10/PLCG1	2
Programmed Cell Death:Reactome	Programmed Cell Death:Reactome	3/125	121/12994	0.111103	0.111103	0.422445	DSG2/CFLAR/TLR4	3
Platelet activation - Homo sapiens (human):KEGG	Platelet activation - Homo sapiens (human):KEGG	3/125	123/12994	0.115202	0.115202	0.422445	PIK3R3/MAPK11/MAPK12	3
Angiogenesis overview:Wikipathways	Angiogenesis overview:Wikipathways	2/125	61/12994	0.116594	0.116594	0.422445	MAPK11/PLCG1	2
Activation of IRF3/IRF7 mediated by TBK1/IKK epsilon:Reactome	Activation of IRF3/IRF7 mediated by TBK1/IKK epsilon:Reactome	1/125	13/12994	0.11814	0.11814	0.422445	TLR4	1
Constitutive Signaling by EGFRvIII:Reactome	Constitutive Signaling by EGFRvIII:Reactome	1/125	13/12994	0.11814	0.11814	0.422445	PLCG1	1
Downregulation of ERBB2:ERBB3 signaling:Reactome	Downregulation of ERBB2:ERBB3 signaling:Reactome	1/125	13/12994	0.11814	0.11814	0.422445	NRG2	1
effects of calcineurin in keratinocyte differentiation:BioCarta	effects of calcineurin in keratinocyte differentiation:BioCarta	1/125	13/12994	0.11814	0.11814	0.422445	PLCG1	1
ERBB2 Activates PTK6 Signaling:Reactome	ERBB2 Activates PTK6 Signaling:Reactome	1/125	13/12994	0.11814	0.11814	0.422445	NRG2	1
Erythrocytes take up carbon dioxide and release oxygen:Reactome	Erythrocytes take up carbon dioxide and release oxygen:Reactome	1/125	13/12994	0.11814	0.11814	0.422445	CA4	1
Ganglio Sphingolipid Metabolism:Wikipathways	Ganglio Sphingolipid Metabolism:Wikipathways	1/125	13/12994	0.11814	0.11814	0.422445	FUT1	1
MFAP5-mediated ovarian cancer cell motility and invasiveness:Wikipathways	MFAP5-mediated ovarian cancer cell motility and invasiveness:Wikipathways	1/125	13/12994	0.11814	0.11814	0.422445	PLCG1	1
NICD traffics to nucleus:Reactome	NICD traffics to nucleus:Reactome	1/125	13/12994	0.11814	0.11814	0.422445	NOTCH4	1
Notch-HLH transcription pathway:Reactome	Notch-HLH transcription pathway:Reactome	1/125	13/12994	0.11814	0.11814	0.422445	NOTCH4	1
O2/CO2 exchange in erythrocytes:Reactome	O2/CO2 exchange in erythrocytes:Reactome	1/125	13/12994	0.11814	0.11814	0.422445	CA4	1
Phospholipase C-mediated cascade; FGFR3:Reactome	Phospholipase C-mediated cascade; FGFR3:Reactome	1/125	13/12994	0.11814	0.11814	0.422445	PLCG1	1
Receptor-ligand binding initiates the second proteolytic cleavage of Notch receptor:Reactome	Receptor-ligand binding initiates the second proteolytic cleavage of Notch receptor:Reactome	1/125	13/12994	0.11814	0.11814	0.422445	NOTCH4	1
sarcosine oncometabolite pathway:SMPDB	sarcosine oncometabolite pathway:SMPDB	1/125	13/12994	0.11814	0.11814	0.422445	SLC44A2	1
Signaling by EGFRvIII in Cancer:Reactome	Signaling by EGFRvIII in Cancer:Reactome	1/125	13/12994	0.11814	0.11814	0.422445	PLCG1	1
trka receptor signaling pathway:BioCarta	trka receptor signaling pathway:BioCarta	1/125	13/12994	0.11814	0.11814	0.422445	PLCG1	1
LPA receptor mediated events:PID	LPA receptor mediated events:PID	2/125	63/12994	0.122936	0.122936	0.422445	GNAZ/PLCG1	2
Neurotrophic factor-mediated Trk receptor signaling:PID	Neurotrophic factor-mediated Trk receptor signaling:PID	2/125	63/12994	0.122936	0.122936	0.422445	MCF2L/PLCG1	2
Synthesis of substrates in N-glycan biosythesis:Reactome	Synthesis of substrates in N-glycan biosythesis:Reactome	2/125	63/12994	0.122936	0.122936	0.422445	ST6GALNAC3/ST6GAL1	2
cAMP signaling pathway - Homo sapiens (human):KEGG	cAMP signaling pathway - Homo sapiens (human):KEGG	4/125	199/12994	0.125389	0.125389	0.422445	RAPGEF3/ADRB2/PIK3R3/GIPR	4
Cortisol synthesis and secretion - Homo sapiens (human):KEGG	Cortisol synthesis and secretion - Homo sapiens (human):KEGG	2/125	64/12994	0.126139	0.126139	0.422445	PDE8A/SCARB1	2
Endothelins:PID	Endothelins:PID	2/125	64/12994	0.126139	0.126139	0.422445	GNAZ/EDNRB	2
Regulation of retinoblastoma protein:PID	Regulation of retinoblastoma protein:PID	2/125	64/12994	0.126139	0.126139	0.422445	MET/MAPK11	2
Assembly of active LPL and LIPC lipase complexes:Reactome	Assembly of active LPL and LIPC lipase complexes:Reactome	1/125	14/12994	0.126631	0.126631	0.422445	GPIHBP1	1
Bile salt and organic anion SLC transporters:Reactome	Bile salt and organic anion SLC transporters:Reactome	1/125	14/12994	0.126631	0.126631	0.422445	SLC10A6	1
erythropoietin mediated neuroprotection through nf-kb:BioCarta	erythropoietin mediated neuroprotection through nf-kb:BioCarta	1/125	14/12994	0.126631	0.126631	0.422445	EPOR	1
Gap junction trafficking and regulation:Reactome	Gap junction trafficking and regulation:Reactome	1/125	14/12994	0.126631	0.126631	0.422445	MYO6	1
Lysosphingolipid and LPA receptors:Reactome	Lysosphingolipid and LPA receptors:Reactome	1/125	14/12994	0.126631	0.126631	0.422445	S1PR4	1
Regulation of IFNG signaling:Reactome	Regulation of IFNG signaling:Reactome	1/125	14/12994	0.126631	0.126631	0.422445	IFNGR1	1
Repression of WNT target genes:Reactome	Repression of WNT target genes:Reactome	1/125	14/12994	0.126631	0.126631	0.422445	CTBP2	1
SHC1 events in ERBB4 signaling:Reactome	SHC1 events in ERBB4 signaling:Reactome	1/125	14/12994	0.126631	0.126631	0.422445	NRG2	1
Triglyceride biosynthesis:Reactome	Triglyceride biosynthesis:Reactome	1/125	14/12994	0.126631	0.126631	0.422445	AGMO	1
Central carbon metabolism in cancer - Homo sapiens (human):KEGG	Central carbon metabolism in cancer - Homo sapiens (human):KEGG	2/125	65/12994	0.129361	0.129361	0.422445	PIK3R3/MET	2
Shigellosis - Homo sapiens (human):KEGG	Shigellosis - Homo sapiens (human):KEGG	2/125	65/12994	0.129361	0.129361	0.422445	MAPK11/MAPK12	2
Adipogenesis:Wikipathways	Adipogenesis:Wikipathways	3/125	131/12994	0.132153	0.132153	0.422445	EPAS1/LIFR/NR1H3	3
Measles - Homo sapiens (human):KEGG	Measles - Homo sapiens (human):KEGG	3/125	131/12994	0.132153	0.132153	0.422445	PIK3R3/IFNGR1/TLR4	3
IL-1 p38:INOH	IL-1 p38:INOH	2/125	66/12994	0.132602	0.132602	0.422445	MAPK11/MAPK12	2
Non-small cell lung cancer - Homo sapiens (human):KEGG	Non-small cell lung cancer - Homo sapiens (human):KEGG	2/125	66/12994	0.132602	0.132602	0.422445	PIK3R3/PLCG1	2
Non-small cell lung cancer:Wikipathways	Non-small cell lung cancer:Wikipathways	2/125	66/12994	0.132602	0.132602	0.422445	PIK3R3/PLCG1	2
Arf6 downstream pathway:PID	Arf6 downstream pathway:PID	1/125	15/12994	0.135042	0.135042	0.422445	KALRN	1
chaperones modulate interferon signaling pathway:BioCarta	chaperones modulate interferon signaling pathway:BioCarta	1/125	15/12994	0.135042	0.135042	0.422445	IFNGR1	1
Constitutive Signaling by Ligand-Responsive EGFR Cancer Variants:Reactome	Constitutive Signaling by Ligand-Responsive EGFR Cancer Variants:Reactome	1/125	15/12994	0.135042	0.135042	0.422445	PLCG1	1
DCC mediated attractive signaling:Reactome	DCC mediated attractive signaling:Reactome	1/125	15/12994	0.135042	0.135042	0.422445	ABLIM3	1
ErbB receptor signaling network:PID	ErbB receptor signaling network:PID	1/125	15/12994	0.135042	0.135042	0.422445	NRG2	1
ERBB2 Regulates Cell Motility:Reactome	ERBB2 Regulates Cell Motility:Reactome	1/125	15/12994	0.135042	0.135042	0.422445	NRG2	1
Glycosphingolipid biosynthesis - ganglio series - Homo sapiens (human):KEGG	Glycosphingolipid biosynthesis - ganglio series - Homo sapiens (human):KEGG	1/125	15/12994	0.135042	0.135042	0.422445	ST6GALNAC3	1
Glycosphingolipid biosynthesis - globo and isoglobo series - Homo sapiens (human):KEGG	Glycosphingolipid biosynthesis - globo and isoglobo series - Homo sapiens (human):KEGG	1/125	15/12994	0.135042	0.135042	0.422445	FUT1	1
GPR40 Pathway:Wikipathways	GPR40 Pathway:Wikipathways	1/125	15/12994	0.135042	0.135042	0.422445	PLCG1	1
IL-6-type cytokine receptor ligand interactions:Reactome	IL-6-type cytokine receptor ligand interactions:Reactome	1/125	15/12994	0.135042	0.135042	0.422445	LIFR	1
il12 and stat4 dependent signaling pathway in th1 development:BioCarta	il12 and stat4 dependent signaling pathway in th1 development:BioCarta	1/125	15/12994	0.135042	0.135042	0.422445	IL18R1	1
InlB-mediated entry of Listeria monocytogenes into host cell:Reactome	InlB-mediated entry of Listeria monocytogenes into host cell:Reactome	1/125	15/12994	0.135042	0.135042	0.422445	MET	1
N-Glycan antennae elongation:Reactome	N-Glycan antennae elongation:Reactome	1/125	15/12994	0.135042	0.135042	0.422445	ST6GAL1	1
Phospholipase C-mediated cascade; FGFR4:Reactome	Phospholipase C-mediated cascade; FGFR4:Reactome	1/125	15/12994	0.135042	0.135042	0.422445	PLCG1	1
Signaling by EGFR in Cancer:Reactome	Signaling by EGFR in Cancer:Reactome	1/125	15/12994	0.135042	0.135042	0.422445	PLCG1	1
Signaling by Ligand-Responsive EGFR Variants in Cancer:Reactome	Signaling by Ligand-Responsive EGFR Variants in Cancer:Reactome	1/125	15/12994	0.135042	0.135042	0.422445	PLCG1	1
Transcriptional regulation of white adipocyte differentiation:Wikipathways	Transcriptional regulation of white adipocyte differentiation:Wikipathways	1/125	15/12994	0.135042	0.135042	0.422445	CD36	1
triacylglycerol degradation:HumanCyc	triacylglycerol degradation:HumanCyc	1/125	15/12994	0.135042	0.135042	0.422445	ABHD6	1
O-linked glycosylation of mucins:Reactome	O-linked glycosylation of mucins:Reactome	2/125	67/12994	0.135863	0.135863	0.422445	ST6GALNAC3/ST6GAL1	2
PPAR signaling pathway:Wikipathways	PPAR signaling pathway:Wikipathways	2/125	68/12994	0.139141	0.139141	0.422445	CD36/NR1H3	2
RAC1-PAK1-p38-MMP2 Pathway:Wikipathways	RAC1-PAK1-p38-MMP2 Pathway:Wikipathways	2/125	68/12994	0.139141	0.139141	0.422445	MAPK11/MAPK12	2
Glycosphingolipid metabolism:EHMN	Glycosphingolipid metabolism:EHMN	2/125	69/12994	0.142436	0.142436	0.422445	SPTLC2/ACER2	2
Loss of Nlp from mitotic centrosomes:Reactome	Loss of Nlp from mitotic centrosomes:Reactome	2/125	69/12994	0.142436	0.142436	0.422445	CLASP1/CSNK1E	2
Loss of proteins required for interphase microtubule organization from the centrosome:Reactome	Loss of proteins required for interphase microtubule organization from the centrosome:Reactome	2/125	69/12994	0.142436	0.142436	0.422445	CLASP1/CSNK1E	2
Amplification and Expansion of Oncogenic Pathways as Metastatic Traits:Wikipathways	Amplification and Expansion of Oncogenic Pathways as Metastatic Traits:Wikipathways	1/125	16/12994	0.143372	0.143372	0.422445	EPAS1	1
Circadian rhythm pathway:PID	Circadian rhythm pathway:PID	1/125	16/12994	0.143372	0.143372	0.422445	CSNK1E	1
Deregulation of Rab and Rab Effector Genes in Bladder Cancer:Wikipathways	Deregulation of Rab and Rab Effector Genes in Bladder Cancer:Wikipathways	1/125	16/12994	0.143372	0.143372	0.422445	RPH3AL	1
Elevation of cytosolic Ca2+ levels:Reactome	Elevation of cytosolic Ca2+ levels:Reactome	1/125	16/12994	0.143372	0.143372	0.422445	TRPC3	1
Glycosphingolipid biosynthesis - neolactoseries:EHMN	Glycosphingolipid biosynthesis - neolactoseries:EHMN	1/125	16/12994	0.143372	0.143372	0.422445	FUT1	1
GRB2 events in ERBB2 signaling:Reactome	GRB2 events in ERBB2 signaling:Reactome	1/125	16/12994	0.143372	0.143372	0.422445	NRG2	1
IGF-Ncore:Signalink	IGF-Ncore:Signalink	1/125	16/12994	0.143372	0.143372	0.422445	GRB10	1
KSRP (KHSRP) binds and destabilizes mRNA:Reactome	KSRP (KHSRP) binds and destabilizes mRNA:Reactome	1/125	16/12994	0.143372	0.143372	0.422445	MAPK11	1
NAD+ metabolism:Wikipathways	NAD+ metabolism:Wikipathways	1/125	16/12994	0.143372	0.143372	0.422445	SIRT5	1
Phospholipase C-mediated cascade: FGFR1:Reactome	Phospholipase C-mediated cascade: FGFR1:Reactome	1/125	16/12994	0.143372	0.143372	0.422445	PLCG1	1
PI3K events in ERBB2 signaling:Reactome	PI3K events in ERBB2 signaling:Reactome	1/125	16/12994	0.143372	0.143372	0.422445	NRG2	1
Rap1 signalling:Reactome	Rap1 signalling:Reactome	1/125	16/12994	0.143372	0.143372	0.422445	RAPGEF3	1
Regulated Necrosis:Reactome	Regulated Necrosis:Reactome	1/125	16/12994	0.143372	0.143372	0.422445	CFLAR	1
RIPK1-mediated regulated necrosis:Reactome	RIPK1-mediated regulated necrosis:Reactome	1/125	16/12994	0.143372	0.143372	0.422445	CFLAR	1
TLR4 Signaling and Tolerance:Wikipathways	TLR4 Signaling and Tolerance:Wikipathways	1/125	16/12994	0.143372	0.143372	0.422445	TLR4	1
superpathway of inositol phosphate compounds:HumanCyc	superpathway of inositol phosphate compounds:HumanCyc	2/125	70/12994	0.145748	0.145748	0.422445	PIK3R3/PLCG1	2
Clathrin-mediated endocytosis:Reactome	Clathrin-mediated endocytosis:Reactome	3/125	138/12994	0.147655	0.147655	0.422445	HIP1R/ADRB2/HIP1	3
Alpha6Beta4Integrin:NetPath	Alpha6Beta4Integrin:NetPath	2/125	71/12994	0.149076	0.149076	0.422445	PIK3R3/MET	2
Glioma - Homo sapiens (human):KEGG	Glioma - Homo sapiens (human):KEGG	2/125	71/12994	0.149076	0.149076	0.422445	PIK3R3/PLCG1	2
Parkinsons Disease Pathway:Wikipathways	Parkinsons Disease Pathway:Wikipathways	2/125	71/12994	0.149076	0.149076	0.422445	MAPK11/MAPK12	2
Ciliary landscape:Wikipathways	Ciliary landscape:Wikipathways	4/125	213/12994	0.149499	0.149499	0.422445	RMND5A/MCM10/RPGR/CTBP2	4
Fluid shear stress and atherosclerosis - Homo sapiens (human):KEGG	Fluid shear stress and atherosclerosis - Homo sapiens (human):KEGG	3/125	139/12994	0.149917	0.149917	0.422445	PIK3R3/MAPK11/MAPK12	3
PIP3 activates AKT signaling:Reactome	PIP3 activates AKT signaling:Reactome	4/125	214/12994	0.151286	0.151286	0.422445	NRG2/USP13/PIK3R3/MET	4
ACE Inhibitor Pathway:Wikipathways	ACE Inhibitor Pathway:Wikipathways	1/125	17/12994	0.151623	0.151623	0.422445	ACE2	1
Leptin Insulin Overlap:Wikipathways	Leptin Insulin Overlap:Wikipathways	1/125	17/12994	0.151623	0.151623	0.422445	PIK3R3	1
Metabolism of Angiotensinogen to Angiotensins:Reactome	Metabolism of Angiotensinogen to Angiotensins:Reactome	1/125	17/12994	0.151623	0.151623	0.422445	ACE2	1
nicotine degradation IV:HumanCyc	nicotine degradation IV:HumanCyc	1/125	17/12994	0.151623	0.151623	0.422445	FMO2	1
Nitrogen metabolism - Homo sapiens (human):KEGG	Nitrogen metabolism - Homo sapiens (human):KEGG	1/125	17/12994	0.151623	0.151623	0.422445	CA4	1
Simplified Depiction of MYD88 Distinct Input-Output Pathway:Wikipathways	Simplified Depiction of MYD88 Distinct Input-Output Pathway:Wikipathways	1/125	17/12994	0.151623	0.151623	0.422445	TLR4	1
Arrhythmogenic right ventricular cardiomyopathy (ARVC) - Homo sapiens (human):KEGG	Arrhythmogenic right ventricular cardiomyopathy (ARVC) - Homo sapiens (human):KEGG	2/125	72/12994	0.152419	0.152419	0.422445	DSG2/DSC2	2
AURKA Activation by TPX2:Reactome	AURKA Activation by TPX2:Reactome	2/125	72/12994	0.152419	0.152419	0.422445	CLASP1/CSNK1E	2
Clathrin derived vesicle budding:Reactome	Clathrin derived vesicle budding:Reactome	2/125	72/12994	0.152419	0.152419	0.422445	HIP1R/TPD52L1	2
Melanoma - Homo sapiens (human):KEGG	Melanoma - Homo sapiens (human):KEGG	2/125	72/12994	0.152419	0.152419	0.422445	PIK3R3/MET	2
trans-Golgi Network Vesicle Budding:Reactome	trans-Golgi Network Vesicle Budding:Reactome	2/125	72/12994	0.152419	0.152419	0.422445	HIP1R/TPD52L1	2
Cytokine Signaling in Immune system:Reactome	Cytokine Signaling in Immune system:Reactome	7/125	458/12994	0.152522	0.152522	0.422445	PIK3R3/IL27RA/IL18R1/IFNGR1/LIFR/MAPK11/PLCG1	7
Primary Focal Segmental Glomerulosclerosis FSGS:Wikipathways	Primary Focal Segmental Glomerulosclerosis FSGS:Wikipathways	2/125	73/12994	0.155777	0.155777	0.422445	PLCG1/TLR4	2
Arrhythmogenic Right Ventricular Cardiomyopathy:Wikipathways	Arrhythmogenic Right Ventricular Cardiomyopathy:Wikipathways	2/125	74/12994	0.159149	0.159149	0.422445	DSG2/DSC2	2
Bacterial invasion of epithelial cells - Homo sapiens (human):KEGG	Bacterial invasion of epithelial cells - Homo sapiens (human):KEGG	2/125	74/12994	0.159149	0.159149	0.422445	PIK3R3/MET	2
PPAR signaling pathway - Homo sapiens (human):KEGG	PPAR signaling pathway - Homo sapiens (human):KEGG	2/125	74/12994	0.159149	0.159149	0.422445	CD36/NR1H3	2
cGMP effects:Reactome	cGMP effects:Reactome	1/125	18/12994	0.159795	0.159795	0.422445	PDE2A	1
Cobalamin (Cbl, vitamin B12) transport and metabolism:Reactome	Cobalamin (Cbl, vitamin B12) transport and metabolism:Reactome	1/125	18/12994	0.159795	0.159795	0.422445	CD320	1
Degradation of beta catenin:PID	Degradation of beta catenin:PID	1/125	18/12994	0.159795	0.159795	0.422445	CSNK1E	1
er associated degradation (erad) pathway:BioCarta	er associated degradation (erad) pathway:BioCarta	1/125	18/12994	0.159795	0.159795	0.422445	MAN2A2	1
Glycosphingolipid biosynthesis - globoseries:EHMN	Glycosphingolipid biosynthesis - globoseries:EHMN	1/125	18/12994	0.159795	0.159795	0.422445	FUT1	1
MET activates PTK2 signaling:Reactome	MET activates PTK2 signaling:Reactome	1/125	18/12994	0.159795	0.159795	0.422445	MET	1
nerve growth factor pathway (ngf):BioCarta	nerve growth factor pathway (ngf):BioCarta	1/125	18/12994	0.159795	0.159795	0.422445	PLCG1	1
Phospholipase C-mediated cascade; FGFR2:Reactome	Phospholipase C-mediated cascade; FGFR2:Reactome	1/125	18/12994	0.159795	0.159795	0.422445	PLCG1	1
Regulation of signaling by CBL:Reactome	Regulation of signaling by CBL:Reactome	1/125	18/12994	0.159795	0.159795	0.422445	PIK3R3	1
Signalling to RAS:Reactome	Signalling to RAS:Reactome	1/125	18/12994	0.159795	0.159795	0.422445	MAPK11	1
SREBF and miR33 in cholesterol and lipid homeostasis:Wikipathways	SREBF and miR33 in cholesterol and lipid homeostasis:Wikipathways	1/125	18/12994	0.159795	0.159795	0.422445	NR1H3	1
Hepatitis B - Homo sapiens (human):KEGG	Hepatitis B - Homo sapiens (human):KEGG	3/125	144/12994	0.161391	0.161391	0.422445	PIK3R3/DDX3X/TLR4	3
Formation of the cornified envelope:Reactome	Formation of the cornified envelope:Reactome	2/125	75/12994	0.162535	0.162535	0.422445	DSG2/DSC2	2
Phospholipase D signaling pathway - Homo sapiens (human):KEGG	Phospholipase D signaling pathway - Homo sapiens (human):KEGG	3/125	145/12994	0.163717	0.163717	0.422445	RAPGEF3/PIK3R3/PLCG1	3
Chronic myeloid leukemia - Homo sapiens (human):KEGG	Chronic myeloid leukemia - Homo sapiens (human):KEGG	2/125	76/12994	0.165935	0.165935	0.422445	PIK3R3/CTBP2	2
Signaling by NTRK1 (TRKA):Reactome	Signaling by NTRK1 (TRKA):Reactome	2/125	76/12994	0.165935	0.165935	0.422445	MAPK11/PLCG1	2
Ephrin signaling:Reactome	Ephrin signaling:Reactome	1/125	19/12994	0.167889	0.167889	0.422445	GIT1	1
Interleukin-12 family signaling:Reactome	Interleukin-12 family signaling:Reactome	1/125	19/12994	0.167889	0.167889	0.422445	IL27RA	1
Listeria monocytogenes entry into host cells:Reactome	Listeria monocytogenes entry into host cells:Reactome	1/125	19/12994	0.167889	0.167889	0.422445	MET	1
LTF danger signal response pathway:Wikipathways	LTF danger signal response pathway:Wikipathways	1/125	19/12994	0.167889	0.167889	0.422445	TLR4	1
Scavenging by Class A Receptors:Reactome	Scavenging by Class A Receptors:Reactome	1/125	19/12994	0.167889	0.167889	0.422445	COLEC11	1
Small Ligand GPCRs:Wikipathways	Small Ligand GPCRs:Wikipathways	1/125	19/12994	0.167889	0.167889	0.422445	S1PR4	1
Transcriptional regulation by RUNX1:Wikipathways	Transcriptional regulation by RUNX1:Wikipathways	1/125	19/12994	0.167889	0.167889	0.422445	LIFR	1
VEGFR2 mediated cell proliferation:Reactome	VEGFR2 mediated cell proliferation:Reactome	1/125	19/12994	0.167889	0.167889	0.422445	PLCG1	1
Retrograde endocannabinoid signaling - Homo sapiens (human):KEGG	Retrograde endocannabinoid signaling - Homo sapiens (human):KEGG	3/125	148/12994	0.170757	0.170757	0.422445	ABHD6/MAPK11/MAPK12	3
Wnt signaling pathway - Homo sapiens (human):KEGG	Wnt signaling pathway - Homo sapiens (human):KEGG	3/125	148/12994	0.170757	0.170757	0.422445	CTBP2/DAAM2/CSNK1E	3
Biosynthesis of the N-glycan precursor (dolichol lipid-linked oligosaccharide, LLO) and transfer to a nascent protein:Reactome	Biosynthesis of the N-glycan precursor (dolichol lipid-linked oligosaccharide, LLO) and transfer to a nascent protein:Reactome	2/125	78/12994	0.17277	0.17277	0.422445	ST6GALNAC3/ST6GAL1	2
Calcium Regulation in the Cardiac Cell:Wikipathways	Calcium Regulation in the Cardiac Cell:Wikipathways	3/125	149/12994	0.173122	0.173122	0.422445	GNAZ/ADRB2/RGS6	3
ACE Inhibitor Pathway, Pharmacodynamics:PharmGKB	ACE Inhibitor Pathway, Pharmacodynamics:PharmGKB	1/125	20/12994	0.175905	0.175905	0.422445	ACE2	1
Acenocoumarol Action Pathway:SMPDB	Acenocoumarol Action Pathway:SMPDB	1/125	20/12994	0.175905	0.175905	0.422445	F8	1
Agents Acting on the Renin-Angiotensin System Pathway, Pharmacodynamics:PharmGKB	Agents Acting on the Renin-Angiotensin System Pathway, Pharmacodynamics:PharmGKB	1/125	20/12994	0.175905	0.175905	0.422445	ACE2	1
Alteplase Action Pathway:SMPDB	Alteplase Action Pathway:SMPDB	1/125	20/12994	0.175905	0.175905	0.422445	F8	1
Aminocaproic Acid Action Pathway:SMPDB	Aminocaproic Acid Action Pathway:SMPDB	1/125	20/12994	0.175905	0.175905	0.422445	F8	1
Angiogenesis:Wikipathways	Angiogenesis:Wikipathways	1/125	20/12994	0.175905	0.175905	0.422445	PLCG1	1
Anistreplase Action Pathway:SMPDB	Anistreplase Action Pathway:SMPDB	1/125	20/12994	0.175905	0.175905	0.422445	F8	1
Aprotinin Action Pathway:SMPDB	Aprotinin Action Pathway:SMPDB	1/125	20/12994	0.175905	0.175905	0.422445	F8	1
Argatroban Action Pathway:SMPDB	Argatroban Action Pathway:SMPDB	1/125	20/12994	0.175905	0.175905	0.422445	F8	1
Bivalirudin Action Pathway:SMPDB	Bivalirudin Action Pathway:SMPDB	1/125	20/12994	0.175905	0.175905	0.422445	F8	1
Coagulation:SMPDB	Coagulation:SMPDB	1/125	20/12994	0.175905	0.175905	0.422445	F8	1
D-<i>myo</i>-inositol-5-phosphate metabolism:HumanCyc	D-<i>myo</i>-inositol-5-phosphate metabolism:HumanCyc	1/125	20/12994	0.175905	0.175905	0.422445	PLCG1	1
Dicoumarol Action Pathway:SMPDB	Dicoumarol Action Pathway:SMPDB	1/125	20/12994	0.175905	0.175905	0.422445	F8	1
Dicumarol Action Pathway:SMPDB	Dicumarol Action Pathway:SMPDB	1/125	20/12994	0.175905	0.175905	0.422445	F8	1
egf signaling pathway:BioCarta	egf signaling pathway:BioCarta	1/125	20/12994	0.175905	0.175905	0.422445	PLCG1	1
fas signaling pathway (cd95):BioCarta	fas signaling pathway (cd95):BioCarta	1/125	20/12994	0.175905	0.175905	0.422445	CFLAR	1
Hedgehog ligand biogenesis:Reactome	Hedgehog ligand biogenesis:Reactome	1/125	20/12994	0.175905	0.175905	0.422445	SCUBE2	1
Lepirudin Action Pathway:SMPDB	Lepirudin Action Pathway:SMPDB	1/125	20/12994	0.175905	0.175905	0.422445	F8	1
Nanomaterial induced apoptosis:Wikipathways	Nanomaterial induced apoptosis:Wikipathways	1/125	20/12994	0.175905	0.175905	0.422445	CFLAR	1
Phenindione Action Pathway:SMPDB	Phenindione Action Pathway:SMPDB	1/125	20/12994	0.175905	0.175905	0.422445	F8	1
Phenprocoumon Action Pathway:SMPDB	Phenprocoumon Action Pathway:SMPDB	1/125	20/12994	0.175905	0.175905	0.422445	F8	1
Reteplase Action Pathway:SMPDB	Reteplase Action Pathway:SMPDB	1/125	20/12994	0.175905	0.175905	0.422445	F8	1
Signaling by NTRK2 (TRKB):Reactome	Signaling by NTRK2 (TRKB):Reactome	1/125	20/12994	0.175905	0.175905	0.422445	PLCG1	1
Streptokinase Action Pathway:SMPDB	Streptokinase Action Pathway:SMPDB	1/125	20/12994	0.175905	0.175905	0.422445	F8	1
Tenecteplase Action Pathway:SMPDB	Tenecteplase Action Pathway:SMPDB	1/125	20/12994	0.175905	0.175905	0.422445	F8	1
Tranexamic Acid Action Pathway:SMPDB	Tranexamic Acid Action Pathway:SMPDB	1/125	20/12994	0.175905	0.175905	0.422445	F8	1
Urokinase Action Pathway:SMPDB	Urokinase Action Pathway:SMPDB	1/125	20/12994	0.175905	0.175905	0.422445	F8	1
Warfarin Action Pathway:SMPDB	Warfarin Action Pathway:SMPDB	1/125	20/12994	0.175905	0.175905	0.422445	F8	1
Ximelagatran Action Pathway:SMPDB	Ximelagatran Action Pathway:SMPDB	1/125	20/12994	0.175905	0.175905	0.422445	F8	1
Recruitment of NuMA to mitotic centrosomes:Reactome	Recruitment of NuMA to mitotic centrosomes:Reactome	2/125	79/12994	0.176205	0.176205	0.422445	CLASP1/CSNK1E	2
Centrosome maturation:Reactome	Centrosome maturation:Reactome	2/125	80/12994	0.179651	0.179651	0.422445	CLASP1/CSNK1E	2
Recruitment of mitotic centrosome proteins and complexes:Reactome	Recruitment of mitotic centrosome proteins and complexes:Reactome	2/125	80/12994	0.179651	0.179651	0.422445	CLASP1/CSNK1E	2
Signaling events mediated by Hepatocyte Growth Factor Receptor (c-Met):PID	Signaling events mediated by Hepatocyte Growth Factor Receptor (c-Met):PID	2/125	81/12994	0.183107	0.183107	0.422445	MET/PLCG1	2
activated TAK1 mediates p38 MAPK activation:Reactome	activated TAK1 mediates p38 MAPK activation:Reactome	1/125	21/12994	0.183845	0.183845	0.422445	MAPK11	1
Ardeparin Action Pathway:SMPDB	Ardeparin Action Pathway:SMPDB	1/125	21/12994	0.183845	0.183845	0.422445	F8	1
E-cadherin signaling in keratinocytes:PID	E-cadherin signaling in keratinocytes:PID	1/125	21/12994	0.183845	0.183845	0.422445	PLCG1	1
Enoxaparin Action Pathway:SMPDB	Enoxaparin Action Pathway:SMPDB	1/125	21/12994	0.183845	0.183845	0.422445	F8	1
Fondaparinux Action Pathway:SMPDB	Fondaparinux Action Pathway:SMPDB	1/125	21/12994	0.183845	0.183845	0.422445	F8	1
Heparin Action Pathway:SMPDB	Heparin Action Pathway:SMPDB	1/125	21/12994	0.183845	0.183845	0.422445	F8	1
Negative regulation of MET activity:Reactome	Negative regulation of MET activity:Reactome	1/125	21/12994	0.183845	0.183845	0.422445	MET	1
nf-kb signaling pathway:BioCarta	nf-kb signaling pathway:BioCarta	1/125	21/12994	0.183845	0.183845	0.422445	TLR4	1
NGF:INOH	NGF:INOH	1/125	21/12994	0.183845	0.183845	0.422445	PLCG1	1
Oxygen-dependent proline hydroxylation of Hypoxia-inducible Factor Alpha:Reactome	Oxygen-dependent proline hydroxylation of Hypoxia-inducible Factor Alpha:Reactome	1/125	21/12994	0.183845	0.183845	0.422445	EPAS1	1
p38 signaling mediated by MAPKAP kinases:PID	p38 signaling mediated by MAPKAP kinases:PID	1/125	21/12994	0.183845	0.183845	0.422445	MAPK11	1
phosphoinositides and their downstream targets:BioCarta	phosphoinositides and their downstream targets:BioCarta	1/125	21/12994	0.183845	0.183845	0.422445	PLCG1	1
Synaptic adhesion-like molecules:Reactome	Synaptic adhesion-like molecules:Reactome	1/125	21/12994	0.183845	0.183845	0.422445	LRFN1	1
miR-targeted genes in muscle cell - TarBase:Wikipathways	miR-targeted genes in muscle cell - TarBase:Wikipathways	6/125	400/12994	0.18798	0.18798	0.422445	DSG2/SYNE2/SLC12A2/MET/TM6SF1/MAPK12	6
Signaling Pathways in Glioblastoma:Wikipathways	Signaling Pathways in Glioblastoma:Wikipathways	2/125	83/12994	0.190049	0.190049	0.422445	MET/PLCG1	2
CD28 dependent PI3K/Akt signaling:Reactome	CD28 dependent PI3K/Akt signaling:Reactome	1/125	22/12994	0.191709	0.191709	0.422445	PIK3R3	1
Common Pathway of Fibrin Clot Formation:Reactome	Common Pathway of Fibrin Clot Formation:Reactome	1/125	22/12994	0.191709	0.191709	0.422445	F8	1
cystic fibrosis transmembrane conductance regulator (cftr) and beta 2 adrenergic receptor (b2ar) pathway:BioCarta	cystic fibrosis transmembrane conductance regulator (cftr) and beta 2 adrenergic receptor (b2ar) pathway:BioCarta	1/125	22/12994	0.191709	0.191709	0.422445	ADRB2	1
Dengue-2 Interactions with Blood Clotting Cascade:Wikipathways	Dengue-2 Interactions with Blood Clotting Cascade:Wikipathways	1/125	22/12994	0.191709	0.191709	0.422445	F8	1
ERK/MAPK targets:Reactome	ERK/MAPK targets:Reactome	1/125	22/12994	0.191709	0.191709	0.422445	MAPK11	1
Extracellular vesicles in the crosstalk of cardiac cells:Wikipathways	Extracellular vesicles in the crosstalk of cardiac cells:Wikipathways	1/125	22/12994	0.191709	0.191709	0.422445	TLR4	1
Fabry disease:SMPDB	Fabry disease:SMPDB	1/125	22/12994	0.191709	0.191709	0.422445	SPTLC2	1
Gaucher Disease:SMPDB	Gaucher Disease:SMPDB	1/125	22/12994	0.191709	0.191709	0.422445	SPTLC2	1
Globoid Cell Leukodystrophy:SMPDB	Globoid Cell Leukodystrophy:SMPDB	1/125	22/12994	0.191709	0.191709	0.422445	SPTLC2	1
Interleukin-6 family signaling:Reactome	Interleukin-6 family signaling:Reactome	1/125	22/12994	0.191709	0.191709	0.422445	LIFR	1
Intrinsic Pathway of Fibrin Clot Formation:Reactome	Intrinsic Pathway of Fibrin Clot Formation:Reactome	1/125	22/12994	0.191709	0.191709	0.422445	F8	1
Krabbe disease:SMPDB	Krabbe disease:SMPDB	1/125	22/12994	0.191709	0.191709	0.422445	SPTLC2	1
Metachromatic Leukodystrophy (MLD):SMPDB	Metachromatic Leukodystrophy (MLD):SMPDB	1/125	22/12994	0.191709	0.191709	0.422445	SPTLC2	1
NAD+ biosynthetic pathways:Wikipathways	NAD+ biosynthetic pathways:Wikipathways	1/125	22/12994	0.191709	0.191709	0.422445	SIRT5	1
Nanoparticle triggered autophagic cell death:Wikipathways	Nanoparticle triggered autophagic cell death:Wikipathways	1/125	22/12994	0.191709	0.191709	0.422445	UVRAG	1
Other types of O-glycan biosynthesis - Homo sapiens (human):KEGG	Other types of O-glycan biosynthesis - Homo sapiens (human):KEGG	1/125	22/12994	0.191709	0.191709	0.422445	ST6GAL1	1
PDGFR-alpha signaling pathway:PID	PDGFR-alpha signaling pathway:PID	1/125	22/12994	0.191709	0.191709	0.422445	PLCG1	1
SHC1 events in ERBB2 signaling:Reactome	SHC1 events in ERBB2 signaling:Reactome	1/125	22/12994	0.191709	0.191709	0.422445	NRG2	1
Signaling by FGFR3 in disease:Reactome	Signaling by FGFR3 in disease:Reactome	1/125	22/12994	0.191709	0.191709	0.422445	PLCG1	1
Signaling by FGFR3 point mutants in cancer:Reactome	Signaling by FGFR3 point mutants in cancer:Reactome	1/125	22/12994	0.191709	0.191709	0.422445	PLCG1	1
Sphingolipid Metabolism:SMPDB	Sphingolipid Metabolism:SMPDB	1/125	22/12994	0.191709	0.191709	0.422445	SPTLC2	1
The human immune response to tuberculosis:Wikipathways	The human immune response to tuberculosis:Wikipathways	1/125	22/12994	0.191709	0.191709	0.422445	IFNGR1	1
miR-targeted genes in squamous cell - TarBase:Wikipathways	miR-targeted genes in squamous cell - TarBase:Wikipathways	3/125	158/12994	0.194818	0.194818	0.423852	SYNE2/SLC12A2/MET	3
Blood Clotting Cascade:Wikipathways	Blood Clotting Cascade:Wikipathways	1/125	23/12994	0.199498	0.199498	0.423852	F8	1
Cellular response to hypoxia:Reactome	Cellular response to hypoxia:Reactome	1/125	23/12994	0.199498	0.199498	0.423852	EPAS1	1
GPCRs, Class B Secretin-like:Wikipathways	GPCRs, Class B Secretin-like:Wikipathways	1/125	23/12994	0.199498	0.199498	0.423852	GIPR	1
growth hormone signaling pathway:BioCarta	growth hormone signaling pathway:BioCarta	1/125	23/12994	0.199498	0.199498	0.423852	PLCG1	1
intrinsic prothrombin activation pathway:BioCarta	intrinsic prothrombin activation pathway:BioCarta	1/125	23/12994	0.199498	0.199498	0.423852	F8	1
Proximal tubule bicarbonate reclamation - Homo sapiens (human):KEGG	Proximal tubule bicarbonate reclamation - Homo sapiens (human):KEGG	1/125	23/12994	0.199498	0.199498	0.423852	CA4	1
Regulation of Hypoxia-inducible Factor (HIF) by oxygen:Reactome	Regulation of Hypoxia-inducible Factor (HIF) by oxygen:Reactome	1/125	23/12994	0.199498	0.199498	0.423852	EPAS1	1
Renin-angiotensin system - Homo sapiens (human):KEGG	Renin-angiotensin system - Homo sapiens (human):KEGG	1/125	23/12994	0.199498	0.199498	0.423852	ACE2	1
Sympathetic Nerve Pathway (Neuroeffector Junction):PharmGKB	Sympathetic Nerve Pathway (Neuroeffector Junction):PharmGKB	1/125	23/12994	0.199498	0.199498	0.423852	ADRB2	1
Cellular senescence - Homo sapiens (human):KEGG	Cellular senescence - Homo sapiens (human):KEGG	3/125	160/12994	0.199729	0.199729	0.423852	PIK3R3/MAPK11/MAPK12	3
ncRNAs involved in Wnt signaling in hepatocellular carcinoma:Wikipathways	ncRNAs involved in Wnt signaling in hepatocellular carcinoma:Wikipathways	2/125	86/12994	0.200527	0.200527	0.423852	CTBP2/CSNK1E	2
Transport of bile salts and organic acids, metal ions and amine compounds:Reactome	Transport of bile salts and organic acids, metal ions and amine compounds:Reactome	2/125	86/12994	0.200527	0.200527	0.423852	SLC10A6/SLC44A2	2
Regulation of PLK1 Activity at G2/M Transition:Reactome	Regulation of PLK1 Activity at G2/M Transition:Reactome	2/125	87/12994	0.204035	0.204035	0.423852	CLASP1/CSNK1E	2
Necroptosis - Homo sapiens (human):KEGG	Necroptosis - Homo sapiens (human):KEGG	3/125	162/12994	0.204671	0.204671	0.423852	CFLAR/IFNGR1/TLR4	3
cGMP-PKG signaling pathway - Homo sapiens (human):KEGG	cGMP-PKG signaling pathway - Homo sapiens (human):KEGG	3/125	163/12994	0.207152	0.207152	0.423852	PDE2A/EDNRB/ADRB2	3
Glutamate Neurotransmitter Release Cycle:Reactome	Glutamate Neurotransmitter Release Cycle:Reactome	1/125	24/12994	0.207212	0.207212	0.423852	SLC1A1	1
Sema4D in semaphorin signaling:Reactome	Sema4D in semaphorin signaling:Reactome	1/125	24/12994	0.207212	0.207212	0.423852	MET	1
Vitamin digestion and absorption - Homo sapiens (human):KEGG	Vitamin digestion and absorption - Homo sapiens (human):KEGG	1/125	24/12994	0.207212	0.207212	0.423852	SCARB1	1
SLC-mediated transmembrane transport:Reactome	SLC-mediated transmembrane transport:Reactome	4/125	244/12994	0.208359	0.208359	0.423852	SLC12A2/SLC10A6/SLC44A2/SLC1A1	4
TCR:NetPath	TCR:NetPath	4/125	244/12994	0.208359	0.208359	0.423852	DDX3X/MAPK11/PLCG1/CASKIN2	4
Platelet homeostasis:Reactome	Platelet homeostasis:Reactome	2/125	89/12994	0.211072	0.211072	0.423852	PDE2A/TRPC3	2
Signaling by NTRKs:Reactome	Signaling by NTRKs:Reactome	2/125	89/12994	0.211072	0.211072	0.423852	MAPK11/PLCG1	2
Chemokine signaling pathway:Wikipathways	Chemokine signaling pathway:Wikipathways	3/125	165/12994	0.212136	0.212136	0.423852	PIK3R3/PREX1/PRKX	3
Class A/1 (Rhodopsin-like receptors):Reactome	Class A/1 (Rhodopsin-like receptors):Reactome	5/125	330/12994	0.212231	0.212231	0.423852	EDNRB/ADRB2/ECE1/S1PR4/PROKR1	5
Fc gamma R-mediated phagocytosis - Homo sapiens (human):KEGG	Fc gamma R-mediated phagocytosis - Homo sapiens (human):KEGG	2/125	90/12994	0.2146	0.2146	0.423852	PIK3R3/PLCG1	2
Protein digestion and absorption - Homo sapiens (human):KEGG	Protein digestion and absorption - Homo sapiens (human):KEGG	2/125	90/12994	0.2146	0.2146	0.423852	ACE2/SLC1A1	2
Salivary secretion - Homo sapiens (human):KEGG	Salivary secretion - Homo sapiens (human):KEGG	2/125	90/12994	0.2146	0.2146	0.423852	ADRB2/SLC12A2	2
Downstream signaling of activated FGFR3:Reactome	Downstream signaling of activated FGFR3:Reactome	1/125	25/12994	0.214853	0.214853	0.423852	PLCG1	1
Hypothesized Pathways in Pathogenesis of Cardiovascular Disease:Wikipathways	Hypothesized Pathways in Pathogenesis of Cardiovascular Disease:Wikipathways	1/125	25/12994	0.214853	0.214853	0.423852	ENG	1
IKK complex recruitment mediated by RIP1:Reactome	IKK complex recruitment mediated by RIP1:Reactome	1/125	25/12994	0.214853	0.214853	0.423852	TLR4	1
Nitric oxide stimulates guanylate cyclase:Reactome	Nitric oxide stimulates guanylate cyclase:Reactome	1/125	25/12994	0.214853	0.214853	0.423852	PDE2A	1
Nuclear Events (kinase and transcription factor activation):Reactome	Nuclear Events (kinase and transcription factor activation):Reactome	1/125	25/12994	0.214853	0.214853	0.423852	MAPK11	1
Regulation of PTEN stability and activity:Reactome	Regulation of PTEN stability and activity:Reactome	1/125	25/12994	0.214853	0.214853	0.423852	USP13	1
Signal Transduction of S1P Receptor:Wikipathways	Signal Transduction of S1P Receptor:Wikipathways	1/125	25/12994	0.214853	0.214853	0.423852	MAPK12	1
Statin Pathway, Pharmacodynamics:PharmGKB	Statin Pathway, Pharmacodynamics:PharmGKB	1/125	25/12994	0.214853	0.214853	0.423852	SCARB1	1
tpo signaling pathway:BioCarta	tpo signaling pathway:BioCarta	1/125	25/12994	0.214853	0.214853	0.423852	PLCG1	1
TRAIL signaling pathway:PID	TRAIL signaling pathway:PID	1/125	25/12994	0.214853	0.214853	0.423852	CFLAR	1
TRP channels:Reactome	TRP channels:Reactome	1/125	25/12994	0.214853	0.214853	0.423852	TRPC3	1
VEGFR3 signaling in lymphatic endothelium:PID	VEGFR3 signaling in lymphatic endothelium:PID	1/125	25/12994	0.214853	0.214853	0.423852	MAPK11	1
Diseases of signal transduction:Reactome	Diseases of signal transduction:Reactome	4/125	248/12994	0.216406	0.216406	0.423852	NRG2/PIK3R3/MET/PLCG1	4
Morphine addiction - Homo sapiens (human):KEGG	Morphine addiction - Homo sapiens (human):KEGG	2/125	91/12994	0.218133	0.218133	0.423852	PDE2A/PDE8A	2
Sphingolipid metabolism:Reactome	Sphingolipid metabolism:Reactome	2/125	91/12994	0.218133	0.218133	0.423852	SPTLC2/ACER2	2
Hepatocellular carcinoma - Homo sapiens (human):KEGG	Hepatocellular carcinoma - Homo sapiens (human):KEGG	3/125	168/12994	0.21966	0.21966	0.423852	PIK3R3/MET/PLCG1	3
G Protein Signaling Pathways:Wikipathways	G Protein Signaling Pathways:Wikipathways	2/125	92/12994	0.221671	0.221671	0.423852	GNAZ/PDE8A	2
VEGFA-VEGFR2 Pathway:Reactome	VEGFA-VEGFR2 Pathway:Reactome	2/125	92/12994	0.221671	0.221671	0.423852	MAPK11/PLCG1	2
Transport to the Golgi and subsequent modification:Reactome	Transport to the Golgi and subsequent modification:Reactome	3/125	169/12994	0.222181	0.222181	0.423852	F8/ST6GAL1/MAN2A2	3
ALK1 signaling events:PID	ALK1 signaling events:PID	1/125	26/12994	0.222421	0.222421	0.423852	ENG	1
Endogenous TLR signaling:PID	Endogenous TLR signaling:PID	1/125	26/12994	0.222421	0.222421	0.423852	TLR4	1
EPO Receptor Signaling:Wikipathways	EPO Receptor Signaling:Wikipathways	1/125	26/12994	0.222421	0.222421	0.423852	EPOR	1
Fertilization:Reactome	Fertilization:Reactome	1/125	26/12994	0.222421	0.222421	0.423852	IZUMO1	1
IL27-mediated signaling events:PID	IL27-mediated signaling events:PID	1/125	26/12994	0.222421	0.222421	0.423852	IL27RA	1
Interleukin-7 signaling:Reactome	Interleukin-7 signaling:Reactome	1/125	26/12994	0.222421	0.222421	0.423852	PIK3R3	1
links between pyk2 and map kinases:BioCarta	links between pyk2 and map kinases:BioCarta	1/125	26/12994	0.222421	0.222421	0.423852	PLCG1	1
Nuclear signaling by ERBB4:Reactome	Nuclear signaling by ERBB4:Reactome	1/125	26/12994	0.222421	0.222421	0.423852	NRG2	1
PPAR Alpha Pathway:Wikipathways	PPAR Alpha Pathway:Wikipathways	1/125	26/12994	0.222421	0.222421	0.423852	NR1H3	1
RXR and RAR heterodimerization with other nuclear receptor:PID	RXR and RAR heterodimerization with other nuclear receptor:PID	1/125	26/12994	0.222421	0.222421	0.423852	NR1H3	1
S1P2 pathway:PID	S1P2 pathway:PID	1/125	26/12994	0.222421	0.222421	0.423852	GNAZ	1
S1P3 pathway:PID	S1P3 pathway:PID	1/125	26/12994	0.222421	0.222421	0.423852	GNAZ	1
signaling pathway from g-protein families:BioCarta	signaling pathway from g-protein families:BioCarta	1/125	26/12994	0.222421	0.222421	0.423852	PLCG1	1
Sphingolipid pathway:Wikipathways	Sphingolipid pathway:Wikipathways	1/125	26/12994	0.222421	0.222421	0.423852	SPTLC2	1
Steatosis AOP:Wikipathways	Steatosis AOP:Wikipathways	1/125	26/12994	0.222421	0.222421	0.423852	NR1H3	1
TLR ECSIT MEKK1 JNK:INOH	TLR ECSIT MEKK1 JNK:INOH	1/125	26/12994	0.222421	0.222421	0.423852	TLR4	1
Signaling by Receptor Tyrosine Kinases:Reactome	Signaling by Receptor Tyrosine Kinases:Reactome	6/125	423/12994	0.222542	0.222542	0.423852	NRG2/PIK3R3/MET/GRB10/MAPK11/PLCG1	6
GnRH signaling pathway - Homo sapiens (human):KEGG	GnRH signaling pathway - Homo sapiens (human):KEGG	2/125	93/12994	0.225215	0.225215	0.423852	MAPK11/MAPK12	2
IL-17 signaling pathway - Homo sapiens (human):KEGG	IL-17 signaling pathway - Homo sapiens (human):KEGG	2/125	93/12994	0.225215	0.225215	0.423852	MAPK11/MAPK12	2
Canonical and Non-canonical Notch signaling:Wikipathways	Canonical and Non-canonical Notch signaling:Wikipathways	1/125	27/12994	0.229916	0.229916	0.423852	NOTCH4	1
corticosteroids and cardioprotection:BioCarta	corticosteroids and cardioprotection:BioCarta	1/125	27/12994	0.229916	0.229916	0.423852	ADRB2	1
D-<i>myo</i>-inositol (1,4,5)-trisphosphate biosynthesis:HumanCyc	D-<i>myo</i>-inositol (1,4,5)-trisphosphate biosynthesis:HumanCyc	1/125	27/12994	0.229916	0.229916	0.423852	PLCG1	1
Downstream signaling of activated FGFR4:Reactome	Downstream signaling of activated FGFR4:Reactome	1/125	27/12994	0.229916	0.229916	0.423852	PLCG1	1
Glycosphingolipid biosynthesis - lacto and neolacto series - Homo sapiens (human):KEGG	Glycosphingolipid biosynthesis - lacto and neolacto series - Homo sapiens (human):KEGG	1/125	27/12994	0.229916	0.229916	0.423852	FUT1	1
Integrin alphaIIb beta3 signaling:Reactome	Integrin alphaIIb beta3 signaling:Reactome	1/125	27/12994	0.229916	0.229916	0.423852	RAPGEF3	1
Integrin signaling:Reactome	Integrin signaling:Reactome	1/125	27/12994	0.229916	0.229916	0.423852	RAPGEF3	1
Interleukin receptor SHC signaling:Reactome	Interleukin receptor SHC signaling:Reactome	1/125	27/12994	0.229916	0.229916	0.423852	PIK3R3	1
MET promotes cell motility:Reactome	MET promotes cell motility:Reactome	1/125	27/12994	0.229916	0.229916	0.423852	MET	1
pdgf signaling pathway:BioCarta	pdgf signaling pathway:BioCarta	1/125	27/12994	0.229916	0.229916	0.423852	PLCG1	1
role of erk5 in neuronal survival pathway:BioCarta	role of erk5 in neuronal survival pathway:BioCarta	1/125	27/12994	0.229916	0.229916	0.423852	PLCG1	1
Signaling by FGFR2 in disease:Reactome	Signaling by FGFR2 in disease:Reactome	1/125	27/12994	0.229916	0.229916	0.423852	PLCG1	1
Sorafenib Pharmacodynamics:PharmGKB	Sorafenib Pharmacodynamics:PharmGKB	1/125	27/12994	0.229916	0.229916	0.423852	PIK3R3	1
Synthesis of IP3 and IP4 in the cytosol:Reactome	Synthesis of IP3 and IP4 in the cytosol:Reactome	1/125	27/12994	0.229916	0.229916	0.423852	PLCG1	1
Transcriptional activation of mitochondrial biogenesis:Reactome	Transcriptional activation of mitochondrial biogenesis:Reactome	1/125	27/12994	0.229916	0.229916	0.423852	SIRT5	1
Amoebiasis - Homo sapiens (human):KEGG	Amoebiasis - Homo sapiens (human):KEGG	2/125	95/12994	0.232314	0.232314	0.423852	PIK3R3/TLR4	2
Aldosterone synthesis and secretion - Homo sapiens (human):KEGG	Aldosterone synthesis and secretion - Homo sapiens (human):KEGG	2/125	96/12994	0.235869	0.235869	0.423852	PDE2A/SCARB1	2
Hematopoietic cell lineage - Homo sapiens (human):KEGG	Hematopoietic cell lineage - Homo sapiens (human):KEGG	2/125	96/12994	0.235869	0.235869	0.423852	CD36/EPOR	2
3-phosphoinositide biosynthesis:HumanCyc	3-phosphoinositide biosynthesis:HumanCyc	1/125	28/12994	0.237339	0.237339	0.423852	PIK3R3	1
Anti-diabetic Drug Potassium Channel Inhibitors Pathway, Pharmacodynamics:PharmGKB	Anti-diabetic Drug Potassium Channel Inhibitors Pathway, Pharmacodynamics:PharmGKB	1/125	28/12994	0.237339	0.237339	0.423852	PIK3R3	1
G-protein activation:Reactome	G-protein activation:Reactome	1/125	28/12994	0.237339	0.237339	0.423852	GNAZ	1
Hippo signaling pathway - multiple species - Homo sapiens (human):KEGG	Hippo signaling pathway - multiple species - Homo sapiens (human):KEGG	1/125	28/12994	0.237339	0.237339	0.423852	CSNK1E	1
NOTCH-Ncore:Signalink	NOTCH-Ncore:Signalink	1/125	28/12994	0.237339	0.237339	0.423852	NOTCH4	1
Platelet calcium homeostasis:Reactome	Platelet calcium homeostasis:Reactome	1/125	28/12994	0.237339	0.237339	0.423852	TRPC3	1
Anchoring of the basal body to the plasma membrane:Reactome	Anchoring of the basal body to the plasma membrane:Reactome	2/125	97/12994	0.239428	0.239428	0.423852	CLASP1/CSNK1E	2
Chaperonin-mediated protein folding:Reactome	Chaperonin-mediated protein folding:Reactome	2/125	97/12994	0.239428	0.239428	0.423852	GNAZ/RGS6	2
Creation of C4 and C2 activators:Reactome	Creation of C4 and C2 activators:Reactome	2/125	97/12994	0.239428	0.239428	0.423852	FCN3/COLEC11	2
LncRNA involvement in canonical Wnt signaling and colorectal cancer:Wikipathways	LncRNA involvement in canonical Wnt signaling and colorectal cancer:Wikipathways	2/125	97/12994	0.239428	0.239428	0.423852	CTBP2/CSNK1E	2
Downregulation of ERBB2 signaling:Reactome	Downregulation of ERBB2 signaling:Reactome	1/125	29/12994	0.244692	0.244692	0.423852	NRG2	1
fc epsilon receptor i signaling in mast cells:BioCarta	fc epsilon receptor i signaling in mast cells:BioCarta	1/125	29/12994	0.244692	0.244692	0.423852	PLCG1	1
Interaction between L1 and Ankyrins:Reactome	Interaction between L1 and Ankyrins:Reactome	1/125	29/12994	0.244692	0.244692	0.423852	SCN4A	1
MAPK Cascade:Wikipathways	MAPK Cascade:Wikipathways	1/125	29/12994	0.244692	0.244692	0.423852	MAPK12	1
Nephrin/Neph1 signaling in the kidney podocyte:PID	Nephrin/Neph1 signaling in the kidney podocyte:PID	1/125	29/12994	0.244692	0.244692	0.423852	PLCG1	1
nfkb activation by nontypeable hemophilus influenzae:BioCarta	nfkb activation by nontypeable hemophilus influenzae:BioCarta	1/125	29/12994	0.244692	0.244692	0.423852	MAPK11	1
PDGFR-beta pathway:Wikipathways	PDGFR-beta pathway:Wikipathways	1/125	29/12994	0.244692	0.244692	0.423852	PLCG1	1
Synthesis of PC:Reactome	Synthesis of PC:Reactome	1/125	29/12994	0.244692	0.244692	0.423852	SLC44A2	1
VEGFR1 specific signals:PID	VEGFR1 specific signals:PID	1/125	29/12994	0.244692	0.244692	0.423852	PLCG1	1
Phosphatidylinositol signaling system - Homo sapiens (human):KEGG	Phosphatidylinositol signaling system - Homo sapiens (human):KEGG	2/125	99/12994	0.246552	0.246552	0.423852	PIK3R3/PLCG1	2
Signaling by VEGF:Reactome	Signaling by VEGF:Reactome	2/125	100/12994	0.250118	0.250118	0.423852	MAPK11/PLCG1	2
Amine compound SLC transporters:Reactome	Amine compound SLC transporters:Reactome	1/125	30/12994	0.251974	0.251974	0.423852	SLC44A2	1
Antiviral mechanism by IFN-stimulated genes:Reactome	Antiviral mechanism by IFN-stimulated genes:Reactome	1/125	30/12994	0.251974	0.251974	0.423852	PLCG1	1
Circadian rhythm - Homo sapiens (human):KEGG	Circadian rhythm - Homo sapiens (human):KEGG	1/125	30/12994	0.251974	0.251974	0.423852	CSNK1E	1
DAP12 signaling:Reactome	DAP12 signaling:Reactome	1/125	30/12994	0.251974	0.251974	0.423852	PLCG1	1
Downstream signal transduction:Reactome	Downstream signal transduction:Reactome	1/125	30/12994	0.251974	0.251974	0.423852	PLCG1	1
Downstream signaling of activated FGFR2:Reactome	Downstream signaling of activated FGFR2:Reactome	1/125	30/12994	0.251974	0.251974	0.423852	PLCG1	1
Extracellular vesicle-mediated signaling in recipient cells:Wikipathways	Extracellular vesicle-mediated signaling in recipient cells:Wikipathways	1/125	30/12994	0.251974	0.251974	0.423852	MET	1
IGF1 pathway:PID	IGF1 pathway:PID	1/125	30/12994	0.251974	0.251974	0.423852	GRB10	1
ISG15 antiviral mechanism:Reactome	ISG15 antiviral mechanism:Reactome	1/125	30/12994	0.251974	0.251974	0.423852	PLCG1	1
Plasma lipoprotein remodeling:Reactome	Plasma lipoprotein remodeling:Reactome	1/125	30/12994	0.251974	0.251974	0.423852	GPIHBP1	1
role of mef2d in t-cell apoptosis:BioCarta	role of mef2d in t-cell apoptosis:BioCarta	1/125	30/12994	0.251974	0.251974	0.423852	PLCG1	1
T-Cell Receptor and Co-stimulatory Signaling:Wikipathways	T-Cell Receptor and Co-stimulatory Signaling:Wikipathways	1/125	30/12994	0.251974	0.251974	0.423852	PLCG1	1
vegf hypoxia and angiogenesis:BioCarta	vegf hypoxia and angiogenesis:BioCarta	1/125	30/12994	0.251974	0.251974	0.423852	PLCG1	1
MyD88-independent TLR4 cascade:Reactome	MyD88-independent TLR4 cascade:Reactome	2/125	101/12994	0.253685	0.253685	0.423852	MAPK11/TLR4	2
Neural Crest Differentiation:Wikipathways	Neural Crest Differentiation:Wikipathways	2/125	101/12994	0.253685	0.253685	0.423852	NOTCH4/CTBP2	2
TRIF(TICAM1)-mediated TLR4 signaling:Reactome	TRIF(TICAM1)-mediated TLR4 signaling:Reactome	2/125	101/12994	0.253685	0.253685	0.423852	MAPK11/TLR4	2
Wnt Signaling Pathway and Pluripotency:Wikipathways	Wnt Signaling Pathway and Pluripotency:Wikipathways	2/125	101/12994	0.253685	0.253685	0.423852	CTBP2/CSNK1E	2
Stimuli-sensing channels:Reactome	Stimuli-sensing channels:Reactome	2/125	102/12994	0.257254	0.257254	0.423852	ANO2/TRPC3	2
Adherens junctions interactions:Reactome	Adherens junctions interactions:Reactome	1/125	31/12994	0.259186	0.259186	0.423852	CADM2	1
Aurora A signaling:PID	Aurora A signaling:PID	1/125	31/12994	0.259186	0.259186	0.423852	GIT1	1
Downstream signaling of activated FGFR1:Reactome	Downstream signaling of activated FGFR1:Reactome	1/125	31/12994	0.259186	0.259186	0.423852	PLCG1	1
ErbB4 signaling events:PID	ErbB4 signaling events:PID	1/125	31/12994	0.259186	0.259186	0.423852	NRG2	1
erk and pi-3 kinase are necessary for collagen binding in corneal epithelia:BioCarta	erk and pi-3 kinase are necessary for collagen binding in corneal epithelia:BioCarta	1/125	31/12994	0.259186	0.259186	0.423852	PLCG1	1
Glutamate binding, activation of AMPA receptors and synaptic plasticity:Reactome	Glutamate binding, activation of AMPA receptors and synaptic plasticity:Reactome	1/125	31/12994	0.259186	0.259186	0.423852	MYO6	1
MAPK targets/ Nuclear events mediated by MAP kinases:Reactome	MAPK targets/ Nuclear events mediated by MAP kinases:Reactome	1/125	31/12994	0.259186	0.259186	0.423852	MAPK11	1
Nectin adhesion pathway:PID	Nectin adhesion pathway:PID	1/125	31/12994	0.259186	0.259186	0.423852	PTPRM	1
Ovarian Infertility Genes:Wikipathways	Ovarian Infertility Genes:Wikipathways	1/125	31/12994	0.259186	0.259186	0.423852	SYNE2	1
Regulation of p38-alpha and p38-beta:PID	Regulation of p38-alpha and p38-beta:PID	1/125	31/12994	0.259186	0.259186	0.423852	MAPK11	1
Statin Pathway:Wikipathways	Statin Pathway:Wikipathways	1/125	31/12994	0.259186	0.259186	0.423852	SCARB1	1
Toll-like Receptor Signaling:Wikipathways	Toll-like Receptor Signaling:Wikipathways	1/125	31/12994	0.259186	0.259186	0.423852	TLR4	1
Trafficking of AMPA receptors:Reactome	Trafficking of AMPA receptors:Reactome	1/125	31/12994	0.259186	0.259186	0.423852	MYO6	1
Ras Signaling:Wikipathways	Ras Signaling:Wikipathways	3/125	184/12994	0.260608	0.260608	0.423852	PIK3R3/MET/PLCG1	3
Vitamin D Receptor Pathway:Wikipathways	Vitamin D Receptor Pathway:Wikipathways	3/125	184/12994	0.260608	0.260608	0.423852	ADRB2/BMP6/COLEC11	3
Protein folding:Reactome	Protein folding:Reactome	2/125	103/12994	0.260823	0.260823	0.423852	GNAZ/RGS6	2
Calcium signaling pathway - Homo sapiens (human):KEGG	Calcium signaling pathway - Homo sapiens (human):KEGG	3/125	185/12994	0.263204	0.263204	0.423852	EDNRB/ADRB2/PLCG1	3
GPCR signaling-G alpha s Epac and ERK:INOH	GPCR signaling-G alpha s Epac and ERK:INOH	4/125	272/12994	0.266282	0.266282	0.423852	NRG2/RAPGEF3/BMP6/RGS6	4
Autophagy - other - Homo sapiens (human):KEGG	Autophagy - other - Homo sapiens (human):KEGG	1/125	32/12994	0.26633	0.26633	0.423852	GABARAPL1	1
bcr signaling pathway:BioCarta	bcr signaling pathway:BioCarta	1/125	32/12994	0.26633	0.26633	0.423852	PLCG1	1
DAG and IP3 signaling:Reactome	DAG and IP3 signaling:Reactome	1/125	32/12994	0.26633	0.26633	0.423852	PLCG1	1
IL12 signaling mediated by STAT4:PID	IL12 signaling mediated by STAT4:PID	1/125	32/12994	0.26633	0.26633	0.423852	IL18R1	1
White fat cell differentiation:Wikipathways	White fat cell differentiation:Wikipathways	1/125	32/12994	0.26633	0.26633	0.423852	NR1H3	1
Initial triggering of complement:Reactome	Initial triggering of complement:Reactome	2/125	105/12994	0.267964	0.267964	0.423852	FCN3/COLEC11	2
Transport of inorganic cations/anions and amino acids/oligopeptides:Reactome	Transport of inorganic cations/anions and amino acids/oligopeptides:Reactome	2/125	105/12994	0.267964	0.267964	0.423852	SLC12A2/SLC1A1	2
Senescence and Autophagy in Cancer:Wikipathways	Senescence and Autophagy in Cancer:Wikipathways	2/125	106/12994	0.271534	0.271534	0.423852	UVRAG/GABARAPL1	2
Activation of the pre-replicative complex:Reactome	Activation of the pre-replicative complex:Reactome	1/125	33/12994	0.273405	0.273405	0.423852	MCM10	1
Amiloride Action Pathway:SMPDB	Amiloride Action Pathway:SMPDB	1/125	33/12994	0.273405	0.273405	0.423852	SLC1A1	1
Base excision repair - Homo sapiens (human):KEGG	Base excision repair - Homo sapiens (human):KEGG	1/125	33/12994	0.273405	0.273405	0.423852	UNG	1
Bendroflumethiazide Action Pathway:SMPDB	Bendroflumethiazide Action Pathway:SMPDB	1/125	33/12994	0.273405	0.273405	0.423852	SLC1A1	1
bioactive peptide induced signaling pathway:BioCarta	bioactive peptide induced signaling pathway:BioCarta	1/125	33/12994	0.273405	0.273405	0.423852	PLCG1	1
Blue diaper syndrome:SMPDB	Blue diaper syndrome:SMPDB	1/125	33/12994	0.273405	0.273405	0.423852	SLC1A1	1
Bumetanide Action Pathway:SMPDB	Bumetanide Action Pathway:SMPDB	1/125	33/12994	0.273405	0.273405	0.423852	SLC1A1	1
CD28 co-stimulation:Reactome	CD28 co-stimulation:Reactome	1/125	33/12994	0.273405	0.273405	0.423852	PIK3R3	1
Chlorothiazide Action Pathway:SMPDB	Chlorothiazide Action Pathway:SMPDB	1/125	33/12994	0.273405	0.273405	0.423852	SLC1A1	1
Chlorthalidone Action Pathway:SMPDB	Chlorthalidone Action Pathway:SMPDB	1/125	33/12994	0.273405	0.273405	0.423852	SLC1A1	1
Cyclothiazide Action Pathway:SMPDB	Cyclothiazide Action Pathway:SMPDB	1/125	33/12994	0.273405	0.273405	0.423852	SLC1A1	1
Cystinuria:SMPDB	Cystinuria:SMPDB	1/125	33/12994	0.273405	0.273405	0.423852	SLC1A1	1
Eplerenone Action Pathway:SMPDB	Eplerenone Action Pathway:SMPDB	1/125	33/12994	0.273405	0.273405	0.423852	SLC1A1	1
Ethacrynic Acid Action Pathway:SMPDB	Ethacrynic Acid Action Pathway:SMPDB	1/125	33/12994	0.273405	0.273405	0.423852	SLC1A1	1
Furosemide Action Pathway:SMPDB	Furosemide Action Pathway:SMPDB	1/125	33/12994	0.273405	0.273405	0.423852	SLC1A1	1
Glucagon-type ligand receptors:Reactome	Glucagon-type ligand receptors:Reactome	1/125	33/12994	0.273405	0.273405	0.423852	GIPR	1
Glucose Transporter Defect (SGLT2):SMPDB	Glucose Transporter Defect (SGLT2):SMPDB	1/125	33/12994	0.273405	0.273405	0.423852	SLC1A1	1
GPVI-mediated activation cascade:Reactome	GPVI-mediated activation cascade:Reactome	1/125	33/12994	0.273405	0.273405	0.423852	PIK3R3	1
Hartnup Disorder:SMPDB	Hartnup Disorder:SMPDB	1/125	33/12994	0.273405	0.273405	0.423852	SLC1A1	1
Hydrochlorothiazide Action Pathway:SMPDB	Hydrochlorothiazide Action Pathway:SMPDB	1/125	33/12994	0.273405	0.273405	0.423852	SLC1A1	1
Hydroflumethiazide Action Pathway:SMPDB	Hydroflumethiazide Action Pathway:SMPDB	1/125	33/12994	0.273405	0.273405	0.423852	SLC1A1	1
Iminoglycinuria:SMPDB	Iminoglycinuria:SMPDB	1/125	33/12994	0.273405	0.273405	0.423852	SLC1A1	1
Indapamide Action Pathway:SMPDB	Indapamide Action Pathway:SMPDB	1/125	33/12994	0.273405	0.273405	0.423852	SLC1A1	1
Kidney Function:SMPDB	Kidney Function:SMPDB	1/125	33/12994	0.273405	0.273405	0.423852	SLC1A1	1
Lysinuric protein intolerance (LPI):SMPDB	Lysinuric protein intolerance (LPI):SMPDB	1/125	33/12994	0.273405	0.273405	0.423852	SLC1A1	1
Lysinuric Protein Intolerance:SMPDB	Lysinuric Protein Intolerance:SMPDB	1/125	33/12994	0.273405	0.273405	0.423852	SLC1A1	1
Methyclothiazide Action Pathway:SMPDB	Methyclothiazide Action Pathway:SMPDB	1/125	33/12994	0.273405	0.273405	0.423852	SLC1A1	1
Metolazone Action Pathway:SMPDB	Metolazone Action Pathway:SMPDB	1/125	33/12994	0.273405	0.273405	0.423852	SLC1A1	1
Netrin-mediated signaling events:PID	Netrin-mediated signaling events:PID	1/125	33/12994	0.273405	0.273405	0.423852	PLCG1	1
Polythiazide Action Pathway:SMPDB	Polythiazide Action Pathway:SMPDB	1/125	33/12994	0.273405	0.273405	0.423852	SLC1A1	1
Quinethazone Action Pathway:SMPDB	Quinethazone Action Pathway:SMPDB	1/125	33/12994	0.273405	0.273405	0.423852	SLC1A1	1
Resistin as a regulator of inflammation:Wikipathways	Resistin as a regulator of inflammation:Wikipathways	1/125	33/12994	0.273405	0.273405	0.423852	PLCG1	1
Spironolactone Action Pathway:SMPDB	Spironolactone Action Pathway:SMPDB	1/125	33/12994	0.273405	0.273405	0.423852	SLC1A1	1
Torsemide Action Pathway:SMPDB	Torsemide Action Pathway:SMPDB	1/125	33/12994	0.273405	0.273405	0.423852	SLC1A1	1
Triamterene Action Pathway:SMPDB	Triamterene Action Pathway:SMPDB	1/125	33/12994	0.273405	0.273405	0.423852	SLC1A1	1
Trichlormethiazide Action Pathway:SMPDB	Trichlormethiazide Action Pathway:SMPDB	1/125	33/12994	0.273405	0.273405	0.423852	SLC1A1	1
Purine nucleotides nucleosides metabolism:INOH	Purine nucleotides nucleosides metabolism:INOH	2/125	107/12994	0.275104	0.275104	0.425803	PDE2A/PDE8A	2
Neuroactive ligand-receptor interaction - Homo sapiens (human):KEGG	Neuroactive ligand-receptor interaction - Homo sapiens (human):KEGG	4/125	277/12994	0.276948	0.276948	0.427859	EDNRB/ADRB2/S1PR4/GIPR	4
Neuronal System:Reactome	Neuronal System:Reactome	5/125	367/12994	0.278558	0.278558	0.427859	SHANK3/MYO6/SLC1A1/LRFN1/SHANK2	5
Thermogenesis:Wikipathways	Thermogenesis:Wikipathways	2/125	108/12994	0.278673	0.278673	0.427859	MAPK11/MAPK12	2
Alpha4 beta1 integrin signaling events:PID	Alpha4 beta1 integrin signaling events:PID	1/125	34/12994	0.280413	0.280413	0.427859	GIT1	1
BMP signaling Dro:INOH	BMP signaling Dro:INOH	1/125	34/12994	0.280413	0.280413	0.427859	BMP6	1
Cargo concentration in the ER:Reactome	Cargo concentration in the ER:Reactome	1/125	34/12994	0.280413	0.280413	0.427859	F8	1
CD40/CD40L signaling:PID	CD40/CD40L signaling:PID	1/125	34/12994	0.280413	0.280413	0.427859	MAPK11	1
Monoamine GPCRs:Wikipathways	Monoamine GPCRs:Wikipathways	1/125	34/12994	0.280413	0.280413	0.427859	ADRB2	1
Signaling of Hepatocyte Growth Factor Receptor:Wikipathways	Signaling of Hepatocyte Growth Factor Receptor:Wikipathways	1/125	34/12994	0.280413	0.280413	0.427859	MET	1
Peptide ligand-binding receptors:Reactome	Peptide ligand-binding receptors:Reactome	3/125	194/12994	0.286701	0.286701	0.429639	EDNRB/ECE1/PROKR1	3
angiotensin ii mediated activation of jnk pathway via pyk2 dependent signaling:BioCarta	angiotensin ii mediated activation of jnk pathway via pyk2 dependent signaling:BioCarta	1/125	35/12994	0.287353	0.287353	0.429639	PLCG1	1
Circadian Clock:Reactome	Circadian Clock:Reactome	1/125	35/12994	0.287353	0.287353	0.429639	CSNK1E	1
EPHB-mediated forward signaling:Reactome	EPHB-mediated forward signaling:Reactome	1/125	35/12994	0.287353	0.287353	0.429639	KALRN	1
Glucagon-like Peptide-1 (GLP1) regulates insulin secretion:Reactome	Glucagon-like Peptide-1 (GLP1) regulates insulin secretion:Reactome	1/125	35/12994	0.287353	0.287353	0.429639	RAPGEF3	1
HIF-2-alpha transcription factor network:PID	HIF-2-alpha transcription factor network:PID	1/125	35/12994	0.287353	0.287353	0.429639	EPAS1	1
Histidine metabolism:EHMN	Histidine metabolism:EHMN	1/125	35/12994	0.287353	0.287353	0.429639	SLC1A1	1
HIV-1 Nef: Negative effector of Fas and TNF-alpha:PID	HIV-1 Nef: Negative effector of Fas and TNF-alpha:PID	1/125	35/12994	0.287353	0.287353	0.429639	CFLAR	1
Nuclear Receptors in Lipid Metabolism and Toxicity:Wikipathways	Nuclear Receptors in Lipid Metabolism and Toxicity:Wikipathways	1/125	35/12994	0.287353	0.287353	0.429639	NR1H3	1
Photodynamic therapy-induced NF-kB survival signaling:Wikipathways	Photodynamic therapy-induced NF-kB survival signaling:Wikipathways	1/125	35/12994	0.287353	0.287353	0.429639	CFLAR	1
Role of Osx and miRNAs in tooth development:Wikipathways	Role of Osx and miRNAs in tooth development:Wikipathways	1/125	35/12994	0.287353	0.287353	0.429639	NOTCH4	1
Signaling mediated by p38-alpha and p38-beta:PID	Signaling mediated by p38-alpha and p38-beta:PID	1/125	35/12994	0.287353	0.287353	0.429639	MAPK11	1
toll-like receptor pathway:BioCarta	toll-like receptor pathway:BioCarta	1/125	35/12994	0.287353	0.287353	0.429639	TLR4	1
GPCR ligand binding:Reactome	GPCR ligand binding:Reactome	6/125	465/12994	0.290359	0.290359	0.433463	EDNRB/ADRB2/ECE1/S1PR4/PROKR1/GIPR	6
GPCR signaling-G alpha s PKA and ERK:INOH	GPCR signaling-G alpha s PKA and ERK:INOH	4/125	285/12994	0.294157	0.294157	0.435208	NRG2/RAPGEF3/BMP6/RGS6	4
Busulfan Pathway, Pharmacodynamics:PharmGKB	Busulfan Pathway, Pharmacodynamics:PharmGKB	1/125	36/12994	0.294227	0.294227	0.435208	FMO2	1
Fibrin Complement Receptor 3 Signaling Pathway:Wikipathways	Fibrin Complement Receptor 3 Signaling Pathway:Wikipathways	1/125	36/12994	0.294227	0.294227	0.435208	TLR4	1
N-cadherin signaling events:PID	N-cadherin signaling events:PID	1/125	36/12994	0.294227	0.294227	0.435208	PLCG1	1
Primary immunodeficiency - Homo sapiens (human):KEGG	Primary immunodeficiency - Homo sapiens (human):KEGG	1/125	36/12994	0.294227	0.294227	0.435208	UNG	1
Selenoamino acid metabolism:EHMN	Selenoamino acid metabolism:EHMN	1/125	36/12994	0.294227	0.294227	0.435208	FMO2	1
Asparagine N-linked glycosylation:Reactome	Asparagine N-linked glycosylation:Reactome	4/125	286/12994	0.296319	0.296319	0.437256	ST6GALNAC3/F8/ST6GAL1/MAN2A2	4
Activation of ATR in response to replication stress:Reactome	Activation of ATR in response to replication stress:Reactome	1/125	37/12994	0.301036	0.301036	0.437256	MCM10	1
Aldosterone-regulated sodium reabsorption - Homo sapiens (human):KEGG	Aldosterone-regulated sodium reabsorption - Homo sapiens (human):KEGG	1/125	37/12994	0.301036	0.301036	0.437256	PIK3R3	1
Base Excision Repair:Reactome	Base Excision Repair:Reactome	1/125	37/12994	0.301036	0.301036	0.437256	UNG	1
DNA Replication Pre-Initiation:Reactome	DNA Replication Pre-Initiation:Reactome	1/125	37/12994	0.301036	0.301036	0.437256	MCM10	1
IL23-mediated signaling events:PID	IL23-mediated signaling events:PID	1/125	37/12994	0.301036	0.301036	0.437256	IL18R1	1
M/G1 Transition:Reactome	M/G1 Transition:Reactome	1/125	37/12994	0.301036	0.301036	0.437256	MCM10	1
Platelet Aggregation (Plug Formation):Reactome	Platelet Aggregation (Plug Formation):Reactome	1/125	37/12994	0.301036	0.301036	0.437256	RAPGEF3	1
Regulation of mRNA stability by proteins that bind AU-rich elements:Reactome	Regulation of mRNA stability by proteins that bind AU-rich elements:Reactome	1/125	37/12994	0.301036	0.301036	0.437256	MAPK11	1
Resolution of Abasic Sites (AP sites):Reactome	Resolution of Abasic Sites (AP sites):Reactome	1/125	37/12994	0.301036	0.301036	0.437256	UNG	1
Type II interferon signaling (IFNG):Wikipathways	Type II interferon signaling (IFNG):Wikipathways	1/125	37/12994	0.301036	0.301036	0.437256	IFNGR1	1
Validated transcriptional targets of AP1 family members Fra1 and Fra2:PID	Validated transcriptional targets of AP1 family members Fra1 and Fra2:PID	1/125	37/12994	0.301036	0.301036	0.437256	TXLNG	1
Epstein-Barr virus infection - Homo sapiens (human):KEGG	Epstein-Barr virus infection - Homo sapiens (human):KEGG	3/125	200/12994	0.302465	0.302465	0.438673	PIK3R3/MAPK11/MAPK12	3
ESC Pluripotency Pathways:Wikipathways	ESC Pluripotency Pathways:Wikipathways	2/125	116/12994	0.307164	0.307164	0.439786	LIFR/MAPK12	2
O-linked glycosylation:Reactome	O-linked glycosylation:Reactome	2/125	116/12994	0.307164	0.307164	0.439786	ST6GALNAC3/ST6GAL1	2
Apoptotic cleavage of cellular proteins:Reactome	Apoptotic cleavage of cellular proteins:Reactome	1/125	38/12994	0.307779	0.307779	0.439786	DSG2	1
Carboxyterminal post-translational modifications of tubulin:Reactome	Carboxyterminal post-translational modifications of tubulin:Reactome	1/125	38/12994	0.307779	0.307779	0.439786	TTLL10	1
Interleukin-2 family signaling:Reactome	Interleukin-2 family signaling:Reactome	1/125	38/12994	0.307779	0.307779	0.439786	PIK3R3	1
Nuclear Receptors:Wikipathways	Nuclear Receptors:Wikipathways	1/125	38/12994	0.307779	0.307779	0.439786	NR1H3	1
Oncostatin_M:NetPath	Oncostatin_M:NetPath	1/125	38/12994	0.307779	0.307779	0.439786	LIFR	1
Signaling by FGFR1 in disease:Reactome	Signaling by FGFR1 in disease:Reactome	1/125	38/12994	0.307779	0.307779	0.439786	PLCG1	1
Signaling events mediated by TCPTP:PID	Signaling events mediated by TCPTP:PID	1/125	38/12994	0.307779	0.307779	0.439786	MET	1
Triglyceride metabolism:Reactome	Triglyceride metabolism:Reactome	1/125	38/12994	0.307779	0.307779	0.439786	AGMO	1
Spinal Cord Injury:Wikipathways	Spinal Cord Injury:Wikipathways	2/125	117/12994	0.310713	0.310713	0.443325	EPHA4/TLR4	2
Degradation of beta-catenin by the destruction complex:Reactome	Degradation of beta-catenin by the destruction complex:Reactome	1/125	39/12994	0.314457	0.314457	0.446035	CTBP2	1
EPHB forward signaling:PID	EPHB forward signaling:PID	1/125	39/12994	0.314457	0.314457	0.446035	KALRN	1
Formation of Fibrin Clot (Clotting Cascade):Reactome	Formation of Fibrin Clot (Clotting Cascade):Reactome	1/125	39/12994	0.314457	0.314457	0.446035	F8	1
MAPK6/MAPK4 signaling:Reactome	MAPK6/MAPK4 signaling:Reactome	1/125	39/12994	0.314457	0.314457	0.446035	KALRN	1
MAPK signaling pathway - Homo sapiens (human):KEGG	MAPK signaling pathway - Homo sapiens (human):KEGG	4/125	295/12994	0.315862	0.315862	0.447372	TAOK2/MET/MAPK11/MAPK12	4
G2/M Checkpoints:Reactome	G2/M Checkpoints:Reactome	2/125	119/12994	0.317801	0.317801	0.44946	MCM10/NSD2	2
inactivation of gsk3 by akt causes accumulation of b-catenin in alveolar macrophages:BioCarta	inactivation of gsk3 by akt causes accumulation of b-catenin in alveolar macrophages:BioCarta	1/125	40/12994	0.321072	0.321072	0.451821	TLR4	1
Microglia Pathogen Phagocytosis Pathway:Wikipathways	Microglia Pathogen Phagocytosis Pathway:Wikipathways	1/125	40/12994	0.321072	0.321072	0.451821	PIK3R3	1
Signaling by FGFR3:Reactome	Signaling by FGFR3:Reactome	1/125	40/12994	0.321072	0.321072	0.451821	PLCG1	1
AMPK signaling pathway - Homo sapiens (human):KEGG	AMPK signaling pathway - Homo sapiens (human):KEGG	2/125	120/12994	0.321339	0.321339	0.451821	CD36/PIK3R3	2
Neutrophil degranulation:Reactome	Neutrophil degranulation:Reactome	6/125	485/12994	0.324136	0.324136	0.455093	TSPAN14/PTPRB/CD36/DDX3X/SLC44A2/TMC6	6
BMP receptor signaling:PID	BMP receptor signaling:PID	1/125	41/12994	0.327623	0.327623	0.455363	BMP6	1
Gastrin:NetPath	Gastrin:NetPath	1/125	41/12994	0.327623	0.327623	0.455363	PIK3R3	1
Generation of second messenger molecules:Reactome	Generation of second messenger molecules:Reactome	1/125	41/12994	0.327623	0.327623	0.455363	PLCG1	1
Inositol phosphate metabolism:INOH	Inositol phosphate metabolism:INOH	1/125	41/12994	0.327623	0.327623	0.455363	PLCG1	1
phospholipases:HumanCyc	phospholipases:HumanCyc	1/125	41/12994	0.327623	0.327623	0.455363	PLCG1	1
Regulation of lipid metabolism by Peroxisome proliferator-activated receptor alpha (PPARalpha):Wikipathways	Regulation of lipid metabolism by Peroxisome proliferator-activated receptor alpha (PPARalpha):Wikipathways	1/125	41/12994	0.327623	0.327623	0.455363	CD36	1
Signaling by FGFR4:Reactome	Signaling by FGFR4:Reactome	1/125	41/12994	0.327623	0.327623	0.455363	PLCG1	1
CD4 T cell receptor signaling-ERK cascade:INOH	CD4 T cell receptor signaling-ERK cascade:INOH	1/125	42/12994	0.334112	0.334112	0.459757	PLCG1	1
DNA Replication:Wikipathways	DNA Replication:Wikipathways	1/125	42/12994	0.334112	0.334112	0.459757	MCM10	1
Fc Epsilon Receptor I Signaling in Mast Cells:SMPDB	Fc Epsilon Receptor I Signaling in Mast Cells:SMPDB	1/125	42/12994	0.334112	0.334112	0.459757	PLCG1	1
IFN-gamma pathway:PID	IFN-gamma pathway:PID	1/125	42/12994	0.334112	0.334112	0.459757	IFNGR1	1
Pre-NOTCH Expression and Processing:Reactome	Pre-NOTCH Expression and Processing:Reactome	1/125	42/12994	0.334112	0.334112	0.459757	NOTCH4	1
Splicing factor NOVA regulated synaptic proteins:Wikipathways	Splicing factor NOVA regulated synaptic proteins:Wikipathways	1/125	42/12994	0.334112	0.334112	0.459757	CLASP1	1
TGF-Core:Signalink	TGF-Core:Signalink	1/125	42/12994	0.334112	0.334112	0.459757	BMP6	1
Amine ligand-binding receptors:Reactome	Amine ligand-binding receptors:Reactome	1/125	43/12994	0.340538	0.340538	0.464635	ADRB2	1
Fas Ligand (FasL) pathway and Stress induction of Heat Shock Proteins (HSP) regulation:Wikipathways	Fas Ligand (FasL) pathway and Stress induction of Heat Shock Proteins (HSP) regulation:Wikipathways	1/125	43/12994	0.340538	0.340538	0.464635	CFLAR	1
PAR1-mediated thrombin signaling events:PID	PAR1-mediated thrombin signaling events:PID	1/125	43/12994	0.340538	0.340538	0.464635	GNAZ	1
Signaling by EGFR:Reactome	Signaling by EGFR:Reactome	1/125	43/12994	0.340538	0.340538	0.464635	PLCG1	1
Syndecan-1-mediated signaling events:PID	Syndecan-1-mediated signaling events:PID	1/125	43/12994	0.340538	0.340538	0.464635	MET	1
Type I diabetes mellitus - Homo sapiens (human):KEGG	Type I diabetes mellitus - Homo sapiens (human):KEGG	1/125	43/12994	0.340538	0.340538	0.464635	ICA1	1
PDGFR-beta signaling pathway:PID	PDGFR-beta signaling pathway:PID	2/125	127/12994	0.345968	0.345968	0.468692	GRB10/PLCG1	2
Carbohydrate digestion and absorption - Homo sapiens (human):KEGG	Carbohydrate digestion and absorption - Homo sapiens (human):KEGG	1/125	44/12994	0.346903	0.346903	0.468692	PIK3R3	1
Interleukin-3, 5 and GM-CSF signaling:Reactome	Interleukin-3, 5 and GM-CSF signaling:Reactome	1/125	44/12994	0.346903	0.346903	0.468692	PIK3R3	1
Phase 0 - rapid depolarisation:Reactome	Phase 0 - rapid depolarisation:Reactome	1/125	44/12994	0.346903	0.346903	0.468692	SCN4A	1
PLC beta mediated events:Reactome	PLC beta mediated events:Reactome	1/125	44/12994	0.346903	0.346903	0.468692	GNAZ	1
Signaling by ERBB4:Reactome	Signaling by ERBB4:Reactome	1/125	44/12994	0.346903	0.346903	0.468692	NRG2	1
Structural Pathway of Interleukin 1 (IL-1):Wikipathways	Structural Pathway of Interleukin 1 (IL-1):Wikipathways	1/125	44/12994	0.346903	0.346903	0.468692	MAPK11	1
Keratinization:Reactome	Keratinization:Reactome	2/125	129/12994	0.352954	0.352954	0.470636	DSG2/DSC2	2
Platelet degranulation:Reactome	Platelet degranulation:Reactome	2/125	129/12994	0.352954	0.352954	0.470636	CD36/F8	2
a6b1 and a6b4 Integrin signaling:PID	a6b1 and a6b4 Integrin signaling:PID	1/125	45/12994	0.353207	0.353207	0.470636	MET	1
Class I PI3K signaling events:PID	Class I PI3K signaling events:PID	1/125	45/12994	0.353207	0.353207	0.470636	PLCG1	1
DAP12 interactions:Reactome	DAP12 interactions:Reactome	1/125	45/12994	0.353207	0.353207	0.470636	PLCG1	1
G-protein mediated events:Reactome	G-protein mediated events:Reactome	1/125	45/12994	0.353207	0.353207	0.470636	GNAZ	1
Intra-Golgi traffic:Reactome	Intra-Golgi traffic:Reactome	1/125	45/12994	0.353207	0.353207	0.470636	MAN2A2	1
PDGF:INOH	PDGF:INOH	1/125	45/12994	0.353207	0.353207	0.470636	PLCG1	1
Retinoid metabolism and transport:Reactome	Retinoid metabolism and transport:Reactome	1/125	45/12994	0.353207	0.353207	0.470636	GPIHBP1	1
RhoA signaling pathway:PID	RhoA signaling pathway:PID	1/125	45/12994	0.353207	0.353207	0.470636	MAPK12	1
Ebola Virus Pathway on Host:Wikipathways	Ebola Virus Pathway on Host:Wikipathways	2/125	130/12994	0.356438	0.356438	0.473058	PIK3R3/TLR4	2
Aryl Hydrocarbon Receptor:Wikipathways	Aryl Hydrocarbon Receptor:Wikipathways	1/125	46/12994	0.359451	0.359451	0.473058	CD36	1
BDNF:NetPath	BDNF:NetPath	1/125	46/12994	0.359451	0.359451	0.473058	PLCG1	1
Hedgehog signaling pathway - Homo sapiens (human):KEGG	Hedgehog signaling pathway - Homo sapiens (human):KEGG	1/125	46/12994	0.359451	0.359451	0.473058	CSNK1E	1
Insulin Pathway:PID	Insulin Pathway:PID	1/125	46/12994	0.359451	0.359451	0.473058	GRB10	1
Proton Pump Inhibitor Pathway, Pharmacodynamics:PharmGKB	Proton Pump Inhibitor Pathway, Pharmacodynamics:PharmGKB	1/125	46/12994	0.359451	0.359451	0.473058	PLCG1	1
Regulation of Microtubule Cytoskeleton:Wikipathways	Regulation of Microtubule Cytoskeleton:Wikipathways	1/125	46/12994	0.359451	0.359451	0.473058	CLASP1	1
Regulation of RhoA activity:PID	Regulation of RhoA activity:PID	1/125	46/12994	0.359451	0.359451	0.473058	MCF2L	1
Type II diabetes mellitus - Homo sapiens (human):KEGG	Type II diabetes mellitus - Homo sapiens (human):KEGG	1/125	46/12994	0.359451	0.359451	0.473058	PIK3R3	1
Dopaminergic synapse - Homo sapiens (human):KEGG	Dopaminergic synapse - Homo sapiens (human):KEGG	2/125	131/12994	0.359915	0.359915	0.473058	MAPK11/MAPK12	2
Arf6 trafficking events:PID	Arf6 trafficking events:PID	1/125	47/12994	0.365635	0.365635	0.476689	ADRB2	1
G alpha (z) signalling events:Reactome	G alpha (z) signalling events:Reactome	1/125	47/12994	0.365635	0.365635	0.476689	GNAZ	1
Hedgehog Signaling Pathway:Wikipathways	Hedgehog Signaling Pathway:Wikipathways	1/125	47/12994	0.365635	0.365635	0.476689	CSNK1E	1
IL6-mediated signaling events:PID	IL6-mediated signaling events:PID	1/125	47/12994	0.365635	0.365635	0.476689	MAPK11	1
NO-cGMP-PKG mediated Neuroprotection:Wikipathways	NO-cGMP-PKG mediated Neuroprotection:Wikipathways	1/125	47/12994	0.365635	0.365635	0.476689	PDE2A	1
Signaling by FGFR in disease:Reactome	Signaling by FGFR in disease:Reactome	1/125	47/12994	0.365635	0.365635	0.476689	PLCG1	1
Human cytomegalovirus infection - Homo sapiens (human):KEGG	Human cytomegalovirus infection - Homo sapiens (human):KEGG	3/125	225/12994	0.368315	0.368315	0.479538	PIK3R3/MAPK11/MAPK12	3
Response to elevated platelet cytosolic Ca2+:Reactome	Response to elevated platelet cytosolic Ca2+:Reactome	2/125	134/12994	0.370306	0.370306	0.481482	CD36/F8	2
agrin in postsynaptic differentiation:BioCarta	agrin in postsynaptic differentiation:BioCarta	1/125	48/12994	0.371759	0.371759	0.482076	NRG2	1
G beta:gamma signalling through PI3Kgamma:Reactome	G beta:gamma signalling through PI3Kgamma:Reactome	1/125	48/12994	0.371759	0.371759	0.482076	PIK3R3	1
Apoptosis - Homo sapiens (human):KEGG	Apoptosis - Homo sapiens (human):KEGG	2/125	136/12994	0.377197	0.377197	0.487329	PIK3R3/CFLAR	2
Metabolism of fat-soluble vitamins:Reactome	Metabolism of fat-soluble vitamins:Reactome	1/125	49/12994	0.377825	0.377825	0.487329	GPIHBP1	1
NHR:Signalink	NHR:Signalink	1/125	49/12994	0.377825	0.377825	0.487329	NR1H3	1
Platelet Aggregation Inhibitor Pathway, Pharmacodynamics:PharmGKB	Platelet Aggregation Inhibitor Pathway, Pharmacodynamics:PharmGKB	1/125	49/12994	0.377825	0.377825	0.487329	CD36	1
G2/M Transition:Reactome	G2/M Transition:Reactome	2/125	137/12994	0.380631	0.380631	0.490293	CLASP1/CSNK1E	2
FoxO family signaling:PID	FoxO family signaling:PID	1/125	50/12994	0.383833	0.383833	0.492451	CSNK1E	1
Inositol phosphate metabolism:Reactome	Inositol phosphate metabolism:Reactome	1/125	50/12994	0.383833	0.383833	0.492451	PLCG1	1
Signaling by FGFR1:Reactome	Signaling by FGFR1:Reactome	1/125	50/12994	0.383833	0.383833	0.492451	PLCG1	1
Ras signaling pathway - Homo sapiens (human):KEGG	Ras signaling pathway - Homo sapiens (human):KEGG	3/125	232/12994	0.386632	0.386632	0.494835	PIK3R3/MET/PLCG1	3
Mitotic G2-G2/M phases:Reactome	Mitotic G2-G2/M phases:Reactome	2/125	139/12994	0.387475	0.387475	0.494835	CLASP1/CSNK1E	2
G-protein beta:gamma signalling:Reactome	G-protein beta:gamma signalling:Reactome	1/125	51/12994	0.389784	0.389784	0.494835	PIK3R3	1
Insulin receptor signalling cascade:Reactome	Insulin receptor signalling cascade:Reactome	1/125	51/12994	0.389784	0.389784	0.494835	GRB10	1
Neurotransmitter release cycle:Reactome	Neurotransmitter release cycle:Reactome	1/125	51/12994	0.389784	0.389784	0.494835	SLC1A1	1
Nuclear Receptor transcription pathway:Reactome	Nuclear Receptor transcription pathway:Reactome	1/125	51/12994	0.389784	0.389784	0.494835	NR1H3	1
Vitamin B12 Metabolism:Wikipathways	Vitamin B12 Metabolism:Wikipathways	1/125	51/12994	0.389784	0.389784	0.494835	SCARB1	1
Wnt Signaling Pathway:Wikipathways	Wnt Signaling Pathway:Wikipathways	1/125	51/12994	0.389784	0.389784	0.494835	CSNK1E	1
Complement cascade:Reactome	Complement cascade:Reactome	2/125	140/12994	0.390885	0.390885	0.495583	FCN3/COLEC11	2
TNFalpha:NetPath	TNFalpha:NetPath	3/125	234/12994	0.391845	0.391845	0.49615	CFLAR/DDX3X/TBKBP1	3
Amino acid and oligopeptide SLC transporters:Reactome	Amino acid and oligopeptide SLC transporters:Reactome	1/125	52/12994	0.395677	0.395677	0.499042	SLC1A1	1
Apoptotic execution phase:Reactome	Apoptotic execution phase:Reactome	1/125	52/12994	0.395677	0.395677	0.499042	DSG2	1
mechanism of gene regulation by peroxisome proliferators via ppara:BioCarta	mechanism of gene regulation by peroxisome proliferators via ppara:BioCarta	1/125	52/12994	0.395677	0.395677	0.499042	NR1H3	1
MAPK family signaling cascades:Reactome	MAPK family signaling cascades:Reactome	3/125	236/12994	0.397047	0.397047	0.500118	KALRN/NRG2/MET	3
Signaling by Rho GTPases:Reactome	Signaling by Rho GTPases:Reactome	5/125	430/12994	0.398347	0.398347	0.501103	KALRN/MCF2L/CLASP1/PREX1/STARD8	5
hiv-1 nef: negative effector of fas and tnf:BioCarta	hiv-1 nef: negative effector of fas and tnf:BioCarta	1/125	53/12994	0.401514	0.401514	0.502473	CFLAR	1
Peptide hormone metabolism:Reactome	Peptide hormone metabolism:Reactome	1/125	53/12994	0.401514	0.401514	0.502473	ACE2	1
Posttranslational regulation of adherens junction stability and dissassembly:PID	Posttranslational regulation of adherens junction stability and dissassembly:PID	1/125	53/12994	0.401514	0.401514	0.502473	MET	1
Synthesis of PIPs at the plasma membrane:Reactome	Synthesis of PIPs at the plasma membrane:Reactome	1/125	53/12994	0.401514	0.401514	0.502473	PIK3R3	1
IL-4 Signaling Pathway:Wikipathways	IL-4 Signaling Pathway:Wikipathways	1/125	54/12994	0.407295	0.407295	0.507737	MAPK11	1
IL2-mediated signaling events:PID	IL2-mediated signaling events:PID	1/125	54/12994	0.407295	0.407295	0.507737	MAPK11	1
Signaling by PDGF:Reactome	Signaling by PDGF:Reactome	1/125	54/12994	0.407295	0.407295	0.507737	PLCG1	1
PI3K-Akt Signaling Pathway:Wikipathways	PI3K-Akt Signaling Pathway:Wikipathways	4/125	339/12994	0.412071	0.412071	0.508972	PIK3R3/EPOR/MET/TLR4	4
Antiarrhythmic Pathway, Pharmacodynamics:PharmGKB	Antiarrhythmic Pathway, Pharmacodynamics:PharmGKB	1/125	55/12994	0.41302	0.41302	0.508972	ADRB2	1
CD4 T cell receptor signaling-JNK cascade:INOH	CD4 T cell receptor signaling-JNK cascade:INOH	1/125	55/12994	0.41302	0.41302	0.508972	PLCG1	1
IL-1 signaling pathway:Wikipathways	IL-1 signaling pathway:Wikipathways	1/125	55/12994	0.41302	0.41302	0.508972	PLCG1	1
Legionellosis - Homo sapiens (human):KEGG	Legionellosis - Homo sapiens (human):KEGG	1/125	55/12994	0.41302	0.41302	0.508972	TLR4	1
Pathogenic Escherichia coli infection - Homo sapiens (human):KEGG	Pathogenic Escherichia coli infection - Homo sapiens (human):KEGG	1/125	55/12994	0.41302	0.41302	0.508972	TLR4	1
RANKL-RANK (Receptor activator of NFKB (ligand)) Signaling Pathway:Wikipathways	RANKL-RANK (Receptor activator of NFKB (ligand)) Signaling Pathway:Wikipathways	1/125	55/12994	0.41302	0.41302	0.508972	PLCG1	1
t cell receptor signaling pathway:BioCarta	t cell receptor signaling pathway:BioCarta	1/125	55/12994	0.41302	0.41302	0.508972	PLCG1	1
TGF-beta Receptor Signaling:Wikipathways	TGF-beta Receptor Signaling:Wikipathways	1/125	55/12994	0.41302	0.41302	0.508972	ENG	1
Breast cancer - Homo sapiens (human):KEGG	Breast cancer - Homo sapiens (human):KEGG	2/125	147/12994	0.414513	0.414513	0.510161	NOTCH4/PIK3R3	2
BMP2 signaling TGF-beta MV:INOH	BMP2 signaling TGF-beta MV:INOH	1/125	56/12994	0.418691	0.418691	0.512694	BMP6	1
Pathogenic Escherichia coli infection:Wikipathways	Pathogenic Escherichia coli infection:Wikipathways	1/125	56/12994	0.418691	0.418691	0.512694	TLR4	1
TCR signaling in na&#xef;ve CD8+ T cells:PID	TCR signaling in na&#xef;ve CD8+ T cells:PID	1/125	56/12994	0.418691	0.418691	0.512694	PLCG1	1
Thromboxane A2 receptor signaling:PID	Thromboxane A2 receptor signaling:PID	1/125	56/12994	0.418691	0.418691	0.512694	MAPK11	1
Gastric cancer - Homo sapiens (human):KEGG	Gastric cancer - Homo sapiens (human):KEGG	2/125	149/12994	0.421181	0.421181	0.514441	PIK3R3/MET	2
Non-alcoholic fatty liver disease (NAFLD) - Homo sapiens (human):KEGG	Non-alcoholic fatty liver disease (NAFLD) - Homo sapiens (human):KEGG	2/125	149/12994	0.421181	0.421181	0.514441	PIK3R3/NR1H3	2
MAPK Signaling Pathway:Wikipathways	MAPK Signaling Pathway:Wikipathways	3/125	246/12994	0.422871	0.422871	0.515854	TAOK2/MAPK11/MAPK12	3
Macroautophagy:Reactome	Macroautophagy:Reactome	1/125	57/12994	0.424307	0.424307	0.51654	GABARAPL1	1
mTOR signaling pathway - Homo sapiens (human):KEGG	mTOR signaling pathway - Homo sapiens (human):KEGG	2/125	150/12994	0.424501	0.424501	0.51654	PIK3R3/GRB10	2
Regulation of Actin Cytoskeleton:Wikipathways	Regulation of Actin Cytoskeleton:Wikipathways	2/125	151/12994	0.427812	0.427812	0.519914	PIK3R3/GIT1	2
Endometrial cancer - Homo sapiens (human):KEGG	Endometrial cancer - Homo sapiens (human):KEGG	1/125	58/12994	0.42987	0.42987	0.520453	PIK3R3	1
Notch:NetPath	Notch:NetPath	1/125	58/12994	0.42987	0.42987	0.520453	NOTCH4	1
p53 pathway:PID	p53 pathway:PID	1/125	58/12994	0.42987	0.42987	0.520453	CSNK1E	1
Cell Cycle Checkpoints:Reactome	Cell Cycle Checkpoints:Reactome	3/125	249/12994	0.43055	0.43055	0.520625	MCM10/CLASP1/NSD2	3
Hippo signaling pathway - Homo sapiens (human):KEGG	Hippo signaling pathway - Homo sapiens (human):KEGG	2/125	153/12994	0.434403	0.434403	0.522545	BMP6/CSNK1E	2
Mesodermal Commitment Pathway:Wikipathways	Mesodermal Commitment Pathway:Wikipathways	2/125	153/12994	0.434403	0.434403	0.522545	CTBP2/TBX3	2
Complement and Coagulation Cascades:Wikipathways	Complement and Coagulation Cascades:Wikipathways	1/125	59/12994	0.435379	0.435379	0.522545	F8	1
Lysine degradation - Homo sapiens (human):KEGG	Lysine degradation - Homo sapiens (human):KEGG	1/125	59/12994	0.435379	0.435379	0.522545	NSD2	1
Preimplantation Embryo:Wikipathways	Preimplantation Embryo:Wikipathways	1/125	59/12994	0.435379	0.435379	0.522545	TBX3	1
SHP2 signaling:PID	SHP2 signaling:PID	1/125	59/12994	0.435379	0.435379	0.522545	IFNGR1	1
Breast cancer pathway:Wikipathways	Breast cancer pathway:Wikipathways	2/125	154/12994	0.437683	0.437683	0.524011	NOTCH4/PIK3R3	2
Cushing syndrome - Homo sapiens (human):KEGG	Cushing syndrome - Homo sapiens (human):KEGG	2/125	154/12994	0.437683	0.437683	0.524011	PDE8A/SCARB1	2
ATF-2 transcription factor network:PID	ATF-2 transcription factor network:PID	1/125	60/12994	0.440835	0.440835	0.524035	MAPK11	1
Dengue-2 Interactions with Complement and Coagulation Cascades:Wikipathways	Dengue-2 Interactions with Complement and Coagulation Cascades:Wikipathways	1/125	60/12994	0.440835	0.440835	0.524035	F8	1
Long-term depression - Homo sapiens (human):KEGG	Long-term depression - Homo sapiens (human):KEGG	1/125	60/12994	0.440835	0.440835	0.524035	GNAZ	1
Lysine metabolism:EHMN	Lysine metabolism:EHMN	1/125	60/12994	0.440835	0.440835	0.524035	NSD2	1
Myometrial Relaxation and Contraction Pathways:Wikipathways	Myometrial Relaxation and Contraction Pathways:Wikipathways	2/125	155/12994	0.440953	0.440953	0.524035	RGS6/PLCG1	2
Nonalcoholic fatty liver disease:Wikipathways	Nonalcoholic fatty liver disease:Wikipathways	2/125	155/12994	0.440953	0.440953	0.524035	PIK3R3/NR1H3	2
PI3K-Akt signaling pathway - Homo sapiens (human):KEGG	PI3K-Akt signaling pathway - Homo sapiens (human):KEGG	4/125	353/12994	0.442307	0.442307	0.524998	PIK3R3/EPOR/MET/TLR4	4
Coregulation of Androgen receptor activity:PID	Coregulation of Androgen receptor activity:PID	1/125	61/12994	0.446239	0.446239	0.527723	HIP1	1
Notch Signaling Pathway:Wikipathways	Notch Signaling Pathway:Wikipathways	1/125	61/12994	0.446239	0.446239	0.527723	NOTCH4	1
Signaling by MET:Reactome	Signaling by MET:Reactome	1/125	61/12994	0.446239	0.446239	0.527723	MET	1
Interferon Signaling:Reactome	Interferon Signaling:Reactome	2/125	158/12994	0.450702	0.450702	0.530164	IFNGR1/PLCG1	2
Fc-epsilon receptor I signaling in mast cells:PID	Fc-epsilon receptor I signaling in mast cells:PID	1/125	62/12994	0.451591	0.451591	0.530164	PLCG1	1
Leptin:NetPath	Leptin:NetPath	1/125	62/12994	0.451591	0.451591	0.530164	PLCG1	1
Longevity regulating pathway - multiple species - Homo sapiens (human):KEGG	Longevity regulating pathway - multiple species - Homo sapiens (human):KEGG	1/125	62/12994	0.451591	0.451591	0.530164	PIK3R3	1
Signaling events mediated by focal adhesion kinase:PID	Signaling events mediated by focal adhesion kinase:PID	1/125	62/12994	0.451591	0.451591	0.530164	PLCG1	1
TLR JNK:INOH	TLR JNK:INOH	1/125	62/12994	0.451591	0.451591	0.530164	TLR4	1
Cell-cell junction organization:Reactome	Cell-cell junction organization:Reactome	1/125	63/12994	0.456892	0.456892	0.533152	CADM2	1
Endochondral Ossification:Wikipathways	Endochondral Ossification:Wikipathways	1/125	63/12994	0.456892	0.456892	0.533152	BMP6	1
Endometrial cancer:Wikipathways	Endometrial cancer:Wikipathways	1/125	63/12994	0.456892	0.456892	0.533152	PIK3R3	1
IL4:NetPath	IL4:NetPath	1/125	63/12994	0.456892	0.456892	0.533152	MAPK11	1
T-Cell antigen Receptor (TCR) pathway during Staphylococcus aureus infection:Wikipathways	T-Cell antigen Receptor (TCR) pathway during Staphylococcus aureus infection:Wikipathways	1/125	63/12994	0.456892	0.456892	0.533152	PLCG1	1
miRNAs involvement in the immune response in sepsis:Wikipathways	miRNAs involvement in the immune response in sepsis:Wikipathways	1/125	64/12994	0.462142	0.462142	0.537565	TLR4	1
Semaphorin interactions:Reactome	Semaphorin interactions:Reactome	1/125	64/12994	0.462142	0.462142	0.537565	MET	1
GPCR signaling-G alpha i:INOH	GPCR signaling-G alpha i:INOH	3/125	262/12994	0.463384	0.463384	0.537565	NRG2/BMP6/RGS6	3
GPCR signaling-pertussis toxin:INOH	GPCR signaling-pertussis toxin:INOH	3/125	262/12994	0.463384	0.463384	0.537565	NRG2/BMP6/RGS6	3
EGF-EGFR Signaling Pathway:Wikipathways	EGF-EGFR Signaling Pathway:Wikipathways	2/125	162/12994	0.463551	0.463551	0.537565	GRB10/PLCG1	2
Association Between Physico-Chemical Features and Toxicity Associated Pathways:Wikipathways	Association Between Physico-Chemical Features and Toxicity Associated Pathways:Wikipathways	1/125	65/12994	0.467342	0.467342	0.537565	PLCG1	1
IL12-mediated signaling events:PID	IL12-mediated signaling events:PID	1/125	65/12994	0.467342	0.467342	0.537565	IL18R1	1
Interleukin-17 signaling:Reactome	Interleukin-17 signaling:Reactome	1/125	65/12994	0.467342	0.467342	0.537565	MAPK11	1
MAP kinase activation:Reactome	MAP kinase activation:Reactome	1/125	65/12994	0.467342	0.467342	0.537565	MAPK11	1
Mitophagy - animal - Homo sapiens (human):KEGG	Mitophagy - animal - Homo sapiens (human):KEGG	1/125	65/12994	0.467342	0.467342	0.537565	GABARAPL1	1
Oncostatin M Signaling Pathway:Wikipathways	Oncostatin M Signaling Pathway:Wikipathways	1/125	65/12994	0.467342	0.467342	0.537565	LIFR	1
Renin secretion - Homo sapiens (human):KEGG	Renin secretion - Homo sapiens (human):KEGG	1/125	65/12994	0.467342	0.467342	0.537565	ADRB2	1
Acute myeloid leukemia - Homo sapiens (human):KEGG	Acute myeloid leukemia - Homo sapiens (human):KEGG	1/125	66/12994	0.472492	0.472492	0.539638	PIK3R3	1
Beta-agonist/Beta-blocker Pathway, Pharmacodynamics:PharmGKB	Beta-agonist/Beta-blocker Pathway, Pharmacodynamics:PharmGKB	1/125	66/12994	0.472492	0.472492	0.539638	ADRB2	1
Folate Metabolism:Wikipathways	Folate Metabolism:Wikipathways	1/125	66/12994	0.472492	0.472492	0.539638	SCARB1	1
HIF-1-alpha transcription factor network:PID	HIF-1-alpha transcription factor network:PID	1/125	66/12994	0.472492	0.472492	0.539638	ENG	1
Histone Modifications:Wikipathways	Histone Modifications:Wikipathways	1/125	66/12994	0.472492	0.472492	0.539638	SMYD4	1
Signaling by ROBO receptors:Reactome	Signaling by ROBO receptors:Reactome	1/125	66/12994	0.472492	0.472492	0.539638	CLASP1	1
FGF:INOH	FGF:INOH	1/125	67/12994	0.477592	0.477592	0.543538	PLCG1	1
Long-term potentiation - Homo sapiens (human):KEGG	Long-term potentiation - Homo sapiens (human):KEGG	1/125	67/12994	0.477592	0.477592	0.543538	RAPGEF3	1
TNF:INOH	TNF:INOH	1/125	67/12994	0.477592	0.477592	0.543538	CFLAR	1
AMP-activated Protein Kinase (AMPK) Signaling:Wikipathways	AMP-activated Protein Kinase (AMPK) Signaling:Wikipathways	1/125	68/12994	0.482644	0.482644	0.546691	PIK3R3	1
Sterol Regulatory Element-Binding Proteins (SREBP) signalling:Wikipathways	Sterol Regulatory Element-Binding Proteins (SREBP) signalling:Wikipathways	1/125	68/12994	0.482644	0.482644	0.546691	SCARB1	1
TCR signaling in na&#xef;ve CD4+ T cells:PID	TCR signaling in na&#xef;ve CD4+ T cells:PID	1/125	68/12994	0.482644	0.482644	0.546691	PLCG1	1
Wnt:NetPath	Wnt:NetPath	1/125	68/12994	0.482644	0.482644	0.546691	CSNK1E	1
GPCR signaling-cholera toxin:INOH	GPCR signaling-cholera toxin:INOH	3/125	270/12994	0.483188	0.483188	0.546691	NRG2/BMP6/RGS6	3
Adipocytokine signaling pathway - Homo sapiens (human):KEGG	Adipocytokine signaling pathway - Homo sapiens (human):KEGG	1/125	69/12994	0.487647	0.487647	0.549167	CD36	1
COPII-mediated vesicle transport:Reactome	COPII-mediated vesicle transport:Reactome	1/125	69/12994	0.487647	0.487647	0.549167	F8	1
Nonhomologous End-Joining (NHEJ):Reactome	Nonhomologous End-Joining (NHEJ):Reactome	1/125	69/12994	0.487647	0.487647	0.549167	NSD2	1
TLR NFkB:INOH	TLR NFkB:INOH	1/125	69/12994	0.487647	0.487647	0.549167	TLR4	1
B cell receptor signaling pathway - Homo sapiens (human):KEGG	B cell receptor signaling pathway - Homo sapiens (human):KEGG	1/125	70/12994	0.492602	0.492602	0.55258	PIK3R3	1
Drug metabolism - cytochrome P450 - Homo sapiens (human):KEGG	Drug metabolism - cytochrome P450 - Homo sapiens (human):KEGG	1/125	70/12994	0.492602	0.492602	0.55258	FMO2	1
Regulation of insulin secretion:Reactome	Regulation of insulin secretion:Reactome	1/125	70/12994	0.492602	0.492602	0.55258	RAPGEF3	1
GPCR signaling-G alpha q:INOH	GPCR signaling-G alpha q:INOH	3/125	274/12994	0.492963	0.492963	0.55258	NRG2/BMP6/RGS6	3
Bile secretion - Homo sapiens (human):KEGG	Bile secretion - Homo sapiens (human):KEGG	1/125	71/12994	0.497509	0.497509	0.556897	SCARB1	1
Purine metabolism - Homo sapiens (human):KEGG	Purine metabolism - Homo sapiens (human):KEGG	2/125	173/12994	0.497966	0.497966	0.556897	PDE2A/PDE8A	2
TCR signaling:Reactome	TCR signaling:Reactome	1/125	72/12994	0.50237	0.50237	0.561174	PLCG1	1
PKMTs methylate histone lysines:Reactome	PKMTs methylate histone lysines:Reactome	1/125	73/12994	0.507184	0.507184	0.565246	NSD2	1
Signaling by FGFR2:Reactome	Signaling by FGFR2:Reactome	1/125	73/12994	0.507184	0.507184	0.565246	PLCG1	1
miR-targeted genes in lymphocytes - TarBase:Wikipathways	miR-targeted genes in lymphocytes - TarBase:Wikipathways	5/125	489/12994	0.509252	0.509252	0.566898	SYNE2/SLC12A2/MET/TM6SF1/MAPK12	5
Fibroblast growth factor-1:NetPath	Fibroblast growth factor-1:NetPath	1/125	74/12994	0.511951	0.511951	0.567291	PLCG1	1
IL6:NetPath	IL6:NetPath	1/125	74/12994	0.511951	0.511951	0.567291	PLCG1	1
Inositol phosphate metabolism - Homo sapiens (human):KEGG	Inositol phosphate metabolism - Homo sapiens (human):KEGG	1/125	74/12994	0.511951	0.511951	0.567291	PLCG1	1
Validated targets of C-MYC transcriptional repression:PID	Validated targets of C-MYC transcriptional repression:PID	1/125	74/12994	0.511951	0.511951	0.567291	CFLAR	1
Metabolism of vitamins and cofactors:Reactome	Metabolism of vitamins and cofactors:Reactome	2/125	178/12994	0.513143	0.513143	0.567962	GPIHBP1/CD320	2
Ion channel transport:Reactome	Ion channel transport:Reactome	2/125	179/12994	0.516143	0.516143	0.569263	ANO2/TRPC3	2
Pancreatic cancer - Homo sapiens (human):KEGG	Pancreatic cancer - Homo sapiens (human):KEGG	1/125	75/12994	0.516673	0.516673	0.569263	PIK3R3	1
Peptide GPCRs:Wikipathways	Peptide GPCRs:Wikipathways	1/125	75/12994	0.516673	0.516673	0.569263	EDNRB	1
Signaling by Insulin receptor:Reactome	Signaling by Insulin receptor:Reactome	1/125	75/12994	0.516673	0.516673	0.569263	GRB10	1
G1/S Transition:Reactome	G1/S Transition:Reactome	1/125	76/12994	0.52135	0.52135	0.571163	MCM10	1
IL2:NetPath	IL2:NetPath	1/125	76/12994	0.52135	0.52135	0.571163	PIK3R3	1
Leptin signaling pathway:Wikipathways	Leptin signaling pathway:Wikipathways	1/125	76/12994	0.52135	0.52135	0.571163	PLCG1	1
Recruitment and ATM-mediated phosphorylation of repair and signaling proteins at DNA double strand breaks:Reactome	Recruitment and ATM-mediated phosphorylation of repair and signaling proteins at DNA double strand breaks:Reactome	1/125	76/12994	0.52135	0.52135	0.571163	NSD2	1
Viral Acute Myocarditis:Wikipathways	Viral Acute Myocarditis:Wikipathways	1/125	76/12994	0.52135	0.52135	0.571163	TLR4	1
Costimulation by the CD28 family:Reactome	Costimulation by the CD28 family:Reactome	1/125	77/12994	0.525981	0.525981	0.574286	PIK3R3	1
DNA Double Strand Break Response:Reactome	DNA Double Strand Break Response:Reactome	1/125	77/12994	0.525981	0.525981	0.574286	NSD2	1
Interleukin-1 family signaling:Reactome	Interleukin-1 family signaling:Reactome	1/125	77/12994	0.525981	0.525981	0.574286	IL18R1	1
Notch:INOH	Notch:INOH	1/125	78/12994	0.530568	0.530568	0.578642	NOTCH4	1
Transcriptional misregulation in cancer - Homo sapiens (human):KEGG	Transcriptional misregulation in cancer - Homo sapiens (human):KEGG	2/125	185/12994	0.533884	0.533884	0.580976	MET/NSD2	2
Complement and coagulation cascades - Homo sapiens (human):KEGG	Complement and coagulation cascades - Homo sapiens (human):KEGG	1/125	79/12994	0.535111	0.535111	0.580976	F8	1
p73 transcription factor network:PID	p73 transcription factor network:PID	1/125	79/12994	0.535111	0.535111	0.580976	MAPK11	1
RNA degradation - Homo sapiens (human):KEGG	RNA degradation - Homo sapiens (human):KEGG	1/125	79/12994	0.535111	0.535111	0.580976	TOB2	1
Mitotic Prometaphase:Reactome	Mitotic Prometaphase:Reactome	2/125	186/12994	0.536798	0.536798	0.582154	CLASP1/CSNK1E	2
G alpha (i) signalling events:Reactome	G alpha (i) signalling events:Reactome	4/125	399/12994	0.537781	0.537781	0.582567	GNAZ/GPIHBP1/RGS6/S1PR4	4
DNA Replication:Reactome	DNA Replication:Reactome	1/125	80/12994	0.539611	0.539611	0.582688	MCM10	1
Glucocorticoid receptor regulatory network:PID	Glucocorticoid receptor regulatory network:PID	1/125	80/12994	0.539611	0.539611	0.582688	MAPK11	1
Cilium Assembly:Reactome	Cilium Assembly:Reactome	2/125	187/12994	0.5397	0.5397	0.582688	CLASP1/CSNK1E	2
Opioid Signalling:Reactome	Opioid Signalling:Reactome	1/125	81/12994	0.544067	0.544067	0.586095	GNAZ	1
Signaling by Hedgehog:Reactome	Signaling by Hedgehog:Reactome	1/125	81/12994	0.544067	0.544067	0.586095	SCUBE2	1
Chemokine signaling pathway - Homo sapiens (human):KEGG	Chemokine signaling pathway - Homo sapiens (human):KEGG	2/125	189/12994	0.545465	0.545465	0.586948	PIK3R3/PREX1	2
ECM-receptor interaction - Homo sapiens (human):KEGG	ECM-receptor interaction - Homo sapiens (human):KEGG	1/125	82/12994	0.548481	0.548481	0.589537	CD36	1
MicroRNAs in cancer - Homo sapiens (human):KEGG	MicroRNAs in cancer - Homo sapiens (human):KEGG	3/125	299/12994	0.551891	0.551891	0.592544	NOTCH4/MET/PLCG1	3
Selenium Micronutrient Network:Wikipathways	Selenium Micronutrient Network:Wikipathways	1/125	83/12994	0.552852	0.552852	0.592917	SCARB1	1
PI Metabolism:Reactome	PI Metabolism:Reactome	1/125	84/12994	0.557181	0.557181	0.596898	PIK3R3	1
Focal Adhesion-PI3K-Akt-mTOR-signaling pathway:Wikipathways	Focal Adhesion-PI3K-Akt-mTOR-signaling pathway:Wikipathways	3/125	302/12994	0.558693	0.558693	0.597856	EPAS1/EPOR/MET	3
TGF-beta signaling pathway - Homo sapiens (human):KEGG	TGF-beta signaling pathway - Homo sapiens (human):KEGG	1/125	85/12994	0.561469	0.561469	0.600162	BMP6	1
RAF/MAP kinase cascade:Reactome	RAF/MAP kinase cascade:Reactome	2/125	196/12994	0.565251	0.565251	0.601379	NRG2/MET	2
Transcriptional regulation by RUNX1:Reactome	Transcriptional regulation by RUNX1:Reactome	2/125	196/12994	0.565251	0.565251	0.601379	TAL1/LIFR	2
Colorectal cancer - Homo sapiens (human):KEGG	Colorectal cancer - Homo sapiens (human):KEGG	1/125	86/12994	0.565715	0.565715	0.601379	PIK3R3	1
Pathways in clear cell renal cell carcinoma:Wikipathways	Pathways in clear cell renal cell carcinoma:Wikipathways	1/125	86/12994	0.565715	0.565715	0.601379	GRB10	1
RUNX1 regulates transcription of genes involved in differentiation of HSCs:Reactome	RUNX1 regulates transcription of genes involved in differentiation of HSCs:Reactome	1/125	86/12994	0.565715	0.565715	0.601379	TAL1	1
Apoptosis:Wikipathways	Apoptosis:Wikipathways	1/125	87/12994	0.569921	0.569921	0.601881	CFLAR	1
CXCR4-mediated signaling events:PID	CXCR4-mediated signaling events:PID	1/125	87/12994	0.569921	0.569921	0.601881	GNAZ	1
MyD88 cascade initiated on plasma membrane:Reactome	MyD88 cascade initiated on plasma membrane:Reactome	1/125	87/12994	0.569921	0.569921	0.601881	MAPK11	1
Signaling by FGFR:Reactome	Signaling by FGFR:Reactome	1/125	87/12994	0.569921	0.569921	0.601881	PLCG1	1
Toll Like Receptor 10 (TLR10) Cascade:Reactome	Toll Like Receptor 10 (TLR10) Cascade:Reactome	1/125	87/12994	0.569921	0.569921	0.601881	MAPK11	1
Toll Like Receptor 5 (TLR5) Cascade:Reactome	Toll Like Receptor 5 (TLR5) Cascade:Reactome	1/125	87/12994	0.569921	0.569921	0.601881	MAPK11	1
Focal Adhesion:Wikipathways	Focal Adhesion:Wikipathways	2/125	198/12994	0.570791	0.570791	0.602143	PIK3R3/MET	2
Focal adhesion - Homo sapiens (human):KEGG	Focal adhesion - Homo sapiens (human):KEGG	2/125	199/12994	0.573542	0.573542	0.602988	PIK3R3/MET	2
Cell junction organization:Reactome	Cell junction organization:Reactome	1/125	88/12994	0.574086	0.574086	0.602988	CADM2	1
GABAergic synapse - Homo sapiens (human):KEGG	GABAergic synapse - Homo sapiens (human):KEGG	1/125	88/12994	0.574086	0.574086	0.602988	GABARAPL1	1
TRAF6 mediated induction of NFkB and MAP kinases upon TLR7/8 or 9 activation:Reactome	TRAF6 mediated induction of NFkB and MAP kinases upon TLR7/8 or 9 activation:Reactome	1/125	88/12994	0.574086	0.574086	0.602988	MAPK11	1
Longevity regulating pathway - Homo sapiens (human):KEGG	Longevity regulating pathway - Homo sapiens (human):KEGG	1/125	89/12994	0.578211	0.578211	0.605349	PIK3R3	1
Pancreatic adenocarcinoma pathway:Wikipathways	Pancreatic adenocarcinoma pathway:Wikipathways	1/125	89/12994	0.578211	0.578211	0.605349	PIK3R3	1
Rheumatoid arthritis - Homo sapiens (human):KEGG	Rheumatoid arthritis - Homo sapiens (human):KEGG	1/125	89/12994	0.578211	0.578211	0.605349	TLR4	1
Viral carcinogenesis - Homo sapiens (human):KEGG	Viral carcinogenesis - Homo sapiens (human):KEGG	2/125	201/12994	0.579005	0.579005	0.605526	PIK3R3/DDX3X	2
MAPK1/MAPK3 signaling:Reactome	MAPK1/MAPK3 signaling:Reactome	2/125	202/12994	0.581718	0.581718	0.606999	NRG2/MET	2
MyD88 dependent cascade initiated on endosome:Reactome	MyD88 dependent cascade initiated on endosome:Reactome	1/125	90/12994	0.582296	0.582296	0.606999	MAPK11	1
Toll Like Receptor 7/8 (TLR7/8) Cascade:Reactome	Toll Like Receptor 7/8 (TLR7/8) Cascade:Reactome	1/125	90/12994	0.582296	0.582296	0.606999	MAPK11	1
Apoptosis Modulation and Signaling:Wikipathways	Apoptosis Modulation and Signaling:Wikipathways	1/125	91/12994	0.586343	0.586343	0.610559	CFLAR	1
T-Cell antigen Receptor (TCR) Signaling Pathway:Wikipathways	T-Cell antigen Receptor (TCR) Signaling Pathway:Wikipathways	1/125	92/12994	0.59035	0.59035	0.614071	PLCG1	1
Regulation of TP53 Activity through Phosphorylation:Reactome	Regulation of TP53 Activity through Phosphorylation:Reactome	1/125	93/12994	0.594319	0.594319	0.616211	MAPK11	1
Small cell lung cancer - Homo sapiens (human):KEGG	Small cell lung cancer - Homo sapiens (human):KEGG	1/125	93/12994	0.594319	0.594319	0.616211	PIK3R3	1
TNF alpha Signaling Pathway:Wikipathways	TNF alpha Signaling Pathway:Wikipathways	1/125	93/12994	0.594319	0.594319	0.616211	CFLAR	1
Integration of energy metabolism:Reactome	Integration of energy metabolism:Reactome	1/125	94/12994	0.59825	0.59825	0.617639	RAPGEF3	1
Interferon gamma signaling:Reactome	Interferon gamma signaling:Reactome	1/125	94/12994	0.59825	0.59825	0.617639	IFNGR1	1
Post-translational modification: synthesis of GPI-anchored proteins:Reactome	Post-translational modification: synthesis of GPI-anchored proteins:Reactome	1/125	94/12994	0.59825	0.59825	0.617639	GPIHBP1	1
Toll Like Receptor 9 (TLR9) Cascade:Reactome	Toll Like Receptor 9 (TLR9) Cascade:Reactome	1/125	94/12994	0.59825	0.59825	0.617639	MAPK11	1
Class B/2 (Secretin family receptors):Reactome	Class B/2 (Secretin family receptors):Reactome	1/125	95/12994	0.602143	0.602143	0.620334	GIPR	1
G2/M DNA damage checkpoint:Reactome	G2/M DNA damage checkpoint:Reactome	1/125	95/12994	0.602143	0.602143	0.620334	NSD2	1
Class I MHC mediated antigen processing & presentation:Reactome	Class I MHC mediated antigen processing & presentation:Reactome	3/125	323/12994	0.604548	0.604548	0.620999	LNX1/CD36/TLR4	3
Amplification of signal from unattached kinetochores via a MAD2 inhibitory signal:Reactome	Amplification of signal from unattached kinetochores via a MAD2 inhibitory signal:Reactome	1/125	96/12994	0.605998	0.605998	0.620999	CLASP1	1
Amplification of signal from the kinetochores:Reactome	Amplification of signal from the kinetochores:Reactome	1/125	96/12994	0.605998	0.605998	0.620999	CLASP1	1
Pancreatic secretion - Homo sapiens (human):KEGG	Pancreatic secretion - Homo sapiens (human):KEGG	1/125	96/12994	0.605998	0.605998	0.620999	SLC12A2	1
PTEN Regulation:Reactome	PTEN Regulation:Reactome	1/125	96/12994	0.605998	0.605998	0.620999	USP13	1
Antigen activates B Cell Receptor (BCR) leading to generation of second messengers:Reactome	Antigen activates B Cell Receptor (BCR) leading to generation of second messengers:Reactome	1/125	97/12994	0.609816	0.609816	0.62162	PLCG1	1
CD4 T cell receptor signaling-NFkB cascade:INOH	CD4 T cell receptor signaling-NFkB cascade:INOH	1/125	97/12994	0.609816	0.609816	0.62162	PLCG1	1
Interleukin-4 and Interleukin-13 signaling:Wikipathways	Interleukin-4 and Interleukin-13 signaling:Wikipathways	1/125	97/12994	0.609816	0.609816	0.62162	CD36	1
Prostate cancer - Homo sapiens (human):KEGG	Prostate cancer - Homo sapiens (human):KEGG	1/125	97/12994	0.609816	0.609816	0.62162	PIK3R3	1
Toll Like Receptor 3 (TLR3) Cascade:Reactome	Toll Like Receptor 3 (TLR3) Cascade:Reactome	1/125	97/12994	0.609816	0.609816	0.62162	MAPK11	1
Regulation of actin cytoskeleton - Homo sapiens (human):KEGG	Regulation of actin cytoskeleton - Homo sapiens (human):KEGG	2/125	213/12994	0.610718	0.610718	0.621883	PIK3R3/GIT1	2
B Cell Receptor Signaling Pathway:Wikipathways	B Cell Receptor Signaling Pathway:Wikipathways	1/125	98/12994	0.613598	0.613598	0.623504	PLCG1	1
Processing of DNA double-strand break ends:Reactome	Processing of DNA double-strand break ends:Reactome	1/125	98/12994	0.613598	0.613598	0.623504	NSD2	1
Cargo recognition for clathrin-mediated endocytosis:Reactome	Cargo recognition for clathrin-mediated endocytosis:Reactome	1/125	99/12994	0.617344	0.617344	0.626651	ADRB2	1
Phospholipid metabolism:Reactome	Phospholipid metabolism:Reactome	2/125	216/12994	0.618359	0.618359	0.627024	PIK3R3/SLC44A2	2
Immunoregulatory interactions between a Lymphoid and a non-Lymphoid cell:Reactome	Immunoregulatory interactions between a Lymphoid and a non-Lymphoid cell:Reactome	2/125	218/12994	0.62339	0.62339	0.630721	CD300LG/ULBP3	2
GPCRs, Other:Wikipathways	GPCRs, Other:Wikipathways	1/125	101/12994	0.624727	0.624727	0.630721	ADRB2	1
Integrin-mediated Cell Adhesion:Wikipathways	Integrin-mediated Cell Adhesion:Wikipathways	1/125	101/12994	0.624727	0.624727	0.630721	MAPK12	1
Melanogenesis - Homo sapiens (human):KEGG	Melanogenesis - Homo sapiens (human):KEGG	1/125	101/12994	0.624727	0.624727	0.630721	EDNRB	1
miR-targeted genes in epithelium - TarBase:Wikipathways	miR-targeted genes in epithelium - TarBase:Wikipathways	3/125	333/12994	0.625264	0.625264	0.630721	SYNE2/SLC12A2/MET	3
L1CAM interactions:Reactome	L1CAM interactions:Reactome	1/125	102/12994	0.628365	0.628365	0.63122	SCN4A	1
MicroRNAs in cardiomyocyte hypertrophy:Wikipathways	MicroRNAs in cardiomyocyte hypertrophy:Wikipathways	1/125	102/12994	0.628365	0.628365	0.63122	PIK3R3	1
Visual phototransduction:Reactome	Visual phototransduction:Reactome	1/125	102/12994	0.628365	0.628365	0.63122	GPIHBP1	1
Ub-specific processing proteases:Reactome	Ub-specific processing proteases:Reactome	2/125	220/12994	0.62837	0.62837	0.63122	ADRB2/USP13	2
Liver steatosis AOP:Wikipathways	Liver steatosis AOP:Wikipathways	1/125	103/12994	0.631968	0.631968	0.633519	CD36	1
Reproduction:Reactome	Reproduction:Reactome	1/125	103/12994	0.631968	0.631968	0.633519	IZUMO1	1
Mitotic G1-G1/S phases:Reactome	Mitotic G1-G1/S phases:Reactome	1/125	104/12994	0.635537	0.635537	0.635987	MCM10	1
Transmission across Chemical Synapses:Reactome	Transmission across Chemical Synapses:Reactome	2/125	223/12994	0.635744	0.635744	0.635987	MYO6/SLC1A1	2
Phase I - Functionalization of compounds:Reactome	Phase I - Functionalization of compounds:Reactome	1/125	107/12994	0.646038	0.646038	0.645617	FMO2	1
FCERI mediated Ca+2 mobilization:Reactome	FCERI mediated Ca+2 mobilization:Reactome	1/125	108/12994	0.649472	0.649472	0.64771	PLCG1	1
Role of phospholipids in phagocytosis:Reactome	Role of phospholipids in phagocytosis:Reactome	1/125	108/12994	0.649472	0.649472	0.64771	PLCG1	1
Thermogenesis - Homo sapiens (human):KEGG	Thermogenesis - Homo sapiens (human):KEGG	2/125	229/12994	0.650153	0.650153	0.647721	MAPK11/MAPK12	2
FCERI mediated MAPK activation:Reactome	FCERI mediated MAPK activation:Reactome	1/125	109/12994	0.652872	0.652872	0.649093	PLCG1	1
Resolution of Sister Chromatid Cohesion:Reactome	Resolution of Sister Chromatid Cohesion:Reactome	1/125	109/12994	0.652872	0.652872	0.649093	CLASP1	1
DNA Damage Response (only ATM dependent):Wikipathways	DNA Damage Response (only ATM dependent):Wikipathways	1/125	110/12994	0.65624	0.65624	0.651771	PIK3R3	1
Metabolism of water-soluble vitamins and cofactors:Reactome	Metabolism of water-soluble vitamins and cofactors:Reactome	1/125	111/12994	0.659575	0.659575	0.654412	CD320	1
Cholinergic synapse - Homo sapiens (human):KEGG	Cholinergic synapse - Homo sapiens (human):KEGG	1/125	112/12994	0.662878	0.662878	0.657015	PIK3R3	1
Mitotic Spindle Checkpoint:Reactome	Mitotic Spindle Checkpoint:Reactome	1/125	113/12994	0.666149	0.666149	0.658907	CLASP1	1
Serotonergic synapse - Homo sapiens (human):KEGG	Serotonergic synapse - Homo sapiens (human):KEGG	1/125	113/12994	0.666149	0.666149	0.658907	RAPGEF3	1
Signaling by NOTCH:Reactome	Signaling by NOTCH:Reactome	1/125	119/12994	0.685126	0.685126	0.675605	NOTCH4	1
Wnt Canonical:INOH	Wnt Canonical:INOH	1/125	119/12994	0.685126	0.685126	0.675605	CSNK1E	1
Wnt Mammals:INOH	Wnt Mammals:INOH	1/125	119/12994	0.685126	0.685126	0.675605	CSNK1E	1
Cell-Cell communication:Reactome	Cell-Cell communication:Reactome	1/125	123/12994	0.697178	0.697178	0.686092	CADM2	1
RHO GTPases Activate Formins:Reactome	RHO GTPases Activate Formins:Reactome	1/125	123/12994	0.697178	0.697178	0.686092	CLASP1	1
Integrin:INOH	Integrin:INOH	1/125	124/12994	0.700119	0.700119	0.688286	DOCK9	1
Oocyte meiosis - Homo sapiens (human):KEGG	Oocyte meiosis - Homo sapiens (human):KEGG	1/125	125/12994	0.703032	0.703032	0.689747	MAPK12	1
Oxidative Stress Induced Senescence:Reactome	Oxidative Stress Induced Senescence:Reactome	1/125	125/12994	0.703032	0.703032	0.689747	MAPK11	1
Signaling by the B Cell Receptor (BCR):Reactome	Signaling by the B Cell Receptor (BCR):Reactome	1/125	127/12994	0.708773	0.708773	0.694675	PLCG1	1
BCR:NetPath	BCR:NetPath	1/125	129/12994	0.714404	0.714404	0.698779	PLCG1	1
Separation of Sister Chromatids:Reactome	Separation of Sister Chromatids:Reactome	1/125	129/12994	0.714404	0.714404	0.698779	CLASP1	1
CD4 T cell receptor signaling:INOH	CD4 T cell receptor signaling:INOH	1/125	130/12994	0.717179	0.717179	0.700784	PLCG1	1
GPCRs, Class A Rhodopsin-like:Wikipathways	GPCRs, Class A Rhodopsin-like:Wikipathways	2/125	261/12994	0.719505	0.719505	0.701344	EDNRB/ADRB2	2
Cardiac conduction:Reactome	Cardiac conduction:Reactome	1/125	131/12994	0.719927	0.719927	0.701344	SCN4A	1
Factors involved in megakaryocyte development and platelet production:Reactome	Factors involved in megakaryocyte development and platelet production:Reactome	1/125	131/12994	0.719927	0.719927	0.701344	DOCK9	1
TGF-beta Signaling Pathway:Wikipathways	TGF-beta Signaling Pathway:Wikipathways	1/125	132/12994	0.722649	0.722649	0.703287	MET	1
Glycerophospholipid biosynthesis:Reactome	Glycerophospholipid biosynthesis:Reactome	1/125	133/12994	0.725344	0.725344	0.704493	SLC44A2	1
HDR through Homologous Recombination (HR) or Single Strand Annealing (SSA):Reactome	HDR through Homologous Recombination (HR) or Single Strand Annealing (SSA):Reactome	1/125	133/12994	0.725344	0.725344	0.704493	NSD2	1
Estrogen signaling pathway - Homo sapiens (human):KEGG	Estrogen signaling pathway - Homo sapiens (human):KEGG	1/125	136/12994	0.733276	0.733276	0.711482	PIK3R3	1
Apelin signaling pathway - Homo sapiens (human):KEGG	Apelin signaling pathway - Homo sapiens (human):KEGG	1/125	137/12994	0.735869	0.735869	0.712569	GABARAPL1	1
Insulin signaling pathway - Homo sapiens (human):KEGG	Insulin signaling pathway - Homo sapiens (human):KEGG	1/125	137/12994	0.735869	0.735869	0.712569	PIK3R3	1
ER to Golgi Anterograde Transport:Reactome	ER to Golgi Anterograde Transport:Reactome	1/125	138/12994	0.738437	0.738437	0.71434	F8	1
Homology Directed Repair:Reactome	Homology Directed Repair:Reactome	1/125	139/12994	0.74098	0.74098	0.716085	NSD2	1
Mitotic Anaphase:Reactome	Mitotic Anaphase:Reactome	1/125	140/12994	0.743499	0.743499	0.717801	CLASP1	1
Mitotic Metaphase and Anaphase:Reactome	Mitotic Metaphase and Anaphase:Reactome	1/125	141/12994	0.745993	0.745993	0.719492	CLASP1	1
Signaling by WNT:Reactome	Signaling by WNT:Reactome	2/125	276/12994	0.747862	0.747862	0.719721	CTBP2/CSNK1E	2
Direct p53 effectors:PID	Direct p53 effectors:PID	1/125	142/12994	0.748463	0.748463	0.719721	MET	1
Ectoderm Differentiation:Wikipathways	Ectoderm Differentiation:Wikipathways	1/125	142/12994	0.748463	0.748463	0.719721	PTPRB	1
AndrogenReceptor:NetPath	AndrogenReceptor:NetPath	1/125	143/12994	0.75091	0.75091	0.720641	NSD2	1
Cell adhesion molecules (CAMs) - Homo sapiens (human):KEGG	Cell adhesion molecules (CAMs) - Homo sapiens (human):KEGG	1/125	143/12994	0.75091	0.75091	0.720641	PTPRM	1
Brain-Derived Neurotrophic Factor (BDNF) signaling pathway:Wikipathways	Brain-Derived Neurotrophic Factor (BDNF) signaling pathway:Wikipathways	1/125	144/12994	0.753333	0.753333	0.72225	PLCG1	1
Cellular responses to external stimuli:Reactome	Cellular responses to external stimuli:Reactome	3/125	413/12994	0.764036	0.764036	0.731786	EPAS1/MAPK11/GABARAPL1	3
Fc epsilon receptor (FCERI) signaling:Reactome	Fc epsilon receptor (FCERI) signaling:Reactome	1/125	150/12994	0.767387	0.767387	0.734269	PLCG1	1
Neurotransmitter receptors and postsynaptic signal transmission:Reactome	Neurotransmitter receptors and postsynaptic signal transmission:Reactome	1/125	152/12994	0.771892	0.771892	0.73785	MYO6	1
Deubiquitination:Reactome	Deubiquitination:Reactome	2/125	296/12994	0.781847	0.781847	0.746628	ADRB2/USP13	2
Fcgamma receptor (FCGR) dependent phagocytosis:Reactome	Fcgamma receptor (FCGR) dependent phagocytosis:Reactome	1/125	159/12994	0.786992	0.786992	0.75006	PLCG1	1
Sudden Infant Death Syndrome (SIDS) Susceptibility Pathways:Wikipathways	Sudden Infant Death Syndrome (SIDS) Susceptibility Pathways:Wikipathways	1/125	159/12994	0.786992	0.786992	0.75006	ECE1	1
Regulation of TP53 Activity:Reactome	Regulation of TP53 Activity:Reactome	1/125	162/12994	0.793155	0.793155	0.75519	MAPK11	1
DNA Double-Strand Break Repair:Reactome	DNA Double-Strand Break Repair:Reactome	1/125	167/12994	0.803037	0.803037	0.763847	NSD2	1
DNA Repair:Reactome	DNA Repair:Reactome	2/125	317/12994	0.81318	0.81318	0.772735	UNG/NSD2	2
TGF_beta_Receptor:NetPath	TGF_beta_Receptor:NetPath	1/125	173/12994	0.814279	0.814279	0.77302	ENG	1
Herpes simplex infection - Homo sapiens (human):KEGG	Herpes simplex infection - Homo sapiens (human):KEGG	1/125	185/12994	0.834887	0.834887	0.791783	IFNGR1	1
Intra-Golgi and retrograde Golgi-to-ER traffic:Reactome	Intra-Golgi and retrograde Golgi-to-ER traffic:Reactome	1/125	186/12994	0.836499	0.836499	0.791783	MAN2A2	1
Metapathway biotransformation Phase I and II:Wikipathways	Metapathway biotransformation Phase I and II:Wikipathways	1/125	186/12994	0.836499	0.836499	0.791783	FMO2	1
Cellular Senescence:Reactome	Cellular Senescence:Reactome	1/125	188/12994	0.839675	0.839675	0.793237	MAPK11	1
TCF dependent signaling in response to WNT:Reactome	TCF dependent signaling in response to WNT:Reactome	1/125	188/12994	0.839675	0.839675	0.793237	CSNK1E	1
Human papillomavirus infection - Homo sapiens (human):KEGG	Human papillomavirus infection - Homo sapiens (human):KEGG	2/125	339/12994	0.841671	0.841671	0.793573	NOTCH4/PIK3R3	2
M Phase:Reactome	M Phase:Reactome	2/125	339/12994	0.841671	0.841671	0.793573	CLASP1/CSNK1E	2
Cell Cycle, Mitotic:Reactome	Cell Cycle, Mitotic:Reactome	3/125	480/12994	0.845676	0.845676	0.796573	MCM10/CLASP1/CSNK1E	3
Huntington disease - Homo sapiens (human):KEGG	Huntington disease - Homo sapiens (human):KEGG	1/125	193/12994	0.847349	0.847349	0.796811	HIP1	1
Cellular responses to stress:Reactome	Cellular responses to stress:Reactome	2/125	344/12994	0.847576	0.847576	0.796811	EPAS1/MAPK11	2
Muscle contraction:Reactome	Muscle contraction:Reactome	1/125	195/12994	0.850316	0.850316	0.798611	SCN4A	1
Cell surface interactions at the vascular wall:Reactome	Cell surface interactions at the vascular wall:Reactome	1/125	218/12994	0.880586	0.880586	0.826237	PLCG1	1
Human T-cell leukemia virus 1 infection - Homo sapiens (human):KEGG	Human T-cell leukemia virus 1 infection - Homo sapiens (human):KEGG	1/125	219/12994	0.881754	0.881754	0.826532	PIK3R3	1
Purine metabolism:EHMN	Purine metabolism:EHMN	1/125	222/12994	0.885191	0.885191	0.828951	SLC1A1	1
Biological oxidations:Reactome	Biological oxidations:Reactome	1/125	226/12994	0.889621	0.889621	0.832293	FMO2	1
Neddylation:Reactome	Neddylation:Reactome	1/125	234/12994	0.897978	0.897978	0.8393	EPAS1	1
Endocytosis - Homo sapiens (human):KEGG	Endocytosis - Homo sapiens (human):KEGG	1/125	244/12994	0.907546	0.907546	0.847424	GIT1	1
Infectious disease:Reactome	Infectious disease:Reactome	1/125	251/12994	0.913709	0.913709	0.852356	MET	1
Antigen processing: Ubiquitination & Proteasome degradation:Reactome	Antigen processing: Ubiquitination & Proteasome degradation:Reactome	1/125	263/12994	0.92334	0.92334	0.86051	LNX1	1
Chromatin modifying enzymes:Reactome	Chromatin modifying enzymes:Reactome	1/125	272/12994	0.929856	0.929856	0.864817	NSD2	1
Chromatin organization:Reactome	Chromatin organization:Reactome	1/125	272/12994	0.929856	0.929856	0.864817	NSD2	1
Olfactory transduction - Homo sapiens (human):KEGG	Olfactory transduction - Homo sapiens (human):KEGG	2/125	444/12994	0.930643	0.930643	0.864817	PDE2A/ANO2	2
RHO GTPase Effectors:Reactome	RHO GTPase Effectors:Reactome	1/125	300/12994	0.946815	0.946815	0.879001	CLASP1	1
Nuclear Receptors Meta-Pathway:Wikipathways	Nuclear Receptors Meta-Pathway:Wikipathways	1/125	316/12994	0.954607	0.954607	0.885385	NR1H3	1
Transcriptional Regulation by TP53:Reactome	Transcriptional Regulation by TP53:Reactome	1/125	371/12994	0.973709	0.973709	0.902237	MAPK11	1

### Sheet: Adipose_S_green
ID	Description	GeneRatio	BgRatio	pvalue	p.adjust	qvalue	geneID	Count
Fatty acid metabolism:Reactome	Fatty acid metabolism:Reactome	52/719	185/12994	2.43593e-23	2.43593e-23	5.26161e-20	ECHS1/ACADS/GPX4/ACSL1/ACOT4/SLC25A1/HADH/PECR/ACAA2/ACOX1/ACOT2/DECR1/RXRA/ELOVL5/ABCD1/TECR/FASN/GPX1/HACD2/ACAA1/EHHADH/PHYH/ACSF2/DBI/HSD17B4/SLC25A20/PCCA/ACOT13/ACADM/ECI2/DECR2/ACOT1/ACACA/CPT2/MUT/THRSP/ALDH3A2/HACL1/SCD/ELOVL3/CRAT/ACADVL/PTGR1/AKR1C3/NUDT7/PTGR2/FAAH/PON2/CYP3A4/CPT1B/ELOVL6/ACOT6	52
Fatty Acid Biosynthesis:Wikipathways	Fatty Acid Biosynthesis:Wikipathways	16/719	22/12994	3.59154e-16	3.59154e-16	3.87886e-13	PC/ECHS1/ACSL1/HADH/ECHDC3/PECR/ACAA2/ACACB/DECR1/FASN/ECHDC1/ECH1/ACSS2/ACACA/SCD/ECHDC2	16
Valine, leucine and isoleucine degradation - Homo sapiens (human):KEGG	Valine, leucine and isoleucine degradation - Homo sapiens (human):KEGG	22/719	48/12994	1.13363e-15	1.13363e-15	8.16211e-13	ECHS1/ACADS/ALDH2/HADH/ACAA2/MCCC1/MCCC2/DLD/OXCT1/ACAT1/ACAA1/EHHADH/ALDH9A1/HIBADH/IVD/PCCA/ACADM/MUT/ALDH3A2/BCKDHB/AACS/HMGCL	22
Fatty Acid Beta Oxidation:Wikipathways	Fatty Acid Beta Oxidation:Wikipathways	18/719	34/12994	1.83681e-14	1.83681e-14	8.32032e-12	PNPLA2/LIPE/ECHS1/ACADS/LPL/ACSL1/HADH/DLD/DECR1/ACAT1/ACSS2/GCDH/SLC25A20/ACADM/CPT2/CRAT/ACADVL/CPT1B	18
Liver steatosis AOP:Wikipathways	Liver steatosis AOP:Wikipathways	30/719	103/12994	1.926e-14	1.926e-14	8.32032e-12	PNPLA2/LIPE/ECHS1/ACADS/PRKAR2B/ACSL1/HADH/ECHDC3/PECR/ACAA2/ACACB/MLXIPL/DECR1/PPARG/FASN/EHHADH/ECHDC1/ECH1/ACSS2/ACSF2/SLC25A20/ACADM/ACACA/CPT2/SCD/ACADVL/ECHDC2/SREBF1/CYP2A6/CYP3A4	30
Valine Leucine Isoleucine degradation:INOH	Valine Leucine Isoleucine degradation:INOH	17/719	32/12994	9.19906e-14	9.19906e-14	3.31166e-11	ECHS1/ACADS/ALDH2/HADH/ACAA2/MCCC1/MCCC2/OXCT1/ACAA1/EHHADH/ALDH9A1/HIBADH/IVD/PCCA/ACADM/ALDH3A2/HMGCL	17
Saturated fatty acids beta-oxidation:EHMN	Saturated fatty acids beta-oxidation:EHMN	15/719	25/12994	2.35679e-13	2.35679e-13	3.98123e-11	ECHS1/ACADS/ACOT4/HADH/PECR/ACAA2/ACOX1/ACAT1/ACAA1/EHHADH/DBI/HSD17B4/GCDH/SLC25A20/ACADM	15
Pyruvate metabolism - Homo sapiens (human):KEGG	Pyruvate metabolism - Homo sapiens (human):KEGG	18/719	39/12994	3.99814e-13	3.99814e-13	3.98123e-11	PC/ALDH2/LDHD/PDHA1/LDHB/ACACB/DLD/MDH1/ACAT1/ALDH9A1/ACYP2/ACSS2/PCK1/PCK2/ACACA/ME1/ALDH3A2/ME3	18
2-Methyl-3-Hydroxybutryl CoA Dehydrogenase Deficiency:SMPDB	2-Methyl-3-Hydroxybutryl CoA Dehydrogenase Deficiency:SMPDB	16/719	30/12994	4.6079e-13	4.6079e-13	3.98123e-11	ECHS1/ACADS/ALDH2/ACAA2/MCCC1/MCCC2/DLD/OXCT1/ACAT1/HIBADH/IVD/PCCA/ACADM/MUT/BCKDHB/HMGCL	16
3-Hydroxy-3-Methylglutaryl-CoA Lyase Deficiency:SMPDB	3-Hydroxy-3-Methylglutaryl-CoA Lyase Deficiency:SMPDB	16/719	30/12994	4.6079e-13	4.6079e-13	3.98123e-11	ECHS1/ACADS/ALDH2/ACAA2/MCCC1/MCCC2/DLD/OXCT1/ACAT1/HIBADH/IVD/PCCA/ACADM/MUT/BCKDHB/HMGCL	16
3-hydroxyisobutyric acid dehydrogenase deficiency:SMPDB	3-hydroxyisobutyric acid dehydrogenase deficiency:SMPDB	16/719	30/12994	4.6079e-13	4.6079e-13	3.98123e-11	ECHS1/ACADS/ALDH2/ACAA2/MCCC1/MCCC2/DLD/OXCT1/ACAT1/HIBADH/IVD/PCCA/ACADM/MUT/BCKDHB/HMGCL	16
3-hydroxyisobutyric aciduria:SMPDB	3-hydroxyisobutyric aciduria:SMPDB	16/719	30/12994	4.6079e-13	4.6079e-13	3.98123e-11	ECHS1/ACADS/ALDH2/ACAA2/MCCC1/MCCC2/DLD/OXCT1/ACAT1/HIBADH/IVD/PCCA/ACADM/MUT/BCKDHB/HMGCL	16
3-Methylcrotonyl Coa Carboxylase Deficiency Type I:SMPDB	3-Methylcrotonyl Coa Carboxylase Deficiency Type I:SMPDB	16/719	30/12994	4.6079e-13	4.6079e-13	3.98123e-11	ECHS1/ACADS/ALDH2/ACAA2/MCCC1/MCCC2/DLD/OXCT1/ACAT1/HIBADH/IVD/PCCA/ACADM/MUT/BCKDHB/HMGCL	16
3-Methylglutaconic Aciduria Type I:SMPDB	3-Methylglutaconic Aciduria Type I:SMPDB	16/719	30/12994	4.6079e-13	4.6079e-13	3.98123e-11	ECHS1/ACADS/ALDH2/ACAA2/MCCC1/MCCC2/DLD/OXCT1/ACAT1/HIBADH/IVD/PCCA/ACADM/MUT/BCKDHB/HMGCL	16
3-Methylglutaconic Aciduria Type III:SMPDB	3-Methylglutaconic Aciduria Type III:SMPDB	16/719	30/12994	4.6079e-13	4.6079e-13	3.98123e-11	ECHS1/ACADS/ALDH2/ACAA2/MCCC1/MCCC2/DLD/OXCT1/ACAT1/HIBADH/IVD/PCCA/ACADM/MUT/BCKDHB/HMGCL	16
3-Methylglutaconic Aciduria Type IV:SMPDB	3-Methylglutaconic Aciduria Type IV:SMPDB	16/719	30/12994	4.6079e-13	4.6079e-13	3.98123e-11	ECHS1/ACADS/ALDH2/ACAA2/MCCC1/MCCC2/DLD/OXCT1/ACAT1/HIBADH/IVD/PCCA/ACADM/MUT/BCKDHB/HMGCL	16
Beta-Ketothiolase Deficiency:SMPDB	Beta-Ketothiolase Deficiency:SMPDB	16/719	30/12994	4.6079e-13	4.6079e-13	3.98123e-11	ECHS1/ACADS/ALDH2/ACAA2/MCCC1/MCCC2/DLD/OXCT1/ACAT1/HIBADH/IVD/PCCA/ACADM/MUT/BCKDHB/HMGCL	16
Isobutyryl-coa dehydrogenase deficiency:SMPDB	Isobutyryl-coa dehydrogenase deficiency:SMPDB	16/719	30/12994	4.6079e-13	4.6079e-13	3.98123e-11	ECHS1/ACADS/ALDH2/ACAA2/MCCC1/MCCC2/DLD/OXCT1/ACAT1/HIBADH/IVD/PCCA/ACADM/MUT/BCKDHB/HMGCL	16
Isovaleric acidemia:SMPDB	Isovaleric acidemia:SMPDB	16/719	30/12994	4.6079e-13	4.6079e-13	3.98123e-11	ECHS1/ACADS/ALDH2/ACAA2/MCCC1/MCCC2/DLD/OXCT1/ACAT1/HIBADH/IVD/PCCA/ACADM/MUT/BCKDHB/HMGCL	16
Isovaleric Aciduria:SMPDB	Isovaleric Aciduria:SMPDB	16/719	30/12994	4.6079e-13	4.6079e-13	3.98123e-11	ECHS1/ACADS/ALDH2/ACAA2/MCCC1/MCCC2/DLD/OXCT1/ACAT1/HIBADH/IVD/PCCA/ACADM/MUT/BCKDHB/HMGCL	16
Maple Syrup Urine Disease:SMPDB	Maple Syrup Urine Disease:SMPDB	16/719	30/12994	4.6079e-13	4.6079e-13	3.98123e-11	ECHS1/ACADS/ALDH2/ACAA2/MCCC1/MCCC2/DLD/OXCT1/ACAT1/HIBADH/IVD/PCCA/ACADM/MUT/BCKDHB/HMGCL	16
Methylmalonate Semialdehyde Dehydrogenase Deficiency:SMPDB	Methylmalonate Semialdehyde Dehydrogenase Deficiency:SMPDB	16/719	30/12994	4.6079e-13	4.6079e-13	3.98123e-11	ECHS1/ACADS/ALDH2/ACAA2/MCCC1/MCCC2/DLD/OXCT1/ACAT1/HIBADH/IVD/PCCA/ACADM/MUT/BCKDHB/HMGCL	16
Methylmalonic Aciduria:SMPDB	Methylmalonic Aciduria:SMPDB	16/719	30/12994	4.6079e-13	4.6079e-13	3.98123e-11	ECHS1/ACADS/ALDH2/ACAA2/MCCC1/MCCC2/DLD/OXCT1/ACAT1/HIBADH/IVD/PCCA/ACADM/MUT/BCKDHB/HMGCL	16
Propionic Acidemia:SMPDB	Propionic Acidemia:SMPDB	16/719	30/12994	4.6079e-13	4.6079e-13	3.98123e-11	ECHS1/ACADS/ALDH2/ACAA2/MCCC1/MCCC2/DLD/OXCT1/ACAT1/HIBADH/IVD/PCCA/ACADM/MUT/BCKDHB/HMGCL	16
Valine, Leucine and Isoleucine Degradation:SMPDB	Valine, Leucine and Isoleucine Degradation:SMPDB	16/719	30/12994	4.6079e-13	4.6079e-13	3.98123e-11	ECHS1/ACADS/ALDH2/ACAA2/MCCC1/MCCC2/DLD/OXCT1/ACAT1/HIBADH/IVD/PCCA/ACADM/MUT/BCKDHB/HMGCL	16
Propanoate metabolism - Homo sapiens (human):KEGG	Propanoate metabolism - Homo sapiens (human):KEGG	16/719	32/12994	1.71567e-12	1.71567e-12	1.42533e-10	ECHS1/SUCLG1/LDHB/ACACB/DLD/ACAT1/EHHADH/ECHDC1/SUCLA2/ACSS3/ACSS2/PCCA/ACADM/ACACA/MUT/BCKDHB	16
Valine, leucine and isoleucine degradation:EHMN	Valine, leucine and isoleucine degradation:EHMN	19/719	49/12994	4.06293e-12	4.06293e-12	3.25035e-10	ECHS1/ACADS/ALDH2/HADH/ACAA2/MCCC1/MCCC2/DLD/EHHADH/ALDH9A1/DBI/HSD17B4/HIBADH/IARS2/IVD/PCCA/ACADM/BCKDHB/HMGCL	19
Peroxisomal lipid metabolism:Reactome	Peroxisomal lipid metabolism:Reactome	15/719	29/12994	4.54005e-12	4.54005e-12	3.50232e-10	ACOT4/PECR/ACOX1/ABCD1/ACAA1/EHHADH/PHYH/HSD17B4/ECI2/DECR2/ALDH3A2/HACL1/CRAT/NUDT7/ACOT6	15
Fatty acid degradation - Homo sapiens (human):KEGG	Fatty acid degradation - Homo sapiens (human):KEGG	18/719	44/12994	5.07865e-12	5.07865e-12	3.78272e-10	ECHS1/ACADS/ACSL1/ALDH2/HADH/ACAA2/ACOX1/ACAT1/ACAA1/EHHADH/ALDH9A1/GCDH/ACADM/ECI2/CPT2/ALDH3A2/ACADVL/CPT1B	18
Peroxisomal protein import:Reactome	Peroxisomal protein import:Reactome	21/719	64/12994	1.29407e-11	1.29407e-11	9.31732e-10	ACOT4/PECR/ACOX1/ACOT2/CAT/IDH1/ACAA1/EHHADH/PHYH/ECH1/HSD17B4/ECI2/DECR2/AGXT/HACL1/CRAT/HMGCL/TYSND1/NUDT7/LONP2/DDO	21
PPAR signaling pathway - Homo sapiens (human):KEGG	PPAR signaling pathway - Homo sapiens (human):KEGG	22/719	74/12994	3.83894e-11	3.83894e-11	2.67488e-09	LPL/ADIPOQ/PLIN1/ACSL1/PLIN4/AQP7/ACOX1/RXRA/PPARG/ACAA1/EHHADH/PLIN5/DBI/PCK1/PCK2/ACADM/CPT2/ME1/SORBS1/SCD/SLC27A1/CPT1B	22
Omega-6 fatty acid metabolism:EHMN	Omega-6 fatty acid metabolism:EHMN	14/719	28/12994	4.33424e-11	4.33424e-11	2.92561e-09	ECHS1/ACSL1/HADH/ACAA2/ACOX1/DECR1/ACAA1/EHHADH/ECH1/DBI/HSD17B4/ECI2/DECR2/FADS3	14
Peroxisome - Homo sapiens (human):KEGG	Peroxisome - Homo sapiens (human):KEGG	23/719	83/12994	6.78761e-11	6.78761e-11	4.4428e-09	PEX19/ACSL1/PECR/PEX11A/ACOX1/ABCD1/CAT/ABCD2/IDH1/ACAA1/EHHADH/PHYH/ECH1/HSD17B4/PXMP2/ECI2/DECR2/AGXT/HACL1/CRAT/HMGCL/NUDT7/DDO	23
The citric acid (TCA) cycle and respiratory electron transport:Reactome	The citric acid (TCA) cycle and respiratory electron transport:Reactome	34/719	173/12994	7.29513e-11	7.29513e-11	4.63455e-09	SUCLG1/ETFB/CS/PDHA1/LDHB/ACO2/DLD/RXRA/PDP2/PDHX/ETFA/ETFDH/SUCLA2/NNT/NDUFB5/COX14/ME1/NUBPL/MT-CO2/GSTZ1/MT-ATP8/PDK2/MT-ND4/MT-CYB/MT-ATP6/MT-ND2/SURF1/ADHFE1/MT-ND1/MT-ND3/MT-CO1/NDUFAF6/MT-CO3/ME3	34
Amino Acid metabolism:Wikipathways	Amino Acid metabolism:Wikipathways	24/719	91/12994	8.18595e-11	8.18595e-11	5.02455e-09	PC/FAH/GPT2/SUCLG1/HADH/CS/PDHA1/MCCC1/ACO2/DLD/PDHX/IDH1/MDH1/ACAA1/EHHADH/ASS1/PCK1/HIBADH/AOC3/ACADM/MUT/HMGCL/HNMT/CPS1	24
Pyruvate metabolism:INOH	Pyruvate metabolism:INOH	15/719	34/12994	8.37424e-11	8.37424e-11	5.02455e-09	ALDH2/LDHD/PDHA1/LDHB/ACACB/DLD/ACAT1/ALDH9A1/ACYP2/ACSS2/ACACA/ME1/ALDH3A2/HMGCL/ME3	15
Glyoxylate and dicarboxylate metabolism - Homo sapiens (human):KEGG	Glyoxylate and dicarboxylate metabolism - Homo sapiens (human):KEGG	14/719	30/12994	1.41629e-10	1.41629e-10	8.26808e-09	ACO1/CS/SHMT1/ACO2/DLD/CAT/MDH1/ACAT1/ACSS2/PCCA/MUT/AGXT/HOGA1/GLYCTK	14
Metabolism of vitamins and cofactors:Reactome	Metabolism of vitamins and cofactors:Reactome	34/719	178/12994	1.63841e-10	1.63841e-10	9.31306e-09	RETSAT/PC/RBP4/SLC25A16/LPL/VKORC1L1/ALDH1L1/MTHFD1/MCCC1/PDXK/ACACB/CYB5A/SHMT1/MCCC2/IDH1/FASN/SLC19A3/BTD/ENPP1/PCCA/GCHFR/MTHFS/DHFR/ACACA/TTPA/MUT/PPCS/COQ5/AKR1C1/AKR1C3/LRP1/APOE/RNLS/SDC3	34
Beta-oxidation of very long chain fatty acids:Reactome	Beta-oxidation of very long chain fatty acids:Reactome	9/719	11/12994	2.30562e-10	2.30562e-10	1.27696e-08	ACOT4/ACOX1/ABCD1/ACAA1/EHHADH/HSD17B4/ECI2/DECR2/ACOT6	9
PPAR signaling pathway:Wikipathways	PPAR signaling pathway:Wikipathways	20/719	68/12994	3.69989e-10	3.69989e-10	1.99794e-08	LPL/ADIPOQ/PLIN1/ACSL1/AQP7/ACOX1/RXRA/PPARG/ACAA1/EHHADH/DBI/PCK1/PCK2/ACADM/CPT2/ME1/SORBS1/SCD/SLC27A1/CPT1B	20
Di-unsaturated fatty acid beta-oxidation:EHMN	Di-unsaturated fatty acid beta-oxidation:EHMN	12/719	23/12994	5.79262e-10	5.79262e-10	3.05172e-08	ECHS1/ACSL1/HADH/ACAA2/ACOX1/DECR1/ACAA1/EHHADH/DBI/HSD17B4/ECI2/DECR2	12
Oxidation of Branched Chain Fatty Acids:SMPDB	Oxidation of Branched Chain Fatty Acids:SMPDB	9/719	12/12994	8.76906e-10	8.76906e-10	4.5098e-08	ACSL1/ALDH2/ABCD1/ABCD2/PHYH/SLC25A20/CPT2/HACL1/CRAT	9
Leukotriene metabolism:EHMN	Leukotriene metabolism:EHMN	24/719	103/12994	1.29869e-09	1.29869e-09	6.52363e-08	ECHS1/MGST1/ACSL1/ALDH2/ACOT4/HADH/ACAA2/ACOX1/ACOT2/ACAA1/EHHADH/ALDH9A1/MGST3/HSD17B4/ECI2/DECR2/ACOT1/ALDH3A2/GSTZ1/ADHFE1/CYP2A6/CYP3A4/ACOT6/CYP3A43	24
Propanoate metabolism:INOH	Propanoate metabolism:INOH	12/719	25/12994	2.01019e-09	2.01019e-09	9.86819e-08	ECHS1/ALDH2/ACAA2/LDHB/ACAA1/EHHADH/ALDH9A1/ACSS2/PCCA/ACADM/MUT/ALDH3A2	12
Butanoate metabolism:INOH	Butanoate metabolism:INOH	10/719	17/12994	3.45403e-09	3.45403e-09	1.62189e-07	ECHS1/ACADS/HADH/OXCT1/ACAT1/EHHADH/ACSS2/BDH1/AACS/HMGCL	10
Mitochondrial LC-Fatty Acid Beta-Oxidation:Wikipathways	Mitochondrial LC-Fatty Acid Beta-Oxidation:Wikipathways	10/719	17/12994	3.45403e-09	3.45403e-09	1.62189e-07	ACADS/ACSL1/HADH/PECR/EHHADH/ACSF2/SLC25A20/ACADM/CPT2/ACADVL	10
Citrate cycle:INOH	Citrate cycle:INOH	13/719	32/12994	5.34629e-09	5.34629e-09	2.26639e-07	PC/FAH/ACO1/SUCLG1/CS/ACO2/DLD/MDH1/ACAT1/SUCLA2/PCK1/PCK2/ENO3	13
Leigh Syndrome:SMPDB	Leigh Syndrome:SMPDB	11/719	22/12994	5.56106e-09	5.56106e-09	2.26639e-07	PC/ALDH2/LDHD/PDHA1/DLD/MDH1/ACAT1/ACSS2/PCK1/ACACA/ME1	11
Primary hyperoxaluria II, PH2:SMPDB	Primary hyperoxaluria II, PH2:SMPDB	11/719	22/12994	5.56106e-09	5.56106e-09	2.26639e-07	PC/ALDH2/LDHD/PDHA1/DLD/MDH1/ACAT1/ACSS2/PCK1/ACACA/ME1	11
Pyruvate Decarboxylase E1 Component Deficiency (PDHE1 Deficiency):SMPDB	Pyruvate Decarboxylase E1 Component Deficiency (PDHE1 Deficiency):SMPDB	11/719	22/12994	5.56106e-09	5.56106e-09	2.26639e-07	PC/ALDH2/LDHD/PDHA1/DLD/MDH1/ACAT1/ACSS2/PCK1/ACACA/ME1	11
Pyruvate Dehydrogenase Complex Deficiency:SMPDB	Pyruvate Dehydrogenase Complex Deficiency:SMPDB	11/719	22/12994	5.56106e-09	5.56106e-09	2.26639e-07	PC/ALDH2/LDHD/PDHA1/DLD/MDH1/ACAT1/ACSS2/PCK1/ACACA/ME1	11
Pyruvate kinase deficiency:SMPDB	Pyruvate kinase deficiency:SMPDB	11/719	22/12994	5.56106e-09	5.56106e-09	2.26639e-07	PC/ALDH2/LDHD/PDHA1/DLD/MDH1/ACAT1/ACSS2/PCK1/ACACA/ME1	11
Pyruvate Metabolism:SMPDB	Pyruvate Metabolism:SMPDB	11/719	22/12994	5.56106e-09	5.56106e-09	2.26639e-07	PC/ALDH2/LDHD/PDHA1/DLD/MDH1/ACAT1/ACSS2/PCK1/ACACA/ME1	11
Biosynthesis of unsaturated fatty acids - Homo sapiens (human):KEGG	Biosynthesis of unsaturated fatty acids - Homo sapiens (human):KEGG	12/719	27/12994	6.06336e-09	6.06336e-09	2.42535e-07	ACOT4/ACOX1/ACOT2/ELOVL5/TECR/HACD2/ACAA1/HSD17B4/ACOT1/SCD/ELOVL3/ELOVL6	12
Mitochondrial Fatty Acid Beta-Oxidation:Reactome	Mitochondrial Fatty Acid Beta-Oxidation:Reactome	14/719	38/12994	6.22062e-09	6.22062e-09	2.43506e-07	ECHS1/ACADS/HADH/ACAA2/ACOT2/DECR1/ACSF2/DBI/PCCA/ACOT13/ACADM/ACOT1/MUT/ACADVL	14
Carnitine palmitoyl transferase deficiency (I):SMPDB	Carnitine palmitoyl transferase deficiency (I):SMPDB	9/719	14/12994	7.21498e-09	7.21498e-09	2.43506e-07	ECHS1/ACADS/ACSL1/ACAA2/ACAT1/GCDH/ACADM/CPT2/ACADVL	9
Carnitine palmitoyl transferase deficiency (II):SMPDB	Carnitine palmitoyl transferase deficiency (II):SMPDB	9/719	14/12994	7.21498e-09	7.21498e-09	2.43506e-07	ECHS1/ACADS/ACSL1/ACAA2/ACAT1/GCDH/ACADM/CPT2/ACADVL	9
Ethylmalonic Encephalopathy:SMPDB	Ethylmalonic Encephalopathy:SMPDB	9/719	14/12994	7.21498e-09	7.21498e-09	2.43506e-07	ECHS1/ACADS/ACSL1/ACAA2/ACAT1/GCDH/ACADM/CPT2/ACADVL	9
Fatty acid Metabolism:SMPDB	Fatty acid Metabolism:SMPDB	9/719	14/12994	7.21498e-09	7.21498e-09	2.43506e-07	ECHS1/ACADS/ACSL1/ACAA2/ACAT1/GCDH/ACADM/CPT2/ACADVL	9
Long chain acyl-CoA dehydrogenase deficiency (LCAD):SMPDB	Long chain acyl-CoA dehydrogenase deficiency (LCAD):SMPDB	9/719	14/12994	7.21498e-09	7.21498e-09	2.43506e-07	ECHS1/ACADS/ACSL1/ACAA2/ACAT1/GCDH/ACADM/CPT2/ACADVL	9
Medium chain acyl-coa dehydrogenase deficiency (MCAD):SMPDB	Medium chain acyl-coa dehydrogenase deficiency (MCAD):SMPDB	9/719	14/12994	7.21498e-09	7.21498e-09	2.43506e-07	ECHS1/ACADS/ACSL1/ACAA2/ACAT1/GCDH/ACADM/CPT2/ACADVL	9
Short Chain Acyl CoA Dehydrogenase Deficiency (SCAD Deficiency):SMPDB	Short Chain Acyl CoA Dehydrogenase Deficiency (SCAD Deficiency):SMPDB	9/719	14/12994	7.21498e-09	7.21498e-09	2.43506e-07	ECHS1/ACADS/ACSL1/ACAA2/ACAT1/GCDH/ACADM/CPT2/ACADVL	9
Trifunctional protein deficiency:SMPDB	Trifunctional protein deficiency:SMPDB	9/719	14/12994	7.21498e-09	7.21498e-09	2.43506e-07	ECHS1/ACADS/ACSL1/ACAA2/ACAT1/GCDH/ACADM/CPT2/ACADVL	9
Very-long-chain acyl coa dehydrogenase deficiency (VLCAD):SMPDB	Very-long-chain acyl coa dehydrogenase deficiency (VLCAD):SMPDB	9/719	14/12994	7.21498e-09	7.21498e-09	2.43506e-07	ECHS1/ACADS/ACSL1/ACAA2/ACAT1/GCDH/ACADM/CPT2/ACADVL	9
Glycolysis Gluconeogenesis:INOH	Glycolysis Gluconeogenesis:INOH	15/719	45/12994	8.78304e-09	8.78304e-09	2.91867e-07	PC/GPT2/PGM1/PFKFB1/LDHD/LDHB/GPT/PFKFB3/UGP2/HK2/ME1/AGXT/ALDOC/ENO3/ME3	15
Glycerophospholipid biosynthesis:Reactome	Glycerophospholipid biosynthesis:Reactome	26/719	133/12994	1.42726e-08	1.42726e-08	4.67102e-07	AGPAT2/PLA2G16/PNPLA2/GPD1/HRASLS5/AGPAT3/DGAT1/PISD/PCYT2/DGAT2/CRLS1/GPAM/PCYT1A/PEMT/STARD7/LPGAT1/MGLL/PNPLA3/DDHD2/CEPT1/PLA2G6/PLD6/HRASLS2/CPT1B/PLA2G12A/ABHD4	26
Glutaric Aciduria Type I:SMPDB	Glutaric Aciduria Type I:SMPDB	11/719	24/12994	1.77661e-08	1.77661e-08	5.72759e-07	ECHS1/ACADS/ACSL1/HADH/ACAA2/DLD/ACAT1/GCDH/ACADM/CPT2/ACADVL	11
Pyruvate metabolism and Citric Acid (TCA) cycle:Reactome	Pyruvate metabolism and Citric Acid (TCA) cycle:Reactome	16/719	54/12994	1.91194e-08	1.91194e-08	6.07321e-07	SUCLG1/CS/PDHA1/LDHB/ACO2/DLD/RXRA/PDP2/PDHX/SUCLA2/NNT/ME1/GSTZ1/PDK2/ADHFE1/ME3	16
Citrate cycle (TCA cycle) - Homo sapiens (human):KEGG	Citrate cycle (TCA cycle) - Homo sapiens (human):KEGG	12/719	30/12994	2.58605e-08	2.58605e-08	8.09545e-07	PC/ACO1/SUCLG1/CS/PDHA1/ACO2/DLD/IDH1/MDH1/SUCLA2/PCK1/PCK2	12
Mono-unsaturated fatty acid beta-oxidation:EHMN	Mono-unsaturated fatty acid beta-oxidation:EHMN	10/719	21/12994	5.1135e-08	5.1135e-08	1.57788e-06	ECHS1/ACSL1/HADH/ACAA2/ACOX1/ACAA1/EHHADH/DBI/HSD17B4/ACADM	10
Glycolysis and Gluconeogenesis:EHMN	Glycolysis and Gluconeogenesis:EHMN	17/719	66/12994	6.92229e-08	6.92229e-08	2.10594e-06	PC/SLC25A10/ALDH2/SLC25A1/PFKFB1/CS/PDHA1/DLD/PDHX/ALDH9A1/PCK1/PCK2/ME1/SLC16A7/ADHFE1/ENO3/ME3	17
Butanoate metabolism - Homo sapiens (human):KEGG	Butanoate metabolism - Homo sapiens (human):KEGG	11/719	28/12994	1.24616e-07	1.24616e-07	3.73848e-06	ECHS1/ACADS/HADH/OXCT1/ACAT1/EHHADH/BDH1/ALDH5A1/ACSM5/AACS/HMGCL	11
AMPK signaling pathway - Homo sapiens (human):KEGG	AMPK signaling pathway - Homo sapiens (human):KEGG	23/719	120/12994	1.42035e-07	1.42035e-07	4.20269e-06	LIPE/ADIPOQ/PFKFB1/ACACB/PPARG/AKT2/STRADB/FASN/PFKFB3/PCK1/PCK2/LEP/ACACA/PPP2R5A/PPP2R1B/SCD/CCND1/SLC2A4/GYS2/ADRA1A/SREBF1/IRS1/CPT1B	23
Butanoate metabolism:EHMN	Butanoate metabolism:EHMN	10/719	23/12994	1.49871e-07	1.49871e-07	4.37462e-06	ECHS1/ACADS/SLC25A10/ALDH2/OXCT1/EHHADH/DBI/BDH1/SLC16A7/ECHDC2	10
Urea cycle and metabolism of arginine, proline, glutamate, aspartate and asparagine:EHMN	Urea cycle and metabolism of arginine, proline, glutamate, aspartate and asparagine:EHMN	21/719	105/12994	2.33337e-07	2.33337e-07	6.72012e-06	GPX4/SLC25A10/MGST1/ALDH2/GPX1/ACY1/ALDH9A1/GCLC/ALDH4A1/MGST3/ALDH5A1/AOC3/SLC25A20/MAOB/GLUD2/ALDH3A2/DARS2/CRAT/GSTZ1/CPS1/DDO	21
Triacylglyceride Synthesis:Wikipathways	Triacylglyceride Synthesis:Wikipathways	10/719	24/12994	2.44232e-07	2.44232e-07	6.94134e-06	AGPAT2/PNPLA2/LIPE/GPD1/LPL/AGPAT3/DGAT1/DGAT2/GPAM/MOGAT1	10
Fatty acid elongation - Homo sapiens (human):KEGG	Fatty acid elongation - Homo sapiens (human):KEGG	11/719	30/12994	2.86273e-07	2.86273e-07	7.90387e-06	ECHS1/ACOT4/HADH/ACAA2/ACOT2/ELOVL5/TECR/HACD2/ACOT1/ELOVL3/ELOVL6	11
TCA cycle:EHMN	TCA cycle:EHMN	11/719	30/12994	2.86273e-07	2.86273e-07	7.90387e-06	ACO1/SUCLG1/SLC25A1/CS/ACO2/DLD/IDH1/MDH1/SUCLA2/PCK1/PCK2	11
Metabolism of amino acids and derivatives:Reactome	Metabolism of amino acids and derivatives:Reactome	43/719	339/12994	2.89077e-07	2.89077e-07	7.90387e-06	FAH/GPT2/TST/SLC25A10/NAT8L/QDPR/PDHA1/MCCC1/SHMT1/RIDA/MCCC2/GPT/DLD/PDHX/ACAT1/ALDH9A1/ALDH4A1/ASS1/SLC6A8/HIBADH/PCBD1/PXMP2/GCDH/IVD/DMGDH/BHMT2/SUOX/CSAD/GLUD2/BCKDHB/AGXT/HOGA1/APIP/ADI1/NQO1/GSTZ1/OAZ3/HNMT/CDO1/LIPT2/SERINC2/CPS1/DDO	43
Transcriptional regulation of white adipocyte differentiation:Wikipathways	Transcriptional regulation of white adipocyte differentiation:Wikipathways	8/719	15/12994	3.84589e-07	3.84589e-07	1.03839e-05	CEBPA/LPL/ADIPOQ/PLIN1/PPARG/PCK1/LEP/SLC2A4	8
3-oxo-10R-octadecatrienoate beta-oxidation:EHMN	3-oxo-10R-octadecatrienoate beta-oxidation:EHMN	7/719	11/12994	4.18883e-07	4.18883e-07	1.1034e-05	ECHS1/HADH/ACAA2/ACOX1/DECR1/EHHADH/HSD17B4	7
Biotin transport and metabolism:Reactome	Biotin transport and metabolism:Reactome	7/719	11/12994	4.18883e-07	4.18883e-07	1.1034e-05	PC/MCCC1/ACACB/MCCC2/BTD/PCCA/ACACA	7
Activation of gene expression by SREBF (SREBP):Wikipathways	Activation of gene expression by SREBF (SREBP):Wikipathways	9/719	20/12994	4.47668e-07	4.47668e-07	1.16502e-05	ACACB/TM7SF2/FASN/GPAM/LSS/DHCR7/SCD/FDFT1/ELOVL6	9
Warburg Effect:SMPDB	Warburg Effect:SMPDB	13/719	45/12994	5.75069e-07	5.75069e-07	1.47875e-05	PC/ACO1/SUCLG1/PGD/TALDO1/CS/PDHA1/ACO2/DLD/TKT/IDH1/MDH1/HK2	13
Activation of gene expression by SREBF (SREBP):Reactome	Activation of gene expression by SREBF (SREBP):Reactome	10/719	26/12994	5.97772e-07	5.97772e-07	1.51904e-05	ACACB/TM7SF2/FASN/GPAM/LSS/DHCR7/SCD/SREBF1/FDFT1/ELOVL6	10
Metabolism of water-soluble vitamins and cofactors:Reactome	Metabolism of water-soluble vitamins and cofactors:Reactome	21/719	111/12994	6.1958e-07	6.1958e-07	1.55615e-05	PC/SLC25A16/ALDH1L1/MTHFD1/MCCC1/PDXK/ACACB/CYB5A/SHMT1/MCCC2/FASN/SLC19A3/BTD/ENPP1/PCCA/MTHFS/DHFR/ACACA/MUT/PPCS/RNLS	21
AMP-activated Protein Kinase (AMPK) Signaling:Wikipathways	AMP-activated Protein Kinase (AMPK) Signaling:Wikipathways	16/719	68/12994	6.43217e-07	6.43217e-07	1.59695e-05	LIPE/ADIPOQ/ACACB/AKT2/STRADB/FASN/PFKFB3/LEP/ACACA/SLC2A4RG/SLC2A4/GYS2/PPARGC1B/ADRA1A/SREBF1/CPT1B	16
TCA Cycle and Deficiency of Pyruvate Dehydrogenase complex (PDHc):Wikipathways	TCA Cycle and Deficiency of Pyruvate Dehydrogenase complex (PDHc):Wikipathways	8/719	16/12994	7.31898e-07	7.31898e-07	1.79648e-05	PC/ACO1/CS/PDHA1/DLD/IDH1/MDH1/PCK1	8
Glycerolipid metabolism - Homo sapiens (human):KEGG	Glycerolipid metabolism - Homo sapiens (human):KEGG	15/719	61/12994	7.83525e-07	7.83525e-07	1.90159e-05	AGPAT2/PNPLA2/LPL/ALDH2/AGPAT3/DGAT1/DGAT2/ALDH9A1/GPAM/MGLL/MOGAT1/ALDH3A2/PNPLA3/DGKZ/GLYCTK	15
Biological oxidations:Reactome	Biological oxidations:Reactome	32/719	226/12994	8.87113e-07	8.87113e-07	2.12907e-05	MARC1/MGST1/ALDH2/OPLAH/RXRA/ACY1/GCLC/MGST3/ACSS2/CES2/AOC3/BPHL/UGP2/ACSM5/CES1/MAOB/ABHD14B/AOC2/AKR7A2/NQO2/GLYAT/GSTZ1/TPST2/NAT1/CYP2A6/POMC/CYP3A4/CYP26B1/UGT2B4/CHAC1/CYP3A43/SLC26A1	32
Glutamate Glutamine metabolism:INOH	Glutamate Glutamine metabolism:INOH	10/719	27/12994	9.02567e-07	9.02567e-07	2.14236e-05	GPT2/ALDH2/GPT/ALDH9A1/GCLC/ALDH4A1/ALDH5A1/GLUD2/ALDH3A2/CPS1	10
Phospholipid metabolism:Reactome	Phospholipid metabolism:Reactome	31/719	216/12994	9.76686e-07	9.76686e-07	2.29309e-05	AGPAT2/PLA2G16/PNPLA2/GPD1/HRASLS5/AGPAT3/DGAT1/PISD/PCYT2/DGAT2/CRLS1/TNFAIP8/GDE1/GPAM/PCYT1A/PEMT/STARD7/LPGAT1/MGLL/MTMR10/PNPLA3/GDPD5/DDHD2/CEPT1/PLA2G6/VAC14/PLD6/HRASLS2/CPT1B/PLA2G12A/ABHD4	31
Lysine degradation:INOH	Lysine degradation:INOH	9/719	22/12994	1.19919e-06	1.19919e-06	2.78522e-05	ECHS1/ALDH2/CS/SHMT1/ACAT1/EHHADH/ALDH9A1/GCDH/ALDH3A2	9
Alanine, aspartate and glutamate metabolism - Homo sapiens (human):KEGG	Alanine, aspartate and glutamate metabolism - Homo sapiens (human):KEGG	11/719	35/12994	1.69499e-06	1.69499e-06	3.89487e-05	GPT2/NAT8L/GPT/ALDH4A1/ASS1/ALDH5A1/GLUD2/NIT2/AGXT/CPS1/DDO	11
Branched-chain amino acid catabolism:Reactome	Branched-chain amino acid catabolism:Reactome	9/719	23/12994	1.87375e-06	1.87375e-06	4.26032e-05	MCCC1/SHMT1/MCCC2/DLD/ACAT1/ALDH9A1/HIBADH/IVD/BCKDHB	9
alpha-linolenic (omega3) and linoleic (omega6) acid metabolism:Reactome	alpha-linolenic (omega3) and linoleic (omega6) acid metabolism:Reactome	7/719	13/12994	1.97489e-06	1.97489e-06	4.39769e-05	ACSL1/ACOX1/ELOVL5/ABCD1/ACAA1/HSD17B4/ELOVL3	7
alpha-linolenic acid (ALA) metabolism:Reactome	alpha-linolenic acid (ALA) metabolism:Reactome	7/719	13/12994	1.97489e-06	1.97489e-06	4.39769e-05	ACSL1/ACOX1/ELOVL5/ABCD1/ACAA1/HSD17B4/ELOVL3	7
Tryptophan degradation:INOH	Tryptophan degradation:INOH	15/719	66/12994	2.30129e-06	2.30129e-06	5.07223e-05	ECHS1/ALDH2/HADH/CAT/ACAT1/EHHADH/ALDH9A1/AOC3/GCDH/MAOB/ALDH3A2/AOC2/CYP2A6/CYP3A4/CYP3A43	15
Metabolism of carbohydrates:Reactome	Metabolism of carbohydrates:Reactome	34/719	263/12994	3.33653e-06	3.33653e-06	7.27969e-05	PC/PGM1/GYG2/SLC25A10/SLC25A1/PFKFB1/PGD/TALDO1/CHP1/PYGL/TKT/MDH1/DCXR/PFKFB3/PCK1/PCK2/UGP2/ST3GAL6/HK2/CSPG4/PHKA2/PPP2R1B/ALDOC/NDST1/GLYCTK/CSPG5/NAGLU/GYS2/PYGB/SDC3/ENO3/B4GALT6/MAN2B2/SLC26A1	34
fatty acid &beta;-oxidation (peroxisome):HumanCyc	fatty acid &beta;-oxidation (peroxisome):HumanCyc	8/719	19/12994	3.70376e-06	3.70376e-06	7.81163e-05	ECHS1/ACSL1/HADH/ACAA2/ACOX1/ACAA1/EHHADH/HSD17B4	8
Malonic Aciduria:SMPDB	Malonic Aciduria:SMPDB	7/719	14/12994	3.76116e-06	3.76116e-06	7.81163e-05	ECHS1/ACAT1/ACSS3/PCCA/ACADM/ACACA/MUT	7
Malonyl-coa decarboxylase deficiency:SMPDB	Malonyl-coa decarboxylase deficiency:SMPDB	7/719	14/12994	3.76116e-06	3.76116e-06	7.81163e-05	ECHS1/ACAT1/ACSS3/PCCA/ACADM/ACACA/MUT	7
Methylmalonic Aciduria Due to Cobalamin-Related Disorders:SMPDB	Methylmalonic Aciduria Due to Cobalamin-Related Disorders:SMPDB	7/719	14/12994	3.76116e-06	3.76116e-06	7.81163e-05	ECHS1/ACAT1/ACSS3/PCCA/ACADM/ACACA/MUT	7
Propanoate Metabolism:SMPDB	Propanoate Metabolism:SMPDB	7/719	14/12994	3.76116e-06	3.76116e-06	7.81163e-05	ECHS1/ACAT1/ACSS3/PCCA/ACADM/ACACA/MUT	7
Regulation of cholesterol biosynthesis by SREBP (SREBF):Reactome	Regulation of cholesterol biosynthesis by SREBP (SREBF):Reactome	10/719	31/12994	3.87665e-06	3.87665e-06	7.82576e-05	ACACB/TM7SF2/FASN/GPAM/LSS/DHCR7/SCD/SREBF1/FDFT1/ELOVL6	10
The oncogenic action of Fumarate:SMPDB	The oncogenic action of Fumarate:SMPDB	10/719	31/12994	3.87665e-06	3.87665e-06	7.82576e-05	PC/ACO1/SUCLG1/SLC25A10/CS/PDHA1/ACO2/DLD/IDH1/EGLN2	10
The oncogenic action of Succinate:SMPDB	The oncogenic action of Succinate:SMPDB	10/719	31/12994	3.87665e-06	3.87665e-06	7.82576e-05	PC/ACO1/SUCLG1/SLC25A10/CS/PDHA1/ACO2/DLD/IDH1/EGLN2	10
Bile acid biosynthesis:EHMN	Bile acid biosynthesis:EHMN	13/719	53/12994	4.3939e-06	4.3939e-06	8.7878e-05	ALDH2/ACOT4/ACOX1/ACOT2/ACAA1/EHHADH/ALDH9A1/DBI/ACOT1/ALDH3A2/ADHFE1/CYP3A4/ACOT6	13
Adrenoleukodystrophy, X-linked:SMPDB	Adrenoleukodystrophy, X-linked:SMPDB	6/719	10/12994	4.87473e-06	4.87473e-06	9.31806e-05	ACSL1/ABCD1/ABCD2/SLC25A20/CPT2/CRAT	6
Beta Oxidation of Very Long Chain Fatty Acids:SMPDB	Beta Oxidation of Very Long Chain Fatty Acids:SMPDB	6/719	10/12994	4.87473e-06	4.87473e-06	9.31806e-05	ACSL1/ABCD1/ABCD2/SLC25A20/CPT2/CRAT	6
Carnitine-acylcarnitine translocase deficiency:SMPDB	Carnitine-acylcarnitine translocase deficiency:SMPDB	6/719	10/12994	4.87473e-06	4.87473e-06	9.31806e-05	ACSL1/ABCD1/ABCD2/SLC25A20/CPT2/CRAT	6
Ketone body metabolism:Reactome	Ketone body metabolism:Reactome	6/719	10/12994	4.87473e-06	4.87473e-06	9.31806e-05	OXCT1/ACAT1/ACSS3/BDH1/AACS/HMGCL	6
Mitochondrial Beta-Oxidation of Long Chain Saturated Fatty Acids:SMPDB	Mitochondrial Beta-Oxidation of Long Chain Saturated Fatty Acids:SMPDB	6/719	10/12994	4.87473e-06	4.87473e-06	9.31806e-05	ECHS1/ACSL1/HADH/ACAA2/SLC25A20/CPT2	6
Glyoxylate metabolism and glycine degradation:Reactome	Glyoxylate metabolism and glycine degradation:Reactome	10/719	32/12994	5.3612e-06	5.3612e-06	0.000101581	PDHA1/DLD/PDHX/ALDH4A1/PXMP2/BCKDHB/AGXT/HOGA1/LIPT2/DDO	10
Regulation of lipolysis in adipocytes - Homo sapiens (human):KEGG	Regulation of lipolysis in adipocytes - Homo sapiens (human):KEGG	13/719	54/12994	5.49763e-06	5.49763e-06	0.00010326	PLA2G16/PNPLA2/LIPE/PLIN1/PDE3B/AQP7/PTGER3/AKT2/ADORA1/MGLL/ADRB1/ADCY5/IRS1	13
Insulin signaling pathway - Homo sapiens (human):KEGG	Insulin signaling pathway - Homo sapiens (human):KEGG	22/719	137/12994	5.86311e-06	5.86311e-06	0.000109175	LIPE/PTPRF/PRKAR2B/PDE3B/ACACB/PYGL/AKT2/FASN/PCK1/PCK2/RHOQ/HK2/ACACA/PHKA2/SORBS1/GRB2/SLC2A4/GYS2/PYGB/EXOC7/SREBF1/IRS1	22
Glycine Serine metabolism:INOH	Glycine Serine metabolism:INOH	11/719	41/12994	9.46224e-06	9.46224e-06	0.000174688	SHMT1/DLD/PISD/PEMT/AOC3/DMGDH/MAOB/AOC2/AGXT/PTGR1/CDO1	11
Phytanic acid peroxisomal oxidation:EHMN	Phytanic acid peroxisomal oxidation:EHMN	7/719	16/12994	1.13697e-05	1.13697e-05	0.000206374	ACSL1/ACOX1/ACAA1/EHHADH/PHYH/HSD17B4/HACL1	7
Regulation of pyruvate dehydrogenase (PDH) complex:Reactome	Regulation of pyruvate dehydrogenase (PDH) complex:Reactome	7/719	16/12994	1.13697e-05	1.13697e-05	0.000206374	PDHA1/DLD/RXRA/PDP2/PDHX/GSTZ1/PDK2	7
Transcription factor regulation in adipogenesis:Wikipathways	Transcription factor regulation in adipogenesis:Wikipathways	8/719	22/12994	1.35064e-05	1.35064e-05	0.000243115	CEBPA/ADIPOQ/RXRA/PPARG/PCK2/LEP/SLC2A4/IRS1	8
Lipid Metabolism Pathway:Wikipathways	Lipid Metabolism Pathway:Wikipathways	9/719	29/12994	1.70071e-05	1.70071e-05	0.000303598	PNPLA2/LIPE/PRKAR2B/PLIN1/PDHA1/AKT2/FASN/ACSS2/ACACA	9
Dimethyl-branched-chain fatty acid mitochondrial beta-oxidation:EHMN	Dimethyl-branched-chain fatty acid mitochondrial beta-oxidation:EHMN	6/719	12/12994	1.94862e-05	1.94862e-05	0.000339438	ECHS1/HADH/ACAA2/EHHADH/HSD17B4/ACADM	6
leucine degradation:HumanCyc	leucine degradation:HumanCyc	6/719	12/12994	1.94862e-05	1.94862e-05	0.000339438	MCCC1/MCCC2/DLD/IVD/BCKDHB/HMGCL	6
Trihydroxycoprostanoyl-CoA beta-oxidation:EHMN	Trihydroxycoprostanoyl-CoA beta-oxidation:EHMN	6/719	12/12994	1.94862e-05	1.94862e-05	0.000339438	ECHS1/HADH/ACOX1/ACAA1/EHHADH/HSD17B4	6
One carbon metabolism and related pathways:Wikipathways	One carbon metabolism and related pathways:Wikipathways	12/719	52/12994	2.00224e-05	2.00224e-05	0.000345987	GPX4/SHMT1/PCYT2/GPX1/GCLC/PCYT1A/PEMT/DMGDH/BHMT2/CSAD/CEPT1/CDO1	12
Pyruvate metabolism:Reactome	Pyruvate metabolism:Reactome	9/719	30/12994	2.31121e-05	2.31121e-05	0.000396207	PDHA1/LDHB/DLD/RXRA/PDP2/PDHX/ME1/GSTZ1/PDK2	9
Tyrosine metabolism:EHMN	Tyrosine metabolism:EHMN	18/719	108/12994	2.43103e-05	2.43103e-05	0.000413467	ACOT4/SLC29A4/ACOX1/PRDX6/ACAA1/EHHADH/ALDH9A1/HSD17B4/AOC3/ACOT1/MAOB/ALDH3A2/STS/CYP2A6/CYP3A4/ACOT6/UGT2B4/CYP3A43	18
Propanoate metabolism:EHMN	Propanoate metabolism:EHMN	7/719	18/12994	2.86876e-05	2.86876e-05	0.000484104	ECHS1/ALDH2/EHHADH/DBI/PCCA/ACADM/MUT	7
Fatty acyl-CoA biosynthesis:Reactome	Fatty acyl-CoA biosynthesis:Reactome	10/719	38/12994	2.90347e-05	2.90347e-05	0.000486162	ACSL1/SLC25A1/ELOVL5/TECR/FASN/HACD2/ACACA/SCD/ELOVL3/ELOVL6	10
Tryptophan metabolism:Wikipathways	Tryptophan metabolism:Wikipathways	11/719	46/12994	3.10068e-05	3.10068e-05	0.00051519	ECHS1/ALDH2/HADH/CAT/ACAT1/ALDH9A1/GCDH/DHCR24/MAOB/ALDH3A2/CYP3A4	11
Adipogenesis:Wikipathways	Adipogenesis:Wikipathways	20/719	131/12994	3.29149e-05	3.29149e-05	0.000542719	AGPAT2/LIPE/CEBPA/LPL/ADIPOQ/PLIN1/STAT5A/RXRA/PPARG/CNTFR/PCK1/PCK2/LEP/PNPLA3/SCD/GATA3/SLC2A4/SREBF1/IRS1/CYP26B1	20
Folate malabsorption, hereditary:SMPDB	Folate malabsorption, hereditary:SMPDB	6/719	13/12994	3.4496e-05	3.4496e-05	0.000556055	ALDH1L1/MTHFD1/MTHFS/DHFR/DHFRP1/GGH	6
Folate Metabolism:SMPDB	Folate Metabolism:SMPDB	6/719	13/12994	3.4496e-05	3.4496e-05	0.000556055	ALDH1L1/MTHFD1/MTHFS/DHFR/DHFRP1/GGH	6
Methotrexate Action Pathway:SMPDB	Methotrexate Action Pathway:SMPDB	6/719	13/12994	3.4496e-05	3.4496e-05	0.000556055	ALDH1L1/MTHFD1/MTHFS/DHFR/DHFRP1/GGH	6
superpathway of conversion of glucose to acetyl CoA and entry into the TCA cycle:HumanCyc	superpathway of conversion of glucose to acetyl CoA and entry into the TCA cycle:HumanCyc	11/719	47/12994	3.84821e-05	3.84821e-05	0.000615713	ACO1/SUCLG1/CS/PDHA1/ACO2/DLD/MDH1/SUCLA2/HK2/ALDOC/ENO3	11
Differentiation of white and brown adipocyte:Wikipathways	Differentiation of white and brown adipocyte:Wikipathways	8/719	25/12994	3.93881e-05	3.93881e-05	0.000625575	CEBPA/ADIPOQ/PPARG/CIDEA/LEP/SLC7A10/HSPB7/PPARGC1B	8
fatty acid &beta;-oxidation:HumanCyc	fatty acid &beta;-oxidation:HumanCyc	7/719	19/12994	4.32616e-05	4.32616e-05	0.000677137	ECHS1/ACSL1/HADH/ACAA2/ACAA1/EHHADH/ECI2	7
TCA cycle:HumanCyc	TCA cycle:HumanCyc	7/719	19/12994	4.32616e-05	4.32616e-05	0.000677137	ACO1/SUCLG1/CS/ACO2/DLD/MDH1/SUCLA2	7
Tryptophan metabolism - Homo sapiens (human):KEGG	Tryptophan metabolism - Homo sapiens (human):KEGG	10/719	40/12994	4.70796e-05	4.70796e-05	0.000731596	ECHS1/ALDH2/HADH/CAT/ACAT1/EHHADH/ALDH9A1/GCDH/MAOB/ALDH3A2	10
PPAR Alpha Pathway:Wikipathways	PPAR Alpha Pathway:Wikipathways	8/719	26/12994	5.41539e-05	5.41539e-05	0.000829592	RXRA/ACAA1/EHHADH/DBI/ACADM/CPT2/CCND1/SLC27A1	8
Sulfur amino acid metabolism:Reactome	Sulfur amino acid metabolism:Reactome	8/719	26/12994	5.41539e-05	5.41539e-05	0.000829592	TST/SLC25A10/BHMT2/SUOX/CSAD/APIP/ADI1/CDO1	8
Regulation of lipid metabolism by Peroxisome proliferator-activated receptor alpha (PPARalpha):Wikipathways	Regulation of lipid metabolism by Peroxisome proliferator-activated receptor alpha (PPARalpha):Wikipathways	10/719	41/12994	5.92142e-05	5.92142e-05	0.000900723	ACSL1/PEX11A/ACOX1/G0S2/ACADM/CPT2/ME1/TNFRSF21/SLC27A1/FDFT1	10
The oncogenic action of 2-hydroxyglutarate:SMPDB	The oncogenic action of 2-hydroxyglutarate:SMPDB	8/719	27/12994	7.32521e-05	7.32521e-05	0.00110646	PC/ACO1/SUCLG1/CS/PDHA1/ACO2/DLD/IDH1	8
Insulin resistance - Homo sapiens (human):KEGG	Insulin resistance - Homo sapiens (human):KEGG	17/719	107/12994	7.58827e-05	7.58827e-05	0.00112432	PTPRF/ACACB/MLXIPL/PYGL/AKT2/PRKCD/PCK1/PCK2/MLX/SLC2A4/SLC27A1/GYS2/PPARGC1B/PYGB/SREBF1/IRS1/CPT1B	17
Glycolysis / Gluconeogenesis - Homo sapiens (human):KEGG	Glycolysis / Gluconeogenesis - Homo sapiens (human):KEGG	13/719	68/12994	7.59959e-05	7.59959e-05	0.00112432	PGM1/ALDH2/PDHA1/LDHB/DLD/ALDH9A1/ACSS2/PCK1/PCK2/HK2/ALDH3A2/ALDOC/ENO3	13
Sterol Regulatory Element-Binding Proteins (SREBP) signalling:Wikipathways	Sterol Regulatory Element-Binding Proteins (SREBP) signalling:Wikipathways	13/719	68/12994	7.59959e-05	7.59959e-05	0.00112432	RBP4/LPL/PPARG/MDH1/FASN/DBI/GPAM/LSS/ACACA/SCD/PPARGC1B/SREBF1/FDFT1	13
Liver X Receptor Pathway:Wikipathways	Liver X Receptor Pathway:Wikipathways	5/719	10/12994	0.000102109	0.000102109	0.00150038	RXRA/FASN/SCD/SREBF1/CYP3A4	5
Respiratory electron transport:Reactome	Respiratory electron transport:Reactome	16/719	100/12994	0.000112417	0.000112417	0.00162383	ETFB/ETFA/ETFDH/NDUFB5/COX14/NUBPL/MT-CO2/MT-ND4/MT-CYB/MT-ND2/SURF1/MT-ND1/MT-ND3/MT-CO1/NDUFAF6/MT-CO3	16
Glycogen Synthesis and Degradation:Wikipathways	Glycogen Synthesis and Degradation:Wikipathways	9/719	36/12994	0.000112766	0.000112766	0.00162383	PGM1/GYG2/PYGL/UGP2/PPP2R5A/PHKA2/PPP2R1B/GYS2/PYGB	9
Starch and sucrose metabolism - Homo sapiens (human):KEGG	Starch and sucrose metabolism - Homo sapiens (human):KEGG	9/719	36/12994	0.000112766	0.000112766	0.00162383	PGM1/GYG2/PYGL/ENPP1/UGP2/HK2/GYS2/TREH/PYGB	9
Citric acid cycle (TCA cycle):Reactome	Citric acid cycle (TCA cycle):Reactome	7/719	22/12994	0.000126539	0.000126539	0.00179819	SUCLG1/CS/ACO2/DLD/SUCLA2/NNT/ME3	7
Glycogen metabolism:Reactome	Glycogen metabolism:Reactome	7/719	22/12994	0.000126539	0.000126539	0.00179819	PGM1/GYG2/PYGL/UGP2/PHKA2/GYS2/PYGB	7
The oncogenic action of L-2-hydroxyglutarate in Hydroxygluaricaciduria:SMPDB	The oncogenic action of L-2-hydroxyglutarate in Hydroxygluaricaciduria:SMPDB	8/719	29/12994	0.000128331	0.000128331	0.00181173	PC/ACO1/SUCLG1/CS/PDHA1/ACO2/DLD/IDH1	8
Glycolysis and Gluconeogenesis:Wikipathways	Glycolysis and Gluconeogenesis:Wikipathways	10/719	45/12994	0.000137845	0.000137845	0.00192094	PC/PDHA1/LDHB/DLD/MDH1/PCK1/HK2/ALDOC/SLC2A4/ENO3	10
Signaling by Retinoic Acid:Reactome	Signaling by Retinoic Acid:Reactome	10/719	45/12994	0.000137845	0.000137845	0.00192094	PDHA1/DLD/RXRA/PDHX/RDH5/DHRS3/AKR1C3/PDK2/CPT1B/CYP26B1	10
Omega-3 fatty acid metabolism:EHMN	Omega-3 fatty acid metabolism:EHMN	6/719	16/12994	0.000139474	0.000139474	0.00193117	ACSL1/ACOX1/ACAA1/EHHADH/HSD17B4/FADS3	6
Respiratory electron transport, ATP synthesis by chemiosmotic coupling, and heat production by uncoupling proteins.:Reactome	Respiratory electron transport, ATP synthesis by chemiosmotic coupling, and heat production by uncoupling proteins.:Reactome	18/719	123/12994	0.00014063	0.00014063	0.00193478	ETFB/ETFA/ETFDH/NDUFB5/COX14/NUBPL/MT-CO2/MT-ATP8/MT-ND4/MT-CYB/MT-ATP6/MT-ND2/SURF1/MT-ND1/MT-ND3/MT-CO1/NDUFAF6/MT-CO3	18
Nuclear Receptors Meta-Pathway:Wikipathways	Nuclear Receptors Meta-Pathway:Wikipathways	34/719	316/12994	0.000154309	0.000154309	0.00210955	MGST1/PGD/ACOX1/RXRA/PRDX6/EPB41L4B/FASN/ACAA1/EHHADH/GCLC/MGST3/DBI/SLC6A8/PCK1/GPAM/CES2/GPR153/ACADM/CPT2/CES1/ME1/SLC2A8/SCD/SLC39A9/CCND1/SLC2A4/PTGR1/NQO1/SLC27A1/DNAJB1/SREBF1/CYP2A6/CYP3A4/UGT2B4	34
The oncogenic action of D-2-hydroxyglutarate in Hydroxygluaricaciduria:SMPDB	The oncogenic action of D-2-hydroxyglutarate in Hydroxygluaricaciduria:SMPDB	8/719	30/12994	0.000166592	0.000166592	0.00226314	PC/ACO1/SUCLG1/CS/PDHA1/ACO2/DLD/IDH1	8
Histidine degradation:INOH	Histidine degradation:INOH	7/719	23/12994	0.000173276	0.000173276	0.0023247	ALDH2/ALDH9A1/AOC3/MAOB/ALDH3A2/AOC2/HNMT	7
Proximal tubule bicarbonate reclamation - Homo sapiens (human):KEGG	Proximal tubule bicarbonate reclamation - Homo sapiens (human):KEGG	7/719	23/12994	0.000173276	0.000173276	0.0023247	SLC25A10/MDH1/PCK1/PCK2/GLUD2/SLC4A4/ATP1A2	7
Triglyceride metabolism:Reactome	Triglyceride metabolism:Reactome	9/719	38/12994	0.00017677	0.00017677	0.00235694	LIPE/PLIN1/DGAT1/DGAT2/GPAM/PNPLA4/MGLL/MOGAT1/FABP9	9
mitochondrial fatty acid beta-oxidation of saturated fatty acids:Reactome	mitochondrial fatty acid beta-oxidation of saturated fatty acids:Reactome	5/719	11/12994	0.000178683	0.000178683	0.00236782	ECHS1/ACADS/HADH/ACADM/ACADVL	5
beta-Alanine metabolism - Homo sapiens (human):KEGG	beta-Alanine metabolism - Homo sapiens (human):KEGG	8/719	31/12994	0.000213761	0.000213761	0.00281539	ECHS1/ALDH2/EHHADH/ALDH9A1/AOC3/ACADM/ALDH3A2/AOC2	8
Phase I - Functionalization of compounds:Reactome	Phase I - Functionalization of compounds:Reactome	16/719	107/12994	0.000252495	0.000252495	0.00330539	MARC1/ALDH2/RXRA/ACSS2/CES2/AOC3/BPHL/CES1/MAOB/AOC2/NQO2/CYP2A6/POMC/CYP3A4/CYP26B1/CYP3A43	16
Glycerophospholipid metabolism - Homo sapiens (human):KEGG	Glycerophospholipid metabolism - Homo sapiens (human):KEGG	15/719	97/12994	0.000268602	0.000268602	0.00349506	AGPAT2/PLA2G16/GPD1/AGPAT3/PISD/PCYT2/CRLS1/GPAM/PCYT1A/PEMT/LPGAT1/DGKZ/CEPT1/PLA2G6/PLA2G12A	15
Metabolism of fat-soluble vitamins:Reactome	Metabolism of fat-soluble vitamins:Reactome	10/719	49/12994	0.000290607	0.000290607	0.00375875	RETSAT/RBP4/LPL/VKORC1L1/TTPA/AKR1C1/AKR1C3/LRP1/APOE/SDC3	10
Degradation of cysteine and homocysteine:Reactome	Degradation of cysteine and homocysteine:Reactome	5/719	12/12994	0.000292394	0.000292394	0.00375935	TST/SLC25A10/SUOX/CSAD/CDO1	5
Adipocytokine signaling pathway - Homo sapiens (human):KEGG	Adipocytokine signaling pathway - Homo sapiens (human):KEGG	12/719	69/12994	0.000360529	0.000360529	0.00460794	ADIPOQ/ACSL1/ACACB/RXRA/AKT2/PCK1/PCK2/LEP/SLC2A4/IRS1/POMC/CPT1B	12
Thermogenesis - Homo sapiens (human):KEGG	Thermogenesis - Homo sapiens (human):KEGG	26/719	229/12994	0.000393138	0.000393138	0.00499517	PNPLA2/LIPE/PLIN1/ACSL1/PPARG/KLB/NDUFB5/SLC25A20/MGLL/CPT2/COX14/GRB2/MT-CO2/MT-ATP8/MT-ND4/MT-CYB/MT-ATP6/MT-ND4L/MT-ND2/ADCY5/MT-ND1/MT-ND3/MT-CO1/NDUFAF6/CPT1B/MT-CO3	26
Gluconeogenesis:Reactome	Gluconeogenesis:Reactome	8/719	34/12994	0.000424583	0.000424583	0.00536315	PC/SLC25A10/SLC25A1/MDH1/PCK1/PCK2/ALDOC/ENO3	8
2-aminoadipic 2-oxoadipic aciduria:SMPDB	2-aminoadipic 2-oxoadipic aciduria:SMPDB	5/719	13/12994	0.000453581	0.000453581	0.00538316	ECHS1/HADH/DLD/ACAT1/GCDH	5
cholesterol biosynthesis I:HumanCyc	cholesterol biosynthesis I:HumanCyc	5/719	13/12994	0.000453581	0.000453581	0.00538316	TM7SF2/DHCR24/LSS/DHCR7/FDFT1	5
cholesterol biosynthesis II (via 24,25-dihydrolanosterol):HumanCyc	cholesterol biosynthesis II (via 24,25-dihydrolanosterol):HumanCyc	5/719	13/12994	0.000453581	0.000453581	0.00538316	TM7SF2/DHCR24/LSS/DHCR7/FDFT1	5
cholesterol biosynthesis III (via desmosterol):HumanCyc	cholesterol biosynthesis III (via desmosterol):HumanCyc	5/719	13/12994	0.000453581	0.000453581	0.00538316	TM7SF2/DHCR24/LSS/DHCR7/FDFT1	5
Hyperlysinemia I, Familial:SMPDB	Hyperlysinemia I, Familial:SMPDB	5/719	13/12994	0.000453581	0.000453581	0.00538316	ECHS1/HADH/DLD/ACAT1/GCDH	5
Hyperlysinemia II or Saccharopinuria:SMPDB	Hyperlysinemia II or Saccharopinuria:SMPDB	5/719	13/12994	0.000453581	0.000453581	0.00538316	ECHS1/HADH/DLD/ACAT1/GCDH	5
Import of palmitoyl-CoA into the mitochondrial matrix:Reactome	Import of palmitoyl-CoA into the mitochondrial matrix:Reactome	5/719	13/12994	0.000453581	0.000453581	0.00538316	RXRA/SLC25A20/CPT2/THRSP/CPT1B	5
Lysine Degradation:SMPDB	Lysine Degradation:SMPDB	5/719	13/12994	0.000453581	0.000453581	0.00538316	ECHS1/HADH/DLD/ACAT1/GCDH	5
Pyridoxine dependency with seizures:SMPDB	Pyridoxine dependency with seizures:SMPDB	5/719	13/12994	0.000453581	0.000453581	0.00538316	ECHS1/HADH/DLD/ACAT1/GCDH	5
Saccharopinuria/Hyperlysinemia II:SMPDB	Saccharopinuria/Hyperlysinemia II:SMPDB	5/719	13/12994	0.000453581	0.000453581	0.00538316	ECHS1/HADH/DLD/ACAT1/GCDH	5
stearate biosynthesis:HumanCyc	stearate biosynthesis:HumanCyc	5/719	13/12994	0.000453581	0.000453581	0.00538316	ACSL1/ACOT4/ACOT2/ACOT1/ELOVL6	5
Vitamin A and Carotenoid Metabolism:Wikipathways	Vitamin A and Carotenoid Metabolism:Wikipathways	9/719	43/12994	0.000477143	0.000477143	0.00560125	RETSAT/RBP4/LPL/RXRA/DGAT1/RDH5/DHRS3/NPC1L1/CYP26B1	9
Vitamin E metabolism:EHMN	Vitamin E metabolism:EHMN	9/719	43/12994	0.000477143	0.000477143	0.00560125	ECHS1/HADH/ACAA2/ACOX1/ACOT2/EHHADH/HSD17B4/ACOT1/ACOT6	9
Glucagon signaling pathway - Homo sapiens (human):KEGG	Glucagon signaling pathway - Homo sapiens (human):KEGG	15/719	103/12994	0.000521009	0.000521009	0.00608313	PDE3B/PFKFB1/PDHA1/LDHB/ACACB/PYGL/AKT2/SIK2/PCK1/PCK2/ACACA/PHKA2/GYS2/PYGB/CPT1B	15
superpathway of methionine degradation:HumanCyc	superpathway of methionine degradation:HumanCyc	6/719	20/12994	0.000557988	0.000557988	0.00647986	DLD/PCCA/SUOX/MUT/BCKDHB/CDO1	6
Metabolism of steroids:Reactome	Metabolism of steroids:Reactome	17/719	127/12994	0.000620814	0.000620814	0.0071709	ACACB/RXRA/TM7SF2/FASN/HSD17B4/GPAM/AKR1C2/DHCR24/LSS/DHCR7/SCD/AKR1C1/AKR1C3/SREBF1/FDFT1/POMC/ELOVL6	17
Phospholipid Biosynthesis:SMPDB	Phospholipid Biosynthesis:SMPDB	7/719	28/12994	0.00065687	0.00065687	0.00754702	GPD1/PISD/CRLS1/GDE1/GPAM/PCYT1A/PEMT	7
2-ketoglutarate dehydrogenase complex deficiency:SMPDB	2-ketoglutarate dehydrogenase complex deficiency:SMPDB	6/719	21/12994	0.000744954	0.000744954	0.0082097	PC/SUCLG1/CS/PDHA1/ACO2/DLD	6
Arginine biosynthesis - Homo sapiens (human):KEGG	Arginine biosynthesis - Homo sapiens (human):KEGG	6/719	21/12994	0.000744954	0.000744954	0.0082097	GPT2/GPT/ACY1/ASS1/GLUD2/CPS1	6
Citric Acid Cycle:SMPDB	Citric Acid Cycle:SMPDB	6/719	21/12994	0.000744954	0.000744954	0.0082097	PC/SUCLG1/CS/PDHA1/ACO2/DLD	6
Congenital lactic acidosis:SMPDB	Congenital lactic acidosis:SMPDB	6/719	21/12994	0.000744954	0.000744954	0.0082097	PC/SUCLG1/CS/PDHA1/ACO2/DLD	6
Fumarase deficiency:SMPDB	Fumarase deficiency:SMPDB	6/719	21/12994	0.000744954	0.000744954	0.0082097	PC/SUCLG1/CS/PDHA1/ACO2/DLD	6
Mitochondrial complex II deficiency:SMPDB	Mitochondrial complex II deficiency:SMPDB	6/719	21/12994	0.000744954	0.000744954	0.0082097	PC/SUCLG1/CS/PDHA1/ACO2/DLD	6
Pyruvate dehydrogenase deficiency (E2):SMPDB	Pyruvate dehydrogenase deficiency (E2):SMPDB	6/719	21/12994	0.000744954	0.000744954	0.0082097	PC/SUCLG1/CS/PDHA1/ACO2/DLD	6
Pyruvate dehydrogenase deficiency (E3):SMPDB	Pyruvate dehydrogenase deficiency (E3):SMPDB	6/719	21/12994	0.000744954	0.000744954	0.0082097	PC/SUCLG1/CS/PDHA1/ACO2/DLD	6
Arginine Proline metabolism:INOH	Arginine Proline metabolism:INOH	10/719	55/12994	0.000766418	0.000766418	0.00840336	ALDH2/ALDH9A1/GCLC/ALDH4A1/ASS1/AOC3/MAOB/GLUD2/ALDH3A2/AOC2	10
Glutaminolysis and Cancer:SMPDB	Glutaminolysis and Cancer:SMPDB	8/719	37/12994	0.000779426	0.000779426	0.00850283	PC/SUCLG1/CS/PDHA1/ACO2/DLD/ME1/HIF1AN	8
Folate Metabolism:Wikipathways	Folate Metabolism:Wikipathways	11/719	66/12994	0.000910511	0.000910511	0.00988293	GPX4/MTHFD1/SHMT1/CAT/GPX1/MTHFS/DHFR/SAA1/SAA2/SAA4/SAA3P	11
Methotrexate Pathway (Cancer Cell), Pharmacodynamics:PharmGKB	Methotrexate Pathway (Cancer Cell), Pharmacodynamics:PharmGKB	5/719	15/12994	0.000964682	0.000964682	0.0103667	MTHFD1/SHMT1/MTHFS/DHFR/GGH	5
triacylglycerol degradation:HumanCyc	triacylglycerol degradation:HumanCyc	5/719	15/12994	0.000964682	0.000964682	0.0103667	PNPLA2/LIPE/PNPLA4/MGLL/PNPLA3	5
Tryptophan metabolism:EHMN	Tryptophan metabolism:EHMN	6/719	22/12994	0.00097686	0.00097686	0.0103942	MGST1/ALDH2/AOC3/MAOB/GSTZ1/ADHFE1	6
Type II diabetes mellitus:Wikipathways	Type II diabetes mellitus:Wikipathways	6/719	22/12994	0.00097686	0.00097686	0.0103942	ADIPOQ/PRKCD/PHKA2/SLC2A4/SURF1/IRS1	6
Pentose phosphate pathway - Homo sapiens (human):KEGG	Pentose phosphate pathway - Homo sapiens (human):KEGG	7/719	30/12994	0.00102544	0.00102544	0.0108576	PGM1/PGD/TALDO1/TKT/ALDOC/GLYCTK/TKTL2	7
Folate metabolism:INOH	Folate metabolism:INOH	7/719	31/12994	0.00126218	0.00126218	0.0132345	ALDH1L1/MTHFD1/QDPR/SHMT1/NME4/MTHFS/DHFR	7
Methylenetetrahydrofolate Reductase Deficiency (MTHFRD):SMPDB	Methylenetetrahydrofolate Reductase Deficiency (MTHFRD):SMPDB	7/719	31/12994	0.00126218	0.00126218	0.0132345	ALDH1L1/MTHFD1/SHMT1/MTHFS/DHFR/DHFRP1/GGH	7
Glycogen breakdown (glycogenolysis):Reactome	Glycogen breakdown (glycogenolysis):Reactome	5/719	16/12994	0.00133978	0.00133978	0.0139235	PGM1/GYG2/PYGL/PHKA2/PYGB	5
Glycine, serine and threonine metabolism - Homo sapiens (human):KEGG	Glycine, serine and threonine metabolism - Homo sapiens (human):KEGG	8/719	40/12994	0.00134078	0.00134078	0.0139235	SHMT1/DLD/AOC3/DMGDH/MAOB/AOC2/AGXT/GLYCTK	8
Glycerophospholipid metabolism:EHMN	Glycerophospholipid metabolism:EHMN	17/719	136/12994	0.00135204	0.00135204	0.0139732	AGPAT2/GPD1/LPL/ALDH2/AGPAT3/DGAT1/PISD/DGAT2/ALDH9A1/GPAM/PEMT/SLC7A10/ALDH3A2/DGKZ/CEPT1/ADHFE1/PLA2G12A	17
pentose phosphate pathway:HumanCyc	pentose phosphate pathway:HumanCyc	4/719	10/12994	0.00149263	0.00149263	0.01528	PGD/TALDO1/TKT/TKTL2	4
Synthesis and degradation of ketone bodies - Homo sapiens (human):KEGG	Synthesis and degradation of ketone bodies - Homo sapiens (human):KEGG	4/719	10/12994	0.00149263	0.00149263	0.01528	OXCT1/ACAT1/BDH1/HMGCL	4
Metformin Pathway, Pharmacodynamic:PharmGKB	Metformin Pathway, Pharmacodynamic:PharmGKB	7/719	32/12994	0.00153961	0.00153961	0.0156866	ACACB/MLXIPL/GPAM/ACACA/SLC2A4/SREBF1/CYP3A4	7
Pentose phosphate cycle:INOH	Pentose phosphate cycle:INOH	6/719	24/12994	0.00160296	0.00160296	0.0161794	PGM1/PGD/TALDO1/TKT/ALDOC/TKTL2	6
Synthesis of very long-chain fatty acyl-CoAs:Reactome	Synthesis of very long-chain fatty acyl-CoAs:Reactome	6/719	24/12994	0.00160296	0.00160296	0.0161794	ACSL1/ELOVL5/TECR/HACD2/ELOVL3/ELOVL6	6
Metabolism of folate and pterines:Reactome	Metabolism of folate and pterines:Reactome	5/719	17/12994	0.00181239	0.00181239	0.0182082	ALDH1L1/MTHFD1/SHMT1/MTHFS/DHFR	5
mechanism of gene regulation by peroxisome proliferators via ppara:BioCarta	mechanism of gene regulation by peroxisome proliferators via ppara:BioCarta	9/719	52/12994	0.00199561	0.00199561	0.019752	LPL/PRKAR2B/STAT5A/ACOX1/RXRA/EHHADH/HSD17B4/ME1/MT-CO2	9
Alanine Aspartate Asparagine metabolism:INOH	Alanine Aspartate Asparagine metabolism:INOH	6/719	25/12994	0.00201178	0.00201178	0.019752	PC/GPT2/GPT/ASS1/AGXT/DDO	6
gluconeogenesis:HumanCyc	gluconeogenesis:HumanCyc	6/719	25/12994	0.00201178	0.00201178	0.019752	PC/MDH1/PCK1/PCK2/ALDOC/ENO3	6
Glycosylphosphatidylinositol (GPI)-anchor biosynthesis - Homo sapiens (human):KEGG	Glycosylphosphatidylinositol (GPI)-anchor biosynthesis - Homo sapiens (human):KEGG	6/719	25/12994	0.00201178	0.00201178	0.019752	PIGS/GPLD1/PIGP/PIGZ/PIGV/PIGM	6
superpathway of cholesterol biosynthesis:HumanCyc	superpathway of cholesterol biosynthesis:HumanCyc	6/719	25/12994	0.00201178	0.00201178	0.019752	TM7SF2/ACAT1/DHCR24/LSS/DHCR7/FDFT1	6
De novo fatty acid biosynthesis:EHMN	De novo fatty acid biosynthesis:EHMN	8/719	43/12994	0.00218403	0.00218403	0.0213462	ACOT4/ACOT2/DBI/ACOT1/LOXL2/SCD/SLC27A1/ACOT6	8
folate transformations:HumanCyc	folate transformations:HumanCyc	4/719	11/12994	0.00224346	0.00224346	0.0217304	ALDH1L1/MTHFD1/SHMT1/MTHFS	4
Glycogen synthesis:Reactome	Glycogen synthesis:Reactome	4/719	11/12994	0.00224346	0.00224346	0.0217304	PGM1/GYG2/UGP2/GYS2	4
Glycogen synthetase deficiency:SMPDB	Glycogen synthetase deficiency:SMPDB	5/719	18/12994	0.00239641	0.00239641	0.0225054	PGM1/PYGL/UGP2/HK2/GYS2	5
Glycogenosis, Type III. Cori disease, Debrancher glycogenosis:SMPDB	Glycogenosis, Type III. Cori disease, Debrancher glycogenosis:SMPDB	5/719	18/12994	0.00239641	0.00239641	0.0225054	PGM1/PYGL/UGP2/HK2/GYS2	5
Glycogenosis, Type IV. Amylopectinosis, Anderson disease:SMPDB	Glycogenosis, Type IV. Amylopectinosis, Anderson disease:SMPDB	5/719	18/12994	0.00239641	0.00239641	0.0225054	PGM1/PYGL/UGP2/HK2/GYS2	5
Glycogenosis, Type VI. Hers disease:SMPDB	Glycogenosis, Type VI. Hers disease:SMPDB	5/719	18/12994	0.00239641	0.00239641	0.0225054	PGM1/PYGL/UGP2/HK2/GYS2	5
Mucopolysaccharidosis VI. Sly syndrome:SMPDB	Mucopolysaccharidosis VI. Sly syndrome:SMPDB	5/719	18/12994	0.00239641	0.00239641	0.0225054	PGM1/PYGL/UGP2/HK2/GYS2	5
Starch and Sucrose Metabolism:SMPDB	Starch and Sucrose Metabolism:SMPDB	5/719	18/12994	0.00239641	0.00239641	0.0225054	PGM1/PYGL/UGP2/HK2/GYS2	5
Sucrase-isomaltase deficiency:SMPDB	Sucrase-isomaltase deficiency:SMPDB	5/719	18/12994	0.00239641	0.00239641	0.0225054	PGM1/PYGL/UGP2/HK2/GYS2	5
Folate biosynthesis - Homo sapiens (human):KEGG	Folate biosynthesis - Homo sapiens (human):KEGG	6/719	26/12994	0.00249472	0.00249472	0.0232267	QDPR/PCBD1/DHFR/AKR1C3/PCBD2/GGH	6
Steatosis AOP:Wikipathways	Steatosis AOP:Wikipathways	6/719	26/12994	0.00249472	0.00249472	0.0232267	PPARG/AKT2/FASN/HSD17B4/SCD/SREBF1	6
Prostaglandin Synthesis and Regulation:Wikipathways	Prostaglandin Synthesis and Regulation:Wikipathways	8/719	44/12994	0.00254252	0.00254252	0.0235701	PTGER3/PPARG/ANXA6/AKR1C2/AKR1C1/AKR1C3/PPARGC1B/SOX9	8
Pathways in clear cell renal cell carcinoma:Wikipathways	Pathways in clear cell renal cell carcinoma:Wikipathways	12/719	86/12994	0.00265232	0.00265232	0.0244829	PGM1/LDHD/LDHB/ACACB/SHMT1/MDH1/FASN/HK2/ACACA/ME1/ALDOC/ENO3	12
Androgen and estrogen biosynthesis and metabolism:EHMN	Androgen and estrogen biosynthesis and metabolism:EHMN	12/719	87/12994	0.00292592	0.00292592	0.0268936	MGST1/PRDX6/MGST3/ARSD/STS/ABCC11/AKR1C1/GSTZ1/CYP2A6/CYP3A4/UGT2B4/CYP3A43	12
Retinoid metabolism and transport:Reactome	Retinoid metabolism and transport:Reactome	8/719	45/12994	0.00294542	0.00294542	0.026958	RETSAT/RBP4/LPL/AKR1C1/AKR1C3/LRP1/APOE/SDC3	8
3-Phosphoglycerate dehydrogenase deficiency:SMPDB	3-Phosphoglycerate dehydrogenase deficiency:SMPDB	6/719	27/12994	0.00305976	0.00305976	0.0270864	ALDH2/SHMT1/DLD/DMGDH/AGXT/GLYCTK	6
Dihydropyrimidine Dehydrogenase Deficiency (DHPD):SMPDB	Dihydropyrimidine Dehydrogenase Deficiency (DHPD):SMPDB	6/719	27/12994	0.00305976	0.00305976	0.0270864	ALDH2/SHMT1/DLD/DMGDH/AGXT/GLYCTK	6
Dimethylglycine Dehydrogenase Deficiency:SMPDB	Dimethylglycine Dehydrogenase Deficiency:SMPDB	6/719	27/12994	0.00305976	0.00305976	0.0270864	ALDH2/SHMT1/DLD/DMGDH/AGXT/GLYCTK	6
Glycine and Serine Metabolism:SMPDB	Glycine and Serine Metabolism:SMPDB	6/719	27/12994	0.00305976	0.00305976	0.0270864	ALDH2/SHMT1/DLD/DMGDH/AGXT/GLYCTK	6
Hyperglycinemia, non-ketotic:SMPDB	Hyperglycinemia, non-ketotic:SMPDB	6/719	27/12994	0.00305976	0.00305976	0.0270864	ALDH2/SHMT1/DLD/DMGDH/AGXT/GLYCTK	6
Non Ketotic Hyperglycinemia:SMPDB	Non Ketotic Hyperglycinemia:SMPDB	6/719	27/12994	0.00305976	0.00305976	0.0270864	ALDH2/SHMT1/DLD/DMGDH/AGXT/GLYCTK	6
Sarcosinemia:SMPDB	Sarcosinemia:SMPDB	6/719	27/12994	0.00305976	0.00305976	0.0270864	ALDH2/SHMT1/DLD/DMGDH/AGXT/GLYCTK	6
triacylglycerol biosynthesis:HumanCyc	triacylglycerol biosynthesis:HumanCyc	6/719	27/12994	0.00305976	0.00305976	0.0270864	AGPAT2/AGPAT3/DGAT1/DGAT2/GPAM/MOGAT1	6
Steroid biosynthesis - Homo sapiens (human):KEGG	Steroid biosynthesis - Homo sapiens (human):KEGG	5/719	19/12994	0.00310599	0.00310599	0.0273834	TM7SF2/DHCR24/LSS/DHCR7/FDFT1	5
Alanine and aspartate metabolism:Wikipathways	Alanine and aspartate metabolism:Wikipathways	4/719	12/12994	0.003219	0.003219	0.02815	PC/GPT/ASS1/AGXT	4
isoleucine degradation:HumanCyc	isoleucine degradation:HumanCyc	4/719	12/12994	0.003219	0.003219	0.02815	ECHS1/DLD/ACAT1/BCKDHB	4
Glutathione metabolism - Homo sapiens (human):KEGG	Glutathione metabolism - Homo sapiens (human):KEGG	9/719	56/12994	0.00337551	0.00337551	0.0293996	GPX4/MGST1/PGD/OPLAH/IDH1/GPX1/GCLC/MGST3/CHAC1	9
Insulin Pathway:PID	Insulin Pathway:PID	8/719	46/12994	0.00339634	0.00339634	0.0294622	AKT2/RHOQ/DOK1/SORBS1/GRB2/EXOC7/IRS1/GRB14	8
Phase II - Conjugation of compounds:Reactome	Phase II - Conjugation of compounds:Reactome	14/719	112/12994	0.00347314	0.00347314	0.0300079	MGST1/OPLAH/GCLC/MGST3/UGP2/ACSM5/ABHD14B/GLYAT/GSTZ1/TPST2/NAT1/UGT2B4/CHAC1/SLC26A1	14
Retinol Metabolism:SMPDB	Retinol Metabolism:SMPDB	7/719	37/12994	0.003704	0.003704	0.0317485	RETSAT/DGAT1/PNPLA4/DHRS3/CYP2A6/CYP3A4/CYP3A43	7
Vitamin A Deficiency:SMPDB	Vitamin A Deficiency:SMPDB	7/719	37/12994	0.003704	0.003704	0.0317485	RETSAT/DGAT1/PNPLA4/DHRS3/CYP2A6/CYP3A4/CYP3A43	7
Glucose metabolism:Reactome	Glucose metabolism:Reactome	12/719	90/12994	0.00388668	0.00388668	0.0330267	PC/SLC25A10/SLC25A1/PFKFB1/MDH1/PFKFB3/PCK1/PCK2/HK2/PPP2R1B/ALDOC/ENO3	12
Cysteine and methionine metabolism - Homo sapiens (human):KEGG	Cysteine and methionine metabolism - Homo sapiens (human):KEGG	8/719	47/12994	0.00389899	0.00389899	0.0330267	TST/LDHB/MDH1/GCLC/BHMT2/APIP/ADI1/CDO1	8
Trans-sulfuration pathway:Wikipathways	Trans-sulfuration pathway:Wikipathways	8/719	47/12994	0.00389899	0.00389899	0.0330267	LDHB/DLD/MDH1/GCLC/CSAD/BCKDHB/CRAT/CDO1	8
Glutathione metabolism:Wikipathways	Glutathione metabolism:Wikipathways	5/719	20/12994	0.00395532	0.00395532	0.0332431	GPX4/OPLAH/IDH1/GPX1/GCLC	5
One carbon pool by folate - Homo sapiens (human):KEGG	One carbon pool by folate - Homo sapiens (human):KEGG	5/719	20/12994	0.00395532	0.00395532	0.0332431	ALDH1L1/MTHFD1/SHMT1/MTHFS/DHFR	5
Drug metabolism - other enzymes - Homo sapiens (human):KEGG	Drug metabolism - other enzymes - Homo sapiens (human):KEGG	11/719	79/12994	0.00399804	0.00399804	0.033472	MGST1/TK2/MGST3/CES2/IMPDH1/NME4/CES1/NAT1/CYP2A6/CYP3A4/UGT2B4	11
Electron Transport Chain (OXPHOS system in mitochondria):Wikipathways	Electron Transport Chain (OXPHOS system in mitochondria):Wikipathways	13/719	103/12994	0.00438944	0.00438944	0.0352302	NDUFB5/MT-CO2/MT-ATP8/MT-ND4/MT-CYB/MT-ATP6/MT-ND4L/MT-ND2/SURF1/MT-ND1/MT-ND3/MT-CO1/MT-CO3	13
Antimetabolite Pathway - Folate Cycle, Pharmacodynamics:PharmGKB	Antimetabolite Pathway - Folate Cycle, Pharmacodynamics:PharmGKB	4/719	13/12994	0.00444807	0.00444807	0.0352302	MTHFD1/SHMT1/MTHFS/DHFR	4
D-glyceric acidura:SMPDB	D-glyceric acidura:SMPDB	4/719	13/12994	0.00444807	0.00444807	0.0352302	GPD1/LPL/GPAM/GLYCTK	4
Familial lipoprotein lipase deficiency:SMPDB	Familial lipoprotein lipase deficiency:SMPDB	4/719	13/12994	0.00444807	0.00444807	0.0352302	GPD1/LPL/GPAM/GLYCTK	4
Fatty acid biosynthesis - Homo sapiens (human):KEGG	Fatty acid biosynthesis - Homo sapiens (human):KEGG	4/719	13/12994	0.00444807	0.00444807	0.0352302	ACSL1/ACACB/FASN/ACACA	4
Glycerol Kinase Deficiency:SMPDB	Glycerol Kinase Deficiency:SMPDB	4/719	13/12994	0.00444807	0.00444807	0.0352302	GPD1/LPL/GPAM/GLYCTK	4
Glycerolipid Metabolism:SMPDB	Glycerolipid Metabolism:SMPDB	4/719	13/12994	0.00444807	0.00444807	0.0352302	GPD1/LPL/GPAM/GLYCTK	4
Kennedy pathway from Sphingolipids:Wikipathways	Kennedy pathway from Sphingolipids:Wikipathways	4/719	13/12994	0.00444807	0.00444807	0.0352302	PCYT2/PCYT1A/PEMT/CEPT1	4
Mycophenolic acid Pathway, Pharmacokinetics/Pharmacodynamics:PharmGKB	Mycophenolic acid Pathway, Pharmacokinetics/Pharmacodynamics:PharmGKB	4/719	13/12994	0.00444807	0.00444807	0.0352302	CES2/IMPDH1/CES1/CYP3A4	4
noradrenaline and adrenaline degradation:HumanCyc	noradrenaline and adrenaline degradation:HumanCyc	4/719	13/12994	0.00444807	0.00444807	0.0352302	ALDH2/MAOB/ALDH3A2/RNLS	4
Phenylalanine and tyrosine catabolism:Reactome	Phenylalanine and tyrosine catabolism:Reactome	4/719	13/12994	0.00444807	0.00444807	0.0352302	FAH/QDPR/PCBD1/GSTZ1	4
The activation of arylsulfatases:Reactome	The activation of arylsulfatases:Reactome	4/719	13/12994	0.00444807	0.00444807	0.0352302	ARSD/STS/ARSA/SUMF1	4
Transcriptional cascade regulating adipogenesis:Wikipathways	Transcriptional cascade regulating adipogenesis:Wikipathways	4/719	13/12994	0.00444807	0.00444807	0.0352302	CEBPA/PPARG/GATA3/SREBF1	4
valine degradation:HumanCyc	valine degradation:HumanCyc	4/719	13/12994	0.00444807	0.00444807	0.0352302	ECHS1/DLD/HIBADH/BCKDHB	4
Histidine, lysine, phenylalanine, tyrosine, proline and tryptophan catabolism:Reactome	Histidine, lysine, phenylalanine, tyrosine, proline and tryptophan catabolism:Reactome	8/719	48/12994	0.00445717	0.00445717	0.0352302	FAH/QDPR/DLD/ALDH4A1/PCBD1/GCDH/GSTZ1/HNMT	8
Insulin-mediated glucose transport:PID	Insulin-mediated glucose transport:PID	6/719	29/12994	0.00446902	0.00446902	0.0352302	YWHAG/AKT2/RHOQ/LNPEP/SLC2A4/YWHAZ	6
Aflatoxin activation and detoxification:Reactome	Aflatoxin activation and detoxification:Reactome	5/719	21/12994	0.00495856	0.00495856	0.0389472	MGST1/ACY1/MGST3/AKR7A2/CYP3A4	5
Ghrelin:NetPath	Ghrelin:NetPath	7/719	39/12994	0.00502848	0.00502848	0.0393534	PPARG/PRKCD/DOK1/ACACA/GRB2/ARRB1/IRS1	7
NRF2 pathway:Wikipathways	NRF2 pathway:Wikipathways	16/719	142/12994	0.00526432	0.00526432	0.0410503	PGD/RXRA/PRDX6/GCLC/MGST3/SLC6A8/CES2/CES1/ME1/SLC2A8/SLC39A9/SLC2A4/PTGR1/NQO1/DNAJB1/CYP2A6	16
Acyl chain remodelling of PE:Reactome	Acyl chain remodelling of PE:Reactome	6/719	30/12994	0.00532992	0.00532992	0.0414123	PLA2G16/HRASLS5/PLA2G6/HRASLS2/PLA2G12A/ABHD4	6
Metabolism of polyamines:Reactome	Metabolism of polyamines:Reactome	7/719	40/12994	0.00581072	0.00581072	0.0448256	ASS1/SLC6A8/APIP/ADI1/NQO1/OAZ3/CPS1	7
Synthesis of PA:Reactome	Synthesis of PA:Reactome	7/719	40/12994	0.00581072	0.00581072	0.0448256	AGPAT2/GPD1/AGPAT3/GPAM/DDHD2/PLD6/PLA2G12A	7
Synthesis of PE:Reactome	Synthesis of PE:Reactome	4/719	14/12994	0.00595786	0.00595786	0.0456347	PISD/PCYT2/CEPT1/CPT1B	4
Triglyceride biosynthesis:Reactome	Triglyceride biosynthesis:Reactome	4/719	14/12994	0.00595786	0.00595786	0.0456347	DGAT1/DGAT2/GPAM/MOGAT1	4
Statin Pathway:Wikipathways	Statin Pathway:Wikipathways	6/719	31/12994	0.00630618	0.00630618	0.0481319	LPL/DGAT1/LRP1/APOE/FDFT1/CETP	6
Xenobiotics metabolism:EHMN	Xenobiotics metabolism:EHMN	8/719	51/12994	0.00650401	0.00650401	0.0494671	MGST1/MGST3/AKR1C1/GSTZ1/CYP2A6/CYP3A4/UGT2B4/CYP3A43	8
Metapathway biotransformation Phase I and II:Wikipathways	Metapathway biotransformation Phase I and II:Wikipathways	19/719	186/12994	0.00726864	0.00726864	0.0547848	GPX4/MGST1/NAT8L/MGST3/AKR1C2/AKR7A2/NDST1/GLYAT/AKR1C1/AKR1C3/GSTZ1/HNMT/NAT1/CYP2A6/CYP3A4/CYP26B1/UGT2B4/CYP3A43/GPX1P1	19
Heroin Action Pathway:SMPDB	Heroin Action Pathway:SMPDB	6/719	32/12994	0.00740615	0.00740615	0.0547848	KCNIP2/CES2/CES1/ADRA1A/ATP1A2/POMC	6
Thiopurine Pathway, Pharmacokinetics/Pharmacodynamics:PharmGKB	Thiopurine Pathway, Pharmacokinetics/Pharmacodynamics:PharmGKB	6/719	32/12994	0.00740615	0.00740615	0.0547848	MTHFD1/SHMT1/IMPDH1/MTHFS/DHFR/SLC29A1	6
2-Hydroxyglutric Aciduria (D And L Form):SMPDB	2-Hydroxyglutric Aciduria (D And L Form):SMPDB	5/719	23/12994	0.00748219	0.00748219	0.0547848	GPT/GCLC/ALDH4A1/ALDH5A1/CPS1	5
4-Hydroxybutyric Aciduria/Succinic Semialdehyde Dehydrogenase Deficiency:SMPDB	4-Hydroxybutyric Aciduria/Succinic Semialdehyde Dehydrogenase Deficiency:SMPDB	5/719	23/12994	0.00748219	0.00748219	0.0547848	GPT/GCLC/ALDH4A1/ALDH5A1/CPS1	5
Glutamate Metabolism:SMPDB	Glutamate Metabolism:SMPDB	5/719	23/12994	0.00748219	0.00748219	0.0547848	GPT/GCLC/ALDH4A1/ALDH5A1/CPS1	5
Histidine metabolism - Homo sapiens (human):KEGG	Histidine metabolism - Homo sapiens (human):KEGG	5/719	23/12994	0.00748219	0.00748219	0.0547848	ALDH2/ALDH9A1/MAOB/ALDH3A2/HNMT	5
Homocarnosinosis:SMPDB	Homocarnosinosis:SMPDB	5/719	23/12994	0.00748219	0.00748219	0.0547848	GPT/GCLC/ALDH4A1/ALDH5A1/CPS1	5
Hyperinsulinism-Hyperammonemia Syndrome:SMPDB	Hyperinsulinism-Hyperammonemia Syndrome:SMPDB	5/719	23/12994	0.00748219	0.00748219	0.0547848	GPT/GCLC/ALDH4A1/ALDH5A1/CPS1	5
Photodynamic therapy-induced NFE2L2 (NRF2) survival signaling:Wikipathways	Photodynamic therapy-induced NFE2L2 (NRF2) survival signaling:Wikipathways	5/719	23/12994	0.00748219	0.00748219	0.0547848	GCLC/CES1/ABCC6/NQO2/NQO1	5
Succinic semialdehyde dehydrogenase deficiency:SMPDB	Succinic semialdehyde dehydrogenase deficiency:SMPDB	5/719	23/12994	0.00748219	0.00748219	0.0547848	GPT/GCLC/ALDH4A1/ALDH5A1/CPS1	5
Synthesis of bile acids and bile salts via 27-hydroxycholesterol:Reactome	Synthesis of bile acids and bile salts via 27-hydroxycholesterol:Reactome	4/719	15/12994	0.00777357	0.00777357	0.056726	RXRA/AKR1C2/AKR1C1/AKR1C3	4
Tyrosine metabolism:INOH	Tyrosine metabolism:INOH	6/719	33/12994	0.00863811	0.00863811	0.0628227	FAH/AOC3/MAOB/AOC2/GSTZ1/ADHFE1	6
Synthesis of bile acids and bile salts via 7alpha-hydroxycholesterol:Reactome	Synthesis of bile acids and bile salts via 7alpha-hydroxycholesterol:Reactome	5/719	24/12994	0.00902936	0.00902936	0.0652288	RXRA/HSD17B4/AKR1C2/AKR1C1/AKR1C3	5
Triglyceride catabolism:Reactome	Triglyceride catabolism:Reactome	5/719	24/12994	0.00902936	0.00902936	0.0652288	LIPE/PLIN1/PNPLA4/MGLL/FABP9	5
Mycophenolic Acid Metabolism Pathway:SMPDB	Mycophenolic Acid Metabolism Pathway:SMPDB	4/719	16/12994	0.00991816	0.00991816	0.0714108	CES2/IMPDH1/CES1/CYP3A4	4
Fluoropyrimidine Activity:Wikipathways	Fluoropyrimidine Activity:Wikipathways	6/719	34/12994	0.0100102	0.0100102	0.071834	CES2/DHFR/CES1/CYP2A6/SLC29A1/GGH	6
alpha-Linolenic acid metabolism - Homo sapiens (human):KEGG	alpha-Linolenic acid metabolism - Homo sapiens (human):KEGG	5/719	25/12994	0.0107838	0.0107838	0.0763702	PLA2G16/ACOX1/ACAA1/PLA2G6/PLA2G12A	5
Cholesterol biosynthesis:Reactome	Cholesterol biosynthesis:Reactome	5/719	25/12994	0.0107838	0.0107838	0.0763702	TM7SF2/DHCR24/LSS/DHCR7/FDFT1	5
Disulfiram Action Pathway:SMPDB	Disulfiram Action Pathway:SMPDB	5/719	25/12994	0.0107838	0.0107838	0.0763702	FAH/ALDH2/CAT/ACSS2/GSTZ1	5
Statin Pathway, Pharmacodynamics:PharmGKB	Statin Pathway, Pharmacodynamics:PharmGKB	5/719	25/12994	0.0107838	0.0107838	0.0763702	LPL/DGAT1/LRP1/APOE/FDFT1	5
Retinol metabolism - Homo sapiens (human):KEGG	Retinol metabolism - Homo sapiens (human):KEGG	9/719	67/12994	0.0111242	0.0111242	0.078423	RETSAT/DGAT1/RDH5/PNPLA4/DHRS3/CYP2A6/CYP3A4/CYP26B1/UGT2B4	9
FOXA2 and FOXA3 transcription factor networks:PID	FOXA2 and FOXA3 transcription factor networks:PID	7/719	45/12994	0.0111462	0.0111462	0.078423	CEBPA/HADH/PCK1/BDH1/ACADM/ACADVL/CPT1B	7
Wnt:NetPath	Wnt:NetPath	9/719	68/12994	0.012212	0.012212	0.0856423	FZD4/FZD5/PRKCD/LRP5/CCND1/LRP1/ARHGEF4/FZD9/WNT3	9
Bisphosphonate Pathway, Pharmacodynamics:PharmGKB	Bisphosphonate Pathway, Pharmacodynamics:PharmGKB	4/719	17/12994	0.0124122	0.0124122	0.0859309	MRAS/RAC3/RRAS/FDFT1	4
Mycophenolic acid Pathway, Pharmacokinetics:PharmGKB	Mycophenolic acid Pathway, Pharmacokinetics:PharmGKB	4/719	17/12994	0.0124122	0.0124122	0.0859309	CES2/IMPDH1/CES1/CYP3A4	4
Phenylalanine metabolism - Homo sapiens (human):KEGG	Phenylalanine metabolism - Homo sapiens (human):KEGG	4/719	17/12994	0.0124122	0.0124122	0.0859309	AOC3/MAOB/AOC2/GLYAT	4
TCA Cycle (aka Krebs or citric acid cycle):Wikipathways	TCA Cycle (aka Krebs or citric acid cycle):Wikipathways	4/719	17/12994	0.0124122	0.0124122	0.0859309	SUCLG1/CS/ACO2/DLD	4
Trk receptor signaling mediated by PI3K and PLC-gamma:PID	Trk receptor signaling mediated by PI3K and PLC-gamma:PID	6/719	36/12994	0.0132063	0.0132063	0.091136	STAT5A/YWHAG/PRKCD/GRB2/CCND1/YWHAZ	6
Angiopoietin Like Protein 8 Regulatory Pathway:Wikipathways	Angiopoietin Like Protein 8 Regulatory Pathway:Wikipathways	14/719	131/12994	0.0135625	0.0135625	0.0932959	LPL/MLXIPL/RXRA/AKT2/FASN/PCK1/RHOQ/SCD/ANGPTL8/SLC2A4/EXOC7/SREBF1/IRS1/CYP3A4	14
Integration of energy metabolism:Reactome	Integration of energy metabolism:Reactome	11/719	94/12994	0.0145092	0.0145092	0.0994914	ADIPOQ/PRKAR2B/PFKFB1/TALDO1/MLXIPL/TKT/MLX/GNG2/PPP2R1B/ADCY5/ADRA2A	11
Leptin and adiponectin:Wikipathways	Leptin and adiponectin:Wikipathways	3/719	10/12994	0.0151082	0.0151082	0.102946	ADIPOQ/LEP/ACACA	3
putrescine degradation III:HumanCyc	putrescine degradation III:HumanCyc	3/719	10/12994	0.0151082	0.0151082	0.102946	ALDH2/MAOB/ALDH3A2	3
ABC transporters in lipid homeostasis:Reactome	ABC transporters in lipid homeostasis:Reactome	4/719	18/12994	0.0152739	0.0152739	0.103099	PEX19/ABCD1/ABCD2/ABCA3	4
Estrogen metabolism:Wikipathways	Estrogen metabolism:Wikipathways	4/719	18/12994	0.0152739	0.0152739	0.103099	ARSD/STS/NQO1/CYP3A4	4
Synthesis of glycosylphosphatidylinositol (GPI):Reactome	Synthesis of glycosylphosphatidylinositol (GPI):Reactome	4/719	18/12994	0.0152739	0.0152739	0.103099	PIGP/PIGZ/PIGV/PIGM	4
Oxidative phosphorylation - Homo sapiens (human):KEGG	Oxidative phosphorylation - Homo sapiens (human):KEGG	14/719	133/12994	0.0153356	0.0153356	0.103193	NDUFB5/ATP6V0E2/ATP6V1E2/MT-CO2/MT-ATP8/MT-ND4/MT-CYB/MT-ATP6/MT-ND4L/MT-ND2/MT-ND1/MT-ND3/MT-CO1/MT-CO3	14
Lysine degradation - Homo sapiens (human):KEGG	Lysine degradation - Homo sapiens (human):KEGG	8/719	59/12994	0.0154028	0.0154028	0.103323	ECHS1/ALDH2/HADH/ACAT1/EHHADH/ALDH9A1/GCDH/ALDH3A2	8
Thermogenesis:Wikipathways	Thermogenesis:Wikipathways	12/719	108/12994	0.0161112	0.0161112	0.10774	PNPLA2/LIPE/PLIN1/ACSL1/PPARG/KLB/SLC25A20/MGLL/CPT2/GRB2/ADCY5/CPT1B	12
Glutathione conjugation:Reactome	Glutathione conjugation:Reactome	6/719	38/12994	0.0170549	0.0170549	0.11335	MGST1/OPLAH/GCLC/MGST3/GSTZ1/CHAC1	6
Nuclear Receptors:Wikipathways	Nuclear Receptors:Wikipathways	6/719	38/12994	0.0170549	0.0170549	0.11335	RXRA/PPARG/NR2F6/ESR2/AR/RORC	6
One Carbon Metabolism:Wikipathways	One Carbon Metabolism:Wikipathways	5/719	28/12994	0.0174062	0.0174062	0.114599	ALDH1L1/MTHFD1/SHMT1/MTHFS/DHFR	5
Wnt signaling network:PID	Wnt signaling network:PID	5/719	28/12994	0.0174062	0.0174062	0.114599	FZD4/FZD5/LRP5/FZD9/WNT3	5
Arginine and proline metabolism - Homo sapiens (human):KEGG	Arginine and proline metabolism - Homo sapiens (human):KEGG	7/719	49/12994	0.0174552	0.0174552	0.114599	ALDH2/ALDH9A1/ALDH4A1/MAOB/ALDH3A2/HOGA1/L3HYPDH	7
NHR:Signalink	NHR:Signalink	7/719	49/12994	0.0174552	0.0174552	0.114599	RXRA/PPARG/NR2F6/ESR2/AR/RORC/ESRRG	7
Metabolism of cofactors:Reactome	Metabolism of cofactors:Reactome	4/719	19/12994	0.0185187	0.0185187	0.121213	IDH1/GCHFR/DHFR/COQ5	4
Oxidative phosphorylation:Wikipathways	Oxidative phosphorylation:Wikipathways	8/719	61/12994	0.0185837	0.0185837	0.121271	NDUFB5/MT-ND4/MT-ATP6/MT-ND4L/MT-ND2/MT-ND1/MT-ND3/MTCO3P12	8
5-oxoprolinase deficiency:SMPDB	5-oxoprolinase deficiency:SMPDB	3/719	11/12994	0.0199325	0.0199325	0.12663	OPLAH/GPX1/GCLC	3
5-Oxoprolinuria:SMPDB	5-Oxoprolinuria:SMPDB	3/719	11/12994	0.0199325	0.0199325	0.12663	OPLAH/GPX1/GCLC	3
Gamma-glutamyl-transpeptidase deficiency:SMPDB	Gamma-glutamyl-transpeptidase deficiency:SMPDB	3/719	11/12994	0.0199325	0.0199325	0.12663	OPLAH/GPX1/GCLC	3
Gamma-Glutamyltransferase Deficiency:SMPDB	Gamma-Glutamyltransferase Deficiency:SMPDB	3/719	11/12994	0.0199325	0.0199325	0.12663	OPLAH/GPX1/GCLC	3
Glutathione Metabolism:SMPDB	Glutathione Metabolism:SMPDB	3/719	11/12994	0.0199325	0.0199325	0.12663	OPLAH/GPX1/GCLC	3
Glutathione Synthetase Deficiency:SMPDB	Glutathione Synthetase Deficiency:SMPDB	3/719	11/12994	0.0199325	0.0199325	0.12663	OPLAH/GPX1/GCLC	3
Signaling by Leptin:Reactome	Signaling by Leptin:Reactome	3/719	11/12994	0.0199325	0.0199325	0.12663	STAT5A/LEP/IRS1	3
Ubiquinone and other terpenoid-quinone biosynthesis - Homo sapiens (human):KEGG	Ubiquinone and other terpenoid-quinone biosynthesis - Homo sapiens (human):KEGG	3/719	11/12994	0.0199325	0.0199325	0.12663	VKORC1L1/COQ5/NQO1	3
Valproic Acid Metabolism Pathway:SMPDB	Valproic Acid Metabolism Pathway:SMPDB	3/719	11/12994	0.0199325	0.0199325	0.12663	EHHADH/IVD/CYP2A6	3
Synthesis of PC:Reactome	Synthesis of PC:Reactome	5/719	29/12994	0.0201014	0.0201014	0.127328	PCYT1A/PEMT/STARD7/CEPT1/CPT1B	5
Nuclear Receptor transcription pathway:Reactome	Nuclear Receptor transcription pathway:Reactome	7/719	51/12994	0.021405	0.021405	0.135189	RXRA/PPARG/NR2F6/ESR2/AR/RORC/ESRRG	7
retinol biosynthesis:HumanCyc	retinol biosynthesis:HumanCyc	4/719	20/12994	0.0221595	0.0221595	0.139547	RBP4/CES2/DHRS3/CES1	4
Nalbuphine Action Pathway:SMPDB	Nalbuphine Action Pathway:SMPDB	5/719	30/12994	0.0230557	0.0230557	0.144349	KCNIP2/ADRA1A/OPRK1/ATP1A2/POMC	5
Plasma lipoprotein remodeling:Reactome	Plasma lipoprotein remodeling:Reactome	5/719	30/12994	0.0230557	0.0230557	0.144349	LPL/ANGPTL8/APOE/LMF2/CETP	5
PI3K Cascade:Reactome	PI3K Cascade:Reactome	6/719	41/12994	0.0241713	0.0241713	0.150896	PDE3B/KLB/AKT2/GRB2/IRS1/FGF22	6
Visual phototransduction:Reactome	Visual phototransduction:Reactome	11/719	102/12994	0.0252432	0.0252432	0.157134	RETSAT/RBP4/LPL/NMT2/RDH5/DHRS3/AKR1C1/AKR1C3/LRP1/APOE/SDC3	11
Parkinson disease - Homo sapiens (human):KEGG	Parkinson disease - Homo sapiens (human):KEGG	14/719	142/12994	0.0255952	0.0255952	0.158866	NDUFB5/MT-CO2/MT-ATP8/MT-ND4/MT-CYB/MT-ATP6/MT-ND4L/MT-ND2/ADCY5/GPR37/MT-ND1/MT-ND3/MT-CO1/MT-CO3	14
Regulation of FZD by ubiquitination:Reactome	Regulation of FZD by ubiquitination:Reactome	4/719	21/12994	0.0262068	0.0262068	0.161244	FZD4/FZD5/LRP5/LGR4	4
Synaptic adhesion-like molecules:Reactome	Synaptic adhesion-like molecules:Reactome	4/719	21/12994	0.0262068	0.0262068	0.161244	PTPRF/RTN3/LRFN4/PTPRS	4
Valproic Acid Pathway, Pharmacokinetics:PharmGKB	Valproic Acid Pathway, Pharmacokinetics:PharmGKB	4/719	21/12994	0.0262068	0.0262068	0.161244	ECH1/ACSM5/IVD/CYP2A6	4
Lidocaine (Local Anaesthetic) Action Pathway:SMPDB	Lidocaine (Local Anaesthetic) Action Pathway:SMPDB	5/719	31/12994	0.0262767	0.0262767	0.161244	KCNIP2/ADRA1A/ATP1A2/POMC/CYP3A4	5
Metabolic reprogramming in colon cancer:Wikipathways	Metabolic reprogramming in colon cancer:Wikipathways	6/719	42/12994	0.026926	0.026926	0.16476	PGD/TALDO1/PDHA1/ACO2/TKT/FASN	6
Sphingolipid metabolism:Reactome	Sphingolipid metabolism:Reactome	10/719	91/12994	0.028535	0.028535	0.166442	ORMDL3/ESYT1/ASAH1/ACER3/ARSD/ALDH3A2/STS/SPHK2/ARSA/SUMF1	10
Codeine Action Pathway:SMPDB	Codeine Action Pathway:SMPDB	5/719	32/12994	0.0297713	0.0297713	0.166442	KCNIP2/ADRA1A/ATP1A2/POMC/CYP3A4	5
Translocation of GLUT4 to the plasma membrane:Reactome	Translocation of GLUT4 to the plasma membrane:Reactome	5/719	32/12994	0.0297713	0.0297713	0.166442	MYO1C/YWHAG/AKT2/LNPEP/YWHAZ	5
White fat cell differentiation:Wikipathways	White fat cell differentiation:Wikipathways	5/719	32/12994	0.0297713	0.0297713	0.166442	CEBPA/STAT5A/PPARG/GATA3/SREBF1	5
LKB1 signaling events:PID	LKB1 signaling events:PID	6/719	43/12994	0.0298808	0.0298808	0.166442	YWHAG/STRADB/SIK2/PSEN2/MAPT/YWHAZ	6
Purine metabolism - Homo sapiens (human):KEGG	Purine metabolism - Homo sapiens (human):KEGG	16/719	173/12994	0.0303441	0.0303441	0.166442	PGM1/PDE3B/POLR2E/PDE8B/ENPP1/IMPDH1/NME4/NUDT5/GUCY2C/POLR3GL/ENTPD5/ADCY5/HDDC3/GDA/FHIT/URAD	16
Alendronate Action Pathway:SMPDB	Alendronate Action Pathway:SMPDB	4/719	22/12994	0.0306684	0.0306684	0.166442	TM7SF2/DHCR24/LSS/FDFT1	4
Atorvastatin Action Pathway:SMPDB	Atorvastatin Action Pathway:SMPDB	4/719	22/12994	0.0306684	0.0306684	0.166442	TM7SF2/DHCR24/LSS/FDFT1	4
Cerivastatin Action Pathway:SMPDB	Cerivastatin Action Pathway:SMPDB	4/719	22/12994	0.0306684	0.0306684	0.166442	TM7SF2/DHCR24/LSS/FDFT1	4
CHILD Syndrome:SMPDB	CHILD Syndrome:SMPDB	4/719	22/12994	0.0306684	0.0306684	0.166442	TM7SF2/DHCR24/LSS/FDFT1	4
Cholesteryl ester storage disease:SMPDB	Cholesteryl ester storage disease:SMPDB	4/719	22/12994	0.0306684	0.0306684	0.166442	TM7SF2/DHCR24/LSS/FDFT1	4
Chondrodysplasia Punctata II, X Linked Dominant (CDPX2):SMPDB	Chondrodysplasia Punctata II, X Linked Dominant (CDPX2):SMPDB	4/719	22/12994	0.0306684	0.0306684	0.166442	TM7SF2/DHCR24/LSS/FDFT1	4
Desmosterolosis:SMPDB	Desmosterolosis:SMPDB	4/719	22/12994	0.0306684	0.0306684	0.166442	TM7SF2/DHCR24/LSS/FDFT1	4
Doxorubicin Pathway, Pharmacokinetics:PharmGKB	Doxorubicin Pathway, Pharmacokinetics:PharmGKB	4/719	22/12994	0.0306684	0.0306684	0.166442	CAT/GPX1/NQO1/AKR1C3	4
Fabry disease:SMPDB	Fabry disease:SMPDB	4/719	22/12994	0.0306684	0.0306684	0.166442	ACER3/SPHK2/ARSA/B4GALT6	4
Fluvastatin Action Pathway:SMPDB	Fluvastatin Action Pathway:SMPDB	4/719	22/12994	0.0306684	0.0306684	0.166442	TM7SF2/DHCR24/LSS/FDFT1	4
Fructose-1,6-diphosphatase deficiency:SMPDB	Fructose-1,6-diphosphatase deficiency:SMPDB	4/719	22/12994	0.0306684	0.0306684	0.166442	PC/PGM1/PCK1/HK2	4
Gaucher Disease:SMPDB	Gaucher Disease:SMPDB	4/719	22/12994	0.0306684	0.0306684	0.166442	ACER3/SPHK2/ARSA/B4GALT6	4
Globoid Cell Leukodystrophy:SMPDB	Globoid Cell Leukodystrophy:SMPDB	4/719	22/12994	0.0306684	0.0306684	0.166442	ACER3/SPHK2/ARSA/B4GALT6	4
Gluconeogenesis:SMPDB	Gluconeogenesis:SMPDB	4/719	22/12994	0.0306684	0.0306684	0.166442	PC/PGM1/PCK1/HK2	4
glutathione-mediated detoxification:HumanCyc	glutathione-mediated detoxification:HumanCyc	4/719	22/12994	0.0306684	0.0306684	0.166442	MGST1/MGST3/GSTZ1/GGH	4
Glycogen Storage Disease Type 1A (GSD1A) or Von Gierke Disease:SMPDB	Glycogen Storage Disease Type 1A (GSD1A) or Von Gierke Disease:SMPDB	4/719	22/12994	0.0306684	0.0306684	0.166442	PC/PGM1/PCK1/HK2	4
Glycogenosis, Type IA. Von gierke disease:SMPDB	Glycogenosis, Type IA. Von gierke disease:SMPDB	4/719	22/12994	0.0306684	0.0306684	0.166442	PC/PGM1/PCK1/HK2	4
Glycogenosis, Type IB:SMPDB	Glycogenosis, Type IB:SMPDB	4/719	22/12994	0.0306684	0.0306684	0.166442	PC/PGM1/PCK1/HK2	4
Glycogenosis, Type IC:SMPDB	Glycogenosis, Type IC:SMPDB	4/719	22/12994	0.0306684	0.0306684	0.166442	PC/PGM1/PCK1/HK2	4
Hyper-IgD syndrome:SMPDB	Hyper-IgD syndrome:SMPDB	4/719	22/12994	0.0306684	0.0306684	0.166442	TM7SF2/DHCR24/LSS/FDFT1	4
Hypercholesterolemia:SMPDB	Hypercholesterolemia:SMPDB	4/719	22/12994	0.0306684	0.0306684	0.166442	TM7SF2/DHCR24/LSS/FDFT1	4
Ibandronate Action Pathway:SMPDB	Ibandronate Action Pathway:SMPDB	4/719	22/12994	0.0306684	0.0306684	0.166442	TM7SF2/DHCR24/LSS/FDFT1	4
Krabbe disease:SMPDB	Krabbe disease:SMPDB	4/719	22/12994	0.0306684	0.0306684	0.166442	ACER3/SPHK2/ARSA/B4GALT6	4
Lovastatin Action Pathway:SMPDB	Lovastatin Action Pathway:SMPDB	4/719	22/12994	0.0306684	0.0306684	0.166442	TM7SF2/DHCR24/LSS/FDFT1	4
Lysosomal Acid Lipase Deficiency (Wolman Disease):SMPDB	Lysosomal Acid Lipase Deficiency (Wolman Disease):SMPDB	4/719	22/12994	0.0306684	0.0306684	0.166442	TM7SF2/DHCR24/LSS/FDFT1	4
Metachromatic Leukodystrophy (MLD):SMPDB	Metachromatic Leukodystrophy (MLD):SMPDB	4/719	22/12994	0.0306684	0.0306684	0.166442	ACER3/SPHK2/ARSA/B4GALT6	4
Mevalonic aciduria:SMPDB	Mevalonic aciduria:SMPDB	4/719	22/12994	0.0306684	0.0306684	0.166442	TM7SF2/DHCR24/LSS/FDFT1	4
Pamidronate Action Pathway:SMPDB	Pamidronate Action Pathway:SMPDB	4/719	22/12994	0.0306684	0.0306684	0.166442	TM7SF2/DHCR24/LSS/FDFT1	4
Phosphoenolpyruvate carboxykinase deficiency 1 (PEPCK1):SMPDB	Phosphoenolpyruvate carboxykinase deficiency 1 (PEPCK1):SMPDB	4/719	22/12994	0.0306684	0.0306684	0.166442	PC/PGM1/PCK1/HK2	4
Pravastatin Action Pathway:SMPDB	Pravastatin Action Pathway:SMPDB	4/719	22/12994	0.0306684	0.0306684	0.166442	TM7SF2/DHCR24/LSS/FDFT1	4
Risedronate Action Pathway:SMPDB	Risedronate Action Pathway:SMPDB	4/719	22/12994	0.0306684	0.0306684	0.166442	TM7SF2/DHCR24/LSS/FDFT1	4
Rosuvastatin Action Pathway:SMPDB	Rosuvastatin Action Pathway:SMPDB	4/719	22/12994	0.0306684	0.0306684	0.166442	TM7SF2/DHCR24/LSS/FDFT1	4
Simvastatin Action Pathway:SMPDB	Simvastatin Action Pathway:SMPDB	4/719	22/12994	0.0306684	0.0306684	0.166442	TM7SF2/DHCR24/LSS/FDFT1	4
Smith-Lemli-Opitz Syndrome (SLOS):SMPDB	Smith-Lemli-Opitz Syndrome (SLOS):SMPDB	4/719	22/12994	0.0306684	0.0306684	0.166442	TM7SF2/DHCR24/LSS/FDFT1	4
Sphingolipid Metabolism:SMPDB	Sphingolipid Metabolism:SMPDB	4/719	22/12994	0.0306684	0.0306684	0.166442	ACER3/SPHK2/ARSA/B4GALT6	4
Steroid Biosynthesis:SMPDB	Steroid Biosynthesis:SMPDB	4/719	22/12994	0.0306684	0.0306684	0.166442	TM7SF2/DHCR24/LSS/FDFT1	4
Triosephosphate isomerase:SMPDB	Triosephosphate isomerase:SMPDB	4/719	22/12994	0.0306684	0.0306684	0.166442	PC/PGM1/PCK1/HK2	4
Wolman disease:SMPDB	Wolman disease:SMPDB	4/719	22/12994	0.0306684	0.0306684	0.166442	TM7SF2/DHCR24/LSS/FDFT1	4
Zoledronate Action Pathway:SMPDB	Zoledronate Action Pathway:SMPDB	4/719	22/12994	0.0306684	0.0306684	0.166442	TM7SF2/DHCR24/LSS/FDFT1	4
Complex I biogenesis:Reactome	Complex I biogenesis:Reactome	7/719	55/12994	0.0310795	0.0310795	0.166825	NDUFB5/NUBPL/MT-ND4/MT-ND2/MT-ND1/MT-ND3/NDUFAF6	7
Argininemia:SMPDB	Argininemia:SMPDB	3/719	13/12994	0.0318204	0.0318204	0.166825	GPT/ASS1/CPS1	3
Argininosuccinic Aciduria:SMPDB	Argininosuccinic Aciduria:SMPDB	3/719	13/12994	0.0318204	0.0318204	0.166825	GPT/ASS1/CPS1	3
Carbamoyl Phosphate Synthetase Deficiency:SMPDB	Carbamoyl Phosphate Synthetase Deficiency:SMPDB	3/719	13/12994	0.0318204	0.0318204	0.166825	GPT/ASS1/CPS1	3
Citrullinemia Type I:SMPDB	Citrullinemia Type I:SMPDB	3/719	13/12994	0.0318204	0.0318204	0.166825	GPT/ASS1/CPS1	3
eicosapentaenoate biosynthesis:HumanCyc	eicosapentaenoate biosynthesis:HumanCyc	3/719	13/12994	0.0318204	0.0318204	0.166825	ACSL1/ACSM5/ACOT1	3
Estrogen Receptor Pathway:Wikipathways	Estrogen Receptor Pathway:Wikipathways	3/719	13/12994	0.0318204	0.0318204	0.166825	ACOX1/PCK1/GPAM	3
Galactose metabolism:INOH	Galactose metabolism:INOH	3/719	13/12994	0.0318204	0.0318204	0.166825	PGM1/UGP2/HK2	3
Irinotecan Pathway, Pharmacokinetics:PharmGKB	Irinotecan Pathway, Pharmacokinetics:PharmGKB	3/719	13/12994	0.0318204	0.0318204	0.166825	CES2/CES1/CYP3A4	3
Irinotecan Pathway:Wikipathways	Irinotecan Pathway:Wikipathways	3/719	13/12994	0.0318204	0.0318204	0.166825	CES2/CES1/CYP3A4	3
Ornithine Transcarbamylase Deficiency (OTC Deficiency):SMPDB	Ornithine Transcarbamylase Deficiency (OTC Deficiency):SMPDB	3/719	13/12994	0.0318204	0.0318204	0.166825	GPT/ASS1/CPS1	3
Phenylalanine degradation:INOH	Phenylalanine degradation:INOH	3/719	13/12994	0.0318204	0.0318204	0.166825	AOC3/MAOB/AOC2	3
Urea Cycle:SMPDB	Urea Cycle:SMPDB	3/719	13/12994	0.0318204	0.0318204	0.166825	GPT/ASS1/CPS1	3
Valproic acid pathway:Wikipathways	Valproic acid pathway:Wikipathways	3/719	13/12994	0.0318204	0.0318204	0.166825	EHHADH/IVD/CYP2A6	3
JAK-STAT:Wikipathways	JAK-STAT:Wikipathways	11/719	106/12994	0.0323708	0.0323708	0.1693	PDE3B/STAT5A/GHR/ACACB/ACACA/GRB2/ISOC1/CCND1/MT-CO2/YWHAZ/IRS1	11
Imipramine Action Pathway:SMPDB	Imipramine Action Pathway:SMPDB	5/719	33/12994	0.0335451	0.0335451	0.174596	KCNIP2/ADRA1A/ATP1A2/POMC/CYP3A4	5
Oxidative Stress:Wikipathways	Oxidative Stress:Wikipathways	5/719	33/12994	0.0335451	0.0335451	0.174596	MGST1/CAT/GPX1/GCLC/NQO1	5
Glycolysis Pathway D (2):Wikipathways	Glycolysis Pathway D (2):Wikipathways	4/719	23/12994	0.0355497	0.0355497	0.183702	LDHB/HK2/ALDOC/ENO3	4
growth hormone signaling pathway:BioCarta	growth hormone signaling pathway:BioCarta	4/719	23/12994	0.0355497	0.0355497	0.183702	STAT5A/GHR/GRB2/IRS1	4
RA biosynthesis pathway:Reactome	RA biosynthesis pathway:Reactome	4/719	23/12994	0.0355497	0.0355497	0.183702	RDH5/DHRS3/AKR1C3/CYP26B1	4
IRS-mediated signalling:Reactome	IRS-mediated signalling:Reactome	6/719	45/12994	0.0364087	0.0364087	0.187692	PDE3B/KLB/AKT2/GRB2/IRS1/FGF22	6
Non-alcoholic fatty liver disease (NAFLD) - Homo sapiens (human):KEGG	Non-alcoholic fatty liver disease (NAFLD) - Homo sapiens (human):KEGG	14/719	149/12994	0.0365587	0.0365587	0.188016	CEBPA/ADIPOQ/MLXIPL/RXRA/AKT2/LEP/MLX/NDUFB5/MT-CO2/MT-CYB/SREBF1/IRS1/MT-CO1/MT-CO3	14
Fluoxetine Action Pathway:SMPDB	Fluoxetine Action Pathway:SMPDB	5/719	34/12994	0.0376028	0.0376028	0.192469	KCNIP2/ADRA1A/ATP1A2/POMC/CYP3A4	5
Synthesis of bile acids and bile salts:Reactome	Synthesis of bile acids and bile salts:Reactome	5/719	34/12994	0.0376028	0.0376028	0.192469	RXRA/HSD17B4/AKR1C2/AKR1C1/AKR1C3	5
Assembly of active LPL and LIPC lipase complexes:Reactome	Assembly of active LPL and LIPC lipase complexes:Reactome	3/719	14/12994	0.0388738	0.0388738	0.194369	LPL/ANGPTL8/LMF2	3
fig-met-1-last-solution:Wikipathways	fig-met-1-last-solution:Wikipathways	3/719	14/12994	0.0388738	0.0388738	0.194369	ACO2/FASN/SUCLA2	3
Glucose-6-phosphate dehydrogenase deficiency:SMPDB	Glucose-6-phosphate dehydrogenase deficiency:SMPDB	3/719	14/12994	0.0388738	0.0388738	0.194369	PGM1/TALDO1/TKT	3
Glutathione synthesis and recycling:Reactome	Glutathione synthesis and recycling:Reactome	3/719	14/12994	0.0388738	0.0388738	0.194369	OPLAH/GCLC/CHAC1	3
Pentose Phosphate Pathway:SMPDB	Pentose Phosphate Pathway:SMPDB	3/719	14/12994	0.0388738	0.0388738	0.194369	PGM1/TALDO1/TKT	3
PIWI-interacting RNA (piRNA) biogenesis:Reactome	PIWI-interacting RNA (piRNA) biogenesis:Reactome	3/719	14/12994	0.0388738	0.0388738	0.194369	PLD6/TDRKH/MOV10L1	3
Ribose-5-phosphate isomerase deficiency:SMPDB	Ribose-5-phosphate isomerase deficiency:SMPDB	3/719	14/12994	0.0388738	0.0388738	0.194369	PGM1/TALDO1/TKT	3
Synthesis of bile acids and bile salts via 24-hydroxycholesterol:Reactome	Synthesis of bile acids and bile salts via 24-hydroxycholesterol:Reactome	3/719	14/12994	0.0388738	0.0388738	0.194369	AKR1C2/AKR1C1/AKR1C3	3
Transaldolase deficiency:SMPDB	Transaldolase deficiency:SMPDB	3/719	14/12994	0.0388738	0.0388738	0.194369	PGM1/TALDO1/TKT	3
Vitamin B5 (pantothenate) metabolism:Reactome	Vitamin B5 (pantothenate) metabolism:Reactome	3/719	14/12994	0.0388738	0.0388738	0.194369	SLC25A16/FASN/PPCS	3
Signaling by Nuclear Receptors:Reactome	Signaling by Nuclear Receptors:Reactome	17/719	193/12994	0.0391463	0.0391463	0.19528	POLR2E/PDHA1/DLD/RXRA/PDHX/RDH5/GPAM/ESR2/DHRS3/USF2/GATA3/CCND1/AKR1C3/PDK2/CPT1B/HIST1H2BC/CYP26B1	17
Glycosphingolipid metabolism:Reactome	Glycosphingolipid metabolism:Reactome	6/719	46/12994	0.0399894	0.0399894	0.198669	ESYT1/ASAH1/ARSD/STS/ARSA/SUMF1	6
ABC-family proteins mediated transport:Reactome	ABC-family proteins mediated transport:Reactome	7/719	58/12994	0.0400096	0.0400096	0.198669	PEX19/ABCD1/ABCD2/ABCC6/ABCC11/ABCA3/ERLIN2	7
Fluoropyrimidine Pathway, Pharmacokinetics:PharmGKB	Fluoropyrimidine Pathway, Pharmacokinetics:PharmGKB	4/719	24/12994	0.0408538	0.0408538	0.202395	CES2/CES1/CYP2A6/SLC29A1	4
Amino acid synthesis and interconversion (transamination):Reactome	Amino acid synthesis and interconversion (transamination):Reactome	5/719	35/12994	0.0419482	0.0419482	0.206868	GPT2/NAT8L/GPT/GLUD2/SERINC2	5
Histidine metabolism:EHMN	Histidine metabolism:EHMN	5/719	35/12994	0.0419482	0.0419482	0.206868	ALDH2/ALDH9A1/AOC3/MAOB/SLC1A3	5
Linoleate metabolism:EHMN	Linoleate metabolism:EHMN	8/719	72/12994	0.0447159	0.0447159	0.220014	GPX4/GPX1/FADS3/CYP2A6/CYP3A4/PLA2G12A/UGT2B4/CYP3A43	8
Citalopram Action Pathway:SMPDB	Citalopram Action Pathway:SMPDB	5/719	36/12994	0.046584	0.046584	0.224699	KCNIP2/MAOB/ADRA1A/ATP1A2/POMC	5
Methadone Action Pathway:SMPDB	Methadone Action Pathway:SMPDB	5/719	36/12994	0.046584	0.046584	0.224699	KCNIP2/ADRA1A/ATP1A2/POMC/CYP3A4	5
Nicotine Action Pathway:SMPDB	Nicotine Action Pathway:SMPDB	5/719	36/12994	0.046584	0.046584	0.224699	KCNIP2/ADRA1A/ATP1A2/CYP2A6/POMC	5
Tyrosine metabolism - Homo sapiens (human):KEGG	Tyrosine metabolism - Homo sapiens (human):KEGG	5/719	36/12994	0.046584	0.046584	0.224699	FAH/AOC3/MAOB/AOC2/GSTZ1	5
Activation of BAD and translocation to mitochondria:Reactome	Activation of BAD and translocation to mitochondria:Reactome	3/719	15/12994	0.0466489	0.0466489	0.224699	YWHAG/AKT2/YWHAZ	3
Cholesterol Biosynthesis Pathway:Wikipathways	Cholesterol Biosynthesis Pathway:Wikipathways	3/719	15/12994	0.0466489	0.0466489	0.224699	LSS/DHCR7/FDFT1	3
Fatty Acid Omega Oxidation:Wikipathways	Fatty Acid Omega Oxidation:Wikipathways	3/719	15/12994	0.0466489	0.0466489	0.224699	ALDH2/CYP2A6/CYP3A4	3
GRB2:SOS provides linkage to MAPK signaling for Integrins:Reactome	GRB2:SOS provides linkage to MAPK signaling for Integrins:Reactome	3/719	15/12994	0.0466489	0.0466489	0.224699	APBB1IP/GRB2/ITGA2B	3
Pentose phosphate pathway (hexose monophosphate shunt):Reactome	Pentose phosphate pathway (hexose monophosphate shunt):Reactome	3/719	15/12994	0.0466489	0.0466489	0.224699	PGD/TALDO1/TKT	3
Steroid hormone biosynthesis - Homo sapiens (human):KEGG	Steroid hormone biosynthesis - Homo sapiens (human):KEGG	7/719	60/12994	0.0468066	0.0468066	0.224699	DHRS11/AKR1C2/STS/AKR1C1/AKR1C3/CYP3A4/UGT2B4	7
Arachidonic acid metabolism:EHMN	Arachidonic acid metabolism:EHMN	10/719	99/12994	0.0469164	0.0469164	0.224699	GPX4/MGST1/PRDX6/GPX1/MGST3/GSTZ1/CYP2A6/CYP3A4/PLA2G12A/CYP3A43	10
Cargo recognition for clathrin-mediated endocytosis:Reactome	Cargo recognition for clathrin-mediated endocytosis:Reactome	10/719	99/12994	0.0469164	0.0469164	0.224699	FZD4/SH3KBP1/GRK3/ITSN1/TF/SLC2A8/GRB2/AVP/ARRB1/AAK1	10
Nonalcoholic fatty liver disease:Wikipathways	Nonalcoholic fatty liver disease:Wikipathways	14/719	155/12994	0.0483497	0.0483497	0.231052	CEBPA/ADIPOQ/MLXIPL/RXRA/AKT2/LEP/MLX/NDUFB5/MT-CO2/MT-CYB/SREBF1/IRS1/MT-CO1/MT-CO3	14
Vitamin D Receptor Pathway:Wikipathways	Vitamin D Receptor Pathway:Wikipathways	16/719	184/12994	0.0489502	0.0489502	0.233405	CEBPA/RXRA/ABCD1/CDKN2B/G0S2/IRF8/LPGAT1/DEFB132/STS/CDKN2C/LRP5/CCND1/SLC2A4/CLDN2/CYP3A4/KRT16	16
Arachidonic acid metabolism:Reactome	Arachidonic acid metabolism:Reactome	7/719	61/12994	0.0504651	0.0504651	0.240098	GPX4/GPX1/PTGR1/AKR1C3/PTGR2/FAAH/PON2	7
GMCSF-mediated signaling events:PID	GMCSF-mediated signaling events:PID	5/719	37/12994	0.0515119	0.0515119	0.244004	STAT5A/IRF8/CSF2RA/GRB2/YWHAZ	5
Wnt Signaling in Kidney Disease:Wikipathways	Wnt Signaling in Kidney Disease:Wikipathways	5/719	37/12994	0.0515119	0.0515119	0.244004	FZD4/FZD5/LRP5/FZD9/WNT3	5
Aquaporin-mediated transport:Reactome	Aquaporin-mediated transport:Reactome	6/719	49/12994	0.0520339	0.0520339	0.2454	PRKAR2B/AQP7/GNG2/AQP11/AVP/ADCY5	6
IRS-related events triggered by IGF1R:Reactome	IRS-related events triggered by IGF1R:Reactome	6/719	49/12994	0.0520339	0.0520339	0.2454	PDE3B/KLB/AKT2/GRB2/IRS1/FGF22	6
Nuclear signaling by ERBB4:Reactome	Nuclear signaling by ERBB4:Reactome	4/719	26/12994	0.0527313	0.0527313	0.248147	STAT5A/S100B/PSEN2/GFAP	4
Leptin:NetPath	Leptin:NetPath	7/719	62/12994	0.0542994	0.0542994	0.254971	ACACB/PRKCD/LEP/GRB2/SLC2A4/IRS1/ITGB5	7
Signaling by Insulin receptor:Reactome	Signaling by Insulin receptor:Reactome	8/719	75/12994	0.0546912	0.0546912	0.256254	PDE3B/KLB/AKT2/ATP6V0E2/GRB2/ATP6V1E2/IRS1/FGF22	8
Cori Cycle:Wikipathways	Cori Cycle:Wikipathways	3/719	16/12994	0.0551252	0.0551252	0.257172	TALDO1/GPT/SLC2A4	3
Steroids metabolism:INOH	Steroids metabolism:INOH	3/719	16/12994	0.0551252	0.0551252	0.257172	LSS/DHCR7/FDFT1	3
Stimuli-sensing channels:Reactome	Stimuli-sensing channels:Reactome	10/719	102/12994	0.0554935	0.0554935	0.258332	NEDD4L/ASPH/SGK2/TRPC4AP/CLCN3/TRPM1/ANO5/CLCNKA/ANO8/BEST2	10
IGF1R signaling cascade:Reactome	IGF1R signaling cascade:Reactome	6/719	50/12994	0.0564894	0.0564894	0.262402	PDE3B/KLB/AKT2/GRB2/IRS1/FGF22	6
Ascorbate and aldarate metabolism - Homo sapiens (human):KEGG	Ascorbate and aldarate metabolism - Homo sapiens (human):KEGG	4/719	27/12994	0.0593	0.0593	0.274867	ALDH2/ALDH9A1/ALDH3A2/UGT2B4	4
Insulin Signaling:Wikipathways	Insulin Signaling:Wikipathways	14/719	160/12994	0.0600158	0.0600158	0.277589	LIPE/PTPRF/MYO1C/AKT2/PRKCD/ENPP1/RHOQ/SGK2/SORBS1/GRB2/SLC2A4/GYS2/IRS1/GRB14	14
Insulin receptor signalling cascade:Reactome	Insulin receptor signalling cascade:Reactome	6/719	51/12994	0.0611673	0.0611673	0.281109	PDE3B/KLB/AKT2/GRB2/IRS1/FGF22	6
Signaling by Type 1 Insulin-like Growth Factor 1 Receptor (IGF1R):Reactome	Signaling by Type 1 Insulin-like Growth Factor 1 Receptor (IGF1R):Reactome	6/719	51/12994	0.0611673	0.0611673	0.281109	PDE3B/KLB/AKT2/GRB2/IRS1/FGF22	6
Vitamin B12 Metabolism:Wikipathways	Vitamin B12 Metabolism:Wikipathways	6/719	51/12994	0.0611673	0.0611673	0.281109	MUT/SAA1/SAA2/SAA4/SAA3P/APOE	6
Insulin Signalling:SMPDB	Insulin Signalling:SMPDB	3/719	17/12994	0.064278	0.064278	0.29107	GRB2/SLC2A4/IRS1	3
Leptin Insulin Overlap:Wikipathways	Leptin Insulin Overlap:Wikipathways	3/719	17/12994	0.064278	0.064278	0.29107	LEP/DGKZ/IRS1	3
Pathway_PA165964473:PharmGKB	Pathway_PA165964473:PharmGKB	3/719	17/12994	0.064278	0.064278	0.29107	SUCLG1/SUCLA2/ALDH5A1	3
superpathway of steroid hormone biosynthesis:HumanCyc	superpathway of steroid hormone biosynthesis:HumanCyc	3/719	17/12994	0.064278	0.064278	0.29107	HSD17B4/AKR1C3/CYP2A6	3
the igf-1 receptor and longevity:BioCarta	the igf-1 receptor and longevity:BioCarta	3/719	17/12994	0.064278	0.064278	0.29107	CAT/GRB2/IRS1	3
the visual cycle I (vertebrates):HumanCyc	the visual cycle I (vertebrates):HumanCyc	3/719	17/12994	0.064278	0.064278	0.29107	RBP4/RDH5/DHRS3	3
Valproic Acid Pathway, Pharmacodynamics:PharmGKB	Valproic Acid Pathway, Pharmacodynamics:PharmGKB	3/719	17/12994	0.064278	0.064278	0.29107	SUCLG1/SUCLA2/ALDH5A1	3
Glycine, serine, alanine and threonine metabolism:EHMN	Glycine, serine, alanine and threonine metabolism:EHMN	8/719	78/12994	0.0659843	0.0659843	0.297549	LDHD/DLD/SLC6A8/SLC7A10/DMGDH/SLC16A7/AGXT/GLYAT	8
insulin:INOH	insulin:INOH	8/719	78/12994	0.0659843	0.0659843	0.297549	YWHAG/AKT2/PPP2R5A/GRB2/PPP2R1B/GYS2/YWHAZ/IRS1	8
IL3-mediated signaling events:PID	IL3-mediated signaling events:PID	4/719	28/12994	0.0662823	0.0662823	0.29827	STAT5A/YWHAG/GRB2/YWHAZ	4
Ferroptosis - Homo sapiens (human):KEGG	Ferroptosis - Homo sapiens (human):KEGG	5/719	40/12994	0.068051	0.068051	0.301954	GPX4/ACSL1/GCLC/TF/NCOA4	5
Ferroptosis:Wikipathways	Ferroptosis:Wikipathways	5/719	40/12994	0.068051	0.068051	0.301954	GPX4/ACSL1/GCLC/TF/NCOA4	5
Calcium Regulation in the Cardiac Cell:Wikipathways	Calcium Regulation in the Cardiac Cell:Wikipathways	13/719	149/12994	0.0693996	0.0693996	0.301954	PRKAR2B/YWHAG/PRKCD/ANXA6/GNG2/KCNB1/ADRA1A/YWHAZ/ARRB1/ADRB1/ADCY5/RGS3/GJA9	13
Signaling events mediated by PTP1B:PID	Signaling events mediated by PTP1B:PID	6/719	53/12994	0.0711914	0.0711914	0.301954	STAT5A/LEP/DOK1/GRB2/IRS1/ITGA2B	6
3-Methylthiofentanyl Action Pathway:SMPDB	3-Methylthiofentanyl Action Pathway:SMPDB	4/719	29/12994	0.0736712	0.0736712	0.301954	KCNIP2/ADRA1A/ATP1A2/POMC	4
Alfentanil Action Pathway:SMPDB	Alfentanil Action Pathway:SMPDB	4/719	29/12994	0.0736712	0.0736712	0.301954	KCNIP2/ADRA1A/ATP1A2/POMC	4
Alvimopan Action Pathway:SMPDB	Alvimopan Action Pathway:SMPDB	4/719	29/12994	0.0736712	0.0736712	0.301954	KCNIP2/ADRA1A/ATP1A2/POMC	4
Anileridine Action Pathway:SMPDB	Anileridine Action Pathway:SMPDB	4/719	29/12994	0.0736712	0.0736712	0.301954	KCNIP2/ADRA1A/ATP1A2/POMC	4
Benzocaine Action Pathway:SMPDB	Benzocaine Action Pathway:SMPDB	4/719	29/12994	0.0736712	0.0736712	0.301954	KCNIP2/ADRA1A/ATP1A2/POMC	4
Bupivacaine Action Pathway:SMPDB	Bupivacaine Action Pathway:SMPDB	4/719	29/12994	0.0736712	0.0736712	0.301954	KCNIP2/ADRA1A/ATP1A2/POMC	4
Buprenorphine Action Pathway:SMPDB	Buprenorphine Action Pathway:SMPDB	4/719	29/12994	0.0736712	0.0736712	0.301954	KCNIP2/ADRA1A/ATP1A2/POMC	4
Carfentanil Action Pathway:SMPDB	Carfentanil Action Pathway:SMPDB	4/719	29/12994	0.0736712	0.0736712	0.301954	KCNIP2/ADRA1A/ATP1A2/POMC	4
Chloroprocaine Action Pathway:SMPDB	Chloroprocaine Action Pathway:SMPDB	4/719	29/12994	0.0736712	0.0736712	0.301954	KCNIP2/ADRA1A/ATP1A2/POMC	4
Cocaine Action Pathway:SMPDB	Cocaine Action Pathway:SMPDB	4/719	29/12994	0.0736712	0.0736712	0.301954	KCNIP2/ADRA1A/ATP1A2/POMC	4
Dezocine Action Pathway:SMPDB	Dezocine Action Pathway:SMPDB	4/719	29/12994	0.0736712	0.0736712	0.301954	KCNIP2/ADRA1A/ATP1A2/POMC	4
Dibucaine Action Pathway:SMPDB	Dibucaine Action Pathway:SMPDB	4/719	29/12994	0.0736712	0.0736712	0.301954	KCNIP2/ADRA1A/ATP1A2/POMC	4
Dihydromorphine Action Pathway:SMPDB	Dihydromorphine Action Pathway:SMPDB	4/719	29/12994	0.0736712	0.0736712	0.301954	KCNIP2/ADRA1A/ATP1A2/POMC	4
Dimethylthiambutene Action Pathway:SMPDB	Dimethylthiambutene Action Pathway:SMPDB	4/719	29/12994	0.0736712	0.0736712	0.301954	KCNIP2/ADRA1A/ATP1A2/POMC	4
Diphenoxylate Action Pathway:SMPDB	Diphenoxylate Action Pathway:SMPDB	4/719	29/12994	0.0736712	0.0736712	0.301954	KCNIP2/ADRA1A/ATP1A2/POMC	4
Diuretics Pathway, Pharmacodynamics:PharmGKB	Diuretics Pathway, Pharmacodynamics:PharmGKB	4/719	29/12994	0.0736712	0.0736712	0.301954	NEDD4L/STK39/GRK3/CLCNKA	4
Escitalopram Action Pathway:SMPDB	Escitalopram Action Pathway:SMPDB	4/719	29/12994	0.0736712	0.0736712	0.301954	KCNIP2/ADRA1A/ATP1A2/POMC	4
Ethylmorphine Action Pathway:SMPDB	Ethylmorphine Action Pathway:SMPDB	4/719	29/12994	0.0736712	0.0736712	0.301954	KCNIP2/ADRA1A/ATP1A2/POMC	4
Fentanyl Action Pathway:SMPDB	Fentanyl Action Pathway:SMPDB	4/719	29/12994	0.0736712	0.0736712	0.301954	KCNIP2/ADRA1A/ATP1A2/POMC	4
Hydrocodone Action Pathway:SMPDB	Hydrocodone Action Pathway:SMPDB	4/719	29/12994	0.0736712	0.0736712	0.301954	KCNIP2/ADRA1A/ATP1A2/POMC	4
Hydromorphone Action Pathway:SMPDB	Hydromorphone Action Pathway:SMPDB	4/719	29/12994	0.0736712	0.0736712	0.301954	KCNIP2/ADRA1A/ATP1A2/POMC	4
Ketobemidone Action Pathway:SMPDB	Ketobemidone Action Pathway:SMPDB	4/719	29/12994	0.0736712	0.0736712	0.301954	KCNIP2/ADRA1A/ATP1A2/POMC	4
Levallorphan Action Pathway:SMPDB	Levallorphan Action Pathway:SMPDB	4/719	29/12994	0.0736712	0.0736712	0.301954	KCNIP2/ADRA1A/ATP1A2/POMC	4
Levobupivacaine Action Pathway:SMPDB	Levobupivacaine Action Pathway:SMPDB	4/719	29/12994	0.0736712	0.0736712	0.301954	KCNIP2/ADRA1A/ATP1A2/POMC	4
Levomethadyl Acetate Action Action Pathway:SMPDB	Levomethadyl Acetate Action Action Pathway:SMPDB	4/719	29/12994	0.0736712	0.0736712	0.301954	KCNIP2/ADRA1A/ATP1A2/POMC	4
Levorphanol Action Pathway:SMPDB	Levorphanol Action Pathway:SMPDB	4/719	29/12994	0.0736712	0.0736712	0.301954	KCNIP2/ADRA1A/ATP1A2/POMC	4
Linoleic acid metabolism - Homo sapiens (human):KEGG	Linoleic acid metabolism - Homo sapiens (human):KEGG	4/719	29/12994	0.0736712	0.0736712	0.301954	PLA2G16/PLA2G6/CYP3A4/PLA2G12A	4
Mepivacaine Action Pathway:SMPDB	Mepivacaine Action Pathway:SMPDB	4/719	29/12994	0.0736712	0.0736712	0.301954	KCNIP2/ADRA1A/ATP1A2/POMC	4
Methadyl Acetate Action Pathway:SMPDB	Methadyl Acetate Action Pathway:SMPDB	4/719	29/12994	0.0736712	0.0736712	0.301954	KCNIP2/ADRA1A/ATP1A2/POMC	4
Naloxone Action Pathway:SMPDB	Naloxone Action Pathway:SMPDB	4/719	29/12994	0.0736712	0.0736712	0.301954	KCNIP2/ADRA1A/ATP1A2/POMC	4
Naltrexone Action Pathway:SMPDB	Naltrexone Action Pathway:SMPDB	4/719	29/12994	0.0736712	0.0736712	0.301954	KCNIP2/ADRA1A/ATP1A2/POMC	4
Oxybuprocaine Action Pathway:SMPDB	Oxybuprocaine Action Pathway:SMPDB	4/719	29/12994	0.0736712	0.0736712	0.301954	KCNIP2/ADRA1A/ATP1A2/POMC	4
Oxycodone Action Pathway:SMPDB	Oxycodone Action Pathway:SMPDB	4/719	29/12994	0.0736712	0.0736712	0.301954	KCNIP2/ADRA1A/ATP1A2/POMC	4
Oxymorphone Action Pathway:SMPDB	Oxymorphone Action Pathway:SMPDB	4/719	29/12994	0.0736712	0.0736712	0.301954	KCNIP2/ADRA1A/ATP1A2/POMC	4
Pentazocine Action Pathway:SMPDB	Pentazocine Action Pathway:SMPDB	4/719	29/12994	0.0736712	0.0736712	0.301954	KCNIP2/ADRA1A/ATP1A2/POMC	4
Prilocaine Action Pathway:SMPDB	Prilocaine Action Pathway:SMPDB	4/719	29/12994	0.0736712	0.0736712	0.301954	KCNIP2/ADRA1A/ATP1A2/POMC	4
Procaine Action Pathway:SMPDB	Procaine Action Pathway:SMPDB	4/719	29/12994	0.0736712	0.0736712	0.301954	KCNIP2/ADRA1A/ATP1A2/POMC	4
Proparacaine Action Pathway:SMPDB	Proparacaine Action Pathway:SMPDB	4/719	29/12994	0.0736712	0.0736712	0.301954	KCNIP2/ADRA1A/ATP1A2/POMC	4
Propoxyphene Action Pathway:SMPDB	Propoxyphene Action Pathway:SMPDB	4/719	29/12994	0.0736712	0.0736712	0.301954	KCNIP2/ADRA1A/ATP1A2/POMC	4
Remifentanil Action Pathway:SMPDB	Remifentanil Action Pathway:SMPDB	4/719	29/12994	0.0736712	0.0736712	0.301954	KCNIP2/ADRA1A/ATP1A2/POMC	4
Ropivacaine Action Pathway:SMPDB	Ropivacaine Action Pathway:SMPDB	4/719	29/12994	0.0736712	0.0736712	0.301954	KCNIP2/ADRA1A/ATP1A2/POMC	4
Sufentanil Action Pathway:SMPDB	Sufentanil Action Pathway:SMPDB	4/719	29/12994	0.0736712	0.0736712	0.301954	KCNIP2/ADRA1A/ATP1A2/POMC	4
Tramadol Action Action Pathway:SMPDB	Tramadol Action Action Pathway:SMPDB	4/719	29/12994	0.0736712	0.0736712	0.301954	KCNIP2/ADRA1A/ATP1A2/POMC	4
Doxorubicin Pathway (Cancer Cell), Pharmacodynamics:PharmGKB	Doxorubicin Pathway (Cancer Cell), Pharmacodynamics:PharmGKB	3/719	18/12994	0.0740788	0.0740788	0.302178	CAT/GPX1/NQO1	3
SREBF and miR33 in cholesterol and lipid homeostasis:Wikipathways	SREBF and miR33 in cholesterol and lipid homeostasis:Wikipathways	3/719	18/12994	0.0740788	0.0740788	0.302178	FASN/SCD/SREBF1	3
Fat digestion and absorption - Homo sapiens (human):KEGG	Fat digestion and absorption - Homo sapiens (human):KEGG	5/719	41/12994	0.0741454	0.0741454	0.302178	AGPAT2/DGAT1/DGAT2/NPC1L1/PLA2G12A	5
G alpha (i) signalling events:Reactome	G alpha (i) signalling events:Reactome	29/719	399/12994	0.0805425	0.0805425	0.32763	RETSAT/RBP4/LPL/PRKAR2B/PTGER3/NMT2/PRKCD/RDH5/HCAR1/HCAR2/PXMP2/GNG2/ADORA1/PPP1R1B/DHRS3/PPP2R1B/SAA1/HCAR3/AKR1C1/AKR1C3/LRP1/OPRK1/ADCY5/GPR37/APOE/POMC/SDC3/CYP26B1/ADRA2A	29
Desipramine Action Pathway:SMPDB	Desipramine Action Pathway:SMPDB	4/719	30/12994	0.0814582	0.0814582	0.329494	KCNIP2/ADRA1A/ATP1A2/POMC	4
Fructose Mannose metabolism:INOH	Fructose Mannose metabolism:INOH	4/719	30/12994	0.0814582	0.0814582	0.329494	PFKFB1/PFKFB3/HK2/ALDOC	4
IGF1 pathway:PID	IGF1 pathway:PID	4/719	30/12994	0.0814582	0.0814582	0.329494	PRKCD/GRB2/YWHAZ/IRS1	4
Chemical carcinogenesis - Homo sapiens (human):KEGG	Chemical carcinogenesis - Homo sapiens (human):KEGG	8/719	82/12994	0.083129	0.083129	0.334997	MGST1/MGST3/AKR1C2/NAT1/CYP2A6/CYP3A4/UGT2B4/CYP3A43	8
insulin Mam:INOH	insulin Mam:INOH	8/719	82/12994	0.083129	0.083129	0.334997	YWHAG/AKT2/PPP2R5A/GRB2/PPP2R1B/GYS2/YWHAZ/IRS1	8
Acyl chain remodelling of PG:Reactome	Acyl chain remodelling of PG:Reactome	3/719	19/12994	0.0844963	0.0844963	0.33736	CRLS1/LPGAT1/PLA2G12A	3
Biosynthesis of specialized proresolving mediators (SPMs):Reactome	Biosynthesis of specialized proresolving mediators (SPMs):Reactome	3/719	19/12994	0.0844963	0.0844963	0.33736	GPX4/PTGR1/CYP3A4	3
Farnesoid X Receptor Pathway:Wikipathways	Farnesoid X Receptor Pathway:Wikipathways	3/719	19/12994	0.0844963	0.0844963	0.33736	RXRA/CYP3A4/UGT2B4	3
Growth hormone receptor signaling:Reactome	Growth hormone receptor signaling:Reactome	3/719	19/12994	0.0844963	0.0844963	0.33736	STAT5A/GHR/IRS1	3
Purine catabolism:Reactome	Purine catabolism:Reactome	3/719	19/12994	0.0844963	0.0844963	0.33736	GPX1/NUDT5/GDA	3
cAMP signaling pathway - Homo sapiens (human):KEGG	cAMP signaling pathway - Homo sapiens (human):KEGG	16/719	199/12994	0.0855095	0.0855095	0.340776	LIPE/PDE3B/RAC3/ACOX1/PTGER3/AKT2/HCAR1/HCAR2/ADORA1/PPP1R1B/HCAR3/ADRB1/ADCY5/ATP1A2/RRAS/SOX9	16
Bile acid and bile salt metabolism:Reactome	Bile acid and bile salt metabolism:Reactome	5/719	43/12994	0.0871903	0.0871903	0.346197	RXRA/HSD17B4/AKR1C2/AKR1C1/AKR1C3	5
Signaling by EGFR:Reactome	Signaling by EGFR:Reactome	5/719	43/12994	0.0871903	0.0871903	0.346197	SH3KBP1/ADAM12/GRB2/LRIG1/PTPN3	5
Activated NOTCH1 Transmits Signal to the Nucleus:Reactome	Activated NOTCH1 Transmits Signal to the Nucleus:Reactome	4/719	31/12994	0.0896333	0.0896333	0.353945	DTX1/PSEN2/ARRB1/DTX4	4
FGFR1 mutant receptor activation:Reactome	FGFR1 mutant receptor activation:Reactome	4/719	31/12994	0.0896333	0.0896333	0.353945	STAT5A/BAG4/GRB2/ERLIN2	4
Trans-sulfuration and one carbon metabolism:Wikipathways	Trans-sulfuration and one carbon metabolism:Wikipathways	4/719	31/12994	0.0896333	0.0896333	0.353945	MTHFD1/SHMT1/GCLC/DHFR	4
Alzheimer disease - Homo sapiens (human):KEGG	Alzheimer disease - Homo sapiens (human):KEGG	14/719	171/12994	0.0919891	0.0919891	0.361249	RTN3/LPL/NDUFB5/MME/PSEN2/MAPT/MT-CO2/LRP1/MT-ATP8/MT-CYB/MT-ATP6/APOE/MT-CO1/MT-CO3	14
C21-steroid hormone biosynthesis and metabolism:EHMN	C21-steroid hormone biosynthesis and metabolism:EHMN	6/719	57/12994	0.0938908	0.0938908	0.361249	STS/AKR1C1/NPC1L1/CYP2A6/CYP3A4/CYP3A43	6
EGF-Ncore:Signalink	EGF-Ncore:Signalink	6/719	57/12994	0.0938908	0.0938908	0.361249	DUSP4/LRIG1/ARRB1/DUSP9/MAPK8IP2/SMAD6	6
ABC transporters - Homo sapiens (human):KEGG	ABC transporters - Homo sapiens (human):KEGG	5/719	44/12994	0.0941326	0.0941326	0.361249	ABCD1/ABCD2/ABCC6/ABCC11/ABCA3	5
Morphine Action Pathway:SMPDB	Morphine Action Pathway:SMPDB	5/719	44/12994	0.0941326	0.0941326	0.361249	KCNIP2/ADRA1A/ATP1A2/POMC/UGT2B4	5
Signaling by ERBB4:Reactome	Signaling by ERBB4:Reactome	5/719	44/12994	0.0941326	0.0941326	0.361249	STAT5A/S100B/PSEN2/GRB2/GFAP	5
Urokinase-type plasminogen activator (uPA) and uPAR-mediated signaling:PID	Urokinase-type plasminogen activator (uPA) and uPAR-mediated signaling:PID	5/719	44/12994	0.0941326	0.0941326	0.361249	GPLD1/VLDLR/LRP1/MMP13/ITGB5	5
Aminosugars metabolism:INOH	Aminosugars metabolism:INOH	3/719	20/12994	0.0954969	0.0954969	0.361249	PFKFB1/PFKFB3/HK2	3
Arginine and Proline Metabolism:SMPDB	Arginine and Proline Metabolism:SMPDB	3/719	20/12994	0.0954969	0.0954969	0.361249	ALDH4A1/ASS1/CPS1	3
Arginine: Glycine Amidinotransferase Deficiency (AGAT Deficiency):SMPDB	Arginine: Glycine Amidinotransferase Deficiency (AGAT Deficiency):SMPDB	3/719	20/12994	0.0954969	0.0954969	0.361249	ALDH4A1/ASS1/CPS1	3
Cannabinoid receptor signaling:Wikipathways	Cannabinoid receptor signaling:Wikipathways	3/719	20/12994	0.0954969	0.0954969	0.361249	PRKAR2B/FAAH/CYP3A4	3
Creatine deficiency, guanidinoacetate methyltransferase deficiency:SMPDB	Creatine deficiency, guanidinoacetate methyltransferase deficiency:SMPDB	3/719	20/12994	0.0954969	0.0954969	0.361249	ALDH4A1/ASS1/CPS1	3
Guanidinoacetate Methyltransferase Deficiency (GAMT Deficiency):SMPDB	Guanidinoacetate Methyltransferase Deficiency (GAMT Deficiency):SMPDB	3/719	20/12994	0.0954969	0.0954969	0.361249	ALDH4A1/ASS1/CPS1	3
Hereditary leiomyomatosis and renal cell carcinoma pathway:Wikipathways	Hereditary leiomyomatosis and renal cell carcinoma pathway:Wikipathways	3/719	20/12994	0.0954969	0.0954969	0.361249	PDHA1/ACACB/ACACA	3
Hyperornithinemia with gyrate atrophy (HOGA):SMPDB	Hyperornithinemia with gyrate atrophy (HOGA):SMPDB	3/719	20/12994	0.0954969	0.0954969	0.361249	ALDH4A1/ASS1/CPS1	3
Hyperornithinemia-hyperammonemia-homocitrullinuria [HHH-syndrome]:SMPDB	Hyperornithinemia-hyperammonemia-homocitrullinuria [HHH-syndrome]:SMPDB	3/719	20/12994	0.0954969	0.0954969	0.361249	ALDH4A1/ASS1/CPS1	3
Hyperprolinemia Type I:SMPDB	Hyperprolinemia Type I:SMPDB	3/719	20/12994	0.0954969	0.0954969	0.361249	ALDH4A1/ASS1/CPS1	3
Hyperprolinemia Type II:SMPDB	Hyperprolinemia Type II:SMPDB	3/719	20/12994	0.0954969	0.0954969	0.361249	ALDH4A1/ASS1/CPS1	3
L-arginine:glycine amidinotransferase deficiency:SMPDB	L-arginine:glycine amidinotransferase deficiency:SMPDB	3/719	20/12994	0.0954969	0.0954969	0.361249	ALDH4A1/ASS1/CPS1	3
Ornithine Aminotransferase Deficiency (OAT Deficiency):SMPDB	Ornithine Aminotransferase Deficiency (OAT Deficiency):SMPDB	3/719	20/12994	0.0954969	0.0954969	0.361249	ALDH4A1/ASS1/CPS1	3
Phenytoin Pathway, Pharmacokinetics:PharmGKB	Phenytoin Pathway, Pharmacokinetics:PharmGKB	3/719	20/12994	0.0954969	0.0954969	0.361249	NQO1/CYP2A6/CYP3A4	3
Prolidase Deficiency (PD):SMPDB	Prolidase Deficiency (PD):SMPDB	3/719	20/12994	0.0954969	0.0954969	0.361249	ALDH4A1/ASS1/CPS1	3
Prolinemia Type II:SMPDB	Prolinemia Type II:SMPDB	3/719	20/12994	0.0954969	0.0954969	0.361249	ALDH4A1/ASS1/CPS1	3
Urea cycle and metabolism of amino groups:Wikipathways	Urea cycle and metabolism of amino groups:Wikipathways	3/719	20/12994	0.0954969	0.0954969	0.361249	ACY1/ASS1/CPS1	3
Bile secretion - Homo sapiens (human):KEGG	Bile secretion - Homo sapiens (human):KEGG	7/719	71/12994	0.096832	0.096832	0.365659	RXRA/SLC4A4/SLC51A/ADCY5/ATP1A2/CYP3A4/UGT2B4	7
Constitutive Androstane Receptor Pathway:Wikipathways	Constitutive Androstane Receptor Pathway:Wikipathways	4/719	32/12994	0.098185	0.098185	0.370121	RXRA/EHHADH/CYP2A6/CYP3A4	4
a6b1 and a6b4 Integrin signaling:PID	a6b1 and a6b4 Integrin signaling:PID	5/719	45/12994	0.101348	0.101348	0.379	RXRA/YWHAG/LAMB3/GRB2/YWHAZ	5
Chylomicron remodeling:Reactome	Chylomicron remodeling:Reactome	2/719	10/12994	0.10247	0.10247	0.379	LPL/APOE	2
Crosslinking of collagen fibrils:Reactome	Crosslinking of collagen fibrils:Reactome	2/719	10/12994	0.10247	0.10247	0.379	PXDN/LOXL2	2
FGFR2b ligand binding and activation:Reactome	FGFR2b ligand binding and activation:Reactome	2/719	10/12994	0.10247	0.10247	0.379	FGFBP2/FGF22	2
Fluoropyrimidine Pathway, Pharmacodynamics:PharmGKB	Fluoropyrimidine Pathway, Pharmacodynamics:PharmGKB	2/719	10/12994	0.10247	0.10247	0.379	DHFR/GGH	2
Growth hormone signaling:INOH	Growth hormone signaling:INOH	2/719	10/12994	0.10247	0.10247	0.379	STAT5A/GHR	2
HDL remodeling:Reactome	HDL remodeling:Reactome	2/719	10/12994	0.10247	0.10247	0.379	APOE/CETP	2
Signal attenuation:Reactome	Signal attenuation:Reactome	2/719	10/12994	0.10247	0.10247	0.379	GRB2/IRS1	2
Tetrahydrobiopterin (BH4) synthesis, recycling, salvage and regulation:Reactome	Tetrahydrobiopterin (BH4) synthesis, recycling, salvage and regulation:Reactome	2/719	10/12994	0.10247	0.10247	0.379	GCHFR/DHFR	2
Urea cycle:Reactome	Urea cycle:Reactome	2/719	10/12994	0.10247	0.10247	0.379	ASS1/CPS1	2
Vitamin D Metabolism:Wikipathways	Vitamin D Metabolism:Wikipathways	2/719	10/12994	0.10247	0.10247	0.379	RXRA/DHCR7	2
TP53 Regulates Metabolic Genes:Reactome	TP53 Regulates Metabolic Genes:Reactome	8/719	86/12994	0.10266	0.10266	0.379053	YWHAG/AKT2/COX14/MT-CO2/YWHAZ/SURF1/MT-CO1/MT-CO3	8
NRAGE signals death through JNK:Reactome	NRAGE signals death through JNK:Reactome	6/719	59/12994	0.106536	0.106536	0.390773	ITSN1/ARHGEF40/ARHGEF6/ARHGEF4/ARHGEF16/ARHGEF5	6
CTLA4 inhibitory signaling:Reactome	CTLA4 inhibitory signaling:Reactome	3/719	21/12994	0.107045	0.107045	0.390773	AKT2/PPP2R5A/PPP2R1B	3
Negative regulation of MET activity:Reactome	Negative regulation of MET activity:Reactome	3/719	21/12994	0.107045	0.107045	0.390773	SH3KBP1/GRB2/LRIG1	3
Regulation of Apoptosis by Parathyroid Hormone-related Protein:Wikipathways	Regulation of Apoptosis by Parathyroid Hormone-related Protein:Wikipathways	3/719	21/12994	0.107045	0.107045	0.390773	BOK/BCL2L13/BCL2L10	3
Alpha 6 Beta 4 signaling pathway:Wikipathways	Alpha 6 Beta 4 signaling pathway:Wikipathways	4/719	33/12994	0.107101	0.107101	0.390773	PRKCD/LAMB3/GRB2/IRS1	4
Fructose and mannose metabolism - Homo sapiens (human):KEGG	Fructose and mannose metabolism - Homo sapiens (human):KEGG	4/719	33/12994	0.107101	0.107101	0.390773	PFKFB1/PFKFB3/HK2/ALDOC	4
Mammary gland development pathway - Pregnancy and lactation (Stage 3 of 4):Wikipathways	Mammary gland development pathway - Pregnancy and lactation (Stage 3 of 4):Wikipathways	4/719	33/12994	0.107101	0.107101	0.390773	CEBPA/ESR2/USF2/CCND1	4
G alpha (12/13) signalling events:Reactome	G alpha (12/13) signalling events:Reactome	8/719	87/12994	0.107911	0.107911	0.393066	ITSN1/GNG2/ARHGEF40/ARHGEF6/ADRA1A/ARHGEF4/ARHGEF16/ARHGEF5	8
Type II diabetes mellitus - Homo sapiens (human):KEGG	Type II diabetes mellitus - Homo sapiens (human):KEGG	5/719	46/12994	0.108831	0.108831	0.395749	ADIPOQ/PRKCD/HK2/SLC2A4/IRS1	5
FoxO signaling pathway - Homo sapiens (human):KEGG	FoxO signaling pathway - Homo sapiens (human):KEGG	11/719	131/12994	0.109825	0.109825	0.398693	CAT/AKT2/PCK1/CDKN2B/PCK2/SGK2/GRB2/CCND1/SLC2A4/CCNB3/IRS1	11
Focal Adhesion-PI3K-Akt-mTOR-signaling pathway:Wikipathways	Focal Adhesion-PI3K-Akt-mTOR-signaling pathway:Wikipathways	22/719	302/12994	0.113875	0.113875	0.412703	LIPE/PFKFB1/GHR/VEGFB/AKT2/PFKFB3/GNG2/ITGA7/LAMB3/ACACA/PPP2R5A/GRB2/PPP2R1B/ITGAE/SLC2A4/GYS2/SREBF1/IRS1/PDGFC/FGF22/ITGB5/ITGA2B	22
Metabolism of xenobiotics by cytochrome P450 - Homo sapiens (human):KEGG	Metabolism of xenobiotics by cytochrome P450 - Homo sapiens (human):KEGG	7/719	74/12994	0.114186	0.114186	0.413135	MGST1/MGST3/AKR7A2/AKR1C1/CYP2A6/CYP3A4/UGT2B4	7
Azathioprine Action Pathway:SMPDB	Azathioprine Action Pathway:SMPDB	5/719	47/12994	0.116574	0.116574	0.418273	IMPDH1/NUDT5/ENTPD5/GDA/SLC29A1	5
Mercaptopurine Action Pathway:SMPDB	Mercaptopurine Action Pathway:SMPDB	5/719	47/12994	0.116574	0.116574	0.418273	IMPDH1/NUDT5/ENTPD5/GDA/SLC29A1	5
Signaling by FGFR in disease:Reactome	Signaling by FGFR in disease:Reactome	5/719	47/12994	0.116574	0.116574	0.418273	STAT5A/BAG4/GRB2/ERLIN2/FGF22	5
Sphingolipid metabolism - Homo sapiens (human):KEGG	Sphingolipid metabolism - Homo sapiens (human):KEGG	5/719	47/12994	0.116574	0.116574	0.418273	ASAH1/ACER3/SPHK2/ARSA/B4GALT6	5
Thioguanine Action Pathway:SMPDB	Thioguanine Action Pathway:SMPDB	5/719	47/12994	0.116574	0.116574	0.418273	IMPDH1/NUDT5/ENTPD5/GDA/SLC29A1	5
CDP-diacylglycerol biosynthesis:HumanCyc	CDP-diacylglycerol biosynthesis:HumanCyc	3/719	22/12994	0.119105	0.119105	0.421795	AGPAT2/AGPAT3/GPAM	3
Notch Signaling Pathway:Wikipathways	Notch Signaling Pathway:Wikipathways	6/719	61/12994	0.120014	0.120014	0.421795	DTX1/PSEN2/MAPT/GATA3/CCND1/FHL1	6
E2F transcription factor network:PID	E2F transcription factor network:PID	7/719	75/12994	0.12031	0.12031	0.421795	CEBPA/CES2/DHFR/CES1/CDKN2C/DHFRP1/CES1P1	7
Transcriptional regulation by RUNX2:Reactome	Transcriptional regulation by RUNX2:Reactome	7/719	75/12994	0.12031	0.12031	0.421795	AKT2/AR/CCND1/PPARGC1B/SMAD6/MMP13/SOX9	7
Benzodiazepine Pathway, Pharmacokinetics:PharmGKB	Benzodiazepine Pathway, Pharmacokinetics:PharmGKB	2/719	11/12994	0.120812	0.120812	0.421795	CYP3A4/UGT2B4	2
Dermatan sulfate biosynthesis:Reactome	Dermatan sulfate biosynthesis:Reactome	2/719	11/12994	0.120812	0.120812	0.421795	CSPG4/CSPG5	2
epo signaling pathway:BioCarta	epo signaling pathway:BioCarta	2/719	11/12994	0.120812	0.120812	0.421795	STAT5A/GRB2	2
insulin signaling pathway:BioCarta	insulin signaling pathway:BioCarta	2/719	11/12994	0.120812	0.120812	0.421795	GRB2/IRS1	2
Phenylalanine and Tyrosine Metabolism:SMPDB	Phenylalanine and Tyrosine Metabolism:SMPDB	2/719	11/12994	0.120812	0.120812	0.421795	FAH/GSTZ1	2
Phenylketonuria:SMPDB	Phenylketonuria:SMPDB	2/719	11/12994	0.120812	0.120812	0.421795	FAH/GSTZ1	2
Signaling mediated by p38-gamma and p38-delta:PID	Signaling mediated by p38-gamma and p38-delta:PID	2/719	11/12994	0.120812	0.120812	0.421795	MAPT/CCND1	2
Synthesis of pyrophosphates in the cytosol:Reactome	Synthesis of pyrophosphates in the cytosol:Reactome	2/719	11/12994	0.120812	0.120812	0.421795	ITPK1/PPIP5K1	2
Taurine and hypotaurine metabolism - Homo sapiens (human):KEGG	Taurine and hypotaurine metabolism - Homo sapiens (human):KEGG	2/719	11/12994	0.120812	0.120812	0.421795	CSAD/CDO1	2
Transcriptional regulation by RUNX2:Wikipathways	Transcriptional regulation by RUNX2:Wikipathways	2/719	11/12994	0.120812	0.120812	0.421795	SMAD6/MMP13	2
Tyrosinemia Type 2 (or Richner-Hanhart syndrome):SMPDB	Tyrosinemia Type 2 (or Richner-Hanhart syndrome):SMPDB	2/719	11/12994	0.120812	0.120812	0.421795	FAH/GSTZ1	2
Tyrosinemia Type 3 (TYRO3):SMPDB	Tyrosinemia Type 3 (TYRO3):SMPDB	2/719	11/12994	0.120812	0.120812	0.421795	FAH/GSTZ1	2
Ion channel transport:Reactome	Ion channel transport:Reactome	14/719	179/12994	0.120876	0.120876	0.421795	ATP9A/NEDD4L/ASPH/SGK2/ATP6V0E2/TRPC4AP/ATP6V1E2/CLCN3/ATP1A2/TRPM1/ANO5/CLCNKA/ANO8/BEST2	14
Exercise-induced Circadian Regulation:Wikipathways	Exercise-induced Circadian Regulation:Wikipathways	5/719	48/12994	0.124571	0.124571	0.433991	STBD1/G0S2/UGP2/NCOA4/CRY2	5
Circadian Clock:Reactome	Circadian Clock:Reactome	4/719	35/12994	0.12597	0.12597	0.437451	ELOVL3/AVP/SREBF1/CRY2	4
Class I PI3K signaling events mediated by Akt:PID	Class I PI3K signaling events mediated by Akt:PID	4/719	35/12994	0.12597	0.12597	0.437451	YWHAG/AKT2/SLC2A4/YWHAZ	4
Cell death signalling via NRAGE, NRIF and NADE:Reactome	Cell death signalling via NRAGE, NRIF and NADE:Reactome	7/719	76/12994	0.126601	0.126601	0.438233	ITSN1/ARHGEF40/PSEN2/ARHGEF6/ARHGEF4/ARHGEF16/ARHGEF5	7
Leptin signaling pathway:Wikipathways	Leptin signaling pathway:Wikipathways	7/719	76/12994	0.126601	0.126601	0.438233	PDE3B/ACACB/LEP/ACACA/GRB2/CCND1/IRS1	7
mTOR signaling pathway - Homo sapiens (human):KEGG	mTOR signaling pathway - Homo sapiens (human):KEGG	12/719	150/12994	0.127302	0.127302	0.439956	FZD4/AKT2/STRADB/FZD5/PRR5/GRB2/LRP5/ATP6V1E2/NPRL3/IRS1/FZD9/WNT3	12
Morphine addiction - Homo sapiens (human):KEGG	Morphine addiction - Homo sapiens (human):KEGG	8/719	91/12994	0.130347	0.130347	0.449761	PDE3B/PDE8B/GRK3/GABRE/GNG2/ADORA1/ARRB1/ADCY5	8
Adrenaline,noradrenaline inhibits insulin secretion:Reactome	Adrenaline,noradrenaline inhibits insulin secretion:Reactome	3/719	23/12994	0.131638	0.131638	0.450615	GNG2/ADCY5/ADRA2A	3
cyclins and cell cycle regulation:BioCarta	cyclins and cell cycle regulation:BioCarta	3/719	23/12994	0.131638	0.131638	0.450615	CDKN2B/CDKN2C/CCND1	3
Irinotecan Action Pathway:SMPDB	Irinotecan Action Pathway:SMPDB	3/719	23/12994	0.131638	0.131638	0.450615	CES2/CES1/CYP3A4	3
Irinotecan Metabolism Pathway:SMPDB	Irinotecan Metabolism Pathway:SMPDB	3/719	23/12994	0.131638	0.131638	0.450615	CES2/CES1/CYP3A4	3
Sympathetic Nerve Pathway (Neuroeffector Junction):PharmGKB	Sympathetic Nerve Pathway (Neuroeffector Junction):PharmGKB	3/719	23/12994	0.131638	0.131638	0.450615	ADRA1A/ADRB1/ADRA2A	3
Purine nucleotides nucleosides metabolism:INOH	Purine nucleotides nucleosides metabolism:INOH	9/719	107/12994	0.137779	0.137779	0.469871	PDE3B/PDE8B/IMPDH1/NME4/NUDT5/GUCY2C/ENTPD5/ADCY5/GDA	9
&gamma;-glutamyl cycle:HumanCyc	&gamma;-glutamyl cycle:HumanCyc	2/719	12/12994	0.139874	0.139874	0.469871	OPLAH/GCLC	2
Ammonia Recycling:SMPDB	Ammonia Recycling:SMPDB	2/719	12/12994	0.139874	0.139874	0.469871	DLD/CPS1	2
Caspase-mediated cleavage of cytoskeletal proteins:Reactome	Caspase-mediated cleavage of cytoskeletal proteins:Reactome	2/719	12/12994	0.139874	0.139874	0.469871	DBNL/MAPT	2
Ethanol oxidation:Reactome	Ethanol oxidation:Reactome	2/719	12/12994	0.139874	0.139874	0.469871	ALDH2/ACSS2	2
il 3 signaling pathway:BioCarta	il 3 signaling pathway:BioCarta	2/719	12/12994	0.139874	0.139874	0.469871	STAT5A/GRB2	2
Iron metabolism in placenta:Wikipathways	Iron metabolism in placenta:Wikipathways	2/719	12/12994	0.139874	0.139874	0.469871	ACO1/TF	2
Lysine catabolism:Reactome	Lysine catabolism:Reactome	2/719	12/12994	0.139874	0.139874	0.469871	DLD/GCDH	2
Pre-NOTCH Processing in Golgi:Reactome	Pre-NOTCH Processing in Golgi:Reactome	2/719	12/12994	0.139874	0.139874	0.469871	ST3GAL6/RFNG	2
purine nucleotides degradation:HumanCyc	purine nucleotides degradation:HumanCyc	2/719	12/12994	0.139874	0.139874	0.469871	IMPDH1/GDA	2
superoxide radicals degradation:HumanCyc	superoxide radicals degradation:HumanCyc	2/719	12/12994	0.139874	0.139874	0.469871	CAT/GPX1	2
Trehalose Degradation:SMPDB	Trehalose Degradation:SMPDB	2/719	12/12994	0.139874	0.139874	0.469871	TREH/ATP1A2	2
Hippo signaling pathway - Homo sapiens (human):KEGG	Hippo signaling pathway - Homo sapiens (human):KEGG	12/719	153/12994	0.14101	0.14101	0.472951	FZD4/YWHAG/FZD5/PPP2R1B/CCND1/FRMD1/YWHAZ/GDF5/WWC1/MPP5/FZD9/WNT3	12
Cholesterol metabolism - Homo sapiens (human):KEGG	Cholesterol metabolism - Homo sapiens (human):KEGG	5/719	50/12994	0.141295	0.141295	0.473173	LPL/ANGPTL8/LRP1/APOE/CETP	5
mTOR signaling pathway:PID	mTOR signaling pathway:PID	6/719	64/12994	0.141718	0.141718	0.473195	YWHAG/PRR5/YWHAZ/SREBF1/IRS1/PDCD4	6
DARPP-32 events:Reactome	DARPP-32 events:Reactome	3/719	24/12994	0.144607	0.144607	0.473195	PRKAR2B/PPP1R1B/PPP2R1B	3
glycolysis:HumanCyc	glycolysis:HumanCyc	3/719	24/12994	0.144607	0.144607	0.473195	HK2/ALDOC/ENO3	3
Miscellaneous transport and binding events:Reactome	Miscellaneous transport and binding events:Reactome	3/719	24/12994	0.144607	0.144607	0.473195	AZGP1/MRS2/DMTN	3
Xenobiotics:Reactome	Xenobiotics:Reactome	3/719	24/12994	0.144607	0.144607	0.473195	CYP2A6/CYP3A4/CYP3A43	3
Adenine phosphoribosyltransferase deficiency (APRT):SMPDB	Adenine phosphoribosyltransferase deficiency (APRT):SMPDB	4/719	37/12994	0.146121	0.146121	0.473195	IMPDH1/NUDT5/ENTPD5/GDA	4
Adenosine Deaminase Deficiency:SMPDB	Adenosine Deaminase Deficiency:SMPDB	4/719	37/12994	0.146121	0.146121	0.473195	IMPDH1/NUDT5/ENTPD5/GDA	4
Adenylosuccinate Lyase Deficiency:SMPDB	Adenylosuccinate Lyase Deficiency:SMPDB	4/719	37/12994	0.146121	0.146121	0.473195	IMPDH1/NUDT5/ENTPD5/GDA	4
AICA-Ribosiduria:SMPDB	AICA-Ribosiduria:SMPDB	4/719	37/12994	0.146121	0.146121	0.473195	IMPDH1/NUDT5/ENTPD5/GDA	4
Gout or Kelley-Seegmiller Syndrome:SMPDB	Gout or Kelley-Seegmiller Syndrome:SMPDB	4/719	37/12994	0.146121	0.146121	0.473195	IMPDH1/NUDT5/ENTPD5/GDA	4
Lesch-Nyhan Syndrome (LNS):SMPDB	Lesch-Nyhan Syndrome (LNS):SMPDB	4/719	37/12994	0.146121	0.146121	0.473195	IMPDH1/NUDT5/ENTPD5/GDA	4
Mitochondrial DNA depletion syndrome:SMPDB	Mitochondrial DNA depletion syndrome:SMPDB	4/719	37/12994	0.146121	0.146121	0.473195	IMPDH1/NUDT5/ENTPD5/GDA	4
Molybdenum Cofactor Deficiency:SMPDB	Molybdenum Cofactor Deficiency:SMPDB	4/719	37/12994	0.146121	0.146121	0.473195	IMPDH1/NUDT5/ENTPD5/GDA	4
Myoadenylate deaminase deficiency:SMPDB	Myoadenylate deaminase deficiency:SMPDB	4/719	37/12994	0.146121	0.146121	0.473195	IMPDH1/NUDT5/ENTPD5/GDA	4
Nucleobase catabolism:Reactome	Nucleobase catabolism:Reactome	4/719	37/12994	0.146121	0.146121	0.473195	GPX1/NUDT5/ENTPD5/GDA	4
Platelet Aggregation (Plug Formation):Reactome	Platelet Aggregation (Plug Formation):Reactome	4/719	37/12994	0.146121	0.146121	0.473195	APBB1IP/GRB2/ADRA2A/ITGA2B	4
Purine Metabolism:SMPDB	Purine Metabolism:SMPDB	4/719	37/12994	0.146121	0.146121	0.473195	IMPDH1/NUDT5/ENTPD5/GDA	4
Purine Nucleoside Phosphorylase Deficiency:SMPDB	Purine Nucleoside Phosphorylase Deficiency:SMPDB	4/719	37/12994	0.146121	0.146121	0.473195	IMPDH1/NUDT5/ENTPD5/GDA	4
Thyroid cancer - Homo sapiens (human):KEGG	Thyroid cancer - Homo sapiens (human):KEGG	4/719	37/12994	0.146121	0.146121	0.473195	RXRA/PPARG/CCND1/NCOA4	4
Xanthine Dehydrogenase Deficiency (Xanthinuria):SMPDB	Xanthine Dehydrogenase Deficiency (Xanthinuria):SMPDB	4/719	37/12994	0.146121	0.146121	0.473195	IMPDH1/NUDT5/ENTPD5/GDA	4
Xanthinuria type I:SMPDB	Xanthinuria type I:SMPDB	4/719	37/12994	0.146121	0.146121	0.473195	IMPDH1/NUDT5/ENTPD5/GDA	4
Xanthinuria type II:SMPDB	Xanthinuria type II:SMPDB	4/719	37/12994	0.146121	0.146121	0.473195	IMPDH1/NUDT5/ENTPD5/GDA	4
Post-translational modification: synthesis of GPI-anchored proteins:Reactome	Post-translational modification: synthesis of GPI-anchored proteins:Reactome	8/719	94/12994	0.148625	0.148625	0.480584	PIGS/RTN4RL1/CPM/GPLD1/PIGP/PIGZ/PIGV/PIGM	8
Association Between Physico-Chemical Features and Toxicity Associated Pathways:Wikipathways	Association Between Physico-Chemical Features and Toxicity Associated Pathways:Wikipathways	6/719	65/12994	0.149329	0.149329	0.48214	STAT5A/FZD4/GPX1/FZD5/GRB2/FZD9	6
Apoptotic cleavage of cellular proteins:Reactome	Apoptotic cleavage of cellular proteins:Reactome	4/719	38/12994	0.156637	0.156637	0.49153	BCAP31/PRKCD/DBNL/MAPT	4
Signaling by FGFR1 in disease:Reactome	Signaling by FGFR1 in disease:Reactome	4/719	38/12994	0.156637	0.156637	0.49153	STAT5A/BAG4/GRB2/ERLIN2	4
Aminoacyl-tRNA biosynthesis - Homo sapiens (human):KEGG	Aminoacyl-tRNA biosynthesis - Homo sapiens (human):KEGG	6/719	66/12994	0.157121	0.157121	0.49153	IARS2/GATB/DARS2/MT-TL1/MT-TS1/MT-TT	6
Beta-agonist/Beta-blocker Pathway, Pharmacodynamics:PharmGKB	Beta-agonist/Beta-blocker Pathway, Pharmacodynamics:PharmGKB	6/719	66/12994	0.157121	0.157121	0.49153	PRKCD/GRK3/GNG2/ARRB1/ADCY5/SLC9A3R1	6
Cytochrome P450 - arranged by substrate type:Reactome	Cytochrome P450 - arranged by substrate type:Reactome	6/719	66/12994	0.157121	0.157121	0.49153	RXRA/CYP2A6/POMC/CYP3A4/CYP26B1/CYP3A43	6
Non-small cell lung cancer - Homo sapiens (human):KEGG	Non-small cell lung cancer - Homo sapiens (human):KEGG	6/719	66/12994	0.157121	0.157121	0.49153	STAT5A/RXRA/AKT2/GRB2/CCND1/FHIT	6
Non-small cell lung cancer:Wikipathways	Non-small cell lung cancer:Wikipathways	6/719	66/12994	0.157121	0.157121	0.49153	STAT5A/RXRA/AKT2/GRB2/CCND1/FHIT	6
cell cycle: g1/s check point:BioCarta	cell cycle: g1/s check point:BioCarta	3/719	25/12994	0.157974	0.157974	0.49153	CDKN2B/DHFR/CCND1	3
Cytosolic sulfonation of small molecules:Reactome	Cytosolic sulfonation of small molecules:Reactome	3/719	25/12994	0.157974	0.157974	0.49153	ABHD14B/TPST2/SLC26A1	3
EGFR downregulation:Reactome	EGFR downregulation:Reactome	3/719	25/12994	0.157974	0.157974	0.49153	SH3KBP1/GRB2/PTPN3	3
Methionine Cysteine metabolism:INOH	Methionine Cysteine metabolism:INOH	3/719	25/12994	0.157974	0.157974	0.49153	LDHB/CSAD/CDO1	3
mtor signaling pathway:BioCarta	mtor signaling pathway:BioCarta	3/719	25/12994	0.157974	0.157974	0.49153	GHR/PDK2/IRS1	3
regulation of eif-4e and p70s6 kinase:BioCarta	regulation of eif-4e and p70s6 kinase:BioCarta	3/719	25/12994	0.157974	0.157974	0.49153	GHR/PDK2/IRS1	3
Signal Transduction of S1P Receptor:Wikipathways	Signal Transduction of S1P Receptor:Wikipathways	3/719	25/12994	0.157974	0.157974	0.49153	AKT2/ASAH1/SPHK2	3
Apoptotic execution phase:Reactome	Apoptotic execution phase:Reactome	5/719	52/12994	0.158934	0.158934	0.49153	BCAP31/PRKCD/DBNL/MAPT/HIST1H1C	5
Advanced glycosylation endproduct receptor signaling:Reactome	Advanced glycosylation endproduct receptor signaling:Reactome	2/719	13/12994	0.15952	0.15952	0.49153	S100B/SAA1	2
attenuation of gpcr signaling:BioCarta	attenuation of gpcr signaling:BioCarta	2/719	13/12994	0.15952	0.15952	0.49153	PRKAR2B/ARRB1	2
Chk1/Chk2(Cds1) mediated inactivation of Cyclin B:Cdk1 complex:Reactome	Chk1/Chk2(Cds1) mediated inactivation of Cyclin B:Cdk1 complex:Reactome	2/719	13/12994	0.15952	0.15952	0.49153	YWHAG/YWHAZ	2
DEx/H-box helicases activate type I IFN and inflammatory cytokines production:Reactome	DEx/H-box helicases activate type I IFN and inflammatory cytokines production:Reactome	2/719	13/12994	0.15952	0.15952	0.49153	S100B/SAA1	2
Dopamine metabolism:Wikipathways	Dopamine metabolism:Wikipathways	2/719	13/12994	0.15952	0.15952	0.49153	MAOB/NQO1	2
ERKs are inactivated:Reactome	ERKs are inactivated:Reactome	2/719	13/12994	0.15952	0.15952	0.49153	DUSP4/PPP2R1B	2
FGFRL1 modulation of FGFR1 signaling:Reactome	FGFRL1 modulation of FGFR1 signaling:Reactome	2/719	13/12994	0.15952	0.15952	0.49153	FGFRL1/FGF22	2
Galactose Metabolism:SMPDB	Galactose Metabolism:SMPDB	2/719	13/12994	0.15952	0.15952	0.49153	PGM1/UGP2	2
Galactosemia:SMPDB	Galactosemia:SMPDB	2/719	13/12994	0.15952	0.15952	0.49153	PGM1/UGP2	2
guanosine ribonucleotides <i>de novo</i> biosynthesis:HumanCyc	guanosine ribonucleotides <i>de novo</i> biosynthesis:HumanCyc	2/719	13/12994	0.15952	0.15952	0.49153	IMPDH1/NME4	2
Mammary gland development pathway - Puberty (Stage 2 of 4):Wikipathways	Mammary gland development pathway - Puberty (Stage 2 of 4):Wikipathways	2/719	13/12994	0.15952	0.15952	0.49153	STAT5A/CCND1	2
multiple antiapoptotic pathways from igf-1r signaling lead to bad phosphorylation:BioCarta	multiple antiapoptotic pathways from igf-1r signaling lead to bad phosphorylation:BioCarta	2/719	13/12994	0.15952	0.15952	0.49153	GRB2/IRS1	2
Passive transport by Aquaporins:Reactome	Passive transport by Aquaporins:Reactome	2/719	13/12994	0.15952	0.15952	0.49153	AQP7/AQP11	2
sarcosine oncometabolite pathway:SMPDB	sarcosine oncometabolite pathway:SMPDB	2/719	13/12994	0.15952	0.15952	0.49153	SHMT1/DMGDH	2
Taxane Pathway, Pharmacokinetics:PharmGKB	Taxane Pathway, Pharmacokinetics:PharmGKB	2/719	13/12994	0.15952	0.15952	0.49153	MAPT/CYP3A4	2
TRAF3-dependent IRF activation pathway:Reactome	TRAF3-dependent IRF activation pathway:Reactome	2/719	13/12994	0.15952	0.15952	0.49153	RNF135/SIKE1	2
Transcriptional regulation by RUNX3:Wikipathways	Transcriptional regulation by RUNX3:Wikipathways	2/719	13/12994	0.15952	0.15952	0.49153	CCND1/RORC	2
Opioid Signalling:Reactome	Opioid Signalling:Reactome	7/719	81/12994	0.160425	0.160425	0.493616	PRKAR2B/PRKCD/GNG2/PPP1R1B/PPP2R1B/ADCY5/POMC	7
EPHB forward signaling:PID	EPHB forward signaling:PID	4/719	39/12994	0.167425	0.167425	0.512234	ITSN1/TF/GRB2/RRAS	4
Gamma carboxylation, hypusine formation and arylsulfatase activation:Reactome	Gamma carboxylation, hypusine formation and arylsulfatase activation:Reactome	4/719	39/12994	0.167425	0.167425	0.512234	ARSD/STS/ARSA/SUMF1	4
Internalization of ErbB1:PID	Internalization of ErbB1:PID	4/719	39/12994	0.167425	0.167425	0.512234	SH3KBP1/ITSN1/GRB2/LRIG1	4
Transport of vitamins, nucleosides, and related molecules:Reactome	Transport of vitamins, nucleosides, and related molecules:Reactome	4/719	39/12994	0.167425	0.167425	0.512234	SLC29A4/AVP/SLC27A1/SLC29A1	4
Mitochondrial biogenesis:Reactome	Mitochondrial biogenesis:Reactome	5/719	53/12994	0.168074	0.168074	0.513492	ACSS2/GLUD2/MT-ATP8/MT-ATP6/PPARGC1B	5
A tetrasaccharide linker sequence is required for GAG synthesis:Reactome	A tetrasaccharide linker sequence is required for GAG synthesis:Reactome	3/719	26/12994	0.171702	0.171702	0.51726	CSPG4/CSPG5/SDC3	3
Calmodulin induced events:Reactome	Calmodulin induced events:Reactome	3/719	26/12994	0.171702	0.171702	0.51726	PRKAR2B/PRKCD/ADCY5	3
CaM pathway:Reactome	CaM pathway:Reactome	3/719	26/12994	0.171702	0.171702	0.51726	PRKAR2B/PRKCD/ADCY5	3
EPO Receptor Signaling:Wikipathways	EPO Receptor Signaling:Wikipathways	3/719	26/12994	0.171702	0.171702	0.51726	STAT5A/GRB2/IRS1	3
Glucuronidation:Wikipathways	Glucuronidation:Wikipathways	3/719	26/12994	0.171702	0.171702	0.51726	PGM1/UGP2/UGT2B4	3
N-glycan antennae elongation in the medial/trans-Golgi:Reactome	N-glycan antennae elongation in the medial/trans-Golgi:Reactome	3/719	26/12994	0.171702	0.171702	0.51726	MGAT3/MGAT4B/B4GALT6	3
RXR and RAR heterodimerization with other nuclear receptor:PID	RXR and RAR heterodimerization with other nuclear receptor:PID	3/719	26/12994	0.171702	0.171702	0.51726	RXRA/PPARG/SREBF1	3
Sphingolipid pathway:Wikipathways	Sphingolipid pathway:Wikipathways	3/719	26/12994	0.171702	0.171702	0.51726	ASAH1/SPHK2/B4GALT6	3
TRAF6 mediated NF-kB activation:Reactome	TRAF6 mediated NF-kB activation:Reactome	3/719	26/12994	0.171702	0.171702	0.51726	RNF135/S100B/SAA1	3
Vitamin B9 (folate) metabolism:EHMN	Vitamin B9 (folate) metabolism:EHMN	3/719	26/12994	0.171702	0.171702	0.51726	MTHFD1/SHMT1/MTHFS	3
Selenium Micronutrient Network:Wikipathways	Selenium Micronutrient Network:Wikipathways	7/719	83/12994	0.174994	0.174994	0.525713	GPX4/CAT/GPX1/SAA1/SAA2/SAA4/SAA3P	7
Signaling Pathways in Glioblastoma:Wikipathways	Signaling Pathways in Glioblastoma:Wikipathways	7/719	83/12994	0.174994	0.174994	0.525713	AKT2/PRKCD/CDKN2B/GRB2/CDKN2C/CCND1/IRS1	7
Epithelial to mesenchymal transition in colorectal cancer:Wikipathways	Epithelial to mesenchymal transition in colorectal cancer:Wikipathways	12/719	160/12994	0.175901	0.175901	0.525739	FZD4/AKT2/FZD5/PKP2/MMP15/GRB2/LRP5/NUBPL/CLDN2/MPP5/FZD9/WNT3	12
Heparan sulfate/heparin (HS-GAG) metabolism:Reactome	Heparan sulfate/heparin (HS-GAG) metabolism:Reactome	5/719	54/12994	0.177414	0.177414	0.525739	CSPG4/NDST1/CSPG5/NAGLU/SDC3	5
IL-4 Signaling Pathway:Wikipathways	IL-4 Signaling Pathway:Wikipathways	5/719	54/12994	0.177414	0.177414	0.525739	CEBPA/STAT5A/GRB2/GATA3/IRS1	5
Negative regulation of MAPK pathway:Reactome	Negative regulation of MAPK pathway:Reactome	4/719	40/12994	0.178466	0.178466	0.525739	DUSP4/PPP2R5A/PPP2R1B/DUSP9	4
Vasopressin regulates renal water homeostasis via Aquaporins:Reactome	Vasopressin regulates renal water homeostasis via Aquaporins:Reactome	4/719	40/12994	0.178466	0.178466	0.525739	PRKAR2B/GNG2/AVP/ADCY5	4
Phospholipase D signaling pathway - Homo sapiens (human):KEGG	Phospholipase D signaling pathway - Homo sapiens (human):KEGG	11/719	145/12994	0.179589	0.179589	0.525739	AGPAT2/MRAS/AGPAT3/AKT2/GRB2/DGKZ/SPHK2/AVP/ADCY5/RRAS/PDGFC	11
&gamma;-linolenate biosynthesis:HumanCyc	&gamma;-linolenate biosynthesis:HumanCyc	2/719	14/12994	0.179627	0.179627	0.525739	ACSL1/ACSM5	2
Aspartate Metabolism:SMPDB	Aspartate Metabolism:SMPDB	2/719	14/12994	0.179627	0.179627	0.525739	ASS1/DDO	2
Bile salt and organic anion SLC transporters:Reactome	Bile salt and organic anion SLC transporters:Reactome	2/719	14/12994	0.179627	0.179627	0.525739	SLC16A7/SLC47A2	2
Canavan Disease:SMPDB	Canavan Disease:SMPDB	2/719	14/12994	0.179627	0.179627	0.525739	ASS1/DDO	2
Hypoacetylaspartia:SMPDB	Hypoacetylaspartia:SMPDB	2/719	14/12994	0.179627	0.179627	0.525739	ASS1/DDO	2
il 2 signaling pathway:BioCarta	il 2 signaling pathway:BioCarta	2/719	14/12994	0.179627	0.179627	0.525739	STAT5A/GRB2	2
IL5-mediated signaling events:PID	IL5-mediated signaling events:PID	2/719	14/12994	0.179627	0.179627	0.525739	STAT5A/GRB2	2
Inositol Phosphate Metabolism:SMPDB	Inositol Phosphate Metabolism:SMPDB	2/719	14/12994	0.179627	0.179627	0.525739	ITPK1/PPIP5K1	2
Irinotecan Pathway, Pharmacodynamics:PharmGKB	Irinotecan Pathway, Pharmacodynamics:PharmGKB	2/719	14/12994	0.179627	0.179627	0.525739	CES2/CES1	2
Nicotinate and Nicotinamide Metabolism:SMPDB	Nicotinate and Nicotinamide Metabolism:SMPDB	2/719	14/12994	0.179627	0.179627	0.525739	NNT/ENPP1	2
SEMA3A-Plexin repulsion signaling by inhibiting Integrin adhesion:Reactome	SEMA3A-Plexin repulsion signaling by inhibiting Integrin adhesion:Reactome	2/719	14/12994	0.179627	0.179627	0.525739	PLXNA4/RRAS	2
serotonin degradation:HumanCyc	serotonin degradation:HumanCyc	2/719	14/12994	0.179627	0.179627	0.525739	ALDH2/ALDH3A2	2
transcription regulation by methyltransferase of carm1:BioCarta	transcription regulation by methyltransferase of carm1:BioCarta	2/719	14/12994	0.179627	0.179627	0.525739	PRKAR2B/RXRA	2
Plasma lipoprotein assembly, remodeling, and clearance:Reactome	Plasma lipoprotein assembly, remodeling, and clearance:Reactome	6/719	69/12994	0.181512	0.181512	0.530537	LPL/ANGPTL8/VLDLR/APOE/LMF2/CETP	6
Digestion and absorption:Reactome	Digestion and absorption:Reactome	3/719	27/12994	0.185752	0.185752	0.537834	GUCY2C/TREH/NPC1L1	3
Effects of PIP2 hydrolysis:Reactome	Effects of PIP2 hydrolysis:Reactome	3/719	27/12994	0.185752	0.185752	0.537834	PRKCD/MGLL/DGKZ	3
Integrin alphaIIb beta3 signaling:Reactome	Integrin alphaIIb beta3 signaling:Reactome	3/719	27/12994	0.185752	0.185752	0.537834	APBB1IP/GRB2/ITGA2B	3
Integrin signaling:Reactome	Integrin signaling:Reactome	3/719	27/12994	0.185752	0.185752	0.537834	APBB1IP/GRB2/ITGA2B	3
MET promotes cell motility:Reactome	MET promotes cell motility:Reactome	3/719	27/12994	0.185752	0.185752	0.537834	TNS3/LAMB3/GRB2	3
Transcriptional activation of mitochondrial biogenesis:Reactome	Transcriptional activation of mitochondrial biogenesis:Reactome	3/719	27/12994	0.185752	0.185752	0.537834	ACSS2/GLUD2/PPARGC1B	3
ZBP1(DAI) mediated induction of type I IFNs:Reactome	ZBP1(DAI) mediated induction of type I IFNs:Reactome	3/719	27/12994	0.185752	0.185752	0.537834	S100B/SAA1/DTX4	3
phospholipases:HumanCyc	phospholipases:HumanCyc	4/719	41/12994	0.189744	0.189744	0.547818	PLA2G16/PLA2G6/PLD6/PLA2G12A	4
Drug metabolism - cytochrome P450 - Homo sapiens (human):KEGG	Drug metabolism - cytochrome P450 - Homo sapiens (human):KEGG	6/719	70/12994	0.189961	0.189961	0.547818	MGST1/MGST3/MAOB/CYP2A6/CYP3A4/UGT2B4	6
Glycolysis:Reactome	Glycolysis:Reactome	6/719	70/12994	0.189961	0.189961	0.547818	PFKFB1/PFKFB3/HK2/PPP2R1B/ALDOC/ENO3	6
ESC Pluripotency Pathways:Wikipathways	ESC Pluripotency Pathways:Wikipathways	9/719	116/12994	0.192653	0.192653	0.554841	FZD4/AKT2/FZD5/GRB2/LRP5/FGF22/FZD9/WNT3/SMAD6	9
Integrin-mediated Cell Adhesion:Wikipathways	Integrin-mediated Cell Adhesion:Wikipathways	8/719	101/12994	0.195686	0.195686	0.559108	RAC3/AKT2/ITGA7/SORBS1/GRB2/ITGAE/ITGB5/ITGA2B	8
Wnt Signaling Pathway and Pluripotency:Wikipathways	Wnt Signaling Pathway and Pluripotency:Wikipathways	8/719	101/12994	0.195686	0.195686	0.559108	FZD4/FZD5/PRKCD/PPP2R1B/LRP5/CCND1/FZD9/WNT3	8
DDX58/IFIH1-mediated induction of interferon-alpha/beta:Reactome	DDX58/IFIH1-mediated induction of interferon-alpha/beta:Reactome	5/719	56/12994	0.196657	0.196657	0.559108	NLRX1/RNF135/S100B/SAA1/SIKE1	5
Retrograde endocannabinoid signaling - Homo sapiens (human):KEGG	Retrograde endocannabinoid signaling - Homo sapiens (human):KEGG	11/719	148/12994	0.196783	0.196783	0.559108	GABRE/NDUFB5/GNG2/MGLL/MT-ND4/MT-ND4L/MT-ND2/FAAH/ADCY5/MT-ND1/MT-ND3	11
RAF/MAP kinase cascade:Reactome	RAF/MAP kinase cascade:Reactome	14/719	196/12994	0.197468	0.197468	0.559108	KLB/DUSP4/APBB1IP/PPP2R5A/CSF2RA/GRB2/PPP2R1B/RASA3/SPTBN4/ARRB1/DUSP9/IRS1/FGF22/ITGA2B	14
Alpha6Beta4Integrin:NetPath	Alpha6Beta4Integrin:NetPath	6/719	71/12994	0.198558	0.198558	0.559108	PRKCD/LAMB3/AR/GRB2/YWHAZ/IRS1	6
bile acid biosynthesis, neutral pathway:HumanCyc	bile acid biosynthesis, neutral pathway:HumanCyc	2/719	15/12994	0.200086	0.200086	0.559108	ACAA2/HSD17B4	2
Biopterin metabolism:EHMN	Biopterin metabolism:EHMN	2/719	15/12994	0.200086	0.200086	0.559108	PCBD1/PCBD2	2
Histidine Metabolism:SMPDB	Histidine Metabolism:SMPDB	2/719	15/12994	0.200086	0.200086	0.559108	ALDH2/HNMT	2
Histidinemia:SMPDB	Histidinemia:SMPDB	2/719	15/12994	0.200086	0.200086	0.559108	ALDH2/HNMT	2
il-7 signal transduction:BioCarta	il-7 signal transduction:BioCarta	2/719	15/12994	0.200086	0.200086	0.559108	STAT5A/ITGA2B	2
InlB-mediated entry of Listeria monocytogenes into host cell:Reactome	InlB-mediated entry of Listeria monocytogenes into host cell:Reactome	2/719	15/12994	0.200086	0.200086	0.559108	SH3KBP1/GRB2	2
Mercaptopurine Metabolism Pathway:SMPDB	Mercaptopurine Metabolism Pathway:SMPDB	2/719	15/12994	0.200086	0.200086	0.559108	IMPDH1/SLC29A1	2
N-Glycan antennae elongation:Reactome	N-Glycan antennae elongation:Reactome	2/719	15/12994	0.200086	0.200086	0.559108	MGAT4B/B4GALT6	2
p130Cas linkage to MAPK signaling for integrins:Reactome	p130Cas linkage to MAPK signaling for integrins:Reactome	2/719	15/12994	0.200086	0.200086	0.559108	APBB1IP/ITGA2B	2
Phytochemical activity on NRF2 transcriptional activation:Wikipathways	Phytochemical activity on NRF2 transcriptional activation:Wikipathways	2/719	15/12994	0.200086	0.200086	0.559108	GCLC/NQO1	2
pten dependent cell cycle arrest and apoptosis:BioCarta	pten dependent cell cycle arrest and apoptosis:BioCarta	2/719	15/12994	0.200086	0.200086	0.559108	GRB2/PDK2	2
Quercetin and Nf-kB- AP-1 Induced Cell Apoptosis:Wikipathways	Quercetin and Nf-kB- AP-1 Induced Cell Apoptosis:Wikipathways	2/719	15/12994	0.200086	0.200086	0.559108	MT-CO1/CYP2A6	2
repression of pain sensation by the transcriptional regulator dream:BioCarta	repression of pain sensation by the transcriptional regulator dream:BioCarta	2/719	15/12994	0.200086	0.200086	0.559108	PRKAR2B/OPRK1	2
Acyl chain remodelling of PC:Reactome	Acyl chain remodelling of PC:Reactome	3/719	28/12994	0.200088	0.200088	0.559108	PLA2G16/PLA2G6/PLA2G12A	3
Ca-dependent events:Reactome	Ca-dependent events:Reactome	3/719	28/12994	0.200088	0.200088	0.559108	PRKAR2B/PRKCD/ADCY5	3
EGF:INOH	EGF:INOH	3/719	28/12994	0.200088	0.200088	0.559108	YWHAG/GRB2/YWHAZ	3
NOTCH-Ncore:Signalink	NOTCH-Ncore:Signalink	3/719	28/12994	0.200088	0.200088	0.559108	DTX1/ARRB1/DTX4	3
Gastric cancer - Homo sapiens (human):KEGG	Gastric cancer - Homo sapiens (human):KEGG	11/719	149/12994	0.202671	0.202671	0.565594	FZD4/RXRA/AKT2/FZD5/CDKN2B/GRB2/LRP5/CCND1/FGF22/FZD9/WNT3	11
Apoptosis:Reactome	Apoptosis:Reactome	9/719	118/12994	0.205978	0.205978	0.574082	BCAP31/YWHAG/AKT2/PRKCD/DBNL/MAPT/HIST1H1C/DAPK2/YWHAZ	9
Antigen processing: Ubiquitination & Proteasome degradation:Reactome	Antigen processing: Ubiquitination & Proteasome degradation:Reactome	18/719	263/12994	0.206783	0.206783	0.57558	PJA1/BTBD6/FBXO27/NEDD4L/FBXL5/TMEM189/FBXO9/RNF14/HECTD3/TRIM41/RNF130/UBE2D4/KLHL22/UBE3B/FBXO6/CCNF/FBXO10/CDC16	18
Glycosaminoglycan metabolism:Reactome	Glycosaminoglycan metabolism:Reactome	9/719	119/12994	0.212779	0.212779	0.590432	CHP1/ST3GAL6/CSPG4/NDST1/CSPG5/NAGLU/SDC3/B4GALT6/SLC26A1	9
PAR1-mediated thrombin signaling events:PID	PAR1-mediated thrombin signaling events:PID	4/719	43/12994	0.212938	0.212938	0.590432	PRKCD/GRK3/GNG2/ARRB1	4
superpathway of tryptophan utilization:HumanCyc	superpathway of tryptophan utilization:HumanCyc	4/719	43/12994	0.212938	0.212938	0.590432	ALDH2/MAOB/ALDH3A2/CYP2A6	4
Protein-protein interactions at synapses:Reactome	Protein-protein interactions at synapses:Reactome	7/719	88/12994	0.213712	0.213712	0.591818	PTPRF/RTN3/LRFN4/EPB41/DBNL/SHARPIN/PTPRS	7
Disassembly of the destruction complex and recruitment of AXIN to the membrane:Reactome	Disassembly of the destruction complex and recruitment of AXIN to the membrane:Reactome	3/719	29/12994	0.214675	0.214675	0.593723	PPP2R5A/PPP2R1B/LRP5	3
Iron uptake and transport:Reactome	Iron uptake and transport:Reactome	5/719	58/12994	0.216579	0.216579	0.598222	ACO1/FBXL5/TF/ATP6V0E2/ATP6V1E2	5
Negative regulation of the PI3K/AKT network:Reactome	Negative regulation of the PI3K/AKT network:Reactome	8/719	104/12994	0.217538	0.217538	0.600104	KLB/AKT2/ESR2/PPP2R5A/GRB2/PPP2R1B/IRS1/FGF22	8
Carbamazepine Pathway, Pharmacokinetics:PharmGKB	Carbamazepine Pathway, Pharmacokinetics:PharmGKB	2/719	16/12994	0.220794	0.220794	0.604456	CYP2A6/CYP3A4	2
Cellular response to heat stress:Wikipathways	Cellular response to heat stress:Wikipathways	2/719	16/12994	0.220794	0.220794	0.604456	TNFRSF21/DNAJB1	2
Codeine and Morphine Metabolism:Wikipathways	Codeine and Morphine Metabolism:Wikipathways	2/719	16/12994	0.220794	0.220794	0.604456	CYP3A4/UGT2B4	2
guanosine nucleotides <i>de novo</i> biosynthesis:HumanCyc	guanosine nucleotides <i>de novo</i> biosynthesis:HumanCyc	2/719	16/12994	0.220794	0.220794	0.604456	IMPDH1/NME4	2
Synthesis of PIPs at the early endosome membrane:Reactome	Synthesis of PIPs at the early endosome membrane:Reactome	2/719	16/12994	0.220794	0.220794	0.604456	MTMR10/VAC14	2
Synthesis of Prostaglandins (PG) and Thromboxanes (TX):Reactome	Synthesis of Prostaglandins (PG) and Thromboxanes (TX):Reactome	2/719	16/12994	0.220794	0.220794	0.604456	AKR1C3/PTGR2	2
Cyclin D associated events in G1:Reactome	Cyclin D associated events in G1:Reactome	4/719	44/12994	0.224819	0.224819	0.612369	CDKN2B/PPP2R1B/CDKN2C/CCND1	4
G1 Phase:Reactome	G1 Phase:Reactome	4/719	44/12994	0.224819	0.224819	0.612369	CDKN2B/PPP2R1B/CDKN2C/CCND1	4
Interleukin-3, 5 and GM-CSF signaling:Reactome	Interleukin-3, 5 and GM-CSF signaling:Reactome	4/719	44/12994	0.224819	0.224819	0.612369	STAT5A/CSF2RA/GRB2/YWHAZ	4
WNT-Core:Signalink	WNT-Core:Signalink	4/719	44/12994	0.224819	0.224819	0.612369	FZD4/FZD5/LRP5/FZD9	4
Validated targets of C-MYC transcriptional repression:PID	Validated targets of C-MYC transcriptional repression:PID	6/719	74/12994	0.225165	0.225165	0.612539	CEBPA/ALDH9A1/CDKN2B/IRF8/MXD4/CCND1	6
Programmed Cell Death:Reactome	Programmed Cell Death:Reactome	9/719	121/12994	0.226642	0.226642	0.615782	BCAP31/YWHAG/AKT2/PRKCD/DBNL/MAPT/HIST1H1C/DAPK2/YWHAZ	9
Apelin signaling pathway - Homo sapiens (human):KEGG	Apelin signaling pathway - Homo sapiens (human):KEGG	10/719	137/12994	0.227184	0.227184	0.616479	LIPE/MRAS/PLIN1/PDE3B/AKT2/GNG2/SPHK2/CCND1/ADCY5/RRAS	10
MAPK1/MAPK3 signaling:Reactome	MAPK1/MAPK3 signaling:Reactome	14/719	202/12994	0.228918	0.228918	0.619587	KLB/DUSP4/APBB1IP/PPP2R5A/CSF2RA/GRB2/PPP2R1B/RASA3/SPTBN4/ARRB1/DUSP9/IRS1/FGF22/ITGA2B	14
Activation of BH3-only proteins:Reactome	Activation of BH3-only proteins:Reactome	3/719	30/12994	0.229477	0.229477	0.619587	YWHAG/AKT2/YWHAZ	3
Deactivation of the beta-catenin transactivating complex:Reactome	Deactivation of the beta-catenin transactivating complex:Reactome	3/719	30/12994	0.229477	0.229477	0.619587	AKT2/YWHAZ/SOX9	3
Regulation of CDC42 activity:PID	Regulation of CDC42 activity:PID	3/719	30/12994	0.229477	0.229477	0.619587	ITSN1/DOCK11/ARHGEF6	3
Parathyroid hormone synthesis, secretion and action - Homo sapiens (human):KEGG	Parathyroid hormone synthesis, secretion and action - Homo sapiens (human):KEGG	8/719	106/12994	0.232593	0.232593	0.627216	RXRA/MMP15/LRP5/GATA3/ARRB1/ADCY5/SLC9A3R1/MMP13	8
Cushing syndrome - Homo sapiens (human):KEGG	Cushing syndrome - Homo sapiens (human):KEGG	11/719	154/12994	0.233211	0.233211	0.6281	MRAP/FZD4/FZD5/PDE8B/CDKN2B/CDKN2C/CCND1/ADCY5/POMC/FZD9/WNT3	11
Clathrin-mediated endocytosis:Reactome	Clathrin-mediated endocytosis:Reactome	10/719	138/12994	0.233804	0.233804	0.628913	FZD4/SH3KBP1/GRK3/ITSN1/TF/SLC2A8/GRB2/AVP/ARRB1/AAK1	10
Notch Signaling:Wikipathways	Notch Signaling:Wikipathways	4/719	45/12994	0.236865	0.236865	0.634774	DTX1/PSEN2/RFNG/DTX4	4
PDGF:INOH	PDGF:INOH	4/719	45/12994	0.236865	0.236865	0.634774	STAT5A/AKT2/GRB2/ARHGEF6	4
Sphingolipid de novo biosynthesis:Reactome	Sphingolipid de novo biosynthesis:Reactome	4/719	45/12994	0.236865	0.236865	0.634774	ORMDL3/ACER3/ALDH3A2/SPHK2	4
Lysosome - Homo sapiens (human):KEGG	Lysosome - Homo sapiens (human):KEGG	9/719	123/12994	0.240832	0.240832	0.6358	AP3S2/ASAH1/CD164/GNPTG/ACP2/NAGLU/ARSA/SUMF1/DNASE2	9
Acyl chain remodelling of PI:Reactome	Acyl chain remodelling of PI:Reactome	2/719	17/12994	0.241663	0.241663	0.6358	PLA2G16/PLA2G12A	2
Beta-catenin phosphorylation cascade:Reactome	Beta-catenin phosphorylation cascade:Reactome	2/719	17/12994	0.241663	0.241663	0.6358	PPP2R5A/PPP2R1B	2
Biosynthesis of DHA-derived SPMs:Reactome	Biosynthesis of DHA-derived SPMs:Reactome	2/719	17/12994	0.241663	0.241663	0.6358	GPX4/CYP3A4	2
Cyclophosphamide Pathway, Pharmacodynamics:PharmGKB	Cyclophosphamide Pathway, Pharmacodynamics:PharmGKB	2/719	17/12994	0.241663	0.241663	0.6358	ALDH2/ALDH5A1	2
Doxorubicin Metabolism Pathway:SMPDB	Doxorubicin Metabolism Pathway:SMPDB	2/719	17/12994	0.241663	0.241663	0.6358	NQO1/AKR1C3	2
Drug Induction of Bile Acid Pathway:Wikipathways	Drug Induction of Bile Acid Pathway:Wikipathways	2/719	17/12994	0.241663	0.241663	0.6358	SLC51A/CYP3A4	2
IL-9 Signaling Pathway:Wikipathways	IL-9 Signaling Pathway:Wikipathways	2/719	17/12994	0.241663	0.241663	0.6358	STAT5A/GRB2	2
Nitrogen metabolism - Homo sapiens (human):KEGG	Nitrogen metabolism - Homo sapiens (human):KEGG	2/719	17/12994	0.241663	0.241663	0.6358	GLUD2/CPS1	2
PKA activation in glucagon signalling:Reactome	PKA activation in glucagon signalling:Reactome	2/719	17/12994	0.241663	0.241663	0.6358	PRKAR2B/ADCY5	2
PKA activation:Reactome	PKA activation:Reactome	2/719	17/12994	0.241663	0.241663	0.6358	PRKAR2B/ADCY5	2
Platelet sensitization by LDL:Reactome	Platelet sensitization by LDL:Reactome	2/719	17/12994	0.241663	0.241663	0.6358	PPP2R5A/PPP2R1B	2
Serotonin and anxiety:Wikipathways	Serotonin and anxiety:Wikipathways	2/719	17/12994	0.241663	0.241663	0.6358	ADRA1A/POMC	2
superpathway of pyrimidine deoxyribonucleoside salvage:HumanCyc	superpathway of pyrimidine deoxyribonucleoside salvage:HumanCyc	2/719	17/12994	0.241663	0.241663	0.6358	TK2/NME4	2
TRAF6 mediated IRF7 activation:Reactome	TRAF6 mediated IRF7 activation:Reactome	2/719	17/12994	0.241663	0.241663	0.6358	RNF135/SIKE1	2
ErbB4 signaling events:PID	ErbB4 signaling events:PID	3/719	31/12994	0.24446	0.24446	0.639265	STAT5A/GRB2/LRIG1	3
Ethanol effects on histone modifications:Wikipathways	Ethanol effects on histone modifications:Wikipathways	3/719	31/12994	0.24446	0.24446	0.639265	ALDH2/ACSS2/DHFR	3
Galactose metabolism - Homo sapiens (human):KEGG	Galactose metabolism - Homo sapiens (human):KEGG	3/719	31/12994	0.24446	0.24446	0.639265	PGM1/UGP2/HK2	3
Nongenotropic Androgen signaling:PID	Nongenotropic Androgen signaling:PID	3/719	31/12994	0.24446	0.24446	0.639265	GNG2/AR/SHBG	3
Transferrin endocytosis and recycling:Reactome	Transferrin endocytosis and recycling:Reactome	3/719	31/12994	0.24446	0.24446	0.639265	TF/ATP6V0E2/ATP6V1E2	3
Signaling by Receptor Tyrosine Kinases:Reactome	Signaling by Receptor Tyrosine Kinases:Reactome	27/719	423/12994	0.246475	0.246475	0.643757	PDE3B/STAT5A/POLR2E/VEGFB/SH3KBP1/KLB/AKT2/PRKCD/FGFRL1/PRR5/DUSP4/TNS3/LAMB3/S100B/ATP6V0E2/PSEN2/ADAM12/GRB2/PPP2R1B/ATP6V1E2/LRIG1/PTPN3/FGFBP2/GFAP/IRS1/PDGFC/FGF22	27
Signaling by MET:Reactome	Signaling by MET:Reactome	5/719	61/12994	0.247548	0.247548	0.644836	SH3KBP1/TNS3/LAMB3/GRB2/LRIG1	5
VEGF Signaling Pathway:PharmGKB	VEGF Signaling Pathway:PharmGKB	5/719	61/12994	0.247548	0.247548	0.644836	VEGFB/AKT2/PRKCD/FGFRL1/ITGB5	5
Integrin:INOH	Integrin:INOH	9/719	124/12994	0.248042	0.248042	0.644836	TLN2/ITGA7/LAMB3/GRB2/ITGAE/ARHGEF6/SDC3/ITGB5/ITGA2B	9
Purine metabolism:EHMN	Purine metabolism:EHMN	15/719	222/12994	0.248083	0.248083	0.644836	SLC25A10/POLR2E/PRDX6/NME4/SLC1A3/POLN/ATP6V1E2/GUCY2C/MT-ATP8/MT-ATP6/POLR3GL/ENTPD5/ADCY5/ATP1A2/SLC29A1	15
Small cell lung cancer - Homo sapiens (human):KEGG	Small cell lung cancer - Homo sapiens (human):KEGG	7/719	93/12994	0.255213	0.255213	0.661119	RXRA/AKT2/CDKN2B/LAMB3/CCND1/FHIT/ITGA2B	7
Longevity regulating pathway - multiple species - Homo sapiens (human):KEGG	Longevity regulating pathway - multiple species - Homo sapiens (human):KEGG	5/719	62/12994	0.258118	0.258118	0.661119	CAT/AKT2/CRYAB/ADCY5/IRS1	5
Oxidation by Cytochrome P450:Wikipathways	Oxidation by Cytochrome P450:Wikipathways	5/719	62/12994	0.258118	0.258118	0.661119	CYB5A/CYP2A6/CYP3A4/CYP26B1/CYP3A43	5
DAG and IP3 signaling:Reactome	DAG and IP3 signaling:Reactome	3/719	32/12994	0.259592	0.259592	0.661119	PRKAR2B/PRKCD/ADCY5	3
TAK1 activates NFkB by phosphorylation and activation of IKKs complex:Reactome	TAK1 activates NFkB by phosphorylation and activation of IKKs complex:Reactome	3/719	32/12994	0.259592	0.259592	0.661119	TMEM189/S100B/SAA1	3
Arf6 trafficking events:PID	Arf6 trafficking events:PID	4/719	47/12994	0.261382	0.261382	0.661119	ITGA7/SCAMP2/SLC2A4/EXOC7	4
Ether lipid metabolism - Homo sapiens (human):KEGG	Ether lipid metabolism - Homo sapiens (human):KEGG	4/719	47/12994	0.261382	0.261382	0.661119	PLA2G16/CEPT1/PLA2G6/PLA2G12A	4
G alpha (z) signalling events:Reactome	G alpha (z) signalling events:Reactome	4/719	47/12994	0.261382	0.261382	0.661119	PRKCD/GNG2/ADCY5/ADRA2A	4
TBC/RABGAPs:Reactome	TBC/RABGAPs:Reactome	4/719	47/12994	0.261382	0.261382	0.661119	TBC1D16/TBC1D13/TBC1D24/RAB6B	4
Methionine and cysteine metabolism:EHMN	Methionine and cysteine metabolism:EHMN	6/719	78/12994	0.262279	0.262279	0.661119	SLC25A10/ACY1/SLC7A10/SUOX/CDO1/SLC26A1	6
Alkaptonuria:SMPDB	Alkaptonuria:SMPDB	2/719	18/12994	0.262611	0.262611	0.661119	FAH/GSTZ1	2
Beta5 beta6 beta7 and beta8 integrin cell surface interactions:PID	Beta5 beta6 beta7 and beta8 integrin cell surface interactions:PID	2/719	18/12994	0.262611	0.262611	0.661119	MADCAM1/ITGB5	2
Cristae formation:Reactome	Cristae formation:Reactome	2/719	18/12994	0.262611	0.262611	0.661119	MT-ATP8/MT-ATP6	2
Dopamine beta-hydroxylase deficiency:SMPDB	Dopamine beta-hydroxylase deficiency:SMPDB	2/719	18/12994	0.262611	0.262611	0.661119	FAH/GSTZ1	2
Formation of ATP by chemiosmotic coupling:Reactome	Formation of ATP by chemiosmotic coupling:Reactome	2/719	18/12994	0.262611	0.262611	0.661119	MT-ATP8/MT-ATP6	2
Hawkinsinuria:SMPDB	Hawkinsinuria:SMPDB	2/719	18/12994	0.262611	0.262611	0.661119	FAH/GSTZ1	2
Inhibition of exosome biogenesis and secretion by Manumycin A in CRPC cells:Wikipathways	Inhibition of exosome biogenesis and secretion by Manumycin A in CRPC cells:Wikipathways	2/719	18/12994	0.262611	0.262611	0.661119	MRAS/RRAS	2
Lamivudine Metabolism Pathway:SMPDB	Lamivudine Metabolism Pathway:SMPDB	2/719	18/12994	0.262611	0.262611	0.661119	PCYT2/PCYT1A	2
Lamivudine Pathway, Pharmacokinetics/Pharmacodynamics:PharmGKB	Lamivudine Pathway, Pharmacokinetics/Pharmacodynamics:PharmGKB	2/719	18/12994	0.262611	0.262611	0.661119	PCYT2/PCYT1A	2
Monoamine oxidase-a deficiency (MAO-A):SMPDB	Monoamine oxidase-a deficiency (MAO-A):SMPDB	2/719	18/12994	0.262611	0.262611	0.661119	FAH/GSTZ1	2
PKA-mediated phosphorylation of CREB:Reactome	PKA-mediated phosphorylation of CREB:Reactome	2/719	18/12994	0.262611	0.262611	0.661119	PRKAR2B/ADCY5	2
RNA Polymerase III Chain Elongation:Reactome	RNA Polymerase III Chain Elongation:Reactome	2/719	18/12994	0.262611	0.262611	0.661119	POLR2E/POLR3GL	2
Signaling by cytosolic FGFR1 fusion mutants:Reactome	Signaling by cytosolic FGFR1 fusion mutants:Reactome	2/719	18/12994	0.262611	0.262611	0.661119	STAT5A/GRB2	2
Tie2 Signaling:Reactome	Tie2 Signaling:Reactome	2/719	18/12994	0.262611	0.262611	0.661119	GRB2/GRB14	2
Tyrosine Metabolism:SMPDB	Tyrosine Metabolism:SMPDB	2/719	18/12994	0.262611	0.262611	0.661119	FAH/GSTZ1	2
Tyrosinemia Type I:SMPDB	Tyrosinemia Type I:SMPDB	2/719	18/12994	0.262611	0.262611	0.661119	FAH/GSTZ1	2
Tyrosinemia, transient, of the newborn:SMPDB	Tyrosinemia, transient, of the newborn:SMPDB	2/719	18/12994	0.262611	0.262611	0.661119	FAH/GSTZ1	2
DNA Damage Response (only ATM dependent):Wikipathways	DNA Damage Response (only ATM dependent):Wikipathways	8/719	110/12994	0.263727	0.263727	0.66254	RAC3/CAT/AKT2/PCK2/GRB2/CCND1/IRS1/WNT3	8
PI3K/AKT Signaling in Cancer:Reactome	PI3K/AKT Signaling in Cancer:Reactome	7/719	94/12994	0.263789	0.263789	0.66254	KLB/AKT2/PRR5/ESR2/GRB2/IRS1/FGF22	7
Sudden Infant Death Syndrome (SIDS) Susceptibility Pathways:Wikipathways	Sudden Infant Death Syndrome (SIDS) Susceptibility Pathways:Wikipathways	11/719	159/12994	0.265385	0.265385	0.665773	PRKAR2B/YWHAG/ESR2/ACADM/TF/SLC1A3/AR/GATA3/AVP/PPARGC1B/YWHAZ	11
Arachidonic acid metabolism - Homo sapiens (human):KEGG	Arachidonic acid metabolism - Homo sapiens (human):KEGG	5/719	63/12994	0.268792	0.268792	0.672759	PLA2G16/GPX1/PLA2G6/AKR1C3/PLA2G12A	5
IL4:NetPath	IL4:NetPath	5/719	63/12994	0.268792	0.268792	0.672759	CEBPA/PRKCD/GRK3/GRB2/IRS1	5
Assembly of collagen fibrils and other multimeric structures:Reactome	Assembly of collagen fibrils and other multimeric structures:Reactome	4/719	48/12994	0.27382	0.27382	0.67924	LAMB3/PXDN/LOXL2/MMP13	4
Ceramide signaling pathway:PID	Ceramide signaling pathway:PID	4/719	48/12994	0.27382	0.27382	0.67924	PRKCD/ASAH1/BAG4/SPHK2	4
G beta:gamma signalling through PI3Kgamma:Reactome	G beta:gamma signalling through PI3Kgamma:Reactome	4/719	48/12994	0.27382	0.27382	0.67924	AKT2/GNG2/CSF2RA/GRB2	4
il-2 receptor beta chain in t cell activation:BioCarta	il-2 receptor beta chain in t cell activation:BioCarta	4/719	48/12994	0.27382	0.27382	0.67924	STAT5A/GRB2/CCND1/IRS1	4
IL5:NetPath	IL5:NetPath	4/719	48/12994	0.27382	0.27382	0.67924	STAT5A/PRKCD/GRB2/YWHAZ	4
Notch signaling pathway - Homo sapiens (human):KEGG	Notch signaling pathway - Homo sapiens (human):KEGG	4/719	48/12994	0.27382	0.27382	0.67924	DTX1/PSEN2/RFNG/DTX4	4
bioactive peptide induced signaling pathway:BioCarta	bioactive peptide induced signaling pathway:BioCarta	3/719	33/12994	0.274841	0.274841	0.67924	STAT5A/GRB2/MAPT	3
CD28 co-stimulation:Reactome	CD28 co-stimulation:Reactome	3/719	33/12994	0.274841	0.274841	0.67924	AKT2/PRR5/GRB2	3
Endothelin Pathways:Wikipathways	Endothelin Pathways:Wikipathways	3/719	33/12994	0.274841	0.274841	0.67924	MT-CO2/ADRA1A/ADRB1	3
Glucagon signaling in metabolic regulation:Reactome	Glucagon signaling in metabolic regulation:Reactome	3/719	33/12994	0.274841	0.274841	0.67924	PRKAR2B/GNG2/ADCY5	3
Pregnane X Receptor pathway:Wikipathways	Pregnane X Receptor pathway:Wikipathways	3/719	33/12994	0.274841	0.274841	0.67924	RXRA/CYP2A6/CYP3A4	3
Validated nuclear estrogen receptor alpha network:PID	Validated nuclear estrogen receptor alpha network:PID	5/719	64/12994	0.279561	0.279561	0.690117	STAT5A/ESR2/CCND1/ABCA3/LMO4	5
p75 NTR receptor-mediated signalling:Reactome	p75 NTR receptor-mediated signalling:Reactome	7/719	96/12994	0.281173	0.281173	0.690532	ITSN1/ARHGEF40/PSEN2/ARHGEF6/ARHGEF4/ARHGEF16/ARHGEF5	7
Regulation of nuclear beta catenin signaling and target gene transcription:PID	Regulation of nuclear beta catenin signaling and target gene transcription:PID	6/719	80/12994	0.281404	0.281404	0.690532	YWHAG/MDFIC/AR/CCND1/MT-CO2/YWHAZ	6
Asymmetric localization of PCP proteins:Reactome	Asymmetric localization of PCP proteins:Reactome	2/719	19/12994	0.283566	0.283566	0.690532	FZD4/FZD5	2
ESR-mediated signaling:Wikipathways	ESR-mediated signaling:Wikipathways	2/719	19/12994	0.283566	0.283566	0.690532	GPAM/CCND1	2
gata3 participate in activating the th2 cytokine genes expression:BioCarta	gata3 participate in activating the th2 cytokine genes expression:BioCarta	2/719	19/12994	0.283566	0.283566	0.690532	PRKAR2B/GATA3	2
HSP90 chaperone cycle for steroid hormone receptors (SHR):Reactome	HSP90 chaperone cycle for steroid hormone receptors (SHR):Reactome	2/719	19/12994	0.283566	0.283566	0.690532	AR/DNAJB1	2
Hypoxic and oxygen homeostasis regulation of HIF-1-alpha:PID	Hypoxic and oxygen homeostasis regulation of HIF-1-alpha:PID	2/719	19/12994	0.283566	0.283566	0.690532	HIF1AN/EGLN2	2
Listeria monocytogenes entry into host cells:Reactome	Listeria monocytogenes entry into host cells:Reactome	2/719	19/12994	0.283566	0.283566	0.690532	SH3KBP1/GRB2	2
Nucleotide Metabolism:Wikipathways	Nucleotide Metabolism:Wikipathways	2/719	19/12994	0.283566	0.283566	0.690532	IMPDH1/DHFR	2
Pantothenate and CoA biosynthesis - Homo sapiens (human):KEGG	Pantothenate and CoA biosynthesis - Homo sapiens (human):KEGG	2/719	19/12994	0.283566	0.283566	0.690532	ENPP1/PPCS	2
prion pathway:BioCarta	prion pathway:BioCarta	2/719	19/12994	0.283566	0.283566	0.690532	LAMB3/GFAP	2
Tryptophan Metabolism:SMPDB	Tryptophan Metabolism:SMPDB	2/719	19/12994	0.283566	0.283566	0.690532	ALDH2/CAT	2
N-Glycan biosynthesis - Homo sapiens (human):KEGG	N-Glycan biosynthesis - Homo sapiens (human):KEGG	4/719	49/12994	0.286354	0.286354	0.695752	MGAT3/DOLPP1/ALG9/MGAT4B	4
Retrograde transport at the Trans-Golgi-Network:Reactome	Retrograde transport at the Trans-Golgi-Network:Reactome	4/719	49/12994	0.286354	0.286354	0.695752	COG8/RAB9A/RAB6B/COG4	4
PI5P, PP2A and IER3 Regulate PI3K/AKT Signaling:Reactome	PI5P, PP2A and IER3 Regulate PI3K/AKT Signaling:Reactome	7/719	97/12994	0.28997	0.28997	0.700315	KLB/ESR2/PPP2R5A/GRB2/PPP2R1B/IRS1/FGF22	7
COPI-independent Golgi-to-ER retrograde traffic:Reactome	COPI-independent Golgi-to-ER retrograde traffic:Reactome	3/719	34/12994	0.290177	0.290177	0.700315	AGPAT3/PLA2G6/RAB6B	3
Monoamine GPCRs:Wikipathways	Monoamine GPCRs:Wikipathways	3/719	34/12994	0.290177	0.290177	0.700315	ADRA1A/ADRB1/ADRA2A	3
Pentose and glucuronate interconversions - Homo sapiens (human):KEGG	Pentose and glucuronate interconversions - Homo sapiens (human):KEGG	3/719	34/12994	0.290177	0.290177	0.700315	DCXR/UGP2/UGT2B4	3
Prostaglandin formation from arachidonate:EHMN	Prostaglandin formation from arachidonate:EHMN	3/719	34/12994	0.290177	0.290177	0.700315	MGST1/MGST3/GSTZ1	3
Signaling by high-kinase activity BRAF mutants:Reactome	Signaling by high-kinase activity BRAF mutants:Reactome	3/719	34/12994	0.290177	0.290177	0.700315	APBB1IP/ARRB1/ITGA2B	3
Breast cancer - Homo sapiens (human):KEGG	Breast cancer - Homo sapiens (human):KEGG	10/719	147/12994	0.296269	0.296269	0.714219	FZD4/AKT2/FZD5/ESR2/GRB2/LRP5/CCND1/FGF22/FZD9/WNT3	10
GPCR Dopamine D1like receptor:INOH	GPCR Dopamine D1like receptor:INOH	4/719	50/12994	0.298967	0.298967	0.71832	PRKAR2B/PPP2R5A/PPP2R1B/ADCY5	4
Ibuprofen Action Pathway:SMPDB	Ibuprofen Action Pathway:SMPDB	4/719	50/12994	0.298967	0.298967	0.71832	GPX1/AKR1C3/CYP3A4/UGT2B4	4
JAK STAT MolecularVariation 2:INOH	JAK STAT MolecularVariation 2:INOH	4/719	50/12994	0.298967	0.298967	0.71832	STAT5A/GHR/CNTFR/CSF2RA	4
Acute myeloid leukemia - Homo sapiens (human):KEGG	Acute myeloid leukemia - Homo sapiens (human):KEGG	5/719	66/12994	0.30134	0.30134	0.721095	CEBPA/STAT5A/AKT2/GRB2/CCND1	5
HIF-1-alpha transcription factor network:PID	HIF-1-alpha transcription factor network:PID	5/719	66/12994	0.30134	0.30134	0.721095	PGM1/PFKFB3/LEP/HK2/TF	5
Canonical Wnt signaling pathway:PID	Canonical Wnt signaling pathway:PID	2/719	20/12994	0.304462	0.304462	0.721095	FZD5/PPP2R5A	2
Chondroitin sulfate biosynthesis:Reactome	Chondroitin sulfate biosynthesis:Reactome	2/719	20/12994	0.304462	0.304462	0.721095	CSPG4/CSPG5	2
FGFR2 ligand binding and activation:Reactome	FGFR2 ligand binding and activation:Reactome	2/719	20/12994	0.304462	0.304462	0.721095	FGFBP2/FGF22	2
HH-Ncore:Signalink	HH-Ncore:Signalink	2/719	20/12994	0.304462	0.304462	0.721095	CDO1/ARRB1	2
Mitochondrial Electron Transport Chain:SMPDB	Mitochondrial Electron Transport Chain:SMPDB	2/719	20/12994	0.304462	0.304462	0.721095	GPD1/MT-ATP6	2
PI-3K cascade:FGFR4:Reactome	PI-3K cascade:FGFR4:Reactome	2/719	20/12994	0.304462	0.304462	0.721095	KLB/GRB2	2
Receptor-type tyrosine-protein phosphatases:Reactome	Receptor-type tyrosine-protein phosphatases:Reactome	2/719	20/12994	0.304462	0.304462	0.721095	PTPRF/PTPRS	2
SHC-mediated cascade:FGFR4:Reactome	SHC-mediated cascade:FGFR4:Reactome	2/719	20/12994	0.304462	0.304462	0.721095	KLB/GRB2	2
sprouty regulation of tyrosine kinase signals:BioCarta	sprouty regulation of tyrosine kinase signals:BioCarta	2/719	20/12994	0.304462	0.304462	0.721095	SH3KBP1/GRB2	2
Syndecan interactions:Reactome	Syndecan interactions:Reactome	2/719	20/12994	0.304462	0.304462	0.721095	SDC3/ITGB5	2
Zidovudine Pathway, Pharmacokinetics/Pharmacodynamics:PharmGKB	Zidovudine Pathway, Pharmacokinetics/Pharmacodynamics:PharmGKB	2/719	20/12994	0.304462	0.304462	0.721095	CYP2A6/CYP3A4	2
Glucagon-like Peptide-1 (GLP1) regulates insulin secretion:Reactome	Glucagon-like Peptide-1 (GLP1) regulates insulin secretion:Reactome	3/719	35/12994	0.305571	0.305571	0.721349	PRKAR2B/GNG2/ADCY5	3
Nuclear Receptors in Lipid Metabolism and Toxicity:Wikipathways	Nuclear Receptors in Lipid Metabolism and Toxicity:Wikipathways	3/719	35/12994	0.305571	0.305571	0.721349	ABCD2/PPARG/CYP3A4	3
Smooth Muscle Contraction:Reactome	Smooth Muscle Contraction:Reactome	3/719	35/12994	0.305571	0.305571	0.721349	ANXA6/SORBS1/ITGB5	3
G-protein beta:gamma signalling:Reactome	G-protein beta:gamma signalling:Reactome	4/719	51/12994	0.311645	0.311645	0.731701	AKT2/GNG2/CSF2RA/GRB2	4
IL3:NetPath	IL3:NetPath	4/719	51/12994	0.311645	0.311645	0.731701	STAT5A/DOK1/GRB2/YWHAZ	4
Pyrimidine nucleotides nucleosides metabolism:INOH	Pyrimidine nucleotides nucleosides metabolism:INOH	4/719	51/12994	0.311645	0.311645	0.731701	TK2/NME4/ENTPD5/CPS1	4
PI3K-Akt signaling pathway - Homo sapiens (human):KEGG	PI3K-Akt signaling pathway - Homo sapiens (human):KEGG	22/719	353/12994	0.312014	0.312014	0.731701	GHR/RXRA/VEGFB/YWHAG/AKT2/PCK1/PCK2/SGK2/GNG2/ITGA7/LAMB3/PPP2R5A/GRB2/PPP2R1B/CCND1/GYS2/YWHAZ/IRS1/PDGFC/FGF22/ITGB5/ITGA2B	22
EGFR Inhibitor Pathway, Pharmacodynamics:PharmGKB	EGFR Inhibitor Pathway, Pharmacodynamics:PharmGKB	5/719	67/12994	0.312328	0.312328	0.731701	MRAS/STAT5A/AKT2/GRB2/RRAS	5
FGF:INOH	FGF:INOH	5/719	67/12994	0.312328	0.312328	0.731701	YWHAG/PRKCD/GRB2/YWHAZ/FGF22	5
Integrin cell surface interactions:Reactome	Integrin cell surface interactions:Reactome	5/719	67/12994	0.312328	0.312328	0.731701	ITGA7/ITGAE/MADCAM1/ITGB5/ITGA2B	5
HIF-1 signaling pathway - Homo sapiens (human):KEGG	HIF-1 signaling pathway - Homo sapiens (human):KEGG	7/719	100/12994	0.316711	0.316711	0.741166	PDHA1/AKT2/PFKFB3/HK2/TF/EGLN2/ENO3	7
Celecoxib Action Pathway:SMPDB	Celecoxib Action Pathway:SMPDB	3/719	36/12994	0.320997	0.320997	0.746573	GPX1/AKR1C3/CYP3A4	3
Detoxification of Reactive Oxygen Species:Reactome	Detoxification of Reactive Oxygen Species:Reactome	3/719	36/12994	0.320997	0.320997	0.746573	PRDX6/CAT/GPX1	3
IGF signaling:INOH	IGF signaling:INOH	3/719	36/12994	0.320997	0.320997	0.746573	AKT2/GRB2/IRS1	3
Regulation of TP53 Degradation:Reactome	Regulation of TP53 Degradation:Reactome	3/719	36/12994	0.320997	0.320997	0.746573	AKT2/PRR5/PPP2R1B	3
Signaling by RAS mutants:Reactome	Signaling by RAS mutants:Reactome	3/719	36/12994	0.320997	0.320997	0.746573	APBB1IP/ARRB1/ITGA2B	3
Phosphodiesterases in neuronal function:Wikipathways	Phosphodiesterases in neuronal function:Wikipathways	4/719	52/12994	0.324371	0.324371	0.746573	PDE3B/PDE8B/PPP1R1B/ADCY5	4
Cellular hexose transport:Reactome	Cellular hexose transport:Reactome	2/719	21/12994	0.325243	0.325243	0.746573	SLC2A8/SLC2A4	2
Fructose and mannose metabolism:EHMN	Fructose and mannose metabolism:EHMN	2/719	21/12994	0.325243	0.325243	0.746573	SLC2A8/SLC2A4	2
HS-GAG degradation:Reactome	HS-GAG degradation:Reactome	2/719	21/12994	0.325243	0.325243	0.746573	NAGLU/SDC3	2
igf-1 signaling pathway:BioCarta	igf-1 signaling pathway:BioCarta	2/719	21/12994	0.325243	0.325243	0.746573	GRB2/IRS1	2
Methionine De Novo and Salvage Pathway:Wikipathways	Methionine De Novo and Salvage Pathway:Wikipathways	2/719	21/12994	0.325243	0.325243	0.746573	APIP/ADI1	2
Mitochondrial tRNA aminoacylation:Reactome	Mitochondrial tRNA aminoacylation:Reactome	2/719	21/12994	0.325243	0.325243	0.746573	IARS2/DARS2	2
NGF:INOH	NGF:INOH	2/719	21/12994	0.325243	0.325243	0.746573	PRKCD/GRB2	2
Nicotine Activity on Dopaminergic Neurons:Wikipathways	Nicotine Activity on Dopaminergic Neurons:Wikipathways	2/719	21/12994	0.325243	0.325243	0.746573	GNG2/PPP1R1B	2
p38 signaling mediated by MAPKAP kinases:PID	p38 signaling mediated by MAPKAP kinases:PID	2/719	21/12994	0.325243	0.325243	0.746573	YWHAG/YWHAZ	2
PI-3K cascade:FGFR1:Reactome	PI-3K cascade:FGFR1:Reactome	2/719	21/12994	0.325243	0.325243	0.746573	GRB2/FGF22	2
SHC-mediated cascade:FGFR1:Reactome	SHC-mediated cascade:FGFR1:Reactome	2/719	21/12994	0.325243	0.325243	0.746573	GRB2/FGF22	2
Tamoxifen metabolism:Wikipathways	Tamoxifen metabolism:Wikipathways	2/719	21/12994	0.325243	0.325243	0.746573	CYP2A6/CYP3A4	2
GPCR signaling-cholera toxin:INOH	GPCR signaling-cholera toxin:INOH	17/719	270/12994	0.326015	0.326015	0.747551	PRKAR2B/FZD4/VEGFB/FZD5/DBI/LEP/ADORA1/AVP/OXT/GDF5/ADCY5/RGS3/POMC/FGF22/FZD9/WNT3/GDF9	17
Hepatocellular carcinoma - Homo sapiens (human):KEGG	Hepatocellular carcinoma - Homo sapiens (human):KEGG	11/719	168/12994	0.326496	0.326496	0.74786	MGST1/FZD4/AKT2/FZD5/MGST3/GRB2/LRP5/CCND1/NQO1/FZD9/WNT3	11
MAPK family signaling cascades:Reactome	MAPK family signaling cascades:Reactome	15/719	236/12994	0.327087	0.327087	0.74842	KLB/DUSP4/APBB1IP/PPP2R5A/CSF2RA/GRB2/PPP2R1B/RASA3/DNAJB1/SPTBN4/ARRB1/DUSP9/IRS1/FGF22/ITGA2B	15
Class I MHC mediated antigen processing & presentation:Reactome	Class I MHC mediated antigen processing & presentation:Reactome	20/719	323/12994	0.333589	0.333589	0.76249	PJA1/BTBD6/FBXO27/NEDD4L/FBXL5/LNPEP/TMEM189/FBXO9/RNF14/HECTD3/TRIM41/RNF130/UBE2D4/KLHL22/UBE3B/FBXO6/CCNF/FBXO10/CDC16/ITGB5	20
Constitutive Signaling by Aberrant PI3K in Cancer:Reactome	Constitutive Signaling by Aberrant PI3K in Cancer:Reactome	5/719	69/12994	0.334451	0.334451	0.763651	KLB/ESR2/GRB2/IRS1/FGF22	5
Aldosterone-regulated sodium reabsorption - Homo sapiens (human):KEGG	Aldosterone-regulated sodium reabsorption - Homo sapiens (human):KEGG	3/719	37/12994	0.336427	0.336427	0.765009	NEDD4L/ATP1A2/IRS1	3
Regulation of TP53 Expression and Degradation:Reactome	Regulation of TP53 Expression and Degradation:Reactome	3/719	37/12994	0.336427	0.336427	0.765009	AKT2/PRR5/PPP2R1B	3
Squalene and cholesterol biosynthesis:EHMN	Squalene and cholesterol biosynthesis:EHMN	3/719	37/12994	0.336427	0.336427	0.765009	TM7SF2/DHCR7/FDFT1	3
Apoptosis-related network due to altered Notch3 in ovarian cancer:Wikipathways	Apoptosis-related network due to altered Notch3 in ovarian cancer:Wikipathways	4/719	53/12994	0.33713	0.33713	0.765009	GCLC/TNFRSF21/NQO1/APOE	4
Signaling by NOTCH:Reactome	Signaling by NOTCH:Reactome	8/719	119/12994	0.337525	0.337525	0.765009	DTX1/ST3GAL6/PSEN2/RFNG/CCND1/ARRB1/DTX4/WWC1	8
Wnt Canonical:INOH	Wnt Canonical:INOH	8/719	119/12994	0.337525	0.337525	0.765009	FZD4/PSMD8/FZD5/LRP5/PYGO2/SDC3/FZD9/WNT3	8
Wnt Mammals:INOH	Wnt Mammals:INOH	8/719	119/12994	0.337525	0.337525	0.765009	FZD4/PSMD8/FZD5/LRP5/PYGO2/SDC3/FZD9/WNT3	8
Prolactin signaling pathway - Homo sapiens (human):KEGG	Prolactin signaling pathway - Homo sapiens (human):KEGG	5/719	70/12994	0.345565	0.345565	0.772545	STAT5A/AKT2/ESR2/GRB2/CCND1	5
Prolactin:NetPath	Prolactin:NetPath	5/719	70/12994	0.345565	0.345565	0.772545	STAT5A/YWHAG/GRB2/CCND1/YWHAZ	5
CD28 dependent PI3K/Akt signaling:Reactome	CD28 dependent PI3K/Akt signaling:Reactome	2/719	22/12994	0.345857	0.345857	0.772545	AKT2/PRR5	2
cystic fibrosis transmembrane conductance regulator (cftr) and beta 2 adrenergic receptor (b2ar) pathway:BioCarta	cystic fibrosis transmembrane conductance regulator (cftr) and beta 2 adrenergic receptor (b2ar) pathway:BioCarta	2/719	22/12994	0.345857	0.345857	0.772545	PRKAR2B/SLC9A3R1	2
Digestion:Reactome	Digestion:Reactome	2/719	22/12994	0.345857	0.345857	0.772545	GUCY2C/TREH	2
ERK/MAPK targets:Reactome	ERK/MAPK targets:Reactome	2/719	22/12994	0.345857	0.345857	0.772545	DUSP4/PPP2R1B	2
FRS-mediated FGFR4 signaling:Reactome	FRS-mediated FGFR4 signaling:Reactome	2/719	22/12994	0.345857	0.345857	0.772545	KLB/GRB2	2
IGF-Core:Signalink	IGF-Core:Signalink	2/719	22/12994	0.345857	0.345857	0.772545	AKT2/IRS1	2
inhibition of cellular proliferation by gleevec:BioCarta	inhibition of cellular proliferation by gleevec:BioCarta	2/719	22/12994	0.345857	0.345857	0.772545	STAT5A/GRB2	2
Inositol Metabolism:SMPDB	Inositol Metabolism:SMPDB	2/719	22/12994	0.345857	0.345857	0.772545	ITPK1/VAC14	2
PI3K-AKT-mTOR - VitD3 Signalling:Wikipathways	PI3K-AKT-mTOR - VitD3 Signalling:Wikipathways	2/719	22/12994	0.345857	0.345857	0.772545	PDHA1/RXRA	2
SHC1 events in ERBB2 signaling:Reactome	SHC1 events in ERBB2 signaling:Reactome	2/719	22/12994	0.345857	0.345857	0.772545	PRKCD/GRB2	2
Terpenoid backbone biosynthesis - Homo sapiens (human):KEGG	Terpenoid backbone biosynthesis - Homo sapiens (human):KEGG	2/719	22/12994	0.345857	0.345857	0.772545	DHDDS/ACAT1	2
The canonical retinoid cycle in rods (twilight vision):Reactome	The canonical retinoid cycle in rods (twilight vision):Reactome	2/719	22/12994	0.345857	0.345857	0.772545	RBP4/RDH5	2
TCF dependent signaling in response to WNT:Reactome	TCF dependent signaling in response to WNT:Reactome	12/719	188/12994	0.347182	0.347182	0.774705	FZD4/AKT2/FZD5/PPP2R5A/PPP2R1B/LRP5/YWHAZ/PYGO2/LGR4/HIST1H2BC/WNT3/SOX9	12
MyD88 cascade initiated on plasma membrane:Reactome	MyD88 cascade initiated on plasma membrane:Reactome	6/719	87/12994	0.350305	0.350305	0.778455	DUSP4/TMEM189/S100B/PPP2R1B/SAA1/TLR10	6
Signaling by FGFR:Reactome	Signaling by FGFR:Reactome	6/719	87/12994	0.350305	0.350305	0.778455	POLR2E/KLB/FGFRL1/GRB2/FGFBP2/FGF22	6
Toll Like Receptor 10 (TLR10) Cascade:Reactome	Toll Like Receptor 10 (TLR10) Cascade:Reactome	6/719	87/12994	0.350305	0.350305	0.778455	DUSP4/TMEM189/S100B/PPP2R1B/SAA1/TLR10	6
Toll Like Receptor 5 (TLR5) Cascade:Reactome	Toll Like Receptor 5 (TLR5) Cascade:Reactome	6/719	87/12994	0.350305	0.350305	0.778455	DUSP4/TMEM189/S100B/PPP2R1B/SAA1/TLR10	6
Interleukin-2 family signaling:Reactome	Interleukin-2 family signaling:Reactome	3/719	38/12994	0.351837	0.351837	0.778657	STAT5A/CSF2RA/GRB2	3
MAP2K and MAPK activation:Reactome	MAP2K and MAPK activation:Reactome	3/719	38/12994	0.351837	0.351837	0.778657	APBB1IP/ARRB1/ITGA2B	3
Paradoxical activation of RAF signaling by kinase inactive BRAF:Reactome	Paradoxical activation of RAF signaling by kinase inactive BRAF:Reactome	3/719	38/12994	0.351837	0.351837	0.778657	APBB1IP/ARRB1/ITGA2B	3
Signaling by moderate kinase activity BRAF mutants:Reactome	Signaling by moderate kinase activity BRAF mutants:Reactome	3/719	38/12994	0.351837	0.351837	0.778657	APBB1IP/ARRB1/ITGA2B	3
Death Receptor Signalling:Reactome	Death Receptor Signalling:Reactome	9/719	138/12994	0.35497	0.35497	0.784014	ITSN1/BAG4/ARHGEF40/PSEN2/SHARPIN/ARHGEF6/ARHGEF4/ARHGEF16/ARHGEF5	9
Myometrial Relaxation and Contraction Pathways:Wikipathways	Myometrial Relaxation and Contraction Pathways:Wikipathways	10/719	155/12994	0.354984	0.354984	0.784014	PRKAR2B/YWHAG/PRKCD/GNG2/DGKZ/OXT/YWHAZ/ARRB1/ADCY5/RGS3	10
Metabolism of nucleotides:Reactome	Metabolism of nucleotides:Reactome	7/719	105/12994	0.36212	0.36212	0.79158	TK2/GPX1/IMPDH1/NME4/NUDT5/ENTPD5/GDA	7
Antiarrhythmic Pathway, Pharmacodynamics:PharmGKB	Antiarrhythmic Pathway, Pharmacodynamics:PharmGKB	4/719	55/12994	0.362689	0.362689	0.79158	KCNIP2/KCNE5/ADRB1/ADRA2A	4
Validated transcriptional targets of TAp63 isoforms:PID	Validated transcriptional targets of TAp63 isoforms:PID	4/719	55/12994	0.362689	0.362689	0.79158	PRKCD/CABLES1/DHRS3/NQO1	4
Signaling pathways regulating pluripotency of stem cells - Homo sapiens (human):KEGG	Signaling pathways regulating pluripotency of stem cells - Homo sapiens (human):KEGG	9/719	139/12994	0.362896	0.362896	0.79158	FZD4/AKT2/ACVR1C/FZD5/GRB2/DUSP9/FZD9/WNT3/OTX1	9
Acyl chain remodelling of PS:Reactome	Acyl chain remodelling of PS:Reactome	2/719	23/12994	0.366259	0.366259	0.79158	PLA2G16/PLA2G12A	2
Cellular response to hypoxia:Reactome	Cellular response to hypoxia:Reactome	2/719	23/12994	0.366259	0.366259	0.79158	HIF1AN/EGLN2	2
eicosanoid metabolism:BioCarta	eicosanoid metabolism:BioCarta	2/719	23/12994	0.366259	0.366259	0.79158	PTGER3/MT-CO2	2
Eicosanoid Synthesis:Wikipathways	Eicosanoid Synthesis:Wikipathways	2/719	23/12994	0.366259	0.366259	0.79158	PNPLA3/PLA2G6	2
FRS-mediated FGFR1 signaling:Reactome	FRS-mediated FGFR1 signaling:Reactome	2/719	23/12994	0.366259	0.366259	0.79158	GRB2/FGF22	2
GPCRs, Class B Secretin-like:Wikipathways	GPCRs, Class B Secretin-like:Wikipathways	2/719	23/12994	0.366259	0.366259	0.79158	GLP2R/ADGRL1	2
Ibuprofen Metabolism Pathway:SMPDB	Ibuprofen Metabolism Pathway:SMPDB	2/719	23/12994	0.366259	0.366259	0.79158	CYP3A4/UGT2B4	2
Laminin interactions:Reactome	Laminin interactions:Reactome	2/719	23/12994	0.366259	0.366259	0.79158	ITGA7/LAMB3	2
Negative regulators of DDX58/IFIH1 signaling:Reactome	Negative regulators of DDX58/IFIH1 signaling:Reactome	2/719	23/12994	0.366259	0.366259	0.79158	NLRX1/RNF135	2
NRF2-ARE regulation:Wikipathways	NRF2-ARE regulation:Wikipathways	2/719	23/12994	0.366259	0.366259	0.79158	GCLC/NQO1	2
PI-3K cascade:FGFR2:Reactome	PI-3K cascade:FGFR2:Reactome	2/719	23/12994	0.366259	0.366259	0.79158	GRB2/FGF22	2
RAF-independent MAPK1/3 activation:Reactome	RAF-independent MAPK1/3 activation:Reactome	2/719	23/12994	0.366259	0.366259	0.79158	DUSP4/DUSP9	2
Regulation of Hypoxia-inducible Factor (HIF) by oxygen:Reactome	Regulation of Hypoxia-inducible Factor (HIF) by oxygen:Reactome	2/719	23/12994	0.366259	0.366259	0.79158	HIF1AN/EGLN2	2
Renin-angiotensin system - Homo sapiens (human):KEGG	Renin-angiotensin system - Homo sapiens (human):KEGG	2/719	23/12994	0.366259	0.366259	0.79158	MME/LNPEP	2
RIP-mediated NFkB activation via ZBP1:Reactome	RIP-mediated NFkB activation via ZBP1:Reactome	2/719	23/12994	0.366259	0.366259	0.79158	S100B/SAA1	2
RNA Polymerase III Transcription Termination:Reactome	RNA Polymerase III Transcription Termination:Reactome	2/719	23/12994	0.366259	0.366259	0.79158	POLR2E/POLR3GL	2
SHC-mediated cascade:FGFR2:Reactome	SHC-mediated cascade:FGFR2:Reactome	2/719	23/12994	0.366259	0.366259	0.79158	GRB2/FGF22	2
Platelet activation, signaling and aggregation:Reactome	Platelet activation, signaling and aggregation:Reactome	16/719	260/12994	0.36682	0.36682	0.79158	VTI1B/VEGFB/PRKCD/GNG2/MGLL/FAM49B/SCCPDH/TF/APBB1IP/GRB2/DGKZ/RARRES2/YWHAZ/ARRB1/ADRA2A/ITGA2B	16
Association of TriC/CCT with target proteins during biosynthesis:Reactome	Association of TriC/CCT with target proteins during biosynthesis:Reactome	3/719	39/12994	0.367205	0.367205	0.79158	FBXL5/FBXO6/LONP2	3
Signaling events regulated by Ret tyrosine kinase:PID	Signaling events regulated by Ret tyrosine kinase:PID	3/719	39/12994	0.367205	0.367205	0.79158	DOK1/GRB2/IRS1	3
Arrhythmogenic right ventricular cardiomyopathy (ARVC) - Homo sapiens (human):KEGG	Arrhythmogenic right ventricular cardiomyopathy (ARVC) - Homo sapiens (human):KEGG	5/719	72/12994	0.367852	0.367852	0.792184	PKP2/ITGA7/SGCB/ITGB5/ITGA2B	5
Class A/1 (Rhodopsin-like receptors):Reactome	Class A/1 (Rhodopsin-like receptors):Reactome	20/719	330/12994	0.369391	0.369391	0.794705	PTGER3/NMB/FFAR4/HCAR1/GPBAR1/HCAR2/PXMP2/ADORA1/SAA1/HCAR3/AVP/OXT/ADRA1A/ADRB1/OPRK1/GPR37/UTS2B/POMC/CYP26B1/ADRA2A	20
Dilated cardiomyopathy (DCM) - Homo sapiens (human):KEGG	Dilated cardiomyopathy (DCM) - Homo sapiens (human):KEGG	6/719	89/12994	0.37031	0.37031	0.7951	ITGA7/ADRB1/ADCY5/SGCB/ITGB5/ITGA2B	6
Longevity regulating pathway - Homo sapiens (human):KEGG	Longevity regulating pathway - Homo sapiens (human):KEGG	6/719	89/12994	0.37031	0.37031	0.7951	ADIPOQ/CAT/PPARG/AKT2/ADCY5/IRS1	6
Rho GTPase cycle:Reactome	Rho GTPase cycle:Reactome	9/719	140/12994	0.37084	0.37084	0.795447	RAC3/ITSN1/RHOQ/ARHGEF40/ARHGEF6/ARHGAP20/ARHGEF4/ARHGEF16/ARHGEF5	9
TCR:NetPath	TCR:NetPath	15/719	244/12994	0.374753	0.374753	0.802965	PGM1/LDHB/PRKCD/STK39/BDH1/DOK1/LNPEP/MTMR10/GRB2/DBNL/ARHGEF6/SIT1/DNAJB1/YWHAZ/PTPN3	15
Role of Calcineurin-dependent NFAT signaling in lymphocytes:PID	Role of Calcineurin-dependent NFAT signaling in lymphocytes:PID	4/719	56/12994	0.37546	0.37546	0.802965	CHP1/YWHAG/PRKCD/YWHAZ	4
Thromboxane A2 receptor signaling:PID	Thromboxane A2 receptor signaling:PID	4/719	56/12994	0.37546	0.37546	0.802965	PRKCD/GRK3/GNG2/SLC9A3R1	4
GPCR signaling-G alpha i:INOH	GPCR signaling-G alpha i:INOH	16/719	262/12994	0.378462	0.378462	0.807784	FZD4/VEGFB/FZD5/DBI/LEP/ADORA1/AVP/OXT/GDF5/ADCY5/RGS3/POMC/FGF22/FZD9/WNT3/GDF9	16
GPCR signaling-pertussis toxin:INOH	GPCR signaling-pertussis toxin:INOH	16/719	262/12994	0.378462	0.378462	0.807784	FZD4/VEGFB/FZD5/DBI/LEP/ADORA1/AVP/OXT/GDF5/ADCY5/RGS3/POMC/FGF22/FZD9/WNT3/GDF9	16
Huntington disease - Homo sapiens (human):KEGG	Huntington disease - Homo sapiens (human):KEGG	12/719	193/12994	0.381031	0.381031	0.812465	POLR2E/PPARG/GPX1/NDUFB5/DNAH9/MT-CO2/MT-ATP8/MT-CYB/MT-ATP6/MT-CO1/MT-CO3/DNAH12	12
IL-5 Signaling Pathway:Wikipathways	IL-5 Signaling Pathway:Wikipathways	3/719	40/12994	0.382508	0.382508	0.814811	STAT5A/GRB2/MAPT	3
Acetaminophen Pathway, Pharmacokinetics:PharmGKB	Acetaminophen Pathway, Pharmacokinetics:PharmGKB	2/719	24/12994	0.386409	0.386409	0.815878	CYP2A6/CYP3A4	2
Doxorubicin Pathway (Cardiomyocyte Cell), Pharmacodynamics:PharmGKB	Doxorubicin Pathway (Cardiomyocyte Cell), Pharmacodynamics:PharmGKB	2/719	24/12994	0.386409	0.386409	0.815878	ACO1/AKR1C3	2
Fas:INOH	Fas:INOH	2/719	24/12994	0.386409	0.386409	0.815878	YWHAG/YWHAZ	2
GABA receptor Signaling:Wikipathways	GABA receptor Signaling:Wikipathways	2/719	24/12994	0.386409	0.386409	0.815878	ALDH9A1/GABRE	2
Pathway_PA165986194 -need delete:PharmGKB	Pathway_PA165986194 -need delete:PharmGKB	2/719	24/12994	0.386409	0.386409	0.815878	CYP2A6/CYP3A4	2
Plexin-D1 Signaling:PID	Plexin-D1 Signaling:PID	2/719	24/12994	0.386409	0.386409	0.815878	ITGA7/RRAS	2
regulation of ck1/cdk5 by type 1 glutamate receptors:BioCarta	regulation of ck1/cdk5 by type 1 glutamate receptors:BioCarta	2/719	24/12994	0.386409	0.386409	0.815878	PRKAR2B/PPP1R1B	2
Sema4D in semaphorin signaling:Reactome	Sema4D in semaphorin signaling:Reactome	2/719	24/12994	0.386409	0.386409	0.815878	MYH14/RRAS	2
Vitamin digestion and absorption - Homo sapiens (human):KEGG	Vitamin digestion and absorption - Homo sapiens (human):KEGG	2/719	24/12994	0.386409	0.386409	0.815878	SLC19A3/BTD	2
ECM proteoglycans:Reactome	ECM proteoglycans:Reactome	4/719	57/12994	0.388209	0.388209	0.818411	ITGA7/PTPRS/ITGB5/ITGA2B	4
Oocyte meiosis - Homo sapiens (human):KEGG	Oocyte meiosis - Homo sapiens (human):KEGG	8/719	125/12994	0.388366	0.388366	0.818411	YWHAG/AR/PPP2R5A/SPDYE3/PPP2R1B/YWHAZ/ADCY5/CDC16	8
Arrhythmogenic Right Ventricular Cardiomyopathy:Wikipathways	Arrhythmogenic Right Ventricular Cardiomyopathy:Wikipathways	5/719	74/12994	0.390153	0.390153	0.821376	PKP2/ITGA7/SGCB/ITGB5/ITGA2B	5
Binding and Uptake of Ligands by Scavenger Receptors:Reactome	Binding and Uptake of Ligands by Scavenger Receptors:Reactome	3/719	41/12994	0.397727	0.397727	0.83569	SAA1/LRP1/APOE	3
Gastrin:NetPath	Gastrin:NetPath	3/719	41/12994	0.397727	0.397727	0.83569	PPARG/PRKCD/GRB2	3
G alpha (q) signalling events:Reactome	G alpha (q) signalling events:Reactome	13/719	213/12994	0.398572	0.398572	0.835739	NMB/FFAR4/PRKCD/GNG2/MGLL/GRB2/SAA1/DGKZ/AVP/OXT/ADRA1A/RGS3/UTS2B	13
G Protein Signaling Pathways:Wikipathways	G Protein Signaling Pathways:Wikipathways	6/719	92/12994	0.400377	0.400377	0.835739	PRKAR2B/PRKCD/PDE8B/AKAP7/ADCY5/RRAS	6
PDGFR-beta signaling pathway:PID	PDGFR-beta signaling pathway:PID	8/719	127/12994	0.405412	0.405412	0.835739	STAT5A/YWHAG/PRKCD/DOK1/GRB2/LRP1/YWHAZ/SLC9A3R1	8
Alpha9 beta1 integrin signaling events:PID	Alpha9 beta1 integrin signaling events:PID	2/719	25/12994	0.406273	0.406273	0.835739	CSF2RA/ADAM12	2
Constitutive Signaling by AKT1 E17K in Cancer:Reactome	Constitutive Signaling by AKT1 E17K in Cancer:Reactome	2/719	25/12994	0.406273	0.406273	0.835739	AKT2/PRR5	2
FRS-mediated FGFR2 signaling:Reactome	FRS-mediated FGFR2 signaling:Reactome	2/719	25/12994	0.406273	0.406273	0.835739	GRB2/FGF22	2
Glucuronidation:Reactome	Glucuronidation:Reactome	2/719	25/12994	0.406273	0.406273	0.835739	UGP2/UGT2B4	2
IL-7 Signaling Pathway:Wikipathways	IL-7 Signaling Pathway:Wikipathways	2/719	25/12994	0.406273	0.406273	0.835739	STAT5A/CCND1	2
Nuclear Events (kinase and transcription factor activation):Reactome	Nuclear Events (kinase and transcription factor activation):Reactome	2/719	25/12994	0.406273	0.406273	0.835739	DUSP4/PPP2R1B	2
RAF activation:Reactome	RAF activation:Reactome	2/719	25/12994	0.406273	0.406273	0.835739	PPP2R5A/PPP2R1B	2
Relationship between inflammation, COX-2 and EGFR:Wikipathways	Relationship between inflammation, COX-2 and EGFR:Wikipathways	2/719	25/12994	0.406273	0.406273	0.835739	PTGER3/AKT2	2
tpo signaling pathway:BioCarta	tpo signaling pathway:BioCarta	2/719	25/12994	0.406273	0.406273	0.835739	STAT5A/GRB2	2
TRP channels:Reactome	TRP channels:Reactome	2/719	25/12994	0.406273	0.406273	0.835739	TRPC4AP/TRPM1	2
update your name in edit mode:PharmGKB	update your name in edit mode:PharmGKB	2/719	25/12994	0.406273	0.406273	0.835739	MRAS/RRAS	2
Uptake and actions of bacterial toxins:Reactome	Uptake and actions of bacterial toxins:Reactome	2/719	25/12994	0.406273	0.406273	0.835739	GUCY2C/PDZD3	2
Vemurafenib Pathway, Pharmacodynamics:PharmGKB	Vemurafenib Pathway, Pharmacodynamics:PharmGKB	2/719	25/12994	0.406273	0.406273	0.835739	MRAS/RRAS	2
WNT ligand biogenesis and trafficking:Reactome	WNT ligand biogenesis and trafficking:Reactome	2/719	25/12994	0.406273	0.406273	0.835739	VPS29/WNT3	2
JAK-STAT signaling pathway - Homo sapiens (human):KEGG	JAK-STAT signaling pathway - Homo sapiens (human):KEGG	10/719	162/12994	0.407594	0.407594	0.835739	STAT5A/GHR/AKT2/CNTFR/LEP/CSF2RA/GRB2/CCND1/FHL1/GFAP	10
GPCR signaling-G alpha s PKA and ERK:INOH	GPCR signaling-G alpha s PKA and ERK:INOH	17/719	285/12994	0.410214	0.410214	0.835739	PRKAR2B/FZD4/VEGFB/FZD5/DBI/LEP/ADORA1/AVP/OXT/GDF5/ADCY5/RGS3/POMC/FGF22/FZD9/WNT3/GDF9	17
Prolactin Signaling Pathway:Wikipathways	Prolactin Signaling Pathway:Wikipathways	5/719	76/12994	0.412398	0.412398	0.835739	STAT5A/YWHAG/GRB2/YWHAZ/IRS1	5
actions of nitric oxide in the heart:BioCarta	actions of nitric oxide in the heart:BioCarta	3/719	42/12994	0.412841	0.412841	0.835739	PRKAR2B/PDE3B/GUCY2C	3
IL-2 Signaling Pathway:Wikipathways	IL-2 Signaling Pathway:Wikipathways	3/719	42/12994	0.412841	0.412841	0.835739	STAT5A/GRB2/MAPT	3
N-Glycan biosynthesis:EHMN	N-Glycan biosynthesis:EHMN	3/719	42/12994	0.412841	0.412841	0.835739	MGAT3/DOLPP1/MGAT4B	3
Non-integrin membrane-ECM interactions:Reactome	Non-integrin membrane-ECM interactions:Reactome	3/719	42/12994	0.412841	0.412841	0.835739	LAMB3/SDC3/ITGB5	3
Plasma membrane estrogen receptor signaling:PID	Plasma membrane estrogen receptor signaling:PID	3/719	42/12994	0.412841	0.412841	0.835739	ESR2/GNG2/GRB2	3
Pre-NOTCH Expression and Processing:Reactome	Pre-NOTCH Expression and Processing:Reactome	3/719	42/12994	0.412841	0.412841	0.835739	ST3GAL6/RFNG/CCND1	3
Kit receptor signaling pathway:Wikipathways	Kit receptor signaling pathway:Wikipathways	4/719	59/12994	0.413588	0.413588	0.835739	STAT5A/DOK1/GRB2/MAPT	4
purine nucleotides <i>de novo</i> biosynthesis:HumanCyc	purine nucleotides <i>de novo</i> biosynthesis:HumanCyc	4/719	59/12994	0.413588	0.413588	0.835739	IMPDH1/NME4/MT-ATP8/MT-ATP6	4
superpathway of purine nucleotide salvage:HumanCyc	superpathway of purine nucleotide salvage:HumanCyc	4/719	59/12994	0.413588	0.413588	0.835739	IMPDH1/NME4/MT-ATP8/MT-ATP6	4
cGMP-PKG signaling pathway - Homo sapiens (human):KEGG	cGMP-PKG signaling pathway - Homo sapiens (human):KEGG	10/719	163/12994	0.415142	0.415142	0.835739	PDE3B/AKT2/ADORA1/GTF2I/ADRA1A/ADRB1/ADCY5/ATP1A2/IRS1/ADRA2A	10
Focal Adhesion:Wikipathways	Focal Adhesion:Wikipathways	12/719	198/12994	0.415198	0.415198	0.835739	RAC3/VEGFB/AKT2/TLN2/ITGA7/LAMB3/GRB2/CCND1/PDGFC/TNK2/ITGB5/ITGA2B	12
TNFalpha:NetPath	TNFalpha:NetPath	14/719	234/12994	0.420928	0.420928	0.835739	STAT5A/RXRA/YWHAG/AKT2/PRKCD/BAG4/DOK1/MTIF2/GRB2/TRPC4AP/GTF2I/RASA3/YWHAZ/IRS1	14
Costimulation by the CD28 family:Reactome	Costimulation by the CD28 family:Reactome	5/719	77/12994	0.423478	0.423478	0.835739	AKT2/PRR5/PPP2R5A/GRB2/PPP2R1B	5
Endogenous TLR signaling:PID	Endogenous TLR signaling:PID	2/719	26/12994	0.42582	0.42582	0.835739	SAA1/SAA2	2
IL27-mediated signaling events:PID	IL27-mediated signaling events:PID	2/719	26/12994	0.42582	0.42582	0.835739	STAT5A/GATA3	2
Insulin receptor recycling:Reactome	Insulin receptor recycling:Reactome	2/719	26/12994	0.42582	0.42582	0.835739	ATP6V0E2/ATP6V1E2	2
Surfactant metabolism:Reactome	Surfactant metabolism:Reactome	2/719	26/12994	0.42582	0.42582	0.835739	CSF2RA/ABCA3	2
Syndecan-3-mediated signaling events:PID	Syndecan-3-mediated signaling events:PID	2/719	26/12994	0.42582	0.42582	0.835739	POMC/SDC3	2
Twelve loci associated with ADHD:Wikipathways	Twelve loci associated with ADHD:Wikipathways	2/719	26/12994	0.42582	0.42582	0.835739	PTPRF/KDM4A	2
Vitamin A (retinol) metabolism:EHMN	Vitamin A (retinol) metabolism:EHMN	2/719	26/12994	0.42582	0.42582	0.835739	CYP26B1/UGT2B4	2
Lysine metabolism:EHMN	Lysine metabolism:EHMN	4/719	60/12994	0.426195	0.426195	0.835739	ALDH2/SHMT1/ALDH9A1/GCDH	4
Amine ligand-binding receptors:Reactome	Amine ligand-binding receptors:Reactome	3/719	43/12994	0.427834	0.427834	0.835739	ADRA1A/ADRB1/ADRA2A	3
IL-6 signaling pathway:Wikipathways	IL-6 signaling pathway:Wikipathways	3/719	43/12994	0.427834	0.427834	0.835739	PRKCD/NR2F6/GRB2	3
Intrinsic Pathway for Apoptosis:Reactome	Intrinsic Pathway for Apoptosis:Reactome	3/719	43/12994	0.427834	0.427834	0.835739	YWHAG/AKT2/YWHAZ	3
Class B/2 (Secretin family receptors):Reactome	Class B/2 (Secretin family receptors):Reactome	6/719	95/12994	0.430357	0.430357	0.835739	FZD4/GLP2R/FZD5/GNG2/FZD9/WNT3	6
Abacavir transport and metabolism:Reactome	Abacavir transport and metabolism:Reactome	1/719	10/12994	0.434154	0.434154	0.835739	PCK1	1
acetone degradation I (to methylglyoxal):HumanCyc	acetone degradation I (to methylglyoxal):HumanCyc	1/719	10/12994	0.434154	0.434154	0.835739	CYP2A6	1
Activation of SMO:Reactome	Activation of SMO:Reactome	1/719	10/12994	0.434154	0.434154	0.835739	ARRB1	1
Adenylate cyclase activating pathway:Reactome	Adenylate cyclase activating pathway:Reactome	1/719	10/12994	0.434154	0.434154	0.835739	ADCY5	1
Bicarbonate transporters:Reactome	Bicarbonate transporters:Reactome	1/719	10/12994	0.434154	0.434154	0.835739	SLC4A4	1
BMAL1-CLOCK,NPAS2 activates circadian gene expression:Wikipathways	BMAL1-CLOCK,NPAS2 activates circadian gene expression:Wikipathways	1/719	10/12994	0.434154	0.434154	0.835739	AVP	1
Chylomicron assembly:Reactome	Chylomicron assembly:Reactome	1/719	10/12994	0.434154	0.434154	0.835739	APOE	1
Circadian Clock:Wikipathways	Circadian Clock:Wikipathways	1/719	10/12994	0.434154	0.434154	0.835739	CRY2	1
Digestion of dietary carbohydrate:Reactome	Digestion of dietary carbohydrate:Reactome	1/719	10/12994	0.434154	0.434154	0.835739	TREH	1
EGFR Transactivation by Gastrin:Reactome	EGFR Transactivation by Gastrin:Reactome	1/719	10/12994	0.434154	0.434154	0.835739	GRB2	1
Gemcitabine Pathway, Pharmacodynamics:PharmGKB	Gemcitabine Pathway, Pharmacodynamics:PharmGKB	1/719	10/12994	0.434154	0.434154	0.835739	SLC29A1	1
GP1b-IX-V activation signalling:Reactome	GP1b-IX-V activation signalling:Reactome	1/719	10/12994	0.434154	0.434154	0.835739	YWHAZ	1
Hyaluronan uptake and degradation:Reactome	Hyaluronan uptake and degradation:Reactome	1/719	10/12994	0.434154	0.434154	0.835739	CHP1	1
IL-13 signaling:INOH	IL-13 signaling:INOH	1/719	10/12994	0.434154	0.434154	0.835739	IRS1	1
Ligand-independent caspase activation via DCC:Reactome	Ligand-independent caspase activation via DCC:Reactome	1/719	10/12994	0.434154	0.434154	0.835739	DAPK2	1
MASTL Facilitates Mitotic Progression:Reactome	MASTL Facilitates Mitotic Progression:Reactome	1/719	10/12994	0.434154	0.434154	0.835739	PPP2R1B	1
Metabolism of ingested SeMet, Sec, MeSec into H2Se:Reactome	Metabolism of ingested SeMet, Sec, MeSec into H2Se:Reactome	1/719	10/12994	0.434154	0.434154	0.835739	HNMT	1
mevalonate pathway:HumanCyc	mevalonate pathway:HumanCyc	1/719	10/12994	0.434154	0.434154	0.835739	ACAT1	1
Neurotransmitter clearance:Reactome	Neurotransmitter clearance:Reactome	1/719	10/12994	0.434154	0.434154	0.835739	ALDH2	1
nicotine degradation III:HumanCyc	nicotine degradation III:HumanCyc	1/719	10/12994	0.434154	0.434154	0.835739	CYP2A6	1
Nicotine Pathway, Pharmacokinetics:PharmGKB	Nicotine Pathway, Pharmacokinetics:PharmGKB	1/719	10/12994	0.434154	0.434154	0.835739	CYP2A6	1
Organic anion transporters:Reactome	Organic anion transporters:Reactome	1/719	10/12994	0.434154	0.434154	0.835739	SLC25A10	1
RUNX3 regulates p14-ARF:Reactome	RUNX3 regulates p14-ARF:Reactome	1/719	10/12994	0.434154	0.434154	0.835739	CCND1	1
Signaling by FGFR3 fusions in cancer:Reactome	Signaling by FGFR3 fusions in cancer:Reactome	1/719	10/12994	0.434154	0.434154	0.835739	GRB2	1
Steroid Biosynthesis:Wikipathways	Steroid Biosynthesis:Wikipathways	1/719	10/12994	0.434154	0.434154	0.835739	HSD17B4	1
Tamoxifen Action Pathway:SMPDB	Tamoxifen Action Pathway:SMPDB	1/719	10/12994	0.434154	0.434154	0.835739	CYP3A4	1
Tamoxifen Metabolism Pathway:SMPDB	Tamoxifen Metabolism Pathway:SMPDB	1/719	10/12994	0.434154	0.434154	0.835739	CYP3A4	1
VEGF and VEGFR signaling network:PID	VEGF and VEGFR signaling network:PID	1/719	10/12994	0.434154	0.434154	0.835739	VEGFB	1
Vinka Alkaloid Pathway, Pharmacokinetics:PharmGKB	Vinka Alkaloid Pathway, Pharmacokinetics:PharmGKB	1/719	10/12994	0.434154	0.434154	0.835739	CYP3A4	1
Biosynthesis of the N-glycan precursor (dolichol lipid-linked oligosaccharide, LLO) and transfer to a nascent protein:Reactome	Biosynthesis of the N-glycan precursor (dolichol lipid-linked oligosaccharide, LLO) and transfer to a nascent protein:Reactome	5/719	78/12994	0.434519	0.434519	0.835739	DHDDS/ST3GAL6/NUDT14/DOLPP1/ALG9	5
Cardiac muscle contraction - Homo sapiens (human):KEGG	Cardiac muscle contraction - Homo sapiens (human):KEGG	5/719	78/12994	0.434519	0.434519	0.835739	MT-CO2/MT-CYB/ATP1A2/MT-CO1/MT-CO3	5
Neutrophil degranulation:Reactome	Neutrophil degranulation:Reactome	28/719	485/12994	0.435833	0.435833	0.835739	AGPAT2/PGM1/MGST1/MLEC/ORMDL3/PDXK/STBD1/HEBP2/DGAT1/PRDX6/CAT/PYGL/IDH1/ACAA1/PRKCD/ASAH1/IMPDH1/MME/COMMD9/LAIR1/DBNL/NIT2/CSTB/ALDOC/CPPED1/ARSA/PYGB/GGH	28
GPCR signaling-G alpha s Epac and ERK:INOH	GPCR signaling-G alpha s Epac and ERK:INOH	16/719	272/12994	0.437211	0.437211	0.835739	FZD4/VEGFB/FZD5/DBI/LEP/ADORA1/AVP/OXT/GDF5/ADCY5/RGS3/POMC/FGF22/FZD9/WNT3/GDF9	16
Carbohydrate digestion and absorption - Homo sapiens (human):KEGG	Carbohydrate digestion and absorption - Homo sapiens (human):KEGG	3/719	44/12994	0.442688	0.442688	0.835739	AKT2/HK2/ATP1A2	3
PLC beta mediated events:Reactome	PLC beta mediated events:Reactome	3/719	44/12994	0.442688	0.442688	0.835739	PRKAR2B/PRKCD/ADCY5	3
Canonical and Non-canonical Notch signaling:Wikipathways	Canonical and Non-canonical Notch signaling:Wikipathways	2/719	27/12994	0.445026	0.445026	0.835739	PSEN2/RRAS	2
Collecting duct acid secretion - Homo sapiens (human):KEGG	Collecting duct acid secretion - Homo sapiens (human):KEGG	2/719	27/12994	0.445026	0.445026	0.835739	ATP6V0E2/ATP6V1E2	2
Downstream signaling of activated FGFR4:Reactome	Downstream signaling of activated FGFR4:Reactome	2/719	27/12994	0.445026	0.445026	0.835739	KLB/GRB2	2
Endogenous sterols:Reactome	Endogenous sterols:Reactome	2/719	27/12994	0.445026	0.445026	0.835739	RXRA/POMC	2
IL-7:NetPath	IL-7:NetPath	2/719	27/12994	0.445026	0.445026	0.835739	STAT5A/IRS1	2
Interleukin receptor SHC signaling:Reactome	Interleukin receptor SHC signaling:Reactome	2/719	27/12994	0.445026	0.445026	0.835739	CSF2RA/GRB2	2
RNA Polymerase III Transcription Initiation From Type 2 Promoter:Reactome	RNA Polymerase III Transcription Initiation From Type 2 Promoter:Reactome	2/719	27/12994	0.445026	0.445026	0.835739	POLR2E/POLR3GL	2
Signaling by FGFR2 in disease:Reactome	Signaling by FGFR2 in disease:Reactome	2/719	27/12994	0.445026	0.445026	0.835739	GRB2/FGF22	2
transcription factor creb and its extracellular signals:BioCarta	transcription factor creb and its extracellular signals:BioCarta	2/719	27/12994	0.445026	0.445026	0.835739	PRKAR2B/GRB2	2
VEGFR2 mediated vascular permeability:Reactome	VEGFR2 mediated vascular permeability:Reactome	2/719	27/12994	0.445026	0.445026	0.835739	AKT2/PRR5	2
GPCR signaling-G alpha q:INOH	GPCR signaling-G alpha q:INOH	16/719	274/12994	0.448994	0.448994	0.835739	FZD4/VEGFB/FZD5/PRKCD/DBI/LEP/ADORA1/AVP/OXT/GDF5/RGS3/POMC/FGF22/FZD9/WNT3/GDF9	16
Carvedilol Action Pathway:SMPDB	Carvedilol Action Pathway:SMPDB	4/719	62/12994	0.451188	0.451188	0.835739	KCNIP2/ADRA1A/ADRB1/ATP1A2	4
Labetalol Action Pathway:SMPDB	Labetalol Action Pathway:SMPDB	4/719	62/12994	0.451188	0.451188	0.835739	KCNIP2/ADRA1A/ADRB1/ATP1A2	4
Signaling events mediated by focal adhesion kinase:PID	Signaling events mediated by focal adhesion kinase:PID	4/719	62/12994	0.451188	0.451188	0.835739	GRB2/CCND1/RRAS/ITGB5	4
G-protein mediated events:Reactome	G-protein mediated events:Reactome	3/719	45/12994	0.45739	0.45739	0.835739	PRKAR2B/PRKCD/ADCY5	3
miRNA regulation of prostate cancer signaling pathways:Wikipathways	miRNA regulation of prostate cancer signaling pathways:Wikipathways	3/719	45/12994	0.45739	0.45739	0.835739	AR/GRB2/CCND1	3
Basal cell carcinoma - Homo sapiens (human):KEGG	Basal cell carcinoma - Homo sapiens (human):KEGG	4/719	63/12994	0.463554	0.463554	0.835739	FZD4/FZD5/FZD9/WNT3	4
Endochondral Ossification:Wikipathways	Endochondral Ossification:Wikipathways	4/719	63/12994	0.463554	0.463554	0.835739	GHR/ENPP1/MMP13/SOX9	4
Lidocaine (Antiarrhythmic) Action Pathway:SMPDB	Lidocaine (Antiarrhythmic) Action Pathway:SMPDB	4/719	63/12994	0.463554	0.463554	0.835739	KCNIP2/ADRB1/ATP1A2/CYP3A4	4
LPA receptor mediated events:PID	LPA receptor mediated events:PID	4/719	63/12994	0.463554	0.463554	0.835739	PRKCD/GNG2/MAPT/ADCY5	4
Synthesis of substrates in N-glycan biosythesis:Reactome	Synthesis of substrates in N-glycan biosythesis:Reactome	4/719	63/12994	0.463554	0.463554	0.835739	DHDDS/ST3GAL6/NUDT14/DOLPP1	4
Attenuation phase:Reactome	Attenuation phase:Reactome	2/719	28/12994	0.463867	0.463867	0.835739	TNFRSF21/DNAJB1	2
G-protein activation:Reactome	G-protein activation:Reactome	2/719	28/12994	0.463867	0.463867	0.835739	GNG2/POMC	2
Hippo signaling pathway - multiple species - Homo sapiens (human):KEGG	Hippo signaling pathway - multiple species - Homo sapiens (human):KEGG	2/719	28/12994	0.463867	0.463867	0.835739	FRMD1/WWC1	2
IL8- and CXCR1-mediated signaling events:PID	IL8- and CXCR1-mediated signaling events:PID	2/719	28/12994	0.463867	0.463867	0.835739	GNG2/ARRB1	2
Keratan sulfate biosynthesis:Reactome	Keratan sulfate biosynthesis:Reactome	2/719	28/12994	0.463867	0.463867	0.835739	ST3GAL6/B4GALT6	2
Reelin signaling pathway:PID	Reelin signaling pathway:PID	2/719	28/12994	0.463867	0.463867	0.835739	MAPT/VLDLR	2
RNA Polymerase III Transcription Initiation From Type 1 Promoter:Reactome	RNA Polymerase III Transcription Initiation From Type 1 Promoter:Reactome	2/719	28/12994	0.463867	0.463867	0.835739	POLR2E/POLR3GL	2
RNA Polymerase III Transcription Initiation From Type 3 Promoter:Reactome	RNA Polymerase III Transcription Initiation From Type 3 Promoter:Reactome	2/719	28/12994	0.463867	0.463867	0.835739	POLR2E/POLR3GL	2
Alpha6 beta4 integrin-ligand interactions:PID	Alpha6 beta4 integrin-ligand interactions:PID	1/719	11/12994	0.465488	0.465488	0.835739	LAMB3	1
Androgen biosynthesis:Reactome	Androgen biosynthesis:Reactome	1/719	11/12994	0.465488	0.465488	0.835739	POMC	1
CMP phosphorylation:HumanCyc	CMP phosphorylation:HumanCyc	1/719	11/12994	0.465488	0.465488	0.835739	NME4	1
Congenital disorder of glycosylation CDG-IId:SMPDB	Congenital disorder of glycosylation CDG-IId:SMPDB	1/719	11/12994	0.465488	0.465488	0.835739	UGP2	1
Creatine metabolism:Reactome	Creatine metabolism:Reactome	1/719	11/12994	0.465488	0.465488	0.835739	SLC6A8	1
CYP2E1 reactions:Reactome	CYP2E1 reactions:Reactome	1/719	11/12994	0.465488	0.465488	0.835739	CYP2A6	1
GAB1 signalosome:Reactome	GAB1 signalosome:Reactome	1/719	11/12994	0.465488	0.465488	0.835739	GRB2	1
GLUT-1 deficiency syndrome:SMPDB	GLUT-1 deficiency syndrome:SMPDB	1/719	11/12994	0.465488	0.465488	0.835739	UGP2	1
HDAC6 interactions:Wikipathways	HDAC6 interactions:Wikipathways	1/719	11/12994	0.465488	0.465488	0.835739	APOE	1
Heme biosynthesis:Reactome	Heme biosynthesis:Reactome	1/719	11/12994	0.465488	0.465488	0.835739	UROD	1
IL-5 signaling:INOH	IL-5 signaling:INOH	1/719	11/12994	0.465488	0.465488	0.835739	STAT5A	1
il22 soluble receptor signaling pathway:BioCarta	il22 soluble receptor signaling pathway:BioCarta	1/719	11/12994	0.465488	0.465488	0.835739	STAT5A	1
Imatinib Pathway, Pharmacokinetics/Pharmacodynamics:PharmGKB	Imatinib Pathway, Pharmacokinetics/Pharmacodynamics:PharmGKB	1/719	11/12994	0.465488	0.465488	0.835739	CYP3A4	1
Lactose Degradation:SMPDB	Lactose Degradation:SMPDB	1/719	11/12994	0.465488	0.465488	0.835739	ATP1A2	1
Lactose Intolerance:SMPDB	Lactose Intolerance:SMPDB	1/719	11/12994	0.465488	0.465488	0.835739	ATP1A2	1
Lactose Synthesis:SMPDB	Lactose Synthesis:SMPDB	1/719	11/12994	0.465488	0.465488	0.835739	UGP2	1
MET activates RAS signaling:Reactome	MET activates RAS signaling:Reactome	1/719	11/12994	0.465488	0.465488	0.835739	GRB2	1
Methadone Metabolism Pathway:SMPDB	Methadone Metabolism Pathway:SMPDB	1/719	11/12994	0.465488	0.465488	0.835739	CYP3A4	1
NAD metabolism, sirtuins and aging:Wikipathways	NAD metabolism, sirtuins and aging:Wikipathways	1/719	11/12994	0.465488	0.465488	0.835739	PPARG	1
NOTCH-Core:Signalink	NOTCH-Core:Signalink	1/719	11/12994	0.465488	0.465488	0.835739	PSEN2	1
Nucleotide GPCRs:Wikipathways	Nucleotide GPCRs:Wikipathways	1/719	11/12994	0.465488	0.465488	0.835739	ADORA1	1
Pyrimidine salvage:Reactome	Pyrimidine salvage:Reactome	1/719	11/12994	0.465488	0.465488	0.835739	TK2	1
Regulated proteolysis of p75NTR:Reactome	Regulated proteolysis of p75NTR:Reactome	1/719	11/12994	0.465488	0.465488	0.835739	PSEN2	1
regulators of bone mineralization:BioCarta	regulators of bone mineralization:BioCarta	1/719	11/12994	0.465488	0.465488	0.835739	ENPP1	1
RHO GTPases activate KTN1:Reactome	RHO GTPases activate KTN1:Reactome	1/719	11/12994	0.465488	0.465488	0.835739	KLC4	1
rho-selective guanine exchange factor akap13 mediates stress fiber formation:BioCarta	rho-selective guanine exchange factor akap13 mediates stress fiber formation:BioCarta	1/719	11/12994	0.465488	0.465488	0.835739	PRKAR2B	1
Serotonin Transporter Activity:Wikipathways	Serotonin Transporter Activity:Wikipathways	1/719	11/12994	0.465488	0.465488	0.835739	SCAMP2	1
Signaling by FGFR4 in disease:Reactome	Signaling by FGFR4 in disease:Reactome	1/719	11/12994	0.465488	0.465488	0.835739	GRB2	1
Signaling by NOTCH3:Wikipathways	Signaling by NOTCH3:Wikipathways	1/719	11/12994	0.465488	0.465488	0.835739	WWC1	1
Sodium/Calcium exchangers:Reactome	Sodium/Calcium exchangers:Reactome	1/719	11/12994	0.465488	0.465488	0.835739	SLC24A3	1
Synthesis of PIPs at the late endosome membrane:Reactome	Synthesis of PIPs at the late endosome membrane:Reactome	1/719	11/12994	0.465488	0.465488	0.835739	VAC14	1
Vinblastine Action Pathway:SMPDB	Vinblastine Action Pathway:SMPDB	1/719	11/12994	0.465488	0.465488	0.835739	CYP3A4	1
Vinorelbine Action Pathway:SMPDB	Vinorelbine Action Pathway:SMPDB	1/719	11/12994	0.465488	0.465488	0.835739	CYP3A4	1
Choline metabolism in cancer - Homo sapiens (human):KEGG	Choline metabolism in cancer - Homo sapiens (human):KEGG	6/719	99/12994	0.469916	0.469916	0.835739	RAC3/AKT2/PCYT1A/GRB2/DGKZ/PDGFC	6
Progesterone-mediated oocyte maturation - Homo sapiens (human):KEGG	Progesterone-mediated oocyte maturation - Homo sapiens (human):KEGG	6/719	99/12994	0.469916	0.469916	0.835739	PDE3B/AKT2/SPDYE3/CCNB3/ADCY5/CDC16	6
Aryl Hydrocarbon Receptor:Wikipathways	Aryl Hydrocarbon Receptor:Wikipathways	3/719	46/12994	0.471925	0.471925	0.835739	LPL/GCLC/NQO1	3
Hedgehog signaling pathway - Homo sapiens (human):KEGG	Hedgehog signaling pathway - Homo sapiens (human):KEGG	3/719	46/12994	0.471925	0.471925	0.835739	GRK3/CCND1/ARRB1	3
Pyrimidine metabolism:EHMN	Pyrimidine metabolism:EHMN	8/719	135/12994	0.473241	0.473241	0.835739	POLR2E/TK2/ENPP1/NME4/POLN/POLR3GL/ENTPD5/SLC29A1	8
Cortisol synthesis and secretion - Homo sapiens (human):KEGG	Cortisol synthesis and secretion - Homo sapiens (human):KEGG	4/719	64/12994	0.47582	0.47582	0.835739	MRAP/PDE8B/ADCY5/POMC	4
Genotoxicity pathway:Wikipathways	Genotoxicity pathway:Wikipathways	4/719	64/12994	0.47582	0.47582	0.835739	PHLDA3/NLRX1/DUSP14/HIST1H2BC	4
Phenytoin (Antiarrhythmic) Action Pathway:SMPDB	Phenytoin (Antiarrhythmic) Action Pathway:SMPDB	5/719	82/12994	0.478146	0.478146	0.835739	KCNIP2/NQO1/ADRB1/ATP1A2/CYP3A4	5
Sphingolipid signaling pathway - Homo sapiens (human):KEGG	Sphingolipid signaling pathway - Homo sapiens (human):KEGG	7/719	118/12994	0.480798	0.480798	0.835739	RAC3/AKT2/ASAH1/ADORA1/PPP2R5A/PPP2R1B/SPHK2	7
Breast cancer pathway:Wikipathways	Breast cancer pathway:Wikipathways	9/719	154/12994	0.482248	0.482248	0.835739	AKT2/FZD5/ESR2/GRB2/LRP5/CCND1/FGF22/FZD9/WNT3	9
Cyclin A:Cdk2-associated events at S phase entry:Reactome	Cyclin A:Cdk2-associated events at S phase entry:Reactome	2/719	29/12994	0.482326	0.482326	0.835739	AKT2/CCND1	2
Cyclin E associated events during G1/S transition:Reactome	Cyclin E associated events during G1/S transition:Reactome	2/719	29/12994	0.482326	0.482326	0.835739	AKT2/CCND1	2
MAPK Cascade:Wikipathways	MAPK Cascade:Wikipathways	2/719	29/12994	0.482326	0.482326	0.835739	RASA3/RRAS	2
PDGFR-beta pathway:Wikipathways	PDGFR-beta pathway:Wikipathways	2/719	29/12994	0.482326	0.482326	0.835739	STAT5A/GRB2	2
SLC-mediated transmembrane transport:Reactome	SLC-mediated transmembrane transport:Reactome	14/719	244/12994	0.483916	0.483916	0.835739	SLC25A10/SLC29A4/SLC7A10/SLC1A3/SLC16A7/SLC2A8/AVP/SLC2A4/SLC27A1/SLC4A4/SLC24A3/SLC29A1/SLC47A2/SLC26A1	14
Energy Metabolism:Wikipathways	Energy Metabolism:Wikipathways	3/719	47/12994	0.48628	0.48628	0.835739	RXRA/PPARG/PPARGC1B	3
Hedgehog Signaling Pathway:Wikipathways	Hedgehog Signaling Pathway:Wikipathways	3/719	47/12994	0.48628	0.48628	0.835739	GRK3/CCND1/ARRB1	3
IL6-mediated signaling events:PID	IL6-mediated signaling events:PID	3/719	47/12994	0.48628	0.48628	0.835739	PRKCD/GRB2/LMO4	3
PCP/CE pathway:Reactome	PCP/CE pathway:Reactome	3/719	47/12994	0.48628	0.48628	0.835739	FZD4/RAC3/FZD5	3
Transcriptional regulation of white adipocyte differentiation:Reactome	Transcriptional regulation of white adipocyte differentiation:Reactome	3/719	47/12994	0.48628	0.48628	0.835739	RXRA/PPARG/MED18	3
Central carbon metabolism in cancer - Homo sapiens (human):KEGG	Central carbon metabolism in cancer - Homo sapiens (human):KEGG	4/719	65/12994	0.487978	0.487978	0.835739	PDHA1/AKT2/IDH1/HK2	4
Mitochondrial protein import:Reactome	Mitochondrial protein import:Reactome	4/719	65/12994	0.487978	0.487978	0.835739	CS/LDHD/ACO2/SAMM50	4
Mitophagy - animal - Homo sapiens (human):KEGG	Mitophagy - animal - Homo sapiens (human):KEGG	4/719	65/12994	0.487978	0.487978	0.835739	MRAS/BCL2L13/USP30/RRAS	4
Oncostatin M Signaling Pathway:Wikipathways	Oncostatin M Signaling Pathway:Wikipathways	4/719	65/12994	0.487978	0.487978	0.835739	PRKCD/GRB2/IRS1/MMP13	4
Renin secretion - Homo sapiens (human):KEGG	Renin secretion - Homo sapiens (human):KEGG	4/719	65/12994	0.487978	0.487978	0.835739	PDE3B/ADORA1/ADRB1/ADCY5	4
Melanogenesis - Homo sapiens (human):KEGG	Melanogenesis - Homo sapiens (human):KEGG	6/719	101/12994	0.48942	0.48942	0.835739	FZD4/FZD5/ADCY5/POMC/FZD9/WNT3	6
Pyrimidine metabolism - Homo sapiens (human):KEGG	Pyrimidine metabolism - Homo sapiens (human):KEGG	6/719	101/12994	0.48942	0.48942	0.835739	POLR2E/TK2/ENPP1/NME4/POLR3GL/ENTPD5	6
17-Beta Hydroxysteroid Dehydrogenase III Deficiency:SMPDB	17-Beta Hydroxysteroid Dehydrogenase III Deficiency:SMPDB	1/719	12/12994	0.49509	0.49509	0.835739	STS	1
Activation of the TFAP2 (AP-2) family of transcription factors:Reactome	Activation of the TFAP2 (AP-2) family of transcription factors:Reactome	1/719	12/12994	0.49509	0.49509	0.835739	CITED4	1
adenosine deoxyribonucleotides <i>de novo</i> biosynthesis:HumanCyc	adenosine deoxyribonucleotides <i>de novo</i> biosynthesis:HumanCyc	1/719	12/12994	0.49509	0.49509	0.835739	NME4	1
Androgen and Estrogen Metabolism:SMPDB	Androgen and Estrogen Metabolism:SMPDB	1/719	12/12994	0.49509	0.49509	0.835739	STS	1
Aromatase deficiency:SMPDB	Aromatase deficiency:SMPDB	1/719	12/12994	0.49509	0.49509	0.835739	STS	1
Bone Morphogenic Protein (BMP) Signalling and Regulation:Wikipathways	Bone Morphogenic Protein (BMP) Signalling and Regulation:Wikipathways	1/719	12/12994	0.49509	0.49509	0.835739	SMAD6	1
cardiac protection against ros:BioCarta	cardiac protection against ros:BioCarta	1/719	12/12994	0.49509	0.49509	0.835739	GPX1	1
CD28 dependent Vav1 pathway:Reactome	CD28 dependent Vav1 pathway:Reactome	1/719	12/12994	0.49509	0.49509	0.835739	GRB2	1
guanosine deoxyribonucleotides <i>de novo</i> biosynthesis:HumanCyc	guanosine deoxyribonucleotides <i>de novo</i> biosynthesis:HumanCyc	1/719	12/12994	0.49509	0.49509	0.835739	NME4	1
Hyaluronan metabolism:Reactome	Hyaluronan metabolism:Reactome	1/719	12/12994	0.49509	0.49509	0.835739	CHP1	1
IL9:NetPath	IL9:NetPath	1/719	12/12994	0.49509	0.49509	0.835739	STAT5A	1
Interleukin-2 signaling:Reactome	Interleukin-2 signaling:Reactome	1/719	12/12994	0.49509	0.49509	0.835739	STAT5A	1
IRAK1 recruits IKK complex upon TLR7/8 or 9 stimulation:Reactome	IRAK1 recruits IKK complex upon TLR7/8 or 9 stimulation:Reactome	1/719	12/12994	0.49509	0.49509	0.835739	TMEM189	1
IRAK1 recruits IKK complex:Reactome	IRAK1 recruits IKK complex:Reactome	1/719	12/12994	0.49509	0.49509	0.835739	TMEM189	1
LncRNA-mediated mechanisms of therapeutic resistance:Wikipathways	LncRNA-mediated mechanisms of therapeutic resistance:Wikipathways	1/719	12/12994	0.49509	0.49509	0.835739	VLDLR-AS1	1
map kinase inactivation of smrt corepressor:BioCarta	map kinase inactivation of smrt corepressor:BioCarta	1/719	12/12994	0.49509	0.49509	0.835739	GRB2	1
melatonin degradation I:HumanCyc	melatonin degradation I:HumanCyc	1/719	12/12994	0.49509	0.49509	0.835739	CYP2A6	1
Miscellaneous substrates:Reactome	Miscellaneous substrates:Reactome	1/719	12/12994	0.49509	0.49509	0.835739	CYP3A43	1
NF-kB activation through FADD/RIP-1 pathway mediated by caspase-8 and -10:Reactome	NF-kB activation through FADD/RIP-1 pathway mediated by caspase-8 and -10:Reactome	1/719	12/12994	0.49509	0.49509	0.835739	RNF135	1
Nicotinamide salvaging:Reactome	Nicotinamide salvaging:Reactome	1/719	12/12994	0.49509	0.49509	0.835739	RNLS	1
phospholipase c-epsilon pathway:BioCarta	phospholipase c-epsilon pathway:BioCarta	1/719	12/12994	0.49509	0.49509	0.835739	PRKAR2B	1
POU5F1 (OCT4), SOX2, NANOG activate genes related to proliferation:Reactome	POU5F1 (OCT4), SOX2, NANOG activate genes related to proliferation:Reactome	1/719	12/12994	0.49509	0.49509	0.835739	SALL1	1
protein kinase a at the centrosome:BioCarta	protein kinase a at the centrosome:BioCarta	1/719	12/12994	0.49509	0.49509	0.835739	PRKAR2B	1
Purine ribonucleoside monophosphate biosynthesis:Reactome	Purine ribonucleoside monophosphate biosynthesis:Reactome	1/719	12/12994	0.49509	0.49509	0.835739	IMPDH1	1
pyrimidine deoxyribonucleotide phosphorylation:HumanCyc	pyrimidine deoxyribonucleotide phosphorylation:HumanCyc	1/719	12/12994	0.49509	0.49509	0.835739	NME4	1
RalA downstream regulated genes:Wikipathways	RalA downstream regulated genes:Wikipathways	1/719	12/12994	0.49509	0.49509	0.835739	RAC3	1
Regulation of signaling by NODAL:Reactome	Regulation of signaling by NODAL:Reactome	1/719	12/12994	0.49509	0.49509	0.835739	ACVR1C	1
Scavenging of heme from plasma:Reactome	Scavenging of heme from plasma:Reactome	1/719	12/12994	0.49509	0.49509	0.835739	LRP1	1
Signaling by NOTCH4:Reactome	Signaling by NOTCH4:Reactome	1/719	12/12994	0.49509	0.49509	0.835739	PSEN2	1
superpathway of geranylgeranyldiphosphate biosynthesis I (via mevalonate):HumanCyc	superpathway of geranylgeranyldiphosphate biosynthesis I (via mevalonate):HumanCyc	1/719	12/12994	0.49509	0.49509	0.835739	ACAT1	1
Transport of organic anions:Reactome	Transport of organic anions:Reactome	1/719	12/12994	0.49509	0.49509	0.835739	AVP	1
Unwinding of DNA:Reactome	Unwinding of DNA:Reactome	1/719	12/12994	0.49509	0.49509	0.835739	GINS3	1
VLDLR internalisation and degradation:Reactome	VLDLR internalisation and degradation:Reactome	1/719	12/12994	0.49509	0.49509	0.835739	VLDLR	1
Cell Cycle:Wikipathways	Cell Cycle:Wikipathways	7/719	120/12994	0.498661	0.498661	0.835739	YWHAG/CDKN2B/CDKN2C/CCND1/CCNB3/YWHAZ/CDC16	7
PI Metabolism:Reactome	PI Metabolism:Reactome	5/719	84/12994	0.499541	0.499541	0.835739	TNFAIP8/GDE1/MTMR10/GDPD5/VAC14	5
Pyrimidine metabolism:Wikipathways	Pyrimidine metabolism:Wikipathways	5/719	84/12994	0.499541	0.499541	0.835739	POLR2E/TK2/ENPP1/NME4/POLR3GL	5
AGE-RAGE pathway:Wikipathways	AGE-RAGE pathway:Wikipathways	4/719	66/12994	0.500019	0.500019	0.835739	STAT5A/PRKCD/IRS1/MMP13	4
Acetaminophen Action Pathway:SMPDB	Acetaminophen Action Pathway:SMPDB	2/719	30/12994	0.500386	0.500386	0.835739	GPX1/AKR1C3	2
Acetaminophen Metabolism Pathway:SMPDB	Acetaminophen Metabolism Pathway:SMPDB	2/719	30/12994	0.500386	0.500386	0.835739	CYP2A6/CYP3A4	2
Acetylsalicylic Acid Action Pathway:SMPDB	Acetylsalicylic Acid Action Pathway:SMPDB	2/719	30/12994	0.500386	0.500386	0.835739	GPX1/AKR1C3	2
Antipyrine Action Pathway:SMPDB	Antipyrine Action Pathway:SMPDB	2/719	30/12994	0.500386	0.500386	0.835739	GPX1/AKR1C3	2
Antrafenine Action Pathway:SMPDB	Antrafenine Action Pathway:SMPDB	2/719	30/12994	0.500386	0.500386	0.835739	GPX1/AKR1C3	2
Arachidonic Acid Metabolism:SMPDB	Arachidonic Acid Metabolism:SMPDB	2/719	30/12994	0.500386	0.500386	0.835739	GPX1/AKR1C3	2
Bromfenac Action Pathway:SMPDB	Bromfenac Action Pathway:SMPDB	2/719	30/12994	0.500386	0.500386	0.835739	GPX1/AKR1C3	2
Carprofen Action Pathway:SMPDB	Carprofen Action Pathway:SMPDB	2/719	30/12994	0.500386	0.500386	0.835739	GPX1/AKR1C3	2
Circadian rhythm - Homo sapiens (human):KEGG	Circadian rhythm - Homo sapiens (human):KEGG	2/719	30/12994	0.500386	0.500386	0.835739	RORC/CRY2	2
Diclofenac Action Pathway:SMPDB	Diclofenac Action Pathway:SMPDB	2/719	30/12994	0.500386	0.500386	0.835739	GPX1/AKR1C3	2
Diflunisal Action Pathway:SMPDB	Diflunisal Action Pathway:SMPDB	2/719	30/12994	0.500386	0.500386	0.835739	GPX1/AKR1C3	2
Downstream signal transduction:Reactome	Downstream signal transduction:Reactome	2/719	30/12994	0.500386	0.500386	0.835739	STAT5A/GRB2	2
Downstream signaling of activated FGFR2:Reactome	Downstream signaling of activated FGFR2:Reactome	2/719	30/12994	0.500386	0.500386	0.835739	GRB2/FGF22	2
Etodolac Action Pathway:SMPDB	Etodolac Action Pathway:SMPDB	2/719	30/12994	0.500386	0.500386	0.835739	GPX1/AKR1C3	2
Etoricoxib Action Pathway:SMPDB	Etoricoxib Action Pathway:SMPDB	2/719	30/12994	0.500386	0.500386	0.835739	GPX1/AKR1C3	2
Fenoprofen Action Pathway:SMPDB	Fenoprofen Action Pathway:SMPDB	2/719	30/12994	0.500386	0.500386	0.835739	GPX1/AKR1C3	2
Flurbiprofen Action Pathway:SMPDB	Flurbiprofen Action Pathway:SMPDB	2/719	30/12994	0.500386	0.500386	0.835739	GPX1/AKR1C3	2
IL2 signaling events mediated by STAT5:PID	IL2 signaling events mediated by STAT5:PID	2/719	30/12994	0.500386	0.500386	0.835739	STAT5A/GRB2	2
Ketoprofen Action Pathway:SMPDB	Ketoprofen Action Pathway:SMPDB	2/719	30/12994	0.500386	0.500386	0.835739	GPX1/AKR1C3	2
Ketorolac Action Pathway:SMPDB	Ketorolac Action Pathway:SMPDB	2/719	30/12994	0.500386	0.500386	0.835739	GPX1/AKR1C3	2
Leukotriene C4 Synthesis Deficiency:SMPDB	Leukotriene C4 Synthesis Deficiency:SMPDB	2/719	30/12994	0.500386	0.500386	0.835739	GPX1/AKR1C3	2
Lornoxicam Action Pathway:SMPDB	Lornoxicam Action Pathway:SMPDB	2/719	30/12994	0.500386	0.500386	0.835739	GPX1/AKR1C3	2
Lumiracoxib Action Pathway:SMPDB	Lumiracoxib Action Pathway:SMPDB	2/719	30/12994	0.500386	0.500386	0.835739	GPX1/AKR1C3	2
Magnesium salicylate Action Pathway:SMPDB	Magnesium salicylate Action Pathway:SMPDB	2/719	30/12994	0.500386	0.500386	0.835739	GPX1/AKR1C3	2
mcalpain and friends in cell motility:BioCarta	mcalpain and friends in cell motility:BioCarta	2/719	30/12994	0.500386	0.500386	0.835739	PRKAR2B/GRB2	2
Mefenamic Acid Action Pathway:SMPDB	Mefenamic Acid Action Pathway:SMPDB	2/719	30/12994	0.500386	0.500386	0.835739	GPX1/AKR1C3	2
Meloxicam Action Pathway:SMPDB	Meloxicam Action Pathway:SMPDB	2/719	30/12994	0.500386	0.500386	0.835739	GPX1/AKR1C3	2
Nabumetone Action Pathway:SMPDB	Nabumetone Action Pathway:SMPDB	2/719	30/12994	0.500386	0.500386	0.835739	GPX1/AKR1C3	2
Naproxen Action Pathway:SMPDB	Naproxen Action Pathway:SMPDB	2/719	30/12994	0.500386	0.500386	0.835739	GPX1/AKR1C3	2
Nepafenac Action Pathway:SMPDB	Nepafenac Action Pathway:SMPDB	2/719	30/12994	0.500386	0.500386	0.835739	GPX1/AKR1C3	2
Nicotinate and nicotinamide metabolism - Homo sapiens (human):KEGG	Nicotinate and nicotinamide metabolism - Homo sapiens (human):KEGG	2/719	30/12994	0.500386	0.500386	0.835739	NNT/ENPP1	2
Oxaprozin Action Pathway:SMPDB	Oxaprozin Action Pathway:SMPDB	2/719	30/12994	0.500386	0.500386	0.835739	GPX1/AKR1C3	2
Phenylbutazone Action Pathway:SMPDB	Phenylbutazone Action Pathway:SMPDB	2/719	30/12994	0.500386	0.500386	0.835739	GPX1/AKR1C3	2
Piroxicam Action Pathway:SMPDB	Piroxicam Action Pathway:SMPDB	2/719	30/12994	0.500386	0.500386	0.835739	GPX1/AKR1C3	2
Rofecoxib Action Pathway:SMPDB	Rofecoxib Action Pathway:SMPDB	2/719	30/12994	0.500386	0.500386	0.835739	GPX1/AKR1C3	2
Salicylate-sodium Action Pathway:SMPDB	Salicylate-sodium Action Pathway:SMPDB	2/719	30/12994	0.500386	0.500386	0.835739	GPX1/AKR1C3	2
Salicylic Acid Action Pathway:SMPDB	Salicylic Acid Action Pathway:SMPDB	2/719	30/12994	0.500386	0.500386	0.835739	GPX1/AKR1C3	2
Salsalate Action Pathway:SMPDB	Salsalate Action Pathway:SMPDB	2/719	30/12994	0.500386	0.500386	0.835739	GPX1/AKR1C3	2
Sulindac Action Pathway:SMPDB	Sulindac Action Pathway:SMPDB	2/719	30/12994	0.500386	0.500386	0.835739	GPX1/AKR1C3	2
Suprofen Action Pathway:SMPDB	Suprofen Action Pathway:SMPDB	2/719	30/12994	0.500386	0.500386	0.835739	GPX1/AKR1C3	2
Tenoxicam Action Pathway:SMPDB	Tenoxicam Action Pathway:SMPDB	2/719	30/12994	0.500386	0.500386	0.835739	GPX1/AKR1C3	2
Tiaprofenic Acid Action Pathway:SMPDB	Tiaprofenic Acid Action Pathway:SMPDB	2/719	30/12994	0.500386	0.500386	0.835739	GPX1/AKR1C3	2
Tight junction interactions:Reactome	Tight junction interactions:Reactome	2/719	30/12994	0.500386	0.500386	0.835739	CLDN2/MPP5	2
Tolmetin Action Pathway:SMPDB	Tolmetin Action Pathway:SMPDB	2/719	30/12994	0.500386	0.500386	0.835739	GPX1/AKR1C3	2
Transcriptional Regulation by MECP2:Wikipathways	Transcriptional Regulation by MECP2:Wikipathways	2/719	30/12994	0.500386	0.500386	0.835739	PPARG/OPRK1	2
Trisalicylate-choline Action Pathway:SMPDB	Trisalicylate-choline Action Pathway:SMPDB	2/719	30/12994	0.500386	0.500386	0.835739	GPX1/AKR1C3	2
Valdecoxib Action Pathway:SMPDB	Valdecoxib Action Pathway:SMPDB	2/719	30/12994	0.500386	0.500386	0.835739	GPX1/AKR1C3	2
Amino sugar and nucleotide sugar metabolism - Homo sapiens (human):KEGG	Amino sugar and nucleotide sugar metabolism - Homo sapiens (human):KEGG	3/719	48/12994	0.500444	0.500444	0.835739	PGM1/UGP2/HK2	3
GPCR ligand binding:Reactome	GPCR ligand binding:Reactome	26/719	465/12994	0.507558	0.507558	0.835739	FZD4/PTGER3/NMB/GLP2R/FFAR4/FZD5/HCAR1/GPBAR1/HCAR2/PXMP2/GNG2/ADORA1/SAA1/HCAR3/AVP/OXT/ADRA1A/ADRB1/OPRK1/GPR37/UTS2B/POMC/FZD9/WNT3/CYP26B1/ADRA2A	26
Diseases of signal transduction:Reactome	Diseases of signal transduction:Reactome	14/719	248/12994	0.508822	0.508822	0.835739	STAT5A/KLB/AKT2/PRR5/BAG4/ESR2/APBB1IP/PSEN2/GRB2/ARRB1/IRS1/ERLIN2/FGF22/ITGA2B	14
TGF-beta signaling pathway - Homo sapiens (human):KEGG	TGF-beta signaling pathway - Homo sapiens (human):KEGG	5/719	85/12994	0.510113	0.510113	0.835739	ACVR1C/CDKN2B/PPP2R1B/GDF5/SMAD6	5
Human papillomavirus infection - Homo sapiens (human):KEGG	Human papillomavirus infection - Homo sapiens (human):KEGG	19/719	339/12994	0.511204	0.511204	0.835739	BCAP31/FZD4/AKT2/FZD5/ITGA7/LAMB3/ATP6V0E2/PPP2R5A/GRB2/PPP2R1B/RFNG/CCND1/ATP6V1E2/SLC9A3R1/MPP5/FZD9/WNT3/ITGB5/ITGA2B	19
PI3K-Akt Signaling Pathway:Wikipathways	PI3K-Akt Signaling Pathway:Wikipathways	19/719	339/12994	0.511204	0.511204	0.835739	GHR/VEGFB/AKT2/PCK1/PCK2/SGK2/GNG2/ITGA7/LAMB3/PPP2R5A/GRB2/PPP2R1B/CCND1/GYS2/IRS1/PDGFC/FGF22/ITGB5/ITGA2B	19
miR-targeted genes in squamous cell - TarBase:Wikipathways	miR-targeted genes in squamous cell - TarBase:Wikipathways	9/719	158/12994	0.513434	0.513434	0.835739	ACAA2/PISD/ELOVL5/IDH1/COMMD9/PXDN/GAS2L1/DNAJB1/PDCD4	9
Cocaine addiction - Homo sapiens (human):KEGG	Cocaine addiction - Homo sapiens (human):KEGG	3/719	49/12994	0.514406	0.514406	0.835739	PPP1R1B/MAOB/ADCY5	3
Ovarian steroidogenesis - Homo sapiens (human):KEGG	Ovarian steroidogenesis - Homo sapiens (human):KEGG	3/719	49/12994	0.514406	0.514406	0.835739	ACOT2/AKR1C3/ADCY5	3
Regulation of actin cytoskeleton - Homo sapiens (human):KEGG	Regulation of actin cytoskeleton - Homo sapiens (human):KEGG	12/719	213/12994	0.517048	0.517048	0.835739	MRAS/MYH14/RAC3/ITGA7/ITGAE/ARHGEF6/ARHGEF4/RRAS/PDGFC/FGF22/ITGB5/ITGA2B	12
Activation of Matrix Metalloproteinases:Reactome	Activation of Matrix Metalloproteinases:Reactome	2/719	31/12994	0.518037	0.518037	0.835739	MMP15/MMP13	2
Downstream signaling of activated FGFR1:Reactome	Downstream signaling of activated FGFR1:Reactome	2/719	31/12994	0.518037	0.518037	0.835739	GRB2/FGF22	2
HS-GAG biosynthesis:Reactome	HS-GAG biosynthesis:Reactome	2/719	31/12994	0.518037	0.518037	0.835739	NDST1/SDC3	2
HSF1 activation:Reactome	HSF1 activation:Reactome	2/719	31/12994	0.518037	0.518037	0.835739	TNFRSF21/DNAJB1	2
Indomethacin Action Pathway:SMPDB	Indomethacin Action Pathway:SMPDB	2/719	31/12994	0.518037	0.518037	0.835739	GPX1/AKR1C3	2
MAPK targets/ Nuclear events mediated by MAP kinases:Reactome	MAPK targets/ Nuclear events mediated by MAP kinases:Reactome	2/719	31/12994	0.518037	0.518037	0.835739	DUSP4/PPP2R1B	2
Matrix Metalloproteinases:Wikipathways	Matrix Metalloproteinases:Wikipathways	2/719	31/12994	0.518037	0.518037	0.835739	MMP15/MMP13	2
Molecules associated with elastic fibres:Reactome	Molecules associated with elastic fibres:Reactome	2/719	31/12994	0.518037	0.518037	0.835739	GDF5/ITGB5	2
Negative regulation of FGFR4 signaling:Reactome	Negative regulation of FGFR4 signaling:Reactome	2/719	31/12994	0.518037	0.518037	0.835739	KLB/GRB2	2
Ovarian Infertility Genes:Wikipathways	Ovarian Infertility Genes:Wikipathways	2/719	31/12994	0.518037	0.518037	0.835739	ESR2/GDF9	2
RNA polymerase - Homo sapiens (human):KEGG	RNA polymerase - Homo sapiens (human):KEGG	2/719	31/12994	0.518037	0.518037	0.835739	POLR2E/POLR3GL	2
Vitamin B5 - CoA biosynthesis from pantothenate:EHMN	Vitamin B5 - CoA biosynthesis from pantothenate:EHMN	2/719	31/12994	0.518037	0.518037	0.835739	SLC25A16/ENPP1	2
JAK-STAT-Core:Signalink	JAK-STAT-Core:Signalink	6/719	104/12994	0.518219	0.518219	0.835739	STAT5A/GHR/CNTFR/LEP/CSF2RA/IRS1	6
Mitotic G1-G1/S phases:Reactome	Mitotic G1-G1/S phases:Reactome	6/719	104/12994	0.518219	0.518219	0.835739	AKT2/CDKN2B/DHFR/PPP2R1B/CDKN2C/CCND1	6
Colorectal cancer - Homo sapiens (human):KEGG	Colorectal cancer - Homo sapiens (human):KEGG	5/719	86/12994	0.520593	0.520593	0.835739	RAC3/AKT2/MSH3/GRB2/CCND1	5
ncRNAs involved in Wnt signaling in hepatocellular carcinoma:Wikipathways	ncRNAs involved in Wnt signaling in hepatocellular carcinoma:Wikipathways	5/719	86/12994	0.520593	0.520593	0.835739	FZD5/LRP5/CCND1/FZD9/WNT3	5
Ras signaling pathway - Homo sapiens (human):KEGG	Ras signaling pathway - Homo sapiens (human):KEGG	13/719	232/12994	0.522367	0.522367	0.835739	PLA2G16/MRAS/RAC3/VEGFB/AKT2/GNG2/GRB2/PLA2G6/RASA3/RRAS/PDGFC/FGF22/PLA2G12A	13
Activation of DNA fragmentation factor:Reactome	Activation of DNA fragmentation factor:Reactome	1/719	13/12994	0.523054	0.523054	0.835739	HIST1H1C	1
Apoptosis induced DNA fragmentation:Reactome	Apoptosis induced DNA fragmentation:Reactome	1/719	13/12994	0.523054	0.523054	0.835739	HIST1H1C	1
BMAL1:CLOCK,NPAS2 activates circadian gene expression:Reactome	BMAL1:CLOCK,NPAS2 activates circadian gene expression:Reactome	1/719	13/12994	0.523054	0.523054	0.835739	AVP	1
Constitutive Signaling by EGFRvIII:Reactome	Constitutive Signaling by EGFRvIII:Reactome	1/719	13/12994	0.523054	0.523054	0.835739	GRB2	1
Development of pulmonary dendritic cells and macrophage subsets:Wikipathways	Development of pulmonary dendritic cells and macrophage subsets:Wikipathways	1/719	13/12994	0.523054	0.523054	0.835739	IRF8	1
Downregulation of ERBB2:ERBB3 signaling:Reactome	Downregulation of ERBB2:ERBB3 signaling:Reactome	1/719	13/12994	0.523054	0.523054	0.835739	AKT2	1
EDA Signalling in Hair Follicle Development:Wikipathways	EDA Signalling in Hair Follicle Development:Wikipathways	1/719	13/12994	0.523054	0.523054	0.835739	WNT3	1
Endosomal/Vacuolar pathway:Reactome	Endosomal/Vacuolar pathway:Reactome	1/719	13/12994	0.523054	0.523054	0.835739	LNPEP	1
Fluvastatin Pathway, Pharmacokinetics:PharmGKB	Fluvastatin Pathway, Pharmacokinetics:PharmGKB	1/719	13/12994	0.523054	0.523054	0.835739	CYP3A4	1
Ganglio Sphingolipid Metabolism:Wikipathways	Ganglio Sphingolipid Metabolism:Wikipathways	1/719	13/12994	0.523054	0.523054	0.835739	B3GALT4	1
Gemcitabine Action Pathway:SMPDB	Gemcitabine Action Pathway:SMPDB	1/719	13/12994	0.523054	0.523054	0.835739	SLC29A1	1
Gemcitabine Metabolism Pathway:SMPDB	Gemcitabine Metabolism Pathway:SMPDB	1/719	13/12994	0.523054	0.523054	0.835739	SLC29A1	1
hemoglobins chaperone:BioCarta	hemoglobins chaperone:BioCarta	1/719	13/12994	0.523054	0.523054	0.835739	UROD	1
il 6 signaling pathway:BioCarta	il 6 signaling pathway:BioCarta	1/719	13/12994	0.523054	0.523054	0.835739	GRB2	1
Inhibition of replication initiation of damaged DNA by RB1/E2F1:Reactome	Inhibition of replication initiation of damaged DNA by RB1/E2F1:Reactome	1/719	13/12994	0.523054	0.523054	0.835739	PPP2R1B	1
IRF3-mediated induction of type I IFN:Reactome	IRF3-mediated induction of type I IFN:Reactome	1/719	13/12994	0.523054	0.523054	0.835739	DTX4	1
Mitochondrial iron-sulfur cluster biogenesis:Reactome	Mitochondrial iron-sulfur cluster biogenesis:Reactome	1/719	13/12994	0.523054	0.523054	0.835739	ISCA2	1
p53 signaling pathway:BioCarta	p53 signaling pathway:BioCarta	1/719	13/12994	0.523054	0.523054	0.835739	CCND1	1
Platinum Pathway, Pharmacokinetics/Pharmacodynamics:PharmGKB	Platinum Pathway, Pharmacokinetics/Pharmacodynamics:PharmGKB	1/719	13/12994	0.523054	0.523054	0.835739	NQO1	1
purine deoxyribonucleosides salvage:HumanCyc	purine deoxyribonucleosides salvage:HumanCyc	1/719	13/12994	0.523054	0.523054	0.835739	NME4	1
Signal regulatory protein family interactions:Reactome	Signal regulatory protein family interactions:Reactome	1/719	13/12994	0.523054	0.523054	0.835739	GRB2	1
Signaling by Activin:Reactome	Signaling by Activin:Reactome	1/719	13/12994	0.523054	0.523054	0.835739	ACVR1C	1
Signaling by EGFRvIII in Cancer:Reactome	Signaling by EGFRvIII in Cancer:Reactome	1/719	13/12994	0.523054	0.523054	0.835739	GRB2	1
superpathway of melatonin degradation:HumanCyc	superpathway of melatonin degradation:HumanCyc	1/719	13/12994	0.523054	0.523054	0.835739	CYP2A6	1
TFs Regulate miRNAs related to cardiac hypertrophy:Wikipathways	TFs Regulate miRNAs related to cardiac hypertrophy:Wikipathways	1/719	13/12994	0.523054	0.523054	0.835739	AKT2	1
TP53 Regulates Transcription of Cell Cycle Genes:Wikipathways	TP53 Regulates Transcription of Cell Cycle Genes:Wikipathways	1/719	13/12994	0.523054	0.523054	0.835739	ARID3A	1
TRAF6 mediated IRF7 activation in TLR7/8 or 9 signaling:Reactome	TRAF6 mediated IRF7 activation in TLR7/8 or 9 signaling:Reactome	1/719	13/12994	0.523054	0.523054	0.835739	TMEM189	1
trka receptor signaling pathway:BioCarta	trka receptor signaling pathway:BioCarta	1/719	13/12994	0.523054	0.523054	0.835739	GRB2	1
UTP and CTP <i>de novo</i> biosynthesis:HumanCyc	UTP and CTP <i>de novo</i> biosynthesis:HumanCyc	1/719	13/12994	0.523054	0.523054	0.835739	NME4	1
visual signal transduction:BioCarta	visual signal transduction:BioCarta	1/719	13/12994	0.523054	0.523054	0.835739	ARRB1	1
RAC1-PAK1-p38-MMP2 Pathway:Wikipathways	RAC1-PAK1-p38-MMP2 Pathway:Wikipathways	4/719	68/12994	0.523721	0.523721	0.835739	STAT5A/TNIP1/GRB2/GRB14	4
Transport of inorganic cations/anions and amino acids/oligopeptides:Reactome	Transport of inorganic cations/anions and amino acids/oligopeptides:Reactome	6/719	105/12994	0.52768	0.52768	0.835739	SLC25A10/SLC7A10/SLC1A3/SLC4A4/SLC24A3/SLC26A1	6
Angiopoietin receptor Tie2-mediated signaling:PID	Angiopoietin receptor Tie2-mediated signaling:PID	3/719	50/12994	0.528158	0.528158	0.835739	STAT5A/GRB2/GRB14	3
Chondroitin sulfate/dermatan sulfate metabolism:Reactome	Chondroitin sulfate/dermatan sulfate metabolism:Reactome	3/719	50/12994	0.528158	0.528158	0.835739	CSPG4/CSPG5/SDC3	3
FoxO family signaling:PID	FoxO family signaling:PID	3/719	50/12994	0.528158	0.528158	0.835739	CAT/YWHAG/YWHAZ	3
Signaling by ERBB2:Reactome	Signaling by ERBB2:Reactome	3/719	50/12994	0.528158	0.528158	0.835739	AKT2/PRKCD/GRB2	3
Signaling by FGFR1:Reactome	Signaling by FGFR1:Reactome	3/719	50/12994	0.528158	0.528158	0.835739	FGFRL1/GRB2/FGF22	3
Cell cycle - Homo sapiens (human):KEGG	Cell cycle - Homo sapiens (human):KEGG	7/719	124/12994	0.533763	0.533763	0.835739	YWHAG/CDKN2B/CDKN2C/CCND1/CCNB3/YWHAZ/CDC16	7
Alpha-synuclein signaling:PID	Alpha-synuclein signaling:PID	2/719	32/12994	0.535266	0.535266	0.835739	PRKCD/MAOB	2
Noncanonical Wnt signaling pathway:PID	Noncanonical Wnt signaling pathway:PID	2/719	32/12994	0.535266	0.535266	0.835739	PPARG/FZD5	2
Oncogene Induced Senescence:Reactome	Oncogene Induced Senescence:Reactome	2/719	32/12994	0.535266	0.535266	0.835739	CDKN2B/CDKN2C	2
ROS, RNS production in phagocytes:Reactome	ROS, RNS production in phagocytes:Reactome	2/719	32/12994	0.535266	0.535266	0.835739	ATP6V0E2/ATP6V1E2	2
RUNX2 regulates bone development:Reactome	RUNX2 regulates bone development:Reactome	2/719	32/12994	0.535266	0.535266	0.835739	AR/SMAD6	2
Syndecan-4-mediated signaling events:PID	Syndecan-4-mediated signaling events:PID	2/719	32/12994	0.535266	0.535266	0.835739	PRKCD/ADAM12	2
Thrombin signalling through proteinase activated receptors (PARs):Reactome	Thrombin signalling through proteinase activated receptors (PARs):Reactome	2/719	32/12994	0.535266	0.535266	0.835739	GNG2/ARRB1	2
WNT-Ncore:Signalink	WNT-Ncore:Signalink	2/719	32/12994	0.535266	0.535266	0.835739	GATA3/ARRB1	2
TRAF6 mediated induction of NFkB and MAP kinases upon TLR7/8 or 9 activation:Reactome	TRAF6 mediated induction of NFkB and MAP kinases upon TLR7/8 or 9 activation:Reactome	5/719	88/12994	0.541259	0.541259	0.835739	DUSP4/TMEM189/S100B/PPP2R1B/SAA1	5
Cytosolic sensors of pathogen-associated DNA:Reactome	Cytosolic sensors of pathogen-associated DNA:Reactome	3/719	51/12994	0.54169	0.54169	0.835739	S100B/SAA1/DTX4	3
Regulation of Androgen receptor activity:PID	Regulation of Androgen receptor activity:PID	3/719	51/12994	0.54169	0.54169	0.835739	CEBPA/RXRA/AR	3
Wnt Signaling Pathway:Wikipathways	Wnt Signaling Pathway:Wikipathways	3/719	51/12994	0.54169	0.54169	0.835739	PPARG/LRP5/CCND1	3
Focal adhesion - Homo sapiens (human):KEGG	Focal adhesion - Homo sapiens (human):KEGG	11/719	199/12994	0.545814	0.545814	0.835739	RAC3/VEGFB/AKT2/TLN2/ITGA7/LAMB3/GRB2/CCND1/PDGFC/ITGB5/ITGA2B	11
KitReceptor:NetPath	KitReceptor:NetPath	4/719	70/12994	0.546872	0.546872	0.835739	STAT5A/SH3KBP1/DOK1/GRB2	4
Regulation of insulin secretion:Reactome	Regulation of insulin secretion:Reactome	4/719	70/12994	0.546872	0.546872	0.835739	PRKAR2B/GNG2/ADCY5/ADRA2A	4
Adrenergic signaling in cardiomyocytes - Homo sapiens (human):KEGG	Adrenergic signaling in cardiomyocytes - Homo sapiens (human):KEGG	8/719	144/12994	0.54717	0.54717	0.835739	PPP1R1A/AKT2/PPP2R5A/PPP2R1B/ADRA1A/ADRB1/ADCY5/ATP1A2	8
Abacavir Pathway, Pharmacokinetics/Pharmacodynamics:PharmGKB	Abacavir Pathway, Pharmacokinetics/Pharmacodynamics:PharmGKB	1/719	14/12994	0.549471	0.549471	0.835739	PCK1	1
Adenylate cyclase inhibitory pathway:Reactome	Adenylate cyclase inhibitory pathway:Reactome	1/719	14/12994	0.549471	0.549471	0.835739	ADCY5	1
akap95 role in mitosis and chromosome dynamics:BioCarta	akap95 role in mitosis and chromosome dynamics:BioCarta	1/719	14/12994	0.549471	0.549471	0.835739	PRKAR2B	1
AKT phosphorylates targets in the cytosol:Reactome	AKT phosphorylates targets in the cytosol:Reactome	1/719	14/12994	0.549471	0.549471	0.835739	AKT2	1
Atorvastatin/Lovastatin/Simvastatin Pathway, Pharmacokinetics:PharmGKB	Atorvastatin/Lovastatin/Simvastatin Pathway, Pharmacokinetics:PharmGKB	1/719	14/12994	0.549471	0.549471	0.835739	CYP3A4	1
Benzodiazepine Pathway, Pharmacodynamics:PharmGKB	Benzodiazepine Pathway, Pharmacodynamics:PharmGKB	1/719	14/12994	0.549471	0.549471	0.835739	DBI	1
FGFR4 ligand binding and activation:Reactome	FGFR4 ligand binding and activation:Reactome	1/719	14/12994	0.549471	0.549471	0.835739	KLB	1
Ifosfamide Pathway, Pharmacodynamics:PharmGKB	Ifosfamide Pathway, Pharmacodynamics:PharmGKB	1/719	14/12994	0.549471	0.549471	0.835739	ALDH2	1
Inhibition of adenylate cyclase pathway:Reactome	Inhibition of adenylate cyclase pathway:Reactome	1/719	14/12994	0.549471	0.549471	0.835739	ADCY5	1
JNK signaling in the CD4+ TCR pathway:PID	JNK signaling in the CD4+ TCR pathway:PID	1/719	14/12994	0.549471	0.549471	0.835739	DBNL	1
Membrane binding and targetting of GAG proteins:Reactome	Membrane binding and targetting of GAG proteins:Reactome	1/719	14/12994	0.549471	0.549471	0.835739	NMT2	1
Mismatch repair (MMR) directed by MSH2:MSH3 (MutSbeta):Reactome	Mismatch repair (MMR) directed by MSH2:MSH3 (MutSbeta):Reactome	1/719	14/12994	0.549471	0.549471	0.835739	MSH3	1
Peptide hormone biosynthesis:Reactome	Peptide hormone biosynthesis:Reactome	1/719	14/12994	0.549471	0.549471	0.835739	POMC	1
phosphorylation of mek1 by cdk5/p35 down regulates the map kinase pathway:BioCarta	phosphorylation of mek1 by cdk5/p35 down regulates the map kinase pathway:BioCarta	1/719	14/12994	0.549471	0.549471	0.835739	GRB2	1
Prolactin receptor signaling:Reactome	Prolactin receptor signaling:Reactome	1/719	14/12994	0.549471	0.549471	0.835739	STAT5A	1
Regulation of TP53 Activity through Association with Co-factors:Reactome	Regulation of TP53 Activity through Association with Co-factors:Reactome	1/719	14/12994	0.549471	0.549471	0.835739	AKT2	1
SHC1 events in ERBB4 signaling:Reactome	SHC1 events in ERBB4 signaling:Reactome	1/719	14/12994	0.549471	0.549471	0.835739	GRB2	1
Spry regulation of FGF signaling:Reactome	Spry regulation of FGF signaling:Reactome	1/719	14/12994	0.549471	0.549471	0.835739	GRB2	1
Synthesis And Processing Of GAG, GAGPOL Polyproteins:Reactome	Synthesis And Processing Of GAG, GAGPOL Polyproteins:Reactome	1/719	14/12994	0.549471	0.549471	0.835739	NMT2	1
TP53 Regulates Transcription of Genes Involved in G1 Cell Cycle Arrest:Reactome	TP53 Regulates Transcription of Genes Involved in G1 Cell Cycle Arrest:Reactome	1/719	14/12994	0.549471	0.549471	0.835739	ARID3A	1
Transcriptional regulation by the AP-2 (TFAP2) family of transcription factors:Wikipathways	Transcriptional regulation by the AP-2 (TFAP2) family of transcription factors:Wikipathways	1/719	14/12994	0.549471	0.549471	0.835739	APOE	1
Pancreatic adenocarcinoma pathway:Wikipathways	Pancreatic adenocarcinoma pathway:Wikipathways	5/719	89/12994	0.551434	0.551434	0.835739	RAC3/AKT2/PRKCD/ARHGEF6/CCND1	5
Amiloride Action Pathway:SMPDB	Amiloride Action Pathway:SMPDB	2/719	33/12994	0.552068	0.552068	0.835739	ATP1A2/CLCNKA	2
Bendroflumethiazide Action Pathway:SMPDB	Bendroflumethiazide Action Pathway:SMPDB	2/719	33/12994	0.552068	0.552068	0.835739	ATP1A2/CLCNKA	2
Blue diaper syndrome:SMPDB	Blue diaper syndrome:SMPDB	2/719	33/12994	0.552068	0.552068	0.835739	ATP1A2/CLCNKA	2
Bumetanide Action Pathway:SMPDB	Bumetanide Action Pathway:SMPDB	2/719	33/12994	0.552068	0.552068	0.835739	ATP1A2/CLCNKA	2
Chlorothiazide Action Pathway:SMPDB	Chlorothiazide Action Pathway:SMPDB	2/719	33/12994	0.552068	0.552068	0.835739	ATP1A2/CLCNKA	2
Chlorthalidone Action Pathway:SMPDB	Chlorthalidone Action Pathway:SMPDB	2/719	33/12994	0.552068	0.552068	0.835739	ATP1A2/CLCNKA	2
Cyclothiazide Action Pathway:SMPDB	Cyclothiazide Action Pathway:SMPDB	2/719	33/12994	0.552068	0.552068	0.835739	ATP1A2/CLCNKA	2
Cystinuria:SMPDB	Cystinuria:SMPDB	2/719	33/12994	0.552068	0.552068	0.835739	ATP1A2/CLCNKA	2
Eplerenone Action Pathway:SMPDB	Eplerenone Action Pathway:SMPDB	2/719	33/12994	0.552068	0.552068	0.835739	ATP1A2/CLCNKA	2
EPO signaling pathway:PID	EPO signaling pathway:PID	2/719	33/12994	0.552068	0.552068	0.835739	STAT5A/GRB2	2
Ethacrynic Acid Action Pathway:SMPDB	Ethacrynic Acid Action Pathway:SMPDB	2/719	33/12994	0.552068	0.552068	0.835739	ATP1A2/CLCNKA	2
Furosemide Action Pathway:SMPDB	Furosemide Action Pathway:SMPDB	2/719	33/12994	0.552068	0.552068	0.835739	ATP1A2/CLCNKA	2
Glucagon-type ligand receptors:Reactome	Glucagon-type ligand receptors:Reactome	2/719	33/12994	0.552068	0.552068	0.835739	GLP2R/GNG2	2
Glucose Transporter Defect (SGLT2):SMPDB	Glucose Transporter Defect (SGLT2):SMPDB	2/719	33/12994	0.552068	0.552068	0.835739	ATP1A2/CLCNKA	2
Hartnup Disorder:SMPDB	Hartnup Disorder:SMPDB	2/719	33/12994	0.552068	0.552068	0.835739	ATP1A2/CLCNKA	2
Hydrochlorothiazide Action Pathway:SMPDB	Hydrochlorothiazide Action Pathway:SMPDB	2/719	33/12994	0.552068	0.552068	0.835739	ATP1A2/CLCNKA	2
Hydroflumethiazide Action Pathway:SMPDB	Hydroflumethiazide Action Pathway:SMPDB	2/719	33/12994	0.552068	0.552068	0.835739	ATP1A2/CLCNKA	2
Iminoglycinuria:SMPDB	Iminoglycinuria:SMPDB	2/719	33/12994	0.552068	0.552068	0.835739	ATP1A2/CLCNKA	2
Indapamide Action Pathway:SMPDB	Indapamide Action Pathway:SMPDB	2/719	33/12994	0.552068	0.552068	0.835739	ATP1A2/CLCNKA	2
Keratan sulfate/keratin metabolism:Reactome	Keratan sulfate/keratin metabolism:Reactome	2/719	33/12994	0.552068	0.552068	0.835739	ST3GAL6/B4GALT6	2
Kidney Function:SMPDB	Kidney Function:SMPDB	2/719	33/12994	0.552068	0.552068	0.835739	ATP1A2/CLCNKA	2
Lysinuric protein intolerance (LPI):SMPDB	Lysinuric protein intolerance (LPI):SMPDB	2/719	33/12994	0.552068	0.552068	0.835739	ATP1A2/CLCNKA	2
Lysinuric Protein Intolerance:SMPDB	Lysinuric Protein Intolerance:SMPDB	2/719	33/12994	0.552068	0.552068	0.835739	ATP1A2/CLCNKA	2
Methyclothiazide Action Pathway:SMPDB	Methyclothiazide Action Pathway:SMPDB	2/719	33/12994	0.552068	0.552068	0.835739	ATP1A2/CLCNKA	2
Metolazone Action Pathway:SMPDB	Metolazone Action Pathway:SMPDB	2/719	33/12994	0.552068	0.552068	0.835739	ATP1A2/CLCNKA	2
Negative regulation of FGFR1 signaling:Reactome	Negative regulation of FGFR1 signaling:Reactome	2/719	33/12994	0.552068	0.552068	0.835739	GRB2/FGF22	2
phospholipids as signalling intermediaries:BioCarta	phospholipids as signalling intermediaries:BioCarta	2/719	33/12994	0.552068	0.552068	0.835739	ASAH1/GRB2	2
Plasma lipoprotein clearance:Reactome	Plasma lipoprotein clearance:Reactome	2/719	33/12994	0.552068	0.552068	0.835739	VLDLR/APOE	2
Polythiazide Action Pathway:SMPDB	Polythiazide Action Pathway:SMPDB	2/719	33/12994	0.552068	0.552068	0.835739	ATP1A2/CLCNKA	2
Quinethazone Action Pathway:SMPDB	Quinethazone Action Pathway:SMPDB	2/719	33/12994	0.552068	0.552068	0.835739	ATP1A2/CLCNKA	2
Regulation of Ras family activation:PID	Regulation of Ras family activation:PID	2/719	33/12994	0.552068	0.552068	0.835739	GRB2/RRAS	2
role of egf receptor transactivation by gpcrs in cardiac hypertrophy:BioCarta	role of egf receptor transactivation by gpcrs in cardiac hypertrophy:BioCarta	2/719	33/12994	0.552068	0.552068	0.835739	ADAM12/GRB2	2
Spironolactone Action Pathway:SMPDB	Spironolactone Action Pathway:SMPDB	2/719	33/12994	0.552068	0.552068	0.835739	ATP1A2/CLCNKA	2
Torsemide Action Pathway:SMPDB	Torsemide Action Pathway:SMPDB	2/719	33/12994	0.552068	0.552068	0.835739	ATP1A2/CLCNKA	2
Triamterene Action Pathway:SMPDB	Triamterene Action Pathway:SMPDB	2/719	33/12994	0.552068	0.552068	0.835739	ATP1A2/CLCNKA	2
Trichlormethiazide Action Pathway:SMPDB	Trichlormethiazide Action Pathway:SMPDB	2/719	33/12994	0.552068	0.552068	0.835739	ATP1A2/CLCNKA	2
Amino acid and oligopeptide SLC transporters:Reactome	Amino acid and oligopeptide SLC transporters:Reactome	3/719	52/12994	0.554995	0.554995	0.835739	SLC25A10/SLC7A10/SLC1A3	3
Signaling events mediated by Stem cell factor receptor (c-Kit):PID	Signaling events mediated by Stem cell factor receptor (c-Kit):PID	3/719	52/12994	0.554995	0.554995	0.835739	STAT5A/DOK1/GRB2	3
Alzheimers Disease:Wikipathways	Alzheimers Disease:Wikipathways	8/719	145/12994	0.555136	0.555136	0.835739	LPL/CHP1/MME/PSEN2/MAPT/LRP1/APOE/MIR135A1	8
Proteoglycans in cancer - Homo sapiens (human):KEGG	Proteoglycans in cancer - Homo sapiens (human):KEGG	11/719	201/12994	0.559385	0.559385	0.835739	MRAS/FZD4/AKT2/FZD5/GRB2/CCND1/RRAS/PDCD4/FZD9/WNT3/ITGB5	11
MyD88 dependent cascade initiated on endosome:Reactome	MyD88 dependent cascade initiated on endosome:Reactome	5/719	90/12994	0.561499	0.561499	0.835739	DUSP4/TMEM189/S100B/PPP2R1B/SAA1	5
Salivary secretion - Homo sapiens (human):KEGG	Salivary secretion - Homo sapiens (human):KEGG	5/719	90/12994	0.561499	0.561499	0.835739	ADRA1A/ADRB1/ADCY5/ATP1A2/BEST2	5
Toll Like Receptor 7/8 (TLR7/8) Cascade:Reactome	Toll Like Receptor 7/8 (TLR7/8) Cascade:Reactome	5/719	90/12994	0.561499	0.561499	0.835739	DUSP4/TMEM189/S100B/PPP2R1B/SAA1	5
Signaling by WNT:Reactome	Signaling by WNT:Reactome	15/719	276/12994	0.566939	0.566939	0.835739	FZD4/RAC3/AKT2/FZD5/GNG2/PPP2R5A/VPS29/PPP2R1B/LRP5/YWHAZ/PYGO2/LGR4/HIST1H2BC/WNT3/SOX9	15
Ca2+ pathway:Reactome	Ca2+ pathway:Reactome	3/719	53/12994	0.568067	0.568067	0.835739	FZD4/FZD5/GNG2	3
hiv-1 nef: negative effector of fas and tnf:BioCarta	hiv-1 nef: negative effector of fas and tnf:BioCarta	3/719	53/12994	0.568067	0.568067	0.835739	PRKCD/BAG4/PSEN2	3
keratinocyte differentiation:BioCarta	keratinocyte differentiation:BioCarta	3/719	53/12994	0.568067	0.568067	0.835739	CEBPA/PRKCD/GRB2	3
Notch signaling pathway:PID	Notch signaling pathway:PID	3/719	53/12994	0.568067	0.568067	0.835739	ADAM12/GATA3/CCND1	3
BMP signaling Dro:INOH	BMP signaling Dro:INOH	2/719	34/12994	0.568436	0.568436	0.835739	GDF5/GDF9	2
IL8- and CXCR2-mediated signaling events:PID	IL8- and CXCR2-mediated signaling events:PID	2/719	34/12994	0.568436	0.568436	0.835739	GNG2/ARRB1	2
Melatonin metabolism and effects:Wikipathways	Melatonin metabolism and effects:Wikipathways	2/719	34/12994	0.568436	0.568436	0.835739	ADRB1/CRY2	2
miR-targeted genes in adipocytes - TarBase:Wikipathways	miR-targeted genes in adipocytes - TarBase:Wikipathways	2/719	34/12994	0.568436	0.568436	0.835739	LPL/ELOVL5	2
Negative regulation of FGFR2 signaling:Reactome	Negative regulation of FGFR2 signaling:Reactome	2/719	34/12994	0.568436	0.568436	0.835739	GRB2/FGF22	2
Porphyrin metabolism:EHMN	Porphyrin metabolism:EHMN	2/719	34/12994	0.568436	0.568436	0.835739	DBI/UGT2B4	2
Clathrin derived vesicle budding:Reactome	Clathrin derived vesicle budding:Reactome	4/719	72/12994	0.569424	0.569424	0.835739	SNX5/SNAPIN/ARRB1/DNASE2	4
Hedgehog:INOH	Hedgehog:INOH	4/719	72/12994	0.569424	0.569424	0.835739	PRKAR2B/PSMD8/CDKN2B/CDKN2C	4
Melanoma - Homo sapiens (human):KEGG	Melanoma - Homo sapiens (human):KEGG	4/719	72/12994	0.569424	0.569424	0.835739	AKT2/CCND1/PDGFC/FGF22	4
trans-Golgi Network Vesicle Budding:Reactome	trans-Golgi Network Vesicle Budding:Reactome	4/719	72/12994	0.569424	0.569424	0.835739	SNX5/SNAPIN/ARRB1/DNASE2	4
Ras Signaling:Wikipathways	Ras Signaling:Wikipathways	10/719	184/12994	0.569698	0.569698	0.835739	PLA2G16/MRAS/RAC3/AKT2/GNG2/GRB2/PLA2G6/RASA3/RRAS/PLA2G12A	10
1D-<i>myo</i>-inositol hexakisphosphate biosynthesis II (mammalian):HumanCyc	1D-<i>myo</i>-inositol hexakisphosphate biosynthesis II (mammalian):HumanCyc	1/719	15/12994	0.574427	0.574427	0.835739	ITPK1	1
Acute Intermittent Porphyria:SMPDB	Acute Intermittent Porphyria:SMPDB	1/719	15/12994	0.574427	0.574427	0.835739	UROD	1
BMP2 signaling TAK1:INOH	BMP2 signaling TAK1:INOH	1/719	15/12994	0.574427	0.574427	0.835739	SMAD6	1
Congenital Erythropoietic Porphyria (CEP) or Gunther Disease:SMPDB	Congenital Erythropoietic Porphyria (CEP) or Gunther Disease:SMPDB	1/719	15/12994	0.574427	0.574427	0.835739	UROD	1
Constitutive Signaling by Ligand-Responsive EGFR Cancer Variants:Reactome	Constitutive Signaling by Ligand-Responsive EGFR Cancer Variants:Reactome	1/719	15/12994	0.574427	0.574427	0.835739	GRB2	1
Eicosanoid ligand-binding receptors:Reactome	Eicosanoid ligand-binding receptors:Reactome	1/719	15/12994	0.574427	0.574427	0.835739	PTGER3	1
EPHA-mediated growth cone collapse:Reactome	EPHA-mediated growth cone collapse:Reactome	1/719	15/12994	0.574427	0.574427	0.835739	MYH14	1
Etoposide Pathway, Pharmacokinetics/Pharmacodynamics:PharmGKB	Etoposide Pathway, Pharmacokinetics/Pharmacodynamics:PharmGKB	1/719	15/12994	0.574427	0.574427	0.835739	CYP3A4	1
Fanconi-bickel syndrome:SMPDB	Fanconi-bickel syndrome:SMPDB	1/719	15/12994	0.574427	0.574427	0.835739	HK2	1
Glycogenosis, Type VII. Tarui disease:SMPDB	Glycogenosis, Type VII. Tarui disease:SMPDB	1/719	15/12994	0.574427	0.574427	0.835739	HK2	1
Glycolysis:SMPDB	Glycolysis:SMPDB	1/719	15/12994	0.574427	0.574427	0.835739	HK2	1
Glycosphingolipid biosynthesis - ganglio series - Homo sapiens (human):KEGG	Glycosphingolipid biosynthesis - ganglio series - Homo sapiens (human):KEGG	1/719	15/12994	0.574427	0.574427	0.835739	B3GALT4	1
H19 action Rb-E2F1 signaling and CDK-Beta-catenin activity:Wikipathways	H19 action Rb-E2F1 signaling and CDK-Beta-catenin activity:Wikipathways	1/719	15/12994	0.574427	0.574427	0.835739	CCND1	1
Hereditary Coproporphyria (HCP):SMPDB	Hereditary Coproporphyria (HCP):SMPDB	1/719	15/12994	0.574427	0.574427	0.835739	UROD	1
il 4 signaling pathway:BioCarta	il 4 signaling pathway:BioCarta	1/719	15/12994	0.574427	0.574427	0.835739	GRB2	1
IL-6-type cytokine receptor ligand interactions:Reactome	IL-6-type cytokine receptor ligand interactions:Reactome	1/719	15/12994	0.574427	0.574427	0.835739	CNTFR	1
Integrated Cancer Pathway:Wikipathways	Integrated Cancer Pathway:Wikipathways	1/719	15/12994	0.574427	0.574427	0.835739	CDKN2B	1
Leucine Stimulation on Insulin Signaling:SMPDB	Leucine Stimulation on Insulin Signaling:SMPDB	1/719	15/12994	0.574427	0.574427	0.835739	IRS1	1
Mismatch Repair:Reactome	Mismatch Repair:Reactome	1/719	15/12994	0.574427	0.574427	0.835739	MSH3	1
Negative regulation of TCF-dependent signaling by WNT ligand antagonists:Reactome	Negative regulation of TCF-dependent signaling by WNT ligand antagonists:Reactome	1/719	15/12994	0.574427	0.574427	0.835739	LRP5	1
Nucleobase biosynthesis:Reactome	Nucleobase biosynthesis:Reactome	1/719	15/12994	0.574427	0.574427	0.835739	IMPDH1	1
PAR4-mediated thrombin signaling events:PID	PAR4-mediated thrombin signaling events:PID	1/719	15/12994	0.574427	0.574427	0.835739	GNG2	1
Phospholipase C-mediated cascade; FGFR4:Reactome	Phospholipase C-mediated cascade; FGFR4:Reactome	1/719	15/12994	0.574427	0.574427	0.835739	KLB	1
Porphyria Variegata (PV):SMPDB	Porphyria Variegata (PV):SMPDB	1/719	15/12994	0.574427	0.574427	0.835739	UROD	1
Porphyrin Metabolism:SMPDB	Porphyrin Metabolism:SMPDB	1/719	15/12994	0.574427	0.574427	0.835739	UROD	1
Regulation of innate immune responses to cytosolic DNA:Reactome	Regulation of innate immune responses to cytosolic DNA:Reactome	1/719	15/12994	0.574427	0.574427	0.835739	DTX4	1
Signaling by EGFR in Cancer:Reactome	Signaling by EGFR in Cancer:Reactome	1/719	15/12994	0.574427	0.574427	0.835739	GRB2	1
Signaling by Ligand-Responsive EGFR Variants in Cancer:Reactome	Signaling by Ligand-Responsive EGFR Variants in Cancer:Reactome	1/719	15/12994	0.574427	0.574427	0.835739	GRB2	1
Sorafenib Metabolism Pathway:SMPDB	Sorafenib Metabolism Pathway:SMPDB	1/719	15/12994	0.574427	0.574427	0.835739	CYP3A4	1
superpathway of pyrimidine ribonucleotides <i>de novo</i> biosynthesis:HumanCyc	superpathway of pyrimidine ribonucleotides <i>de novo</i> biosynthesis:HumanCyc	1/719	15/12994	0.574427	0.574427	0.835739	NME4	1
Validated nuclear estrogen receptor beta network:PID	Validated nuclear estrogen receptor beta network:PID	1/719	15/12994	0.574427	0.574427	0.835739	ESR2	1
WNT5A-dependent internalization of FZD4:Reactome	WNT5A-dependent internalization of FZD4:Reactome	1/719	15/12994	0.574427	0.574427	0.835739	FZD4	1
miR-targeted genes in epithelium - TarBase:Wikipathways	miR-targeted genes in epithelium - TarBase:Wikipathways	18/719	333/12994	0.576077	0.576077	0.835739	PTPRF/PGM1/VTI1B/SLC25A1/ACAA2/ELOVL5/IDH1/COMMD9/PXDN/BCKDHB/CD164/BRI3BP/ACP2/CCND1/LRP1/GAS2L1/DNAJB1/CHAF1A	18
Platelet degranulation:Reactome	Platelet degranulation:Reactome	7/719	129/12994	0.576196	0.576196	0.835739	VTI1B/VEGFB/FAM49B/SCCPDH/TF/RARRES2/ITGA2B	7
Chromosomal and microsatellite instability in colorectal cancer:Wikipathways	Chromosomal and microsatellite instability in colorectal cancer:Wikipathways	4/719	73/12994	0.580462	0.580462	0.835739	RAC3/AKT2/MSH3/CCND1	4
Primary Focal Segmental Glomerulosclerosis FSGS:Wikipathways	Primary Focal Segmental Glomerulosclerosis FSGS:Wikipathways	4/719	73/12994	0.580462	0.580462	0.835739	MME/INF2/LRP5/MT-TL1	4
Signaling by FGFR2:Reactome	Signaling by FGFR2:Reactome	4/719	73/12994	0.580462	0.580462	0.835739	POLR2E/GRB2/FGFBP2/FGF22	4
Signaling by NOTCH1:Reactome	Signaling by NOTCH1:Reactome	4/719	73/12994	0.580462	0.580462	0.835739	DTX1/PSEN2/ARRB1/DTX4	4
IL2-mediated signaling events:PID	IL2-mediated signaling events:PID	3/719	54/12994	0.5809	0.5809	0.835739	STAT5A/GRB2/IRS1	3
Interferon type I signaling pathways:Wikipathways	Interferon type I signaling pathways:Wikipathways	3/719	54/12994	0.5809	0.5809	0.835739	STAT5A/IRS1/PDCD4	3
Signaling by PDGF:Reactome	Signaling by PDGF:Reactome	3/719	54/12994	0.5809	0.5809	0.835739	STAT5A/GRB2/PDGFC	3
Collagen formation:Reactome	Collagen formation:Reactome	5/719	92/12994	0.581281	0.581281	0.835739	LAMB3/PXDN/LOXL2/PCOLCE2/MMP13	5
Corticotropin-releasing hormone signaling pathway:Wikipathways	Corticotropin-releasing hormone signaling pathway:Wikipathways	5/719	92/12994	0.581281	0.581281	0.835739	PRKCD/GRK3/ACACA/ARRB1/POMC	5
Amyotrophic lateral sclerosis (ALS):Wikipathways	Amyotrophic lateral sclerosis (ALS):Wikipathways	2/719	35/12994	0.584367	0.584367	0.835739	CAT/GPX1	2
Arf6 signaling events:PID	Arf6 signaling events:PID	2/719	35/12994	0.584367	0.584367	0.835739	ARRB1/ITGA2B	2
Collagen degradation:Reactome	Collagen degradation:Reactome	2/719	35/12994	0.584367	0.584367	0.835739	MMP15/MMP13	2
HGF:INOH	HGF:INOH	2/719	35/12994	0.584367	0.584367	0.835739	RAC3/GRB2	2
HIF-2-alpha transcription factor network:PID	HIF-2-alpha transcription factor network:PID	2/719	35/12994	0.584367	0.584367	0.835739	HIF1AN/EGLN2	2
Lysosome Vesicle Biogenesis:Reactome	Lysosome Vesicle Biogenesis:Reactome	2/719	35/12994	0.584367	0.584367	0.835739	ARRB1/DNASE2	2
Photodynamic therapy-induced NF-kB survival signaling:Wikipathways	Photodynamic therapy-induced NF-kB survival signaling:Wikipathways	2/719	35/12994	0.584367	0.584367	0.835739	CCND1/EGLN2	2
RET signaling:Reactome	RET signaling:Reactome	2/719	35/12994	0.584367	0.584367	0.835739	DOK1/GRB2	2
Relaxin signaling pathway - Homo sapiens (human):KEGG	Relaxin signaling pathway - Homo sapiens (human):KEGG	7/719	130/12994	0.584462	0.584462	0.835739	VEGFB/AKT2/GNG2/GRB2/ARRB1/ADCY5/MMP13	7
IL6:NetPath	IL6:NetPath	4/719	74/12994	0.591337	0.591337	0.835739	STAT5A/PRKCD/AR/GRB2	4
Rap1 signaling pathway - Homo sapiens (human):KEGG	Rap1 signaling pathway - Homo sapiens (human):KEGG	11/719	206/12994	0.592591	0.592591	0.835739	MRAS/RAC3/VEGFB/AKT2/TLN2/APBB1IP/ADCY5/RRAS/PDGFC/FGF22/ITGA2B	11
Dopaminergic synapse - Homo sapiens (human):KEGG	Dopaminergic synapse - Homo sapiens (human):KEGG	7/719	131/12994	0.592647	0.592647	0.835739	AKT2/GNG2/PPP1R1B/MAOB/PPP2R5A/PPP2R1B/ADCY5	7
Factors involved in megakaryocyte development and platelet production:Reactome	Factors involved in megakaryocyte development and platelet production:Reactome	7/719	131/12994	0.592647	0.592647	0.835739	PRKAR2B/ITPK1/CABLES1/DOCK11/GATA3/KIF21A/KLC4	7
calcium signaling by hbx of hepatitis b virus:BioCarta	calcium signaling by hbx of hepatitis b virus:BioCarta	1/719	16/12994	0.598003	0.598003	0.835739	GRB2	1
Cell-extracellular matrix interactions:Reactome	Cell-extracellular matrix interactions:Reactome	1/719	16/12994	0.598003	0.598003	0.835739	ARHGEF6	1
Circadian rhythm pathway:PID	Circadian rhythm pathway:PID	1/719	16/12994	0.598003	0.598003	0.835739	CRY2	1
control of skeletal myogenesis by hdac and calcium/calmodulin-dependent kinase (camk):BioCarta	control of skeletal myogenesis by hdac and calcium/calmodulin-dependent kinase (camk):BioCarta	1/719	16/12994	0.598003	0.598003	0.835739	AVP	1
CRMPs in Sema3A signaling:Reactome	CRMPs in Sema3A signaling:Reactome	1/719	16/12994	0.598003	0.598003	0.835739	PLXNA4	1
Defective CFTR causes cystic fibrosis:Reactome	Defective CFTR causes cystic fibrosis:Reactome	1/719	16/12994	0.598003	0.598003	0.835739	ERLIN2	1
FGFR1 ligand binding and activation:Reactome	FGFR1 ligand binding and activation:Reactome	1/719	16/12994	0.598003	0.598003	0.835739	FGF22	1
Glycosphingolipid biosynthesis - neolactoseries:EHMN	Glycosphingolipid biosynthesis - neolactoseries:EHMN	1/719	16/12994	0.598003	0.598003	0.835739	ST3GAL6	1
GRB2 events in ERBB2 signaling:Reactome	GRB2 events in ERBB2 signaling:Reactome	1/719	16/12994	0.598003	0.598003	0.835739	GRB2	1
hypoxia-inducible factor in the cardivascular system:BioCarta	hypoxia-inducible factor in the cardivascular system:BioCarta	1/719	16/12994	0.598003	0.598003	0.835739	ASPH	1
Ibuprofen Pathway, Pharmacokinetics:PharmGKB	Ibuprofen Pathway, Pharmacokinetics:PharmGKB	1/719	16/12994	0.598003	0.598003	0.835739	CYP3A4	1
ID signaling pathway:Wikipathways	ID signaling pathway:Wikipathways	1/719	16/12994	0.598003	0.598003	0.835739	SREBF1	1
IGF-Ncore:Signalink	IGF-Ncore:Signalink	1/719	16/12994	0.598003	0.598003	0.835739	ARRB1	1
LPA4-mediated signaling events:PID	LPA4-mediated signaling events:PID	1/719	16/12994	0.598003	0.598003	0.835739	ADCY5	1
Morphine Metabolism Pathway:SMPDB	Morphine Metabolism Pathway:SMPDB	1/719	16/12994	0.598003	0.598003	0.835739	UGT2B4	1
NRIF signals cell death from the nucleus:Reactome	NRIF signals cell death from the nucleus:Reactome	1/719	16/12994	0.598003	0.598003	0.835739	PSEN2	1
Nucleotide-like (purinergic) receptors:Reactome	Nucleotide-like (purinergic) receptors:Reactome	1/719	16/12994	0.598003	0.598003	0.835739	ADORA1	1
Phospholipase C-mediated cascade: FGFR1:Reactome	Phospholipase C-mediated cascade: FGFR1:Reactome	1/719	16/12994	0.598003	0.598003	0.835739	FGF22	1
PI3K events in ERBB2 signaling:Reactome	PI3K events in ERBB2 signaling:Reactome	1/719	16/12994	0.598003	0.598003	0.835739	GRB2	1
pyrimidine deoxyribonucleotides <i>de novo</i> biosynthesis:HumanCyc	pyrimidine deoxyribonucleotides <i>de novo</i> biosynthesis:HumanCyc	1/719	16/12994	0.598003	0.598003	0.835739	NME4	1
pyrimidine deoxyribonucleotides biosynthesis from CTP:HumanCyc	pyrimidine deoxyribonucleotides biosynthesis from CTP:HumanCyc	1/719	16/12994	0.598003	0.598003	0.835739	NME4	1
Rap1 signalling:Reactome	Rap1 signalling:Reactome	1/719	16/12994	0.598003	0.598003	0.835739	YWHAZ	1
Recycling of bile acids and salts:Reactome	Recycling of bile acids and salts:Reactome	1/719	16/12994	0.598003	0.598003	0.835739	RXRA	1
Regulation of KIT signaling:Reactome	Regulation of KIT signaling:Reactome	1/719	16/12994	0.598003	0.598003	0.835739	GRB2	1
Regulation of TLR by endogenous ligand:Reactome	Regulation of TLR by endogenous ligand:Reactome	1/719	16/12994	0.598003	0.598003	0.835739	S100A1	1
Sema3A PAK dependent Axon repulsion:Reactome	Sema3A PAK dependent Axon repulsion:Reactome	1/719	16/12994	0.598003	0.598003	0.835739	PLXNA4	1
STING mediated induction of host immune responses:Reactome	STING mediated induction of host immune responses:Reactome	1/719	16/12994	0.598003	0.598003	0.835739	DTX4	1
Busulfan Pathway, Pharmacodynamics:PharmGKB	Busulfan Pathway, Pharmacodynamics:PharmGKB	2/719	36/12994	0.59986	0.59986	0.835739	NAT1/BCL2L10	2
CRH:NetPath	CRH:NetPath	2/719	36/12994	0.59986	0.59986	0.835739	GRK3/ARRB1	2
E-cadherin signaling in the nascent adherens junction:PID	E-cadherin signaling in the nascent adherens junction:PID	2/719	36/12994	0.59986	0.59986	0.835739	ITGAE/CCND1	2
Elastic fibre formation:Reactome	Elastic fibre formation:Reactome	2/719	36/12994	0.59986	0.59986	0.835739	GDF5/ITGB5	2
Gene and protein expression by JAK-STAT signaling after Interleukin-12 stimulation:Wikipathways	Gene and protein expression by JAK-STAT signaling after Interleukin-12 stimulation:Wikipathways	2/719	36/12994	0.59986	0.59986	0.835739	TALDO1/PDCD4	2
GPCR Adenosine A2A receptor:INOH	GPCR Adenosine A2A receptor:INOH	2/719	36/12994	0.59986	0.59986	0.835739	PRKAR2B/ADCY5	2
HSF1-dependent transactivation:Reactome	HSF1-dependent transactivation:Reactome	2/719	36/12994	0.59986	0.59986	0.835739	TNFRSF21/DNAJB1	2
RNA Polymerase III Transcription Initiation:Reactome	RNA Polymerase III Transcription Initiation:Reactome	2/719	36/12994	0.59986	0.59986	0.835739	POLR2E/POLR3GL	2
Toll Like Receptor 9 (TLR9) Cascade:Reactome	Toll Like Receptor 9 (TLR9) Cascade:Reactome	5/719	94/12994	0.600576	0.600576	0.835739	DUSP4/TMEM189/S100B/PPP2R1B/SAA1	5
Pancreatic cancer - Homo sapiens (human):KEGG	Pancreatic cancer - Homo sapiens (human):KEGG	4/719	75/12994	0.602044	0.602044	0.835739	RAC3/AKT2/ARHGEF6/CCND1	4
Intracellular signaling by second messengers:Reactome	Intracellular signaling by second messengers:Reactome	13/719	245/12994	0.602765	0.602765	0.835739	PRKAR2B/PPARG/KLB/AKT2/PRKCD/PRR5/ESR2/PPP2R5A/GRB2/PPP2R1B/ADCY5/IRS1/FGF22	13
Tight junction - Homo sapiens (human):KEGG	Tight junction - Homo sapiens (human):KEGG	9/719	170/12994	0.602765	0.602765	0.835739	MYH14/EPB41L4B/NEDD4L/ACTR3C/PPP2R1B/CCND1/CLDN2/SLC9A3R1/MPP5	9
BMP2 signaling TGF-beta MV:INOH	BMP2 signaling TGF-beta MV:INOH	3/719	56/12994	0.60583	0.60583	0.835739	GDF5/GDF9/SMAD6	3
Golgi Associated Vesicle Biogenesis:Reactome	Golgi Associated Vesicle Biogenesis:Reactome	3/719	56/12994	0.60583	0.60583	0.835739	SNX5/SNAPIN/ARRB1	3
RHO GTPases activate PKNs:Reactome	RHO GTPases activate PKNs:Reactome	5/719	95/12994	0.610032	0.610032	0.835739	MYH14/YWHAG/AR/YWHAZ/HIST1H2BC	5
Chronic myeloid leukemia - Homo sapiens (human):KEGG	Chronic myeloid leukemia - Homo sapiens (human):KEGG	4/719	76/12994	0.61258	0.61258	0.835739	STAT5A/AKT2/GRB2/CCND1	4
G1/S Transition:Reactome	G1/S Transition:Reactome	4/719	76/12994	0.61258	0.61258	0.835739	AKT2/DHFR/PPP2R1B/CCND1	4
Signaling by NTRK1 (TRKA):Reactome	Signaling by NTRK1 (TRKA):Reactome	4/719	76/12994	0.61258	0.61258	0.835739	DUSP4/GRB2/PPP2R1B/IRS1	4
ATR signaling pathway:PID	ATR signaling pathway:PID	2/719	37/12994	0.614913	0.614913	0.835739	YWHAZ/RAD17	2
TNF signaling:Reactome	TNF signaling:Reactome	2/719	37/12994	0.614913	0.614913	0.835739	BAG4/SHARPIN	2
trefoil factors initiate mucosal healing:BioCarta	trefoil factors initiate mucosal healing:BioCarta	2/719	37/12994	0.614913	0.614913	0.835739	GHR/GRB2	2
Type II interferon signaling (IFNG):Wikipathways	Type II interferon signaling (IFNG):Wikipathways	2/719	37/12994	0.614913	0.614913	0.835739	PRKCD/IRF8	2
Validated transcriptional targets of AP1 family members Fra1 and Fra2:PID	Validated transcriptional targets of AP1 family members Fra1 and Fra2:PID	2/719	37/12994	0.614913	0.614913	0.835739	USF2/CCND1	2
Response to elevated platelet cytosolic Ca2+:Reactome	Response to elevated platelet cytosolic Ca2+:Reactome	7/719	134/12994	0.616705	0.616705	0.835739	VTI1B/VEGFB/FAM49B/SCCPDH/TF/RARRES2/ITGA2B	7
Neurexins and neuroligins:Reactome	Neurexins and neuroligins:Reactome	3/719	57/12994	0.61792	0.61792	0.835739	EPB41/DBNL/SHARPIN	3
Pancreatic secretion - Homo sapiens (human):KEGG	Pancreatic secretion - Homo sapiens (human):KEGG	5/719	96/12994	0.619358	0.619358	0.835739	SLC4A4/ADCY5/CPA2/ATP1A2/PLA2G12A	5
27-Hydroxylase Deficiency:SMPDB	27-Hydroxylase Deficiency:SMPDB	1/719	17/12994	0.620274	0.620274	0.835739	HSD17B4	1
ABC transporter disorders:Reactome	ABC transporter disorders:Reactome	1/719	17/12994	0.620274	0.620274	0.835739	ERLIN2	1
Activated point mutants of FGFR2:Reactome	Activated point mutants of FGFR2:Reactome	1/719	17/12994	0.620274	0.620274	0.835739	FGF22	1
Activation of E2F1 target genes at G1/S:Reactome	Activation of E2F1 target genes at G1/S:Reactome	1/719	17/12994	0.620274	0.620274	0.835739	DHFR	1
Assembly Of The HIV Virion:Reactome	Assembly Of The HIV Virion:Reactome	1/719	17/12994	0.620274	0.620274	0.835739	NMT2	1
Bile Acid Biosynthesis:SMPDB	Bile Acid Biosynthesis:SMPDB	1/719	17/12994	0.620274	0.620274	0.835739	HSD17B4	1
Canonical and Non-Canonical TGF-B signaling:Wikipathways	Canonical and Non-Canonical TGF-B signaling:Wikipathways	1/719	17/12994	0.620274	0.620274	0.835739	LOXL2	1
Cerebrotendinous Xanthomatosis (CTX):SMPDB	Cerebrotendinous Xanthomatosis (CTX):SMPDB	1/719	17/12994	0.620274	0.620274	0.835739	HSD17B4	1
Congenital Bile Acid Synthesis Defect Type II:SMPDB	Congenital Bile Acid Synthesis Defect Type II:SMPDB	1/719	17/12994	0.620274	0.620274	0.835739	HSD17B4	1
Congenital Bile Acid Synthesis Defect Type III:SMPDB	Congenital Bile Acid Synthesis Defect Type III:SMPDB	1/719	17/12994	0.620274	0.620274	0.835739	HSD17B4	1
Disorders of transmembrane transporters:Reactome	Disorders of transmembrane transporters:Reactome	1/719	17/12994	0.620274	0.620274	0.835739	ERLIN2	1
Familial Hypercholanemia (FHCA):SMPDB	Familial Hypercholanemia (FHCA):SMPDB	1/719	17/12994	0.620274	0.620274	0.835739	HSD17B4	1
FGFR2 mutant receptor activation:Reactome	FGFR2 mutant receptor activation:Reactome	1/719	17/12994	0.620274	0.620274	0.835739	FGF22	1
Formation of Senescence-Associated Heterochromatin Foci (SAHF):Reactome	Formation of Senescence-Associated Heterochromatin Foci (SAHF):Reactome	1/719	17/12994	0.620274	0.620274	0.835739	HIST1H1C	1
G1/S-Specific Transcription:Reactome	G1/S-Specific Transcription:Reactome	1/719	17/12994	0.620274	0.620274	0.835739	DHFR	1
Metabolism of Angiotensinogen to Angiotensins:Reactome	Metabolism of Angiotensinogen to Angiotensins:Reactome	1/719	17/12994	0.620274	0.620274	0.835739	MME	1
nicotine degradation IV:HumanCyc	nicotine degradation IV:HumanCyc	1/719	17/12994	0.620274	0.620274	0.835739	CYP2A6	1
Primary bile acid biosynthesis - Homo sapiens (human):KEGG	Primary bile acid biosynthesis - Homo sapiens (human):KEGG	1/719	17/12994	0.620274	0.620274	0.835739	HSD17B4	1
Regulation of RUNX1 Expression and Activity:Reactome	Regulation of RUNX1 Expression and Activity:Reactome	1/719	17/12994	0.620274	0.620274	0.835739	CCND1	1
