## Supplementary material for "Integration of genetic colocalizations with physiological and pharmacological perturbations identifies cardiometabolic disease genes": Data S6 (part 3 of 3)

### Sheet: Adipose_S_green (continued)
ID	Description	GeneRatio	BgRatio	pvalue	p.adjust	qvalue	geneID	Count
Regulation of Wnt-B-catenin Signaling by Small Molecule Compounds:Wikipathways	Regulation of Wnt-B-catenin Signaling by Small Molecule Compounds:Wikipathways	1/719	17/12994	0.620274	0.620274	0.835739	LRP1	1
Simplified Depiction of MYD88 Distinct Input-Output Pathway:Wikipathways	Simplified Depiction of MYD88 Distinct Input-Output Pathway:Wikipathways	1/719	17/12994	0.620274	0.620274	0.835739	TLR10	1
tnfr1 signaling pathway:BioCarta	tnfr1 signaling pathway:BioCarta	1/719	17/12994	0.620274	0.620274	0.835739	BAG4	1
Zellweger Syndrome:SMPDB	Zellweger Syndrome:SMPDB	1/719	17/12994	0.620274	0.620274	0.835739	HSD17B4	1
Regulation of nuclear SMAD2/3 signaling:PID	Regulation of nuclear SMAD2/3 signaling:PID	4/719	77/12994	0.622942	0.622942	0.835739	CDKN2B/AR/GATA3/ITGB5	4
miR-targeted genes in leukocytes - TarBase:Wikipathways	miR-targeted genes in leukocytes - TarBase:Wikipathways	8/719	154/12994	0.623921	0.623921	0.835739	LPL/SLC25A1/ACAA2/PISD/IDH1/CD164/ACP2/DNAJB1	8
EGFR1:NetPath	EGFR1:NetPath	24/719	455/12994	0.627136	0.627136	0.835739	PTPRF/CEBPA/STAT5A/TKT/TNIP1/SH3KBP1/ESYT1/PRKCD/PKP2/DOK1/SNX5/TNS3/TOM1L1/GRB2/CSTB/MT-CO2/YWHAZ/ARHGEF4/PYGB/SDC3/TNK2/C11orf52/GRB14/ARHGEF5	24
Interleukin-4 and Interleukin-13 signaling:Wikipathways	Interleukin-4 and Interleukin-13 signaling:Wikipathways	5/719	97/12994	0.628551	0.628551	0.835739	SAA1/GATA3/CCND1/RORC/POMC	5
LncRNA involvement in canonical Wnt signaling and colorectal cancer:Wikipathways	LncRNA involvement in canonical Wnt signaling and colorectal cancer:Wikipathways	5/719	97/12994	0.628551	0.628551	0.835739	FZD5/LRP5/CCND1/FZD9/WNT3	5
MyD88:Mal cascade initiated on plasma membrane:Reactome	MyD88:Mal cascade initiated on plasma membrane:Reactome	5/719	97/12994	0.628551	0.628551	0.835739	DUSP4/TMEM189/S100B/PPP2R1B/SAA1	5
Prostate cancer - Homo sapiens (human):KEGG	Prostate cancer - Homo sapiens (human):KEGG	5/719	97/12994	0.628551	0.628551	0.835739	AKT2/AR/GRB2/CCND1/PDGFC	5
Toll Like Receptor 2 (TLR2) Cascade:Reactome	Toll Like Receptor 2 (TLR2) Cascade:Reactome	5/719	97/12994	0.628551	0.628551	0.835739	DUSP4/TMEM189/S100B/PPP2R1B/SAA1	5
Toll Like Receptor 3 (TLR3) Cascade:Reactome	Toll Like Receptor 3 (TLR3) Cascade:Reactome	5/719	97/12994	0.628551	0.628551	0.835739	DUSP4/TMEM189/S100B/PPP2R1B/SAA1	5
Toll Like Receptor TLR1:TLR2 Cascade:Reactome	Toll Like Receptor TLR1:TLR2 Cascade:Reactome	5/719	97/12994	0.628551	0.628551	0.835739	DUSP4/TMEM189/S100B/PPP2R1B/SAA1	5
Toll Like Receptor TLR6:TLR2 Cascade:Reactome	Toll Like Receptor TLR6:TLR2 Cascade:Reactome	5/719	97/12994	0.628551	0.628551	0.835739	DUSP4/TMEM189/S100B/PPP2R1B/SAA1	5
adenosine ribonucleotides <i>de novo</i> biosynthesis:HumanCyc	adenosine ribonucleotides <i>de novo</i> biosynthesis:HumanCyc	2/719	38/12994	0.629528	0.629528	0.835739	MT-ATP8/MT-ATP6	2
Carboxyterminal post-translational modifications of tubulin:Reactome	Carboxyterminal post-translational modifications of tubulin:Reactome	2/719	38/12994	0.629528	0.629528	0.835739	TPGS2/AGBL4	2
CXCR3-mediated signaling events:PID	CXCR3-mediated signaling events:PID	2/719	38/12994	0.629528	0.629528	0.835739	GNG2/ARRB1	2
Oncostatin_M:NetPath	Oncostatin_M:NetPath	2/719	38/12994	0.629528	0.629528	0.835739	GRB2/IRS1	2
Ovarian tumor domain proteases:Reactome	Ovarian tumor domain proteases:Reactome	2/719	38/12994	0.629528	0.629528	0.835739	TNIP1/RNF135	2
Selenium Metabolism and Selenoproteins:Wikipathways	Selenium Metabolism and Selenoproteins:Wikipathways	2/719	38/12994	0.629528	0.629528	0.835739	GPX4/GPX1	2
Signaling events mediated by TCPTP:PID	Signaling events mediated by TCPTP:PID	2/719	38/12994	0.629528	0.629528	0.835739	STAT5A/GRB2	2
tRNA charging:HumanCyc	tRNA charging:HumanCyc	2/719	38/12994	0.629528	0.629528	0.835739	IARS2/DARS2	2
Celecoxib Pathway, Pharmacodynamics:PharmGKB	Celecoxib Pathway, Pharmacodynamics:PharmGKB	3/719	58/12994	0.629756	0.629756	0.835739	PTGER3/PPARG/AKR1C3	3
Endometrial cancer - Homo sapiens (human):KEGG	Endometrial cancer - Homo sapiens (human):KEGG	3/719	58/12994	0.629756	0.629756	0.835739	AKT2/GRB2/CCND1	3
Notch:NetPath	Notch:NetPath	3/719	58/12994	0.629756	0.629756	0.835739	DTX1/PSEN2/FHL1	3
Signaling by BRAF and RAF fusions:Reactome	Signaling by BRAF and RAF fusions:Reactome	3/719	58/12994	0.629756	0.629756	0.835739	APBB1IP/ARRB1/ITGA2B	3
Viral myocarditis - Homo sapiens (human):KEGG	Viral myocarditis - Homo sapiens (human):KEGG	3/719	58/12994	0.629756	0.629756	0.835739	RAC3/CCND1/SGCB	3
Hepatitis C - Homo sapiens (human):KEGG	Hepatitis C - Homo sapiens (human):KEGG	8/719	155/12994	0.631204	0.631204	0.835739	RXRA/YWHAG/AKT2/GRB2/PPP2R1B/CCND1/YWHAZ/CLDN2	8
Notch:INOH	Notch:INOH	4/719	78/12994	0.633127	0.633127	0.835739	PSMD8/DTX1/PSEN2/RFNG	4
Spinal Cord Injury:Wikipathways	Spinal Cord Injury:Wikipathways	6/719	117/12994	0.634285	0.634285	0.835739	LEP/CSPG4/PLA2G6/CCND1/GFAP/SOX9	6
Peptide ligand-binding receptors:Reactome	Peptide ligand-binding receptors:Reactome	10/719	194/12994	0.637121	0.637121	0.835739	NMB/PXMP2/SAA1/AVP/OXT/OPRK1/GPR37/UTS2B/POMC/CYP26B1	10
cGMP effects:Reactome	cGMP effects:Reactome	1/719	18/12994	0.641313	0.641313	0.835739	PDE3B	1
Cobalamin (Cbl, vitamin B12) transport and metabolism:Reactome	Cobalamin (Cbl, vitamin B12) transport and metabolism:Reactome	1/719	18/12994	0.641313	0.641313	0.835739	MUT	1
Degradation of beta catenin:PID	Degradation of beta catenin:PID	1/719	18/12994	0.641313	0.641313	0.835739	FZD5	1
EPHA2 forward signaling:PID	EPHA2 forward signaling:PID	1/719	18/12994	0.641313	0.641313	0.835739	GRB2	1
Fructose and Mannose Degradation:SMPDB	Fructose and Mannose Degradation:SMPDB	1/719	18/12994	0.641313	0.641313	0.835739	PFKFB1	1
Fructose intolerance, hereditary:SMPDB	Fructose intolerance, hereditary:SMPDB	1/719	18/12994	0.641313	0.641313	0.835739	PFKFB1	1
Fructosuria:SMPDB	Fructosuria:SMPDB	1/719	18/12994	0.641313	0.641313	0.835739	PFKFB1	1
Glycosphingolipid biosynthesis - globoseries:EHMN	Glycosphingolipid biosynthesis - globoseries:EHMN	1/719	18/12994	0.641313	0.641313	0.835739	B4GALT6	1
Mammary gland development pathway - Embryonic development (Stage 1 of 4):Wikipathways	Mammary gland development pathway - Embryonic development (Stage 1 of 4):Wikipathways	1/719	18/12994	0.641313	0.641313	0.835739	CCND1	1
MET activates PTK2 signaling:Reactome	MET activates PTK2 signaling:Reactome	1/719	18/12994	0.641313	0.641313	0.835739	LAMB3	1
nerve growth factor pathway (ngf):BioCarta	nerve growth factor pathway (ngf):BioCarta	1/719	18/12994	0.641313	0.641313	0.835739	GRB2	1
Other glycan degradation - Homo sapiens (human):KEGG	Other glycan degradation - Homo sapiens (human):KEGG	1/719	18/12994	0.641313	0.641313	0.835739	MAN2B2	1
oxidative stress induced gene expression via nrf2:BioCarta	oxidative stress induced gene expression via nrf2:BioCarta	1/719	18/12994	0.641313	0.641313	0.835739	AKR7A2	1
Phospholipase C-mediated cascade; FGFR2:Reactome	Phospholipase C-mediated cascade; FGFR2:Reactome	1/719	18/12994	0.641313	0.641313	0.835739	FGF22	1
PI-3K cascade:FGFR3:Reactome	PI-3K cascade:FGFR3:Reactome	1/719	18/12994	0.641313	0.641313	0.835739	GRB2	1
Polycystic Kidney Disease Pathway:Wikipathways	Polycystic Kidney Disease Pathway:Wikipathways	1/719	18/12994	0.641313	0.641313	0.835739	CCND1	1
Protein methylation:Reactome	Protein methylation:Reactome	1/719	18/12994	0.641313	0.641313	0.835739	ETFB	1
Regulation of signaling by CBL:Reactome	Regulation of signaling by CBL:Reactome	1/719	18/12994	0.641313	0.641313	0.835739	GRB2	1
SCF(Skp2)-mediated degradation of p27/p21:Reactome	SCF(Skp2)-mediated degradation of p27/p21:Reactome	1/719	18/12994	0.641313	0.641313	0.835739	CCND1	1
SHC-mediated cascade:FGFR3:Reactome	SHC-mediated cascade:FGFR3:Reactome	1/719	18/12994	0.641313	0.641313	0.835739	GRB2	1
Signalling to RAS:Reactome	Signalling to RAS:Reactome	1/719	18/12994	0.641313	0.641313	0.835739	GRB2	1
Simplified Interaction Map Between LOXL4 and Oxidative Stress Pathway:Wikipathways	Simplified Interaction Map Between LOXL4 and Oxidative Stress Pathway:Wikipathways	1/719	18/12994	0.641313	0.641313	0.835739	NQO1	1
Synthesis of PIPs at the Golgi membrane:Reactome	Synthesis of PIPs at the Golgi membrane:Reactome	1/719	18/12994	0.641313	0.641313	0.835739	VAC14	1
Tamoxifen Pathway, Pharmacokinetics:PharmGKB	Tamoxifen Pathway, Pharmacokinetics:PharmGKB	1/719	18/12994	0.641313	0.641313	0.835739	CYP3A4	1
SHP2 signaling:PID	SHP2 signaling:PID	3/719	59/12994	0.641337	0.641337	0.835739	GRB2/IRS1/LMO4	3
VEGF signaling pathway - Homo sapiens (human):KEGG	VEGF signaling pathway - Homo sapiens (human):KEGG	3/719	59/12994	0.641337	0.641337	0.835739	RAC3/AKT2/SPHK2	3
Activation of GABAB receptors:Reactome	Activation of GABAB receptors:Reactome	2/719	39/12994	0.643708	0.643708	0.835739	GNG2/ADCY5	2
Degradation of beta-catenin by the destruction complex:Reactome	Degradation of beta-catenin by the destruction complex:Reactome	2/719	39/12994	0.643708	0.643708	0.835739	PPP2R5A/PPP2R1B	2
GABA B receptor activation:Reactome	GABA B receptor activation:Reactome	2/719	39/12994	0.643708	0.643708	0.835739	GNG2/ADCY5	2
O-glycosylation of TSR domain-containing proteins:Reactome	O-glycosylation of TSR domain-containing proteins:Reactome	2/719	39/12994	0.643708	0.643708	0.835739	SPON1/ADAMTS12	2
Signaling events mediated by HDAC Class III:PID	Signaling events mediated by HDAC Class III:PID	2/719	39/12994	0.643708	0.643708	0.835739	ACSS2/HOXA10	2
AGE-RAGE signaling pathway in diabetic complications - Homo sapiens (human):KEGG	AGE-RAGE signaling pathway in diabetic complications - Homo sapiens (human):KEGG	5/719	99/12994	0.646527	0.646527	0.835739	STAT5A/VEGFB/AKT2/PRKCD/CCND1	5
Interleukin-1 signaling:Reactome	Interleukin-1 signaling:Reactome	3/719	60/12994	0.65266	0.65266	0.835739	TMEM189/S100B/SAA1	3
TYROBP Causal Network:Wikipathways	TYROBP Causal Network:Wikipathways	3/719	60/12994	0.65266	0.65266	0.835739	STAT5A/GPX1/APBB1IP	3
Glucocorticoid receptor regulatory network:PID	Glucocorticoid receptor regulatory network:PID	4/719	80/12994	0.652958	0.652958	0.835739	STAT5A/PCK2/GATA3/POMC	4
Fluid shear stress and atherosclerosis - Homo sapiens (human):KEGG	Fluid shear stress and atherosclerosis - Homo sapiens (human):KEGG	7/719	139/12994	0.65502	0.65502	0.835739	MGST1/RAC3/AKT2/ASS1/MGST3/NQO1/ITGA2B	7
Bladder Cancer:Wikipathways	Bladder Cancer:Wikipathways	2/719	40/12994	0.657455	0.657455	0.835739	DAPK2/CCND1	2
Fanconi Anemia Pathway:Reactome	Fanconi Anemia Pathway:Reactome	2/719	40/12994	0.657455	0.657455	0.835739	POLN/DCLRE1A	2
inactivation of gsk3 by akt causes accumulation of b-catenin in alveolar macrophages:BioCarta	inactivation of gsk3 by akt causes accumulation of b-catenin in alveolar macrophages:BioCarta	2/719	40/12994	0.657455	0.657455	0.835739	EHHADH/CCND1	2
Integrated Lung Cancer Pathway:Wikipathways	Integrated Lung Cancer Pathway:Wikipathways	2/719	40/12994	0.657455	0.657455	0.835739	CCND1/IRS1	2
mTOR signalling:Reactome	mTOR signalling:Reactome	2/719	40/12994	0.657455	0.657455	0.835739	AKT2/STRADB	2
Oxidative Damage:Wikipathways	Oxidative Damage:Wikipathways	2/719	40/12994	0.657455	0.657455	0.835739	BAG4/TNK2	2
Transcriptional regulation by the AP-2 (TFAP2) family of transcription factors:Reactome	Transcriptional regulation by the AP-2 (TFAP2) family of transcription factors:Reactome	2/719	40/12994	0.657455	0.657455	0.835739	APOE/CITED4	2
akt signaling pathway:BioCarta	akt signaling pathway:BioCarta	1/719	19/12994	0.661188	0.661188	0.835739	GHR	1
Etoposide Action Pathway:SMPDB	Etoposide Action Pathway:SMPDB	1/719	19/12994	0.661188	0.661188	0.835739	CYP3A4	1
Etoposide Metabolism Pathway:SMPDB	Etoposide Metabolism Pathway:SMPDB	1/719	19/12994	0.661188	0.661188	0.835739	CYP3A4	1
GABA synthesis, release, reuptake and degradation:Reactome	GABA synthesis, release, reuptake and degradation:Reactome	1/719	19/12994	0.661188	0.661188	0.835739	ALDH5A1	1
Gastrin-CREB signalling pathway via PKC and MAPK:Reactome	Gastrin-CREB signalling pathway via PKC and MAPK:Reactome	1/719	19/12994	0.661188	0.661188	0.835739	GRB2	1
Glycosaminoglycan degradation - Homo sapiens (human):KEGG	Glycosaminoglycan degradation - Homo sapiens (human):KEGG	1/719	19/12994	0.661188	0.661188	0.835739	NAGLU	1
Metabolism of porphyrins:Reactome	Metabolism of porphyrins:Reactome	1/719	19/12994	0.661188	0.661188	0.835739	UROD	1
Mitochondrial Gene Expression:Wikipathways	Mitochondrial Gene Expression:Wikipathways	1/719	19/12994	0.661188	0.661188	0.835739	PPARGC1B	1
nitric oxide signaling pathway:BioCarta	nitric oxide signaling pathway:BioCarta	1/719	19/12994	0.661188	0.661188	0.835739	PRKAR2B	1
Other semaphorin interactions:Reactome	Other semaphorin interactions:Reactome	1/719	19/12994	0.661188	0.661188	0.835739	PLXNA4	1
Plasma lipoprotein assembly:Reactome	Plasma lipoprotein assembly:Reactome	1/719	19/12994	0.661188	0.661188	0.835739	APOE	1
Prostacyclin signalling through prostacyclin receptor:Reactome	Prostacyclin signalling through prostacyclin receptor:Reactome	1/719	19/12994	0.661188	0.661188	0.835739	GNG2	1
RHO GTPases activate CIT:Reactome	RHO GTPases activate CIT:Reactome	1/719	19/12994	0.661188	0.661188	0.835739	MYH14	1
RHO GTPases Activate ROCKs:Reactome	RHO GTPases Activate ROCKs:Reactome	1/719	19/12994	0.661188	0.661188	0.835739	MYH14	1
Scavenging by Class A Receptors:Reactome	Scavenging by Class A Receptors:Reactome	1/719	19/12994	0.661188	0.661188	0.835739	APOE	1
Small Ligand GPCRs:Wikipathways	Small Ligand GPCRs:Wikipathways	1/719	19/12994	0.661188	0.661188	0.835739	PTGER3	1
Transcriptional regulation by RUNX1:Wikipathways	Transcriptional regulation by RUNX1:Wikipathways	1/719	19/12994	0.661188	0.661188	0.835739	GPAM	1
Translesion Synthesis by POLH:Reactome	Translesion Synthesis by POLH:Reactome	1/719	19/12994	0.661188	0.661188	0.835739	NPLOC4	1
VEGFR2 mediated cell proliferation:Reactome	VEGFR2 mediated cell proliferation:Reactome	1/719	19/12994	0.661188	0.661188	0.835739	PRKCD	1
Regulation of HSF1-mediated heat shock response:Reactome	Regulation of HSF1-mediated heat shock response:Reactome	4/719	81/12994	0.662601	0.662601	0.835739	BAG4/TNFRSF21/HSPA12A/DNAJB1	4
Signaling events mediated by Hepatocyte Growth Factor Receptor (c-Met):PID	Signaling events mediated by Hepatocyte Growth Factor Receptor (c-Met):PID	4/719	81/12994	0.662601	0.662601	0.835739	SH3KBP1/AKT2/GRB2/ARHGEF4	4
Acebutolol Action Pathway:SMPDB	Acebutolol Action Pathway:SMPDB	3/719	61/12994	0.663725	0.663725	0.835739	KCNIP2/ADRB1/ATP1A2	3
Alprenolol Action Pathway:SMPDB	Alprenolol Action Pathway:SMPDB	3/719	61/12994	0.663725	0.663725	0.835739	KCNIP2/ADRB1/ATP1A2	3
Amiodarone Action Pathway:SMPDB	Amiodarone Action Pathway:SMPDB	3/719	61/12994	0.663725	0.663725	0.835739	KCNIP2/ADRB1/ATP1A2	3
Amlodipine Action Pathway:SMPDB	Amlodipine Action Pathway:SMPDB	3/719	61/12994	0.663725	0.663725	0.835739	KCNIP2/ADRB1/ATP1A2	3
Arbutamine Action Pathway:SMPDB	Arbutamine Action Pathway:SMPDB	3/719	61/12994	0.663725	0.663725	0.835739	KCNIP2/ADRB1/ATP1A2	3
Atenolol Action Pathway:SMPDB	Atenolol Action Pathway:SMPDB	3/719	61/12994	0.663725	0.663725	0.835739	KCNIP2/ADRB1/ATP1A2	3
Betaxolol Action Pathway:SMPDB	Betaxolol Action Pathway:SMPDB	3/719	61/12994	0.663725	0.663725	0.835739	KCNIP2/ADRB1/ATP1A2	3
Bevantolol Action Pathway:SMPDB	Bevantolol Action Pathway:SMPDB	3/719	61/12994	0.663725	0.663725	0.835739	KCNIP2/ADRB1/ATP1A2	3
Bisoprolol Action Pathway:SMPDB	Bisoprolol Action Pathway:SMPDB	3/719	61/12994	0.663725	0.663725	0.835739	KCNIP2/ADRB1/ATP1A2	3
Bopindolol Action Pathway:SMPDB	Bopindolol Action Pathway:SMPDB	3/719	61/12994	0.663725	0.663725	0.835739	KCNIP2/ADRB1/ATP1A2	3
Bupranolol Action Pathway:SMPDB	Bupranolol Action Pathway:SMPDB	3/719	61/12994	0.663725	0.663725	0.835739	KCNIP2/ADRB1/ATP1A2	3
Carteolol Action Pathway:SMPDB	Carteolol Action Pathway:SMPDB	3/719	61/12994	0.663725	0.663725	0.835739	KCNIP2/ADRB1/ATP1A2	3
Coregulation of Androgen receptor activity:PID	Coregulation of Androgen receptor activity:PID	3/719	61/12994	0.663725	0.663725	0.835739	AR/CCND1/NCOA4	3
Diltiazem Action Pathway:SMPDB	Diltiazem Action Pathway:SMPDB	3/719	61/12994	0.663725	0.663725	0.835739	KCNIP2/ADRB1/ATP1A2	3
Disopyramide Action Pathway:SMPDB	Disopyramide Action Pathway:SMPDB	3/719	61/12994	0.663725	0.663725	0.835739	KCNIP2/ADRB1/ATP1A2	3
Dobutamine Action Pathway:SMPDB	Dobutamine Action Pathway:SMPDB	3/719	61/12994	0.663725	0.663725	0.835739	KCNIP2/ADRB1/ATP1A2	3
Epinephrine Action Pathway:SMPDB	Epinephrine Action Pathway:SMPDB	3/719	61/12994	0.663725	0.663725	0.835739	KCNIP2/ADRB1/ATP1A2	3
Esmolol Action Pathway:SMPDB	Esmolol Action Pathway:SMPDB	3/719	61/12994	0.663725	0.663725	0.835739	KCNIP2/ADRB1/ATP1A2	3
Felodipine Action Pathway:SMPDB	Felodipine Action Pathway:SMPDB	3/719	61/12994	0.663725	0.663725	0.835739	KCNIP2/ADRB1/ATP1A2	3
Flecainide Action Pathway:SMPDB	Flecainide Action Pathway:SMPDB	3/719	61/12994	0.663725	0.663725	0.835739	KCNIP2/ADRB1/ATP1A2	3
Fosphenytoin (Antiarrhythmic) Action Pathway:SMPDB	Fosphenytoin (Antiarrhythmic) Action Pathway:SMPDB	3/719	61/12994	0.663725	0.663725	0.835739	KCNIP2/ADRB1/ATP1A2	3
Ibutilide Action Pathway:SMPDB	Ibutilide Action Pathway:SMPDB	3/719	61/12994	0.663725	0.663725	0.835739	KCNIP2/ADRB1/ATP1A2	3
Isoprenaline Action Pathway:SMPDB	Isoprenaline Action Pathway:SMPDB	3/719	61/12994	0.663725	0.663725	0.835739	KCNIP2/ADRB1/ATP1A2	3
Isradipine Action Pathway:SMPDB	Isradipine Action Pathway:SMPDB	3/719	61/12994	0.663725	0.663725	0.835739	KCNIP2/ADRB1/ATP1A2	3
Levobunolol Action Pathway:SMPDB	Levobunolol Action Pathway:SMPDB	3/719	61/12994	0.663725	0.663725	0.835739	KCNIP2/ADRB1/ATP1A2	3
Metipranolol Action Pathway:SMPDB	Metipranolol Action Pathway:SMPDB	3/719	61/12994	0.663725	0.663725	0.835739	KCNIP2/ADRB1/ATP1A2	3
Metoprolol Action Pathway:SMPDB	Metoprolol Action Pathway:SMPDB	3/719	61/12994	0.663725	0.663725	0.835739	KCNIP2/ADRB1/ATP1A2	3
Mexiletine Action Pathway:SMPDB	Mexiletine Action Pathway:SMPDB	3/719	61/12994	0.663725	0.663725	0.835739	KCNIP2/ADRB1/ATP1A2	3
Muscle/Heart Contraction:SMPDB	Muscle/Heart Contraction:SMPDB	3/719	61/12994	0.663725	0.663725	0.835739	KCNIP2/ADRB1/ATP1A2	3
Nadolol Action Pathway:SMPDB	Nadolol Action Pathway:SMPDB	3/719	61/12994	0.663725	0.663725	0.835739	KCNIP2/ADRB1/ATP1A2	3
Nebivolol Action Pathway:SMPDB	Nebivolol Action Pathway:SMPDB	3/719	61/12994	0.663725	0.663725	0.835739	KCNIP2/ADRB1/ATP1A2	3
Nifedipine Action Pathway:SMPDB	Nifedipine Action Pathway:SMPDB	3/719	61/12994	0.663725	0.663725	0.835739	KCNIP2/ADRB1/ATP1A2	3
Nimodipine Action Pathway:SMPDB	Nimodipine Action Pathway:SMPDB	3/719	61/12994	0.663725	0.663725	0.835739	KCNIP2/ADRB1/ATP1A2	3
Nisoldipine Action Pathway:SMPDB	Nisoldipine Action Pathway:SMPDB	3/719	61/12994	0.663725	0.663725	0.835739	KCNIP2/ADRB1/ATP1A2	3
Nitrendipine Action Pathway:SMPDB	Nitrendipine Action Pathway:SMPDB	3/719	61/12994	0.663725	0.663725	0.835739	KCNIP2/ADRB1/ATP1A2	3
Oncogenic MAPK signaling:Reactome	Oncogenic MAPK signaling:Reactome	3/719	61/12994	0.663725	0.663725	0.835739	APBB1IP/ARRB1/ITGA2B	3
Oxprenolol Action Pathway:SMPDB	Oxprenolol Action Pathway:SMPDB	3/719	61/12994	0.663725	0.663725	0.835739	KCNIP2/ADRB1/ATP1A2	3
Penbutolol Action Pathway:SMPDB	Penbutolol Action Pathway:SMPDB	3/719	61/12994	0.663725	0.663725	0.835739	KCNIP2/ADRB1/ATP1A2	3
Pindolol Action Pathway:SMPDB	Pindolol Action Pathway:SMPDB	3/719	61/12994	0.663725	0.663725	0.835739	KCNIP2/ADRB1/ATP1A2	3
Practolol Action Pathway:SMPDB	Practolol Action Pathway:SMPDB	3/719	61/12994	0.663725	0.663725	0.835739	KCNIP2/ADRB1/ATP1A2	3
Procainamide (Antiarrhythmic) Action Pathway:SMPDB	Procainamide (Antiarrhythmic) Action Pathway:SMPDB	3/719	61/12994	0.663725	0.663725	0.835739	KCNIP2/ADRB1/ATP1A2	3
Propranolol Action Pathway:SMPDB	Propranolol Action Pathway:SMPDB	3/719	61/12994	0.663725	0.663725	0.835739	KCNIP2/ADRB1/ATP1A2	3
Quinidine Action Pathway:SMPDB	Quinidine Action Pathway:SMPDB	3/719	61/12994	0.663725	0.663725	0.835739	KCNIP2/ADRB1/ATP1A2	3
Sotalol Action Pathway:SMPDB	Sotalol Action Pathway:SMPDB	3/719	61/12994	0.663725	0.663725	0.835739	KCNIP2/ADRB1/ATP1A2	3
Timolol Action Pathway:SMPDB	Timolol Action Pathway:SMPDB	3/719	61/12994	0.663725	0.663725	0.835739	KCNIP2/ADRB1/ATP1A2	3
Tocainide Action Pathway:SMPDB	Tocainide Action Pathway:SMPDB	3/719	61/12994	0.663725	0.663725	0.835739	KCNIP2/ADRB1/ATP1A2	3
Verapamil Action Pathway:SMPDB	Verapamil Action Pathway:SMPDB	3/719	61/12994	0.663725	0.663725	0.835739	KCNIP2/ADRB1/ATP1A2	3
MyD88-independent TLR4 cascade:Reactome	MyD88-independent TLR4 cascade:Reactome	5/719	101/12994	0.663948	0.663948	0.835739	DUSP4/TMEM189/S100B/PPP2R1B/SAA1	5
TRIF(TICAM1)-mediated TLR4 signaling:Reactome	TRIF(TICAM1)-mediated TLR4 signaling:Reactome	5/719	101/12994	0.663948	0.663948	0.835739	DUSP4/TMEM189/S100B/PPP2R1B/SAA1	5
Extracellular matrix organization:Reactome	Extracellular matrix organization:Reactome	15/719	294/12994	0.665128	0.665128	0.836737	ITGA7/MMP15/LAMB3/PXDN/ADAM12/LOXL2/PCOLCE2/ITGAE/GDF5/PTPRS/SDC3/MADCAM1/MMP13/ITGB5/ITGA2B	15
Bladder cancer - Homo sapiens (human):KEGG	Bladder cancer - Homo sapiens (human):KEGG	2/719	41/12994	0.670775	0.670775	0.837832	DAPK2/CCND1	2
miRs in Muscle Cell Differentiation:Wikipathways	miRs in Muscle Cell Differentiation:Wikipathways	2/719	41/12994	0.670775	0.670775	0.837832	PRKAR2B/PRKCD	2
RNA Polymerase III Abortive And Retractive Initiation:Reactome	RNA Polymerase III Abortive And Retractive Initiation:Reactome	2/719	41/12994	0.670775	0.670775	0.837832	POLR2E/POLR3GL	2
RNA Polymerase III Transcription:Reactome	RNA Polymerase III Transcription:Reactome	2/719	41/12994	0.670775	0.670775	0.837832	POLR2E/POLR3GL	2
Signaling by FGFR4:Reactome	Signaling by FGFR4:Reactome	2/719	41/12994	0.670775	0.670775	0.837832	KLB/GRB2	2
Syndecan-2-mediated signaling events:PID	Syndecan-2-mediated signaling events:PID	2/719	41/12994	0.670775	0.670775	0.837832	PRKCD/EPB41	2
ECM-receptor interaction - Homo sapiens (human):KEGG	ECM-receptor interaction - Homo sapiens (human):KEGG	4/719	82/12994	0.67206	0.67206	0.837832	ITGA7/LAMB3/ITGB5/ITGA2B	4
Ectoderm Differentiation:Wikipathways	Ectoderm Differentiation:Wikipathways	7/719	142/12994	0.676875	0.676875	0.837832	PGM1/FZD4/ZBTB7B/FZD5/TSKU/ZNF219/GAS2L1	7
ACE Inhibitor Pathway, Pharmacodynamics:PharmGKB	ACE Inhibitor Pathway, Pharmacodynamics:PharmGKB	1/719	20/12994	0.679963	0.679963	0.837832	MME	1
Agents Acting on the Renin-Angiotensin System Pathway, Pharmacodynamics:PharmGKB	Agents Acting on the Renin-Angiotensin System Pathway, Pharmacodynamics:PharmGKB	1/719	20/12994	0.679963	0.679963	0.837832	MME	1
Conversion from APC/C:Cdc20 to APC/C:Cdh1 in late anaphase:Reactome	Conversion from APC/C:Cdc20 to APC/C:Cdh1 in late anaphase:Reactome	1/719	20/12994	0.679963	0.679963	0.837832	CDC16	1
Cystathionine Beta-Synthase Deficiency:SMPDB	Cystathionine Beta-Synthase Deficiency:SMPDB	1/719	20/12994	0.679963	0.679963	0.837832	SHMT1	1
egf signaling pathway:BioCarta	egf signaling pathway:BioCarta	1/719	20/12994	0.679963	0.679963	0.837832	GRB2	1
FRS-mediated FGFR3 signaling:Reactome	FRS-mediated FGFR3 signaling:Reactome	1/719	20/12994	0.679963	0.679963	0.837832	GRB2	1
G beta:gamma signalling through PLC beta:Reactome	G beta:gamma signalling through PLC beta:Reactome	1/719	20/12994	0.679963	0.679963	0.837832	GNG2	1
Glycine N-methyltransferase Deficiency:SMPDB	Glycine N-methyltransferase Deficiency:SMPDB	1/719	20/12994	0.679963	0.679963	0.837832	SHMT1	1
Homocystinuria-megaloblastic anemia due to defect in cobalamin metabolism, cblG complementation type:SMPDB	Homocystinuria-megaloblastic anemia due to defect in cobalamin metabolism, cblG complementation type:SMPDB	1/719	20/12994	0.679963	0.679963	0.837832	SHMT1	1
Hypermethioninemia:SMPDB	Hypermethioninemia:SMPDB	1/719	20/12994	0.679963	0.679963	0.837832	SHMT1	1
Hypertrophy Model:Wikipathways	Hypertrophy Model:Wikipathways	1/719	20/12994	0.679963	0.679963	0.837832	DUSP14	1
JNK (c-Jun kinases) phosphorylation and activation mediated by activated human TAK1:Reactome	JNK (c-Jun kinases) phosphorylation and activation mediated by activated human TAK1:Reactome	1/719	20/12994	0.679963	0.679963	0.837832	TMEM189	1
Methionine Adenosyltransferase Deficiency:SMPDB	Methionine Adenosyltransferase Deficiency:SMPDB	1/719	20/12994	0.679963	0.679963	0.837832	SHMT1	1
Methionine Metabolism:SMPDB	Methionine Metabolism:SMPDB	1/719	20/12994	0.679963	0.679963	0.837832	SHMT1	1
Mitotic G1-G1-S phases:Wikipathways	Mitotic G1-G1-S phases:Wikipathways	1/719	20/12994	0.679963	0.679963	0.837832	DHFR	1
NOTCH3 Intracellular Domain Regulates Transcription:Reactome	NOTCH3 Intracellular Domain Regulates Transcription:Reactome	1/719	20/12994	0.679963	0.679963	0.837832	WWC1	1
Olfactory bulb development and olfactory learning:Wikipathways	Olfactory bulb development and olfactory learning:Wikipathways	1/719	20/12994	0.679963	0.679963	0.837832	SALL1	1
Phosphorylation of the APC/C:Reactome	Phosphorylation of the APC/C:Reactome	1/719	20/12994	0.679963	0.679963	0.837832	CDC16	1
Regulation of lipid metabolism by Peroxisome proliferator-activated receptor alpha (PPARalpha):Reactome	Regulation of lipid metabolism by Peroxisome proliferator-activated receptor alpha (PPARalpha):Reactome	1/719	20/12994	0.679963	0.679963	0.837832	RXRA	1
Regulation of TP53 Activity through Methylation:Reactome	Regulation of TP53 Activity through Methylation:Reactome	1/719	20/12994	0.679963	0.679963	0.837832	SMYD2	1
S-Adenosylhomocysteine (SAH) Hydrolase Deficiency:SMPDB	S-Adenosylhomocysteine (SAH) Hydrolase Deficiency:SMPDB	1/719	20/12994	0.679963	0.679963	0.837832	SHMT1	1
Sema4D induced cell migration and growth-cone collapse:Reactome	Sema4D induced cell migration and growth-cone collapse:Reactome	1/719	20/12994	0.679963	0.679963	0.837832	MYH14	1
Signaling by Hippo:Reactome	Signaling by Hippo:Reactome	1/719	20/12994	0.679963	0.679963	0.837832	WWC1	1
Signaling by NTRK2 (TRKB):Reactome	Signaling by NTRK2 (TRKB):Reactome	1/719	20/12994	0.679963	0.679963	0.837832	GRB2	1
Statin Pathway - Generalized, Pharmacokinetics:PharmGKB	Statin Pathway - Generalized, Pharmacokinetics:PharmGKB	1/719	20/12994	0.679963	0.679963	0.837832	CYP3A4	1
the co-stimulatory signal during t-cell activation:BioCarta	the co-stimulatory signal during t-cell activation:BioCarta	1/719	20/12994	0.679963	0.679963	0.837832	GRB2	1
TP53 Network:Wikipathways	TP53 Network:Wikipathways	1/719	20/12994	0.679963	0.679963	0.837832	BOK	1
TP53 Regulates Transcription of Genes Involved in Cytochrome C Release:Reactome	TP53 Regulates Transcription of Genes Involved in Cytochrome C Release:Reactome	1/719	20/12994	0.679963	0.679963	0.837832	AIFM2	1
Hypertrophic cardiomyopathy (HCM) - Homo sapiens (human):KEGG	Hypertrophic cardiomyopathy (HCM) - Homo sapiens (human):KEGG	4/719	83/12994	0.681335	0.681335	0.839044	ITGA7/SGCB/ITGB5/ITGA2B	4
chrebp regulation by carbohydrates and camp:BioCarta	chrebp regulation by carbohydrates and camp:BioCarta	2/719	42/12994	0.683671	0.683671	0.839827	PRKAR2B/MLXIPL	2
Porphyrin and chlorophyll metabolism - Homo sapiens (human):KEGG	Porphyrin and chlorophyll metabolism - Homo sapiens (human):KEGG	2/719	42/12994	0.683671	0.683671	0.839827	UROD/UGT2B4	2
TGF-Core:Signalink	TGF-Core:Signalink	2/719	42/12994	0.683671	0.683671	0.839827	ACVR1C/GDF5	2
tRNA Aminoacylation:Reactome	tRNA Aminoacylation:Reactome	2/719	42/12994	0.683671	0.683671	0.839827	IARS2/DARS2	2
AndrogenReceptor:NetPath	AndrogenReceptor:NetPath	7/719	143/12994	0.683964	0.683964	0.839827	CEBPA/RAC3/RNF14/AR/CCND1/NCOA4/TRIM68	7
Endometrial cancer:Wikipathways	Endometrial cancer:Wikipathways	3/719	63/12994	0.685081	0.685081	0.839827	AKT2/GRB2/CCND1	3
Neurotrophic factor-mediated Trk receptor signaling:PID	Neurotrophic factor-mediated Trk receptor signaling:PID	3/719	63/12994	0.685081	0.685081	0.839827	NEDD4L/GRB2/CCND1	3
T-Cell antigen Receptor (TCR) pathway during Staphylococcus aureus infection:Wikipathways	T-Cell antigen Receptor (TCR) pathway during Staphylococcus aureus infection:Wikipathways	3/719	63/12994	0.685081	0.685081	0.839827	CHP1/GRB2/RRAS	3
miR-targeted genes in lymphocytes - TarBase:Wikipathways	miR-targeted genes in lymphocytes - TarBase:Wikipathways	25/719	489/12994	0.689727	0.689727	0.843801	PTPRF/PGM1/VTI1B/LPL/SLC25A1/ACAA2/PISD/ELOVL5/IDH1/GPAM/COMMD9/PXDN/BCKDHB/CD164/BRI3BP/ACP2/CCND1/GAS2L1/DNAJB1/CHAF1A/ELMOD2/IRS1/SNX15/PDCD4/DHFRP1	25
Brain-Derived Neurotrophic Factor (BDNF) signaling pathway:Wikipathways	Brain-Derived Neurotrophic Factor (BDNF) signaling pathway:Wikipathways	7/719	144/12994	0.690954	0.690954	0.843801	PTPRF/STAT5A/ACACB/PRKCD/GRB2/MAPT/IRS1	7
G1 to S cell cycle control:Wikipathways	G1 to S cell cycle control:Wikipathways	3/719	64/12994	0.695373	0.695373	0.843801	CDKN2B/CDKN2C/CCND1	3
Regulation of retinoblastoma protein:PID	Regulation of retinoblastoma protein:PID	3/719	64/12994	0.695373	0.695373	0.843801	CEBPA/PPARG/CCND1	3
Semaphorin interactions:Reactome	Semaphorin interactions:Reactome	3/719	64/12994	0.695373	0.695373	0.843801	MYH14/PLXNA4/RRAS	3
Hedgehog ,off, state:Reactome	Hedgehog ,off, state:Reactome	2/719	43/12994	0.696151	0.696151	0.843801	PRKAR2B/ADCY5	2
Kinesins:Reactome	Kinesins:Reactome	2/719	43/12994	0.696151	0.696151	0.843801	KIF21A/KLC4	2
Signaling by SCF-KIT:Reactome	Signaling by SCF-KIT:Reactome	2/719	43/12994	0.696151	0.696151	0.843801	STAT5A/GRB2	2
activated TAK1 mediates p38 MAPK activation:Reactome	activated TAK1 mediates p38 MAPK activation:Reactome	1/719	21/12994	0.697699	0.697699	0.843801	TMEM189	1
BMP Signalling Pathway:HumanCyc	BMP Signalling Pathway:HumanCyc	1/719	21/12994	0.697699	0.697699	0.843801	SMAD6	1
Downregulation of SMAD2/3:SMAD4 transcriptional activity:Reactome	Downregulation of SMAD2/3:SMAD4 transcriptional activity:Reactome	1/719	21/12994	0.697699	0.697699	0.843801	NEDD4L	1
E-cadherin signaling in keratinocytes:PID	E-cadherin signaling in keratinocytes:PID	1/719	21/12994	0.697699	0.697699	0.843801	AKT2	1
Glycosphingolipid biosynthesis - ganglioseries:EHMN	Glycosphingolipid biosynthesis - ganglioseries:EHMN	1/719	21/12994	0.697699	0.697699	0.843801	B3GALT4	1
Inactivation of APC/C via direct inhibition of the APC/C complex:Reactome	Inactivation of APC/C via direct inhibition of the APC/C complex:Reactome	1/719	21/12994	0.697699	0.697699	0.843801	CDC16	1
Inhibition of the proteolytic activity of APC/C required for the onset of anaphase by mitotic spindle checkpoint components:Reactome	Inhibition of the proteolytic activity of APC/C required for the onset of anaphase by mitotic spindle checkpoint components:Reactome	1/719	21/12994	0.697699	0.697699	0.843801	CDC16	1
Oxygen-dependent proline hydroxylation of Hypoxia-inducible Factor Alpha:Reactome	Oxygen-dependent proline hydroxylation of Hypoxia-inducible Factor Alpha:Reactome	1/719	21/12994	0.697699	0.697699	0.843801	EGLN2	1
pkc-catalyzed phosphorylation of inhibitory phosphoprotein of myosin phosphatase:BioCarta	pkc-catalyzed phosphorylation of inhibitory phosphoprotein of myosin phosphatase:BioCarta	1/719	21/12994	0.697699	0.697699	0.843801	ARHGEF5	1
Presynaptic function of Kainate receptors:Reactome	Presynaptic function of Kainate receptors:Reactome	1/719	21/12994	0.697699	0.697699	0.843801	GNG2	1
RHO GTPases activate PAKs:Reactome	RHO GTPases activate PAKs:Reactome	1/719	21/12994	0.697699	0.697699	0.843801	MYH14	1
Signaling by NODAL:Reactome	Signaling by NODAL:Reactome	1/719	21/12994	0.697699	0.697699	0.843801	ACVR1C	1
Sphingosine 1-phosphate (S1P) pathway:PID	Sphingosine 1-phosphate (S1P) pathway:PID	1/719	21/12994	0.697699	0.697699	0.843801	SPHK2	1
TICAM1, RIP1-mediated IKK complex recruitment:Reactome	TICAM1, RIP1-mediated IKK complex recruitment:Reactome	1/719	21/12994	0.697699	0.697699	0.843801	TMEM189	1
TSLP:NetPath	TSLP:NetPath	1/719	21/12994	0.697699	0.697699	0.843801	STAT5A	1
VxPx cargo-targeting to cilium:Reactome	VxPx cargo-targeting to cilium:Reactome	1/719	21/12994	0.697699	0.697699	0.843801	EXOC7	1
Rab regulation of trafficking:Reactome	Rab regulation of trafficking:Reactome	6/719	126/12994	0.704163	0.704163	0.850665	TBC1D16/AKT2/TBC1D13/TBC1D24/RAB9A/RAB6B	6
DroToll-like:INOH	DroToll-like:INOH	3/719	65/12994	0.705408	0.705408	0.850665	PSMD8/PSEN2/RHBDL2	3
IL4-mediated signaling events:PID	IL4-mediated signaling events:PID	3/719	65/12994	0.705408	0.705408	0.850665	STAT5A/GRB2/IRS1	3
Interleukin-17 signaling:Reactome	Interleukin-17 signaling:Reactome	3/719	65/12994	0.705408	0.705408	0.850665	DUSP4/TMEM189/PPP2R1B	3
MAP kinase activation:Reactome	MAP kinase activation:Reactome	3/719	65/12994	0.705408	0.705408	0.850665	DUSP4/TMEM189/PPP2R1B	3
FOXA1 transcription factor network:PID	FOXA1 transcription factor network:PID	2/719	44/12994	0.708221	0.708221	0.850665	PISD/AR	2
Galactose metabolism:EHMN	Galactose metabolism:EHMN	2/719	44/12994	0.708221	0.708221	0.850665	SLC2A8/SLC2A4	2
Signaling by NOTCH3:Reactome	Signaling by NOTCH3:Reactome	2/719	44/12994	0.708221	0.708221	0.850665	PSEN2/WWC1	2
ADP signalling through P2Y purinoceptor 12:Reactome	ADP signalling through P2Y purinoceptor 12:Reactome	1/719	22/12994	0.714453	0.714453	0.850665	GNG2	1
Autodegradation of Cdh1 by Cdh1:APC/C:Reactome	Autodegradation of Cdh1 by Cdh1:APC/C:Reactome	1/719	22/12994	0.714453	0.714453	0.850665	CDC16	1
Dengue-2 Interactions with Blood Clotting Cascade:Wikipathways	Dengue-2 Interactions with Blood Clotting Cascade:Wikipathways	1/719	22/12994	0.714453	0.714453	0.850665	F8A1	1
E2F mediated regulation of DNA replication:Reactome	E2F mediated regulation of DNA replication:Reactome	1/719	22/12994	0.714453	0.714453	0.850665	PPP2R1B	1
erk1/erk2 mapk signaling pathway:BioCarta	erk1/erk2 mapk signaling pathway:BioCarta	1/719	22/12994	0.714453	0.714453	0.850665	GRB2	1
heparan sulfate biosynthesis (late stages):HumanCyc	heparan sulfate biosynthesis (late stages):HumanCyc	1/719	22/12994	0.714453	0.714453	0.850665	NDST1	1
Interleukin-6 family signaling:Reactome	Interleukin-6 family signaling:Reactome	1/719	22/12994	0.714453	0.714453	0.850665	CNTFR	1
Nanoparticle triggered autophagic cell death:Wikipathways	Nanoparticle triggered autophagic cell death:Wikipathways	1/719	22/12994	0.714453	0.714453	0.850665	CHAF1A	1
NOTCH2 Activation and Transmission of Signal to the Nucleus:Reactome	NOTCH2 Activation and Transmission of Signal to the Nucleus:Reactome	1/719	22/12994	0.714453	0.714453	0.850665	PSEN2	1
Other types of O-glycan biosynthesis - Homo sapiens (human):KEGG	Other types of O-glycan biosynthesis - Homo sapiens (human):KEGG	1/719	22/12994	0.714453	0.714453	0.850665	RFNG	1
PDGFR-alpha signaling pathway:PID	PDGFR-alpha signaling pathway:PID	1/719	22/12994	0.714453	0.714453	0.850665	GRB2	1
role of brca1 brca2 and atr in cancer susceptibility:BioCarta	role of brca1 brca2 and atr in cancer susceptibility:BioCarta	1/719	22/12994	0.714453	0.714453	0.850665	RAD17	1
Signal transduction by L1:Reactome	Signal transduction by L1:Reactome	1/719	22/12994	0.714453	0.714453	0.850665	ITGA2B	1
Signaling by FGFR3 in disease:Reactome	Signaling by FGFR3 in disease:Reactome	1/719	22/12994	0.714453	0.714453	0.850665	GRB2	1
Signaling by FGFR3 point mutants in cancer:Reactome	Signaling by FGFR3 point mutants in cancer:Reactome	1/719	22/12994	0.714453	0.714453	0.850665	GRB2	1
superpathway of pyrimidine deoxyribonucleotides <i>de novo</i> biosynthesis:HumanCyc	superpathway of pyrimidine deoxyribonucleotides <i>de novo</i> biosynthesis:HumanCyc	1/719	22/12994	0.714453	0.714453	0.850665	NME4	1
Synthesis of Leukotrienes (LT) and Eoxins (EX):Reactome	Synthesis of Leukotrienes (LT) and Eoxins (EX):Reactome	1/719	22/12994	0.714453	0.714453	0.850665	PTGR1	1
The effect of progerin on the involved genes in Hutchinson-Gilford Progeria Syndrome:Wikipathways	The effect of progerin on the involved genes in Hutchinson-Gilford Progeria Syndrome:Wikipathways	1/719	22/12994	0.714453	0.714453	0.850665	SREBF1	1
Vitamin D in inflammatory diseases:Wikipathways	Vitamin D in inflammatory diseases:Wikipathways	1/719	22/12994	0.714453	0.714453	0.850665	RXRA	1
Wnt-beta-catenin Signaling Pathway in Leukemia:Wikipathways	Wnt-beta-catenin Signaling Pathway in Leukemia:Wikipathways	1/719	22/12994	0.714453	0.714453	0.850665	LRP5	1
MAPK Signaling Pathway:Wikipathways	MAPK Signaling Pathway:Wikipathways	12/719	246/12994	0.714961	0.714961	0.850665	MRAS/RAC3/AKT2/PRKCD/DUSP4/GRB2/MAPT/ARRB1/DUSP9/RRAS/FGF22/MAPK8IP2	12
Beta1 integrin cell surface interactions:PID	Beta1 integrin cell surface interactions:PID	3/719	66/12994	0.715189	0.715189	0.850665	ITGA7/LAMB3/CSPG4	3
ESR-mediated signaling:Reactome	ESR-mediated signaling:Reactome	7/719	148/12994	0.717904	0.717904	0.850917	POLR2E/GPAM/ESR2/USF2/GATA3/CCND1/HIST1H2BC	7
Wnt signaling pathway - Homo sapiens (human):KEGG	Wnt signaling pathway - Homo sapiens (human):KEGG	7/719	148/12994	0.717904	0.717904	0.850917	FZD4/RAC3/FZD5/LRP5/CCND1/FZD9/WNT3	7
Autophagy - animal - Homo sapiens (human):KEGG	Autophagy - animal - Homo sapiens (human):KEGG	6/719	128/12994	0.718396	0.718396	0.850917	MRAS/AKT2/PRKCD/DAPK2/IRS1/RRAS	6
Beta defensins:Reactome	Beta defensins:Reactome	2/719	45/12994	0.719887	0.719887	0.850917	DEFB132/DEFB1	2
Integrin-linked kinase signaling:PID	Integrin-linked kinase signaling:PID	2/719	45/12994	0.719887	0.719887	0.850917	ARHGEF6/CCND1	2
Intra-Golgi traffic:Reactome	Intra-Golgi traffic:Reactome	2/719	45/12994	0.719887	0.719887	0.850917	COG8/COG4	2
RAGE:NetPath	RAGE:NetPath	2/719	45/12994	0.719887	0.719887	0.850917	PRKCD/CCND1	2
TGF-Ncore:Signalink	TGF-Ncore:Signalink	2/719	45/12994	0.719887	0.719887	0.850917	NEDD4L/SMAD6	2
Fc epsilon RI signaling pathway - Homo sapiens (human):KEGG	Fc epsilon RI signaling pathway - Homo sapiens (human):KEGG	3/719	67/12994	0.724716	0.724716	0.850917	RAC3/AKT2/GRB2	3
Cell junction organization:Reactome	Cell junction organization:Reactome	4/719	88/12994	0.72493	0.72493	0.850917	LAMB3/ARHGEF6/CLDN2/MPP5	4
Gap junction - Homo sapiens (human):KEGG	Gap junction - Homo sapiens (human):KEGG	4/719	88/12994	0.72493	0.72493	0.850917	GRB2/ADRB1/ADCY5/PDGFC	4
Mitochondrial translation initiation:Reactome	Mitochondrial translation initiation:Reactome	4/719	88/12994	0.72493	0.72493	0.850917	MRPL46/MRPL41/MTIF2/MTIF3	4
Post-translational protein phosphorylation:Reactome	Post-translational protein phosphorylation:Reactome	5/719	109/12994	0.727892	0.727892	0.850917	PNPLA2/TF/APOE/ANO8/BPIFB2	5
Abortive elongation of HIV-1 transcript in the absence of Tat:Reactome	Abortive elongation of HIV-1 transcript in the absence of Tat:Reactome	1/719	23/12994	0.73028	0.73028	0.850917	POLR2E	1
APC/C:Cdc20 mediated degradation of Securin:Reactome	APC/C:Cdc20 mediated degradation of Securin:Reactome	1/719	23/12994	0.73028	0.73028	0.850917	CDC16	1
Beta Ureidopropionase Deficiency:SMPDB	Beta Ureidopropionase Deficiency:SMPDB	1/719	23/12994	0.73028	0.73028	0.850917	GDA	1
Blood Clotting Cascade:Wikipathways	Blood Clotting Cascade:Wikipathways	1/719	23/12994	0.73028	0.73028	0.850917	F8A1	1
caspase cascade in apoptosis:BioCarta	caspase cascade in apoptosis:BioCarta	1/719	23/12994	0.73028	0.73028	0.850917	SREBF1	1
ccr3 signaling in eosinophils:BioCarta	ccr3 signaling in eosinophils:BioCarta	1/719	23/12994	0.73028	0.73028	0.850917	DECR1	1
ctcf: first multivalent nuclear factor:BioCarta	ctcf: first multivalent nuclear factor:BioCarta	1/719	23/12994	0.73028	0.73028	0.850917	SMAD6	1
Dihydropyrimidinase Deficiency:SMPDB	Dihydropyrimidinase Deficiency:SMPDB	1/719	23/12994	0.73028	0.73028	0.850917	GDA	1
how progesterone initiates the oocyte maturation:BioCarta	how progesterone initiates the oocyte maturation:BioCarta	1/719	23/12994	0.73028	0.73028	0.850917	PRKAR2B	1
Joubert syndrome:SMPDB	Joubert syndrome:SMPDB	1/719	23/12994	0.73028	0.73028	0.850917	VAC14	1
Mismatch repair - Homo sapiens (human):KEGG	Mismatch repair - Homo sapiens (human):KEGG	1/719	23/12994	0.73028	0.73028	0.850917	MSH3	1
MNGIE (Mitochondrial Neurogastrointestinal Encephalopathy):SMPDB	MNGIE (Mitochondrial Neurogastrointestinal Encephalopathy):SMPDB	1/719	23/12994	0.73028	0.73028	0.850917	GDA	1
Nicotinate Nicotinamide metabolism:INOH	Nicotinate Nicotinamide metabolism:INOH	1/719	23/12994	0.73028	0.73028	0.850917	ENPP1	1
Nucleotide salvage:Reactome	Nucleotide salvage:Reactome	1/719	23/12994	0.73028	0.73028	0.850917	TK2	1
Phosphatidylinositol Phosphate Metabolism:SMPDB	Phosphatidylinositol Phosphate Metabolism:SMPDB	1/719	23/12994	0.73028	0.73028	0.850917	VAC14	1
Pyrimidine Metabolism:SMPDB	Pyrimidine Metabolism:SMPDB	1/719	23/12994	0.73028	0.73028	0.850917	GDA	1
regulation of bad phosphorylation:BioCarta	regulation of bad phosphorylation:BioCarta	1/719	23/12994	0.73028	0.73028	0.850917	PRKAR2B	1
Regulation of RAS by GAPs:Reactome	Regulation of RAS by GAPs:Reactome	1/719	23/12994	0.73028	0.73028	0.850917	RASA3	1
Regulation of TNFR1 signaling:Reactome	Regulation of TNFR1 signaling:Reactome	1/719	23/12994	0.73028	0.73028	0.850917	SHARPIN	1
Thromboxane signalling through TP receptor:Reactome	Thromboxane signalling through TP receptor:Reactome	1/719	23/12994	0.73028	0.73028	0.850917	GNG2	1
tnf/stress related signaling:BioCarta	tnf/stress related signaling:BioCarta	1/719	23/12994	0.73028	0.73028	0.850917	BAG4	1
UMP Synthase Deiciency (Orotic Aciduria):SMPDB	UMP Synthase Deiciency (Orotic Aciduria):SMPDB	1/719	23/12994	0.73028	0.73028	0.850917	GDA	1
Visual signal transduction: Cones:PID	Visual signal transduction: Cones:PID	1/719	23/12994	0.73028	0.73028	0.850917	RDH5	1
Aryl Hydrocarbon Receptor Pathway:Wikipathways	Aryl Hydrocarbon Receptor Pathway:Wikipathways	2/719	46/12994	0.731158	0.731158	0.850917	MGST1/NQO1	2
BDNF:NetPath	BDNF:NetPath	2/719	46/12994	0.731158	0.731158	0.850917	GRB2/IRS1	2
Presenilin action in Notch and Wnt signaling:PID	Presenilin action in Notch and Wnt signaling:PID	2/719	46/12994	0.731158	0.731158	0.850917	DTX1/CCND1	2
Regulation of RhoA activity:PID	Regulation of RhoA activity:PID	2/719	46/12994	0.731158	0.731158	0.850917	PLEKHG6/ARHGEF5	2
Androgen receptor signaling pathway:Wikipathways	Androgen receptor signaling pathway:Wikipathways	4/719	89/12994	0.733095	0.733095	0.851463	RNF14/AR/CCND1/NCOA4	4
Platelet homeostasis:Reactome	Platelet homeostasis:Reactome	4/719	89/12994	0.733095	0.733095	0.851463	PDE3B/GNG2/PPP2R5A/PPP2R1B	4
Signaling by NTRKs:Reactome	Signaling by NTRKs:Reactome	4/719	89/12994	0.733095	0.733095	0.851463	DUSP4/GRB2/PPP2R1B/IRS1	4
Amphetamine addiction - Homo sapiens (human):KEGG	Amphetamine addiction - Homo sapiens (human):KEGG	3/719	68/12994	0.733993	0.733993	0.851463	PPP1R1B/MAOB/ADCY5	3
DNA Damage Response:Wikipathways	DNA Damage Response:Wikipathways	3/719	68/12994	0.733993	0.733993	0.851463	CCND1/CCNB3/RAD17	3
TCR signaling in na&#xef;ve CD4+ T cells:PID	TCR signaling in na&#xef;ve CD4+ T cells:PID	3/719	68/12994	0.733993	0.733993	0.851463	STK39/GRB2/DBNL	3
Measles - Homo sapiens (human):KEGG	Measles - Homo sapiens (human):KEGG	6/719	131/12994	0.738845	0.738845	0.856632	STAT5A/AKT2/DOK1/CD46/CCND1/RAB9A	6
Fc gamma R-mediated phagocytosis - Homo sapiens (human):KEGG	Fc gamma R-mediated phagocytosis - Homo sapiens (human):KEGG	4/719	90/12994	0.741076	0.741076	0.857592	AKT2/PRKCD/SPHK2/PLA2G6	4
Validated transcriptional targets of deltaNp63 isoforms:PID	Validated transcriptional targets of deltaNp63 isoforms:PID	2/719	47/12994	0.742042	0.742042	0.857592	FASN/PPP2R5A	2
Vitamin B3 (nicotinate and nicotinamide) metabolism:EHMN	Vitamin B3 (nicotinate and nicotinamide) metabolism:EHMN	2/719	47/12994	0.742042	0.742042	0.857592	NNT/ENPP1	2
Glycosphingolipid metabolism:EHMN	Glycosphingolipid metabolism:EHMN	3/719	69/12994	0.743021	0.743021	0.857592	ASAH1/SPHK2/B4GALT6	3
Renal cell carcinoma - Homo sapiens (human):KEGG	Renal cell carcinoma - Homo sapiens (human):KEGG	3/719	69/12994	0.743021	0.743021	0.857592	AKT2/GRB2/EGLN2	3
ADP signalling through P2Y purinoceptor 1:Reactome	ADP signalling through P2Y purinoceptor 1:Reactome	1/719	24/12994	0.745231	0.745231	0.857592	GNG2	1
APC/C:Cdc20 mediated degradation of Cyclin B:Reactome	APC/C:Cdc20 mediated degradation of Cyclin B:Reactome	1/719	24/12994	0.745231	0.745231	0.857592	CDC16	1
Ephrin B reverse signaling:PID	Ephrin B reverse signaling:PID	1/719	24/12994	0.745231	0.745231	0.857592	RGS3	1
Glutamate Neurotransmitter Release Cycle:Reactome	Glutamate Neurotransmitter Release Cycle:Reactome	1/719	24/12994	0.745231	0.745231	0.857592	SLC1A3	1
Glycosaminoglycan biosynthesis - heparan sulfate / heparin - Homo sapiens (human):KEGG	Glycosaminoglycan biosynthesis - heparan sulfate / heparin - Homo sapiens (human):KEGG	1/719	24/12994	0.745231	0.745231	0.857592	NDST1	1
Nicotinate metabolism:Reactome	Nicotinate metabolism:Reactome	1/719	24/12994	0.745231	0.745231	0.857592	RNLS	1
Prostaglandin Leukotriene metabolism:INOH	Prostaglandin Leukotriene metabolism:INOH	1/719	24/12994	0.745231	0.745231	0.857592	AKR1C3	1
RUNX2 regulates osteoblast differentiation:Reactome	RUNX2 regulates osteoblast differentiation:Reactome	1/719	24/12994	0.745231	0.745231	0.857592	AR	1
Visual signal transduction: Rods:PID	Visual signal transduction: Rods:PID	1/719	24/12994	0.745231	0.745231	0.857592	RDH5	1
Mesodermal Commitment Pathway:Wikipathways	Mesodermal Commitment Pathway:Wikipathways	7/719	153/12994	0.749294	0.749294	0.861218	FZD4/FZD5/ACACA/GATA3/CCND1/WNT3/SMAD6	7
B cell receptor signaling pathway - Homo sapiens (human):KEGG	B cell receptor signaling pathway - Homo sapiens (human):KEGG	3/719	70/12994	0.751804	0.751804	0.861218	RAC3/AKT2/GRB2	3
agrin in postsynaptic differentiation:BioCarta	agrin in postsynaptic differentiation:BioCarta	2/719	48/12994	0.752546	0.752546	0.861218	LAMB3/ARHGEF6	2
Differentiation Pathway:Wikipathways	Differentiation Pathway:Wikipathways	2/719	48/12994	0.752546	0.752546	0.861218	TF/GDF5	2
Hedgehog signaling events mediated by Gli proteins:PID	Hedgehog signaling events mediated by Gli proteins:PID	2/719	48/12994	0.752546	0.752546	0.861218	PRKCD/GNG2	2
Nicotine Pathway (Dopaminergic Neuron), Pharmacodynamics:PharmGKB	Nicotine Pathway (Dopaminergic Neuron), Pharmacodynamics:PharmGKB	2/719	48/12994	0.752546	0.752546	0.861218	GNG2/PPP1R1B	2
Notch-mediated HES/HEY network:PID	Notch-mediated HES/HEY network:PID	2/719	48/12994	0.752546	0.752546	0.861218	GHR/AR	2
PIP3 activates AKT signaling:Reactome	PIP3 activates AKT signaling:Reactome	10/719	214/12994	0.752954	0.752954	0.861218	PPARG/KLB/AKT2/PRR5/ESR2/PPP2R5A/GRB2/PPP2R1B/IRS1/FGF22	10
Neddylation:Reactome	Neddylation:Reactome	11/719	234/12994	0.753443	0.753443	0.861218	BTBD6/PSMD8/FBXO27/FBXL5/COMMD9/FBXO9/KLHL22/FBXO6/CCNF/FBXO10/DCUN1D3	11
Toll-Like Receptors Cascades:Reactome	Toll-Like Receptors Cascades:Reactome	7/719	154/12994	0.755264	0.755264	0.861218	DUSP4/TMEM189/S100B/PPP2R1B/SAA1/TLR10/S100A1	7
Beta-catenin independent WNT signaling:Reactome	Beta-catenin independent WNT signaling:Reactome	4/719	92/12994	0.756493	0.756493	0.861218	FZD4/RAC3/FZD5/GNG2	4
ErbB Signaling Pathway:Wikipathways	ErbB Signaling Pathway:Wikipathways	4/719	92/12994	0.756493	0.756493	0.861218	STAT5A/AKT2/GRB2/CCND1	4
Human Complement System:Wikipathways	Human Complement System:Wikipathways	4/719	92/12994	0.756493	0.756493	0.861218	ADIPOQ/FCN2/CD46/ITGA2B	4
T-Cell antigen Receptor (TCR) Signaling Pathway:Wikipathways	T-Cell antigen Receptor (TCR) Signaling Pathway:Wikipathways	4/719	92/12994	0.756493	0.756493	0.861218	PRKCD/GRB2/DBNL/GATA3	4
Activation of G protein gated Potassium channels:Reactome	Activation of G protein gated Potassium channels:Reactome	1/719	25/12994	0.759354	0.759354	0.861218	GNG2	1
C-MYC pathway:PID	C-MYC pathway:PID	1/719	25/12994	0.759354	0.759354	0.861218	PPP2R5A	1
Cyclin A/B1/B2 associated events during G2/M transition:Reactome	Cyclin A/B1/B2 associated events during G2/M transition:Reactome	1/719	25/12994	0.759354	0.759354	0.861218	PPP2R1B	1
Downstream signaling of activated FGFR3:Reactome	Downstream signaling of activated FGFR3:Reactome	1/719	25/12994	0.759354	0.759354	0.861218	GRB2	1
G protein gated Potassium channels:Reactome	G protein gated Potassium channels:Reactome	1/719	25/12994	0.759354	0.759354	0.861218	GNG2	1
IKK complex recruitment mediated by RIP1:Reactome	IKK complex recruitment mediated by RIP1:Reactome	1/719	25/12994	0.759354	0.759354	0.861218	TMEM189	1
Inhibition of voltage gated Ca2+ channels via Gbeta/gamma subunits:Reactome	Inhibition of voltage gated Ca2+ channels via Gbeta/gamma subunits:Reactome	1/719	25/12994	0.759354	0.759354	0.861218	GNG2	1
Nitric oxide stimulates guanylate cyclase:Reactome	Nitric oxide stimulates guanylate cyclase:Reactome	1/719	25/12994	0.759354	0.759354	0.861218	PDE3B	1
NOTCH3 Activation and Transmission of Signal to the Nucleus:Reactome	NOTCH3 Activation and Transmission of Signal to the Nucleus:Reactome	1/719	25/12994	0.759354	0.759354	0.861218	PSEN2	1
Regulation of PTEN stability and activity:Reactome	Regulation of PTEN stability and activity:Reactome	1/719	25/12994	0.759354	0.759354	0.861218	AKT2	1
skeletal muscle hypertrophy is regulated via akt-mtor pathway:BioCarta	skeletal muscle hypertrophy is regulated via akt-mtor pathway:BioCarta	1/719	25/12994	0.759354	0.759354	0.861218	PDK2	1
stathmin and breast cancer resistance to antimicrotubule agents:BioCarta	stathmin and breast cancer resistance to antimicrotubule agents:BioCarta	1/719	25/12994	0.759354	0.759354	0.861218	PRKAR2B	1
VEGFR3 signaling in lymphatic endothelium:PID	VEGFR3 signaling in lymphatic endothelium:PID	1/719	25/12994	0.759354	0.759354	0.861218	GRB2	1
CDC42 signaling events:PID	CDC42 signaling events:PID	3/719	71/12994	0.760344	0.760344	0.861218	ARHGEF6/EXOC7/TNK2	3
Glioma - Homo sapiens (human):KEGG	Glioma - Homo sapiens (human):KEGG	3/719	71/12994	0.760344	0.760344	0.861218	AKT2/GRB2/CCND1	3
Glucocorticoid Receptor Pathway:Wikipathways	Glucocorticoid Receptor Pathway:Wikipathways	3/719	71/12994	0.760344	0.760344	0.861218	RXRA/EPB41L4B/GPR153	3
Antigen processing-Cross presentation:Reactome	Antigen processing-Cross presentation:Reactome	2/719	49/12994	0.76268	0.76268	0.862056	LNPEP/ITGB5	2
Calcineurin-regulated NFAT-dependent transcription in lymphocytes:PID	Calcineurin-regulated NFAT-dependent transcription in lymphocytes:PID	2/719	49/12994	0.76268	0.76268	0.862056	PPARG/GATA3	2
Hematopoietic Stem Cell Differentiation:Wikipathways	Hematopoietic Stem Cell Differentiation:Wikipathways	2/719	49/12994	0.76268	0.76268	0.862056	STAT5A/ITGA2B	2
IL-3 Signaling Pathway:Wikipathways	IL-3 Signaling Pathway:Wikipathways	2/719	49/12994	0.76268	0.76268	0.862056	STAT5A/GRB2	2
Wnt Signaling:Wikipathways	Wnt Signaling:Wikipathways	5/719	114/12994	0.763144	0.763144	0.862129	FZD5/LRP5/CCND1/FZD9/WNT3	5
Adherens junction - Homo sapiens (human):KEGG	Adherens junction - Homo sapiens (human):KEGG	3/719	72/12994	0.768645	0.768645	0.862275	PTPRF/RAC3/SORBS1	3
Androgen Receptor Network in Prostate Cancer:Wikipathways	Androgen Receptor Network in Prostate Cancer:Wikipathways	3/719	72/12994	0.768645	0.768645	0.862275	HSD17B4/AR/GRB2	3
Estrogen signaling pathway - Homo sapiens (human):KEGG	Estrogen signaling pathway - Homo sapiens (human):KEGG	6/719	136/12994	0.770528	0.770528	0.862275	AKT2/PRKCD/ESR2/GRB2/ADCY5/KRT16	6
Interferon gamma signaling:Reactome	Interferon gamma signaling:Reactome	4/719	94/12994	0.771191	0.771191	0.862275	PRKCD/IRF8/TRIM8/TRIM68	4
Mitochondrial translation:Reactome	Mitochondrial translation:Reactome	4/719	94/12994	0.771191	0.771191	0.862275	MRPL46/MRPL41/MTIF2/MTIF3	4
Chemokine receptors bind chemokines:Reactome	Chemokine receptors bind chemokines:Reactome	2/719	50/12994	0.772452	0.772452	0.862275	PXMP2/CYP26B1	2
Inositol phosphate metabolism:Reactome	Inositol phosphate metabolism:Reactome	2/719	50/12994	0.772452	0.772452	0.862275	ITPK1/PPIP5K1	2
TGF-beta receptor signaling:PID	TGF-beta receptor signaling:PID	2/719	50/12994	0.772452	0.772452	0.862275	NEDD4L/GRB2	2
Vibrio cholerae infection - Homo sapiens (human):KEGG	Vibrio cholerae infection - Homo sapiens (human):KEGG	2/719	50/12994	0.772452	0.772452	0.862275	ATP6V0E2/ATP6V1E2	2
APC-Cdc20 mediated degradation of Nek2A:Reactome	APC-Cdc20 mediated degradation of Nek2A:Reactome	1/719	26/12994	0.772696	0.772696	0.862275	CDC16	1
Basigin interactions:Reactome	Basigin interactions:Reactome	1/719	26/12994	0.772696	0.772696	0.862275	SLC7A10	1
Caspase activation via extrinsic apoptotic signalling pathway:Reactome	Caspase activation via extrinsic apoptotic signalling pathway:Reactome	1/719	26/12994	0.772696	0.772696	0.862275	DAPK2	1
Downregulation of TGF-beta receptor signaling:Reactome	Downregulation of TGF-beta receptor signaling:Reactome	1/719	26/12994	0.772696	0.772696	0.862275	NEDD4L	1
Fertilization:Reactome	Fertilization:Reactome	1/719	26/12994	0.772696	0.772696	0.862275	IZUMO4	1
Interleukin-7 signaling:Reactome	Interleukin-7 signaling:Reactome	1/719	26/12994	0.772696	0.772696	0.862275	STAT5A	1
links between pyk2 and map kinases:BioCarta	links between pyk2 and map kinases:BioCarta	1/719	26/12994	0.772696	0.772696	0.862275	GRB2	1
S1P2 pathway:PID	S1P2 pathway:PID	1/719	26/12994	0.772696	0.772696	0.862275	IRS1	1
Signaling by BMP:Reactome	Signaling by BMP:Reactome	1/719	26/12994	0.772696	0.772696	0.862275	SMAD6	1
signaling pathway from g-protein families:BioCarta	signaling pathway from g-protein families:BioCarta	1/719	26/12994	0.772696	0.772696	0.862275	PRKAR2B	1
Termination of O-glycan biosynthesis:Reactome	Termination of O-glycan biosynthesis:Reactome	1/719	26/12994	0.772696	0.772696	0.862275	MUC6	1
TNFR1-induced NFkappaB signaling pathway:Reactome	TNFR1-induced NFkappaB signaling pathway:Reactome	1/719	26/12994	0.772696	0.772696	0.862275	SHARPIN	1
TSH:NetPath	TSH:NetPath	1/719	26/12994	0.772696	0.772696	0.862275	LEP	1
Golgi-to-ER retrograde transport:Reactome	Golgi-to-ER retrograde transport:Reactome	5/719	116/12994	0.776242	0.776242	0.862275	AGPAT3/PLA2G6/KIF21A/RAB6B/KLC4	5
G2/M DNA damage checkpoint:Reactome	G2/M DNA damage checkpoint:Reactome	4/719	95/12994	0.778275	0.778275	0.862275	YWHAG/YWHAZ/RAD17/HIST1H2BC	4
Aminosugars metabolism:EHMN	Aminosugars metabolism:EHMN	2/719	51/12994	0.78187	0.78187	0.862275	SLC7A10/SLC2A4	2
Amyotrophic lateral sclerosis (ALS) - Homo sapiens (human):KEGG	Amyotrophic lateral sclerosis (ALS) - Homo sapiens (human):KEGG	2/719	51/12994	0.78187	0.78187	0.862275	CAT/GPX1	2
Mineral absorption - Homo sapiens (human):KEGG	Mineral absorption - Homo sapiens (human):KEGG	2/719	51/12994	0.78187	0.78187	0.862275	TF/ATP1A2	2
Neurotransmitter release cycle:Reactome	Neurotransmitter release cycle:Reactome	2/719	51/12994	0.78187	0.78187	0.862275	ALDH5A1/SLC1A3	2
Synaptic Vesicle Pathway:Wikipathways	Synaptic Vesicle Pathway:Wikipathways	2/719	51/12994	0.78187	0.78187	0.862275	SLC1A3/ATP1A2	2
Transcriptional regulation by RUNX3:Reactome	Transcriptional regulation by RUNX3:Reactome	2/719	51/12994	0.78187	0.78187	0.862275	CCND1/RORC	2
Fibroblast growth factor-1:NetPath	Fibroblast growth factor-1:NetPath	3/719	74/12994	0.784543	0.784543	0.862275	PRKCD/TNS3/GRB2	3
Thyroid hormone synthesis - Homo sapiens (human):KEGG	Thyroid hormone synthesis - Homo sapiens (human):KEGG	3/719	74/12994	0.784543	0.784543	0.862275	GPX1/ADCY5/ATP1A2	3
Aldosterone synthesis and secretion - Homo sapiens (human):KEGG	Aldosterone synthesis and secretion - Homo sapiens (human):KEGG	4/719	96/12994	0.785184	0.785184	0.862275	LIPE/ADCY5/ATP1A2/POMC	4
alk in cardiac myocytes:BioCarta	alk in cardiac myocytes:BioCarta	1/719	27/12994	0.785298	0.785298	0.862275	SMAD6	1
APC/C:Cdh1 mediated degradation of Cdc20 and other APC/C:Cdh1 targeted proteins in late mitosis/early G1:Reactome	APC/C:Cdh1 mediated degradation of Cdc20 and other APC/C:Cdh1 targeted proteins in late mitosis/early G1:Reactome	1/719	27/12994	0.785298	0.785298	0.862275	CDC16	1
CREB phosphorylation through the activation of Ras:Reactome	CREB phosphorylation through the activation of Ras:Reactome	1/719	27/12994	0.785298	0.785298	0.862275	RRAS	1
FGFR2 alternative splicing:Reactome	FGFR2 alternative splicing:Reactome	1/719	27/12994	0.785298	0.785298	0.862275	POLR2E	1
Glycosphingolipid biosynthesis - lacto and neolacto series - Homo sapiens (human):KEGG	Glycosphingolipid biosynthesis - lacto and neolacto series - Homo sapiens (human):KEGG	1/719	27/12994	0.785298	0.785298	0.862275	ST3GAL6	1
pdgf signaling pathway:BioCarta	pdgf signaling pathway:BioCarta	1/719	27/12994	0.785298	0.785298	0.862275	GRB2	1
RNA Pol II CTD phosphorylation and interaction with CE during HIV infection:Reactome	RNA Pol II CTD phosphorylation and interaction with CE during HIV infection:Reactome	1/719	27/12994	0.785298	0.785298	0.862275	POLR2E	1
RNA Pol II CTD phosphorylation and interaction with CE:Reactome	RNA Pol II CTD phosphorylation and interaction with CE:Reactome	1/719	27/12994	0.785298	0.785298	0.862275	POLR2E	1
role of erk5 in neuronal survival pathway:BioCarta	role of erk5 in neuronal survival pathway:BioCarta	1/719	27/12994	0.785298	0.785298	0.862275	GRB2	1
Synthesis of IP3 and IP4 in the cytosol:Reactome	Synthesis of IP3 and IP4 in the cytosol:Reactome	1/719	27/12994	0.785298	0.785298	0.862275	ITPK1	1
Ion homeostasis:Reactome	Ion homeostasis:Reactome	2/719	52/12994	0.790945	0.790945	0.862275	ASPH/ATP1A2	2
Chaperonin-mediated protein folding:Reactome	Chaperonin-mediated protein folding:Reactome	4/719	97/12994	0.791921	0.791921	0.862275	FBXL5/GNG2/FBXO6/LONP2	4
Formation of the cornified envelope:Reactome	Formation of the cornified envelope:Reactome	3/719	75/12994	0.792147	0.792147	0.862275	PKP2/CSTA/LCE3A	3
Estrogen-dependent gene expression:Reactome	Estrogen-dependent gene expression:Reactome	6/719	140/12994	0.793744	0.793744	0.862275	POLR2E/GPAM/USF2/GATA3/CCND1/HIST1H2BC	6
Neurotrophin signaling pathway - Homo sapiens (human):KEGG	Neurotrophin signaling pathway - Homo sapiens (human):KEGG	5/719	119/12994	0.794836	0.794836	0.862275	AKT2/PRKCD/PSEN2/GRB2/IRS1	5
adp-ribosylation factor:BioCarta	adp-ribosylation factor:BioCarta	1/719	28/12994	0.797203	0.797203	0.862275	GPLD1	1
Anti-diabetic Drug Potassium Channel Inhibitors Pathway, Pharmacodynamics:PharmGKB	Anti-diabetic Drug Potassium Channel Inhibitors Pathway, Pharmacodynamics:PharmGKB	1/719	28/12994	0.797203	0.797203	0.862275	IRS1	1
Cdc20:Phospho-APC/C mediated degradation of Cyclin A:Reactome	Cdc20:Phospho-APC/C mediated degradation of Cyclin A:Reactome	1/719	28/12994	0.797203	0.797203	0.862275	CDC16	1
CDK-mediated phosphorylation and removal of Cdc6:Reactome	CDK-mediated phosphorylation and removal of Cdc6:Reactome	1/719	28/12994	0.797203	0.797203	0.862275	CDC16	1
DNA Damage/Telomere Stress Induced Senescence:Reactome	DNA Damage/Telomere Stress Induced Senescence:Reactome	1/719	28/12994	0.797203	0.797203	0.862275	HIST1H1C	1
GPCR GroupI metabotropic glutamate receptor:INOH	GPCR GroupI metabotropic glutamate receptor:INOH	1/719	28/12994	0.797203	0.797203	0.862275	PRKCD	1
influence of ras and rho proteins on g1 to s transition:BioCarta	influence of ras and rho proteins on g1 to s transition:BioCarta	1/719	28/12994	0.797203	0.797203	0.862275	CCND1	1
Phase 2 - plateau phase:Reactome	Phase 2 - plateau phase:Reactome	1/719	28/12994	0.797203	0.797203	0.862275	KCNE5	1
Regulation of RUNX2 expression and activity:Reactome	Regulation of RUNX2 expression and activity:Reactome	1/719	28/12994	0.797203	0.797203	0.862275	PPARGC1B	1
role of erbb2 in signal transduction and oncology:BioCarta	role of erbb2 in signal transduction and oncology:BioCarta	1/719	28/12994	0.797203	0.797203	0.862275	GRB2	1
Transcriptional regulation of pluripotent stem cells:Reactome	Transcriptional regulation of pluripotent stem cells:Reactome	1/719	28/12994	0.797203	0.797203	0.862275	SALL1	1
TWEAK:NetPath	TWEAK:NetPath	1/719	28/12994	0.797203	0.797203	0.862275	AKT2	1
JAK STAT MolecularVariation 1:INOH	JAK STAT MolecularVariation 1:INOH	4/719	98/12994	0.798488	0.798488	0.862275	STAT5A/GHR/CNTFR/CSF2RA	4
EGF-EGFR Signaling Pathway:Wikipathways	EGF-EGFR Signaling Pathway:Wikipathways	7/719	162/12994	0.799364	0.799364	0.862275	STAT5A/SH3KBP1/PRKCD/PXDN/GRB2/MT-CO2/TNK2	7
IL2:NetPath	IL2:NetPath	3/719	76/12994	0.799526	0.799526	0.862275	STAT5A/GRB2/IRS1	3
Viral Acute Myocarditis:Wikipathways	Viral Acute Myocarditis:Wikipathways	3/719	76/12994	0.799526	0.799526	0.862275	RAC3/CCND1/SGCB	3
Peptide hormone metabolism:Reactome	Peptide hormone metabolism:Reactome	2/719	53/12994	0.799686	0.799686	0.862275	MME/POMC	2
Cellular response to heat stress:Reactome	Cellular response to heat stress:Reactome	4/719	99/12994	0.804886	0.804886	0.862275	BAG4/TNFRSF21/HSPA12A/DNAJB1	4
Vascular smooth muscle contraction - Homo sapiens (human):KEGG	Vascular smooth muscle contraction - Homo sapiens (human):KEGG	5/719	121/12994	0.806546	0.806546	0.862275	PRKCD/PLA2G6/ADRA1A/ADCY5/PLA2G12A	5
Interleukin-1 family signaling:Reactome	Interleukin-1 family signaling:Reactome	3/719	77/12994	0.806685	0.806685	0.862275	TMEM189/S100B/SAA1	3
IL1:NetPath	IL1:NetPath	2/719	54/12994	0.808101	0.808101	0.862275	DOK1/TMEM189	2
Signaling by Non-Receptor Tyrosine Kinases:Reactome	Signaling by Non-Receptor Tyrosine Kinases:Reactome	2/719	54/12994	0.808101	0.808101	0.862275	DOK1/CCND1	2
Signaling by PTK6:Reactome	Signaling by PTK6:Reactome	2/719	54/12994	0.808101	0.808101	0.862275	DOK1/CCND1	2
APC:Cdc20 mediated degradation of cell cycle proteins prior to satisfation of the cell cycle checkpoint:Reactome	APC:Cdc20 mediated degradation of cell cycle proteins prior to satisfation of the cell cycle checkpoint:Reactome	1/719	29/12994	0.808449	0.808449	0.862275	CDC16	1
Calcium signaling in the CD4+ TCR pathway:PID	Calcium signaling in the CD4+ TCR pathway:PID	1/719	29/12994	0.808449	0.808449	0.862275	CHP1	1
Dectin-2 family:Reactome	Dectin-2 family:Reactome	1/719	29/12994	0.808449	0.808449	0.862275	MUC6	1
Downregulation of ERBB2 signaling:Reactome	Downregulation of ERBB2 signaling:Reactome	1/719	29/12994	0.808449	0.808449	0.862275	AKT2	1
Energy dependent regulation of mTOR by LKB1-AMPK:Reactome	Energy dependent regulation of mTOR by LKB1-AMPK:Reactome	1/719	29/12994	0.808449	0.808449	0.862275	STRADB	1
fc epsilon receptor i signaling in mast cells:BioCarta	fc epsilon receptor i signaling in mast cells:BioCarta	1/719	29/12994	0.808449	0.808449	0.862275	GRB2	1
heparan sulfate biosynthesis:HumanCyc	heparan sulfate biosynthesis:HumanCyc	1/719	29/12994	0.808449	0.808449	0.862275	NDST1	1
Interaction between L1 and Ankyrins:Reactome	Interaction between L1 and Ankyrins:Reactome	1/719	29/12994	0.808449	0.808449	0.862275	SPTBN4	1
mRNA Capping:Reactome	mRNA Capping:Reactome	1/719	29/12994	0.808449	0.808449	0.862275	POLR2E	1
Negative regulation of FGFR3 signaling:Reactome	Negative regulation of FGFR3 signaling:Reactome	1/719	29/12994	0.808449	0.808449	0.862275	GRB2	1
Nephrin/Neph1 signaling in the kidney podocyte:PID	Nephrin/Neph1 signaling in the kidney podocyte:PID	1/719	29/12994	0.808449	0.808449	0.862275	GRB2	1
Signalling to ERKs:Reactome	Signalling to ERKs:Reactome	1/719	29/12994	0.808449	0.808449	0.862275	GRB2	1
TP53 Regulates Transcription of Cell Death Genes:Wikipathways	TP53 Regulates Transcription of Cell Death Genes:Wikipathways	1/719	29/12994	0.808449	0.808449	0.862275	AIFM2	1
VEGFR1 specific signals:PID	VEGFR1 specific signals:PID	1/719	29/12994	0.808449	0.808449	0.862275	VEGFB	1
Signaling by VEGF:Reactome	Signaling by VEGF:Reactome	4/719	100/12994	0.811119	0.811119	0.862275	VEGFB/AKT2/PRKCD/PRR5	4
Intra-Golgi and retrograde Golgi-to-ER traffic:Reactome	Intra-Golgi and retrograde Golgi-to-ER traffic:Reactome	8/719	186/12994	0.814544	0.814544	0.862275	AGPAT3/PLA2G6/COG8/KIF21A/RAB9A/RAB6B/COG4/KLC4	8
Copper homeostasis:Wikipathways	Copper homeostasis:Wikipathways	2/719	55/12994	0.816199	0.816199	0.862275	MAPT/CCND1	2
Defensins:Reactome	Defensins:Reactome	2/719	55/12994	0.816199	0.816199	0.862275	DEFB132/DEFB1	2
GABA receptor activation:Reactome	GABA receptor activation:Reactome	2/719	55/12994	0.816199	0.816199	0.862275	GNG2/ADCY5	2
Ion transport by P-type ATPases:Reactome	Ion transport by P-type ATPases:Reactome	2/719	55/12994	0.816199	0.816199	0.862275	ATP9A/ATP1A2	2
Cell-Cell communication:Reactome	Cell-Cell communication:Reactome	5/719	123/12994	0.817719	0.817719	0.862275	LAMB3/GRB2/ARHGEF6/CLDN2/MPP5	5
Platelet activation - Homo sapiens (human):KEGG	Platelet activation - Homo sapiens (human):KEGG	5/719	123/12994	0.817719	0.817719	0.862275	AKT2/TLN2/APBB1IP/ADCY5/ITGA2B	5
-arrestins in gpcr desensitization:BioCarta	-arrestins in gpcr desensitization:BioCarta	1/719	30/12994	0.819072	0.819072	0.862275	ARRB1	1
Activation of kainate receptors upon glutamate binding:Reactome	Activation of kainate receptors upon glutamate binding:Reactome	1/719	30/12994	0.819072	0.819072	0.862275	GNG2	1
Antiviral mechanism by IFN-stimulated genes:Reactome	Antiviral mechanism by IFN-stimulated genes:Reactome	1/719	30/12994	0.819072	0.819072	0.862275	EIF4E3	1
Budding and maturation of HIV virion:Reactome	Budding and maturation of HIV virion:Reactome	1/719	30/12994	0.819072	0.819072	0.862275	NEDD4L	1
DAP12 signaling:Reactome	DAP12 signaling:Reactome	1/719	30/12994	0.819072	0.819072	0.862275	GRB2	1
Factors and pathways affecting insulin-like growth factor (IGF1)-Akt signaling:Wikipathways	Factors and pathways affecting insulin-like growth factor (IGF1)-Akt signaling:Wikipathways	1/719	30/12994	0.819072	0.819072	0.862275	IRS1	1
ISG15 antiviral mechanism:Reactome	ISG15 antiviral mechanism:Reactome	1/719	30/12994	0.819072	0.819072	0.862275	EIF4E3	1
Pre-NOTCH Transcription and Translation:Reactome	Pre-NOTCH Transcription and Translation:Reactome	1/719	30/12994	0.819072	0.819072	0.862275	CCND1	1
Regulation of TP53 Activity through Acetylation:Reactome	Regulation of TP53 Activity through Acetylation:Reactome	1/719	30/12994	0.819072	0.819072	0.862275	AKT2	1
Retinoic acid receptors-mediated signaling:PID	Retinoic acid receptors-mediated signaling:PID	1/719	30/12994	0.819072	0.819072	0.862275	RXRA	1
RNA Polymerase I Promoter Escape:Reactome	RNA Polymerase I Promoter Escape:Reactome	1/719	30/12994	0.819072	0.819072	0.862275	POLR2E	1
vegf hypoxia and angiogenesis:BioCarta	vegf hypoxia and angiogenesis:BioCarta	1/719	30/12994	0.819072	0.819072	0.862275	GRB2	1
p73 transcription factor network:PID	p73 transcription factor network:PID	3/719	79/12994	0.820357	0.820357	0.862275	NEDD4L/FASN/GRAMD4	3
FGF signaling pathway:PID	FGF signaling pathway:PID	2/719	56/12994	0.823991	0.823991	0.862275	KLB/GRB2	2
Hepatitis C and Hepatocellular Carcinoma:Wikipathways	Hepatitis C and Hepatocellular Carcinoma:Wikipathways	2/719	56/12994	0.823991	0.823991	0.862275	GRB2/CCND1	2
Protein folding:Reactome	Protein folding:Reactome	4/719	103/12994	0.828845	0.828845	0.862275	FBXL5/GNG2/FBXO6/LONP2	4
S Phase:Reactome	S Phase:Reactome	4/719	103/12994	0.828845	0.828845	0.862275	AKT2/GINS3/CCND1/CDC16	4
activation of camp-dependent protein kinase pka:BioCarta	activation of camp-dependent protein kinase pka:BioCarta	1/719	31/12994	0.829106	0.829106	0.862275	PRKAR2B	1
amb2 Integrin signaling:PID	amb2 Integrin signaling:PID	1/719	31/12994	0.829106	0.829106	0.862275	LRP1	1
APC/C:Cdc20 mediated degradation of mitotic proteins:Reactome	APC/C:Cdc20 mediated degradation of mitotic proteins:Reactome	1/719	31/12994	0.829106	0.829106	0.862275	CDC16	1
IL17 signaling pathway:Wikipathways	IL17 signaling pathway:Wikipathways	1/719	31/12994	0.829106	0.829106	0.862275	IL17RE	1
Inwardly rectifying K+ channels:Reactome	Inwardly rectifying K+ channels:Reactome	1/719	31/12994	0.829106	0.829106	0.862275	GNG2	1
Lissencephaly gene (LIS1) in neuronal migration and development:PID	Lissencephaly gene (LIS1) in neuronal migration and development:PID	1/719	31/12994	0.829106	0.829106	0.862275	VLDLR	1
RNA Polymerase I Transcription Termination:Reactome	RNA Polymerase I Transcription Termination:Reactome	1/719	31/12994	0.829106	0.829106	0.862275	POLR2E	1
Signal amplification:Reactome	Signal amplification:Reactome	1/719	31/12994	0.829106	0.829106	0.862275	GNG2	1
Tumor suppressor activity of SMARCB1:Wikipathways	Tumor suppressor activity of SMARCB1:Wikipathways	1/719	31/12994	0.829106	0.829106	0.862275	GLI4	1
wnt signaling pathway:BioCarta	wnt signaling pathway:BioCarta	1/719	31/12994	0.829106	0.829106	0.862275	CCND1	1
Signaling by Hedgehog:Reactome	Signaling by Hedgehog:Reactome	3/719	81/12994	0.833198	0.833198	0.862275	PRKAR2B/ARRB1/ADCY5	3
Regulation of Insulin-like Growth Factor (IGF) transport and uptake by Insulin-like Growth Factor Binding Proteins (IGFBPs):Reactome	Regulation of Insulin-like Growth Factor (IGF) transport and uptake by Insulin-like Growth Factor Binding Proteins (IGFBPs):Reactome	5/719	126/12994	0.833501	0.833501	0.862275	PNPLA2/TF/APOE/ANO8/BPIFB2	5
C-type lectin receptor signaling pathway - Homo sapiens (human):KEGG	C-type lectin receptor signaling pathway - Homo sapiens (human):KEGG	4/719	104/12994	0.834438	0.834438	0.862275	MRAS/AKT2/PRKCD/RRAS	4
MAPK signaling pathway - Homo sapiens (human):KEGG	MAPK signaling pathway - Homo sapiens (human):KEGG	13/719	295/12994	0.837833	0.837833	0.862275	MRAS/RAC3/VEGFB/AKT2/DUSP4/GRB2/MAPT/ARRB1/DUSP9/RRAS/PDGFC/FGF22/MAPK8IP2	13
Toll Like Receptor 4 (TLR4) Cascade:Reactome	Toll Like Receptor 4 (TLR4) Cascade:Reactome	5/719	127/12994	0.838508	0.838508	0.862275	DUSP4/TMEM189/S100B/PPP2R1B/SAA1	5
Activation of APC/C and APC/C:Cdc20 mediated degradation of mitotic proteins:Reactome	Activation of APC/C and APC/C:Cdc20 mediated degradation of mitotic proteins:Reactome	1/719	32/12994	0.838585	0.838585	0.862275	CDC16	1
Amino acid transport across the plasma membrane:Reactome	Amino acid transport across the plasma membrane:Reactome	1/719	32/12994	0.838585	0.838585	0.862275	SLC7A10	1
bcr signaling pathway:BioCarta	bcr signaling pathway:BioCarta	1/719	32/12994	0.838585	0.838585	0.862275	GRB2	1
Development and heterogeneity of the ILC family:Wikipathways	Development and heterogeneity of the ILC family:Wikipathways	1/719	32/12994	0.838585	0.838585	0.862275	GATA3	1
DNA strand elongation:Reactome	DNA strand elongation:Reactome	1/719	32/12994	0.838585	0.838585	0.862275	GINS3	1
Gastric Cancer Network 2:Wikipathways	Gastric Cancer Network 2:Wikipathways	1/719	32/12994	0.838585	0.838585	0.862275	RAD17	1
Monoamine Transport:Wikipathways	Monoamine Transport:Wikipathways	1/719	32/12994	0.838585	0.838585	0.862275	SCAMP2	1
rho cell motility signaling pathway:BioCarta	rho cell motility signaling pathway:BioCarta	1/719	32/12994	0.838585	0.838585	0.862275	ARHGEF5	1
role of -arrestins in the activation and targeting of map kinases:BioCarta	role of -arrestins in the activation and targeting of map kinases:BioCarta	1/719	32/12994	0.838585	0.838585	0.862275	ARRB1	1
TGF-beta receptor signaling activates SMADs:Reactome	TGF-beta receptor signaling activates SMADs:Reactome	1/719	32/12994	0.838585	0.838585	0.862275	NEDD4L	1
p53 pathway:PID	p53 pathway:PID	2/719	58/12994	0.838689	0.838689	0.862275	PRKCD/SMYD2	2
ErbB1 downstream signaling:PID	ErbB1 downstream signaling:PID	4/719	106/12994	0.845167	0.845167	0.862275	YWHAG/PRKCD/GRB2/YWHAZ	4
COPI-mediated anterograde transport:Reactome	COPI-mediated anterograde transport:Reactome	3/719	83/12994	0.845241	0.845241	0.862275	COG8/SPTBN4/COG4	3
MET in type 1 papillary renal cell carcinoma:Wikipathways	MET in type 1 papillary renal cell carcinoma:Wikipathways	2/719	59/12994	0.845613	0.845613	0.862275	AKT2/GRB2	2
NCAM signaling for neurite out-growth:Reactome	NCAM signaling for neurite out-growth:Reactome	2/719	59/12994	0.845613	0.845613	0.862275	GRB2/SPTBN4	2
Apoptosis - multiple species - Homo sapiens (human):KEGG	Apoptosis - multiple species - Homo sapiens (human):KEGG	1/719	33/12994	0.847539	0.847539	0.862275	BOK	1
Base excision repair - Homo sapiens (human):KEGG	Base excision repair - Homo sapiens (human):KEGG	1/719	33/12994	0.847539	0.847539	0.862275	PARP3	1
BDNF-TrkB Signaling:Wikipathways	BDNF-TrkB Signaling:Wikipathways	1/719	33/12994	0.847539	0.847539	0.862275	GRB2	1
ceramide signaling pathway:BioCarta	ceramide signaling pathway:BioCarta	1/719	33/12994	0.847539	0.847539	0.862275	BAG4	1
Formation of the Early Elongation Complex:Reactome	Formation of the Early Elongation Complex:Reactome	1/719	33/12994	0.847539	0.847539	0.862275	POLR2E	1
Formation of the HIV-1 Early Elongation Complex:Reactome	Formation of the HIV-1 Early Elongation Complex:Reactome	1/719	33/12994	0.847539	0.847539	0.862275	POLR2E	1
integrin signaling pathway:BioCarta	integrin signaling pathway:BioCarta	1/719	33/12994	0.847539	0.847539	0.862275	GRB2	1
Metabolism of steroid hormones:Reactome	Metabolism of steroid hormones:Reactome	1/719	33/12994	0.847539	0.847539	0.862275	POMC	1
N-glycan trimming in the ER and Calnexin/Calreticulin cycle:Reactome	N-glycan trimming in the ER and Calnexin/Calreticulin cycle:Reactome	1/719	33/12994	0.847539	0.847539	0.862275	MLEC	1
NOD1/2 Signaling Pathway:Reactome	NOD1/2 Signaling Pathway:Reactome	1/719	33/12994	0.847539	0.847539	0.862275	TMEM189	1
Prion disease pathway:Wikipathways	Prion disease pathway:Wikipathways	1/719	33/12994	0.847539	0.847539	0.862275	RXRA	1
Resistin as a regulator of inflammation:Wikipathways	Resistin as a regulator of inflammation:Wikipathways	1/719	33/12994	0.847539	0.847539	0.862275	AKT2	1
Sialic acid metabolism:Reactome	Sialic acid metabolism:Reactome	1/719	33/12994	0.847539	0.847539	0.862275	ST3GAL6	1
Signaling by NOTCH2:Reactome	Signaling by NOTCH2:Reactome	1/719	33/12994	0.847539	0.847539	0.862275	PSEN2	1
Trk receptor signaling mediated by the MAPK pathway:PID	Trk receptor signaling mediated by the MAPK pathway:PID	1/719	33/12994	0.847539	0.847539	0.862275	PRKCD	1
BCR:NetPath	BCR:NetPath	5/719	129/12994	0.848151	0.848151	0.862275	PRKCD/BANK1/DOK1/GRB2/GTF2I	5
Keratinization:Reactome	Keratinization:Reactome	5/719	129/12994	0.848151	0.848151	0.862275	PKP2/CSTA/KRT79/KRT16/LCE3A	5
Regulation of Actin Cytoskeleton:Wikipathways	Regulation of Actin Cytoskeleton:Wikipathways	6/719	151/12994	0.848281	0.848281	0.862275	MRAS/RAC3/ARHGEF6/ARHGEF4/RRAS/FGF22	6
miR-targeted genes in muscle cell - TarBase:Wikipathways	miR-targeted genes in muscle cell - TarBase:Wikipathways	18/719	400/12994	0.849136	0.849136	0.862275	PTPRF/PGM1/LPL/SLC25A1/ACAA2/PISD/GPAM/COMMD9/PXDN/CD164/ACP2/CCND1/LRP1/DNAJB1/ELMOD2/IRS1/SNX15/PDCD4	18
Th17 cell differentiation - Homo sapiens (human):KEGG	Th17 cell differentiation - Homo sapiens (human):KEGG	4/719	107/12994	0.850308	0.850308	0.862275	STAT5A/RXRA/GATA3/RORC	4
RIG-I-like Receptor Signaling:Wikipathways	RIG-I-like Receptor Signaling:Wikipathways	2/719	60/12994	0.852267	0.852267	0.862275	NLRX1/SIKE1	2
CD4 T cell receptor signaling:INOH	CD4 T cell receptor signaling:INOH	5/719	130/12994	0.852791	0.852791	0.862275	RAC3/PSMD8/AKT2/TMEM189/GRB2	5
Alpha4 beta1 integrin signaling events:PID	Alpha4 beta1 integrin signaling events:PID	1/719	34/12994	0.855996	0.855996	0.862275	YWHAZ	1
ATM pathway:PID	ATM pathway:PID	1/719	34/12994	0.855996	0.855996	0.862275	RAD17	1
CD40/CD40L signaling:PID	CD40/CD40L signaling:PID	1/719	34/12994	0.855996	0.855996	0.862275	STAT5A	1
Inactivation, recovery and regulation of the phototransduction cascade:Reactome	Inactivation, recovery and regulation of the phototransduction cascade:Reactome	1/719	34/12994	0.855996	0.855996	0.862275	NMT2	1
Interconversion of nucleotide di- and triphosphates:Reactome	Interconversion of nucleotide di- and triphosphates:Reactome	1/719	34/12994	0.855996	0.855996	0.862275	NME4	1
p38 MAPK Signaling Pathway:Wikipathways	p38 MAPK Signaling Pathway:Wikipathways	1/719	34/12994	0.855996	0.855996	0.862275	GRB2	1
Signaling of Hepatocyte Growth Factor Receptor:Wikipathways	Signaling of Hepatocyte Growth Factor Receptor:Wikipathways	1/719	34/12994	0.855996	0.855996	0.862275	GRB2	1
SNARE interactions in vesicular transport - Homo sapiens (human):KEGG	SNARE interactions in vesicular transport - Homo sapiens (human):KEGG	1/719	34/12994	0.855996	0.855996	0.862275	VTI1B	1
Type 2 papillary renal cell carcinoma:Wikipathways	Type 2 papillary renal cell carcinoma:Wikipathways	1/719	34/12994	0.855996	0.855996	0.862275	EGLN2	1
C-MYB transcription factor network:PID	C-MYB transcription factor network:PID	3/719	85/12994	0.856523	0.856523	0.862275	CEBPA/GATA3/CCND1	3
ErbB signaling pathway - Homo sapiens (human):KEGG	ErbB signaling pathway - Homo sapiens (human):KEGG	3/719	85/12994	0.856523	0.856523	0.862275	STAT5A/AKT2/GRB2	3
Angiogenesis overview:Wikipathways	Angiogenesis overview:Wikipathways	2/719	61/12994	0.858658	0.858658	0.862275	GRB2/GRB14	2
TGF-beta Signaling Pathway:Wikipathways	TGF-beta Signaling Pathway:Wikipathways	5/719	132/12994	0.861718	0.861718	0.862275	PJA1/NEDD4L/CDKN2B/GRB2/CCND1	5
Salmonella infection - Homo sapiens (human):KEGG	Salmonella infection - Homo sapiens (human):KEGG	3/719	86/12994	0.86189	0.86189	0.862275	MYH14/RILP/KLC4	3
Human T-cell leukemia virus 1 infection - Homo sapiens (human):KEGG	Human T-cell leukemia virus 1 infection - Homo sapiens (human):KEGG	9/719	219/12994	0.862028	0.862028	0.862275	STAT5A/AKT2/TLN2/CDKN2B/CDKN2C/VAC14/CCND1/ADCY5/CDC16	9
Cellular responses to stress:Reactome	Cellular responses to stress:Reactome	15/719	344/12994	0.862634	0.862634	0.862275	PRDX6/CAT/GPX1/CDKN2B/BAG4/AR/CDKN2C/HIST1H1C/TNFRSF21/HIF1AN/HSPA12A/EGLN2/DNAJB1/CDC16/HIST1H2BC	15
angiotensin ii mediated activation of jnk pathway via pyk2 dependent signaling:BioCarta	angiotensin ii mediated activation of jnk pathway via pyk2 dependent signaling:BioCarta	1/719	35/12994	0.863985	0.863985	0.862275	GRB2	1
EPHB-mediated forward signaling:Reactome	EPHB-mediated forward signaling:Reactome	1/719	35/12994	0.863985	0.863985	0.862275	ITSN1	1
HIV-1 Nef: Negative effector of Fas and TNF-alpha:PID	HIV-1 Nef: Negative effector of Fas and TNF-alpha:PID	1/719	35/12994	0.863985	0.863985	0.862275	BAG4	1
Post NMDA receptor activation events:Reactome	Post NMDA receptor activation events:Reactome	1/719	35/12994	0.863985	0.863985	0.862275	RRAS	1
The phototransduction cascade:Reactome	The phototransduction cascade:Reactome	1/719	35/12994	0.863985	0.863985	0.862275	NMT2	1
Fc-epsilon receptor I signaling in mast cells:PID	Fc-epsilon receptor I signaling in mast cells:PID	2/719	62/12994	0.864796	0.864796	0.862275	DOK1/GRB2	2
IL-1 JNK:INOH	IL-1 JNK:INOH	2/719	62/12994	0.864796	0.864796	0.862275	PSMD8/TMEM189	2
TLR JNK:INOH	TLR JNK:INOH	2/719	62/12994	0.864796	0.864796	0.862275	PSMD8/TMEM189	2
Gene Silencing by RNA:Reactome	Gene Silencing by RNA:Reactome	5/719	133/12994	0.866008	0.866008	0.862275	POLR2E/PLD6/TDRKH/HIST1H2BC/MOV10L1	5
Senescence-Associated Secretory Phenotype (SASP):Reactome	Senescence-Associated Secretory Phenotype (SASP):Reactome	4/719	111/12994	0.86945	0.86945	0.862275	CDKN2B/CDKN2C/CDC16/HIST1H2BC	4
Cell-cell junction organization:Reactome	Cell-cell junction organization:Reactome	2/719	63/12994	0.870688	0.870688	0.862275	CLDN2/MPP5	2
Cytosolic DNA-sensing pathway - Homo sapiens (human):KEGG	Cytosolic DNA-sensing pathway - Homo sapiens (human):KEGG	2/719	63/12994	0.870688	0.870688	0.862275	POLR2E/POLR3GL	2
Pathways Affected in Adenoid Cystic Carcinoma:Wikipathways	Pathways Affected in Adenoid Cystic Carcinoma:Wikipathways	2/719	63/12994	0.870688	0.870688	0.862275	CEBPA/DTX4	2
Synaptic vesicle cycle - Homo sapiens (human):KEGG	Synaptic vesicle cycle - Homo sapiens (human):KEGG	2/719	63/12994	0.870688	0.870688	0.862275	ATP6V0E2/ATP6V1E2	2
TLR p38:INOH	TLR p38:INOH	2/719	63/12994	0.870688	0.870688	0.862275	PSMD8/TMEM189	2
IL1-mediated signaling events:PID	IL1-mediated signaling events:PID	1/719	36/12994	0.871532	0.871532	0.862275	TMEM189	1
N-cadherin signaling events:PID	N-cadherin signaling events:PID	1/719	36/12994	0.871532	0.871532	0.862275	LRP5	1
Pausing and recovery of Tat-mediated HIV elongation:Reactome	Pausing and recovery of Tat-mediated HIV elongation:Reactome	1/719	36/12994	0.871532	0.871532	0.862275	POLR2E	1
Photodynamic therapy-induced HIF-1 survival signaling:Wikipathways	Photodynamic therapy-induced HIF-1 survival signaling:Wikipathways	1/719	36/12994	0.871532	0.871532	0.862275	HIF1AN	1
rac1 cell motility signaling pathway:BioCarta	rac1 cell motility signaling pathway:BioCarta	1/719	36/12994	0.871532	0.871532	0.862275	ARHGEF5	1
Regulation of APC/C activators between G1/S and early anaphase:Reactome	Regulation of APC/C activators between G1/S and early anaphase:Reactome	1/719	36/12994	0.871532	0.871532	0.862275	CDC16	1
roles of arrestin dependent recruitment of src kinases in gpcr signaling:BioCarta	roles of arrestin dependent recruitment of src kinases in gpcr signaling:BioCarta	1/719	36/12994	0.871532	0.871532	0.862275	ARRB1	1
Target Of Rapamycin (TOR) Signaling:Wikipathways	Target Of Rapamycin (TOR) Signaling:Wikipathways	1/719	36/12994	0.871532	0.871532	0.862275	PRR5	1
Tat-mediated HIV elongation arrest and recovery:Reactome	Tat-mediated HIV elongation arrest and recovery:Reactome	1/719	36/12994	0.871532	0.871532	0.862275	POLR2E	1
GABAergic synapse - Homo sapiens (human):KEGG	GABAergic synapse - Homo sapiens (human):KEGG	3/719	88/12994	0.872096	0.872096	0.862275	GABRE/GNG2/ADCY5	3
Viral carcinogenesis - Homo sapiens (human):KEGG	Viral carcinogenesis - Homo sapiens (human):KEGG	8/719	201/12994	0.873618	0.873618	0.862275	STAT5A/YWHAG/CDKN2B/GRB2/VAC14/CCND1/YWHAZ/HIST1H2BC	8
Asparagine N-linked glycosylation:Reactome	Asparagine N-linked glycosylation:Reactome	12/719	286/12994	0.873975	0.873975	0.862275	MLEC/DHDDS/ST3GAL6/MGAT3/NUDT14/DOLPP1/ALG9/COG8/MGAT4B/SPTBN4/COG4/B4GALT6	12
Alcoholism - Homo sapiens (human):KEGG	Alcoholism - Homo sapiens (human):KEGG	7/719	180/12994	0.876181	0.876181	0.862275	GNG2/PPP1R1B/MAOB/GRB2/ADCY5/SLC29A1/HIST1H2BC	7
Endothelins:PID	Endothelins:PID	2/719	64/12994	0.876343	0.876343	0.862275	PRKCD/ADCY5	2
IL-1 NFkB:INOH	IL-1 NFkB:INOH	2/719	64/12994	0.876343	0.876343	0.862275	PSMD8/TMEM189	2
miRNA Regulation of DNA Damage Response:Wikipathways	miRNA Regulation of DNA Damage Response:Wikipathways	3/719	89/12994	0.876945	0.876945	0.862275	CCND1/CCNB3/RAD17	3
Activation of ATR in response to replication stress:Reactome	Activation of ATR in response to replication stress:Reactome	1/719	37/12994	0.87866	0.87866	0.862275	RAD17	1
HDR through Single Strand Annealing (SSA):Reactome	HDR through Single Strand Annealing (SSA):Reactome	1/719	37/12994	0.87866	0.87866	0.862275	RAD17	1
IL2 signaling events mediated by PI3K:PID	IL2 signaling events mediated by PI3K:PID	1/719	37/12994	0.87866	0.87866	0.862275	GRB2	1
IL23-mediated signaling events:PID	IL23-mediated signaling events:PID	1/719	37/12994	0.87866	0.87866	0.862275	STAT5A	1
Regulation of mRNA stability by proteins that bind AU-rich elements:Reactome	Regulation of mRNA stability by proteins that bind AU-rich elements:Reactome	1/719	37/12994	0.87866	0.87866	0.862275	PRKCD	1
RHO GTPases Activate WASPs and WAVEs:Reactome	RHO GTPases Activate WASPs and WAVEs:Reactome	1/719	37/12994	0.87866	0.87866	0.862275	GRB2	1
Zinc homeostasis:Wikipathways	Zinc homeostasis:Wikipathways	1/719	37/12994	0.87866	0.87866	0.862275	SLC39A9	1
Protein digestion and absorption - Homo sapiens (human):KEGG	Protein digestion and absorption - Homo sapiens (human):KEGG	3/719	90/12994	0.88163	0.88163	0.862275	MME/CPA2/ATP1A2	3
IL12-mediated signaling events:PID	IL12-mediated signaling events:PID	2/719	65/12994	0.88177	0.88177	0.862275	STAT5A/SPHK2	2
Inflammatory bowel disease (IBD) - Homo sapiens (human):KEGG	Inflammatory bowel disease (IBD) - Homo sapiens (human):KEGG	2/719	65/12994	0.88177	0.88177	0.862275	GATA3/RORC	2
RAB geranylgeranylation:Reactome	RAB geranylgeranylation:Reactome	2/719	65/12994	0.88177	0.88177	0.862275	RAB9A/RAB6B	2
Glutamatergic synapse - Homo sapiens (human):KEGG	Glutamatergic synapse - Homo sapiens (human):KEGG	4/719	114/12994	0.88239	0.88239	0.862275	GRK3/GNG2/SLC1A3/ADCY5	4
Cellular senescence - Homo sapiens (human):KEGG	Cellular senescence - Homo sapiens (human):KEGG	6/719	160/12994	0.883625	0.883625	0.862275	MRAS/AKT2/CDKN2B/CCND1/CCNB3/RRAS	6
G13 Signaling Pathway:Wikipathways	G13 Signaling Pathway:Wikipathways	1/719	38/12994	0.885393	0.885393	0.862275	TNK2	1
Hedgehog ,on, state:Reactome	Hedgehog ,on, state:Reactome	1/719	38/12994	0.885393	0.885393	0.862275	ARRB1	1
HIV elongation arrest and recovery:Reactome	HIV elongation arrest and recovery:Reactome	1/719	38/12994	0.885393	0.885393	0.862275	POLR2E	1
Pausing and recovery of HIV elongation:Reactome	Pausing and recovery of HIV elongation:Reactome	1/719	38/12994	0.885393	0.885393	0.862275	POLR2E	1
Regulation of RAC1 activity:PID	Regulation of RAC1 activity:PID	1/719	38/12994	0.885393	0.885393	0.862275	ARHGEF6	1
Signaling events mediated by HDAC Class II:PID	Signaling events mediated by HDAC Class II:PID	1/719	38/12994	0.885393	0.885393	0.862275	GNG2	1
Transcriptional activity of SMAD2/SMAD3:SMAD4 heterotrimer:Reactome	Transcriptional activity of SMAD2/SMAD3:SMAD4 heterotrimer:Reactome	1/719	38/12994	0.885393	0.885393	0.862275	NEDD4L	1
Apoptosis Modulation and Signaling:Wikipathways	Apoptosis Modulation and Signaling:Wikipathways	3/719	91/12994	0.886156	0.886156	0.862275	BOK/AIFM2/BCL2L10	3
RAB GEFs exchange GTP for GDP on RABs:Reactome	RAB GEFs exchange GTP for GDP on RABs:Reactome	3/719	91/12994	0.886156	0.886156	0.862275	AKT2/RAB9A/RAB6B	3
TGF-beta super family signaling pathway canonical:INOH	TGF-beta super family signaling pathway canonical:INOH	4/719	115/12994	0.886449	0.886449	0.862275	PSMD8/GDF5/GDF9/SMAD6	4
IL-1 p38:INOH	IL-1 p38:INOH	2/719	66/12994	0.886975	0.886975	0.862275	PSMD8/TMEM189	2
O-linked glycosylation:Reactome	O-linked glycosylation:Reactome	4/719	116/12994	0.890384	0.890384	0.862275	SPON1/ADAMTS12/B4GALT6/MUC6	4
Thyroid hormone signaling pathway - Homo sapiens (human):KEGG	Thyroid hormone signaling pathway - Homo sapiens (human):KEGG	4/719	116/12994	0.890384	0.890384	0.862275	RXRA/AKT2/CCND1/ATP1A2	4
Necroptosis - Homo sapiens (human):KEGG	Necroptosis - Homo sapiens (human):KEGG	6/719	162/12994	0.89046	0.89046	0.862275	STAT5A/PYGL/GLUD2/SHARPIN/PARP3/PYGB	6
VEGFA-VEGFR2 Pathway:Reactome	VEGFA-VEGFR2 Pathway:Reactome	3/719	92/12994	0.890527	0.890527	0.862275	AKT2/PRKCD/PRR5	3
Activation of NMDA receptor and postsynaptic events:Reactome	Activation of NMDA receptor and postsynaptic events:Reactome	1/719	39/12994	0.891754	0.891754	0.862275	RRAS	1
MAPK6/MAPK4 signaling:Reactome	MAPK6/MAPK4 signaling:Reactome	1/719	39/12994	0.891754	0.891754	0.862275	DNAJB1	1
Presynaptic phase of homologous DNA pairing and strand exchange:Reactome	Presynaptic phase of homologous DNA pairing and strand exchange:Reactome	1/719	39/12994	0.891754	0.891754	0.862275	RAD17	1
Translesion synthesis by Y family DNA polymerases bypasses lesions on DNA template:Reactome	Translesion synthesis by Y family DNA polymerases bypasses lesions on DNA template:Reactome	1/719	39/12994	0.891754	0.891754	0.862275	NPLOC4	1
O-linked glycosylation of mucins:Reactome	O-linked glycosylation of mucins:Reactome	2/719	67/12994	0.891968	0.891968	0.862275	B4GALT6/MUC6	2
B-WICH complex positively regulates rRNA expression:Reactome	B-WICH complex positively regulates rRNA expression:Reactome	3/719	93/12994	0.894747	0.894747	0.862275	POLR2E/MYO1C/HIST1H2BC	3
GnRH signaling pathway - Homo sapiens (human):KEGG	GnRH signaling pathway - Homo sapiens (human):KEGG	3/719	93/12994	0.894747	0.894747	0.862275	PRKCD/GRB2/ADCY5	3
TNF alpha Signaling Pathway:Wikipathways	TNF alpha Signaling Pathway:Wikipathways	3/719	93/12994	0.894747	0.894747	0.862275	PYGL/GRB2/ALDH7A1P1	3
Activated PKN1 stimulates transcription of AR (androgen receptor) regulated genes KLK2 and KLK3:Reactome	Activated PKN1 stimulates transcription of AR (androgen receptor) regulated genes KLK2 and KLK3:Reactome	2/719	68/12994	0.896755	0.896755	0.862275	AR/HIST1H2BC	2
BCR signaling pathway:PID	BCR signaling pathway:PID	2/719	68/12994	0.896755	0.896755	0.862275	DOK1/GRB2	2
Epithelial cell signaling in Helicobacter pylori infection - Homo sapiens (human):KEGG	Epithelial cell signaling in Helicobacter pylori infection - Homo sapiens (human):KEGG	2/719	68/12994	0.896755	0.896755	0.862275	ATP6V0E2/ATP6V1E2	2
Non-genomic actions of 1,25 dihydroxyvitamin D3:Wikipathways	Non-genomic actions of 1,25 dihydroxyvitamin D3:Wikipathways	2/719	68/12994	0.896755	0.896755	0.862275	RXRA/PRKCD	2
Signaling events mediated by VEGFR1 and VEGFR2:PID	Signaling events mediated by VEGFR1 and VEGFR2:PID	2/719	68/12994	0.896755	0.896755	0.862275	PRKCD/GRB2	2
CLEC7A (Dectin-1) signaling:Reactome	CLEC7A (Dectin-1) signaling:Reactome	1/719	40/12994	0.897761	0.897761	0.862275	PRKCD	1
ErbB2/ErbB3 signaling events:PID	ErbB2/ErbB3 signaling events:PID	1/719	40/12994	0.897761	0.897761	0.862275	GRB2	1
Microglia Pathogen Phagocytosis Pathway:Wikipathways	Microglia Pathogen Phagocytosis Pathway:Wikipathways	1/719	40/12994	0.897761	0.897761	0.862275	RAC3	1
Nicotine addiction - Homo sapiens (human):KEGG	Nicotine addiction - Homo sapiens (human):KEGG	1/719	40/12994	0.897761	0.897761	0.862275	GABRE	1
Signaling by FGFR3:Reactome	Signaling by FGFR3:Reactome	1/719	40/12994	0.897761	0.897761	0.862275	GRB2	1
Chemokine signaling pathway:Wikipathways	Chemokine signaling pathway:Wikipathways	6/719	165/12994	0.900072	0.900072	0.862275	AKT2/PRKCD/GNG2/GRB2/ARRB1/ADCY5	6
Protein processing in endoplasmic reticulum - Homo sapiens (human):KEGG	Protein processing in endoplasmic reticulum - Homo sapiens (human):KEGG	6/719	165/12994	0.900072	0.900072	0.862275	BCAP31/NPLOC4/CRYAB/UBE2D4/DNAJB1/FBXO6	6
Loss of Nlp from mitotic centrosomes:Reactome	Loss of Nlp from mitotic centrosomes:Reactome	2/719	69/12994	0.901344	0.901344	0.862275	PRKAR2B/YWHAG	2
Loss of proteins required for interphase microtubule organization from the centrosome:Reactome	Loss of proteins required for interphase microtubule organization from the centrosome:Reactome	2/719	69/12994	0.901344	0.901344	0.862275	PRKAR2B/YWHAG	2
TLR NFkB:INOH	TLR NFkB:INOH	2/719	69/12994	0.901344	0.901344	0.862275	PSMD8/TMEM189	2
G2/M Checkpoints:Reactome	G2/M Checkpoints:Reactome	4/719	119/12994	0.901485	0.901485	0.862275	YWHAG/YWHAZ/RAD17/HIST1H2BC	4
Signaling by Interleukins:Reactome	Signaling by Interleukins:Reactome	10/719	254/12994	0.90199	0.90199	0.862275	STAT5A/CNTFR/DUSP4/TMEM189/S100B/CSF2RA/GRB2/PPP2R1B/SAA1/YWHAZ	10
APC/C-mediated degradation of cell cycle proteins:Reactome	APC/C-mediated degradation of cell cycle proteins:Reactome	1/719	41/12994	0.903436	0.903436	0.862275	CDC16	1
BMP receptor signaling:PID	BMP receptor signaling:PID	1/719	41/12994	0.903436	0.903436	0.862275	SMAD6	1
Common Pathways Underlying Drug Addiction:Wikipathways	Common Pathways Underlying Drug Addiction:Wikipathways	1/719	41/12994	0.903436	0.903436	0.862275	PPP1R1A	1
Eukaryotic Transcription Initiation:Wikipathways	Eukaryotic Transcription Initiation:Wikipathways	1/719	41/12994	0.903436	0.903436	0.862275	POLR2E	1
Regulation of mitotic cell cycle:Reactome	Regulation of mitotic cell cycle:Reactome	1/719	41/12994	0.903436	0.903436	0.862275	CDC16	1
TNF related weak inducer of apoptosis (TWEAK) Signaling Pathway:Wikipathways	TNF related weak inducer of apoptosis (TWEAK) Signaling Pathway:Wikipathways	1/719	41/12994	0.903436	0.903436	0.862275	AKT2	1
Chemokine signaling pathway - Homo sapiens (human):KEGG	Chemokine signaling pathway - Homo sapiens (human):KEGG	7/719	189/12994	0.904359	0.904359	0.862275	AKT2/PRKCD/GRK3/GNG2/GRB2/ARRB1/ADCY5	7
RIG-I-like receptor signaling pathway - Homo sapiens (human):KEGG	RIG-I-like receptor signaling pathway - Homo sapiens (human):KEGG	2/719	70/12994	0.905742	0.905742	0.862275	NLRX1/SIKE1	2
superpathway of inositol phosphate compounds:HumanCyc	superpathway of inositol phosphate compounds:HumanCyc	2/719	70/12994	0.905742	0.905742	0.862275	ITPK1/PPIP5K1	2
Hepatitis B - Homo sapiens (human):KEGG	Hepatitis B - Homo sapiens (human):KEGG	5/719	144/12994	0.90622	0.90622	0.862275	STAT5A/AKT2/GRB2/CCND1/YWHAZ	5
Hematopoietic cell lineage - Homo sapiens (human):KEGG	Hematopoietic cell lineage - Homo sapiens (human):KEGG	3/719	96/12994	0.906543	0.906543	0.862275	MME/CSF2RA/ITGA2B	3
Signaling by TGF-beta family members:Reactome	Signaling by TGF-beta family members:Reactome	3/719	96/12994	0.906543	0.906543	0.862275	ACVR1C/NEDD4L/SMAD6	3
CD4 T cell receptor signaling-ERK cascade:INOH	CD4 T cell receptor signaling-ERK cascade:INOH	1/719	42/12994	0.908796	0.908796	0.862275	GRB2	1
Fc Epsilon Receptor I Signaling in Mast Cells:SMPDB	Fc Epsilon Receptor I Signaling in Mast Cells:SMPDB	1/719	42/12994	0.908796	0.908796	0.862275	GRB2	1
FOXM1 transcription factor network:PID	FOXM1 transcription factor network:PID	1/719	42/12994	0.908796	0.908796	0.862275	CCND1	1
Hair Follicle Development- Induction (Part 1 of 3):Wikipathways	Hair Follicle Development- Induction (Part 1 of 3):Wikipathways	1/719	42/12994	0.908796	0.908796	0.862275	LRP5	1
Homologous DNA Pairing and Strand Exchange:Reactome	Homologous DNA Pairing and Strand Exchange:Reactome	1/719	42/12994	0.908796	0.908796	0.862275	RAD17	1
IFN-gamma pathway:PID	IFN-gamma pathway:PID	1/719	42/12994	0.908796	0.908796	0.862275	PRKCD	1
Splicing factor NOVA regulated synaptic proteins:Wikipathways	Splicing factor NOVA regulated synaptic proteins:Wikipathways	1/719	42/12994	0.908796	0.908796	0.862275	EPB41	1
Stabilization and expansion of the E-cadherin adherens junction:PID	Stabilization and expansion of the E-cadherin adherens junction:PID	1/719	42/12994	0.908796	0.908796	0.862275	MGAT3	1
tRNA modification in the nucleus and cytosol:Reactome	tRNA modification in the nucleus and cytosol:Reactome	1/719	42/12994	0.908796	0.908796	0.862275	TRMT10A	1
Viral Messenger RNA Synthesis:Reactome	Viral Messenger RNA Synthesis:Reactome	1/719	42/12994	0.908796	0.908796	0.862275	POLR2E	1
Endoderm Differentiation:Wikipathways	Endoderm Differentiation:Wikipathways	2/719	71/12994	0.909957	0.909957	0.862275	DUSP4/WNT3	2
CD4 T cell receptor signaling-NFkB cascade:INOH	CD4 T cell receptor signaling-NFkB cascade:INOH	3/719	97/12994	0.910202	0.910202	0.862275	PSMD8/AKT2/TMEM189	3
Transport to the Golgi and subsequent modification:Reactome	Transport to the Golgi and subsequent modification:Reactome	6/719	169/12994	0.911756	0.911756	0.862275	MGAT3/COG8/MGAT4B/SPTBN4/COG4/B4GALT6	6
B Cell Receptor Signaling Pathway:Wikipathways	B Cell Receptor Signaling Pathway:Wikipathways	3/719	98/12994	0.913729	0.913729	0.862275	PRKCD/GRB2/GTF2I	3
Cooperation of PDCL (PhLP1) and TRiC/CCT in G-protein beta folding:Reactome	Cooperation of PDCL (PhLP1) and TRiC/CCT in G-protein beta folding:Reactome	1/719	43/12994	0.913859	0.913859	0.862275	GNG2	1
Steroid hormones:Reactome	Steroid hormones:Reactome	1/719	43/12994	0.913859	0.913859	0.862275	POMC	1
AURKA Activation by TPX2:Reactome	AURKA Activation by TPX2:Reactome	2/719	72/12994	0.913994	0.913994	0.862275	PRKAR2B/YWHAG	2
p53 signaling pathway - Homo sapiens (human):KEGG	p53 signaling pathway - Homo sapiens (human):KEGG	2/719	72/12994	0.913994	0.913994	0.862275	AIFM2/CCND1	2
Signaling by Rho GTPases:Reactome	Signaling by Rho GTPases:Reactome	18/719	430/12994	0.916137	0.916137	0.862275	MYH14/RAC3/YWHAG/ITSN1/RHOQ/ARHGEF40/AR/PPP2R5A/GRB2/PPP2R1B/ARHGEF6/ARHGAP20/YWHAZ/ARHGEF4/ARHGEF16/HIST1H2BC/ARHGEF5/KLC4	18
Inflammatory mediator regulation of TRP channels - Homo sapiens (human):KEGG	Inflammatory mediator regulation of TRP channels - Homo sapiens (human):KEGG	3/719	99/12994	0.917131	0.917131	0.862275	PRKCD/PLA2G6/ADCY5	3
Phosphatidylinositol signaling system - Homo sapiens (human):KEGG	Phosphatidylinositol signaling system - Homo sapiens (human):KEGG	3/719	99/12994	0.917131	0.917131	0.862275	ITPK1/DGKZ/PPIP5K1	3
Parkin-Ubiquitin Proteasomal System pathway:Wikipathways	Parkin-Ubiquitin Proteasomal System pathway:Wikipathways	2/719	73/12994	0.917862	0.917862	0.862275	PSMD8/GPR37	2
GPCRs, Class A Rhodopsin-like:Wikipathways	GPCRs, Class A Rhodopsin-like:Wikipathways	10/719	261/12994	0.918194	0.918194	0.862275	PTGER3/HCAR1/ADORA1/HCAR3/ADRA1A/ADRB1/OPRK1/GPR37/ADRA2A/OR2C1	10
Beta3 integrin cell surface interactions:PID	Beta3 integrin cell surface interactions:PID	1/719	44/12994	0.918641	0.918641	0.862275	ITGA2B	1
Influenza Viral RNA Transcription and Replication:Reactome	Influenza Viral RNA Transcription and Replication:Reactome	1/719	44/12994	0.918641	0.918641	0.862275	POLR2E	1
Interleukin-11 Signaling Pathway:Wikipathways	Interleukin-11 Signaling Pathway:Wikipathways	1/719	44/12994	0.918641	0.918641	0.862275	GRB2	1
miRNA targets in ECM and membrane receptors:Wikipathways	miRNA targets in ECM and membrane receptors:Wikipathways	1/719	44/12994	0.918641	0.918641	0.862275	ITGB5	1
nfat and hypertrophy of the heart:BioCarta	nfat and hypertrophy of the heart:BioCarta	1/719	44/12994	0.918641	0.918641	0.862275	GRB2	1
Prader-Willi and Angelman Syndrome:Wikipathways	Prader-Willi and Angelman Syndrome:Wikipathways	1/719	44/12994	0.918641	0.918641	0.862275	PWRN1	1
TP53 Regulates Transcription of Cell Death Genes:Reactome	TP53 Regulates Transcription of Cell Death Genes:Reactome	1/719	44/12994	0.918641	0.918641	0.862275	AIFM2	1
Vasopressin-regulated water reabsorption - Homo sapiens (human):KEGG	Vasopressin-regulated water reabsorption - Homo sapiens (human):KEGG	1/719	44/12994	0.918641	0.918641	0.862275	AVP	1
Voltage gated Potassium channels:Reactome	Voltage gated Potassium channels:Reactome	1/719	44/12994	0.918641	0.918641	0.862275	KCNB1	1
Muscle contraction:Reactome	Muscle contraction:Reactome	7/719	195/12994	0.919946	0.919946	0.862275	ASPH/KCNIP2/ANXA6/SORBS1/KCNE5/ATP1A2/ITGB5	7
Antimicrobial peptides:Reactome	Antimicrobial peptides:Reactome	3/719	100/12994	0.920409	0.920409	0.862275	DEFB132/BPIFB2/DEFB1	3
EPH-Ephrin signaling:Reactome	EPH-Ephrin signaling:Reactome	2/719	74/12994	0.921565	0.921565	0.862275	MYH14/ITSN1	2
TGF_beta_Receptor:NetPath	TGF_beta_Receptor:NetPath	6/719	173/12994	0.922238	0.922238	0.862275	PJA1/AR/CCND1/CDC16/SMAD6/SOX9	6
Transcriptional Regulation by TP53:Reactome	Transcriptional Regulation by TP53:Reactome	15/719	371/12994	0.923031	0.923031	0.862275	AIFM2/POLR2E/YWHAG/AKT2/PRR5/COX14/PPP2R1B/SMYD2/ARID3A/MT-CO2/YWHAZ/SURF1/RAD17/MT-CO1/MT-CO3	15
activation of csk by camp-dependent protein kinase inhibits signaling through the t cell receptor:BioCarta	activation of csk by camp-dependent protein kinase inhibits signaling through the t cell receptor:BioCarta	1/719	45/12994	0.923158	0.923158	0.862275	PRKAR2B	1
Basal transcription factors - Homo sapiens (human):KEGG	Basal transcription factors - Homo sapiens (human):KEGG	1/719	45/12994	0.923158	0.923158	0.862275	GTF2I	1
DAP12 interactions:Reactome	DAP12 interactions:Reactome	1/719	45/12994	0.923158	0.923158	0.862275	GRB2	1
Proteasome - Homo sapiens (human):KEGG	Proteasome - Homo sapiens (human):KEGG	1/719	45/12994	0.923158	0.923158	0.862275	PSMD8	1
Gastric acid secretion - Homo sapiens (human):KEGG	Gastric acid secretion - Homo sapiens (human):KEGG	2/719	75/12994	0.925111	0.925111	0.862275	ADCY5/ATP1A2	2
Synthesis of DNA:Reactome	Synthesis of DNA:Reactome	2/719	75/12994	0.925111	0.925111	0.862275	GINS3/CDC16	2
Fanconi anemia pathway:PID	Fanconi anemia pathway:PID	1/719	46/12994	0.927425	0.927425	0.862275	RAD17	1
Meiotic synapsis:Reactome	Meiotic synapsis:Reactome	1/719	46/12994	0.927425	0.927425	0.862275	HIST1H2BC	1
Proton Pump Inhibitor Pathway, Pharmacodynamics:PharmGKB	Proton Pump Inhibitor Pathway, Pharmacodynamics:PharmGKB	1/719	46/12994	0.927425	0.927425	0.862275	ADCY5	1
Regulation of Microtubule Cytoskeleton:Wikipathways	Regulation of Microtubule Cytoskeleton:Wikipathways	1/719	46/12994	0.927425	0.927425	0.862275	MAPT	1
RNA Polymerase II Promoter Escape:Reactome	RNA Polymerase II Promoter Escape:Reactome	1/719	46/12994	0.927425	0.927425	0.862275	POLR2E	1
Switching of origins to a post-replicative state:Reactome	Switching of origins to a post-replicative state:Reactome	1/719	46/12994	0.927425	0.927425	0.862275	CDC16	1
TNF receptor signaling pathway:PID	TNF receptor signaling pathway:PID	1/719	46/12994	0.927425	0.927425	0.862275	BAG4	1
Recruitment and ATM-mediated phosphorylation of repair and signaling proteins at DNA double strand breaks:Reactome	Recruitment and ATM-mediated phosphorylation of repair and signaling proteins at DNA double strand breaks:Reactome	2/719	76/12994	0.928505	0.928505	0.862275	HIST1H2BC/KDM4A	2
Endocytosis - Homo sapiens (human):KEGG	Endocytosis - Homo sapiens (human):KEGG	9/719	244/12994	0.928676	0.928676	0.862275	SH3KBP1/NEDD4L/GRK3/SNX5/VPS26B/VPS29/ARRB1/IQSEC3/RAB11FIP1	9
Endocrine and other factor-regulated calcium reabsorption - Homo sapiens (human):KEGG	Endocrine and other factor-regulated calcium reabsorption - Homo sapiens (human):KEGG	1/719	47/12994	0.931455	0.931455	0.862275	ATP1A2	1
Heart Development:Wikipathways	Heart Development:Wikipathways	1/719	47/12994	0.931455	0.931455	0.862275	VEGFB	1
HIV Transcription Initiation:Reactome	HIV Transcription Initiation:Reactome	1/719	47/12994	0.931455	0.931455	0.862275	POLR2E	1
Intestinal immune network for IgA production - Homo sapiens (human):KEGG	Intestinal immune network for IgA production - Homo sapiens (human):KEGG	1/719	47/12994	0.931455	0.931455	0.862275	MADCAM1	1
Nucleotide-binding domain, leucine rich repeat containing receptor (NLR) signaling pathways:Reactome	Nucleotide-binding domain, leucine rich repeat containing receptor (NLR) signaling pathways:Reactome	1/719	47/12994	0.931455	0.931455	0.862275	TMEM189	1
RNA Polymerase II HIV Promoter Escape:Reactome	RNA Polymerase II HIV Promoter Escape:Reactome	1/719	47/12994	0.931455	0.931455	0.862275	POLR2E	1
RNA Polymerase II Transcription Initiation And Promoter Clearance:Reactome	RNA Polymerase II Transcription Initiation And Promoter Clearance:Reactome	1/719	47/12994	0.931455	0.931455	0.862275	POLR2E	1
RNA Polymerase II Transcription Initiation:Reactome	RNA Polymerase II Transcription Initiation:Reactome	1/719	47/12994	0.931455	0.931455	0.862275	POLR2E	1
RNA Polymerase II Transcription Pre-Initiation And Promoter Opening:Reactome	RNA Polymerase II Transcription Pre-Initiation And Promoter Opening:Reactome	1/719	47/12994	0.931455	0.931455	0.862275	POLR2E	1
Thymic Stromal LymphoPoietin (TSLP) Signaling Pathway:Wikipathways	Thymic Stromal LymphoPoietin (TSLP) Signaling Pathway:Wikipathways	1/719	47/12994	0.931455	0.931455	0.862275	STAT5A	1
XBP1(S) activates chaperone genes:Wikipathways	XBP1(S) activates chaperone genes:Wikipathways	1/719	47/12994	0.931455	0.931455	0.862275	ACADVL	1
DNA Double Strand Break Response:Reactome	DNA Double Strand Break Response:Reactome	2/719	77/12994	0.931753	0.931753	0.862275	HIST1H2BC/KDM4A	2
Degradation of the extracellular matrix:Reactome	Degradation of the extracellular matrix:Reactome	3/719	105/12994	0.935092	0.935092	0.862275	MMP15/LAMB3/MMP13	3
Formation of HIV-1 elongation complex containing HIV-1 Tat:Reactome	Formation of HIV-1 elongation complex containing HIV-1 Tat:Reactome	1/719	48/12994	0.935262	0.935262	0.862275	POLR2E	1
HIV Transcription Elongation:Reactome	HIV Transcription Elongation:Reactome	1/719	48/12994	0.935262	0.935262	0.862275	POLR2E	1
RNA Polymerase I Transcription Initiation:Reactome	RNA Polymerase I Transcription Initiation:Reactome	1/719	48/12994	0.935262	0.935262	0.862275	POLR2E	1
Tat-mediated elongation of the HIV-1 transcript:Reactome	Tat-mediated elongation of the HIV-1 transcript:Reactome	1/719	48/12994	0.935262	0.935262	0.862275	POLR2E	1
Cardiac conduction:Reactome	Cardiac conduction:Reactome	4/719	131/12994	0.936563	0.936563	0.862275	ASPH/KCNIP2/KCNE5/ATP1A2	4
Recruitment of NuMA to mitotic centrosomes:Reactome	Recruitment of NuMA to mitotic centrosomes:Reactome	2/719	79/12994	0.937836	0.937836	0.862275	PRKAR2B/YWHAG	2
RNA degradation - Homo sapiens (human):KEGG	RNA degradation - Homo sapiens (human):KEGG	2/719	79/12994	0.937836	0.937836	0.862275	DIS3L/ENO3	2
DNA Damage Bypass:Reactome	DNA Damage Bypass:Reactome	1/719	49/12994	0.938857	0.938857	0.862275	NPLOC4	1
Malaria - Homo sapiens (human):KEGG	Malaria - Homo sapiens (human):KEGG	1/719	49/12994	0.938857	0.938857	0.862275	LRP1	1
Platelet Aggregation Inhibitor Pathway, Pharmacodynamics:PharmGKB	Platelet Aggregation Inhibitor Pathway, Pharmacodynamics:PharmGKB	1/719	49/12994	0.938857	0.938857	0.862275	ITGA2B	1
Centrosome maturation:Reactome	Centrosome maturation:Reactome	2/719	80/12994	0.940681	0.940681	0.862275	PRKAR2B/YWHAG	2
DNA Replication:Reactome	DNA Replication:Reactome	2/719	80/12994	0.940681	0.940681	0.862275	GINS3/CDC16	2
Recruitment of mitotic centrosome proteins and complexes:Reactome	Recruitment of mitotic centrosome proteins and complexes:Reactome	2/719	80/12994	0.940681	0.940681	0.862275	PRKAR2B/YWHAG	2
Interferon Signaling:Reactome	Interferon Signaling:Reactome	5/719	158/12994	0.941892	0.941892	0.862275	PRKCD/IRF8/EIF4E3/TRIM8/TRIM68	5
Formation of HIV elongation complex in the absence of HIV Tat:Reactome	Formation of HIV elongation complex in the absence of HIV Tat:Reactome	1/719	50/12994	0.942253	0.942253	0.862275	POLR2E	1
Photodynamic therapy-induced AP-1 survival signaling.:Wikipathways	Photodynamic therapy-induced AP-1 survival signaling.:Wikipathways	1/719	50/12994	0.942253	0.942253	0.862275	CCND1	1
Protein alkylation leading to liver fibrosis:Wikipathways	Protein alkylation leading to liver fibrosis:Wikipathways	1/719	50/12994	0.942253	0.942253	0.862275	PPARG	1
Positive epigenetic regulation of rRNA expression:Reactome	Positive epigenetic regulation of rRNA expression:Reactome	3/719	108/12994	0.942659	0.942659	0.862275	POLR2E/MYO1C/HIST1H2BC	3
Cargo trafficking to the periciliary membrane:Reactome	Cargo trafficking to the periciliary membrane:Reactome	1/719	51/12994	0.945461	0.945461	0.862275	EXOC7	1
Downstream TCR signaling:Reactome	Downstream TCR signaling:Reactome	1/719	51/12994	0.945461	0.945461	0.862275	TMEM189	1
HDMs demethylate histones:Reactome	HDMs demethylate histones:Reactome	1/719	51/12994	0.945461	0.945461	0.862275	KDM4A	1
TP53 Regulates Transcription of Cell Cycle Genes:Reactome	TP53 Regulates Transcription of Cell Cycle Genes:Reactome	1/719	51/12994	0.945461	0.945461	0.862275	ARID3A	1
COPI-dependent Golgi-to-ER retrograde traffic:Reactome	COPI-dependent Golgi-to-ER retrograde traffic:Reactome	2/719	82/12994	0.946004	0.946004	0.862275	KIF21A/KLC4	2
Neuroactive ligand-receptor interaction - Homo sapiens (human):KEGG	Neuroactive ligand-receptor interaction - Homo sapiens (human):KEGG	10/719	277/12994	0.94689	0.94689	0.862275	GHR/PTGER3/GLP2R/LEP/GABRE/ADORA1/ADRA1A/ADRB1/OPRK1/ADRA2A	10
Transcriptional misregulation in cancer - Homo sapiens (human):KEGG	Transcriptional misregulation in cancer - Homo sapiens (human):KEGG	6/719	185/12994	0.947417	0.947417	0.862275	CEBPA/RXRA/PPARG/SIX1/CDKN2C/HOXA10	6
Metabolism of non-coding RNA:Reactome	Metabolism of non-coding RNA:Reactome	1/719	52/12994	0.948491	0.948491	0.862275	GEMIN8	1
mRNA Splicing - Minor Pathway:Reactome	mRNA Splicing - Minor Pathway:Reactome	1/719	52/12994	0.948491	0.948491	0.862275	POLR2E	1
snRNP Assembly:Reactome	snRNP Assembly:Reactome	1/719	52/12994	0.948491	0.948491	0.862275	GEMIN8	1
C-type lectin receptors (CLRs):Reactome	C-type lectin receptors (CLRs):Reactome	2/719	83/12994	0.948492	0.948492	0.862275	PRKCD/MUC6	2
Neuronal System:Reactome	Neuronal System:Reactome	14/719	367/12994	0.949094	0.949094	0.862275	PTPRF/RTN3/ALDH2/ALDH5A1/GNG2/LRFN4/KCNB1/SLC1A3/EPB41/DBNL/SHARPIN/PTPRS/ADCY5/RRAS	14
Ubiquitin mediated proteolysis - Homo sapiens (human):KEGG	Ubiquitin mediated proteolysis - Homo sapiens (human):KEGG	4/719	137/12994	0.949461	0.949461	0.862275	NEDD4L/UBE2D4/UBE3B/CDC16	4
Regulation of TP53 Activity:Reactome	Regulation of TP53 Activity:Reactome	5/719	162/12994	0.94955	0.94955	0.862275	AKT2/PRR5/PPP2R1B/SMYD2/RAD17	5
Cardiac Progenitor Differentiation:Wikipathways	Cardiac Progenitor Differentiation:Wikipathways	1/719	53/12994	0.951352	0.951352	0.862275	MESP1	1
Influenza Life Cycle:Reactome	Influenza Life Cycle:Reactome	1/719	53/12994	0.951352	0.951352	0.862275	POLR2E	1
Packaging Of Telomere Ends:Reactome	Packaging Of Telomere Ends:Reactome	1/719	53/12994	0.951352	0.951352	0.862275	HIST1H2BC	1
Posttranslational regulation of adherens junction stability and dissassembly:PID	Posttranslational regulation of adherens junction stability and dissassembly:PID	1/719	53/12994	0.951352	0.951352	0.862275	CABLES1	1
Cholinergic synapse - Homo sapiens (human):KEGG	Cholinergic synapse - Homo sapiens (human):KEGG	3/719	112/12994	0.95148	0.95148	0.862275	AKT2/GNG2/ADCY5	3
Insulin secretion - Homo sapiens (human):KEGG	Insulin secretion - Homo sapiens (human):KEGG	2/719	85/12994	0.953144	0.953144	0.862275	ADCY5/ATP1A2	2
Mitotic Spindle Checkpoint:Reactome	Mitotic Spindle Checkpoint:Reactome	3/719	113/12994	0.953478	0.953478	0.862275	PPP2R5A/PPP2R1B/CDC16	3
Serotonergic synapse - Homo sapiens (human):KEGG	Serotonergic synapse - Homo sapiens (human):KEGG	3/719	113/12994	0.953478	0.953478	0.862275	GNG2/MAOB/ADCY5	3
Cardiac Hypertrophic Response:Wikipathways	Cardiac Hypertrophic Response:Wikipathways	1/719	54/12994	0.954055	0.954055	0.862275	AKT2	1
Constitutive Signaling by NOTCH1 HD+PEST Domain Mutants:Reactome	Constitutive Signaling by NOTCH1 HD+PEST Domain Mutants:Reactome	1/719	54/12994	0.954055	0.954055	0.862275	PSEN2	1
Constitutive Signaling by NOTCH1 PEST Domain Mutants:Reactome	Constitutive Signaling by NOTCH1 PEST Domain Mutants:Reactome	1/719	54/12994	0.954055	0.954055	0.862275	PSEN2	1
Fanconi anemia pathway - Homo sapiens (human):KEGG	Fanconi anemia pathway - Homo sapiens (human):KEGG	1/719	54/12994	0.954055	0.954055	0.862275	POLN	1
RAC1 signaling pathway:PID	RAC1 signaling pathway:PID	1/719	54/12994	0.954055	0.954055	0.862275	STAT5A	1
Signaling by NOTCH1 HD+PEST Domain Mutants in Cancer:Reactome	Signaling by NOTCH1 HD+PEST Domain Mutants in Cancer:Reactome	1/719	54/12994	0.954055	0.954055	0.862275	PSEN2	1
Signaling by NOTCH1 in Cancer:Reactome	Signaling by NOTCH1 in Cancer:Reactome	1/719	54/12994	0.954055	0.954055	0.862275	PSEN2	1
Signaling by NOTCH1 PEST Domain Mutants in Cancer:Reactome	Signaling by NOTCH1 PEST Domain Mutants in Cancer:Reactome	1/719	54/12994	0.954055	0.954055	0.862275	PSEN2	1
Ciliary landscape:Wikipathways	Ciliary landscape:Wikipathways	7/719	213/12994	0.95423	0.95423	0.862275	AGPAT2/ECHS1/APMAP/PSMD8/CDH23/XPNPEP3/EXOC7	7
RUNX1 regulates transcription of genes involved in differentiation of HSCs:Reactome	RUNX1 regulates transcription of genes involved in differentiation of HSCs:Reactome	2/719	86/12994	0.955317	0.955317	0.862275	GATA3/HIST1H2BC	2
Transport of bile salts and organic acids, metal ions and amine compounds:Reactome	Transport of bile salts and organic acids, metal ions and amine compounds:Reactome	2/719	86/12994	0.955317	0.955317	0.862275	SLC16A7/SLC47A2	2
CD4 T cell receptor signaling-JNK cascade:INOH	CD4 T cell receptor signaling-JNK cascade:INOH	1/719	55/12994	0.956608	0.956608	0.862275	RAC3	1
Legionellosis - Homo sapiens (human):KEGG	Legionellosis - Homo sapiens (human):KEGG	1/719	55/12994	0.956608	0.956608	0.862275	BCL2L13	1
Pathogenic Escherichia coli infection - Homo sapiens (human):KEGG	Pathogenic Escherichia coli infection - Homo sapiens (human):KEGG	1/719	55/12994	0.956608	0.956608	0.862275	YWHAZ	1
RANKL-RANK (Receptor activator of NFKB (ligand)) Signaling Pathway:Wikipathways	RANKL-RANK (Receptor activator of NFKB (ligand)) Signaling Pathway:Wikipathways	1/719	55/12994	0.956608	0.956608	0.862275	AKT2	1
t cell receptor signaling pathway:BioCarta	t cell receptor signaling pathway:BioCarta	1/719	55/12994	0.956608	0.956608	0.862275	GRB2	1
TGF-beta Receptor Signaling:Wikipathways	TGF-beta Receptor Signaling:Wikipathways	1/719	55/12994	0.956608	0.956608	0.862275	SMAD6	1
Apoptosis:Wikipathways	Apoptosis:Wikipathways	2/719	87/12994	0.957393	0.957393	0.862275	BOK/TNFRSF21	2
CXCR4-mediated signaling events:PID	CXCR4-mediated signaling events:PID	2/719	87/12994	0.957393	0.957393	0.862275	STAT5A/GNG2	2
Regulation of PLK1 Activity at G2/M Transition:Reactome	Regulation of PLK1 Activity at G2/M Transition:Reactome	2/719	87/12994	0.957393	0.957393	0.862275	PRKAR2B/YWHAG	2
Validated targets of C-MYC transcriptional activation:PID	Validated targets of C-MYC transcriptional activation:PID	2/719	87/12994	0.957393	0.957393	0.862275	SHMT1/GPAM	2
Organelle biogenesis and maintenance:Reactome	Organelle biogenesis and maintenance:Reactome	8/719	240/12994	0.958992	0.958992	0.862275	PRKAR2B/YWHAG/ACSS2/GLUD2/MT-ATP8/MT-ATP6/PPARGC1B/EXOC7	8
Pathogenic Escherichia coli infection:Wikipathways	Pathogenic Escherichia coli infection:Wikipathways	1/719	56/12994	0.959019	0.959019	0.862275	YWHAZ	1
Signaling events mediated by HDAC Class I:PID	Signaling events mediated by HDAC Class I:PID	1/719	56/12994	0.959019	0.959019	0.862275	PPARG	1
TCR signaling in na&#xef;ve CD8+ T cells:PID	TCR signaling in na&#xef;ve CD8+ T cells:PID	1/719	56/12994	0.959019	0.959019	0.862275	GRB2	1
Mitochondrial translation elongation:Reactome	Mitochondrial translation elongation:Reactome	2/719	88/12994	0.959377	0.959377	0.862275	MRPL46/MRPL41	2
Mitochondrial translation termination:Reactome	Mitochondrial translation termination:Reactome	2/719	88/12994	0.959377	0.959377	0.862275	MRPL46/MRPL41	2
Cell adhesion molecules (CAMs) - Homo sapiens (human):KEGG	Cell adhesion molecules (CAMs) - Homo sapiens (human):KEGG	4/719	143/12994	0.959912	0.959912	0.862275	PTPRF/CLDN2/SDC3/MADCAM1	4
Retinoblastoma Gene in Cancer:Wikipathways	Retinoblastoma Gene in Cancer:Wikipathways	2/719	89/12994	0.961272	0.961272	0.862275	DHFR/CCND1	2
Rheumatoid arthritis - Homo sapiens (human):KEGG	Rheumatoid arthritis - Homo sapiens (human):KEGG	2/719	89/12994	0.961272	0.961272	0.862275	ATP6V0E2/ATP6V1E2	2
Caspase Cascade in Apoptosis:PID	Caspase Cascade in Apoptosis:PID	1/719	57/12994	0.961297	0.961297	0.862275	SREBF1	1
Formation of TC-NER Pre-Incision Complex:Reactome	Formation of TC-NER Pre-Incision Complex:Reactome	1/719	57/12994	0.961297	0.961297	0.862275	POLR2E	1
mapkinase signaling pathway:BioCarta	mapkinase signaling pathway:BioCarta	1/719	57/12994	0.961297	0.961297	0.862275	CEBPA	1
Allograft Rejection:Wikipathways	Allograft Rejection:Wikipathways	2/719	91/12994	0.96481	0.96481	0.862275	PECR/BHMT2	2
mRNA surveillance pathway - Homo sapiens (human):KEGG	mRNA surveillance pathway - Homo sapiens (human):KEGG	2/719	91/12994	0.96481	0.96481	0.862275	PPP2R5A/PPP2R1B	2
RNA Polymerase I Chain Elongation:Reactome	RNA Polymerase I Chain Elongation:Reactome	2/719	91/12994	0.96481	0.96481	0.862275	POLR2E/HIST1H2BC	2
Complement and Coagulation Cascades:Wikipathways	Complement and Coagulation Cascades:Wikipathways	1/719	59/12994	0.965479	0.965479	0.862275	CD46	1
E3 ubiquitin ligases ubiquitinate target proteins:Reactome	E3 ubiquitin ligases ubiquitinate target proteins:Reactome	1/719	59/12994	0.965479	0.965479	0.862275	HIST1H2BC	1
Preimplantation Embryo:Wikipathways	Preimplantation Embryo:Wikipathways	1/719	59/12994	0.965479	0.965479	0.862275	GATA3	1
RUNX1 regulates genes involved in megakaryocyte differentiation and platelet function:Reactome	RUNX1 regulates genes involved in megakaryocyte differentiation and platelet function:Reactome	2/719	92/12994	0.966461	0.966461	0.862275	HIST1H2BC/ITGA2B	2
Th1 and Th2 cell differentiation - Homo sapiens (human):KEGG	Th1 and Th2 cell differentiation - Homo sapiens (human):KEGG	2/719	92/12994	0.966461	0.966461	0.862275	STAT5A/GATA3	2
ATF-2 transcription factor network:PID	ATF-2 transcription factor network:PID	1/719	60/12994	0.967398	0.967398	0.862275	CCND1	1
Dengue-2 Interactions with Complement and Coagulation Cascades:Wikipathways	Dengue-2 Interactions with Complement and Coagulation Cascades:Wikipathways	1/719	60/12994	0.967398	0.967398	0.862275	CD46	1
Long-term depression - Homo sapiens (human):KEGG	Long-term depression - Homo sapiens (human):KEGG	1/719	60/12994	0.967398	0.967398	0.862275	PPP2R1B	1
Formation of the beta-catenin:TCF transactivating complex:Reactome	Formation of the beta-catenin:TCF transactivating complex:Reactome	2/719	93/12994	0.968037	0.968037	0.862275	PYGO2/HIST1H2BC	2
IL-17 signaling pathway - Homo sapiens (human):KEGG	IL-17 signaling pathway - Homo sapiens (human):KEGG	2/719	93/12994	0.968037	0.968037	0.862275	IL17RE/MMP13	2
Axon guidance - Homo sapiens (human):KEGG	Axon guidance - Homo sapiens (human):KEGG	5/719	175/12994	0.968533	0.968533	0.862275	RAC3/PLXNA4/SEMA3G/RGS3/RRAS	5
Human cytomegalovirus infection - Homo sapiens (human):KEGG	Human cytomegalovirus infection - Homo sapiens (human):KEGG	7/719	225/12994	0.969078	0.969078	0.862275	RAC3/PTGER3/AKT2/GNG2/GRB2/CCND1/ADCY5	7
Phagosome - Homo sapiens (human):KEGG	Phagosome - Homo sapiens (human):KEGG	4/719	151/12994	0.970752	0.970752	0.862275	ATP6V0E2/RILP/ATP6V1E2/ITGB5	4
miRNAs involved in DNA damage response:Wikipathways	miRNAs involved in DNA damage response:Wikipathways	1/719	62/12994	0.970922	0.970922	0.862275	CCND1	1
Regulation of PTEN gene transcription:Reactome	Regulation of PTEN gene transcription:Reactome	1/719	62/12994	0.970922	0.970922	0.862275	PPARG	1
Oxidative Stress Induced Senescence:Reactome	Oxidative Stress Induced Senescence:Reactome	3/719	125/12994	0.972159	0.972159	0.862275	CDKN2B/CDKN2C/HIST1H2BC	3
Cellular responses to external stimuli:Reactome	Cellular responses to external stimuli:Reactome	15/719	413/12994	0.972254	0.972254	0.862275	PRDX6/CAT/GPX1/CDKN2B/BAG4/AR/CDKN2C/HIST1H1C/TNFRSF21/HIF1AN/HSPA12A/EGLN2/DNAJB1/CDC16/HIST1H2BC	15
Amplification of signal from unattached kinetochores via a MAD2 inhibitory signal:Reactome	Amplification of signal from unattached kinetochores via a MAD2 inhibitory signal:Reactome	2/719	96/12994	0.972349	0.972349	0.862275	PPP2R5A/PPP2R1B	2
Amplification of signal from the kinetochores:Reactome	Amplification of signal from the kinetochores:Reactome	2/719	96/12994	0.972349	0.972349	0.862275	PPP2R5A/PPP2R1B	2
Circadian entrainment - Homo sapiens (human):KEGG	Circadian entrainment - Homo sapiens (human):KEGG	2/719	96/12994	0.972349	0.972349	0.862275	GNG2/ADCY5	2
PTEN Regulation:Reactome	PTEN Regulation:Reactome	2/719	96/12994	0.972349	0.972349	0.862275	PPARG/AKT2	2
Formation of RNA Pol II elongation complex:Reactome	Formation of RNA Pol II elongation complex:Reactome	1/719	63/12994	0.972539	0.972539	0.862275	POLR2E	1
Influenza Infection:Reactome	Influenza Infection:Reactome	1/719	63/12994	0.972539	0.972539	0.862275	POLR2E	1
Integrins in angiogenesis:PID	Integrins in angiogenesis:PID	1/719	63/12994	0.972539	0.972539	0.862275	IRS1	1
MECP2 and Associated Rett Syndrome:Wikipathways	MECP2 and Associated Rett Syndrome:Wikipathways	1/719	63/12994	0.972539	0.972539	0.862275	OPRK1	1
RNA Polymerase II Transcription Elongation:Reactome	RNA Polymerase II Transcription Elongation:Reactome	1/719	63/12994	0.972539	0.972539	0.862275	POLR2E	1
RHO GTPase Effectors:Reactome	RHO GTPase Effectors:Reactome	10/719	300/12994	0.972647	0.972647	0.862275	MYH14/YWHAG/RHOQ/AR/PPP2R5A/GRB2/PPP2R1B/YWHAZ/HIST1H2BC/KLC4	10
Cytokine Signaling in Immune system:Reactome	Cytokine Signaling in Immune system:Reactome	17/719	458/12994	0.97281	0.97281	0.862275	STAT5A/GHR/CNTFR/PRKCD/IRF8/DUSP4/TMEM189/S100B/CSF2RA/EIF4E3/GRB2/PPP2R1B/SAA1/TRIM8/YWHAZ/IRS1/TRIM68	17
Anchoring of the basal body to the plasma membrane:Reactome	Anchoring of the basal body to the plasma membrane:Reactome	2/719	97/12994	0.973658	0.973658	0.862275	PRKAR2B/YWHAG	2
Antigen activates B Cell Receptor (BCR) leading to generation of second messengers:Reactome	Antigen activates B Cell Receptor (BCR) leading to generation of second messengers:Reactome	2/719	97/12994	0.973658	0.973658	0.862275	SH3KBP1/GRB2	2
Lung fibrosis:Wikipathways	Lung fibrosis:Wikipathways	1/719	64/12994	0.974066	0.974066	0.862275	ELMOD2	1
Meiotic recombination:Reactome	Meiotic recombination:Reactome	1/719	64/12994	0.974066	0.974066	0.862275	HIST1H2BC	1
Proteasome Degradation:Wikipathways	Proteasome Degradation:Wikipathways	1/719	64/12994	0.974066	0.974066	0.862275	PSMD8	1
RNA Polymerase I Promoter Opening:Reactome	RNA Polymerase I Promoter Opening:Reactome	1/719	64/12994	0.974066	0.974066	0.862275	HIST1H2BC	1
Osteoclast differentiation - Homo sapiens (human):KEGG	Osteoclast differentiation - Homo sapiens (human):KEGG	3/719	127/12994	0.974479	0.974479	0.862275	PPARG/AKT2/GRB2	3
Processing of DNA double-strand break ends:Reactome	Processing of DNA double-strand break ends:Reactome	2/719	98/12994	0.974906	0.974906	0.862275	RAD17/HIST1H2BC	2
Separation of Sister Chromatids:Reactome	Separation of Sister Chromatids:Reactome	3/719	129/12994	0.976616	0.976616	0.862275	PPP2R5A/PPP2R1B/CDC16	3
DNA methylation:Reactome	DNA methylation:Reactome	1/719	66/12994	0.97687	0.97687	0.862275	HIST1H2BC	1
Histone Modifications:Wikipathways	Histone Modifications:Wikipathways	1/719	66/12994	0.97687	0.97687	0.862275	SMYD2	1
Human Thyroid Stimulating Hormone (TSH) signaling pathway:Wikipathways	Human Thyroid Stimulating Hormone (TSH) signaling pathway:Wikipathways	1/719	66/12994	0.97687	0.97687	0.862275	GNG2	1
Integrated Breast Cancer Pathway:Wikipathways	Integrated Breast Cancer Pathway:Wikipathways	1/719	66/12994	0.97687	0.97687	0.862275	IRS1	1
Potassium Channels:Reactome	Potassium Channels:Reactome	2/719	100/12994	0.977234	0.977234	0.862275	GNG2/KCNB1	2
IL-7 signaling:INOH	IL-7 signaling:INOH	5/719	184/12994	0.977542	0.977542	0.862275	PRKAR2B/STAT5A/AKT2/PRKCD/GRK3	5
Long-term potentiation - Homo sapiens (human):KEGG	Long-term potentiation - Homo sapiens (human):KEGG	1/719	67/12994	0.978156	0.978156	0.862275	PPP1R1A	1
Signaling by TGF-beta Receptor Complex:Reactome	Signaling by TGF-beta Receptor Complex:Reactome	1/719	67/12994	0.978156	0.978156	0.862275	NEDD4L	1
TNF:INOH	TNF:INOH	1/719	67/12994	0.978156	0.978156	0.862275	PSMD8	1
TP53 Regulates Transcription of DNA Repair Genes:Reactome	TP53 Regulates Transcription of DNA Repair Genes:Reactome	1/719	67/12994	0.978156	0.978156	0.862275	POLR2E	1
Neural Crest Differentiation:Wikipathways	Neural Crest Differentiation:Wikipathways	2/719	101/12994	0.978318	0.978318	0.862275	GFAP/SOX9	2
T cell receptor signaling pathway - Homo sapiens (human):KEGG	T cell receptor signaling pathway - Homo sapiens (human):KEGG	2/719	101/12994	0.978318	0.978318	0.862275	AKT2/GRB2	2
Calcium signaling pathway - Homo sapiens (human):KEGG	Calcium signaling pathway - Homo sapiens (human):KEGG	5/719	185/12994	0.978379	0.978379	0.862275	PTGER3/PHKA2/SPHK2/ADRA1A/ADRB1	5
EPO signaling:INOH	EPO signaling:INOH	5/719	185/12994	0.978379	0.978379	0.862275	PRKAR2B/STAT5A/AKT2/PRKCD/GRK3	5
VEGFA-VEGFR2 Signaling Pathway:Wikipathways	VEGFA-VEGFR2 Signaling Pathway:Wikipathways	7/719	236/12994	0.97868	0.97868	0.862275	ACACB/PRKCD/DOK1/ACACA/GRB2/CCND1/ITGB5	7
JAK STAT pathway and regulation:INOH	JAK STAT pathway and regulation:INOH	10/719	309/12994	0.979165	0.979165	0.862275	PRKAR2B/STAT5A/GHR/PSMD8/AKT2/CNTFR/PRKCD/GRK3/CSF2RA/GRB2	10
Chagas disease (American trypanosomiasis) - Homo sapiens (human):KEGG	Chagas disease (American trypanosomiasis) - Homo sapiens (human):KEGG	2/719	102/12994	0.979352	0.979352	0.862275	AKT2/PPP2R1B	2
L1CAM interactions:Reactome	L1CAM interactions:Reactome	2/719	102/12994	0.979352	0.979352	0.862275	SPTBN4/ITGA2B	2
MicroRNAs in cardiomyocyte hypertrophy:Wikipathways	MicroRNAs in cardiomyocyte hypertrophy:Wikipathways	2/719	102/12994	0.979352	0.979352	0.862275	AKT2/LRP5	2
Collagen biosynthesis and modifying enzymes:Reactome	Collagen biosynthesis and modifying enzymes:Reactome	1/719	68/12994	0.979371	0.979371	0.862275	PCOLCE2	1
Gap-filling DNA repair synthesis and ligation in TC-NER:Reactome	Gap-filling DNA repair synthesis and ligation in TC-NER:Reactome	1/719	68/12994	0.979371	0.979371	0.862275	POLR2E	1
HDR through Homologous Recombination (HRR):Reactome	HDR through Homologous Recombination (HRR):Reactome	1/719	68/12994	0.979371	0.979371	0.862275	RAD17	1
Regulation of Telomerase:PID	Regulation of Telomerase:PID	1/719	68/12994	0.979371	0.979371	0.862275	CCND1	1
VEGF:INOH	VEGF:INOH	5/719	187/12994	0.979966	0.979966	0.862275	PRKAR2B/VEGFB/AKT2/PRKCD/GRK3	5
Reproduction:Reactome	Reproduction:Reactome	2/719	103/12994	0.980338	0.980338	0.862275	IZUMO4/HIST1H2BC	2
Dual incision in TC-NER:Reactome	Dual incision in TC-NER:Reactome	1/719	69/12994	0.980519	0.980519	0.862275	POLR2E	1
Nonhomologous End-Joining (NHEJ):Reactome	Nonhomologous End-Joining (NHEJ):Reactome	1/719	69/12994	0.980519	0.980519	0.862275	HIST1H2BC	1
SIRT1 negatively regulates rRNA expression:Reactome	SIRT1 negatively regulates rRNA expression:Reactome	1/719	69/12994	0.980519	0.980519	0.862275	HIST1H2BC	1
Cellular Senescence:Reactome	Cellular Senescence:Reactome	5/719	188/12994	0.980718	0.980718	0.862275	CDKN2B/CDKN2C/HIST1H1C/CDC16/HIST1H2BC	5
B cell receptor signaling:INOH	B cell receptor signaling:INOH	3/719	134/12994	0.981237	0.981237	0.862275	PSMD8/TMEM189/GRB2	3
AP-1 transcription factor network:PID	AP-1 transcription factor network:PID	1/719	70/12994	0.981602	0.981602	0.862275	CCND1	1
Interferon alpha/beta signaling:Reactome	Interferon alpha/beta signaling:Reactome	1/719	70/12994	0.981602	0.981602	0.862275	IRF8	1
Parkinsons Disease Pathway:Wikipathways	Parkinsons Disease Pathway:Wikipathways	1/719	71/12994	0.982626	0.982626	0.862275	GPR37	1
Transcriptional regulation by small RNAs:Reactome	Transcriptional regulation by small RNAs:Reactome	2/719	106/12994	0.983031	0.983031	0.862275	POLR2E/HIST1H2BC	2
G2/M Transition:Reactome	G2/M Transition:Reactome	3/719	137/12994	0.983577	0.983577	0.862275	PRKAR2B/YWHAG/PPP2R1B	3
TCR signaling:Reactome	TCR signaling:Reactome	1/719	72/12994	0.983593	0.983593	0.862275	TMEM189	1
NoRC negatively regulates rRNA expression:Reactome	NoRC negatively regulates rRNA expression:Reactome	2/719	107/12994	0.983846	0.983846	0.862275	POLR2E/HIST1H2BC	2
Cytokine-cytokine receptor interaction - Homo sapiens (human):KEGG	Cytokine-cytokine receptor interaction - Homo sapiens (human):KEGG	9/719	294/12994	0.984256	0.984256	0.862275	GHR/ACVR1C/CNTFR/LEP/CSF2RA/TNFRSF21/GDF5/IL17RE/GDF9	9
ER to Golgi Anterograde Transport:Reactome	ER to Golgi Anterograde Transport:Reactome	3/719	138/12994	0.984293	0.984293	0.862275	COG8/SPTBN4/COG4	3
PKMTs methylate histone lysines:Reactome	PKMTs methylate histone lysines:Reactome	1/719	73/12994	0.984506	0.984506	0.862275	SMYD2	1
Ub-specific processing proteases:Reactome	Ub-specific processing proteases:Reactome	6/719	220/12994	0.984633	0.984633	0.862275	PSMD8/AR/USP30/GATA3/ARRB1/HIST1H2BC	6
Mitotic G2-G2/M phases:Reactome	Mitotic G2-G2/M phases:Reactome	3/719	139/12994	0.984979	0.984979	0.862275	PRKAR2B/YWHAG/PPP2R1B	3
Resolution of Sister Chromatid Cohesion:Reactome	Resolution of Sister Chromatid Cohesion:Reactome	2/719	109/12994	0.985364	0.985364	0.862275	PPP2R5A/PPP2R1B	2
Bacterial invasion of epithelial cells - Homo sapiens (human):KEGG	Bacterial invasion of epithelial cells - Homo sapiens (human):KEGG	1/719	74/12994	0.985368	0.985368	0.862275	SEPT11	1
Inositol phosphate metabolism - Homo sapiens (human):KEGG	Inositol phosphate metabolism - Homo sapiens (human):KEGG	1/719	74/12994	0.985368	0.985368	0.862275	ITPK1	1
PRC2 methylates histones and DNA:Reactome	PRC2 methylates histones and DNA:Reactome	1/719	74/12994	0.985368	0.985368	0.862275	HIST1H2BC	1
RMTs methylate histone arginines:Reactome	RMTs methylate histone arginines:Reactome	1/719	74/12994	0.985368	0.985368	0.862275	CCND1	1
Complement cascade:Reactome	Complement cascade:Reactome	3/719	140/12994	0.985636	0.985636	0.862275	FCN2/CD46/CPN2	3
Mitotic Anaphase:Reactome	Mitotic Anaphase:Reactome	3/719	140/12994	0.985636	0.985636	0.862275	PPP2R5A/PPP2R1B/CDC16	3
Transcriptional regulation by RUNX1:Reactome	Transcriptional regulation by RUNX1:Reactome	5/719	196/12994	0.985849	0.985849	0.862275	GPAM/GATA3/CCND1/HIST1H2BC/ITGA2B	5
Negative epigenetic regulation of rRNA expression:Reactome	Negative epigenetic regulation of rRNA expression:Reactome	2/719	110/12994	0.98607	0.98607	0.862275	POLR2E/HIST1H2BC	2
TNF signaling pathway - Homo sapiens (human):KEGG	TNF signaling pathway - Homo sapiens (human):KEGG	2/719	110/12994	0.98607	0.98607	0.862275	AKT2/BAG4	2
Peptide GPCRs:Wikipathways	Peptide GPCRs:Wikipathways	1/719	75/12994	0.986182	0.986182	0.862275	OPRK1	1
Transcription of the HIV genome:Reactome	Transcription of the HIV genome:Reactome	1/719	75/12994	0.986182	0.986182	0.862275	POLR2E	1
Transmission across Chemical Synapses:Reactome	Transmission across Chemical Synapses:Reactome	6/719	223/12994	0.986245	0.986245	0.862275	ALDH2/ALDH5A1/GNG2/SLC1A3/ADCY5/RRAS	6
Late Phase of HIV Life Cycle:Reactome	Late Phase of HIV Life Cycle:Reactome	3/719	141/12994	0.986266	0.986266	0.862275	POLR2E/NMT2/NEDD4L	3
Mitotic Metaphase and Anaphase:Reactome	Mitotic Metaphase and Anaphase:Reactome	3/719	141/12994	0.986266	0.986266	0.862275	PPP2R5A/PPP2R1B/CDC16	3
Cell Cycle Checkpoints:Reactome	Cell Cycle Checkpoints:Reactome	7/719	249/12994	0.986454	0.986454	0.862275	YWHAG/PPP2R5A/PPP2R1B/YWHAZ/RAD17/CDC16/HIST1H2BC	7
RNA Polymerase I Promoter Clearance:Reactome	RNA Polymerase I Promoter Clearance:Reactome	2/719	111/12994	0.986743	0.986743	0.862275	POLR2E/HIST1H2BC	2
Direct p53 effectors:PID	Direct p53 effectors:PID	3/719	142/12994	0.986869	0.986869	0.862275	AIFM2/GPX1/ARID3A	3
Condensation of Prophase Chromosomes:Reactome	Condensation of Prophase Chromosomes:Reactome	1/719	76/12994	0.986951	0.986951	0.862275	HIST1H2BC	1
Pertussis - Homo sapiens (human):KEGG	Pertussis - Homo sapiens (human):KEGG	1/719	76/12994	0.986951	0.986951	0.862275	IRF8	1
Infectious disease:Reactome	Infectious disease:Reactome	7/719	251/12994	0.987383	0.987383	0.862275	POLR2E/NMT2/SH3KBP1/NEDD4L/GRB2/GUCY2C/PDZD3	7
Meiosis:Reactome	Meiosis:Reactome	1/719	77/12994	0.987677	0.987677	0.862275	HIST1H2BC	1
RNA polymerase II transcribes snRNA genes:Reactome	RNA polymerase II transcribes snRNA genes:Reactome	1/719	77/12994	0.987677	0.987677	0.862275	POLR2E	1
RNA Polymerase I Transcription:Reactome	RNA Polymerase I Transcription:Reactome	2/719	113/12994	0.987995	0.987995	0.862275	POLR2E/HIST1H2BC	2
Toxoplasmosis - Homo sapiens (human):KEGG	Toxoplasmosis - Homo sapiens (human):KEGG	2/719	113/12994	0.987995	0.987995	0.862275	AKT2/LAMB3	2
ERCC6 (CSB) and EHMT2 (G9a) positively regulate rRNA expression:Reactome	ERCC6 (CSB) and EHMT2 (G9a) positively regulate rRNA expression:Reactome	1/719	78/12994	0.988363	0.988363	0.862275	HIST1H2BC	1
Complement and coagulation cascades - Homo sapiens (human):KEGG	Complement and coagulation cascades - Homo sapiens (human):KEGG	1/719	79/12994	0.989011	0.989011	0.862275	CD46	1
Protein ubiquitination:Reactome	Protein ubiquitination:Reactome	1/719	80/12994	0.989623	0.989623	0.862275	HIST1H2BC	1
Amyloid fiber formation:Reactome	Amyloid fiber formation:Reactome	1/719	81/12994	0.990201	0.990201	0.862275	HIST1H2BC	1
Transcription-Coupled Nucleotide Excision Repair (TC-NER):Reactome	Transcription-Coupled Nucleotide Excision Repair (TC-NER):Reactome	1/719	81/12994	0.990201	0.990201	0.862275	POLR2E	1
Epigenetic regulation of gene expression:Reactome	Epigenetic regulation of gene expression:Reactome	3/719	150/12994	0.990858	0.990858	0.862275	POLR2E/MYO1C/HIST1H2BC	3
Telomere Maintenance:Reactome	Telomere Maintenance:Reactome	1/719	83/12994	0.991262	0.991262	0.862275	HIST1H2BC	1
Neurotransmitter receptors and postsynaptic signal transmission:Reactome	Neurotransmitter receptors and postsynaptic signal transmission:Reactome	3/719	152/12994	0.991655	0.991655	0.862275	GNG2/ADCY5/RRAS	3
Oxytocin signaling pathway - Homo sapiens (human):KEGG	Oxytocin signaling pathway - Homo sapiens (human):KEGG	3/719	152/12994	0.991655	0.991655	0.862275	CCND1/OXT/ADCY5	3
HIV Life Cycle:Reactome	HIV Life Cycle:Reactome	3/719	154/12994	0.992386	0.992386	0.862275	POLR2E/NMT2/NEDD4L	3
RNA Polymerase II Pre-transcription Events:Reactome	RNA Polymerase II Pre-transcription Events:Reactome	1/719	86/12994	0.992642	0.992642	0.862275	POLR2E	1
RHO GTPases Activate Formins:Reactome	RHO GTPases Activate Formins:Reactome	2/719	123/12994	0.992716	0.992716	0.862275	PPP2R5A/PPP2R1B	2
Mitotic Prometaphase:Reactome	Mitotic Prometaphase:Reactome	4/719	186/12994	0.993147	0.993147	0.862275	PRKAR2B/YWHAG/PPP2R5A/PPP2R1B	4
Deubiquitination:Reactome	Deubiquitination:Reactome	8/719	296/12994	0.993704	0.993704	0.862275	PSMD8/TNIP1/RNF135/AR/USP30/GATA3/ARRB1/HIST1H2BC	8
Signaling by the B Cell Receptor (BCR):Reactome	Signaling by the B Cell Receptor (BCR):Reactome	2/719	127/12994	0.994045	0.994045	0.862275	SH3KBP1/GRB2	2
Cell surface interactions at the vascular wall:Reactome	Cell surface interactions at the vascular wall:Reactome	5/719	218/12994	0.994122	0.994122	0.862275	CD99L2/SLC7A10/GRB2/SDC3/GRB14	5
Regulation of Complement cascade:Reactome	Regulation of Complement cascade:Reactome	2/719	129/12994	0.994618	0.994618	0.862275	CD46/CPN2	2
Ebola Virus Pathway on Host:Wikipathways	Ebola Virus Pathway on Host:Wikipathways	2/719	130/12994	0.994883	0.994883	0.862275	TYRO3/RAB9A	2
Natural killer cell mediated cytotoxicity - Homo sapiens (human):KEGG	Natural killer cell mediated cytotoxicity - Homo sapiens (human):KEGG	2/719	130/12994	0.994883	0.994883	0.862275	RAC3/GRB2	2
Phosphatidylinositol phosphate metabolism:EHMN	Phosphatidylinositol phosphate metabolism:EHMN	1/719	93/12994	0.995074	0.995074	0.862275	GPLD1	1
Regulation of TP53 Activity through Phosphorylation:Reactome	Regulation of TP53 Activity through Phosphorylation:Reactome	1/719	93/12994	0.995074	0.995074	0.862275	RAD17	1
Role of LAT2/NTAL/LAB on calcium mobilization:Reactome	Role of LAT2/NTAL/LAB on calcium mobilization:Reactome	1/719	93/12994	0.995074	0.995074	0.862275	GRB2	1
HDACs deacetylate histones:Reactome	HDACs deacetylate histones:Reactome	1/719	94/12994	0.995349	0.995349	0.862275	HIST1H2BC	1
HDR through Homologous Recombination (HR) or Single Strand Annealing (SSA):Reactome	HDR through Homologous Recombination (HR) or Single Strand Annealing (SSA):Reactome	2/719	133/12994	0.995605	0.995605	0.862275	RAD17/HIST1H2BC	2
Axon guidance:Reactome	Axon guidance:Reactome	10/719	357/12994	0.995607	0.995607	0.862275	MYH14/SH3KBP1/PLXNA4/ITSN1/DOK1/GRB2/VLDLR/SPTBN4/RRAS/ITGA2B	10
Amoebiasis - Homo sapiens (human):KEGG	Amoebiasis - Homo sapiens (human):KEGG	1/719	95/12994	0.995608	0.995608	0.862275	LAMB3	1
DNA Double-Strand Break Repair:Reactome	DNA Double-Strand Break Repair:Reactome	3/719	167/12994	0.995829	0.995829	0.862275	RAD17/HIST1H2BC/KDM4A	3
NOD-like receptor signaling pathway - Homo sapiens (human):KEGG	NOD-like receptor signaling pathway - Homo sapiens (human):KEGG	3/719	168/12994	0.99602	0.99602	0.862275	PRKCD/NLRX1/SHARPIN	3
Creation of C4 and C2 activators:Reactome	Creation of C4 and C2 activators:Reactome	1/719	97/12994	0.996084	0.996084	0.862275	FCN2	1
Apoptosis - Homo sapiens (human):KEGG	Apoptosis - Homo sapiens (human):KEGG	2/719	136/12994	0.996227	0.996227	0.862275	AKT2/PARP3	2
Influenza A - Homo sapiens (human):KEGG	Influenza A - Homo sapiens (human):KEGG	3/719	171/12994	0.996542	0.996542	0.862275	AKT2/NLRX1/DNAJB1	3
Homology Directed Repair:Reactome	Homology Directed Repair:Reactome	2/719	139/12994	0.996762	0.996762	0.862275	RAD17/HIST1H2BC	2
Toll-like Receptor Signaling Pathway:Wikipathways	Toll-like Receptor Signaling Pathway:Wikipathways	1/719	102/12994	0.99706	0.99706	0.862275	AKT2	1
UCH proteinases:Reactome	UCH proteinases:Reactome	1/719	102/12994	0.99706	0.99706	0.862275	PSMD8	1
DNA Repair:Reactome	DNA Repair:Reactome	8/719	317/12994	0.99707	0.99707	0.862275	POLR2E/NPLOC4/MSH3/POLN/RAD17/HIST1H2BC/DCLRE1A/KDM4A	8
tRNA processing:Reactome	tRNA processing:Reactome	1/719	103/12994	0.997224	0.997224	0.862275	TRMT10A	1
Mitotic Prophase:Reactome	Mitotic Prophase:Reactome	2/719	143/12994	0.997361	0.997361	0.862275	PPP2R1B/HIST1H2BC	2
Regulation of toll-like receptor signaling pathway:Wikipathways	Regulation of toll-like receptor signaling pathway:Wikipathways	2/719	143/12994	0.997361	0.997361	0.862275	AKT2/SMAD6	2
Toll-like receptor signaling pathway - Homo sapiens (human):KEGG	Toll-like receptor signaling pathway - Homo sapiens (human):KEGG	1/719	104/12994	0.997379	0.997379	0.862275	AKT2	1
EGF-Core:Signalink	EGF-Core:Signalink	1/719	105/12994	0.997525	0.997525	0.862275	IRS1	1
Initial triggering of complement:Reactome	Initial triggering of complement:Reactome	1/719	105/12994	0.997525	0.997525	0.862275	FCN2	1
Human immunodeficiency virus 1 infection - Homo sapiens (human):KEGG	Human immunodeficiency virus 1 infection - Homo sapiens (human):KEGG	4/719	212/12994	0.997807	0.997807	0.862275	RAC3/AKT2/GNG2/CCNB3	4
FCERI mediated Ca+2 mobilization:Reactome	FCERI mediated Ca+2 mobilization:Reactome	1/719	108/12994	0.997917	0.997917	0.862275	GRB2	1
Role of phospholipids in phagocytosis:Reactome	Role of phospholipids in phagocytosis:Reactome	1/719	108/12994	0.997917	0.997917	0.862275	PRKCD	1
FCERI mediated MAPK activation:Reactome	FCERI mediated MAPK activation:Reactome	1/719	109/12994	0.998033	0.998033	0.862275	GRB2	1
Chromosome Maintenance:Reactome	Chromosome Maintenance:Reactome	1/719	111/12994	0.998246	0.998246	0.862275	HIST1H2BC	1
Kaposi sarcoma-associated herpesvirus infection - Homo sapiens (human):KEGG	Kaposi sarcoma-associated herpesvirus infection - Homo sapiens (human):KEGG	3/719	186/12994	0.998301	0.998301	0.862275	AKT2/GNG2/CCND1	3
Leukocyte transendothelial migration - Homo sapiens (human):KEGG	Leukocyte transendothelial migration - Homo sapiens (human):KEGG	1/719	112/12994	0.998344	0.998344	0.862275	CLDN2	1
Cilium Assembly:Reactome	Cilium Assembly:Reactome	3/719	187/12994	0.998381	0.998381	0.862275	PRKAR2B/YWHAG/EXOC7	3
Nucleotide Excision Repair:Reactome	Nucleotide Excision Repair:Reactome	1/719	113/12994	0.998437	0.998437	0.862275	POLR2E	1
Fcgamma receptor (FCGR) dependent phagocytosis:Reactome	Fcgamma receptor (FCGR) dependent phagocytosis:Reactome	2/719	159/12994	0.998844	0.998844	0.862275	PRKCD/GRB2	2
HIV Infection:Reactome	HIV Infection:Reactome	3/719	195/12994	0.998898	0.998898	0.862275	POLR2E/NMT2/NEDD4L	3
Epstein-Barr virus infection - Homo sapiens (human):KEGG	Epstein-Barr virus infection - Homo sapiens (human):KEGG	3/719	200/12994	0.999135	0.999135	0.862275	PSMD8/AKT2/CCND1	3
MicroRNAs in cancer - Homo sapiens (human):KEGG	MicroRNAs in cancer - Homo sapiens (human):KEGG	6/719	299/12994	0.999334	0.999334	0.862275	GRB2/CCND1/IRS1/PDCD4/WNT3/MIR135A1	6
Selenoamino acid metabolism:Reactome	Selenoamino acid metabolism:Reactome	1/719	129/12994	0.999377	0.999377	0.862275	HNMT	1
Systemic lupus erythematosus - Homo sapiens (human):KEGG	Systemic lupus erythematosus - Homo sapiens (human):KEGG	1/719	132/12994	0.999476	0.999476	0.862275	HIST1H2BC	1
Translation:Reactome	Translation:Reactome	6/719	307/12994	0.999526	0.999526	0.862275	MRPL46/IARS2/MRPL41/DARS2/MTIF2/MTIF3	6
Tuberculosis - Homo sapiens (human):KEGG	Tuberculosis - Homo sapiens (human):KEGG	2/719	178/12994	0.999571	0.999571	0.862275	AKT2/SPHK2	2
Cell Cycle, Mitotic:Reactome	Cell Cycle, Mitotic:Reactome	12/719	480/12994	0.999649	0.999649	0.862275	PRKAR2B/YWHAG/AKT2/CDKN2B/DHFR/PPP2R5A/PPP2R1B/CDKN2C/GINS3/CCND1/CDC16/HIST1H2BC	12
Regulation of actin dynamics for phagocytic cup formation:Reactome	Regulation of actin dynamics for phagocytic cup formation:Reactome	1/719	141/12994	0.999688	0.999688	0.862275	GRB2	1
HATs acetylate histones:Reactome	HATs acetylate histones:Reactome	1/719	142/12994	0.999705	0.999705	0.862275	HIST1H2BC	1
Fc epsilon receptor (FCERI) signaling:Reactome	Fc epsilon receptor (FCERI) signaling:Reactome	1/719	150/12994	0.999814	0.999814	0.862275	GRB2	1
Chromatin modifying enzymes:Reactome	Chromatin modifying enzymes:Reactome	4/719	272/12994	0.999863	0.999863	0.862275	SMYD2/CCND1/HIST1H2BC/KDM4A	4
Chromatin organization:Reactome	Chromatin organization:Reactome	4/719	272/12994	0.999863	0.999863	0.862275	SMYD2/CCND1/HIST1H2BC/KDM4A	4
M Phase:Reactome	M Phase:Reactome	6/719	339/12994	0.999882	0.999882	0.862275	PRKAR2B/YWHAG/PPP2R5A/PPP2R1B/CDC16/HIST1H2BC	6
RNA transport - Homo sapiens (human):KEGG	RNA transport - Homo sapiens (human):KEGG	1/719	171/12994	0.999945	0.999945	0.862275	GEMIN8	1
Immunoregulatory interactions between a Lymphoid and a non-Lymphoid cell:Reactome	Immunoregulatory interactions between a Lymphoid and a non-Lymphoid cell:Reactome	2/719	218/12994	0.999949	0.999949	0.862275	LAIR1/MADCAM1	2
mRNA Splicing - Major Pathway:Reactome	mRNA Splicing - Major Pathway:Reactome	1/719	178/12994	0.999963	0.999963	0.862275	POLR2E	1
Herpes simplex infection - Homo sapiens (human):KEGG	Herpes simplex infection - Homo sapiens (human):KEGG	1/719	185/12994	0.999975	0.999975	0.862275	GTF2I	1
mRNA Splicing:Reactome	mRNA Splicing:Reactome	1/719	186/12994	0.999977	0.999977	0.862275	POLR2E	1
Processing of Capped Intron-Containing Pre-mRNA:Reactome	Processing of Capped Intron-Containing Pre-mRNA:Reactome	1/719	240/12994	0.999999	0.999999	0.862275	POLR2E	1
Olfactory receptor activity:Wikipathways	Olfactory receptor activity:Wikipathways	3/719	354/12994	1	1	0.862275	GPBAR1/OR10AD1/OR2C1	3
Olfactory transduction - Homo sapiens (human):KEGG	Olfactory transduction - Homo sapiens (human):KEGG	4/719	444/12994	1	1	0.862275	GRK3/ARRB1/OR10AD1/OR2C1	4
Olfactory Signaling Pathway:Reactome	Olfactory Signaling Pathway:Reactome	3/719	435/12994	1	1	0.862275	REEP6/OR10AD1/OR2C1	3

### Sheet: Adipose_S_greenyellow
ID	Description	GeneRatio	BgRatio	pvalue	p.adjust	qvalue	geneID	Count
VEGFA-VEGFR2 Signaling Pathway:Wikipathways	VEGFA-VEGFR2 Signaling Pathway:Wikipathways	23/329	236/12994	3.21946e-08	3.21946e-08	5.30025e-05	TEAD4/FLT1/NFKB1/HBEGF/SOD2/RELA/GJA1/ADAMTS1/RCAN1/PLAUR/NR4A3/ARF6/NR4A1/NFKBIA/NR4A2/RHOC/TNFRSF10C/EIF2AK3/HDAC1/PRKCE/PPP3CA/EEA1/NRP2	23
Cytokine Signaling in Immune system:Reactome	Cytokine Signaling in Immune system:Reactome	29/329	458/12994	5.41667e-06	5.41667e-06	0.00439485	OSMR/TNFRSF1B/IL4R/NFKB1/IFITM2/PELI1/RELA/TNFRSF6B/IFITM3/PTPN2/CAMK2D/JAK3/SOCS2/SP100/NOD1/MAP3K8/UBC/IRF2/ISG20/DUSP6/NFKBIA/UBE2E1/TNFSF14/CSF3/RIPK2/IFNAR2/BIRC2/IRAK2/CD40	29
erythropoietin mediated neuroprotection through nf-kb:BioCarta	erythropoietin mediated neuroprotection through nf-kb:BioCarta	5/329	14/12994	1.67448e-05	1.67448e-05	0.00439485	HIF1A/CDKN1A/SOD2/RELA/NFKBIA	5
Aryl Hydrocarbon Receptor:Wikipathways	Aryl Hydrocarbon Receptor:Wikipathways	8/329	46/12994	1.74877e-05	1.74877e-05	0.00439485	CDKN1A/CDK2/NFKB1/RELA/NFE2L2/MYC/CDC37/CYP1B1	8
Canonical NF-kappaB pathway:PID	Canonical NF-kappaB pathway:PID	6/329	23/12994	1.76535e-05	1.76535e-05	0.00439485	NFKB1/RELA/BCL10/NFKBIA/RIPK2/BIRC2	6
Interleukin-1 signaling:Reactome	Interleukin-1 signaling:Reactome	9/329	60/12994	1.81766e-05	1.81766e-05	0.00439485	NFKB1/PELI1/RELA/NOD1/MAP3K8/UBC/NFKBIA/RIPK2/IRAK2	9
CD40/CD40L signaling:PID	CD40/CD40L signaling:PID	7/329	34/12994	1.86865e-05	1.86865e-05	0.00439485	NFKB1/RELA/MYC/JAK3/NFKBIA/BIRC2/CD40	7
Toll Like Receptor 9 (TLR9) Cascade:Reactome	Toll Like Receptor 9 (TLR9) Cascade:Reactome	11/329	94/12994	2.45792e-05	2.45792e-05	0.00505815	NFKB1/PELI1/RELA/NOD1/MAP3K8/UBC/DUSP6/NFKBIA/RIPK2/IRAK2/EEA1	11
Toll Like Receptor 3 (TLR3) Cascade:Reactome	Toll Like Receptor 3 (TLR3) Cascade:Reactome	11/329	97/12994	3.31009e-05	3.31009e-05	0.00526426	NFKB1/RELA/TICAM1/NOD1/MAP3K8/UBC/DUSP6/NFKBIA/RIPK2/BIRC2/IRAK2	11
p75NTR signals via NF-kB:Reactome	p75NTR signals via NF-kB:Reactome	5/329	16/12994	3.50388e-05	3.50388e-05	0.00526426	NFKB1/RELA/UBC/NFKBIA/RIPK2	5
Oncostatin M Signaling Pathway:Wikipathways	Oncostatin M Signaling Pathway:Wikipathways	9/329	65/12994	3.51736e-05	3.51736e-05	0.00526426	OSMR/HIF1A/CDK2/NFKB1/RELA/JAK3/SERPINE1/NFKBIA/PRKCE	9
MyD88-independent TLR4 cascade:Reactome	MyD88-independent TLR4 cascade:Reactome	11/329	101/12994	4.8344e-05	4.8344e-05	0.00612227	NFKB1/RELA/TICAM1/NOD1/MAP3K8/UBC/DUSP6/NFKBIA/RIPK2/BIRC2/IRAK2	11
TRIF(TICAM1)-mediated TLR4 signaling:Reactome	TRIF(TICAM1)-mediated TLR4 signaling:Reactome	11/329	101/12994	4.8344e-05	4.8344e-05	0.00612227	NFKB1/RELA/TICAM1/NOD1/MAP3K8/UBC/DUSP6/NFKBIA/RIPK2/BIRC2/IRAK2	11
Apoptosis:Wikipathways	Apoptosis:Wikipathways	10/329	87/12994	6.71162e-05	6.71162e-05	0.0064162	TNFRSF1B/TNFRSF10B/NFKB1/CASP4/RELA/MYC/IRF2/MCL1/NFKBIA/BIRC2	10
MyD88 cascade initiated on plasma membrane:Reactome	MyD88 cascade initiated on plasma membrane:Reactome	10/329	87/12994	6.71162e-05	6.71162e-05	0.0064162	NFKB1/PELI1/RELA/NOD1/MAP3K8/UBC/DUSP6/NFKBIA/RIPK2/IRAK2	10
Toll Like Receptor 10 (TLR10) Cascade:Reactome	Toll Like Receptor 10 (TLR10) Cascade:Reactome	10/329	87/12994	6.71162e-05	6.71162e-05	0.0064162	NFKB1/PELI1/RELA/NOD1/MAP3K8/UBC/DUSP6/NFKBIA/RIPK2/IRAK2	10
Toll Like Receptor 5 (TLR5) Cascade:Reactome	Toll Like Receptor 5 (TLR5) Cascade:Reactome	10/329	87/12994	6.71162e-05	6.71162e-05	0.0064162	NFKB1/PELI1/RELA/NOD1/MAP3K8/UBC/DUSP6/NFKBIA/RIPK2/IRAK2	10
Glucocorticoid Receptor Pathway:Wikipathways	Glucocorticoid Receptor Pathway:Wikipathways	9/329	71/12994	7.17331e-05	7.17331e-05	0.0064162	SPRY1/SRGN/CDC42EP3/GADD45B/B3GNT5/PDE4B/SLC26A2/THBD/BIRC2	9
TRAF6 mediated induction of NFkB and MAP kinases upon TLR7/8 or 9 activation:Reactome	TRAF6 mediated induction of NFkB and MAP kinases upon TLR7/8 or 9 activation:Reactome	10/329	88/12994	7.40488e-05	7.40488e-05	0.0064162	NFKB1/PELI1/RELA/NOD1/MAP3K8/UBC/DUSP6/NFKBIA/RIPK2/IRAK2	10
MyD88 dependent cascade initiated on endosome:Reactome	MyD88 dependent cascade initiated on endosome:Reactome	10/329	90/12994	8.97522e-05	8.97522e-05	0.00674447	NFKB1/PELI1/RELA/NOD1/MAP3K8/UBC/DUSP6/NFKBIA/RIPK2/IRAK2	10
Toll Like Receptor 7/8 (TLR7/8) Cascade:Reactome	Toll Like Receptor 7/8 (TLR7/8) Cascade:Reactome	10/329	90/12994	8.97522e-05	8.97522e-05	0.00674447	NFKB1/PELI1/RELA/NOD1/MAP3K8/UBC/DUSP6/NFKBIA/RIPK2/IRAK2	10
Toll Like Receptor 4 (TLR4) Cascade:Reactome	Toll Like Receptor 4 (TLR4) Cascade:Reactome	12/329	127/12994	9.01275e-05	9.01275e-05	0.00674447	NFKB1/PELI1/RELA/TICAM1/NOD1/MAP3K8/UBC/DUSP6/NFKBIA/RIPK2/BIRC2/IRAK2	12
Apoptosis Modulation and Signaling:Wikipathways	Apoptosis Modulation and Signaling:Wikipathways	10/329	91/12994	9.86075e-05	9.86075e-05	0.00705822	TNFRSF1B/TNFRSF10B/NFKB1/CASP4/TNFRSF10A/TNFRSF6B/MCL1/NFKBIA/TNFRSF10C/BIRC2	10
Tacrolimus/Cyclosporine Pathway, Pharmacodynamics:PharmGKB	Tacrolimus/Cyclosporine Pathway, Pharmacodynamics:PharmGKB	7/329	44/12994	0.000107123	0.000107123	0.00734829	FOSL2/MAFF/NFKB1/FKBP1A/RELA/MAFK/PPP3CA	7
Small cell lung cancer - Homo sapiens (human):KEGG	Small cell lung cancer - Homo sapiens (human):KEGG	10/329	93/12994	0.000118553	0.000118553	0.00777783	CDKN1A/CDK2/NFKB1/GADD45A/RELA/MYC/GADD45B/TRAF4/NFKBIA/BIRC2	10
Chronic myeloid leukemia - Homo sapiens (human):KEGG	Chronic myeloid leukemia - Homo sapiens (human):KEGG	9/329	76/12994	0.000122834	0.000122834	0.00777783	CDKN1A/NFKB1/GADD45A/RELA/MYC/GADD45B/RUNX1/NFKBIA/HDAC1	9
TAK1 activates NFkB by phosphorylation and activation of IKKs complex:Reactome	TAK1 activates NFkB by phosphorylation and activation of IKKs complex:Reactome	6/329	32/12994	0.000130757	0.000130757	0.00797289	NFKB1/RELA/NOD1/NFKBIA/RIPK2/IRAK2	6
Interleukin-1 family signaling:Reactome	Interleukin-1 family signaling:Reactome	9/329	77/12994	0.000136046	0.000136046	0.00799908	NFKB1/PELI1/RELA/NOD1/MAP3K8/UBC/NFKBIA/RIPK2/IRAK2	9
Toll-Like Receptors Cascades:Reactome	Toll-Like Receptors Cascades:Reactome	13/329	154/12994	0.000146874	0.000146874	0.0080709	NFKB1/PELI1/RELA/TICAM1/NOD1/MAP3K8/UBC/DUSP6/NFKBIA/RIPK2/BIRC2/IRAK2/EEA1	13
Imatinib and Chronic Myeloid Leukemia:Wikipathways	Imatinib and Chronic Myeloid Leukemia:Wikipathways	5/329	21/12994	0.000147072	0.000147072	0.0080709	FLT1/GADD45A/MYC/PVT1/PIM1	5
MyD88:Mal cascade initiated on plasma membrane:Reactome	MyD88:Mal cascade initiated on plasma membrane:Reactome	10/329	97/12994	0.000168794	0.000168794	0.00817317	NFKB1/PELI1/RELA/NOD1/MAP3K8/UBC/DUSP6/NFKBIA/RIPK2/IRAK2	10
Toll Like Receptor 2 (TLR2) Cascade:Reactome	Toll Like Receptor 2 (TLR2) Cascade:Reactome	10/329	97/12994	0.000168794	0.000168794	0.00817317	NFKB1/PELI1/RELA/NOD1/MAP3K8/UBC/DUSP6/NFKBIA/RIPK2/IRAK2	10
Toll Like Receptor TLR1:TLR2 Cascade:Reactome	Toll Like Receptor TLR1:TLR2 Cascade:Reactome	10/329	97/12994	0.000168794	0.000168794	0.00817317	NFKB1/PELI1/RELA/NOD1/MAP3K8/UBC/DUSP6/NFKBIA/RIPK2/IRAK2	10
Toll Like Receptor TLR6:TLR2 Cascade:Reactome	Toll Like Receptor TLR6:TLR2 Cascade:Reactome	10/329	97/12994	0.000168794	0.000168794	0.00817317	NFKB1/PELI1/RELA/NOD1/MAP3K8/UBC/DUSP6/NFKBIA/RIPK2/IRAK2	10
Spinal Cord Injury:Wikipathways	Spinal Cord Injury:Wikipathways	11/329	117/12994	0.000184291	0.000184291	0.00866861	CDK2/FKBP1A/GADD45A/GJA1/MYC/VCAN/NR4A1/AQP1/RHOC/E2F5/PPP3CA	11
HIF-1 signaling pathway - Homo sapiens (human):KEGG	HIF-1 signaling pathway - Homo sapiens (human):KEGG	10/329	100/12994	0.000217306	0.000217306	0.00993763	HIF1A/CDKN1A/FLT1/NFKB1/RELA/EGLN3/CAMK2D/SERPINE1/ANGPT2/EGLN1	10
NF-kB is activated and signals survival:Reactome	NF-kB is activated and signals survival:Reactome	4/329	13/12994	0.000240767	0.000240767	0.010713	NFKB1/RELA/UBC/NFKBIA	4
IL-4 Signaling Pathway:Wikipathways	IL-4 Signaling Pathway:Wikipathways	7/329	54/12994	0.000398727	0.000398727	0.0172745	IL4R/NFIL3/NFKB1/RELA/JAK3/FES/NFKBIA	7
Role of Calcineurin-dependent NFAT signaling in lymphocytes:PID	Role of Calcineurin-dependent NFAT signaling in lymphocytes:PID	7/329	56/12994	0.00050007	0.00050007	0.0211096	FKBP1A/PIM1/YWHAH/RCAN1/MAP3K8/NR4A1/PRKCE	7
bone remodeling:BioCarta	bone remodeling:BioCarta	4/329	16/12994	0.000577079	0.000577079	0.0225416	FOSL2/RELA/NFKBIA/IFNAR2	4
Regulated Necrosis:Reactome	Regulated Necrosis:Reactome	4/329	16/12994	0.000577079	0.000577079	0.0225416	TNFRSF10B/TNFRSF10A/MLKL/BIRC2	4
RIPK1-mediated regulated necrosis:Reactome	RIPK1-mediated regulated necrosis:Reactome	4/329	16/12994	0.000577079	0.000577079	0.0225416	TNFRSF10B/TNFRSF10A/MLKL/BIRC2	4
E2F transcription factor network:PID	E2F transcription factor network:PID	8/329	75/12994	0.000598548	0.000598548	0.0225416	CDKN1A/CDK2/MYC/SERPINE1/MCL1/HDAC1/E2F5/CDC6	8
TWEAK:NetPath	TWEAK:NetPath	5/329	28/12994	0.000614169	0.000614169	0.0225416	NFKB1/RELA/NFKBIA/HDAC1/BIRC2	5
NF-kappa B signaling pathway - Homo sapiens (human):KEGG	NF-kappa B signaling pathway - Homo sapiens (human):KEGG	9/329	94/12994	0.000616147	0.000616147	0.0225416	NFKB1/RELA/GADD45B/TICAM1/BCL10/NFKBIA/TNFSF14/BIRC2/CD40	9
Apoptosis - Homo sapiens (human):KEGG	Apoptosis - Homo sapiens (human):KEGG	11/329	136/12994	0.000676009	0.000676009	0.0241362	TNFRSF10B/NFKB1/TNFRSF10A/GADD45A/RELA/GADD45B/LMNB1/MCL1/NFKBIA/EIF2AK3/BIRC2	11
miR-targeted genes in lymphocytes - TarBase:Wikipathways	miR-targeted genes in lymphocytes - TarBase:Wikipathways	25/329	489/12994	0.000689054	0.000689054	0.0241362	CDKN1A/TNFRSF10B/TNFRSF10A/RBMS1/PNP/TPM4/BACH1/NRP1/RAI14/GNA13/TPM3/CHORDC1/PTMA/SLC4A7/SDCBP/MAP3K8/MYO1E/MCL1/CYP1B1/SERPINE2/FAR1/MAT2A/GPD2/GNAI2/PPP3CA	25
Regulation of nuclear SMAD2/3 signaling:PID	Regulation of nuclear SMAD2/3 signaling:PID	8/329	77/12994	0.000714626	0.000714626	0.0245104	CDKN1A/CDK2/MYC/SERPINE1/RUNX1/TGIF1/HDAC1/SMAD7	8
Death Receptor Signalling:Reactome	Death Receptor Signalling:Reactome	11/329	138/12994	0.000763794	0.000763794	0.0252931	TNFRSF10B/NFKB1/TNFRSF10A/RELA/GNA13/UBC/OTULIN/NFKBIA/RIPK2/HDAC1/BIRC2	11
Cellular senescence - Homo sapiens (human):KEGG	Cellular senescence - Homo sapiens (human):KEGG	12/329	160/12994	0.000768174	0.000768174	0.0252931	CDKN1A/CDK2/NFKB1/GADD45A/RELA/MYC/GADD45B/TRAF3IP2/SERPINE1/HUS1/E2F5/PPP3CA	12
miR-targeted genes in epithelium - TarBase:Wikipathways	miR-targeted genes in epithelium - TarBase:Wikipathways	19/329	333/12994	0.00084289	0.00084289	0.0263887	TNFRSF10B/GJA1/PNP/TPM4/BACH1/NRP1/RAI14/GNA13/TPM3/PTMA/SDCBP/MAP3K8/MYO1E/CYP1B1/SERPINE2/FAR1/MAT2A/KCNJ2/GNAI2	19
Notch Signaling Pathway:Wikipathways	Notch Signaling Pathway:Wikipathways	7/329	61/12994	0.000844535	0.000844535	0.0263887	HIF1A/CDKN1A/NFKB1/MYC/DLL1/HDAC1/FBXW7	7
Downstream signaling events of B Cell Receptor (BCR):Reactome	Downstream signaling events of B Cell Receptor (BCR):Reactome	5/329	30/12994	0.000854394	0.000854394	0.0263887	NFKB1/RELA/BCL10/NFKBIA/PPP3CA	5
Transcriptional misregulation in cancer - Homo sapiens (human):KEGG	Transcriptional misregulation in cancer - Homo sapiens (human):KEGG	13/329	185/12994	0.000865564	0.000865564	0.0263887	CDKN1A/FLT1/NFKB1/GADD45A/RELA/MYC/GADD45B/RUNX1/NR4A3/H3F3A/DUSP6/HDAC1/CD40	13
RAGE:NetPath	RAGE:NetPath	6/329	45/12994	0.000891537	0.000891537	0.0266864	HIF1A/CDK2/NFKB1/MSN/RELA/NFKBIA	6
Activation of NF-kappaB in B cells:Reactome	Activation of NF-kappaB in B cells:Reactome	4/329	18/12994	0.000932188	0.000932188	0.0269794	NFKB1/RELA/BCL10/NFKBIA	4
Cell Cycle:Wikipathways	Cell Cycle:Wikipathways	10/329	120/12994	0.000934101	0.000934101	0.0269794	CDKN1A/CDK2/GADD45A/MYC/GADD45B/YWHAH/CDC7/HDAC1/E2F5/CDC6	10
LPA receptor mediated events:PID	LPA receptor mediated events:PID	7/329	63/12994	0.00102586	0.00102586	0.0291189	NFKB1/HBEGF/RELA/GNA13/NFKBIA/GNAI2/PRKCE	7
Initiation of transcription and translation elongation at the HIV-1 LTR:Wikipathways	Initiation of transcription and translation elongation at the HIV-1 LTR:Wikipathways	5/329	32/12994	0.0011584	0.0011584	0.0317644	NFKB1/RELA/NFKBIA/HDAC1/PPP3CA	5
Nuclear Receptors Meta-Pathway:Wikipathways	Nuclear Receptors Meta-Pathway:Wikipathways	18/329	316/12994	0.00116887	0.00116887	0.0317644	SPRY1/MAFF/HBEGF/SRGN/NFE2L2/CDC42EP3/MYC/GADD45B/B3GNT5/PDE4B/CDC37/SLC26A2/SLC7A5/PPARD/CYP1B1/SLC39A8/THBD/BIRC2	18
NOD-like receptor signaling pathway - Homo sapiens (human):KEGG	NOD-like receptor signaling pathway - Homo sapiens (human):KEGG	12/329	168/12994	0.00117695	0.00117695	0.0317644	NAMPT/IFI16/NFKB1/CASP4/RELA/TICAM1/NOD1/NFKBIA/GSDMD/RIPK2/IFNAR2/BIRC2	12
Cell cycle - Homo sapiens (human):KEGG	Cell cycle - Homo sapiens (human):KEGG	10/329	124/12994	0.00120177	0.00120177	0.0318067	CDKN1A/CDK2/GADD45A/MYC/GADD45B/YWHAH/CDC7/HDAC1/E2F5/CDC6	10
Interleukin-17 signaling:Reactome	Interleukin-17 signaling:Reactome	7/329	65/12994	0.00123648	0.00123648	0.0318067	NFKB1/NOD1/MAP3K8/UBC/DUSP6/RIPK2/IRAK2	7
MAP kinase activation:Reactome	MAP kinase activation:Reactome	7/329	65/12994	0.00123648	0.00123648	0.0318067	NFKB1/NOD1/MAP3K8/UBC/DUSP6/RIPK2/IRAK2	7
NOD1/2 Signaling Pathway:Reactome	NOD1/2 Signaling Pathway:Reactome	5/329	33/12994	0.00133732	0.00133732	0.0337679	CASP4/NOD1/RIPK2/BIRC2/IRAK2	5
Acute myeloid leukemia - Homo sapiens (human):KEGG	Acute myeloid leukemia - Homo sapiens (human):KEGG	7/329	66/12994	0.00135374	0.00135374	0.0337679	NFKB1/RELA/MYC/PIM1/RUNX1/PPARD/DUSP6	7
Signaling by TGF-beta Receptor Complex:Reactome	Signaling by TGF-beta Receptor Complex:Reactome	7/329	67/12994	0.00147952	0.00147952	0.0363545	FKBP1A/UBC/TGIF1/F11R/HDAC1/SMAD7/E2F5	7
DNA Damage Response:Wikipathways	DNA Damage Response:Wikipathways	7/329	68/12994	0.00161423	0.00161423	0.038112	CDKN1A/CDK2/TNFRSF10B/GADD45A/MYC/GADD45B/HUS1B	7
PI3K-Akt signaling pathway - Homo sapiens (human):KEGG	PI3K-Akt signaling pathway - Homo sapiens (human):KEGG	19/329	353/12994	0.00166634	0.00166634	0.038112	OSMR/CDKN1A/CDK2/FLT1/IL4R/NFKB1/RELA/MYC/FGF7/JAK3/YWHAH/AREG/CDC37/ANGPT2/MCL1/NR4A1/CSF3/LPAR6/IFNAR2	19
BMAL1-CLOCK,NPAS2 activates circadian gene expression:Wikipathways	BMAL1-CLOCK,NPAS2 activates circadian gene expression:Wikipathways	3/329	10/12994	0.00169092	0.00169092	0.038112	NAMPT/NOCT/SERPINE1	3
NLR Proteins:Wikipathways	NLR Proteins:Wikipathways	3/329	10/12994	0.00169092	0.00169092	0.038112	RELA/AREG/CD40	3
VEGF and VEGFR signaling network:PID	VEGF and VEGFR signaling network:PID	3/329	10/12994	0.00169092	0.00169092	0.038112	FLT1/NRP1/NRP2	3
Oxygen-dependent proline hydroxylation of Hypoxia-inducible Factor Alpha:Reactome	Oxygen-dependent proline hydroxylation of Hypoxia-inducible Factor Alpha:Reactome	4/329	21/12994	0.00171723	0.00171723	0.038112	HIF1A/EGLN3/UBC/EGLN1	4
Cytosolic sensors of pathogen-associated DNA:Reactome	Cytosolic sensors of pathogen-associated DNA:Reactome	6/329	51/12994	0.00173624	0.00173624	0.038112	IFI16/NFKB1/RELA/TICAM1/UBC/NFKBIA	6
Transcriptional regulation by RUNX3:Reactome	Transcriptional regulation by RUNX3:Reactome	6/329	51/12994	0.00173624	0.00173624	0.038112	CDKN1A/TEAD4/MYC/RUNX1/TEAD2/UBC	6
Measles - Homo sapiens (human):KEGG	Measles - Homo sapiens (human):KEGG	10/329	131/12994	0.0018191	0.0018191	0.0394055	CDK2/TNFRSF10B/NFKB1/MSN/TNFRSF10A/RELA/JAK3/NFKBIA/IFNAR2/EIF2AK3	10
Hepatitis C - Homo sapiens (human):KEGG	Hepatitis C - Homo sapiens (human):KEGG	11/329	155/12994	0.00196463	0.00196463	0.0420052	CDKN1A/CDK2/NFKB1/RELA/MYC/TICAM1/YWHAH/CLDN5/NFKBIA/IFNAR2/EIF2AK3	11
Photodynamic therapy-induced HIF-1 survival signaling:Wikipathways	Photodynamic therapy-induced HIF-1 survival signaling:Wikipathways	5/329	36/12994	0.00199665	0.00199665	0.0421424	HIF1A/SERPINE1/ANGPT2/EGLN1/MCL1	5
Vitamin D in inflammatory diseases:Wikipathways	Vitamin D in inflammatory diseases:Wikipathways	4/329	22/12994	0.00205742	0.00205742	0.0428754	NFKB1/RELA/NFKBIA/PPP3CA	4
Apoptosis-related network due to altered Notch3 in ovarian cancer:Wikipathways	Apoptosis-related network due to altered Notch3 in ovarian cancer:Wikipathways	6/329	53/12994	0.00212174	0.00212174	0.0436631	CDKN1A/TNFRSF10B/NFKB1/RIPK2/HDAC1/SMAD7	6
p53 signaling pathway - Homo sapiens (human):KEGG	p53 signaling pathway - Homo sapiens (human):KEGG	7/329	72/12994	0.002251	0.002251	0.0447178	CDKN1A/CDK2/TNFRSF10B/GADD45A/GADD45B/SERPINE1/SHISA5	7
Thyroid cancer - Homo sapiens (human):KEGG	Thyroid cancer - Homo sapiens (human):KEGG	5/329	37/12994	0.0022615	0.0022615	0.0447178	CDKN1A/GADD45A/MYC/GADD45B/TPM3	5
Corticotropin-releasing hormone signaling pathway:Wikipathways	Corticotropin-releasing hormone signaling pathway:Wikipathways	8/329	92/12994	0.00228026	0.00228026	0.0447178	FOSL2/NFKB1/RELA/GJA1/NR4A1/NFKBIA/NR4A2/GNAI2	8
NAD metabolism, sirtuins and aging:Wikipathways	NAD metabolism, sirtuins and aging:Wikipathways	3/329	11/12994	0.00228164	0.00228164	0.0447178	NAMPT/HIF1A/NFKB1	3
IL-17 signaling pathway - Homo sapiens (human):KEGG	IL-17 signaling pathway - Homo sapiens (human):KEGG	8/329	93/12994	0.00244126	0.00244126	0.0451617	NFKB1/RELA/TRAF3IP2/MAPK6/TRAF4/NFKBIA/CSF3/CXCL5	8
TNF alpha Signaling Pathway:Wikipathways	TNF alpha Signaling Pathway:Wikipathways	8/329	93/12994	0.00244126	0.00244126	0.0451617	TNFRSF1B/NFKB1/RFK/CDC37/MAP3K8/KSR1/NFKBIA/BIRC2	8
Cellular response to hypoxia:Reactome	Cellular response to hypoxia:Reactome	4/329	23/12994	0.00244144	0.00244144	0.0451617	HIF1A/EGLN3/UBC/EGLN1	4
Regulation of Hypoxia-inducible Factor (HIF) by oxygen:Reactome	Regulation of Hypoxia-inducible Factor (HIF) by oxygen:Reactome	4/329	23/12994	0.00244144	0.00244144	0.0451617	HIF1A/EGLN3/UBC/EGLN1	4
RIP-mediated NFkB activation via ZBP1:Reactome	RIP-mediated NFkB activation via ZBP1:Reactome	4/329	23/12994	0.00244144	0.00244144	0.0451617	NFKB1/RELA/TICAM1/NFKBIA	4
Transcriptional activity of SMAD2/SMAD3:SMAD4 heterotrimer:Reactome	Transcriptional activity of SMAD2/SMAD3:SMAD4 heterotrimer:Reactome	5/329	38/12994	0.00255103	0.00255103	0.0466645	UBC/TGIF1/HDAC1/SMAD7/E2F5	5
Herpes simplex infection - Homo sapiens (human):KEGG	Herpes simplex infection - Homo sapiens (human):KEGG	12/329	185/12994	0.00265613	0.00265613	0.048053	NECTIN2/CDK2/NFKB1/RELA/TICAM1/SRSF7/SP100/NFKBIA/TNFSF14/HMGN1/IFNAR2/EIF2AK3	12
Kaposi sarcoma-associated herpesvirus infection - Homo sapiens (human):KEGG	Kaposi sarcoma-associated herpesvirus infection - Homo sapiens (human):KEGG	12/329	186/12994	0.00277656	0.00277656	0.0491665	HIF1A/CDKN1A/NFKB1/RELA/MYC/TICAM1/CLEC2B/RCAN1/ANGPT2/NFKBIA/IFNAR2/PPP3CA	12
JAK-STAT signaling pathway - Homo sapiens (human):KEGG	JAK-STAT signaling pathway - Homo sapiens (human):KEGG	11/329	162/12994	0.0027774	0.0027774	0.0491665	OSMR/CDKN1A/IL4R/MYC/PTPN2/JAK3/PIM1/SOCS2/MCL1/CSF3/IFNAR2	11
MAPK6/MAPK4 signaling:Reactome	MAPK6/MAPK4 signaling:Reactome	5/329	39/12994	0.00286654	0.00286654	0.0496761	CDC42EP3/MYC/UBC/MAPK6/CDC42EP5	5
O-glycosylation of TSR domain-containing proteins:Reactome	O-glycosylation of TSR domain-containing proteins:Reactome	5/329	39/12994	0.00286654	0.00286654	0.0496761	ADAMTS9/ADAMTS4/ADAMTS1/ADAMTS3/ADAMTS18	5
Signaling by TGF-beta family members:Reactome	Signaling by TGF-beta family members:Reactome	8/329	96/12994	0.00297821	0.00297821	0.0499492	FKBP1A/INHBB/UBC/TGIF1/F11R/HDAC1/SMAD7/E2F5	8
tnfr2 signaling pathway:BioCarta	tnfr2 signaling pathway:BioCarta	3/329	12/12994	0.00298549	0.00298549	0.0499492	TNFRSF1B/RELA/NFKBIA	3
TP53 Regulates Transcription of Death Receptors and Ligands:Reactome	TP53 Regulates Transcription of Death Receptors and Ligands:Reactome	3/329	12/12994	0.00298549	0.00298549	0.0499492	TNFRSF10B/TNFRSF10A/TNFRSF10C	3
miR-targeted genes in muscle cell - TarBase:Wikipathways	miR-targeted genes in muscle cell - TarBase:Wikipathways	20/329	400/12994	0.00300366	0.00300366	0.0499492	CDKN1A/TNFRSF10B/RBMS1/GJA1/TPM4/BACH1/NRP1/RAI14/GNA13/TPM3/CHORDC1/PTMA/SLC4A7/SDCBP/MYO1E/MCL1/CYP1B1/FAR1/GPD2/PPP3CA	20
Interleukin-4 and Interleukin-13 signaling:Wikipathways	Interleukin-4 and Interleukin-13 signaling:Wikipathways	8/329	97/12994	0.00317626	0.00317626	0.0522913	HIF1A/CDKN1A/TNFRSF1B/IL4R/MYC/CEBPD/PIM1/MCL1	8
CLEC7A (Dectin-1) signaling:Reactome	CLEC7A (Dectin-1) signaling:Reactome	5/329	40/12994	0.00320931	0.00320931	0.0523122	NFKB1/RELA/BCL10/NFKBIA/PPP3CA	5
Direct p53 effectors:PID	Direct p53 effectors:PID	10/329	142/12994	0.00328528	0.00328528	0.0525108	CDKN1A/TNFRSF10B/TNFRSF10A/GADD45A/SERPINE1/VCAN/MCL1/RHOC/TNFRSF10C/NFYA	10
Ectoderm Differentiation:Wikipathways	Ectoderm Differentiation:Wikipathways	10/329	142/12994	0.00328528	0.00328528	0.0525108	STC1/MYC/PIM1/SOCS2/SDCBP/ST8SIA4/PPARD/BCOR/RHPN1/C1GALT1	10
G0 and Early G1:Reactome	G0 and Early G1:Reactome	4/329	25/12994	0.00335176	0.00335176	0.0530582	CDK2/HDAC1/E2F5/CDC6	4
Cytokine-cytokine receptor interaction - Homo sapiens (human):KEGG	Cytokine-cytokine receptor interaction - Homo sapiens (human):KEGG	16/329	294/12994	0.00339909	0.00339909	0.053295	OSMR/TNFRSF1B/TNFRSF10B/IL4R/TNFRSF10A/TNFRSF6B/INHBB/CCR7/TNFSF14/CSF3/TNFRSF10C/IFNAR2/CD40/PPBP/CXCL5/PF4	16
Regulation of toll-like receptor signaling pathway:Wikipathways	Regulation of toll-like receptor signaling pathway:Wikipathways	10/329	143/12994	0.00345519	0.00345519	0.0536636	NFKB1/PELI1/RELA/TICAM1/TIFA/MAP3K8/NFKBIA/IFNAR2/IRAK2/CD40	10
TNF related weak inducer of apoptosis (TWEAK) Signaling Pathway:Wikipathways	TNF related weak inducer of apoptosis (TWEAK) Signaling Pathway:Wikipathways	5/329	41/12994	0.00358064	0.00358064	0.0550921	NFKB1/RELA/NFKBIA/HDAC1/BIRC2	5
BMAL1:CLOCK,NPAS2 activates circadian gene expression:Reactome	BMAL1:CLOCK,NPAS2 activates circadian gene expression:Reactome	3/329	13/12994	0.00380891	0.00380891	0.055546	NAMPT/NOCT/SERPINE1	3
Dissolution of Fibrin Clot:Reactome	Dissolution of Fibrin Clot:Reactome	3/329	13/12994	0.00380891	0.00380891	0.055546	SERPINE1/PLAUR/SERPINE2	3
p53 signaling pathway:BioCarta	p53 signaling pathway:BioCarta	3/329	13/12994	0.00380891	0.00380891	0.055546	CDKN1A/CDK2/GADD45A	3
rb tumor suppressor/checkpoint signaling in response to dna damage:BioCarta	rb tumor suppressor/checkpoint signaling in response to dna damage:BioCarta	3/329	13/12994	0.00380891	0.00380891	0.055546	CDKN1A/CDK2/YWHAH	3
Transcriptional regulation by RUNX3:Wikipathways	Transcriptional regulation by RUNX3:Wikipathways	3/329	13/12994	0.00380891	0.00380891	0.055546	CDKN1A/MYC/RUNX1	3
p73 transcription factor network:PID	p73 transcription factor network:PID	7/329	79/12994	0.00381257	0.00381257	0.055546	CDKN1A/CDK2/IL4R/RELA/MYC/SERPINE1/HSF1	7
Photodynamic therapy-induced unfolded protein response:Wikipathways	Photodynamic therapy-induced unfolded protein response:Wikipathways	4/329	27/12994	0.00446903	0.00446903	0.0639778	NFE2L2/UBE2E1/EIF2AK3/ASNS	4
ZBP1(DAI) mediated induction of type I IFNs:Reactome	ZBP1(DAI) mediated induction of type I IFNs:Reactome	4/329	27/12994	0.00446903	0.00446903	0.0639778	NFKB1/RELA/TICAM1/NFKBIA	4
TGF_beta_Receptor:NetPath	TGF_beta_Receptor:NetPath	11/329	173/12994	0.00458347	0.00458347	0.0650503	CDKN1A/CDK2/FKBP1A/MYC/RUNX1/TGIF1/DAB2/HDAC1/SMAD7/NFYA/E2F5	11
Atypical NF-kappaB pathway:PID	Atypical NF-kappaB pathway:PID	3/329	14/12994	0.00475761	0.00475761	0.0669446	NFKB1/RELA/NFKBIA	3
Mitotic G1-G1/S phases:Reactome	Mitotic G1-G1/S phases:Reactome	8/329	104/12994	0.00486449	0.00486449	0.0678686	CDKN1A/CDK2/MYC/CDC7/UBC/HDAC1/E2F5/CDC6	8
Epstein-Barr virus infection - Homo sapiens (human):KEGG	Epstein-Barr virus infection - Homo sapiens (human):KEGG	12/329	200/12994	0.00498025	0.00498025	0.068416	CDKN1A/CDK2/NFKB1/GADD45A/RELA/MYC/GADD45B/JAK3/NFKBIA/IFNAR2/HDAC1/CD40	12
IL4:NetPath	IL4:NetPath	6/329	63/12994	0.00508739	0.00508739	0.068416	IL4R/NFKB1/JAK3/FES/NFKBIA/CD40	6
CDK-mediated phosphorylation and removal of Cdc6:Reactome	CDK-mediated phosphorylation and removal of Cdc6:Reactome	4/329	28/12994	0.00511151	0.00511151	0.068416	CDK2/UBC/UBE2E1/CDC6	4
Hippo signaling pathway - multiple species - Homo sapiens (human):KEGG	Hippo signaling pathway - multiple species - Homo sapiens (human):KEGG	4/329	28/12994	0.00511151	0.00511151	0.068416	TEAD4/TEAD2/MOB1B/RASSF1	4
influence of ras and rho proteins on g1 to s transition:BioCarta	influence of ras and rho proteins on g1 to s transition:BioCarta	4/329	28/12994	0.00511151	0.00511151	0.068416	CDKN1A/CDK2/RELA/NFKBIA	4
Signaling by Interleukins:Reactome	Signaling by Interleukins:Reactome	14/329	254/12994	0.00534518	0.00534518	0.0709665	OSMR/IL4R/NFKB1/PELI1/RELA/JAK3/NOD1/MAP3K8/UBC/DUSP6/NFKBIA/CSF3/RIPK2/IRAK2	14
Hippo signaling pathway - Homo sapiens (human):KEGG	Hippo signaling pathway - Homo sapiens (human):KEGG	10/329	153/12994	0.00556734	0.00556734	0.0717083	TEAD4/MYC/YWHAH/SERPINE1/AREG/TEAD2/BIRC2/SMAD7/MOB1B/RASSF1	10
Tuberculosis - Homo sapiens (human):KEGG	Tuberculosis - Homo sapiens (human):KEGG	11/329	178/12994	0.0056652	0.0056652	0.0717083	NFKB1/RELA/CAMK2D/BCL10/KSR1/SPHK1/RIPK2/NFYA/IRAK2/PPP3CA/EEA1	11
C-MYB transcription factor network:PID	C-MYB transcription factor network:PID	7/329	85/12994	0.00571073	0.00571073	0.0717083	ETS2/CDKN1A/MYC/CEBPD/PIM1/MAT2A/PPP3CA	7
Th17 cell differentiation - Homo sapiens (human):KEGG	Th17 cell differentiation - Homo sapiens (human):KEGG	8/329	107/12994	0.00576912	0.00576912	0.0717083	HIF1A/IL4R/NFKB1/RELA/JAK3/RUNX1/NFKBIA/PPP3CA	8
Calcium signaling in the CD4+ TCR pathway:PID	Calcium signaling in the CD4+ TCR pathway:PID	4/329	29/12994	0.00581305	0.00581305	0.0717083	CREM/FKBP1A/BATF3/RCAN1	4
Cyclin E associated events during G1/S transition:Reactome	Cyclin E associated events during G1/S transition:Reactome	4/329	29/12994	0.00581305	0.00581305	0.0717083	CDKN1A/CDK2/MYC/UBC	4
VEGFR1 specific signals:PID	VEGFR1 specific signals:PID	4/329	29/12994	0.00581305	0.00581305	0.0717083	HIF1A/FLT1/NRP1/NRP2	4
Integrated Cancer Pathway:Wikipathways	Integrated Cancer Pathway:Wikipathways	3/329	15/12994	0.00583661	0.00583661	0.0717083	CDKN1A/MYC/BACH1	3
N-Glycan antennae elongation:Reactome	N-Glycan antennae elongation:Reactome	3/329	15/12994	0.00583661	0.00583661	0.0717083	B4GALT5/B4GALT3/MGAT4A	3
Quercetin and Nf-kB- AP-1 Induced Cell Apoptosis:Wikipathways	Quercetin and Nf-kB- AP-1 Induced Cell Apoptosis:Wikipathways	3/329	15/12994	0.00583661	0.00583661	0.0717083	NFKB1/NFE2L2/MAFK	3
BDNF:NetPath	BDNF:NetPath	5/329	46/12994	0.00591064	0.00591064	0.0717883	NFKB1/RELA/SH2B2/NFKBIA/DOK5	5
Shigellosis - Homo sapiens (human):KEGG	Shigellosis - Homo sapiens (human):KEGG	6/329	65/12994	0.00593034	0.00593034	0.0717883	NFKB1/RELA/NOD1/NFKBIA/RIPK2/ARPC5	6
TGF-beta Signaling Pathway:Wikipathways	TGF-beta Signaling Pathway:Wikipathways	9/329	132/12994	0.00638553	0.00638553	0.0756624	CDKN1A/LIMK2/MYC/NEDD9/TGIF1/DAB2/HDAC1/SMAD7/E2F5	9
AGE-RAGE pathway:Wikipathways	AGE-RAGE pathway:Wikipathways	6/329	66/12994	0.006388	0.006388	0.0756624	HIF1A/NFKB1/MSN/RELA/INHBB/NFKBIA	6
NOTCH1 Intracellular Domain Regulates Transcription:Reactome	NOTCH1 Intracellular Domain Regulates Transcription:Reactome	5/329	47/12994	0.00648017	0.00648017	0.0756624	HIF1A/MYC/UBC/HDAC1/FBXW7	5
Nucleotide-binding domain, leucine rich repeat containing receptor (NLR) signaling pathways:Reactome	Nucleotide-binding domain, leucine rich repeat containing receptor (NLR) signaling pathways:Reactome	5/329	47/12994	0.00648017	0.00648017	0.0756624	CASP4/NOD1/RIPK2/BIRC2/IRAK2	5
Thymic Stromal LymphoPoietin (TSLP) Signaling Pathway:Wikipathways	Thymic Stromal LymphoPoietin (TSLP) Signaling Pathway:Wikipathways	5/329	47/12994	0.00648017	0.00648017	0.0756624	NFKB1/RELA/MYC/FES/NFKBIA	5
TNFalpha:NetPath	TNFalpha:NetPath	13/329	234/12994	0.00670119	0.00670119	0.0772689	TNFRSF1B/NFKB1/RELA/YWHAH/RFK/CDC37/TIFA/MAP3K8/TRAF4/NFKBIA/HDAC1/BIRC2/FBXW7	13
Cellular responses to stress:Reactome	Cellular responses to stress:Reactome	17/329	344/12994	0.00673086	0.00673086	0.0772689	ETS2/HIF1A/ERO1A/CDKN1A/CDK2/NFKB1/SOD2/RELA/EGLN3/CAMK2D/LMNB1/HSF1/UBC/H3F3A/EGLN1/KDM6B/UBE2E1	17
TNF signaling pathway - Homo sapiens (human):KEGG	TNF signaling pathway - Homo sapiens (human):KEGG	8/329	110/12994	0.00679652	0.00679652	0.0772689	TNFRSF1B/NFKB1/RELA/MLKL/MAP3K8/NFKBIA/BIRC2/CXCL5	8
EGFR Inhibitor Pathway, Pharmacodynamics:PharmGKB	EGFR Inhibitor Pathway, Pharmacodynamics:PharmGKB	6/329	67/12994	0.0068708	0.0068708	0.0772689	NFKB1/HBEGF/RELA/MYC/CAMK2D/AREG	6
cadmium induces dna synthesis and proliferation in macrophages:BioCarta	cadmium induces dna synthesis and proliferation in macrophages:BioCarta	3/329	16/12994	0.00705035	0.00705035	0.0772689	RELA/MYC/NFKBIA	3
CRMPs in Sema3A signaling:Reactome	CRMPs in Sema3A signaling:Reactome	3/329	16/12994	0.00705035	0.00705035	0.0772689	NRP1/FES/DPYSL2	3
Ligand-dependent caspase activation:Reactome	Ligand-dependent caspase activation:Reactome	3/329	16/12994	0.00705035	0.00705035	0.0772689	TNFRSF10B/TNFRSF10A/TICAM1	3
MAP3K8 (TPL2)-dependent MAPK1/3 activation:Reactome	MAP3K8 (TPL2)-dependent MAPK1/3 activation:Reactome	3/329	16/12994	0.00705035	0.00705035	0.0772689	NFKB1/MAP3K8/UBC	3
TGF-beta receptor signaling in EMT (epithelial to mesenchymal transition):Reactome	TGF-beta receptor signaling in EMT (epithelial to mesenchymal transition):Reactome	3/329	16/12994	0.00705035	0.00705035	0.0772689	FKBP1A/UBC/F11R	3
Ceramide signaling pathway:PID	Ceramide signaling pathway:PID	5/329	48/12994	0.0070871	0.0070871	0.0772689	NFKB1/RELA/MYC/KSR1/NFKBIA	5
MAPK family signaling cascades:Reactome	MAPK family signaling cascades:Reactome	13/329	236/12994	0.00717887	0.00717887	0.0776212	HBEGF/CDC42EP3/MYC/FGF7/CAMK2D/JAK3/DUSP16/UBC/MAPK6/KSR1/CDC42EP5/DUSP6/SPRED1	13
miRNA Regulation of DNA Damage Response:Wikipathways	miRNA Regulation of DNA Damage Response:Wikipathways	7/329	89/12994	0.00732028	0.00732028	0.0776212	CDKN1A/CDK2/TNFRSF10B/GADD45A/MYC/GADD45B/HUS1B	7
BCR signaling pathway:PID	BCR signaling pathway:PID	6/329	68/12994	0.0073795	0.0073795	0.0776212	NFKB1/RELA/BCL10/NFKBIA/PPP3CA/CD79B	6
Epithelial cell signaling in Helicobacter pylori infection - Homo sapiens (human):KEGG	Epithelial cell signaling in Helicobacter pylori infection - Homo sapiens (human):KEGG	6/329	68/12994	0.0073795	0.0073795	0.0776212	NFKB1/HBEGF/RELA/NOD1/F11R/NFKBIA	6
IL17 signaling pathway:Wikipathways	IL17 signaling pathway:Wikipathways	4/329	31/12994	0.0074023	0.0074023	0.0776212	NFKB1/RELA/CEBPD/TRAF3IP2	4
Synthesis of active ubiquitin: roles of E1 and E2 enzymes:Reactome	Synthesis of active ubiquitin: roles of E1 and E2 enzymes:Reactome	4/329	31/12994	0.0074023	0.0074023	0.0776212	UBA6/UBC/OTULIN/UBE2E1	4
Platelet Aggregation Inhibitor Pathway, Pharmacodynamics:PharmGKB	Platelet Aggregation Inhibitor Pathway, Pharmacodynamics:PharmGKB	5/329	49/12994	0.00773264	0.00773264	0.080456	F2RL3/GNA13/PTGIR/GNAI2/PTGER2	5
Fc gamma R-mediated phagocytosis - Homo sapiens (human):KEGG	Fc gamma R-mediated phagocytosis - Homo sapiens (human):KEGG	7/329	90/12994	0.00777039	0.00777039	0.080456	LIMK2/VASP/ARF6/SPHK1/PRKCE/MARCKSL1/ARPC5	7
TNF receptor superfamily (TNFSF) members mediating non-canonical NF-kB pathway:Reactome	TNF receptor superfamily (TNFSF) members mediating non-canonical NF-kB pathway:Reactome	3/329	17/12994	0.00840264	0.00840264	0.0835737	TNFSF14/BIRC2/CD40	3
Angiopoietin receptor Tie2-mediated signaling:PID	Angiopoietin receptor Tie2-mediated signaling:PID	5/329	50/12994	0.00841797	0.00841797	0.0835737	CDKN1A/NFKB1/RELA/FES/ANGPT2	5
Chemokine receptors bind chemokines:Reactome	Chemokine receptors bind chemokines:Reactome	5/329	50/12994	0.00841797	0.00841797	0.0835737	CCRL2/CCR7/PPBP/CXCL5/PF4	5
FoxO family signaling:PID	FoxO family signaling:PID	5/329	50/12994	0.00841797	0.00841797	0.0835737	CDK2/SOD2/GADD45A/YWHAH/CSNK1G3	5
Photodynamic therapy-induced AP-1 survival signaling.:Wikipathways	Photodynamic therapy-induced AP-1 survival signaling.:Wikipathways	5/329	50/12994	0.00841797	0.00841797	0.0835737	CDKN1A/HBEGF/NFE2L2/FGF7/MCL1	5
TNFR2 non-canonical NF-kB pathway:Reactome	TNFR2 non-canonical NF-kB pathway:Reactome	5/329	50/12994	0.00841797	0.00841797	0.0835737	TNFRSF1B/TNFRSF6B/TNFSF14/BIRC2/CD40	5
B cell receptor signaling pathway - Homo sapiens (human):KEGG	B cell receptor signaling pathway - Homo sapiens (human):KEGG	6/329	70/12994	0.0084776	0.0084776	0.0835737	NFKB1/RELA/BCL10/NFKBIA/PPP3CA/CD79B	6
KitReceptor:NetPath	KitReceptor:NetPath	6/329	70/12994	0.0084776	0.0084776	0.0835737	CDK2/MSN/RELA/JAK3/FES/SPRED1	6
Th1 and Th2 cell differentiation - Homo sapiens (human):KEGG	Th1 and Th2 cell differentiation - Homo sapiens (human):KEGG	7/329	92/12994	0.00873146	0.00873146	0.0855639	IL4R/NFKB1/RELA/JAK3/NFKBIA/DLL1/PPP3CA	7
Downstream TCR signaling:Reactome	Downstream TCR signaling:Reactome	5/329	51/12994	0.00914424	0.00914424	0.0890788	NFKB1/RELA/BCL10/NFKBIA/RIPK2	5
O-linked glycosylation:Reactome	O-linked glycosylation:Reactome	8/329	116/12994	0.00925972	0.00925972	0.0896731	ADAMTS9/ADAMTS4/B4GALT5/B3GNT5/ADAMTS1/ADAMTS3/ADAMTS18/C1GALT1	8
TCR signaling:Reactome	TCR signaling:Reactome	6/329	72/12994	0.00968827	0.00968827	0.0925747	NFKB1/RELA/VASP/BCL10/NFKBIA/RIPK2	6
atm signaling pathway:BioCarta	atm signaling pathway:BioCarta	3/329	18/12994	0.00989673	0.00989673	0.0925747	GADD45A/RELA/NFKBIA	3
ncRNAs involved in STAT3 signaling in hepatocellular carcinoma:Wikipathways	ncRNAs involved in STAT3 signaling in hepatocellular carcinoma:Wikipathways	3/329	18/12994	0.00989673	0.00989673	0.0925747	NFKB1/RELA/JAK3	3
oxidative stress induced gene expression via nrf2:BioCarta	oxidative stress induced gene expression via nrf2:BioCarta	3/329	18/12994	0.00989673	0.00989673	0.0925747	MAFF/NFE2L2/MAFK	3
SCF(Skp2)-mediated degradation of p27/p21:Reactome	SCF(Skp2)-mediated degradation of p27/p21:Reactome	3/329	18/12994	0.00989673	0.00989673	0.0925747	CDKN1A/CDK2/UBC	3
Simplified Interaction Map Between LOXL4 and Oxidative Stress Pathway:Wikipathways	Simplified Interaction Map Between LOXL4 and Oxidative Stress Pathway:Wikipathways	3/329	18/12994	0.00989673	0.00989673	0.0925747	NFE2L2/FGF7/CDC37	3
Type 2 papillary renal cell carcinoma:Wikipathways	Type 2 papillary renal cell carcinoma:Wikipathways	4/329	34/12994	0.0102829	0.0102829	0.0956126	HIF1A/CDKN1A/EGLN3/EGLN1	4
Signaling by NOTCH1:Reactome	Signaling by NOTCH1:Reactome	6/329	73/12994	0.0103376	0.0103376	0.0956126	HIF1A/MYC/UBC/DLL1/HDAC1/FBXW7	6
keratinocyte differentiation:BioCarta	keratinocyte differentiation:BioCarta	5/329	53/12994	0.0107241	0.0107241	0.0986332	ETS2/RELA/NFKBIA/BIRC2/PRKCE	5
p75 NTR receptor-mediated signalling:Reactome	p75 NTR receptor-mediated signalling:Reactome	7/329	96/12994	0.0109114	0.0109114	0.0997974	NFKB1/RELA/GNA13/UBC/NFKBIA/RIPK2/HDAC1	7
Validated targets of C-MYC transcriptional repression:PID	Validated targets of C-MYC transcriptional repression:PID	6/329	74/12994	0.0110173	0.0110173	0.10021	CDKN1A/GADD45A/MYC/CEBPD/HDAC1/NFYA	6
HIF-2-alpha transcription factor network:PID	HIF-2-alpha transcription factor network:PID	4/329	35/12994	0.0113833	0.0113833	0.102496	FLT1/EGLN3/SERPINE1/EGLN1	4
akt signaling pathway:BioCarta	akt signaling pathway:BioCarta	3/329	19/12994	0.0115354	0.0115354	0.102496	RELA/YWHAH/NFKBIA	3
Hypoxic and oxygen homeostasis regulation of HIF-1-alpha:PID	Hypoxic and oxygen homeostasis regulation of HIF-1-alpha:PID	3/329	19/12994	0.0115354	0.0115354	0.102496	HIF1A/EGLN3/EGLN1	3
IL1:NetPath	IL1:NetPath	5/329	54/12994	0.01158	0.01158	0.102496	NFKB1/PELI1/RELA/NFKBIA/IRAK2	5
IL2-mediated signaling events:PID	IL2-mediated signaling events:PID	5/329	54/12994	0.01158	0.01158	0.102496	CDK2/MYC/JAK3/SOCS2/PRKCE	5
Influenza A - Homo sapiens (human):KEGG	Influenza A - Homo sapiens (human):KEGG	10/329	171/12994	0.011777	0.011777	0.103683	TNFRSF10B/NFKB1/TNFRSF10A/IVNS1ABP/NXT1/RELA/TICAM1/NFKBIA/IFNAR2/EIF2AK3	10
G1/S Transition:Reactome	G1/S Transition:Reactome	6/329	76/12994	0.0124705	0.0124705	0.10758	CDKN1A/CDK2/MYC/CDC7/UBC/CDC6	6
Pertussis - Homo sapiens (human):KEGG	Pertussis - Homo sapiens (human):KEGG	6/329	76/12994	0.0124705	0.0124705	0.10758	NFKB1/RELA/TICAM1/NOD1/GNAI2/CXCL5	6
IL-1 signaling pathway:Wikipathways	IL-1 signaling pathway:Wikipathways	5/329	55/12994	0.0124811	0.0124811	0.10758	NFKB1/PELI1/RELA/NFKBIA/IRAK2	5
TGF-beta Receptor Signaling:Wikipathways	TGF-beta Receptor Signaling:Wikipathways	5/329	55/12994	0.0124811	0.0124811	0.10758	NFKB1/FKBP1A/SERPINE1/TGIF1/SMAD7	5
CRH:NetPath	CRH:NetPath	4/329	36/12994	0.0125566	0.0125566	0.107668	NFKB1/RELA/NFKBIA/GNAI2	4
PI3K-Akt Signaling Pathway:Wikipathways	PI3K-Akt Signaling Pathway:Wikipathways	16/329	339/12994	0.0127027	0.0127027	0.108356	OSMR/CDKN1A/CDK2/FLT1/IL4R/NFKB1/RELA/MYC/FGF7/JAK3/CDC37/ANGPT2/MCL1/CSF3/LPAR6/IFNAR2	16
Hereditary leiomyomatosis and renal cell carcinoma pathway:Wikipathways	Hereditary leiomyomatosis and renal cell carcinoma pathway:Wikipathways	3/329	20/12994	0.0133207	0.0133207	0.111888	HIF1A/NFE2L2/EGLN1	3
JNK (c-Jun kinases) phosphorylation and activation mediated by activated human TAK1:Reactome	JNK (c-Jun kinases) phosphorylation and activation mediated by activated human TAK1:Reactome	3/329	20/12994	0.0133207	0.0133207	0.111888	NOD1/RIPK2/IRAK2	3
TP53 Network:Wikipathways	TP53 Network:Wikipathways	3/329	20/12994	0.0133207	0.0133207	0.111888	CDKN1A/GADD45A/MYC	3
Signaling events mediated by HDAC Class I:PID	Signaling events mediated by HDAC Class I:PID	5/329	56/12994	0.0134286	0.0134286	0.112222	NFKB1/RELA/NFKBIA/HDAC1/SMAD7	5
Activation of ATR in response to replication stress:Reactome	Activation of ATR in response to replication stress:Reactome	4/329	37/12994	0.0138045	0.0138045	0.112508	CDK2/CDC7/HUS1/CDC6	4
DNA Replication Pre-Initiation:Reactome	DNA Replication Pre-Initiation:Reactome	4/329	37/12994	0.0138045	0.0138045	0.112508	CDK2/CDC7/UBC/CDC6	4
IL2 signaling events mediated by PI3K:PID	IL2 signaling events mediated by PI3K:PID	4/329	37/12994	0.0138045	0.0138045	0.112508	NFKB1/RELA/MYC/JAK3	4
M/G1 Transition:Reactome	M/G1 Transition:Reactome	4/329	37/12994	0.0138045	0.0138045	0.112508	CDK2/CDC7/UBC/CDC6	4
Validated transcriptional targets of AP1 family members Fra1 and Fra2:PID	Validated transcriptional targets of AP1 family members Fra1 and Fra2:PID	4/329	37/12994	0.0138045	0.0138045	0.112508	FOSL2/GJA1/PLAUR/THBD	4
Regulation of Insulin-like Growth Factor (IGF) transport and uptake by Insulin-like Growth Factor Binding Proteins (IGFBPs):Reactome	Regulation of Insulin-like Growth Factor (IGF) transport and uptake by Insulin-like Growth Factor Binding Proteins (IGFBPs):Reactome	8/329	126/12994	0.0147639	0.0147639	0.115733	RCN1/SHISA5/IGFBP4/VCAN/MGAT4A/PRSS23/VWA1/PAPPA	8
Toll-like Receptor Signaling Pathway:Wikipathways	Toll-like Receptor Signaling Pathway:Wikipathways	7/329	102/12994	0.0148857	0.0148857	0.115733	NFKB1/RELA/TICAM1/MAP3K8/NFKBIA/IFNAR2/CD40	7
Oncostatin_M:NetPath	Oncostatin_M:NetPath	4/329	38/12994	0.0151285	0.0151285	0.115733	OSMR/NFKB1/RELA/NFKBIA	4
activated TAK1 mediates p38 MAPK activation:Reactome	activated TAK1 mediates p38 MAPK activation:Reactome	3/329	21/12994	0.0152547	0.0152547	0.115733	NOD1/RIPK2/IRAK2	3
cell cycle: g2/m checkpoint:BioCarta	cell cycle: g2/m checkpoint:BioCarta	3/329	21/12994	0.0152547	0.0152547	0.115733	CDKN1A/GADD45A/YWHAH	3
Downregulation of SMAD2/3:SMAD4 transcriptional activity:Reactome	Downregulation of SMAD2/3:SMAD4 transcriptional activity:Reactome	3/329	21/12994	0.0152547	0.0152547	0.115733	UBC/TGIF1/HDAC1	3
Interferon alpha-beta signaling:Wikipathways	Interferon alpha-beta signaling:Wikipathways	3/329	21/12994	0.0152547	0.0152547	0.115733	IFITM2/IFITM3/ISG20	3
nf-kb signaling pathway:BioCarta	nf-kb signaling pathway:BioCarta	3/329	21/12994	0.0152547	0.0152547	0.115733	NFKB1/RELA/NFKBIA	3
p53-Dependent G1 DNA Damage Response:Reactome	p53-Dependent G1 DNA Damage Response:Reactome	3/329	21/12994	0.0152547	0.0152547	0.115733	CDKN1A/CDK2/UBC	3
p53-Dependent G1/S DNA damage checkpoint:Reactome	p53-Dependent G1/S DNA damage checkpoint:Reactome	3/329	21/12994	0.0152547	0.0152547	0.115733	CDKN1A/CDK2/UBC	3
phosphoinositides and their downstream targets:BioCarta	phosphoinositides and their downstream targets:BioCarta	3/329	21/12994	0.0152547	0.0152547	0.115733	GRASP/PRKCE/EEA1	3
regulation of pgc-1a:BioCarta	regulation of pgc-1a:BioCarta	3/329	21/12994	0.0152547	0.0152547	0.115733	CAMK2D/YWHAH/PPP3CA	3
Sphingosine 1-phosphate (S1P) pathway:PID	Sphingosine 1-phosphate (S1P) pathway:PID	3/329	21/12994	0.0152547	0.0152547	0.115733	GNA13/SPHK1/GNAI2	3
TICAM1, RIP1-mediated IKK complex recruitment:Reactome	TICAM1, RIP1-mediated IKK complex recruitment:Reactome	3/329	21/12994	0.0152547	0.0152547	0.115733	TICAM1/UBC/BIRC2	3
TSLP:NetPath	TSLP:NetPath	3/329	21/12994	0.0152547	0.0152547	0.115733	NFKB1/RELA/NFKBIA	3
PDGFR-beta signaling pathway:PID	PDGFR-beta signaling pathway:PID	8/329	127/12994	0.015422	0.015422	0.116268	ACTR3/MYC/PTPN2/YWHAH/KSR1/SPHK1/PRKCE/ARPC5	8
Notch:NetPath	Notch:NetPath	5/329	58/12994	0.0154665	0.0154665	0.116268	NFKB1/RELA/DLL1/HDAC1/FBXW7	5
Toll-like receptor signaling pathway - Homo sapiens (human):KEGG	Toll-like receptor signaling pathway - Homo sapiens (human):KEGG	7/329	104/12994	0.0164139	0.0164139	0.122829	NFKB1/RELA/TICAM1/MAP3K8/NFKBIA/IFNAR2/CD40	7
Ghrelin:NetPath	Ghrelin:NetPath	4/329	39/12994	0.0165298	0.0165298	0.123137	RELA/NFKBIA/GNAI2/PRKCE	4
Myometrial Relaxation and Contraction Pathways:Wikipathways	Myometrial Relaxation and Contraction Pathways:Wikipathways	9/329	155/12994	0.0171472	0.0171472	0.127161	ETS2/MAFF/NFKB1/GJA1/CAMK2D/YWHAH/IGFBP4/PDE4B/PRKCE	9
Common Pathway of Fibrin Clot Formation:Reactome	Common Pathway of Fibrin Clot Formation:Reactome	3/329	22/12994	0.0173384	0.0173384	0.127431	SERPINE2/THBD/PF4	3
hypoxia and p53 in the cardiovascular system:BioCarta	hypoxia and p53 in the cardiovascular system:BioCarta	3/329	22/12994	0.0173384	0.0173384	0.127431	HIF1A/CDKN1A/GADD45A	3
Bladder Cancer:Wikipathways	Bladder Cancer:Wikipathways	4/329	40/12994	0.0180099	0.0180099	0.130617	CDKN1A/HBEGF/MYC/RASSF1	4
Negative regulation of MAPK pathway:Reactome	Negative regulation of MAPK pathway:Reactome	4/329	40/12994	0.0180099	0.0180099	0.130617	DUSP16/UBC/KSR1/DUSP6	4
Oxidative Damage:Wikipathways	Oxidative Damage:Wikipathways	4/329	40/12994	0.0180099	0.0180099	0.130617	CDKN1A/TNFRSF1B/NFKB1/GADD45A	4
MAPK signaling pathway - Homo sapiens (human):KEGG	MAPK signaling pathway - Homo sapiens (human):KEGG	14/329	295/12994	0.0182534	0.0182534	0.131331	FLT1/NFKB1/GADD45A/RELA/MYC/FGF7/GADD45B/AREG/DUSP16/MAP3K8/ANGPT2/NR4A1/DUSP6/PPP3CA	14
Adipogenesis:Wikipathways	Adipogenesis:Wikipathways	8/329	131/12994	0.0182679	0.0182679	0.131331	NAMPT/HIF1A/CDKN1A/GADD45A/CEBPD/GADD45B/SERPINE1/PPARD	8
IL-7 signaling:INOH	IL-7 signaling:INOH	10/329	184/12994	0.0188012	0.0188012	0.134577	CDK2/FLT1/CAMK2D/JAK3/CDC7/MAP3K8/CSNK1G3/RIPK2/PRKCE/IRAK2	10
Interferon Signaling:Reactome	Interferon Signaling:Reactome	9/329	158/12994	0.0191826	0.0191826	0.134826	IFITM2/IFITM3/PTPN2/CAMK2D/SP100/IRF2/ISG20/UBE2E1/IFNAR2	9
miR-targeted genes in squamous cell - TarBase:Wikipathways	miR-targeted genes in squamous cell - TarBase:Wikipathways	9/329	158/12994	0.0191826	0.0191826	0.134826	TNFRSF10B/PNP/NRP1/RAI14/TPM3/PTMA/SDCBP/MAP3K8/GNAI2	9
EPO signaling:INOH	EPO signaling:INOH	10/329	185/12994	0.0194466	0.0194466	0.134826	CDK2/FLT1/CAMK2D/JAK3/CDC7/MAP3K8/CSNK1G3/RIPK2/PRKCE/IRAK2	10
Bladder cancer - Homo sapiens (human):KEGG	Bladder cancer - Homo sapiens (human):KEGG	4/329	41/12994	0.0195698	0.0195698	0.134826	CDKN1A/HBEGF/MYC/RASSF1	4
Nucleotide-binding Oligomerization Domain (NOD) pathway:Wikipathways	Nucleotide-binding Oligomerization Domain (NOD) pathway:Wikipathways	4/329	41/12994	0.0195698	0.0195698	0.134826	RELA/NOD1/NFKBIA/RIPK2	4
caspase cascade in apoptosis:BioCarta	caspase cascade in apoptosis:BioCarta	3/329	23/12994	0.019573	0.019573	0.134826	CASP4/LMNB1/BIRC2	3
EBV LMP1 signaling:Wikipathways	EBV LMP1 signaling:Wikipathways	3/329	23/12994	0.019573	0.019573	0.134826	NFKB1/RELA/NFKBIA	3
G1/S DNA Damage Checkpoints:Reactome	G1/S DNA Damage Checkpoints:Reactome	3/329	23/12994	0.019573	0.019573	0.134826	CDKN1A/CDK2/UBC	3
Signaling events mediated by PRL:PID	Signaling events mediated by PRL:PID	3/329	23/12994	0.019573	0.019573	0.134826	CDKN1A/CDK2/RHOC	3
Post-translational protein phosphorylation:Reactome	Post-translational protein phosphorylation:Reactome	7/329	109/12994	0.0207144	0.0207144	0.141992	RCN1/SHISA5/IGFBP4/VCAN/MGAT4A/PRSS23/VWA1	7
VEGF:INOH	VEGF:INOH	10/329	187/12994	0.0207859	0.0207859	0.141992	CDK2/FLT1/CAMK2D/JAK3/CDC7/MAP3K8/CSNK1G3/RIPK2/PRKCE/IRAK2	10
DNA Replication:Wikipathways	DNA Replication:Wikipathways	4/329	42/12994	0.0212107	0.0212107	0.143112	CDK2/CDC7/UBC/CDC6	4
Hair Follicle Development- Induction (Part 1 of 3):Wikipathways	Hair Follicle Development- Induction (Part 1 of 3):Wikipathways	4/329	42/12994	0.0212107	0.0212107	0.143112	NFKB1/MYC/FGF7/VCAN	4
Plasma membrane estrogen receptor signaling:PID	Plasma membrane estrogen receptor signaling:PID	4/329	42/12994	0.0212107	0.0212107	0.143112	MSN/HBEGF/GNA13/GNAI2	4
Pathways Affected in Adenoid Cystic Carcinoma:Wikipathways	Pathways Affected in Adenoid Cystic Carcinoma:Wikipathways	5/329	63/12994	0.0214373	0.0214373	0.143753	MYC/ARID5B/KDM6B/BCOR/FBXW7	5
Cellular Senescence:Reactome	Cellular Senescence:Reactome	10/329	188/12994	0.0214803	0.0214803	0.143753	ETS2/CDKN1A/CDK2/NFKB1/RELA/LMNB1/UBC/H3F3A/KDM6B/UBE2E1	10
Physiological and Pathological Hypertrophy of the Heart:Wikipathways	Physiological and Pathological Hypertrophy of the Heart:Wikipathways	3/329	24/12994	0.0219588	0.0219588	0.146361	CAMK2D/PRKCE/PPP3CA	3
Senescence-Associated Secretory Phenotype (SASP):Reactome	Senescence-Associated Secretory Phenotype (SASP):Reactome	7/329	111/12994	0.0226357	0.0226357	0.149513	CDKN1A/CDK2/NFKB1/RELA/UBC/H3F3A/UBE2E1	7
Genotoxicity pathway:Wikipathways	Genotoxicity pathway:Wikipathways	5/329	64/12994	0.0227881	0.0227881	0.149513	CDKN1A/GADD45A/CEBPD/SERTAD1/IKBIP	5
Semaphorin interactions:Reactome	Semaphorin interactions:Reactome	5/329	64/12994	0.0227881	0.0227881	0.149513	LIMK2/NRP1/FES/RHOC/DPYSL2	5
EGFR1:NetPath	EGFR1:NetPath	19/329	455/12994	0.022795	0.022795	0.149513	PLSCR1/SPRY1/CDK2/PDLIM1/NFKB1/ACTR3/RELA/GJA1/MYC/FLOT1/NEDD9/VASP/SDCBP/TAGLN2/MVP/TGIF1/DAB2/HDAC1/SLC12A7	19
Human T-cell leukemia virus 1 infection - Homo sapiens (human):KEGG	Human T-cell leukemia virus 1 infection - Homo sapiens (human):KEGG	11/329	219/12994	0.0238221	0.0238221	0.154272	ETS2/CDKN1A/CDK2/NFKB1/RELA/MYC/NRP1/JAK3/NFKBIA/CD40/PPP3CA	11
Cell junction organization:Reactome	Cell junction organization:Reactome	6/329	88/12994	0.0240913	0.0240913	0.154272	NECTIN2/PVR/VASP/CLDN5/F11R/LIMS1	6
IL12-mediated signaling events:PID	IL12-mediated signaling events:PID	5/329	65/12994	0.0241929	0.0241929	0.154272	NFKB1/RELA/GADD45B/HLX/RIPK2	5
Renin secretion - Homo sapiens (human):KEGG	Renin secretion - Homo sapiens (human):KEGG	5/329	65/12994	0.0241929	0.0241929	0.154272	AQP1/KCNJ2/GNAI2/PTGER2/PPP3CA	5
Diseases of signal transduction:Reactome	Diseases of signal transduction:Reactome	12/329	248/12994	0.0242493	0.0242493	0.154272	CDKN1A/HBEGF/FKBP1A/MYC/FGF7/FAM114A2/CDC37/UBC/KSR1/NR4A1/DLL1/HDAC1	12
cell cycle: g1/s check point:BioCarta	cell cycle: g1/s check point:BioCarta	3/329	25/12994	0.0244962	0.0244962	0.154272	CDKN1A/CDK2/HDAC1	3
IKK complex recruitment mediated by RIP1:Reactome	IKK complex recruitment mediated by RIP1:Reactome	3/329	25/12994	0.0244962	0.0244962	0.154272	TICAM1/UBC/BIRC2	3
Signal Transduction of S1P Receptor:Wikipathways	Signal Transduction of S1P Receptor:Wikipathways	3/329	25/12994	0.0244962	0.0244962	0.154272	MAPK6/SPHK1/GNAI2	3
SMAD2/SMAD3:SMAD4 heterotrimer regulates transcription:Reactome	SMAD2/SMAD3:SMAD4 heterotrimer regulates transcription:Reactome	3/329	25/12994	0.0244962	0.0244962	0.154272	UBC/SMAD7/E2F5	3
TRAIL signaling pathway:PID	TRAIL signaling pathway:PID	3/329	25/12994	0.0244962	0.0244962	0.154272	TNFRSF10B/TNFRSF10A/TNFRSF10C	3
Chemokine signaling pathway:Wikipathways	Chemokine signaling pathway:Wikipathways	9/329	165/12994	0.0246046	0.0246046	0.154272	NFKB1/RELA/JAK3/CCR7/NFKBIA/GNAI2/PPBP/CXCL5/PF4	9
Beta3 integrin cell surface interactions:PID	Beta3 integrin cell surface interactions:PID	4/329	44/12994	0.0247388	0.0247388	0.154272	PVR/PLAUR/F11R/SPHK1	4
Structural Pathway of Interleukin 1 (IL-1):Wikipathways	Structural Pathway of Interleukin 1 (IL-1):Wikipathways	4/329	44/12994	0.0247388	0.0247388	0.154272	RELA/MYC/MAP3K8/IRAK2	4
Gap junction degradation:Reactome	Gap junction degradation:Reactome	2/329	10/12994	0.0251461	0.0251461	0.15505	GJA1/DAB2	2
HDL remodeling:Reactome	HDL remodeling:Reactome	2/329	10/12994	0.0251461	0.0251461	0.15505	ABCG1/LIPG	2
overview of telomerase protein component gene htert transcriptional regulation:BioCarta	overview of telomerase protein component gene htert transcriptional regulation:BioCarta	2/329	10/12994	0.0251461	0.0251461	0.15505	MYC/HDAC1	2
Pancreatic adenocarcinoma pathway:Wikipathways	Pancreatic adenocarcinoma pathway:Wikipathways	6/329	89/12994	0.0253037	0.0253037	0.155264	CDKN1A/NFKB1/GADD45A/RELA/GADD45B/DUSP6	6
Folate Metabolism:Wikipathways	Folate Metabolism:Wikipathways	5/329	66/12994	0.0256524	0.0256524	0.155264	NFKB1/SOD2/RELA/SERPINE1/RFK	5
HIF-1-alpha transcription factor network:PID	HIF-1-alpha transcription factor network:PID	5/329	66/12994	0.0256524	0.0256524	0.155264	HIF1A/EGLN3/SERPINE1/EGLN1/MCL1	5
Non-small cell lung cancer - Homo sapiens (human):KEGG	Non-small cell lung cancer - Homo sapiens (human):KEGG	5/329	66/12994	0.0256524	0.0256524	0.155264	CDKN1A/GADD45A/GADD45B/JAK3/RASSF1	5
Non-small cell lung cancer:Wikipathways	Non-small cell lung cancer:Wikipathways	5/329	66/12994	0.0256524	0.0256524	0.155264	CDKN1A/GADD45A/GADD45B/JAK3/RASSF1	5
JAK STAT pathway and regulation:INOH	JAK STAT pathway and regulation:INOH	14/329	309/12994	0.0259405	0.0259405	0.156433	OSMR/CDK2/FLT1/IL4R/CAMK2D/JAK3/CDC7/MAP3K8/CSNK1G3/CSF3/RIPK2/IFNAR2/PRKCE/IRAK2	14
FGF:INOH	FGF:INOH	5/329	67/12994	0.027167	0.027167	0.159838	ETS2/SPRY1/FGF7/YWHAH/DUSP6	5
Caspase activation via extrinsic apoptotic signalling pathway:Reactome	Caspase activation via extrinsic apoptotic signalling pathway:Reactome	3/329	26/12994	0.0271848	0.0271848	0.159838	TNFRSF10B/TNFRSF10A/TICAM1	3
Endogenous TLR signaling:PID	Endogenous TLR signaling:PID	3/329	26/12994	0.0271848	0.0271848	0.159838	TICAM1/VCAN/IRAK2	3
N-glycan antennae elongation in the medial/trans-Golgi:Reactome	N-glycan antennae elongation in the medial/trans-Golgi:Reactome	3/329	26/12994	0.0271848	0.0271848	0.159838	B4GALT5/B4GALT3/MGAT4A	3
Orc1 removal from chromatin:Reactome	Orc1 removal from chromatin:Reactome	3/329	26/12994	0.0271848	0.0271848	0.159838	CDK2/UBC/CDC6	3
S1P3 pathway:PID	S1P3 pathway:PID	3/329	26/12994	0.0271848	0.0271848	0.159838	FLT1/GNA13/GNAI2	3
TRAF6 mediated NF-kB activation:Reactome	TRAF6 mediated NF-kB activation:Reactome	3/329	26/12994	0.0271848	0.0271848	0.159838	NFKB1/RELA/NFKBIA	3
Aryl Hydrocarbon Receptor Pathway:Wikipathways	Aryl Hydrocarbon Receptor Pathway:Wikipathways	4/329	46/12994	0.0286008	0.0286008	0.165423	NFE2L2/CDC37/SLC7A5/CYP1B1	4
Presenilin action in Notch and Wnt signaling:PID	Presenilin action in Notch and Wnt signaling:PID	4/329	46/12994	0.0286008	0.0286008	0.165423	MYC/PPARD/DLL1/HDAC1	4
Switching of origins to a post-replicative state:Reactome	Switching of origins to a post-replicative state:Reactome	4/329	46/12994	0.0286008	0.0286008	0.165423	CDK2/UBC/UBE2E1/CDC6	4
TNF receptor signaling pathway:PID	TNF receptor signaling pathway:PID	4/329	46/12994	0.0286008	0.0286008	0.165423	TNFRSF1B/NFKB1/RELA/BIRC2	4
RAC1-PAK1-p38-MMP2 Pathway:Wikipathways	RAC1-PAK1-p38-MMP2 Pathway:Wikipathways	5/329	68/12994	0.0287374	0.0287374	0.165423	NFKB1/RELA/MYC/ANGPT2/NFKBIA	5
Regulation of Telomerase:PID	Regulation of Telomerase:PID	5/329	68/12994	0.0287374	0.0287374	0.165423	NFKB1/MYC/HUS1/IFNAR2/HDAC1	5
T-Cell antigen Receptor (TCR) Signaling Pathway:Wikipathways	T-Cell antigen Receptor (TCR) Signaling Pathway:Wikipathways	6/329	92/12994	0.0291827	0.0291827	0.1674	NFKB1/RELA/BCL10/MAP3K8/NFKBIA/RIPK2	6
thrombin signaling and protease-activated receptors:BioCarta	thrombin signaling and protease-activated receptors:BioCarta	3/329	27/12994	0.0300243	0.0300243	0.168689	CYTH1/F2RL3/GNA13	3
CASP8 activity is inhibited:Reactome	CASP8 activity is inhibited:Reactome	2/329	11/12994	0.0302271	0.0302271	0.168689	TNFRSF10B/TNFRSF10A	2
Dimerization of procaspase-8:Reactome	Dimerization of procaspase-8:Reactome	2/329	11/12994	0.0302271	0.0302271	0.168689	TNFRSF10B/TNFRSF10A	2
Glycogen synthesis:Reactome	Glycogen synthesis:Reactome	2/329	11/12994	0.0302271	0.0302271	0.168689	PGM2/PGM2L1	2
Regulated proteolysis of p75NTR:Reactome	Regulated proteolysis of p75NTR:Reactome	2/329	11/12994	0.0302271	0.0302271	0.168689	NFKB1/RELA	2
Regulation by c-FLIP:Reactome	Regulation by c-FLIP:Reactome	2/329	11/12994	0.0302271	0.0302271	0.168689	TNFRSF10B/TNFRSF10A	2
Regulation of necroptotic cell death:Reactome	Regulation of necroptotic cell death:Reactome	2/329	11/12994	0.0302271	0.0302271	0.168689	TNFRSF10B/TNFRSF10A	2
Transcription of E2F targets under negative control by p107 (RBL1) and p130 (RBL2) in complex with HDAC1:Reactome	Transcription of E2F targets under negative control by p107 (RBL1) and p130 (RBL2) in complex with HDAC1:Reactome	2/329	11/12994	0.0302271	0.0302271	0.168689	HDAC1/E2F5	2
Adipocytokine signaling pathway - Homo sapiens (human):KEGG	Adipocytokine signaling pathway - Homo sapiens (human):KEGG	5/329	69/12994	0.0303642	0.0303642	0.168882	TNFRSF1B/NFKB1/RELA/ACSL5/NFKBIA	5
NO-cGMP-PKG mediated Neuroprotection:Wikipathways	NO-cGMP-PKG mediated Neuroprotection:Wikipathways	4/329	47/12994	0.0306586	0.0306586	0.169375	NFKB1/RELA/CAMK2D/NFKBIA	4
Validated transcriptional targets of deltaNp63 isoforms:PID	Validated transcriptional targets of deltaNp63 isoforms:PID	4/329	47/12994	0.0306586	0.0306586	0.169375	FOSL2/CEBPD/RUNX1/FBXW7	4
Neurotrophin signaling pathway - Homo sapiens (human):KEGG	Neurotrophin signaling pathway - Homo sapiens (human):KEGG	7/329	119/12994	0.0315494	0.0315494	0.173713	NFKB1/RELA/SH2B2/CAMK2D/NFKBIA/RIPK2/IRAK2	7
Interferon alpha/beta signaling:Reactome	Interferon alpha/beta signaling:Reactome	5/329	70/12994	0.0320478	0.0320478	0.175869	IFITM2/IFITM3/IRF2/ISG20/IFNAR2	5
Notch-mediated HES/HEY network:PID	Notch-mediated HES/HEY network:PID	4/329	48/12994	0.0328014	0.0328014	0.179407	HIF1A/CAMK2D/RCAN1/HDAC1	4
DNA Damage/Telomere Stress Induced Senescence:Reactome	DNA Damage/Telomere Stress Induced Senescence:Reactome	3/329	28/12994	0.0330138	0.0330138	0.179971	CDKN1A/CDK2/LMNB1	3
Cellular responses to external stimuli:Reactome	Cellular responses to external stimuli:Reactome	17/329	413/12994	0.0339955	0.0339955	0.184191	ETS2/HIF1A/ERO1A/CDKN1A/CDK2/NFKB1/SOD2/RELA/EGLN3/CAMK2D/LMNB1/HSF1/UBC/H3F3A/EGLN1/KDM6B/UBE2E1	17
Programmed Cell Death:Reactome	Programmed Cell Death:Reactome	7/329	121/12994	0.0340991	0.0340991	0.184191	TNFRSF10B/TNFRSF10A/TICAM1/YWHAH/MLKL/LMNB1/BIRC2	7
Axon guidance - Homo sapiens (human):KEGG	Axon guidance - Homo sapiens (human):KEGG	9/329	175/12994	0.0341236	0.0341236	0.184191	LIMK2/SEMA6B/NRP1/CAMK2D/FES/SEMA4C/DPYSL2/GNAI2/PPP3CA	9
NHR:Signalink	NHR:Signalink	4/329	49/12994	0.0350297	0.0350297	0.188247	NR4A3/PPARD/NR4A1/NR4A2	4
Ammonia Recycling:SMPDB	Ammonia Recycling:SMPDB	2/329	12/12994	0.0356755	0.0356755	0.188247	ASRGL1/ASNS	2
cardiac protection against ros:BioCarta	cardiac protection against ros:BioCarta	2/329	12/12994	0.0356755	0.0356755	0.188247	SOD2/PRKCE	2
Gap junction trafficking:Reactome	Gap junction trafficking:Reactome	2/329	12/12994	0.0356755	0.0356755	0.188247	GJA1/DAB2	2
Josephin domain DUBs:Reactome	Josephin domain DUBs:Reactome	2/329	12/12994	0.0356755	0.0356755	0.188247	JOSD1/UBC	2
LncRNA-mediated mechanisms of therapeutic resistance:Wikipathways	LncRNA-mediated mechanisms of therapeutic resistance:Wikipathways	2/329	12/12994	0.0356755	0.0356755	0.188247	HIF1A/CDKN1A	2
Platelet-mediated interactions with vascular and circulating cells:Wikipathways	Platelet-mediated interactions with vascular and circulating cells:Wikipathways	2/329	12/12994	0.0356755	0.0356755	0.188247	CD40/PF4	2
Cyclin A:Cdk2-associated events at S phase entry:Reactome	Cyclin A:Cdk2-associated events at S phase entry:Reactome	3/329	29/12994	0.0361524	0.0361524	0.188349	CDKN1A/CDK2/UBC	3
Downregulation of ERBB2 signaling:Reactome	Downregulation of ERBB2 signaling:Reactome	3/329	29/12994	0.0361524	0.0361524	0.188349	HBEGF/CDC37/UBC	3
TNFs bind their physiological receptors:Reactome	TNFs bind their physiological receptors:Reactome	3/329	29/12994	0.0361524	0.0361524	0.188349	TNFRSF1B/TNFRSF6B/TNFSF14	3
TP53 Regulates Transcription of Cell Death Genes:Wikipathways	TP53 Regulates Transcription of Cell Death Genes:Wikipathways	3/329	29/12994	0.0361524	0.0361524	0.188349	TNFRSF10B/TNFRSF10A/TNFRSF10C	3
JAK STAT MolecularVariation 2:INOH	JAK STAT MolecularVariation 2:INOH	4/329	50/12994	0.0373438	0.0373438	0.193332	OSMR/IL4R/JAK3/IFNAR2	4
Signaling by ERBB2:Reactome	Signaling by ERBB2:Reactome	4/329	50/12994	0.0373438	0.0373438	0.193332	HBEGF/CDC37/UBC/PRKCE	4
B Cell Receptor Signaling Pathway:Wikipathways	B Cell Receptor Signaling Pathway:Wikipathways	6/329	98/12994	0.0380669	0.0380669	0.196458	NFKB1/RELA/MYC/BCL10/NFKBIA/CD79B	6
fmlp induced chemokine gene expression in hmc-1 cells:BioCarta	fmlp induced chemokine gene expression in hmc-1 cells:BioCarta	3/329	30/12994	0.0394386	0.0394386	0.200094	RELA/NFKBIA/PPP3CA	3
Pentose phosphate pathway - Homo sapiens (human):KEGG	Pentose phosphate pathway - Homo sapiens (human):KEGG	3/329	30/12994	0.0394386	0.0394386	0.200094	RBKS/PGM2/TKTL1	3
Plasma lipoprotein remodeling:Reactome	Plasma lipoprotein remodeling:Reactome	3/329	30/12994	0.0394386	0.0394386	0.200094	ABCG1/LIPG/ANGPTL3	3
Pyruvate metabolism:Reactome	Pyruvate metabolism:Reactome	3/329	30/12994	0.0394386	0.0394386	0.200094	SLC16A3/PPARD/LDHAL6B	3
role of mef2d in t-cell apoptosis:BioCarta	role of mef2d in t-cell apoptosis:BioCarta	3/329	30/12994	0.0394386	0.0394386	0.200094	NR4A1/HDAC1/PPP3CA	3
AGE-RAGE signaling pathway in diabetic complications - Homo sapiens (human):KEGG	AGE-RAGE signaling pathway in diabetic complications - Homo sapiens (human):KEGG	6/329	99/12994	0.0396978	0.0396978	0.200094	NFKB1/RELA/PIM1/SERPINE1/THBD/PRKCE	6
Nuclear Receptor transcription pathway:Reactome	Nuclear Receptor transcription pathway:Reactome	4/329	51/12994	0.0397438	0.0397438	0.200094	NR4A3/PPARD/NR4A1/NR4A2	4
Vitamin B12 Metabolism:Wikipathways	Vitamin B12 Metabolism:Wikipathways	4/329	51/12994	0.0397438	0.0397438	0.200094	NFKB1/SOD2/RELA/SERPINE1	4
Pancreatic cancer - Homo sapiens (human):KEGG	Pancreatic cancer - Homo sapiens (human):KEGG	5/329	75/12994	0.0413323	0.0413323	0.204406	CDKN1A/NFKB1/GADD45A/RELA/GADD45B	5
DEx/H-box helicases activate type I IFN and inflammatory cytokines production:Reactome	DEx/H-box helicases activate type I IFN and inflammatory cytokines production:Reactome	2/329	13/12994	0.0414694	0.0414694	0.204406	NFKB1/RELA	2
effects of calcineurin in keratinocyte differentiation:BioCarta	effects of calcineurin in keratinocyte differentiation:BioCarta	2/329	13/12994	0.0414694	0.0414694	0.204406	CDKN1A/PPP3CA	2
Mammary gland development pathway - Puberty (Stage 2 of 4):Wikipathways	Mammary gland development pathway - Puberty (Stage 2 of 4):Wikipathways	2/329	13/12994	0.0414694	0.0414694	0.204406	MYC/AREG	2
Osteopontin Signaling:Wikipathways	Osteopontin Signaling:Wikipathways	2/329	13/12994	0.0414694	0.0414694	0.204406	NFKB1/RELA	2
Receptor-ligand binding initiates the second proteolytic cleavage of Notch receptor:Reactome	Receptor-ligand binding initiates the second proteolytic cleavage of Notch receptor:Reactome	2/329	13/12994	0.0414694	0.0414694	0.204406	UBC/DLL1	2
TP53 Regulates Transcription of Cell Cycle Genes:Wikipathways	TP53 Regulates Transcription of Cell Cycle Genes:Wikipathways	2/329	13/12994	0.0414694	0.0414694	0.204406	CDKN1A/GADD45A	2
Class A/1 (Rhodopsin-like receptors):Reactome	Class A/1 (Rhodopsin-like receptors):Reactome	14/329	330/12994	0.0416414	0.0416414	0.204641	GPR4/ACKR1/F2RL3/CCRL2/CCR7/PTGIR/FFAR3/LPAR6/GAL/FFAR2/PTGER2/PPBP/CXCL5/PF4	14
miR-targeted genes in leukocytes - TarBase:Wikipathways	miR-targeted genes in leukocytes - TarBase:Wikipathways	8/329	154/12994	0.0421851	0.0421851	0.205771	PNP/GNA13/TPM3/CHORDC1/MAP3K8/MCL1/SERPINE2/GNAI2	8
Aurora A signaling:PID	Aurora A signaling:PID	3/329	31/12994	0.0428711	0.0428711	0.205771	GADD45A/NDEL1/NFKBIA	3
Nectin adhesion pathway:PID	Nectin adhesion pathway:PID	3/329	31/12994	0.0428711	0.0428711	0.205771	NECTIN2/PVR/F11R	3
p38 mapk signaling pathway:BioCarta	p38 mapk signaling pathway:BioCarta	3/329	31/12994	0.0428711	0.0428711	0.205771	MYC/H3F3A/HMGN1	3
The oncogenic action of Fumarate:SMPDB	The oncogenic action of Fumarate:SMPDB	3/329	31/12994	0.0428711	0.0428711	0.205771	HIF1A/EGLN3/EGLN1	3
The oncogenic action of Succinate:SMPDB	The oncogenic action of Succinate:SMPDB	3/329	31/12994	0.0428711	0.0428711	0.205771	HIF1A/EGLN3/EGLN1	3
Toll-like Receptor Signaling:Wikipathways	Toll-like Receptor Signaling:Wikipathways	3/329	31/12994	0.0428711	0.0428711	0.205771	NFKB1/RELA/TICAM1	3
wnt signaling pathway:BioCarta	wnt signaling pathway:BioCarta	3/329	31/12994	0.0428711	0.0428711	0.205771	MYC/PPARD/HDAC1	3
T cell receptor signaling pathway - Homo sapiens (human):KEGG	T cell receptor signaling pathway - Homo sapiens (human):KEGG	6/329	101/12994	0.0430911	0.0430911	0.206225	NFKB1/RELA/BCL10/MAP3K8/NFKBIA/PPP3CA	6
IL2:NetPath	IL2:NetPath	5/329	76/12994	0.0433648	0.0433648	0.206336	ETS2/CDK2/NFKB1/RELA/JAK3	5
Prolactin Signaling Pathway:Wikipathways	Prolactin Signaling Pathway:Wikipathways	5/329	76/12994	0.0433648	0.0433648	0.206336	NFKB1/RELA/MYC/SOCS2/NFKBIA	5
Vitamin D Receptor Pathway:Wikipathways	Vitamin D Receptor Pathway:Wikipathways	9/329	184/12994	0.0446366	0.0446366	0.209478	HIF1A/CDKN1A/CDK2/GADD45A/MYC/PPARD/CEACAM1/THBD/CD40	9
hiv-1 nef: negative effector of fas and tnf:BioCarta	hiv-1 nef: negative effector of fas and tnf:BioCarta	4/329	53/12994	0.0448016	0.0448016	0.209478	RELA/LMNB1/NFKBIA/BIRC2	4
Notch signaling pathway:PID	Notch signaling pathway:PID	4/329	53/12994	0.0448016	0.0448016	0.209478	CDKN1A/MYC/DLL1/HDAC1	4
Chagas disease (American trypanosomiasis) - Homo sapiens (human):KEGG	Chagas disease (American trypanosomiasis) - Homo sapiens (human):KEGG	6/329	102/12994	0.0448539	0.0448539	0.209478	NFKB1/RELA/TICAM1/SERPINE1/NFKBIA/GNAI2	6
BCR:NetPath	BCR:NetPath	7/329	129/12994	0.0456543	0.0456543	0.209478	CDK2/RELA/SH2B2/NEDD9/BCL10/NFKBIA/CD79B	7
miRNA regulation of p53 pathway in prostate cancer:Wikipathways	miRNA regulation of p53 pathway in prostate cancer:Wikipathways	3/329	32/12994	0.046448	0.046448	0.209478	TNFRSF10B/SERPINE1/SHISA5	3
Osteopontin-mediated events:PID	Osteopontin-mediated events:PID	3/329	32/12994	0.046448	0.046448	0.209478	NFKB1/RELA/NFKBIA	3
TGF-beta receptor signaling activates SMADs:Reactome	TGF-beta receptor signaling activates SMADs:Reactome	3/329	32/12994	0.046448	0.046448	0.209478	FKBP1A/UBC/SMAD7	3
Constitutive Signaling by NOTCH1 HD+PEST Domain Mutants:Reactome	Constitutive Signaling by NOTCH1 HD+PEST Domain Mutants:Reactome	4/329	54/12994	0.0474593	0.0474593	0.209478	MYC/UBC/DLL1/HDAC1	4
Constitutive Signaling by NOTCH1 PEST Domain Mutants:Reactome	Constitutive Signaling by NOTCH1 PEST Domain Mutants:Reactome	4/329	54/12994	0.0474593	0.0474593	0.209478	MYC/UBC/DLL1/HDAC1	4
Signaling by Non-Receptor Tyrosine Kinases:Reactome	Signaling by Non-Receptor Tyrosine Kinases:Reactome	4/329	54/12994	0.0474593	0.0474593	0.209478	HIF1A/CDK2/HBEGF/UBC	4
Signaling by NOTCH1 HD+PEST Domain Mutants in Cancer:Reactome	Signaling by NOTCH1 HD+PEST Domain Mutants in Cancer:Reactome	4/329	54/12994	0.0474593	0.0474593	0.209478	MYC/UBC/DLL1/HDAC1	4
Signaling by NOTCH1 in Cancer:Reactome	Signaling by NOTCH1 in Cancer:Reactome	4/329	54/12994	0.0474593	0.0474593	0.209478	MYC/UBC/DLL1/HDAC1	4
Signaling by NOTCH1 PEST Domain Mutants in Cancer:Reactome	Signaling by NOTCH1 PEST Domain Mutants in Cancer:Reactome	4/329	54/12994	0.0474593	0.0474593	0.209478	MYC/UBC/DLL1/HDAC1	4
Signaling by PTK6:Reactome	Signaling by PTK6:Reactome	4/329	54/12994	0.0474593	0.0474593	0.209478	HIF1A/CDK2/HBEGF/UBC	4
Aspartate Metabolism:SMPDB	Aspartate Metabolism:SMPDB	2/329	14/12994	0.047588	0.047588	0.209478	ASRGL1/ASNS	2
Canavan Disease:SMPDB	Canavan Disease:SMPDB	2/329	14/12994	0.047588	0.047588	0.209478	ASRGL1/ASNS	2
CDT1 association with the CDC6:ORC:origin complex:Reactome	CDT1 association with the CDC6:ORC:origin complex:Reactome	2/329	14/12994	0.047588	0.047588	0.209478	UBC/CDC6	2
Gap junction trafficking and regulation:Reactome	Gap junction trafficking and regulation:Reactome	2/329	14/12994	0.047588	0.047588	0.209478	GJA1/DAB2	2
Hypoacetylaspartia:SMPDB	Hypoacetylaspartia:SMPDB	2/329	14/12994	0.047588	0.047588	0.209478	ASRGL1/ASNS	2
IL5-mediated signaling events:PID	IL5-mediated signaling events:PID	2/329	14/12994	0.047588	0.047588	0.209478	PIM1/SDCBP	2
Inositol Phosphate Metabolism:SMPDB	Inositol Phosphate Metabolism:SMPDB	2/329	14/12994	0.047588	0.047588	0.209478	IPMK/INPP1	2
Nicotinate and Nicotinamide Metabolism:SMPDB	Nicotinate and Nicotinamide Metabolism:SMPDB	2/329	14/12994	0.047588	0.047588	0.209478	NAMPT/PNP	2
Repression of WNT target genes:Reactome	Repression of WNT target genes:Reactome	2/329	14/12994	0.047588	0.047588	0.209478	MYC/HDAC1	2
S1P4 pathway:PID	S1P4 pathway:PID	2/329	14/12994	0.047588	0.047588	0.209478	GNA13/GNAI2	2
SEMA3A-Plexin repulsion signaling by inhibiting Integrin adhesion:Reactome	SEMA3A-Plexin repulsion signaling by inhibiting Integrin adhesion:Reactome	2/329	14/12994	0.047588	0.047588	0.209478	NRP1/FES	2
TP53 Regulates Transcription of Genes Involved in G1 Cell Cycle Arrest:Reactome	TP53 Regulates Transcription of Genes Involved in G1 Cell Cycle Arrest:Reactome	2/329	14/12994	0.047588	0.047588	0.209478	CDKN1A/CDK2	2
Tryptophan catabolism:Reactome	Tryptophan catabolism:Reactome	2/329	14/12994	0.047588	0.047588	0.209478	SLC7A5/AFMID	2
C-type lectin receptor signaling pathway - Homo sapiens (human):KEGG	C-type lectin receptor signaling pathway - Homo sapiens (human):KEGG	6/329	104/12994	0.0485131	0.0485131	0.212981	NFKB1/RELA/BCL10/KSR1/NFKBIA/PPP3CA	6
Factors involved in megakaryocyte development and platelet production:Reactome	Factors involved in megakaryocyte development and platelet production:Reactome	7/329	131/12994	0.0488917	0.0488917	0.214072	CDK2/MAFF/SH2B2/H3F3A/IRF2/MAFK/HDAC1	7
Activation of the pre-replicative complex:Reactome	Activation of the pre-replicative complex:Reactome	3/329	33/12994	0.0501674	0.0501674	0.214674	CDK2/CDC7/CDC6	3
ceramide signaling pathway:BioCarta	ceramide signaling pathway:BioCarta	3/329	33/12994	0.0501674	0.0501674	0.214674	RELA/KSR1/NFKBIA	3
Inflammatory Response Pathway:Wikipathways	Inflammatory Response Pathway:Wikipathways	3/329	33/12994	0.0501674	0.0501674	0.214674	TNFRSF1B/IL4R/CD40	3
Mammary gland development pathway - Pregnancy and lactation (Stage 3 of 4):Wikipathways	Mammary gland development pathway - Pregnancy and lactation (Stage 3 of 4):Wikipathways	3/329	33/12994	0.0501674	0.0501674	0.214674	MYC/TPM3/GAL	3
Oxidative Stress:Wikipathways	Oxidative Stress:Wikipathways	3/329	33/12994	0.0501674	0.0501674	0.214674	NFKB1/SOD2/NFE2L2	3
Resistin as a regulator of inflammation:Wikipathways	Resistin as a regulator of inflammation:Wikipathways	3/329	33/12994	0.0501674	0.0501674	0.214674	NFKB1/RELA/NFKBIA	3
role of egf receptor transactivation by gpcrs in cardiac hypertrophy:BioCarta	role of egf receptor transactivation by gpcrs in cardiac hypertrophy:BioCarta	3/329	33/12994	0.0501674	0.0501674	0.214674	RELA/MYC/NFKBIA	3
GABA receptor activation:Reactome	GABA receptor activation:Reactome	4/329	55/12994	0.0502027	0.0502027	0.214674	KCNJ15/KCNJ2/GNAI2/GABRR2	4
Legionellosis - Homo sapiens (human):KEGG	Legionellosis - Homo sapiens (human):KEGG	4/329	55/12994	0.0502027	0.0502027	0.214674	NFKB1/RELA/HSF1/NFKBIA	4
Chemokine signaling pathway - Homo sapiens (human):KEGG	Chemokine signaling pathway - Homo sapiens (human):KEGG	9/329	189/12994	0.0513245	0.0513245	0.218476	NFKB1/RELA/JAK3/CCR7/NFKBIA/GNAI2/PPBP/CXCL5/PF4	9
DNA Replication:Reactome	DNA Replication:Reactome	5/329	80/12994	0.0520874	0.0520874	0.218476	CDK2/CDC7/UBC/UBE2E1/CDC6	5
Glucocorticoid receptor regulatory network:PID	Glucocorticoid receptor regulatory network:PID	5/329	80/12994	0.0520874	0.0520874	0.218476	CDKN1A/NFKB1/RELA/NR4A1/HDAC1	5
Protein ubiquitination:Reactome	Protein ubiquitination:Reactome	5/329	80/12994	0.0520874	0.0520874	0.218476	UBA6/BCL10/UBC/OTULIN/UBE2E1	5
Parathyroid hormone synthesis, secretion and action - Homo sapiens (human):KEGG	Parathyroid hormone synthesis, secretion and action - Homo sapiens (human):KEGG	6/329	106/12994	0.0523513	0.0523513	0.218476	CDKN1A/HBEGF/GNA13/PDE4B/NR4A2/GNAI2	6
Hepatitis C and Hepatocellular Carcinoma:Wikipathways	Hepatitis C and Hepatocellular Carcinoma:Wikipathways	4/329	56/12994	0.0530315	0.0530315	0.218476	HIF1A/CDKN1A/NFKB1/MYC	4
Thromboxane A2 receptor signaling:PID	Thromboxane A2 receptor signaling:PID	4/329	56/12994	0.0530315	0.0530315	0.218476	GNA13/PTGIR/GNAI2/PRKCE	4
Necroptosis - Homo sapiens (human):KEGG	Necroptosis - Homo sapiens (human):KEGG	8/329	162/12994	0.0539006	0.0539006	0.218476	TNFRSF10B/TNFRSF10A/CAMK2D/TICAM1/JAK3/MLKL/IFNAR2/BIRC2	8
Arf6 downstream pathway:PID	Arf6 downstream pathway:PID	2/329	15/12994	0.0540113	0.0540113	0.218476	PLAUR/ARF6	2
chaperones modulate interferon signaling pathway:BioCarta	chaperones modulate interferon signaling pathway:BioCarta	2/329	15/12994	0.0540113	0.0540113	0.218476	RELA/NFKBIA	2
Constitutive Signaling by NOTCH1 HD Domain Mutants:Reactome	Constitutive Signaling by NOTCH1 HD Domain Mutants:Reactome	2/329	15/12994	0.0540113	0.0540113	0.218476	UBC/DLL1	2
double stranded rna induced gene expression:BioCarta	double stranded rna induced gene expression:BioCarta	2/329	15/12994	0.0540113	0.0540113	0.218476	RELA/NFKBIA	2
Eicosanoid ligand-binding receptors:Reactome	Eicosanoid ligand-binding receptors:Reactome	2/329	15/12994	0.0540113	0.0540113	0.218476	PTGIR/PTGER2	2
ErbB receptor signaling network:PID	ErbB receptor signaling network:PID	2/329	15/12994	0.0540113	0.0540113	0.218476	HBEGF/AREG	2
Estrogen Metabolism Pathway:PharmGKB	Estrogen Metabolism Pathway:PharmGKB	2/329	15/12994	0.0540113	0.0540113	0.218476	CYP19A1/CYP1B1	2
il 4 signaling pathway:BioCarta	il 4 signaling pathway:BioCarta	2/329	15/12994	0.0540113	0.0540113	0.218476	IL4R/JAK3	2
Interleukin-4 and 13 signaling:Reactome	Interleukin-4 and 13 signaling:Reactome	2/329	15/12994	0.0540113	0.0540113	0.218476	IL4R/JAK3	2
PAR4-mediated thrombin signaling events:PID	PAR4-mediated thrombin signaling events:PID	2/329	15/12994	0.0540113	0.0540113	0.218476	F2RL3/GNA13	2
Pentose phosphate pathway (hexose monophosphate shunt):Reactome	Pentose phosphate pathway (hexose monophosphate shunt):Reactome	2/329	15/12994	0.0540113	0.0540113	0.218476	RBKS/PGM2	2
Signaling by NOTCH1 HD Domain Mutants in Cancer:Reactome	Signaling by NOTCH1 HD Domain Mutants in Cancer:Reactome	2/329	15/12994	0.0540113	0.0540113	0.218476	UBC/DLL1	2
the prc2 complex sets long-term gene silencing through modification of histone tails:BioCarta	the prc2 complex sets long-term gene silencing through modification of histone tails:BioCarta	2/329	15/12994	0.0540113	0.0540113	0.218476	H3F3A/HDAC1	2
Thiamine metabolism - Homo sapiens (human):KEGG	Thiamine metabolism - Homo sapiens (human):KEGG	2/329	15/12994	0.0540113	0.0540113	0.218476	TPK1/AK7	2
EGF-Ncore:Signalink	EGF-Ncore:Signalink	4/329	57/12994	0.0559453	0.0559453	0.225744	DUSP16/KSR1/DUSP6/SMAD7	4
Circadian Clock:Reactome	Circadian Clock:Reactome	3/329	35/12994	0.0580251	0.0580251	0.231302	NAMPT/NOCT/SERPINE1	3
EPHB-mediated forward signaling:Reactome	EPHB-mediated forward signaling:Reactome	3/329	35/12994	0.0580251	0.0580251	0.231302	ACTR3/LIMK2/ARPC5	3
HIV-1 Nef: Negative effector of Fas and TNF-alpha:PID	HIV-1 Nef: Negative effector of Fas and TNF-alpha:PID	3/329	35/12994	0.0580251	0.0580251	0.231302	NFKB1/RELA/NFKBIA	3
Photodynamic therapy-induced NF-kB survival signaling:Wikipathways	Photodynamic therapy-induced NF-kB survival signaling:Wikipathways	3/329	35/12994	0.0580251	0.0580251	0.231302	NFKB1/RELA/BIRC2	3
Smooth Muscle Contraction:Reactome	Smooth Muscle Contraction:Reactome	3/329	35/12994	0.0580251	0.0580251	0.231302	TPM4/TPM3/DYSF	3
Endometrial cancer - Homo sapiens (human):KEGG	Endometrial cancer - Homo sapiens (human):KEGG	4/329	58/12994	0.0589437	0.0589437	0.234396	CDKN1A/GADD45A/MYC/GADD45B	4
C-type lectin receptors (CLRs):Reactome	C-type lectin receptors (CLRs):Reactome	5/329	83/12994	0.0592538	0.0592538	0.234496	NFKB1/RELA/BCL10/NFKBIA/PPP3CA	5
Selenium Micronutrient Network:Wikipathways	Selenium Micronutrient Network:Wikipathways	5/329	83/12994	0.0592538	0.0592538	0.234496	NFKB1/SOD2/RELA/SERPINE1/RFK	5
Cell-extracellular matrix interactions:Reactome	Cell-extracellular matrix interactions:Reactome	2/329	16/12994	0.06072	0.06072	0.23801	VASP/LIMS1	2
Glycogen breakdown (glycogenolysis):Reactome	Glycogen breakdown (glycogenolysis):Reactome	2/329	16/12994	0.06072	0.06072	0.23801	PGM2/PGM2L1	2
Sema3A PAK dependent Axon repulsion:Reactome	Sema3A PAK dependent Axon repulsion:Reactome	2/329	16/12994	0.06072	0.06072	0.23801	NRP1/FES	2
Transcription of E2F targets under negative control by DREAM complex:Reactome	Transcription of E2F targets under negative control by DREAM complex:Reactome	2/329	16/12994	0.06072	0.06072	0.23801	E2F5/CDC6	2
RAF/MAP kinase cascade:Reactome	RAF/MAP kinase cascade:Reactome	9/329	196/12994	0.0617449	0.0617449	0.24135	HBEGF/FGF7/CAMK2D/JAK3/DUSP16/UBC/KSR1/DUSP6/SPRED1	9
Fibrin Complement Receptor 3 Signaling Pathway:Wikipathways	Fibrin Complement Receptor 3 Signaling Pathway:Wikipathways	3/329	36/12994	0.0621586	0.0621586	0.24135	NFKB1/TICAM1/IRAK2	3
Gene and protein expression by JAK-STAT signaling after Interleukin-12 stimulation:Wikipathways	Gene and protein expression by JAK-STAT signaling after Interleukin-12 stimulation:Wikipathways	3/329	36/12994	0.0621586	0.0621586	0.24135	MSN/SOD2/LMNB1	3
Regulation of APC/C activators between G1/S and early anaphase:Reactome	Regulation of APC/C activators between G1/S and early anaphase:Reactome	3/329	36/12994	0.0621586	0.0621586	0.24135	CDK2/UBC/UBE2E1	3
ErbB signaling pathway - Homo sapiens (human):KEGG	ErbB signaling pathway - Homo sapiens (human):KEGG	5/329	85/12994	0.0643285	0.0643285	0.248603	CDKN1A/HBEGF/MYC/CAMK2D/AREG	5
TGF-beta signaling pathway - Homo sapiens (human):KEGG	TGF-beta signaling pathway - Homo sapiens (human):KEGG	5/329	85/12994	0.0643285	0.0643285	0.248603	MYC/INHBB/TGIF1/SMAD7/E2F5	5
ATR signaling pathway:PID	ATR signaling pathway:PID	3/329	37/12994	0.0664251	0.0664251	0.254911	CDK2/HUS1/CDC6	3
IL23-mediated signaling events:PID	IL23-mediated signaling events:PID	3/329	37/12994	0.0664251	0.0664251	0.254911	NFKB1/RELA/NFKBIA	3
signal transduction through il1r:BioCarta	signal transduction through il1r:BioCarta	3/329	37/12994	0.0664251	0.0664251	0.254911	RELA/NFKBIA/IRAK2	3
cAMP signaling pathway - Homo sapiens (human):KEGG	cAMP signaling pathway - Homo sapiens (human):KEGG	9/329	199/12994	0.0665961	0.0665961	0.254972	NFKB1/RELA/CAMK2D/PDE4B/PDE10A/NFKBIA/FFAR2/GNAI2/PTGER2	9
Colorectal cancer - Homo sapiens (human):KEGG	Colorectal cancer - Homo sapiens (human):KEGG	5/329	86/12994	0.0669547	0.0669547	0.255159	CDKN1A/GADD45A/MYC/GADD45B/AREG	5
Pathways in clear cell renal cell carcinoma:Wikipathways	Pathways in clear cell renal cell carcinoma:Wikipathways	5/329	86/12994	0.0669547	0.0669547	0.255159	HIF1A/FLT1/PGM2/KSR1/KCNJ2	5
Toxoplasmosis - Homo sapiens (human):KEGG	Toxoplasmosis - Homo sapiens (human):KEGG	6/329	113/12994	0.0672079	0.0672079	0.255532	NFKB1/RELA/NFKBIA/BIRC2/GNAI2/CD40	6
Formation of Senescence-Associated Heterochromatin Foci (SAHF):Reactome	Formation of Senescence-Associated Heterochromatin Foci (SAHF):Reactome	2/329	17/12994	0.0676956	0.0676956	0.255616	CDKN1A/LMNB1	2
NOTCH1 regulation of human endothelial cell calcification:Wikipathways	NOTCH1 regulation of human endothelial cell calcification:Wikipathways	2/329	17/12994	0.0676956	0.0676956	0.255616	DLL1/GJA5	2
Simplified Depiction of MYD88 Distinct Input-Output Pathway:Wikipathways	Simplified Depiction of MYD88 Distinct Input-Output Pathway:Wikipathways	2/329	17/12994	0.0676956	0.0676956	0.255616	NFKB1/TIFA	2
VEGF Signaling Pathway:PharmGKB	VEGF Signaling Pathway:PharmGKB	4/329	61/12994	0.0684413	0.0684413	0.257423	FLT1/NRP1/MAPK6/PRKCE	4
GPCRs, Class A Rhodopsin-like:Wikipathways	GPCRs, Class A Rhodopsin-like:Wikipathways	11/329	261/12994	0.0684871	0.0684871	0.257423	GPR4/F2RL3/GPR3/CCRL2/CCR7/PTGIR/FFAR3/LPAR6/FFAR2/GPR42/PTGER2	11
Viral carcinogenesis - Homo sapiens (human):KEGG	Viral carcinogenesis - Homo sapiens (human):KEGG	9/329	201/12994	0.0699601	0.0699601	0.262361	CDKN1A/CDK2/NFKB1/RELA/JAK3/YWHAH/SP100/NFKBIA/HDAC1	9
Axon guidance:Reactome	Axon guidance:Reactome	14/329	357/12994	0.0704435	0.0704435	0.263195	MSN/ACTR3/LIMK2/NRP1/VASP/SDCBP/FES/ST8SIA4/UBC/RHOC/DPYSL2/ARPC5/DOK5/NRP2	14
Nuclear Receptors:Wikipathways	Nuclear Receptors:Wikipathways	3/329	38/12994	0.0708219	0.0708219	0.263195	PPARD/NR4A1/NR4A2	3
Ovarian tumor domain proteases:Reactome	Ovarian tumor domain proteases:Reactome	3/329	38/12994	0.0708219	0.0708219	0.263195	NOD1/UBC/RIPK2	3
Selenium Metabolism and Selenoproteins:Wikipathways	Selenium Metabolism and Selenoproteins:Wikipathways	3/329	38/12994	0.0708219	0.0708219	0.263195	NFKB1/RELA/NFE2L2	3
Cell adhesion molecules (CAMs) - Homo sapiens (human):KEGG	Cell adhesion molecules (CAMs) - Homo sapiens (human):KEGG	7/329	143/12994	0.0713398	0.0713398	0.264522	NECTIN2/PVR/CLDN5/F11R/VCAN/CD274/CD40	7
MAPK1/MAPK3 signaling:Reactome	MAPK1/MAPK3 signaling:Reactome	9/329	202/12994	0.0716812	0.0716812	0.265191	HBEGF/FGF7/CAMK2D/JAK3/DUSP16/UBC/KSR1/DUSP6/SPRED1	9
Brain-Derived Neurotrophic Factor (BDNF) signaling pathway:Wikipathways	Brain-Derived Neurotrophic Factor (BDNF) signaling pathway:Wikipathways	7/329	144/12994	0.0734471	0.0734471	0.26966	NFKB1/RELA/SH2B2/KSR1/NFKBIA/DPYSL2/DOK5	7
Hepatitis B - Homo sapiens (human):KEGG	Hepatitis B - Homo sapiens (human):KEGG	7/329	144/12994	0.0734471	0.0734471	0.26966	CDKN1A/CDK2/NFKB1/RELA/MYC/TICAM1/NFKBIA	7
cdk regulation of dna replication:BioCarta	cdk regulation of dna replication:BioCarta	2/329	18/12994	0.0749205	0.0749205	0.26966	CDK2/CDC6	2
Genes targeted by miRNAs in adipocytes:Wikipathways	Genes targeted by miRNAs in adipocytes:Wikipathways	2/329	18/12994	0.0749205	0.0749205	0.26966	GJA1/KCNJ2	2
JAK-STAT-Ncore:Signalink	JAK-STAT-Ncore:Signalink	2/329	18/12994	0.0749205	0.0749205	0.26966	PTPN2/IRAK2	2
miR-509-3p alteration of YAP1-ECM axis:Wikipathways	miR-509-3p alteration of YAP1-ECM axis:Wikipathways	2/329	18/12994	0.0749205	0.0749205	0.26966	TEAD4/TEAD2	2
Cell-cell junction organization:Reactome	Cell-cell junction organization:Reactome	4/329	63/12994	0.075185	0.075185	0.26966	NECTIN2/PVR/CLDN5/F11R	4
Endometrial cancer:Wikipathways	Endometrial cancer:Wikipathways	4/329	63/12994	0.075185	0.075185	0.26966	CDKN1A/GADD45A/MYC/GADD45B	4
T-Cell antigen Receptor (TCR) pathway during Staphylococcus aureus infection:Wikipathways	T-Cell antigen Receptor (TCR) pathway during Staphylococcus aureus infection:Wikipathways	4/329	63/12994	0.075185	0.075185	0.26966	NFKB1/BCL10/MAP3K8/NFKBIA	4
Androgen receptor signaling pathway:Wikipathways	Androgen receptor signaling pathway:Wikipathways	5/329	89/12994	0.0751861	0.0751861	0.26966	CDKN1A/LIMK2/RELA/TGIF1/HDAC1	5
Retinoblastoma Gene in Cancer:Wikipathways	Retinoblastoma Gene in Cancer:Wikipathways	5/329	89/12994	0.0751861	0.0751861	0.26966	CDKN1A/CDK2/MYC/CDC7/HDAC1	5
Activation of GABAB receptors:Reactome	Activation of GABAB receptors:Reactome	3/329	39/12994	0.0753463	0.0753463	0.26966	KCNJ15/KCNJ2/GNAI2	3
Degradation of beta-catenin by the destruction complex:Reactome	Degradation of beta-catenin by the destruction complex:Reactome	3/329	39/12994	0.0753463	0.0753463	0.26966	MYC/UBC/HDAC1	3
Formation of Fibrin Clot (Clotting Cascade):Reactome	Formation of Fibrin Clot (Clotting Cascade):Reactome	3/329	39/12994	0.0753463	0.0753463	0.26966	SERPINE2/THBD/PF4	3
GABA B receptor activation:Reactome	GABA B receptor activation:Reactome	3/329	39/12994	0.0753463	0.0753463	0.26966	KCNJ15/KCNJ2/GNAI2	3
G1 to S cell cycle control:Wikipathways	G1 to S cell cycle control:Wikipathways	4/329	64/12994	0.0786781	0.0786781	0.279157	CDKN1A/CDK2/GADD45A/MYC	4
IL-1 NFkB:INOH	IL-1 NFkB:INOH	4/329	64/12994	0.0786781	0.0786781	0.279157	NFKB1/RELA/NFKBIA/FBXW7	4
Lung fibrosis:Wikipathways	Lung fibrosis:Wikipathways	4/329	64/12994	0.0786781	0.0786781	0.279157	NFE2L2/FGF7/CSF3/SMAD7	4
Regulation of retinoblastoma protein:PID	Regulation of retinoblastoma protein:PID	4/329	64/12994	0.0786781	0.0786781	0.279157	CDKN1A/CDK2/CEBPD/HDAC1	4
Apoptosis:Reactome	Apoptosis:Reactome	6/329	118/12994	0.0791775	0.0791775	0.279724	TNFRSF10B/TNFRSF10A/TICAM1/YWHAH/LMNB1/BIRC2	6
Sphingolipid signaling pathway - Homo sapiens (human):KEGG	Sphingolipid signaling pathway - Homo sapiens (human):KEGG	6/329	118/12994	0.0791775	0.0791775	0.279724	NFKB1/RELA/GNA13/SPHK1/GNAI2/PRKCE	6
inactivation of gsk3 by akt causes accumulation of b-catenin in alveolar macrophages:BioCarta	inactivation of gsk3 by akt causes accumulation of b-catenin in alveolar macrophages:BioCarta	3/329	40/12994	0.0799952	0.0799952	0.282007	RELA/GJA1/NFKBIA	3
Glycosaminoglycan metabolism:Reactome	Glycosaminoglycan metabolism:Reactome	6/329	119/12994	0.0817065	0.0817065	0.286117	CHSY1/B4GALT5/B4GALT3/SLC26A2/VCAN/HS2ST1	6
Signaling by NOTCH:Reactome	Signaling by NOTCH:Reactome	6/329	119/12994	0.0817065	0.0817065	0.286117	HIF1A/MYC/UBC/DLL1/HDAC1/FBXW7	6
Central carbon metabolism in cancer - Homo sapiens (human):KEGG	Central carbon metabolism in cancer - Homo sapiens (human):KEGG	4/329	65/12994	0.0822509	0.0822509	0.286117	HIF1A/SLC16A3/MYC/SLC7A5	4
ATM Signaling Pathway:Wikipathways	ATM Signaling Pathway:Wikipathways	2/329	19/12994	0.0823776	0.0823776	0.286117	CDKN1A/GADD45A	2
CD209 (DC-SIGN) signaling:Reactome	CD209 (DC-SIGN) signaling:Reactome	2/329	19/12994	0.0823776	0.0823776	0.286117	NFKB1/RELA	2
RHO GTPases Activate ROCKs:Reactome	RHO GTPases Activate ROCKs:Reactome	2/329	19/12994	0.0823776	0.0823776	0.286117	LIMK2/RHOC	2
Small Ligand GPCRs:Wikipathways	Small Ligand GPCRs:Wikipathways	2/329	19/12994	0.0823776	0.0823776	0.286117	PTGIR/PTGER2	2
Focal Adhesion-PI3K-Akt-mTOR-signaling pathway:Wikipathways	Focal Adhesion-PI3K-Akt-mTOR-signaling pathway:Wikipathways	12/329	302/12994	0.0829649	0.0829649	0.28755	OSMR/HIF1A/CDKN1A/FLT1/IL4R/FGF7/JAK3/CDC37/ANGPT2/CSF3/LPAR6/IFNAR2	12
ErbB Signaling Pathway:Wikipathways	ErbB Signaling Pathway:Wikipathways	5/329	92/12994	0.0839412	0.0839412	0.289108	CDKN1A/HBEGF/MYC/CAMK2D/AREG	5
G Protein Signaling Pathways:Wikipathways	G Protein Signaling Pathways:Wikipathways	5/329	92/12994	0.0839412	0.0839412	0.289108	GNA13/PDE4B/GNAI2/PRKCE/PPP3CA	5
RUNX1 regulates genes involved in megakaryocyte differentiation and platelet function:Reactome	RUNX1 regulates genes involved in megakaryocyte differentiation and platelet function:Reactome	5/329	92/12994	0.0839412	0.0839412	0.289108	RUNX1/NR4A3/H3F3A/HDAC1/PF4	5
Calcium Regulation in the Cardiac Cell:Wikipathways	Calcium Regulation in the Cardiac Cell:Wikipathways	7/329	149/12994	0.0845306	0.0845306	0.289525	FKBP1A/GJA1/CAMK2D/YWHAH/GNAI2/PRKCE/GJA5	7
APC/C-mediated degradation of cell cycle proteins:Reactome	APC/C-mediated degradation of cell cycle proteins:Reactome	3/329	41/12994	0.0847656	0.0847656	0.289525	CDK2/UBC/UBE2E1	3
Gastrin:NetPath	Gastrin:NetPath	3/329	41/12994	0.0847656	0.0847656	0.289525	NFKB1/RELA/NFKBIA	3
Regulation of mitotic cell cycle:Reactome	Regulation of mitotic cell cycle:Reactome	3/329	41/12994	0.0847656	0.0847656	0.289525	CDK2/UBC/UBE2E1	3
Human Thyroid Stimulating Hormone (TSH) signaling pathway:Wikipathways	Human Thyroid Stimulating Hormone (TSH) signaling pathway:Wikipathways	4/329	66/12994	0.0859025	0.0859025	0.292195	CDK2/MYC/GNA13/GNAI2	4
Integrated Breast Cancer Pathway:Wikipathways	Integrated Breast Cancer Pathway:Wikipathways	4/329	66/12994	0.0859025	0.0859025	0.292195	GADD45A/MYC/CYP19A1/HDAC1	4
TNF:INOH	TNF:INOH	4/329	67/12994	0.0896317	0.0896317	0.298894	NFKB1/RELA/NFKBIA/RIPK2	4
IFN-gamma pathway:PID	IFN-gamma pathway:PID	3/329	42/12994	0.0896544	0.0896544	0.298894	PTPN2/CAMK2D/SMAD7	3
N-Glycan biosynthesis:EHMN	N-Glycan biosynthesis:EHMN	3/329	42/12994	0.0896544	0.0896544	0.298894	B4GALT5/B4GALT3/MGAT4A	3
Stabilization and expansion of the E-cadherin adherens junction:PID	Stabilization and expansion of the E-cadherin adherens junction:PID	3/329	42/12994	0.0896544	0.0896544	0.298894	NECTIN2/VASP/ARF6	3
Angiogenesis:Wikipathways	Angiogenesis:Wikipathways	2/329	20/12994	0.0900506	0.0900506	0.298894	HIF1A/FLT1	2
Assembly of the pre-replicative complex:Reactome	Assembly of the pre-replicative complex:Reactome	2/329	20/12994	0.0900506	0.0900506	0.298894	UBC/CDC6	2
Chondroitin sulfate biosynthesis:Reactome	Chondroitin sulfate biosynthesis:Reactome	2/329	20/12994	0.0900506	0.0900506	0.298894	CHSY1/VCAN	2
Hypertrophy Model:Wikipathways	Hypertrophy Model:Wikipathways	2/329	20/12994	0.0900506	0.0900506	0.298894	HBEGF/NR4A3	2
Olfactory bulb development and olfactory learning:Wikipathways	Olfactory bulb development and olfactory learning:Wikipathways	2/329	20/12994	0.0900506	0.0900506	0.298894	AGTPBP1/DPYSL2	2
S1P1 pathway:PID	S1P1 pathway:PID	2/329	20/12994	0.0900506	0.0900506	0.298894	SPHK1/GNAI2	2
Sema4D induced cell migration and growth-cone collapse:Reactome	Sema4D induced cell migration and growth-cone collapse:Reactome	2/329	20/12994	0.0900506	0.0900506	0.298894	LIMK2/RHOC	2
superpathway of D-<i>myo</i>-inositol (1,4,5)-trisphosphate metabolism:HumanCyc	superpathway of D-<i>myo</i>-inositol (1,4,5)-trisphosphate metabolism:HumanCyc	2/329	20/12994	0.0900506	0.0900506	0.298894	IPMK/INPP1	2
TCR:NetPath	TCR:NetPath	10/329	244/12994	0.0919973	0.0919973	0.304742	NFKB1/RELA/JAK3/NEDD9/VASP/SDCBP/BCL10/NFKBIA/RIPK2/DPYSL2	10
Cell-Cell communication:Reactome	Cell-Cell communication:Reactome	6/329	123/12994	0.0922672	0.0922672	0.305022	NECTIN2/PVR/VASP/CLDN5/F11R/LIMS1	6
HDR through Homologous Recombination (HRR):Reactome	HDR through Homologous Recombination (HRR):Reactome	4/329	68/12994	0.0934376	0.0934376	0.307656	TNFRSF6B/SPIDR/UBC/HUS1	4
Non-genomic actions of 1,25 dihydroxyvitamin D3:Wikipathways	Non-genomic actions of 1,25 dihydroxyvitamin D3:Wikipathways	4/329	68/12994	0.0934376	0.0934376	0.307656	NFKB1/CAMK2D/PRKCE/CD40	4
Mesodermal Commitment Pathway:Wikipathways	Mesodermal Commitment Pathway:Wikipathways	7/329	153/12994	0.0940503	0.0940503	0.309055	NFE2L2/TEAD2/ARID5B/SOX17/DLL1/ZNF281/SNAI1	7
LKB1 signaling events:PID	LKB1 signaling events:PID	3/329	43/12994	0.0946585	0.0946585	0.309817	MYC/YWHAH/CDC37	3
PAR1-mediated thrombin signaling events:PID	PAR1-mediated thrombin signaling events:PID	3/329	43/12994	0.0946585	0.0946585	0.309817	GNA13/VASP/GNAI2	3
MAPK Signaling Pathway:Wikipathways	MAPK Signaling Pathway:Wikipathways	10/329	246/12994	0.0957939	0.0957939	0.312911	NFKB1/GADD45A/RELA/MYC/FGF7/DUSP16/MAP3K8/NR4A1/DUSP6/PPP3CA	10
Renal cell carcinoma - Homo sapiens (human):KEGG	Renal cell carcinoma - Homo sapiens (human):KEGG	4/329	69/12994	0.097319	0.097319	0.316636	HIF1A/CDKN1A/EGLN3/EGLN1	4
TLR NFkB:INOH	TLR NFkB:INOH	4/329	69/12994	0.097319	0.097319	0.316636	NFKB1/RELA/NFKBIA/FBXW7	4
downregulated of mta-3 in er-negative breast tumors:BioCarta	downregulated of mta-3 in er-negative breast tumors:BioCarta	2/329	21/12994	0.0979238	0.0979238	0.317349	HDAC1/SNAI1	2
Negative regulation of MET activity:Reactome	Negative regulation of MET activity:Reactome	2/329	21/12994	0.0979238	0.0979238	0.317349	PTPN2/UBC	2
Prostate cancer - Homo sapiens (human):KEGG	Prostate cancer - Homo sapiens (human):KEGG	5/329	97/12994	0.0996695	0.0996695	0.320196	CDKN1A/CDK2/NFKB1/RELA/NFKBIA	5
Cyclin D associated events in G1:Reactome	Cyclin D associated events in G1:Reactome	3/329	44/12994	0.0997746	0.0997746	0.320196	CDKN1A/UBC/E2F5	3
G1 Phase:Reactome	G1 Phase:Reactome	3/329	44/12994	0.0997746	0.0997746	0.320196	CDKN1A/UBC/E2F5	3
nfat and hypertrophy of the heart:BioCarta	nfat and hypertrophy of the heart:BioCarta	3/329	44/12994	0.0997746	0.0997746	0.320196	HBEGF/YWHAH/PPP3CA	3
TP53 Regulates Transcription of Cell Death Genes:Reactome	TP53 Regulates Transcription of Cell Death Genes:Reactome	3/329	44/12994	0.0997746	0.0997746	0.320196	TNFRSF10B/TNFRSF10A/TNFRSF10C	3
AP-1 transcription factor network:PID	AP-1 transcription factor network:PID	4/329	70/12994	0.101275	0.101275	0.323748	FOSL2/HIF1A/GJA1/MYC	4
Prolactin:NetPath	Prolactin:NetPath	4/329	70/12994	0.101275	0.101275	0.323748	NFKB1/RELA/SOCS2/NFKBIA	4
Cell Cycle Checkpoints:Reactome	Cell Cycle Checkpoints:Reactome	10/329	249/12994	0.101661	0.101661	0.324352	CDKN1A/CDK2/NDEL1/YWHAH/CDC7/UBC/UBE2E1/HUS1/CDC6/NDE1	10
Cell surface interactions at the vascular wall:Reactome	Cell surface interactions at the vascular wall:Reactome	9/329	218/12994	0.102782	0.102782	0.327295	TNFRSF10B/TNFRSF10A/SLC16A3/SLC7A5/F11R/ANGPT2/CEACAM1/THBD/PF4	9
JAK STAT MolecularVariation 1:INOH	JAK STAT MolecularVariation 1:INOH	5/329	98/12994	0.102981	0.102981	0.327297	OSMR/IL4R/JAK3/CSF3/IFNAR2	5
Osteoclast differentiation - Homo sapiens (human):KEGG	Osteoclast differentiation - Homo sapiens (human):KEGG	6/329	127/12994	0.10353	0.10353	0.327355	FOSL2/NFKB1/RELA/NFKBIA/IFNAR2/PPP3CA	6
Signaling by the B Cell Receptor (BCR):Reactome	Signaling by the B Cell Receptor (BCR):Reactome	6/329	127/12994	0.10353	0.10353	0.327355	NFKB1/RELA/BCL10/NFKBIA/PPP3CA/CD79B	6
Integrin-linked kinase signaling:PID	Integrin-linked kinase signaling:PID	3/329	45/12994	0.104999	0.104999	0.327355	CDC37/LIMS1/SNAI1	3
Intra-Golgi traffic:Reactome	Intra-Golgi traffic:Reactome	3/329	45/12994	0.104999	0.104999	0.327355	CYTH1/COG5/STX6	3
miRNA regulation of prostate cancer signaling pathways:Wikipathways	miRNA regulation of prostate cancer signaling pathways:Wikipathways	3/329	45/12994	0.104999	0.104999	0.327355	CDKN1A/NFKB1/NFKBIA	3
CDC42 signaling events:PID	CDC42 signaling events:PID	4/329	71/12994	0.105304	0.105304	0.327355	ACTR3/LIMK2/PRKCE/ARPC5	4
Glioma - Homo sapiens (human):KEGG	Glioma - Homo sapiens (human):KEGG	4/329	71/12994	0.105304	0.105304	0.327355	CDKN1A/GADD45A/CAMK2D/GADD45B	4
Autodegradation of Cdh1 by Cdh1:APC/C:Reactome	Autodegradation of Cdh1 by Cdh1:APC/C:Reactome	2/329	22/12994	0.105982	0.105982	0.327355	UBC/UBE2E1	2
Glycogen metabolism:Reactome	Glycogen metabolism:Reactome	2/329	22/12994	0.105982	0.105982	0.327355	PGM2/PGM2L1	2
Inositol Metabolism:SMPDB	Inositol Metabolism:SMPDB	2/329	22/12994	0.105982	0.105982	0.327355	IPMK/INPP1	2
NOTCH2 Activation and Transmission of Signal to the Nucleus:Reactome	NOTCH2 Activation and Transmission of Signal to the Nucleus:Reactome	2/329	22/12994	0.105982	0.105982	0.327355	UBC/DLL1	2
PI3K-AKT-mTOR - VitD3 Signalling:Wikipathways	PI3K-AKT-mTOR - VitD3 Signalling:Wikipathways	2/329	22/12994	0.105982	0.105982	0.327355	RELA/MYC	2
SHC1 events in ERBB2 signaling:Reactome	SHC1 events in ERBB2 signaling:Reactome	2/329	22/12994	0.105982	0.105982	0.327355	HBEGF/PRKCE	2
The human immune response to tuberculosis:Wikipathways	The human immune response to tuberculosis:Wikipathways	2/329	22/12994	0.105982	0.105982	0.327355	PTPN2/IFNAR2	2
Wnt-beta-catenin Signaling Pathway in Leukemia:Wikipathways	Wnt-beta-catenin Signaling Pathway in Leukemia:Wikipathways	2/329	22/12994	0.105982	0.105982	0.327355	MYC/PPARD	2
Sudden Infant Death Syndrome (SIDS) Susceptibility Pathways:Wikipathways	Sudden Infant Death Syndrome (SIDS) Susceptibility Pathways:Wikipathways	7/329	159/12994	0.109401	0.109401	0.336079	HIF1A/NFKB1/CREM/GJA1/YWHAH/HDAC1/NFYA	7
Melanoma - Homo sapiens (human):KEGG	Melanoma - Homo sapiens (human):KEGG	4/329	72/12994	0.109405	0.109405	0.336079	CDKN1A/GADD45A/FGF7/GADD45B	4
Platelet degranulation:Reactome	Platelet degranulation:Reactome	6/329	129/12994	0.109419	0.109419	0.336079	SRGN/SERPINE1/TAGLN2/GTPBP2/PPBP/PF4	6
Tryptophan metabolism:Wikipathways	Tryptophan metabolism:Wikipathways	3/329	46/12994	0.110329	0.110329	0.338244	CYP19A1/CYP1B1/AFMID	3
CD4 T cell receptor signaling:INOH	CD4 T cell receptor signaling:INOH	6/329	130/12994	0.112427	0.112427	0.340016	FOSL2/NFKB1/RELA/BCL10/NFKBIA/PPP3CA	6
Neural Crest Differentiation:Wikipathways	Neural Crest Differentiation:Wikipathways	5/329	101/12994	0.11324	0.11324	0.340016	NFKB1/MYC/DLL1/HDAC1/SNAI1	5
Chromosomal and microsatellite instability in colorectal cancer:Wikipathways	Chromosomal and microsatellite instability in colorectal cancer:Wikipathways	4/329	73/12994	0.113577	0.113577	0.340016	CDKN1A/GADD45A/MYC/GADD45B	4
Leishmaniasis - Homo sapiens (human):KEGG	Leishmaniasis - Homo sapiens (human):KEGG	4/329	73/12994	0.113577	0.113577	0.340016	NFKB1/RELA/NFKBIA/MARCKSL1	4
Primary Focal Segmental Glomerulosclerosis FSGS:Wikipathways	Primary Focal Segmental Glomerulosclerosis FSGS:Wikipathways	4/329	73/12994	0.113577	0.113577	0.340016	CDKN1A/PLAUR/MYO1E/LIMS1	4
APC/C:Cdc20 mediated degradation of Securin:Reactome	APC/C:Cdc20 mediated degradation of Securin:Reactome	2/329	23/12994	0.114212	0.114212	0.340016	UBC/UBE2E1	2
ctcf: first multivalent nuclear factor:BioCarta	ctcf: first multivalent nuclear factor:BioCarta	2/329	23/12994	0.114212	0.114212	0.340016	MYC/CD79B	2
cyclins and cell cycle regulation:BioCarta	cyclins and cell cycle regulation:BioCarta	2/329	23/12994	0.114212	0.114212	0.340016	CDKN1A/CDK2	2
eicosanoid metabolism:BioCarta	eicosanoid metabolism:BioCarta	2/329	23/12994	0.114212	0.114212	0.340016	PTGIR/PTGER2	2
IL11:NetPath	IL11:NetPath	2/329	23/12994	0.114212	0.114212	0.340016	RELA/FES	2
induction of apoptosis through dr3 and dr4/5 death receptors:BioCarta	induction of apoptosis through dr3 and dr4/5 death receptors:BioCarta	2/329	23/12994	0.114212	0.114212	0.340016	TNFRSF10B/TNFRSF10A	2
Nicotinate Nicotinamide metabolism:INOH	Nicotinate Nicotinamide metabolism:INOH	2/329	23/12994	0.114212	0.114212	0.340016	NAMPT/PNP	2
Nucleotide salvage:Reactome	Nucleotide salvage:Reactome	2/329	23/12994	0.114212	0.114212	0.340016	PNP/UPP1	2
RAF-independent MAPK1/3 activation:Reactome	RAF-independent MAPK1/3 activation:Reactome	2/329	23/12994	0.114212	0.114212	0.340016	DUSP16/DUSP6	2
Regulation of RAS by GAPs:Reactome	Regulation of RAS by GAPs:Reactome	2/329	23/12994	0.114212	0.114212	0.340016	UBC/SPRED1	2
Regulation of TNFR1 signaling:Reactome	Regulation of TNFR1 signaling:Reactome	2/329	23/12994	0.114212	0.114212	0.340016	OTULIN/BIRC2	2
Energy Metabolism:Wikipathways	Energy Metabolism:Wikipathways	3/329	47/12994	0.115762	0.115762	0.343388	PPARD/HDAC1/PPP3CA	3
IL6-mediated signaling events:PID	IL6-mediated signaling events:PID	3/329	47/12994	0.115762	0.115762	0.343388	MYC/CEBPD/MCL1	3
L1CAM interactions:Reactome	L1CAM interactions:Reactome	5/329	102/12994	0.116765	0.116765	0.345742	MSN/NRP1/SDCBP/DPYSL2/NRP2	5
EPH-Ephrin signaling:Reactome	EPH-Ephrin signaling:Reactome	4/329	74/12994	0.117818	0.117818	0.348231	ACTR3/LIMK2/SDCBP/ARPC5	4
Human cytomegalovirus infection - Homo sapiens (human):KEGG	Human cytomegalovirus infection - Homo sapiens (human):KEGG	9/329	225/12994	0.11848	0.11848	0.349561	CDKN1A/NFKB1/RELA/MYC/GNA13/NFKBIA/GNAI2/PTGER2/PPP3CA	9
Signaling by Receptor Tyrosine Kinases:Reactome	Signaling by Receptor Tyrosine Kinases:Reactome	15/329	423/12994	0.119219	0.119219	0.351114	SPRY1/FLT1/HBEGF/SH2B2/FGF7/PTPN2/NRP1/FES/CDC37/UBC/DUSP6/SPRED1/SPHK1/PRKCE/NRP2	15
Peptide ligand-binding receptors:Reactome	Peptide ligand-binding receptors:Reactome	8/329	194/12994	0.120033	0.120033	0.352244	ACKR1/F2RL3/CCRL2/CCR7/GAL/PPBP/CXCL5/PF4	8
S Phase:Reactome	S Phase:Reactome	5/329	103/12994	0.120342	0.120342	0.352244	CDKN1A/CDK2/UBC/UBE2E1/CDC6	5
Exercise-induced Circadian Regulation:Wikipathways	Exercise-induced Circadian Regulation:Wikipathways	3/329	48/12994	0.121292	0.121292	0.352244	BTG1/CLDN5/TUBB3	3
Hedgehog signaling events mediated by Gli proteins:PID	Hedgehog signaling events mediated by Gli proteins:PID	3/329	48/12994	0.121292	0.121292	0.352244	CSNK1G3/HDAC1/GNAI2	3
Histidine, lysine, phenylalanine, tyrosine, proline and tryptophan catabolism:Reactome	Histidine, lysine, phenylalanine, tyrosine, proline and tryptophan catabolism:Reactome	3/329	48/12994	0.121292	0.121292	0.352244	ASRGL1/SLC7A5/AFMID	3
IL5:NetPath	IL5:NetPath	3/329	48/12994	0.121292	0.121292	0.352244	NFKB1/SDCBP/NFKBIA	3
Gastric acid secretion - Homo sapiens (human):KEGG	Gastric acid secretion - Homo sapiens (human):KEGG	4/329	75/12994	0.122127	0.122127	0.352244	KCNJ15/CAMK2D/KCNJ2/GNAI2	4
Synthesis of DNA:Reactome	Synthesis of DNA:Reactome	4/329	75/12994	0.122127	0.122127	0.352244	CDK2/UBC/UBE2E1/CDC6	4
APC/C:Cdc20 mediated degradation of Cyclin B:Reactome	APC/C:Cdc20 mediated degradation of Cyclin B:Reactome	2/329	24/12994	0.122598	0.122598	0.352244	UBC/UBE2E1	2
DARPP-32 events:Reactome	DARPP-32 events:Reactome	2/329	24/12994	0.122598	0.122598	0.352244	PDE4B/PPP3CA	2
IL1 and megakaryocytes in obesity:Wikipathways	IL1 and megakaryocytes in obesity:Wikipathways	2/329	24/12994	0.122598	0.122598	0.352244	NFKB1/HBEGF	2
Pentose phosphate cycle:INOH	Pentose phosphate cycle:INOH	2/329	24/12994	0.122598	0.122598	0.352244	RBKS/TKTL1	2
Plexin-D1 Signaling:PID	Plexin-D1 Signaling:PID	2/329	24/12994	0.122598	0.122598	0.352244	NRP1/ARF6	2
Sema4D in semaphorin signaling:Reactome	Sema4D in semaphorin signaling:Reactome	2/329	24/12994	0.122598	0.122598	0.352244	LIMK2/RHOC	2
JAK-STAT-Core:Signalink	JAK-STAT-Core:Signalink	5/329	104/12994	0.12397	0.12397	0.355563	OSMR/IL4R/JAK3/CSF3/IFNAR2	5
Response to elevated platelet cytosolic Ca2+:Reactome	Response to elevated platelet cytosolic Ca2+:Reactome	6/329	134/12994	0.124872	0.124872	0.357037	SRGN/SERPINE1/TAGLN2/GTPBP2/PPBP/PF4	6
Platelet activation, signaling and aggregation:Reactome	Platelet activation, signaling and aggregation:Reactome	10/329	260/12994	0.124917	0.124917	0.357037	SRGN/F2RL3/GNA13/SERPINE1/TAGLN2/GTPBP2/GNAI2/PRKCE/PPBP/PF4	10
Cocaine addiction - Homo sapiens (human):KEGG	Cocaine addiction - Homo sapiens (human):KEGG	3/329	49/12994	0.126918	0.126918	0.3615	NFKB1/RELA/GNAI2	3
Malaria - Homo sapiens (human):KEGG	Malaria - Homo sapiens (human):KEGG	3/329	49/12994	0.126918	0.126918	0.3615	ACKR1/CSF3/CD40	3
EGF-Core:Signalink	EGF-Core:Signalink	5/329	105/12994	0.127648	0.127648	0.361946	HBEGF/MYC/AREG/MAP3K8/TPBG	5
Transport of inorganic cations/anions and amino acids/oligopeptides:Reactome	Transport of inorganic cations/anions and amino acids/oligopeptides:Reactome	5/329	105/12994	0.127648	0.127648	0.361946	SLC20A1/SLC4A7/SLC26A2/SLC7A5/SLC12A7	5
Extracellular matrix organization:Reactome	Extracellular matrix organization:Reactome	11/329	294/12994	0.127734	0.127734	0.361946	ADAMTS9/ADAMTS4/MFAP3/ADAMTS1/SERPINE1/P4HA1/F11R/VCAN/CEACAM1/ADAMTS3/ADAMTS18	11
Activation of G protein gated Potassium channels:Reactome	Activation of G protein gated Potassium channels:Reactome	2/329	25/12994	0.131129	0.131129	0.363434	KCNJ15/KCNJ2	2
C-MYC pathway:PID	C-MYC pathway:PID	2/329	25/12994	0.131129	0.131129	0.363434	MYC/FBXW7	2
Constitutive Signaling by AKT1 E17K in Cancer:Reactome	Constitutive Signaling by AKT1 E17K in Cancer:Reactome	2/329	25/12994	0.131129	0.131129	0.363434	CDKN1A/NR4A1	2
EGFR downregulation:Reactome	EGFR downregulation:Reactome	2/329	25/12994	0.131129	0.131129	0.363434	SPRY1/UBC	2
G protein gated Potassium channels:Reactome	G protein gated Potassium channels:Reactome	2/329	25/12994	0.131129	0.131129	0.363434	KCNJ15/KCNJ2	2
Hypothesized Pathways in Pathogenesis of Cardiovascular Disease:Wikipathways	Hypothesized Pathways in Pathogenesis of Cardiovascular Disease:Wikipathways	2/329	25/12994	0.131129	0.131129	0.363434	SERPINE1/ANGPT2	2
IL-7 Signaling Pathway:Wikipathways	IL-7 Signaling Pathway:Wikipathways	2/329	25/12994	0.131129	0.131129	0.363434	MYC/JAK3	2
Inhibition of voltage gated Ca2+ channels via Gbeta/gamma subunits:Reactome	Inhibition of voltage gated Ca2+ channels via Gbeta/gamma subunits:Reactome	2/329	25/12994	0.131129	0.131129	0.363434	KCNJ15/KCNJ2	2
Methionine Cysteine metabolism:INOH	Methionine Cysteine metabolism:INOH	2/329	25/12994	0.131129	0.131129	0.363434	MAT2A/LDHAL6B	2
NOTCH3 Activation and Transmission of Signal to the Nucleus:Reactome	NOTCH3 Activation and Transmission of Signal to the Nucleus:Reactome	2/329	25/12994	0.131129	0.131129	0.363434	UBC/DLL1	2
Relationship between inflammation, COX-2 and EGFR:Wikipathways	Relationship between inflammation, COX-2 and EGFR:Wikipathways	2/329	25/12994	0.131129	0.131129	0.363434	CYP19A1/PTGER2	2
update your name in edit mode:PharmGKB	update your name in edit mode:PharmGKB	2/329	25/12994	0.131129	0.131129	0.363434	FLT1/MYC	2
Vemurafenib Pathway, Pharmacodynamics:PharmGKB	Vemurafenib Pathway, Pharmacodynamics:PharmGKB	2/329	25/12994	0.131129	0.131129	0.363434	FLT1/MYC	2
ErbB1 downstream signaling:PID	ErbB1 downstream signaling:PID	5/329	106/12994	0.131375	0.131375	0.363504	ACTR3/YWHAH/KSR1/DUSP6/ARPC5	5
TGF-beta receptor signaling:PID	TGF-beta receptor signaling:PID	3/329	50/12994	0.132636	0.132636	0.366376	FKBP1A/DAB2/SMAD7	3
Purine nucleotides nucleosides metabolism:INOH	Purine nucleotides nucleosides metabolism:INOH	5/329	107/12994	0.135151	0.135151	0.3727	PNP/GCH1/PDE4B/PDE10A/PDE6D	5
Ras signaling pathway - Homo sapiens (human):KEGG	Ras signaling pathway - Homo sapiens (human):KEGG	9/329	232/12994	0.135413	0.135413	0.372798	ETS2/FLT1/NFKB1/RELA/FGF7/ARF6/ANGPT2/KSR1/RASSF1	9
HDMs demethylate histones:Reactome	HDMs demethylate histones:Reactome	3/329	51/12994	0.138441	0.138441	0.378503	JMJD6/ARID5B/KDM6B	3
IL3:NetPath	IL3:NetPath	3/329	51/12994	0.138441	0.138441	0.378503	NFKB1/SOCS2/FES	3
TP53 Regulates Transcription of Cell Cycle Genes:Reactome	TP53 Regulates Transcription of Cell Cycle Genes:Reactome	3/329	51/12994	0.138441	0.138441	0.378503	CDKN1A/CDK2/GADD45A	3
ALK1 signaling events:PID	ALK1 signaling events:PID	2/329	26/12994	0.139791	0.139791	0.378503	FKBP1A/SMAD7	2
APC-Cdc20 mediated degradation of Nek2A:Reactome	APC-Cdc20 mediated degradation of Nek2A:Reactome	2/329	26/12994	0.139791	0.139791	0.378503	UBC/UBE2E1	2
Basigin interactions:Reactome	Basigin interactions:Reactome	2/329	26/12994	0.139791	0.139791	0.378503	SLC16A3/SLC7A5	2
Downregulation of TGF-beta receptor signaling:Reactome	Downregulation of TGF-beta receptor signaling:Reactome	2/329	26/12994	0.139791	0.139791	0.378503	UBC/SMAD7	2
RXR and RAR heterodimerization with other nuclear receptor:PID	RXR and RAR heterodimerization with other nuclear receptor:PID	2/329	26/12994	0.139791	0.139791	0.378503	PPARD/NR4A1	2
S1P2 pathway:PID	S1P2 pathway:PID	2/329	26/12994	0.139791	0.139791	0.378503	GNA13/GNAI2	2
TSH:NetPath	TSH:NetPath	2/329	26/12994	0.139791	0.139791	0.378503	GNA13/GNAI2	2
Complement and coagulation cascades - Homo sapiens (human):KEGG	Complement and coagulation cascades - Homo sapiens (human):KEGG	4/329	79/12994	0.140015	0.140015	0.378503	F2RL3/SERPINE1/PLAUR/THBD	4
Tight junction - Homo sapiens (human):KEGG	Tight junction - Homo sapiens (human):KEGG	7/329	170/12994	0.140756	0.140756	0.379882	MSN/ACTR3/VASP/RUNX1/CLDN5/F11R/PRKCE	7
mechanism of gene regulation by peroxisome proliferators via ppara:BioCarta	mechanism of gene regulation by peroxisome proliferators via ppara:BioCarta	3/329	52/12994	0.144332	0.144332	0.387628	RELA/MYC/NFKBIA	3
One carbon metabolism and related pathways:Wikipathways	One carbon metabolism and related pathways:Wikipathways	3/329	52/12994	0.144332	0.144332	0.387628	SOD2/ETNK1/MAT2A	3
Phosphodiesterases in neuronal function:Wikipathways	Phosphodiesterases in neuronal function:Wikipathways	3/329	52/12994	0.144332	0.144332	0.387628	PDE4B/PDE10A/PDE6D	3
Regulation of nuclear beta catenin signaling and target gene transcription:PID	Regulation of nuclear beta catenin signaling and target gene transcription:PID	4/329	80/12994	0.144642	0.144642	0.387829	MYC/YWHAH/VCAN/HDAC1	4
DNA Damage Response (only ATM dependent):Wikipathways	DNA Damage Response (only ATM dependent):Wikipathways	5/329	110/12994	0.146765	0.146765	0.392882	CDKN1A/NFKB1/SOD2/MYC/MLKL	5
APC/C:Cdh1 mediated degradation of Cdc20 and other APC/C:Cdh1 targeted proteins in late mitosis/early G1:Reactome	APC/C:Cdh1 mediated degradation of Cdc20 and other APC/C:Cdh1 targeted proteins in late mitosis/early G1:Reactome	2/329	27/12994	0.148572	0.148572	0.395149	UBC/UBE2E1	2
Endogenous sterols:Reactome	Endogenous sterols:Reactome	2/329	27/12994	0.148572	0.148572	0.395149	CYP19A1/CYP1B1	2
Follicle Stimulating Hormone (FSH) signaling pathway:Wikipathways	Follicle Stimulating Hormone (FSH) signaling pathway:Wikipathways	2/329	27/12994	0.148572	0.148572	0.395149	AREG/CYP19A1	2
Glycosphingolipid biosynthesis - lacto and neolacto series - Homo sapiens (human):KEGG	Glycosphingolipid biosynthesis - lacto and neolacto series - Homo sapiens (human):KEGG	2/329	27/12994	0.148572	0.148572	0.395149	B4GALT3/B3GNT5	2
Leukocyte transendothelial migration - Homo sapiens (human):KEGG	Leukocyte transendothelial migration - Homo sapiens (human):KEGG	5/329	112/12994	0.154737	0.154737	0.410882	MSN/VASP/CLDN5/F11R/GNAI2	5
Cardiac Hypertrophic Response:Wikipathways	Cardiac Hypertrophic Response:Wikipathways	3/329	54/12994	0.156353	0.156353	0.412133	NFKB1/CAMK2D/PPP3CA	3
Pyruvate metabolism and Citric Acid (TCA) cycle:Reactome	Pyruvate metabolism and Citric Acid (TCA) cycle:Reactome	3/329	54/12994	0.156353	0.156353	0.412133	SLC16A3/PPARD/LDHAL6B	3
Cdc20:Phospho-APC/C mediated degradation of Cyclin A:Reactome	Cdc20:Phospho-APC/C mediated degradation of Cyclin A:Reactome	2/329	28/12994	0.157462	0.157462	0.412133	UBC/UBE2E1	2
IL3-mediated signaling events:PID	IL3-mediated signaling events:PID	2/329	28/12994	0.157462	0.157462	0.412133	PIM1/HDAC1	2
IL8- and CXCR1-mediated signaling events:PID	IL8- and CXCR1-mediated signaling events:PID	2/329	28/12994	0.157462	0.157462	0.412133	GNAI2/PRKCE	2
Keratan sulfate biosynthesis:Reactome	Keratan sulfate biosynthesis:Reactome	2/329	28/12994	0.157462	0.157462	0.412133	B4GALT5/B4GALT3	2
Phospholipid Biosynthesis:SMPDB	Phospholipid Biosynthesis:SMPDB	2/329	28/12994	0.157462	0.157462	0.412133	PGS1/GPD2	2
Recycling pathway of L1:Reactome	Recycling pathway of L1:Reactome	2/329	28/12994	0.157462	0.157462	0.412133	MSN/DPYSL2	2
Regulation of RUNX2 expression and activity:Reactome	Regulation of RUNX2 expression and activity:Reactome	2/329	28/12994	0.157462	0.157462	0.412133	UBC/FBXW7	2
Antiarrhythmic Pathway, Pharmacodynamics:PharmGKB	Antiarrhythmic Pathway, Pharmacodynamics:PharmGKB	3/329	55/12994	0.162477	0.162477	0.422574	GJA1/KCNJ2/GJA5	3
RANKL-RANK (Receptor activator of NFKB (ligand)) Signaling Pathway:Wikipathways	RANKL-RANK (Receptor activator of NFKB (ligand)) Signaling Pathway:Wikipathways	3/329	55/12994	0.162477	0.162477	0.422574	NFKB1/RELA/NFKBIA	3
t cell receptor signaling pathway:BioCarta	t cell receptor signaling pathway:BioCarta	3/329	55/12994	0.162477	0.162477	0.422574	RELA/NFKBIA/PPP3CA	3
Validated transcriptional targets of TAp63 isoforms:PID	Validated transcriptional targets of TAp63 isoforms:PID	3/329	55/12994	0.162477	0.162477	0.422574	CDKN1A/GADD45A/TRAF4	3
Wnt Signaling:Wikipathways	Wnt Signaling:Wikipathways	5/329	114/12994	0.162885	0.162885	0.422966	MYC/CAMK2D/SOX17/PPP3CA/INVS	5
APC:Cdc20 mediated degradation of cell cycle proteins prior to satisfation of the cell cycle checkpoint:Reactome	APC:Cdc20 mediated degradation of cell cycle proteins prior to satisfation of the cell cycle checkpoint:Reactome	2/329	29/12994	0.166447	0.166447	0.429506	UBC/UBE2E1	2
nfkb activation by nontypeable hemophilus influenzae:BioCarta	nfkb activation by nontypeable hemophilus influenzae:BioCarta	2/329	29/12994	0.166447	0.166447	0.429506	RELA/NFKBIA	2
p38 MAPK signaling pathway:PID	p38 MAPK signaling pathway:PID	2/329	29/12994	0.166447	0.166447	0.429506	GADD45A/GADD45B	2
the information processing pathway at the ifn beta enhancer:BioCarta	the information processing pathway at the ifn beta enhancer:BioCarta	2/329	29/12994	0.166447	0.166447	0.429506	RELA/IRF2	2
SLC-mediated transmembrane transport:Reactome	SLC-mediated transmembrane transport:Reactome	9/329	244/12994	0.167176	0.167176	0.430712	SLC16A3/SLC20A1/SLCO4A1/SLC4A7/RUNX1/SLC26A2/SLC7A5/SLC39A8/SLC12A7	9
DDX58/IFIH1-mediated induction of interferon-alpha/beta:Reactome	DDX58/IFIH1-mediated induction of interferon-alpha/beta:Reactome	3/329	56/12994	0.168672	0.168672	0.433211	NFKB1/RELA/NFKBIA	3
TCR signaling in na&#xef;ve CD8+ T cells:PID	TCR signaling in na&#xef;ve CD8+ T cells:PID	3/329	56/12994	0.168672	0.168672	0.433211	BCL10/MAP3K8/PRKCE	3
Breast cancer - Homo sapiens (human):KEGG	Breast cancer - Homo sapiens (human):KEGG	6/329	147/12994	0.169605	0.169605	0.434647	CDKN1A/GADD45A/MYC/FGF7/GADD45B/DLL1	6
Neutrophil degranulation:Reactome	Neutrophil degranulation:Reactome	16/329	485/12994	0.16976	0.16976	0.434647	TNFRSF1B/NFKB1/PNP/LRG1/SDCBP/OSTF1/PGM2/PLAUR/MVP/LPCAT1/GMFG/STK10/GSDMD/CEACAM1/ARPC5/PPBP	16
Wnt signaling pathway - Homo sapiens (human):KEGG	Wnt signaling pathway - Homo sapiens (human):KEGG	6/329	148/12994	0.173297	0.173297	0.442512	MYC/CAMK2D/SOX17/PPARD/PPP3CA/INVS	6
C21-steroid hormone biosynthesis and metabolism:EHMN	C21-steroid hormone biosynthesis and metabolism:EHMN	3/329	57/12994	0.174935	0.174935	0.442512	ABCG1/CYP19A1/CYP1B1	3
Caspase Cascade in Apoptosis:PID	Caspase Cascade in Apoptosis:PID	3/329	57/12994	0.174935	0.174935	0.442512	TNFRSF10B/TNFRSF10A/LMNB1	3
Beta2 integrin cell surface interactions:PID	Beta2 integrin cell surface interactions:PID	2/329	30/12994	0.175519	0.175519	0.442512	PLAUR/F11R	2
Deactivation of the beta-catenin transactivating complex:Reactome	Deactivation of the beta-catenin transactivating complex:Reactome	2/329	30/12994	0.175519	0.175519	0.442512	SOX17/UBC	2
IL2 signaling events mediated by STAT5:PID	IL2 signaling events mediated by STAT5:PID	2/329	30/12994	0.175519	0.175519	0.442512	MYC/JAK3	2
Nicotinate and nicotinamide metabolism - Homo sapiens (human):KEGG	Nicotinate and nicotinamide metabolism - Homo sapiens (human):KEGG	2/329	30/12994	0.175519	0.175519	0.442512	NAMPT/PNP	2
T-Cell Receptor and Co-stimulatory Signaling:Wikipathways	T-Cell Receptor and Co-stimulatory Signaling:Wikipathways	2/329	30/12994	0.175519	0.175519	0.442512	NFKB1/PPP3CA	2
Tight junction interactions:Reactome	Tight junction interactions:Reactome	2/329	30/12994	0.175519	0.175519	0.442512	CLDN5/F11R	2
vegf hypoxia and angiogenesis:BioCarta	vegf hypoxia and angiogenesis:BioCarta	2/329	30/12994	0.175519	0.175519	0.442512	HIF1A/FLT1	2
Gastric cancer - Homo sapiens (human):KEGG	Gastric cancer - Homo sapiens (human):KEGG	6/329	149/12994	0.177021	0.177021	0.445616	CDKN1A/CDK2/GADD45A/MYC/FGF7/GADD45B	6
Validated targets of C-MYC transcriptional activation:PID	Validated targets of C-MYC transcriptional activation:PID	4/329	87/12994	0.17861	0.17861	0.448929	MYC/PTMA/PIM1/SNAI1	4
Celecoxib Pathway, Pharmacodynamics:PharmGKB	Celecoxib Pathway, Pharmacodynamics:PharmGKB	3/329	58/12994	0.181262	0.181262	0.454207	CDKN1A/PTGIR/PTGER2	3
p53 pathway:PID	p53 pathway:PID	3/329	58/12994	0.181262	0.181262	0.454207	CDK2/CSNK1G3/RASSF1	3
G2/M Checkpoints:Reactome	G2/M Checkpoints:Reactome	5/329	119/12994	0.183976	0.183976	0.457175	CDK2/YWHAH/CDC7/HUS1/CDC6	5
Activated NOTCH1 Transmits Signal to the Nucleus:Reactome	Activated NOTCH1 Transmits Signal to the Nucleus:Reactome	2/329	31/12994	0.184668	0.184668	0.457175	UBC/DLL1	2
Adherens junctions interactions:Reactome	Adherens junctions interactions:Reactome	2/329	31/12994	0.184668	0.184668	0.457175	NECTIN2/PVR	2
APC/C:Cdc20 mediated degradation of mitotic proteins:Reactome	APC/C:Cdc20 mediated degradation of mitotic proteins:Reactome	2/329	31/12994	0.184668	0.184668	0.457175	UBC/UBE2E1	2
Inwardly rectifying K+ channels:Reactome	Inwardly rectifying K+ channels:Reactome	2/329	31/12994	0.184668	0.184668	0.457175	KCNJ15/KCNJ2	2
Mucin type O-glycan biosynthesis - Homo sapiens (human):KEGG	Mucin type O-glycan biosynthesis - Homo sapiens (human):KEGG	2/329	31/12994	0.184668	0.184668	0.457175	B4GALT5/C1GALT1	2
Ovarian Infertility Genes:Wikipathways	Ovarian Infertility Genes:Wikipathways	2/329	31/12994	0.184668	0.184668	0.457175	CYP19A1/PTGER2	2
Signal amplification:Reactome	Signal amplification:Reactome	2/329	31/12994	0.184668	0.184668	0.457175	GNA13/GNAI2	2
Ras Signaling:Wikipathways	Ras Signaling:Wikipathways	7/329	184/12994	0.186155	0.186155	0.460165	ETS2/FLT1/NFKB1/RELA/ARF6/KSR1/RASSF1	7
Complement and Coagulation Cascades:Wikipathways	Complement and Coagulation Cascades:Wikipathways	3/329	59/12994	0.18765	0.18765	0.461779	SERPINE1/PLAUR/THBD	3
E3 ubiquitin ligases ubiquitinate target proteins:Reactome	E3 ubiquitin ligases ubiquitinate target proteins:Reactome	3/329	59/12994	0.18765	0.18765	0.461779	BCL10/UBC/UBE2E1	3
Preimplantation Embryo:Wikipathways	Preimplantation Embryo:Wikipathways	3/329	59/12994	0.18765	0.18765	0.461779	TEAD4/BATF3/E2F5	3
Neurotransmitter receptors and postsynaptic signal transmission:Reactome	Neurotransmitter receptors and postsynaptic signal transmission:Reactome	6/329	152/12994	0.188387	0.188387	0.462212	KCNJ15/CAMK2D/KCNJ2/GNAI2/CHRNE/GABRR2	6
Oxytocin signaling pathway - Homo sapiens (human):KEGG	Oxytocin signaling pathway - Homo sapiens (human):KEGG	6/329	152/12994	0.188387	0.188387	0.462212	CDKN1A/CAMK2D/RCAN1/KCNJ2/GNAI2/PPP3CA	6
Activation of APC/C and APC/C:Cdc20 mediated degradation of mitotic proteins:Reactome	Activation of APC/C and APC/C:Cdc20 mediated degradation of mitotic proteins:Reactome	2/329	32/12994	0.193882	0.193882	0.470402	UBC/UBE2E1	2
bcr signaling pathway:BioCarta	bcr signaling pathway:BioCarta	2/329	32/12994	0.193882	0.193882	0.470402	PPP3CA/CD79B	2
Development and heterogeneity of the ILC family:Wikipathways	Development and heterogeneity of the ILC family:Wikipathways	2/329	32/12994	0.193882	0.193882	0.470402	NFIL3/AREG	2
Oncogene Induced Senescence:Reactome	Oncogene Induced Senescence:Reactome	2/329	32/12994	0.193882	0.193882	0.470402	ETS2/UBC	2
Thrombin signalling through proteinase activated receptors (PARs):Reactome	Thrombin signalling through proteinase activated receptors (PARs):Reactome	2/329	32/12994	0.193882	0.193882	0.470402	F2RL3/GNA13	2
Dengue-2 Interactions with Complement and Coagulation Cascades:Wikipathways	Dengue-2 Interactions with Complement and Coagulation Cascades:Wikipathways	3/329	60/12994	0.194095	0.194095	0.470402	SERPINE1/PLAUR/THBD	3
RIG-I-like Receptor Signaling:Wikipathways	RIG-I-like Receptor Signaling:Wikipathways	3/329	60/12994	0.194095	0.194095	0.470402	NFKB1/RELA/NFKBIA	3
Breast cancer pathway:Wikipathways	Breast cancer pathway:Wikipathways	6/329	154/12994	0.196118	0.196118	0.470402	CDKN1A/GADD45A/MYC/FGF7/GADD45B/DLL1	6
Morphine addiction - Homo sapiens (human):KEGG	Morphine addiction - Homo sapiens (human):KEGG	4/329	91/12994	0.199117	0.199117	0.470402	PDE4B/PDE10A/GNAI2/GABRR2	4
Platelet activation - Homo sapiens (human):KEGG	Platelet activation - Homo sapiens (human):KEGG	5/329	123/12994	0.20153	0.20153	0.470402	F2RL3/GNA13/VASP/PTGIR/GNAI2	5
Amiloride Action Pathway:SMPDB	Amiloride Action Pathway:SMPDB	2/329	33/12994	0.203154	0.203154	0.470402	SLC7A5/AQP1	2
Bendroflumethiazide Action Pathway:SMPDB	Bendroflumethiazide Action Pathway:SMPDB	2/329	33/12994	0.203154	0.203154	0.470402	SLC7A5/AQP1	2
Blue diaper syndrome:SMPDB	Blue diaper syndrome:SMPDB	2/329	33/12994	0.203154	0.203154	0.470402	SLC7A5/AQP1	2
Bumetanide Action Pathway:SMPDB	Bumetanide Action Pathway:SMPDB	2/329	33/12994	0.203154	0.203154	0.470402	SLC7A5/AQP1	2
Chlorothiazide Action Pathway:SMPDB	Chlorothiazide Action Pathway:SMPDB	2/329	33/12994	0.203154	0.203154	0.470402	SLC7A5/AQP1	2
Chlorthalidone Action Pathway:SMPDB	Chlorthalidone Action Pathway:SMPDB	2/329	33/12994	0.203154	0.203154	0.470402	SLC7A5/AQP1	2
Cyclothiazide Action Pathway:SMPDB	Cyclothiazide Action Pathway:SMPDB	2/329	33/12994	0.203154	0.203154	0.470402	SLC7A5/AQP1	2
Cystinuria:SMPDB	Cystinuria:SMPDB	2/329	33/12994	0.203154	0.203154	0.470402	SLC7A5/AQP1	2
Eplerenone Action Pathway:SMPDB	Eplerenone Action Pathway:SMPDB	2/329	33/12994	0.203154	0.203154	0.470402	SLC7A5/AQP1	2
Ethacrynic Acid Action Pathway:SMPDB	Ethacrynic Acid Action Pathway:SMPDB	2/329	33/12994	0.203154	0.203154	0.470402	SLC7A5/AQP1	2
Furosemide Action Pathway:SMPDB	Furosemide Action Pathway:SMPDB	2/329	33/12994	0.203154	0.203154	0.470402	SLC7A5/AQP1	2
Glucose Transporter Defect (SGLT2):SMPDB	Glucose Transporter Defect (SGLT2):SMPDB	2/329	33/12994	0.203154	0.203154	0.470402	SLC7A5/AQP1	2
Hartnup Disorder:SMPDB	Hartnup Disorder:SMPDB	2/329	33/12994	0.203154	0.203154	0.470402	SLC7A5/AQP1	2
Hydrochlorothiazide Action Pathway:SMPDB	Hydrochlorothiazide Action Pathway:SMPDB	2/329	33/12994	0.203154	0.203154	0.470402	SLC7A5/AQP1	2
Hydroflumethiazide Action Pathway:SMPDB	Hydroflumethiazide Action Pathway:SMPDB	2/329	33/12994	0.203154	0.203154	0.470402	SLC7A5/AQP1	2
Iminoglycinuria:SMPDB	Iminoglycinuria:SMPDB	2/329	33/12994	0.203154	0.203154	0.470402	SLC7A5/AQP1	2
Indapamide Action Pathway:SMPDB	Indapamide Action Pathway:SMPDB	2/329	33/12994	0.203154	0.203154	0.470402	SLC7A5/AQP1	2
Keratan sulfate/keratin metabolism:Reactome	Keratan sulfate/keratin metabolism:Reactome	2/329	33/12994	0.203154	0.203154	0.470402	B4GALT5/B4GALT3	2
Kidney Function:SMPDB	Kidney Function:SMPDB	2/329	33/12994	0.203154	0.203154	0.470402	SLC7A5/AQP1	2
Lysinuric protein intolerance (LPI):SMPDB	Lysinuric protein intolerance (LPI):SMPDB	2/329	33/12994	0.203154	0.203154	0.470402	SLC7A5/AQP1	2
Lysinuric Protein Intolerance:SMPDB	Lysinuric Protein Intolerance:SMPDB	2/329	33/12994	0.203154	0.203154	0.470402	SLC7A5/AQP1	2
Methyclothiazide Action Pathway:SMPDB	Methyclothiazide Action Pathway:SMPDB	2/329	33/12994	0.203154	0.203154	0.470402	SLC7A5/AQP1	2
Metolazone Action Pathway:SMPDB	Metolazone Action Pathway:SMPDB	2/329	33/12994	0.203154	0.203154	0.470402	SLC7A5/AQP1	2
Polythiazide Action Pathway:SMPDB	Polythiazide Action Pathway:SMPDB	2/329	33/12994	0.203154	0.203154	0.470402	SLC7A5/AQP1	2
Quinethazone Action Pathway:SMPDB	Quinethazone Action Pathway:SMPDB	2/329	33/12994	0.203154	0.203154	0.470402	SLC7A5/AQP1	2
Signaling by NOTCH2:Reactome	Signaling by NOTCH2:Reactome	2/329	33/12994	0.203154	0.203154	0.470402	UBC/DLL1	2
Spironolactone Action Pathway:SMPDB	Spironolactone Action Pathway:SMPDB	2/329	33/12994	0.203154	0.203154	0.470402	SLC7A5/AQP1	2
Torsemide Action Pathway:SMPDB	Torsemide Action Pathway:SMPDB	2/329	33/12994	0.203154	0.203154	0.470402	SLC7A5/AQP1	2
Triamterene Action Pathway:SMPDB	Triamterene Action Pathway:SMPDB	2/329	33/12994	0.203154	0.203154	0.470402	SLC7A5/AQP1	2
Trichlormethiazide Action Pathway:SMPDB	Trichlormethiazide Action Pathway:SMPDB	2/329	33/12994	0.203154	0.203154	0.470402	SLC7A5/AQP1	2
Fc-epsilon receptor I signaling in mast cells:PID	Fc-epsilon receptor I signaling in mast cells:PID	3/329	62/12994	0.207144	0.207144	0.478296	NFKB1/RELA/SPHK1	3
Leptin:NetPath	Leptin:NetPath	3/329	62/12994	0.207144	0.207144	0.478296	JAK3/NFKBIA/PRKCE	3
Cargo concentration in the ER:Reactome	Cargo concentration in the ER:Reactome	2/329	34/12994	0.212475	0.212475	0.48651	SEC24D/AREG	2
Fatty Acid Beta Oxidation:Wikipathways	Fatty Acid Beta Oxidation:Wikipathways	2/329	34/12994	0.212475	0.212475	0.48651	ACSL5/GPD2	2
IL8- and CXCR2-mediated signaling events:PID	IL8- and CXCR2-mediated signaling events:PID	2/329	34/12994	0.212475	0.212475	0.48651	VASP/GNAI2	2
Melatonin metabolism and effects:Wikipathways	Melatonin metabolism and effects:Wikipathways	2/329	34/12994	0.212475	0.212475	0.48651	NFKB1/CYP1B1	2
Negative regulation of FGFR2 signaling:Reactome	Negative regulation of FGFR2 signaling:Reactome	2/329	34/12994	0.212475	0.212475	0.48651	FGF7/UBC	2
p38 MAPK Signaling Pathway:Wikipathways	p38 MAPK Signaling Pathway:Wikipathways	2/329	34/12994	0.212475	0.212475	0.48651	MYC/HMGN1	2
Basal cell carcinoma - Homo sapiens (human):KEGG	Basal cell carcinoma - Homo sapiens (human):KEGG	3/329	63/12994	0.213742	0.213742	0.487378	CDKN1A/GADD45A/GADD45B	3
Cytosolic DNA-sensing pathway - Homo sapiens (human):KEGG	Cytosolic DNA-sensing pathway - Homo sapiens (human):KEGG	3/329	63/12994	0.213742	0.213742	0.487378	NFKB1/RELA/NFKBIA	3
MECP2 and Associated Rett Syndrome:Wikipathways	MECP2 and Associated Rett Syndrome:Wikipathways	3/329	63/12994	0.213742	0.213742	0.487378	CEBPD/HDAC1/GABRR2	3
Interferon gamma signaling:Reactome	Interferon gamma signaling:Reactome	4/329	94/12994	0.214942	0.214942	0.48876	PTPN2/CAMK2D/SP100/IRF2	4
PI3K/AKT Signaling in Cancer:Reactome	PI3K/AKT Signaling in Cancer:Reactome	4/329	94/12994	0.214942	0.214942	0.48876	CDKN1A/HBEGF/FGF7/NR4A1	4
Deubiquitination:Reactome	Deubiquitination:Reactome	10/329	296/12994	0.218699	0.218699	0.489943	HIF1A/MYC/ATXN7/NOD1/JOSD1/UBC/NFKBIA/RIPK2/BIRC2/SMAD7	10
Amino acid synthesis and interconversion (transamination):Reactome	Amino acid synthesis and interconversion (transamination):Reactome	2/329	35/12994	0.221835	0.221835	0.489943	SERINC5/ASNS	2
Class I PI3K signaling events mediated by Akt:PID	Class I PI3K signaling events mediated by Akt:PID	2/329	35/12994	0.221835	0.221835	0.489943	CDKN1A/YWHAH	2
Nuclear Receptors in Lipid Metabolism and Toxicity:Wikipathways	Nuclear Receptors in Lipid Metabolism and Toxicity:Wikipathways	2/329	35/12994	0.221835	0.221835	0.489943	ABCG1/PPARD	2
Resolution of D-Loop Structures:Reactome	Resolution of D-Loop Structures:Reactome	2/329	35/12994	0.221835	0.221835	0.489943	TNFRSF6B/SPIDR	2
Striated Muscle Contraction:Reactome	Striated Muscle Contraction:Reactome	2/329	35/12994	0.221835	0.221835	0.489943	TPM4/TPM3	2
toll-like receptor pathway:BioCarta	toll-like receptor pathway:BioCarta	2/329	35/12994	0.221835	0.221835	0.489943	RELA/NFKBIA	2
Metabolism of carbohydrates:Reactome	Metabolism of carbohydrates:Reactome	9/329	263/12994	0.223779	0.223779	0.489943	CHSY1/B4GALT5/B4GALT3/RBKS/PGM2/SLC26A2/VCAN/HS2ST1/PGM2L1	9
Aldosterone synthesis and secretion - Homo sapiens (human):KEGG	Aldosterone synthesis and secretion - Homo sapiens (human):KEGG	4/329	96/12994	0.225679	0.225679	0.489943	CAMK2D/NR4A1/NR4A2/PRKCE	4
Bicarbonate transporters:Reactome	Bicarbonate transporters:Reactome	1/329	10/12994	0.226279	0.226279	0.489943	SLC4A7	1
Degradation of AXIN:Reactome	Degradation of AXIN:Reactome	1/329	10/12994	0.226279	0.226279	0.489943	UBC	1
e2f1 destruction pathway:BioCarta	e2f1 destruction pathway:BioCarta	1/329	10/12994	0.226279	0.226279	0.489943	CDK2	1
EGFR Transactivation by Gastrin:Reactome	EGFR Transactivation by Gastrin:Reactome	1/329	10/12994	0.226279	0.226279	0.489943	HBEGF	1
FBXL7 down-regulates AURKA during mitotic entry and in early mitosis:Reactome	FBXL7 down-regulates AURKA during mitotic entry and in early mitosis:Reactome	1/329	10/12994	0.226279	0.226279	0.489943	UBC	1
FGFR2b ligand binding and activation:Reactome	FGFR2b ligand binding and activation:Reactome	1/329	10/12994	0.226279	0.226279	0.489943	FGF7	1
Growth hormone signaling:INOH	Growth hormone signaling:INOH	1/329	10/12994	0.226279	0.226279	0.489943	SOCS2	1
ifn alpha signaling pathway:BioCarta	ifn alpha signaling pathway:BioCarta	1/329	10/12994	0.226279	0.226279	0.489943	IFNAR2	1
IL-13 signaling:INOH	IL-13 signaling:INOH	1/329	10/12994	0.226279	0.226279	0.489943	IL4R	1
Insulin processing:Reactome	Insulin processing:Reactome	1/329	10/12994	0.226279	0.226279	0.489943	ERO1A	1
Mammary gland development pathway - Involution (Stage 4 of 4):Wikipathways	Mammary gland development pathway - Involution (Stage 4 of 4):Wikipathways	1/329	10/12994	0.226279	0.226279	0.489943	MYC	1
Nanoparticle triggered regulated necrosis:Wikipathways	Nanoparticle triggered regulated necrosis:Wikipathways	1/329	10/12994	0.226279	0.226279	0.489943	TICAM1	1
Organic cation transport:Reactome	Organic cation transport:Reactome	1/329	10/12994	0.226279	0.226279	0.489943	RUNX1	1
pentose phosphate pathway:HumanCyc	pentose phosphate pathway:HumanCyc	1/329	10/12994	0.226279	0.226279	0.489943	TKTL1	1
PI3K events in ERBB4 signaling:Reactome	PI3K events in ERBB4 signaling:Reactome	1/329	10/12994	0.226279	0.226279	0.489943	HBEGF	1
regulation of spermatogenesis by crem:BioCarta	regulation of spermatogenesis by crem:BioCarta	1/329	10/12994	0.226279	0.226279	0.489943	CREM	1
regulation of transcriptional activity by pml:BioCarta	regulation of transcriptional activity by pml:BioCarta	1/329	10/12994	0.226279	0.226279	0.489943	SP100	1
RUNX1 and FOXP3 control the development of regulatory T lymphocytes (Tregs):Reactome	RUNX1 and FOXP3 control the development of regulatory T lymphocytes (Tregs):Reactome	1/329	10/12994	0.226279	0.226279	0.489943	RUNX1	1
RUNX3 regulates p14-ARF:Reactome	RUNX3 regulates p14-ARF:Reactome	1/329	10/12994	0.226279	0.226279	0.489943	RUNX1	1
SCF-beta-TrCP mediated degradation of Emi1:Reactome	SCF-beta-TrCP mediated degradation of Emi1:Reactome	1/329	10/12994	0.226279	0.226279	0.489943	UBC	1
Tetrahydrobiopterin (BH4) synthesis, recycling, salvage and regulation:Reactome	Tetrahydrobiopterin (BH4) synthesis, recycling, salvage and regulation:Reactome	1/329	10/12994	0.226279	0.226279	0.489943	GCH1	1
Transcriptional Regulation by E2F6:Wikipathways	Transcriptional Regulation by E2F6:Wikipathways	1/329	10/12994	0.226279	0.226279	0.489943	CDC7	1
Vif-mediated degradation of APOBEC3G:Reactome	Vif-mediated degradation of APOBEC3G:Reactome	1/329	10/12994	0.226279	0.226279	0.489943	UBC	1
Vincristine Action Pathway:SMPDB	Vincristine Action Pathway:SMPDB	1/329	10/12994	0.226279	0.226279	0.489943	CDKN1A	1
Vindesine Action Pathway:SMPDB	Vindesine Action Pathway:SMPDB	1/329	10/12994	0.226279	0.226279	0.489943	CDKN1A	1
Zinc influx into cells by the SLC39 gene family:Reactome	Zinc influx into cells by the SLC39 gene family:Reactome	1/329	10/12994	0.226279	0.226279	0.489943	SLC39A8	1
Association Between Physico-Chemical Features and Toxicity Associated Pathways:Wikipathways	Association Between Physico-Chemical Features and Toxicity Associated Pathways:Wikipathways	3/329	65/12994	0.227069	0.227069	0.489943	CDKN1A/ACTR3/MYC	3
IL4-mediated signaling events:PID	IL4-mediated signaling events:PID	3/329	65/12994	0.227069	0.227069	0.489943	IL4R/JAK3/FES	3
Inflammatory bowel disease (IBD) - Homo sapiens (human):KEGG	Inflammatory bowel disease (IBD) - Homo sapiens (human):KEGG	3/329	65/12994	0.227069	0.227069	0.489943	IL4R/NFKB1/RELA	3
Mitophagy - animal - Homo sapiens (human):KEGG	Mitophagy - animal - Homo sapiens (human):KEGG	3/329	65/12994	0.227069	0.227069	0.489943	HIF1A/RELA/EIF2AK3	3
Transcriptional regulation by RUNX1:Reactome	Transcriptional regulation by RUNX1:Reactome	7/329	196/12994	0.22923	0.22923	0.491827	RUNX1/CLDN5/NR4A3/UBC/H3F3A/HDAC1/PF4	7
CD4 T cell receptor signaling-NFkB cascade:INOH	CD4 T cell receptor signaling-NFkB cascade:INOH	4/329	97/12994	0.231099	0.231099	0.491827	NFKB1/RELA/BCL10/NFKBIA	4
Chaperonin-mediated protein folding:Reactome	Chaperonin-mediated protein folding:Reactome	4/329	97/12994	0.231099	0.231099	0.491827	TUBB3/SPHK1/GNAI2/FBXW7	4
Glycerophospholipid metabolism - Homo sapiens (human):KEGG	Glycerophospholipid metabolism - Homo sapiens (human):KEGG	4/329	97/12994	0.231099	0.231099	0.491827	PGS1/LPCAT1/ETNK1/GPD2	4
Busulfan Pathway, Pharmacodynamics:PharmGKB	Busulfan Pathway, Pharmacodynamics:PharmGKB	2/329	36/12994	0.231228	0.231228	0.491827	MYC/BIRC2	2
Detoxification of Reactive Oxygen Species:Reactome	Detoxification of Reactive Oxygen Species:Reactome	2/329	36/12994	0.231228	0.231228	0.491827	ERO1A/SOD2	2
HSF1-dependent transactivation:Reactome	HSF1-dependent transactivation:Reactome	2/329	36/12994	0.231228	0.231228	0.491827	CAMK2D/HSF1	2
IL1-mediated signaling events:PID	IL1-mediated signaling events:PID	2/329	36/12994	0.231228	0.231228	0.491827	NFKB1/RELA	2
Primary immunodeficiency - Homo sapiens (human):KEGG	Primary immunodeficiency - Homo sapiens (human):KEGG	2/329	36/12994	0.231228	0.231228	0.491827	JAK3/CD40	2
Regulation of TP53 Degradation:Reactome	Regulation of TP53 Degradation:Reactome	2/329	36/12994	0.231228	0.231228	0.491827	CDK2/UBC	2
Starch and sucrose metabolism - Homo sapiens (human):KEGG	Starch and sucrose metabolism - Homo sapiens (human):KEGG	2/329	36/12994	0.231228	0.231228	0.491827	PGM2/PGM2L1	2
Beta-agonist/Beta-blocker Pathway, Pharmacodynamics:PharmGKB	Beta-agonist/Beta-blocker Pathway, Pharmacodynamics:PharmGKB	3/329	66/12994	0.233791	0.233791	0.49425	PDE4B/GNAI2/PRKCE	3
Signaling by ROBO receptors:Reactome	Signaling by ROBO receptors:Reactome	3/329	66/12994	0.233791	0.233791	0.49425	NRP1/VASP/UBC	3
Tryptophan degradation:INOH	Tryptophan degradation:INOH	3/329	66/12994	0.233791	0.233791	0.49425	CYP19A1/CYP1B1/AFMID	3
FoxO signaling pathway - Homo sapiens (human):KEGG	FoxO signaling pathway - Homo sapiens (human):KEGG	5/329	131/12994	0.238195	0.238195	0.49425	CDKN1A/CDK2/SOD2/GADD45A/GADD45B	5
O-linked glycosylation of mucins:Reactome	O-linked glycosylation of mucins:Reactome	3/329	67/12994	0.240548	0.240548	0.49425	B4GALT5/B3GNT5/C1GALT1	3
Adenine phosphoribosyltransferase deficiency (APRT):SMPDB	Adenine phosphoribosyltransferase deficiency (APRT):SMPDB	2/329	37/12994	0.240645	0.240645	0.49425	PNP/PDE10A	2
Adenosine Deaminase Deficiency:SMPDB	Adenosine Deaminase Deficiency:SMPDB	2/329	37/12994	0.240645	0.240645	0.49425	PNP/PDE10A	2
Adenylosuccinate Lyase Deficiency:SMPDB	Adenylosuccinate Lyase Deficiency:SMPDB	2/329	37/12994	0.240645	0.240645	0.49425	PNP/PDE10A	2
AICA-Ribosiduria:SMPDB	AICA-Ribosiduria:SMPDB	2/329	37/12994	0.240645	0.240645	0.49425	PNP/PDE10A	2
Gout or Kelley-Seegmiller Syndrome:SMPDB	Gout or Kelley-Seegmiller Syndrome:SMPDB	2/329	37/12994	0.240645	0.240645	0.49425	PNP/PDE10A	2
Lesch-Nyhan Syndrome (LNS):SMPDB	Lesch-Nyhan Syndrome (LNS):SMPDB	2/329	37/12994	0.240645	0.240645	0.49425	PNP/PDE10A	2
Mitochondrial DNA depletion syndrome:SMPDB	Mitochondrial DNA depletion syndrome:SMPDB	2/329	37/12994	0.240645	0.240645	0.49425	PNP/PDE10A	2
Molybdenum Cofactor Deficiency:SMPDB	Molybdenum Cofactor Deficiency:SMPDB	2/329	37/12994	0.240645	0.240645	0.49425	PNP/PDE10A	2
Myoadenylate deaminase deficiency:SMPDB	Myoadenylate deaminase deficiency:SMPDB	2/329	37/12994	0.240645	0.240645	0.49425	PNP/PDE10A	2
Nucleobase catabolism:Reactome	Nucleobase catabolism:Reactome	2/329	37/12994	0.240645	0.240645	0.49425	PNP/UPP1	2
Purine Metabolism:SMPDB	Purine Metabolism:SMPDB	2/329	37/12994	0.240645	0.240645	0.49425	PNP/PDE10A	2
Purine Nucleoside Phosphorylase Deficiency:SMPDB	Purine Nucleoside Phosphorylase Deficiency:SMPDB	2/329	37/12994	0.240645	0.240645	0.49425	PNP/PDE10A	2
Regulation of TP53 Expression and Degradation:Reactome	Regulation of TP53 Expression and Degradation:Reactome	2/329	37/12994	0.240645	0.240645	0.49425	CDK2/UBC	2
RHO GTPases Activate WASPs and WAVEs:Reactome	RHO GTPases Activate WASPs and WAVEs:Reactome	2/329	37/12994	0.240645	0.240645	0.49425	ACTR3/ARPC5	2
TNF signaling:Reactome	TNF signaling:Reactome	2/329	37/12994	0.240645	0.240645	0.49425	OTULIN/BIRC2	2
trefoil factors initiate mucosal healing:BioCarta	trefoil factors initiate mucosal healing:BioCarta	2/329	37/12994	0.240645	0.240645	0.49425	RELA/NFKBIA	2
Xanthine Dehydrogenase Deficiency (Xanthinuria):SMPDB	Xanthine Dehydrogenase Deficiency (Xanthinuria):SMPDB	2/329	37/12994	0.240645	0.240645	0.49425	PNP/PDE10A	2
Xanthinuria type I:SMPDB	Xanthinuria type I:SMPDB	2/329	37/12994	0.240645	0.240645	0.49425	PNP/PDE10A	2
Xanthinuria type II:SMPDB	Xanthinuria type II:SMPDB	2/329	37/12994	0.240645	0.240645	0.49425	PNP/PDE10A	2
Zinc homeostasis:Wikipathways	Zinc homeostasis:Wikipathways	2/329	37/12994	0.240645	0.240645	0.49425	SLC39A8/MT1L	2
FCERI mediated NF-kB activation:Reactome	FCERI mediated NF-kB activation:Reactome	4/329	99/12994	0.242033	0.242033	0.49425	NFKB1/RELA/BCL10/NFKBIA	4
ALK2 signaling events:PID	ALK2 signaling events:PID	1/329	11/12994	0.245884	0.245884	0.49425	FKBP1A	1
CLEC7A (Dectin-1) induces NFAT activation:Reactome	CLEC7A (Dectin-1) induces NFAT activation:Reactome	1/329	11/12994	0.245884	0.245884	0.49425	PPP3CA	1
Depolymerisation of the Nuclear Lamina:Reactome	Depolymerisation of the Nuclear Lamina:Reactome	1/329	11/12994	0.245884	0.245884	0.49425	LMNB1	1
Dermatan sulfate biosynthesis:Reactome	Dermatan sulfate biosynthesis:Reactome	1/329	11/12994	0.245884	0.245884	0.49425	VCAN	1
eNOS activation:Reactome	eNOS activation:Reactome	1/329	11/12994	0.245884	0.245884	0.49425	CYGB	1
Gene regulatory network modelling somitogenesis:Wikipathways	Gene regulatory network modelling somitogenesis:Wikipathways	1/329	11/12994	0.245884	0.245884	0.49425	DLL1	1
HDAC6 interactions:Wikipathways	HDAC6 interactions:Wikipathways	1/329	11/12994	0.245884	0.245884	0.49425	NR4A1	1
Hh mutants abrogate ligand secretion:Reactome	Hh mutants abrogate ligand secretion:Reactome	1/329	11/12994	0.245884	0.245884	0.49425	UBC	1
Hh mutants that don,t undergo autocatalytic processing are degraded by ERAD:Reactome	Hh mutants that don,t undergo autocatalytic processing are degraded by ERAD:Reactome	1/329	11/12994	0.245884	0.245884	0.49425	UBC	1
NOTCH-Core:Signalink	NOTCH-Core:Signalink	1/329	11/12994	0.245884	0.245884	0.49425	DLL1	1
Nucleotide GPCRs:Wikipathways	Nucleotide GPCRs:Wikipathways	1/329	11/12994	0.245884	0.245884	0.49425	LPAR6	1
Pyrimidine salvage:Reactome	Pyrimidine salvage:Reactome	1/329	11/12994	0.245884	0.245884	0.49425	UPP1	1
regulation of eif2:BioCarta	regulation of eif2:BioCarta	1/329	11/12994	0.245884	0.245884	0.49425	EIF2AK3	1
The role of GTSE1 in G2/M progression after G2 checkpoint:Reactome	The role of GTSE1 in G2/M progression after G2 checkpoint:Reactome	1/329	11/12994	0.245884	0.245884	0.49425	CDKN1A	1
TRAF6-mediated induction of TAK1 complex within TLR4 complex:Reactome	TRAF6-mediated induction of TAK1 complex within TLR4 complex:Reactome	1/329	11/12994	0.245884	0.245884	0.49425	TICAM1	1
Transcriptional regulation by RUNX2:Wikipathways	Transcriptional regulation by RUNX2:Wikipathways	1/329	11/12994	0.245884	0.245884	0.49425	CDKN1A	1
Vinblastine Action Pathway:SMPDB	Vinblastine Action Pathway:SMPDB	1/329	11/12994	0.245884	0.245884	0.49425	CDKN1A	1
Vinorelbine Action Pathway:SMPDB	Vinorelbine Action Pathway:SMPDB	1/329	11/12994	0.245884	0.245884	0.49425	CDKN1A	1
Amphetamine addiction - Homo sapiens (human):KEGG	Amphetamine addiction - Homo sapiens (human):KEGG	3/329	68/12994	0.247338	0.247338	0.49425	CAMK2D/HDAC1/PPP3CA	3
Signaling events mediated by VEGFR1 and VEGFR2:PID	Signaling events mediated by VEGFR1 and VEGFR2:PID	3/329	68/12994	0.247338	0.247338	0.49425	FLT1/PTPN2/FES	3
TCR signaling in na&#xef;ve CD4+ T cells:PID	TCR signaling in na&#xef;ve CD4+ T cells:PID	3/329	68/12994	0.247338	0.247338	0.49425	BCL10/MAP3K8/PRKCE	3
Signaling by VEGF:Reactome	Signaling by VEGF:Reactome	4/329	100/12994	0.247544	0.247544	0.49425	FLT1/NRP1/SPHK1/NRP2	4
Glycerophospholipid biosynthesis:Reactome	Glycerophospholipid biosynthesis:Reactome	5/329	133/12994	0.247639	0.247639	0.49425	PGS1/LPCAT1/PITPNM2/ETNK1/GPD2	5
HDR through Homologous Recombination (HR) or Single Strand Annealing (SSA):Reactome	HDR through Homologous Recombination (HR) or Single Strand Annealing (SSA):Reactome	5/329	133/12994	0.247639	0.247639	0.49425	CDK2/TNFRSF6B/SPIDR/UBC/HUS1	5
Proteoglycans in cancer - Homo sapiens (human):KEGG	Proteoglycans in cancer - Homo sapiens (human):KEGG	7/329	201/12994	0.248114	0.248114	0.49425	HIF1A/CDKN1A/MSN/HBEGF/MYC/CAMK2D/PLAUR	7
Apoptotic cleavage of cellular proteins:Reactome	Apoptotic cleavage of cellular proteins:Reactome	2/329	38/12994	0.25008	0.25008	0.49425	LMNB1/BIRC2	2
Carboxyterminal post-translational modifications of tubulin:Reactome	Carboxyterminal post-translational modifications of tubulin:Reactome	2/329	38/12994	0.25008	0.25008	0.49425	TUBB3/AGTPBP1	2
CXCR3-mediated signaling events:PID	CXCR3-mediated signaling events:PID	2/329	38/12994	0.25008	0.25008	0.49425	GNAI2/PF4	2
Interleukin-10 signaling:Wikipathways	Interleukin-10 signaling:Wikipathways	2/329	38/12994	0.25008	0.25008	0.49425	TNFRSF1B/CSF3	2
Intracellular Signalling Through Adenosine Receptor A2a and Adenosine:SMPDB	Intracellular Signalling Through Adenosine Receptor A2a and Adenosine:SMPDB	2/329	38/12994	0.25008	0.25008	0.49425	NFKB1/NFKBIA	2
Intracellular Signalling Through Adenosine Receptor A2b and Adenosine:SMPDB	Intracellular Signalling Through Adenosine Receptor A2b and Adenosine:SMPDB	2/329	38/12994	0.25008	0.25008	0.49425	NFKB1/NFKBIA	2
Signaling events mediated by TCPTP:PID	Signaling events mediated by TCPTP:PID	2/329	38/12994	0.25008	0.25008	0.49425	PTPN2/JAK3	2
Striated Muscle Contraction Pathway:Wikipathways	Striated Muscle Contraction Pathway:Wikipathways	2/329	38/12994	0.25008	0.25008	0.49425	TPM4/TPM3	2
B cell receptor signaling:INOH	B cell receptor signaling:INOH	5/329	134/12994	0.252398	0.252398	0.498233	NFKB1/RELA/BCL10/NFKBIA/CD79B	5
Wnt Signaling Pathway and Pluripotency:Wikipathways	Wnt Signaling Pathway and Pluripotency:Wikipathways	4/329	101/12994	0.253082	0.253082	0.498985	MYC/PPARD/NFYA/PRKCE	4
Plasma lipoprotein assembly, remodeling, and clearance:Reactome	Plasma lipoprotein assembly, remodeling, and clearance:Reactome	3/329	69/12994	0.254157	0.254157	0.500505	ABCG1/LIPG/ANGPTL3	3
Transport to the Golgi and subsequent modification:Reactome	Transport to the Golgi and subsequent modification:Reactome	6/329	169/12994	0.257476	0.257476	0.500998	B4GALT5/B4GALT3/SEC24D/AREG/MGAT4A/COG5	6
MicroRNAs in cardiomyocyte hypertrophy:Wikipathways	MicroRNAs in cardiomyocyte hypertrophy:Wikipathways	4/329	102/12994	0.258646	0.258646	0.500998	NFKB1/CAMK2D/RCAN1/PPP3CA	4
GPCR signaling-G alpha q:INOH	GPCR signaling-G alpha q:INOH	9/329	274/12994	0.259497	0.259497	0.500998	HBEGF/FGF7/INHBB/AREG/CSF3/DLL1/GAL/GNAI2/PRKCE	9
Association of TriC/CCT with target proteins during biosynthesis:Reactome	Association of TriC/CCT with target proteins during biosynthesis:Reactome	2/329	39/12994	0.259525	0.259525	0.500998	SPHK1/FBXW7	2
p75(NTR)-mediated signaling:PID	p75(NTR)-mediated signaling:PID	3/329	70/12994	0.261002	0.261002	0.500998	RHOC/RIPK2/BIRC2	3
Prolactin signaling pathway - Homo sapiens (human):KEGG	Prolactin signaling pathway - Homo sapiens (human):KEGG	3/329	70/12994	0.261002	0.261002	0.500998	NFKB1/RELA/SOCS2	3
RIG-I-like receptor signaling pathway - Homo sapiens (human):KEGG	RIG-I-like receptor signaling pathway - Homo sapiens (human):KEGG	3/329	70/12994	0.261002	0.261002	0.500998	NFKB1/RELA/NFKBIA	3
Liver steatosis AOP:Wikipathways	Liver steatosis AOP:Wikipathways	4/329	103/12994	0.264234	0.264234	0.500998	CDKN1A/PPARD/ACSL5/CYP1B1	4
Protein folding:Reactome	Protein folding:Reactome	4/329	103/12994	0.264234	0.264234	0.500998	TUBB3/SPHK1/GNAI2/FBXW7	4
17-Beta Hydroxysteroid Dehydrogenase III Deficiency:SMPDB	17-Beta Hydroxysteroid Dehydrogenase III Deficiency:SMPDB	1/329	12/12994	0.264994	0.264994	0.500998	CYP19A1	1
Androgen and Estrogen Metabolism:SMPDB	Androgen and Estrogen Metabolism:SMPDB	1/329	12/12994	0.264994	0.264994	0.500998	CYP19A1	1
Aromatase deficiency:SMPDB	Aromatase deficiency:SMPDB	1/329	12/12994	0.264994	0.264994	0.500998	CYP19A1	1
Degradation of DVL:Reactome	Degradation of DVL:Reactome	1/329	12/12994	0.264994	0.264994	0.500998	UBC	1
Glycoprotein hormones:Reactome	Glycoprotein hormones:Reactome	1/329	12/12994	0.264994	0.264994	0.500998	INHBB	1
how does salmonella hijack a cell:BioCarta	how does salmonella hijack a cell:BioCarta	1/329	12/12994	0.264994	0.264994	0.500998	ACTR3	1
IL9:NetPath	IL9:NetPath	1/329	12/12994	0.264994	0.264994	0.500998	JAK3	1
Interleukin-2 signaling:Reactome	Interleukin-2 signaling:Reactome	1/329	12/12994	0.264994	0.264994	0.500998	JAK3	1
IRAK1 recruits IKK complex upon TLR7/8 or 9 stimulation:Reactome	IRAK1 recruits IKK complex upon TLR7/8 or 9 stimulation:Reactome	1/329	12/12994	0.264994	0.264994	0.500998	PELI1	1
IRAK1 recruits IKK complex:Reactome	IRAK1 recruits IKK complex:Reactome	1/329	12/12994	0.264994	0.264994	0.500998	PELI1	1
melatonin degradation I:HumanCyc	melatonin degradation I:HumanCyc	1/329	12/12994	0.264994	0.264994	0.500998	CYP1B1	1
NAD <i>de novo</i> biosynthesis:HumanCyc	NAD <i>de novo</i> biosynthesis:HumanCyc	1/329	12/12994	0.264994	0.264994	0.500998	AFMID	1
Nicotinamide salvaging:Reactome	Nicotinamide salvaging:Reactome	1/329	12/12994	0.264994	0.264994	0.500998	NAMPT	1
P2Y receptors:Reactome	P2Y receptors:Reactome	1/329	12/12994	0.264994	0.264994	0.500998	LPAR6	1
Presynaptic nicotinic acetylcholine receptors:Reactome	Presynaptic nicotinic acetylcholine receptors:Reactome	1/329	12/12994	0.264994	0.264994	0.500998	CHRNE	1
protein kinase a at the centrosome:BioCarta	protein kinase a at the centrosome:BioCarta	1/329	12/12994	0.264994	0.264994	0.500998	PRKCE	1
purine nucleotides degradation:HumanCyc	purine nucleotides degradation:HumanCyc	1/329	12/12994	0.264994	0.264994	0.500998	PNP	1
Pyrimidine catabolism:Reactome	Pyrimidine catabolism:Reactome	1/329	12/12994	0.264994	0.264994	0.500998	UPP1	1
Reversible hydration of carbon dioxide:Reactome	Reversible hydration of carbon dioxide:Reactome	1/329	12/12994	0.264994	0.264994	0.500998	CA13	1
Selenoamino Acid Metabolism:SMPDB	Selenoamino Acid Metabolism:SMPDB	1/329	12/12994	0.264994	0.264994	0.500998	MAT2A	1
Signaling by NOTCH4:Reactome	Signaling by NOTCH4:Reactome	1/329	12/12994	0.264994	0.264994	0.500998	DLL1	1
Stabilization of p53:Reactome	Stabilization of p53:Reactome	1/329	12/12994	0.264994	0.264994	0.500998	UBC	1
superoxide radicals degradation:HumanCyc	superoxide radicals degradation:HumanCyc	1/329	12/12994	0.264994	0.264994	0.500998	SOD2	1
terminal <i>O</i>-glycans residues modification:HumanCyc	terminal <i>O</i>-glycans residues modification:HumanCyc	1/329	12/12994	0.264994	0.264994	0.500998	B4GALT3	1
Transport of organic anions:Reactome	Transport of organic anions:Reactome	1/329	12/12994	0.264994	0.264994	0.500998	SLCO4A1	1
Apelin signaling pathway - Homo sapiens (human):KEGG	Apelin signaling pathway - Homo sapiens (human):KEGG	5/329	137/12994	0.266806	0.266806	0.500998	GNA13/SERPINE1/SPHK1/GNAI2/PRKCE	5
G2/M Transition:Reactome	G2/M Transition:Reactome	5/329	137/12994	0.266806	0.266806	0.500998	CDKN1A/CDK2/PHLDA1/UBC/NDE1	5
Rap1 signaling pathway - Homo sapiens (human):KEGG	Rap1 signaling pathway - Homo sapiens (human):KEGG	7/329	206/12994	0.267458	0.267458	0.500998	FLT1/FGF7/F2RL3/VASP/ANGPT2/SIPA1L2/GNAI2	7
Ferroptosis - Homo sapiens (human):KEGG	Ferroptosis - Homo sapiens (human):KEGG	2/329	40/12994	0.268974	0.268974	0.500998	ACSL5/SLC39A8	2
Ferroptosis:Wikipathways	Ferroptosis:Wikipathways	2/329	40/12994	0.268974	0.268974	0.500998	ACSL5/SLC39A8	2
IL-5 Signaling Pathway:Wikipathways	IL-5 Signaling Pathway:Wikipathways	2/329	40/12994	0.268974	0.268974	0.500998	MYC/SPRED1	2
Synthesis of PA:Reactome	Synthesis of PA:Reactome	2/329	40/12994	0.268974	0.268974	0.500998	LPCAT1/GPD2	2
Transcriptional regulation by the AP-2 (TFAP2) family of transcription factors:Reactome	Transcriptional regulation by the AP-2 (TFAP2) family of transcription factors:Reactome	2/329	40/12994	0.268974	0.268974	0.500998	CDKN1A/MYC	2
Tryptophan metabolism - Homo sapiens (human):KEGG	Tryptophan metabolism - Homo sapiens (human):KEGG	2/329	40/12994	0.268974	0.268974	0.500998	CYP1B1/AFMID	2
Clathrin-mediated endocytosis:Reactome	Clathrin-mediated endocytosis:Reactome	5/329	138/12994	0.27165	0.27165	0.500998	ACTR3/ARF6/UBC/DAB2/ARPC5	5
Purine metabolism - Homo sapiens (human):KEGG	Purine metabolism - Homo sapiens (human):KEGG	6/329	173/12994	0.274665	0.274665	0.500998	PNP/PGM2/PDE4B/PDE10A/PDE6D/AK7	6
Degradation of the extracellular matrix:Reactome	Degradation of the extracellular matrix:Reactome	4/329	105/12994	0.275476	0.275476	0.500998	ADAMTS9/ADAMTS4/ADAMTS1/ADAMTS18	4
Homology Directed Repair:Reactome	Homology Directed Repair:Reactome	5/329	139/12994	0.276512	0.276512	0.500998	CDK2/TNFRSF6B/SPIDR/UBC/HUS1	5
Mitotic G2-G2/M phases:Reactome	Mitotic G2-G2/M phases:Reactome	5/329	139/12994	0.276512	0.276512	0.500998	CDKN1A/CDK2/PHLDA1/UBC/NDE1	5
Inositol phosphate metabolism:INOH	Inositol phosphate metabolism:INOH	2/329	41/12994	0.278421	0.278421	0.500998	IPMK/INPP1	2
Mitotic Anaphase:Reactome	Mitotic Anaphase:Reactome	5/329	140/12994	0.281393	0.281393	0.500998	NDEL1/LMNB1/UBC/UBE2E1/NDE1	5
Intracellular signaling by second messengers:Reactome	Intracellular signaling by second messengers:Reactome	8/329	245/12994	0.281847	0.281847	0.500998	CDKN1A/HBEGF/FGF7/UBC/NR4A1/HDAC1/PRKCE/SNAI1	8
Activation of IRF3/IRF7 mediated by TBK1/IKK epsilon:Reactome	Activation of IRF3/IRF7 mediated by TBK1/IKK epsilon:Reactome	1/329	13/12994	0.283621	0.283621	0.500998	TICAM1	1
Chk1/Chk2(Cds1) mediated inactivation of Cyclin B:Cdk1 complex:Reactome	Chk1/Chk2(Cds1) mediated inactivation of Cyclin B:Cdk1 complex:Reactome	1/329	13/12994	0.283621	0.283621	0.500998	YWHAH	1
chondroitin sulfate biosynthesis (late stages):HumanCyc	chondroitin sulfate biosynthesis (late stages):HumanCyc	1/329	13/12994	0.283621	0.283621	0.500998	CHSY1	1
Constitutive Signaling by EGFRvIII:Reactome	Constitutive Signaling by EGFRvIII:Reactome	1/329	13/12994	0.283621	0.283621	0.500998	CDC37	1
D-<i>myo</i>-inositol (1,4,5)-trisphosphate degradation:HumanCyc	D-<i>myo</i>-inositol (1,4,5)-trisphosphate degradation:HumanCyc	1/329	13/12994	0.283621	0.283621	0.500998	INPP1	1
D-glyceric acidura:SMPDB	D-glyceric acidura:SMPDB	1/329	13/12994	0.283621	0.283621	0.500998	GPD2	1
Development of pulmonary dendritic cells and macrophage subsets:Wikipathways	Development of pulmonary dendritic cells and macrophage subsets:Wikipathways	1/329	13/12994	0.283621	0.283621	0.500998	BATF3	1
Downregulation of ERBB2:ERBB3 signaling:Reactome	Downregulation of ERBB2:ERBB3 signaling:Reactome	1/329	13/12994	0.283621	0.283621	0.500998	UBC	1
eicosapentaenoate biosynthesis:HumanCyc	eicosapentaenoate biosynthesis:HumanCyc	1/329	13/12994	0.283621	0.283621	0.500998	ACSL5	1
ERBB2 Activates PTK6 Signaling:Reactome	ERBB2 Activates PTK6 Signaling:Reactome	1/329	13/12994	0.283621	0.283621	0.500998	HBEGF	1
ERKs are inactivated:Reactome	ERKs are inactivated:Reactome	1/329	13/12994	0.283621	0.283621	0.500998	DUSP6	1
Erythrocytes take up carbon dioxide and release oxygen:Reactome	Erythrocytes take up carbon dioxide and release oxygen:Reactome	1/329	13/12994	0.283621	0.283621	0.500998	AQP1	1
Estrogen Receptor Pathway:Wikipathways	Estrogen Receptor Pathway:Wikipathways	1/329	13/12994	0.283621	0.283621	0.500998	CYP1B1	1
Familial lipoprotein lipase deficiency:SMPDB	Familial lipoprotein lipase deficiency:SMPDB	1/329	13/12994	0.283621	0.283621	0.500998	GPD2	1
Fatty acid biosynthesis - Homo sapiens (human):KEGG	Fatty acid biosynthesis - Homo sapiens (human):KEGG	1/329	13/12994	0.283621	0.283621	0.500998	ACSL5	1
FGFRL1 modulation of FGFR1 signaling:Reactome	FGFRL1 modulation of FGFR1 signaling:Reactome	1/329	13/12994	0.283621	0.283621	0.500998	SPRED1	1
Glycerol Kinase Deficiency:SMPDB	Glycerol Kinase Deficiency:SMPDB	1/329	13/12994	0.283621	0.283621	0.500998	GPD2	1
Glycerolipid Metabolism:SMPDB	Glycerolipid Metabolism:SMPDB	1/329	13/12994	0.283621	0.283621	0.500998	GPD2	1
il 6 signaling pathway:BioCarta	il 6 signaling pathway:BioCarta	1/329	13/12994	0.283621	0.283621	0.500998	JAK3	1
Import of palmitoyl-CoA into the mitochondrial matrix:Reactome	Import of palmitoyl-CoA into the mitochondrial matrix:Reactome	1/329	13/12994	0.283621	0.283621	0.500998	PPARD	1
Initiation of Nuclear Envelope Reformation:Reactome	Initiation of Nuclear Envelope Reformation:Reactome	1/329	13/12994	0.283621	0.283621	0.500998	LMNB1	1
IRF3-mediated induction of type I IFN:Reactome	IRF3-mediated induction of type I IFN:Reactome	1/329	13/12994	0.283621	0.283621	0.500998	IFI16	1
Kennedy pathway from Sphingolipids:Wikipathways	Kennedy pathway from Sphingolipids:Wikipathways	1/329	13/12994	0.283621	0.283621	0.500998	ETNK1	1
L-kynurenine degradation:HumanCyc	L-kynurenine degradation:HumanCyc	1/329	13/12994	0.283621	0.283621	0.500998	AFMID	1
Mitochondrial iron-sulfur cluster biogenesis:Reactome	Mitochondrial iron-sulfur cluster biogenesis:Reactome	1/329	13/12994	0.283621	0.283621	0.500998	SLC25A37	1
multiple antiapoptotic pathways from igf-1r signaling lead to bad phosphorylation:BioCarta	multiple antiapoptotic pathways from igf-1r signaling lead to bad phosphorylation:BioCarta	1/329	13/12994	0.283621	0.283621	0.500998	YWHAH	1
Nuclear Envelope Reassembly:Reactome	Nuclear Envelope Reassembly:Reactome	1/329	13/12994	0.283621	0.283621	0.500998	LMNB1	1
O2/CO2 exchange in erythrocytes:Reactome	O2/CO2 exchange in erythrocytes:Reactome	1/329	13/12994	0.283621	0.283621	0.500998	AQP1	1
Passive transport by Aquaporins:Reactome	Passive transport by Aquaporins:Reactome	1/329	13/12994	0.283621	0.283621	0.500998	AQP1	1
Phenylalanine and tyrosine catabolism:Reactome	Phenylalanine and tyrosine catabolism:Reactome	1/329	13/12994	0.283621	0.283621	0.500998	ASRGL1	1
Purine salvage:Reactome	Purine salvage:Reactome	1/329	13/12994	0.283621	0.283621	0.500998	PNP	1
regulation of p27 phosphorylation during cell cycle progression:BioCarta	regulation of p27 phosphorylation during cell cycle progression:BioCarta	1/329	13/12994	0.283621	0.283621	0.500998	CDK2	1
Regulation of RUNX3 expression and activity:Reactome	Regulation of RUNX3 expression and activity:Reactome	1/329	13/12994	0.283621	0.283621	0.500998	UBC	1
role of mitochondria in apoptotic signaling:BioCarta	role of mitochondria in apoptotic signaling:BioCarta	1/329	13/12994	0.283621	0.283621	0.500998	BIRC2	1
sarcosine oncometabolite pathway:SMPDB	sarcosine oncometabolite pathway:SMPDB	1/329	13/12994	0.283621	0.283621	0.500998	MAT2A	1
Serotonin and anxiety-related events:Wikipathways	Serotonin and anxiety-related events:Wikipathways	1/329	13/12994	0.283621	0.283621	0.500998	PPP3CA	1
Signaling by Activin:Reactome	Signaling by Activin:Reactome	1/329	13/12994	0.283621	0.283621	0.500998	INHBB	1
Signaling by EGFRvIII in Cancer:Reactome	Signaling by EGFRvIII in Cancer:Reactome	1/329	13/12994	0.283621	0.283621	0.500998	CDC37	1
stearate biosynthesis:HumanCyc	stearate biosynthesis:HumanCyc	1/329	13/12994	0.283621	0.283621	0.500998	ACSL5	1
superpathway of melatonin degradation:HumanCyc	superpathway of melatonin degradation:HumanCyc	1/329	13/12994	0.283621	0.283621	0.500998	CYP1B1	1
Taxane Pathway, Pharmacokinetics:PharmGKB	Taxane Pathway, Pharmacokinetics:PharmGKB	1/329	13/12994	0.283621	0.283621	0.500998	CYP1B1	1
TFs Regulate miRNAs related to cardiac hypertrophy:Wikipathways	TFs Regulate miRNAs related to cardiac hypertrophy:Wikipathways	1/329	13/12994	0.283621	0.283621	0.500998	NFKB1	1
the 41bb-dependent immune response:BioCarta	the 41bb-dependent immune response:BioCarta	1/329	13/12994	0.283621	0.283621	0.500998	RELA	1
Transcriptional cascade regulating adipogenesis:Wikipathways	Transcriptional cascade regulating adipogenesis:Wikipathways	1/329	13/12994	0.283621	0.283621	0.500998	CEBPD	1
Valproic acid pathway:Wikipathways	Valproic acid pathway:Wikipathways	1/329	13/12994	0.283621	0.283621	0.500998	HDAC1	1
Mitotic Metaphase and Anaphase:Reactome	Mitotic Metaphase and Anaphase:Reactome	5/329	141/12994	0.28629	0.28629	0.505171	NDEL1/LMNB1/UBC/UBE2E1/NDE1	5
Insulin resistance - Homo sapiens (human):KEGG	Insulin resistance - Homo sapiens (human):KEGG	4/329	107/12994	0.286796	0.286796	0.505441	NFKB1/RELA/NFKBIA/PRKCE	4
FOXM1 transcription factor network:PID	FOXM1 transcription factor network:PID	2/329	42/12994	0.287859	0.287859	0.505441	CDK2/MYC	2
IL-2 Signaling Pathway:Wikipathways	IL-2 Signaling Pathway:Wikipathways	2/329	42/12994	0.287859	0.287859	0.505441	MYC/JAK3	2
TGF-Core:Signalink	TGF-Core:Signalink	2/329	42/12994	0.287859	0.287859	0.505441	MYC/SMAD7	2
IL6:NetPath	IL6:NetPath	3/329	74/12994	0.288593	0.288593	0.505441	NFKB1/HDAC1/CD40	3
Inositol phosphate metabolism - Homo sapiens (human):KEGG	Inositol phosphate metabolism - Homo sapiens (human):KEGG	3/329	74/12994	0.288593	0.288593	0.505441	IPMK/INPP1/PI4K2B	3
PPAR signaling pathway - Homo sapiens (human):KEGG	PPAR signaling pathway - Homo sapiens (human):KEGG	3/329	74/12994	0.288593	0.288593	0.505441	UBC/PPARD/ACSL5	3
GPCR ligand binding:Reactome	GPCR ligand binding:Reactome	14/329	465/12994	0.290743	0.290743	0.505928	GPR4/ACKR1/F2RL3/CCRL2/CCR7/PTGIR/FFAR3/LPAR6/GAL/FFAR2/PTGER2/PPBP/CXCL5/PF4	14
Human immunodeficiency virus 1 infection - Homo sapiens (human):KEGG	Human immunodeficiency virus 1 infection - Homo sapiens (human):KEGG	7/329	212/12994	0.291188	0.291188	0.505928	TNFRSF1B/NFKB1/LIMK2/RELA/NFKBIA/GNAI2/PPP3CA	7
NRF2 pathway:Wikipathways	NRF2 pathway:Wikipathways	5/329	142/12994	0.291204	0.291204	0.505928	MAFF/HBEGF/NFE2L2/PPARD/SLC39A8	5
G alpha (q) signalling events:Reactome	G alpha (q) signalling events:Reactome	7/329	213/12994	0.29519	0.29519	0.505928	GPR4/HBEGF/F2RL3/FFAR3/LPAR6/FFAR2/PRKCE	7
Transcriptional regulation by RUNX2:Reactome	Transcriptional regulation by RUNX2:Reactome	3/329	75/12994	0.295529	0.295529	0.505928	CDKN1A/UBC/FBXW7	3
Fas Ligand (FasL) pathway and Stress induction of Heat Shock Proteins (HSP) regulation:Wikipathways	Fas Ligand (FasL) pathway and Stress induction of Heat Shock Proteins (HSP) regulation:Wikipathways	2/329	43/12994	0.297283	0.297283	0.505928	LMNB1/RIPK2	2
Signaling by EGFR:Reactome	Signaling by EGFR:Reactome	2/329	43/12994	0.297283	0.297283	0.505928	SPRY1/UBC	2
Signaling by SCF-KIT:Reactome	Signaling by SCF-KIT:Reactome	2/329	43/12994	0.297283	0.297283	0.505928	SH2B2/FES	2
superpathway of tryptophan utilization:HumanCyc	superpathway of tryptophan utilization:HumanCyc	2/329	43/12994	0.297283	0.297283	0.505928	CYP1B1/AFMID	2
PIP3 activates AKT signaling:Reactome	PIP3 activates AKT signaling:Reactome	7/329	214/12994	0.299205	0.299205	0.505928	CDKN1A/HBEGF/FGF7/UBC/NR4A1/HDAC1/SNAI1	7
Adrenergic signaling in cardiomyocytes - Homo sapiens (human):KEGG	Adrenergic signaling in cardiomyocytes - Homo sapiens (human):KEGG	5/329	144/12994	0.301074	0.301074	0.505928	CREM/TPM4/CAMK2D/TPM3/GNAI2	5
&gamma;-linolenate biosynthesis:HumanCyc	&gamma;-linolenate biosynthesis:HumanCyc	1/329	14/12994	0.301778	0.301778	0.505928	ACSL5	1
Acetylcholine binding and downstream events:Reactome	Acetylcholine binding and downstream events:Reactome	1/329	14/12994	0.301778	0.301778	0.505928	CHRNE	1
Activation of Nicotinic Acetylcholine Receptors:Reactome	Activation of Nicotinic Acetylcholine Receptors:Reactome	1/329	14/12994	0.301778	0.301778	0.505928	CHRNE	1
Adenylate cyclase inhibitory pathway:Reactome	Adenylate cyclase inhibitory pathway:Reactome	1/329	14/12994	0.301778	0.301778	0.505928	GNAI2	1
akap95 role in mitosis and chromosome dynamics:BioCarta	akap95 role in mitosis and chromosome dynamics:BioCarta	1/329	14/12994	0.301778	0.301778	0.505928	H3F3A	1
AKT phosphorylates targets in the cytosol:Reactome	AKT phosphorylates targets in the cytosol:Reactome	1/329	14/12994	0.301778	0.301778	0.505928	CDKN1A	1
Assembly of active LPL and LIPC lipase complexes:Reactome	Assembly of active LPL and LIPC lipase complexes:Reactome	1/329	14/12994	0.301778	0.301778	0.505928	ANGPTL3	1
Bile salt and organic anion SLC transporters:Reactome	Bile salt and organic anion SLC transporters:Reactome	1/329	14/12994	0.301778	0.301778	0.505928	SLC16A3	1
fibrinolysis pathway:BioCarta	fibrinolysis pathway:BioCarta	1/329	14/12994	0.301778	0.301778	0.505928	SERPINE1	1
Glucose-6-phosphate dehydrogenase deficiency:SMPDB	Glucose-6-phosphate dehydrogenase deficiency:SMPDB	1/329	14/12994	0.301778	0.301778	0.505928	RBKS	1
Glycosaminoglycan biosynthesis - keratan sulfate - Homo sapiens (human):KEGG	Glycosaminoglycan biosynthesis - keratan sulfate - Homo sapiens (human):KEGG	1/329	14/12994	0.301778	0.301778	0.505928	B4GALT3	1
il 2 signaling pathway:BioCarta	il 2 signaling pathway:BioCarta	1/329	14/12994	0.301778	0.301778	0.505928	JAK3	1
Inhibition of adenylate cyclase pathway:Reactome	Inhibition of adenylate cyclase pathway:Reactome	1/329	14/12994	0.301778	0.301778	0.505928	GNAI2	1
JNK signaling in the CD4+ TCR pathway:PID	JNK signaling in the CD4+ TCR pathway:PID	1/329	14/12994	0.301778	0.301778	0.505928	MAP3K8	1
Membrane binding and targetting of GAG proteins:Reactome	Membrane binding and targetting of GAG proteins:Reactome	1/329	14/12994	0.301778	0.301778	0.505928	UBC	1
Methylation:Reactome	Methylation:Reactome	1/329	14/12994	0.301778	0.301778	0.505928	MAT2A	1
Pentose Phosphate Pathway:SMPDB	Pentose Phosphate Pathway:SMPDB	1/329	14/12994	0.301778	0.301778	0.505928	RBKS	1
Peptide hormone biosynthesis:Reactome	Peptide hormone biosynthesis:Reactome	1/329	14/12994	0.301778	0.301778	0.505928	INHBB	1
Postsynaptic nicotinic acetylcholine receptors:Reactome	Postsynaptic nicotinic acetylcholine receptors:Reactome	1/329	14/12994	0.301778	0.301778	0.505928	CHRNE	1
Ras signaling in the CD4+ TCR pathway:PID	Ras signaling in the CD4+ TCR pathway:PID	1/329	14/12994	0.301778	0.301778	0.505928	MAP3K8	1
Regulation of IFNG signaling:Reactome	Regulation of IFNG signaling:Reactome	1/329	14/12994	0.301778	0.301778	0.505928	PTPN2	1
Ribose-5-phosphate isomerase deficiency:SMPDB	Ribose-5-phosphate isomerase deficiency:SMPDB	1/329	14/12994	0.301778	0.301778	0.505928	RBKS	1
SHC1 events in ERBB4 signaling:Reactome	SHC1 events in ERBB4 signaling:Reactome	1/329	14/12994	0.301778	0.301778	0.505928	HBEGF	1
Spry regulation of FGF signaling:Reactome	Spry regulation of FGF signaling:Reactome	1/329	14/12994	0.301778	0.301778	0.505928	UBC	1
sumoylation by ranbp2 regulates transcriptional repression:BioCarta	sumoylation by ranbp2 regulates transcriptional repression:BioCarta	1/329	14/12994	0.301778	0.301778	0.505928	HDAC1	1
Synthesis And Processing Of GAG, GAGPOL Polyproteins:Reactome	Synthesis And Processing Of GAG, GAGPOL Polyproteins:Reactome	1/329	14/12994	0.301778	0.301778	0.505928	UBC	1
Synthesis of IP2, IP, and Ins in the cytosol:Reactome	Synthesis of IP2, IP, and Ins in the cytosol:Reactome	1/329	14/12994	0.301778	0.301778	0.505928	INPP1	1
Synthesis of PE:Reactome	Synthesis of PE:Reactome	1/329	14/12994	0.301778	0.301778	0.505928	ETNK1	1
TGF-B Signaling in Thyroid Cells for Epithelial-Mesenchymal Transition:Wikipathways	TGF-B Signaling in Thyroid Cells for Epithelial-Mesenchymal Transition:Wikipathways	1/329	14/12994	0.301778	0.301778	0.505928	SNAI1	1
Transaldolase deficiency:SMPDB	Transaldolase deficiency:SMPDB	1/329	14/12994	0.301778	0.301778	0.505928	RBKS	1
Transcriptional regulation by the AP-2 (TFAP2) family of transcription factors:Wikipathways	Transcriptional regulation by the AP-2 (TFAP2) family of transcription factors:Wikipathways	1/329	14/12994	0.301778	0.301778	0.505928	CDKN1A	1
Leptin signaling pathway:Wikipathways	Leptin signaling pathway:Wikipathways	3/329	76/12994	0.302475	0.302475	0.506581	NFKB1/RELA/SOCS2	3
Phospholipase D signaling pathway - Homo sapiens (human):KEGG	Phospholipase D signaling pathway - Homo sapiens (human):KEGG	5/329	145/12994	0.30603	0.30603	0.510006	CYTH1/GNA13/ARF6/LPAR6/SPHK1	5
Interleukin-11 Signaling Pathway:Wikipathways	Interleukin-11 Signaling Pathway:Wikipathways	2/329	44/12994	0.306688	0.306688	0.510006	RELA/FES	2
Prader-Willi and Angelman Syndrome:Wikipathways	Prader-Willi and Angelman Syndrome:Wikipathways	2/329	44/12994	0.306688	0.306688	0.510006	FEZ2/GABRR2	2
Prostaglandin Synthesis and Regulation:Wikipathways	Prostaglandin Synthesis and Regulation:Wikipathways	2/329	44/12994	0.306688	0.306688	0.510006	PTGIR/PTGER2	2
Signaling by ERBB4:Reactome	Signaling by ERBB4:Reactome	2/329	44/12994	0.306688	0.306688	0.510006	HBEGF/UBC	2
Signaling by NOTCH3:Reactome	Signaling by NOTCH3:Reactome	2/329	44/12994	0.306688	0.306688	0.510006	UBC/DLL1	2
Urokinase-type plasminogen activator (uPA) and uPAR-mediated signaling:PID	Urokinase-type plasminogen activator (uPA) and uPAR-mediated signaling:PID	2/329	44/12994	0.306688	0.306688	0.510006	SERPINE1/PLAUR	2
Phospholipid metabolism:Reactome	Phospholipid metabolism:Reactome	7/329	216/12994	0.30727	0.30727	0.510457	PGS1/LPCAT1/PITPNM2/PLEKHA8/ETNK1/PI4K2B/GPD2	7
RNA polymerase II transcribes snRNA genes:Reactome	RNA polymerase II transcribes snRNA genes:Reactome	3/329	77/12994	0.309429	0.309429	0.513526	ELL/SNAPC1/INTS4	3
Class I PI3K signaling events:PID	Class I PI3K signaling events:PID	2/329	45/12994	0.316069	0.316069	0.514636	CYTH1/ARF6	2
Notch Signaling:Wikipathways	Notch Signaling:Wikipathways	2/329	45/12994	0.316069	0.316069	0.514636	DLL1/HDAC1	2
RhoA signaling pathway:PID	RhoA signaling pathway:PID	2/329	45/12994	0.316069	0.316069	0.514636	MSN/LIMK2	2
TGF-Ncore:Signalink	TGF-Ncore:Signalink	2/329	45/12994	0.316069	0.316069	0.514636	TGIF1/DAB2	2
1D-<i>myo</i>-inositol hexakisphosphate biosynthesis II (mammalian):HumanCyc	1D-<i>myo</i>-inositol hexakisphosphate biosynthesis II (mammalian):HumanCyc	1/329	15/12994	0.319476	0.319476	0.514636	IPMK	1
Activation of BAD and translocation to mitochondria:Reactome	Activation of BAD and translocation to mitochondria:Reactome	1/329	15/12994	0.319476	0.319476	0.514636	YWHAH	1
Constitutive Signaling by Ligand-Responsive EGFR Cancer Variants:Reactome	Constitutive Signaling by Ligand-Responsive EGFR Cancer Variants:Reactome	1/329	15/12994	0.319476	0.319476	0.514636	CDC37	1
CREB phosphorylation through the activation of CaMKII:Reactome	CREB phosphorylation through the activation of CaMKII:Reactome	1/329	15/12994	0.319476	0.319476	0.514636	CAMK2D	1
D-<i>myo</i>-inositol (1,3,4)-trisphosphate biosynthesis:HumanCyc	D-<i>myo</i>-inositol (1,3,4)-trisphosphate biosynthesis:HumanCyc	1/329	15/12994	0.319476	0.319476	0.514636	IPMK	1
Degradation of GLI1 by the proteasome:Reactome	Degradation of GLI1 by the proteasome:Reactome	1/329	15/12994	0.319476	0.319476	0.514636	UBC	1
Degradation of GLI2 by the proteasome:Reactome	Degradation of GLI2 by the proteasome:Reactome	1/329	15/12994	0.319476	0.319476	0.514636	UBC	1
ERBB2 Regulates Cell Motility:Reactome	ERBB2 Regulates Cell Motility:Reactome	1/329	15/12994	0.319476	0.319476	0.514636	HBEGF	1
estrogen responsive protein efp controls cell cycle and breast tumors growth:BioCarta	estrogen responsive protein efp controls cell cycle and breast tumors growth:BioCarta	1/329	15/12994	0.319476	0.319476	0.514636	CDK2	1
GLI3 is processed to GLI3R by the proteasome:Reactome	GLI3 is processed to GLI3R by the proteasome:Reactome	1/329	15/12994	0.319476	0.319476	0.514636	UBC	1
IL-6-type cytokine receptor ligand interactions:Reactome	IL-6-type cytokine receptor ligand interactions:Reactome	1/329	15/12994	0.319476	0.319476	0.514636	OSMR	1
il-7 signal transduction:BioCarta	il-7 signal transduction:BioCarta	1/329	15/12994	0.319476	0.319476	0.514636	JAK3	1
InlB-mediated entry of Listeria monocytogenes into host cell:Reactome	InlB-mediated entry of Listeria monocytogenes into host cell:Reactome	1/329	15/12994	0.319476	0.319476	0.514636	UBC	1
Interleukin-1 family signaling:Wikipathways	Interleukin-1 family signaling:Wikipathways	1/329	15/12994	0.319476	0.319476	0.514636	PTPN2	1
let-7 inhibition of ES cell reprogramming:Wikipathways	let-7 inhibition of ES cell reprogramming:Wikipathways	1/329	15/12994	0.319476	0.319476	0.514636	MYC	1
Leucine Stimulation on Insulin Signaling:SMPDB	Leucine Stimulation on Insulin Signaling:SMPDB	1/329	15/12994	0.319476	0.319476	0.514636	SLC7A5	1
Organic cation/anion/zwitterion transport:Reactome	Organic cation/anion/zwitterion transport:Reactome	1/329	15/12994	0.319476	0.319476	0.514636	RUNX1	1
Phytochemical activity on NRF2 transcriptional activation:Wikipathways	Phytochemical activity on NRF2 transcriptional activation:Wikipathways	1/329	15/12994	0.319476	0.319476	0.514636	NFE2L2	1
Regulation of innate immune responses to cytosolic DNA:Reactome	Regulation of innate immune responses to cytosolic DNA:Reactome	1/329	15/12994	0.319476	0.319476	0.514636	UBC	1
repression of pain sensation by the transcriptional regulator dream:BioCarta	repression of pain sensation by the transcriptional regulator dream:BioCarta	1/329	15/12994	0.319476	0.319476	0.514636	CREM	1
Signaling by EGFR in Cancer:Reactome	Signaling by EGFR in Cancer:Reactome	1/329	15/12994	0.319476	0.319476	0.514636	CDC37	1
Signaling by Ligand-Responsive EGFR Variants in Cancer:Reactome	Signaling by Ligand-Responsive EGFR Variants in Cancer:Reactome	1/329	15/12994	0.319476	0.319476	0.514636	CDC37	1
Sumoylation by RanBP2 regulates transcriptional repression:PID	Sumoylation by RanBP2 regulates transcriptional repression:PID	1/329	15/12994	0.319476	0.319476	0.514636	HDAC1	1
telomeres telomerase cellular aging and immortality:BioCarta	telomeres telomerase cellular aging and immortality:BioCarta	1/329	15/12994	0.319476	0.319476	0.514636	MYC	1
Transcriptional regulation of white adipocyte differentiation:Wikipathways	Transcriptional regulation of white adipocyte differentiation:Wikipathways	1/329	15/12994	0.319476	0.319476	0.514636	CEBPD	1
triacylglycerol degradation:HumanCyc	triacylglycerol degradation:HumanCyc	1/329	15/12994	0.319476	0.319476	0.514636	LIPG	1
Ub-specific processing proteases:Reactome	Ub-specific processing proteases:Reactome	7/329	220/12994	0.323524	0.323524	0.520647	HIF1A/MYC/ATXN7/UBC/NFKBIA/BIRC2/SMAD7	7
ATM Signaling Network in Development and Disease:Wikipathways	ATM Signaling Network in Development and Disease:Wikipathways	2/329	46/12994	0.325421	0.325421	0.521661	NFKB1/HMGN1	2
Regulation of Microtubule Cytoskeleton:Wikipathways	Regulation of Microtubule Cytoskeleton:Wikipathways	2/329	46/12994	0.325421	0.325421	0.521661	SPRED1/DPYSL2	2
Regulation of RhoA activity:PID	Regulation of RhoA activity:PID	2/329	46/12994	0.325421	0.325421	0.521661	DLC1/FARP1	2
Type II diabetes mellitus - Homo sapiens (human):KEGG	Type II diabetes mellitus - Homo sapiens (human):KEGG	2/329	46/12994	0.325421	0.325421	0.521661	SOCS2/PRKCE	2
Fc epsilon receptor (FCERI) signaling:Reactome	Fc epsilon receptor (FCERI) signaling:Reactome	5/329	150/12994	0.330969	0.330969	0.522843	NFKB1/RELA/BCL10/NFKBIA/PPP3CA	5
Cell Cycle, Mitotic:Reactome	Cell Cycle, Mitotic:Reactome	14/329	480/12994	0.331772	0.331772	0.522843	CDKN1A/CDK2/MYC/NDEL1/CDC7/PHLDA1/LMNB1/UBC/H3F3A/UBE2E1/HDAC1/E2F5/CDC6/NDE1	14
Azathioprine Action Pathway:SMPDB	Azathioprine Action Pathway:SMPDB	2/329	47/12994	0.334739	0.334739	0.522843	PNP/PDE10A	2
Cysteine and methionine metabolism - Homo sapiens (human):KEGG	Cysteine and methionine metabolism - Homo sapiens (human):KEGG	2/329	47/12994	0.334739	0.334739	0.522843	MAT2A/LDHAL6B	2
G alpha (z) signalling events:Reactome	G alpha (z) signalling events:Reactome	2/329	47/12994	0.334739	0.334739	0.522843	GNAI2/PRKCE	2
Mercaptopurine Action Pathway:SMPDB	Mercaptopurine Action Pathway:SMPDB	2/329	47/12994	0.334739	0.334739	0.522843	PNP/PDE10A	2
Thioguanine Action Pathway:SMPDB	Thioguanine Action Pathway:SMPDB	2/329	47/12994	0.334739	0.334739	0.522843	PNP/PDE10A	2
Trans-sulfuration pathway:Wikipathways	Trans-sulfuration pathway:Wikipathways	2/329	47/12994	0.334739	0.334739	0.522843	MAT2A/LDHAL6B	2
Transmission across Chemical Synapses:Reactome	Transmission across Chemical Synapses:Reactome	7/329	223/12994	0.335807	0.335807	0.522843	KCNJ15/CAMK2D/KCNJ2/CPLX1/GNAI2/CHRNE/GABRR2	7
Regulation of Actin Cytoskeleton:Wikipathways	Regulation of Actin Cytoskeleton:Wikipathways	5/329	151/12994	0.335983	0.335983	0.522843	MSN/FGF7/GNA13/MAPK6/ARPC5	5
control of skeletal myogenesis by hdac and calcium/calmodulin-dependent kinase (camk):BioCarta	control of skeletal myogenesis by hdac and calcium/calmodulin-dependent kinase (camk):BioCarta	1/329	16/12994	0.336726	0.336726	0.522843	YWHAH	1
Defective CFTR causes cystic fibrosis:Reactome	Defective CFTR causes cystic fibrosis:Reactome	1/329	16/12994	0.336726	0.336726	0.522843	UBC	1
eNOS activation and regulation:Reactome	eNOS activation and regulation:Reactome	1/329	16/12994	0.336726	0.336726	0.522843	CYGB	1
GRB2 events in ERBB2 signaling:Reactome	GRB2 events in ERBB2 signaling:Reactome	1/329	16/12994	0.336726	0.336726	0.522843	HBEGF	1
human cytomegalovirus and map kinase pathways:BioCarta	human cytomegalovirus and map kinase pathways:BioCarta	1/329	16/12994	0.336726	0.336726	0.522843	RELA	1
hypoxia-inducible factor in the cardivascular system:BioCarta	hypoxia-inducible factor in the cardivascular system:BioCarta	1/329	16/12994	0.336726	0.336726	0.522843	HIF1A	1
ID signaling pathway:Wikipathways	ID signaling pathway:Wikipathways	1/329	16/12994	0.336726	0.336726	0.522843	CDK2	1
IGF-Ncore:Signalink	IGF-Ncore:Signalink	1/329	16/12994	0.336726	0.336726	0.522843	PTPN2	1
Interactome of polycomb repressive complex 2 (PRC2):Wikipathways	Interactome of polycomb repressive complex 2 (PRC2):Wikipathways	1/329	16/12994	0.336726	0.336726	0.522843	ELL	1
LPA4-mediated signaling events:PID	LPA4-mediated signaling events:PID	1/329	16/12994	0.336726	0.336726	0.522843	PRKCE	1
Metabolism of nitric oxide:Reactome	Metabolism of nitric oxide:Reactome	1/329	16/12994	0.336726	0.336726	0.522843	CYGB	1
NAD+ metabolism:Wikipathways	NAD+ metabolism:Wikipathways	1/329	16/12994	0.336726	0.336726	0.522843	NAMPT	1
NRIF signals cell death from the nucleus:Reactome	NRIF signals cell death from the nucleus:Reactome	1/329	16/12994	0.336726	0.336726	0.522843	UBC	1
Nucleotide-like (purinergic) receptors:Reactome	Nucleotide-like (purinergic) receptors:Reactome	1/329	16/12994	0.336726	0.336726	0.522843	LPAR6	1
Omega-3 fatty acid metabolism:EHMN	Omega-3 fatty acid metabolism:EHMN	1/329	16/12994	0.336726	0.336726	0.522843	ACSL5	1
Phytanic acid peroxisomal oxidation:EHMN	Phytanic acid peroxisomal oxidation:EHMN	1/329	16/12994	0.336726	0.336726	0.522843	ACSL5	1
PI3K events in ERBB2 signaling:Reactome	PI3K events in ERBB2 signaling:Reactome	1/329	16/12994	0.336726	0.336726	0.522843	HBEGF	1
Regulation of KIT signaling:Reactome	Regulation of KIT signaling:Reactome	1/329	16/12994	0.336726	0.336726	0.522843	SH2B2	1
Regulation of pyruvate dehydrogenase (PDH) complex:Reactome	Regulation of pyruvate dehydrogenase (PDH) complex:Reactome	1/329	16/12994	0.336726	0.336726	0.522843	PPARD	1
STING mediated induction of host immune responses:Reactome	STING mediated induction of host immune responses:Reactome	1/329	16/12994	0.336726	0.336726	0.522843	IFI16	1
Synthesis of PIPs at the early endosome membrane:Reactome	Synthesis of PIPs at the early endosome membrane:Reactome	1/329	16/12994	0.336726	0.336726	0.522843	PI4K2B	1
TLR4 Signaling and Tolerance:Wikipathways	TLR4 Signaling and Tolerance:Wikipathways	1/329	16/12994	0.336726	0.336726	0.522843	NFKB1	1
Translesion synthesis by REV1:Reactome	Translesion synthesis by REV1:Reactome	1/329	16/12994	0.336726	0.336726	0.522843	UBC	1
Opioid Signalling:Reactome	Opioid Signalling:Reactome	3/329	81/12994	0.337274	0.337274	0.522843	PDE4B/GNAI2/PPP3CA	3
Signaling events mediated by Hepatocyte Growth Factor Receptor (c-Met):PID	Signaling events mediated by Hepatocyte Growth Factor Receptor (c-Met):PID	3/329	81/12994	0.337274	0.337274	0.522843	PTPN2/ARF6/SNAI1	3
Thyroid hormone signaling pathway - Homo sapiens (human):KEGG	Thyroid hormone signaling pathway - Homo sapiens (human):KEGG	4/329	116/12994	0.338382	0.338382	0.524067	HIF1A/MYC/RCAN1/HDAC1	4
Transcriptional Regulation by TP53:Reactome	Transcriptional Regulation by TP53:Reactome	11/329	371/12994	0.339436	0.339436	0.525206	CDKN1A/CDK2/TNFRSF10B/ELL/TNFRSF10A/GADD45A/YWHAH/UBC/HUS1/TNFRSF10C/HDAC1	11
Notch signaling pathway - Homo sapiens (human):KEGG	Notch signaling pathway - Homo sapiens (human):KEGG	2/329	48/12994	0.34402	0.34402	0.525306	DLL1/HDAC1	2
Rett syndrome causing genes:Wikipathways	Rett syndrome causing genes:Wikipathways	2/329	48/12994	0.34402	0.34402	0.525306	HIVEP2/HDAC1	2
GPCR signaling-G alpha i:INOH	GPCR signaling-G alpha i:INOH	8/329	262/12994	0.345572	0.345572	0.525306	HBEGF/FGF7/INHBB/AREG/CSF3/DLL1/GAL/GNAI2	8
GPCR signaling-pertussis toxin:INOH	GPCR signaling-pertussis toxin:INOH	8/329	262/12994	0.345572	0.345572	0.525306	HBEGF/FGF7/INHBB/AREG/CSF3/DLL1/GAL/GNAI2	8
MicroRNAs in cancer - Homo sapiens (human):KEGG	MicroRNAs in cancer - Homo sapiens (human):KEGG	9/329	299/12994	0.346213	0.346213	0.525306	CDKN1A/NFKB1/MYC/PIM1/MCL1/CYP1B1/HDAC1/PRKCE/RASSF1	9
RHO GTPase Effectors:Reactome	RHO GTPase Effectors:Reactome	9/329	300/12994	0.34979	0.34979	0.525306	ACTR3/LIMK2/NDEL1/YWHAH/H3F3A/RHOC/RHPN1/ARPC5/NDE1	9
Cushing syndrome - Homo sapiens (human):KEGG	Cushing syndrome - Homo sapiens (human):KEGG	5/329	154/12994	0.351059	0.351059	0.525306	CDKN1A/CDK2/CAMK2D/NR4A1/GNAI2	5
Peroxisome - Homo sapiens (human):KEGG	Peroxisome - Homo sapiens (human):KEGG	3/329	83/12994	0.351182	0.351182	0.525306	SOD2/ACSL5/FAR1	3
Arginine and proline metabolism - Homo sapiens (human):KEGG	Arginine and proline metabolism - Homo sapiens (human):KEGG	2/329	49/12994	0.353258	0.353258	0.525306	P4HA1/SMOX	2
Calcineurin-regulated NFAT-dependent transcription in lymphocytes:PID	Calcineurin-regulated NFAT-dependent transcription in lymphocytes:PID	2/329	49/12994	0.353258	0.353258	0.525306	CREM/BATF3	2
Hematopoietic Stem Cell Differentiation:Wikipathways	Hematopoietic Stem Cell Differentiation:Wikipathways	2/329	49/12994	0.353258	0.353258	0.525306	RUNX1/CSF3	2
N-Glycan biosynthesis - Homo sapiens (human):KEGG	N-Glycan biosynthesis - Homo sapiens (human):KEGG	2/329	49/12994	0.353258	0.353258	0.525306	B4GALT3/MGAT4A	2
Ovarian steroidogenesis - Homo sapiens (human):KEGG	Ovarian steroidogenesis - Homo sapiens (human):KEGG	2/329	49/12994	0.353258	0.353258	0.525306	CYP19A1/CYP1B1	2
Retrograde transport at the Trans-Golgi-Network:Reactome	Retrograde transport at the Trans-Golgi-Network:Reactome	2/329	49/12994	0.353258	0.353258	0.525306	COG5/STX6	2
ABC transporter disorders:Reactome	ABC transporter disorders:Reactome	1/329	17/12994	0.35354	0.35354	0.525306	UBC	1
Acetylcholine Neurotransmitter Release Cycle:Reactome	Acetylcholine Neurotransmitter Release Cycle:Reactome	1/329	17/12994	0.35354	0.35354	0.525306	CPLX1	1
Activated point mutants of FGFR2:Reactome	Activated point mutants of FGFR2:Reactome	1/329	17/12994	0.35354	0.35354	0.525306	FGF7	1
Activation of E2F1 target genes at G1/S:Reactome	Activation of E2F1 target genes at G1/S:Reactome	1/329	17/12994	0.35354	0.35354	0.525306	CDC6	1
aspirin blocks signaling pathway involved in platelet activation:BioCarta	aspirin blocks signaling pathway involved in platelet activation:BioCarta	1/329	17/12994	0.35354	0.35354	0.525306	F2RL3	1
Assembly Of The HIV Virion:Reactome	Assembly Of The HIV Virion:Reactome	1/329	17/12994	0.35354	0.35354	0.525306	UBC	1
dermatan sulfate biosynthesis:HumanCyc	dermatan sulfate biosynthesis:HumanCyc	1/329	17/12994	0.35354	0.35354	0.525306	CHSY1	1
Disorders of transmembrane transporters:Reactome	Disorders of transmembrane transporters:Reactome	1/329	17/12994	0.35354	0.35354	0.525306	UBC	1
endocytotic role of ndk phosphins and dynamin:BioCarta	endocytotic role of ndk phosphins and dynamin:BioCarta	1/329	17/12994	0.35354	0.35354	0.525306	PPP3CA	1
FGFR2 mutant receptor activation:Reactome	FGFR2 mutant receptor activation:Reactome	1/329	17/12994	0.35354	0.35354	0.525306	FGF7	1
G1/S-Specific Transcription:Reactome	G1/S-Specific Transcription:Reactome	1/329	17/12994	0.35354	0.35354	0.525306	CDC6	1
IL-9 Signaling Pathway:Wikipathways	IL-9 Signaling Pathway:Wikipathways	1/329	17/12994	0.35354	0.35354	0.525306	JAK3	1
Leptin Insulin Overlap:Wikipathways	Leptin Insulin Overlap:Wikipathways	1/329	17/12994	0.35354	0.35354	0.525306	SOCS2	1
Nitrogen metabolism - Homo sapiens (human):KEGG	Nitrogen metabolism - Homo sapiens (human):KEGG	1/329	17/12994	0.35354	0.35354	0.525306	CA13	1
Pathway_PA165964473:PharmGKB	Pathway_PA165964473:PharmGKB	1/329	17/12994	0.35354	0.35354	0.525306	HDAC1	1
Ras activation upon Ca2+ influx through NMDA receptor:Reactome	Ras activation upon Ca2+ influx through NMDA receptor:Reactome	1/329	17/12994	0.35354	0.35354	0.525306	CAMK2D	1
Regulation of RUNX1 Expression and Activity:Reactome	Regulation of RUNX1 Expression and Activity:Reactome	1/329	17/12994	0.35354	0.35354	0.525306	RUNX1	1
role of nicotinic acetylcholine receptors in the regulation of apoptosis:BioCarta	role of nicotinic acetylcholine receptors in the regulation of apoptosis:BioCarta	1/329	17/12994	0.35354	0.35354	0.525306	YWHAH	1
role of pi3k subunit p85 in regulation of actin organization and cell migration:BioCarta	role of pi3k subunit p85 in regulation of actin organization and cell migration:BioCarta	1/329	17/12994	0.35354	0.35354	0.525306	ACTR3	1
Serotonin and anxiety:Wikipathways	Serotonin and anxiety:Wikipathways	1/329	17/12994	0.35354	0.35354	0.525306	PPP3CA	1
SRF and miRs in Smooth Muscle Differentiation and Proliferation:Wikipathways	SRF and miRs in Smooth Muscle Differentiation and Proliferation:Wikipathways	1/329	17/12994	0.35354	0.35354	0.525306	CAMK2D	1
superpathway of steroid hormone biosynthesis:HumanCyc	superpathway of steroid hormone biosynthesis:HumanCyc	1/329	17/12994	0.35354	0.35354	0.525306	CYP19A1	1
the igf-1 receptor and longevity:BioCarta	the igf-1 receptor and longevity:BioCarta	1/329	17/12994	0.35354	0.35354	0.525306	SOD2	1
tnfr1 signaling pathway:BioCarta	tnfr1 signaling pathway:BioCarta	1/329	17/12994	0.35354	0.35354	0.525306	LMNB1	1
Translesion synthesis by POLI:Reactome	Translesion synthesis by POLI:Reactome	1/329	17/12994	0.35354	0.35354	0.525306	UBC	1
Translesion synthesis by POLK:Reactome	Translesion synthesis by POLK:Reactome	1/329	17/12994	0.35354	0.35354	0.525306	UBC	1
Unblocking of NMDA receptor, glutamate binding and activation:Reactome	Unblocking of NMDA receptor, glutamate binding and activation:Reactome	1/329	17/12994	0.35354	0.35354	0.525306	CAMK2D	1
Valproic Acid Pathway, Pharmacodynamics:PharmGKB	Valproic Acid Pathway, Pharmacodynamics:PharmGKB	1/329	17/12994	0.35354	0.35354	0.525306	HDAC1	1
y branching of actin filaments:BioCarta	y branching of actin filaments:BioCarta	1/329	17/12994	0.35354	0.35354	0.525306	ACTR3	1
Zinc transporters:Reactome	Zinc transporters:Reactome	1/329	17/12994	0.35354	0.35354	0.525306	SLC39A8	1
Cholesterol metabolism - Homo sapiens (human):KEGG	Cholesterol metabolism - Homo sapiens (human):KEGG	2/329	50/12994	0.362451	0.362451	0.534698	LIPG/ANGPTL3	2
Chondroitin sulfate/dermatan sulfate metabolism:Reactome	Chondroitin sulfate/dermatan sulfate metabolism:Reactome	2/329	50/12994	0.362451	0.362451	0.534698	CHSY1/VCAN	2
Inositol phosphate metabolism:Reactome	Inositol phosphate metabolism:Reactome	2/329	50/12994	0.362451	0.362451	0.534698	IPMK/INPP1	2
Protein alkylation leading to liver fibrosis:Wikipathways	Protein alkylation leading to liver fibrosis:Wikipathways	2/329	50/12994	0.362451	0.362451	0.534698	NFKB1/SMAD7	2
Signaling by FGFR1:Reactome	Signaling by FGFR1:Reactome	2/329	50/12994	0.362451	0.362451	0.534698	UBC/SPRED1	2
ABC transporters in lipid homeostasis:Reactome	ABC transporters in lipid homeostasis:Reactome	1/329	18/12994	0.36993	0.36993	0.534698	ABCG1	1
Beta5 beta6 beta7 and beta8 integrin cell surface interactions:PID	Beta5 beta6 beta7 and beta8 integrin cell surface interactions:PID	1/329	18/12994	0.36993	0.36993	0.534698	PLAUR	1
cGMP effects:Reactome	cGMP effects:Reactome	1/329	18/12994	0.36993	0.36993	0.534698	PDE10A	1
Deregulated CDK5 triggers multiple neurodegenerative pathways in Alzheimer,s disease models:Reactome	Deregulated CDK5 triggers multiple neurodegenerative pathways in Alzheimer,s disease models:Reactome	1/329	18/12994	0.36993	0.36993	0.534698	LMNB1	1
Doxorubicin Pathway (Cancer Cell), Pharmacodynamics:PharmGKB	Doxorubicin Pathway (Cancer Cell), Pharmacodynamics:PharmGKB	1/329	18/12994	0.36993	0.36993	0.534698	NFKB1	1
Estrogen metabolism:Wikipathways	Estrogen metabolism:Wikipathways	1/329	18/12994	0.36993	0.36993	0.534698	CYP1B1	1
Glycogen synthetase deficiency:SMPDB	Glycogen synthetase deficiency:SMPDB	1/329	18/12994	0.36993	0.36993	0.534698	PGM2L1	1
Glycogenosis, Type III. Cori disease, Debrancher glycogenosis:SMPDB	Glycogenosis, Type III. Cori disease, Debrancher glycogenosis:SMPDB	1/329	18/12994	0.36993	0.36993	0.534698	PGM2L1	1
Glycogenosis, Type IV. Amylopectinosis, Anderson disease:SMPDB	Glycogenosis, Type IV. Amylopectinosis, Anderson disease:SMPDB	1/329	18/12994	0.36993	0.36993	0.534698	PGM2L1	1
Glycogenosis, Type VI. Hers disease:SMPDB	Glycogenosis, Type VI. Hers disease:SMPDB	1/329	18/12994	0.36993	0.36993	0.534698	PGM2L1	1
internal ribosome entry pathway:BioCarta	internal ribosome entry pathway:BioCarta	1/329	18/12994	0.36993	0.36993	0.534698	CASP4	1
Mammary gland development pathway - Embryonic development (Stage 1 of 4):Wikipathways	Mammary gland development pathway - Embryonic development (Stage 1 of 4):Wikipathways	1/329	18/12994	0.36993	0.36993	0.534698	MYC	1
mets affect on macrophage differentiation:BioCarta	mets affect on macrophage differentiation:BioCarta	1/329	18/12994	0.36993	0.36993	0.534698	ETS2	1
Mucopolysaccharidosis VI. Sly syndrome:SMPDB	Mucopolysaccharidosis VI. Sly syndrome:SMPDB	1/329	18/12994	0.36993	0.36993	0.534698	PGM2L1	1
Neurodegenerative Diseases:Reactome	Neurodegenerative Diseases:Reactome	1/329	18/12994	0.36993	0.36993	0.534698	LMNB1	1
Norepinephrine Neurotransmitter Release Cycle:Reactome	Norepinephrine Neurotransmitter Release Cycle:Reactome	1/329	18/12994	0.36993	0.36993	0.534698	CPLX1	1
Pathway_PA165959425:PharmGKB	Pathway_PA165959425:PharmGKB	1/329	18/12994	0.36993	0.36993	0.534698	FLT1	1
Phospholipase C-mediated cascade; FGFR2:Reactome	Phospholipase C-mediated cascade; FGFR2:Reactome	1/329	18/12994	0.36993	0.36993	0.534698	FGF7	1
Polycystic Kidney Disease Pathway:Wikipathways	Polycystic Kidney Disease Pathway:Wikipathways	1/329	18/12994	0.36993	0.36993	0.534698	MYC	1
regulation of cell cycle progression by plk3:BioCarta	regulation of cell cycle progression by plk3:BioCarta	1/329	18/12994	0.36993	0.36993	0.534698	YWHAH	1
Serotonin Neurotransmitter Release Cycle:Reactome	Serotonin Neurotransmitter Release Cycle:Reactome	1/329	18/12994	0.36993	0.36993	0.534698	CPLX1	1
Starch and Sucrose Metabolism:SMPDB	Starch and Sucrose Metabolism:SMPDB	1/329	18/12994	0.36993	0.36993	0.534698	PGM2L1	1
Sucrase-isomaltase deficiency:SMPDB	Sucrase-isomaltase deficiency:SMPDB	1/329	18/12994	0.36993	0.36993	0.534698	PGM2L1	1
Synthesis of PIPs at the Golgi membrane:Reactome	Synthesis of PIPs at the Golgi membrane:Reactome	1/329	18/12994	0.36993	0.36993	0.534698	PI4K2B	1
Tie2 Signaling:Reactome	Tie2 Signaling:Reactome	1/329	18/12994	0.36993	0.36993	0.534698	ANGPT2	1
TP53 Regulates Transcription of Genes Involved in G2 Cell Cycle Arrest:Reactome	TP53 Regulates Transcription of Genes Involved in G2 Cell Cycle Arrest:Reactome	1/329	18/12994	0.36993	0.36993	0.534698	GADD45A	1
Amyotrophic lateral sclerosis (ALS) - Homo sapiens (human):KEGG	Amyotrophic lateral sclerosis (ALS) - Homo sapiens (human):KEGG	2/329	51/12994	0.371594	0.371594	0.534839	TNFRSF1B/PPP3CA	2
Wnt Signaling Pathway:Wikipathways	Wnt Signaling Pathway:Wikipathways	2/329	51/12994	0.371594	0.371594	0.534839	GJA1/MYC	2
Xenobiotics metabolism:EHMN	Xenobiotics metabolism:EHMN	2/329	51/12994	0.371594	0.371594	0.534839	CYP19A1/CYP1B1	2
RUNX1 regulates transcription of genes involved in differentiation of HSCs:Reactome	RUNX1 regulates transcription of genes involved in differentiation of HSCs:Reactome	3/329	86/12994	0.371977	0.371977	0.534839	RUNX1/UBC/H3F3A	3
Salmonella infection - Homo sapiens (human):KEGG	Salmonella infection - Homo sapiens (human):KEGG	3/329	86/12994	0.371977	0.371977	0.534839	NFKB1/RELA/ARPC5	3
Transport of bile salts and organic acids, metal ions and amine compounds:Reactome	Transport of bile salts and organic acids, metal ions and amine compounds:Reactome	3/329	86/12994	0.371977	0.371977	0.534839	SLC16A3/RUNX1/SLC39A8	3
GPCR signaling-cholera toxin:INOH	GPCR signaling-cholera toxin:INOH	8/329	270/12994	0.376272	0.376272	0.538408	HBEGF/FGF7/INHBB/AREG/CSF3/DLL1/GAL/GNAI2	8
Androgen and estrogen biosynthesis and metabolism:EHMN	Androgen and estrogen biosynthesis and metabolism:EHMN	3/329	87/12994	0.378883	0.378883	0.538408	SLCO4A1/CYP19A1/CYP1B1	3
CXCR4-mediated signaling events:PID	CXCR4-mediated signaling events:PID	3/329	87/12994	0.378883	0.378883	0.538408	GNA13/RHOC/GNAI2	3
Signaling by FGFR:Reactome	Signaling by FGFR:Reactome	3/329	87/12994	0.378883	0.378883	0.538408	FGF7/UBC/SPRED1	3
Apoptotic execution phase:Reactome	Apoptotic execution phase:Reactome	2/329	52/12994	0.380684	0.380684	0.538408	LMNB1/BIRC2	2
Signaling events mediated by Stem cell factor receptor (c-Kit):PID	Signaling events mediated by Stem cell factor receptor (c-Kit):PID	2/329	52/12994	0.380684	0.380684	0.538408	SH2B2/SPRED1	2
Epithelial to mesenchymal transition in colorectal cancer:Wikipathways	Epithelial to mesenchymal transition in colorectal cancer:Wikipathways	5/329	160/12994	0.381293	0.381293	0.538408	HIF1A/CLDN5/DLL1/SNAI1/NRP2	5
Insulin Signaling:Wikipathways	Insulin Signaling:Wikipathways	5/329	160/12994	0.381293	0.381293	0.538408	SH2B2/FLOT1/ARF6/MAP3K8/MAPK6	5
GPCR signaling-G alpha s Epac and ERK:INOH	GPCR signaling-G alpha s Epac and ERK:INOH	8/329	272/12994	0.383982	0.383982	0.538408	HBEGF/FGF7/INHBB/AREG/CSF3/DLL1/GAL/GNAI2	8
Gap junction - Homo sapiens (human):KEGG	Gap junction - Homo sapiens (human):KEGG	3/329	88/12994	0.385772	0.385772	0.538408	GJA1/TUBB3/GNAI2	3
Acyl chain remodelling of PG:Reactome	Acyl chain remodelling of PG:Reactome	1/329	19/12994	0.385905	0.385905	0.538408	LPCAT1	1
Apoptosis Modulation by HSP70:Wikipathways	Apoptosis Modulation by HSP70:Wikipathways	1/329	19/12994	0.385905	0.385905	0.538408	NFKB1	1
Asymmetric localization of PCP proteins:Reactome	Asymmetric localization of PCP proteins:Reactome	1/329	19/12994	0.385905	0.385905	0.538408	UBC	1
Ephrin signaling:Reactome	Ephrin signaling:Reactome	1/329	19/12994	0.385905	0.385905	0.538408	SDCBP	1
ER Quality Control Compartment (ERQC):Reactome	ER Quality Control Compartment (ERQC):Reactome	1/329	19/12994	0.385905	0.385905	0.538408	UBC	1
ESR-mediated signaling:Wikipathways	ESR-mediated signaling:Wikipathways	1/329	19/12994	0.385905	0.385905	0.538408	MYC	1
fatty acid &beta;-oxidation (peroxisome):HumanCyc	fatty acid &beta;-oxidation (peroxisome):HumanCyc	1/329	19/12994	0.385905	0.385905	0.538408	ACSL5	1
fatty acid &beta;-oxidation:HumanCyc	fatty acid &beta;-oxidation:HumanCyc	1/329	19/12994	0.385905	0.385905	0.538408	ACSL5	1
GABA synthesis, release, reuptake and degradation:Reactome	GABA synthesis, release, reuptake and degradation:Reactome	1/329	19/12994	0.385905	0.385905	0.538408	CPLX1	1
Gastrin-CREB signalling pathway via PKC and MAPK:Reactome	Gastrin-CREB signalling pathway via PKC and MAPK:Reactome	1/329	19/12994	0.385905	0.385905	0.538408	HBEGF	1
Growth hormone receptor signaling:Reactome	Growth hormone receptor signaling:Reactome	1/329	19/12994	0.385905	0.385905	0.538408	SOCS2	1
Hematopoietic Stem Cell Gene Regulation by GABP alpha-beta Complex:Wikipathways	Hematopoietic Stem Cell Gene Regulation by GABP alpha-beta Complex:Wikipathways	1/329	19/12994	0.385905	0.385905	0.538408	MCL1	1
Listeria monocytogenes entry into host cells:Reactome	Listeria monocytogenes entry into host cells:Reactome	1/329	19/12994	0.385905	0.385905	0.538408	UBC	1
LTF danger signal response pathway:Wikipathways	LTF danger signal response pathway:Wikipathways	1/329	19/12994	0.385905	0.385905	0.538408	NFKB1	1
Metabolism of cofactors:Reactome	Metabolism of cofactors:Reactome	1/329	19/12994	0.385905	0.385905	0.538408	GCH1	1
Mitochondrial Gene Expression:Wikipathways	Mitochondrial Gene Expression:Wikipathways	1/329	19/12994	0.385905	0.385905	0.538408	PPP3CA	1
nitric oxide signaling pathway:BioCarta	nitric oxide signaling pathway:BioCarta	1/329	19/12994	0.385905	0.385905	0.538408	PPP3CA	1
Phase 4 - resting membrane potential:Reactome	Phase 4 - resting membrane potential:Reactome	1/329	19/12994	0.385905	0.385905	0.538408	KCNJ2	1
Prostacyclin signalling through prostacyclin receptor:Reactome	Prostacyclin signalling through prostacyclin receptor:Reactome	1/329	19/12994	0.385905	0.385905	0.538408	PTGIR	1
Purine catabolism:Reactome	Purine catabolism:Reactome	1/329	19/12994	0.385905	0.385905	0.538408	PNP	1
RHO GTPases activate CIT:Reactome	RHO GTPases activate CIT:Reactome	1/329	19/12994	0.385905	0.385905	0.538408	RHOC	1
Transcriptional regulation by RUNX1:Wikipathways	Transcriptional regulation by RUNX1:Wikipathways	1/329	19/12994	0.385905	0.385905	0.538408	CLDN5	1
Translesion Synthesis by POLH:Reactome	Translesion Synthesis by POLH:Reactome	1/329	19/12994	0.385905	0.385905	0.538408	UBC	1
Tryptophan Metabolism:SMPDB	Tryptophan Metabolism:SMPDB	1/329	19/12994	0.385905	0.385905	0.538408	AFMID	1
VEGFR2 mediated cell proliferation:Reactome	VEGFR2 mediated cell proliferation:Reactome	1/329	19/12994	0.385905	0.385905	0.538408	SPHK1	1
Ca2+ pathway:Reactome	Ca2+ pathway:Reactome	2/329	53/12994	0.389719	0.389719	0.541892	MYC/PPP3CA	2
Peptide hormone metabolism:Reactome	Peptide hormone metabolism:Reactome	2/329	53/12994	0.389719	0.389719	0.541892	ERO1A/INHBB	2
Posttranslational regulation of adherens junction stability and dissassembly:PID	Posttranslational regulation of adherens junction stability and dissassembly:PID	2/329	53/12994	0.389719	0.389719	0.541892	GNA13/ARF6	2
Synthesis of PIPs at the plasma membrane:Reactome	Synthesis of PIPs at the plasma membrane:Reactome	2/329	53/12994	0.389719	0.389719	0.541892	PLEKHA8/PI4K2B	2
Oocyte meiosis - Homo sapiens (human):KEGG	Oocyte meiosis - Homo sapiens (human):KEGG	4/329	125/12994	0.390278	0.390278	0.542211	CDK2/CAMK2D/YWHAH/PPP3CA	4
Longevity regulating pathway - Homo sapiens (human):KEGG	Longevity regulating pathway - Homo sapiens (human):KEGG	3/329	89/12994	0.392645	0.392645	0.54504	NFKB1/SOD2/RELA	3
cGMP-PKG signaling pathway - Homo sapiens (human):KEGG	cGMP-PKG signaling pathway - Homo sapiens (human):KEGG	5/329	163/12994	0.396404	0.396404	0.545344	GNA13/VASP/GNAI2/PRKCE/PPP3CA	5
Heparan sulfate/heparin (HS-GAG) metabolism:Reactome	Heparan sulfate/heparin (HS-GAG) metabolism:Reactome	2/329	54/12994	0.398694	0.398694	0.545344	VCAN/HS2ST1	2
RAC1 signaling pathway:PID	RAC1 signaling pathway:PID	2/329	54/12994	0.398694	0.398694	0.545344	ACTR3/ARPC5	2
BMP Signaling Pathway in Eyelid Development:Wikipathways	BMP Signaling Pathway in Eyelid Development:Wikipathways	1/329	20/12994	0.401476	0.401476	0.545344	INHBB	1
Conversion from APC/C:Cdc20 to APC/C:Cdh1 in late anaphase:Reactome	Conversion from APC/C:Cdc20 to APC/C:Cdh1 in late anaphase:Reactome	1/329	20/12994	0.401476	0.401476	0.545344	UBE2E1	1
Cystathionine Beta-Synthase Deficiency:SMPDB	Cystathionine Beta-Synthase Deficiency:SMPDB	1/329	20/12994	0.401476	0.401476	0.545344	MAT2A	1
fas signaling pathway (cd95):BioCarta	fas signaling pathway (cd95):BioCarta	1/329	20/12994	0.401476	0.401476	0.545344	RIPK2	1
FGFR2 ligand binding and activation:Reactome	FGFR2 ligand binding and activation:Reactome	1/329	20/12994	0.401476	0.401476	0.545344	FGF7	1
Glycine N-methyltransferase Deficiency:SMPDB	Glycine N-methyltransferase Deficiency:SMPDB	1/329	20/12994	0.401476	0.401476	0.545344	MAT2A	1
Glycosaminoglycan biosynthesis - chondroitin sulfate / dermatan sulfate - Homo sapiens (human):KEGG	Glycosaminoglycan biosynthesis - chondroitin sulfate / dermatan sulfate - Homo sapiens (human):KEGG	1/329	20/12994	0.401476	0.401476	0.545344	CHSY1	1
Hedgehog ligand biogenesis:Reactome	Hedgehog ligand biogenesis:Reactome	1/329	20/12994	0.401476	0.401476	0.545344	UBC	1
Homocystinuria-megaloblastic anemia due to defect in cobalamin metabolism, cblG complementation type:SMPDB	Homocystinuria-megaloblastic anemia due to defect in cobalamin metabolism, cblG complementation type:SMPDB	1/329	20/12994	0.401476	0.401476	0.545344	MAT2A	1
Hypermethioninemia:SMPDB	Hypermethioninemia:SMPDB	1/329	20/12994	0.401476	0.401476	0.545344	MAT2A	1
lissencephaly gene (lis1) in neuronal migration and development:BioCarta	lissencephaly gene (lis1) in neuronal migration and development:BioCarta	1/329	20/12994	0.401476	0.401476	0.545344	NDEL1	1
Methionine Adenosyltransferase Deficiency:SMPDB	Methionine Adenosyltransferase Deficiency:SMPDB	1/329	20/12994	0.401476	0.401476	0.545344	MAT2A	1
Methionine Metabolism:SMPDB	Methionine Metabolism:SMPDB	1/329	20/12994	0.401476	0.401476	0.545344	MAT2A	1
Mitochondrial Electron Transport Chain:SMPDB	Mitochondrial Electron Transport Chain:SMPDB	1/329	20/12994	0.401476	0.401476	0.545344	GPD2	1
Mitotic G1-G1-S phases:Wikipathways	Mitotic G1-G1-S phases:Wikipathways	1/329	20/12994	0.401476	0.401476	0.545344	CDC6	1
Phosphorylation of the APC/C:Reactome	Phosphorylation of the APC/C:Reactome	1/329	20/12994	0.401476	0.401476	0.545344	UBE2E1	1
Regulation of expression of SLITs and ROBOs:Reactome	Regulation of expression of SLITs and ROBOs:Reactome	1/329	20/12994	0.401476	0.401476	0.545344	UBC	1
Regulation of TP53 Activity through Methylation:Reactome	Regulation of TP53 Activity through Methylation:Reactome	1/329	20/12994	0.401476	0.401476	0.545344	UBC	1
S-Adenosylhomocysteine (SAH) Hydrolase Deficiency:SMPDB	S-Adenosylhomocysteine (SAH) Hydrolase Deficiency:SMPDB	1/329	20/12994	0.401476	0.401476	0.545344	MAT2A	1
Signaling by Hippo:Reactome	Signaling by Hippo:Reactome	1/329	20/12994	0.401476	0.401476	0.545344	MOB1B	1
sprouty regulation of tyrosine kinase signals:BioCarta	sprouty regulation of tyrosine kinase signals:BioCarta	1/329	20/12994	0.401476	0.401476	0.545344	SPRY1	1
superpathway of methionine degradation:HumanCyc	superpathway of methionine degradation:HumanCyc	1/329	20/12994	0.401476	0.401476	0.545344	MAT2A	1
tgf beta signaling pathway:BioCarta	tgf beta signaling pathway:BioCarta	1/329	20/12994	0.401476	0.401476	0.545344	SMAD7	1
Protein processing in endoplasmic reticulum - Homo sapiens (human):KEGG	Protein processing in endoplasmic reticulum - Homo sapiens (human):KEGG	5/329	165/12994	0.406461	0.406461	0.551659	ERO1A/NFE2L2/SEC24D/EDEM3/EIF2AK3	5
CD4 T cell receptor signaling-JNK cascade:INOH	CD4 T cell receptor signaling-JNK cascade:INOH	2/329	55/12994	0.407608	0.407608	0.551852	FOSL2/PPP3CA	2
Copper homeostasis:Wikipathways	Copper homeostasis:Wikipathways	2/329	55/12994	0.407608	0.407608	0.551852	MT1L/STEAP2	2
Pathogenic Escherichia coli infection - Homo sapiens (human):KEGG	Pathogenic Escherichia coli infection - Homo sapiens (human):KEGG	2/329	55/12994	0.407608	0.407608	0.551852	TUBB3/ARPC5	2
Beta-catenin independent WNT signaling:Reactome	Beta-catenin independent WNT signaling:Reactome	3/329	92/12994	0.413136	0.413136	0.554074	MYC/UBC/PPP3CA	3
Human Complement System:Wikipathways	Human Complement System:Wikipathways	3/329	92/12994	0.413136	0.413136	0.554074	PLAUR/GNAI2/CD40	3
Separation of Sister Chromatids:Reactome	Separation of Sister Chromatids:Reactome	4/329	129/12994	0.413202	0.413202	0.554074	NDEL1/UBC/UBE2E1/NDE1	4
BMP2 signaling TGF-beta MV:INOH	BMP2 signaling TGF-beta MV:INOH	2/329	56/12994	0.416458	0.416458	0.554074	INHBB/SMAD7	2
FGF signaling pathway:PID	FGF signaling pathway:PID	2/329	56/12994	0.416458	0.416458	0.554074	PLAUR/DUSP6	2
Pathogenic Escherichia coli infection:Wikipathways	Pathogenic Escherichia coli infection:Wikipathways	2/329	56/12994	0.416458	0.416458	0.554074	TUBB3/ARPC5	2
DNA Double-Strand Break Repair:Reactome	DNA Double-Strand Break Repair:Reactome	5/329	167/12994	0.416497	0.416497	0.554074	CDK2/TNFRSF6B/SPIDR/UBC/HUS1	5
BMP Signalling Pathway:HumanCyc	BMP Signalling Pathway:HumanCyc	1/329	21/12994	0.416654	0.416654	0.554074	SMAD7	1
chondroitin sulfate biosynthesis:HumanCyc	chondroitin sulfate biosynthesis:HumanCyc	1/329	21/12994	0.416654	0.416654	0.554074	CHSY1	1
E-cadherin signaling in keratinocytes:PID	E-cadherin signaling in keratinocytes:PID	1/329	21/12994	0.416654	0.416654	0.554074	VASP	1
IFN alpha signaling:INOH	IFN alpha signaling:INOH	1/329	21/12994	0.416654	0.416654	0.554074	IFNAR2	1
Inactivation of APC/C via direct inhibition of the APC/C complex:Reactome	Inactivation of APC/C via direct inhibition of the APC/C complex:Reactome	1/329	21/12994	0.416654	0.416654	0.554074	UBE2E1	1
Inhibition of the proteolytic activity of APC/C required for the onset of anaphase by mitotic spindle checkpoint components:Reactome	Inhibition of the proteolytic activity of APC/C required for the onset of anaphase by mitotic spindle checkpoint components:Reactome	1/329	21/12994	0.416654	0.416654	0.554074	UBE2E1	1
Methionine De Novo and Salvage Pathway:Wikipathways	Methionine De Novo and Salvage Pathway:Wikipathways	1/329	21/12994	0.416654	0.416654	0.554074	MAT2A	1
Mono-unsaturated fatty acid beta-oxidation:EHMN	Mono-unsaturated fatty acid beta-oxidation:EHMN	1/329	21/12994	0.416654	0.416654	0.554074	ACSL5	1
p38 signaling mediated by MAPKAP kinases:PID	p38 signaling mediated by MAPKAP kinases:PID	1/329	21/12994	0.416654	0.416654	0.554074	YWHAH	1
pkc-catalyzed phosphorylation of inhibitory phosphoprotein of myosin phosphatase:BioCarta	pkc-catalyzed phosphorylation of inhibitory phosphoprotein of myosin phosphatase:BioCarta	1/329	21/12994	0.416654	0.416654	0.554074	GNA13	1
Regulation of Apoptosis by Parathyroid Hormone-related Protein:Wikipathways	Regulation of Apoptosis by Parathyroid Hormone-related Protein:Wikipathways	1/329	21/12994	0.416654	0.416654	0.554074	MYC	1
Regulation of FZD by ubiquitination:Reactome	Regulation of FZD by ubiquitination:Reactome	1/329	21/12994	0.416654	0.416654	0.554074	UBC	1
Synaptic adhesion-like molecules:Reactome	Synaptic adhesion-like molecules:Reactome	1/329	21/12994	0.416654	0.416654	0.554074	FLOT1	1
Tamoxifen metabolism:Wikipathways	Tamoxifen metabolism:Wikipathways	1/329	21/12994	0.416654	0.416654	0.554074	CYP1B1	1
Unfolded Protein Response (UPR):Reactome	Unfolded Protein Response (UPR):Reactome	1/329	21/12994	0.416654	0.416654	0.554074	EIF2AK3	1
Natural killer cell mediated cytotoxicity - Homo sapiens (human):KEGG	Natural killer cell mediated cytotoxicity - Homo sapiens (human):KEGG	4/329	130/12994	0.418907	0.418907	0.556172	TNFRSF10B/TNFRSF10A/IFNAR2/PPP3CA	4
Relaxin signaling pathway - Homo sapiens (human):KEGG	Relaxin signaling pathway - Homo sapiens (human):KEGG	4/329	130/12994	0.418907	0.418907	0.556172	NFKB1/RELA/NFKBIA/GNAI2	4
Formation of the beta-catenin:TCF transactivating complex:Reactome	Formation of the beta-catenin:TCF transactivating complex:Reactome	3/329	93/12994	0.41992	0.41992	0.556619	MYC/H3F3A/HDAC1	3
Regulation of TP53 Activity through Phosphorylation:Reactome	Regulation of TP53 Activity through Phosphorylation:Reactome	3/329	93/12994	0.41992	0.41992	0.556619	CDK2/UBC/HUS1	3
Hepatocellular carcinoma - Homo sapiens (human):KEGG	Hepatocellular carcinoma - Homo sapiens (human):KEGG	5/329	168/12994	0.421505	0.421505	0.558271	CDKN1A/GADD45A/NFE2L2/MYC/GADD45B	5
ECM proteoglycans:Reactome	ECM proteoglycans:Reactome	2/329	57/12994	0.42524	0.42524	0.561058	SERPINE1/VCAN	2
Formation of TC-NER Pre-Incision Complex:Reactome	Formation of TC-NER Pre-Incision Complex:Reactome	2/329	57/12994	0.42524	0.42524	0.561058	UBC/HMGN1	2
mapkinase signaling pathway:BioCarta	mapkinase signaling pathway:BioCarta	2/329	57/12994	0.42524	0.42524	0.561058	MYC/MAP3K8	2
ADP signalling through P2Y purinoceptor 12:Reactome	ADP signalling through P2Y purinoceptor 12:Reactome	1/329	22/12994	0.431448	0.431448	0.561058	GNAI2	1
CD28 dependent PI3K/Akt signaling:Reactome	CD28 dependent PI3K/Akt signaling:Reactome	1/329	22/12994	0.431448	0.431448	0.561058	MAP3K8	1
Dengue-2 Interactions with Blood Clotting Cascade:Wikipathways	Dengue-2 Interactions with Blood Clotting Cascade:Wikipathways	1/329	22/12994	0.431448	0.431448	0.561058	SERPINE1	1
ERK/MAPK targets:Reactome	ERK/MAPK targets:Reactome	1/329	22/12994	0.431448	0.431448	0.561058	DUSP6	1
erk1/erk2 mapk signaling pathway:BioCarta	erk1/erk2 mapk signaling pathway:BioCarta	1/329	22/12994	0.431448	0.431448	0.561058	MYC	1
Extracellular vesicles in the crosstalk of cardiac cells:Wikipathways	Extracellular vesicles in the crosstalk of cardiac cells:Wikipathways	1/329	22/12994	0.431448	0.431448	0.561058	ETS2	1
Fatty Acid Biosynthesis:Wikipathways	Fatty Acid Biosynthesis:Wikipathways	1/329	22/12994	0.431448	0.431448	0.561058	ACSL5	1
heparan sulfate biosynthesis (late stages):HumanCyc	heparan sulfate biosynthesis (late stages):HumanCyc	1/329	22/12994	0.431448	0.431448	0.561058	HS2ST1	1
IGF-Core:Signalink	IGF-Core:Signalink	1/329	22/12994	0.431448	0.431448	0.561058	SOCS2	1
inhibition of cellular proliferation by gleevec:BioCarta	inhibition of cellular proliferation by gleevec:BioCarta	1/329	22/12994	0.431448	0.431448	0.561058	MYC	1
Interleukin-6 family signaling:Reactome	Interleukin-6 family signaling:Reactome	1/329	22/12994	0.431448	0.431448	0.561058	OSMR	1
Intrinsic Pathway of Fibrin Clot Formation:Reactome	Intrinsic Pathway of Fibrin Clot Formation:Reactome	1/329	22/12994	0.431448	0.431448	0.561058	SERPINE2	1
NAD+ biosynthetic pathways:Wikipathways	NAD+ biosynthetic pathways:Wikipathways	1/329	22/12994	0.431448	0.431448	0.561058	NAMPT	1
Nanoparticle triggered autophagic cell death:Wikipathways	Nanoparticle triggered autophagic cell death:Wikipathways	1/329	22/12994	0.431448	0.431448	0.561058	VMP1	1
Other types of O-glycan biosynthesis - Homo sapiens (human):KEGG	Other types of O-glycan biosynthesis - Homo sapiens (human):KEGG	1/329	22/12994	0.431448	0.431448	0.561058	B4GALT3	1
Pink/Parkin Mediated Mitophagy:Reactome	Pink/Parkin Mediated Mitophagy:Reactome	1/329	22/12994	0.431448	0.431448	0.561058	UBC	1
role of brca1 brca2 and atr in cancer susceptibility:BioCarta	role of brca1 brca2 and atr in cancer susceptibility:BioCarta	1/329	22/12994	0.431448	0.431448	0.561058	HUS1	1
Signal transduction by L1:Reactome	Signal transduction by L1:Reactome	1/329	22/12994	0.431448	0.431448	0.561058	NRP1	1
The effect of progerin on the involved genes in Hutchinson-Gilford Progeria Syndrome:Wikipathways	The effect of progerin on the involved genes in Hutchinson-Gilford Progeria Syndrome:Wikipathways	1/329	22/12994	0.431448	0.431448	0.561058	HDAC1	1
Transcription factor regulation in adipogenesis:Wikipathways	Transcription factor regulation in adipogenesis:Wikipathways	1/329	22/12994	0.431448	0.431448	0.561058	CEBPD	1
RHO GTPases activate PKNs:Reactome	RHO GTPases activate PKNs:Reactome	3/329	95/12994	0.433407	0.433407	0.562363	YWHAH/H3F3A/RHOC	3
ABC-family proteins mediated transport:Reactome	ABC-family proteins mediated transport:Reactome	2/329	58/12994	0.433954	0.433954	0.562363	ABCG1/UBC	2
Iron uptake and transport:Reactome	Iron uptake and transport:Reactome	2/329	58/12994	0.433954	0.433954	0.562363	UBC/STEAP2	2
Signaling by BRAF and RAF fusions:Reactome	Signaling by BRAF and RAF fusions:Reactome	2/329	58/12994	0.433954	0.433954	0.562363	FAM114A2/KSR1	2
GPCR signaling-G alpha s PKA and ERK:INOH	GPCR signaling-G alpha s PKA and ERK:INOH	8/329	285/12994	0.434159	0.434159	0.562363	HBEGF/FGF7/INHBB/AREG/CSF3/DLL1/GAL/GNAI2	8
Asparagine N-linked glycosylation:Reactome	Asparagine N-linked glycosylation:Reactome	8/329	286/12994	0.43801	0.43801	0.566825	B4GALT5/B4GALT3/SEC24D/AREG/ST8SIA4/UBC/MGAT4A/COG5	8
PTEN Regulation:Reactome	PTEN Regulation:Reactome	3/329	96/12994	0.440108	0.440108	0.566825	UBC/HDAC1/SNAI1	3
Kit receptor signaling pathway:Wikipathways	Kit receptor signaling pathway:Wikipathways	2/329	59/12994	0.442596	0.442596	0.566825	SH2B2/SNAI1	2
MET in type 1 papillary renal cell carcinoma:Wikipathways	MET in type 1 papillary renal cell carcinoma:Wikipathways	2/329	59/12994	0.442596	0.442596	0.566825	CDKN1A/JAK3	2
superpathway of purine nucleotide salvage:HumanCyc	superpathway of purine nucleotide salvage:HumanCyc	2/329	59/12994	0.442596	0.442596	0.566825	PNP/AK7	2
VEGF signaling pathway - Homo sapiens (human):KEGG	VEGF signaling pathway - Homo sapiens (human):KEGG	2/329	59/12994	0.442596	0.442596	0.566825	SPHK1/PPP3CA	2
Adrenaline,noradrenaline inhibits insulin secretion:Reactome	Adrenaline,noradrenaline inhibits insulin secretion:Reactome	1/329	23/12994	0.445867	0.445867	0.566825	GNAI2	1
Blood Clotting Cascade:Wikipathways	Blood Clotting Cascade:Wikipathways	1/329	23/12994	0.445867	0.445867	0.566825	SERPINE1	1
Butanoate metabolism:EHMN	Butanoate metabolism:EHMN	1/329	23/12994	0.445867	0.445867	0.566825	SLC16A3	1
Di-unsaturated fatty acid beta-oxidation:EHMN	Di-unsaturated fatty acid beta-oxidation:EHMN	1/329	23/12994	0.445867	0.445867	0.566825	ACSL5	1
Dopamine Neurotransmitter Release Cycle:Reactome	Dopamine Neurotransmitter Release Cycle:Reactome	1/329	23/12994	0.445867	0.445867	0.566825	CPLX1	1
Estrogen signaling pathway:Wikipathways	Estrogen signaling pathway:Wikipathways	1/329	23/12994	0.445867	0.445867	0.566825	NFKB1	1
Glycolysis Pathway D (2):Wikipathways	Glycolysis Pathway D (2):Wikipathways	1/329	23/12994	0.445867	0.445867	0.566825	LDHAL6B	1
Mannose type O-glycan biosynthesis - Homo sapiens (human):KEGG	Mannose type O-glycan biosynthesis - Homo sapiens (human):KEGG	1/329	23/12994	0.445867	0.445867	0.566825	B4GALT3	1
Metastatic brain tumor:Wikipathways	Metastatic brain tumor:Wikipathways	1/329	23/12994	0.445867	0.445867	0.566825	MYC	1
NRF2-ARE regulation:Wikipathways	NRF2-ARE regulation:Wikipathways	1/329	23/12994	0.445867	0.445867	0.566825	NFE2L2	1
Photodynamic therapy-induced NFE2L2 (NRF2) survival signaling:Wikipathways	Photodynamic therapy-induced NFE2L2 (NRF2) survival signaling:Wikipathways	1/329	23/12994	0.445867	0.445867	0.566825	NFE2L2	1
PI-3K cascade:FGFR2:Reactome	PI-3K cascade:FGFR2:Reactome	1/329	23/12994	0.445867	0.445867	0.566825	FGF7	1
Post-chaperonin tubulin folding pathway:Reactome	Post-chaperonin tubulin folding pathway:Reactome	1/329	23/12994	0.445867	0.445867	0.566825	TUBB3	1
Proximal tubule bicarbonate reclamation - Homo sapiens (human):KEGG	Proximal tubule bicarbonate reclamation - Homo sapiens (human):KEGG	1/329	23/12994	0.445867	0.445867	0.566825	AQP1	1
RANKL:NetPath	RANKL:NetPath	1/329	23/12994	0.445867	0.445867	0.566825	NFKB1	1
regulation of bad phosphorylation:BioCarta	regulation of bad phosphorylation:BioCarta	1/329	23/12994	0.445867	0.445867	0.566825	YWHAH	1
SHC-mediated cascade:FGFR2:Reactome	SHC-mediated cascade:FGFR2:Reactome	1/329	23/12994	0.445867	0.445867	0.566825	FGF7	1
Thromboxane signalling through TP receptor:Reactome	Thromboxane signalling through TP receptor:Reactome	1/329	23/12994	0.445867	0.445867	0.566825	GNA13	1
Long-term depression - Homo sapiens (human):KEGG	Long-term depression - Homo sapiens (human):KEGG	2/329	60/12994	0.451165	0.451165	0.572234	GNA13/GNAI2	2
Steroid hormone biosynthesis - Homo sapiens (human):KEGG	Steroid hormone biosynthesis - Homo sapiens (human):KEGG	2/329	60/12994	0.451165	0.451165	0.572234	CYP19A1/CYP1B1	2
TYROBP Causal Network:Wikipathways	TYROBP Causal Network:Wikipathways	2/329	60/12994	0.451165	0.451165	0.572234	TNFRSF1B/HLX	2
Processing of DNA double-strand break ends:Reactome	Processing of DNA double-strand break ends:Reactome	3/329	98/12994	0.453418	0.453418	0.574649	CDK2/UBC/HUS1	3
Ubiquitin mediated proteolysis - Homo sapiens (human):KEGG	Ubiquitin mediated proteolysis - Homo sapiens (human):KEGG	4/329	137/12994	0.458426	0.458426	0.575052	UBA6/UBE2E1/BIRC2/FBXW7	4
Oncogenic MAPK signaling:Reactome	Oncogenic MAPK signaling:Reactome	2/329	61/12994	0.459659	0.459659	0.575052	FAM114A2/KSR1	2
Signaling by MET:Reactome	Signaling by MET:Reactome	2/329	61/12994	0.459659	0.459659	0.575052	PTPN2/UBC	2
Antigen Presentation: Folding, assembly and peptide loading of class I MHC:Reactome	Antigen Presentation: Folding, assembly and peptide loading of class I MHC:Reactome	1/329	24/12994	0.459923	0.459923	0.575052	SEC24D	1
Calnexin/calreticulin cycle:Reactome	Calnexin/calreticulin cycle:Reactome	1/329	24/12994	0.459923	0.459923	0.575052	UBC	1
Fas:INOH	Fas:INOH	1/329	24/12994	0.459923	0.459923	0.575052	YWHAH	1
Fluoropyrimidine Pathway, Pharmacokinetics:PharmGKB	Fluoropyrimidine Pathway, Pharmacokinetics:PharmGKB	1/329	24/12994	0.459923	0.459923	0.575052	UPP1	1
Glutamate Neurotransmitter Release Cycle:Reactome	Glutamate Neurotransmitter Release Cycle:Reactome	1/329	24/12994	0.459923	0.459923	0.575052	CPLX1	1
Glycosaminoglycan biosynthesis - heparan sulfate / heparin - Homo sapiens (human):KEGG	Glycosaminoglycan biosynthesis - heparan sulfate / heparin - Homo sapiens (human):KEGG	1/329	24/12994	0.459923	0.459923	0.575052	HS2ST1	1
Nicotinate metabolism:Reactome	Nicotinate metabolism:Reactome	1/329	24/12994	0.459923	0.459923	0.575052	NAMPT	1
regulation of ck1/cdk5 by type 1 glutamate receptors:BioCarta	regulation of ck1/cdk5 by type 1 glutamate receptors:BioCarta	1/329	24/12994	0.459923	0.459923	0.575052	PPP3CA	1
segmentation clock:BioCarta	segmentation clock:BioCarta	1/329	24/12994	0.459923	0.459923	0.575052	DLL1	1
Synthesis of very long-chain fatty acyl-CoAs:Reactome	Synthesis of very long-chain fatty acyl-CoAs:Reactome	1/329	24/12994	0.459923	0.459923	0.575052	ACSL5	1
Triglyceride catabolism:Reactome	Triglyceride catabolism:Reactome	1/329	24/12994	0.459923	0.459923	0.575052	GPD2	1
tumor suppressor arf inhibits ribosomal biogenesis:BioCarta	tumor suppressor arf inhibits ribosomal biogenesis:BioCarta	1/329	24/12994	0.459923	0.459923	0.575052	MYC	1
Inflammatory mediator regulation of TRP channels - Homo sapiens (human):KEGG	Inflammatory mediator regulation of TRP channels - Homo sapiens (human):KEGG	3/329	99/12994	0.460023	0.460023	0.575052	CAMK2D/PRKCE/PTGER2	3
Phosphatidylinositol signaling system - Homo sapiens (human):KEGG	Phosphatidylinositol signaling system - Homo sapiens (human):KEGG	3/329	99/12994	0.460023	0.460023	0.575052	IPMK/INPP1/PI4K2B	3
Progesterone-mediated oocyte maturation - Homo sapiens (human):KEGG	Progesterone-mediated oocyte maturation - Homo sapiens (human):KEGG	3/329	99/12994	0.460023	0.460023	0.575052	CDK2/STK10/GNAI2	3
Longevity regulating pathway - multiple species - Homo sapiens (human):KEGG	Longevity regulating pathway - multiple species - Homo sapiens (human):KEGG	2/329	62/12994	0.468076	0.468076	0.583195	SOD2/HDAC1	2
miRNAs involved in DNA damage response:Wikipathways	miRNAs involved in DNA damage response:Wikipathways	2/329	62/12994	0.468076	0.468076	0.583195	CDKN1A/MYC	2
Oxidation by Cytochrome P450:Wikipathways	Oxidation by Cytochrome P450:Wikipathways	2/329	62/12994	0.468076	0.468076	0.583195	CYP19A1/CYP1B1	2
Regulation of PTEN gene transcription:Reactome	Regulation of PTEN gene transcription:Reactome	2/329	62/12994	0.468076	0.468076	0.583195	HDAC1/SNAI1	2
Fluid shear stress and atherosclerosis - Homo sapiens (human):KEGG	Fluid shear stress and atherosclerosis - Homo sapiens (human):KEGG	4/329	139/12994	0.469557	0.469557	0.583195	NFKB1/RELA/NFE2L2/THBD	4
Alanine Aspartate Asparagine metabolism:INOH	Alanine Aspartate Asparagine metabolism:INOH	1/329	25/12994	0.473622	0.473622	0.583195	ASNS	1
Alpha9 beta1 integrin signaling events:PID	Alpha9 beta1 integrin signaling events:PID	1/329	25/12994	0.473622	0.473622	0.583195	KCNJ15	1
Cyclin A/B1/B2 associated events during G2/M transition:Reactome	Cyclin A/B1/B2 associated events during G2/M transition:Reactome	1/329	25/12994	0.473622	0.473622	0.583195	CDK2	1
Cytosolic sulfonation of small molecules:Reactome	Cytosolic sulfonation of small molecules:Reactome	1/329	25/12994	0.473622	0.473622	0.583195	SLC26A2	1
Differentiation of white and brown adipocyte:Wikipathways	Differentiation of white and brown adipocyte:Wikipathways	1/329	25/12994	0.473622	0.473622	0.583195	MPZL2	1
FRS-mediated FGFR2 signaling:Reactome	FRS-mediated FGFR2 signaling:Reactome	1/329	25/12994	0.473622	0.473622	0.583195	FGF7	1
Gap-filling DNA repair synthesis and ligation in GG-NER:Reactome	Gap-filling DNA repair synthesis and ligation in GG-NER:Reactome	1/329	25/12994	0.473622	0.473622	0.583195	UBC	1
mtor signaling pathway:BioCarta	mtor signaling pathway:BioCarta	1/329	25/12994	0.473622	0.473622	0.583195	FKBP1A	1
Nitric oxide stimulates guanylate cyclase:Reactome	Nitric oxide stimulates guanylate cyclase:Reactome	1/329	25/12994	0.473622	0.473622	0.583195	PDE10A	1
Nuclear Events (kinase and transcription factor activation):Reactome	Nuclear Events (kinase and transcription factor activation):Reactome	1/329	25/12994	0.473622	0.473622	0.583195	DUSP6	1
Propanoate metabolism:INOH	Propanoate metabolism:INOH	1/329	25/12994	0.473622	0.473622	0.583195	LDHAL6B	1
RAF activation:Reactome	RAF activation:Reactome	1/329	25/12994	0.473622	0.473622	0.583195	KSR1	1
Regulation of PTEN stability and activity:Reactome	Regulation of PTEN stability and activity:Reactome	1/329	25/12994	0.473622	0.473622	0.583195	UBC	1
stathmin and breast cancer resistance to antimicrotubule agents:BioCarta	stathmin and breast cancer resistance to antimicrotubule agents:BioCarta	1/329	25/12994	0.473622	0.473622	0.583195	CAMK2D	1
Uptake and actions of bacterial toxins:Reactome	Uptake and actions of bacterial toxins:Reactome	1/329	25/12994	0.473622	0.473622	0.583195	HBEGF	1
Estrogen-dependent gene expression:Reactome	Estrogen-dependent gene expression:Reactome	4/329	140/12994	0.475091	0.475091	0.584566	MYC/RUNX1/H3F3A/HDAC1	4
Endochondral Ossification:Wikipathways	Endochondral Ossification:Wikipathways	2/329	63/12994	0.476415	0.476415	0.584884	ADAMTS4/ADAMTS1	2
Integrins in angiogenesis:PID	Integrins in angiogenesis:PID	2/329	63/12994	0.476415	0.476415	0.584884	F11R/ANGPTL3	2
Neurotrophic factor-mediated Trk receptor signaling:PID	Neurotrophic factor-mediated Trk receptor signaling:PID	2/329	63/12994	0.476415	0.476415	0.584884	SH2B2/EHD4	2
Endothelins:PID	Endothelins:PID	2/329	64/12994	0.484674	0.484674	0.587337	GNAI2/PRKCE	2
miRNAs involvement in the immune response in sepsis:Wikipathways	miRNAs involvement in the immune response in sepsis:Wikipathways	2/329	64/12994	0.484674	0.484674	0.587337	NFKB1/RELA	2
mTOR signaling pathway:PID	mTOR signaling pathway:PID	2/329	64/12994	0.484674	0.484674	0.587337	CDK2/YWHAH	2
Validated nuclear estrogen receptor alpha network:PID	Validated nuclear estrogen receptor alpha network:PID	2/329	64/12994	0.484674	0.484674	0.587337	MYC/HDAC1	2
Glucagon signaling pathway - Homo sapiens (human):KEGG	Glucagon signaling pathway - Homo sapiens (human):KEGG	3/329	103/12994	0.486092	0.486092	0.587337	CAMK2D/PPP3CA/LDHAL6B	3
Leukotriene metabolism:EHMN	Leukotriene metabolism:EHMN	3/329	103/12994	0.486092	0.486092	0.587337	CYP19A1/ACSL5/CYP1B1	3
A tetrasaccharide linker sequence is required for GAG synthesis:Reactome	A tetrasaccharide linker sequence is required for GAG synthesis:Reactome	1/329	26/12994	0.486976	0.486976	0.587337	VCAN	1
Activation of gene expression by SREBF (SREBP):Reactome	Activation of gene expression by SREBF (SREBP):Reactome	1/329	26/12994	0.486976	0.486976	0.587337	NFYA	1
Folate biosynthesis - Homo sapiens (human):KEGG	Folate biosynthesis - Homo sapiens (human):KEGG	1/329	26/12994	0.486976	0.486976	0.587337	GCH1	1
Formation of tubulin folding intermediates by CCT/TriC:Reactome	Formation of tubulin folding intermediates by CCT/TriC:Reactome	1/329	26/12994	0.486976	0.486976	0.587337	TUBB3	1
Glucuronidation:Wikipathways	Glucuronidation:Wikipathways	1/329	26/12994	0.486976	0.486976	0.587337	PGM2	1
Glypican 1 network:PID	Glypican 1 network:PID	1/329	26/12994	0.486976	0.486976	0.587337	FLT1	1
ID:NetPath	ID:NetPath	1/329	26/12994	0.486976	0.486976	0.587337	CDK2	1
Interleukin-7 signaling:Reactome	Interleukin-7 signaling:Reactome	1/329	26/12994	0.486976	0.486976	0.587337	JAK3	1
Metal ion SLC transporters:Reactome	Metal ion SLC transporters:Reactome	1/329	26/12994	0.486976	0.486976	0.587337	SLC39A8	1
Nuclear signaling by ERBB4:Reactome	Nuclear signaling by ERBB4:Reactome	1/329	26/12994	0.486976	0.486976	0.587337	HBEGF	1
Other interleukin signaling:Reactome	Other interleukin signaling:Reactome	1/329	26/12994	0.486976	0.486976	0.587337	CSF3	1
PPAR Alpha Pathway:Wikipathways	PPAR Alpha Pathway:Wikipathways	1/329	26/12994	0.486976	0.486976	0.587337	MYC	1
Regulation of IFNA signaling:Reactome	Regulation of IFNA signaling:Reactome	1/329	26/12994	0.486976	0.486976	0.587337	IFNAR2	1
Signaling by BMP:Reactome	Signaling by BMP:Reactome	1/329	26/12994	0.486976	0.486976	0.587337	SMAD7	1
signaling pathway from g-protein families:BioCarta	signaling pathway from g-protein families:BioCarta	1/329	26/12994	0.486976	0.486976	0.587337	PPP3CA	1
Sphingolipid pathway:Wikipathways	Sphingolipid pathway:Wikipathways	1/329	26/12994	0.486976	0.486976	0.587337	SPHK1	1
TNFR1-induced NFkappaB signaling pathway:Reactome	TNFR1-induced NFkappaB signaling pathway:Reactome	1/329	26/12994	0.486976	0.486976	0.587337	BIRC2	1
Twelve loci associated with ADHD:Wikipathways	Twelve loci associated with ADHD:Wikipathways	1/329	26/12994	0.486976	0.486976	0.587337	DUSP6	1
AndrogenReceptor:NetPath	AndrogenReceptor:NetPath	4/329	143/12994	0.49156	0.49156	0.592432	PNRC1/CDC37/TGIF1/HDAC1	4
Metabolism of nucleotides:Reactome	Metabolism of nucleotides:Reactome	3/329	105/12994	0.498899	0.498899	0.596481	PNP/UPP1/AK7	3
Canonical and Non-canonical Notch signaling:Wikipathways	Canonical and Non-canonical Notch signaling:Wikipathways	1/329	27/12994	0.499991	0.499991	0.596481	DLL1	1
Collecting duct acid secretion - Homo sapiens (human):KEGG	Collecting duct acid secretion - Homo sapiens (human):KEGG	1/329	27/12994	0.499991	0.499991	0.596481	SLC12A7	1
corticosteroids and cardioprotection:BioCarta	corticosteroids and cardioprotection:BioCarta	1/329	27/12994	0.499991	0.499991	0.596481	RELA	1
CREB phosphorylation through the activation of Ras:Reactome	CREB phosphorylation through the activation of Ras:Reactome	1/329	27/12994	0.499991	0.499991	0.596481	CAMK2D	1
D-<i>myo</i>-inositol (1,4,5)-trisphosphate biosynthesis:HumanCyc	D-<i>myo</i>-inositol (1,4,5)-trisphosphate biosynthesis:HumanCyc	1/329	27/12994	0.499991	0.499991	0.596481	PI4K2B	1
Effects of PIP2 hydrolysis:Reactome	Effects of PIP2 hydrolysis:Reactome	1/329	27/12994	0.499991	0.499991	0.596481	PRKCE	1
IL-7:NetPath	IL-7:NetPath	1/329	27/12994	0.499991	0.499991	0.596481	JAK3	1
Interleukin receptor SHC signaling:Reactome	Interleukin receptor SHC signaling:Reactome	1/329	27/12994	0.499991	0.499991	0.596481	JAK3	1
Resolution of D-loop Structures through Synthesis-Dependent Strand Annealing (SDSA):Reactome	Resolution of D-loop Structures through Synthesis-Dependent Strand Annealing (SDSA):Reactome	1/329	27/12994	0.499991	0.499991	0.596481	TNFRSF6B	1
Signaling by FGFR2 in disease:Reactome	Signaling by FGFR2 in disease:Reactome	1/329	27/12994	0.499991	0.499991	0.596481	FGF7	1
Sorafenib Pharmacodynamics:PharmGKB	Sorafenib Pharmacodynamics:PharmGKB	1/329	27/12994	0.499991	0.499991	0.596481	FLT1	1
transcription factor creb and its extracellular signals:BioCarta	transcription factor creb and its extracellular signals:BioCarta	1/329	27/12994	0.499991	0.499991	0.596481	CAMK2D	1
Transcriptional activation of mitochondrial biogenesis:Reactome	Transcriptional activation of mitochondrial biogenesis:Reactome	1/329	27/12994	0.499991	0.499991	0.596481	SOD2	1
Antigen processing: Ubiquitination & Proteasome degradation:Reactome	Antigen processing: Ubiquitination & Proteasome degradation:Reactome	7/329	263/12994	0.50068	0.50068	0.596757	UBA6/ZNRF2/UBC/ZNRF1/UBE2E1/GAN/FBXW7	7
Cytochrome P450 - arranged by substrate type:Reactome	Cytochrome P450 - arranged by substrate type:Reactome	2/329	66/12994	0.500948	0.500948	0.596757	CYP19A1/CYP1B1	2
JAK-STAT:Wikipathways	JAK-STAT:Wikipathways	3/329	106/12994	0.505242	0.505242	0.601003	NFKB1/MYC/SOCS2	3
Senescence and Autophagy in Cancer:Wikipathways	Senescence and Autophagy in Cancer:Wikipathways	3/329	106/12994	0.505242	0.505242	0.601003	CDKN1A/IFI16/SERPINE1	3
Long-term potentiation - Homo sapiens (human):KEGG	Long-term potentiation - Homo sapiens (human):KEGG	2/329	67/12994	0.50896	0.50896	0.602018	CAMK2D/PPP3CA	2
Phase I - Functionalization of compounds:Reactome	Phase I - Functionalization of compounds:Reactome	3/329	107/12994	0.511543	0.511543	0.602018	CYP19A1/CYP1B1/SMOX	3
3-phosphoinositide biosynthesis:HumanCyc	3-phosphoinositide biosynthesis:HumanCyc	1/329	28/12994	0.512677	0.512677	0.602018	PI4K2B	1
Acyl chain remodelling of PC:Reactome	Acyl chain remodelling of PC:Reactome	1/329	28/12994	0.512677	0.512677	0.602018	LPCAT1	1
adp-ribosylation factor:BioCarta	adp-ribosylation factor:BioCarta	1/329	28/12994	0.512677	0.512677	0.602018	CYTH1	1
Attenuation phase:Reactome	Attenuation phase:Reactome	1/329	28/12994	0.512677	0.512677	0.602018	HSF1	1
Cytokines and Inflammatory Response:Wikipathways	Cytokines and Inflammatory Response:Wikipathways	1/329	28/12994	0.512677	0.512677	0.602018	CSF3	1
EGF:INOH	EGF:INOH	1/329	28/12994	0.512677	0.512677	0.602018	YWHAH	1
G-protein activation:Reactome	G-protein activation:Reactome	1/329	28/12994	0.512677	0.512677	0.602018	GNAI2	1
GPCR GroupI metabotropic glutamate receptor:INOH	GPCR GroupI metabotropic glutamate receptor:INOH	1/329	28/12994	0.512677	0.512677	0.602018	PRKCE	1
multi-step regulation of transcription by pitx2:BioCarta	multi-step regulation of transcription by pitx2:BioCarta	1/329	28/12994	0.512677	0.512677	0.602018	HDAC1	1
NOTCH-Ncore:Signalink	NOTCH-Ncore:Signalink	1/329	28/12994	0.512677	0.512677	0.602018	FBXW7	1
Omega-6 fatty acid metabolism:EHMN	Omega-6 fatty acid metabolism:EHMN	1/329	28/12994	0.512677	0.512677	0.602018	ACSL5	1
Prefoldin mediated transfer of substrate to CCT/TriC:Reactome	Prefoldin mediated transfer of substrate to CCT/TriC:Reactome	1/329	28/12994	0.512677	0.512677	0.602018	TUBB3	1
RNA Polymerase III Transcription Initiation From Type 3 Promoter:Reactome	RNA Polymerase III Transcription Initiation From Type 3 Promoter:Reactome	1/329	28/12994	0.512677	0.512677	0.602018	SNAPC1	1
role of erbb2 in signal transduction and oncology:BioCarta	role of erbb2 in signal transduction and oncology:BioCarta	1/329	28/12994	0.512677	0.512677	0.602018	JAK3	1
Selective Serotonin Reuptake Inhibitor Pathway, Pharmacodynamics:PharmGKB	Selective Serotonin Reuptake Inhibitor Pathway, Pharmacodynamics:PharmGKB	1/329	28/12994	0.512677	0.512677	0.602018	GNAI2	1
Wnt signaling network:PID	Wnt signaling network:PID	1/329	28/12994	0.512677	0.512677	0.602018	IGFBP4	1
Collagen biosynthesis and modifying enzymes:Reactome	Collagen biosynthesis and modifying enzymes:Reactome	2/329	68/12994	0.516888	0.516888	0.604805	P4HA1/ADAMTS3	2
Gap-filling DNA repair synthesis and ligation in TC-NER:Reactome	Gap-filling DNA repair synthesis and ligation in TC-NER:Reactome	2/329	68/12994	0.516888	0.516888	0.604805	UBC/HMGN1	2
Glycolysis / Gluconeogenesis - Homo sapiens (human):KEGG	Glycolysis / Gluconeogenesis - Homo sapiens (human):KEGG	2/329	68/12994	0.516888	0.516888	0.604805	PGM2/LDHAL6B	2
PPAR signaling pathway:Wikipathways	PPAR signaling pathway:Wikipathways	2/329	68/12994	0.516888	0.516888	0.604805	PPARD/ACSL5	2
Sterol Regulatory Element-Binding Proteins (SREBP) signalling:Wikipathways	Sterol Regulatory Element-Binding Proteins (SREBP) signalling:Wikipathways	2/329	68/12994	0.516888	0.516888	0.604805	SEC24D/NFYA	2
Tyrosine metabolism:EHMN	Tyrosine metabolism:EHMN	3/329	108/12994	0.517802	0.517802	0.605445	SLCO4A1/CYP19A1/CYP1B1	3
ESR-mediated signaling:Reactome	ESR-mediated signaling:Reactome	4/329	148/12994	0.518517	0.518517	0.60585	MYC/RUNX1/H3F3A/HDAC1	4
TCF dependent signaling in response to WNT:Reactome	TCF dependent signaling in response to WNT:Reactome	5/329	188/12994	0.519225	0.519225	0.606247	MYC/SOX17/UBC/H3F3A/HDAC1	5
Constitutive Signaling by Aberrant PI3K in Cancer:Reactome	Constitutive Signaling by Aberrant PI3K in Cancer:Reactome	2/329	69/12994	0.524731	0.524731	0.607866	HBEGF/FGF7	2
COPII-mediated vesicle transport:Reactome	COPII-mediated vesicle transport:Reactome	2/329	69/12994	0.524731	0.524731	0.607866	SEC24D/AREG	2
Downstream signaling in na&#xef;ve CD8+ T cells:PID	Downstream signaling in na&#xef;ve CD8+ T cells:PID	2/329	69/12994	0.524731	0.524731	0.607866	IFNAR2/PRKCE	2
Dual incision in TC-NER:Reactome	Dual incision in TC-NER:Reactome	2/329	69/12994	0.524731	0.524731	0.607866	UBC/HMGN1	2
BARD1 signaling events:PID	BARD1 signaling events:PID	1/329	29/12994	0.525043	0.525043	0.607866	CDK2	1
Diuretics Pathway, Pharmacodynamics:PharmGKB	Diuretics Pathway, Pharmacodynamics:PharmGKB	1/329	29/12994	0.525043	0.525043	0.607866	PRKCE	1
Gastric Cancer Network 1:Wikipathways	Gastric Cancer Network 1:Wikipathways	1/329	29/12994	0.525043	0.525043	0.607866	H3F3A	1
heparan sulfate biosynthesis:HumanCyc	heparan sulfate biosynthesis:HumanCyc	1/329	29/12994	0.525043	0.525043	0.607866	HS2ST1	1
Insulin-mediated glucose transport:PID	Insulin-mediated glucose transport:PID	1/329	29/12994	0.525043	0.525043	0.607866	YWHAH	1
Negative regulation of FGFR3 signaling:Reactome	Negative regulation of FGFR3 signaling:Reactome	1/329	29/12994	0.525043	0.525043	0.607866	UBC	1
Pentose phosphate pathway:EHMN	Pentose phosphate pathway:EHMN	1/329	29/12994	0.525043	0.525043	0.607866	TKTL1	1
Synthesis of PC:Reactome	Synthesis of PC:Reactome	1/329	29/12994	0.525043	0.525043	0.607866	LPCAT1	1
Signaling by Rho GTPases:Reactome	Signaling by Rho GTPases:Reactome	11/329	430/12994	0.529743	0.529743	0.612771	ACTR3/LIMK2/NDEL1/GNA13/YWHAH/DLC1/H3F3A/RHOC/RHPN1/ARPC5/NDE1	11
superpathway of inositol phosphate compounds:HumanCyc	superpathway of inositol phosphate compounds:HumanCyc	2/329	70/12994	0.532487	0.532487	0.612771	IPMK/PI4K2B	2
Metabolism of water-soluble vitamins and cofactors:Reactome	Metabolism of water-soluble vitamins and cofactors:Reactome	3/329	111/12994	0.536317	0.536317	0.612771	NAMPT/RFK/TPK1	3
Chromatin modifying enzymes:Reactome	Chromatin modifying enzymes:Reactome	7/329	272/12994	0.536421	0.536421	0.612771	NFKB1/RELA/JMJD6/ATXN7/ARID5B/KDM6B/HDAC1	7
Chromatin organization:Reactome	Chromatin organization:Reactome	7/329	272/12994	0.536421	0.536421	0.612771	NFKB1/RELA/JMJD6/ATXN7/ARID5B/KDM6B/HDAC1	7
Activation of BH3-only proteins:Reactome	Activation of BH3-only proteins:Reactome	1/329	30/12994	0.537095	0.537095	0.612771	YWHAH	1
Antiviral mechanism by IFN-stimulated genes:Reactome	Antiviral mechanism by IFN-stimulated genes:Reactome	1/329	30/12994	0.537095	0.537095	0.612771	UBE2E1	1
Asthma - Homo sapiens (human):KEGG	Asthma - Homo sapiens (human):KEGG	1/329	30/12994	0.537095	0.537095	0.612771	CD40	1
Budding and maturation of HIV virion:Reactome	Budding and maturation of HIV virion:Reactome	1/329	30/12994	0.537095	0.537095	0.612771	UBC	1
Dopaminergic Neurogenesis:Wikipathways	Dopaminergic Neurogenesis:Wikipathways	1/329	30/12994	0.537095	0.537095	0.612771	NR4A2	1
Downstream signaling of activated FGFR2:Reactome	Downstream signaling of activated FGFR2:Reactome	1/329	30/12994	0.537095	0.537095	0.612771	FGF7	1
Factors and pathways affecting insulin-like growth factor (IGF1)-Akt signaling:Wikipathways	Factors and pathways affecting insulin-like growth factor (IGF1)-Akt signaling:Wikipathways	1/329	30/12994	0.537095	0.537095	0.612771	NFKB1	1
Fructose Mannose metabolism:INOH	Fructose Mannose metabolism:INOH	1/329	30/12994	0.537095	0.537095	0.612771	PGM2	1
Glyoxylate and dicarboxylate metabolism - Homo sapiens (human):KEGG	Glyoxylate and dicarboxylate metabolism - Homo sapiens (human):KEGG	1/329	30/12994	0.537095	0.537095	0.612771	AFMID	1
ISG15 antiviral mechanism:Reactome	ISG15 antiviral mechanism:Reactome	1/329	30/12994	0.537095	0.537095	0.612771	UBE2E1	1
Mitophagy:Reactome	Mitophagy:Reactome	1/329	30/12994	0.537095	0.537095	0.612771	UBC	1
mucin core 1 and core 2 <i>O</i>-glycosylation:HumanCyc	mucin core 1 and core 2 <i>O</i>-glycosylation:HumanCyc	1/329	30/12994	0.537095	0.537095	0.612771	C1GALT1	1
Proteoglycan biosynthesis:EHMN	Proteoglycan biosynthesis:EHMN	1/329	30/12994	0.537095	0.537095	0.612771	CHSY1	1
Regulation of TP53 Activity through Acetylation:Reactome	Regulation of TP53 Activity through Acetylation:Reactome	1/329	30/12994	0.537095	0.537095	0.612771	HDAC1	1
Retinoic acid receptors-mediated signaling:PID	Retinoic acid receptors-mediated signaling:PID	1/329	30/12994	0.537095	0.537095	0.612771	HDAC1	1
Transcriptional Regulation by MECP2:Wikipathways	Transcriptional Regulation by MECP2:Wikipathways	1/329	30/12994	0.537095	0.537095	0.612771	DLL1	1
Endoderm Differentiation:Wikipathways	Endoderm Differentiation:Wikipathways	2/329	71/12994	0.540157	0.540157	0.613004	SOX17/DAB2	2
Cholinergic synapse - Homo sapiens (human):KEGG	Cholinergic synapse - Homo sapiens (human):KEGG	3/329	112/12994	0.542398	0.542398	0.613004	CAMK2D/KCNJ2/GNAI2	3
Signaling by Nuclear Receptors:Reactome	Signaling by Nuclear Receptors:Reactome	5/329	193/12994	0.542608	0.542608	0.613004	MYC/RUNX1/H3F3A/PPARD/HDAC1	5
Adherens junction - Homo sapiens (human):KEGG	Adherens junction - Homo sapiens (human):KEGG	2/329	72/12994	0.54774	0.54774	0.613004	NECTIN2/SNAI1	2
Androgen Receptor Network in Prostate Cancer:Wikipathways	Androgen Receptor Network in Prostate Cancer:Wikipathways	2/329	72/12994	0.54774	0.54774	0.613004	SPRY1/MYC	2
Hedgehog:INOH	Hedgehog:INOH	2/329	72/12994	0.54774	0.54774	0.613004	CDKN1A/FBXW7	2
Linoleate metabolism:EHMN	Linoleate metabolism:EHMN	2/329	72/12994	0.54774	0.54774	0.613004	CYP19A1/CYP1B1	2
Mitotic Spindle Checkpoint:Reactome	Mitotic Spindle Checkpoint:Reactome	3/329	113/12994	0.548433	0.548433	0.613004	NDEL1/UBE2E1/NDE1	3
amb2 Integrin signaling:PID	amb2 Integrin signaling:PID	1/329	31/12994	0.548843	0.548843	0.613004	NFKB1	1
beta-Alanine metabolism - Homo sapiens (human):KEGG	beta-Alanine metabolism - Homo sapiens (human):KEGG	1/329	31/12994	0.548843	0.548843	0.613004	SMOX	1
ErbB4 signaling events:PID	ErbB4 signaling events:PID	1/329	31/12994	0.548843	0.548843	0.613004	HBEGF	1
Ethanol effects on histone modifications:Wikipathways	Ethanol effects on histone modifications:Wikipathways	1/329	31/12994	0.548843	0.548843	0.613004	HDAC1	1
Folate metabolism:INOH	Folate metabolism:INOH	1/329	31/12994	0.548843	0.548843	0.613004	GCH1	1
Galactose metabolism - Homo sapiens (human):KEGG	Galactose metabolism - Homo sapiens (human):KEGG	1/329	31/12994	0.548843	0.548843	0.613004	PGM2	1
Glutamate binding, activation of AMPA receptors and synaptic plasticity:Reactome	Glutamate binding, activation of AMPA receptors and synaptic plasticity:Reactome	1/329	31/12994	0.548843	0.548843	0.613004	CAMK2D	1
HS-GAG biosynthesis:Reactome	HS-GAG biosynthesis:Reactome	1/329	31/12994	0.548843	0.548843	0.613004	HS2ST1	1
HSF1 activation:Reactome	HSF1 activation:Reactome	1/329	31/12994	0.548843	0.548843	0.613004	HSF1	1
Lissencephaly gene (LIS1) in neuronal migration and development:PID	Lissencephaly gene (LIS1) in neuronal migration and development:PID	1/329	31/12994	0.548843	0.548843	0.613004	NDEL1	1
MAPK targets/ Nuclear events mediated by MAP kinases:Reactome	MAPK targets/ Nuclear events mediated by MAP kinases:Reactome	1/329	31/12994	0.548843	0.548843	0.613004	DUSP6	1
Methylenetetrahydrofolate Reductase Deficiency (MTHFRD):SMPDB	Methylenetetrahydrofolate Reductase Deficiency (MTHFRD):SMPDB	1/329	31/12994	0.548843	0.548843	0.613004	MAT2A	1
Molecules associated with elastic fibres:Reactome	Molecules associated with elastic fibres:Reactome	1/329	31/12994	0.548843	0.548843	0.613004	MFAP3	1
Negative regulation of FGFR4 signaling:Reactome	Negative regulation of FGFR4 signaling:Reactome	1/329	31/12994	0.548843	0.548843	0.613004	UBC	1
Nongenotropic Androgen signaling:PID	Nongenotropic Androgen signaling:PID	1/329	31/12994	0.548843	0.548843	0.613004	GNAI2	1
PD-1 signaling:Reactome	PD-1 signaling:Reactome	1/329	31/12994	0.548843	0.548843	0.613004	CD274	1
Recognition of DNA damage by PCNA-containing replication complex:Reactome	Recognition of DNA damage by PCNA-containing replication complex:Reactome	1/329	31/12994	0.548843	0.548843	0.613004	UBC	1
Regulation of cholesterol biosynthesis by SREBP (SREBF):Reactome	Regulation of cholesterol biosynthesis by SREBP (SREBF):Reactome	1/329	31/12994	0.548843	0.548843	0.613004	NFYA	1
Regulation of p38-alpha and p38-beta:PID	Regulation of p38-alpha and p38-beta:PID	1/329	31/12994	0.548843	0.548843	0.613004	DUSP16	1
Trafficking of AMPA receptors:Reactome	Trafficking of AMPA receptors:Reactome	1/329	31/12994	0.548843	0.548843	0.613004	CAMK2D	1
Trans-sulfuration and one carbon metabolism:Wikipathways	Trans-sulfuration and one carbon metabolism:Wikipathways	1/329	31/12994	0.548843	0.548843	0.613004	MAT2A	1
Transferrin endocytosis and recycling:Reactome	Transferrin endocytosis and recycling:Reactome	1/329	31/12994	0.548843	0.548843	0.613004	STEAP2	1
Tumor suppressor activity of SMARCB1:Wikipathways	Tumor suppressor activity of SMARCB1:Wikipathways	1/329	31/12994	0.548843	0.548843	0.613004	H3F3A	1
Muscle contraction:Reactome	Muscle contraction:Reactome	5/329	195/12994	0.551812	0.551812	0.615903	TPM4/CAMK2D/TPM3/DYSF/KCNJ2	5
Nonalcoholic fatty liver disease:Wikipathways	Nonalcoholic fatty liver disease:Wikipathways	4/329	155/12994	0.555092	0.555092	0.617493	NFKB1/RELA/EIF2AK3/SMAD7	4
Parkin-Ubiquitin Proteasomal System pathway:Wikipathways	Parkin-Ubiquitin Proteasomal System pathway:Wikipathways	2/329	73/12994	0.555235	0.555235	0.617493	TUBB3/FBXW7	2
PKMTs methylate histone lysines:Reactome	PKMTs methylate histone lysines:Reactome	2/329	73/12994	0.555235	0.555235	0.617493	NFKB1/RELA	2
Signaling by FGFR2:Reactome	Signaling by FGFR2:Reactome	2/329	73/12994	0.555235	0.555235	0.617493	FGF7/UBC	2
Transport of Mature mRNA derived from an Intron-Containing Transcript:Reactome	Transport of Mature mRNA derived from an Intron-Containing Transcript:Reactome	2/329	73/12994	0.555235	0.555235	0.617493	NXT1/SRSF7	2
Alpha-synuclein signaling:PID	Alpha-synuclein signaling:PID	1/329	32/12994	0.560293	0.560293	0.617493	FKBP1A	1
Amino acid transport across the plasma membrane:Reactome	Amino acid transport across the plasma membrane:Reactome	1/329	32/12994	0.560293	0.560293	0.617493	SLC7A5	1
DAG and IP3 signaling:Reactome	DAG and IP3 signaling:Reactome	1/329	32/12994	0.560293	0.560293	0.617493	PRKCE	1
Endosomal Sorting Complex Required For Transport (ESCRT):Reactome	Endosomal Sorting Complex Required For Transport (ESCRT):Reactome	1/329	32/12994	0.560293	0.560293	0.617493	UBC	1
Gastric Cancer Network 2:Wikipathways	Gastric Cancer Network 2:Wikipathways	1/329	32/12994	0.560293	0.560293	0.617493	MYC	1
Monoamine Transport:Wikipathways	Monoamine Transport:Wikipathways	1/329	32/12994	0.560293	0.560293	0.617493	NECTIN2	1
Noncanonical Wnt signaling pathway:PID	Noncanonical Wnt signaling pathway:PID	1/329	32/12994	0.560293	0.560293	0.617493	CHD7	1
Propanoate metabolism - Homo sapiens (human):KEGG	Propanoate metabolism - Homo sapiens (human):KEGG	1/329	32/12994	0.560293	0.560293	0.617493	LDHAL6B	1
Syndecan-4-mediated signaling events:PID	Syndecan-4-mediated signaling events:PID	1/329	32/12994	0.560293	0.560293	0.617493	SDCBP	1
Termination of translesion DNA synthesis:Reactome	Termination of translesion DNA synthesis:Reactome	1/329	32/12994	0.560293	0.560293	0.617493	UBC	1
Translocation of GLUT4 to the plasma membrane:Reactome	Translocation of GLUT4 to the plasma membrane:Reactome	1/329	32/12994	0.560293	0.560293	0.617493	YWHAH	1
White fat cell differentiation:Wikipathways	White fat cell differentiation:Wikipathways	1/329	32/12994	0.560293	0.560293	0.617493	CEBPD	1
WNT-Ncore:Signalink	WNT-Ncore:Signalink	1/329	32/12994	0.560293	0.560293	0.617493	DAB2	1
TGF-beta super family signaling pathway canonical:INOH	TGF-beta super family signaling pathway canonical:INOH	3/329	115/12994	0.560363	0.560363	0.617493	INHBB/HDAC1/SMAD7	3
Fibroblast growth factor-1:NetPath	Fibroblast growth factor-1:NetPath	2/329	74/12994	0.562642	0.562642	0.61959	NFKB1/SPHK1	2
ESC Pluripotency Pathways:Wikipathways	ESC Pluripotency Pathways:Wikipathways	3/329	116/12994	0.566256	0.566256	0.622218	FGF7/MAPK6/SMAD7	3
Peptide GPCRs:Wikipathways	Peptide GPCRs:Wikipathways	2/329	75/12994	0.56996	0.56996	0.622218	ACKR1/CCR7	2
Apoptosis - multiple species - Homo sapiens (human):KEGG	Apoptosis - multiple species - Homo sapiens (human):KEGG	1/329	33/12994	0.571454	0.571454	0.622218	BIRC2	1
bioactive peptide induced signaling pathway:BioCarta	bioactive peptide induced signaling pathway:BioCarta	1/329	33/12994	0.571454	0.571454	0.622218	CAMK2D	1
CD28 co-stimulation:Reactome	CD28 co-stimulation:Reactome	1/329	33/12994	0.571454	0.571454	0.622218	MAP3K8	1
Cooperation of Prefoldin and TriC/CCT in actin and tubulin folding:Reactome	Cooperation of Prefoldin and TriC/CCT in actin and tubulin folding:Reactome	1/329	33/12994	0.571454	0.571454	0.622218	TUBB3	1
Endothelin Pathways:Wikipathways	Endothelin Pathways:Wikipathways	1/329	33/12994	0.571454	0.571454	0.622218	PTGIR	1
EPO signaling pathway:PID	EPO signaling pathway:PID	1/329	33/12994	0.571454	0.571454	0.622218	NFKB1	1
Metabolism of steroid hormones:Reactome	Metabolism of steroid hormones:Reactome	1/329	33/12994	0.571454	0.571454	0.622218	CYP19A1	1
N-glycan trimming in the ER and Calnexin/Calreticulin cycle:Reactome	N-glycan trimming in the ER and Calnexin/Calreticulin cycle:Reactome	1/329	33/12994	0.571454	0.571454	0.622218	UBC	1
Negative regulation of FGFR1 signaling:Reactome	Negative regulation of FGFR1 signaling:Reactome	1/329	33/12994	0.571454	0.571454	0.622218	UBC	1
phospholipids as signalling intermediaries:BioCarta	phospholipids as signalling intermediaries:BioCarta	1/329	33/12994	0.571454	0.571454	0.622218	SPHK1	1
Prion disease pathway:Wikipathways	Prion disease pathway:Wikipathways	1/329	33/12994	0.571454	0.571454	0.622218	NFKB1	1
Regulation of Ras family activation:PID	Regulation of Ras family activation:PID	1/329	33/12994	0.571454	0.571454	0.622218	PRKCE	1
Resolution of D-loop Structures through Holliday Junction Intermediates:Reactome	Resolution of D-loop Structures through Holliday Junction Intermediates:Reactome	1/329	33/12994	0.571454	0.571454	0.622218	SPIDR	1
Serotonin HTR1 Group and FOS Pathway:Wikipathways	Serotonin HTR1 Group and FOS Pathway:Wikipathways	1/329	33/12994	0.571454	0.571454	0.622218	GNAI2	1
Sialic acid metabolism:Reactome	Sialic acid metabolism:Reactome	1/329	33/12994	0.571454	0.571454	0.622218	ST8SIA4	1
Class I MHC mediated antigen processing & presentation:Reactome	Class I MHC mediated antigen processing & presentation:Reactome	8/329	323/12994	0.575688	0.575688	0.626414	UBA6/SEC24D/ZNRF2/UBC/ZNRF1/UBE2E1/GAN/FBXW7	8
Cell death signalling via NRAGE, NRIF and NADE:Reactome	Cell death signalling via NRAGE, NRIF and NADE:Reactome	2/329	76/12994	0.577189	0.577189	0.627633	GNA13/UBC	2
Alpha4 beta1 integrin signaling events:PID	Alpha4 beta1 integrin signaling events:PID	1/329	34/12994	0.582332	0.582332	0.629896	ARF6	1
Fluoropyrimidine Activity:Wikipathways	Fluoropyrimidine Activity:Wikipathways	1/329	34/12994	0.582332	0.582332	0.629896	UPP1	1
Interconversion of nucleotide di- and triphosphates:Reactome	Interconversion of nucleotide di- and triphosphates:Reactome	1/329	34/12994	0.582332	0.582332	0.629896	AK7	1
miR-targeted genes in adipocytes - TarBase:Wikipathways	miR-targeted genes in adipocytes - TarBase:Wikipathways	1/329	34/12994	0.582332	0.582332	0.629896	CYP1B1	1
Prostaglandin formation from arachidonate:EHMN	Prostaglandin formation from arachidonate:EHMN	1/329	34/12994	0.582332	0.582332	0.629896	SLCO4A1	1
Pyruvate metabolism:INOH	Pyruvate metabolism:INOH	1/329	34/12994	0.582332	0.582332	0.629896	LDHAL6B	1
Signaling by high-kinase activity BRAF mutants:Reactome	Signaling by high-kinase activity BRAF mutants:Reactome	1/329	34/12994	0.582332	0.582332	0.629896	KSR1	1
SNARE interactions in vesicular transport - Homo sapiens (human):KEGG	SNARE interactions in vesicular transport - Homo sapiens (human):KEGG	1/329	34/12994	0.582332	0.582332	0.629896	STX6	1
Costimulation by the CD28 family:Reactome	Costimulation by the CD28 family:Reactome	2/329	77/12994	0.58433	0.58433	0.631642	MAP3K8/CD274	2
Endocytosis - Homo sapiens (human):KEGG	Endocytosis - Homo sapiens (human):KEGG	6/329	244/12994	0.586537	0.586537	0.633612	CYTH1/ARF6/EHD4/DAB2/ARPC5/EEA1	6
EGF-EGFR Signaling Pathway:Wikipathways	EGF-EGFR Signaling Pathway:Wikipathways	4/329	162/12994	0.590142	0.590142	0.634693	PLSCR1/LIMK2/GJA1/ARF6	4
Regulation of TP53 Activity:Reactome	Regulation of TP53 Activity:Reactome	4/329	162/12994	0.590142	0.590142	0.634693	CDK2/UBC/HUS1/HDAC1	4
Cardiac muscle contraction - Homo sapiens (human):KEGG	Cardiac muscle contraction - Homo sapiens (human):KEGG	2/329	78/12994	0.591381	0.591381	0.634693	TPM4/TPM3	2
ERCC6 (CSB) and EHMT2 (G9a) positively regulate rRNA expression:Reactome	ERCC6 (CSB) and EHMT2 (G9a) positively regulate rRNA expression:Reactome	2/329	78/12994	0.591381	0.591381	0.634693	H3F3A/HDAC1	2
insulin:INOH	insulin:INOH	2/329	78/12994	0.591381	0.591381	0.634693	FKBP1A/YWHAH	2
Methionine and cysteine metabolism:EHMN	Methionine and cysteine metabolism:EHMN	2/329	78/12994	0.591381	0.591381	0.634693	SLC26A2/MAT2A	2
Notch:INOH	Notch:INOH	2/329	78/12994	0.591381	0.591381	0.634693	DLL1/FBXW7	2
Alanine, aspartate and glutamate metabolism - Homo sapiens (human):KEGG	Alanine, aspartate and glutamate metabolism - Homo sapiens (human):KEGG	1/329	35/12994	0.592935	0.592935	0.634693	ASNS	1
Amyotrophic lateral sclerosis (ALS):Wikipathways	Amyotrophic lateral sclerosis (ALS):Wikipathways	1/329	35/12994	0.592935	0.592935	0.634693	PPP3CA	1
Arf6 signaling events:PID	Arf6 signaling events:PID	1/329	35/12994	0.592935	0.592935	0.634693	ARF6	1
FAS (CD95) signaling pathway:PID	FAS (CD95) signaling pathway:PID	1/329	35/12994	0.592935	0.592935	0.634693	BIRC2	1
Post NMDA receptor activation events:Reactome	Post NMDA receptor activation events:Reactome	1/329	35/12994	0.592935	0.592935	0.634693	CAMK2D	1
RET signaling:Reactome	RET signaling:Reactome	1/329	35/12994	0.592935	0.592935	0.634693	DOK5	1
Transcriptional Regulation by E2F6:Reactome	Transcriptional Regulation by E2F6:Reactome	1/329	35/12994	0.592935	0.592935	0.634693	CDC7	1
Vascular smooth muscle contraction - Homo sapiens (human):KEGG	Vascular smooth muscle contraction - Homo sapiens (human):KEGG	3/329	121/12994	0.594988	0.594988	0.636477	GNA13/PTGIR/PRKCE	3
E-cadherin signaling in the nascent adherens junction:PID	E-cadherin signaling in the nascent adherens junction:PID	1/329	36/12994	0.603269	0.603269	0.640343	ARF6	1
Elastic fibre formation:Reactome	Elastic fibre formation:Reactome	1/329	36/12994	0.603269	0.603269	0.640343	MFAP3	1
IGF signaling:INOH	IGF signaling:INOH	1/329	36/12994	0.603269	0.603269	0.640343	IGFBP4	1
Metalloprotease DUBs:Reactome	Metalloprotease DUBs:Reactome	1/329	36/12994	0.603269	0.603269	0.640343	UBC	1
N-cadherin signaling events:PID	N-cadherin signaling events:PID	1/329	36/12994	0.603269	0.603269	0.640343	GJA1	1
Pausing and recovery of Tat-mediated HIV elongation:Reactome	Pausing and recovery of Tat-mediated HIV elongation:Reactome	1/329	36/12994	0.603269	0.603269	0.640343	ELL	1
RNA Polymerase III Transcription Initiation:Reactome	RNA Polymerase III Transcription Initiation:Reactome	1/329	36/12994	0.603269	0.603269	0.640343	SNAPC1	1
Selenoamino acid metabolism:EHMN	Selenoamino acid metabolism:EHMN	1/329	36/12994	0.603269	0.603269	0.640343	MAT2A	1
Signaling by RAS mutants:Reactome	Signaling by RAS mutants:Reactome	1/329	36/12994	0.603269	0.603269	0.640343	KSR1	1
Target Of Rapamycin (TOR) Signaling:Wikipathways	Target Of Rapamycin (TOR) Signaling:Wikipathways	1/329	36/12994	0.603269	0.603269	0.640343	FKBP1A	1
Tat-mediated HIV elongation arrest and recovery:Reactome	Tat-mediated HIV elongation arrest and recovery:Reactome	1/329	36/12994	0.603269	0.603269	0.640343	ELL	1
Trk receptor signaling mediated by PI3K and PLC-gamma:PID	Trk receptor signaling mediated by PI3K and PLC-gamma:PID	1/329	36/12994	0.603269	0.603269	0.640343	YWHAH	1
RHO GTPases Activate Formins:Reactome	RHO GTPases Activate Formins:Reactome	3/329	123/12994	0.606129	0.606129	0.642964	NDEL1/RHOC/NDE1	3
Amyloid fiber formation:Reactome	Amyloid fiber formation:Reactome	2/329	81/12994	0.611999	0.611999	0.646864	UBC/H3F3A	2
Transcription-Coupled Nucleotide Excision Repair (TC-NER):Reactome	Transcription-Coupled Nucleotide Excision Repair (TC-NER):Reactome	2/329	81/12994	0.611999	0.611999	0.646864	UBC/HMGN1	2
Allograft rejection - Homo sapiens (human):KEGG	Allograft rejection - Homo sapiens (human):KEGG	1/329	37/12994	0.613342	0.613342	0.646864	CD40	1
Glutaminolysis and Cancer:SMPDB	Glutaminolysis and Cancer:SMPDB	1/329	37/12994	0.613342	0.613342	0.646864	MYC	1
GMCSF-mediated signaling events:PID	GMCSF-mediated signaling events:PID	1/329	37/12994	0.613342	0.613342	0.646864	PIM1	1
HDR through Single Strand Annealing (SSA):Reactome	HDR through Single Strand Annealing (SSA):Reactome	1/329	37/12994	0.613342	0.613342	0.646864	HUS1	1
NCAM1 interactions:Reactome	NCAM1 interactions:Reactome	1/329	37/12994	0.613342	0.613342	0.646864	ST8SIA4	1
Type II interferon signaling (IFNG):Wikipathways	Type II interferon signaling (IFNG):Wikipathways	1/329	37/12994	0.613342	0.613342	0.646864	IRF2	1
Wnt Signaling in Kidney Disease:Wikipathways	Wnt Signaling in Kidney Disease:Wikipathways	1/329	37/12994	0.613342	0.613342	0.646864	INVS	1
Oxidative Stress Induced Senescence:Reactome	Oxidative Stress Induced Senescence:Reactome	3/329	125/12994	0.617066	0.617066	0.650375	UBC/H3F3A/KDM6B	3
insulin Mam:INOH	insulin Mam:INOH	2/329	82/12994	0.618693	0.618693	0.65055	FKBP1A/YWHAH	2
Transport of Mature Transcript to Cytoplasm:Reactome	Transport of Mature Transcript to Cytoplasm:Reactome	2/329	82/12994	0.618693	0.618693	0.65055	NXT1/SRSF7	2
adenosine ribonucleotides <i>de novo</i> biosynthesis:HumanCyc	adenosine ribonucleotides <i>de novo</i> biosynthesis:HumanCyc	1/329	38/12994	0.62316	0.62316	0.65055	AK7	1
DNA Damage Recognition in GG-NER:Reactome	DNA Damage Recognition in GG-NER:Reactome	1/329	38/12994	0.62316	0.62316	0.65055	UBC	1
Fatty acyl-CoA biosynthesis:Reactome	Fatty acyl-CoA biosynthesis:Reactome	1/329	38/12994	0.62316	0.62316	0.65055	ACSL5	1
G13 Signaling Pathway:Wikipathways	G13 Signaling Pathway:Wikipathways	1/329	38/12994	0.62316	0.62316	0.65055	GNA13	1
Hedgehog ,on, state:Reactome	Hedgehog ,on, state:Reactome	1/329	38/12994	0.62316	0.62316	0.65055	UBC	1
HIV elongation arrest and recovery:Reactome	HIV elongation arrest and recovery:Reactome	1/329	38/12994	0.62316	0.62316	0.65055	ELL	1
Interleukin-2 family signaling:Reactome	Interleukin-2 family signaling:Reactome	1/329	38/12994	0.62316	0.62316	0.65055	JAK3	1
MAP2K and MAPK activation:Reactome	MAP2K and MAPK activation:Reactome	1/329	38/12994	0.62316	0.62316	0.65055	KSR1	1
Paradoxical activation of RAF signaling by kinase inactive BRAF:Reactome	Paradoxical activation of RAF signaling by kinase inactive BRAF:Reactome	1/329	38/12994	0.62316	0.62316	0.65055	KSR1	1
Pausing and recovery of HIV elongation:Reactome	Pausing and recovery of HIV elongation:Reactome	1/329	38/12994	0.62316	0.62316	0.65055	ELL	1
Signaling by moderate kinase activity BRAF mutants:Reactome	Signaling by moderate kinase activity BRAF mutants:Reactome	1/329	38/12994	0.62316	0.62316	0.65055	KSR1	1
Signaling events mediated by HDAC Class II:PID	Signaling events mediated by HDAC Class II:PID	1/329	38/12994	0.62316	0.62316	0.65055	BCOR	1
Triglyceride metabolism:Reactome	Triglyceride metabolism:Reactome	1/329	38/12994	0.62316	0.62316	0.65055	GPD2	1
Hypertrophic cardiomyopathy (HCM) - Homo sapiens (human):KEGG	Hypertrophic cardiomyopathy (HCM) - Homo sapiens (human):KEGG	2/329	83/12994	0.625298	0.625298	0.651956	TPM4/TPM3	2
Signaling Pathways in Glioblastoma:Wikipathways	Signaling Pathways in Glioblastoma:Wikipathways	2/329	83/12994	0.625298	0.625298	0.651956	CDKN1A/CDK2	2
Regulation of actin cytoskeleton - Homo sapiens (human):KEGG	Regulation of actin cytoskeleton - Homo sapiens (human):KEGG	5/329	213/12994	0.630274	0.630274	0.655508	MSN/LIMK2/FGF7/GNA13/ARPC5	5
PI Metabolism:Reactome	PI Metabolism:Reactome	2/329	84/12994	0.631814	0.631814	0.655508	PLEKHA8/PI4K2B	2
Activation of NMDA receptor and postsynaptic events:Reactome	Activation of NMDA receptor and postsynaptic events:Reactome	1/329	39/12994	0.632729	0.632729	0.655508	CAMK2D	1
Presynaptic phase of homologous DNA pairing and strand exchange:Reactome	Presynaptic phase of homologous DNA pairing and strand exchange:Reactome	1/329	39/12994	0.632729	0.632729	0.655508	HUS1	1
Pyruvate metabolism - Homo sapiens (human):KEGG	Pyruvate metabolism - Homo sapiens (human):KEGG	1/329	39/12994	0.632729	0.632729	0.655508	LDHAL6B	1
RUNX1 interacts with co-factors whose precise effect on RUNX1 targets is not known:Reactome	RUNX1 interacts with co-factors whose precise effect on RUNX1 targets is not known:Reactome	1/329	39/12994	0.632729	0.632729	0.655508	RUNX1	1
Signaling events mediated by HDAC Class III:PID	Signaling events mediated by HDAC Class III:PID	1/329	39/12994	0.632729	0.632729	0.655508	CDKN1A	1
Signaling events regulated by Ret tyrosine kinase:PID	Signaling events regulated by Ret tyrosine kinase:PID	1/329	39/12994	0.632729	0.632729	0.655508	DOK5	1
Translesion synthesis by Y family DNA polymerases bypasses lesions on DNA template:Reactome	Translesion synthesis by Y family DNA polymerases bypasses lesions on DNA template:Reactome	1/329	39/12994	0.632729	0.632729	0.655508	UBC	1
Transport of vitamins, nucleosides, and related molecules:Reactome	Transport of vitamins, nucleosides, and related molecules:Reactome	1/329	39/12994	0.632729	0.632729	0.655508	SLCO4A1	1
Autophagy - animal - Homo sapiens (human):KEGG	Autophagy - animal - Homo sapiens (human):KEGG	3/329	128/12994	0.633085	0.633085	0.655508	HIF1A/VMP1/EIF2AK3	3
ErbB2/ErbB3 signaling events:PID	ErbB2/ErbB3 signaling events:PID	1/329	40/12994	0.642056	0.642056	0.661883	CHRNE	1
Fanconi Anemia Pathway:Reactome	Fanconi Anemia Pathway:Reactome	1/329	40/12994	0.642056	0.642056	0.661883	UBC	1
Integrated Lung Cancer Pathway:Wikipathways	Integrated Lung Cancer Pathway:Wikipathways	1/329	40/12994	0.642056	0.642056	0.661883	ARF6	1
Metabolism of polyamines:Reactome	Metabolism of polyamines:Reactome	1/329	40/12994	0.642056	0.642056	0.661883	SMOX	1
Nicotine addiction - Homo sapiens (human):KEGG	Nicotine addiction - Homo sapiens (human):KEGG	1/329	40/12994	0.642056	0.642056	0.661883	GABRR2	1
Signaling by FGFR3:Reactome	Signaling by FGFR3:Reactome	1/329	40/12994	0.642056	0.642056	0.661883	UBC	1
Vasopressin regulates renal water homeostasis via Aquaporins:Reactome	Vasopressin regulates renal water homeostasis via Aquaporins:Reactome	1/329	40/12994	0.642056	0.642056	0.661883	AQP1	1
Ebola Virus Pathway on Host:Wikipathways	Ebola Virus Pathway on Host:Wikipathways	3/329	130/12994	0.643503	0.643503	0.662959	NFKB1/RELA/RHOC	3
ncRNAs involved in Wnt signaling in hepatocellular carcinoma:Wikipathways	ncRNAs involved in Wnt signaling in hepatocellular carcinoma:Wikipathways	2/329	86/12994	0.644582	0.644582	0.663656	MYC/SOX17	2
Angiopoietin Like Protein 8 Regulatory Pathway:Wikipathways	Angiopoietin Like Protein 8 Regulatory Pathway:Wikipathways	3/329	131/12994	0.648634	0.648634	0.664185	FLOT1/MAP3K8/MAPK6	3
Dopaminergic synapse - Homo sapiens (human):KEGG	Dopaminergic synapse - Homo sapiens (human):KEGG	3/329	131/12994	0.648634	0.648634	0.664185	CAMK2D/GNAI2/PPP3CA	3
G alpha (12/13) signalling events:Reactome	G alpha (12/13) signalling events:Reactome	2/329	87/12994	0.650834	0.650834	0.664185	GNA13/RHOC	2
Regulation of PLK1 Activity at G2/M Transition:Reactome	Regulation of PLK1 Activity at G2/M Transition:Reactome	2/329	87/12994	0.650834	0.650834	0.664185	UBC/NDE1	2
Aurora B signaling:PID	Aurora B signaling:PID	1/329	41/12994	0.651147	0.651147	0.664185	H3F3A	1
BMP receptor signaling:PID	BMP receptor signaling:PID	1/329	41/12994	0.651147	0.651147	0.664185	SMAD7	1
Dual Incision in GG-NER:Reactome	Dual Incision in GG-NER:Reactome	1/329	41/12994	0.651147	0.651147	0.664185	UBC	1
Generation of second messenger molecules:Reactome	Generation of second messenger molecules:Reactome	1/329	41/12994	0.651147	0.651147	0.664185	VASP	1
Intraflagellar transport:Reactome	Intraflagellar transport:Reactome	1/329	41/12994	0.651147	0.651147	0.664185	TCTEX1D1	1
miRs in Muscle Cell Differentiation:Wikipathways	miRs in Muscle Cell Differentiation:Wikipathways	1/329	41/12994	0.651147	0.651147	0.664185	PRKCE	1
PI3K Cascade:Reactome	PI3K Cascade:Reactome	1/329	41/12994	0.651147	0.651147	0.664185	FGF7	1
RNA Polymerase III Abortive And Retractive Initiation:Reactome	RNA Polymerase III Abortive And Retractive Initiation:Reactome	1/329	41/12994	0.651147	0.651147	0.664185	SNAPC1	1
RNA Polymerase III Transcription:Reactome	RNA Polymerase III Transcription:Reactome	1/329	41/12994	0.651147	0.651147	0.664185	SNAPC1	1
Signaling by FGFR4:Reactome	Signaling by FGFR4:Reactome	1/329	41/12994	0.651147	0.651147	0.664185	UBC	1
Syndecan-2-mediated signaling events:PID	Syndecan-2-mediated signaling events:PID	1/329	41/12994	0.651147	0.651147	0.664185	SDCBP	1
GABAergic synapse - Homo sapiens (human):KEGG	GABAergic synapse - Homo sapiens (human):KEGG	2/329	88/12994	0.656998	0.656998	0.669737	GNAI2/GABRR2	2
actions of nitric oxide in the heart:BioCarta	actions of nitric oxide in the heart:BioCarta	1/329	42/12994	0.660008	0.660008	0.671558	FLT1	1
Homologous DNA Pairing and Strand Exchange:Reactome	Homologous DNA Pairing and Strand Exchange:Reactome	1/329	42/12994	0.660008	0.660008	0.671558	HUS1	1
Metabolic reprogramming in colon cancer:Wikipathways	Metabolic reprogramming in colon cancer:Wikipathways	1/329	42/12994	0.660008	0.660008	0.671558	SLC16A3	1
Dilated cardiomyopathy (DCM) - Homo sapiens (human):KEGG	Dilated cardiomyopathy (DCM) - Homo sapiens (human):KEGG	2/329	89/12994	0.663075	0.663075	0.67343	TPM4/TPM3	2
Platelet homeostasis:Reactome	Platelet homeostasis:Reactome	2/329	89/12994	0.663075	0.663075	0.67343	PDE10A/PTGIR	2
Rheumatoid arthritis - Homo sapiens (human):KEGG	Rheumatoid arthritis - Homo sapiens (human):KEGG	2/329	89/12994	0.663075	0.663075	0.67343	FLT1/CXCL5	2
Metabolism of vitamins and cofactors:Reactome	Metabolism of vitamins and cofactors:Reactome	4/329	178/12994	0.663852	0.663852	0.673804	NAMPT/GCH1/RFK/TPK1	4
Cooperation of PDCL (PhLP1) and TRiC/CCT in G-protein beta folding:Reactome	Cooperation of PDCL (PhLP1) and TRiC/CCT in G-protein beta folding:Reactome	1/329	43/12994	0.668644	0.668644	0.675337	GNAI2	1
Formation of Incision Complex in GG-NER:Reactome	Formation of Incision Complex in GG-NER:Reactome	1/329	43/12994	0.668644	0.668644	0.675337	UBC	1
Hedgehog ,off, state:Reactome	Hedgehog ,off, state:Reactome	1/329	43/12994	0.668644	0.668644	0.675337	UBC	1
IL-6 signaling pathway:Wikipathways	IL-6 signaling pathway:Wikipathways	1/329	43/12994	0.668644	0.668644	0.675337	HDAC1	1
Intrinsic Pathway for Apoptosis:Reactome	Intrinsic Pathway for Apoptosis:Reactome	1/329	43/12994	0.668644	0.668644	0.675337	YWHAH	1
Steroid hormones:Reactome	Steroid hormones:Reactome	1/329	43/12994	0.668644	0.668644	0.675337	CYP19A1	1
Syndecan-1-mediated signaling events:PID	Syndecan-1-mediated signaling events:PID	1/329	43/12994	0.668644	0.668644	0.675337	SDCBP	1
Vitamin A and Carotenoid Metabolism:Wikipathways	Vitamin A and Carotenoid Metabolism:Wikipathways	1/329	43/12994	0.668644	0.668644	0.675337	RBP7	1
ABC transporters - Homo sapiens (human):KEGG	ABC transporters - Homo sapiens (human):KEGG	1/329	44/12994	0.677062	0.677062	0.681331	ABCG1	1
Fatty acid degradation - Homo sapiens (human):KEGG	Fatty acid degradation - Homo sapiens (human):KEGG	1/329	44/12994	0.677062	0.677062	0.681331	ACSL5	1
Galactose metabolism:EHMN	Galactose metabolism:EHMN	1/329	44/12994	0.677062	0.677062	0.681331	B4GALT3	1
Interleukin-3, 5 and GM-CSF signaling:Reactome	Interleukin-3, 5 and GM-CSF signaling:Reactome	1/329	44/12994	0.677062	0.677062	0.681331	JAK3	1
Phase 0 - rapid depolarisation:Reactome	Phase 0 - rapid depolarisation:Reactome	1/329	44/12994	0.677062	0.677062	0.681331	CAMK2D	1
PLC beta mediated events:Reactome	PLC beta mediated events:Reactome	1/329	44/12994	0.677062	0.677062	0.681331	GNAI2	1
Insulin signaling pathway - Homo sapiens (human):KEGG	Insulin signaling pathway - Homo sapiens (human):KEGG	3/329	137/12994	0.678313	0.678313	0.682173	SH2B2/FLOT1/SOCS2	3
Collagen formation:Reactome	Collagen formation:Reactome	2/329	92/12994	0.680788	0.680788	0.684244	P4HA1/ADAMTS3	2
Biological oxidations:Reactome	Biological oxidations:Reactome	5/329	226/12994	0.681468	0.681468	0.68451	SLC26A2/CYP19A1/CYP1B1/MAT2A/SMOX	5
ER to Golgi Anterograde Transport:Reactome	ER to Golgi Anterograde Transport:Reactome	3/329	138/12994	0.683076	0.683076	0.684566	SEC24D/AREG/COG5	3
a6b1 and a6b4 Integrin signaling:PID	a6b1 and a6b4 Integrin signaling:PID	1/329	45/12994	0.685266	0.685266	0.684566	YWHAH	1
FOXA2 and FOXA3 transcription factor networks:PID	FOXA2 and FOXA3 transcription factor networks:PID	1/329	45/12994	0.685266	0.685266	0.684566	CEBPD	1
G-protein mediated events:Reactome	G-protein mediated events:Reactome	1/329	45/12994	0.685266	0.685266	0.684566	GNAI2	1
Glycolysis and Gluconeogenesis:Wikipathways	Glycolysis and Gluconeogenesis:Wikipathways	1/329	45/12994	0.685266	0.685266	0.684566	LDHAL6B	1
Glycolysis Gluconeogenesis:INOH	Glycolysis Gluconeogenesis:INOH	1/329	45/12994	0.685266	0.685266	0.684566	LDHAL6B	1
IRS-mediated signalling:Reactome	IRS-mediated signalling:Reactome	1/329	45/12994	0.685266	0.685266	0.684566	FGF7	1
Signaling by Retinoic Acid:Reactome	Signaling by Retinoic Acid:Reactome	1/329	45/12994	0.685266	0.685266	0.684566	PPARD	1
Sphingolipid de novo biosynthesis:Reactome	Sphingolipid de novo biosynthesis:Reactome	1/329	45/12994	0.685266	0.685266	0.684566	SPHK1	1
GnRH signaling pathway - Homo sapiens (human):KEGG	GnRH signaling pathway - Homo sapiens (human):KEGG	2/329	93/12994	0.686521	0.686521	0.685404	HBEGF/CAMK2D	2
Signaling pathways regulating pluripotency of stem cells - Homo sapiens (human):KEGG	Signaling pathways regulating pluripotency of stem cells - Homo sapiens (human):KEGG	3/329	139/12994	0.687785	0.687785	0.68625	MYC/JAK3/INHBB	3
Rho GTPase cycle:Reactome	Rho GTPase cycle:Reactome	3/329	140/12994	0.692443	0.692443	0.690042	GNA13/DLC1/RHOC	3
Fanconi anemia pathway:PID	Fanconi anemia pathway:PID	1/329	46/12994	0.693263	0.693263	0.690042	HUS1	1
Hedgehog signaling pathway - Homo sapiens (human):KEGG	Hedgehog signaling pathway - Homo sapiens (human):KEGG	1/329	46/12994	0.693263	0.693263	0.690042	CSNK1G3	1
Insulin Pathway:PID	Insulin Pathway:PID	1/329	46/12994	0.693263	0.693263	0.690042	SH2B2	1
Amoebiasis - Homo sapiens (human):KEGG	Amoebiasis - Homo sapiens (human):KEGG	2/329	95/12994	0.697735	0.697735	0.693606	NFKB1/RELA	2
G2/M DNA damage checkpoint:Reactome	G2/M DNA damage checkpoint:Reactome	2/329	95/12994	0.697735	0.697735	0.693606	YWHAH/HUS1	2
Arf6 trafficking events:PID	Arf6 trafficking events:PID	1/329	47/12994	0.701057	0.701057	0.693606	ARF6	1
Ether lipid metabolism - Homo sapiens (human):KEGG	Ether lipid metabolism - Homo sapiens (human):KEGG	1/329	47/12994	0.701057	0.701057	0.693606	LPCAT1	1
Hedgehog Signaling Pathway:Wikipathways	Hedgehog Signaling Pathway:Wikipathways	1/329	47/12994	0.701057	0.701057	0.693606	CSNK1G3	1
Intestinal immune network for IgA production - Homo sapiens (human):KEGG	Intestinal immune network for IgA production - Homo sapiens (human):KEGG	1/329	47/12994	0.701057	0.701057	0.693606	CD40	1
PCP/CE pathway:Reactome	PCP/CE pathway:Reactome	1/329	47/12994	0.701057	0.701057	0.693606	UBC	1
Signaling by FGFR in disease:Reactome	Signaling by FGFR in disease:Reactome	1/329	47/12994	0.701057	0.701057	0.693606	FGF7	1
Sphingolipid metabolism - Homo sapiens (human):KEGG	Sphingolipid metabolism - Homo sapiens (human):KEGG	1/329	47/12994	0.701057	0.701057	0.693606	SPHK1	1
TBC/RABGAPs:Reactome	TBC/RABGAPs:Reactome	1/329	47/12994	0.701057	0.701057	0.693606	ARF6	1
Amplification of signal from unattached kinetochores via a MAD2 inhibitory signal:Reactome	Amplification of signal from unattached kinetochores via a MAD2 inhibitory signal:Reactome	2/329	96/12994	0.703216	0.703216	0.694075	NDEL1/NDE1	2
Amplification of signal from the kinetochores:Reactome	Amplification of signal from the kinetochores:Reactome	2/329	96/12994	0.703216	0.703216	0.694075	NDEL1/NDE1	2
Circadian entrainment - Homo sapiens (human):KEGG	Circadian entrainment - Homo sapiens (human):KEGG	2/329	96/12994	0.703216	0.703216	0.694075	CAMK2D/GNAI2	2
Hematopoietic cell lineage - Homo sapiens (human):KEGG	Hematopoietic cell lineage - Homo sapiens (human):KEGG	2/329	96/12994	0.703216	0.703216	0.694075	IL4R/CSF3	2
Signaling by WNT:Reactome	Signaling by WNT:Reactome	6/329	276/12994	0.703771	0.703771	0.694206	MYC/SOX17/UBC/H3F3A/HDAC1/PPP3CA	6
Neuroactive ligand-receptor interaction - Homo sapiens (human):KEGG	Neuroactive ligand-receptor interaction - Homo sapiens (human):KEGG	6/329	277/12994	0.707046	0.707046	0.694445	F2RL3/PTGIR/LPAR6/PTGER2/CHRNE/GABRR2	6
LncRNA involvement in canonical Wnt signaling and colorectal cancer:Wikipathways	LncRNA involvement in canonical Wnt signaling and colorectal cancer:Wikipathways	2/329	97/12994	0.708615	0.708615	0.694445	MYC/SOX17	2
PI5P, PP2A and IER3 Regulate PI3K/AKT Signaling:Reactome	PI5P, PP2A and IER3 Regulate PI3K/AKT Signaling:Reactome	2/329	97/12994	0.708615	0.708615	0.694445	HBEGF/FGF7	2
Amino sugar and nucleotide sugar metabolism - Homo sapiens (human):KEGG	Amino sugar and nucleotide sugar metabolism - Homo sapiens (human):KEGG	1/329	48/12994	0.708653	0.708653	0.694445	PGM2	1
Formation of HIV-1 elongation complex containing HIV-1 Tat:Reactome	Formation of HIV-1 elongation complex containing HIV-1 Tat:Reactome	1/329	48/12994	0.708653	0.708653	0.694445	ELL	1
G beta:gamma signalling through PI3Kgamma:Reactome	G beta:gamma signalling through PI3Kgamma:Reactome	1/329	48/12994	0.708653	0.708653	0.694445	JAK3	1
HIV Transcription Elongation:Reactome	HIV Transcription Elongation:Reactome	1/329	48/12994	0.708653	0.708653	0.694445	ELL	1
il-2 receptor beta chain in t cell activation:BioCarta	il-2 receptor beta chain in t cell activation:BioCarta	1/329	48/12994	0.708653	0.708653	0.694445	JAK3	1
Nicotine Pathway (Dopaminergic Neuron), Pharmacodynamics:PharmGKB	Nicotine Pathway (Dopaminergic Neuron), Pharmacodynamics:PharmGKB	1/329	48/12994	0.708653	0.708653	0.694445	STX6	1
RNA Polymerase I Transcription Initiation:Reactome	RNA Polymerase I Transcription Initiation:Reactome	1/329	48/12994	0.708653	0.708653	0.694445	HDAC1	1
Tat-mediated elongation of the HIV-1 transcript:Reactome	Tat-mediated elongation of the HIV-1 transcript:Reactome	1/329	48/12994	0.708653	0.708653	0.694445	ELL	1
Neddylation:Reactome	Neddylation:Reactome	5/329	234/12994	0.710519	0.710519	0.695859	HIF1A/SOCS2/UBC/GAN/FBXW7	5
Neuronal System:Reactome	Neuronal System:Reactome	8/329	367/12994	0.716001	0.716001	0.699203	KCNJ15/FLOT1/CAMK2D/KCNJ2/CPLX1/GNAI2/CHRNE/GABRR2	8
Aquaporin-mediated transport:Reactome	Aquaporin-mediated transport:Reactome	1/329	49/12994	0.716057	0.716057	0.699203	AQP1	1
DNA Damage Bypass:Reactome	DNA Damage Bypass:Reactome	1/329	49/12994	0.716057	0.716057	0.699203	UBC	1
IRS-related events triggered by IGF1R:Reactome	IRS-related events triggered by IGF1R:Reactome	1/329	49/12994	0.716057	0.716057	0.699203	FGF7	1
Valine, leucine and isoleucine degradation:EHMN	Valine, leucine and isoleucine degradation:EHMN	1/329	49/12994	0.716057	0.716057	0.699203	SLC7A5	1
Arachidonic acid metabolism:EHMN	Arachidonic acid metabolism:EHMN	2/329	99/12994	0.719167	0.719167	0.700992	CYP19A1/CYP1B1	2
Cargo recognition for clathrin-mediated endocytosis:Reactome	Cargo recognition for clathrin-mediated endocytosis:Reactome	2/329	99/12994	0.719167	0.719167	0.700992	UBC/DAB2	2
Cellular response to heat stress:Reactome	Cellular response to heat stress:Reactome	2/329	99/12994	0.719167	0.719167	0.700992	CAMK2D/HSF1	2
Formation of HIV elongation complex in the absence of HIV Tat:Reactome	Formation of HIV elongation complex in the absence of HIV Tat:Reactome	1/329	50/12994	0.723274	0.723274	0.70333	ELL	1
IGF1R signaling cascade:Reactome	IGF1R signaling cascade:Reactome	1/329	50/12994	0.723274	0.723274	0.70333	FGF7	1
Translation Factors:Wikipathways	Translation Factors:Wikipathways	1/329	50/12994	0.723274	0.723274	0.70333	EIF2AK3	1
Vibrio cholerae infection - Homo sapiens (human):KEGG	Vibrio cholerae infection - Homo sapiens (human):KEGG	1/329	50/12994	0.723274	0.723274	0.70333	ERO1A	1
Potassium Channels:Reactome	Potassium Channels:Reactome	2/329	100/12994	0.724322	0.724322	0.703933	KCNJ15/KCNJ2	2
Integrin-mediated Cell Adhesion:Wikipathways	Integrin-mediated Cell Adhesion:Wikipathways	2/329	101/12994	0.729396	0.729396	0.704345	VASP/MAPK6	2
Melanogenesis - Homo sapiens (human):KEGG	Melanogenesis - Homo sapiens (human):KEGG	2/329	101/12994	0.729396	0.729396	0.704345	CAMK2D/GNAI2	2
Pyrimidine metabolism - Homo sapiens (human):KEGG	Pyrimidine metabolism - Homo sapiens (human):KEGG	2/329	101/12994	0.729396	0.729396	0.704345	PNP/UPP1	2
Cargo trafficking to the periciliary membrane:Reactome	Cargo trafficking to the periciliary membrane:Reactome	1/329	51/12994	0.730307	0.730307	0.704345	PDE6D	1
G-protein beta:gamma signalling:Reactome	G-protein beta:gamma signalling:Reactome	1/329	51/12994	0.730307	0.730307	0.704345	JAK3	1
Insulin receptor signalling cascade:Reactome	Insulin receptor signalling cascade:Reactome	1/329	51/12994	0.730307	0.730307	0.704345	FGF7	1
Mineral absorption - Homo sapiens (human):KEGG	Mineral absorption - Homo sapiens (human):KEGG	1/329	51/12994	0.730307	0.730307	0.704345	STEAP2	1
Neurotransmitter release cycle:Reactome	Neurotransmitter release cycle:Reactome	1/329	51/12994	0.730307	0.730307	0.704345	CPLX1	1
Nuclear Envelope Breakdown:Reactome	Nuclear Envelope Breakdown:Reactome	1/329	51/12994	0.730307	0.730307	0.704345	LMNB1	1
Pyrimidine nucleotides nucleosides metabolism:INOH	Pyrimidine nucleotides nucleosides metabolism:INOH	1/329	51/12994	0.730307	0.730307	0.704345	UPP1	1
Regulation of Androgen receptor activity:PID	Regulation of Androgen receptor activity:PID	1/329	51/12994	0.730307	0.730307	0.704345	HDAC1	1
Signaling by Type 1 Insulin-like Growth Factor 1 Receptor (IGF1R):Reactome	Signaling by Type 1 Insulin-like Growth Factor 1 Receptor (IGF1R):Reactome	1/329	51/12994	0.730307	0.730307	0.704345	FGF7	1
Synaptic Vesicle Pathway:Wikipathways	Synaptic Vesicle Pathway:Wikipathways	1/329	51/12994	0.730307	0.730307	0.704345	CPLX1	1
Non-alcoholic fatty liver disease (NAFLD) - Homo sapiens (human):KEGG	Non-alcoholic fatty liver disease (NAFLD) - Homo sapiens (human):KEGG	3/329	149/12994	0.732022	0.732022	0.705586	NFKB1/RELA/EIF2AK3	3
UCH proteinases:Reactome	UCH proteinases:Reactome	2/329	102/12994	0.734391	0.734391	0.707455	UBC/SMAD7	2
Amino acid and oligopeptide SLC transporters:Reactome	Amino acid and oligopeptide SLC transporters:Reactome	1/329	52/12994	0.737163	0.737163	0.708466	SLC7A5	1
Autoimmune thyroid disease - Homo sapiens (human):KEGG	Autoimmune thyroid disease - Homo sapiens (human):KEGG	1/329	52/12994	0.737163	0.737163	0.708466	CD40	1
Ion homeostasis:Reactome	Ion homeostasis:Reactome	1/329	52/12994	0.737163	0.737163	0.708466	CAMK2D	1
mRNA Splicing - Minor Pathway:Reactome	mRNA Splicing - Minor Pathway:Reactome	1/329	52/12994	0.737163	0.737163	0.708466	SRSF7	1
Focal Adhesion:Wikipathways	Focal Adhesion:Wikipathways	4/329	198/12994	0.742575	0.742575	0.713097	FLT1/VASP/STYK1/BIRC2	4
Bile acid biosynthesis:EHMN	Bile acid biosynthesis:EHMN	1/329	53/12994	0.743844	0.743844	0.713097	SLCO4A1	1
Cardiac Progenitor Differentiation:Wikipathways	Cardiac Progenitor Differentiation:Wikipathways	1/329	53/12994	0.743844	0.743844	0.713097	SOX17	1
Mitochondrial biogenesis:Reactome	Mitochondrial biogenesis:Reactome	1/329	53/12994	0.743844	0.743844	0.713097	SOD2	1
Negative regulation of the PI3K/AKT network:Reactome	Negative regulation of the PI3K/AKT network:Reactome	2/329	104/12994	0.744147	0.744147	0.713097	HBEGF/FGF7	2
Interferon type I signaling pathways:Wikipathways	Interferon type I signaling pathways:Wikipathways	1/329	54/12994	0.750357	0.750357	0.718212	IFNAR2	1
Regulation of lipolysis in adipocytes - Homo sapiens (human):KEGG	Regulation of lipolysis in adipocytes - Homo sapiens (human):KEGG	1/329	54/12994	0.750357	0.750357	0.718212	GNAI2	1
Arginine Proline metabolism:INOH	Arginine Proline metabolism:INOH	1/329	55/12994	0.756704	0.756704	0.723446	P4HA1	1
Ion transport by P-type ATPases:Reactome	Ion transport by P-type ATPases:Reactome	1/329	55/12994	0.756704	0.756704	0.723446	CAMK2D	1
NoRC negatively regulates rRNA expression:Reactome	NoRC negatively regulates rRNA expression:Reactome	2/329	107/12994	0.758206	0.758206	0.724461	H3F3A/HDAC1	2
Human papillomavirus infection - Homo sapiens (human):KEGG	Human papillomavirus infection - Homo sapiens (human):KEGG	7/329	339/12994	0.759568	0.759568	0.725342	CDKN1A/CDK2/NFKB1/RELA/TICAM1/IFNAR2/HDAC1	7
Positive epigenetic regulation of rRNA expression:Reactome	Positive epigenetic regulation of rRNA expression:Reactome	2/329	108/12994	0.762742	0.762742	0.72795	H3F3A/HDAC1	2
Resolution of Sister Chromatid Cohesion:Reactome	Resolution of Sister Chromatid Cohesion:Reactome	2/329	109/12994	0.767204	0.767204	0.728009	NDEL1/NDE1	2
Fcgamma receptor (FCGR) dependent phagocytosis:Reactome	Fcgamma receptor (FCGR) dependent phagocytosis:Reactome	3/329	159/12994	0.771189	0.771189	0.728009	ACTR3/PRKCE/ARPC5	3
Negative epigenetic regulation of rRNA expression:Reactome	Negative epigenetic regulation of rRNA expression:Reactome	2/329	110/12994	0.771593	0.771593	0.728009	H3F3A/HDAC1	2
mRNA 3,-end processing:Reactome	mRNA 3,-end processing:Reactome	1/329	58/12994	0.774796	0.774796	0.728009	SRSF7	1
Viral myocarditis - Homo sapiens (human):KEGG	Viral myocarditis - Homo sapiens (human):KEGG	1/329	58/12994	0.774796	0.774796	0.728009	CD40	1
RNA Polymerase I Promoter Clearance:Reactome	RNA Polymerase I Promoter Clearance:Reactome	2/329	111/12994	0.77591	0.77591	0.728009	H3F3A/HDAC1	2
Phase II - Conjugation of compounds:Reactome	Phase II - Conjugation of compounds:Reactome	2/329	112/12994	0.780156	0.780156	0.728009	SLC26A2/MAT2A	2
MHC class II antigen presentation:Reactome	MHC class II antigen presentation:Reactome	1/329	59/12994	0.780524	0.780524	0.728009	SEC24D	1
NCAM signaling for neurite out-growth:Reactome	NCAM signaling for neurite out-growth:Reactome	1/329	59/12994	0.780524	0.780524	0.728009	ST8SIA4	1
NRAGE signals death through JNK:Reactome	NRAGE signals death through JNK:Reactome	1/329	59/12994	0.780524	0.780524	0.728009	GNA13	1
purine nucleotides <i>de novo</i> biosynthesis:HumanCyc	purine nucleotides <i>de novo</i> biosynthesis:HumanCyc	1/329	59/12994	0.780524	0.780524	0.728009	AK7	1
SHP2 signaling:PID	SHP2 signaling:PID	1/329	59/12994	0.780524	0.780524	0.728009	JAK3	1
Nucleotide Excision Repair:Reactome	Nucleotide Excision Repair:Reactome	2/329	113/12994	0.784331	0.784331	0.728009	UBC/HMGN1	2
RNA Polymerase I Transcription:Reactome	RNA Polymerase I Transcription:Reactome	2/329	113/12994	0.784331	0.784331	0.728009	H3F3A/HDAC1	2
ATF-2 transcription factor network:PID	ATF-2 transcription factor network:PID	1/329	60/12994	0.786106	0.786106	0.728009	GADD45A	1
Glutamatergic synapse - Homo sapiens (human):KEGG	Glutamatergic synapse - Homo sapiens (human):KEGG	2/329	114/12994	0.788436	0.788436	0.728009	GNAI2/PPP3CA	2
Acebutolol Action Pathway:SMPDB	Acebutolol Action Pathway:SMPDB	1/329	61/12994	0.791547	0.791547	0.728009	KCNJ2	1
Alprenolol Action Pathway:SMPDB	Alprenolol Action Pathway:SMPDB	1/329	61/12994	0.791547	0.791547	0.728009	KCNJ2	1
Amiodarone Action Pathway:SMPDB	Amiodarone Action Pathway:SMPDB	1/329	61/12994	0.791547	0.791547	0.728009	KCNJ2	1
Amlodipine Action Pathway:SMPDB	Amlodipine Action Pathway:SMPDB	1/329	61/12994	0.791547	0.791547	0.728009	KCNJ2	1
Angiogenesis overview:Wikipathways	Angiogenesis overview:Wikipathways	1/329	61/12994	0.791547	0.791547	0.728009	NRP1	1
Arachidonic acid metabolism:Reactome	Arachidonic acid metabolism:Reactome	1/329	61/12994	0.791547	0.791547	0.728009	CYP1B1	1
Arbutamine Action Pathway:SMPDB	Arbutamine Action Pathway:SMPDB	1/329	61/12994	0.791547	0.791547	0.728009	KCNJ2	1
Atenolol Action Pathway:SMPDB	Atenolol Action Pathway:SMPDB	1/329	61/12994	0.791547	0.791547	0.728009	KCNJ2	1
Betaxolol Action Pathway:SMPDB	Betaxolol Action Pathway:SMPDB	1/329	61/12994	0.791547	0.791547	0.728009	KCNJ2	1
Bevantolol Action Pathway:SMPDB	Bevantolol Action Pathway:SMPDB	1/329	61/12994	0.791547	0.791547	0.728009	KCNJ2	1
Bisoprolol Action Pathway:SMPDB	Bisoprolol Action Pathway:SMPDB	1/329	61/12994	0.791547	0.791547	0.728009	KCNJ2	1
Bopindolol Action Pathway:SMPDB	Bopindolol Action Pathway:SMPDB	1/329	61/12994	0.791547	0.791547	0.728009	KCNJ2	1
Bupranolol Action Pathway:SMPDB	Bupranolol Action Pathway:SMPDB	1/329	61/12994	0.791547	0.791547	0.728009	KCNJ2	1
Carteolol Action Pathway:SMPDB	Carteolol Action Pathway:SMPDB	1/329	61/12994	0.791547	0.791547	0.728009	KCNJ2	1
Coregulation of Androgen receptor activity:PID	Coregulation of Androgen receptor activity:PID	1/329	61/12994	0.791547	0.791547	0.728009	TGIF1	1
Diltiazem Action Pathway:SMPDB	Diltiazem Action Pathway:SMPDB	1/329	61/12994	0.791547	0.791547	0.728009	KCNJ2	1
Disopyramide Action Pathway:SMPDB	Disopyramide Action Pathway:SMPDB	1/329	61/12994	0.791547	0.791547	0.728009	KCNJ2	1
Dobutamine Action Pathway:SMPDB	Dobutamine Action Pathway:SMPDB	1/329	61/12994	0.791547	0.791547	0.728009	KCNJ2	1
Epinephrine Action Pathway:SMPDB	Epinephrine Action Pathway:SMPDB	1/329	61/12994	0.791547	0.791547	0.728009	KCNJ2	1
Esmolol Action Pathway:SMPDB	Esmolol Action Pathway:SMPDB	1/329	61/12994	0.791547	0.791547	0.728009	KCNJ2	1
Felodipine Action Pathway:SMPDB	Felodipine Action Pathway:SMPDB	1/329	61/12994	0.791547	0.791547	0.728009	KCNJ2	1
Flecainide Action Pathway:SMPDB	Flecainide Action Pathway:SMPDB	1/329	61/12994	0.791547	0.791547	0.728009	KCNJ2	1
Fosphenytoin (Antiarrhythmic) Action Pathway:SMPDB	Fosphenytoin (Antiarrhythmic) Action Pathway:SMPDB	1/329	61/12994	0.791547	0.791547	0.728009	KCNJ2	1
Glycerolipid metabolism - Homo sapiens (human):KEGG	Glycerolipid metabolism - Homo sapiens (human):KEGG	1/329	61/12994	0.791547	0.791547	0.728009	LIPG	1
Ibutilide Action Pathway:SMPDB	Ibutilide Action Pathway:SMPDB	1/329	61/12994	0.791547	0.791547	0.728009	KCNJ2	1
Isoprenaline Action Pathway:SMPDB	Isoprenaline Action Pathway:SMPDB	1/329	61/12994	0.791547	0.791547	0.728009	KCNJ2	1
Isradipine Action Pathway:SMPDB	Isradipine Action Pathway:SMPDB	1/329	61/12994	0.791547	0.791547	0.728009	KCNJ2	1
Levobunolol Action Pathway:SMPDB	Levobunolol Action Pathway:SMPDB	1/329	61/12994	0.791547	0.791547	0.728009	KCNJ2	1
Metipranolol Action Pathway:SMPDB	Metipranolol Action Pathway:SMPDB	1/329	61/12994	0.791547	0.791547	0.728009	KCNJ2	1
Metoprolol Action Pathway:SMPDB	Metoprolol Action Pathway:SMPDB	1/329	61/12994	0.791547	0.791547	0.728009	KCNJ2	1
Mexiletine Action Pathway:SMPDB	Mexiletine Action Pathway:SMPDB	1/329	61/12994	0.791547	0.791547	0.728009	KCNJ2	1
Muscle/Heart Contraction:SMPDB	Muscle/Heart Contraction:SMPDB	1/329	61/12994	0.791547	0.791547	0.728009	KCNJ2	1
Nadolol Action Pathway:SMPDB	Nadolol Action Pathway:SMPDB	1/329	61/12994	0.791547	0.791547	0.728009	KCNJ2	1
Nebivolol Action Pathway:SMPDB	Nebivolol Action Pathway:SMPDB	1/329	61/12994	0.791547	0.791547	0.728009	KCNJ2	1
Nifedipine Action Pathway:SMPDB	Nifedipine Action Pathway:SMPDB	1/329	61/12994	0.791547	0.791547	0.728009	KCNJ2	1
Nimodipine Action Pathway:SMPDB	Nimodipine Action Pathway:SMPDB	1/329	61/12994	0.791547	0.791547	0.728009	KCNJ2	1
Nisoldipine Action Pathway:SMPDB	Nisoldipine Action Pathway:SMPDB	1/329	61/12994	0.791547	0.791547	0.728009	KCNJ2	1
Nitrendipine Action Pathway:SMPDB	Nitrendipine Action Pathway:SMPDB	1/329	61/12994	0.791547	0.791547	0.728009	KCNJ2	1
Oxprenolol Action Pathway:SMPDB	Oxprenolol Action Pathway:SMPDB	1/329	61/12994	0.791547	0.791547	0.728009	KCNJ2	1
Penbutolol Action Pathway:SMPDB	Penbutolol Action Pathway:SMPDB	1/329	61/12994	0.791547	0.791547	0.728009	KCNJ2	1
Pindolol Action Pathway:SMPDB	Pindolol Action Pathway:SMPDB	1/329	61/12994	0.791547	0.791547	0.728009	KCNJ2	1
Practolol Action Pathway:SMPDB	Practolol Action Pathway:SMPDB	1/329	61/12994	0.791547	0.791547	0.728009	KCNJ2	1
Procainamide (Antiarrhythmic) Action Pathway:SMPDB	Procainamide (Antiarrhythmic) Action Pathway:SMPDB	1/329	61/12994	0.791547	0.791547	0.728009	KCNJ2	1
Propranolol Action Pathway:SMPDB	Propranolol Action Pathway:SMPDB	1/329	61/12994	0.791547	0.791547	0.728009	KCNJ2	1
Quinidine Action Pathway:SMPDB	Quinidine Action Pathway:SMPDB	1/329	61/12994	0.791547	0.791547	0.728009	KCNJ2	1
Sotalol Action Pathway:SMPDB	Sotalol Action Pathway:SMPDB	1/329	61/12994	0.791547	0.791547	0.728009	KCNJ2	1
Timolol Action Pathway:SMPDB	Timolol Action Pathway:SMPDB	1/329	61/12994	0.791547	0.791547	0.728009	KCNJ2	1
Tocainide Action Pathway:SMPDB	Tocainide Action Pathway:SMPDB	1/329	61/12994	0.791547	0.791547	0.728009	KCNJ2	1
Verapamil Action Pathway:SMPDB	Verapamil Action Pathway:SMPDB	1/329	61/12994	0.791547	0.791547	0.728009	KCNJ2	1
G alpha (i) signalling events:Reactome	G alpha (i) signalling events:Reactome	8/329	399/12994	0.796536	0.796536	0.73166	PDE4B/CCR7/GAL/GNAI2/PPP3CA/PPBP/CXCL5/PF4	8
Carvedilol Action Pathway:SMPDB	Carvedilol Action Pathway:SMPDB	1/329	62/12994	0.79685	0.79685	0.73166	KCNJ2	1
Labetalol Action Pathway:SMPDB	Labetalol Action Pathway:SMPDB	1/329	62/12994	0.79685	0.79685	0.73166	KCNJ2	1
Formation of RNA Pol II elongation complex:Reactome	Formation of RNA Pol II elongation complex:Reactome	1/329	63/12994	0.802018	0.802018	0.734358	ELL	1
Lidocaine (Antiarrhythmic) Action Pathway:SMPDB	Lidocaine (Antiarrhythmic) Action Pathway:SMPDB	1/329	63/12994	0.802018	0.802018	0.734358	KCNJ2	1
RNA Polymerase II Transcription Elongation:Reactome	RNA Polymerase II Transcription Elongation:Reactome	1/329	63/12994	0.802018	0.802018	0.734358	ELL	1
Synaptic vesicle cycle - Homo sapiens (human):KEGG	Synaptic vesicle cycle - Homo sapiens (human):KEGG	1/329	63/12994	0.802018	0.802018	0.734358	CPLX1	1
Synthesis of substrates in N-glycan biosythesis:Reactome	Synthesis of substrates in N-glycan biosythesis:Reactome	1/329	63/12994	0.802018	0.802018	0.734358	ST8SIA4	1
Immunoregulatory interactions between a Lymphoid and a non-Lymphoid cell:Reactome	Immunoregulatory interactions between a Lymphoid and a non-Lymphoid cell:Reactome	4/329	218/12994	0.806507	0.806507	0.736512	NECTIN2/PVR/CLEC2B/CD40	4
Cortisol synthesis and secretion - Homo sapiens (human):KEGG	Cortisol synthesis and secretion - Homo sapiens (human):KEGG	1/329	64/12994	0.807055	0.807055	0.736512	NR4A1	1
Meiotic recombination:Reactome	Meiotic recombination:Reactome	1/329	64/12994	0.807055	0.807055	0.736512	H3F3A	1
Peroxisomal protein import:Reactome	Peroxisomal protein import:Reactome	1/329	64/12994	0.807055	0.807055	0.736512	UBC	1
Proteasome Degradation:Wikipathways	Proteasome Degradation:Wikipathways	1/329	64/12994	0.807055	0.807055	0.736512	UBC	1
RNA Polymerase I Promoter Opening:Reactome	RNA Polymerase I Promoter Opening:Reactome	1/329	64/12994	0.807055	0.807055	0.736512	H3F3A	1
SUMO E3 ligases SUMOylate target proteins:Reactome	SUMO E3 ligases SUMOylate target proteins:Reactome	2/329	120/12994	0.811654	0.811654	0.739353	SP100/HDAC1	2
Alzheimer disease - Homo sapiens (human):KEGG	Alzheimer disease - Homo sapiens (human):KEGG	3/329	171/12994	0.811893	0.811893	0.739353	BACE2/EIF2AK3/PPP3CA	3
DroToll-like:INOH	DroToll-like:INOH	1/329	65/12994	0.811965	0.811965	0.739353	CASP4	1
RAB geranylgeranylation:Reactome	RAB geranylgeranylation:Reactome	1/329	65/12994	0.811965	0.811965	0.739353	RAB3C	1
Beta1 integrin cell surface interactions:PID	Beta1 integrin cell surface interactions:PID	1/329	66/12994	0.816749	0.816749	0.742068	PLAUR	1
DNA methylation:Reactome	DNA methylation:Reactome	1/329	66/12994	0.816749	0.816749	0.742068	H3F3A	1
Glycolysis and Gluconeogenesis:EHMN	Glycolysis and Gluconeogenesis:EHMN	1/329	66/12994	0.816749	0.816749	0.742068	SLC16A3	1
Histone Modifications:Wikipathways	Histone Modifications:Wikipathways	1/329	66/12994	0.816749	0.816749	0.742068	H3F3A	1
DNA Repair:Reactome	DNA Repair:Reactome	6/329	317/12994	0.818029	0.818029	0.742429	CDK2/TNFRSF6B/SPIDR/UBC/HUS1/HMGN1	6
The citric acid (TCA) cycle and respiratory electron transport:Reactome	The citric acid (TCA) cycle and respiratory electron transport:Reactome	3/329	173/12994	0.818048	0.818048	0.742429	SLC16A3/PPARD/LDHAL6B	3
Cleavage of Growing Transcript in the Termination Region:Reactome	Cleavage of Growing Transcript in the Termination Region:Reactome	1/329	67/12994	0.821413	0.821413	0.743842	SRSF7	1
Integrin cell surface interactions:Reactome	Integrin cell surface interactions:Reactome	1/329	67/12994	0.821413	0.821413	0.743842	F11R	1
RNA Polymerase II Transcription Termination:Reactome	RNA Polymerase II Transcription Termination:Reactome	1/329	67/12994	0.821413	0.821413	0.743842	SRSF7	1
TP53 Regulates Transcription of DNA Repair Genes:Reactome	TP53 Regulates Transcription of DNA Repair Genes:Reactome	1/329	67/12994	0.821413	0.821413	0.743842	ELL	1
Lysosome - Homo sapiens (human):KEGG	Lysosome - Homo sapiens (human):KEGG	2/329	123/12994	0.82239	0.82239	0.744318	LAPTM4B/LITAF	2
Activated PKN1 stimulates transcription of AR (androgen receptor) regulated genes KLK2 and KLK3:Reactome	Activated PKN1 stimulates transcription of AR (androgen receptor) regulated genes KLK2 and KLK3:Reactome	1/329	68/12994	0.825958	0.825958	0.746726	H3F3A	1
AMP-activated Protein Kinase (AMPK) Signaling:Wikipathways	AMP-activated Protein Kinase (AMPK) Signaling:Wikipathways	1/329	68/12994	0.825958	0.825958	0.746726	CDKN1A	1
Glycosphingolipid metabolism:EHMN	Glycosphingolipid metabolism:EHMN	1/329	69/12994	0.830388	0.830388	0.749085	SPHK1	1
Loss of Nlp from mitotic centrosomes:Reactome	Loss of Nlp from mitotic centrosomes:Reactome	1/329	69/12994	0.830388	0.830388	0.749085	NDE1	1
Loss of proteins required for interphase microtubule organization from the centrosome:Reactome	Loss of proteins required for interphase microtubule organization from the centrosome:Reactome	1/329	69/12994	0.830388	0.830388	0.749085	NDE1	1
SIRT1 negatively regulates rRNA expression:Reactome	SIRT1 negatively regulates rRNA expression:Reactome	1/329	69/12994	0.830388	0.830388	0.749085	H3F3A	1
SUMOylation:Reactome	SUMOylation:Reactome	2/329	126/12994	0.832575	0.832575	0.750647	SP100/HDAC1	2
Glycolysis:Reactome	Glycolysis:Reactome	1/329	70/12994	0.834705	0.834705	0.751333	PGM2L1	1
Regulation of insulin secretion:Reactome	Regulation of insulin secretion:Reactome	1/329	70/12994	0.834705	0.834705	0.751333	GNAI2	1
SUMOylation of chromatin organization proteins:Reactome	SUMOylation of chromatin organization proteins:Reactome	1/329	70/12994	0.834705	0.834705	0.751333	HDAC1	1
Metabolism of steroids:Reactome	Metabolism of steroids:Reactome	2/329	127/12994	0.835852	0.835852	0.751954	CYP19A1/NFYA	2
Alcoholism - Homo sapiens (human):KEGG	Alcoholism - Homo sapiens (human):KEGG	3/329	180/12994	0.838262	0.838262	0.753062	H3F3A/HDAC1/GNAI2	3
Alpha6Beta4Integrin:NetPath	Alpha6Beta4Integrin:NetPath	1/329	71/12994	0.838913	0.838913	0.753062	YWHAH	1
Bile secretion - Homo sapiens (human):KEGG	Bile secretion - Homo sapiens (human):KEGG	1/329	71/12994	0.838913	0.838913	0.753062	AQP1	1
CD22 mediated BCR regulation:Reactome	CD22 mediated BCR regulation:Reactome	1/329	71/12994	0.838913	0.838913	0.753062	CD79B	1
Regulation of Complement cascade:Reactome	Regulation of Complement cascade:Reactome	2/329	129/12994	0.842232	0.842232	0.755508	CFHR1/CFHR3	2
Arrhythmogenic right ventricular cardiomyopathy (ARVC) - Homo sapiens (human):KEGG	Arrhythmogenic right ventricular cardiomyopathy (ARVC) - Homo sapiens (human):KEGG	1/329	72/12994	0.843014	0.843014	0.755508	GJA1	1
AURKA Activation by TPX2:Reactome	AURKA Activation by TPX2:Reactome	1/329	72/12994	0.843014	0.843014	0.755508	NDE1	1
Cardiac conduction:Reactome	Cardiac conduction:Reactome	2/329	131/12994	0.848386	0.848386	0.759796	CAMK2D/KCNJ2	2
Arrhythmogenic Right Ventricular Cardiomyopathy:Wikipathways	Arrhythmogenic Right Ventricular Cardiomyopathy:Wikipathways	1/329	74/12994	0.850907	0.850907	0.759796	GJA1	1
Bacterial invasion of epithelial cells - Homo sapiens (human):KEGG	Bacterial invasion of epithelial cells - Homo sapiens (human):KEGG	1/329	74/12994	0.850907	0.850907	0.759796	ARPC5	1
Metabolism of xenobiotics by cytochrome P450 - Homo sapiens (human):KEGG	Metabolism of xenobiotics by cytochrome P450 - Homo sapiens (human):KEGG	1/329	74/12994	0.850907	0.850907	0.759796	CYP1B1	1
PRC2 methylates histones and DNA:Reactome	PRC2 methylates histones and DNA:Reactome	1/329	74/12994	0.850907	0.850907	0.759796	H3F3A	1
Systemic lupus erythematosus - Homo sapiens (human):KEGG	Systemic lupus erythematosus - Homo sapiens (human):KEGG	2/329	132/12994	0.851381	0.851381	0.759796	H3F3A/CD40	2
Calcium signaling pathway - Homo sapiens (human):KEGG	Calcium signaling pathway - Homo sapiens (human):KEGG	3/329	185/12994	0.851491	0.851491	0.759796	CAMK2D/SPHK1/PPP3CA	3
Fatty acid metabolism:Reactome	Fatty acid metabolism:Reactome	3/329	185/12994	0.851491	0.851491	0.759796	PPARD/ACSL5/CYP1B1	3
Intra-Golgi and retrograde Golgi-to-ER traffic:Reactome	Intra-Golgi and retrograde Golgi-to-ER traffic:Reactome	3/329	186/12994	0.854021	0.854021	0.760601	CYTH1/COG5/STX6	3
Metapathway biotransformation Phase I and II:Wikipathways	Metapathway biotransformation Phase I and II:Wikipathways	3/329	186/12994	0.854021	0.854021	0.760601	CYP19A1/CYP1B1/HS2ST1	3
Gene Silencing by RNA:Reactome	Gene Silencing by RNA:Reactome	2/329	133/12994	0.854323	0.854323	0.760601	H3F3A/TSNAX	2
Signaling by Insulin receptor:Reactome	Signaling by Insulin receptor:Reactome	1/329	75/12994	0.854703	0.854703	0.760601	FGF7	1
Transcription of the HIV genome:Reactome	Transcription of the HIV genome:Reactome	1/329	75/12994	0.854703	0.854703	0.760601	ELL	1
Cilium Assembly:Reactome	Cilium Assembly:Reactome	3/329	187/12994	0.856514	0.856514	0.761014	TCTEX1D1/PDE6D/NDE1	3
Spliceosome - Homo sapiens (human):KEGG	Spliceosome - Homo sapiens (human):KEGG	2/329	134/12994	0.857211	0.857211	0.761014	HNRNPA3/SRSF7	2
Condensation of Prophase Chromosomes:Reactome	Condensation of Prophase Chromosomes:Reactome	1/329	76/12994	0.858403	0.858403	0.761014	H3F3A	1
Recruitment and ATM-mediated phosphorylation of repair and signaling proteins at DNA double strand breaks:Reactome	Recruitment and ATM-mediated phosphorylation of repair and signaling proteins at DNA double strand breaks:Reactome	1/329	76/12994	0.858403	0.858403	0.761014	UBC	1
Signaling by NTRK1 (TRKA):Reactome	Signaling by NTRK1 (TRKA):Reactome	1/329	76/12994	0.858403	0.858403	0.761014	DUSP6	1
SUMOylation of DNA damage response and repair proteins:Reactome	SUMOylation of DNA damage response and repair proteins:Reactome	1/329	76/12994	0.858403	0.858403	0.761014	SP100	1
Viral Acute Myocarditis:Wikipathways	Viral Acute Myocarditis:Wikipathways	1/329	76/12994	0.858403	0.858403	0.761014	TICAM1	1
Organelle biogenesis and maintenance:Reactome	Organelle biogenesis and maintenance:Reactome	4/329	240/12994	0.861306	0.861306	0.761647	SOD2/TCTEX1D1/PDE6D/NDE1	4
Processing of Capped Intron-Containing Pre-mRNA:Reactome	Processing of Capped Intron-Containing Pre-mRNA:Reactome	4/329	240/12994	0.861306	0.861306	0.761647	WTAP/NXT1/HNRNPA3/SRSF7	4
Antigen processing and presentation - Homo sapiens (human):KEGG	Antigen processing and presentation - Homo sapiens (human):KEGG	1/329	77/12994	0.86201	0.86201	0.761647	NFYA	1
DNA Double Strand Break Response:Reactome	DNA Double Strand Break Response:Reactome	1/329	77/12994	0.86201	0.86201	0.761647	UBC	1
Meiosis:Reactome	Meiosis:Reactome	1/329	77/12994	0.86201	0.86201	0.761647	H3F3A	1
Estrogen signaling pathway - Homo sapiens (human):KEGG	Estrogen signaling pathway - Homo sapiens (human):KEGG	2/329	136/12994	0.862831	0.862831	0.761647	HBEGF/GNAI2	2
Glycerophospholipid metabolism:EHMN	Glycerophospholipid metabolism:EHMN	2/329	136/12994	0.862831	0.862831	0.761647	LIPG/GPD2	2
M Phase:Reactome	M Phase:Reactome	6/329	339/12994	0.863281	0.863281	0.761647	NDEL1/LMNB1/UBC/H3F3A/UBE2E1/NDE1	6
Metabolism of amino acids and derivatives:Reactome	Metabolism of amino acids and derivatives:Reactome	6/329	339/12994	0.863281	0.863281	0.761647	ASRGL1/SLC7A5/SMOX/SERINC5/ASNS/AFMID	6
Biosynthesis of the N-glycan precursor (dolichol lipid-linked oligosaccharide, LLO) and transfer to a nascent protein:Reactome	Biosynthesis of the N-glycan precursor (dolichol lipid-linked oligosaccharide, LLO) and transfer to a nascent protein:Reactome	1/329	78/12994	0.865524	0.865524	0.762808	ST8SIA4	1
Glycine, serine, alanine and threonine metabolism:EHMN	Glycine, serine, alanine and threonine metabolism:EHMN	1/329	78/12994	0.865524	0.865524	0.762808	SLC16A3	1
Drug metabolism - other enzymes - Homo sapiens (human):KEGG	Drug metabolism - other enzymes - Homo sapiens (human):KEGG	1/329	79/12994	0.86895	0.86895	0.764599	UPP1	1
Recruitment of NuMA to mitotic centrosomes:Reactome	Recruitment of NuMA to mitotic centrosomes:Reactome	1/329	79/12994	0.86895	0.86895	0.764599	NDE1	1
RNA degradation - Homo sapiens (human):KEGG	RNA degradation - Homo sapiens (human):KEGG	1/329	79/12994	0.86895	0.86895	0.764599	BTG1	1
Centrosome maturation:Reactome	Centrosome maturation:Reactome	1/329	80/12994	0.872288	0.872288	0.766717	NDE1	1
Recruitment of mitotic centrosome proteins and complexes:Reactome	Recruitment of mitotic centrosome proteins and complexes:Reactome	1/329	80/12994	0.872288	0.872288	0.766717	NDE1	1
Complement cascade:Reactome	Complement cascade:Reactome	2/329	140/12994	0.873469	0.873469	0.767345	CFHR1/CFHR3	2
Regulation of HSF1-mediated heat shock response:Reactome	Regulation of HSF1-mediated heat shock response:Reactome	1/329	81/12994	0.875542	0.875542	0.767936	HSF1	1
Signaling by Hedgehog:Reactome	Signaling by Hedgehog:Reactome	1/329	81/12994	0.875542	0.875542	0.767936	UBC	1
Late Phase of HIV Life Cycle:Reactome	Late Phase of HIV Life Cycle:Reactome	2/329	141/12994	0.876007	0.876007	0.767936	ELL/UBC	2
Regulation of actin dynamics for phagocytic cup formation:Reactome	Regulation of actin dynamics for phagocytic cup formation:Reactome	2/329	141/12994	0.876007	0.876007	0.767936	ACTR3/ARPC5	2
Chemical carcinogenesis - Homo sapiens (human):KEGG	Chemical carcinogenesis - Homo sapiens (human):KEGG	1/329	82/12994	0.878713	0.878713	0.769489	CYP1B1	1
Phenytoin (Antiarrhythmic) Action Pathway:SMPDB	Phenytoin (Antiarrhythmic) Action Pathway:SMPDB	1/329	82/12994	0.878713	0.878713	0.769489	KCNJ2	1
Mitotic Prophase:Reactome	Mitotic Prophase:Reactome	2/329	143/12994	0.880944	0.880944	0.771032	LMNB1/H3F3A	2
COPI-mediated anterograde transport:Reactome	COPI-mediated anterograde transport:Reactome	1/329	83/12994	0.881803	0.881803	0.771374	COG5	1
Focal adhesion - Homo sapiens (human):KEGG	Focal adhesion - Homo sapiens (human):KEGG	3/329	199/12994	0.88364	0.88364	0.772571	FLT1/VASP/BIRC2	3
Global Genome Nucleotide Excision Repair (GG-NER):Reactome	Global Genome Nucleotide Excision Repair (GG-NER):Reactome	1/329	84/12994	0.884815	0.884815	0.772777	UBC	1
Pyrimidine metabolism:Wikipathways	Pyrimidine metabolism:Wikipathways	1/329	84/12994	0.884815	0.884815	0.772777	UPP1	1
Alzheimers Disease:Wikipathways	Alzheimers Disease:Wikipathways	2/329	145/12994	0.885699	0.885699	0.773139	EIF2AK3/PPP3CA	2
Insulin secretion - Homo sapiens (human):KEGG	Insulin secretion - Homo sapiens (human):KEGG	1/329	85/12994	0.88775	0.88775	0.774519	CAMK2D	1
RNA Polymerase II Pre-transcription Events:Reactome	RNA Polymerase II Pre-transcription Events:Reactome	1/329	86/12994	0.890611	0.890611	0.776192	ELL	1
TP53 Regulates Metabolic Genes:Reactome	TP53 Regulates Metabolic Genes:Reactome	1/329	86/12994	0.890611	0.890611	0.776192	YWHAH	1
Retrograde endocannabinoid signaling - Homo sapiens (human):KEGG	Retrograde endocannabinoid signaling - Homo sapiens (human):KEGG	2/329	148/12994	0.892503	0.892503	0.77743	GNAI2/GABRR2	2
Protein-protein interactions at synapses:Reactome	Protein-protein interactions at synapses:Reactome	1/329	88/12994	0.896117	0.896117	0.780164	FLOT1	1
Epigenetic regulation of gene expression:Reactome	Epigenetic regulation of gene expression:Reactome	2/329	150/12994	0.896829	0.896829	0.780372	H3F3A/HDAC1	2
Host Interactions of HIV factors:Reactome	Host Interactions of HIV factors:Reactome	1/329	89/12994	0.898765	0.898765	0.780962	UBC	1
Signaling by NTRKs:Reactome	Signaling by NTRKs:Reactome	1/329	89/12994	0.898765	0.898765	0.780962	DUSP6	1
Phagosome - Homo sapiens (human):KEGG	Phagosome - Homo sapiens (human):KEGG	2/329	151/12994	0.898931	0.898931	0.780962	TUBB3/EEA1	2
Glucose metabolism:Reactome	Glucose metabolism:Reactome	1/329	90/12994	0.901346	0.901346	0.782647	PGM2L1	1
Allograft Rejection:Wikipathways	Allograft Rejection:Wikipathways	1/329	91/12994	0.903861	0.903861	0.782767	CD40	1
Amino Acid metabolism:Wikipathways	Amino Acid metabolism:Wikipathways	1/329	91/12994	0.903861	0.903861	0.782767	ASNS	1
mRNA surveillance pathway - Homo sapiens (human):KEGG	mRNA surveillance pathway - Homo sapiens (human):KEGG	1/329	91/12994	0.903861	0.903861	0.782767	NXT1	1
RNA Polymerase I Chain Elongation:Reactome	RNA Polymerase I Chain Elongation:Reactome	1/329	91/12994	0.903861	0.903861	0.782767	H3F3A	1
Sphingolipid metabolism:Reactome	Sphingolipid metabolism:Reactome	1/329	91/12994	0.903861	0.903861	0.782767	SPHK1	1
HIV Life Cycle:Reactome	HIV Life Cycle:Reactome	2/329	154/12994	0.904999	0.904999	0.783341	ELL/UBC	2
VEGFA-VEGFR2 Pathway:Reactome	VEGFA-VEGFR2 Pathway:Reactome	1/329	92/12994	0.906312	0.906312	0.784065	SPHK1	1
B-WICH complex positively regulates rRNA expression:Reactome	B-WICH complex positively regulates rRNA expression:Reactome	1/329	93/12994	0.908701	0.908701	0.785307	H3F3A	1
Phosphatidylinositol phosphate metabolism:EHMN	Phosphatidylinositol phosphate metabolism:EHMN	1/329	93/12994	0.908701	0.908701	0.785307	IPMK	1
Ciliary landscape:Wikipathways	Ciliary landscape:Wikipathways	3/329	213/12994	0.909451	0.909451	0.785542	NFKB1/H3F3A/HDAC1	3
HDACs deacetylate histones:Reactome	HDACs deacetylate histones:Reactome	1/329	94/12994	0.91103	0.91103	0.785669	HDAC1	1
Integration of energy metabolism:Reactome	Integration of energy metabolism:Reactome	1/329	94/12994	0.91103	0.91103	0.785669	GNAI2	1
Post-translational modification: synthesis of GPI-anchored proteins:Reactome	Post-translational modification: synthesis of GPI-anchored proteins:Reactome	1/329	94/12994	0.91103	0.91103	0.785669	PLAUR	1
Anchoring of the basal body to the plasma membrane:Reactome	Anchoring of the basal body to the plasma membrane:Reactome	1/329	97/12994	0.917665	0.917665	0.790563	NDE1	1
Antigen activates B Cell Receptor (BCR) leading to generation of second messengers:Reactome	Antigen activates B Cell Receptor (BCR) leading to generation of second messengers:Reactome	1/329	97/12994	0.917665	0.917665	0.790563	CD79B	1
Choline metabolism in cancer - Homo sapiens (human):KEGG	Choline metabolism in cancer - Homo sapiens (human):KEGG	1/329	99/12994	0.921812	0.921812	0.793721	HIF1A	1
GPCRs, Other:Wikipathways	GPCRs, Other:Wikipathways	1/329	101/12994	0.925751	0.925751	0.79628	ACKR1	1
Ribosome biogenesis in eukaryotes - Homo sapiens (human):KEGG	Ribosome biogenesis in eukaryotes - Homo sapiens (human):KEGG	1/329	101/12994	0.925751	0.925751	0.79628	NXT1	1
Stimuli-sensing channels:Reactome	Stimuli-sensing channels:Reactome	1/329	102/12994	0.927646	0.927646	0.797493	UBC	1
Reproduction:Reactome	Reproduction:Reactome	1/329	103/12994	0.929493	0.929493	0.798663	H3F3A	1
Urea cycle and metabolism of arginine, proline, glutamate, aspartate and asparagine:EHMN	Urea cycle and metabolism of arginine, proline, glutamate, aspartate and asparagine:EHMN	1/329	105/12994	0.933046	0.933046	0.801298	P4HA1	1
Transcriptional regulation by small RNAs:Reactome	Transcriptional regulation by small RNAs:Reactome	1/329	106/12994	0.934755	0.934755	0.802347	H3F3A	1
FCERI mediated Ca+2 mobilization:Reactome	FCERI mediated Ca+2 mobilization:Reactome	1/329	108/12994	0.938043	0.938043	0.803912	PPP3CA	1
Role of phospholipids in phagocytosis:Reactome	Role of phospholipids in phagocytosis:Reactome	1/329	108/12994	0.938043	0.938043	0.803912	PRKCE	1
Thermogenesis:Wikipathways	Thermogenesis:Wikipathways	1/329	108/12994	0.938043	0.938043	0.803912	ACSL5	1
mRNA Splicing - Major Pathway:Reactome	mRNA Splicing - Major Pathway:Reactome	2/329	178/12994	0.94262	0.94262	0.807414	HNRNPA3/SRSF7	2
Ion channel transport:Reactome	Ion channel transport:Reactome	2/329	179/12994	0.94383	0.94383	0.808031	CAMK2D/UBC	2
Serotonergic synapse - Homo sapiens (human):KEGG	Serotonergic synapse - Homo sapiens (human):KEGG	1/329	113/12994	0.94556	0.94556	0.809091	GNAI2	1
Mitotic Prometaphase:Reactome	Mitotic Prometaphase:Reactome	2/329	186/12994	0.951648	0.951648	0.813455	NDEL1/NDE1	2
mRNA Splicing:Reactome	mRNA Splicing:Reactome	2/329	186/12994	0.951648	0.951648	0.813455	HNRNPA3/SRSF7	2
Wnt Canonical:INOH	Wnt Canonical:INOH	1/329	119/12994	0.953389	0.953389	0.814098	FBXW7	1
Wnt Mammals:INOH	Wnt Mammals:INOH	1/329	119/12994	0.953389	0.953389	0.814098	FBXW7	1
Infectious disease:Reactome	Infectious disease:Reactome	3/329	251/12994	0.955498	0.955498	0.815476	ELL/HBEGF/UBC	3
Huntington disease - Homo sapiens (human):KEGG	Huntington disease - Homo sapiens (human):KEGG	2/329	193/12994	0.958423	0.958423	0.817548	SOD2/HDAC1	2
Integrin:INOH	Integrin:INOH	1/329	124/12994	0.959049	0.959049	0.817658	VCAN	1
HIV Infection:Reactome	HIV Infection:Reactome	2/329	195/12994	0.960186	0.960186	0.818203	ELL/UBC	2
Rab regulation of trafficking:Reactome	Rab regulation of trafficking:Reactome	1/329	126/12994	0.961116	0.961116	0.818572	ARF6	1
mRNA Processing:Wikipathways	mRNA Processing:Wikipathways	1/329	127/12994	0.96211	0.96211	0.818995	SRSF7	1
HATs acetylate histones:Reactome	HATs acetylate histones:Reactome	1/329	142/12994	0.974314	0.974314	0.828527	ATXN7	1
Parkinson disease - Homo sapiens (human):KEGG	Parkinson disease - Homo sapiens (human):KEGG	1/329	142/12994	0.974314	0.974314	0.828527	GNAI2	1
mTOR signaling pathway - Homo sapiens (human):KEGG	mTOR signaling pathway - Homo sapiens (human):KEGG	1/329	150/12994	0.979128	0.979128	0.832191	SLC7A5	1
RNA transport - Homo sapiens (human):KEGG	RNA transport - Homo sapiens (human):KEGG	1/329	171/12994	0.987902	0.987902	0.839215	NXT1	1
Thermogenesis - Homo sapiens (human):KEGG	Thermogenesis - Homo sapiens (human):KEGG	1/329	229/12994	0.99733	0.99733	0.846787	ACSL5	1
Olfactory transduction - Homo sapiens (human):KEGG	Olfactory transduction - Homo sapiens (human):KEGG	1/329	444/12994	0.999991	0.999991	0.848609	CAMK2D	1

### Sheet: Adipose_S_ivory
ID	Description	GeneRatio	BgRatio	pvalue	p.adjust	qvalue	geneID	Count
Neutrophil degranulation:Reactome	Neutrophil degranulation:Reactome	20/58	485/12994	9.27558e-15	9.27558e-15	3.72e-12	FPR1/FCAR/SLC11A1/FPR2/S100A8/S100A9/TLR2/MCEMP1/S100A12/CXCR1/MMP25/CLEC4D/MGAM/SERPINA1/FCGR3B/FGR/CXCR2/ARG1/SELL/SIRPA	20
Regulation of TLR by endogenous ligand:Reactome	Regulation of TLR by endogenous ligand:Reactome	3/58	16/12994	4.53536e-05	4.53536e-05	0.00660468	S100A8/S100A9/TLR2	3
Immunoregulatory interactions between a Lymphoid and a non-Lymphoid cell:Reactome	Immunoregulatory interactions between a Lymphoid and a non-Lymphoid cell:Reactome	7/58	218/12994	4.94051e-05	4.94051e-05	0.00660468	LILRA5/TREM1/SELL/TREML2/SIGLEC10/CD1D/KIR2DL4	7
Staphylococcus aureus infection - Homo sapiens (human):KEGG	Staphylococcus aureus infection - Homo sapiens (human):KEGG	4/58	55/12994	0.000102865	0.000102865	0.0103136	FPR1/FCAR/FPR2/FCGR3B	4
Endogenous TLR signaling:PID	Endogenous TLR signaling:PID	3/58	26/12994	0.000203996	0.000203996	0.014546	S100A8/S100A9/TLR2	3
Peptide ligand-binding receptors:Reactome	Peptide ligand-binding receptors:Reactome	6/58	194/12994	0.000217617	0.000217617	0.014546	FPR1/FPR2/CXCR1/CXCR2/PROK2/CCL20	6
Peptide GPCRs:Wikipathways	Peptide GPCRs:Wikipathways	4/58	75/12994	0.000343071	0.000343071	0.0196557	FPR1/FPR2/CXCR1/CXCR2	4
Phagosome - Homo sapiens (human):KEGG	Phagosome - Homo sapiens (human):KEGG	5/58	151/12994	0.000553496	0.000553496	0.0277476	FCAR/TLR2/ATP6V1B2/FCGR3B/TFRC	5
Ferroptosis - Homo sapiens (human):KEGG	Ferroptosis - Homo sapiens (human):KEGG	3/58	40/12994	0.000741577	0.000741577	0.0294696	SAT1/TFRC/SLC11A2	3
Ferroptosis:Wikipathways	Ferroptosis:Wikipathways	3/58	40/12994	0.000741577	0.000741577	0.0294696	SAT1/TFRC/SLC11A2	3
Post-translational modification: synthesis of GPI-anchored proteins:Reactome	Post-translational modification: synthesis of GPI-anchored proteins:Reactome	4/58	94/12994	0.000808288	0.000808288	0.0294696	VNN2/FCGR3B/VNN3/ALPL	4
Antimicrobial peptides:Reactome	Antimicrobial peptides:Reactome	4/58	100/12994	0.00101893	0.00101893	0.0340537	SLC11A1/S100A8/S100A9/TLR2	4
Iron metabolism in placenta:Wikipathways	Iron metabolism in placenta:Wikipathways	2/58	12/12994	0.00125578	0.00125578	0.0387411	TFRC/SLC11A2	2
Chemokine receptors bind chemokines:Reactome	Chemokine receptors bind chemokines:Reactome	3/58	50/12994	0.00142539	0.00142539	0.0395666	CXCR1/CXCR2/CCL20	3
Advanced glycosylation endproduct receptor signaling:Reactome	Advanced glycosylation endproduct receptor signaling:Reactome	2/58	13/12994	0.00147985	0.00147985	0.0395666	S100A12/CAPZA1	2
Iron uptake and transport:Reactome	Iron uptake and transport:Reactome	3/58	58/12994	0.00218803	0.00218803	0.0548448	ATP6V1B2/TFRC/SLC11A2	3
NOTCH1 regulation of human endothelial cell calcification:Wikipathways	NOTCH1 regulation of human endothelial cell calcification:Wikipathways	2/58	17/12994	0.00255084	0.00255084	0.0601777	SAT1/ALPL	2
LTF danger signal response pathway:Wikipathways	LTF danger signal response pathway:Wikipathways	2/58	19/12994	0.00318898	0.00318898	0.0657642	TLR2/TREM1	2
Pantothenate and CoA biosynthesis - Homo sapiens (human):KEGG	Pantothenate and CoA biosynthesis - Homo sapiens (human):KEGG	2/58	19/12994	0.00318898	0.00318898	0.0657642	VNN2/VNN3	2
Class A/1 (Rhodopsin-like receptors):Reactome	Class A/1 (Rhodopsin-like receptors):Reactome	6/58	330/12994	0.00341717	0.00341717	0.0657642	FPR1/FPR2/CXCR1/CXCR2/PROK2/CCL20	6
Epithelial cell signaling in Helicobacter pylori infection - Homo sapiens (human):KEGG	Epithelial cell signaling in Helicobacter pylori infection - Homo sapiens (human):KEGG	3/58	68/12994	0.00344356	0.00344356	0.0657642	CXCR1/ATP6V1B2/CXCR2	3
Endocytosis - Homo sapiens (human):KEGG	Endocytosis - Homo sapiens (human):KEGG	5/58	244/12994	0.00456915	0.00456915	0.083294	CXCR1/CXCR2/CAPZA1/SMAP2/TFRC	5
Toll-Like Receptors Cascades:Reactome	Toll-Like Receptors Cascades:Reactome	4/58	154/12994	0.00490031	0.00490031	0.0847897	S100A8/S100A9/TLR2/S100A12	4
IL1 and megakaryocytes in obesity:Wikipathways	IL1 and megakaryocytes in obesity:Wikipathways	2/58	24/12994	0.00507403	0.00507403	0.0847897	S100A9/TLR2	2
Metal ion SLC transporters:Reactome	Metal ion SLC transporters:Reactome	2/58	26/12994	0.0059408	0.0059408	0.0953029	SLC11A1/SLC11A2	2
IL8- and CXCR1-mediated signaling events:PID	IL8- and CXCR1-mediated signaling events:PID	2/58	28/12994	0.00687025	0.00687025	0.105974	CXCR1/FGR	2
Rheumatoid arthritis - Homo sapiens (human):KEGG	Rheumatoid arthritis - Homo sapiens (human):KEGG	3/58	89/12994	0.00730487	0.00730487	0.108316	TLR2/ATP6V1B2/CCL20	3
Human Complement System:Wikipathways	Human Complement System:Wikipathways	3/58	92/12994	0.00800215	0.00800215	0.108316	FPR1/TLR2/SELL	3
IL-17 signaling pathway - Homo sapiens (human):KEGG	IL-17 signaling pathway - Homo sapiens (human):KEGG	3/58	93/12994	0.008243	0.008243	0.108316	S100A8/S100A9/CCL20	3
Matrix Metalloproteinases:Wikipathways	Matrix Metalloproteinases:Wikipathways	2/58	31/12994	0.00837945	0.00837945	0.108316	MMP25/MMP19	2
Transferrin endocytosis and recycling:Reactome	Transferrin endocytosis and recycling:Reactome	2/58	31/12994	0.00837945	0.00837945	0.108316	ATP6V1B2/TFRC	2
Amoebiasis - Homo sapiens (human):KEGG	Amoebiasis - Homo sapiens (human):KEGG	3/58	95/12994	0.00873746	0.00873746	0.108316	TLR2/ARG1/CD1D	3
ROS, RNS production in phagocytes:Reactome	ROS, RNS production in phagocytes:Reactome	2/58	32/12994	0.00891262	0.00891262	0.108316	SLC11A1/ATP6V1B2	2
Cytokine-cytokine receptor interaction - Homo sapiens (human):KEGG	Cytokine-cytokine receptor interaction - Homo sapiens (human):KEGG	5/58	294/12994	0.00987626	0.00987626	0.111663	CXCR1/IL18RAP/RELT/CXCR2/CCL20	5
Chemokine signaling pathway - Homo sapiens (human):KEGG	Chemokine signaling pathway - Homo sapiens (human):KEGG	4/58	189/12994	0.0099831	0.0099831	0.111663	CXCR1/FGR/CXCR2/CCL20	4
IL8- and CXCR2-mediated signaling events:PID	IL8- and CXCR2-mediated signaling events:PID	2/58	34/12994	0.0100233	0.0100233	0.111663	FGR/CXCR2	2
roles of arrestin dependent recruitment of src kinases in gpcr signaling:BioCarta	roles of arrestin dependent recruitment of src kinases in gpcr signaling:BioCarta	2/58	36/12994	0.0111922	0.0111922	0.121315	FPR1/FGR	2
Interleukin-10 signaling:Wikipathways	Interleukin-10 signaling:Wikipathways	2/58	38/12994	0.0124181	0.0124181	0.131061	FPR1/CCL20	2
Metabolism of polyamines:Reactome	Metabolism of polyamines:Reactome	2/58	40/12994	0.0137001	0.0137001	0.140883	ARG1/SAT1	2
Urokinase-type plasminogen activator (uPA) and uPAR-mediated signaling:PID	Urokinase-type plasminogen activator (uPA) and uPAR-mediated signaling:PID	2/58	44/12994	0.0164279	0.0164279	0.164711	FPR1/FPR2	2
GPCR ligand binding:Reactome	GPCR ligand binding:Reactome	6/58	465/12994	0.0171001	0.0171001	0.167269	FPR1/FPR2/CXCR1/CXCR2/PROK2/CCL20	6
Osteoclast differentiation - Homo sapiens (human):KEGG	Osteoclast differentiation - Homo sapiens (human):KEGG	3/58	127/12994	0.0190418	0.0190418	0.181828	LILRA5/FCGR3B/SIRPA	3
Arginine and proline metabolism - Homo sapiens (human):KEGG	Arginine and proline metabolism - Homo sapiens (human):KEGG	2/58	49/12994	0.0201342	0.0201342	0.187788	ARG1/SAT1	2
JAK STAT MolecularVariation 2:INOH	JAK STAT MolecularVariation 2:INOH	2/58	50/12994	0.0209137	0.0209137	0.190625	CXCR1/CXCR2	2
Arginine Proline metabolism:INOH	Arginine Proline metabolism:INOH	2/58	55/12994	0.024996	0.024996	0.222771	ARG1/SAT1	2
GPCRs, Class A Rhodopsin-like:Wikipathways	GPCRs, Class A Rhodopsin-like:Wikipathways	4/58	261/12994	0.028957	0.028957	0.239618	FPR1/FPR2/CXCR1/CXCR2	4
GPCR signaling-G alpha i:INOH	GPCR signaling-G alpha i:INOH	4/58	262/12994	0.0293105	0.0293105	0.239618	CXCR1/CXCR2/TMIGD3/EREG	4
GPCR signaling-pertussis toxin:INOH	GPCR signaling-pertussis toxin:INOH	4/58	262/12994	0.0293105	0.0293105	0.239618	CXCR1/CXCR2/TMIGD3/EREG	4
GPCR signaling-cholera toxin:INOH	GPCR signaling-cholera toxin:INOH	4/58	270/12994	0.0322316	0.0322316	0.239618	CXCR1/CXCR2/TMIGD3/EREG	4
G alpha (i) signalling events:Reactome	G alpha (i) signalling events:Reactome	5/58	399/12994	0.032279	0.032279	0.239618	FPR1/FPR2/CXCR1/CXCR2/CCL20	5
GPCR signaling-G alpha s Epac and ERK:INOH	GPCR signaling-G alpha s Epac and ERK:INOH	4/58	272/12994	0.0329878	0.0329878	0.239618	CXCR1/CXCR2/TMIGD3/EREG	4
GPCR signaling-G alpha q:INOH	GPCR signaling-G alpha q:INOH	4/58	274/12994	0.0337545	0.0337545	0.239618	CXCR1/CXCR2/TMIGD3/EREG	4
Inflammatory bowel disease (IBD) - Homo sapiens (human):KEGG	Inflammatory bowel disease (IBD) - Homo sapiens (human):KEGG	2/58	65/12994	0.0340356	0.0340356	0.239618	TLR2/IL18RAP	2
Chemokine signaling pathway:Wikipathways	Chemokine signaling pathway:Wikipathways	3/58	165/12994	0.0373162	0.0373162	0.239618	FGR/CXCR2/CCL20	3
GPCR signaling-G alpha s PKA and ERK:INOH	GPCR signaling-G alpha s PKA and ERK:INOH	4/58	285/12994	0.0381576	0.0381576	0.239618	CXCR1/CXCR2/TMIGD3/EREG	4
Glucocorticoid Receptor Pathway:Wikipathways	Glucocorticoid Receptor Pathway:Wikipathways	2/58	71/12994	0.0399807	0.0399807	0.239618	MGAM/CCL20	2
Leishmaniasis - Homo sapiens (human):KEGG	Leishmaniasis - Homo sapiens (human):KEGG	2/58	73/12994	0.0420441	0.0420441	0.239618	TLR2/FCGR3B	2
Digestion of dietary carbohydrate:Reactome	Digestion of dietary carbohydrate:Reactome	1/58	10/12994	0.0437649	0.0437649	0.239618	MGAM	1
PI3K events in ERBB4 signaling:Reactome	PI3K events in ERBB4 signaling:Reactome	1/58	10/12994	0.0437649	0.0437649	0.239618	EREG	1
putrescine degradation III:HumanCyc	putrescine degradation III:HumanCyc	1/58	10/12994	0.0437649	0.0437649	0.239618	SAT1	1
The NLRP3 inflammasome:Reactome	The NLRP3 inflammasome:Reactome	1/58	10/12994	0.0437649	0.0437649	0.239618	MEFV	1
Urea cycle:Reactome	Urea cycle:Reactome	1/58	10/12994	0.0437649	0.0437649	0.239618	ARG1	1
Interleukin-1 family signaling:Reactome	Interleukin-1 family signaling:Reactome	2/58	77/12994	0.046288	0.046288	0.239618	S100A12/IL18RAP	2
Hydrolysis of LPC:Reactome	Hydrolysis of LPC:Reactome	1/58	11/12994	0.0480364	0.0480364	0.239618	GPCPD1	1
mRNA Editing:Reactome	mRNA Editing:Reactome	1/58	11/12994	0.0480364	0.0480364	0.239618	APOBEC3A	1
regulators of bone mineralization:BioCarta	regulators of bone mineralization:BioCarta	1/58	11/12994	0.0480364	0.0480364	0.239618	ALPL	1
Vitamin D Receptor Pathway:Wikipathways	Vitamin D Receptor Pathway:Wikipathways	3/58	184/12994	0.0488921	0.0488921	0.239618	S100A8/S100A9/TREM1	3
Transport of bile salts and organic acids, metal ions and amine compounds:Reactome	Transport of bile salts and organic acids, metal ions and amine compounds:Reactome	2/58	86/12994	0.0563784	0.0563784	0.239618	SLC11A1/SLC11A2	2
Argininemia:SMPDB	Argininemia:SMPDB	1/58	13/12994	0.0565233	0.0565233	0.239618	ARG1	1
Argininosuccinic Aciduria:SMPDB	Argininosuccinic Aciduria:SMPDB	1/58	13/12994	0.0565233	0.0565233	0.239618	ARG1	1
Carbamoyl Phosphate Synthetase Deficiency:SMPDB	Carbamoyl Phosphate Synthetase Deficiency:SMPDB	1/58	13/12994	0.0565233	0.0565233	0.239618	ARG1	1
chondroitin sulfate biosynthesis (late stages):HumanCyc	chondroitin sulfate biosynthesis (late stages):HumanCyc	1/58	13/12994	0.0565233	0.0565233	0.239618	CSGALNACT2	1
Citrullinemia Type I:SMPDB	Citrullinemia Type I:SMPDB	1/58	13/12994	0.0565233	0.0565233	0.239618	ARG1	1
DEx/H-box helicases activate type I IFN and inflammatory cytokines production:Reactome	DEx/H-box helicases activate type I IFN and inflammatory cytokines production:Reactome	1/58	13/12994	0.0565233	0.0565233	0.239618	S100A12	1
ERBB2 Activates PTK6 Signaling:Reactome	ERBB2 Activates PTK6 Signaling:Reactome	1/58	13/12994	0.0565233	0.0565233	0.239618	EREG	1
Ornithine Transcarbamylase Deficiency (OTC Deficiency):SMPDB	Ornithine Transcarbamylase Deficiency (OTC Deficiency):SMPDB	1/58	13/12994	0.0565233	0.0565233	0.239618	ARG1	1
Signal regulatory protein family interactions:Reactome	Signal regulatory protein family interactions:Reactome	1/58	13/12994	0.0565233	0.0565233	0.239618	SIRPA	1
Urea Cycle:SMPDB	Urea Cycle:SMPDB	1/58	13/12994	0.0565233	0.0565233	0.239618	ARG1	1
SHC1 events in ERBB4 signaling:Reactome	SHC1 events in ERBB4 signaling:Reactome	1/58	14/12994	0.0607388	0.0607388	0.239618	EREG	1
Vitamin B5 (pantothenate) metabolism:Reactome	Vitamin B5 (pantothenate) metabolism:Reactome	1/58	14/12994	0.0607388	0.0607388	0.239618	VNN2	1
Biopterin metabolism:EHMN	Biopterin metabolism:EHMN	1/58	15/12994	0.0649358	0.0649358	0.239618	SLC16A10	1
ErbB receptor signaling network:PID	ErbB receptor signaling network:PID	1/58	15/12994	0.0649358	0.0649358	0.239618	EREG	1
ERBB2 Regulates Cell Motility:Reactome	ERBB2 Regulates Cell Motility:Reactome	1/58	15/12994	0.0649358	0.0649358	0.239618	EREG	1
Inflammasomes:Reactome	Inflammasomes:Reactome	1/58	15/12994	0.0649358	0.0649358	0.239618	MEFV	1
Thiamine metabolism - Homo sapiens (human):KEGG	Thiamine metabolism - Homo sapiens (human):KEGG	1/58	15/12994	0.0649358	0.0649358	0.239618	ALPL	1
Hematopoietic cell lineage - Homo sapiens (human):KEGG	Hematopoietic cell lineage - Homo sapiens (human):KEGG	2/58	96/12994	0.0683978	0.0683978	0.239618	CD1D/TFRC	2
GRB2 events in ERBB2 signaling:Reactome	GRB2 events in ERBB2 signaling:Reactome	1/58	16/12994	0.0691144	0.0691144	0.239618	EREG	1
PI3K events in ERBB2 signaling:Reactome	PI3K events in ERBB2 signaling:Reactome	1/58	16/12994	0.0691144	0.0691144	0.239618	EREG	1
Steroids metabolism:INOH	Steroids metabolism:INOH	1/58	16/12994	0.0691144	0.0691144	0.239618	SOAT1	1
MyD88:Mal cascade initiated on plasma membrane:Reactome	MyD88:Mal cascade initiated on plasma membrane:Reactome	2/58	97/12994	0.069643	0.069643	0.239618	TLR2/S100A12	2
Toll Like Receptor 2 (TLR2) Cascade:Reactome	Toll Like Receptor 2 (TLR2) Cascade:Reactome	2/58	97/12994	0.069643	0.069643	0.239618	TLR2/S100A12	2
Toll Like Receptor TLR1:TLR2 Cascade:Reactome	Toll Like Receptor TLR1:TLR2 Cascade:Reactome	2/58	97/12994	0.069643	0.069643	0.239618	TLR2/S100A12	2
Toll Like Receptor TLR6:TLR2 Cascade:Reactome	Toll Like Receptor TLR6:TLR2 Cascade:Reactome	2/58	97/12994	0.069643	0.069643	0.239618	TLR2/S100A12	2
JAK STAT MolecularVariation 1:INOH	JAK STAT MolecularVariation 1:INOH	2/58	98/12994	0.0708958	0.0708958	0.239618	CXCR1/CXCR2	2
dermatan sulfate biosynthesis:HumanCyc	dermatan sulfate biosynthesis:HumanCyc	1/58	17/12994	0.0732746	0.0732746	0.239618	CSGALNACT2	1
Platelet sensitization by LDL:Reactome	Platelet sensitization by LDL:Reactome	1/58	17/12994	0.0732746	0.0732746	0.239618	FGR	1
Simplified Depiction of MYD88 Distinct Input-Output Pathway:Wikipathways	Simplified Depiction of MYD88 Distinct Input-Output Pathway:Wikipathways	1/58	17/12994	0.0732746	0.0732746	0.239618	TLR2	1
Cell surface interactions at the vascular wall:Reactome	Cell surface interactions at the vascular wall:Reactome	3/58	218/12994	0.0734351	0.0734351	0.239618	TREM1/SELL/SIRPA	3
GPCRs, Other:Wikipathways	GPCRs, Other:Wikipathways	2/58	101/12994	0.0746982	0.0746982	0.239618	CXCR1/CXCR2	2
Genes targeted by miRNAs in adipocytes:Wikipathways	Genes targeted by miRNAs in adipocytes:Wikipathways	1/58	18/12994	0.0774166	0.0774166	0.239618	KCNE1	1
Glycogen synthetase deficiency:SMPDB	Glycogen synthetase deficiency:SMPDB	1/58	18/12994	0.0774166	0.0774166	0.239618	MGAM	1
Glycogenosis, Type III. Cori disease, Debrancher glycogenosis:SMPDB	Glycogenosis, Type III. Cori disease, Debrancher glycogenosis:SMPDB	1/58	18/12994	0.0774166	0.0774166	0.239618	MGAM	1
Glycogenosis, Type IV. Amylopectinosis, Anderson disease:SMPDB	Glycogenosis, Type IV. Amylopectinosis, Anderson disease:SMPDB	1/58	18/12994	0.0774166	0.0774166	0.239618	MGAM	1
Glycogenosis, Type VI. Hers disease:SMPDB	Glycogenosis, Type VI. Hers disease:SMPDB	1/58	18/12994	0.0774166	0.0774166	0.239618	MGAM	1
Mammary gland development pathway - Embryonic development (Stage 1 of 4):Wikipathways	Mammary gland development pathway - Embryonic development (Stage 1 of 4):Wikipathways	1/58	18/12994	0.0774166	0.0774166	0.239618	ALPL	1
Mucopolysaccharidosis VI. Sly syndrome:SMPDB	Mucopolysaccharidosis VI. Sly syndrome:SMPDB	1/58	18/12994	0.0774166	0.0774166	0.239618	MGAM	1
Starch and Sucrose Metabolism:SMPDB	Starch and Sucrose Metabolism:SMPDB	1/58	18/12994	0.0774166	0.0774166	0.239618	MGAM	1
Sucrase-isomaltase deficiency:SMPDB	Sucrase-isomaltase deficiency:SMPDB	1/58	18/12994	0.0774166	0.0774166	0.239618	MGAM	1
Degradation of the extracellular matrix:Reactome	Degradation of the extracellular matrix:Reactome	2/58	105/12994	0.0798678	0.0798678	0.239618	MMP25/MMP19	2
LDL clearance:Reactome	LDL clearance:Reactome	1/58	19/12994	0.0815403	0.0815403	0.239618	SOAT1	1
Nucleotide Metabolism:Wikipathways	Nucleotide Metabolism:Wikipathways	1/58	19/12994	0.0815403	0.0815403	0.239618	SAT1	1
Steroid biosynthesis - Homo sapiens (human):KEGG	Steroid biosynthesis - Homo sapiens (human):KEGG	1/58	19/12994	0.0815403	0.0815403	0.239618	SOAT1	1
Arginine and Proline Metabolism:SMPDB	Arginine and Proline Metabolism:SMPDB	1/58	20/12994	0.085646	0.085646	0.239618	ARG1	1
Arginine: Glycine Amidinotransferase Deficiency (AGAT Deficiency):SMPDB	Arginine: Glycine Amidinotransferase Deficiency (AGAT Deficiency):SMPDB	1/58	20/12994	0.085646	0.085646	0.239618	ARG1	1
Chondroitin sulfate biosynthesis:Reactome	Chondroitin sulfate biosynthesis:Reactome	1/58	20/12994	0.085646	0.085646	0.239618	CSGALNACT2	1
Creatine deficiency, guanidinoacetate methyltransferase deficiency:SMPDB	Creatine deficiency, guanidinoacetate methyltransferase deficiency:SMPDB	1/58	20/12994	0.085646	0.085646	0.239618	ARG1	1
Glycosaminoglycan biosynthesis - chondroitin sulfate / dermatan sulfate - Homo sapiens (human):KEGG	Glycosaminoglycan biosynthesis - chondroitin sulfate / dermatan sulfate - Homo sapiens (human):KEGG	1/58	20/12994	0.085646	0.085646	0.239618	CSGALNACT2	1
Guanidinoacetate Methyltransferase Deficiency (GAMT Deficiency):SMPDB	Guanidinoacetate Methyltransferase Deficiency (GAMT Deficiency):SMPDB	1/58	20/12994	0.085646	0.085646	0.239618	ARG1	1
Hereditary leiomyomatosis and renal cell carcinoma pathway:Wikipathways	Hereditary leiomyomatosis and renal cell carcinoma pathway:Wikipathways	1/58	20/12994	0.085646	0.085646	0.239618	SLC11A2	1
Hyperornithinemia with gyrate atrophy (HOGA):SMPDB	Hyperornithinemia with gyrate atrophy (HOGA):SMPDB	1/58	20/12994	0.085646	0.085646	0.239618	ARG1	1
Hyperornithinemia-hyperammonemia-homocitrullinuria [HHH-syndrome]:SMPDB	Hyperornithinemia-hyperammonemia-homocitrullinuria [HHH-syndrome]:SMPDB	1/58	20/12994	0.085646	0.085646	0.239618	ARG1	1
Hyperprolinemia Type I:SMPDB	Hyperprolinemia Type I:SMPDB	1/58	20/12994	0.085646	0.085646	0.239618	ARG1	1
Hyperprolinemia Type II:SMPDB	Hyperprolinemia Type II:SMPDB	1/58	20/12994	0.085646	0.085646	0.239618	ARG1	1
L-arginine:glycine amidinotransferase deficiency:SMPDB	L-arginine:glycine amidinotransferase deficiency:SMPDB	1/58	20/12994	0.085646	0.085646	0.239618	ARG1	1
Ornithine Aminotransferase Deficiency (OAT Deficiency):SMPDB	Ornithine Aminotransferase Deficiency (OAT Deficiency):SMPDB	1/58	20/12994	0.085646	0.085646	0.239618	ARG1	1
Prolidase Deficiency (PD):SMPDB	Prolidase Deficiency (PD):SMPDB	1/58	20/12994	0.085646	0.085646	0.239618	ARG1	1
Prolinemia Type II:SMPDB	Prolinemia Type II:SMPDB	1/58	20/12994	0.085646	0.085646	0.239618	ARG1	1
Urea cycle and metabolism of amino groups:Wikipathways	Urea cycle and metabolism of amino groups:Wikipathways	1/58	20/12994	0.085646	0.085646	0.239618	ARG1	1
Arginine biosynthesis - Homo sapiens (human):KEGG	Arginine biosynthesis - Homo sapiens (human):KEGG	1/58	21/12994	0.0897336	0.0897336	0.239618	ARG1	1
chondroitin sulfate biosynthesis:HumanCyc	chondroitin sulfate biosynthesis:HumanCyc	1/58	21/12994	0.0897336	0.0897336	0.239618	CSGALNACT2	1
Alendronate Action Pathway:SMPDB	Alendronate Action Pathway:SMPDB	1/58	22/12994	0.0938032	0.0938032	0.239618	SOAT1	1
Atorvastatin Action Pathway:SMPDB	Atorvastatin Action Pathway:SMPDB	1/58	22/12994	0.0938032	0.0938032	0.239618	SOAT1	1
Cerivastatin Action Pathway:SMPDB	Cerivastatin Action Pathway:SMPDB	1/58	22/12994	0.0938032	0.0938032	0.239618	SOAT1	1
CHILD Syndrome:SMPDB	CHILD Syndrome:SMPDB	1/58	22/12994	0.0938032	0.0938032	0.239618	SOAT1	1
Cholesteryl ester storage disease:SMPDB	Cholesteryl ester storage disease:SMPDB	1/58	22/12994	0.0938032	0.0938032	0.239618	SOAT1	1
Chondrodysplasia Punctata II, X Linked Dominant (CDPX2):SMPDB	Chondrodysplasia Punctata II, X Linked Dominant (CDPX2):SMPDB	1/58	22/12994	0.0938032	0.0938032	0.239618	SOAT1	1
Desmosterolosis:SMPDB	Desmosterolosis:SMPDB	1/58	22/12994	0.0938032	0.0938032	0.239618	SOAT1	1
Digestion:Reactome	Digestion:Reactome	1/58	22/12994	0.0938032	0.0938032	0.239618	MGAM	1
Fluvastatin Action Pathway:SMPDB	Fluvastatin Action Pathway:SMPDB	1/58	22/12994	0.0938032	0.0938032	0.239618	SOAT1	1
Hyper-IgD syndrome:SMPDB	Hyper-IgD syndrome:SMPDB	1/58	22/12994	0.0938032	0.0938032	0.239618	SOAT1	1
Hypercholesterolemia:SMPDB	Hypercholesterolemia:SMPDB	1/58	22/12994	0.0938032	0.0938032	0.239618	SOAT1	1
Ibandronate Action Pathway:SMPDB	Ibandronate Action Pathway:SMPDB	1/58	22/12994	0.0938032	0.0938032	0.239618	SOAT1	1
Lovastatin Action Pathway:SMPDB	Lovastatin Action Pathway:SMPDB	1/58	22/12994	0.0938032	0.0938032	0.239618	SOAT1	1
Lysosomal Acid Lipase Deficiency (Wolman Disease):SMPDB	Lysosomal Acid Lipase Deficiency (Wolman Disease):SMPDB	1/58	22/12994	0.0938032	0.0938032	0.239618	SOAT1	1
Mevalonic aciduria:SMPDB	Mevalonic aciduria:SMPDB	1/58	22/12994	0.0938032	0.0938032	0.239618	SOAT1	1
Pamidronate Action Pathway:SMPDB	Pamidronate Action Pathway:SMPDB	1/58	22/12994	0.0938032	0.0938032	0.239618	SOAT1	1
Pravastatin Action Pathway:SMPDB	Pravastatin Action Pathway:SMPDB	1/58	22/12994	0.0938032	0.0938032	0.239618	SOAT1	1
ras-independent pathway in nk cell-mediated cytotoxicity:BioCarta	ras-independent pathway in nk cell-mediated cytotoxicity:BioCarta	1/58	22/12994	0.0938032	0.0938032	0.239618	FCGR3B	1
Risedronate Action Pathway:SMPDB	Risedronate Action Pathway:SMPDB	1/58	22/12994	0.0938032	0.0938032	0.239618	SOAT1	1
Rosuvastatin Action Pathway:SMPDB	Rosuvastatin Action Pathway:SMPDB	1/58	22/12994	0.0938032	0.0938032	0.239618	SOAT1	1
SHC1 events in ERBB2 signaling:Reactome	SHC1 events in ERBB2 signaling:Reactome	1/58	22/12994	0.0938032	0.0938032	0.239618	EREG	1
Simvastatin Action Pathway:SMPDB	Simvastatin Action Pathway:SMPDB	1/58	22/12994	0.0938032	0.0938032	0.239618	SOAT1	1
Smith-Lemli-Opitz Syndrome (SLOS):SMPDB	Smith-Lemli-Opitz Syndrome (SLOS):SMPDB	1/58	22/12994	0.0938032	0.0938032	0.239618	SOAT1	1
Steroid Biosynthesis:SMPDB	Steroid Biosynthesis:SMPDB	1/58	22/12994	0.0938032	0.0938032	0.239618	SOAT1	1
Tryptophan metabolism:EHMN	Tryptophan metabolism:EHMN	1/58	22/12994	0.0938032	0.0938032	0.239618	SLC16A10	1
Wolman disease:SMPDB	Wolman disease:SMPDB	1/58	22/12994	0.0938032	0.0938032	0.239618	SOAT1	1
Zoledronate Action Pathway:SMPDB	Zoledronate Action Pathway:SMPDB	1/58	22/12994	0.0938032	0.0938032	0.239618	SOAT1	1
SLC-mediated transmembrane transport:Reactome	SLC-mediated transmembrane transport:Reactome	3/58	244/12994	0.0952504	0.0952504	0.241775	SLC11A1/SLC16A10/SLC11A2	3
EBV LMP1 signaling:Wikipathways	EBV LMP1 signaling:Wikipathways	1/58	23/12994	0.097855	0.097855	0.245281	CCL20	1
RIP-mediated NFkB activation via ZBP1:Reactome	RIP-mediated NFkB activation via ZBP1:Reactome	1/58	23/12994	0.097855	0.097855	0.245281	S100A12	1
Ephrin B reverse signaling:PID	Ephrin B reverse signaling:PID	1/58	24/12994	0.101889	0.101889	0.25224	FGR	1
ER-Phagosome pathway:Reactome	ER-Phagosome pathway:Reactome	1/58	24/12994	0.101889	0.101889	0.25224	TLR2	1
Lysosome - Homo sapiens (human):KEGG	Lysosome - Homo sapiens (human):KEGG	2/58	123/12994	0.104404	0.104404	0.256743	SLC11A1/SLC11A2	2
Alpha9 beta1 integrin signaling events:PID	Alpha9 beta1 integrin signaling events:PID	1/58	25/12994	0.105905	0.105905	0.256743	SAT1	1
Statin Pathway, Pharmacodynamics:PharmGKB	Statin Pathway, Pharmacodynamics:PharmGKB	1/58	25/12994	0.105905	0.105905	0.256743	SOAT1	1
Folate biosynthesis - Homo sapiens (human):KEGG	Folate biosynthesis - Homo sapiens (human):KEGG	1/58	26/12994	0.109904	0.109904	0.256743	ALPL	1
Glypican 1 network:PID	Glypican 1 network:PID	1/58	26/12994	0.109904	0.109904	0.256743	FGR	1
Insulin receptor recycling:Reactome	Insulin receptor recycling:Reactome	1/58	26/12994	0.109904	0.109904	0.256743	ATP6V1B2	1
Nuclear signaling by ERBB4:Reactome	Nuclear signaling by ERBB4:Reactome	1/58	26/12994	0.109904	0.109904	0.256743	EREG	1
Steatosis AOP:Wikipathways	Steatosis AOP:Wikipathways	1/58	26/12994	0.109904	0.109904	0.256743	NFE2	1
TRAF6 mediated NF-kB activation:Reactome	TRAF6 mediated NF-kB activation:Reactome	1/58	26/12994	0.109904	0.109904	0.256743	S100A12	1
Toll Like Receptor 4 (TLR4) Cascade:Reactome	Toll Like Receptor 4 (TLR4) Cascade:Reactome	2/58	127/12994	0.11011	0.11011	0.256743	TLR2/S100A12	2
Collecting duct acid secretion - Homo sapiens (human):KEGG	Collecting duct acid secretion - Homo sapiens (human):KEGG	1/58	27/12994	0.113885	0.113885	0.260781	ATP6V1B2	1
Digestion and absorption:Reactome	Digestion and absorption:Reactome	1/58	27/12994	0.113885	0.113885	0.260781	MGAM	1
ZBP1(DAI) mediated induction of type I IFNs:Reactome	ZBP1(DAI) mediated induction of type I IFNs:Reactome	1/58	27/12994	0.113885	0.113885	0.260781	S100A12	1
Natural killer cell mediated cytotoxicity - Homo sapiens (human):KEGG	Natural killer cell mediated cytotoxicity - Homo sapiens (human):KEGG	2/58	130/12994	0.114442	0.114442	0.260781	FCGR3B/KIR2DL4	2
Factors involved in megakaryocyte development and platelet production:Reactome	Factors involved in megakaryocyte development and platelet production:Reactome	2/58	131/12994	0.115897	0.115897	0.262602	NFE2/CAPZA1	2
Phase 2 - plateau phase:Reactome	Phase 2 - plateau phase:Reactome	1/58	28/12994	0.117848	0.117848	0.265524	KCNE1	1
Dectin-2 family:Reactome	Dectin-2 family:Reactome	1/58	29/12994	0.121794	0.121794	0.269867	CLEC4D	1
Downregulation of ERBB2 signaling:Reactome	Downregulation of ERBB2 signaling:Reactome	1/58	29/12994	0.121794	0.121794	0.269867	EREG	1
nfkb activation by nontypeable hemophilus influenzae:BioCarta	nfkb activation by nontypeable hemophilus influenzae:BioCarta	1/58	29/12994	0.121794	0.121794	0.269867	TLR2	1
-arrestins in gpcr desensitization:BioCarta	-arrestins in gpcr desensitization:BioCarta	1/58	30/12994	0.125723	0.125723	0.272188	FPR1	1
fmlp induced chemokine gene expression in hmc-1 cells:BioCarta	fmlp induced chemokine gene expression in hmc-1 cells:BioCarta	1/58	30/12994	0.125723	0.125723	0.272188	FPR1	1
Proteoglycan biosynthesis:EHMN	Proteoglycan biosynthesis:EHMN	1/58	30/12994	0.125723	0.125723	0.272188	CSGALNACT2	1
ER to Golgi Anterograde Transport:Reactome	ER to Golgi Anterograde Transport:Reactome	2/58	138/12994	0.126206	0.126206	0.272188	SERPINA1/CAPZA1	2
activation of camp-dependent protein kinase pka:BioCarta	activation of camp-dependent protein kinase pka:BioCarta	1/58	31/12994	0.129634	0.129634	0.272188	FPR1	1
Activation of Matrix Metalloproteinases:Reactome	Activation of Matrix Metalloproteinases:Reactome	1/58	31/12994	0.129634	0.129634	0.272188	MMP25	1
Galactose metabolism - Homo sapiens (human):KEGG	Galactose metabolism - Homo sapiens (human):KEGG	1/58	31/12994	0.129634	0.129634	0.272188	MGAM	1
Regulation of p38-alpha and p38-beta:PID	Regulation of p38-alpha and p38-beta:PID	1/58	31/12994	0.129634	0.129634	0.272188	FGR	1
Statin Pathway:Wikipathways	Statin Pathway:Wikipathways	1/58	31/12994	0.129634	0.129634	0.272188	SOAT1	1
Toll-like Receptor Signaling:Wikipathways	Toll-like Receptor Signaling:Wikipathways	1/58	31/12994	0.129634	0.129634	0.272188	TLR2	1
Alpha-synuclein signaling:PID	Alpha-synuclein signaling:PID	1/58	32/12994	0.133529	0.133529	0.272188	FGR	1
Amino acid transport across the plasma membrane:Reactome	Amino acid transport across the plasma membrane:Reactome	1/58	32/12994	0.133529	0.133529	0.272188	SLC16A10	1
IL12 signaling mediated by STAT4:PID	IL12 signaling mediated by STAT4:PID	1/58	32/12994	0.133529	0.133529	0.272188	IL18RAP	1
role of -arrestins in the activation and targeting of map kinases:BioCarta	role of -arrestins in the activation and targeting of map kinases:BioCarta	1/58	32/12994	0.133529	0.133529	0.272188	FPR1	1
TAK1 activates NFkB by phosphorylation and activation of IKKs complex:Reactome	TAK1 activates NFkB by phosphorylation and activation of IKKs complex:Reactome	1/58	32/12994	0.133529	0.133529	0.272188	S100A12	1
Regulation of toll-like receptor signaling pathway:Wikipathways	Regulation of toll-like receptor signaling pathway:Wikipathways	2/58	143/12994	0.133701	0.133701	0.272188	TLR2/TREM1	2
Brain-Derived Neurotrophic Factor (BDNF) signaling pathway:Wikipathways	Brain-Derived Neurotrophic Factor (BDNF) signaling pathway:Wikipathways	2/58	144/12994	0.135212	0.135212	0.272807	ALPL/SIRPA	2
Phospholipase D signaling pathway - Homo sapiens (human):KEGG	Phospholipase D signaling pathway - Homo sapiens (human):KEGG	2/58	145/12994	0.136727	0.136727	0.272807	CXCR1/CXCR2	2
EPHA forward signaling:PID	EPHA forward signaling:PID	1/58	33/12994	0.137406	0.137406	0.272807	FGR	1
Plasma lipoprotein clearance:Reactome	Plasma lipoprotein clearance:Reactome	1/58	33/12994	0.137406	0.137406	0.272807	SOAT1	1
Prion disease pathway:Wikipathways	Prion disease pathway:Wikipathways	1/58	33/12994	0.137406	0.137406	0.272807	BATF	1
Cargo concentration in the ER:Reactome	Cargo concentration in the ER:Reactome	1/58	34/12994	0.141266	0.141266	0.277721	SERPINA1	1
COPI-independent Golgi-to-ER retrograde traffic:Reactome	COPI-independent Golgi-to-ER retrograde traffic:Reactome	1/58	34/12994	0.141266	0.141266	0.277721	CAPZA1	1
HIF-2-alpha transcription factor network:PID	HIF-2-alpha transcription factor network:PID	1/58	35/12994	0.145109	0.145109	0.281142	SLC11A2	1
Role of Osx and miRNAs in tooth development:Wikipathways	Role of Osx and miRNAs in tooth development:Wikipathways	1/58	35/12994	0.145109	0.145109	0.281142	ALPL	1
toll-like receptor pathway:BioCarta	toll-like receptor pathway:BioCarta	1/58	35/12994	0.145109	0.145109	0.281142	TLR2	1
Gene and protein expression by JAK-STAT signaling after Interleukin-12 stimulation:Wikipathways	Gene and protein expression by JAK-STAT signaling after Interleukin-12 stimulation:Wikipathways	1/58	36/12994	0.148935	0.148935	0.285794	CAPZA1	1
Starch and sucrose metabolism - Homo sapiens (human):KEGG	Starch and sucrose metabolism - Homo sapiens (human):KEGG	1/58	36/12994	0.148935	0.148935	0.285794	MGAM	1
IL23-mediated signaling events:PID	IL23-mediated signaling events:PID	1/58	37/12994	0.152745	0.152745	0.291708	IL18RAP	1
adenosine ribonucleotides <i>de novo</i> biosynthesis:HumanCyc	adenosine ribonucleotides <i>de novo</i> biosynthesis:HumanCyc	1/58	38/12994	0.156537	0.156537	0.297534	ATP6V1B2	1
Microglia Pathogen Phagocytosis Pathway:Wikipathways	Microglia Pathogen Phagocytosis Pathway:Wikipathways	1/58	40/12994	0.164072	0.164072	0.310385	TREM1	1
Nucleotide-binding Oligomerization Domain (NOD) pathway:Wikipathways	Nucleotide-binding Oligomerization Domain (NOD) pathway:Wikipathways	1/58	41/12994	0.167815	0.167815	0.310595	MEFV	1
chrebp regulation by carbohydrates and camp:BioCarta	chrebp regulation by carbohydrates and camp:BioCarta	1/58	42/12994	0.171541	0.171541	0.310595	FPR1	1
Splicing factor NOVA regulated synaptic proteins:Wikipathways	Splicing factor NOVA regulated synaptic proteins:Wikipathways	1/58	42/12994	0.171541	0.171541	0.310595	EPB41L3	1
NOD-like receptor signaling pathway - Homo sapiens (human):KEGG	NOD-like receptor signaling pathway - Homo sapiens (human):KEGG	2/58	168/12994	0.172522	0.172522	0.310595	MEFV/NLRP6	2
Transport to the Golgi and subsequent modification:Reactome	Transport to the Golgi and subsequent modification:Reactome	2/58	169/12994	0.174114	0.174114	0.310595	SERPINA1/CAPZA1	2
Carbohydrate digestion and absorption - Homo sapiens (human):KEGG	Carbohydrate digestion and absorption - Homo sapiens (human):KEGG	1/58	44/12994	0.178945	0.178945	0.310595	MGAM	1
FOXA1 transcription factor network:PID	FOXA1 transcription factor network:PID	1/58	44/12994	0.178945	0.178945	0.310595	SERPINA1	1
Galactose metabolism:EHMN	Galactose metabolism:EHMN	1/58	44/12994	0.178945	0.178945	0.310595	MGAM	1
Signaling by ERBB4:Reactome	Signaling by ERBB4:Reactome	1/58	44/12994	0.178945	0.178945	0.310595	EREG	1
Tacrolimus/Cyclosporine Pathway, Pharmacodynamics:PharmGKB	Tacrolimus/Cyclosporine Pathway, Pharmacodynamics:PharmGKB	1/58	44/12994	0.178945	0.178945	0.310595	BATF	1
activation of csk by camp-dependent protein kinase inhibits signaling through the t cell receptor:BioCarta	activation of csk by camp-dependent protein kinase inhibits signaling through the t cell receptor:BioCarta	1/58	45/12994	0.182622	0.182622	0.310595	FPR1	1
Beta defensins:Reactome	Beta defensins:Reactome	1/58	45/12994	0.182622	0.182622	0.310595	TLR2	1
Class I PI3K signaling events:PID	Class I PI3K signaling events:PID	1/58	45/12994	0.182622	0.182622	0.310595	FGR	1
DAP12 interactions:Reactome	DAP12 interactions:Reactome	1/58	45/12994	0.182622	0.182622	0.310595	TREM1	1
FOXA2 and FOXA3 transcription factor networks:PID	FOXA2 and FOXA3 transcription factor networks:PID	1/58	45/12994	0.182622	0.182622	0.310595	TFRC	1
Tuberculosis - Homo sapiens (human):KEGG	Tuberculosis - Homo sapiens (human):KEGG	2/58	178/12994	0.188544	0.188544	0.310595	TLR2/FCGR3B	2
ion channels and their functional role in vascular endothelium:BioCarta	ion channels and their functional role in vascular endothelium:BioCarta	1/58	47/12994	0.189928	0.189928	0.310595	FPR1	1
Nucleotide-binding domain, leucine rich repeat containing receptor (NLR) signaling pathways:Reactome	Nucleotide-binding domain, leucine rich repeat containing receptor (NLR) signaling pathways:Reactome	1/58	47/12994	0.189928	0.189928	0.310595	MEFV	1
Ion channel transport:Reactome	Ion channel transport:Reactome	2/58	179/12994	0.190158	0.190158	0.310595	ATP6V1B2/BEST1	2
Differentiation Pathway:Wikipathways	Differentiation Pathway:Wikipathways	1/58	48/12994	0.193557	0.193557	0.310595	CXCR1	1
Antigen processing-Cross presentation:Reactome	Antigen processing-Cross presentation:Reactome	1/58	49/12994	0.19717	0.19717	0.310595	TLR2	1
Hematopoietic Stem Cell Differentiation:Wikipathways	Hematopoietic Stem Cell Differentiation:Wikipathways	1/58	49/12994	0.19717	0.19717	0.310595	NFE2	1
Malaria - Homo sapiens (human):KEGG	Malaria - Homo sapiens (human):KEGG	1/58	49/12994	0.19717	0.19717	0.310595	TLR2	1
Cholesterol metabolism - Homo sapiens (human):KEGG	Cholesterol metabolism - Homo sapiens (human):KEGG	1/58	50/12994	0.200767	0.200767	0.310595	SOAT1	1
Chondroitin sulfate/dermatan sulfate metabolism:Reactome	Chondroitin sulfate/dermatan sulfate metabolism:Reactome	1/58	50/12994	0.200767	0.200767	0.310595	CSGALNACT2	1
Signaling by ERBB2:Reactome	Signaling by ERBB2:Reactome	1/58	50/12994	0.200767	0.200767	0.310595	EREG	1
Vibrio cholerae infection - Homo sapiens (human):KEGG	Vibrio cholerae infection - Homo sapiens (human):KEGG	1/58	50/12994	0.200767	0.200767	0.310595	ATP6V1B2	1
Cytosolic sensors of pathogen-associated DNA:Reactome	Cytosolic sensors of pathogen-associated DNA:Reactome	1/58	51/12994	0.204349	0.204349	0.310595	S100A12	1
Mineral absorption - Homo sapiens (human):KEGG	Mineral absorption - Homo sapiens (human):KEGG	1/58	51/12994	0.204349	0.204349	0.310595	SLC11A2	1
Amino acid and oligopeptide SLC transporters:Reactome	Amino acid and oligopeptide SLC transporters:Reactome	1/58	52/12994	0.207914	0.207914	0.310595	SLC16A10	1
Bile acid biosynthesis:EHMN	Bile acid biosynthesis:EHMN	1/58	53/12994	0.211464	0.211464	0.310595	SOAT1	1
Cardiac Progenitor Differentiation:Wikipathways	Cardiac Progenitor Differentiation:Wikipathways	1/58	53/12994	0.211464	0.211464	0.310595	SIRPA	1
Signaling events mediated by PTP1B:PID	Signaling events mediated by PTP1B:PID	1/58	53/12994	0.211464	0.211464	0.310595	FGR	1
Signaling by Non-Receptor Tyrosine Kinases:Reactome	Signaling by Non-Receptor Tyrosine Kinases:Reactome	1/58	54/12994	0.214998	0.214998	0.310595	EREG	1
Signaling by PTK6:Reactome	Signaling by PTK6:Reactome	1/58	54/12994	0.214998	0.214998	0.310595	EREG	1
Antiarrhythmic Pathway, Pharmacodynamics:PharmGKB	Antiarrhythmic Pathway, Pharmacodynamics:PharmGKB	1/58	55/12994	0.218517	0.218517	0.310595	KCNE1	1
Copper homeostasis:Wikipathways	Copper homeostasis:Wikipathways	1/58	55/12994	0.218517	0.218517	0.310595	SLC11A2	1
Defensins:Reactome	Defensins:Reactome	1/58	55/12994	0.218517	0.218517	0.310595	TLR2	1
Legionellosis - Homo sapiens (human):KEGG	Legionellosis - Homo sapiens (human):KEGG	1/58	55/12994	0.218517	0.218517	0.310595	TLR2	1
DDX58/IFIH1-mediated induction of interferon-alpha/beta:Reactome	DDX58/IFIH1-mediated induction of interferon-alpha/beta:Reactome	1/58	56/12994	0.22202	0.22202	0.310595	S100A12	1
Golgi Associated Vesicle Biogenesis:Reactome	Golgi Associated Vesicle Biogenesis:Reactome	1/58	56/12994	0.22202	0.22202	0.310595	TFRC	1
Hepatitis C and Hepatocellular Carcinoma:Wikipathways	Hepatitis C and Hepatocellular Carcinoma:Wikipathways	1/58	56/12994	0.22202	0.22202	0.310595	CXCR1	1
Thromboxane A2 receptor signaling:PID	Thromboxane A2 receptor signaling:PID	1/58	56/12994	0.22202	0.22202	0.310595	FGR	1
EGF-Ncore:Signalink	EGF-Ncore:Signalink	1/58	57/12994	0.225507	0.225507	0.310595	SIRPA	1
Neurexins and neuroligins:Reactome	Neurexins and neuroligins:Reactome	1/58	57/12994	0.225507	0.225507	0.310595	EPB41L3	1
Complement and Coagulation Cascades:Wikipathways	Complement and Coagulation Cascades:Wikipathways	1/58	59/12994	0.232436	0.232436	0.310595	SERPINA1	1
purine nucleotides <i>de novo</i> biosynthesis:HumanCyc	purine nucleotides <i>de novo</i> biosynthesis:HumanCyc	1/58	59/12994	0.232436	0.232436	0.310595	ATP6V1B2	1
superpathway of purine nucleotide salvage:HumanCyc	superpathway of purine nucleotide salvage:HumanCyc	1/58	59/12994	0.232436	0.232436	0.310595	ATP6V1B2	1
ATF-2 transcription factor network:PID	ATF-2 transcription factor network:PID	1/58	60/12994	0.235878	0.235878	0.310595	ARG1	1
Dengue-2 Interactions with Complement and Coagulation Cascades:Wikipathways	Dengue-2 Interactions with Complement and Coagulation Cascades:Wikipathways	1/58	60/12994	0.235878	0.235878	0.310595	SERPINA1	1
Interleukin-1 signaling:Reactome	Interleukin-1 signaling:Reactome	1/58	60/12994	0.235878	0.235878	0.310595	S100A12	1
Acebutolol Action Pathway:SMPDB	Acebutolol Action Pathway:SMPDB	1/58	61/12994	0.239305	0.239305	0.310595	KCNE1	1
Alprenolol Action Pathway:SMPDB	Alprenolol Action Pathway:SMPDB	1/58	61/12994	0.239305	0.239305	0.310595	KCNE1	1
Amiodarone Action Pathway:SMPDB	Amiodarone Action Pathway:SMPDB	1/58	61/12994	0.239305	0.239305	0.310595	KCNE1	1
Amlodipine Action Pathway:SMPDB	Amlodipine Action Pathway:SMPDB	1/58	61/12994	0.239305	0.239305	0.310595	KCNE1	1
Arbutamine Action Pathway:SMPDB	Arbutamine Action Pathway:SMPDB	1/58	61/12994	0.239305	0.239305	0.310595	KCNE1	1
Atenolol Action Pathway:SMPDB	Atenolol Action Pathway:SMPDB	1/58	61/12994	0.239305	0.239305	0.310595	KCNE1	1
Betaxolol Action Pathway:SMPDB	Betaxolol Action Pathway:SMPDB	1/58	61/12994	0.239305	0.239305	0.310595	KCNE1	1
Bevantolol Action Pathway:SMPDB	Bevantolol Action Pathway:SMPDB	1/58	61/12994	0.239305	0.239305	0.310595	KCNE1	1
Bisoprolol Action Pathway:SMPDB	Bisoprolol Action Pathway:SMPDB	1/58	61/12994	0.239305	0.239305	0.310595	KCNE1	1
Bopindolol Action Pathway:SMPDB	Bopindolol Action Pathway:SMPDB	1/58	61/12994	0.239305	0.239305	0.310595	KCNE1	1
Bupranolol Action Pathway:SMPDB	Bupranolol Action Pathway:SMPDB	1/58	61/12994	0.239305	0.239305	0.310595	KCNE1	1
Carteolol Action Pathway:SMPDB	Carteolol Action Pathway:SMPDB	1/58	61/12994	0.239305	0.239305	0.310595	KCNE1	1
Coregulation of Androgen receptor activity:PID	Coregulation of Androgen receptor activity:PID	1/58	61/12994	0.239305	0.239305	0.310595	CMTM2	1
Diltiazem Action Pathway:SMPDB	Diltiazem Action Pathway:SMPDB	1/58	61/12994	0.239305	0.239305	0.310595	KCNE1	1
Disopyramide Action Pathway:SMPDB	Disopyramide Action Pathway:SMPDB	1/58	61/12994	0.239305	0.239305	0.310595	KCNE1	1
Dobutamine Action Pathway:SMPDB	Dobutamine Action Pathway:SMPDB	1/58	61/12994	0.239305	0.239305	0.310595	KCNE1	1
Epinephrine Action Pathway:SMPDB	Epinephrine Action Pathway:SMPDB	1/58	61/12994	0.239305	0.239305	0.310595	KCNE1	1
Esmolol Action Pathway:SMPDB	Esmolol Action Pathway:SMPDB	1/58	61/12994	0.239305	0.239305	0.310595	KCNE1	1
Felodipine Action Pathway:SMPDB	Felodipine Action Pathway:SMPDB	1/58	61/12994	0.239305	0.239305	0.310595	KCNE1	1
Flecainide Action Pathway:SMPDB	Flecainide Action Pathway:SMPDB	1/58	61/12994	0.239305	0.239305	0.310595	KCNE1	1
Fosphenytoin (Antiarrhythmic) Action Pathway:SMPDB	Fosphenytoin (Antiarrhythmic) Action Pathway:SMPDB	1/58	61/12994	0.239305	0.239305	0.310595	KCNE1	1
Ibutilide Action Pathway:SMPDB	Ibutilide Action Pathway:SMPDB	1/58	61/12994	0.239305	0.239305	0.310595	KCNE1	1
Isoprenaline Action Pathway:SMPDB	Isoprenaline Action Pathway:SMPDB	1/58	61/12994	0.239305	0.239305	0.310595	KCNE1	1
Isradipine Action Pathway:SMPDB	Isradipine Action Pathway:SMPDB	1/58	61/12994	0.239305	0.239305	0.310595	KCNE1	1
Levobunolol Action Pathway:SMPDB	Levobunolol Action Pathway:SMPDB	1/58	61/12994	0.239305	0.239305	0.310595	KCNE1	1
Metipranolol Action Pathway:SMPDB	Metipranolol Action Pathway:SMPDB	1/58	61/12994	0.239305	0.239305	0.310595	KCNE1	1
Metoprolol Action Pathway:SMPDB	Metoprolol Action Pathway:SMPDB	1/58	61/12994	0.239305	0.239305	0.310595	KCNE1	1
Mexiletine Action Pathway:SMPDB	Mexiletine Action Pathway:SMPDB	1/58	61/12994	0.239305	0.239305	0.310595	KCNE1	1
Muscle/Heart Contraction:SMPDB	Muscle/Heart Contraction:SMPDB	1/58	61/12994	0.239305	0.239305	0.310595	KCNE1	1
Nadolol Action Pathway:SMPDB	Nadolol Action Pathway:SMPDB	1/58	61/12994	0.239305	0.239305	0.310595	KCNE1	1
Nebivolol Action Pathway:SMPDB	Nebivolol Action Pathway:SMPDB	1/58	61/12994	0.239305	0.239305	0.310595	KCNE1	1
Nifedipine Action Pathway:SMPDB	Nifedipine Action Pathway:SMPDB	1/58	61/12994	0.239305	0.239305	0.310595	KCNE1	1
Nimodipine Action Pathway:SMPDB	Nimodipine Action Pathway:SMPDB	1/58	61/12994	0.239305	0.239305	0.310595	KCNE1	1
Nisoldipine Action Pathway:SMPDB	Nisoldipine Action Pathway:SMPDB	1/58	61/12994	0.239305	0.239305	0.310595	KCNE1	1
Nitrendipine Action Pathway:SMPDB	Nitrendipine Action Pathway:SMPDB	1/58	61/12994	0.239305	0.239305	0.310595	KCNE1	1
Oxprenolol Action Pathway:SMPDB	Oxprenolol Action Pathway:SMPDB	1/58	61/12994	0.239305	0.239305	0.310595	KCNE1	1
Penbutolol Action Pathway:SMPDB	Penbutolol Action Pathway:SMPDB	1/58	61/12994	0.239305	0.239305	0.310595	KCNE1	1
Pindolol Action Pathway:SMPDB	Pindolol Action Pathway:SMPDB	1/58	61/12994	0.239305	0.239305	0.310595	KCNE1	1
Practolol Action Pathway:SMPDB	Practolol Action Pathway:SMPDB	1/58	61/12994	0.239305	0.239305	0.310595	KCNE1	1
Procainamide (Antiarrhythmic) Action Pathway:SMPDB	Procainamide (Antiarrhythmic) Action Pathway:SMPDB	1/58	61/12994	0.239305	0.239305	0.310595	KCNE1	1
Propranolol Action Pathway:SMPDB	Propranolol Action Pathway:SMPDB	1/58	61/12994	0.239305	0.239305	0.310595	KCNE1	1
Quinidine Action Pathway:SMPDB	Quinidine Action Pathway:SMPDB	1/58	61/12994	0.239305	0.239305	0.310595	KCNE1	1
Sotalol Action Pathway:SMPDB	Sotalol Action Pathway:SMPDB	1/58	61/12994	0.239305	0.239305	0.310595	KCNE1	1
Timolol Action Pathway:SMPDB	Timolol Action Pathway:SMPDB	1/58	61/12994	0.239305	0.239305	0.310595	KCNE1	1
Tocainide Action Pathway:SMPDB	Tocainide Action Pathway:SMPDB	1/58	61/12994	0.239305	0.239305	0.310595	KCNE1	1
Verapamil Action Pathway:SMPDB	Verapamil Action Pathway:SMPDB	1/58	61/12994	0.239305	0.239305	0.310595	KCNE1	1
Carvedilol Action Pathway:SMPDB	Carvedilol Action Pathway:SMPDB	1/58	62/12994	0.242716	0.242716	0.312355	KCNE1	1
Labetalol Action Pathway:SMPDB	Labetalol Action Pathway:SMPDB	1/58	62/12994	0.242716	0.242716	0.312355	KCNE1	1
Human immunodeficiency virus 1 infection - Homo sapiens (human):KEGG	Human immunodeficiency virus 1 infection - Homo sapiens (human):KEGG	2/58	212/12994	0.244259	0.244259	0.312355	TLR2/APOBEC3A	2
G alpha (q) signalling events:Reactome	G alpha (q) signalling events:Reactome	2/58	213/12994	0.245915	0.245915	0.312355	FPR2/PROK2	2
Endochondral Ossification:Wikipathways	Endochondral Ossification:Wikipathways	1/58	63/12994	0.246113	0.246113	0.312355	ALPL	1
Lidocaine (Antiarrhythmic) Action Pathway:SMPDB	Lidocaine (Antiarrhythmic) Action Pathway:SMPDB	1/58	63/12994	0.246113	0.246113	0.312355	KCNE1	1
Synaptic vesicle cycle - Homo sapiens (human):KEGG	Synaptic vesicle cycle - Homo sapiens (human):KEGG	1/58	63/12994	0.246113	0.246113	0.312355	ATP6V1B2	1
Lung fibrosis:Wikipathways	Lung fibrosis:Wikipathways	1/58	64/12994	0.249494	0.249494	0.315647	SERPINA1	1
IL12-mediated signaling events:PID	IL12-mediated signaling events:PID	1/58	65/12994	0.252861	0.252861	0.317901	IL18RAP	1
IL4-mediated signaling events:PID	IL4-mediated signaling events:PID	1/58	65/12994	0.252861	0.252861	0.317901	ARG1	1
AGE-RAGE pathway:Wikipathways	AGE-RAGE pathway:Wikipathways	1/58	66/12994	0.256212	0.256212	0.320108	ALPL	1
HIF-1-alpha transcription factor network:PID	HIF-1-alpha transcription factor network:PID	1/58	66/12994	0.256212	0.256212	0.320108	TFRC	1
EGFR Inhibitor Pathway, Pharmacodynamics:PharmGKB	EGFR Inhibitor Pathway, Pharmacodynamics:PharmGKB	1/58	67/12994	0.259549	0.259549	0.32327	EREG	1
Non-genomic actions of 1,25 dihydroxyvitamin D3:Wikipathways	Non-genomic actions of 1,25 dihydroxyvitamin D3:Wikipathways	1/58	68/12994	0.262871	0.262871	0.326394	TLR2	1
Constitutive Signaling by Aberrant PI3K in Cancer:Reactome	Constitutive Signaling by Aberrant PI3K in Cancer:Reactome	1/58	69/12994	0.266179	0.266179	0.327459	EREG	1
COPII-mediated vesicle transport:Reactome	COPII-mediated vesicle transport:Reactome	1/58	69/12994	0.266179	0.266179	0.327459	SERPINA1	1
Plasma lipoprotein assembly, remodeling, and clearance:Reactome	Plasma lipoprotein assembly, remodeling, and clearance:Reactome	1/58	69/12994	0.266179	0.266179	0.327459	SOAT1	1
KitReceptor:NetPath	KitReceptor:NetPath	1/58	70/12994	0.269472	0.269472	0.329489	FGR	1
Prolactin:NetPath	Prolactin:NetPath	1/58	70/12994	0.269472	0.269472	0.329489	SIRPA	1
Clathrin derived vesicle budding:Reactome	Clathrin derived vesicle budding:Reactome	1/58	72/12994	0.276014	0.276014	0.335443	TFRC	1
trans-Golgi Network Vesicle Budding:Reactome	trans-Golgi Network Vesicle Budding:Reactome	1/58	72/12994	0.276014	0.276014	0.335443	TFRC	1
Fibroblast growth factor-1:NetPath	Fibroblast growth factor-1:NetPath	1/58	74/12994	0.282499	0.282499	0.340231	TFRC	1
IL6:NetPath	IL6:NetPath	1/58	74/12994	0.282499	0.282499	0.340231	FGR	1
Validated targets of C-MYC transcriptional repression:PID	Validated targets of C-MYC transcriptional repression:PID	1/58	74/12994	0.282499	0.282499	0.340231	SLC11A1	1
Formation of the cornified envelope:Reactome	Formation of the cornified envelope:Reactome	1/58	75/12994	0.28572	0.28572	0.342056	LIPN	1
Signaling by Insulin receptor:Reactome	Signaling by Insulin receptor:Reactome	1/58	75/12994	0.28572	0.28572	0.342056	ATP6V1B2	1
Prolactin Signaling Pathway:Wikipathways	Prolactin Signaling Pathway:Wikipathways	1/58	76/12994	0.288927	0.288927	0.344866	SIRPA	1
Antigen processing and presentation - Homo sapiens (human):KEGG	Antigen processing and presentation - Homo sapiens (human):KEGG	1/58	77/12994	0.29212	0.29212	0.347642	KIR2DL4	1
Complement and coagulation cascades - Homo sapiens (human):KEGG	Complement and coagulation cascades - Homo sapiens (human):KEGG	1/58	79/12994	0.298463	0.298463	0.353095	SERPINA1	1
p73 transcription factor network:PID	p73 transcription factor network:PID	1/58	79/12994	0.298463	0.298463	0.353095	SERPINA1	1
Phenytoin (Antiarrhythmic) Action Pathway:SMPDB	Phenytoin (Antiarrhythmic) Action Pathway:SMPDB	1/58	82/12994	0.307873	0.307873	0.363156	KCNE1	1
C-type lectin receptors (CLRs):Reactome	C-type lectin receptors (CLRs):Reactome	1/58	83/12994	0.310982	0.310982	0.364678	CLEC4D	1
COPI-mediated anterograde transport:Reactome	COPI-mediated anterograde transport:Reactome	1/58	83/12994	0.310982	0.310982	0.364678	CAPZA1	1
Signaling by Interleukins:Reactome	Signaling by Interleukins:Reactome	2/58	254/12994	0.313877	0.313877	0.367	S100A12/IL18RAP	2
ErbB signaling pathway - Homo sapiens (human):KEGG	ErbB signaling pathway - Homo sapiens (human):KEGG	1/58	85/12994	0.317158	0.317158	0.369759	EREG	1
Colorectal cancer - Homo sapiens (human):KEGG	Colorectal cancer - Homo sapiens (human):KEGG	1/58	86/12994	0.320226	0.320226	0.370436	EREG	1
CXCR4-mediated signaling events:PID	CXCR4-mediated signaling events:PID	1/58	87/12994	0.323281	0.323281	0.370436	FGR	1
MyD88 cascade initiated on plasma membrane:Reactome	MyD88 cascade initiated on plasma membrane:Reactome	1/58	87/12994	0.323281	0.323281	0.370436	S100A12	1
Toll Like Receptor 10 (TLR10) Cascade:Reactome	Toll Like Receptor 10 (TLR10) Cascade:Reactome	1/58	87/12994	0.323281	0.323281	0.370436	S100A12	1
Toll Like Receptor 5 (TLR5) Cascade:Reactome	Toll Like Receptor 5 (TLR5) Cascade:Reactome	1/58	87/12994	0.323281	0.323281	0.370436	S100A12	1
Validated targets of C-MYC transcriptional activation:PID	Validated targets of C-MYC transcriptional activation:PID	1/58	87/12994	0.323281	0.323281	0.370436	TFRC	1
Protein-protein interactions at synapses:Reactome	Protein-protein interactions at synapses:Reactome	1/58	88/12994	0.326322	0.326322	0.371796	EPB41L3	1
TRAF6 mediated induction of NFkB and MAP kinases upon TLR7/8 or 9 activation:Reactome	TRAF6 mediated induction of NFkB and MAP kinases upon TLR7/8 or 9 activation:Reactome	1/58	88/12994	0.326322	0.326322	0.371796	S100A12	1
Platelet homeostasis:Reactome	Platelet homeostasis:Reactome	1/58	89/12994	0.329349	0.329349	0.374183	FGR	1
MyD88 dependent cascade initiated on endosome:Reactome	MyD88 dependent cascade initiated on endosome:Reactome	1/58	90/12994	0.332364	0.332364	0.374425	S100A12	1
Protein digestion and absorption - Homo sapiens (human):KEGG	Protein digestion and absorption - Homo sapiens (human):KEGG	1/58	90/12994	0.332364	0.332364	0.374425	SLC16A10	1
Toll Like Receptor 7/8 (TLR7/8) Cascade:Reactome	Toll Like Receptor 7/8 (TLR7/8) Cascade:Reactome	1/58	90/12994	0.332364	0.332364	0.374425	S100A12	1
Amino Acid metabolism:Wikipathways	Amino Acid metabolism:Wikipathways	1/58	91/12994	0.335364	0.335364	0.375695	ARG1	1
RAB GEFs exchange GTP for GDP on RABs:Reactome	RAB GEFs exchange GTP for GDP on RABs:Reactome	1/58	91/12994	0.335364	0.335364	0.375695	DENND2D	1
ErbB Signaling Pathway:Wikipathways	ErbB Signaling Pathway:Wikipathways	1/58	92/12994	0.338352	0.338352	0.376936	EREG	1
RUNX1 regulates genes involved in megakaryocyte differentiation and platelet function:Reactome	RUNX1 regulates genes involved in megakaryocyte differentiation and platelet function:Reactome	1/58	92/12994	0.338352	0.338352	0.376936	NFE2	1
PI3K/AKT Signaling in Cancer:Reactome	PI3K/AKT Signaling in Cancer:Reactome	1/58	94/12994	0.344288	0.344288	0.381429	EREG	1
Toll Like Receptor 9 (TLR9) Cascade:Reactome	Toll Like Receptor 9 (TLR9) Cascade:Reactome	1/58	94/12994	0.344288	0.344288	0.381429	S100A12	1
Neuroactive ligand-receptor interaction - Homo sapiens (human):KEGG	Neuroactive ligand-receptor interaction - Homo sapiens (human):KEGG	2/58	277/12994	0.351576	0.351576	0.385855	FPR1/FPR2	2
Glycerophospholipid metabolism - Homo sapiens (human):KEGG	Glycerophospholipid metabolism - Homo sapiens (human):KEGG	1/58	97/12994	0.353093	0.353093	0.385855	GPCPD1	1
Interleukin-4 and Interleukin-13 signaling:Wikipathways	Interleukin-4 and Interleukin-13 signaling:Wikipathways	1/58	97/12994	0.353093	0.353093	0.385855	BATF	1
PI5P, PP2A and IER3 Regulate PI3K/AKT Signaling:Reactome	PI5P, PP2A and IER3 Regulate PI3K/AKT Signaling:Reactome	1/58	97/12994	0.353093	0.353093	0.385855	EREG	1
Toll Like Receptor 3 (TLR3) Cascade:Reactome	Toll Like Receptor 3 (TLR3) Cascade:Reactome	1/58	97/12994	0.353093	0.353093	0.385855	S100A12	1
Cargo recognition for clathrin-mediated endocytosis:Reactome	Cargo recognition for clathrin-mediated endocytosis:Reactome	1/58	99/12994	0.358899	0.358899	0.390074	TFRC	1
Choline metabolism in cancer - Homo sapiens (human):KEGG	Choline metabolism in cancer - Homo sapiens (human):KEGG	1/58	99/12994	0.358899	0.358899	0.390074	GPCPD1	1
HIF-1 signaling pathway - Homo sapiens (human):KEGG	HIF-1 signaling pathway - Homo sapiens (human):KEGG	1/58	100/12994	0.361782	0.361782	0.391998	TFRC	1
MyD88-independent TLR4 cascade:Reactome	MyD88-independent TLR4 cascade:Reactome	1/58	101/12994	0.364653	0.364653	0.391998	S100A12	1
TRIF(TICAM1)-mediated TLR4 signaling:Reactome	TRIF(TICAM1)-mediated TLR4 signaling:Reactome	1/58	101/12994	0.364653	0.364653	0.391998	S100A12	1
Asparagine N-linked glycosylation:Reactome	Asparagine N-linked glycosylation:Reactome	2/58	286/12994	0.366156	0.366156	0.391998	SERPINA1/CAPZA1	2
Chagas disease (American trypanosomiasis) - Homo sapiens (human):KEGG	Chagas disease (American trypanosomiasis) - Homo sapiens (human):KEGG	1/58	102/12994	0.367511	0.367511	0.391998	TLR2	1
Stimuli-sensing channels:Reactome	Stimuli-sensing channels:Reactome	1/58	102/12994	0.367511	0.367511	0.391998	BEST1	1
Toll-like Receptor Signaling Pathway:Wikipathways	Toll-like Receptor Signaling Pathway:Wikipathways	1/58	102/12994	0.367511	0.367511	0.391998	TLR2	1
C-type lectin receptor signaling pathway - Homo sapiens (human):KEGG	C-type lectin receptor signaling pathway - Homo sapiens (human):KEGG	1/58	104/12994	0.37319	0.37319	0.394904	CLEC4D	1
Negative regulation of the PI3K/AKT network:Reactome	Negative regulation of the PI3K/AKT network:Reactome	1/58	104/12994	0.37319	0.37319	0.394904	EREG	1
Toll-like receptor signaling pathway - Homo sapiens (human):KEGG	Toll-like receptor signaling pathway - Homo sapiens (human):KEGG	1/58	104/12994	0.37319	0.37319	0.394904	TLR2	1
Transport of inorganic cations/anions and amino acids/oligopeptides:Reactome	Transport of inorganic cations/anions and amino acids/oligopeptides:Reactome	1/58	105/12994	0.37601	0.37601	0.396842	SLC16A10	1
JAK-STAT:Wikipathways	JAK-STAT:Wikipathways	1/58	106/12994	0.378818	0.378818	0.396881	SIRPA	1
Parathyroid hormone synthesis, secretion and action - Homo sapiens (human):KEGG	Parathyroid hormone synthesis, secretion and action - Homo sapiens (human):KEGG	1/58	106/12994	0.378818	0.378818	0.396881	MMP25	1
Extracellular matrix organization:Reactome	Extracellular matrix organization:Reactome	2/58	294/12994	0.379016	0.379016	0.396881	MMP25/MMP19	2
Tyrosine metabolism:EHMN	Tyrosine metabolism:EHMN	1/58	108/12994	0.384397	0.384397	0.401467	SLC16A10	1
Post-translational protein phosphorylation:Reactome	Post-translational protein phosphorylation:Reactome	1/58	109/12994	0.387168	0.387168	0.403311	SERPINA1	1
TNF signaling pathway - Homo sapiens (human):KEGG	TNF signaling pathway - Homo sapiens (human):KEGG	1/58	110/12994	0.389926	0.389926	0.405132	CCL20	1
Metabolism of water-soluble vitamins and cofactors:Reactome	Metabolism of water-soluble vitamins and cofactors:Reactome	1/58	111/12994	0.392673	0.392673	0.406931	VNN2	1
Toxoplasmosis - Homo sapiens (human):KEGG	Toxoplasmosis - Homo sapiens (human):KEGG	1/58	113/12994	0.398129	0.398129	0.411522	TLR2	1
JAK STAT pathway and regulation:INOH	JAK STAT pathway and regulation:INOH	2/58	309/12994	0.402844	0.402844	0.415325	CXCR1/CXCR2	2
Golgi-to-ER retrograde transport:Reactome	Golgi-to-ER retrograde transport:Reactome	1/58	116/12994	0.406223	0.406223	0.416667	CAPZA1	1
Thyroid hormone signaling pathway - Homo sapiens (human):KEGG	Thyroid hormone signaling pathway - Homo sapiens (human):KEGG	1/58	116/12994	0.406223	0.406223	0.416667	SLC16A10	1
Spinal Cord Injury:Wikipathways	Spinal Cord Injury:Wikipathways	1/58	117/12994	0.408897	0.408897	0.41834	ARG1	1
Nuclear Receptors Meta-Pathway:Wikipathways	Nuclear Receptors Meta-Pathway:Wikipathways	2/58	316/12994	0.413823	0.413823	0.421625	SERPINA1/CCL20	2
Glycosaminoglycan metabolism:Reactome	Glycosaminoglycan metabolism:Reactome	1/58	119/12994	0.41421	0.41421	0.421625	CSGALNACT2	1
Cell-Cell communication:Reactome	Cell-Cell communication:Reactome	1/58	123/12994	0.424696	0.424696	0.431204	SIRPA	1
Rab regulation of trafficking:Reactome	Rab regulation of trafficking:Reactome	1/58	126/12994	0.432439	0.432439	0.436854	DENND2D	1
Regulation of Insulin-like Growth Factor (IGF) transport and uptake by Insulin-like Growth Factor Binding Proteins (IGFBPs):Reactome	Regulation of Insulin-like Growth Factor (IGF) transport and uptake by Insulin-like Growth Factor Binding Proteins (IGFBPs):Reactome	1/58	126/12994	0.432439	0.432439	0.436854	SERPINA1	1
PDGFR-beta signaling pathway:PID	PDGFR-beta signaling pathway:PID	1/58	127/12994	0.434997	0.434997	0.438334	FGR	1
Keratinization:Reactome	Keratinization:Reactome	1/58	129/12994	0.44008	0.44008	0.441238	LIPN	1
Platelet degranulation:Reactome	Platelet degranulation:Reactome	1/58	129/12994	0.44008	0.44008	0.441238	SERPINA1	1
Cardiac conduction:Reactome	Cardiac conduction:Reactome	1/58	131/12994	0.445117	0.445117	0.444068	KCNE1	1
Measles - Homo sapiens (human):KEGG	Measles - Homo sapiens (human):KEGG	1/58	131/12994	0.445117	0.445117	0.444068	TLR2	1
Systemic lupus erythematosus - Homo sapiens (human):KEGG	Systemic lupus erythematosus - Homo sapiens (human):KEGG	1/58	132/12994	0.447619	0.447619	0.444625	FCGR3B	1
Metabolism of amino acids and derivatives:Reactome	Metabolism of amino acids and derivatives:Reactome	2/58	339/12994	0.449196	0.449196	0.444625	ARG1/SAT1	2
Glycerophospholipid biosynthesis:Reactome	Glycerophospholipid biosynthesis:Reactome	1/58	133/12994	0.45011	0.45011	0.444625	GPCPD1	1
Oxidative phosphorylation - Homo sapiens (human):KEGG	Oxidative phosphorylation - Homo sapiens (human):KEGG	1/58	133/12994	0.45011	0.45011	0.444625	ATP6V1B2	1
Response to elevated platelet cytosolic Ca2+:Reactome	Response to elevated platelet cytosolic Ca2+:Reactome	1/58	134/12994	0.45259	0.45259	0.445976	SERPINA1	1
Clathrin-mediated endocytosis:Reactome	Clathrin-mediated endocytosis:Reactome	1/58	138/12994	0.4624	0.4624	0.454526	TFRC	1
PI3K-Akt signaling pathway - Homo sapiens (human):KEGG	PI3K-Akt signaling pathway - Homo sapiens (human):KEGG	2/58	353/12994	0.470157	0.470157	0.461021	TLR2/EREG	2
NRF2 pathway:Wikipathways	NRF2 pathway:Wikipathways	1/58	142/12994	0.472037	0.472037	0.461736	SERPINA1	1
Cell adhesion molecules (CAMs) - Homo sapiens (human):KEGG	Cell adhesion molecules (CAMs) - Homo sapiens (human):KEGG	1/58	143/12994	0.47442	0.47442	0.462938	SELL	1
Adrenergic signaling in cardiomyocytes - Homo sapiens (human):KEGG	Adrenergic signaling in cardiomyocytes - Homo sapiens (human):KEGG	1/58	144/12994	0.476792	0.476792	0.462999	KCNE1	1
Hepatitis B - Homo sapiens (human):KEGG	Hepatitis B - Homo sapiens (human):KEGG	1/58	144/12994	0.476792	0.476792	0.462999	TLR2	1
mTOR signaling pathway - Homo sapiens (human):KEGG	mTOR signaling pathway - Homo sapiens (human):KEGG	1/58	150/12994	0.490805	0.490805	0.475456	ATP6V1B2	1
Cellular senescence - Homo sapiens (human):KEGG	Cellular senescence - Homo sapiens (human):KEGG	1/58	160/12994	0.513345	0.513345	0.496092	KIR2DL4	1
Tight junction - Homo sapiens (human):KEGG	Tight junction - Homo sapiens (human):KEGG	1/58	170/12994	0.534904	0.534904	0.515684	CD1D	1
Metabolism of vitamins and cofactors:Reactome	Metabolism of vitamins and cofactors:Reactome	1/58	178/12994	0.551472	0.551472	0.530382	VNN2	1
Herpes simplex infection - Homo sapiens (human):KEGG	Herpes simplex infection - Homo sapiens (human):KEGG	1/58	185/12994	0.565493	0.565493	0.542011	TLR2	1
Intra-Golgi and retrograde Golgi-to-ER traffic:Reactome	Intra-Golgi and retrograde Golgi-to-ER traffic:Reactome	1/58	186/12994	0.567461	0.567461	0.542011	CAPZA1	1
Signaling by Receptor Tyrosine Kinases:Reactome	Signaling by Receptor Tyrosine Kinases:Reactome	2/58	423/12994	0.567618	0.567618	0.542011	ATP6V1B2/EREG	2
Muscle contraction:Reactome	Muscle contraction:Reactome	1/58	195/12994	0.584778	0.584778	0.556221	KCNE1	1
RAF/MAP kinase cascade:Reactome	RAF/MAP kinase cascade:Reactome	1/58	196/12994	0.58666	0.58666	0.556221	EREG	1
Transcriptional regulation by RUNX1:Reactome	Transcriptional regulation by RUNX1:Reactome	1/58	196/12994	0.58666	0.58666	0.556221	NFE2	1
Focal Adhesion:Wikipathways	Focal Adhesion:Wikipathways	1/58	198/12994	0.590398	0.590398	0.558445	FGR	1
Epstein-Barr virus infection - Homo sapiens (human):KEGG	Epstein-Barr virus infection - Homo sapiens (human):KEGG	1/58	200/12994	0.594103	0.594103	0.560627	TLR2	1
Proteoglycans in cancer - Homo sapiens (human):KEGG	Proteoglycans in cancer - Homo sapiens (human):KEGG	1/58	201/12994	0.595943	0.595943	0.561044	TLR2	1
MAPK1/MAPK3 signaling:Reactome	MAPK1/MAPK3 signaling:Reactome	1/58	202/12994	0.597775	0.597775	0.56145	EREG	1
Rap1 signaling pathway - Homo sapiens (human):KEGG	Rap1 signaling pathway - Homo sapiens (human):KEGG	1/58	206/12994	0.605021	0.605021	0.566928	FPR1	1
EGFR1:NetPath	EGFR1:NetPath	2/58	455/12994	0.607803	0.607803	0.568207	TFRC/SIRPA	2
Cytokine Signaling in Immune system:Reactome	Cytokine Signaling in Immune system:Reactome	2/58	458/12994	0.611426	0.611426	0.570265	S100A12/IL18RAP	2
PIP3 activates AKT signaling:Reactome	PIP3 activates AKT signaling:Reactome	1/58	214/12994	0.619131	0.619131	0.576112	EREG	1
Phospholipid metabolism:Reactome	Phospholipid metabolism:Reactome	1/58	216/12994	0.62258	0.62258	0.57798	GPCPD1	1
Purine metabolism:EHMN	Purine metabolism:EHMN	1/58	222/12994	0.632745	0.632745	0.58606	ATP6V1B2	1
Human cytomegalovirus infection - Homo sapiens (human):KEGG	Human cytomegalovirus infection - Homo sapiens (human):KEGG	1/58	225/12994	0.637726	0.637726	0.589313	CXCR2	1
TNFalpha:NetPath	TNFalpha:NetPath	1/58	234/12994	0.652274	0.652274	0.601371	ALPL	1
MAPK family signaling cascades:Reactome	MAPK family signaling cascades:Reactome	1/58	236/12994	0.655428	0.655428	0.602893	EREG	1
TCR:NetPath	TCR:NetPath	1/58	244/12994	0.667766	0.667766	0.612821	TFRC	1
Intracellular signaling by second messengers:Reactome	Intracellular signaling by second messengers:Reactome	1/58	245/12994	0.669277	0.669277	0.612821	EREG	1
Diseases of signal transduction:Reactome	Diseases of signal transduction:Reactome	1/58	248/12994	0.673771	0.673771	0.61553	EREG	1
Platelet activation, signaling and aggregation:Reactome	Platelet activation, signaling and aggregation:Reactome	1/58	260/12994	0.691153	0.691153	0.629974	SERPINA1	1
Metabolism of carbohydrates:Reactome	Metabolism of carbohydrates:Reactome	1/58	263/12994	0.695354	0.695354	0.632366	CSGALNACT2	1
Chromatin modifying enzymes:Reactome	Chromatin modifying enzymes:Reactome	1/58	272/12994	0.707624	0.707624	0.640619	PADI4	1
Chromatin organization:Reactome	Chromatin organization:Reactome	1/58	272/12994	0.707624	0.707624	0.640619	PADI4	1
MAPK signaling pathway - Homo sapiens (human):KEGG	MAPK signaling pathway - Homo sapiens (human):KEGG	1/58	295/12994	0.736816	0.736816	0.665545	EREG	1
Class I MHC mediated antigen processing & presentation:Reactome	Class I MHC mediated antigen processing & presentation:Reactome	1/58	323/12994	0.76851	0.76851	0.692613	TLR2	1
Human papillomavirus infection - Homo sapiens (human):KEGG	Human papillomavirus infection - Homo sapiens (human):KEGG	1/58	339/12994	0.784903	0.784903	0.704222	ATP6V1B2	1
PI3K-Akt Signaling Pathway:Wikipathways	PI3K-Akt Signaling Pathway:Wikipathways	1/58	339/12994	0.784903	0.784903	0.704222	TLR2	1
Neuronal System:Reactome	Neuronal System:Reactome	1/58	367/12994	0.81089	0.81089	0.725914	EPB41L3	1

### Sheet: Adipose_S_lightcyan
ID	Description	GeneRatio	BgRatio	pvalue	p.adjust	qvalue	geneID	Count
Fatty acid metabolism:Reactome	Fatty acid metabolism:Reactome	11/146	185/12994	7.4714e-06	7.4714e-06	0.00846234	HSD17B8/EPHX2/GSTM4/AMACR/CBR1/ACADL/MCEE/PLA2G4A/THEM5/SLC22A5/ACOT8	11
Primary bile acid biosynthesis - Homo sapiens (human):KEGG	Primary bile acid biosynthesis - Homo sapiens (human):KEGG	4/146	17/12994	3.24882e-05	3.24882e-05	0.0150401	CYP46A1/AMACR/AKR1C4/ACOT8	4
Peroxisome - Homo sapiens (human):KEGG	Peroxisome - Homo sapiens (human):KEGG	7/146	83/12994	3.98366e-05	3.98366e-05	0.0150401	EPHX2/GSTK1/PEX11G/PEX2/AMACR/DHRS4L1/ACOT8	7
Peroxisomal protein import:Reactome	Peroxisomal protein import:Reactome	6/146	64/12994	7.96111e-05	7.96111e-05	0.0225425	EPHX2/GSTK1/PEX2/AMACR/DHRS4L1/ACOT8	6
FGFR1c ligand binding and activation:Reactome	FGFR1c ligand binding and activation:Reactome	3/146	12/12994	0.000283818	0.000283818	0.0542906	ANOS1/FGF1/FGF8	3
Chemical carcinogenesis - Homo sapiens (human):KEGG	Chemical carcinogenesis - Homo sapiens (human):KEGG	6/146	82/12994	0.000315101	0.000315101	0.0542906	EPHX1/GSTK1/SULT1A2/GSTM4/CBR1/HSD11B1	6
Synthesis of bile acids and bile salts via 24-hydroxycholesterol:Reactome	Synthesis of bile acids and bile salts via 24-hydroxycholesterol:Reactome	3/146	14/12994	0.000461904	0.000461904	0.0542906	CYP46A1/AMACR/AKR1C4	3
Prostaglandin formation from arachidonate:EHMN	Prostaglandin formation from arachidonate:EHMN	4/146	34/12994	0.000545783	0.000545783	0.0542906	GSTK1/CBR1/COPG2/DHRS4L1	4
Synthesis of bile acids and bile salts:Reactome	Synthesis of bile acids and bile salts:Reactome	4/146	34/12994	0.000545783	0.000545783	0.0542906	CYP46A1/AMACR/AKR1C4/ACOT8	4
FGFR1 ligand binding and activation:Reactome	FGFR1 ligand binding and activation:Reactome	3/146	16/12994	0.000699004	0.000699004	0.0542906	ANOS1/FGF1/FGF8	3
27-Hydroxylase Deficiency:SMPDB	27-Hydroxylase Deficiency:SMPDB	3/146	17/12994	0.000841829	0.000841829	0.0542906	CYP46A1/AMACR/AKR1C4	3
Bile Acid Biosynthesis:SMPDB	Bile Acid Biosynthesis:SMPDB	3/146	17/12994	0.000841829	0.000841829	0.0542906	CYP46A1/AMACR/AKR1C4	3
Cerebrotendinous Xanthomatosis (CTX):SMPDB	Cerebrotendinous Xanthomatosis (CTX):SMPDB	3/146	17/12994	0.000841829	0.000841829	0.0542906	CYP46A1/AMACR/AKR1C4	3
Congenital Bile Acid Synthesis Defect Type II:SMPDB	Congenital Bile Acid Synthesis Defect Type II:SMPDB	3/146	17/12994	0.000841829	0.000841829	0.0542906	CYP46A1/AMACR/AKR1C4	3
Congenital Bile Acid Synthesis Defect Type III:SMPDB	Congenital Bile Acid Synthesis Defect Type III:SMPDB	3/146	17/12994	0.000841829	0.000841829	0.0542906	CYP46A1/AMACR/AKR1C4	3
Familial Hypercholanemia (FHCA):SMPDB	Familial Hypercholanemia (FHCA):SMPDB	3/146	17/12994	0.000841829	0.000841829	0.0542906	CYP46A1/AMACR/AKR1C4	3
Zellweger Syndrome:SMPDB	Zellweger Syndrome:SMPDB	3/146	17/12994	0.000841829	0.000841829	0.0542906	CYP46A1/AMACR/AKR1C4	3
Arachidonic acid metabolism:EHMN	Arachidonic acid metabolism:EHMN	6/146	99/12994	0.000862796	0.000862796	0.0542906	EPHX1/EPHX2/GSTK1/CBR1/PLA2G4A/DHRS4L1	6
Propanoate metabolism:EHMN	Propanoate metabolism:EHMN	3/146	18/12994	0.00100191	0.00100191	0.0567399	ALDH7A1/ACADL/MCEE	3
SHC-mediated cascade:FGFR3:Reactome	SHC-mediated cascade:FGFR3:Reactome	3/146	18/12994	0.00100191	0.00100191	0.0567399	SOS1/FGF1/FGF8	3
Putative anti-Inflammatory metabolites formation from EPA:EHMN	Putative anti-Inflammatory metabolites formation from EPA:EHMN	4/146	42/12994	0.0012288	0.0012288	0.0623805	EPHX1/EPHX2/CBR1/DHRS4L1	4
Bile acid and bile salt metabolism:Reactome	Bile acid and bile salt metabolism:Reactome	4/146	43/12994	0.00134312	0.00134312	0.0623805	CYP46A1/AMACR/AKR1C4/ACOT8	4
Tyrosine metabolism:EHMN	Tyrosine metabolism:EHMN	6/146	108/12994	0.00135695	0.00135695	0.0623805	SLC16A2/GSTK1/AMACR/COPG2/DCT/ACOT8	6
FRS-mediated FGFR3 signaling:Reactome	FRS-mediated FGFR3 signaling:Reactome	3/146	20/12994	0.00137689	0.00137689	0.0623805	SOS1/FGF1/FGF8	3
SHC-mediated cascade:FGFR4:Reactome	SHC-mediated cascade:FGFR4:Reactome	3/146	20/12994	0.00137689	0.00137689	0.0623805	SOS1/FGF1/FGF8	3
Metabolism of xenobiotics by cytochrome P450 - Homo sapiens (human):KEGG	Metabolism of xenobiotics by cytochrome P450 - Homo sapiens (human):KEGG	5/146	74/12994	0.00144547	0.00144547	0.0629688	EPHX1/GSTK1/GSTM4/CBR1/HSD11B1	5
SHC-mediated cascade:FGFR1:Reactome	SHC-mediated cascade:FGFR1:Reactome	3/146	21/12994	0.00159323	0.00159323	0.0668348	SOS1/FGF1/FGF8	3
FRS-mediated FGFR4 signaling:Reactome	FRS-mediated FGFR4 signaling:Reactome	3/146	22/12994	0.0018297	0.0018297	0.0690791	SOS1/FGF1/FGF8	3
Signaling by FGFR3 in disease:Reactome	Signaling by FGFR3 in disease:Reactome	3/146	22/12994	0.0018297	0.0018297	0.0690791	SOS1/FGF1/FGF8	3
Signaling by FGFR3 point mutants in cancer:Reactome	Signaling by FGFR3 point mutants in cancer:Reactome	3/146	22/12994	0.0018297	0.0018297	0.0690791	SOS1/FGF1/FGF8	3
FRS-mediated FGFR1 signaling:Reactome	FRS-mediated FGFR1 signaling:Reactome	3/146	23/12994	0.00208695	0.00208695	0.073867	SOS1/FGF1/FGF8	3
SHC-mediated cascade:FGFR2:Reactome	SHC-mediated cascade:FGFR2:Reactome	3/146	23/12994	0.00208695	0.00208695	0.073867	SOS1/FGF1/FGF8	3
Signaling by FGFR1:Reactome	Signaling by FGFR1:Reactome	4/146	50/12994	0.00235895	0.00235895	0.0788042	ANOS1/SOS1/FGF1/FGF8	4
Synthesis of bile acids and bile salts via 7alpha-hydroxycholesterol:Reactome	Synthesis of bile acids and bile salts via 7alpha-hydroxycholesterol:Reactome	3/146	24/12994	0.00236559	0.00236559	0.0788042	AMACR/AKR1C4/ACOT8	3
Cytosolic sulfonation of small molecules:Reactome	Cytosolic sulfonation of small molecules:Reactome	3/146	25/12994	0.00266622	0.00266622	0.0816173	SULT1A2/PODXL2/PAPSS1	3
Downstream signaling of activated FGFR3:Reactome	Downstream signaling of activated FGFR3:Reactome	3/146	25/12994	0.00266622	0.00266622	0.0816173	SOS1/FGF1/FGF8	3
FRS-mediated FGFR2 signaling:Reactome	FRS-mediated FGFR2 signaling:Reactome	3/146	25/12994	0.00266622	0.00266622	0.0816173	SOS1/FGF1/FGF8	3
Downstream signaling of activated FGFR4:Reactome	Downstream signaling of activated FGFR4:Reactome	3/146	27/12994	0.00333561	0.00333561	0.0968722	SOS1/FGF1/FGF8	3
Signaling by FGFR2 in disease:Reactome	Signaling by FGFR2 in disease:Reactome	3/146	27/12994	0.00333561	0.00333561	0.0968722	SOS1/FGF1/FGF8	3
GnRH signaling pathway - Homo sapiens (human):KEGG	GnRH signaling pathway - Homo sapiens (human):KEGG	5/146	93/12994	0.00393554	0.00393554	0.110493	MAPK10/ADCY6/SOS1/PLA2G4A/MAP2K6	5
Biological oxidations:Reactome	Biological oxidations:Reactome	8/146	226/12994	0.00399974	0.00399974	0.110493	EPHX1/CYP46A1/CMBL/GSTK1/SULT1A2/GSTM4/PODXL2/PAPSS1	8
Glycerophospholipid metabolism:EHMN	Glycerophospholipid metabolism:EHMN	6/146	136/12994	0.00431695	0.00431695	0.110736	ALDH7A1/DGKI/MTTP/COPG2/PLA2G4A/SLC22A5	6
Downstream signaling of activated FGFR2:Reactome	Downstream signaling of activated FGFR2:Reactome	3/146	30/12994	0.00451764	0.00451764	0.110736	SOS1/FGF1/FGF8	3
Angiogenesis overview:Wikipathways	Angiogenesis overview:Wikipathways	4/146	61/12994	0.00486082	0.00486082	0.110736	SOS1/FGF1/ANGPT1/MAP2K6	4
Downstream signaling of activated FGFR1:Reactome	Downstream signaling of activated FGFR1:Reactome	3/146	31/12994	0.00496095	0.00496095	0.110736	SOS1/FGF1/FGF8	3
Metapathway biotransformation Phase I and II:Wikipathways	Metapathway biotransformation Phase I and II:Wikipathways	7/146	186/12994	0.00502579	0.00502579	0.110736	EPHX1/CYP46A1/EPHX2/GSTK1/SULT1A2/GSTM4/AKR1C4	7
Choline metabolism in cancer - Homo sapiens (human):KEGG	Choline metabolism in cancer - Homo sapiens (human):KEGG	5/146	99/12994	0.00513434	0.00513434	0.110736	MAPK10/SOS1/DGKI/PLA2G4A/SLC22A5	5
Integrin-mediated Cell Adhesion:Wikipathways	Integrin-mediated Cell Adhesion:Wikipathways	5/146	101/12994	0.00558579	0.00558579	0.110736	CAV1/MAPK10/CAV2/SOS1/MAP2K6	5
Negative regulation of FGFR1 signaling:Reactome	Negative regulation of FGFR1 signaling:Reactome	3/146	33/12994	0.00592399	0.00592399	0.110736	ANOS1/FGF1/FGF8	3
Leukotriene metabolism:EHMN	Leukotriene metabolism:EHMN	5/146	103/12994	0.0060646	0.0060646	0.110736	GSTK1/ALDH7A1/CBR1/DHRS4L1/ACOT8	5
MAPK signaling pathway - Homo sapiens (human):KEGG	MAPK signaling pathway - Homo sapiens (human):KEGG	9/146	295/12994	0.00609764	0.00609764	0.110736	MAPK10/SOS1/FGF1/ANGPT1/FGF8/CACNA2D1/EFNA5/PLA2G4A/MAP2K6	9
11-beta-hydroxylase deficiency (CYP11B1):SMPDB	11-beta-hydroxylase deficiency (CYP11B1):SMPDB	2/146	11/12994	0.00645274	0.00645274	0.110736	HSD11B1/AKR1C4	2
17-alpha-hydroxylase deficiency (CYP17):SMPDB	17-alpha-hydroxylase deficiency (CYP17):SMPDB	2/146	11/12994	0.00645274	0.00645274	0.110736	HSD11B1/AKR1C4	2
21-hydroxylase deficiency (CYP21):SMPDB	21-hydroxylase deficiency (CYP21):SMPDB	2/146	11/12994	0.00645274	0.00645274	0.110736	HSD11B1/AKR1C4	2
3-Beta-Hydroxysteroid Dehydrogenase Deficiency:SMPDB	3-Beta-Hydroxysteroid Dehydrogenase Deficiency:SMPDB	2/146	11/12994	0.00645274	0.00645274	0.110736	HSD11B1/AKR1C4	2
Adrenal Hyperplasia Type 3 or Congenital Adrenal Hyperplasia due to 21-hydroxylase Deficiency:SMPDB	Adrenal Hyperplasia Type 3 or Congenital Adrenal Hyperplasia due to 21-hydroxylase Deficiency:SMPDB	2/146	11/12994	0.00645274	0.00645274	0.110736	HSD11B1/AKR1C4	2
Adrenal Hyperplasia Type 5 or Congenital Adrenal Hyperplasia due to 17 Alpha-hydroxylase Deficiency:SMPDB	Adrenal Hyperplasia Type 5 or Congenital Adrenal Hyperplasia due to 17 Alpha-hydroxylase Deficiency:SMPDB	2/146	11/12994	0.00645274	0.00645274	0.110736	HSD11B1/AKR1C4	2
Apparent mineralocorticoid excess syndrome:SMPDB	Apparent mineralocorticoid excess syndrome:SMPDB	2/146	11/12994	0.00645274	0.00645274	0.110736	HSD11B1/AKR1C4	2
Congenital Lipoid Adrenal Hyperplasia (CLAH) or Lipoid CAH:SMPDB	Congenital Lipoid Adrenal Hyperplasia (CLAH) or Lipoid CAH:SMPDB	2/146	11/12994	0.00645274	0.00645274	0.110736	HSD11B1/AKR1C4	2
Corticosterone methyl oxidase I deficiency (CMO I):SMPDB	Corticosterone methyl oxidase I deficiency (CMO I):SMPDB	2/146	11/12994	0.00645274	0.00645274	0.110736	HSD11B1/AKR1C4	2
Corticosterone methyl oxidase II deficiency - CMO II:SMPDB	Corticosterone methyl oxidase II deficiency - CMO II:SMPDB	2/146	11/12994	0.00645274	0.00645274	0.110736	HSD11B1/AKR1C4	2
eNOS activation:Reactome	eNOS activation:Reactome	2/146	11/12994	0.00645274	0.00645274	0.110736	CAV1/DDAH2	2
Gene regulatory network modelling somitogenesis:Wikipathways	Gene regulatory network modelling somitogenesis:Wikipathways	2/146	11/12994	0.00645274	0.00645274	0.110736	MESP2/FGF8	2
Heme biosynthesis:Reactome	Heme biosynthesis:Reactome	2/146	11/12994	0.00645274	0.00645274	0.110736	ALAD/COX15	2
Signaling by activated point mutants of FGFR1:Reactome	Signaling by activated point mutants of FGFR1:Reactome	2/146	11/12994	0.00645274	0.00645274	0.110736	FGF1/FGF8	2
Steroidogenesis:SMPDB	Steroidogenesis:SMPDB	2/146	11/12994	0.00645274	0.00645274	0.110736	HSD11B1/AKR1C4	2
Fc epsilon RI signaling pathway - Homo sapiens (human):KEGG	Fc epsilon RI signaling pathway - Homo sapiens (human):KEGG	4/146	67/12994	0.00677986	0.00677986	0.114613	MAPK10/SOS1/PLA2G4A/MAP2K6	4
Dimethyl-branched-chain fatty acid mitochondrial beta-oxidation:EHMN	Dimethyl-branched-chain fatty acid mitochondrial beta-oxidation:EHMN	2/146	12/12994	0.00768653	0.00768653	0.124372	AMACR/ACADL	2
FGFR3 mutant receptor activation:Reactome	FGFR3 mutant receptor activation:Reactome	2/146	12/12994	0.00768653	0.00768653	0.124372	FGF1/FGF8	2
Signaling by activated point mutants of FGFR3:Reactome	Signaling by activated point mutants of FGFR3:Reactome	2/146	12/12994	0.00768653	0.00768653	0.124372	FGF1/FGF8	2
Phase II - Conjugation of compounds:Reactome	Phase II - Conjugation of compounds:Reactome	5/146	112/12994	0.00858008	0.00858008	0.130343	GSTK1/SULT1A2/GSTM4/PODXL2/PAPSS1	5
Mitochondrial Fatty Acid Beta-Oxidation:Reactome	Mitochondrial Fatty Acid Beta-Oxidation:Reactome	3/146	38/12994	0.00879369	0.00879369	0.130343	ACADL/MCEE/THEM5	3
Signaling by FGFR1 in disease:Reactome	Signaling by FGFR1 in disease:Reactome	3/146	38/12994	0.00879369	0.00879369	0.130343	SOS1/FGF1/FGF8	3
FGFR2c ligand binding and activation:Reactome	FGFR2c ligand binding and activation:Reactome	2/146	13/12994	0.00901755	0.00901755	0.130343	FGF1/FGF8	2
FGFR3 ligand binding and activation:Reactome	FGFR3 ligand binding and activation:Reactome	2/146	13/12994	0.00901755	0.00901755	0.130343	FGF1/FGF8	2
FGFR3c ligand binding and activation:Reactome	FGFR3c ligand binding and activation:Reactome	2/146	13/12994	0.00901755	0.00901755	0.130343	FGF1/FGF8	2
Phospholipase C-mediated cascade; FGFR3:Reactome	Phospholipase C-mediated cascade; FGFR3:Reactome	2/146	13/12994	0.00901755	0.00901755	0.130343	FGF1/FGF8	2
sarcosine oncometabolite pathway:SMPDB	sarcosine oncometabolite pathway:SMPDB	2/146	13/12994	0.00901755	0.00901755	0.130343	ALDH7A1/BHMT	2
Platelet activation, signaling and aggregation:Reactome	Platelet activation, signaling and aggregation:Reactome	8/146	260/12994	0.00909128	0.00909128	0.130343	LGALS3BP/SPARC/CLEC3B/CLU/SOS1/DGKI/CFD/PLA2G4A	8
Signaling by FGFR3:Reactome	Signaling by FGFR3:Reactome	3/146	40/12994	0.0101326	0.0101326	0.143457	SOS1/FGF1/FGF8	3
FGFR4 ligand binding and activation:Reactome	FGFR4 ligand binding and activation:Reactome	2/146	14/12994	0.0104435	0.0104435	0.146032	FGF1/FGF8	2
Signaling by FGFR4:Reactome	Signaling by FGFR4:Reactome	3/146	41/12994	0.0108441	0.0108441	0.147268	SOS1/FGF1/FGF8	3
Syndecan-2-mediated signaling events:PID	Syndecan-2-mediated signaling events:PID	3/146	41/12994	0.0108441	0.0108441	0.147268	CAV2/FGF1/EPHB2	3
Fc Epsilon Receptor I Signaling in Mast Cells:SMPDB	Fc Epsilon Receptor I Signaling in Mast Cells:SMPDB	3/146	42/12994	0.0115837	0.0115837	0.147268	SOS1/PLA2G4A/MAP2K6	3
Splicing factor NOVA regulated synaptic proteins:Wikipathways	Splicing factor NOVA regulated synaptic proteins:Wikipathways	3/146	42/12994	0.0115837	0.0115837	0.147268	EPB41L1/CAV2/EFNA5	3
Acute Intermittent Porphyria:SMPDB	Acute Intermittent Porphyria:SMPDB	2/146	15/12994	0.0119621	0.0119621	0.147268	ALAD/COX15	2
Congenital Erythropoietic Porphyria (CEP) or Gunther Disease:SMPDB	Congenital Erythropoietic Porphyria (CEP) or Gunther Disease:SMPDB	2/146	15/12994	0.0119621	0.0119621	0.147268	ALAD/COX15	2
Hereditary Coproporphyria (HCP):SMPDB	Hereditary Coproporphyria (HCP):SMPDB	2/146	15/12994	0.0119621	0.0119621	0.147268	ALAD/COX15	2
Organic cation/anion/zwitterion transport:Reactome	Organic cation/anion/zwitterion transport:Reactome	2/146	15/12994	0.0119621	0.0119621	0.147268	SLC22A12/SLC22A5	2
Phospholipase C-mediated cascade; FGFR4:Reactome	Phospholipase C-mediated cascade; FGFR4:Reactome	2/146	15/12994	0.0119621	0.0119621	0.147268	FGF1/FGF8	2
Porphyria Variegata (PV):SMPDB	Porphyria Variegata (PV):SMPDB	2/146	15/12994	0.0119621	0.0119621	0.147268	ALAD/COX15	2
Porphyrin Metabolism:SMPDB	Porphyrin Metabolism:SMPDB	2/146	15/12994	0.0119621	0.0119621	0.147268	ALAD/COX15	2
Prostaglandin Synthesis and Regulation:Wikipathways	Prostaglandin Synthesis and Regulation:Wikipathways	3/146	44/12994	0.0131483	0.0131483	0.155263	CBR1/HSD11B1/PLA2G4A	3
eNOS activation and regulation:Reactome	eNOS activation and regulation:Reactome	2/146	16/12994	0.0135711	0.0135711	0.155263	CAV1/DDAH2	2
Glycosphingolipid biosynthesis - neolactoseries:EHMN	Glycosphingolipid biosynthesis - neolactoseries:EHMN	2/146	16/12994	0.0135711	0.0135711	0.155263	B4GAT1/COPG2	2
Metabolism of nitric oxide:Reactome	Metabolism of nitric oxide:Reactome	2/146	16/12994	0.0135711	0.0135711	0.155263	CAV1/DDAH2	2
Phospholipase C-mediated cascade: FGFR1:Reactome	Phospholipase C-mediated cascade: FGFR1:Reactome	2/146	16/12994	0.0135711	0.0135711	0.155263	FGF1/FGF8	2
pyrimidine deoxyribonucleotides <i>de novo</i> biosynthesis:HumanCyc	pyrimidine deoxyribonucleotides <i>de novo</i> biosynthesis:HumanCyc	2/146	16/12994	0.0135711	0.0135711	0.155263	NME5/NTPCR	2
pyrimidine deoxyribonucleotides biosynthesis from CTP:HumanCyc	pyrimidine deoxyribonucleotides biosynthesis from CTP:HumanCyc	2/146	16/12994	0.0135711	0.0135711	0.155263	NME5/NTPCR	2
IRS-mediated signalling:Reactome	IRS-mediated signalling:Reactome	3/146	45/12994	0.0139737	0.0139737	0.15827	SOS1/FGF1/FGF8	3
Metabolism of steroids:Reactome	Metabolism of steroids:Reactome	5/146	127/12994	0.0142387	0.0142387	0.159675	CYP46A1/AMACR/HSD11B1/AKR1C4/ACOT8	5
G alpha (i) signalling events:Reactome	G alpha (i) signalling events:Reactome	10/146	399/12994	0.0145994	0.0145994	0.16162	NPY5R/NMUR1/NPY1R/ADCY6/FNTB/RGS20/RGS22/RGS11/PLA2G4A/AKR1C4	10
Platelet degranulation:Reactome	Platelet degranulation:Reactome	5/146	129/12994	0.0151452	0.0151452	0.16162	LGALS3BP/SPARC/CLEC3B/CLU/CFD	5
Activated point mutants of FGFR2:Reactome	Activated point mutants of FGFR2:Reactome	2/146	17/12994	0.0152683	0.0152683	0.16162	FGF1/FGF8	2
Biosynthesis of DHA-derived SPMs:Reactome	Biosynthesis of DHA-derived SPMs:Reactome	2/146	17/12994	0.0152683	0.0152683	0.16162	EPHX2/GSTM4	2
FGFR2 mutant receptor activation:Reactome	FGFR2 mutant receptor activation:Reactome	2/146	17/12994	0.0152683	0.0152683	0.16162	FGF1/FGF8	2
Sulfation Biotransformation Reaction:Wikipathways	Sulfation Biotransformation Reaction:Wikipathways	2/146	17/12994	0.0152683	0.0152683	0.16162	SULT1A2/PAPSS1	2
Signaling by FGFR in disease:Reactome	Signaling by FGFR in disease:Reactome	3/146	47/12994	0.015711	0.015711	0.164448	SOS1/FGF1/FGF8	3
Ras signaling pathway - Homo sapiens (human):KEGG	Ras signaling pathway - Homo sapiens (human):KEGG	7/146	232/12994	0.0158259	0.0158259	0.164448	MAPK10/SOS1/FGF1/ANGPT1/FGF8/EFNA5/PLA2G4A	7
Signaling by FGFR:Reactome	Signaling by FGFR:Reactome	4/146	87/12994	0.0165876	0.0165876	0.170797	ANOS1/SOS1/FGF1/FGF8	4
Phospholipase C-mediated cascade; FGFR2:Reactome	Phospholipase C-mediated cascade; FGFR2:Reactome	2/146	18/12994	0.0170516	0.0170516	0.170913	FGF1/FGF8	2
PI-3K cascade:FGFR3:Reactome	PI-3K cascade:FGFR3:Reactome	2/146	18/12994	0.0170516	0.0170516	0.170913	FGF1/FGF8	2
Tie2 Signaling:Reactome	Tie2 Signaling:Reactome	2/146	18/12994	0.0170516	0.0170516	0.170913	SOS1/ANGPT1	2
IRS-related events triggered by IGF1R:Reactome	IRS-related events triggered by IGF1R:Reactome	3/146	49/12994	0.0175646	0.0175646	0.171638	SOS1/FGF1/FGF8	3
Ovarian steroidogenesis - Homo sapiens (human):KEGG	Ovarian steroidogenesis - Homo sapiens (human):KEGG	3/146	49/12994	0.0175646	0.0175646	0.171638	ADCY6/LHCGR/PLA2G4A	3
Response to elevated platelet cytosolic Ca2+:Reactome	Response to elevated platelet cytosolic Ca2+:Reactome	5/146	134/12994	0.0175786	0.0175786	0.171638	LGALS3BP/SPARC/CLEC3B/CLU/CFD	5
Ibuprofen Action Pathway:SMPDB	Ibuprofen Action Pathway:SMPDB	3/146	50/12994	0.0185351	0.0185351	0.176416	EPHX2/CBR1/PDIA2	3
IGF1R signaling cascade:Reactome	IGF1R signaling cascade:Reactome	3/146	50/12994	0.0185351	0.0185351	0.176416	SOS1/FGF1/FGF8	3
TGF-beta receptor signaling:PID	TGF-beta receptor signaling:PID	3/146	50/12994	0.0185351	0.0185351	0.176416	CAV1/SPTBN1/SOS1	3
Biosynthesis of specialized proresolving mediators (SPMs):Reactome	Biosynthesis of specialized proresolving mediators (SPMs):Reactome	2/146	19/12994	0.0189189	0.0189189	0.177092	EPHX2/GSTM4	2
Metabolism of porphyrins:Reactome	Metabolism of porphyrins:Reactome	2/146	19/12994	0.0189189	0.0189189	0.177092	ALAD/COX15	2
Insulin receptor signalling cascade:Reactome	Insulin receptor signalling cascade:Reactome	3/146	51/12994	0.019535	0.019535	0.178435	SOS1/FGF1/FGF8	3
Signaling by Type 1 Insulin-like Growth Factor 1 Receptor (IGF1R):Reactome	Signaling by Type 1 Insulin-like Growth Factor 1 Receptor (IGF1R):Reactome	3/146	51/12994	0.019535	0.019535	0.178435	SOS1/FGF1/FGF8	3
Xenobiotics metabolism:EHMN	Xenobiotics metabolism:EHMN	3/146	51/12994	0.019535	0.019535	0.178435	EPHX1/EPHX2/GSTK1	3
Fluid shear stress and atherosclerosis - Homo sapiens (human):KEGG	Fluid shear stress and atherosclerosis - Homo sapiens (human):KEGG	5/146	139/12994	0.0202582	0.0202582	0.183223	CAV1/MAPK10/CAV2/GSTM4/MAP2K6	5
FGFR2 ligand binding and activation:Reactome	FGFR2 ligand binding and activation:Reactome	2/146	20/12994	0.020868	0.020868	0.183223	FGF1/FGF8	2
lissencephaly gene (lis1) in neuronal migration and development:BioCarta	lissencephaly gene (lis1) in neuronal migration and development:BioCarta	2/146	20/12994	0.020868	0.020868	0.183223	DNAH1/DNAH6	2
PI-3K cascade:FGFR4:Reactome	PI-3K cascade:FGFR4:Reactome	2/146	20/12994	0.020868	0.020868	0.183223	FGF1/FGF8	2
TGF-beta signaling TAK1:INOH	TGF-beta signaling TAK1:INOH	2/146	20/12994	0.020868	0.020868	0.183223	MAPK10/MAP2K6	2
MAPK Signaling Pathway:Wikipathways	MAPK Signaling Pathway:Wikipathways	7/146	246/12994	0.0210947	0.0210947	0.183788	MAPK10/SOS1/FGF1/FGF8/CACNA2D1/PLA2G4A/MAP2K6	7
BMP Signalling Pathway:HumanCyc	BMP Signalling Pathway:HumanCyc	2/146	21/12994	0.0228969	0.0228969	0.196468	CHRDL1/CER1	2
PI-3K cascade:FGFR1:Reactome	PI-3K cascade:FGFR1:Reactome	2/146	21/12994	0.0228969	0.0228969	0.196468	FGF1/FGF8	2
glutathione-mediated detoxification:HumanCyc	glutathione-mediated detoxification:HumanCyc	2/146	22/12994	0.0250036	0.0250036	0.206715	GSTK1/GSTM4	2
PDGFR-alpha signaling pathway:PID	PDGFR-alpha signaling pathway:PID	2/146	22/12994	0.0250036	0.0250036	0.206715	CAV1/SOS1	2
superpathway of pyrimidine deoxyribonucleotides <i>de novo</i> biosynthesis:HumanCyc	superpathway of pyrimidine deoxyribonucleotides <i>de novo</i> biosynthesis:HumanCyc	2/146	22/12994	0.0250036	0.0250036	0.206715	NME5/NTPCR	2
Terpenoid backbone biosynthesis - Homo sapiens (human):KEGG	Terpenoid backbone biosynthesis - Homo sapiens (human):KEGG	2/146	22/12994	0.0250036	0.0250036	0.206715	PCYOX1/FNTB	2
Tryptophan metabolism:EHMN	Tryptophan metabolism:EHMN	2/146	22/12994	0.0250036	0.0250036	0.206715	GSTK1/ALDH7A1	2
Inflammatory mediator regulation of TRP channels - Homo sapiens (human):KEGG	Inflammatory mediator regulation of TRP channels - Homo sapiens (human):KEGG	4/146	99/12994	0.0253268	0.0253268	0.207869	MAPK10/ADCY6/PLA2G4A/MAP2K6	4
Wnt signaling pathway - Homo sapiens (human):KEGG	Wnt signaling pathway - Homo sapiens (human):KEGG	5/146	148/12994	0.0257288	0.0257288	0.209649	MAPK10/CTNNBIP1/DAAM1/CER1/TBL1XR1	5
ECM proteoglycans:Reactome	ECM proteoglycans:Reactome	3/146	57/12994	0.0261501	0.0261501	0.21156	SPARC/LAMA4/FMOD	3
eicosanoid metabolism:BioCarta	eicosanoid metabolism:BioCarta	2/146	23/12994	0.0271862	0.0271862	0.216844	EPHX1/EPHX2	2
PI-3K cascade:FGFR2:Reactome	PI-3K cascade:FGFR2:Reactome	2/146	23/12994	0.0271862	0.0271862	0.216844	FGF1/FGF8	2
Rap1 signaling pathway - Homo sapiens (human):KEGG	Rap1 signaling pathway - Homo sapiens (human):KEGG	6/146	206/12994	0.0287902	0.0287902	0.228033	ADCY6/FGF1/ANGPT1/FGF8/EFNA5/MAP2K6	6
Glutaric Aciduria Type I:SMPDB	Glutaric Aciduria Type I:SMPDB	2/146	24/12994	0.0294426	0.0294426	0.231581	ALDH7A1/ACADL	2
Steroid hormone biosynthesis - Homo sapiens (human):KEGG	Steroid hormone biosynthesis - Homo sapiens (human):KEGG	3/146	60/12994	0.0298533	0.0298533	0.233191	HSD17B8/HSD11B1/AKR1C4	3
Arachidonic acid metabolism:Reactome	Arachidonic acid metabolism:Reactome	3/146	61/12994	0.031146	0.031146	0.239899	EPHX2/CBR1/PLA2G4A	3
Glycerolipid metabolism - Homo sapiens (human):KEGG	Glycerolipid metabolism - Homo sapiens (human):KEGG	3/146	61/12994	0.031146	0.031146	0.239899	ALDH7A1/DGKI/TKFC	3
Propanoate metabolism:INOH	Propanoate metabolism:INOH	2/146	25/12994	0.031771	0.031771	0.239899	ALDH7A1/MCEE	2
Saturated fatty acids beta-oxidation:EHMN	Saturated fatty acids beta-oxidation:EHMN	2/146	25/12994	0.031771	0.031771	0.239899	ACADL/ACOT8	2
Uptake and actions of bacterial toxins:Reactome	Uptake and actions of bacterial toxins:Reactome	2/146	25/12994	0.031771	0.031771	0.239899	STX1B/MAP2K6	2
Arachidonic acid metabolism - Homo sapiens (human):KEGG	Arachidonic acid metabolism - Homo sapiens (human):KEGG	3/146	63/12994	0.0338185	0.0338185	0.245465	EPHX2/CBR1/PLA2G4A	3
Signaling by BMP:Reactome	Signaling by BMP:Reactome	2/146	26/12994	0.0341694	0.0341694	0.245465	CHRDL1/CER1	2
TLR ECSIT MEKK1 JNK:INOH	TLR ECSIT MEKK1 JNK:INOH	2/146	26/12994	0.0341694	0.0341694	0.245465	MAPK10/MAP2K6	2
Ascorbate and aldarate metabolism - Homo sapiens (human):KEGG	Ascorbate and aldarate metabolism - Homo sapiens (human):KEGG	2/146	27/12994	0.0366361	0.0366361	0.245465	ALDH7A1/RGN	2
Ca-dependent events:Reactome	Ca-dependent events:Reactome	2/146	28/12994	0.0391693	0.0391693	0.245465	ADCY6/PLA2G4A	2
Keratan sulfate biosynthesis:Reactome	Keratan sulfate biosynthesis:Reactome	2/146	28/12994	0.0391693	0.0391693	0.245465	B4GAT1/FMOD	2
role of erbb2 in signal transduction and oncology:BioCarta	role of erbb2 in signal transduction and oncology:BioCarta	2/146	28/12994	0.0391693	0.0391693	0.245465	SOS1/GRIP1	2
FGF:INOH	FGF:INOH	3/146	67/12994	0.0395088	0.0395088	0.245465	SOS1/FGF1/FGF8	3
ESC Pluripotency Pathways:Wikipathways	ESC Pluripotency Pathways:Wikipathways	4/146	116/12994	0.0417149	0.0417149	0.245465	SOS1/FGF1/FGF8/MAP2K6	4
MAPK Cascade:Wikipathways	MAPK Cascade:Wikipathways	2/146	29/12994	0.041767	0.041767	0.245465	MAPK10/MAP2K6	2
Negative regulation of FGFR3 signaling:Reactome	Negative regulation of FGFR3 signaling:Reactome	2/146	29/12994	0.041767	0.041767	0.245465	FGF1/FGF8	2
Peroxisomal lipid metabolism:Reactome	Peroxisomal lipid metabolism:Reactome	2/146	29/12994	0.041767	0.041767	0.245465	AMACR/ACOT8	2
p75(NTR)-mediated signaling:PID	p75(NTR)-mediated signaling:PID	3/146	70/12994	0.0440749	0.0440749	0.245465	MAPK10/NDN/BEX3	3
Prolactin signaling pathway - Homo sapiens (human):KEGG	Prolactin signaling pathway - Homo sapiens (human):KEGG	3/146	70/12994	0.0440749	0.0440749	0.245465	MAPK10/SOS1/LHCGR	3
Acetaminophen Action Pathway:SMPDB	Acetaminophen Action Pathway:SMPDB	2/146	30/12994	0.0444277	0.0444277	0.245465	EPHX2/CBR1	2
Acetylsalicylic Acid Action Pathway:SMPDB	Acetylsalicylic Acid Action Pathway:SMPDB	2/146	30/12994	0.0444277	0.0444277	0.245465	EPHX2/CBR1	2
Antipyrine Action Pathway:SMPDB	Antipyrine Action Pathway:SMPDB	2/146	30/12994	0.0444277	0.0444277	0.245465	EPHX2/CBR1	2
Antrafenine Action Pathway:SMPDB	Antrafenine Action Pathway:SMPDB	2/146	30/12994	0.0444277	0.0444277	0.245465	EPHX2/CBR1	2
Arachidonic Acid Metabolism:SMPDB	Arachidonic Acid Metabolism:SMPDB	2/146	30/12994	0.0444277	0.0444277	0.245465	EPHX2/CBR1	2
Bromfenac Action Pathway:SMPDB	Bromfenac Action Pathway:SMPDB	2/146	30/12994	0.0444277	0.0444277	0.245465	EPHX2/CBR1	2
Carprofen Action Pathway:SMPDB	Carprofen Action Pathway:SMPDB	2/146	30/12994	0.0444277	0.0444277	0.245465	EPHX2/CBR1	2
Diclofenac Action Pathway:SMPDB	Diclofenac Action Pathway:SMPDB	2/146	30/12994	0.0444277	0.0444277	0.245465	EPHX2/CBR1	2
Diflunisal Action Pathway:SMPDB	Diflunisal Action Pathway:SMPDB	2/146	30/12994	0.0444277	0.0444277	0.245465	EPHX2/CBR1	2
Etodolac Action Pathway:SMPDB	Etodolac Action Pathway:SMPDB	2/146	30/12994	0.0444277	0.0444277	0.245465	EPHX2/CBR1	2
Etoricoxib Action Pathway:SMPDB	Etoricoxib Action Pathway:SMPDB	2/146	30/12994	0.0444277	0.0444277	0.245465	EPHX2/CBR1	2
Fenoprofen Action Pathway:SMPDB	Fenoprofen Action Pathway:SMPDB	2/146	30/12994	0.0444277	0.0444277	0.245465	EPHX2/CBR1	2
Flurbiprofen Action Pathway:SMPDB	Flurbiprofen Action Pathway:SMPDB	2/146	30/12994	0.0444277	0.0444277	0.245465	EPHX2/CBR1	2
Ketoprofen Action Pathway:SMPDB	Ketoprofen Action Pathway:SMPDB	2/146	30/12994	0.0444277	0.0444277	0.245465	EPHX2/CBR1	2
Ketorolac Action Pathway:SMPDB	Ketorolac Action Pathway:SMPDB	2/146	30/12994	0.0444277	0.0444277	0.245465	EPHX2/CBR1	2
Leukotriene C4 Synthesis Deficiency:SMPDB	Leukotriene C4 Synthesis Deficiency:SMPDB	2/146	30/12994	0.0444277	0.0444277	0.245465	EPHX2/CBR1	2
Lornoxicam Action Pathway:SMPDB	Lornoxicam Action Pathway:SMPDB	2/146	30/12994	0.0444277	0.0444277	0.245465	EPHX2/CBR1	2
Lumiracoxib Action Pathway:SMPDB	Lumiracoxib Action Pathway:SMPDB	2/146	30/12994	0.0444277	0.0444277	0.245465	EPHX2/CBR1	2
Magnesium salicylate Action Pathway:SMPDB	Magnesium salicylate Action Pathway:SMPDB	2/146	30/12994	0.0444277	0.0444277	0.245465	EPHX2/CBR1	2
Mefenamic Acid Action Pathway:SMPDB	Mefenamic Acid Action Pathway:SMPDB	2/146	30/12994	0.0444277	0.0444277	0.245465	EPHX2/CBR1	2
Meloxicam Action Pathway:SMPDB	Meloxicam Action Pathway:SMPDB	2/146	30/12994	0.0444277	0.0444277	0.245465	EPHX2/CBR1	2
Nabumetone Action Pathway:SMPDB	Nabumetone Action Pathway:SMPDB	2/146	30/12994	0.0444277	0.0444277	0.245465	EPHX2/CBR1	2
Naproxen Action Pathway:SMPDB	Naproxen Action Pathway:SMPDB	2/146	30/12994	0.0444277	0.0444277	0.245465	EPHX2/CBR1	2
Nepafenac Action Pathway:SMPDB	Nepafenac Action Pathway:SMPDB	2/146	30/12994	0.0444277	0.0444277	0.245465	EPHX2/CBR1	2
Oxaprozin Action Pathway:SMPDB	Oxaprozin Action Pathway:SMPDB	2/146	30/12994	0.0444277	0.0444277	0.245465	EPHX2/CBR1	2
Pentose phosphate pathway - Homo sapiens (human):KEGG	Pentose phosphate pathway - Homo sapiens (human):KEGG	2/146	30/12994	0.0444277	0.0444277	0.245465	IDNK/RGN	2
Phenylbutazone Action Pathway:SMPDB	Phenylbutazone Action Pathway:SMPDB	2/146	30/12994	0.0444277	0.0444277	0.245465	EPHX2/CBR1	2
Piroxicam Action Pathway:SMPDB	Piroxicam Action Pathway:SMPDB	2/146	30/12994	0.0444277	0.0444277	0.245465	EPHX2/CBR1	2
Proteoglycan biosynthesis:EHMN	Proteoglycan biosynthesis:EHMN	2/146	30/12994	0.0444277	0.0444277	0.245465	EXTL2/COPG2	2
Rofecoxib Action Pathway:SMPDB	Rofecoxib Action Pathway:SMPDB	2/146	30/12994	0.0444277	0.0444277	0.245465	EPHX2/CBR1	2
Salicylate-sodium Action Pathway:SMPDB	Salicylate-sodium Action Pathway:SMPDB	2/146	30/12994	0.0444277	0.0444277	0.245465	EPHX2/CBR1	2
Salicylic Acid Action Pathway:SMPDB	Salicylic Acid Action Pathway:SMPDB	2/146	30/12994	0.0444277	0.0444277	0.245465	EPHX2/CBR1	2
Salsalate Action Pathway:SMPDB	Salsalate Action Pathway:SMPDB	2/146	30/12994	0.0444277	0.0444277	0.245465	EPHX2/CBR1	2
Sulindac Action Pathway:SMPDB	Sulindac Action Pathway:SMPDB	2/146	30/12994	0.0444277	0.0444277	0.245465	EPHX2/CBR1	2
Suprofen Action Pathway:SMPDB	Suprofen Action Pathway:SMPDB	2/146	30/12994	0.0444277	0.0444277	0.245465	EPHX2/CBR1	2
Tenoxicam Action Pathway:SMPDB	Tenoxicam Action Pathway:SMPDB	2/146	30/12994	0.0444277	0.0444277	0.245465	EPHX2/CBR1	2
Tiaprofenic Acid Action Pathway:SMPDB	Tiaprofenic Acid Action Pathway:SMPDB	2/146	30/12994	0.0444277	0.0444277	0.245465	EPHX2/CBR1	2
Tolmetin Action Pathway:SMPDB	Tolmetin Action Pathway:SMPDB	2/146	30/12994	0.0444277	0.0444277	0.245465	EPHX2/CBR1	2
Trisalicylate-choline Action Pathway:SMPDB	Trisalicylate-choline Action Pathway:SMPDB	2/146	30/12994	0.0444277	0.0444277	0.245465	EPHX2/CBR1	2
Valdecoxib Action Pathway:SMPDB	Valdecoxib Action Pathway:SMPDB	2/146	30/12994	0.0444277	0.0444277	0.245465	EPHX2/CBR1	2
vegf hypoxia and angiogenesis:BioCarta	vegf hypoxia and angiogenesis:BioCarta	2/146	30/12994	0.0444277	0.0444277	0.245465	CAV1/SOS1	2
Glycosaminoglycan metabolism:Reactome	Glycosaminoglycan metabolism:Reactome	4/146	119/12994	0.0451063	0.0451063	0.246806	B4GAT1/FMOD/DSEL/PAPSS1	4
Neurotrophin signaling pathway - Homo sapiens (human):KEGG	Neurotrophin signaling pathway - Homo sapiens (human):KEGG	4/146	119/12994	0.0451063	0.0451063	0.246806	MAPK10/SOS1/BEX3/ARHGDIG	4
FGFR1 mutant receptor activation:Reactome	FGFR1 mutant receptor activation:Reactome	2/146	31/12994	0.0471496	0.0471496	0.250126	FGF1/FGF8	2
Glutamate binding, activation of AMPA receptors and synaptic plasticity:Reactome	Glutamate binding, activation of AMPA receptors and synaptic plasticity:Reactome	2/146	31/12994	0.0471496	0.0471496	0.250126	EPB41L1/GRIP1	2
Indomethacin Action Pathway:SMPDB	Indomethacin Action Pathway:SMPDB	2/146	31/12994	0.0471496	0.0471496	0.250126	EPHX2/CBR1	2
Negative regulation of FGFR4 signaling:Reactome	Negative regulation of FGFR4 signaling:Reactome	2/146	31/12994	0.0471496	0.0471496	0.250126	FGF1/FGF8	2
Statin Pathway:Wikipathways	Statin Pathway:Wikipathways	2/146	31/12994	0.0471496	0.0471496	0.250126	MTTP/PDIA2	2
Trafficking of AMPA receptors:Reactome	Trafficking of AMPA receptors:Reactome	2/146	31/12994	0.0471496	0.0471496	0.250126	EPB41L1/GRIP1	2
Linoleate metabolism:EHMN	Linoleate metabolism:EHMN	3/146	72/12994	0.047259	0.047259	0.250126	EPHX1/EPHX2/PLA2G4A	3
Signaling by FGFR2:Reactome	Signaling by FGFR2:Reactome	3/146	73/12994	0.0488925	0.0488925	0.257568	SOS1/FGF1/FGF8	3
Noncanonical Wnt signaling pathway:PID	Noncanonical Wnt signaling pathway:PID	2/146	32/12994	0.0499309	0.0499309	0.261821	MAPK10/DAAM1	2
MAPK family signaling cascades:Reactome	MAPK family signaling cascades:Reactome	6/146	236/12994	0.0502622	0.0502622	0.262343	SPTBN1/SOS1/FGF1/ANGPT1/FGF8/CDC14B	6
Peptide GPCRs:Wikipathways	Peptide GPCRs:Wikipathways	3/146	75/12994	0.0522416	0.0522416	0.26923	NPY5R/NPY1R/LHCGR	3
Signaling by Insulin receptor:Reactome	Signaling by Insulin receptor:Reactome	3/146	75/12994	0.0522416	0.0522416	0.26923	SOS1/FGF1/FGF8	3
Fructose and mannose metabolism - Homo sapiens (human):KEGG	Fructose and mannose metabolism - Homo sapiens (human):KEGG	2/146	33/12994	0.05277	0.05277	0.26923	TKFC/ENOSF1	2
integrin signaling pathway:BioCarta	integrin signaling pathway:BioCarta	2/146	33/12994	0.05277	0.05277	0.26923	CAV1/SOS1	2
Keratan sulfate/keratin metabolism:Reactome	Keratan sulfate/keratin metabolism:Reactome	2/146	33/12994	0.05277	0.05277	0.26923	B4GAT1/FMOD	2
Viral Acute Myocarditis:Wikipathways	Viral Acute Myocarditis:Wikipathways	3/146	76/12994	0.0539568	0.0539568	0.27405	SGCG/CAV1/SOS1	3
Negative regulation of FGFR2 signaling:Reactome	Negative regulation of FGFR2 signaling:Reactome	2/146	34/12994	0.0556654	0.0556654	0.280215	FGF1/FGF8	2
p38 MAPK Signaling Pathway:Wikipathways	p38 MAPK Signaling Pathway:Wikipathways	2/146	34/12994	0.0556654	0.0556654	0.280215	PLA2G4A/MAP2K6	2
Arf6 signaling events:PID	Arf6 signaling events:PID	2/146	35/12994	0.0586153	0.0586153	0.292465	IQSEC1/LHCGR	2
FAS (CD95) signaling pathway:PID	FAS (CD95) signaling pathway:PID	2/146	35/12994	0.0586153	0.0586153	0.292465	MAPK10/MAP2K6	2
Angiopoietin Like Protein 8 Regulatory Pathway:Wikipathways	Angiopoietin Like Protein 8 Regulatory Pathway:Wikipathways	4/146	131/12994	0.0601679	0.0601679	0.298895	SLC16A2/MAPK10/SOS1/MAP2K6	4
TGF-beta Signaling Pathway:Wikipathways	TGF-beta Signaling Pathway:Wikipathways	4/146	132/12994	0.0615302	0.0615302	0.302125	CAV1/SPTBN1/SOS1/MAP2K6	4
Celecoxib Action Pathway:SMPDB	Celecoxib Action Pathway:SMPDB	2/146	36/12994	0.0616183	0.0616183	0.302125	EPHX2/CBR1	2
Trk receptor signaling mediated by PI3K and PLC-gamma:PID	Trk receptor signaling mediated by PI3K and PLC-gamma:PID	2/146	36/12994	0.0616183	0.0616183	0.302125	EPB41L1/SOS1	2
COPI-mediated anterograde transport:Reactome	COPI-mediated anterograde transport:Reactome	3/146	83/12994	0.0667037	0.0667037	0.32565	COPZ2/SPTBN1/COPG2	3
G13 Signaling Pathway:Wikipathways	G13 Signaling Pathway:Wikipathways	2/146	38/12994	0.0677771	0.0677771	0.328062	MAPK10/ARHGDIG	2
Glutathione conjugation:Reactome	Glutathione conjugation:Reactome	2/146	38/12994	0.0677771	0.0677771	0.328062	GSTK1/GSTM4	2
RAF/MAP kinase cascade:Reactome	RAF/MAP kinase cascade:Reactome	5/146	196/12994	0.0701568	0.0701568	0.338135	SPTBN1/SOS1/FGF1/ANGPT1/FGF8	5
EPHB forward signaling:PID	EPHB forward signaling:PID	2/146	39/12994	0.07093	0.07093	0.338977	EFNA5/EPHB2	2
Transport of vitamins, nucleosides, and related molecules:Reactome	Transport of vitamins, nucleosides, and related molecules:Reactome	2/146	39/12994	0.07093	0.07093	0.338977	SLC16A2/LCN12	2
Transport of bile salts and organic acids, metal ions and amine compounds:Reactome	Transport of bile salts and organic acids, metal ions and amine compounds:Reactome	3/146	86/12994	0.0725511	0.0725511	0.343974	SLC14A2/SLC22A12/SLC22A5	3
Focal Adhesion:Wikipathways	Focal Adhesion:Wikipathways	5/146	198/12994	0.072583	0.072583	0.343974	CAV1/MAPK10/CAV2/LAMA4/SOS1	5
Rho GTPase cycle:Reactome	Rho GTPase cycle:Reactome	4/146	140/12994	0.07301	0.07301	0.344556	ARHGAP21/SOS1/ARHGDIG/RHOBTB1	4
Focal adhesion - Homo sapiens (human):KEGG	Focal adhesion - Homo sapiens (human):KEGG	5/146	199/12994	0.0738133	0.0738133	0.345522	CAV1/MAPK10/CAV2/LAMA4/SOS1	5
ErbB2/ErbB3 signaling events:PID	ErbB2/ErbB3 signaling events:PID	2/146	40/12994	0.0741298	0.0741298	0.345522	MAPK10/SOS1	2
Glycine, serine and threonine metabolism - Homo sapiens (human):KEGG	Glycine, serine and threonine metabolism - Homo sapiens (human):KEGG	2/146	40/12994	0.0741298	0.0741298	0.345522	ALDH7A1/BHMT	2
Androgen and estrogen biosynthesis and metabolism:EHMN	Androgen and estrogen biosynthesis and metabolism:EHMN	3/146	87/12994	0.0745498	0.0745498	0.346055	GSTK1/HSD11B1/COPG2	3
GPCR signaling-G alpha i:INOH	GPCR signaling-G alpha i:INOH	6/146	262/12994	0.0751995	0.0751995	0.346233	ADCY6/FGF1/RGS20/FGF8/RGS11/MSTN	6
GPCR signaling-pertussis toxin:INOH	GPCR signaling-pertussis toxin:INOH	6/146	262/12994	0.0751995	0.0751995	0.346233	ADCY6/FGF1/RGS20/FGF8/RGS11/MSTN	6
BMP receptor signaling:PID	BMP receptor signaling:PID	2/146	41/12994	0.0773753	0.0773753	0.352856	CHRDL1/CER1	2
PI3K Cascade:Reactome	PI3K Cascade:Reactome	2/146	41/12994	0.0773753	0.0773753	0.352856	FGF1/FGF8	2
MAPK1/MAPK3 signaling:Reactome	MAPK1/MAPK3 signaling:Reactome	5/146	202/12994	0.0775725	0.0775725	0.352856	SPTBN1/SOS1/FGF1/ANGPT1/FGF8	5
Dilated cardiomyopathy (DCM) - Homo sapiens (human):KEGG	Dilated cardiomyopathy (DCM) - Homo sapiens (human):KEGG	3/146	89/12994	0.0786201	0.0786201	0.354771	SGCG/ADCY6/CACNA2D1	3
Platelet homeostasis:Reactome	Platelet homeostasis:Reactome	3/146	89/12994	0.0786201	0.0786201	0.354771	P2RX6/PDE11A/PLA2G4A	3
N-Glycan biosynthesis:EHMN	N-Glycan biosynthesis:EHMN	2/146	42/12994	0.0806648	0.0806648	0.358449	MAN1B1/COPG2	2
Non-integrin membrane-ECM interactions:Reactome	Non-integrin membrane-ECM interactions:Reactome	2/146	42/12994	0.0806648	0.0806648	0.358449	LAMA4/DDR2	2
Porphyrin and chlorophyll metabolism - Homo sapiens (human):KEGG	Porphyrin and chlorophyll metabolism - Homo sapiens (human):KEGG	2/146	42/12994	0.0806648	0.0806648	0.358449	ALAD/COX15	2
Phospholipase D signaling pathway - Homo sapiens (human):KEGG	Phospholipase D signaling pathway - Homo sapiens (human):KEGG	4/146	145/12994	0.080701	0.080701	0.358449	ADCY6/SOS1/DGKI/PLA2G4A	4
GPCR signaling-cholera toxin:INOH	GPCR signaling-cholera toxin:INOH	6/146	270/12994	0.0840741	0.0840741	0.371973	ADCY6/FGF1/RGS20/FGF8/RGS11/MSTN	6
GPCR signaling-G alpha s Epac and ERK:INOH	GPCR signaling-G alpha s Epac and ERK:INOH	6/146	272/12994	0.0863803	0.0863803	0.377706	ADCY6/FGF1/RGS20/FGF8/RGS11/MSTN	6
Fatty acid degradation - Homo sapiens (human):KEGG	Fatty acid degradation - Homo sapiens (human):KEGG	2/146	44/12994	0.0873709	0.0873709	0.377706	ALDH7A1/ACADL	2
PLC beta mediated events:Reactome	PLC beta mediated events:Reactome	2/146	44/12994	0.0873709	0.0873709	0.377706	ADCY6/PLA2G4A	2
Prader-Willi and Angelman Syndrome:Wikipathways	Prader-Willi and Angelman Syndrome:Wikipathways	2/146	44/12994	0.0873709	0.0873709	0.377706	NDN/MAGEL2	2
Signaling by ERBB4:Reactome	Signaling by ERBB4:Reactome	2/146	44/12994	0.0873709	0.0873709	0.377706	SOS1/WWOX	2
Vasopressin-regulated water reabsorption - Homo sapiens (human):KEGG	Vasopressin-regulated water reabsorption - Homo sapiens (human):KEGG	2/146	44/12994	0.0873709	0.0873709	0.377706	ADCY6/ARHGDIG	2
G-protein mediated events:Reactome	G-protein mediated events:Reactome	2/146	45/12994	0.0907848	0.0907848	0.390972	ADCY6/PLA2G4A	2
Neuroactive ligand-receptor interaction - Homo sapiens (human):KEGG	Neuroactive ligand-receptor interaction - Homo sapiens (human):KEGG	6/146	277/12994	0.0922978	0.0922978	0.395982	NPY5R/P2RX6/NMUR1/NPY1R/LHCGR/PTH2R	6
Signaling by TGF-beta family members:Reactome	Signaling by TGF-beta family members:Reactome	3/146	96/12994	0.0936035	0.0936035	0.400069	CHRDL1/PMEPA1/CER1	3
Insulin Pathway:PID	Insulin Pathway:PID	2/146	46/12994	0.0942373	0.0942373	0.401264	CAV1/SOS1	2
G alpha (z) signalling events:Reactome	G alpha (z) signalling events:Reactome	2/146	47/12994	0.0977274	0.0977274	0.411756	ADCY6/RGS20	2
IL6-mediated signaling events:PID	IL6-mediated signaling events:PID	2/146	47/12994	0.0977274	0.0977274	0.411756	SOS1/MAP2K6	2
Differentiation Pathway:Wikipathways	Differentiation Pathway:Wikipathways	2/146	48/12994	0.101254	0.101254	0.411756	FGF1/FGF8	2
IL5:NetPath	IL5:NetPath	2/146	48/12994	0.101254	0.101254	0.411756	SOS1/PLA2G4A	2
Valine, leucine and isoleucine degradation - Homo sapiens (human):KEGG	Valine, leucine and isoleucine degradation - Homo sapiens (human):KEGG	2/146	48/12994	0.101254	0.101254	0.411756	ALDH7A1/MCEE	2
GPCR signaling-G alpha s PKA and ERK:INOH	GPCR signaling-G alpha s PKA and ERK:INOH	6/146	285/12994	0.102212	0.102212	0.411756	ADCY6/FGF1/RGS20/FGF8/RGS11/MSTN	6
Valine, leucine and isoleucine degradation:EHMN	Valine, leucine and isoleucine degradation:EHMN	2/146	49/12994	0.104815	0.104815	0.411756	ALDH7A1/ACADL	2
Epithelial to mesenchymal transition in colorectal cancer:Wikipathways	Epithelial to mesenchymal transition in colorectal cancer:Wikipathways	4/146	160/12994	0.106046	0.106046	0.411756	SPARC/SOS1/MAP2K6/CLDN9	4
Activation of the AP-1 family of transcription factors:Reactome	Activation of the AP-1 family of transcription factors:Reactome	1/146	10/12994	0.106881	0.106881	0.411756	MAPK10	1
Adenylate cyclase activating pathway:Reactome	Adenylate cyclase activating pathway:Reactome	1/146	10/12994	0.106881	0.106881	0.411756	ADCY6	1
Adrenoleukodystrophy, X-linked:SMPDB	Adrenoleukodystrophy, X-linked:SMPDB	1/146	10/12994	0.106881	0.106881	0.411756	PEX11G	1
alternative complement pathway:BioCarta	alternative complement pathway:BioCarta	1/146	10/12994	0.106881	0.106881	0.411756	CFD	1
Beta Oxidation of Very Long Chain Fatty Acids:SMPDB	Beta Oxidation of Very Long Chain Fatty Acids:SMPDB	1/146	10/12994	0.106881	0.106881	0.411756	PEX11G	1
Carnitine-acylcarnitine translocase deficiency:SMPDB	Carnitine-acylcarnitine translocase deficiency:SMPDB	1/146	10/12994	0.106881	0.106881	0.411756	PEX11G	1
Chylomicron assembly:Reactome	Chylomicron assembly:Reactome	1/146	10/12994	0.106881	0.106881	0.411756	MTTP	1
EGFR Transactivation by Gastrin:Reactome	EGFR Transactivation by Gastrin:Reactome	1/146	10/12994	0.106881	0.106881	0.411756	SOS1	1
FGFR2b ligand binding and activation:Reactome	FGFR2b ligand binding and activation:Reactome	1/146	10/12994	0.106881	0.106881	0.411756	FGF1	1
Intracellular Signalling Through LHCGR Receptor and Luteinizing Hormone/Choriogonadotropin:SMPDB	Intracellular Signalling Through LHCGR Receptor and Luteinizing Hormone/Choriogonadotropin:SMPDB	1/146	10/12994	0.106881	0.106881	0.411756	LHCGR	1
Mitochondrial Beta-Oxidation of Long Chain Saturated Fatty Acids:SMPDB	Mitochondrial Beta-Oxidation of Long Chain Saturated Fatty Acids:SMPDB	1/146	10/12994	0.106881	0.106881	0.411756	ACADL	1
Nanoparticle triggered regulated necrosis:Wikipathways	Nanoparticle triggered regulated necrosis:Wikipathways	1/146	10/12994	0.106881	0.106881	0.411756	PLA2G4A	1
Negative regulation of activity of TFAP2 (AP-2) family transcription factors:Reactome	Negative regulation of activity of TFAP2 (AP-2) family transcription factors:Reactome	1/146	10/12994	0.106881	0.106881	0.411756	WWOX	1
Neurotoxicity of clostridium toxins:Reactome	Neurotoxicity of clostridium toxins:Reactome	1/146	10/12994	0.106881	0.106881	0.411756	STX1B	1
NLR Proteins:Wikipathways	NLR Proteins:Wikipathways	1/146	10/12994	0.106881	0.106881	0.411756	EPHB2	1
Organic cation transport:Reactome	Organic cation transport:Reactome	1/146	10/12994	0.106881	0.106881	0.411756	SLC22A5	1
PDGF Pathway:Wikipathways	PDGF Pathway:Wikipathways	1/146	10/12994	0.106881	0.106881	0.411756	PLA2G4A	1
Signal attenuation:Reactome	Signal attenuation:Reactome	1/146	10/12994	0.106881	0.106881	0.411756	SOS1	1
Signaling by FGFR3 fusions in cancer:Reactome	Signaling by FGFR3 fusions in cancer:Reactome	1/146	10/12994	0.106881	0.106881	0.411756	SOS1	1
Uptake and function of anthrax toxins:Reactome	Uptake and function of anthrax toxins:Reactome	1/146	10/12994	0.106881	0.106881	0.411756	MAP2K6	1
Stimuli-sensing channels:Reactome	Stimuli-sensing channels:Reactome	3/146	102/12994	0.107307	0.107307	0.411998	ANO3/TRPM3/CLCN4	3
EGF-EGFR Signaling Pathway:Wikipathways	EGF-EGFR Signaling Pathway:Wikipathways	4/146	162/12994	0.109672	0.109672	0.41658	CAV1/IQSEC1/CAV2/SOS1	4
Extracellular matrix organization:Reactome	Extracellular matrix organization:Reactome	6/146	294/12994	0.11401	0.11401	0.41658	SPARC/LAMA4/EFEMP2/DDR2/HTRA1/FMOD	6
EGF-Core:Signalink	EGF-Core:Signalink	3/146	105/12994	0.114437	0.114437	0.41658	MAPK10/SOS1/MAP2K6	3
Urea cycle and metabolism of arginine, proline, glutamate, aspartate and asparagine:EHMN	Urea cycle and metabolism of arginine, proline, glutamate, aspartate and asparagine:EHMN	3/146	105/12994	0.114437	0.114437	0.41658	GSTK1/ALDH7A1/AGA	3
Phosphodiesterases in neuronal function:Wikipathways	Phosphodiesterases in neuronal function:Wikipathways	2/146	52/12994	0.115696	0.115696	0.41658	PDE11A/ADCY6	2
Beta-oxidation of very long chain fatty acids:Reactome	Beta-oxidation of very long chain fatty acids:Reactome	1/146	11/12994	0.116923	0.116923	0.41658	ACOT8	1
CMP phosphorylation:HumanCyc	CMP phosphorylation:HumanCyc	1/146	11/12994	0.116923	0.116923	0.41658	NME5	1
Dermatan sulfate biosynthesis:Reactome	Dermatan sulfate biosynthesis:Reactome	1/146	11/12994	0.116923	0.116923	0.41658	DSEL	1
epo signaling pathway:BioCarta	epo signaling pathway:BioCarta	1/146	11/12994	0.116923	0.116923	0.41658	SOS1	1
Hydrolysis of LPC:Reactome	Hydrolysis of LPC:Reactome	1/146	11/12994	0.116923	0.116923	0.41658	PLA2G4A	1
insulin signaling pathway:BioCarta	insulin signaling pathway:BioCarta	1/146	11/12994	0.116923	0.116923	0.41658	SOS1	1
MET activates RAS signaling:Reactome	MET activates RAS signaling:Reactome	1/146	11/12994	0.116923	0.116923	0.41658	SOS1	1
mitochondrial fatty acid beta-oxidation of saturated fatty acids:Reactome	mitochondrial fatty acid beta-oxidation of saturated fatty acids:Reactome	1/146	11/12994	0.116923	0.116923	0.41658	ACADL	1
Signaling by FGFR4 in disease:Reactome	Signaling by FGFR4 in disease:Reactome	1/146	11/12994	0.116923	0.116923	0.41658	SOS1	1
Signaling mediated by p38-gamma and p38-delta:PID	Signaling mediated by p38-gamma and p38-delta:PID	1/146	11/12994	0.116923	0.116923	0.41658	MAP2K6	1
Uricosurics Pathway, Pharmacodynamics:PharmGKB	Uricosurics Pathway, Pharmacodynamics:PharmGKB	1/146	11/12994	0.116923	0.116923	0.41658	SLC22A12	1
Phase I - Functionalization of compounds:Reactome	Phase I - Functionalization of compounds:Reactome	3/146	107/12994	0.119287	0.119287	0.41658	EPHX1/CYP46A1/CMBL	3
Purine nucleotides nucleosides metabolism:INOH	Purine nucleotides nucleosides metabolism:INOH	3/146	107/12994	0.119287	0.119287	0.41658	ADCY6/NME5/PAPSS1	3
Bile acid biosynthesis:EHMN	Bile acid biosynthesis:EHMN	2/146	53/12994	0.119386	0.119386	0.41658	ALDH7A1/ACOT8	2
keratinocyte differentiation:BioCarta	keratinocyte differentiation:BioCarta	2/146	53/12994	0.119386	0.119386	0.41658	SOS1/MAP2K6	2
IL1:NetPath	IL1:NetPath	2/146	54/12994	0.123104	0.123104	0.41658	PLA2G4A/MAP2K6	2
Regulation of lipolysis in adipocytes - Homo sapiens (human):KEGG	Regulation of lipolysis in adipocytes - Homo sapiens (human):KEGG	2/146	54/12994	0.123104	0.123104	0.41658	NPY1R/ADCY6	2
Focal Adhesion-PI3K-Akt-mTOR-signaling pathway:Wikipathways	Focal Adhesion-PI3K-Akt-mTOR-signaling pathway:Wikipathways	6/146	302/12994	0.125054	0.125054	0.41658	LAMA4/SOS1/FGF1/ANGPT1/FGF8/EFNA5	6
Activation of the TFAP2 (AP-2) family of transcription factors:Reactome	Activation of the TFAP2 (AP-2) family of transcription factors:Reactome	1/146	12/12994	0.126854	0.126854	0.41658	WWOX	1
adenosine deoxyribonucleotides <i>de novo</i> biosynthesis:HumanCyc	adenosine deoxyribonucleotides <i>de novo</i> biosynthesis:HumanCyc	1/146	12/12994	0.126854	0.126854	0.41658	NME5	1
carm1 and regulation of the estrogen receptor:BioCarta	carm1 and regulation of the estrogen receptor:BioCarta	1/146	12/12994	0.126854	0.126854	0.41658	GRIP1	1
guanosine deoxyribonucleotides <i>de novo</i> biosynthesis:HumanCyc	guanosine deoxyribonucleotides <i>de novo</i> biosynthesis:HumanCyc	1/146	12/12994	0.126854	0.126854	0.41658	NME5	1
il 3 signaling pathway:BioCarta	il 3 signaling pathway:BioCarta	1/146	12/12994	0.126854	0.126854	0.41658	SOS1	1
Lysine catabolism:Reactome	Lysine catabolism:Reactome	1/146	12/12994	0.126854	0.126854	0.41658	ALDH7A1	1
map kinase inactivation of smrt corepressor:BioCarta	map kinase inactivation of smrt corepressor:BioCarta	1/146	12/12994	0.126854	0.126854	0.41658	SOS1	1
melatonin degradation I:HumanCyc	melatonin degradation I:HumanCyc	1/146	12/12994	0.126854	0.126854	0.41658	SULT1A2	1
pyrimidine deoxyribonucleotide phosphorylation:HumanCyc	pyrimidine deoxyribonucleotide phosphorylation:HumanCyc	1/146	12/12994	0.126854	0.126854	0.41658	NME5	1
Regulation of signaling by NODAL:Reactome	Regulation of signaling by NODAL:Reactome	1/146	12/12994	0.126854	0.126854	0.41658	CER1	1
Selenoamino Acid Metabolism:SMPDB	Selenoamino Acid Metabolism:SMPDB	1/146	12/12994	0.126854	0.126854	0.41658	PAPSS1	1
terminal <i>O</i>-glycans residues modification:HumanCyc	terminal <i>O</i>-glycans residues modification:HumanCyc	1/146	12/12994	0.126854	0.126854	0.41658	B4GAT1	1
Transport of organic anions:Reactome	Transport of organic anions:Reactome	1/146	12/12994	0.126854	0.126854	0.41658	SLC16A2	1
Trihydroxycoprostanoyl-CoA beta-oxidation:EHMN	Trihydroxycoprostanoyl-CoA beta-oxidation:EHMN	1/146	12/12994	0.126854	0.126854	0.41658	AMACR	1
Purine metabolism - Homo sapiens (human):KEGG	Purine metabolism - Homo sapiens (human):KEGG	4/146	173/12994	0.130575	0.130575	0.41658	PDE11A/ADCY6/NTPCR/PAPSS1	4
TGF_beta_Receptor:NetPath	TGF_beta_Receptor:NetPath	4/146	173/12994	0.130575	0.130575	0.41658	SPARC/CAV1/SPTBN1/MAP2K6	4
FGF signaling pathway:PID	FGF signaling pathway:PID	2/146	56/12994	0.130623	0.130623	0.41658	SOS1/FGF1	2
Glutathione metabolism - Homo sapiens (human):KEGG	Glutathione metabolism - Homo sapiens (human):KEGG	2/146	56/12994	0.130623	0.130623	0.41658	GSTK1/GSTM4	2
Hepatitis C and Hepatocellular Carcinoma:Wikipathways	Hepatitis C and Hepatocellular Carcinoma:Wikipathways	2/146	56/12994	0.130623	0.130623	0.41658	UCHL1/SOS1	2
Toxoplasmosis - Homo sapiens (human):KEGG	Toxoplasmosis - Homo sapiens (human):KEGG	3/146	113/12994	0.134282	0.134282	0.41658	MAPK10/LAMA4/MAP2K6	3
C21-steroid hormone biosynthesis and metabolism:EHMN	C21-steroid hormone biosynthesis and metabolism:EHMN	2/146	57/12994	0.134422	0.134422	0.41658	HSD11B1/COPG2	2
mapkinase signaling pathway:BioCarta	mapkinase signaling pathway:BioCarta	2/146	57/12994	0.134422	0.134422	0.41658	MAPK10/MAP2K6	2
2-aminoadipic 2-oxoadipic aciduria:SMPDB	2-aminoadipic 2-oxoadipic aciduria:SMPDB	1/146	13/12994	0.136674	0.136674	0.41658	ALDH7A1	1
alpha-linolenic (omega3) and linoleic (omega6) acid metabolism:Reactome	alpha-linolenic (omega3) and linoleic (omega6) acid metabolism:Reactome	1/146	13/12994	0.136674	0.136674	0.41658	ACOT8	1
alpha-linolenic acid (ALA) metabolism:Reactome	alpha-linolenic acid (ALA) metabolism:Reactome	1/146	13/12994	0.136674	0.136674	0.41658	ACOT8	1
Constitutive Signaling by EGFRvIII:Reactome	Constitutive Signaling by EGFRvIII:Reactome	1/146	13/12994	0.136674	0.136674	0.41658	SOS1	1
FGFRL1 modulation of FGFR1 signaling:Reactome	FGFRL1 modulation of FGFR1 signaling:Reactome	1/146	13/12994	0.136674	0.136674	0.41658	FGF8	1
guanosine ribonucleotides <i>de novo</i> biosynthesis:HumanCyc	guanosine ribonucleotides <i>de novo</i> biosynthesis:HumanCyc	1/146	13/12994	0.136674	0.136674	0.41658	NME5	1
hemoglobins chaperone:BioCarta	hemoglobins chaperone:BioCarta	1/146	13/12994	0.136674	0.136674	0.41658	ALAD	1
Hormone ligand-binding receptors:Reactome	Hormone ligand-binding receptors:Reactome	1/146	13/12994	0.136674	0.136674	0.41658	LHCGR	1
Hyperlysinemia I, Familial:SMPDB	Hyperlysinemia I, Familial:SMPDB	1/146	13/12994	0.136674	0.136674	0.41658	ALDH7A1	1
Hyperlysinemia II or Saccharopinuria:SMPDB	Hyperlysinemia II or Saccharopinuria:SMPDB	1/146	13/12994	0.136674	0.136674	0.41658	ALDH7A1	1
il 6 signaling pathway:BioCarta	il 6 signaling pathway:BioCarta	1/146	13/12994	0.136674	0.136674	0.41658	SOS1	1
il-10 anti-inflammatory signaling pathway:BioCarta	il-10 anti-inflammatory signaling pathway:BioCarta	1/146	13/12994	0.136674	0.136674	0.41658	MAP2K6	1
Import of palmitoyl-CoA into the mitochondrial matrix:Reactome	Import of palmitoyl-CoA into the mitochondrial matrix:Reactome	1/146	13/12994	0.136674	0.136674	0.41658	SLC22A5	1
Lysine Degradation:SMPDB	Lysine Degradation:SMPDB	1/146	13/12994	0.136674	0.136674	0.41658	ALDH7A1	1
multiple antiapoptotic pathways from igf-1r signaling lead to bad phosphorylation:BioCarta	multiple antiapoptotic pathways from igf-1r signaling lead to bad phosphorylation:BioCarta	1/146	13/12994	0.136674	0.136674	0.41658	SOS1	1
Presynaptic depolarization and calcium channel opening:Reactome	Presynaptic depolarization and calcium channel opening:Reactome	1/146	13/12994	0.136674	0.136674	0.41658	CACNA2D1	1
purine deoxyribonucleosides salvage:HumanCyc	purine deoxyribonucleosides salvage:HumanCyc	1/146	13/12994	0.136674	0.136674	0.41658	NME5	1
Pyridoxine dependency with seizures:SMPDB	Pyridoxine dependency with seizures:SMPDB	1/146	13/12994	0.136674	0.136674	0.41658	ALDH7A1	1
Saccharopinuria/Hyperlysinemia II:SMPDB	Saccharopinuria/Hyperlysinemia II:SMPDB	1/146	13/12994	0.136674	0.136674	0.41658	ALDH7A1	1
Signaling by EGFRvIII in Cancer:Reactome	Signaling by EGFRvIII in Cancer:Reactome	1/146	13/12994	0.136674	0.136674	0.41658	SOS1	1
superpathway of melatonin degradation:HumanCyc	superpathway of melatonin degradation:HumanCyc	1/146	13/12994	0.136674	0.136674	0.41658	SULT1A2	1
the 41bb-dependent immune response:BioCarta	the 41bb-dependent immune response:BioCarta	1/146	13/12994	0.136674	0.136674	0.41658	MAP2K6	1
trka receptor signaling pathway:BioCarta	trka receptor signaling pathway:BioCarta	1/146	13/12994	0.136674	0.136674	0.41658	SOS1	1
UTP and CTP <i>de novo</i> biosynthesis:HumanCyc	UTP and CTP <i>de novo</i> biosynthesis:HumanCyc	1/146	13/12994	0.136674	0.136674	0.41658	NME5	1
Wnt Signaling:Wikipathways	Wnt Signaling:Wikipathways	3/146	114/12994	0.136843	0.136843	0.41658	CTNNBIP1/DAAM1/CER1	3
Celecoxib Pathway, Pharmacodynamics:PharmGKB	Celecoxib Pathway, Pharmacodynamics:PharmGKB	2/146	58/12994	0.138246	0.138246	0.41658	CACNA2D1/PLA2G4A	2
Viral myocarditis - Homo sapiens (human):KEGG	Viral myocarditis - Homo sapiens (human):KEGG	2/146	58/12994	0.138246	0.138246	0.41658	SGCG/CAV1	2
SLC-mediated transmembrane transport:Reactome	SLC-mediated transmembrane transport:Reactome	5/146	244/12994	0.14042	0.14042	0.41658	SLC16A2/SLC14A2/SLC22A12/LCN12/SLC22A5	5
Golgi-to-ER retrograde transport:Reactome	Golgi-to-ER retrograde transport:Reactome	3/146	116/12994	0.142014	0.142014	0.41658	COPZ2/COPG2/PLA2G4A	3
Complement and Coagulation Cascades:Wikipathways	Complement and Coagulation Cascades:Wikipathways	2/146	59/12994	0.142094	0.142094	0.41658	CLU/CFD	2
MET in type 1 papillary renal cell carcinoma:Wikipathways	MET in type 1 papillary renal cell carcinoma:Wikipathways	2/146	59/12994	0.142094	0.142094	0.41658	C8orf34/SOS1	2
NCAM signaling for neurite out-growth:Reactome	NCAM signaling for neurite out-growth:Reactome	2/146	59/12994	0.142094	0.142094	0.41658	SPTBN1/SOS1	2
SHP2 signaling:PID	SHP2 signaling:PID	2/146	59/12994	0.142094	0.142094	0.41658	SOS1/ANGPT1	2
Dengue-2 Interactions with Complement and Coagulation Cascades:Wikipathways	Dengue-2 Interactions with Complement and Coagulation Cascades:Wikipathways	2/146	60/12994	0.145964	0.145964	0.41658	CLU/CFD	2
RIG-I-like Receptor Signaling:Wikipathways	RIG-I-like Receptor Signaling:Wikipathways	2/146	60/12994	0.145964	0.145964	0.41658	MAPK10/TKFC	2
Activation of RAC1:Reactome	Activation of RAC1:Reactome	1/146	14/12994	0.146384	0.146384	0.41658	SOS1	1
Adenylate cyclase inhibitory pathway:Reactome	Adenylate cyclase inhibitory pathway:Reactome	1/146	14/12994	0.146384	0.146384	0.41658	ADCY6	1
Carnitine palmitoyl transferase deficiency (I):SMPDB	Carnitine palmitoyl transferase deficiency (I):SMPDB	1/146	14/12994	0.146384	0.146384	0.41658	ACADL	1
Carnitine palmitoyl transferase deficiency (II):SMPDB	Carnitine palmitoyl transferase deficiency (II):SMPDB	1/146	14/12994	0.146384	0.146384	0.41658	ACADL	1
CDT1 association with the CDC6:ORC:origin complex:Reactome	CDT1 association with the CDC6:ORC:origin complex:Reactome	1/146	14/12994	0.146384	0.146384	0.41658	ORC3	1
Ethylmalonic Encephalopathy:SMPDB	Ethylmalonic Encephalopathy:SMPDB	1/146	14/12994	0.146384	0.146384	0.41658	ACADL	1
Fatty acid Metabolism:SMPDB	Fatty acid Metabolism:SMPDB	1/146	14/12994	0.146384	0.146384	0.41658	ACADL	1
il 2 signaling pathway:BioCarta	il 2 signaling pathway:BioCarta	1/146	14/12994	0.146384	0.146384	0.41658	SOS1	1
Inhibition of adenylate cyclase pathway:Reactome	Inhibition of adenylate cyclase pathway:Reactome	1/146	14/12994	0.146384	0.146384	0.41658	ADCY6	1
LGI-ADAM interactions:Reactome	LGI-ADAM interactions:Reactome	1/146	14/12994	0.146384	0.146384	0.41658	STX1B	1
Long chain acyl-CoA dehydrogenase deficiency (LCAD):SMPDB	Long chain acyl-CoA dehydrogenase deficiency (LCAD):SMPDB	1/146	14/12994	0.146384	0.146384	0.41658	ACADL	1
Malonic Aciduria:SMPDB	Malonic Aciduria:SMPDB	1/146	14/12994	0.146384	0.146384	0.41658	MCEE	1
Malonyl-coa decarboxylase deficiency:SMPDB	Malonyl-coa decarboxylase deficiency:SMPDB	1/146	14/12994	0.146384	0.146384	0.41658	MCEE	1
Medium chain acyl-coa dehydrogenase deficiency (MCAD):SMPDB	Medium chain acyl-coa dehydrogenase deficiency (MCAD):SMPDB	1/146	14/12994	0.146384	0.146384	0.41658	ACADL	1
Methylmalonic Aciduria Due to Cobalamin-Related Disorders:SMPDB	Methylmalonic Aciduria Due to Cobalamin-Related Disorders:SMPDB	1/146	14/12994	0.146384	0.146384	0.41658	MCEE	1
phosphorylation of mek1 by cdk5/p35 down regulates the map kinase pathway:BioCarta	phosphorylation of mek1 by cdk5/p35 down regulates the map kinase pathway:BioCarta	1/146	14/12994	0.146384	0.146384	0.41658	SOS1	1
Propanoate Metabolism:SMPDB	Propanoate Metabolism:SMPDB	1/146	14/12994	0.146384	0.146384	0.41658	MCEE	1
serotonin degradation:HumanCyc	serotonin degradation:HumanCyc	1/146	14/12994	0.146384	0.146384	0.41658	SULT1A2	1
SHC1 events in ERBB4 signaling:Reactome	SHC1 events in ERBB4 signaling:Reactome	1/146	14/12994	0.146384	0.146384	0.41658	SOS1	1
Short Chain Acyl CoA Dehydrogenase Deficiency (SCAD Deficiency):SMPDB	Short Chain Acyl CoA Dehydrogenase Deficiency (SCAD Deficiency):SMPDB	1/146	14/12994	0.146384	0.146384	0.41658	ACADL	1
Trifunctional protein deficiency:SMPDB	Trifunctional protein deficiency:SMPDB	1/146	14/12994	0.146384	0.146384	0.41658	ACADL	1
Very-long-chain acyl coa dehydrogenase deficiency (VLCAD):SMPDB	Very-long-chain acyl coa dehydrogenase deficiency (VLCAD):SMPDB	1/146	14/12994	0.146384	0.146384	0.41658	ACADL	1
Warfarin Pathway, Pharmacodynamics:PharmGKB	Warfarin Pathway, Pharmacodynamics:PharmGKB	1/146	14/12994	0.146384	0.146384	0.41658	EPHX1	1
Diseases of signal transduction:Reactome	Diseases of signal transduction:Reactome	5/146	248/12994	0.147325	0.147325	0.418208	SOS1/FGF1/FGF8/TBL1XR1/PAPSS1	5
Signaling by MET:Reactome	Signaling by MET:Reactome	2/146	61/12994	0.149856	0.149856	0.423272	LAMA4/SOS1	2
VEGF Signaling Pathway:PharmGKB	VEGF Signaling Pathway:PharmGKB	2/146	61/12994	0.149856	0.149856	0.423272	MAPK10/MAP2K6	2
Fc-epsilon receptor I signaling in mast cells:PID	Fc-epsilon receptor I signaling in mast cells:PID	2/146	62/12994	0.153769	0.153769	0.423678	SOS1/PLA2G4A	2
IL-1 JNK:INOH	IL-1 JNK:INOH	2/146	62/12994	0.153769	0.153769	0.423678	MAPK10/MAP2K6	2
TLR JNK:INOH	TLR JNK:INOH	2/146	62/12994	0.153769	0.153769	0.423678	MAPK10/MAP2K6	2
bile acid biosynthesis, neutral pathway:HumanCyc	bile acid biosynthesis, neutral pathway:HumanCyc	1/146	15/12994	0.155985	0.155985	0.423678	AMACR	1
BMP2 signaling TAK1:INOH	BMP2 signaling TAK1:INOH	1/146	15/12994	0.155985	0.155985	0.423678	MAP2K6	1
Constitutive Signaling by Ligand-Responsive EGFR Cancer Variants:Reactome	Constitutive Signaling by Ligand-Responsive EGFR Cancer Variants:Reactome	1/146	15/12994	0.155985	0.155985	0.423678	SOS1	1
GRB2:SOS provides linkage to MAPK signaling for Integrins:Reactome	GRB2:SOS provides linkage to MAPK signaling for Integrins:Reactome	1/146	15/12994	0.155985	0.155985	0.423678	SOS1	1
il12 and stat4 dependent signaling pathway in th1 development:BioCarta	il12 and stat4 dependent signaling pathway in th1 development:BioCarta	1/146	15/12994	0.155985	0.155985	0.423678	MAP2K6	1
Phytochemical activity on NRF2 transcriptional activation:Wikipathways	Phytochemical activity on NRF2 transcriptional activation:Wikipathways	1/146	15/12994	0.155985	0.155985	0.423678	EPHB2	1
pten dependent cell cycle arrest and apoptosis:BioCarta	pten dependent cell cycle arrest and apoptosis:BioCarta	1/146	15/12994	0.155985	0.155985	0.423678	SOS1	1
Signaling by EGFR in Cancer:Reactome	Signaling by EGFR in Cancer:Reactome	1/146	15/12994	0.155985	0.155985	0.423678	SOS1	1
Signaling by Ligand-Responsive EGFR Variants in Cancer:Reactome	Signaling by Ligand-Responsive EGFR Variants in Cancer:Reactome	1/146	15/12994	0.155985	0.155985	0.423678	SOS1	1
Sorafenib Metabolism Pathway:SMPDB	Sorafenib Metabolism Pathway:SMPDB	1/146	15/12994	0.155985	0.155985	0.423678	PDIA2	1
superpathway of pyrimidine ribonucleotides <i>de novo</i> biosynthesis:HumanCyc	superpathway of pyrimidine ribonucleotides <i>de novo</i> biosynthesis:HumanCyc	1/146	15/12994	0.155985	0.155985	0.423678	NME5	1
Synthesis of bile acids and bile salts via 27-hydroxycholesterol:Reactome	Synthesis of bile acids and bile salts via 27-hydroxycholesterol:Reactome	1/146	15/12994	0.155985	0.155985	0.423678	AKR1C4	1
Thiamine metabolism - Homo sapiens (human):KEGG	Thiamine metabolism - Homo sapiens (human):KEGG	1/146	15/12994	0.155985	0.155985	0.423678	NTPCR	1
Intra-Golgi and retrograde Golgi-to-ER traffic:Reactome	Intra-Golgi and retrograde Golgi-to-ER traffic:Reactome	4/146	186/12994	0.157218	0.157218	0.425282	COPZ2/COPG2/PLA2G4A/VPS45	4
Cell-cell junction organization:Reactome	Cell-cell junction organization:Reactome	2/146	63/12994	0.157702	0.157702	0.425282	NECTIN1/CLDN9	2
Endometrial cancer:Wikipathways	Endometrial cancer:Wikipathways	2/146	63/12994	0.157702	0.157702	0.425282	SOS1/FGF1	2
Cell-Cell communication:Reactome	Cell-Cell communication:Reactome	3/146	123/12994	0.160609	0.160609	0.428289	SPTBN1/NECTIN1/CLDN9	3
Lysosome - Homo sapiens (human):KEGG	Lysosome - Homo sapiens (human):KEGG	3/146	123/12994	0.160609	0.160609	0.428289	ABCA2/HGSNAT/AGA	3
Endothelins:PID	Endothelins:PID	2/146	64/12994	0.161654	0.161654	0.428289	ADCY6/PLA2G4A	2
calcium signaling by hbx of hepatitis b virus:BioCarta	calcium signaling by hbx of hepatitis b virus:BioCarta	1/146	16/12994	0.165479	0.165479	0.428289	SOS1	1
Carbamazepine Pathway, Pharmacokinetics:PharmGKB	Carbamazepine Pathway, Pharmacokinetics:PharmGKB	1/146	16/12994	0.165479	0.165479	0.428289	EPHX1	1
Elevation of cytosolic Ca2+ levels:Reactome	Elevation of cytosolic Ca2+ levels:Reactome	1/146	16/12994	0.165479	0.165479	0.428289	P2RX6	1
GRB2 events in ERBB2 signaling:Reactome	GRB2 events in ERBB2 signaling:Reactome	1/146	16/12994	0.165479	0.165479	0.428289	SOS1	1
guanosine nucleotides <i>de novo</i> biosynthesis:HumanCyc	guanosine nucleotides <i>de novo</i> biosynthesis:HumanCyc	1/146	16/12994	0.165479	0.165479	0.428289	NME5	1
human cytomegalovirus and map kinase pathways:BioCarta	human cytomegalovirus and map kinase pathways:BioCarta	1/146	16/12994	0.165479	0.165479	0.428289	MAP2K6	1
Ibuprofen Pathway, Pharmacokinetics:PharmGKB	Ibuprofen Pathway, Pharmacokinetics:PharmGKB	1/146	16/12994	0.165479	0.165479	0.428289	AMACR	1
LPA4-mediated signaling events:PID	LPA4-mediated signaling events:PID	1/146	16/12994	0.165479	0.165479	0.428289	ADCY6	1
Morphine Metabolism Pathway:SMPDB	Morphine Metabolism Pathway:SMPDB	1/146	16/12994	0.165479	0.165479	0.428289	PDIA2	1
Phytanic acid peroxisomal oxidation:EHMN	Phytanic acid peroxisomal oxidation:EHMN	1/146	16/12994	0.165479	0.165479	0.428289	AMACR	1
Regulation of KIT signaling:Reactome	Regulation of KIT signaling:Reactome	1/146	16/12994	0.165479	0.165479	0.428289	SOS1	1
Synthesis of Prostaglandins (PG) and Thromboxanes (TX):Reactome	Synthesis of Prostaglandins (PG) and Thromboxanes (TX):Reactome	1/146	16/12994	0.165479	0.165479	0.428289	CBR1	1
Association Between Physico-Chemical Features and Toxicity Associated Pathways:Wikipathways	Association Between Physico-Chemical Features and Toxicity Associated Pathways:Wikipathways	2/146	65/12994	0.165623	0.165623	0.428289	SOS1/DAAM1	2
Interleukin-17 signaling:Reactome	Interleukin-17 signaling:Reactome	2/146	65/12994	0.165623	0.165623	0.428289	MAPK10/MAP2K6	2
MAP kinase activation:Reactome	MAP kinase activation:Reactome	2/146	65/12994	0.165623	0.165623	0.428289	MAPK10/MAP2K6	2
Beta1 integrin cell surface interactions:PID	Beta1 integrin cell surface interactions:PID	2/146	66/12994	0.16961	0.16961	0.432447	LAMA4/IGSF8	2
IL-1 p38:INOH	IL-1 p38:INOH	2/146	66/12994	0.16961	0.16961	0.432447	MAPK10/MAP2K6	2
PDGFR-beta signaling pathway:PID	PDGFR-beta signaling pathway:PID	3/146	127/12994	0.171552	0.171552	0.432447	MAPK10/SOS1/PLA2G4A	3
Metabolism of carbohydrates:Reactome	Metabolism of carbohydrates:Reactome	5/146	263/12994	0.174457	0.174457	0.432447	B4GAT1/TKFC/FMOD/DSEL/PAPSS1	5
4-hydroxytamoxifen, Dexamethasone, and Retinoic Acids Regulation of p27 Expression:Wikipathways	4-hydroxytamoxifen, Dexamethasone, and Retinoic Acids Regulation of p27 Expression:Wikipathways	1/146	17/12994	0.174868	0.174868	0.432447	MAP2K6	1
Acyl chain remodelling of PI:Reactome	Acyl chain remodelling of PI:Reactome	1/146	17/12994	0.174868	0.174868	0.432447	PLA2G4A	1
aspirin blocks signaling pathway involved in platelet activation:BioCarta	aspirin blocks signaling pathway involved in platelet activation:BioCarta	1/146	17/12994	0.174868	0.174868	0.432447	PLA2G4A	1
Cyclophosphamide Pathway, Pharmacodynamics:PharmGKB	Cyclophosphamide Pathway, Pharmacodynamics:PharmGKB	1/146	17/12994	0.174868	0.174868	0.432447	MGMT	1
Doxorubicin Metabolism Pathway:SMPDB	Doxorubicin Metabolism Pathway:SMPDB	1/146	17/12994	0.174868	0.174868	0.432447	CBR1	1
Insulin Signalling:SMPDB	Insulin Signalling:SMPDB	1/146	17/12994	0.174868	0.174868	0.432447	SOS1	1
Mitochondrial LC-Fatty Acid Beta-Oxidation:Wikipathways	Mitochondrial LC-Fatty Acid Beta-Oxidation:Wikipathways	1/146	17/12994	0.174868	0.174868	0.432447	ACADL	1
PKA activation in glucagon signalling:Reactome	PKA activation in glucagon signalling:Reactome	1/146	17/12994	0.174868	0.174868	0.432447	ADCY6	1
PKA activation:Reactome	PKA activation:Reactome	1/146	17/12994	0.174868	0.174868	0.432447	ADCY6	1
Platelet sensitization by LDL:Reactome	Platelet sensitization by LDL:Reactome	1/146	17/12994	0.174868	0.174868	0.432447	PLA2G4A	1
Selenocompound metabolism - Homo sapiens (human):KEGG	Selenocompound metabolism - Homo sapiens (human):KEGG	1/146	17/12994	0.174868	0.174868	0.432447	PAPSS1	1
superpathway of pyrimidine deoxyribonucleoside salvage:HumanCyc	superpathway of pyrimidine deoxyribonucleoside salvage:HumanCyc	1/146	17/12994	0.174868	0.174868	0.432447	NME5	1
the igf-1 receptor and longevity:BioCarta	the igf-1 receptor and longevity:BioCarta	1/146	17/12994	0.174868	0.174868	0.432447	SOS1	1
the visual cycle I (vertebrates):HumanCyc	the visual cycle I (vertebrates):HumanCyc	1/146	17/12994	0.174868	0.174868	0.432447	DHRS4L1	1
Trafficking of GluR2-containing AMPA receptors:Reactome	Trafficking of GluR2-containing AMPA receptors:Reactome	1/146	17/12994	0.174868	0.174868	0.432447	GRIP1	1
Translesion synthesis by POLI:Reactome	Translesion synthesis by POLI:Reactome	1/146	17/12994	0.174868	0.174868	0.432447	POLI	1
RAC1-PAK1-p38-MMP2 Pathway:Wikipathways	RAC1-PAK1-p38-MMP2 Pathway:Wikipathways	2/146	68/12994	0.177632	0.177632	0.432729	SOS1/ANGPT1	2
Signaling events mediated by VEGFR1 and VEGFR2:PID	Signaling events mediated by VEGFR1 and VEGFR2:PID	2/146	68/12994	0.177632	0.177632	0.432729	CAV1/MAP2K6	2
Relaxin signaling pathway - Homo sapiens (human):KEGG	Relaxin signaling pathway - Homo sapiens (human):KEGG	3/146	130/12994	0.179897	0.179897	0.432729	MAPK10/ADCY6/SOS1	3
Constitutive Signaling by Aberrant PI3K in Cancer:Reactome	Constitutive Signaling by Aberrant PI3K in Cancer:Reactome	2/146	69/12994	0.181665	0.181665	0.432729	FGF1/FGF8	2
PI3K-Akt Signaling Pathway:Wikipathways	PI3K-Akt Signaling Pathway:Wikipathways	6/146	339/12994	0.182392	0.182392	0.432729	LAMA4/SOS1/FGF1/ANGPT1/FGF8/EFNA5	6
Adipogenesis:Wikipathways	Adipogenesis:Wikipathways	3/146	131/12994	0.182703	0.182703	0.432729	NDN/CFD/BSCL2	3
ABC transporters in lipid homeostasis:Reactome	ABC transporters in lipid homeostasis:Reactome	1/146	18/12994	0.184151	0.184151	0.432729	ABCA2	1
Alkaptonuria:SMPDB	Alkaptonuria:SMPDB	1/146	18/12994	0.184151	0.184151	0.432729	DCT	1
cdk regulation of dna replication:BioCarta	cdk regulation of dna replication:BioCarta	1/146	18/12994	0.184151	0.184151	0.432729	ORC3	1
cGMP effects:Reactome	cGMP effects:Reactome	1/146	18/12994	0.184151	0.184151	0.432729	PDE11A	1
Dopamine beta-hydroxylase deficiency:SMPDB	Dopamine beta-hydroxylase deficiency:SMPDB	1/146	18/12994	0.184151	0.184151	0.432729	DCT	1
er associated degradation (erad) pathway:BioCarta	er associated degradation (erad) pathway:BioCarta	1/146	18/12994	0.184151	0.184151	0.432729	MAN1B1	1
Glycosphingolipid biosynthesis - globoseries:EHMN	Glycosphingolipid biosynthesis - globoseries:EHMN	1/146	18/12994	0.184151	0.184151	0.432729	COPG2	1
Hawkinsinuria:SMPDB	Hawkinsinuria:SMPDB	1/146	18/12994	0.184151	0.184151	0.432729	DCT	1
MET activates PTK2 signaling:Reactome	MET activates PTK2 signaling:Reactome	1/146	18/12994	0.184151	0.184151	0.432729	LAMA4	1
miR-509-3p alteration of YAP1-ECM axis:Wikipathways	miR-509-3p alteration of YAP1-ECM axis:Wikipathways	1/146	18/12994	0.184151	0.184151	0.432729	SPARC	1
Monoamine oxidase-a deficiency (MAO-A):SMPDB	Monoamine oxidase-a deficiency (MAO-A):SMPDB	1/146	18/12994	0.184151	0.184151	0.432729	DCT	1
nerve growth factor pathway (ngf):BioCarta	nerve growth factor pathway (ngf):BioCarta	1/146	18/12994	0.184151	0.184151	0.432729	SOS1	1
Other glycan degradation - Homo sapiens (human):KEGG	Other glycan degradation - Homo sapiens (human):KEGG	1/146	18/12994	0.184151	0.184151	0.432729	AGA	1
PKA-mediated phosphorylation of CREB:Reactome	PKA-mediated phosphorylation of CREB:Reactome	1/146	18/12994	0.184151	0.184151	0.432729	ADCY6	1
Signalling to RAS:Reactome	Signalling to RAS:Reactome	1/146	18/12994	0.184151	0.184151	0.432729	SOS1	1
Tyrosine Metabolism:SMPDB	Tyrosine Metabolism:SMPDB	1/146	18/12994	0.184151	0.184151	0.432729	DCT	1
Tyrosinemia Type I:SMPDB	Tyrosinemia Type I:SMPDB	1/146	18/12994	0.184151	0.184151	0.432729	DCT	1
Tyrosinemia, transient, of the newborn:SMPDB	Tyrosinemia, transient, of the newborn:SMPDB	1/146	18/12994	0.184151	0.184151	0.432729	DCT	1
Drug metabolism - cytochrome P450 - Homo sapiens (human):KEGG	Drug metabolism - cytochrome P450 - Homo sapiens (human):KEGG	2/146	70/12994	0.185712	0.185712	0.434593	GSTK1/GSTM4	2
RIG-I-like receptor signaling pathway - Homo sapiens (human):KEGG	RIG-I-like receptor signaling pathway - Homo sapiens (human):KEGG	2/146	70/12994	0.185712	0.185712	0.434593	MAPK10/TKFC	2
Bile secretion - Homo sapiens (human):KEGG	Bile secretion - Homo sapiens (human):KEGG	2/146	71/12994	0.189771	0.189771	0.436389	EPHX1/ADCY6	2
Acyl chain remodelling of PG:Reactome	Acyl chain remodelling of PG:Reactome	1/146	19/12994	0.193331	0.193331	0.436389	PLA2G4A	1
Apoptosis Modulation by HSP70:Wikipathways	Apoptosis Modulation by HSP70:Wikipathways	1/146	19/12994	0.193331	0.193331	0.436389	MAPK10	1
Ephrin signaling:Reactome	Ephrin signaling:Reactome	1/146	19/12994	0.193331	0.193331	0.436389	EPHB2	1
ER Quality Control Compartment (ERQC):Reactome	ER Quality Control Compartment (ERQC):Reactome	1/146	19/12994	0.193331	0.193331	0.436389	MAN1B1	1
Etoposide Action Pathway:SMPDB	Etoposide Action Pathway:SMPDB	1/146	19/12994	0.193331	0.193331	0.436389	PDIA2	1
Etoposide Metabolism Pathway:SMPDB	Etoposide Metabolism Pathway:SMPDB	1/146	19/12994	0.193331	0.193331	0.436389	PDIA2	1
fatty acid &beta;-oxidation:HumanCyc	fatty acid &beta;-oxidation:HumanCyc	1/146	19/12994	0.193331	0.193331	0.436389	ACADL	1
Gastrin-CREB signalling pathway via PKC and MAPK:Reactome	Gastrin-CREB signalling pathway via PKC and MAPK:Reactome	1/146	19/12994	0.193331	0.193331	0.436389	SOS1	1
gata3 participate in activating the th2 cytokine genes expression:BioCarta	gata3 participate in activating the th2 cytokine genes expression:BioCarta	1/146	19/12994	0.193331	0.193331	0.436389	MAP2K6	1
Glycosaminoglycan degradation - Homo sapiens (human):KEGG	Glycosaminoglycan degradation - Homo sapiens (human):KEGG	1/146	19/12994	0.193331	0.193331	0.436389	HGSNAT	1
Plasma lipoprotein assembly:Reactome	Plasma lipoprotein assembly:Reactome	1/146	19/12994	0.193331	0.193331	0.436389	MTTP	1
prion pathway:BioCarta	prion pathway:BioCarta	1/146	19/12994	0.193331	0.193331	0.436389	LAMA4	1
Arrhythmogenic right ventricular cardiomyopathy (ARVC) - Homo sapiens (human):KEGG	Arrhythmogenic right ventricular cardiomyopathy (ARVC) - Homo sapiens (human):KEGG	2/146	72/12994	0.193843	0.193843	0.436389	SGCG/CACNA2D1	2
Melanoma - Homo sapiens (human):KEGG	Melanoma - Homo sapiens (human):KEGG	2/146	72/12994	0.193843	0.193843	0.436389	FGF1/FGF8	2
GPCR signaling-G alpha q:INOH	GPCR signaling-G alpha q:INOH	5/146	274/12994	0.195489	0.195489	0.436389	FGF1/RGS20/FGF8/RGS11/MSTN	5
Signaling by Receptor Tyrosine Kinases:Reactome	Signaling by Receptor Tyrosine Kinases:Reactome	7/146	423/12994	0.198744	0.198744	0.436389	ANOS1/CAV1/LAMA4/SOS1/FGF1/FGF8/WWOX	7
Arrhythmogenic Right Ventricular Cardiomyopathy:Wikipathways	Arrhythmogenic Right Ventricular Cardiomyopathy:Wikipathways	2/146	74/12994	0.20202	0.20202	0.436389	SGCG/CACNA2D1	2
Bacterial invasion of epithelial cells - Homo sapiens (human):KEGG	Bacterial invasion of epithelial cells - Homo sapiens (human):KEGG	2/146	74/12994	0.20202	0.20202	0.436389	CAV1/CAV2	2
EPH-Ephrin signaling:Reactome	EPH-Ephrin signaling:Reactome	2/146	74/12994	0.20202	0.20202	0.436389	EFNA5/EPHB2	2
Fibroblast growth factor-1:NetPath	Fibroblast growth factor-1:NetPath	2/146	74/12994	0.20202	0.20202	0.436389	SOS1/FGF1	2
IL6:NetPath	IL6:NetPath	2/146	74/12994	0.20202	0.20202	0.436389	SOS1/MAP2K6	2
Assembly of the pre-replicative complex:Reactome	Assembly of the pre-replicative complex:Reactome	1/146	20/12994	0.202407	0.202407	0.436389	ORC3	1
Canonical Wnt signaling pathway:PID	Canonical Wnt signaling pathway:PID	1/146	20/12994	0.202407	0.202407	0.436389	CAV1	1
Cystathionine Beta-Synthase Deficiency:SMPDB	Cystathionine Beta-Synthase Deficiency:SMPDB	1/146	20/12994	0.202407	0.202407	0.436389	BHMT	1
egf signaling pathway:BioCarta	egf signaling pathway:BioCarta	1/146	20/12994	0.202407	0.202407	0.436389	SOS1	1
Glycine N-methyltransferase Deficiency:SMPDB	Glycine N-methyltransferase Deficiency:SMPDB	1/146	20/12994	0.202407	0.202407	0.436389	BHMT	1
Homocystinuria-megaloblastic anemia due to defect in cobalamin metabolism, cblG complementation type:SMPDB	Homocystinuria-megaloblastic anemia due to defect in cobalamin metabolism, cblG complementation type:SMPDB	1/146	20/12994	0.202407	0.202407	0.436389	BHMT	1
Hypermethioninemia:SMPDB	Hypermethioninemia:SMPDB	1/146	20/12994	0.202407	0.202407	0.436389	BHMT	1
Hypertrophy Model:Wikipathways	Hypertrophy Model:Wikipathways	1/146	20/12994	0.202407	0.202407	0.436389	MSTN	1
JNK (c-Jun kinases) phosphorylation and activation mediated by activated human TAK1:Reactome	JNK (c-Jun kinases) phosphorylation and activation mediated by activated human TAK1:Reactome	1/146	20/12994	0.202407	0.202407	0.436389	MAPK10	1
Methionine Adenosyltransferase Deficiency:SMPDB	Methionine Adenosyltransferase Deficiency:SMPDB	1/146	20/12994	0.202407	0.202407	0.436389	BHMT	1
Methionine Metabolism:SMPDB	Methionine Metabolism:SMPDB	1/146	20/12994	0.202407	0.202407	0.436389	BHMT	1
Phenytoin Pathway, Pharmacokinetics:PharmGKB	Phenytoin Pathway, Pharmacokinetics:PharmGKB	1/146	20/12994	0.202407	0.202407	0.436389	EPHX1	1
ras signaling pathway:BioCarta	ras signaling pathway:BioCarta	1/146	20/12994	0.202407	0.202407	0.436389	SOS1	1
Regulation of lipid metabolism by Peroxisome proliferator-activated receptor alpha (PPARalpha):Reactome	Regulation of lipid metabolism by Peroxisome proliferator-activated receptor alpha (PPARalpha):Reactome	1/146	20/12994	0.202407	0.202407	0.436389	TBL1XR1	1
retinol biosynthesis:HumanCyc	retinol biosynthesis:HumanCyc	1/146	20/12994	0.202407	0.202407	0.436389	DHRS4L1	1
S-Adenosylhomocysteine (SAH) Hydrolase Deficiency:SMPDB	S-Adenosylhomocysteine (SAH) Hydrolase Deficiency:SMPDB	1/146	20/12994	0.202407	0.202407	0.436389	BHMT	1
Signaling by NTRK2 (TRKB):Reactome	Signaling by NTRK2 (TRKB):Reactome	1/146	20/12994	0.202407	0.202407	0.436389	SOS1	1
sprouty regulation of tyrosine kinase signals:BioCarta	sprouty regulation of tyrosine kinase signals:BioCarta	1/146	20/12994	0.202407	0.202407	0.436389	SOS1	1
superpathway of methionine degradation:HumanCyc	superpathway of methionine degradation:HumanCyc	1/146	20/12994	0.202407	0.202407	0.436389	MCEE	1
ER to Golgi Anterograde Transport:Reactome	ER to Golgi Anterograde Transport:Reactome	3/146	138/12994	0.202661	0.202661	0.436389	COPZ2/SPTBN1/COPG2	3
PI3K-Akt signaling pathway - Homo sapiens (human):KEGG	PI3K-Akt signaling pathway - Homo sapiens (human):KEGG	6/146	353/12994	0.206454	0.206454	0.443713	LAMA4/SOS1/FGF1/ANGPT1/FGF8/EFNA5	6
Cell death signalling via NRAGE, NRIF and NADE:Reactome	Cell death signalling via NRAGE, NRIF and NADE:Reactome	2/146	76/12994	0.210236	0.210236	0.446677	SOS1/BEX3	2
activated TAK1 mediates p38 MAPK activation:Reactome	activated TAK1 mediates p38 MAPK activation:Reactome	1/146	21/12994	0.211383	0.211383	0.446677	MAP2K6	1
Glycosphingolipid biosynthesis - ganglioseries:EHMN	Glycosphingolipid biosynthesis - ganglioseries:EHMN	1/146	21/12994	0.211383	0.211383	0.446677	COPG2	1
igf-1 signaling pathway:BioCarta	igf-1 signaling pathway:BioCarta	1/146	21/12994	0.211383	0.211383	0.446677	SOS1	1
Methionine De Novo and Salvage Pathway:Wikipathways	Methionine De Novo and Salvage Pathway:Wikipathways	1/146	21/12994	0.211383	0.211383	0.446677	BHMT	1
Mono-unsaturated fatty acid beta-oxidation:EHMN	Mono-unsaturated fatty acid beta-oxidation:EHMN	1/146	21/12994	0.211383	0.211383	0.446677	ACADL	1
Neovascularisation processes:Wikipathways	Neovascularisation processes:Wikipathways	1/146	21/12994	0.211383	0.211383	0.446677	EPHB2	1
NGF:INOH	NGF:INOH	1/146	21/12994	0.211383	0.211383	0.446677	SOS1	1
Signaling by NODAL:Reactome	Signaling by NODAL:Reactome	1/146	21/12994	0.211383	0.211383	0.446677	CER1	1
Cellular roles of Anthrax toxin:PID	Cellular roles of Anthrax toxin:PID	1/146	22/12994	0.220258	0.220258	0.448981	MAP2K6	1
Complement Activation:Wikipathways	Complement Activation:Wikipathways	1/146	22/12994	0.220258	0.220258	0.448981	CFD	1
Doxorubicin Pathway, Pharmacokinetics:PharmGKB	Doxorubicin Pathway, Pharmacokinetics:PharmGKB	1/146	22/12994	0.220258	0.220258	0.448981	CBR1	1
E2F mediated regulation of DNA replication:Reactome	E2F mediated regulation of DNA replication:Reactome	1/146	22/12994	0.220258	0.220258	0.448981	ORC3	1
erk1/erk2 mapk signaling pathway:BioCarta	erk1/erk2 mapk signaling pathway:BioCarta	1/146	22/12994	0.220258	0.220258	0.448981	SOS1	1
heparan sulfate biosynthesis (late stages):HumanCyc	heparan sulfate biosynthesis (late stages):HumanCyc	1/146	22/12994	0.220258	0.220258	0.448981	EXTL2	1
inhibition of cellular proliferation by gleevec:BioCarta	inhibition of cellular proliferation by gleevec:BioCarta	1/146	22/12994	0.220258	0.220258	0.448981	SOS1	1
Lysine degradation:INOH	Lysine degradation:INOH	1/146	22/12994	0.220258	0.220258	0.448981	ALDH7A1	1
SHC1 events in ERBB2 signaling:Reactome	SHC1 events in ERBB2 signaling:Reactome	1/146	22/12994	0.220258	0.220258	0.448981	SOS1	1
Vitamin D in inflammatory diseases:Wikipathways	Vitamin D in inflammatory diseases:Wikipathways	1/146	22/12994	0.220258	0.220258	0.448981	MAP2K6	1
Complement and coagulation cascades - Homo sapiens (human):KEGG	Complement and coagulation cascades - Homo sapiens (human):KEGG	2/146	79/12994	0.222622	0.222622	0.448981	CLU/CFD	2
Regulation of nuclear beta catenin signaling and target gene transcription:PID	Regulation of nuclear beta catenin signaling and target gene transcription:PID	2/146	80/12994	0.226764	0.226764	0.448981	CTNNBIP1/TBL1XR1	2
Breast cancer - Homo sapiens (human):KEGG	Breast cancer - Homo sapiens (human):KEGG	3/146	147/12994	0.229019	0.229019	0.448981	SOS1/FGF1/FGF8	3
Acyl chain remodelling of PS:Reactome	Acyl chain remodelling of PS:Reactome	1/146	23/12994	0.229034	0.229034	0.448981	PLA2G4A	1
Adrenaline,noradrenaline inhibits insulin secretion:Reactome	Adrenaline,noradrenaline inhibits insulin secretion:Reactome	1/146	23/12994	0.229034	0.229034	0.448981	ADCY6	1
Butanoate metabolism:EHMN	Butanoate metabolism:EHMN	1/146	23/12994	0.229034	0.229034	0.448981	ALDH7A1	1
Di-unsaturated fatty acid beta-oxidation:EHMN	Di-unsaturated fatty acid beta-oxidation:EHMN	1/146	23/12994	0.229034	0.229034	0.448981	ACADL	1
Eicosanoid Synthesis:Wikipathways	Eicosanoid Synthesis:Wikipathways	1/146	23/12994	0.229034	0.229034	0.448981	PLA2G4A	1
GPCRs, Class B Secretin-like:Wikipathways	GPCRs, Class B Secretin-like:Wikipathways	1/146	23/12994	0.229034	0.229034	0.448981	PTH2R	1
growth hormone signaling pathway:BioCarta	growth hormone signaling pathway:BioCarta	1/146	23/12994	0.229034	0.229034	0.448981	SOS1	1
Histidine degradation:INOH	Histidine degradation:INOH	1/146	23/12994	0.229034	0.229034	0.448981	ALDH7A1	1
Histidine metabolism - Homo sapiens (human):KEGG	Histidine metabolism - Homo sapiens (human):KEGG	1/146	23/12994	0.229034	0.229034	0.448981	ALDH7A1	1
Ibuprofen Metabolism Pathway:SMPDB	Ibuprofen Metabolism Pathway:SMPDB	1/146	23/12994	0.229034	0.229034	0.448981	PDIA2	1
Irinotecan Action Pathway:SMPDB	Irinotecan Action Pathway:SMPDB	1/146	23/12994	0.229034	0.229034	0.448981	PDIA2	1
Irinotecan Metabolism Pathway:SMPDB	Irinotecan Metabolism Pathway:SMPDB	1/146	23/12994	0.229034	0.229034	0.448981	PDIA2	1
Laminin interactions:Reactome	Laminin interactions:Reactome	1/146	23/12994	0.229034	0.229034	0.448981	LAMA4	1
Mannose type O-glycan biosynthesis - Homo sapiens (human):KEGG	Mannose type O-glycan biosynthesis - Homo sapiens (human):KEGG	1/146	23/12994	0.229034	0.229034	0.448981	B4GAT1	1
Nephrin family interactions:Reactome	Nephrin family interactions:Reactome	1/146	23/12994	0.229034	0.229034	0.448981	SPTBN1	1
NRF2-ARE regulation:Wikipathways	NRF2-ARE regulation:Wikipathways	1/146	23/12994	0.229034	0.229034	0.448981	EPHB2	1
Photodynamic therapy-induced NFE2L2 (NRF2) survival signaling:Wikipathways	Photodynamic therapy-induced NFE2L2 (NRF2) survival signaling:Wikipathways	1/146	23/12994	0.229034	0.229034	0.448981	EPHX1	1
RA biosynthesis pathway:Reactome	RA biosynthesis pathway:Reactome	1/146	23/12994	0.229034	0.229034	0.448981	DHRS4L1	1
Sympathetic Nerve Pathway (Neuroeffector Junction):PharmGKB	Sympathetic Nerve Pathway (Neuroeffector Junction):PharmGKB	1/146	23/12994	0.229034	0.229034	0.448981	NPY1R	1
TLR ECSIT MEKK1 p38:INOH	TLR ECSIT MEKK1 p38:INOH	1/146	23/12994	0.229034	0.229034	0.448981	MAP2K6	1
tnf/stress related signaling:BioCarta	tnf/stress related signaling:BioCarta	1/146	23/12994	0.229034	0.229034	0.448981	MAP2K6	1
Opioid Signalling:Reactome	Opioid Signalling:Reactome	2/146	81/12994	0.230911	0.230911	0.448981	ADCY6/PLA2G4A	2
Neuronal System:Reactome	Neuronal System:Reactome	6/146	367/12994	0.231595	0.231595	0.448981	EPB41L1/KCNA2/ADCY6/GRIP1/CACNA2D1/PANX2	6
Calcium Regulation in the Cardiac Cell:Wikipathways	Calcium Regulation in the Cardiac Cell:Wikipathways	3/146	149/12994	0.234965	0.234965	0.448981	ADCY6/RGS20/RGS11	3
Gastric cancer - Homo sapiens (human):KEGG	Gastric cancer - Homo sapiens (human):KEGG	3/146	149/12994	0.234965	0.234965	0.448981	SOS1/FGF1/FGF8	3
COPI-dependent Golgi-to-ER retrograde traffic:Reactome	COPI-dependent Golgi-to-ER retrograde traffic:Reactome	2/146	82/12994	0.235064	0.235064	0.448981	COPZ2/COPG2	2
Phenytoin (Antiarrhythmic) Action Pathway:SMPDB	Phenytoin (Antiarrhythmic) Action Pathway:SMPDB	2/146	82/12994	0.235064	0.235064	0.448981	EPHX1/PDIA2	2
ADP signalling through P2Y purinoceptor 1:Reactome	ADP signalling through P2Y purinoceptor 1:Reactome	1/146	24/12994	0.237712	0.237712	0.448981	PLA2G4A	1
Calnexin/calreticulin cycle:Reactome	Calnexin/calreticulin cycle:Reactome	1/146	24/12994	0.237712	0.237712	0.448981	MAN1B1	1
Doxorubicin Pathway (Cardiomyocyte Cell), Pharmacodynamics:PharmGKB	Doxorubicin Pathway (Cardiomyocyte Cell), Pharmacodynamics:PharmGKB	1/146	24/12994	0.237712	0.237712	0.448981	CBR1	1
Ephrin B reverse signaling:PID	Ephrin B reverse signaling:PID	1/146	24/12994	0.237712	0.237712	0.448981	EPHB2	1
Fas:INOH	Fas:INOH	1/146	24/12994	0.237712	0.237712	0.448981	MAPK10	1
Glycosaminoglycan biosynthesis - heparan sulfate / heparin - Homo sapiens (human):KEGG	Glycosaminoglycan biosynthesis - heparan sulfate / heparin - Homo sapiens (human):KEGG	1/146	24/12994	0.237712	0.237712	0.448981	EXTL2	1
Plexin-D1 Signaling:PID	Plexin-D1 Signaling:PID	1/146	24/12994	0.237712	0.237712	0.448981	IQSEC1	1
Prostaglandin Leukotriene metabolism:INOH	Prostaglandin Leukotriene metabolism:INOH	1/146	24/12994	0.237712	0.237712	0.448981	CBR1	1
Triglyceride catabolism:Reactome	Triglyceride catabolism:Reactome	1/146	24/12994	0.237712	0.237712	0.448981	CAV1	1
Hypertrophic cardiomyopathy (HCM) - Homo sapiens (human):KEGG	Hypertrophic cardiomyopathy (HCM) - Homo sapiens (human):KEGG	2/146	83/12994	0.239221	0.239221	0.448981	SGCG/CACNA2D1	2
Regulation of Actin Cytoskeleton:Wikipathways	Regulation of Actin Cytoskeleton:Wikipathways	3/146	151/12994	0.240938	0.240938	0.448981	SOS1/FGF1/FGF8	3
Transmission across Chemical Synapses:Reactome	Transmission across Chemical Synapses:Reactome	4/146	223/12994	0.242073	0.242073	0.448981	EPB41L1/ADCY6/GRIP1/CACNA2D1	4
Neurotransmitter receptors and postsynaptic signal transmission:Reactome	Neurotransmitter receptors and postsynaptic signal transmission:Reactome	3/146	152/12994	0.243935	0.243935	0.448981	EPB41L1/ADCY6/GRIP1	3
Oxytocin signaling pathway - Homo sapiens (human):KEGG	Oxytocin signaling pathway - Homo sapiens (human):KEGG	3/146	152/12994	0.243935	0.243935	0.448981	ADCY6/CACNA2D1/PLA2G4A	3
alpha-Linolenic acid metabolism - Homo sapiens (human):KEGG	alpha-Linolenic acid metabolism - Homo sapiens (human):KEGG	1/146	25/12994	0.246293	0.246293	0.448981	PLA2G4A	1
Disulfiram Action Pathway:SMPDB	Disulfiram Action Pathway:SMPDB	1/146	25/12994	0.246293	0.246293	0.448981	DCT	1
Methionine Cysteine metabolism:INOH	Methionine Cysteine metabolism:INOH	1/146	25/12994	0.246293	0.246293	0.448981	BHMT	1
Nitric oxide stimulates guanylate cyclase:Reactome	Nitric oxide stimulates guanylate cyclase:Reactome	1/146	25/12994	0.246293	0.246293	0.448981	PDE11A	1
Statin Pathway, Pharmacodynamics:PharmGKB	Statin Pathway, Pharmacodynamics:PharmGKB	1/146	25/12994	0.246293	0.246293	0.448981	MTTP	1
tpo signaling pathway:BioCarta	tpo signaling pathway:BioCarta	1/146	25/12994	0.246293	0.246293	0.448981	SOS1	1
TRP channels:Reactome	TRP channels:Reactome	1/146	25/12994	0.246293	0.246293	0.448981	TRPM3	1
VEGFR3 signaling in lymphatic endothelium:PID	VEGFR3 signaling in lymphatic endothelium:PID	1/146	25/12994	0.246293	0.246293	0.448981	SOS1	1
ErbB signaling pathway - Homo sapiens (human):KEGG	ErbB signaling pathway - Homo sapiens (human):KEGG	2/146	85/12994	0.247546	0.247546	0.448981	MAPK10/SOS1	2
Insulin secretion - Homo sapiens (human):KEGG	Insulin secretion - Homo sapiens (human):KEGG	2/146	85/12994	0.247546	0.247546	0.448981	ADCY6/PCLO	2
Breast cancer pathway:Wikipathways	Breast cancer pathway:Wikipathways	3/146	154/12994	0.249946	0.249946	0.448981	SOS1/FGF1/FGF8	3
EGFR1:NetPath	EGFR1:NetPath	7/146	455/12994	0.251232	0.251232	0.448981	CAV1/AHNAK/CAV2/SOS1/DCBLD2/NECTIN1/EPHB2	7
Colorectal cancer - Homo sapiens (human):KEGG	Colorectal cancer - Homo sapiens (human):KEGG	2/146	86/12994	0.251712	0.251712	0.448981	MAPK10/SOS1	2
ncRNAs involved in Wnt signaling in hepatocellular carcinoma:Wikipathways	ncRNAs involved in Wnt signaling in hepatocellular carcinoma:Wikipathways	2/146	86/12994	0.251712	0.251712	0.448981	CTNNBIP1/CER1	2
Myometrial Relaxation and Contraction Pathways:Wikipathways	Myometrial Relaxation and Contraction Pathways:Wikipathways	3/146	155/12994	0.25296	0.25296	0.448981	ADCY6/RGS20/RGS11	3
ALK1 signaling events:PID	ALK1 signaling events:PID	1/146	26/12994	0.254778	0.254778	0.448981	CAV1	1
Basigin interactions:Reactome	Basigin interactions:Reactome	1/146	26/12994	0.254778	0.254778	0.448981	CAV1	1
Calmodulin induced events:Reactome	Calmodulin induced events:Reactome	1/146	26/12994	0.254778	0.254778	0.448981	ADCY6	1
CaM pathway:Reactome	CaM pathway:Reactome	1/146	26/12994	0.254778	0.254778	0.448981	ADCY6	1
Downregulation of TGF-beta receptor signaling:Reactome	Downregulation of TGF-beta receptor signaling:Reactome	1/146	26/12994	0.254778	0.254778	0.448981	PMEPA1	1
EPO Receptor Signaling:Wikipathways	EPO Receptor Signaling:Wikipathways	1/146	26/12994	0.254778	0.254778	0.448981	SOS1	1
Folate biosynthesis - Homo sapiens (human):KEGG	Folate biosynthesis - Homo sapiens (human):KEGG	1/146	26/12994	0.254778	0.254778	0.448981	CBR1	1
links between pyk2 and map kinases:BioCarta	links between pyk2 and map kinases:BioCarta	1/146	26/12994	0.254778	0.254778	0.448981	SOS1	1
Nuclear signaling by ERBB4:Reactome	Nuclear signaling by ERBB4:Reactome	1/146	26/12994	0.254778	0.254778	0.448981	WWOX	1
Orc1 removal from chromatin:Reactome	Orc1 removal from chromatin:Reactome	1/146	26/12994	0.254778	0.254778	0.448981	ORC3	1
Sulfur amino acid metabolism:Reactome	Sulfur amino acid metabolism:Reactome	1/146	26/12994	0.254778	0.254778	0.448981	BHMT	1
Syndecan-3-mediated signaling events:PID	Syndecan-3-mediated signaling events:PID	1/146	26/12994	0.254778	0.254778	0.448981	FGF1	1
TSH:NetPath	TSH:NetPath	1/146	26/12994	0.254778	0.254778	0.448981	MAP2K6	1
Vitamin B9 (folate) metabolism:EHMN	Vitamin B9 (folate) metabolism:EHMN	1/146	26/12994	0.254778	0.254778	0.448981	COPG2	1
MyD88 cascade initiated on plasma membrane:Reactome	MyD88 cascade initiated on plasma membrane:Reactome	2/146	87/12994	0.255881	0.255881	0.448981	MAPK10/MAP2K6	2
Toll Like Receptor 10 (TLR10) Cascade:Reactome	Toll Like Receptor 10 (TLR10) Cascade:Reactome	2/146	87/12994	0.255881	0.255881	0.448981	MAPK10/MAP2K6	2
Toll Like Receptor 5 (TLR5) Cascade:Reactome	Toll Like Receptor 5 (TLR5) Cascade:Reactome	2/146	87/12994	0.255881	0.255881	0.448981	MAPK10/MAP2K6	2
Cell junction organization:Reactome	Cell junction organization:Reactome	2/146	88/12994	0.260051	0.260051	0.448981	NECTIN1/CLDN9	2
Gap junction - Homo sapiens (human):KEGG	Gap junction - Homo sapiens (human):KEGG	2/146	88/12994	0.260051	0.260051	0.448981	ADCY6/SOS1	2
TRAF6 mediated induction of NFkB and MAP kinases upon TLR7/8 or 9 activation:Reactome	TRAF6 mediated induction of NFkB and MAP kinases upon TLR7/8 or 9 activation:Reactome	2/146	88/12994	0.260051	0.260051	0.448981	MAPK10/MAP2K6	2
3-Phosphoglycerate dehydrogenase deficiency:SMPDB	3-Phosphoglycerate dehydrogenase deficiency:SMPDB	1/146	27/12994	0.263168	0.263168	0.448981	BHMT	1
corticosteroids and cardioprotection:BioCarta	corticosteroids and cardioprotection:BioCarta	1/146	27/12994	0.263168	0.263168	0.448981	CAV1	1
Dihydropyrimidine Dehydrogenase Deficiency (DHPD):SMPDB	Dihydropyrimidine Dehydrogenase Deficiency (DHPD):SMPDB	1/146	27/12994	0.263168	0.263168	0.448981	BHMT	1
Dimethylglycine Dehydrogenase Deficiency:SMPDB	Dimethylglycine Dehydrogenase Deficiency:SMPDB	1/146	27/12994	0.263168	0.263168	0.448981	BHMT	1
Effects of PIP2 hydrolysis:Reactome	Effects of PIP2 hydrolysis:Reactome	1/146	27/12994	0.263168	0.263168	0.448981	DGKI	1
Endogenous sterols:Reactome	Endogenous sterols:Reactome	1/146	27/12994	0.263168	0.263168	0.448981	CYP46A1	1
Glutamate Glutamine metabolism:INOH	Glutamate Glutamine metabolism:INOH	1/146	27/12994	0.263168	0.263168	0.448981	ALDH7A1	1
Glycine and Serine Metabolism:SMPDB	Glycine and Serine Metabolism:SMPDB	1/146	27/12994	0.263168	0.263168	0.448981	BHMT	1
Hyperglycinemia, non-ketotic:SMPDB	Hyperglycinemia, non-ketotic:SMPDB	1/146	27/12994	0.263168	0.263168	0.448981	BHMT	1
Integrin alphaIIb beta3 signaling:Reactome	Integrin alphaIIb beta3 signaling:Reactome	1/146	27/12994	0.263168	0.263168	0.448981	SOS1	1
Integrin signaling:Reactome	Integrin signaling:Reactome	1/146	27/12994	0.263168	0.263168	0.448981	SOS1	1
Interleukin receptor SHC signaling:Reactome	Interleukin receptor SHC signaling:Reactome	1/146	27/12994	0.263168	0.263168	0.448981	SOS1	1
MET promotes cell motility:Reactome	MET promotes cell motility:Reactome	1/146	27/12994	0.263168	0.263168	0.448981	LAMA4	1
Non Ketotic Hyperglycinemia:SMPDB	Non Ketotic Hyperglycinemia:SMPDB	1/146	27/12994	0.263168	0.263168	0.448981	BHMT	1
pdgf signaling pathway:BioCarta	pdgf signaling pathway:BioCarta	1/146	27/12994	0.263168	0.263168	0.448981	SOS1	1
role of erk5 in neuronal survival pathway:BioCarta	role of erk5 in neuronal survival pathway:BioCarta	1/146	27/12994	0.263168	0.263168	0.448981	SOS1	1
Sarcosinemia:SMPDB	Sarcosinemia:SMPDB	1/146	27/12994	0.263168	0.263168	0.448981	BHMT	1
transcription factor creb and its extracellular signals:BioCarta	transcription factor creb and its extracellular signals:BioCarta	1/146	27/12994	0.263168	0.263168	0.448981	SOS1	1
VEGFR2 mediated vascular permeability:Reactome	VEGFR2 mediated vascular permeability:Reactome	1/146	27/12994	0.263168	0.263168	0.448981	CAV1	1
Insulin Signaling:Wikipathways	Insulin Signaling:Wikipathways	3/146	160/12994	0.268107	0.268107	0.448981	MAPK10/SOS1/MAP2K6	3
MyD88 dependent cascade initiated on endosome:Reactome	MyD88 dependent cascade initiated on endosome:Reactome	2/146	90/12994	0.268393	0.268393	0.448981	MAPK10/MAP2K6	2
Toll Like Receptor 7/8 (TLR7/8) Cascade:Reactome	Toll Like Receptor 7/8 (TLR7/8) Cascade:Reactome	2/146	90/12994	0.268393	0.268393	0.448981	MAPK10/MAP2K6	2
Acyl chain remodelling of PC:Reactome	Acyl chain remodelling of PC:Reactome	1/146	28/12994	0.271464	0.271464	0.448981	PLA2G4A	1
EGF:INOH	EGF:INOH	1/146	28/12994	0.271464	0.271464	0.448981	SOS1	1
One Carbon Metabolism:Wikipathways	One Carbon Metabolism:Wikipathways	1/146	28/12994	0.271464	0.271464	0.448981	BHMT	1
Phase 2 - plateau phase:Reactome	Phase 2 - plateau phase:Reactome	1/146	28/12994	0.271464	0.271464	0.448981	CACNA2D1	1
Platelet calcium homeostasis:Reactome	Platelet calcium homeostasis:Reactome	1/146	28/12994	0.271464	0.271464	0.448981	P2RX6	1
Amino Acid metabolism:Wikipathways	Amino Acid metabolism:Wikipathways	2/146	91/12994	0.272564	0.272564	0.448981	ALDH7A1/BHMT	2
Morphine addiction - Homo sapiens (human):KEGG	Morphine addiction - Homo sapiens (human):KEGG	2/146	91/12994	0.272564	0.272564	0.448981	PDE11A/ADCY6	2
ErbB Signaling Pathway:Wikipathways	ErbB Signaling Pathway:Wikipathways	2/146	92/12994	0.276734	0.276734	0.448981	MAPK10/SOS1	2
fc epsilon receptor i signaling in mast cells:BioCarta	fc epsilon receptor i signaling in mast cells:BioCarta	1/146	29/12994	0.279668	0.279668	0.448981	SOS1	1
heparan sulfate biosynthesis:HumanCyc	heparan sulfate biosynthesis:HumanCyc	1/146	29/12994	0.279668	0.279668	0.448981	EXTL2	1
Interaction between L1 and Ankyrins:Reactome	Interaction between L1 and Ankyrins:Reactome	1/146	29/12994	0.279668	0.279668	0.448981	SPTBN1	1
Linoleic acid metabolism - Homo sapiens (human):KEGG	Linoleic acid metabolism - Homo sapiens (human):KEGG	1/146	29/12994	0.279668	0.279668	0.448981	PLA2G4A	1
Nephrin/Neph1 signaling in the kidney podocyte:PID	Nephrin/Neph1 signaling in the kidney podocyte:PID	1/146	29/12994	0.279668	0.279668	0.448981	MAPK10	1
nfkb activation by nontypeable hemophilus influenzae:BioCarta	nfkb activation by nontypeable hemophilus influenzae:BioCarta	1/146	29/12994	0.279668	0.279668	0.448981	MAP2K6	1
p38 MAPK signaling pathway:PID	p38 MAPK signaling pathway:PID	1/146	29/12994	0.279668	0.279668	0.448981	MAP2K6	1
PDGFR-beta pathway:Wikipathways	PDGFR-beta pathway:Wikipathways	1/146	29/12994	0.279668	0.279668	0.448981	SOS1	1
Signalling to ERKs:Reactome	Signalling to ERKs:Reactome	1/146	29/12994	0.279668	0.279668	0.448981	SOS1	1
VEGFR1 specific signals:PID	VEGFR1 specific signals:PID	1/146	29/12994	0.279668	0.279668	0.448981	CAV1	1
IL-17 signaling pathway - Homo sapiens (human):KEGG	IL-17 signaling pathway - Homo sapiens (human):KEGG	2/146	93/12994	0.280903	0.280903	0.448981	MAPK10/IL25	2
TNF alpha Signaling Pathway:Wikipathways	TNF alpha Signaling Pathway:Wikipathways	2/146	93/12994	0.280903	0.280903	0.448981	SOS1/MAP2K6	2
Protein processing in endoplasmic reticulum - Homo sapiens (human):KEGG	Protein processing in endoplasmic reticulum - Homo sapiens (human):KEGG	3/146	165/12994	0.283358	0.283358	0.448981	MAPK10/MAN1B1/SEL1L2	3
PI3K/AKT Signaling in Cancer:Reactome	PI3K/AKT Signaling in Cancer:Reactome	2/146	94/12994	0.28507	0.28507	0.448981	FGF1/FGF8	2
Toll Like Receptor 9 (TLR9) Cascade:Reactome	Toll Like Receptor 9 (TLR9) Cascade:Reactome	2/146	94/12994	0.28507	0.28507	0.448981	MAPK10/MAP2K6	2
2-Methyl-3-Hydroxybutryl CoA Dehydrogenase Deficiency:SMPDB	2-Methyl-3-Hydroxybutryl CoA Dehydrogenase Deficiency:SMPDB	1/146	30/12994	0.287779	0.287779	0.448981	MCEE	1
3-Hydroxy-3-Methylglutaryl-CoA Lyase Deficiency:SMPDB	3-Hydroxy-3-Methylglutaryl-CoA Lyase Deficiency:SMPDB	1/146	30/12994	0.287779	0.287779	0.448981	MCEE	1
3-hydroxyisobutyric acid dehydrogenase deficiency:SMPDB	3-hydroxyisobutyric acid dehydrogenase deficiency:SMPDB	1/146	30/12994	0.287779	0.287779	0.448981	MCEE	1
3-hydroxyisobutyric aciduria:SMPDB	3-hydroxyisobutyric aciduria:SMPDB	1/146	30/12994	0.287779	0.287779	0.448981	MCEE	1
3-Methylcrotonyl Coa Carboxylase Deficiency Type I:SMPDB	3-Methylcrotonyl Coa Carboxylase Deficiency Type I:SMPDB	1/146	30/12994	0.287779	0.287779	0.448981	MCEE	1
3-Methylglutaconic Aciduria Type I:SMPDB	3-Methylglutaconic Aciduria Type I:SMPDB	1/146	30/12994	0.287779	0.287779	0.448981	MCEE	1
3-Methylglutaconic Aciduria Type III:SMPDB	3-Methylglutaconic Aciduria Type III:SMPDB	1/146	30/12994	0.287779	0.287779	0.448981	MCEE	1
3-Methylglutaconic Aciduria Type IV:SMPDB	3-Methylglutaconic Aciduria Type IV:SMPDB	1/146	30/12994	0.287779	0.287779	0.448981	MCEE	1
Acetaminophen Metabolism Pathway:SMPDB	Acetaminophen Metabolism Pathway:SMPDB	1/146	30/12994	0.287779	0.287779	0.448981	PDIA2	1
Acyl chain remodelling of PE:Reactome	Acyl chain remodelling of PE:Reactome	1/146	30/12994	0.287779	0.287779	0.448981	PLA2G4A	1
Amine compound SLC transporters:Reactome	Amine compound SLC transporters:Reactome	1/146	30/12994	0.287779	0.287779	0.448981	SLC14A2	1
Beta-Ketothiolase Deficiency:SMPDB	Beta-Ketothiolase Deficiency:SMPDB	1/146	30/12994	0.287779	0.287779	0.448981	MCEE	1
DAP12 signaling:Reactome	DAP12 signaling:Reactome	1/146	30/12994	0.287779	0.287779	0.448981	SOS1	1
Deactivation of the beta-catenin transactivating complex:Reactome	Deactivation of the beta-catenin transactivating complex:Reactome	1/146	30/12994	0.287779	0.287779	0.448981	CTNNBIP1	1
Dopaminergic Neurogenesis:Wikipathways	Dopaminergic Neurogenesis:Wikipathways	1/146	30/12994	0.287779	0.287779	0.448981	FGF8	1
Downstream signal transduction:Reactome	Downstream signal transduction:Reactome	1/146	30/12994	0.287779	0.287779	0.448981	SOS1	1
Factors and pathways affecting insulin-like growth factor (IGF1)-Akt signaling:Wikipathways	Factors and pathways affecting insulin-like growth factor (IGF1)-Akt signaling:Wikipathways	1/146	30/12994	0.287779	0.287779	0.448981	MSTN	1
Fatty acid elongation - Homo sapiens (human):KEGG	Fatty acid elongation - Homo sapiens (human):KEGG	1/146	30/12994	0.287779	0.287779	0.448981	THEM5	1
fmlp induced chemokine gene expression in hmc-1 cells:BioCarta	fmlp induced chemokine gene expression in hmc-1 cells:BioCarta	1/146	30/12994	0.287779	0.287779	0.448981	MAP2K6	1
Glyoxylate and dicarboxylate metabolism - Homo sapiens (human):KEGG	Glyoxylate and dicarboxylate metabolism - Homo sapiens (human):KEGG	1/146	30/12994	0.287779	0.287779	0.448981	MCEE	1
IGF1 pathway:PID	IGF1 pathway:PID	1/146	30/12994	0.287779	0.287779	0.448981	SOS1	1
IL2 signaling events mediated by STAT5:PID	IL2 signaling events mediated by STAT5:PID	1/146	30/12994	0.287779	0.287779	0.448981	SOS1	1
Isobutyryl-coa dehydrogenase deficiency:SMPDB	Isobutyryl-coa dehydrogenase deficiency:SMPDB	1/146	30/12994	0.287779	0.287779	0.448981	MCEE	1
Isovaleric acidemia:SMPDB	Isovaleric acidemia:SMPDB	1/146	30/12994	0.287779	0.287779	0.448981	MCEE	1
Isovaleric Aciduria:SMPDB	Isovaleric Aciduria:SMPDB	1/146	30/12994	0.287779	0.287779	0.448981	MCEE	1
Maple Syrup Urine Disease:SMPDB	Maple Syrup Urine Disease:SMPDB	1/146	30/12994	0.287779	0.287779	0.448981	MCEE	1
mcalpain and friends in cell motility:BioCarta	mcalpain and friends in cell motility:BioCarta	1/146	30/12994	0.287779	0.287779	0.448981	SOS1	1
Methylmalonate Semialdehyde Dehydrogenase Deficiency:SMPDB	Methylmalonate Semialdehyde Dehydrogenase Deficiency:SMPDB	1/146	30/12994	0.287779	0.287779	0.448981	MCEE	1
Methylmalonic Aciduria:SMPDB	Methylmalonic Aciduria:SMPDB	1/146	30/12994	0.287779	0.287779	0.448981	MCEE	1
Propionic Acidemia:SMPDB	Propionic Acidemia:SMPDB	1/146	30/12994	0.287779	0.287779	0.448981	MCEE	1
Regulation of TP53 Activity through Acetylation:Reactome	Regulation of TP53 Activity through Acetylation:Reactome	1/146	30/12994	0.287779	0.287779	0.448981	MAP2K6	1
Tight junction interactions:Reactome	Tight junction interactions:Reactome	1/146	30/12994	0.287779	0.287779	0.448981	CLDN9	1
Valine, Leucine and Isoleucine Degradation:SMPDB	Valine, Leucine and Isoleucine Degradation:SMPDB	1/146	30/12994	0.287779	0.287779	0.448981	MCEE	1
p75 NTR receptor-mediated signalling:Reactome	p75 NTR receptor-mediated signalling:Reactome	2/146	96/12994	0.293397	0.293397	0.448981	SOS1/BEX3	2
Endocytosis - Homo sapiens (human):KEGG	Endocytosis - Homo sapiens (human):KEGG	4/146	244/12994	0.294188	0.294188	0.448981	CAV1/IQSEC1/CAV2/VPS45	4
Transport to the Golgi and subsequent modification:Reactome	Transport to the Golgi and subsequent modification:Reactome	3/146	169/12994	0.295614	0.295614	0.448981	COPZ2/SPTBN1/COPG2	3
Adherens junctions interactions:Reactome	Adherens junctions interactions:Reactome	1/146	31/12994	0.2958	0.2958	0.448981	NECTIN1	1
beta-Alanine metabolism - Homo sapiens (human):KEGG	beta-Alanine metabolism - Homo sapiens (human):KEGG	1/146	31/12994	0.2958	0.2958	0.448981	ALDH7A1	1
ErbB4 signaling events:PID	ErbB4 signaling events:PID	1/146	31/12994	0.2958	0.2958	0.448981	WWOX	1
Folate metabolism:INOH	Folate metabolism:INOH	1/146	31/12994	0.2958	0.2958	0.448981	NME5	1
IL17 signaling pathway:Wikipathways	IL17 signaling pathway:Wikipathways	1/146	31/12994	0.2958	0.2958	0.448981	IL25	1
MAPK targets/ Nuclear events mediated by MAP kinases:Reactome	MAPK targets/ Nuclear events mediated by MAP kinases:Reactome	1/146	31/12994	0.2958	0.2958	0.448981	MAPK10	1
Methylenetetrahydrofolate Reductase Deficiency (MTHFRD):SMPDB	Methylenetetrahydrofolate Reductase Deficiency (MTHFRD):SMPDB	1/146	31/12994	0.2958	0.2958	0.448981	BHMT	1
Molecules associated with elastic fibres:Reactome	Molecules associated with elastic fibres:Reactome	1/146	31/12994	0.2958	0.2958	0.448981	EFEMP2	1
Nectin adhesion pathway:PID	Nectin adhesion pathway:PID	1/146	31/12994	0.2958	0.2958	0.448981	NECTIN1	1
Ovarian Infertility Genes:Wikipathways	Ovarian Infertility Genes:Wikipathways	1/146	31/12994	0.2958	0.2958	0.448981	LHCGR	1
p38 mapk signaling pathway:BioCarta	p38 mapk signaling pathway:BioCarta	1/146	31/12994	0.2958	0.2958	0.448981	MAP2K6	1
Prostaglandin formation from dihomo gama-linoleic acid:EHMN	Prostaglandin formation from dihomo gama-linoleic acid:EHMN	1/146	31/12994	0.2958	0.2958	0.448981	CBR1	1
Regulation of p38-alpha and p38-beta:PID	Regulation of p38-alpha and p38-beta:PID	1/146	31/12994	0.2958	0.2958	0.448981	MAP2K6	1
Signal amplification:Reactome	Signal amplification:Reactome	1/146	31/12994	0.2958	0.2958	0.448981	PLA2G4A	1
Trans-sulfuration and one carbon metabolism:Wikipathways	Trans-sulfuration and one carbon metabolism:Wikipathways	1/146	31/12994	0.2958	0.2958	0.448981	BHMT	1
Glycerophospholipid metabolism - Homo sapiens (human):KEGG	Glycerophospholipid metabolism - Homo sapiens (human):KEGG	2/146	97/12994	0.297557	0.297557	0.448981	DGKI/PLA2G4A	2
LncRNA involvement in canonical Wnt signaling and colorectal cancer:Wikipathways	LncRNA involvement in canonical Wnt signaling and colorectal cancer:Wikipathways	2/146	97/12994	0.297557	0.297557	0.448981	CTNNBIP1/CER1	2
MyD88:Mal cascade initiated on plasma membrane:Reactome	MyD88:Mal cascade initiated on plasma membrane:Reactome	2/146	97/12994	0.297557	0.297557	0.448981	MAPK10/MAP2K6	2
PI5P, PP2A and IER3 Regulate PI3K/AKT Signaling:Reactome	PI5P, PP2A and IER3 Regulate PI3K/AKT Signaling:Reactome	2/146	97/12994	0.297557	0.297557	0.448981	FGF1/FGF8	2
Toll Like Receptor 2 (TLR2) Cascade:Reactome	Toll Like Receptor 2 (TLR2) Cascade:Reactome	2/146	97/12994	0.297557	0.297557	0.448981	MAPK10/MAP2K6	2
Toll Like Receptor 3 (TLR3) Cascade:Reactome	Toll Like Receptor 3 (TLR3) Cascade:Reactome	2/146	97/12994	0.297557	0.297557	0.448981	MAPK10/MAP2K6	2
Toll Like Receptor TLR1:TLR2 Cascade:Reactome	Toll Like Receptor TLR1:TLR2 Cascade:Reactome	2/146	97/12994	0.297557	0.297557	0.448981	MAPK10/MAP2K6	2
Toll Like Receptor TLR6:TLR2 Cascade:Reactome	Toll Like Receptor TLR6:TLR2 Cascade:Reactome	2/146	97/12994	0.297557	0.297557	0.448981	MAPK10/MAP2K6	2
B Cell Receptor Signaling Pathway:Wikipathways	B Cell Receptor Signaling Pathway:Wikipathways	2/146	98/12994	0.301712	0.301712	0.448981	SOS1/MAP2K6	2
Alpha-synuclein signaling:PID	Alpha-synuclein signaling:PID	1/146	32/12994	0.303732	0.303732	0.448981	UCHL1	1
bcr signaling pathway:BioCarta	bcr signaling pathway:BioCarta	1/146	32/12994	0.303732	0.303732	0.448981	SOS1	1
DAG and IP3 signaling:Reactome	DAG and IP3 signaling:Reactome	1/146	32/12994	0.303732	0.303732	0.448981	ADCY6	1
Development and heterogeneity of the ILC family:Wikipathways	Development and heterogeneity of the ILC family:Wikipathways	1/146	32/12994	0.303732	0.303732	0.448981	IL25	1
Propanoate metabolism - Homo sapiens (human):KEGG	Propanoate metabolism - Homo sapiens (human):KEGG	1/146	32/12994	0.303732	0.303732	0.448981	MCEE	1
Termination of translesion DNA synthesis:Reactome	Termination of translesion DNA synthesis:Reactome	1/146	32/12994	0.303732	0.303732	0.448981	POLI	1
TGF-beta receptor signaling activates SMADs:Reactome	TGF-beta receptor signaling activates SMADs:Reactome	1/146	32/12994	0.303732	0.303732	0.448981	PMEPA1	1
Valine Leucine Isoleucine degradation:INOH	Valine Leucine Isoleucine degradation:INOH	1/146	32/12994	0.303732	0.303732	0.448981	ALDH7A1	1
Progesterone-mediated oocyte maturation - Homo sapiens (human):KEGG	Progesterone-mediated oocyte maturation - Homo sapiens (human):KEGG	2/146	99/12994	0.305864	0.305864	0.448981	MAPK10/ADCY6	2
Activation of the pre-replicative complex:Reactome	Activation of the pre-replicative complex:Reactome	1/146	33/12994	0.311574	0.311574	0.448981	ORC3	1
Alpha 6 Beta 4 signaling pathway:Wikipathways	Alpha 6 Beta 4 signaling pathway:Wikipathways	1/146	33/12994	0.311574	0.311574	0.448981	SOS1	1
Amiloride Action Pathway:SMPDB	Amiloride Action Pathway:SMPDB	1/146	33/12994	0.311574	0.311574	0.448981	SLC14A2	1
Apoptosis - multiple species - Homo sapiens (human):KEGG	Apoptosis - multiple species - Homo sapiens (human):KEGG	1/146	33/12994	0.311574	0.311574	0.448981	MAPK10	1
BDNF-TrkB Signaling:Wikipathways	BDNF-TrkB Signaling:Wikipathways	1/146	33/12994	0.311574	0.311574	0.448981	SOS1	1
Bendroflumethiazide Action Pathway:SMPDB	Bendroflumethiazide Action Pathway:SMPDB	1/146	33/12994	0.311574	0.311574	0.448981	SLC14A2	1
bioactive peptide induced signaling pathway:BioCarta	bioactive peptide induced signaling pathway:BioCarta	1/146	33/12994	0.311574	0.311574	0.448981	SOS1	1
Blue diaper syndrome:SMPDB	Blue diaper syndrome:SMPDB	1/146	33/12994	0.311574	0.311574	0.448981	SLC14A2	1
Bumetanide Action Pathway:SMPDB	Bumetanide Action Pathway:SMPDB	1/146	33/12994	0.311574	0.311574	0.448981	SLC14A2	1
Chlorothiazide Action Pathway:SMPDB	Chlorothiazide Action Pathway:SMPDB	1/146	33/12994	0.311574	0.311574	0.448981	SLC14A2	1
Chlorthalidone Action Pathway:SMPDB	Chlorthalidone Action Pathway:SMPDB	1/146	33/12994	0.311574	0.311574	0.448981	SLC14A2	1
Cyclothiazide Action Pathway:SMPDB	Cyclothiazide Action Pathway:SMPDB	1/146	33/12994	0.311574	0.311574	0.448981	SLC14A2	1
Cystinuria:SMPDB	Cystinuria:SMPDB	1/146	33/12994	0.311574	0.311574	0.448981	SLC14A2	1
Endothelin Pathways:Wikipathways	Endothelin Pathways:Wikipathways	1/146	33/12994	0.311574	0.311574	0.448981	NPY1R	1
EPHA forward signaling:PID	EPHA forward signaling:PID	1/146	33/12994	0.311574	0.311574	0.448981	EFNA5	1
Eplerenone Action Pathway:SMPDB	Eplerenone Action Pathway:SMPDB	1/146	33/12994	0.311574	0.311574	0.448981	SLC14A2	1
EPO signaling pathway:PID	EPO signaling pathway:PID	1/146	33/12994	0.311574	0.311574	0.448981	SOS1	1
Ethacrynic Acid Action Pathway:SMPDB	Ethacrynic Acid Action Pathway:SMPDB	1/146	33/12994	0.311574	0.311574	0.448981	SLC14A2	1
Furosemide Action Pathway:SMPDB	Furosemide Action Pathway:SMPDB	1/146	33/12994	0.311574	0.311574	0.448981	SLC14A2	1
Glucagon signaling in metabolic regulation:Reactome	Glucagon signaling in metabolic regulation:Reactome	1/146	33/12994	0.311574	0.311574	0.448981	ADCY6	1
Glucose Transporter Defect (SGLT2):SMPDB	Glucose Transporter Defect (SGLT2):SMPDB	1/146	33/12994	0.311574	0.311574	0.448981	SLC14A2	1
Hartnup Disorder:SMPDB	Hartnup Disorder:SMPDB	1/146	33/12994	0.311574	0.311574	0.448981	SLC14A2	1
Hydrochlorothiazide Action Pathway:SMPDB	Hydrochlorothiazide Action Pathway:SMPDB	1/146	33/12994	0.311574	0.311574	0.448981	SLC14A2	1
Hydroflumethiazide Action Pathway:SMPDB	Hydroflumethiazide Action Pathway:SMPDB	1/146	33/12994	0.311574	0.311574	0.448981	SLC14A2	1
Iminoglycinuria:SMPDB	Iminoglycinuria:SMPDB	1/146	33/12994	0.311574	0.311574	0.448981	SLC14A2	1
Indapamide Action Pathway:SMPDB	Indapamide Action Pathway:SMPDB	1/146	33/12994	0.311574	0.311574	0.448981	SLC14A2	1
Kidney Function:SMPDB	Kidney Function:SMPDB	1/146	33/12994	0.311574	0.311574	0.448981	SLC14A2	1
Lysinuric protein intolerance (LPI):SMPDB	Lysinuric protein intolerance (LPI):SMPDB	1/146	33/12994	0.311574	0.311574	0.448981	SLC14A2	1
Lysinuric Protein Intolerance:SMPDB	Lysinuric Protein Intolerance:SMPDB	1/146	33/12994	0.311574	0.311574	0.448981	SLC14A2	1
Mammary gland development pathway - Pregnancy and lactation (Stage 3 of 4):Wikipathways	Mammary gland development pathway - Pregnancy and lactation (Stage 3 of 4):Wikipathways	1/146	33/12994	0.311574	0.311574	0.448981	CAV1	1
Metabolism of steroid hormones:Reactome	Metabolism of steroid hormones:Reactome	1/146	33/12994	0.311574	0.311574	0.448981	HSD11B1	1
Methyclothiazide Action Pathway:SMPDB	Methyclothiazide Action Pathway:SMPDB	1/146	33/12994	0.311574	0.311574	0.448981	SLC14A2	1
Metolazone Action Pathway:SMPDB	Metolazone Action Pathway:SMPDB	1/146	33/12994	0.311574	0.311574	0.448981	SLC14A2	1
N-glycan trimming in the ER and Calnexin/Calreticulin cycle:Reactome	N-glycan trimming in the ER and Calnexin/Calreticulin cycle:Reactome	1/146	33/12994	0.311574	0.311574	0.448981	MAN1B1	1
NOD1/2 Signaling Pathway:Reactome	NOD1/2 Signaling Pathway:Reactome	1/146	33/12994	0.311574	0.311574	0.448981	MAP2K6	1
Oxidative Stress:Wikipathways	Oxidative Stress:Wikipathways	1/146	33/12994	0.311574	0.311574	0.448981	MAPK10	1
phospholipids as signalling intermediaries:BioCarta	phospholipids as signalling intermediaries:BioCarta	1/146	33/12994	0.311574	0.311574	0.448981	SOS1	1
Polythiazide Action Pathway:SMPDB	Polythiazide Action Pathway:SMPDB	1/146	33/12994	0.311574	0.311574	0.448981	SLC14A2	1
Quinethazone Action Pathway:SMPDB	Quinethazone Action Pathway:SMPDB	1/146	33/12994	0.311574	0.311574	0.448981	SLC14A2	1
Regulation of Ras family activation:PID	Regulation of Ras family activation:PID	1/146	33/12994	0.311574	0.311574	0.448981	SOS1	1
role of egf receptor transactivation by gpcrs in cardiac hypertrophy:BioCarta	role of egf receptor transactivation by gpcrs in cardiac hypertrophy:BioCarta	1/146	33/12994	0.311574	0.311574	0.448981	SOS1	1
Serotonin HTR1 Group and FOS Pathway:Wikipathways	Serotonin HTR1 Group and FOS Pathway:Wikipathways	1/146	33/12994	0.311574	0.311574	0.448981	MAP2K6	1
Spironolactone Action Pathway:SMPDB	Spironolactone Action Pathway:SMPDB	1/146	33/12994	0.311574	0.311574	0.448981	SLC14A2	1
Torsemide Action Pathway:SMPDB	Torsemide Action Pathway:SMPDB	1/146	33/12994	0.311574	0.311574	0.448981	SLC14A2	1
Triamterene Action Pathway:SMPDB	Triamterene Action Pathway:SMPDB	1/146	33/12994	0.311574	0.311574	0.448981	SLC14A2	1
Trichlormethiazide Action Pathway:SMPDB	Trichlormethiazide Action Pathway:SMPDB	1/146	33/12994	0.311574	0.311574	0.448981	SLC14A2	1
Trk receptor signaling mediated by the MAPK pathway:PID	Trk receptor signaling mediated by the MAPK pathway:PID	1/146	33/12994	0.311574	0.311574	0.448981	MAP2K6	1
Axon guidance - Homo sapiens (human):KEGG	Axon guidance - Homo sapiens (human):KEGG	3/146	175/12994	0.314059	0.314059	0.449836	SEMA3B/EFNA5/EPHB2	3
Melanogenesis - Homo sapiens (human):KEGG	Melanogenesis - Homo sapiens (human):KEGG	2/146	101/12994	0.314153	0.314153	0.449836	ADCY6/DCT	2
MyD88-independent TLR4 cascade:Reactome	MyD88-independent TLR4 cascade:Reactome	2/146	101/12994	0.314153	0.314153	0.449836	MAPK10/MAP2K6	2
Neural Crest Differentiation:Wikipathways	Neural Crest Differentiation:Wikipathways	2/146	101/12994	0.314153	0.314153	0.449836	FGF8/DCT	2
TRIF(TICAM1)-mediated TLR4 signaling:Reactome	TRIF(TICAM1)-mediated TLR4 signaling:Reactome	2/146	101/12994	0.314153	0.314153	0.449836	MAPK10/MAP2K6	2
L1CAM interactions:Reactome	L1CAM interactions:Reactome	2/146	102/12994	0.31829	0.31829	0.449854	SPTBN1/EPHB2	2
Toll-like Receptor Signaling Pathway:Wikipathways	Toll-like Receptor Signaling Pathway:Wikipathways	2/146	102/12994	0.31829	0.31829	0.449854	MAPK10/MAP2K6	2
Visual phototransduction:Reactome	Visual phototransduction:Reactome	2/146	102/12994	0.31829	0.31829	0.449854	FNTB/AKR1C4	2
African trypanosomiasis - Homo sapiens (human):KEGG	African trypanosomiasis - Homo sapiens (human):KEGG	1/146	34/12994	0.319329	0.319329	0.449854	LAMA4	1
Alpha4 beta1 integrin signaling events:PID	Alpha4 beta1 integrin signaling events:PID	1/146	34/12994	0.319329	0.319329	0.449854	IGSF8	1
BMP signaling Dro:INOH	BMP signaling Dro:INOH	1/146	34/12994	0.319329	0.319329	0.449854	MSTN	1
CD40/CD40L signaling:PID	CD40/CD40L signaling:PID	1/146	34/12994	0.319329	0.319329	0.449854	MAPK10	1
COPI-independent Golgi-to-ER retrograde traffic:Reactome	COPI-independent Golgi-to-ER retrograde traffic:Reactome	1/146	34/12994	0.319329	0.319329	0.449854	PLA2G4A	1
Fatty Acid Beta Oxidation:Wikipathways	Fatty Acid Beta Oxidation:Wikipathways	1/146	34/12994	0.319329	0.319329	0.449854	ACADL	1
Inactivation, recovery and regulation of the phototransduction cascade:Reactome	Inactivation, recovery and regulation of the phototransduction cascade:Reactome	1/146	34/12994	0.319329	0.319329	0.449854	FNTB	1
Pyruvate metabolism:INOH	Pyruvate metabolism:INOH	1/146	34/12994	0.319329	0.319329	0.449854	ALDH7A1	1
Signaling of Hepatocyte Growth Factor Receptor:Wikipathways	Signaling of Hepatocyte Growth Factor Receptor:Wikipathways	1/146	34/12994	0.319329	0.319329	0.449854	SOS1	1
SNARE interactions in vesicular transport - Homo sapiens (human):KEGG	SNARE interactions in vesicular transport - Homo sapiens (human):KEGG	1/146	34/12994	0.319329	0.319329	0.449854	STX1B	1
Ion channel transport:Reactome	Ion channel transport:Reactome	3/146	179/12994	0.326375	0.326375	0.453881	ANO3/TRPM3/CLCN4	3
Negative regulation of the PI3K/AKT network:Reactome	Negative regulation of the PI3K/AKT network:Reactome	2/146	104/12994	0.326547	0.326547	0.453881	FGF1/FGF8	2
Toll-like receptor signaling pathway - Homo sapiens (human):KEGG	Toll-like receptor signaling pathway - Homo sapiens (human):KEGG	2/146	104/12994	0.326547	0.326547	0.453881	MAPK10/MAP2K6	2
Amyotrophic lateral sclerosis (ALS):Wikipathways	Amyotrophic lateral sclerosis (ALS):Wikipathways	1/146	35/12994	0.326997	0.326997	0.453881	MAP2K6	1
angiotensin ii mediated activation of jnk pathway via pyk2 dependent signaling:BioCarta	angiotensin ii mediated activation of jnk pathway via pyk2 dependent signaling:BioCarta	1/146	35/12994	0.326997	0.326997	0.453881	SOS1	1
Glucagon-like Peptide-1 (GLP1) regulates insulin secretion:Reactome	Glucagon-like Peptide-1 (GLP1) regulates insulin secretion:Reactome	1/146	35/12994	0.326997	0.326997	0.453881	ADCY6	1
HGF:INOH	HGF:INOH	1/146	35/12994	0.326997	0.326997	0.453881	SOS1	1
Histidine metabolism:EHMN	Histidine metabolism:EHMN	1/146	35/12994	0.326997	0.326997	0.453881	ALDH7A1	1
RET signaling:Reactome	RET signaling:Reactome	1/146	35/12994	0.326997	0.326997	0.453881	SOS1	1
Signaling mediated by p38-alpha and p38-beta:PID	Signaling mediated by p38-alpha and p38-beta:PID	1/146	35/12994	0.326997	0.326997	0.453881	PLA2G4A	1
The phototransduction cascade:Reactome	The phototransduction cascade:Reactome	1/146	35/12994	0.326997	0.326997	0.453881	FNTB	1
toll-like receptor pathway:BioCarta	toll-like receptor pathway:BioCarta	1/146	35/12994	0.326997	0.326997	0.453881	MAP2K6	1
Busulfan Pathway, Pharmacodynamics:PharmGKB	Busulfan Pathway, Pharmacodynamics:PharmGKB	1/146	36/12994	0.334579	0.334579	0.460456	MGMT	1
Elastic fibre formation:Reactome	Elastic fibre formation:Reactome	1/146	36/12994	0.334579	0.334579	0.460456	EFEMP2	1
GPCR Adenosine A2A receptor:INOH	GPCR Adenosine A2A receptor:INOH	1/146	36/12994	0.334579	0.334579	0.460456	ADCY6	1
IGF signaling:INOH	IGF signaling:INOH	1/146	36/12994	0.334579	0.334579	0.460456	SOS1	1
IL1-mediated signaling events:PID	IL1-mediated signaling events:PID	1/146	36/12994	0.334579	0.334579	0.460456	MAP2K6	1
Photodynamic therapy-induced HIF-1 survival signaling:Wikipathways	Photodynamic therapy-induced HIF-1 survival signaling:Wikipathways	1/146	36/12994	0.334579	0.334579	0.460456	ANGPT1	1
Tyrosine metabolism - Homo sapiens (human):KEGG	Tyrosine metabolism - Homo sapiens (human):KEGG	1/146	36/12994	0.334579	0.334579	0.460456	DCT	1
GPCRs, Class A Rhodopsin-like:Wikipathways	GPCRs, Class A Rhodopsin-like:Wikipathways	4/146	261/12994	0.337392	0.337392	0.462347	NPY5R/NMUR1/NPY1R/LHCGR	4
Ras Signaling:Wikipathways	Ras Signaling:Wikipathways	3/146	184/12994	0.34177	0.34177	0.462347	MAPK10/SOS1/PLA2G4A	3
Vitamin D Receptor Pathway:Wikipathways	Vitamin D Receptor Pathway:Wikipathways	3/146	184/12994	0.34177	0.34177	0.462347	SEMA3B/EFNA5/IL25	3
Activation of ATR in response to replication stress:Reactome	Activation of ATR in response to replication stress:Reactome	1/146	37/12994	0.342077	0.342077	0.462347	ORC3	1
DNA Replication Pre-Initiation:Reactome	DNA Replication Pre-Initiation:Reactome	1/146	37/12994	0.342077	0.342077	0.462347	ORC3	1
GMCSF-mediated signaling events:PID	GMCSF-mediated signaling events:PID	1/146	37/12994	0.342077	0.342077	0.462347	SOS1	1
IL2 signaling events mediated by PI3K:PID	IL2 signaling events mediated by PI3K:PID	1/146	37/12994	0.342077	0.342077	0.462347	SOS1	1
M/G1 Transition:Reactome	M/G1 Transition:Reactome	1/146	37/12994	0.342077	0.342077	0.462347	ORC3	1
O-Glycan biosynthesis:EHMN	O-Glycan biosynthesis:EHMN	1/146	37/12994	0.342077	0.342077	0.462347	COPG2	1
Platelet Aggregation (Plug Formation):Reactome	Platelet Aggregation (Plug Formation):Reactome	1/146	37/12994	0.342077	0.342077	0.462347	SOS1	1
Retinol Metabolism:SMPDB	Retinol Metabolism:SMPDB	1/146	37/12994	0.342077	0.342077	0.462347	PDIA2	1
signal transduction through il1r:BioCarta	signal transduction through il1r:BioCarta	1/146	37/12994	0.342077	0.342077	0.462347	MAP2K6	1
trefoil factors initiate mucosal healing:BioCarta	trefoil factors initiate mucosal healing:BioCarta	1/146	37/12994	0.342077	0.342077	0.462347	SOS1	1
Vitamin A Deficiency:SMPDB	Vitamin A Deficiency:SMPDB	1/146	37/12994	0.342077	0.342077	0.462347	PDIA2	1
Wnt Signaling in Kidney Disease:Wikipathways	Wnt Signaling in Kidney Disease:Wikipathways	1/146	37/12994	0.342077	0.342077	0.462347	MAPK10	1
Thermogenesis:Wikipathways	Thermogenesis:Wikipathways	2/146	108/12994	0.342978	0.342978	0.463013	ADCY6/SOS1	2
FCERI mediated MAPK activation:Reactome	FCERI mediated MAPK activation:Reactome	2/146	109/12994	0.347068	0.347068	0.466247	MAPK10/SOS1	2
CXCR3-mediated signaling events:PID	CXCR3-mediated signaling events:PID	1/146	38/12994	0.34949	0.34949	0.466247	MAP2K6	1
Fatty acyl-CoA biosynthesis:Reactome	Fatty acyl-CoA biosynthesis:Reactome	1/146	38/12994	0.34949	0.34949	0.466247	HSD17B8	1
Interleukin-2 family signaling:Reactome	Interleukin-2 family signaling:Reactome	1/146	38/12994	0.34949	0.34949	0.466247	SOS1	1
Intracellular Signalling Through Adenosine Receptor A2a and Adenosine:SMPDB	Intracellular Signalling Through Adenosine Receptor A2a and Adenosine:SMPDB	1/146	38/12994	0.34949	0.34949	0.466247	MAP2K6	1
Intracellular Signalling Through Adenosine Receptor A2b and Adenosine:SMPDB	Intracellular Signalling Through Adenosine Receptor A2b and Adenosine:SMPDB	1/146	38/12994	0.34949	0.34949	0.466247	MAP2K6	1
Oncostatin_M:NetPath	Oncostatin_M:NetPath	1/146	38/12994	0.34949	0.34949	0.466247	SOS1	1
Regulation of RAC1 activity:PID	Regulation of RAC1 activity:PID	1/146	38/12994	0.34949	0.34949	0.466247	SOS1	1
Signaling events mediated by TCPTP:PID	Signaling events mediated by TCPTP:PID	1/146	38/12994	0.34949	0.34949	0.466247	SOS1	1
Triglyceride metabolism:Reactome	Triglyceride metabolism:Reactome	1/146	38/12994	0.34949	0.34949	0.466247	CAV1	1
DNA Damage Response (only ATM dependent):Wikipathways	DNA Damage Response (only ATM dependent):Wikipathways	2/146	110/12994	0.351148	0.351148	0.467358	MAPK10/SOS1	2
TNF signaling pathway - Homo sapiens (human):KEGG	TNF signaling pathway - Homo sapiens (human):KEGG	2/146	110/12994	0.351148	0.351148	0.467358	MAPK10/MAP2K6	2
Activation of GABAB receptors:Reactome	Activation of GABAB receptors:Reactome	1/146	39/12994	0.356821	0.356821	0.470485	ADCY6	1
GABA B receptor activation:Reactome	GABA B receptor activation:Reactome	1/146	39/12994	0.356821	0.356821	0.470485	ADCY6	1
Internalization of ErbB1:PID	Internalization of ErbB1:PID	1/146	39/12994	0.356821	0.356821	0.470485	SOS1	1
MAPK6/MAPK4 signaling:Reactome	MAPK6/MAPK4 signaling:Reactome	1/146	39/12994	0.356821	0.356821	0.470485	CDC14B	1
O-glycosylation of TSR domain-containing proteins:Reactome	O-glycosylation of TSR domain-containing proteins:Reactome	1/146	39/12994	0.356821	0.356821	0.470485	THSD7B	1
Pyruvate metabolism - Homo sapiens (human):KEGG	Pyruvate metabolism - Homo sapiens (human):KEGG	1/146	39/12994	0.356821	0.356821	0.470485	ALDH7A1	1
Signaling events regulated by Ret tyrosine kinase:PID	Signaling events regulated by Ret tyrosine kinase:PID	1/146	39/12994	0.356821	0.356821	0.470485	SOS1	1
Translesion synthesis by Y family DNA polymerases bypasses lesions on DNA template:Reactome	Translesion synthesis by Y family DNA polymerases bypasses lesions on DNA template:Reactome	1/146	39/12994	0.356821	0.356821	0.470485	POLI	1
IL-5 Signaling Pathway:Wikipathways	IL-5 Signaling Pathway:Wikipathways	1/146	40/12994	0.364069	0.364069	0.476713	SOS1	1
Oxidative Damage:Wikipathways	Oxidative Damage:Wikipathways	1/146	40/12994	0.364069	0.364069	0.476713	MAPK10	1
Synthesis of PA:Reactome	Synthesis of PA:Reactome	1/146	40/12994	0.364069	0.364069	0.476713	PLA2G4A	1
Transcriptional regulation by the AP-2 (TFAP2) family of transcription factors:Reactome	Transcriptional regulation by the AP-2 (TFAP2) family of transcription factors:Reactome	1/146	40/12994	0.364069	0.364069	0.476713	WWOX	1
Tryptophan metabolism - Homo sapiens (human):KEGG	Tryptophan metabolism - Homo sapiens (human):KEGG	1/146	40/12994	0.364069	0.364069	0.476713	ALDH7A1	1
Vasopressin regulates renal water homeostasis via Aquaporins:Reactome	Vasopressin regulates renal water homeostasis via Aquaporins:Reactome	1/146	40/12994	0.364069	0.364069	0.476713	ADCY6	1
Glutamatergic synapse - Homo sapiens (human):KEGG	Glutamatergic synapse - Homo sapiens (human):KEGG	2/146	114/12994	0.367383	0.367383	0.480495	ADCY6/PLA2G4A	2
Binding and Uptake of Ligands by Scavenger Receptors:Reactome	Binding and Uptake of Ligands by Scavenger Receptors:Reactome	1/146	41/12994	0.371237	0.371237	0.48243	SPARC	1
Fat digestion and absorption - Homo sapiens (human):KEGG	Fat digestion and absorption - Homo sapiens (human):KEGG	1/146	41/12994	0.371237	0.371237	0.48243	MTTP	1
Glycine Serine metabolism:INOH	Glycine Serine metabolism:INOH	1/146	41/12994	0.371237	0.371237	0.48243	BHMT	1
Intraflagellar transport:Reactome	Intraflagellar transport:Reactome	1/146	41/12994	0.371237	0.371237	0.48243	IFT27	1
phospholipases:HumanCyc	phospholipases:HumanCyc	1/146	41/12994	0.371237	0.371237	0.48243	PLA2G4A	1
TGF-beta super family signaling pathway canonical:INOH	TGF-beta super family signaling pathway canonical:INOH	2/146	115/12994	0.371417	0.371417	0.48243	MAPK10/MSTN	2
Peptide ligand-binding receptors:Reactome	Peptide ligand-binding receptors:Reactome	3/146	194/12994	0.372468	0.372468	0.483241	NPY5R/NMUR1/NPY1R	3
O-linked glycosylation:Reactome	O-linked glycosylation:Reactome	2/146	116/12994	0.375442	0.375442	0.486381	B4GAT1/THSD7B	2
actions of nitric oxide in the heart:BioCarta	actions of nitric oxide in the heart:BioCarta	1/146	42/12994	0.378324	0.378324	0.486381	CAV1	1
CD4 T cell receptor signaling-ERK cascade:INOH	CD4 T cell receptor signaling-ERK cascade:INOH	1/146	42/12994	0.378324	0.378324	0.486381	SOS1	1
DNA Replication:Wikipathways	DNA Replication:Wikipathways	1/146	42/12994	0.378324	0.378324	0.486381	ORC3	1
FOXM1 transcription factor network:PID	FOXM1 transcription factor network:PID	1/146	42/12994	0.378324	0.378324	0.486381	LAMA4	1
IL-2 Signaling Pathway:Wikipathways	IL-2 Signaling Pathway:Wikipathways	1/146	42/12994	0.378324	0.378324	0.486381	SOS1	1
Plasma membrane estrogen receptor signaling:PID	Plasma membrane estrogen receptor signaling:PID	1/146	42/12994	0.378324	0.378324	0.486381	SOS1	1
Stabilization and expansion of the E-cadherin adherens junction:PID	Stabilization and expansion of the E-cadherin adherens junction:PID	1/146	42/12994	0.378324	0.378324	0.486381	LIMA1	1
Cooperation of PDCL (PhLP1) and TRiC/CCT in G-protein beta folding:Reactome	Cooperation of PDCL (PhLP1) and TRiC/CCT in G-protein beta folding:Reactome	1/146	43/12994	0.385332	0.385332	0.48983	RGS11	1
De novo fatty acid biosynthesis:EHMN	De novo fatty acid biosynthesis:EHMN	1/146	43/12994	0.385332	0.385332	0.48983	ACOT8	1
Hedgehog ,off, state:Reactome	Hedgehog ,off, state:Reactome	1/146	43/12994	0.385332	0.385332	0.48983	ADCY6	1
IL-6 signaling pathway:Wikipathways	IL-6 signaling pathway:Wikipathways	1/146	43/12994	0.385332	0.385332	0.48983	SOS1	1
Signaling by EGFR:Reactome	Signaling by EGFR:Reactome	1/146	43/12994	0.385332	0.385332	0.48983	SOS1	1
Signaling by SCF-KIT:Reactome	Signaling by SCF-KIT:Reactome	1/146	43/12994	0.385332	0.385332	0.48983	SOS1	1
Steroid hormones:Reactome	Steroid hormones:Reactome	1/146	43/12994	0.385332	0.385332	0.48983	HSD11B1	1
superpathway of tryptophan utilization:HumanCyc	superpathway of tryptophan utilization:HumanCyc	1/146	43/12994	0.385332	0.385332	0.48983	SULT1A2	1
Syndecan-1-mediated signaling events:PID	Syndecan-1-mediated signaling events:PID	1/146	43/12994	0.385332	0.385332	0.48983	FGF1	1
Vitamin E metabolism:EHMN	Vitamin E metabolism:EHMN	1/146	43/12994	0.385332	0.385332	0.48983	AMACR	1
cAMP signaling pathway - Homo sapiens (human):KEGG	cAMP signaling pathway - Homo sapiens (human):KEGG	3/146	199/12994	0.387729	0.387729	0.490925	NPY1R/MAPK10/ADCY6	3
Cell Cycle:Wikipathways	Cell Cycle:Wikipathways	2/146	120/12994	0.391434	0.391434	0.490925	ORC3/CDC14B	2
ABC transporters - Homo sapiens (human):KEGG	ABC transporters - Homo sapiens (human):KEGG	1/146	44/12994	0.392261	0.392261	0.490925	ABCA2	1
Beta3 integrin cell surface interactions:PID	Beta3 integrin cell surface interactions:PID	1/146	44/12994	0.392261	0.392261	0.490925	LAMA4	1
Galactose metabolism:EHMN	Galactose metabolism:EHMN	1/146	44/12994	0.392261	0.392261	0.490925	COPG2	1
Interleukin-3, 5 and GM-CSF signaling:Reactome	Interleukin-3, 5 and GM-CSF signaling:Reactome	1/146	44/12994	0.392261	0.392261	0.490925	SOS1	1
miRNA targets in ECM and membrane receptors:Wikipathways	miRNA targets in ECM and membrane receptors:Wikipathways	1/146	44/12994	0.392261	0.392261	0.490925	LAMA4	1
Morphine Action Pathway:SMPDB	Morphine Action Pathway:SMPDB	1/146	44/12994	0.392261	0.392261	0.490925	PDIA2	1
nfat and hypertrophy of the heart:BioCarta	nfat and hypertrophy of the heart:BioCarta	1/146	44/12994	0.392261	0.392261	0.490925	SOS1	1
Phase 0 - rapid depolarisation:Reactome	Phase 0 - rapid depolarisation:Reactome	1/146	44/12994	0.392261	0.392261	0.490925	CACNA2D1	1
PLK1 signaling events:PID	PLK1 signaling events:PID	1/146	44/12994	0.392261	0.392261	0.490925	CDC14B	1
Structural Pathway of Interleukin 1 (IL-1):Wikipathways	Structural Pathway of Interleukin 1 (IL-1):Wikipathways	1/146	44/12994	0.392261	0.392261	0.490925	MAP2K6	1
Tacrolimus/Cyclosporine Pathway, Pharmacodynamics:PharmGKB	Tacrolimus/Cyclosporine Pathway, Pharmacodynamics:PharmGKB	1/146	44/12994	0.392261	0.392261	0.490925	MAP2K6	1
Voltage gated Potassium channels:Reactome	Voltage gated Potassium channels:Reactome	1/146	44/12994	0.392261	0.392261	0.490925	KCNA2	1
Proteoglycans in cancer - Homo sapiens (human):KEGG	Proteoglycans in cancer - Homo sapiens (human):KEGG	3/146	201/12994	0.393809	0.393809	0.492319	CAV1/CAV2/SOS1	3
Vascular smooth muscle contraction - Homo sapiens (human):KEGG	Vascular smooth muscle contraction - Homo sapiens (human):KEGG	2/146	121/12994	0.395404	0.395404	0.493502	ADCY6/PLA2G4A	2
a6b1 and a6b4 Integrin signaling:PID	a6b1 and a6b4 Integrin signaling:PID	1/146	45/12994	0.399113	0.399113	0.493502	LAMA4	1
DAP12 interactions:Reactome	DAP12 interactions:Reactome	1/146	45/12994	0.399113	0.399113	0.493502	SOS1	1
Intra-Golgi traffic:Reactome	Intra-Golgi traffic:Reactome	1/146	45/12994	0.399113	0.399113	0.493502	VPS45	1
miRNA regulation of prostate cancer signaling pathways:Wikipathways	miRNA regulation of prostate cancer signaling pathways:Wikipathways	1/146	45/12994	0.399113	0.399113	0.493502	SOS1	1
PDGF:INOH	PDGF:INOH	1/146	45/12994	0.399113	0.399113	0.493502	SOS1	1
RAGE:NetPath	RAGE:NetPath	1/146	45/12994	0.399113	0.399113	0.493502	PLA2G4A	1
Retinoid metabolism and transport:Reactome	Retinoid metabolism and transport:Reactome	1/146	45/12994	0.399113	0.399113	0.493502	AKR1C4	1
RhoA signaling pathway:PID	RhoA signaling pathway:PID	1/146	45/12994	0.399113	0.399113	0.493502	MAP2K6	1
Signaling by Retinoic Acid:Reactome	Signaling by Retinoic Acid:Reactome	1/146	45/12994	0.399113	0.399113	0.493502	DHRS4L1	1
Asparagine N-linked glycosylation:Reactome	Asparagine N-linked glycosylation:Reactome	4/146	286/12994	0.401245	0.401245	0.495598	COPZ2/SPTBN1/MAN1B1/COPG2	4
Platelet activation - Homo sapiens (human):KEGG	Platelet activation - Homo sapiens (human):KEGG	2/146	123/12994	0.403308	0.403308	0.497534	ADCY6/PLA2G4A	2
Proton Pump Inhibitor Pathway, Pharmacodynamics:PharmGKB	Proton Pump Inhibitor Pathway, Pharmacodynamics:PharmGKB	1/146	46/12994	0.405888	0.405888	0.497534	ADCY6	1
Regulation of Microtubule Cytoskeleton:Wikipathways	Regulation of Microtubule Cytoskeleton:Wikipathways	1/146	46/12994	0.405888	0.405888	0.497534	EPHB2	1
Regulation of RhoA activity:PID	Regulation of RhoA activity:PID	1/146	46/12994	0.405888	0.405888	0.497534	ARHGDIG	1
Switching of origins to a post-replicative state:Reactome	Switching of origins to a post-replicative state:Reactome	1/146	46/12994	0.405888	0.405888	0.497534	ORC3	1
TNF receptor signaling pathway:PID	TNF receptor signaling pathway:PID	1/146	46/12994	0.405888	0.405888	0.497534	CAV1	1
Type II diabetes mellitus - Homo sapiens (human):KEGG	Type II diabetes mellitus - Homo sapiens (human):KEGG	1/146	46/12994	0.405888	0.405888	0.497534	MAPK10	1
Cell cycle - Homo sapiens (human):KEGG	Cell cycle - Homo sapiens (human):KEGG	2/146	124/12994	0.407242	0.407242	0.498116	ORC3/CDC14B	2
Integrin:INOH	Integrin:INOH	2/146	124/12994	0.407242	0.407242	0.498116	CAV1/SOS1	2
Oxidative Stress Induced Senescence:Reactome	Oxidative Stress Induced Senescence:Reactome	2/146	125/12994	0.411164	0.411164	0.498729	MAPK10/MAP2K6	2
Cysteine and methionine metabolism - Homo sapiens (human):KEGG	Cysteine and methionine metabolism - Homo sapiens (human):KEGG	1/146	47/12994	0.412587	0.412587	0.498729	BHMT	1
Endocrine and other factor-regulated calcium reabsorption - Homo sapiens (human):KEGG	Endocrine and other factor-regulated calcium reabsorption - Homo sapiens (human):KEGG	1/146	47/12994	0.412587	0.412587	0.498729	ADCY6	1
Ether lipid metabolism - Homo sapiens (human):KEGG	Ether lipid metabolism - Homo sapiens (human):KEGG	1/146	47/12994	0.412587	0.412587	0.498729	PLA2G4A	1
Heart Development:Wikipathways	Heart Development:Wikipathways	1/146	47/12994	0.412587	0.412587	0.498729	FGF8	1
ion channels and their functional role in vascular endothelium:BioCarta	ion channels and their functional role in vascular endothelium:BioCarta	1/146	47/12994	0.412587	0.412587	0.498729	CAV1	1
NOTCH1 Intracellular Domain Regulates Transcription:Reactome	NOTCH1 Intracellular Domain Regulates Transcription:Reactome	1/146	47/12994	0.412587	0.412587	0.498729	TBL1XR1	1
Nucleotide-binding domain, leucine rich repeat containing receptor (NLR) signaling pathways:Reactome	Nucleotide-binding domain, leucine rich repeat containing receptor (NLR) signaling pathways:Reactome	1/146	47/12994	0.412587	0.412587	0.498729	MAP2K6	1
PCP/CE pathway:Reactome	PCP/CE pathway:Reactome	1/146	47/12994	0.412587	0.412587	0.498729	DAAM1	1
Trans-sulfuration pathway:Wikipathways	Trans-sulfuration pathway:Wikipathways	1/146	47/12994	0.412587	0.412587	0.498729	BHMT	1
XBP1(S) activates chaperone genes:Wikipathways	XBP1(S) activates chaperone genes:Wikipathways	1/146	47/12994	0.412587	0.412587	0.498729	EXTL2	1
Osteoclast differentiation - Homo sapiens (human):KEGG	Osteoclast differentiation - Homo sapiens (human):KEGG	2/146	127/12994	0.41897	0.41897	0.502978	MAPK10/MAP2K6	2
Toll Like Receptor 4 (TLR4) Cascade:Reactome	Toll Like Receptor 4 (TLR4) Cascade:Reactome	2/146	127/12994	0.41897	0.41897	0.502978	MAPK10/MAP2K6	2
agrin in postsynaptic differentiation:BioCarta	agrin in postsynaptic differentiation:BioCarta	1/146	48/12994	0.419211	0.419211	0.502978	LAMA4	1
Histidine, lysine, phenylalanine, tyrosine, proline and tryptophan catabolism:Reactome	Histidine, lysine, phenylalanine, tyrosine, proline and tryptophan catabolism:Reactome	1/146	48/12994	0.419211	0.419211	0.502978	ALDH7A1	1
il-2 receptor beta chain in t cell activation:BioCarta	il-2 receptor beta chain in t cell activation:BioCarta	1/146	48/12994	0.419211	0.419211	0.502978	SOS1	1
Nicotine Pathway (Dopaminergic Neuron), Pharmacodynamics:PharmGKB	Nicotine Pathway (Dopaminergic Neuron), Pharmacodynamics:PharmGKB	1/146	48/12994	0.419211	0.419211	0.502978	STX1B	1
Rett syndrome causing genes:Wikipathways	Rett syndrome causing genes:Wikipathways	1/146	48/12994	0.419211	0.419211	0.502978	TBL1XR1	1
Aquaporin-mediated transport:Reactome	Aquaporin-mediated transport:Reactome	1/146	49/12994	0.425761	0.425761	0.507077	ADCY6	1
Arginine and proline metabolism - Homo sapiens (human):KEGG	Arginine and proline metabolism - Homo sapiens (human):KEGG	1/146	49/12994	0.425761	0.425761	0.507077	ALDH7A1	1
DNA Damage Bypass:Reactome	DNA Damage Bypass:Reactome	1/146	49/12994	0.425761	0.425761	0.507077	POLI	1
IL-3 Signaling Pathway:Wikipathways	IL-3 Signaling Pathway:Wikipathways	1/146	49/12994	0.425761	0.425761	0.507077	SOS1	1
Metabolism of fat-soluble vitamins:Reactome	Metabolism of fat-soluble vitamins:Reactome	1/146	49/12994	0.425761	0.425761	0.507077	AKR1C4	1
N-Glycan biosynthesis - Homo sapiens (human):KEGG	N-Glycan biosynthesis - Homo sapiens (human):KEGG	1/146	49/12994	0.425761	0.425761	0.507077	MAN1B1	1
Platelet Aggregation Inhibitor Pathway, Pharmacodynamics:PharmGKB	Platelet Aggregation Inhibitor Pathway, Pharmacodynamics:PharmGKB	1/146	49/12994	0.425761	0.425761	0.507077	PLA2G4A	1
G alpha (q) signalling events:Reactome	G alpha (q) signalling events:Reactome	3/146	213/12994	0.429938	0.429938	0.509434	NMUR1/SOS1/DGKI	3
Regulation of actin cytoskeleton - Homo sapiens (human):KEGG	Regulation of actin cytoskeleton - Homo sapiens (human):KEGG	3/146	213/12994	0.429938	0.429938	0.509434	SOS1/FGF1/FGF8	3
CD4 T cell receptor signaling:INOH	CD4 T cell receptor signaling:INOH	2/146	130/12994	0.43058	0.43058	0.509434	MAPK10/SOS1	2
Ebola Virus Pathway on Host:Wikipathways	Ebola Virus Pathway on Host:Wikipathways	2/146	130/12994	0.43058	0.43058	0.509434	CAV1/CAV2	2
Angiopoietin receptor Tie2-mediated signaling:PID	Angiopoietin receptor Tie2-mediated signaling:PID	1/146	50/12994	0.432237	0.432237	0.509434	ANGPT1	1
Chondroitin sulfate/dermatan sulfate metabolism:Reactome	Chondroitin sulfate/dermatan sulfate metabolism:Reactome	1/146	50/12994	0.432237	0.432237	0.509434	DSEL	1
FoxO family signaling:PID	FoxO family signaling:PID	1/146	50/12994	0.432237	0.432237	0.509434	MAPK10	1
GPCR Dopamine D1like receptor:INOH	GPCR Dopamine D1like receptor:INOH	1/146	50/12994	0.432237	0.432237	0.509434	CACNA2D1	1
Photodynamic therapy-induced AP-1 survival signaling.:Wikipathways	Photodynamic therapy-induced AP-1 survival signaling.:Wikipathways	1/146	50/12994	0.432237	0.432237	0.509434	MAP2K6	1
Signaling by ERBB2:Reactome	Signaling by ERBB2:Reactome	1/146	50/12994	0.432237	0.432237	0.509434	SOS1	1
FoxO signaling pathway - Homo sapiens (human):KEGG	FoxO signaling pathway - Homo sapiens (human):KEGG	2/146	131/12994	0.434423	0.434423	0.511477	MAPK10/SOS1	2
Aminosugars metabolism:EHMN	Aminosugars metabolism:EHMN	1/146	51/12994	0.438641	0.438641	0.513243	COPG2	1
Amyotrophic lateral sclerosis (ALS) - Homo sapiens (human):KEGG	Amyotrophic lateral sclerosis (ALS) - Homo sapiens (human):KEGG	1/146	51/12994	0.438641	0.438641	0.513243	MAP2K6	1
Pyrimidine nucleotides nucleosides metabolism:INOH	Pyrimidine nucleotides nucleosides metabolism:INOH	1/146	51/12994	0.438641	0.438641	0.513243	NME5	1
Regulation of Androgen receptor activity:PID	Regulation of Androgen receptor activity:PID	1/146	51/12994	0.438641	0.438641	0.513243	MAP2K6	1
Synaptic Vesicle Pathway:Wikipathways	Synaptic Vesicle Pathway:Wikipathways	1/146	51/12994	0.438641	0.438641	0.513243	STX1B	1
Vitamin B12 Metabolism:Wikipathways	Vitamin B12 Metabolism:Wikipathways	1/146	51/12994	0.438641	0.438641	0.513243	MCEE	1
Cell surface interactions at the vascular wall:Reactome	Cell surface interactions at the vascular wall:Reactome	3/146	218/12994	0.444775	0.444775	0.517977	CAV1/SOS1/ANGPT1	3
mechanism of gene regulation by peroxisome proliferators via ppara:BioCarta	mechanism of gene regulation by peroxisome proliferators via ppara:BioCarta	1/146	52/12994	0.444974	0.444974	0.517977	FAT1	1
mRNA Splicing - Minor Pathway:Reactome	mRNA Splicing - Minor Pathway:Reactome	1/146	52/12994	0.444974	0.444974	0.517977	ZMAT5	1
One carbon metabolism and related pathways:Wikipathways	One carbon metabolism and related pathways:Wikipathways	1/146	52/12994	0.444974	0.444974	0.517977	BHMT	1
Signaling events mediated by Stem cell factor receptor (c-Kit):PID	Signaling events mediated by Stem cell factor receptor (c-Kit):PID	1/146	52/12994	0.444974	0.444974	0.517977	SOS1	1
Pyrimidine metabolism:EHMN	Pyrimidine metabolism:EHMN	2/146	135/12994	0.449655	0.449655	0.521223	POLI/COPG2	2
Apoptosis-related network due to altered Notch3 in ovarian cancer:Wikipathways	Apoptosis-related network due to altered Notch3 in ovarian cancer:Wikipathways	1/146	53/12994	0.451235	0.451235	0.521223	BEX3	1
Cardiac Progenitor Differentiation:Wikipathways	Cardiac Progenitor Differentiation:Wikipathways	1/146	53/12994	0.451235	0.451235	0.521223	MESP2	1
Posttranslational regulation of adherens junction stability and dissassembly:PID	Posttranslational regulation of adherens junction stability and dissassembly:PID	1/146	53/12994	0.451235	0.451235	0.521223	FGF1	1
Signaling events mediated by PTP1B:PID	Signaling events mediated by PTP1B:PID	1/146	53/12994	0.451235	0.451235	0.521223	CAV1	1
Estrogen signaling pathway - Homo sapiens (human):KEGG	Estrogen signaling pathway - Homo sapiens (human):KEGG	2/146	136/12994	0.453428	0.453428	0.521223	ADCY6/SOS1	2
Purine metabolism:EHMN	Purine metabolism:EHMN	3/146	222/12994	0.456536	0.456536	0.521223	POLI/SLC14A2/COPG2	3
Insulin signaling pathway - Homo sapiens (human):KEGG	Insulin signaling pathway - Homo sapiens (human):KEGG	2/146	137/12994	0.457185	0.457185	0.521223	MAPK10/SOS1	2
Ubiquitin mediated proteolysis - Homo sapiens (human):KEGG	Ubiquitin mediated proteolysis - Homo sapiens (human):KEGG	2/146	137/12994	0.457185	0.457185	0.521223	UBE2E2/RHOBTB1	2
Cardiac Hypertrophic Response:Wikipathways	Cardiac Hypertrophic Response:Wikipathways	1/146	54/12994	0.457426	0.457426	0.521223	MAP2K6	1
Constitutive Signaling by NOTCH1 HD+PEST Domain Mutants:Reactome	Constitutive Signaling by NOTCH1 HD+PEST Domain Mutants:Reactome	1/146	54/12994	0.457426	0.457426	0.521223	TBL1XR1	1
Constitutive Signaling by NOTCH1 PEST Domain Mutants:Reactome	Constitutive Signaling by NOTCH1 PEST Domain Mutants:Reactome	1/146	54/12994	0.457426	0.457426	0.521223	TBL1XR1	1
Fanconi anemia pathway - Homo sapiens (human):KEGG	Fanconi anemia pathway - Homo sapiens (human):KEGG	1/146	54/12994	0.457426	0.457426	0.521223	POLI	1
IL-4 Signaling Pathway:Wikipathways	IL-4 Signaling Pathway:Wikipathways	1/146	54/12994	0.457426	0.457426	0.521223	SOS1	1
IL2-mediated signaling events:PID	IL2-mediated signaling events:PID	1/146	54/12994	0.457426	0.457426	0.521223	SOS1	1
Interferon type I signaling pathways:Wikipathways	Interferon type I signaling pathways:Wikipathways	1/146	54/12994	0.457426	0.457426	0.521223	MAP2K6	1
RAC1 signaling pathway:PID	RAC1 signaling pathway:PID	1/146	54/12994	0.457426	0.457426	0.521223	MAP2K6	1
Signaling by NOTCH1 HD+PEST Domain Mutants in Cancer:Reactome	Signaling by NOTCH1 HD+PEST Domain Mutants in Cancer:Reactome	1/146	54/12994	0.457426	0.457426	0.521223	TBL1XR1	1
Signaling by NOTCH1 in Cancer:Reactome	Signaling by NOTCH1 in Cancer:Reactome	1/146	54/12994	0.457426	0.457426	0.521223	TBL1XR1	1
Signaling by NOTCH1 PEST Domain Mutants in Cancer:Reactome	Signaling by NOTCH1 PEST Domain Mutants in Cancer:Reactome	1/146	54/12994	0.457426	0.457426	0.521223	TBL1XR1	1
Signaling by PDGF:Reactome	Signaling by PDGF:Reactome	1/146	54/12994	0.457426	0.457426	0.521223	SOS1	1
Death Receptor Signalling:Reactome	Death Receptor Signalling:Reactome	2/146	138/12994	0.460928	0.460928	0.523459	SOS1/BEX3	2
Arginine Proline metabolism:INOH	Arginine Proline metabolism:INOH	1/146	55/12994	0.463548	0.463548	0.523459	ALDH7A1	1
CD4 T cell receptor signaling-JNK cascade:INOH	CD4 T cell receptor signaling-JNK cascade:INOH	1/146	55/12994	0.463548	0.463548	0.523459	MAPK10	1
GABA receptor activation:Reactome	GABA receptor activation:Reactome	1/146	55/12994	0.463548	0.463548	0.523459	ADCY6	1
IL-1 signaling pathway:Wikipathways	IL-1 signaling pathway:Wikipathways	1/146	55/12994	0.463548	0.463548	0.523459	MAP2K6	1
RANKL-RANK (Receptor activator of NFKB (ligand)) Signaling Pathway:Wikipathways	RANKL-RANK (Receptor activator of NFKB (ligand)) Signaling Pathway:Wikipathways	1/146	55/12994	0.463548	0.463548	0.523459	MAP2K6	1
Staphylococcus aureus infection - Homo sapiens (human):KEGG	Staphylococcus aureus infection - Homo sapiens (human):KEGG	1/146	55/12994	0.463548	0.463548	0.523459	CFD	1
t cell receptor signaling pathway:BioCarta	t cell receptor signaling pathway:BioCarta	1/146	55/12994	0.463548	0.463548	0.523459	SOS1	1
Validated transcriptional targets of TAp63 isoforms:PID	Validated transcriptional targets of TAp63 isoforms:PID	1/146	55/12994	0.463548	0.463548	0.523459	SPATA18	1
Neutrophil degranulation:Reactome	Neutrophil degranulation:Reactome	6/146	485/12994	0.46427	0.46427	0.523752	ALAD/NHLRC3/CFD/HGSNAT/COMMD3/AGA	6
Human cytomegalovirus infection - Homo sapiens (human):KEGG	Human cytomegalovirus infection - Homo sapiens (human):KEGG	3/146	225/12994	0.46529	0.46529	0.52438	ADCY6/SOS1/MAP2K6	3
Complement cascade:Reactome	Complement cascade:Reactome	2/146	140/12994	0.468369	0.468369	0.527141	CLU/CFD	2
BMP2 signaling TGF-beta MV:INOH	BMP2 signaling TGF-beta MV:INOH	1/146	56/12994	0.469601	0.469601	0.527141	MSTN	1
DDX58/IFIH1-mediated induction of interferon-alpha/beta:Reactome	DDX58/IFIH1-mediated induction of interferon-alpha/beta:Reactome	1/146	56/12994	0.469601	0.469601	0.527141	TKFC	1
TCR signaling in na&#xef;ve CD8+ T cells:PID	TCR signaling in na&#xef;ve CD8+ T cells:PID	1/146	56/12994	0.469601	0.469601	0.527141	SOS1	1
Neurexins and neuroligins:Reactome	Neurexins and neuroligins:Reactome	1/146	57/12994	0.475586	0.475586	0.532986	EPB41L1	1
NRF2 pathway:Wikipathways	NRF2 pathway:Wikipathways	2/146	142/12994	0.47575	0.47575	0.532986	GSTM4/CBR1	2
Thermogenesis - Homo sapiens (human):KEGG	Thermogenesis - Homo sapiens (human):KEGG	3/146	229/12994	0.476866	0.476866	0.533709	ADCY6/COX15/SOS1	3
Cell adhesion molecules (CAMs) - Homo sapiens (human):KEGG	Cell adhesion molecules (CAMs) - Homo sapiens (human):KEGG	2/146	143/12994	0.479417	0.479417	0.535506	NECTIN1/CLDN9	2
Regulation of toll-like receptor signaling pathway:Wikipathways	Regulation of toll-like receptor signaling pathway:Wikipathways	2/146	143/12994	0.479417	0.479417	0.535506	MAPK10/MAP2K6	2
ABC-family proteins mediated transport:Reactome	ABC-family proteins mediated transport:Reactome	1/146	58/12994	0.481505	0.481505	0.536251	ABCA2	1
Endometrial cancer - Homo sapiens (human):KEGG	Endometrial cancer - Homo sapiens (human):KEGG	1/146	58/12994	0.481505	0.481505	0.536251	SOS1	1
Signaling by BRAF and RAF fusions:Reactome	Signaling by BRAF and RAF fusions:Reactome	1/146	58/12994	0.481505	0.481505	0.536251	PAPSS1	1
Adrenergic signaling in cardiomyocytes - Homo sapiens (human):KEGG	Adrenergic signaling in cardiomyocytes - Homo sapiens (human):KEGG	2/146	144/12994	0.483069	0.483069	0.536937	ADCY6/CACNA2D1	2
Brain-Derived Neurotrophic Factor (BDNF) signaling pathway:Wikipathways	Brain-Derived Neurotrophic Factor (BDNF) signaling pathway:Wikipathways	2/146	144/12994	0.483069	0.483069	0.536937	MAPK10/GRIP1	2
E3 ubiquitin ligases ubiquitinate target proteins:Reactome	E3 ubiquitin ligases ubiquitinate target proteins:Reactome	1/146	59/12994	0.487357	0.487357	0.538007	PEX2	1
Kit receptor signaling pathway:Wikipathways	Kit receptor signaling pathway:Wikipathways	1/146	59/12994	0.487357	0.487357	0.538007	SOS1	1
Lysine degradation - Homo sapiens (human):KEGG	Lysine degradation - Homo sapiens (human):KEGG	1/146	59/12994	0.487357	0.487357	0.538007	ALDH7A1	1
NRAGE signals death through JNK:Reactome	NRAGE signals death through JNK:Reactome	1/146	59/12994	0.487357	0.487357	0.538007	SOS1	1
purine nucleotides <i>de novo</i> biosynthesis:HumanCyc	purine nucleotides <i>de novo</i> biosynthesis:HumanCyc	1/146	59/12994	0.487357	0.487357	0.538007	NME5	1
superpathway of purine nucleotide salvage:HumanCyc	superpathway of purine nucleotide salvage:HumanCyc	1/146	59/12994	0.487357	0.487357	0.538007	NME5	1
VEGF signaling pathway - Homo sapiens (human):KEGG	VEGF signaling pathway - Homo sapiens (human):KEGG	1/146	59/12994	0.487357	0.487357	0.538007	PLA2G4A	1
TNFalpha:NetPath	TNFalpha:NetPath	3/146	234/12994	0.491174	0.491174	0.541693	CAV1/SOS1/MAP2K6	3
Interleukin-1 signaling:Reactome	Interleukin-1 signaling:Reactome	1/146	60/12994	0.493143	0.493143	0.542281	MAP2K6	1
Long-term depression - Homo sapiens (human):KEGG	Long-term depression - Homo sapiens (human):KEGG	1/146	60/12994	0.493143	0.493143	0.542281	PLA2G4A	1
Lysine metabolism:EHMN	Lysine metabolism:EHMN	1/146	60/12994	0.493143	0.493143	0.542281	ALDH7A1	1
VEGFA-VEGFR2 Signaling Pathway:Wikipathways	VEGFA-VEGFR2 Signaling Pathway:Wikipathways	3/146	236/12994	0.496844	0.496844	0.545821	CAV1/PLA2G4A/MAP2K6	3
Retrograde endocannabinoid signaling - Homo sapiens (human):KEGG	Retrograde endocannabinoid signaling - Homo sapiens (human):KEGG	2/146	148/12994	0.497517	0.497517	0.54603	MAPK10/ADCY6	2
Oncogenic MAPK signaling:Reactome	Oncogenic MAPK signaling:Reactome	1/146	61/12994	0.498864	0.498864	0.546979	PAPSS1	1
Longevity regulating pathway - multiple species - Homo sapiens (human):KEGG	Longevity regulating pathway - multiple species - Homo sapiens (human):KEGG	1/146	62/12994	0.504522	0.504522	0.551183	ADCY6	1
Oxidation by Cytochrome P450:Wikipathways	Oxidation by Cytochrome P450:Wikipathways	1/146	62/12994	0.504522	0.504522	0.551183	CYP46A1	1
Signaling events mediated by focal adhesion kinase:PID	Signaling events mediated by focal adhesion kinase:PID	1/146	62/12994	0.504522	0.504522	0.551183	SOS1	1
Fc epsilon receptor (FCERI) signaling:Reactome	Fc epsilon receptor (FCERI) signaling:Reactome	2/146	150/12994	0.504645	0.504645	0.551183	MAPK10/SOS1	2
Endochondral Ossification:Wikipathways	Endochondral Ossification:Wikipathways	1/146	63/12994	0.510115	0.510115	0.553514	DDR2	1
LPA receptor mediated events:PID	LPA receptor mediated events:PID	1/146	63/12994	0.510115	0.510115	0.553514	ADCY6	1
Neurotrophic factor-mediated Trk receptor signaling:PID	Neurotrophic factor-mediated Trk receptor signaling:PID	1/146	63/12994	0.510115	0.510115	0.553514	SOS1	1
Synaptic vesicle cycle - Homo sapiens (human):KEGG	Synaptic vesicle cycle - Homo sapiens (human):KEGG	1/146	63/12994	0.510115	0.510115	0.553514	STX1B	1
T-Cell antigen Receptor (TCR) pathway during Staphylococcus aureus infection:Wikipathways	T-Cell antigen Receptor (TCR) pathway during Staphylococcus aureus infection:Wikipathways	1/146	63/12994	0.510115	0.510115	0.553514	SOS1	1
TLR p38:INOH	TLR p38:INOH	1/146	63/12994	0.510115	0.510115	0.553514	MAP2K6	1
Class A/1 (Rhodopsin-like receptors):Reactome	Class A/1 (Rhodopsin-like receptors):Reactome	4/146	330/12994	0.5102	0.5102	0.553514	NPY5R/NMUR1/NPY1R/LHCGR	4
Cortisol synthesis and secretion - Homo sapiens (human):KEGG	Cortisol synthesis and secretion - Homo sapiens (human):KEGG	1/146	64/12994	0.515647	0.515647	0.556226	ADCY6	1
G1 to S cell cycle control:Wikipathways	G1 to S cell cycle control:Wikipathways	1/146	64/12994	0.515647	0.515647	0.556226	ORC3	1
Genotoxicity pathway:Wikipathways	Genotoxicity pathway:Wikipathways	1/146	64/12994	0.515647	0.515647	0.556226	DAAM1	1
Lung fibrosis:Wikipathways	Lung fibrosis:Wikipathways	1/146	64/12994	0.515647	0.515647	0.556226	FGF1	1
Proteasome Degradation:Wikipathways	Proteasome Degradation:Wikipathways	1/146	64/12994	0.515647	0.515647	0.556226	UCHL1	1
Validated nuclear estrogen receptor alpha network:PID	Validated nuclear estrogen receptor alpha network:PID	1/146	64/12994	0.515647	0.515647	0.556226	PDIA2	1
Cushing syndrome - Homo sapiens (human):KEGG	Cushing syndrome - Homo sapiens (human):KEGG	2/146	154/12994	0.518705	0.518705	0.557864	PDE11A/ADCY6	2
Toll-Like Receptors Cascades:Reactome	Toll-Like Receptors Cascades:Reactome	2/146	154/12994	0.518705	0.518705	0.557864	MAPK10/MAP2K6	2
IL12-mediated signaling events:PID	IL12-mediated signaling events:PID	1/146	65/12994	0.521116	0.521116	0.557864	MAP2K6	1
Mitophagy - animal - Homo sapiens (human):KEGG	Mitophagy - animal - Homo sapiens (human):KEGG	1/146	65/12994	0.521116	0.521116	0.557864	MAPK10	1
Oncostatin M Signaling Pathway:Wikipathways	Oncostatin M Signaling Pathway:Wikipathways	1/146	65/12994	0.521116	0.521116	0.557864	SOS1	1
Renin secretion - Homo sapiens (human):KEGG	Renin secretion - Homo sapiens (human):KEGG	1/146	65/12994	0.521116	0.521116	0.557864	ADCY6	1
Shigellosis - Homo sapiens (human):KEGG	Shigellosis - Homo sapiens (human):KEGG	1/146	65/12994	0.521116	0.521116	0.557864	MAPK10	1
Intracellular signaling by second messengers:Reactome	Intracellular signaling by second messengers:Reactome	3/146	245/12994	0.521965	0.521965	0.557864	ADCY6/FGF1/FGF8	3
Hepatitis C - Homo sapiens (human):KEGG	Hepatitis C - Homo sapiens (human):KEGG	2/146	155/12994	0.522179	0.522179	0.557864	SOS1/CLDN9	2
Acute myeloid leukemia - Homo sapiens (human):KEGG	Acute myeloid leukemia - Homo sapiens (human):KEGG	1/146	66/12994	0.526523	0.526523	0.557864	SOS1	1
AGE-RAGE pathway:Wikipathways	AGE-RAGE pathway:Wikipathways	1/146	66/12994	0.526523	0.526523	0.557864	PLA2G4A	1
Beta-agonist/Beta-blocker Pathway, Pharmacodynamics:PharmGKB	Beta-agonist/Beta-blocker Pathway, Pharmacodynamics:PharmGKB	1/146	66/12994	0.526523	0.526523	0.557864	ADCY6	1
Cytochrome P450 - arranged by substrate type:Reactome	Cytochrome P450 - arranged by substrate type:Reactome	1/146	66/12994	0.526523	0.526523	0.557864	CYP46A1	1
Glycolysis and Gluconeogenesis:EHMN	Glycolysis and Gluconeogenesis:EHMN	1/146	66/12994	0.526523	0.526523	0.557864	ALDH7A1	1
Human Thyroid Stimulating Hormone (TSH) signaling pathway:Wikipathways	Human Thyroid Stimulating Hormone (TSH) signaling pathway:Wikipathways	1/146	66/12994	0.526523	0.526523	0.557864	MAP2K6	1
Non-small cell lung cancer - Homo sapiens (human):KEGG	Non-small cell lung cancer - Homo sapiens (human):KEGG	1/146	66/12994	0.526523	0.526523	0.557864	SOS1	1
Non-small cell lung cancer:Wikipathways	Non-small cell lung cancer:Wikipathways	1/146	66/12994	0.526523	0.526523	0.557864	SOS1	1
Signaling by ROBO receptors:Reactome	Signaling by ROBO receptors:Reactome	1/146	66/12994	0.526523	0.526523	0.557864	SOS1	1
Tryptophan degradation:INOH	Tryptophan degradation:INOH	1/146	66/12994	0.526523	0.526523	0.557864	ALDH7A1	1
Metabolism of amino acids and derivatives:Reactome	Metabolism of amino acids and derivatives:Reactome	4/146	339/12994	0.531454	0.531454	0.560906	ALDH7A1/BHMT/DCT/PAPSS1	4
EGFR Inhibitor Pathway, Pharmacodynamics:PharmGKB	EGFR Inhibitor Pathway, Pharmacodynamics:PharmGKB	1/146	67/12994	0.531871	0.531871	0.560906	SOS1	1
Retinol metabolism - Homo sapiens (human):KEGG	Retinol metabolism - Homo sapiens (human):KEGG	1/146	67/12994	0.531871	0.531871	0.560906	DHRS4L1	1
Signaling by TGF-beta Receptor Complex:Reactome	Signaling by TGF-beta Receptor Complex:Reactome	1/146	67/12994	0.531871	0.531871	0.560906	PMEPA1	1
TNF:INOH	TNF:INOH	1/146	67/12994	0.531871	0.531871	0.560906	MAPK10	1
Signaling by Rho GTPases:Reactome	Signaling by Rho GTPases:Reactome	5/146	430/12994	0.53282	0.53282	0.561385	ARHGAP21/SOS1/ARHGDIG/DAAM1/RHOBTB1	5
BCR signaling pathway:PID	BCR signaling pathway:PID	1/146	68/12994	0.537158	0.537158	0.562814	SOS1	1
Epithelial cell signaling in Helicobacter pylori infection - Homo sapiens (human):KEGG	Epithelial cell signaling in Helicobacter pylori infection - Homo sapiens (human):KEGG	1/146	68/12994	0.537158	0.537158	0.562814	MAPK10	1
Glycolysis / Gluconeogenesis - Homo sapiens (human):KEGG	Glycolysis / Gluconeogenesis - Homo sapiens (human):KEGG	1/146	68/12994	0.537158	0.537158	0.562814	ALDH7A1	1
PPAR signaling pathway:Wikipathways	PPAR signaling pathway:Wikipathways	1/146	68/12994	0.537158	0.537158	0.562814	ACADL	1
TCR signaling in na&#xef;ve CD4+ T cells:PID	TCR signaling in na&#xef;ve CD4+ T cells:PID	1/146	68/12994	0.537158	0.537158	0.562814	SOS1	1
Wnt:NetPath	Wnt:NetPath	1/146	68/12994	0.537158	0.537158	0.562814	DAAM1	1
Adipocytokine signaling pathway - Homo sapiens (human):KEGG	Adipocytokine signaling pathway - Homo sapiens (human):KEGG	1/146	69/12994	0.542386	0.542386	0.566196	MAPK10	1
Glycosphingolipid metabolism:EHMN	Glycosphingolipid metabolism:EHMN	1/146	69/12994	0.542386	0.542386	0.566196	COPG2	1
Plasma lipoprotein assembly, remodeling, and clearance:Reactome	Plasma lipoprotein assembly, remodeling, and clearance:Reactome	1/146	69/12994	0.542386	0.542386	0.566196	MTTP	1
Renal cell carcinoma - Homo sapiens (human):KEGG	Renal cell carcinoma - Homo sapiens (human):KEGG	1/146	69/12994	0.542386	0.542386	0.566196	SOS1	1
Necroptosis - Homo sapiens (human):KEGG	Necroptosis - Homo sapiens (human):KEGG	2/146	162/12994	0.546026	0.546026	0.56897	MAPK10/PLA2G4A	2
Signaling by Interleukins:Reactome	Signaling by Interleukins:Reactome	3/146	254/12994	0.546399	0.546399	0.56897	MAPK10/SOS1/MAP2K6	3
B cell receptor signaling pathway - Homo sapiens (human):KEGG	B cell receptor signaling pathway - Homo sapiens (human):KEGG	1/146	70/12994	0.547555	0.547555	0.56897	SOS1	1
KitReceptor:NetPath	KitReceptor:NetPath	1/146	70/12994	0.547555	0.547555	0.56897	SOS1	1
Regulation of insulin secretion:Reactome	Regulation of insulin secretion:Reactome	1/146	70/12994	0.547555	0.547555	0.56897	ADCY6	1
Alpha6Beta4Integrin:NetPath	Alpha6Beta4Integrin:NetPath	1/146	71/12994	0.552666	0.552666	0.571659	EPHB2	1
CDC42 signaling events:PID	CDC42 signaling events:PID	1/146	71/12994	0.552666	0.552666	0.571659	MAP2K6	1
Endoderm Differentiation:Wikipathways	Endoderm Differentiation:Wikipathways	1/146	71/12994	0.552666	0.552666	0.571659	CER1	1
Glioma - Homo sapiens (human):KEGG	Glioma - Homo sapiens (human):KEGG	1/146	71/12994	0.552666	0.552666	0.571659	SOS1	1
Parkinsons Disease Pathway:Wikipathways	Parkinsons Disease Pathway:Wikipathways	1/146	71/12994	0.552666	0.552666	0.571659	UCHL1	1
Chemokine signaling pathway:Wikipathways	Chemokine signaling pathway:Wikipathways	2/146	165/12994	0.555991	0.555991	0.574574	ADCY6/SOS1	2
Adherens junction - Homo sapiens (human):KEGG	Adherens junction - Homo sapiens (human):KEGG	1/146	72/12994	0.55772	0.55772	0.575311	NECTIN1	1
Androgen Receptor Network in Prostate Cancer:Wikipathways	Androgen Receptor Network in Prostate Cancer:Wikipathways	1/146	72/12994	0.55772	0.55772	0.575311	SOS1	1
Chromosomal and microsatellite instability in colorectal cancer:Wikipathways	Chromosomal and microsatellite instability in colorectal cancer:Wikipathways	1/146	73/12994	0.562717	0.562717	0.578884	MAPK10	1
Primary Focal Segmental Glomerulosclerosis FSGS:Wikipathways	Primary Focal Segmental Glomerulosclerosis FSGS:Wikipathways	1/146	73/12994	0.562717	0.562717	0.578884	FAT1	1
Signaling by NOTCH1:Reactome	Signaling by NOTCH1:Reactome	1/146	73/12994	0.562717	0.562717	0.578884	TBL1XR1	1
Hepatocellular carcinoma - Homo sapiens (human):KEGG	Hepatocellular carcinoma - Homo sapiens (human):KEGG	2/146	168/12994	0.565802	0.565802	0.581327	SOS1/GSTM4	2
PPAR signaling pathway - Homo sapiens (human):KEGG	PPAR signaling pathway - Homo sapiens (human):KEGG	1/146	74/12994	0.567658	0.567658	0.581327	ACADL	1
RMTs methylate histone arginines:Reactome	RMTs methylate histone arginines:Reactome	1/146	74/12994	0.567658	0.567658	0.581327	PRMT7	1
Thyroid hormone synthesis - Homo sapiens (human):KEGG	Thyroid hormone synthesis - Homo sapiens (human):KEGG	1/146	74/12994	0.567658	0.567658	0.581327	ADCY6	1
Validated targets of C-MYC transcriptional repression:PID	Validated targets of C-MYC transcriptional repression:PID	1/146	74/12994	0.567658	0.567658	0.581327	CLU	1
Tight junction - Homo sapiens (human):KEGG	Tight junction - Homo sapiens (human):KEGG	2/146	170/12994	0.572256	0.572256	0.583716	MAPK10/CLDN9	2
Gastric acid secretion - Homo sapiens (human):KEGG	Gastric acid secretion - Homo sapiens (human):KEGG	1/146	75/12994	0.572544	0.572544	0.583716	ADCY6	1
Pancreatic cancer - Homo sapiens (human):KEGG	Pancreatic cancer - Homo sapiens (human):KEGG	1/146	75/12994	0.572544	0.572544	0.583716	MAPK10	1
Synthesis of DNA:Reactome	Synthesis of DNA:Reactome	1/146	75/12994	0.572544	0.572544	0.583716	ORC3	1
Axon guidance:Reactome	Axon guidance:Reactome	4/146	357/12994	0.572568	0.572568	0.583716	SPTBN1/SOS1/EFNA5/EPHB2	4
Influenza A - Homo sapiens (human):KEGG	Influenza A - Homo sapiens (human):KEGG	2/146	171/12994	0.575457	0.575457	0.584408	MAPK10/MAP2K6	2
Chronic myeloid leukemia - Homo sapiens (human):KEGG	Chronic myeloid leukemia - Homo sapiens (human):KEGG	1/146	76/12994	0.577374	0.577374	0.584408	SOS1	1
G1/S Transition:Reactome	G1/S Transition:Reactome	1/146	76/12994	0.577374	0.577374	0.584408	ORC3	1
IL2:NetPath	IL2:NetPath	1/146	76/12994	0.577374	0.577374	0.584408	SOS1	1
Leptin signaling pathway:Wikipathways	Leptin signaling pathway:Wikipathways	1/146	76/12994	0.577374	0.577374	0.584408	SOS1	1
Pertussis - Homo sapiens (human):KEGG	Pertussis - Homo sapiens (human):KEGG	1/146	76/12994	0.577374	0.577374	0.584408	MAPK10	1
Prolactin Signaling Pathway:Wikipathways	Prolactin Signaling Pathway:Wikipathways	1/146	76/12994	0.577374	0.577374	0.584408	SOS1	1
Signaling by NTRK1 (TRKA):Reactome	Signaling by NTRK1 (TRKA):Reactome	1/146	76/12994	0.577374	0.577374	0.584408	SOS1	1
Interleukin-1 family signaling:Reactome	Interleukin-1 family signaling:Reactome	1/146	77/12994	0.582151	0.582151	0.588716	MAP2K6	1
Cardiac muscle contraction - Homo sapiens (human):KEGG	Cardiac muscle contraction - Homo sapiens (human):KEGG	1/146	78/12994	0.586874	0.586874	0.591381	CACNA2D1	1
Glycine, serine, alanine and threonine metabolism:EHMN	Glycine, serine, alanine and threonine metabolism:EHMN	1/146	78/12994	0.586874	0.586874	0.591381	SLC22A5	1
insulin:INOH	insulin:INOH	1/146	78/12994	0.586874	0.586874	0.591381	SOS1	1
Methionine and cysteine metabolism:EHMN	Methionine and cysteine metabolism:EHMN	1/146	78/12994	0.586874	0.586874	0.591381	COPG2	1
Drug metabolism - other enzymes - Homo sapiens (human):KEGG	Drug metabolism - other enzymes - Homo sapiens (human):KEGG	1/146	79/12994	0.591544	0.591544	0.595028	GSTM4	1
p73 transcription factor network:PID	p73 transcription factor network:PID	1/146	79/12994	0.591544	0.591544	0.595028	WWOX	1
DNA Replication:Reactome	DNA Replication:Reactome	1/146	80/12994	0.596161	0.596161	0.598079	ORC3	1
Glucocorticoid receptor regulatory network:PID	Glucocorticoid receptor regulatory network:PID	1/146	80/12994	0.596161	0.596161	0.598079	MAPK10	1
Protein ubiquitination:Reactome	Protein ubiquitination:Reactome	1/146	80/12994	0.596161	0.596161	0.598079	PEX2	1
Signaling by Hedgehog:Reactome	Signaling by Hedgehog:Reactome	1/146	81/12994	0.600727	0.600727	0.601593	ADCY6	1
Signaling events mediated by Hepatocyte Growth Factor Receptor (c-Met):PID	Signaling events mediated by Hepatocyte Growth Factor Receptor (c-Met):PID	1/146	81/12994	0.600727	0.600727	0.601593	SOS1	1
GPCR ligand binding:Reactome	GPCR ligand binding:Reactome	5/146	465/12994	0.602894	0.602894	0.60323	NPY5R/NMUR1/NPY1R/LHCGR/PTH2R	5
ECM-receptor interaction - Homo sapiens (human):KEGG	ECM-receptor interaction - Homo sapiens (human):KEGG	1/146	82/12994	0.605241	0.605241	0.604511	LAMA4	1
insulin Mam:INOH	insulin Mam:INOH	1/146	82/12994	0.605241	0.605241	0.604511	SOS1	1
Signaling Pathways in Glioblastoma:Wikipathways	Signaling Pathways in Glioblastoma:Wikipathways	1/146	83/12994	0.609705	0.609705	0.607897	MAP2K6	1
Taste transduction - Homo sapiens (human):KEGG	Taste transduction - Homo sapiens (human):KEGG	1/146	83/12994	0.609705	0.609705	0.607897	ADCY6	1
IL-7 signaling:INOH	IL-7 signaling:INOH	2/146	184/12994	0.615492	0.615492	0.613127	MAPK10/MAP2K6	2
Calcium signaling pathway - Homo sapiens (human):KEGG	Calcium signaling pathway - Homo sapiens (human):KEGG	2/146	185/12994	0.61845	0.61845	0.613946	P2RX6/LHCGR	2
EPO signaling:INOH	EPO signaling:INOH	2/146	185/12994	0.61845	0.61845	0.613946	MAPK10/MAP2K6	2
Herpes simplex infection - Homo sapiens (human):KEGG	Herpes simplex infection - Homo sapiens (human):KEGG	2/146	185/12994	0.61845	0.61845	0.613946	MAPK10/NECTIN1	2
TGF-beta signaling pathway - Homo sapiens (human):KEGG	TGF-beta signaling pathway - Homo sapiens (human):KEGG	1/146	85/12994	0.618482	0.618482	0.613946	FMOD	1
Kaposi sarcoma-associated herpesvirus infection - Homo sapiens (human):KEGG	Kaposi sarcoma-associated herpesvirus infection - Homo sapiens (human):KEGG	2/146	186/12994	0.62139	0.62139	0.616293	MAPK10/MAP2K6	2
Salmonella infection - Homo sapiens (human):KEGG	Salmonella infection - Homo sapiens (human):KEGG	1/146	86/12994	0.622797	0.622797	0.617148	MAPK10	1
VEGF:INOH	VEGF:INOH	2/146	187/12994	0.624313	0.624313	0.618109	MAPK10/MAP2K6	2
Apoptosis:Wikipathways	Apoptosis:Wikipathways	1/146	87/12994	0.627064	0.627064	0.619362	MAPK10	1
G alpha (12/13) signalling events:Reactome	G alpha (12/13) signalling events:Reactome	1/146	87/12994	0.627064	0.627064	0.619362	SOS1	1
Cellular Senescence:Reactome	Cellular Senescence:Reactome	2/146	188/12994	0.627219	0.627219	0.619362	MAPK10/MAP2K6	2
Chemokine signaling pathway - Homo sapiens (human):KEGG	Chemokine signaling pathway - Homo sapiens (human):KEGG	2/146	189/12994	0.630108	0.630108	0.621672	ADCY6/SOS1	2
GABAergic synapse - Homo sapiens (human):KEGG	GABAergic synapse - Homo sapiens (human):KEGG	1/146	88/12994	0.631282	0.631282	0.621748	ADCY6	1
Protein-protein interactions at synapses:Reactome	Protein-protein interactions at synapses:Reactome	1/146	88/12994	0.631282	0.631282	0.621748	EPB41L1	1
Androgen receptor signaling pathway:Wikipathways	Androgen receptor signaling pathway:Wikipathways	1/146	89/12994	0.635453	0.635453	0.623147	CAV1	1
Longevity regulating pathway - Homo sapiens (human):KEGG	Longevity regulating pathway - Homo sapiens (human):KEGG	1/146	89/12994	0.635453	0.635453	0.623147	ADCY6	1
Pancreatic adenocarcinoma pathway:Wikipathways	Pancreatic adenocarcinoma pathway:Wikipathways	1/146	89/12994	0.635453	0.635453	0.623147	MAPK10	1
Rheumatoid arthritis - Homo sapiens (human):KEGG	Rheumatoid arthritis - Homo sapiens (human):KEGG	1/146	89/12994	0.635453	0.635453	0.623147	ANGPT1	1
Signaling by NTRKs:Reactome	Signaling by NTRKs:Reactome	1/146	89/12994	0.635453	0.635453	0.623147	SOS1	1
Fc gamma R-mediated phagocytosis - Homo sapiens (human):KEGG	Fc gamma R-mediated phagocytosis - Homo sapiens (human):KEGG	1/146	90/12994	0.639578	0.639578	0.626107	PLA2G4A	1
Salivary secretion - Homo sapiens (human):KEGG	Salivary secretion - Homo sapiens (human):KEGG	1/146	90/12994	0.639578	0.639578	0.626107	ADCY6	1
Huntington disease - Homo sapiens (human):KEGG	Huntington disease - Homo sapiens (human):KEGG	2/146	193/12994	0.641489	0.641489	0.627436	DNAH1/DNAH6	2
mRNA surveillance pathway - Homo sapiens (human):KEGG	mRNA surveillance pathway - Homo sapiens (human):KEGG	1/146	91/12994	0.643656	0.643656	0.629012	UPF3A	1
Beta-catenin independent WNT signaling:Reactome	Beta-catenin independent WNT signaling:Reactome	1/146	92/12994	0.647688	0.647688	0.629692	DAAM1	1
G Protein Signaling Pathways:Wikipathways	G Protein Signaling Pathways:Wikipathways	1/146	92/12994	0.647688	0.647688	0.629692	ADCY6	1
Human Complement System:Wikipathways	Human Complement System:Wikipathways	1/146	92/12994	0.647688	0.647688	0.629692	CFD	1
T-Cell antigen Receptor (TCR) Signaling Pathway:Wikipathways	T-Cell antigen Receptor (TCR) Signaling Pathway:Wikipathways	1/146	92/12994	0.647688	0.647688	0.629692	SOS1	1
Th1 and Th2 cell differentiation - Homo sapiens (human):KEGG	Th1 and Th2 cell differentiation - Homo sapiens (human):KEGG	1/146	92/12994	0.647688	0.647688	0.629692	MAPK10	1
VEGFA-VEGFR2 Pathway:Reactome	VEGFA-VEGFR2 Pathway:Reactome	1/146	92/12994	0.647688	0.647688	0.629692	CAV1	1
Phosphatidylinositol phosphate metabolism:EHMN	Phosphatidylinositol phosphate metabolism:EHMN	1/146	93/12994	0.651674	0.651674	0.631941	COPG2	1
Role of LAT2/NTAL/LAB on calcium mobilization:Reactome	Role of LAT2/NTAL/LAB on calcium mobilization:Reactome	1/146	93/12994	0.651674	0.651674	0.631941	SOS1	1
Small cell lung cancer - Homo sapiens (human):KEGG	Small cell lung cancer - Homo sapiens (human):KEGG	1/146	93/12994	0.651674	0.651674	0.631941	LAMA4	1
HDACs deacetylate histones:Reactome	HDACs deacetylate histones:Reactome	1/146	94/12994	0.655616	0.655616	0.634677	TBL1XR1	1
Integration of energy metabolism:Reactome	Integration of energy metabolism:Reactome	1/146	94/12994	0.655616	0.655616	0.634677	ADCY6	1
Amoebiasis - Homo sapiens (human):KEGG	Amoebiasis - Homo sapiens (human):KEGG	1/146	95/12994	0.659514	0.659514	0.637361	LAMA4	1
Class B/2 (Secretin family receptors):Reactome	Class B/2 (Secretin family receptors):Reactome	1/146	95/12994	0.659514	0.659514	0.637361	PTH2R	1
Epstein-Barr virus infection - Homo sapiens (human):KEGG	Epstein-Barr virus infection - Homo sapiens (human):KEGG	2/146	200/12994	0.660746	0.660746	0.638006	MAPK10/MAP2K6	2
Aldosterone synthesis and secretion - Homo sapiens (human):KEGG	Aldosterone synthesis and secretion - Homo sapiens (human):KEGG	1/146	96/12994	0.663368	0.663368	0.638904	ADCY6	1
Circadian entrainment - Homo sapiens (human):KEGG	Circadian entrainment - Homo sapiens (human):KEGG	1/146	96/12994	0.663368	0.663368	0.638904	ADCY6	1
Pancreatic secretion - Homo sapiens (human):KEGG	Pancreatic secretion - Homo sapiens (human):KEGG	1/146	96/12994	0.663368	0.663368	0.638904	ADCY6	1
Antigen activates B Cell Receptor (BCR) leading to generation of second messengers:Reactome	Antigen activates B Cell Receptor (BCR) leading to generation of second messengers:Reactome	1/146	97/12994	0.667179	0.667179	0.640396	SOS1	1
Chaperonin-mediated protein folding:Reactome	Chaperonin-mediated protein folding:Reactome	1/146	97/12994	0.667179	0.667179	0.640396	RGS11	1
Interleukin-4 and Interleukin-13 signaling:Wikipathways	Interleukin-4 and Interleukin-13 signaling:Wikipathways	1/146	97/12994	0.667179	0.667179	0.640396	NDN	1
Prostate cancer - Homo sapiens (human):KEGG	Prostate cancer - Homo sapiens (human):KEGG	1/146	97/12994	0.667179	0.667179	0.640396	SOS1	1
AGE-RAGE signaling pathway in diabetic complications - Homo sapiens (human):KEGG	AGE-RAGE signaling pathway in diabetic complications - Homo sapiens (human):KEGG	1/146	99/12994	0.674672	0.674672	0.646493	MAPK10	1
Phosphatidylinositol signaling system - Homo sapiens (human):KEGG	Phosphatidylinositol signaling system - Homo sapiens (human):KEGG	1/146	99/12994	0.674672	0.674672	0.646493	DGKI	1
Antimicrobial peptides:Reactome	Antimicrobial peptides:Reactome	1/146	100/12994	0.678355	0.678355	0.647697	CLU	1
HIF-1 signaling pathway - Homo sapiens (human):KEGG	HIF-1 signaling pathway - Homo sapiens (human):KEGG	1/146	100/12994	0.678355	0.678355	0.647697	ANGPT1	1
Potassium Channels:Reactome	Potassium Channels:Reactome	1/146	100/12994	0.678355	0.678355	0.647697	KCNA2	1
Signaling by VEGF:Reactome	Signaling by VEGF:Reactome	1/146	100/12994	0.678355	0.678355	0.647697	CAV1	1
JAK STAT pathway and regulation:INOH	JAK STAT pathway and regulation:INOH	3/146	309/12994	0.678787	0.678787	0.647697	MAPK10/SOS1/MAP2K6	3
T cell receptor signaling pathway - Homo sapiens (human):KEGG	T cell receptor signaling pathway - Homo sapiens (human):KEGG	1/146	101/12994	0.681997	0.681997	0.649665	SOS1	1
Wnt Signaling Pathway and Pluripotency:Wikipathways	Wnt Signaling Pathway and Pluripotency:Wikipathways	1/146	101/12994	0.681997	0.681997	0.649665	MAPK10	1
Chagas disease (American trypanosomiasis) - Homo sapiens (human):KEGG	Chagas disease (American trypanosomiasis) - Homo sapiens (human):KEGG	1/146	102/12994	0.685598	0.685598	0.651451	MAPK10	1
MicroRNAs in cardiomyocyte hypertrophy:Wikipathways	MicroRNAs in cardiomyocyte hypertrophy:Wikipathways	1/146	102/12994	0.685598	0.685598	0.651451	MAP2K6	1
UCH proteinases:Reactome	UCH proteinases:Reactome	1/146	102/12994	0.685598	0.685598	0.651451	UCHL1	1
Electron Transport Chain (OXPHOS system in mitochondria):Wikipathways	Electron Transport Chain (OXPHOS system in mitochondria):Wikipathways	1/146	103/12994	0.689159	0.689159	0.652644	COX15	1
Liver steatosis AOP:Wikipathways	Liver steatosis AOP:Wikipathways	1/146	103/12994	0.689159	0.689159	0.652644	ACADL	1
Protein folding:Reactome	Protein folding:Reactome	1/146	103/12994	0.689159	0.689159	0.652644	RGS11	1
S Phase:Reactome	S Phase:Reactome	1/146	103/12994	0.689159	0.689159	0.652644	ORC3	1
Human immunodeficiency virus 1 infection - Homo sapiens (human):KEGG	Human immunodeficiency virus 1 infection - Homo sapiens (human):KEGG	2/146	212/12994	0.691831	0.691831	0.654337	MAPK10/MAP2K6	2
C-type lectin receptor signaling pathway - Homo sapiens (human):KEGG	C-type lectin receptor signaling pathway - Homo sapiens (human):KEGG	1/146	104/12994	0.692679	0.692679	0.654337	MAPK10	1
Mitotic G1-G1/S phases:Reactome	Mitotic G1-G1/S phases:Reactome	1/146	104/12994	0.692679	0.692679	0.654337	ORC3	1
Ciliary landscape:Wikipathways	Ciliary landscape:Wikipathways	2/146	213/12994	0.694313	0.694313	0.655334	EHBP1/IFT27	2
Degradation of the extracellular matrix:Reactome	Degradation of the extracellular matrix:Reactome	1/146	105/12994	0.69616	0.69616	0.655984	HTRA1	1
Initial triggering of complement:Reactome	Initial triggering of complement:Reactome	1/146	105/12994	0.69616	0.69616	0.655984	CFD	1
PIP3 activates AKT signaling:Reactome	PIP3 activates AKT signaling:Reactome	2/146	214/12994	0.696779	0.696779	0.656022	FGF1/FGF8	2
ErbB1 downstream signaling:PID	ErbB1 downstream signaling:PID	1/146	106/12994	0.699602	0.699602	0.656496	SOS1	1
JAK-STAT:Wikipathways	JAK-STAT:Wikipathways	1/146	106/12994	0.699602	0.699602	0.656496	SOS1	1
Parathyroid hormone synthesis, secretion and action - Homo sapiens (human):KEGG	Parathyroid hormone synthesis, secretion and action - Homo sapiens (human):KEGG	1/146	106/12994	0.699602	0.699602	0.656496	ADCY6	1
Senescence and Autophagy in Cancer:Wikipathways	Senescence and Autophagy in Cancer:Wikipathways	1/146	106/12994	0.699602	0.699602	0.656496	SPARC	1
Insulin resistance - Homo sapiens (human):KEGG	Insulin resistance - Homo sapiens (human):KEGG	1/146	107/12994	0.703005	0.703005	0.658598	MAPK10	1
Th17 cell differentiation - Homo sapiens (human):KEGG	Th17 cell differentiation - Homo sapiens (human):KEGG	1/146	107/12994	0.703005	0.703005	0.658598	MAPK10	1
FCERI mediated Ca+2 mobilization:Reactome	FCERI mediated Ca+2 mobilization:Reactome	1/146	108/12994	0.70637	0.70637	0.661204	SOS1	1
Human T-cell leukemia virus 1 infection - Homo sapiens (human):KEGG	Human T-cell leukemia virus 1 infection - Homo sapiens (human):KEGG	2/146	219/12994	0.708865	0.708865	0.662992	MAPK10/ADCY6	2
Post-translational protein phosphorylation:Reactome	Post-translational protein phosphorylation:Reactome	1/146	109/12994	0.709696	0.709696	0.663222	CHRDL1	1
Cholinergic synapse - Homo sapiens (human):KEGG	Cholinergic synapse - Homo sapiens (human):KEGG	1/146	112/12994	0.719454	0.719454	0.671233	ADCY6	1
Leukocyte transendothelial migration - Homo sapiens (human):KEGG	Leukocyte transendothelial migration - Homo sapiens (human):KEGG	1/146	112/12994	0.719454	0.719454	0.671233	CLDN9	1
Serotonergic synapse - Homo sapiens (human):KEGG	Serotonergic synapse - Homo sapiens (human):KEGG	1/146	113/12994	0.722634	0.722634	0.673644	PLA2G4A	1
Thyroid hormone signaling pathway - Homo sapiens (human):KEGG	Thyroid hormone signaling pathway - Homo sapiens (human):KEGG	1/146	116/12994	0.731959	0.731959	0.681777	SLC16A2	1
Nonsense Mediated Decay (NMD) enhanced by the Exon Junction Complex (EJC):Reactome	Nonsense Mediated Decay (NMD) enhanced by the Exon Junction Complex (EJC):Reactome	1/146	117/12994	0.734998	0.734998	0.683483	UPF3A	1
Nonsense-Mediated Decay (NMD):Reactome	Nonsense-Mediated Decay (NMD):Reactome	1/146	117/12994	0.734998	0.734998	0.683483	UPF3A	1
Sphingolipid signaling pathway - Homo sapiens (human):KEGG	Sphingolipid signaling pathway - Homo sapiens (human):KEGG	1/146	118/12994	0.738003	0.738003	0.685714	MAPK10	1
G2/M Checkpoints:Reactome	G2/M Checkpoints:Reactome	1/146	119/12994	0.740974	0.740974	0.686222	ORC3	1
Signaling by NOTCH:Reactome	Signaling by NOTCH:Reactome	1/146	119/12994	0.740974	0.740974	0.686222	TBL1XR1	1
Wnt Canonical:INOH	Wnt Canonical:INOH	1/146	119/12994	0.740974	0.740974	0.686222	CTNNBIP1	1
Wnt Mammals:INOH	Wnt Mammals:INOH	1/146	119/12994	0.740974	0.740974	0.686222	CTNNBIP1	1
Neddylation:Reactome	Neddylation:Reactome	2/146	234/12994	0.742743	0.742743	0.687299	COMMD3/OBSL1	2
RHO GTPases Activate Formins:Reactome	RHO GTPases Activate Formins:Reactome	1/146	123/12994	0.752526	0.752526	0.695783	DAAM1	1
Oocyte meiosis - Homo sapiens (human):KEGG	Oocyte meiosis - Homo sapiens (human):KEGG	1/146	125/12994	0.758108	0.758108	0.700373	ADCY6	1
Regulation of Insulin-like Growth Factor (IGF) transport and uptake by Insulin-like Growth Factor Binding Proteins (IGFBPs):Reactome	Regulation of Insulin-like Growth Factor (IGF) transport and uptake by Insulin-like Growth Factor Binding Proteins (IGFBPs):Reactome	1/146	126/12994	0.760853	0.760853	0.702336	CHRDL1	1
Signaling by the B Cell Receptor (BCR):Reactome	Signaling by the B Cell Receptor (BCR):Reactome	1/146	127/12994	0.763566	0.763566	0.704266	SOS1	1
Autophagy - animal - Homo sapiens (human):KEGG	Autophagy - animal - Homo sapiens (human):KEGG	1/146	128/12994	0.766249	0.766249	0.706166	MAPK10	1
BCR:NetPath	BCR:NetPath	1/146	129/12994	0.768901	0.768901	0.706885	SOS1	1
Regulation of Complement cascade:Reactome	Regulation of Complement cascade:Reactome	1/146	129/12994	0.768901	0.768901	0.706885	CLU	1
Selenoamino acid metabolism:Reactome	Selenoamino acid metabolism:Reactome	1/146	129/12994	0.768901	0.768901	0.706885	PAPSS1	1
Natural killer cell mediated cytotoxicity - Homo sapiens (human):KEGG	Natural killer cell mediated cytotoxicity - Homo sapiens (human):KEGG	1/146	130/12994	0.771524	0.771524	0.708721	SOS1	1
Cardiac conduction:Reactome	Cardiac conduction:Reactome	1/146	131/12994	0.774117	0.774117	0.709377	CACNA2D1	1
Dopaminergic synapse - Homo sapiens (human):KEGG	Dopaminergic synapse - Homo sapiens (human):KEGG	1/146	131/12994	0.774117	0.774117	0.709377	MAPK10	1
Factors involved in megakaryocyte development and platelet production:Reactome	Factors involved in megakaryocyte development and platelet production:Reactome	1/146	131/12994	0.774117	0.774117	0.709377	VPS45	1
Infectious disease:Reactome	Infectious disease:Reactome	2/146	251/12994	0.777034	0.777034	0.711474	STX1B/MAP2K6	2
Glycerophospholipid biosynthesis:Reactome	Glycerophospholipid biosynthesis:Reactome	1/146	133/12994	0.779216	0.779216	0.71232	PLA2G4A	1
Oxidative phosphorylation - Homo sapiens (human):KEGG	Oxidative phosphorylation - Homo sapiens (human):KEGG	1/146	133/12994	0.779216	0.779216	0.71232	COX15	1
B cell receptor signaling:INOH	B cell receptor signaling:INOH	1/146	134/12994	0.781722	0.781722	0.714035	SOS1	1
Apoptosis - Homo sapiens (human):KEGG	Apoptosis - Homo sapiens (human):KEGG	1/146	136/12994	0.786651	0.786651	0.717958	MAPK10	1
Apelin signaling pathway - Homo sapiens (human):KEGG	Apelin signaling pathway - Homo sapiens (human):KEGG	1/146	137/12994	0.789073	0.789073	0.719589	ADCY6	1
Clathrin-mediated endocytosis:Reactome	Clathrin-mediated endocytosis:Reactome	1/146	138/12994	0.791468	0.791468	0.721192	PACSIN1	1
Direct p53 effectors:PID	Direct p53 effectors:PID	1/146	142/12994	0.800782	0.800782	0.727922	CAV1	1
Ectoderm Differentiation:Wikipathways	Ectoderm Differentiation:Wikipathways	1/146	142/12994	0.800782	0.800782	0.727922	ARHGDIG	1
Parkinson disease - Homo sapiens (human):KEGG	Parkinson disease - Homo sapiens (human):KEGG	1/146	142/12994	0.800782	0.800782	0.727922	UCHL1	1
AndrogenReceptor:NetPath	AndrogenReceptor:NetPath	1/146	143/12994	0.803045	0.803045	0.729394	CAV1	1
Hepatitis B - Homo sapiens (human):KEGG	Hepatitis B - Homo sapiens (human):KEGG	1/146	144/12994	0.805283	0.805283	0.73084	MAPK10	1
Chromatin modifying enzymes:Reactome	Chromatin modifying enzymes:Reactome	2/146	272/12994	0.813859	0.813859	0.737442	PRMT7/TBL1XR1	2
Chromatin organization:Reactome	Chromatin organization:Reactome	2/146	272/12994	0.813859	0.813859	0.737442	PRMT7/TBL1XR1	2
Non-alcoholic fatty liver disease (NAFLD) - Homo sapiens (human):KEGG	Non-alcoholic fatty liver disease (NAFLD) - Homo sapiens (human):KEGG	1/146	149/12994	0.816098	0.816098	0.738879	MAPK10	1
mTOR signaling pathway - Homo sapiens (human):KEGG	mTOR signaling pathway - Homo sapiens (human):KEGG	1/146	150/12994	0.818188	0.818188	0.74018	SOS1	1
Signaling by WNT:Reactome	Signaling by WNT:Reactome	2/146	276/12994	0.82023	0.82023	0.741436	CTNNBIP1/DAAM1	2
Hippo signaling pathway - Homo sapiens (human):KEGG	Hippo signaling pathway - Homo sapiens (human):KEGG	1/146	153/12994	0.824318	0.824318	0.743943	FGF1	1
Mesodermal Commitment Pathway:Wikipathways	Mesodermal Commitment Pathway:Wikipathways	1/146	153/12994	0.824318	0.824318	0.743943	FGF8	1
miR-targeted genes in muscle cell - TarBase:Wikipathways	miR-targeted genes in muscle cell - TarBase:Wikipathways	3/146	400/12994	0.831736	0.831736	0.750041	SPARC/GSTM4/CACNA2D1	3
Sudden Infant Death Syndrome (SIDS) Susceptibility Pathways:Wikipathways	Sudden Infant Death Syndrome (SIDS) Susceptibility Pathways:Wikipathways	1/146	159/12994	0.83597	0.83597	0.753258	SPTBN1	1
Cellular senescence - Homo sapiens (human):KEGG	Cellular senescence - Homo sapiens (human):KEGG	1/146	160/12994	0.837836	0.837836	0.75434	MAP2K6	1
JAK-STAT signaling pathway - Homo sapiens (human):KEGG	JAK-STAT signaling pathway - Homo sapiens (human):KEGG	1/146	162/12994	0.841504	0.841504	0.75644	SOS1	1
Regulation of TP53 Activity:Reactome	Regulation of TP53 Activity:Reactome	1/146	162/12994	0.841504	0.841504	0.75644	MAP2K6	1
cGMP-PKG signaling pathway - Homo sapiens (human):KEGG	cGMP-PKG signaling pathway - Homo sapiens (human):KEGG	1/146	163/12994	0.843308	0.843308	0.75746	ADCY6	1
Cytokine-cytokine receptor interaction - Homo sapiens (human):KEGG	Cytokine-cytokine receptor interaction - Homo sapiens (human):KEGG	2/146	294/12994	0.846558	0.846558	0.759777	MSTN/IL25	2
NOD-like receptor signaling pathway - Homo sapiens (human):KEGG	NOD-like receptor signaling pathway - Homo sapiens (human):KEGG	1/146	168/12994	0.852023	0.852023	0.764076	MAPK10	1
RNA transport - Homo sapiens (human):KEGG	RNA transport - Homo sapiens (human):KEGG	1/146	171/12994	0.85702	0.85702	0.767949	UPF3A	1
Metabolism of vitamins and cofactors:Reactome	Metabolism of vitamins and cofactors:Reactome	1/146	178/12994	0.868036	0.868036	0.776591	AKR1C4	1
Tuberculosis - Homo sapiens (human):KEGG	Tuberculosis - Homo sapiens (human):KEGG	1/146	178/12994	0.868036	0.868036	0.776591	MAPK10	1
Alcoholism - Homo sapiens (human):KEGG	Alcoholism - Homo sapiens (human):KEGG	1/146	180/12994	0.871025	0.871025	0.778651	SOS1	1
Nuclear Receptors Meta-Pathway:Wikipathways	Nuclear Receptors Meta-Pathway:Wikipathways	2/146	316/12994	0.873986	0.873986	0.780681	GSTM4/CBR1	2
DNA Repair:Reactome	DNA Repair:Reactome	2/146	317/12994	0.875119	0.875119	0.781078	POLI/MGMT	2
mRNA Splicing:Reactome	mRNA Splicing:Reactome	1/146	186/12994	0.879597	0.879597	0.784456	ZMAT5	1
Cilium Assembly:Reactome	Cilium Assembly:Reactome	1/146	187/12994	0.880969	0.880969	0.785062	IFT27	1
TCF dependent signaling in response to WNT:Reactome	TCF dependent signaling in response to WNT:Reactome	1/146	188/12994	0.882326	0.882326	0.785653	CTNNBIP1	1
Signaling by Nuclear Receptors:Reactome	Signaling by Nuclear Receptors:Reactome	1/146	193/12994	0.888884	0.888884	0.79087	DHRS4L1	1
Muscle contraction:Reactome	Muscle contraction:Reactome	1/146	195/12994	0.891404	0.891404	0.79249	CACNA2D1	1
Cytokine Signaling in Immune system:Reactome	Cytokine Signaling in Immune system:Reactome	3/146	458/12994	0.89277	0.89277	0.793082	MAPK10/SOS1/MAP2K6	3
Human papillomavirus infection - Homo sapiens (human):KEGG	Human papillomavirus infection - Homo sapiens (human):KEGG	2/146	339/12994	0.897805	0.897805	0.79693	LAMA4/SOS1	2
Cellular responses to stress:Reactome	Cellular responses to stress:Reactome	2/146	344/12994	0.9024	0.9024	0.800381	MAPK10/MAP2K6	2
Phospholipid metabolism:Reactome	Phospholipid metabolism:Reactome	1/146	216/12994	0.914671	0.914671	0.81063	PLA2G4A	1
miR-targeted genes in lymphocytes - TarBase:Wikipathways	miR-targeted genes in lymphocytes - TarBase:Wikipathways	3/146	489/12994	0.916565	0.916565	0.811674	NPR3/GSTM4/CACNA2D1	3
Organelle biogenesis and maintenance:Reactome	Organelle biogenesis and maintenance:Reactome	1/146	240/12994	0.935254	0.935254	0.826931	IFT27	1
Processing of Capped Intron-Containing Pre-mRNA:Reactome	Processing of Capped Intron-Containing Pre-mRNA:Reactome	1/146	240/12994	0.935254	0.935254	0.826931	ZMAT5	1
TCR:NetPath	TCR:NetPath	1/146	244/12994	0.938169	0.938169	0.828861	SOS1	1
Cell Cycle Checkpoints:Reactome	Cell Cycle Checkpoints:Reactome	1/146	249/12994	0.941629	0.941629	0.83127	ORC3	1
Cellular responses to external stimuli:Reactome	Cellular responses to external stimuli:Reactome	2/146	413/12994	0.949031	0.949031	0.837151	MAPK10/MAP2K6	2
Antigen processing: Ubiquitination & Proteasome degradation:Reactome	Antigen processing: Ubiquitination & Proteasome degradation:Reactome	1/146	263/12994	0.950329	0.950329	0.837644	UBE2E2	1
Deubiquitination:Reactome	Deubiquitination:Reactome	1/146	296/12994	0.96607	0.96607	0.850856	UCHL1	1
MicroRNAs in cancer - Homo sapiens (human):KEGG	MicroRNAs in cancer - Homo sapiens (human):KEGG	1/146	299/12994	0.967227	0.967227	0.850884	SOS1	1
RHO GTPase Effectors:Reactome	RHO GTPase Effectors:Reactome	1/146	300/12994	0.967604	0.967604	0.850884	DAAM1	1
Class I MHC mediated antigen processing & presentation:Reactome	Class I MHC mediated antigen processing & presentation:Reactome	1/146	323/12994	0.975178	0.975178	0.856879	UBE2E2	1
miR-targeted genes in epithelium - TarBase:Wikipathways	miR-targeted genes in epithelium - TarBase:Wikipathways	1/146	333/12994	0.977895	0.977895	0.8586	GSTM4	1
Transcriptional Regulation by TP53:Reactome	Transcriptional Regulation by TP53:Reactome	1/146	371/12994	0.985783	0.985783	0.864856	MAP2K6	1
Cell Cycle, Mitotic:Reactome	Cell Cycle, Mitotic:Reactome	1/146	480/12994	0.996022	0.996022	0.873162	ORC3	1

### Sheet: Adipose_S_lightsteelblue1
ID	Description	GeneRatio	BgRatio	pvalue	p.adjust	qvalue	geneID	Count
IGF-Core:Signalink	IGF-Core:Signalink	2/36	22/12994	0.00166489	0.00166489	0.204436	FOXO4/IGF1R	2
PI3K-AKT-mTOR signaling pathway and therapeutic opportunities:Wikipathways	PI3K-AKT-mTOR signaling pathway and therapeutic opportunities:Wikipathways	2/36	30/12994	0.00309186	0.00309186	0.204436	ULK1/FOXO4	2
AMPK signaling pathway - Homo sapiens (human):KEGG	AMPK signaling pathway - Homo sapiens (human):KEGG	3/36	120/12994	0.00439208	0.00439208	0.204436	ULK1/IGF1R/CAB39L	3
Autophagy - animal - Homo sapiens (human):KEGG	Autophagy - animal - Homo sapiens (human):KEGG	3/36	128/12994	0.00525866	0.00525866	0.204436	ULK1/IGF1R/ZFYVE1	3
FoxO signaling pathway - Homo sapiens (human):KEGG	FoxO signaling pathway - Homo sapiens (human):KEGG	3/36	131/12994	0.00560832	0.00560832	0.204436	FOXO4/IGF1R/BCL2L11	3
Intraflagellar transport:Reactome	Intraflagellar transport:Reactome	2/36	41/12994	0.00571804	0.00571804	0.204436	WDR19/DYNC2H1	2
TBC/RABGAPs:Reactome	TBC/RABGAPs:Reactome	2/36	47/12994	0.00746002	0.00746002	0.204436	TBC1D17/ULK1	2
mTOR signaling pathway - Homo sapiens (human):KEGG	mTOR signaling pathway - Homo sapiens (human):KEGG	3/36	150/12994	0.00814679	0.00814679	0.204436	ULK1/IGF1R/CAB39L	3
FoxO family signaling:PID	FoxO family signaling:PID	2/36	50/12994	0.00840993	0.00840993	0.204436	FOXO4/BCL2L11	2
Focal Adhesion-PI3K-Akt-mTOR-signaling pathway:Wikipathways	Focal Adhesion-PI3K-Akt-mTOR-signaling pathway:Wikipathways	4/36	302/12994	0.00938299	0.00938299	0.204436	ULK1/IGF1R/ANGPT4/CAB39L	4
Posttranslational regulation of adherens junction stability and dissassembly:PID	Posttranslational regulation of adherens junction stability and dissassembly:PID	2/36	53/12994	0.00941128	0.00941128	0.204436	IGF1R/GFRA1	2
Lysine degradation - Homo sapiens (human):KEGG	Lysine degradation - Homo sapiens (human):KEGG	2/36	59/12994	0.0115648	0.0115648	0.230282	EZH1/SETMAR	2
Mitophagy - animal - Homo sapiens (human):KEGG	Mitophagy - animal - Homo sapiens (human):KEGG	2/36	65/12994	0.0139138	0.0139138	0.244475	TBC1D17/ULK1	2
Histone Modifications:Wikipathways	Histone Modifications:Wikipathways	2/36	66/12994	0.0143239	0.0143239	0.244475	EZH1/SETMAR	2
Signaling Pathways in Glioblastoma:Wikipathways	Signaling Pathways in Glioblastoma:Wikipathways	2/36	83/12994	0.0220677	0.0220677	0.266468	FOXO4/IGF1R	2
Apoptosis:Wikipathways	Apoptosis:Wikipathways	2/36	87/12994	0.024093	0.024093	0.266468	IGF1R/BCL2L11	2
Longevity regulating pathway - Homo sapiens (human):KEGG	Longevity regulating pathway - Homo sapiens (human):KEGG	2/36	89/12994	0.0251334	0.0251334	0.266468	ULK1/IGF1R	2
Ras signaling pathway - Homo sapiens (human):KEGG	Ras signaling pathway - Homo sapiens (human):KEGG	3/36	232/12994	0.02602	0.02602	0.266468	FOXO4/IGF1R/ANGPT4	3
BMP2-WNT4-FOXO1 Pathway in Human Primary Endometrial Stromal Cell Differentiation:Wikipathways	BMP2-WNT4-FOXO1 Pathway in Human Primary Endometrial Stromal Cell Differentiation:Wikipathways	1/36	11/12994	0.0300683	0.0300683	0.266468	BCL2L11	1
Diseases of signal transduction:Reactome	Diseases of signal transduction:Reactome	3/36	248/12994	0.030871	0.030871	0.266468	HDAC5/FOXO4/BCL2L11	3
HIF-1 signaling pathway - Homo sapiens (human):KEGG	HIF-1 signaling pathway - Homo sapiens (human):KEGG	2/36	100/12994	0.0311745	0.0311745	0.266468	IGF1R/ANGPT4	2
MicroRNAs in cardiomyocyte hypertrophy:Wikipathways	MicroRNAs in cardiomyocyte hypertrophy:Wikipathways	2/36	102/12994	0.0323291	0.0323291	0.266468	HDAC5/IGF1R	2
Receptor Mediated Mitophagy:Reactome	Receptor Mediated Mitophagy:Reactome	1/36	12/12994	0.0327578	0.0327578	0.266468	ULK1	1
Unwinding of DNA:Reactome	Unwinding of DNA:Reactome	1/36	12/12994	0.0327578	0.0327578	0.266468	MCM7	1
Senescence and Autophagy in Cancer:Wikipathways	Senescence and Autophagy in Cancer:Wikipathways	2/36	106/12994	0.0346885	0.0346885	0.266468	ULK1/IGF1R	2
DNA-PK pathway in nonhomologous end joining:PID	DNA-PK pathway in nonhomologous end joining:PID	1/36	13/12994	0.0354401	0.0354401	0.266468	DCLRE1C	1
multiple antiapoptotic pathways from igf-1r signaling lead to bad phosphorylation:BioCarta	multiple antiapoptotic pathways from igf-1r signaling lead to bad phosphorylation:BioCarta	1/36	13/12994	0.0354401	0.0354401	0.266468	IGF1R	1
Non-homologous end-joining - Homo sapiens (human):KEGG	Non-homologous end-joining - Homo sapiens (human):KEGG	1/36	13/12994	0.0354401	0.0354401	0.266468	DCLRE1C	1
Transcriptional regulation by RUNX3:Wikipathways	Transcriptional regulation by RUNX3:Wikipathways	1/36	13/12994	0.0354401	0.0354401	0.266468	BCL2L11	1
control of skeletal myogenesis by hdac and calcium/calmodulin-dependent kinase (camk):BioCarta	control of skeletal myogenesis by hdac and calcium/calmodulin-dependent kinase (camk):BioCarta	1/36	16/12994	0.0434434	0.0434434	0.266468	HDAC5	1
Interactome of polycomb repressive complex 2 (PRC2):Wikipathways	Interactome of polycomb repressive complex 2 (PRC2):Wikipathways	1/36	16/12994	0.0434434	0.0434434	0.266468	EZH1	1
the igf-1 receptor and longevity:BioCarta	the igf-1 receptor and longevity:BioCarta	1/36	17/12994	0.0460968	0.0460968	0.266468	IGF1R	1
Rab regulation of trafficking:Reactome	Rab regulation of trafficking:Reactome	2/36	126/12994	0.0474344	0.0474344	0.266468	TBC1D17/ULK1	2
cdk regulation of dna replication:BioCarta	cdk regulation of dna replication:BioCarta	1/36	18/12994	0.0487431	0.0487431	0.266468	MCM7	1
mets affect on macrophage differentiation:BioCarta	mets affect on macrophage differentiation:BioCarta	1/36	18/12994	0.0487431	0.0487431	0.266468	HDAC5	1
Tie2 Signaling:Reactome	Tie2 Signaling:Reactome	1/36	18/12994	0.0487431	0.0487431	0.266468	ANGPT4	1
akt signaling pathway:BioCarta	akt signaling pathway:BioCarta	1/36	19/12994	0.0513822	0.0513822	0.266468	FOXO4	1
ESR-mediated signaling:Wikipathways	ESR-mediated signaling:Wikipathways	1/36	19/12994	0.0513822	0.0513822	0.266468	KCTD6	1
Transcriptional regulation by RUNX1:Wikipathways	Transcriptional regulation by RUNX1:Wikipathways	1/36	19/12994	0.0513822	0.0513822	0.266468	KCTD6	1
Assembly of the pre-replicative complex:Reactome	Assembly of the pre-replicative complex:Reactome	1/36	20/12994	0.0540142	0.0540142	0.266468	MCM7	1
ras signaling pathway:BioCarta	ras signaling pathway:BioCarta	1/36	20/12994	0.0540142	0.0540142	0.266468	FOXO4	1
igf-1 signaling pathway:BioCarta	igf-1 signaling pathway:BioCarta	1/36	21/12994	0.0566391	0.0566391	0.266468	IGF1R	1
regulation of pgc-1a:BioCarta	regulation of pgc-1a:BioCarta	1/36	21/12994	0.0566391	0.0566391	0.266468	HDAC5	1
Nanoparticle triggered autophagic cell death:Wikipathways	Nanoparticle triggered autophagic cell death:Wikipathways	1/36	22/12994	0.059257	0.059257	0.266468	ULK1	1
Branched-chain amino acid catabolism:Reactome	Branched-chain amino acid catabolism:Reactome	1/36	23/12994	0.0618677	0.0618677	0.266468	PPM1K	1
regulation of bad phosphorylation:BioCarta	regulation of bad phosphorylation:BioCarta	1/36	23/12994	0.0618677	0.0618677	0.266468	IGF1R	1
PI3K-Akt Signaling Pathway:Wikipathways	PI3K-Akt Signaling Pathway:Wikipathways	3/36	339/12994	0.066768	0.066768	0.266468	IGF1R/ANGPT4/BCL2L11	3
Constitutive Signaling by AKT1 E17K in Cancer:Reactome	Constitutive Signaling by AKT1 E17K in Cancer:Reactome	1/36	25/12994	0.0670681	0.0670681	0.266468	FOXO4	1
Differentiation of white and brown adipocyte:Wikipathways	Differentiation of white and brown adipocyte:Wikipathways	1/36	25/12994	0.0670681	0.0670681	0.266468	HOXC9	1
skeletal muscle hypertrophy is regulated via akt-mtor pathway:BioCarta	skeletal muscle hypertrophy is regulated via akt-mtor pathway:BioCarta	1/36	25/12994	0.0670681	0.0670681	0.266468	IGF1R	1
Orc1 removal from chromatin:Reactome	Orc1 removal from chromatin:Reactome	1/36	26/12994	0.0696578	0.0696578	0.266468	MCM7	1
TSH:NetPath	TSH:NetPath	1/36	26/12994	0.0696578	0.0696578	0.266468	IGF1R	1
Twelve loci associated with ADHD:Wikipathways	Twelve loci associated with ADHD:Wikipathways	1/36	26/12994	0.0696578	0.0696578	0.266468	FOXP2	1
Photodynamic therapy-induced unfolded protein response:Wikipathways	Photodynamic therapy-induced unfolded protein response:Wikipathways	1/36	27/12994	0.0722405	0.0722405	0.266468	BCL2L11	1
PI3K-Akt signaling pathway - Homo sapiens (human):KEGG	PI3K-Akt signaling pathway - Homo sapiens (human):KEGG	3/36	353/12994	0.0734807	0.0734807	0.266468	IGF1R/ANGPT4/BCL2L11	3
Energy dependent regulation of mTOR by LKB1-AMPK:Reactome	Energy dependent regulation of mTOR by LKB1-AMPK:Reactome	1/36	29/12994	0.077385	0.077385	0.266468	CAB39L	1
Activation of BH3-only proteins:Reactome	Activation of BH3-only proteins:Reactome	1/36	30/12994	0.0799468	0.0799468	0.266468	BCL2L11	1
Extracellular vesicle-mediated signaling in recipient cells:Wikipathways	Extracellular vesicle-mediated signaling in recipient cells:Wikipathways	1/36	30/12994	0.0799468	0.0799468	0.266468	TSPAN8	1
Factors and pathways affecting insulin-like growth factor (IGF1)-Akt signaling:Wikipathways	Factors and pathways affecting insulin-like growth factor (IGF1)-Akt signaling:Wikipathways	1/36	30/12994	0.0799468	0.0799468	0.266468	IGF1R	1
IGF1 pathway:PID	IGF1 pathway:PID	1/36	30/12994	0.0799468	0.0799468	0.266468	IGF1R	1
Mitophagy:Reactome	Mitophagy:Reactome	1/36	30/12994	0.0799468	0.0799468	0.266468	ULK1	1
Ethanol effects on histone modifications:Wikipathways	Ethanol effects on histone modifications:Wikipathways	1/36	31/12994	0.0825017	0.0825017	0.266468	HDAC5	1
DNA strand elongation:Reactome	DNA strand elongation:Reactome	1/36	32/12994	0.0850497	0.0850497	0.266468	MCM7	1
Initiation of transcription and translation elongation at the HIV-1 LTR:Wikipathways	Initiation of transcription and translation elongation at the HIV-1 LTR:Wikipathways	1/36	32/12994	0.0850497	0.0850497	0.266468	HDAC5	1
Activation of the pre-replicative complex:Reactome	Activation of the pre-replicative complex:Reactome	1/36	33/12994	0.0875909	0.0875909	0.266468	MCM7	1
Apoptosis - multiple species - Homo sapiens (human):KEGG	Apoptosis - multiple species - Homo sapiens (human):KEGG	1/36	33/12994	0.0875909	0.0875909	0.266468	BCL2L11	1
ATM pathway:PID	ATM pathway:PID	1/36	34/12994	0.0901251	0.0901251	0.266468	DCLRE1C	1
Synthesis of bile acids and bile salts:Reactome	Synthesis of bile acids and bile salts:Reactome	1/36	34/12994	0.0901251	0.0901251	0.266468	OSBPL9	1
IL-7 signaling:INOH	IL-7 signaling:INOH	2/36	184/12994	0.0918846	0.0918846	0.266468	IGF1R/GFRA1	2
Ras Signaling:Wikipathways	Ras Signaling:Wikipathways	2/36	184/12994	0.0918846	0.0918846	0.266468	FOXO4/IGF1R	2
Class I PI3K signaling events mediated by Akt:PID	Class I PI3K signaling events mediated by Akt:PID	1/36	35/12994	0.0926526	0.0926526	0.266468	FOXO4	1
RET signaling:Reactome	RET signaling:Reactome	1/36	35/12994	0.0926526	0.0926526	0.266468	GFRA1	1
EPO signaling:INOH	EPO signaling:INOH	2/36	185/12994	0.0927318	0.0927318	0.266468	IGF1R/GFRA1	2
Cilium Assembly:Reactome	Cilium Assembly:Reactome	2/36	187/12994	0.0944333	0.0944333	0.266468	WDR19/DYNC2H1	2
VEGF:INOH	VEGF:INOH	2/36	187/12994	0.0944333	0.0944333	0.266468	IGF1R/GFRA1	2
DNA replication - Homo sapiens (human):KEGG	DNA replication - Homo sapiens (human):KEGG	1/36	36/12994	0.0951732	0.0951732	0.266468	MCM7	1
IGF signaling:INOH	IGF signaling:INOH	1/36	36/12994	0.0951732	0.0951732	0.266468	IGF1R	1
Primary immunodeficiency - Homo sapiens (human):KEGG	Primary immunodeficiency - Homo sapiens (human):KEGG	1/36	36/12994	0.0951732	0.0951732	0.266468	DCLRE1C	1
Target Of Rapamycin (TOR) Signaling:Wikipathways	Target Of Rapamycin (TOR) Signaling:Wikipathways	1/36	36/12994	0.0951732	0.0951732	0.266468	ULK1	1
Activation of ATR in response to replication stress:Reactome	Activation of ATR in response to replication stress:Reactome	1/36	37/12994	0.097687	0.097687	0.266468	MCM7	1
ATR signaling pathway:PID	ATR signaling pathway:PID	1/36	37/12994	0.097687	0.097687	0.266468	MCM7	1
DNA Replication Pre-Initiation:Reactome	DNA Replication Pre-Initiation:Reactome	1/36	37/12994	0.097687	0.097687	0.266468	MCM7	1
M/G1 Transition:Reactome	M/G1 Transition:Reactome	1/36	37/12994	0.097687	0.097687	0.266468	MCM7	1
NCAM1 interactions:Reactome	NCAM1 interactions:Reactome	1/36	37/12994	0.097687	0.097687	0.266468	GFRA1	1
Signaling events mediated by HDAC Class II:PID	Signaling events mediated by HDAC Class II:PID	1/36	38/12994	0.100194	0.100194	0.266468	HDAC5	1
tRNA charging:HumanCyc	tRNA charging:HumanCyc	1/36	38/12994	0.100194	0.100194	0.266468	TARSL2	1
Signaling events mediated by HDAC Class III:PID	Signaling events mediated by HDAC Class III:PID	1/36	39/12994	0.102694	0.102694	0.266468	FOXO4	1
Signaling events regulated by Ret tyrosine kinase:PID	Signaling events regulated by Ret tyrosine kinase:PID	1/36	39/12994	0.102694	0.102694	0.266468	GFRA1	1
mTOR signalling:Reactome	mTOR signalling:Reactome	1/36	40/12994	0.105188	0.105188	0.266468	CAB39L	1
DNA Replication:Wikipathways	DNA Replication:Wikipathways	1/36	42/12994	0.110154	0.110154	0.266468	MCM7	1
Plasma membrane estrogen receptor signaling:PID	Plasma membrane estrogen receptor signaling:PID	1/36	42/12994	0.110154	0.110154	0.266468	IGF1R	1
Stabilization and expansion of the E-cadherin adherens junction:PID	Stabilization and expansion of the E-cadherin adherens junction:PID	1/36	42/12994	0.110154	0.110154	0.266468	IGF1R	1
Rap1 signaling pathway - Homo sapiens (human):KEGG	Rap1 signaling pathway - Homo sapiens (human):KEGG	2/36	206/12994	0.111037	0.111037	0.266468	IGF1R/ANGPT4	2
Bile acid and bile salt metabolism:Reactome	Bile acid and bile salt metabolism:Reactome	1/36	43/12994	0.112628	0.112628	0.266468	OSBPL9	1
Hedgehog ,off, state:Reactome	Hedgehog ,off, state:Reactome	1/36	43/12994	0.112628	0.112628	0.266468	WDR19	1
Intrinsic Pathway for Apoptosis:Reactome	Intrinsic Pathway for Apoptosis:Reactome	1/36	43/12994	0.112628	0.112628	0.266468	BCL2L11	1
nfat and hypertrophy of the heart:BioCarta	nfat and hypertrophy of the heart:BioCarta	1/36	44/12994	0.115094	0.115094	0.266468	HDAC5	1
Vasopressin-regulated water reabsorption - Homo sapiens (human):KEGG	Vasopressin-regulated water reabsorption - Homo sapiens (human):KEGG	1/36	44/12994	0.115094	0.115094	0.266468	DYNC2H1	1
Ciliary landscape:Wikipathways	Ciliary landscape:Wikipathways	2/36	213/12994	0.11734	0.11734	0.266468	MCM7/FUZ	2
Sphingolipid de novo biosynthesis:Reactome	Sphingolipid de novo biosynthesis:Reactome	1/36	45/12994	0.117554	0.117554	0.266468	PPM1L	1
PIP3 activates AKT signaling:Reactome	PIP3 activates AKT signaling:Reactome	2/36	214/12994	0.118248	0.118248	0.266468	HDAC5/FOXO4	2
ATM Signaling Network in Development and Disease:Wikipathways	ATM Signaling Network in Development and Disease:Wikipathways	1/36	46/12994	0.120008	0.120008	0.266468	DCLRE1C	1
Switching of origins to a post-replicative state:Reactome	Switching of origins to a post-replicative state:Reactome	1/36	46/12994	0.120008	0.120008	0.266468	MCM7	1
NOTCH1 Intracellular Domain Regulates Transcription:Reactome	NOTCH1 Intracellular Domain Regulates Transcription:Reactome	1/36	47/12994	0.122454	0.122454	0.266468	HDAC5	1
Ub-specific processing proteases:Reactome	Ub-specific processing proteases:Reactome	2/36	220/12994	0.123733	0.123733	0.266468	FOXO4/USP44	2
Cell Differentiation - Index:Wikipathways	Cell Differentiation - Index:Wikipathways	1/36	48/12994	0.124894	0.124894	0.266468	HDAC5	1
Exercise-induced Circadian Regulation:Wikipathways	Exercise-induced Circadian Regulation:Wikipathways	1/36	48/12994	0.124894	0.124894	0.266468	GFRA1	1
Rett syndrome causing genes:Wikipathways	Rett syndrome causing genes:Wikipathways	1/36	48/12994	0.124894	0.124894	0.266468	HDAC5	1
IRS-related events triggered by IGF1R:Reactome	IRS-related events triggered by IGF1R:Reactome	1/36	49/12994	0.127328	0.127328	0.266468	IGF1R	1
Ovarian steroidogenesis - Homo sapiens (human):KEGG	Ovarian steroidogenesis - Homo sapiens (human):KEGG	1/36	49/12994	0.127328	0.127328	0.266468	IGF1R	1
Angiopoietin receptor Tie2-mediated signaling:PID	Angiopoietin receptor Tie2-mediated signaling:PID	1/36	50/12994	0.129755	0.129755	0.266468	ANGPT4	1
IGF1R signaling cascade:Reactome	IGF1R signaling cascade:Reactome	1/36	50/12994	0.129755	0.129755	0.266468	IGF1R	1
Photodynamic therapy-induced AP-1 survival signaling.:Wikipathways	Photodynamic therapy-induced AP-1 survival signaling.:Wikipathways	1/36	50/12994	0.129755	0.129755	0.266468	BCL2L11	1
IL3:NetPath	IL3:NetPath	1/36	51/12994	0.132175	0.132175	0.266468	BCL2L11	1
Signaling by Type 1 Insulin-like Growth Factor 1 Receptor (IGF1R):Reactome	Signaling by Type 1 Insulin-like Growth Factor 1 Receptor (IGF1R):Reactome	1/36	51/12994	0.132175	0.132175	0.266468	IGF1R	1
Transcriptional regulation by RUNX3:Reactome	Transcriptional regulation by RUNX3:Reactome	1/36	51/12994	0.132175	0.132175	0.266468	BCL2L11	1
Metabolism of non-coding RNA:Reactome	Metabolism of non-coding RNA:Reactome	1/36	52/12994	0.134589	0.134589	0.266468	GEMIN4	1
snRNP Assembly:Reactome	snRNP Assembly:Reactome	1/36	52/12994	0.134589	0.134589	0.266468	GEMIN4	1
VEGFA-VEGFR2 Signaling Pathway:Wikipathways	VEGFA-VEGFR2 Signaling Pathway:Wikipathways	2/36	236/12994	0.138658	0.138658	0.266468	HDAC5/FOXO4	2
Cardiac Hypertrophic Response:Wikipathways	Cardiac Hypertrophic Response:Wikipathways	1/36	54/12994	0.139397	0.139397	0.266468	HDAC5	1
Constitutive Signaling by NOTCH1 HD+PEST Domain Mutants:Reactome	Constitutive Signaling by NOTCH1 HD+PEST Domain Mutants:Reactome	1/36	54/12994	0.139397	0.139397	0.266468	HDAC5	1
Constitutive Signaling by NOTCH1 PEST Domain Mutants:Reactome	Constitutive Signaling by NOTCH1 PEST Domain Mutants:Reactome	1/36	54/12994	0.139397	0.139397	0.266468	HDAC5	1
Signaling by NOTCH1 HD+PEST Domain Mutants in Cancer:Reactome	Signaling by NOTCH1 HD+PEST Domain Mutants in Cancer:Reactome	1/36	54/12994	0.139397	0.139397	0.266468	HDAC5	1
Signaling by NOTCH1 in Cancer:Reactome	Signaling by NOTCH1 in Cancer:Reactome	1/36	54/12994	0.139397	0.139397	0.266468	HDAC5	1
Signaling by NOTCH1 PEST Domain Mutants in Cancer:Reactome	Signaling by NOTCH1 PEST Domain Mutants in Cancer:Reactome	1/36	54/12994	0.139397	0.139397	0.266468	HDAC5	1
Organelle biogenesis and maintenance:Reactome	Organelle biogenesis and maintenance:Reactome	2/36	240/12994	0.142451	0.142451	0.268692	WDR19/DYNC2H1	2
Golgi Associated Vesicle Biogenesis:Reactome	Golgi Associated Vesicle Biogenesis:Reactome	1/36	56/12994	0.144179	0.144179	0.268692	SH3D19	1
Macroautophagy:Reactome	Macroautophagy:Reactome	1/36	57/12994	0.14656	0.14656	0.268692	ULK1	1
Intracellular signaling by second messengers:Reactome	Intracellular signaling by second messengers:Reactome	2/36	245/12994	0.147225	0.147225	0.268692	HDAC5/FOXO4	2
Signaling by BRAF and RAF fusions:Reactome	Signaling by BRAF and RAF fusions:Reactome	1/36	58/12994	0.148935	0.148935	0.268692	BCL2L11	1
NCAM signaling for neurite out-growth:Reactome	NCAM signaling for neurite out-growth:Reactome	1/36	59/12994	0.151304	0.151304	0.268692	GFRA1	1
NRAGE signals death through JNK:Reactome	NRAGE signals death through JNK:Reactome	1/36	59/12994	0.151304	0.151304	0.268692	BCL2L11	1
SHP2 signaling:PID	SHP2 signaling:PID	1/36	59/12994	0.151304	0.151304	0.268692	IGF1R	1
Long-term depression - Homo sapiens (human):KEGG	Long-term depression - Homo sapiens (human):KEGG	1/36	60/12994	0.153666	0.153666	0.268692	IGF1R	1
Oncogenic MAPK signaling:Reactome	Oncogenic MAPK signaling:Reactome	1/36	61/12994	0.156021	0.156021	0.268692	BCL2L11	1
Cell Differentiation - Index expanded:Wikipathways	Cell Differentiation - Index expanded:Wikipathways	1/36	62/12994	0.158371	0.158371	0.268692	HDAC5	1
Leptin:NetPath	Leptin:NetPath	1/36	62/12994	0.158371	0.158371	0.268692	IGF1R	1
Longevity regulating pathway - multiple species - Homo sapiens (human):KEGG	Longevity regulating pathway - multiple species - Homo sapiens (human):KEGG	1/36	62/12994	0.158371	0.158371	0.268692	IGF1R	1
Regulation of PTEN gene transcription:Reactome	Regulation of PTEN gene transcription:Reactome	1/36	62/12994	0.158371	0.158371	0.268692	HDAC5	1
Endochondral Ossification:Wikipathways	Endochondral Ossification:Wikipathways	1/36	63/12994	0.160714	0.160714	0.268692	IGF1R	1
Integrins in angiogenesis:PID	Integrins in angiogenesis:PID	1/36	63/12994	0.160714	0.160714	0.268692	IGF1R	1
Pathways Affected in Adenoid Cystic Carcinoma:Wikipathways	Pathways Affected in Adenoid Cystic Carcinoma:Wikipathways	1/36	63/12994	0.160714	0.160714	0.268692	FOXP2	1
G1 to S cell cycle control:Wikipathways	G1 to S cell cycle control:Wikipathways	1/36	64/12994	0.16305	0.16305	0.268692	MCM7	1
mTOR signaling pathway:PID	mTOR signaling pathway:PID	1/36	64/12994	0.16305	0.16305	0.268692	ULK1	1
Validated nuclear estrogen receptor alpha network:PID	Validated nuclear estrogen receptor alpha network:PID	1/36	64/12994	0.16305	0.16305	0.268692	CALCOCO1	1
AGE-RAGE pathway:Wikipathways	AGE-RAGE pathway:Wikipathways	1/36	66/12994	0.167704	0.167704	0.27076	FOXO4	1
Aminoacyl-tRNA biosynthesis - Homo sapiens (human):KEGG	Aminoacyl-tRNA biosynthesis - Homo sapiens (human):KEGG	1/36	66/12994	0.167704	0.167704	0.27076	TARSL2	1
Human Thyroid Stimulating Hormone (TSH) signaling pathway:Wikipathways	Human Thyroid Stimulating Hormone (TSH) signaling pathway:Wikipathways	1/36	66/12994	0.167704	0.167704	0.27076	IGF1R	1
RAC1-PAK1-p38-MMP2 Pathway:Wikipathways	RAC1-PAK1-p38-MMP2 Pathway:Wikipathways	1/36	68/12994	0.172333	0.172333	0.271104	ANGPT4	1
Chromatin modifying enzymes:Reactome	Chromatin modifying enzymes:Reactome	2/36	272/12994	0.173547	0.173547	0.271104	JADE2/SAP30L	2
Chromatin organization:Reactome	Chromatin organization:Reactome	2/36	272/12994	0.173547	0.173547	0.271104	JADE2/SAP30L	2
Nonhomologous End-Joining (NHEJ):Reactome	Nonhomologous End-Joining (NHEJ):Reactome	1/36	69/12994	0.174639	0.174639	0.271104	DCLRE1C	1
AP-1 transcription factor network:PID	AP-1 transcription factor network:PID	1/36	70/12994	0.176937	0.176937	0.271104	BCL2L11	1
p75(NTR)-mediated signaling:PID	p75(NTR)-mediated signaling:PID	1/36	70/12994	0.176937	0.176937	0.271104	BCL2L11	1
Glioma - Homo sapiens (human):KEGG	Glioma - Homo sapiens (human):KEGG	1/36	71/12994	0.17923	0.17923	0.271104	IGF1R	1
Adherens junction - Homo sapiens (human):KEGG	Adherens junction - Homo sapiens (human):KEGG	1/36	72/12994	0.181516	0.181516	0.271104	IGF1R	1
Clathrin derived vesicle budding:Reactome	Clathrin derived vesicle budding:Reactome	1/36	72/12994	0.181516	0.181516	0.271104	SH3D19	1
Melanoma - Homo sapiens (human):KEGG	Melanoma - Homo sapiens (human):KEGG	1/36	72/12994	0.181516	0.181516	0.271104	IGF1R	1
trans-Golgi Network Vesicle Budding:Reactome	trans-Golgi Network Vesicle Budding:Reactome	1/36	72/12994	0.181516	0.181516	0.271104	SH3D19	1
Chromosomal and microsatellite instability in colorectal cancer:Wikipathways	Chromosomal and microsatellite instability in colorectal cancer:Wikipathways	1/36	73/12994	0.183797	0.183797	0.271104	BCL2L11	1
Signaling by NOTCH1:Reactome	Signaling by NOTCH1:Reactome	1/36	73/12994	0.183797	0.183797	0.271104	HDAC5	1
Fibroblast growth factor-1:NetPath	Fibroblast growth factor-1:NetPath	1/36	74/12994	0.186071	0.186071	0.271104	TPCN1	1
IL6:NetPath	IL6:NetPath	1/36	74/12994	0.186071	0.186071	0.271104	FOXO4	1
Validated targets of C-MYC transcriptional repression:PID	Validated targets of C-MYC transcriptional repression:PID	1/36	74/12994	0.186071	0.186071	0.271104	NDRG2	1
Synthesis of DNA:Reactome	Synthesis of DNA:Reactome	1/36	75/12994	0.188339	0.188339	0.272715	MCM7	1
Cell death signalling via NRAGE, NRIF and NADE:Reactome	Cell death signalling via NRAGE, NRIF and NADE:Reactome	1/36	76/12994	0.1906	0.1906	0.272715	BCL2L11	1
G1/S Transition:Reactome	G1/S Transition:Reactome	1/36	76/12994	0.1906	0.1906	0.272715	MCM7	1
Regulation of nuclear SMAD2/3 signaling:PID	Regulation of nuclear SMAD2/3 signaling:PID	1/36	77/12994	0.192856	0.192856	0.2743	FOXO4	1
insulin:INOH	insulin:INOH	1/36	78/12994	0.195106	0.195106	0.274462	FOXO4	1
MAPK signaling pathway - Homo sapiens (human):KEGG	MAPK signaling pathway - Homo sapiens (human):KEGG	2/36	295/12994	0.196554	0.196554	0.274462	IGF1R/ANGPT4	2
p73 transcription factor network:PID	p73 transcription factor network:PID	1/36	79/12994	0.197349	0.197349	0.274462	BCL2L11	1
Deubiquitination:Reactome	Deubiquitination:Reactome	2/36	296/12994	0.197564	0.197564	0.274462	FOXO4/USP44	2
DNA Replication:Reactome	DNA Replication:Reactome	1/36	80/12994	0.199586	0.199586	0.275669	MCM7	1
Signaling by Hedgehog:Reactome	Signaling by Hedgehog:Reactome	1/36	81/12994	0.201818	0.201818	0.277148	WDR19	1
insulin Mam:INOH	insulin Mam:INOH	1/36	82/12994	0.204043	0.204043	0.278603	FOXO4	1
JAK STAT pathway and regulation:INOH	JAK STAT pathway and regulation:INOH	2/36	309/12994	0.210755	0.210755	0.285775	IGF1R/GFRA1	2
Colorectal cancer - Homo sapiens (human):KEGG	Colorectal cancer - Homo sapiens (human):KEGG	1/36	86/12994	0.212884	0.212884	0.285775	BCL2L11	1
Salmonella infection - Homo sapiens (human):KEGG	Salmonella infection - Homo sapiens (human):KEGG	1/36	86/12994	0.212884	0.212884	0.285775	DYNC2H1	1
miRNA Regulation of DNA Damage Response:Wikipathways	miRNA Regulation of DNA Damage Response:Wikipathways	1/36	89/12994	0.219452	0.219452	0.290634	MCM7	1
Retinoblastoma Gene in Cancer:Wikipathways	Retinoblastoma Gene in Cancer:Wikipathways	1/36	89/12994	0.219452	0.219452	0.290634	MCM7	1
Amino Acid metabolism:Wikipathways	Amino Acid metabolism:Wikipathways	1/36	91/12994	0.223801	0.223801	0.290634	PPM1L	1
Apoptosis Modulation and Signaling:Wikipathways	Apoptosis Modulation and Signaling:Wikipathways	1/36	91/12994	0.223801	0.223801	0.290634	BCL2L11	1
RAB GEFs exchange GTP for GDP on RABs:Reactome	RAB GEFs exchange GTP for GDP on RABs:Reactome	1/36	91/12994	0.223801	0.223801	0.290634	ULK1	1
Sphingolipid metabolism:Reactome	Sphingolipid metabolism:Reactome	1/36	91/12994	0.223801	0.223801	0.290634	PPM1L	1
ErbB Signaling Pathway:Wikipathways	ErbB Signaling Pathway:Wikipathways	1/36	92/12994	0.225966	0.225966	0.29186	BCL2L11	1
HDACs deacetylate histones:Reactome	HDACs deacetylate histones:Reactome	1/36	94/12994	0.23028	0.23028	0.29425	SAP30L	1
PI3K/AKT Signaling in Cancer:Reactome	PI3K/AKT Signaling in Cancer:Reactome	1/36	94/12994	0.23028	0.23028	0.29425	FOXO4	1
p75 NTR receptor-mediated signalling:Reactome	p75 NTR receptor-mediated signalling:Reactome	1/36	96/12994	0.23457	0.23457	0.296561	BCL2L11	1
PTEN Regulation:Reactome	PTEN Regulation:Reactome	1/36	96/12994	0.23457	0.23457	0.296561	HDAC5	1
Prostate cancer - Homo sapiens (human):KEGG	Prostate cancer - Homo sapiens (human):KEGG	1/36	97/12994	0.236707	0.236707	0.297686	IGF1R	1
Progesterone-mediated oocyte maturation - Homo sapiens (human):KEGG	Progesterone-mediated oocyte maturation - Homo sapiens (human):KEGG	1/36	99/12994	0.240962	0.240962	0.301452	IGF1R	1
Neural Crest Differentiation:Wikipathways	Neural Crest Differentiation:Wikipathways	1/36	101/12994	0.245194	0.245194	0.305149	HDAC5	1
Stimuli-sensing channels:Reactome	Stimuli-sensing channels:Reactome	1/36	102/12994	0.247302	0.247302	0.306177	TPCN1	1
S Phase:Reactome	S Phase:Reactome	1/36	103/12994	0.249404	0.249404	0.307188	MCM7	1
Mitotic G1-G1/S phases:Reactome	Mitotic G1-G1/S phases:Reactome	1/36	104/12994	0.2515	0.2515	0.308181	MCM7	1
EGF-Core:Signalink	EGF-Core:Signalink	1/36	105/12994	0.253591	0.253591	0.309157	IGF1R	1
JAK-STAT:Wikipathways	JAK-STAT:Wikipathways	1/36	106/12994	0.255675	0.255675	0.310116	IGF1R	1
NoRC negatively regulates rRNA expression:Reactome	NoRC negatively regulates rRNA expression:Reactome	1/36	107/12994	0.257754	0.257754	0.311059	SAP30L	1
Thermogenesis:Wikipathways	Thermogenesis:Wikipathways	1/36	108/12994	0.259828	0.259828	0.311986	SLC25A29	1
DNA Damage Response (only ATM dependent):Wikipathways	DNA Damage Response (only ATM dependent):Wikipathways	1/36	110/12994	0.263958	0.263958	0.313791	BCL2L11	1
Negative epigenetic regulation of rRNA expression:Reactome	Negative epigenetic regulation of rRNA expression:Reactome	1/36	110/12994	0.263958	0.263958	0.313791	SAP30L	1
TGF-beta super family signaling pathway canonical:INOH	TGF-beta super family signaling pathway canonical:INOH	1/36	115/12994	0.274185	0.274185	0.324336	HDAC5	1
Apoptosis:Reactome	Apoptosis:Reactome	1/36	118/12994	0.280255	0.280255	0.32901	BCL2L11	1
G2/M Checkpoints:Reactome	G2/M Checkpoints:Reactome	1/36	119/12994	0.282268	0.282268	0.32901	MCM7	1
Signaling by NOTCH:Reactome	Signaling by NOTCH:Reactome	1/36	119/12994	0.282268	0.282268	0.32901	HDAC5	1
Cell Cycle:Wikipathways	Cell Cycle:Wikipathways	1/36	120/12994	0.284274	0.284274	0.329741	MCM7	1
Programmed Cell Death:Reactome	Programmed Cell Death:Reactome	1/36	121/12994	0.286276	0.286276	0.330458	BCL2L11	1
Cell cycle - Homo sapiens (human):KEGG	Cell cycle - Homo sapiens (human):KEGG	1/36	124/12994	0.292248	0.292248	0.33573	MCM7	1
Oocyte meiosis - Homo sapiens (human):KEGG	Oocyte meiosis - Homo sapiens (human):KEGG	1/36	125/12994	0.294227	0.294227	0.336387	IGF1R	1
Metabolism of steroids:Reactome	Metabolism of steroids:Reactome	1/36	127/12994	0.298171	0.298171	0.339272	OSBPL9	1
Ebola Virus Pathway on Host:Wikipathways	Ebola Virus Pathway on Host:Wikipathways	1/36	130/12994	0.304045	0.304045	0.344317	IGF1R	1
Apoptosis - Homo sapiens (human):KEGG	Apoptosis - Homo sapiens (human):KEGG	1/36	136/12994	0.315652	0.315652	0.355775	BCL2L11	1
Apelin signaling pathway - Homo sapiens (human):KEGG	Apelin signaling pathway - Homo sapiens (human):KEGG	1/36	137/12994	0.317568	0.317568	0.356254	HDAC5	1
Death Receptor Signalling:Reactome	Death Receptor Signalling:Reactome	1/36	138/12994	0.319479	0.319479	0.356723	BCL2L11	1
Signaling pathways regulating pluripotency of stem cells - Homo sapiens (human):KEGG	Signaling pathways regulating pluripotency of stem cells - Homo sapiens (human):KEGG	1/36	139/12994	0.321385	0.321385	0.357181	IGF1R	1
Estrogen-dependent gene expression:Reactome	Estrogen-dependent gene expression:Reactome	1/36	140/12994	0.323285	0.323285	0.35763	KCTD6	1
HATs acetylate histones:Reactome	HATs acetylate histones:Reactome	1/36	142/12994	0.32707	0.32707	0.36015	JADE2	1
Brain-Derived Neurotrophic Factor (BDNF) signaling pathway:Wikipathways	Brain-Derived Neurotrophic Factor (BDNF) signaling pathway:Wikipathways	1/36	144/12994	0.330835	0.330835	0.362625	BCL2L11	1
Breast cancer - Homo sapiens (human):KEGG	Breast cancer - Homo sapiens (human):KEGG	1/36	147/12994	0.336444	0.336444	0.367089	IGF1R	1
ESR-mediated signaling:Reactome	ESR-mediated signaling:Reactome	1/36	148/12994	0.338303	0.338303	0.367439	KCTD6	1
Non-alcoholic fatty liver disease (NAFLD) - Homo sapiens (human):KEGG	Non-alcoholic fatty liver disease (NAFLD) - Homo sapiens (human):KEGG	1/36	149/12994	0.340158	0.340158	0.367782	BCL2L11	1
Epigenetic regulation of gene expression:Reactome	Epigenetic regulation of gene expression:Reactome	1/36	150/12994	0.342007	0.342007	0.368116	SAP30L	1
Phagosome - Homo sapiens (human):KEGG	Phagosome - Homo sapiens (human):KEGG	1/36	151/12994	0.343851	0.343851	0.368441	DYNC2H1	1
Breast cancer pathway:Wikipathways	Breast cancer pathway:Wikipathways	1/36	154/12994	0.349354	0.349354	0.372666	IGF1R	1
Nonalcoholic fatty liver disease:Wikipathways	Nonalcoholic fatty liver disease:Wikipathways	1/36	155/12994	0.351178	0.351178	0.372947	BCL2L11	1
Insulin Signaling:Wikipathways	Insulin Signaling:Wikipathways	1/36	160/12994	0.360225	0.360225	0.379902	IGF1R	1
EGFR1:NetPath	EGFR1:NetPath	2/36	455/12994	0.360907	0.360907	0.379902	FOXO4/DYRK1B	2
EGF-EGFR Signaling Pathway:Wikipathways	EGF-EGFR Signaling Pathway:Wikipathways	1/36	162/12994	0.363809	0.363809	0.381278	FOXO4	1
DNA Double-Strand Break Repair:Reactome	DNA Double-Strand Break Repair:Reactome	1/36	167/12994	0.372685	0.372685	0.388874	DCLRE1C	1
Hepatocellular carcinoma - Homo sapiens (human):KEGG	Hepatocellular carcinoma - Homo sapiens (human):KEGG	1/36	168/12994	0.374446	0.374446	0.389012	IGF1R	1
RNA transport - Homo sapiens (human):KEGG	RNA transport - Homo sapiens (human):KEGG	1/36	171/12994	0.379699	0.379699	0.392762	GEMIN4	1
TGF_beta_Receptor:NetPath	TGF_beta_Receptor:NetPath	1/36	173/12994	0.383177	0.383177	0.394651	FOXO4	1
Ion channel transport:Reactome	Ion channel transport:Reactome	1/36	179/12994	0.393498	0.393498	0.403542	TPCN1	1
Alcoholism - Homo sapiens (human):KEGG	Alcoholism - Homo sapiens (human):KEGG	1/36	180/12994	0.395202	0.395202	0.403557	HDAC5	1
Transcriptional misregulation in cancer - Homo sapiens (human):KEGG	Transcriptional misregulation in cancer - Homo sapiens (human):KEGG	1/36	185/12994	0.403651	0.403651	0.410431	IGF1R	1
Signaling by Nuclear Receptors:Reactome	Signaling by Nuclear Receptors:Reactome	1/36	193/12994	0.416932	0.416932	0.422139	KCTD6	1
RAF/MAP kinase cascade:Reactome	RAF/MAP kinase cascade:Reactome	1/36	196/12994	0.421838	0.421838	0.422593	GFRA1	1
Transcriptional regulation by RUNX1:Reactome	Transcriptional regulation by RUNX1:Reactome	1/36	196/12994	0.421838	0.421838	0.422593	KCTD6	1
Focal Adhesion:Wikipathways	Focal Adhesion:Wikipathways	1/36	198/12994	0.425086	0.425086	0.422593	IGF1R	1
Focal adhesion - Homo sapiens (human):KEGG	Focal adhesion - Homo sapiens (human):KEGG	1/36	199/12994	0.426703	0.426703	0.422593	IGF1R	1
Epstein-Barr virus infection - Homo sapiens (human):KEGG	Epstein-Barr virus infection - Homo sapiens (human):KEGG	1/36	200/12994	0.428316	0.428316	0.422593	BCL2L11	1
Proteoglycans in cancer - Homo sapiens (human):KEGG	Proteoglycans in cancer - Homo sapiens (human):KEGG	1/36	201/12994	0.429925	0.429925	0.422593	IGF1R	1
Viral carcinogenesis - Homo sapiens (human):KEGG	Viral carcinogenesis - Homo sapiens (human):KEGG	1/36	201/12994	0.429925	0.429925	0.422593	HDAC5	1
MAPK1/MAPK3 signaling:Reactome	MAPK1/MAPK3 signaling:Reactome	1/36	202/12994	0.431529	0.431529	0.422593	GFRA1	1
Cell surface interactions at the vascular wall:Reactome	Cell surface interactions at the vascular wall:Reactome	1/36	218/12994	0.456608	0.456608	0.445327	ANGPT4	1
Purine metabolism:EHMN	Purine metabolism:EHMN	1/36	222/12994	0.462707	0.462707	0.449442	DYNC2H1	1
Thermogenesis - Homo sapiens (human):KEGG	Thermogenesis - Homo sapiens (human):KEGG	1/36	229/12994	0.473222	0.473222	0.457794	SLC25A29	1
Neddylation:Reactome	Neddylation:Reactome	1/36	234/12994	0.480609	0.480609	0.461206	KCTD6	1
TNFalpha:NetPath	TNFalpha:NetPath	1/36	234/12994	0.480609	0.480609	0.461206	MCM7	1
MAPK family signaling cascades:Reactome	MAPK family signaling cascades:Reactome	1/36	236/12994	0.483536	0.483536	0.462158	GFRA1	1
Endocytosis - Homo sapiens (human):KEGG	Endocytosis - Homo sapiens (human):KEGG	1/36	244/12994	0.495083	0.495083	0.46944	IGF1R	1
TCR:NetPath	TCR:NetPath	1/36	244/12994	0.495083	0.495083	0.46944	DYRK1B	1
Cell Cycle Checkpoints:Reactome	Cell Cycle Checkpoints:Reactome	1/36	249/12994	0.502172	0.502172	0.47428	MCM7	1
Antigen processing: Ubiquitination & Proteasome degradation:Reactome	Antigen processing: Ubiquitination & Proteasome degradation:Reactome	1/36	263/12994	0.521511	0.521511	0.490605	KCTD6	1
MicroRNAs in cancer - Homo sapiens (human):KEGG	MicroRNAs in cancer - Homo sapiens (human):KEGG	1/36	299/12994	0.567947	0.567947	0.532193	BCL2L11	1
DNA Repair:Reactome	DNA Repair:Reactome	1/36	317/12994	0.589491	0.589491	0.550224	DCLRE1C	1
Class I MHC mediated antigen processing & presentation:Reactome	Class I MHC mediated antigen processing & presentation:Reactome	1/36	323/12994	0.596437	0.596437	0.554541	KCTD6	1
Human papillomavirus infection - Homo sapiens (human):KEGG	Human papillomavirus infection - Homo sapiens (human):KEGG	1/36	339/12994	0.614407	0.614407	0.566838	HDAC5	1
Metabolism of amino acids and derivatives:Reactome	Metabolism of amino acids and derivatives:Reactome	1/36	339/12994	0.614407	0.614407	0.566838	PPM1K	1
Axon guidance:Reactome	Axon guidance:Reactome	1/36	357/12994	0.633694	0.633694	0.582382	GFRA1	1
Cellular responses to external stimuli:Reactome	Cellular responses to external stimuli:Reactome	1/36	413/12994	0.687888	0.687888	0.629767	ULK1	1
Signaling by Receptor Tyrosine Kinases:Reactome	Signaling by Receptor Tyrosine Kinases:Reactome	1/36	423/12994	0.696708	0.696708	0.635407	IGF1R	1
Cell Cycle, Mitotic:Reactome	Cell Cycle, Mitotic:Reactome	1/36	480/12994	0.74254	0.74254	0.674631	MCM7	1

### Sheet: Adipose_S_lightyellow
ID	Description	GeneRatio	BgRatio	pvalue	p.adjust	qvalue	geneID	Count
Recruitment of NuMA to mitotic centrosomes:Reactome	Recruitment of NuMA to mitotic centrosomes:Reactome	8/110	79/12994	3.23268e-07	3.23268e-07	5.94471e-05	SFI1/CEP164/TUBGCP6/CEP290/CEP250/NINL/HAUS5/CEP192	8
Centrosome maturation:Reactome	Centrosome maturation:Reactome	8/110	80/12994	3.56682e-07	3.56682e-07	5.94471e-05	SFI1/CEP164/TUBGCP6/CEP290/CEP250/NINL/HAUS5/CEP192	8
Recruitment of mitotic centrosome proteins and complexes:Reactome	Recruitment of mitotic centrosome proteins and complexes:Reactome	8/110	80/12994	3.56682e-07	3.56682e-07	5.94471e-05	SFI1/CEP164/TUBGCP6/CEP290/CEP250/NINL/HAUS5/CEP192	8
Loss of Nlp from mitotic centrosomes:Reactome	Loss of Nlp from mitotic centrosomes:Reactome	7/110	69/12994	1.80049e-06	1.80049e-06	0.000180049	SFI1/CEP164/CEP290/CEP250/NINL/HAUS5/CEP192	7
Loss of proteins required for interphase microtubule organization from the centrosome:Reactome	Loss of proteins required for interphase microtubule organization from the centrosome:Reactome	7/110	69/12994	1.80049e-06	1.80049e-06	0.000180049	SFI1/CEP164/CEP290/CEP250/NINL/HAUS5/CEP192	7
AURKA Activation by TPX2:Reactome	AURKA Activation by TPX2:Reactome	7/110	72/12994	2.40769e-06	2.40769e-06	0.000200641	SFI1/CEP164/CEP290/CEP250/NINL/HAUS5/CEP192	7
Regulation of PLK1 Activity at G2/M Transition:Reactome	Regulation of PLK1 Activity at G2/M Transition:Reactome	7/110	87/12994	8.60641e-06	8.60641e-06	0.000614743	SFI1/CEP164/CEP290/CEP250/NINL/HAUS5/CEP192	7
Anchoring of the basal body to the plasma membrane:Reactome	Anchoring of the basal body to the plasma membrane:Reactome	7/110	97/12994	1.7653e-05	1.7653e-05	0.00110332	SFI1/CEP164/CEP290/CEP250/NINL/HAUS5/CEP192	7
G2/M Transition:Reactome	G2/M Transition:Reactome	8/110	137/12994	2.06484e-05	2.06484e-05	0.00114676	SFI1/CEP164/TUBGCP6/CEP290/CEP250/NINL/HAUS5/CEP192	8
Mitotic G2-G2/M phases:Reactome	Mitotic G2-G2/M phases:Reactome	8/110	139/12994	2.29351e-05	2.29351e-05	0.00114676	SFI1/CEP164/TUBGCP6/CEP290/CEP250/NINL/HAUS5/CEP192	8
Mitotic Prometaphase:Reactome	Mitotic Prometaphase:Reactome	9/110	186/12994	2.7856e-05	2.7856e-05	0.00126618	SFI1/CENPT/CEP164/TUBGCP6/CEP290/CEP250/NINL/HAUS5/CEP192	9
mRNA Processing:Wikipathways	mRNA Processing:Wikipathways	7/110	127/12994	9.97539e-05	9.97539e-05	0.00415641	RBM5/CLK4/CLK1/SRRM1/SNRNP70/CLK2/NXF1	7
Cilium Assembly:Reactome	Cilium Assembly:Reactome	8/110	187/12994	0.000185738	0.000185738	0.00714376	SFI1/CEP164/CEP290/INPP5E/CEP250/NINL/HAUS5/CEP192	8
M Phase:Reactome	M Phase:Reactome	10/110	339/12994	0.000595118	0.000595118	0.0212542	SFI1/CENPT/CEP164/TUBGCP6/CEP290/CEP250/ANAPC4/NINL/HAUS5/CEP192	10
Organelle biogenesis and maintenance:Reactome	Organelle biogenesis and maintenance:Reactome	8/110	240/12994	0.000978098	0.000978098	0.0326033	SFI1/CEP164/CEP290/INPP5E/CEP250/NINL/HAUS5/CEP192	8
Base excision repair - Homo sapiens (human):KEGG	Base excision repair - Homo sapiens (human):KEGG	3/110	33/12994	0.00267718	0.00267718	0.0836619	NEIL1/MUTYH/POLL	3
Base-Excision Repair, AP Site Formation:Reactome	Base-Excision Repair, AP Site Formation:Reactome	2/110	10/12994	0.00305714	0.00305714	0.0899158	NEIL1/MUTYH	2
Activation of anterior HOX genes in hindbrain development during early embryogenesis:Wikipathways	Activation of anterior HOX genes in hindbrain development during early embryogenesis:Wikipathways	2/110	12/12994	0.00443451	0.00443451	0.123181	HOXA3/HOXA2	2
Cell Cycle, Mitotic:Reactome	Cell Cycle, Mitotic:Reactome	10/110	480/12994	0.00746468	0.00746468	0.189114	SFI1/CENPT/CEP164/TUBGCP6/CEP290/CEP250/ANAPC4/NINL/HAUS5/CEP192	10
Interactome of polycomb repressive complex 2 (PRC2):Wikipathways	Interactome of polycomb repressive complex 2 (PRC2):Wikipathways	2/110	16/12994	0.0078868	0.0078868	0.189114	MTF2/EED	2
Chromatin modifying enzymes:Reactome	Chromatin modifying enzymes:Reactome	7/110	272/12994	0.00832104	0.00832104	0.189114	OGT/SETDB2/ING5/ING4/SUDS3/SMARCC2/EED	7
Chromatin organization:Reactome	Chromatin organization:Reactome	7/110	272/12994	0.00832104	0.00832104	0.189114	OGT/SETDB2/ING5/ING4/SUDS3/SMARCC2/EED	7
Epigenetic regulation of gene expression:Reactome	Epigenetic regulation of gene expression:Reactome	5/110	150/12994	0.00889936	0.00889936	0.193464	PHF1/ERCC6/SUDS3/MTF2/EED	5
ABC transporters in lipid homeostasis:Reactome	ABC transporters in lipid homeostasis:Reactome	2/110	18/12994	0.00994556	0.00994556	0.207199	ABCA6/ABCA9	2
Processing of Capped Intron-Containing Pre-mRNA:Reactome	Processing of Capped Intron-Containing Pre-mRNA:Reactome	6/110	240/12994	0.0162439	0.0162439	0.324877	RBM5/SRRM1/THOC1/SNRNP70/SRRM2/NXF1	6
Transport of Mature mRNA derived from an Intron-Containing Transcript:Reactome	Transport of Mature mRNA derived from an Intron-Containing Transcript:Reactome	3/110	73/12994	0.0239278	0.0239278	0.443701	SRRM1/THOC1/NXF1	3
PRC2 methylates histones and DNA:Reactome	PRC2 methylates histones and DNA:Reactome	3/110	74/12994	0.0247888	0.0247888	0.443701	PHF1/MTF2/EED	3
the information processing pathway at the ifn beta enhancer:BioCarta	the information processing pathway at the ifn beta enhancer:BioCarta	2/110	29/12994	0.0248472	0.0248472	0.443701	IRF3/SMARCC2	2
Toll-like Receptor Signaling:Wikipathways	Toll-like Receptor Signaling:Wikipathways	2/110	31/12994	0.0281491	0.0281491	0.469152	IRF3/TLR9	2
Tumor suppressor activity of SMARCB1:Wikipathways	Tumor suppressor activity of SMARCB1:Wikipathways	2/110	31/12994	0.0281491	0.0281491	0.469152	SMARCC2/EED	2
Transport of Mature Transcript to Cytoplasm:Reactome	Transport of Mature Transcript to Cytoplasm:Reactome	3/110	82/12994	0.0322729	0.0322729	0.520531	SRRM1/THOC1/NXF1	3
ATR signaling pathway:PID	ATR signaling pathway:PID	2/110	37/12994	0.0390215	0.0390215	0.573845	CEP164/RAD9A	2
Base Excision Repair:Reactome	Base Excision Repair:Reactome	2/110	37/12994	0.0390215	0.0390215	0.573845	NEIL1/MUTYH	2
Resolution of Abasic Sites (AP sites):Reactome	Resolution of Abasic Sites (AP sites):Reactome	2/110	37/12994	0.0390215	0.0390215	0.573845	NEIL1/MUTYH	2
Mesodermal Commitment Pathway:Wikipathways	Mesodermal Commitment Pathway:Wikipathways	4/110	153/12994	0.0409053	0.0409053	0.584362	DIP2A/MTF2/CEP250/BCORL1	4
ABC transporters - Homo sapiens (human):KEGG	ABC transporters - Homo sapiens (human):KEGG	2/110	44/12994	0.0533641	0.0533641	0.596137	ABCA6/ABCA9	2
PLK1 signaling events:PID	PLK1 signaling events:PID	2/110	44/12994	0.0533641	0.0533641	0.596137	KIZ/NINL	2
Intra-Golgi traffic:Reactome	Intra-Golgi traffic:Reactome	2/110	45/12994	0.0555452	0.0555452	0.596137	STX16/NAPB	2
XBP1(S) activates chaperone genes:Wikipathways	XBP1(S) activates chaperone genes:Wikipathways	2/110	47/12994	0.0599996	0.0599996	0.596137	PLA2G4B/CXXC1	2
mRNA Splicing - Major Pathway:Reactome	mRNA Splicing - Major Pathway:Reactome	4/110	178/12994	0.0643983	0.0643983	0.596137	RBM5/SRRM1/SNRNP70/SRRM2	4
Retrograde transport at the Trans-Golgi-Network:Reactome	Retrograde transport at the Trans-Golgi-Network:Reactome	2/110	49/12994	0.0645726	0.0645726	0.596137	STX16/NAPB	2
Herpes simplex infection - Homo sapiens (human):KEGG	Herpes simplex infection - Homo sapiens (human):KEGG	4/110	185/12994	0.0720158	0.0720158	0.596137	IRF3/TLR9/TNFRSF14/NXF1	4
mRNA Splicing:Reactome	mRNA Splicing:Reactome	4/110	186/12994	0.0731402	0.0731402	0.596137	RBM5/SRRM1/SNRNP70/SRRM2	4
Caspase Cascade in Apoptosis:PID	Caspase Cascade in Apoptosis:PID	2/110	57/12994	0.0839486	0.0839486	0.596137	DFFB/MADD	2
ABC-family proteins mediated transport:Reactome	ABC-family proteins mediated transport:Reactome	2/110	58/12994	0.0864825	0.0864825	0.596137	ABCA6/ABCA9	2
mRNA 3,-end processing:Reactome	mRNA 3,-end processing:Reactome	2/110	58/12994	0.0864825	0.0864825	0.596137	SRRM1/THOC1	2
apoptotic dna-fragmentation and tissue homeostasis:BioCarta	apoptotic dna-fragmentation and tissue homeostasis:BioCarta	1/110	11/12994	0.0893097	0.0893097	0.596137	DFFB	1
granzyme a mediated apoptosis pathway:BioCarta	granzyme a mediated apoptosis pathway:BioCarta	1/110	11/12994	0.0893097	0.0893097	0.596137	DFFB	1
Hydrolysis of LPC:Reactome	Hydrolysis of LPC:Reactome	1/110	11/12994	0.0893097	0.0893097	0.596137	PLA2G4B	1
POU5F1 (OCT4), SOX2, NANOG repress genes related to differentiation:Reactome	POU5F1 (OCT4), SOX2, NANOG repress genes related to differentiation:Reactome	1/110	11/12994	0.0893097	0.0893097	0.596137	POU6F1	1
Pyrimidine salvage:Reactome	Pyrimidine salvage:Reactome	1/110	11/12994	0.0893097	0.0893097	0.596137	UCKL1	1
RIG-I-like Receptor Signaling:Wikipathways	RIG-I-like Receptor Signaling:Wikipathways	2/110	60/12994	0.0916186	0.0916186	0.596137	DDX17/IRF3	2
Josephin domain DUBs:Reactome	Josephin domain DUBs:Reactome	1/110	12/12994	0.0970257	0.0970257	0.596137	ATXN3	1
POU5F1 (OCT4), SOX2, NANOG activate genes related to proliferation:Reactome	POU5F1 (OCT4), SOX2, NANOG activate genes related to proliferation:Reactome	1/110	12/12994	0.0970257	0.0970257	0.596137	POU6F1	1
Glycerophospholipid biosynthesis:Reactome	Glycerophospholipid biosynthesis:Reactome	3/110	133/12994	0.103152	0.103152	0.596137	PLA2G4B/TAZ/STARD10	3
Activation of DNA fragmentation factor:Reactome	Activation of DNA fragmentation factor:Reactome	1/110	13/12994	0.104677	0.104677	0.596137	DFFB	1
Activation of IRF3/IRF7 mediated by TBK1/IKK epsilon:Reactome	Activation of IRF3/IRF7 mediated by TBK1/IKK epsilon:Reactome	1/110	13/12994	0.104677	0.104677	0.596137	IRF3	1
Apoptosis induced DNA fragmentation:Reactome	Apoptosis induced DNA fragmentation:Reactome	1/110	13/12994	0.104677	0.104677	0.596137	DFFB	1
DNA-PK pathway in nonhomologous end joining:PID	DNA-PK pathway in nonhomologous end joining:PID	1/110	13/12994	0.104677	0.104677	0.596137	POLL	1
Hormone ligand-binding receptors:Reactome	Hormone ligand-binding receptors:Reactome	1/110	13/12994	0.104677	0.104677	0.596137	GNRH1	1
IRF3-mediated induction of type I IFN:Reactome	IRF3-mediated induction of type I IFN:Reactome	1/110	13/12994	0.104677	0.104677	0.596137	IRF3	1
Non-homologous end-joining - Homo sapiens (human):KEGG	Non-homologous end-joining - Homo sapiens (human):KEGG	1/110	13/12994	0.104677	0.104677	0.596137	POLL	1
TRAF3-dependent IRF activation pathway:Reactome	TRAF3-dependent IRF activation pathway:Reactome	1/110	13/12994	0.104677	0.104677	0.596137	IRF3	1
TRAF6 mediated IRF7 activation in TLR7/8 or 9 signaling:Reactome	TRAF6 mediated IRF7 activation in TLR7/8 or 9 signaling:Reactome	1/110	13/12994	0.104677	0.104677	0.596137	TLR9	1
Trafficking and processing of endosomal TLR:Reactome	Trafficking and processing of endosomal TLR:Reactome	1/110	13/12994	0.104677	0.104677	0.596137	TLR9	1
Histone Modifications:Wikipathways	Histone Modifications:Wikipathways	2/110	66/12994	0.107533	0.107533	0.596137	SETDB2/EED	2
Cleavage of Growing Transcript in the Termination Region:Reactome	Cleavage of Growing Transcript in the Termination Region:Reactome	2/110	67/12994	0.110254	0.110254	0.596137	SRRM1/THOC1	2
RNA Polymerase II Transcription Termination:Reactome	RNA Polymerase II Transcription Termination:Reactome	2/110	67/12994	0.110254	0.110254	0.596137	SRRM1/THOC1	2
Phospholipid metabolism:Reactome	Phospholipid metabolism:Reactome	4/110	216/12994	0.110894	0.110894	0.596137	PLA2G4B/TAZ/INPP5E/STARD10	4
HATs acetylate histones:Reactome	HATs acetylate histones:Reactome	3/110	142/12994	0.119261	0.119261	0.596137	OGT/ING5/ING4	3
Histidine Metabolism:SMPDB	Histidine Metabolism:SMPDB	1/110	15/12994	0.119787	0.119787	0.596137	HARS2	1
Histidinemia:SMPDB	Histidinemia:SMPDB	1/110	15/12994	0.119787	0.119787	0.596137	HARS2	1
Inflammasomes:Reactome	Inflammasomes:Reactome	1/110	15/12994	0.119787	0.119787	0.596137	NLRP1	1
Regulation of innate immune responses to cytosolic DNA:Reactome	Regulation of innate immune responses to cytosolic DNA:Reactome	1/110	15/12994	0.119787	0.119787	0.596137	IRF3	1
the prc2 complex sets long-term gene silencing through modification of histone tails:BioCarta	the prc2 complex sets long-term gene silencing through modification of histone tails:BioCarta	1/110	15/12994	0.119787	0.119787	0.596137	EED	1
PKMTs methylate histone lysines:Reactome	PKMTs methylate histone lysines:Reactome	2/110	73/12994	0.126942	0.126942	0.596137	SETDB2/EED	2
chromatin remodeling by hswi/snf atp-dependent complexes:BioCarta	chromatin remodeling by hswi/snf atp-dependent complexes:BioCarta	1/110	16/12994	0.127247	0.127247	0.596137	SMARCC2	1
Deregulation of Rab and Rab Effector Genes in Bladder Cancer:Wikipathways	Deregulation of Rab and Rab Effector Genes in Bladder Cancer:Wikipathways	1/110	16/12994	0.127247	0.127247	0.596137	MADD	1
STING mediated induction of host immune responses:Reactome	STING mediated induction of host immune responses:Reactome	1/110	16/12994	0.127247	0.127247	0.596137	IRF3	1
TLR4 Signaling and Tolerance:Wikipathways	TLR4 Signaling and Tolerance:Wikipathways	1/110	16/12994	0.127247	0.127247	0.596137	IRF3	1
DNA Repair:Reactome	DNA Repair:Reactome	5/110	317/12994	0.131393	0.131393	0.596137	NEIL1/ERCC6/RAD9A/MUTYH/POLL	5
Mitochondrial biogenesis:Wikipathways	Mitochondrial biogenesis:Wikipathways	1/110	17/12994	0.134644	0.134644	0.596137	POLG2	1
Simplified Depiction of MYD88 Distinct Input-Output Pathway:Wikipathways	Simplified Depiction of MYD88 Distinct Input-Output Pathway:Wikipathways	1/110	17/12994	0.134644	0.134644	0.596137	TLR9	1
tnfr1 signaling pathway:BioCarta	tnfr1 signaling pathway:BioCarta	1/110	17/12994	0.134644	0.134644	0.596137	MADD	1
TRAF6 mediated IRF7 activation:Reactome	TRAF6 mediated IRF7 activation:Reactome	1/110	17/12994	0.134644	0.134644	0.596137	IRF3	1
Other glycan degradation - Homo sapiens (human):KEGG	Other glycan degradation - Homo sapiens (human):KEGG	1/110	18/12994	0.141979	0.141979	0.596137	ENGASE	1
Synthesis of PIPs at the Golgi membrane:Reactome	Synthesis of PIPs at the Golgi membrane:Reactome	1/110	18/12994	0.141979	0.141979	0.596137	INPP5E	1
Acyl chain remodelling of PG:Reactome	Acyl chain remodelling of PG:Reactome	1/110	19/12994	0.149253	0.149253	0.596137	PLA2G4B	1
ATM Signaling Pathway:Wikipathways	ATM Signaling Pathway:Wikipathways	1/110	19/12994	0.149253	0.149253	0.596137	RAD9A	1
3-phosphoinositide degradation:HumanCyc	3-phosphoinositide degradation:HumanCyc	1/110	20/12994	0.156466	0.156466	0.596137	INPP5E	1
Arf1 pathway:PID	Arf1 pathway:PID	1/110	20/12994	0.156466	0.156466	0.596137	GGA3	1
Conversion from APC/C:Cdc20 to APC/C:Cdh1 in late anaphase:Reactome	Conversion from APC/C:Cdc20 to APC/C:Cdh1 in late anaphase:Reactome	1/110	20/12994	0.156466	0.156466	0.596137	ANAPC4	1
Phosphorylation of the APC/C:Reactome	Phosphorylation of the APC/C:Reactome	1/110	20/12994	0.156466	0.156466	0.596137	ANAPC4	1
Regulation of expression of SLITs and ROBOs:Reactome	Regulation of expression of SLITs and ROBOs:Reactome	1/110	20/12994	0.156466	0.156466	0.596137	HOXA2	1
Inactivation of APC/C via direct inhibition of the APC/C complex:Reactome	Inactivation of APC/C via direct inhibition of the APC/C complex:Reactome	1/110	21/12994	0.163617	0.163617	0.596137	ANAPC4	1
Inhibition of the proteolytic activity of APC/C required for the onset of anaphase by mitotic spindle checkpoint components:Reactome	Inhibition of the proteolytic activity of APC/C required for the onset of anaphase by mitotic spindle checkpoint components:Reactome	1/110	21/12994	0.163617	0.163617	0.596137	ANAPC4	1
Mitochondrial tRNA aminoacylation:Reactome	Mitochondrial tRNA aminoacylation:Reactome	1/110	21/12994	0.163617	0.163617	0.596137	HARS2	1
Apoptosis:Wikipathways	Apoptosis:Wikipathways	2/110	87/12994	0.167861	0.167861	0.596137	IRF3/DFFB	2
Autodegradation of Cdh1 by Cdh1:APC/C:Reactome	Autodegradation of Cdh1 by Cdh1:APC/C:Reactome	1/110	22/12994	0.170709	0.170709	0.596137	ANAPC4	1
Cellular roles of Anthrax toxin:PID	Cellular roles of Anthrax toxin:PID	1/110	22/12994	0.170709	0.170709	0.596137	NLRP1	1
Other types of O-glycan biosynthesis - Homo sapiens (human):KEGG	Other types of O-glycan biosynthesis - Homo sapiens (human):KEGG	1/110	22/12994	0.170709	0.170709	0.596137	OGT	1
role of brca1 brca2 and atr in cancer susceptibility:BioCarta	role of brca1 brca2 and atr in cancer susceptibility:BioCarta	1/110	22/12994	0.170709	0.170709	0.596137	RAD9A	1
The canonical retinoid cycle in rods (twilight vision):Reactome	The canonical retinoid cycle in rods (twilight vision):Reactome	1/110	22/12994	0.170709	0.170709	0.596137	RDH16	1
RNA transport - Homo sapiens (human):KEGG	RNA transport - Homo sapiens (human):KEGG	3/110	171/12994	0.176611	0.176611	0.596137	SRRM1/THOC1/NXF1	3
Acyl chain remodelling of PS:Reactome	Acyl chain remodelling of PS:Reactome	1/110	23/12994	0.177742	0.177742	0.596137	PLA2G4B	1
APC/C:Cdc20 mediated degradation of Securin:Reactome	APC/C:Cdc20 mediated degradation of Securin:Reactome	1/110	23/12994	0.177742	0.177742	0.596137	ANAPC4	1
Beta Ureidopropionase Deficiency:SMPDB	Beta Ureidopropionase Deficiency:SMPDB	1/110	23/12994	0.177742	0.177742	0.596137	UCKL1	1
caspase cascade in apoptosis:BioCarta	caspase cascade in apoptosis:BioCarta	1/110	23/12994	0.177742	0.177742	0.596137	DFFB	1
Dihydropyrimidinase Deficiency:SMPDB	Dihydropyrimidinase Deficiency:SMPDB	1/110	23/12994	0.177742	0.177742	0.596137	UCKL1	1
Eicosanoid Synthesis:Wikipathways	Eicosanoid Synthesis:Wikipathways	1/110	23/12994	0.177742	0.177742	0.596137	PLA2G4B	1
Histidine degradation:INOH	Histidine degradation:INOH	1/110	23/12994	0.177742	0.177742	0.596137	HARS2	1
induction of apoptosis through dr3 and dr4/5 death receptors:BioCarta	induction of apoptosis through dr3 and dr4/5 death receptors:BioCarta	1/110	23/12994	0.177742	0.177742	0.596137	DFFB	1
Joubert syndrome:SMPDB	Joubert syndrome:SMPDB	1/110	23/12994	0.177742	0.177742	0.596137	INPP5E	1
MNGIE (Mitochondrial Neurogastrointestinal Encephalopathy):SMPDB	MNGIE (Mitochondrial Neurogastrointestinal Encephalopathy):SMPDB	1/110	23/12994	0.177742	0.177742	0.596137	UCKL1	1
Negative regulators of DDX58/IFIH1 signaling:Reactome	Negative regulators of DDX58/IFIH1 signaling:Reactome	1/110	23/12994	0.177742	0.177742	0.596137	IRF3	1
Nucleotide salvage:Reactome	Nucleotide salvage:Reactome	1/110	23/12994	0.177742	0.177742	0.596137	UCKL1	1
Phosphatidylinositol Phosphate Metabolism:SMPDB	Phosphatidylinositol Phosphate Metabolism:SMPDB	1/110	23/12994	0.177742	0.177742	0.596137	INPP5E	1
Pyrimidine Metabolism:SMPDB	Pyrimidine Metabolism:SMPDB	1/110	23/12994	0.177742	0.177742	0.596137	UCKL1	1
RA biosynthesis pathway:Reactome	RA biosynthesis pathway:Reactome	1/110	23/12994	0.177742	0.177742	0.596137	RDH16	1
Regulation of RAS by GAPs:Reactome	Regulation of RAS by GAPs:Reactome	1/110	23/12994	0.177742	0.177742	0.596137	RASA2	1
Regulation of TNFR1 signaling:Reactome	Regulation of TNFR1 signaling:Reactome	1/110	23/12994	0.177742	0.177742	0.596137	MADD	1
UMP Synthase Deiciency (Orotic Aciduria):SMPDB	UMP Synthase Deiciency (Orotic Aciduria):SMPDB	1/110	23/12994	0.177742	0.177742	0.596137	UCKL1	1
Apoptosis Modulation and Signaling:Wikipathways	Apoptosis Modulation and Signaling:Wikipathways	2/110	91/12994	0.17994	0.17994	0.596137	DFFB/MADD	2
mRNA surveillance pathway - Homo sapiens (human):KEGG	mRNA surveillance pathway - Homo sapiens (human):KEGG	2/110	91/12994	0.17994	0.17994	0.596137	SRRM1/NXF1	2
APC/C:Cdc20 mediated degradation of Cyclin B:Reactome	APC/C:Cdc20 mediated degradation of Cyclin B:Reactome	1/110	24/12994	0.184715	0.184715	0.596137	ANAPC4	1
GnRH signaling pathway - Homo sapiens (human):KEGG	GnRH signaling pathway - Homo sapiens (human):KEGG	2/110	93/12994	0.18603	0.18603	0.596137	PLA2G4B/GNRH1	2
Interferon gamma signaling:Reactome	Interferon gamma signaling:Reactome	2/110	94/12994	0.189086	0.189086	0.596137	IRF3/TRIM38	2
alpha-Linolenic acid metabolism - Homo sapiens (human):KEGG	alpha-Linolenic acid metabolism - Homo sapiens (human):KEGG	1/110	25/12994	0.191629	0.191629	0.596137	PLA2G4B	1
Hedgehog:NetPath	Hedgehog:NetPath	1/110	25/12994	0.191629	0.191629	0.596137	MED12	1
Glycerophospholipid metabolism - Homo sapiens (human):KEGG	Glycerophospholipid metabolism - Homo sapiens (human):KEGG	2/110	97/12994	0.198294	0.198294	0.596137	PLA2G4B/TAZ	2
APC-Cdc20 mediated degradation of Nek2A:Reactome	APC-Cdc20 mediated degradation of Nek2A:Reactome	1/110	26/12994	0.198486	0.198486	0.596137	ANAPC4	1
APC/C:Cdh1 mediated degradation of Cdc20 and other APC/C:Cdh1 targeted proteins in late mitosis/early G1:Reactome	APC/C:Cdh1 mediated degradation of Cdc20 and other APC/C:Cdh1 targeted proteins in late mitosis/early G1:Reactome	1/110	27/12994	0.205284	0.205284	0.596137	ANAPC4	1
ZBP1(DAI) mediated induction of type I IFNs:Reactome	ZBP1(DAI) mediated induction of type I IFNs:Reactome	1/110	27/12994	0.205284	0.205284	0.596137	IRF3	1
Acyl chain remodelling of PC:Reactome	Acyl chain remodelling of PC:Reactome	1/110	28/12994	0.212026	0.212026	0.596137	PLA2G4B	1
Cdc20:Phospho-APC/C mediated degradation of Cyclin A:Reactome	Cdc20:Phospho-APC/C mediated degradation of Cyclin A:Reactome	1/110	28/12994	0.212026	0.212026	0.596137	ANAPC4	1
CDK-mediated phosphorylation and removal of Cdc6:Reactome	CDK-mediated phosphorylation and removal of Cdc6:Reactome	1/110	28/12994	0.212026	0.212026	0.596137	ANAPC4	1
Phospholipid Biosynthesis:SMPDB	Phospholipid Biosynthesis:SMPDB	1/110	28/12994	0.212026	0.212026	0.596137	PLA2G4B	1
Transcriptional regulation of pluripotent stem cells:Reactome	Transcriptional regulation of pluripotent stem cells:Reactome	1/110	28/12994	0.212026	0.212026	0.596137	POU6F1	1
Cellular Senescence:Reactome	Cellular Senescence:Reactome	3/110	188/12994	0.213203	0.213203	0.596137	MINK1/ANAPC4/EED	3
Toll-like Receptor Signaling Pathway:Wikipathways	Toll-like Receptor Signaling Pathway:Wikipathways	2/110	102/12994	0.213758	0.213758	0.596137	IRF3/TLR9	2
Visual phototransduction:Reactome	Visual phototransduction:Reactome	2/110	102/12994	0.213758	0.213758	0.596137	RDH16/BCO2	2
APC:Cdc20 mediated degradation of cell cycle proteins prior to satisfation of the cell cycle checkpoint:Reactome	APC:Cdc20 mediated degradation of cell cycle proteins prior to satisfation of the cell cycle checkpoint:Reactome	1/110	29/12994	0.218711	0.218711	0.596137	ANAPC4	1
Gastric Cancer Network 1:Wikipathways	Gastric Cancer Network 1:Wikipathways	1/110	29/12994	0.218711	0.218711	0.596137	CEP192	1
Linoleic acid metabolism - Homo sapiens (human):KEGG	Linoleic acid metabolism - Homo sapiens (human):KEGG	1/110	29/12994	0.218711	0.218711	0.596137	PLA2G4B	1
Synthesis of PC:Reactome	Synthesis of PC:Reactome	1/110	29/12994	0.218711	0.218711	0.596137	STARD10	1
TNFs bind their physiological receptors:Reactome	TNFs bind their physiological receptors:Reactome	1/110	29/12994	0.218711	0.218711	0.596137	TNFRSF14	1
Toll-like receptor signaling pathway - Homo sapiens (human):KEGG	Toll-like receptor signaling pathway - Homo sapiens (human):KEGG	2/110	104/12994	0.219977	0.219977	0.596137	IRF3/TLR9	2
Acetaminophen Action Pathway:SMPDB	Acetaminophen Action Pathway:SMPDB	1/110	30/12994	0.22534	0.22534	0.596137	PLA2G4B	1
Acetylsalicylic Acid Action Pathway:SMPDB	Acetylsalicylic Acid Action Pathway:SMPDB	1/110	30/12994	0.22534	0.22534	0.596137	PLA2G4B	1
Acyl chain remodelling of PE:Reactome	Acyl chain remodelling of PE:Reactome	1/110	30/12994	0.22534	0.22534	0.596137	PLA2G4B	1
Antipyrine Action Pathway:SMPDB	Antipyrine Action Pathway:SMPDB	1/110	30/12994	0.22534	0.22534	0.596137	PLA2G4B	1
Antiviral mechanism by IFN-stimulated genes:Reactome	Antiviral mechanism by IFN-stimulated genes:Reactome	1/110	30/12994	0.22534	0.22534	0.596137	IRF3	1
Antrafenine Action Pathway:SMPDB	Antrafenine Action Pathway:SMPDB	1/110	30/12994	0.22534	0.22534	0.596137	PLA2G4B	1
Arachidonic Acid Metabolism:SMPDB	Arachidonic Acid Metabolism:SMPDB	1/110	30/12994	0.22534	0.22534	0.596137	PLA2G4B	1
Bromfenac Action Pathway:SMPDB	Bromfenac Action Pathway:SMPDB	1/110	30/12994	0.22534	0.22534	0.596137	PLA2G4B	1
Carprofen Action Pathway:SMPDB	Carprofen Action Pathway:SMPDB	1/110	30/12994	0.22534	0.22534	0.596137	PLA2G4B	1
Diclofenac Action Pathway:SMPDB	Diclofenac Action Pathway:SMPDB	1/110	30/12994	0.22534	0.22534	0.596137	PLA2G4B	1
Diflunisal Action Pathway:SMPDB	Diflunisal Action Pathway:SMPDB	1/110	30/12994	0.22534	0.22534	0.596137	PLA2G4B	1
Etodolac Action Pathway:SMPDB	Etodolac Action Pathway:SMPDB	1/110	30/12994	0.22534	0.22534	0.596137	PLA2G4B	1
Etoricoxib Action Pathway:SMPDB	Etoricoxib Action Pathway:SMPDB	1/110	30/12994	0.22534	0.22534	0.596137	PLA2G4B	1
Fenoprofen Action Pathway:SMPDB	Fenoprofen Action Pathway:SMPDB	1/110	30/12994	0.22534	0.22534	0.596137	PLA2G4B	1
Flurbiprofen Action Pathway:SMPDB	Flurbiprofen Action Pathway:SMPDB	1/110	30/12994	0.22534	0.22534	0.596137	PLA2G4B	1
ISG15 antiviral mechanism:Reactome	ISG15 antiviral mechanism:Reactome	1/110	30/12994	0.22534	0.22534	0.596137	IRF3	1
Ketoprofen Action Pathway:SMPDB	Ketoprofen Action Pathway:SMPDB	1/110	30/12994	0.22534	0.22534	0.596137	PLA2G4B	1
Ketorolac Action Pathway:SMPDB	Ketorolac Action Pathway:SMPDB	1/110	30/12994	0.22534	0.22534	0.596137	PLA2G4B	1
Leukotriene C4 Synthesis Deficiency:SMPDB	Leukotriene C4 Synthesis Deficiency:SMPDB	1/110	30/12994	0.22534	0.22534	0.596137	PLA2G4B	1
Lornoxicam Action Pathway:SMPDB	Lornoxicam Action Pathway:SMPDB	1/110	30/12994	0.22534	0.22534	0.596137	PLA2G4B	1
Lumiracoxib Action Pathway:SMPDB	Lumiracoxib Action Pathway:SMPDB	1/110	30/12994	0.22534	0.22534	0.596137	PLA2G4B	1
Magnesium salicylate Action Pathway:SMPDB	Magnesium salicylate Action Pathway:SMPDB	1/110	30/12994	0.22534	0.22534	0.596137	PLA2G4B	1
Mefenamic Acid Action Pathway:SMPDB	Mefenamic Acid Action Pathway:SMPDB	1/110	30/12994	0.22534	0.22534	0.596137	PLA2G4B	1
Meloxicam Action Pathway:SMPDB	Meloxicam Action Pathway:SMPDB	1/110	30/12994	0.22534	0.22534	0.596137	PLA2G4B	1
Nabumetone Action Pathway:SMPDB	Nabumetone Action Pathway:SMPDB	1/110	30/12994	0.22534	0.22534	0.596137	PLA2G4B	1
Naproxen Action Pathway:SMPDB	Naproxen Action Pathway:SMPDB	1/110	30/12994	0.22534	0.22534	0.596137	PLA2G4B	1
Nepafenac Action Pathway:SMPDB	Nepafenac Action Pathway:SMPDB	1/110	30/12994	0.22534	0.22534	0.596137	PLA2G4B	1
Oxaprozin Action Pathway:SMPDB	Oxaprozin Action Pathway:SMPDB	1/110	30/12994	0.22534	0.22534	0.596137	PLA2G4B	1
Phenylbutazone Action Pathway:SMPDB	Phenylbutazone Action Pathway:SMPDB	1/110	30/12994	0.22534	0.22534	0.596137	PLA2G4B	1
Piroxicam Action Pathway:SMPDB	Piroxicam Action Pathway:SMPDB	1/110	30/12994	0.22534	0.22534	0.596137	PLA2G4B	1
Regulation of TP53 Activity through Acetylation:Reactome	Regulation of TP53 Activity through Acetylation:Reactome	1/110	30/12994	0.22534	0.22534	0.596137	ING5	1
Rofecoxib Action Pathway:SMPDB	Rofecoxib Action Pathway:SMPDB	1/110	30/12994	0.22534	0.22534	0.596137	PLA2G4B	1
Salicylate-sodium Action Pathway:SMPDB	Salicylate-sodium Action Pathway:SMPDB	1/110	30/12994	0.22534	0.22534	0.596137	PLA2G4B	1
Salicylic Acid Action Pathway:SMPDB	Salicylic Acid Action Pathway:SMPDB	1/110	30/12994	0.22534	0.22534	0.596137	PLA2G4B	1
Salsalate Action Pathway:SMPDB	Salsalate Action Pathway:SMPDB	1/110	30/12994	0.22534	0.22534	0.596137	PLA2G4B	1
Sulindac Action Pathway:SMPDB	Sulindac Action Pathway:SMPDB	1/110	30/12994	0.22534	0.22534	0.596137	PLA2G4B	1
Suprofen Action Pathway:SMPDB	Suprofen Action Pathway:SMPDB	1/110	30/12994	0.22534	0.22534	0.596137	PLA2G4B	1
Tenoxicam Action Pathway:SMPDB	Tenoxicam Action Pathway:SMPDB	1/110	30/12994	0.22534	0.22534	0.596137	PLA2G4B	1
Tiaprofenic Acid Action Pathway:SMPDB	Tiaprofenic Acid Action Pathway:SMPDB	1/110	30/12994	0.22534	0.22534	0.596137	PLA2G4B	1
Tolmetin Action Pathway:SMPDB	Tolmetin Action Pathway:SMPDB	1/110	30/12994	0.22534	0.22534	0.596137	PLA2G4B	1
Trisalicylate-choline Action Pathway:SMPDB	Trisalicylate-choline Action Pathway:SMPDB	1/110	30/12994	0.22534	0.22534	0.596137	PLA2G4B	1
Valdecoxib Action Pathway:SMPDB	Valdecoxib Action Pathway:SMPDB	1/110	30/12994	0.22534	0.22534	0.596137	PLA2G4B	1
APC/C:Cdc20 mediated degradation of mitotic proteins:Reactome	APC/C:Cdc20 mediated degradation of mitotic proteins:Reactome	1/110	31/12994	0.231913	0.231913	0.602225	ANAPC4	1
Indomethacin Action Pathway:SMPDB	Indomethacin Action Pathway:SMPDB	1/110	31/12994	0.231913	0.231913	0.602225	PLA2G4B	1
Nongenotropic Androgen signaling:PID	Nongenotropic Androgen signaling:PID	1/110	31/12994	0.231913	0.231913	0.602225	GNRH1	1
Thermogenesis:Wikipathways	Thermogenesis:Wikipathways	2/110	108/12994	0.232459	0.232459	0.602225	SMARCC2/ZNF516	2
Activation of APC/C and APC/C:Cdc20 mediated degradation of mitotic proteins:Reactome	Activation of APC/C and APC/C:Cdc20 mediated degradation of mitotic proteins:Reactome	1/110	32/12994	0.23843	0.23843	0.608241	ANAPC4	1
White fat cell differentiation:Wikipathways	White fat cell differentiation:Wikipathways	1/110	32/12994	0.23843	0.23843	0.608241	IRF3	1
WNT-Ncore:Signalink	WNT-Ncore:Signalink	1/110	32/12994	0.23843	0.23843	0.608241	MED12	1
ceramide signaling pathway:BioCarta	ceramide signaling pathway:BioCarta	1/110	33/12994	0.244893	0.244893	0.610561	MADD	1
N-glycan trimming in the ER and Calnexin/Calreticulin cycle:Reactome	N-glycan trimming in the ER and Calnexin/Calreticulin cycle:Reactome	1/110	33/12994	0.244893	0.244893	0.610561	ENGASE	1
Regulation of Ras family activation:PID	Regulation of Ras family activation:PID	1/110	33/12994	0.244893	0.244893	0.610561	RASA2	1
Transport of the SLBP independent Mature mRNA:Reactome	Transport of the SLBP independent Mature mRNA:Reactome	1/110	33/12994	0.244893	0.244893	0.610561	NXF1	1
Mitotic Spindle Checkpoint:Reactome	Mitotic Spindle Checkpoint:Reactome	2/110	113/12994	0.248122	0.248122	0.610561	CENPT/ANAPC4	2
African trypanosomiasis - Homo sapiens (human):KEGG	African trypanosomiasis - Homo sapiens (human):KEGG	1/110	34/12994	0.251302	0.251302	0.610561	TLR9	1
ATM pathway:PID	ATM pathway:PID	1/110	34/12994	0.251302	0.251302	0.610561	RAD9A	1
SNARE interactions in vesicular transport - Homo sapiens (human):KEGG	SNARE interactions in vesicular transport - Homo sapiens (human):KEGG	1/110	34/12994	0.251302	0.251302	0.610561	STX16	1
Transport of the SLBP Dependant Mature mRNA:Reactome	Transport of the SLBP Dependant Mature mRNA:Reactome	1/110	34/12994	0.251302	0.251302	0.610561	NXF1	1
HIF-2-alpha transcription factor network:PID	HIF-2-alpha transcription factor network:PID	1/110	35/12994	0.257657	0.257657	0.610561	POU6F1	1
Histidine metabolism:EHMN	Histidine metabolism:EHMN	1/110	35/12994	0.257657	0.257657	0.610561	HARS2	1
HIV-1 Nef: Negative effector of Fas and TNF-alpha:PID	HIV-1 Nef: Negative effector of Fas and TNF-alpha:PID	1/110	35/12994	0.257657	0.257657	0.610561	DFFB	1
Lysosome Vesicle Biogenesis:Reactome	Lysosome Vesicle Biogenesis:Reactome	1/110	35/12994	0.257657	0.257657	0.610561	AP1G2	1
toll-like receptor pathway:BioCarta	toll-like receptor pathway:BioCarta	1/110	35/12994	0.257657	0.257657	0.610561	TLR9	1
Transcriptional Regulation by E2F6:Reactome	Transcriptional Regulation by E2F6:Reactome	1/110	35/12994	0.257657	0.257657	0.610561	EED	1
Celecoxib Action Pathway:SMPDB	Celecoxib Action Pathway:SMPDB	1/110	36/12994	0.263958	0.263958	0.611326	PLA2G4B	1
Fibrin Complement Receptor 3 Signaling Pathway:Wikipathways	Fibrin Complement Receptor 3 Signaling Pathway:Wikipathways	1/110	36/12994	0.263958	0.263958	0.611326	IRF3	1
Regulation of APC/C activators between G1/S and early anaphase:Reactome	Regulation of APC/C activators between G1/S and early anaphase:Reactome	1/110	36/12994	0.263958	0.263958	0.611326	ANAPC4	1
Ciliary landscape:Wikipathways	Ciliary landscape:Wikipathways	3/110	213/12994	0.269529	0.269529	0.611326	CEP290/NINL/SPATA7	3
Activation of ATR in response to replication stress:Reactome	Activation of ATR in response to replication stress:Reactome	1/110	37/12994	0.270206	0.270206	0.611326	RAD9A	1
HDR through Single Strand Annealing (SSA):Reactome	HDR through Single Strand Annealing (SSA):Reactome	1/110	37/12994	0.270206	0.270206	0.611326	RAD9A	1
Retinol Metabolism:SMPDB	Retinol Metabolism:SMPDB	1/110	37/12994	0.270206	0.270206	0.611326	RDH16	1
TNF signaling:Reactome	TNF signaling:Reactome	1/110	37/12994	0.270206	0.270206	0.611326	MADD	1
Validated transcriptional targets of AP1 family members Fra1 and Fra2:PID	Validated transcriptional targets of AP1 family members Fra1 and Fra2:PID	1/110	37/12994	0.270206	0.270206	0.611326	DMTF1	1
Vitamin A Deficiency:SMPDB	Vitamin A Deficiency:SMPDB	1/110	37/12994	0.270206	0.270206	0.611326	RDH16	1
tRNA charging:HumanCyc	tRNA charging:HumanCyc	1/110	38/12994	0.276402	0.276402	0.616481	HARS2	1
Lysosome - Homo sapiens (human):KEGG	Lysosome - Homo sapiens (human):KEGG	2/110	123/12994	0.279529	0.279529	0.616481	AP1G2/GGA3	2
Gamma carboxylation, hypusine formation and arylsulfatase activation:Reactome	Gamma carboxylation, hypusine formation and arylsulfatase activation:Reactome	1/110	39/12994	0.282545	0.282545	0.616481	DPH7	1
Presynaptic phase of homologous DNA pairing and strand exchange:Reactome	Presynaptic phase of homologous DNA pairing and strand exchange:Reactome	1/110	39/12994	0.282545	0.282545	0.616481	RAD9A	1
RUNX1 interacts with co-factors whose precise effect on RUNX1 targets is not known:Reactome	RUNX1 interacts with co-factors whose precise effect on RUNX1 targets is not known:Reactome	1/110	39/12994	0.282545	0.282545	0.616481	SMARCC2	1
Oocyte meiosis - Homo sapiens (human):KEGG	Oocyte meiosis - Homo sapiens (human):KEGG	2/110	125/12994	0.285808	0.285808	0.616481	STAG3/ANAPC4	2
Oxidative Stress Induced Senescence:Reactome	Oxidative Stress Induced Senescence:Reactome	2/110	125/12994	0.285808	0.285808	0.616481	MINK1/EED	2
Class C/3 (Metabotropic glutamate/pheromone receptors):Reactome	Class C/3 (Metabotropic glutamate/pheromone receptors):Reactome	1/110	40/12994	0.288637	0.288637	0.616481	TAS2R4	1
Synthesis of PA:Reactome	Synthesis of PA:Reactome	1/110	40/12994	0.288637	0.288637	0.616481	PLA2G4B	1
Transport of Mature mRNA Derived from an Intronless Transcript:Reactome	Transport of Mature mRNA Derived from an Intronless Transcript:Reactome	1/110	40/12994	0.288637	0.288637	0.616481	NXF1	1
Rab regulation of trafficking:Reactome	Rab regulation of trafficking:Reactome	2/110	126/12994	0.288946	0.288946	0.616481	MADD/GGA3	2
APC/C-mediated degradation of cell cycle proteins:Reactome	APC/C-mediated degradation of cell cycle proteins:Reactome	1/110	41/12994	0.294678	0.294678	0.616481	ANAPC4	1
Homologous recombination - Homo sapiens (human):KEGG	Homologous recombination - Homo sapiens (human):KEGG	1/110	41/12994	0.294678	0.294678	0.616481	TOP3B	1
Nucleotide-binding Oligomerization Domain (NOD) pathway:Wikipathways	Nucleotide-binding Oligomerization Domain (NOD) pathway:Wikipathways	1/110	41/12994	0.294678	0.294678	0.616481	NLRP1	1
phospholipases:HumanCyc	phospholipases:HumanCyc	1/110	41/12994	0.294678	0.294678	0.616481	PLA2G4B	1
PI3K Cascade:Reactome	PI3K Cascade:Reactome	1/110	41/12994	0.294678	0.294678	0.616481	TLR9	1
Regulation of mitotic cell cycle:Reactome	Regulation of mitotic cell cycle:Reactome	1/110	41/12994	0.294678	0.294678	0.616481	ANAPC4	1
Transport of Mature mRNAs Derived from Intronless Transcripts:Reactome	Transport of Mature mRNAs Derived from Intronless Transcripts:Reactome	1/110	41/12994	0.294678	0.294678	0.616481	NXF1	1
Separation of Sister Chromatids:Reactome	Separation of Sister Chromatids:Reactome	2/110	129/12994	0.298349	0.298349	0.618159	CENPT/ANAPC4	2
Homologous DNA Pairing and Strand Exchange:Reactome	Homologous DNA Pairing and Strand Exchange:Reactome	1/110	42/12994	0.300668	0.300668	0.618159	RAD9A	1
tRNA Aminoacylation:Reactome	tRNA Aminoacylation:Reactome	1/110	42/12994	0.300668	0.300668	0.618159	HARS2	1
Ebola Virus Pathway on Host:Wikipathways	Ebola Virus Pathway on Host:Wikipathways	2/110	130/12994	0.301479	0.301479	0.618159	IRF3/RASA2	2
Measles - Homo sapiens (human):KEGG	Measles - Homo sapiens (human):KEGG	2/110	131/12994	0.304608	0.304608	0.618159	IRF3/TLR9	2
Deposition of new CENPA-containing nucleosomes at the centromere:Reactome	Deposition of new CENPA-containing nucleosomes at the centromere:Reactome	1/110	43/12994	0.306607	0.306607	0.618159	CENPT	1
Fas Ligand (FasL) pathway and Stress induction of Heat Shock Proteins (HSP) regulation:Wikipathways	Fas Ligand (FasL) pathway and Stress induction of Heat Shock Proteins (HSP) regulation:Wikipathways	1/110	43/12994	0.306607	0.306607	0.618159	DFFB	1
Nucleosome assembly:Reactome	Nucleosome assembly:Reactome	1/110	43/12994	0.306607	0.306607	0.618159	CENPT	1
Vitamin A and Carotenoid Metabolism:Wikipathways	Vitamin A and Carotenoid Metabolism:Wikipathways	1/110	43/12994	0.306607	0.306607	0.618159	BCO2	1
Voltage gated Potassium channels:Reactome	Voltage gated Potassium channels:Reactome	1/110	44/12994	0.312496	0.312496	0.619403	KCND1	1
Spliceosome - Homo sapiens (human):KEGG	Spliceosome - Homo sapiens (human):KEGG	2/110	134/12994	0.313978	0.313978	0.619403	THOC1/SNRNP70	2
Pyrimidine metabolism:EHMN	Pyrimidine metabolism:EHMN	2/110	135/12994	0.317095	0.317095	0.619403	POLG2/POLL	2
IRS-mediated signalling:Reactome	IRS-mediated signalling:Reactome	1/110	45/12994	0.318336	0.318336	0.619403	TLR9	1
Retinoid metabolism and transport:Reactome	Retinoid metabolism and transport:Reactome	1/110	45/12994	0.318336	0.318336	0.619403	BCO2	1
Signaling by Retinoic Acid:Reactome	Signaling by Retinoic Acid:Reactome	1/110	45/12994	0.318336	0.318336	0.619403	RDH16	1
Fanconi anemia pathway:PID	Fanconi anemia pathway:PID	1/110	46/12994	0.324127	0.324127	0.619403	RAD9A	1
Meiotic synapsis:Reactome	Meiotic synapsis:Reactome	1/110	46/12994	0.324127	0.324127	0.619403	STAG3	1
Regulation of RhoA activity:PID	Regulation of RhoA activity:PID	1/110	46/12994	0.324127	0.324127	0.619403	OPHN1	1
Switching of origins to a post-replicative state:Reactome	Switching of origins to a post-replicative state:Reactome	1/110	46/12994	0.324127	0.324127	0.619403	ANAPC4	1
TNF receptor signaling pathway:PID	TNF receptor signaling pathway:PID	1/110	46/12994	0.324127	0.324127	0.619403	MADD	1
Ether lipid metabolism - Homo sapiens (human):KEGG	Ether lipid metabolism - Homo sapiens (human):KEGG	1/110	47/12994	0.329869	0.329869	0.619403	PLA2G4B	1
Nucleotide excision repair - Homo sapiens (human):KEGG	Nucleotide excision repair - Homo sapiens (human):KEGG	1/110	47/12994	0.329869	0.329869	0.619403	ERCC6	1
Nucleotide-binding domain, leucine rich repeat containing receptor (NLR) signaling pathways:Reactome	Nucleotide-binding domain, leucine rich repeat containing receptor (NLR) signaling pathways:Reactome	1/110	47/12994	0.329869	0.329869	0.619403	NLRP1	1
TBC/RABGAPs:Reactome	TBC/RABGAPs:Reactome	1/110	47/12994	0.329869	0.329869	0.619403	GGA3	1
Transcriptional regulation of white adipocyte differentiation:Reactome	Transcriptional regulation of white adipocyte differentiation:Reactome	1/110	47/12994	0.329869	0.329869	0.619403	MED12	1
Mitotic Anaphase:Reactome	Mitotic Anaphase:Reactome	2/110	140/12994	0.332634	0.332634	0.619403	CENPT/ANAPC4	2
Ceramide signaling pathway:PID	Ceramide signaling pathway:PID	1/110	48/12994	0.335562	0.335562	0.619403	MADD	1
Nicotine Pathway (Dopaminergic Neuron), Pharmacodynamics:PharmGKB	Nicotine Pathway (Dopaminergic Neuron), Pharmacodynamics:PharmGKB	1/110	48/12994	0.335562	0.335562	0.619403	STX16	1
RNA Polymerase I Transcription Initiation:Reactome	RNA Polymerase I Transcription Initiation:Reactome	1/110	48/12994	0.335562	0.335562	0.619403	ERCC6	1
Mitotic Metaphase and Anaphase:Reactome	Mitotic Metaphase and Anaphase:Reactome	2/110	141/12994	0.33573	0.33573	0.619403	CENPT/ANAPC4	2
Ectoderm Differentiation:Wikipathways	Ectoderm Differentiation:Wikipathways	2/110	142/12994	0.338823	0.338823	0.619403	OGT/STX16	2
IRS-related events triggered by IGF1R:Reactome	IRS-related events triggered by IGF1R:Reactome	1/110	49/12994	0.341208	0.341208	0.619403	TLR9	1
Malaria - Homo sapiens (human):KEGG	Malaria - Homo sapiens (human):KEGG	1/110	49/12994	0.341208	0.341208	0.619403	TLR9	1
Metabolism of fat-soluble vitamins:Reactome	Metabolism of fat-soluble vitamins:Reactome	1/110	49/12994	0.341208	0.341208	0.619403	BCO2	1
Ovarian steroidogenesis - Homo sapiens (human):KEGG	Ovarian steroidogenesis - Homo sapiens (human):KEGG	1/110	49/12994	0.341208	0.341208	0.619403	PLA2G4B	1
Platelet Aggregation Inhibitor Pathway, Pharmacodynamics:PharmGKB	Platelet Aggregation Inhibitor Pathway, Pharmacodynamics:PharmGKB	1/110	49/12994	0.341208	0.341208	0.619403	PLA2G4B	1
Regulation of toll-like receptor signaling pathway:Wikipathways	Regulation of toll-like receptor signaling pathway:Wikipathways	2/110	143/12994	0.341911	0.341911	0.619403	IRF3/TLR9	2
Ibuprofen Action Pathway:SMPDB	Ibuprofen Action Pathway:SMPDB	1/110	50/12994	0.346806	0.346806	0.621262	PLA2G4B	1
IGF1R signaling cascade:Reactome	IGF1R signaling cascade:Reactome	1/110	50/12994	0.346806	0.346806	0.621262	TLR9	1
TNFR2 non-canonical NF-kB pathway:Reactome	TNFR2 non-canonical NF-kB pathway:Reactome	1/110	50/12994	0.346806	0.346806	0.621262	TNFRSF14	1
Cargo trafficking to the periciliary membrane:Reactome	Cargo trafficking to the periciliary membrane:Reactome	1/110	51/12994	0.352357	0.352357	0.621262	INPP5E	1
Cytosolic sensors of pathogen-associated DNA:Reactome	Cytosolic sensors of pathogen-associated DNA:Reactome	1/110	51/12994	0.352357	0.352357	0.621262	IRF3	1
Insulin receptor signalling cascade:Reactome	Insulin receptor signalling cascade:Reactome	1/110	51/12994	0.352357	0.352357	0.621262	TLR9	1
Signaling by Type 1 Insulin-like Growth Factor 1 Receptor (IGF1R):Reactome	Signaling by Type 1 Insulin-like Growth Factor 1 Receptor (IGF1R):Reactome	1/110	51/12994	0.352357	0.352357	0.621262	TLR9	1
Cell Cycle Checkpoints:Reactome	Cell Cycle Checkpoints:Reactome	3/110	249/12994	0.352877	0.352877	0.621262	CENPT/RAD9A/ANAPC4	3
Apoptotic execution phase:Reactome	Apoptotic execution phase:Reactome	1/110	52/12994	0.357861	0.357861	0.627826	DFFB	1
hiv-1 nef: negative effector of fas and tnf:BioCarta	hiv-1 nef: negative effector of fas and tnf:BioCarta	1/110	53/12994	0.363319	0.363319	0.635173	DFFB	1
Fanconi anemia pathway - Homo sapiens (human):KEGG	Fanconi anemia pathway - Homo sapiens (human):KEGG	1/110	54/12994	0.368731	0.368731	0.642388	TOP3B	1
Copper homeostasis:Wikipathways	Copper homeostasis:Wikipathways	1/110	55/12994	0.374097	0.374097	0.647227	MTF2	1
Legionellosis - Homo sapiens (human):KEGG	Legionellosis - Homo sapiens (human):KEGG	1/110	55/12994	0.374097	0.374097	0.647227	CLK1	1
Toll-Like Receptors Cascades:Reactome	Toll-Like Receptors Cascades:Reactome	2/110	154/12994	0.37556	0.37556	0.647518	IRF3/TLR9	2
DDX58/IFIH1-mediated induction of interferon-alpha/beta:Reactome	DDX58/IFIH1-mediated induction of interferon-alpha/beta:Reactome	1/110	56/12994	0.379418	0.379418	0.651921	IRF3	1
Formation of TC-NER Pre-Incision Complex:Reactome	Formation of TC-NER Pre-Incision Complex:Reactome	1/110	57/12994	0.384694	0.384694	0.658723	ERCC6	1
Interferon Signaling:Reactome	Interferon Signaling:Reactome	2/110	158/12994	0.38763	0.38763	0.661484	IRF3/TRIM38	2
Lysine degradation - Homo sapiens (human):KEGG	Lysine degradation - Homo sapiens (human):KEGG	1/110	59/12994	0.395114	0.395114	0.669684	SETDB2	1
VEGF signaling pathway - Homo sapiens (human):KEGG	VEGF signaling pathway - Homo sapiens (human):KEGG	1/110	59/12994	0.395114	0.395114	0.669684	PLA2G4B	1
Regulation of TP53 Activity:Reactome	Regulation of TP53 Activity:Reactome	2/110	162/12994	0.399598	0.399598	0.671574	ING5/RAD9A	2
Long-term depression - Homo sapiens (human):KEGG	Long-term depression - Homo sapiens (human):KEGG	1/110	60/12994	0.400258	0.400258	0.671574	PLA2G4B	1
Lysine metabolism:EHMN	Lysine metabolism:EHMN	1/110	60/12994	0.400258	0.400258	0.671574	SETDB2	1
Regulation of PTEN gene transcription:Reactome	Regulation of PTEN gene transcription:Reactome	1/110	62/12994	0.410416	0.410416	0.68553	EED	1
DNA Double-Strand Break Repair:Reactome	DNA Double-Strand Break Repair:Reactome	2/110	167/12994	0.414407	0.414407	0.68553	RAD9A/POLL	2
Arachidonic acid metabolism - Homo sapiens (human):KEGG	Arachidonic acid metabolism - Homo sapiens (human):KEGG	1/110	63/12994	0.415431	0.415431	0.68553	PLA2G4B	1
Cytosolic DNA-sensing pathway - Homo sapiens (human):KEGG	Cytosolic DNA-sensing pathway - Homo sapiens (human):KEGG	1/110	63/12994	0.415431	0.415431	0.68553	IRF3	1
Pathways Affected in Adenoid Cystic Carcinoma:Wikipathways	Pathways Affected in Adenoid Cystic Carcinoma:Wikipathways	1/110	63/12994	0.415431	0.415431	0.68553	BCORL1	1
NOD-like receptor signaling pathway - Homo sapiens (human):KEGG	NOD-like receptor signaling pathway - Homo sapiens (human):KEGG	2/110	168/12994	0.417347	0.417347	0.686426	IRF3/NLRP1	2
Genotoxicity pathway:Wikipathways	Genotoxicity pathway:Wikipathways	1/110	64/12994	0.420404	0.420404	0.686934	MEX3B	1
Validated nuclear estrogen receptor alpha network:PID	Validated nuclear estrogen receptor alpha network:PID	1/110	64/12994	0.420404	0.420404	0.686934	DDX17	1
Mitochondrial protein import:Reactome	Mitochondrial protein import:Reactome	1/110	65/12994	0.425335	0.425335	0.690444	TAZ	1
Influenza A - Homo sapiens (human):KEGG	Influenza A - Homo sapiens (human):KEGG	2/110	171/12994	0.426125	0.426125	0.690444	IRF3/NXF1	2
Aminoacyl-tRNA biosynthesis - Homo sapiens (human):KEGG	Aminoacyl-tRNA biosynthesis - Homo sapiens (human):KEGG	1/110	66/12994	0.430224	0.430224	0.690444	HARS2	1
Beta-agonist/Beta-blocker Pathway, Pharmacodynamics:PharmGKB	Beta-agonist/Beta-blocker Pathway, Pharmacodynamics:PharmGKB	1/110	66/12994	0.430224	0.430224	0.690444	SLC9A5	1
Signaling by ROBO receptors:Reactome	Signaling by ROBO receptors:Reactome	1/110	66/12994	0.430224	0.430224	0.690444	HOXA2	1
Fc epsilon RI signaling pathway - Homo sapiens (human):KEGG	Fc epsilon RI signaling pathway - Homo sapiens (human):KEGG	1/110	67/12994	0.435072	0.435072	0.690444	PLA2G4B	1
Retinol metabolism - Homo sapiens (human):KEGG	Retinol metabolism - Homo sapiens (human):KEGG	1/110	67/12994	0.435072	0.435072	0.690444	RDH16	1
G alpha (i) signalling events:Reactome	G alpha (i) signalling events:Reactome	4/110	399/12994	0.438377	0.438377	0.690444	RDH16/BCO2/RGS12/TAS2R4	4
DNA Damage Response:Wikipathways	DNA Damage Response:Wikipathways	1/110	68/12994	0.439879	0.439879	0.690444	RAD9A	1
Gap-filling DNA repair synthesis and ligation in TC-NER:Reactome	Gap-filling DNA repair synthesis and ligation in TC-NER:Reactome	1/110	68/12994	0.439879	0.439879	0.690444	ERCC6	1
HDR through Homologous Recombination (HRR):Reactome	HDR through Homologous Recombination (HRR):Reactome	1/110	68/12994	0.439879	0.439879	0.690444	RAD9A	1
Regulation of Telomerase:PID	Regulation of Telomerase:PID	1/110	68/12994	0.439879	0.439879	0.690444	RAD9A	1
COPII-mediated vesicle transport:Reactome	COPII-mediated vesicle transport:Reactome	1/110	69/12994	0.444646	0.444646	0.690444	NAPB	1
Dual incision in TC-NER:Reactome	Dual incision in TC-NER:Reactome	1/110	69/12994	0.444646	0.444646	0.690444	ERCC6	1
Nonhomologous End-Joining (NHEJ):Reactome	Nonhomologous End-Joining (NHEJ):Reactome	1/110	69/12994	0.444646	0.444646	0.690444	POLL	1
Renal cell carcinoma - Homo sapiens (human):KEGG	Renal cell carcinoma - Homo sapiens (human):KEGG	1/110	69/12994	0.444646	0.444646	0.690444	FLCN	1
AP-1 transcription factor network:PID	AP-1 transcription factor network:PID	1/110	70/12994	0.449372	0.449372	0.691342	DMTF1	1
Interferon alpha/beta signaling:Reactome	Interferon alpha/beta signaling:Reactome	1/110	70/12994	0.449372	0.449372	0.691342	IRF3	1
RIG-I-like receptor signaling pathway - Homo sapiens (human):KEGG	RIG-I-like receptor signaling pathway - Homo sapiens (human):KEGG	1/110	70/12994	0.449372	0.449372	0.691342	IRF3	1
Androgen Receptor Network in Prostate Cancer:Wikipathways	Androgen Receptor Network in Prostate Cancer:Wikipathways	1/110	72/12994	0.458706	0.458706	0.6965	SMARCC2	1
Clathrin derived vesicle budding:Reactome	Clathrin derived vesicle budding:Reactome	1/110	72/12994	0.458706	0.458706	0.6965	AP1G2	1
Linoleate metabolism:EHMN	Linoleate metabolism:EHMN	1/110	72/12994	0.458706	0.458706	0.6965	PLA2G4B	1
trans-Golgi Network Vesicle Budding:Reactome	trans-Golgi Network Vesicle Budding:Reactome	1/110	72/12994	0.458706	0.458706	0.6965	AP1G2	1
Deubiquitination:Reactome	Deubiquitination:Reactome	3/110	296/12994	0.45969	0.45969	0.6965	ATXN3/OGT/SUDS3	3
Ras Signaling:Wikipathways	Ras Signaling:Wikipathways	2/110	184/12994	0.463347	0.463347	0.699919	PLA2G4B/RASA2	2
Fibroblast growth factor-1:NetPath	Fibroblast growth factor-1:NetPath	1/110	74/12994	0.467883	0.467883	0.699925	TMEM63B	1
Inositol phosphate metabolism - Homo sapiens (human):KEGG	Inositol phosphate metabolism - Homo sapiens (human):KEGG	1/110	74/12994	0.467883	0.467883	0.699925	INPP5E	1
RMTs methylate histone arginines:Reactome	RMTs methylate histone arginines:Reactome	1/110	74/12994	0.467883	0.467883	0.699925	SMARCC2	1
Intra-Golgi and retrograde Golgi-to-ER traffic:Reactome	Intra-Golgi and retrograde Golgi-to-ER traffic:Reactome	2/110	186/12994	0.46895	0.46895	0.699925	STX16/NAPB	2
Signaling by Insulin receptor:Reactome	Signaling by Insulin receptor:Reactome	1/110	75/12994	0.472413	0.472413	0.700909	TLR9	1
Synthesis of DNA:Reactome	Synthesis of DNA:Reactome	1/110	75/12994	0.472413	0.472413	0.700909	ANAPC4	1
Pertussis - Homo sapiens (human):KEGG	Pertussis - Homo sapiens (human):KEGG	1/110	76/12994	0.476905	0.476905	0.7034	IRF3	1
Viral Acute Myocarditis:Wikipathways	Viral Acute Myocarditis:Wikipathways	1/110	76/12994	0.476905	0.476905	0.7034	DFFB	1
Costimulation by the CD28 family:Reactome	Costimulation by the CD28 family:Reactome	1/110	77/12994	0.481359	0.481359	0.705806	TNFRSF14	1
Meiosis:Reactome	Meiosis:Reactome	1/110	77/12994	0.481359	0.481359	0.705806	STAG3	1
ERCC6 (CSB) and EHMT2 (G9a) positively regulate rRNA expression:Reactome	ERCC6 (CSB) and EHMT2 (G9a) positively regulate rRNA expression:Reactome	1/110	78/12994	0.485776	0.485776	0.710199	ERCC6	1
Drug metabolism - other enzymes - Homo sapiens (human):KEGG	Drug metabolism - other enzymes - Homo sapiens (human):KEGG	1/110	79/12994	0.490156	0.490156	0.714512	UCKL1	1
DNA Replication:Reactome	DNA Replication:Reactome	1/110	80/12994	0.494498	0.494498	0.714593	ANAPC4	1
Glucocorticoid receptor regulatory network:PID	Glucocorticoid receptor regulatory network:PID	1/110	80/12994	0.494498	0.494498	0.714593	SMARCC2	1
Regulation of nuclear beta catenin signaling and target gene transcription:PID	Regulation of nuclear beta catenin signaling and target gene transcription:PID	1/110	80/12994	0.494498	0.494498	0.714593	MED12	1
Amyloid fiber formation:Reactome	Amyloid fiber formation:Reactome	1/110	81/12994	0.498804	0.498804	0.716672	GGA3	1
Transcription-Coupled Nucleotide Excision Repair (TC-NER):Reactome	Transcription-Coupled Nucleotide Excision Repair (TC-NER):Reactome	1/110	81/12994	0.498804	0.498804	0.716672	ERCC6	1
COPI-dependent Golgi-to-ER retrograde traffic:Reactome	COPI-dependent Golgi-to-ER retrograde traffic:Reactome	1/110	82/12994	0.503073	0.503073	0.720735	NAPB	1
COPI-mediated anterograde transport:Reactome	COPI-mediated anterograde transport:Reactome	1/110	83/12994	0.507307	0.507307	0.722464	NAPB	1
Taste transduction - Homo sapiens (human):KEGG	Taste transduction - Homo sapiens (human):KEGG	1/110	83/12994	0.507307	0.507307	0.722464	TAS2R4	1
Viral carcinogenesis - Homo sapiens (human):KEGG	Viral carcinogenesis - Homo sapiens (human):KEGG	2/110	201/12994	0.509848	0.509848	0.722464	IRF3/RASA2	2
PI Metabolism:Reactome	PI Metabolism:Reactome	1/110	84/12994	0.511504	0.511504	0.722464	INPP5E	1
Pyrimidine metabolism:Wikipathways	Pyrimidine metabolism:Wikipathways	1/110	84/12994	0.511504	0.511504	0.722464	UCKL1	1
Pathways in clear cell renal cell carcinoma:Wikipathways	Pathways in clear cell renal cell carcinoma:Wikipathways	1/110	86/12994	0.519794	0.519794	0.731318	CEP290	1
TRAF6 mediated induction of NFkB and MAP kinases upon TLR7/8 or 9 activation:Reactome	TRAF6 mediated induction of NFkB and MAP kinases upon TLR7/8 or 9 activation:Reactome	1/110	88/12994	0.527944	0.527944	0.731318	TLR9	1
Androgen receptor signaling pathway:Wikipathways	Androgen receptor signaling pathway:Wikipathways	1/110	89/12994	0.531967	0.531967	0.731318	RAD9A	1
miRNA Regulation of DNA Damage Response:Wikipathways	miRNA Regulation of DNA Damage Response:Wikipathways	1/110	89/12994	0.531967	0.531967	0.731318	RAD9A	1
Fc gamma R-mediated phagocytosis - Homo sapiens (human):KEGG	Fc gamma R-mediated phagocytosis - Homo sapiens (human):KEGG	1/110	90/12994	0.535956	0.535956	0.731318	PLA2G4B	1
MyD88 dependent cascade initiated on endosome:Reactome	MyD88 dependent cascade initiated on endosome:Reactome	1/110	90/12994	0.535956	0.535956	0.731318	TLR9	1
Toll Like Receptor 7/8 (TLR7/8) Cascade:Reactome	Toll Like Receptor 7/8 (TLR7/8) Cascade:Reactome	1/110	90/12994	0.535956	0.535956	0.731318	TLR9	1
Human immunodeficiency virus 1 infection - Homo sapiens (human):KEGG	Human immunodeficiency virus 1 infection - Homo sapiens (human):KEGG	2/110	212/12994	0.538522	0.538522	0.731318	IRF3/AP1G2	2
RAB GEFs exchange GTP for GDP on RABs:Reactome	RAB GEFs exchange GTP for GDP on RABs:Reactome	1/110	91/12994	0.539912	0.539912	0.731318	MADD	1
G alpha (q) signalling events:Reactome	G alpha (q) signalling events:Reactome	2/110	213/12994	0.541072	0.541072	0.731318	GNRH1/NPFF	2
Corticotropin-releasing hormone signaling pathway:Wikipathways	Corticotropin-releasing hormone signaling pathway:Wikipathways	1/110	92/12994	0.543835	0.543835	0.731318	TBX19	1
B-WICH complex positively regulates rRNA expression:Reactome	B-WICH complex positively regulates rRNA expression:Reactome	1/110	93/12994	0.547724	0.547724	0.731318	ERCC6	1
Phosphatidylinositol phosphate metabolism:EHMN	Phosphatidylinositol phosphate metabolism:EHMN	1/110	93/12994	0.547724	0.547724	0.731318	INPP5E	1
Regulation of TP53 Activity through Phosphorylation:Reactome	Regulation of TP53 Activity through Phosphorylation:Reactome	1/110	93/12994	0.547724	0.547724	0.731318	RAD9A	1
TNF alpha Signaling Pathway:Wikipathways	TNF alpha Signaling Pathway:Wikipathways	1/110	93/12994	0.547724	0.547724	0.731318	MADD	1
HDACs deacetylate histones:Reactome	HDACs deacetylate histones:Reactome	1/110	94/12994	0.55158	0.55158	0.731318	SUDS3	1
Toll Like Receptor 9 (TLR9) Cascade:Reactome	Toll Like Receptor 9 (TLR9) Cascade:Reactome	1/110	94/12994	0.55158	0.55158	0.731318	TLR9	1
Class B/2 (Secretin family receptors):Reactome	Class B/2 (Secretin family receptors):Reactome	1/110	95/12994	0.555404	0.555404	0.731318	UCN	1
G2/M DNA damage checkpoint:Reactome	G2/M DNA damage checkpoint:Reactome	1/110	95/12994	0.555404	0.555404	0.731318	RAD9A	1
GPCR ligand binding:Reactome	GPCR ligand binding:Reactome	4/110	465/12994	0.558178	0.558178	0.731318	GNRH1/NPFF/TAS2R4/UCN	4
Amplification of signal from unattached kinetochores via a MAD2 inhibitory signal:Reactome	Amplification of signal from unattached kinetochores via a MAD2 inhibitory signal:Reactome	1/110	96/12994	0.559195	0.559195	0.731318	CENPT	1
Amplification of signal from the kinetochores:Reactome	Amplification of signal from the kinetochores:Reactome	1/110	96/12994	0.559195	0.559195	0.731318	CENPT	1
PTEN Regulation:Reactome	PTEN Regulation:Reactome	1/110	96/12994	0.559195	0.559195	0.731318	EED	1
Cellular responses to stress:Reactome	Cellular responses to stress:Reactome	3/110	344/12994	0.560537	0.560537	0.731318	MINK1/ANAPC4/EED	3
Toll Like Receptor 3 (TLR3) Cascade:Reactome	Toll Like Receptor 3 (TLR3) Cascade:Reactome	1/110	97/12994	0.562955	0.562955	0.731318	IRF3	1
Purine metabolism:EHMN	Purine metabolism:EHMN	2/110	222/12994	0.563584	0.563584	0.731318	POLG2/POLL	2
Processing of DNA double-strand break ends:Reactome	Processing of DNA double-strand break ends:Reactome	1/110	98/12994	0.566682	0.566682	0.731318	RAD9A	1
Arachidonic acid metabolism:EHMN	Arachidonic acid metabolism:EHMN	1/110	99/12994	0.570378	0.570378	0.731318	PLA2G4B	1
Choline metabolism in cancer - Homo sapiens (human):KEGG	Choline metabolism in cancer - Homo sapiens (human):KEGG	1/110	99/12994	0.570378	0.570378	0.731318	PLA2G4B	1
Inflammatory mediator regulation of TRP channels - Homo sapiens (human):KEGG	Inflammatory mediator regulation of TRP channels - Homo sapiens (human):KEGG	1/110	99/12994	0.570378	0.570378	0.731318	PLA2G4B	1
Phosphatidylinositol signaling system - Homo sapiens (human):KEGG	Phosphatidylinositol signaling system - Homo sapiens (human):KEGG	1/110	99/12994	0.570378	0.570378	0.731318	INPP5E	1
Progesterone-mediated oocyte maturation - Homo sapiens (human):KEGG	Progesterone-mediated oocyte maturation - Homo sapiens (human):KEGG	1/110	99/12994	0.570378	0.570378	0.731318	ANAPC4	1
Antimicrobial peptides:Reactome	Antimicrobial peptides:Reactome	1/110	100/12994	0.574043	0.574043	0.731318	LEAP2	1
Potassium Channels:Reactome	Potassium Channels:Reactome	1/110	100/12994	0.574043	0.574043	0.731318	KCND1	1
Integrin-mediated Cell Adhesion:Wikipathways	Integrin-mediated Cell Adhesion:Wikipathways	1/110	101/12994	0.577677	0.577677	0.731318	CAPN3	1
MyD88-independent TLR4 cascade:Reactome	MyD88-independent TLR4 cascade:Reactome	1/110	101/12994	0.577677	0.577677	0.731318	IRF3	1
Pyrimidine metabolism - Homo sapiens (human):KEGG	Pyrimidine metabolism - Homo sapiens (human):KEGG	1/110	101/12994	0.577677	0.577677	0.731318	UCKL1	1
Ribosome biogenesis in eukaryotes - Homo sapiens (human):KEGG	Ribosome biogenesis in eukaryotes - Homo sapiens (human):KEGG	1/110	101/12994	0.577677	0.577677	0.731318	NXF1	1
TRIF(TICAM1)-mediated TLR4 signaling:Reactome	TRIF(TICAM1)-mediated TLR4 signaling:Reactome	1/110	101/12994	0.577677	0.577677	0.731318	IRF3	1
Thermogenesis - Homo sapiens (human):KEGG	Thermogenesis - Homo sapiens (human):KEGG	2/110	229/12994	0.580547	0.580547	0.731318	SMARCC2/ZNF516	2
Chagas disease (American trypanosomiasis) - Homo sapiens (human):KEGG	Chagas disease (American trypanosomiasis) - Homo sapiens (human):KEGG	1/110	102/12994	0.58128	0.58128	0.731318	TLR9	1
UCH proteinases:Reactome	UCH proteinases:Reactome	1/110	102/12994	0.58128	0.58128	0.731318	OGT	1
Electron Transport Chain (OXPHOS system in mitochondria):Wikipathways	Electron Transport Chain (OXPHOS system in mitochondria):Wikipathways	1/110	103/12994	0.584853	0.584853	0.731318	SLC25A27	1
Reproduction:Reactome	Reproduction:Reactome	1/110	103/12994	0.584853	0.584853	0.731318	STAG3	1
S Phase:Reactome	S Phase:Reactome	1/110	103/12994	0.584853	0.584853	0.731318	ANAPC4	1
Ras signaling pathway - Homo sapiens (human):KEGG	Ras signaling pathway - Homo sapiens (human):KEGG	2/110	232/12994	0.587669	0.587669	0.731318	PLA2G4B/RASA2	2
Degradation of the extracellular matrix:Reactome	Degradation of the extracellular matrix:Reactome	1/110	105/12994	0.591908	0.591908	0.731318	CAPN3	1
EGF-Core:Signalink	EGF-Core:Signalink	1/110	105/12994	0.591908	0.591908	0.731318	MINK1	1
Metabolism of nucleotides:Reactome	Metabolism of nucleotides:Reactome	1/110	105/12994	0.591908	0.591908	0.731318	UCKL1	1
Transport of inorganic cations/anions and amino acids/oligopeptides:Reactome	Transport of inorganic cations/anions and amino acids/oligopeptides:Reactome	1/110	105/12994	0.591908	0.591908	0.731318	SLC9A5	1
TNFalpha:NetPath	TNFalpha:NetPath	2/110	234/12994	0.592368	0.592368	0.731318	SMARCC2/EED	2
Insulin resistance - Homo sapiens (human):KEGG	Insulin resistance - Homo sapiens (human):KEGG	1/110	107/12994	0.598844	0.598844	0.735681	OGT	1
NoRC negatively regulates rRNA expression:Reactome	NoRC negatively regulates rRNA expression:Reactome	1/110	107/12994	0.598844	0.598844	0.735681	SUDS3	1
Positive epigenetic regulation of rRNA expression:Reactome	Positive epigenetic regulation of rRNA expression:Reactome	1/110	108/12994	0.602268	0.602268	0.738074	ERCC6	1
Resolution of Sister Chromatid Cohesion:Reactome	Resolution of Sister Chromatid Cohesion:Reactome	1/110	109/12994	0.605663	0.605663	0.74042	CENPT	1
Negative epigenetic regulation of rRNA expression:Reactome	Negative epigenetic regulation of rRNA expression:Reactome	1/110	110/12994	0.60903	0.60903	0.741366	SUDS3	1
Chromosome Maintenance:Reactome	Chromosome Maintenance:Reactome	1/110	111/12994	0.612368	0.612368	0.741366	CENPT	1
RNA Polymerase I Promoter Clearance:Reactome	RNA Polymerase I Promoter Clearance:Reactome	1/110	111/12994	0.612368	0.612368	0.741366	ERCC6	1
Senescence-Associated Secretory Phenotype (SASP):Reactome	Senescence-Associated Secretory Phenotype (SASP):Reactome	1/110	111/12994	0.612368	0.612368	0.741366	ANAPC4	1
Nucleotide Excision Repair:Reactome	Nucleotide Excision Repair:Reactome	1/110	113/12994	0.618959	0.618959	0.743084	ERCC6	1
RNA Polymerase I Transcription:Reactome	RNA Polymerase I Transcription:Reactome	1/110	113/12994	0.618959	0.618959	0.743084	ERCC6	1
Serotonergic synapse - Homo sapiens (human):KEGG	Serotonergic synapse - Homo sapiens (human):KEGG	1/110	113/12994	0.618959	0.618959	0.743084	PLA2G4B	1
MAPK Signaling Pathway:Wikipathways	MAPK Signaling Pathway:Wikipathways	2/110	246/12994	0.619732	0.619732	0.743084	PLA2G4B/RASA2	2
Glutamatergic synapse - Homo sapiens (human):KEGG	Glutamatergic synapse - Homo sapiens (human):KEGG	1/110	114/12994	0.622213	0.622213	0.744274	PLA2G4B	1
Golgi-to-ER retrograde transport:Reactome	Golgi-to-ER retrograde transport:Reactome	1/110	116/12994	0.628639	0.628639	0.74838	NAPB	1
Thyroid hormone signaling pathway - Homo sapiens (human):KEGG	Thyroid hormone signaling pathway - Homo sapiens (human):KEGG	1/110	116/12994	0.628639	0.628639	0.74838	MED12	1
Apoptosis:Reactome	Apoptosis:Reactome	1/110	118/12994	0.634956	0.634956	0.754105	DFFB	1
G2/M Checkpoints:Reactome	G2/M Checkpoints:Reactome	1/110	119/12994	0.638075	0.638075	0.756013	RAD9A	1
Cell Cycle:Wikipathways	Cell Cycle:Wikipathways	1/110	120/12994	0.641167	0.641167	0.756093	ANAPC4	1
SUMO E3 ligases SUMOylate target proteins:Reactome	SUMO E3 ligases SUMOylate target proteins:Reactome	1/110	120/12994	0.641167	0.641167	0.756093	DDX17	1
Programmed Cell Death:Reactome	Programmed Cell Death:Reactome	1/110	121/12994	0.644233	0.644233	0.756142	DFFB	1
Vascular smooth muscle contraction - Homo sapiens (human):KEGG	Vascular smooth muscle contraction - Homo sapiens (human):KEGG	1/110	121/12994	0.644233	0.644233	0.756142	PLA2G4B	1
Platelet activation - Homo sapiens (human):KEGG	Platelet activation - Homo sapiens (human):KEGG	1/110	123/12994	0.650287	0.650287	0.756963	PLA2G4B	1
Respiratory electron transport, ATP synthesis by chemiosmotic coupling, and heat production by uncoupling proteins.:Reactome	Respiratory electron transport, ATP synthesis by chemiosmotic coupling, and heat production by uncoupling proteins.:Reactome	1/110	123/12994	0.650287	0.650287	0.756963	SLC25A27	1
RHO GTPases Activate Formins:Reactome	RHO GTPases Activate Formins:Reactome	1/110	123/12994	0.650287	0.650287	0.756963	CENPT	1
Cell cycle - Homo sapiens (human):KEGG	Cell cycle - Homo sapiens (human):KEGG	1/110	124/12994	0.653276	0.653276	0.756963	ANAPC4	1
GPCR signaling-G alpha i:INOH	GPCR signaling-G alpha i:INOH	2/110	262/12994	0.654016	0.654016	0.756963	GNRH1/RGS12	2
GPCR signaling-pertussis toxin:INOH	GPCR signaling-pertussis toxin:INOH	2/110	262/12994	0.654016	0.654016	0.756963	GNRH1/RGS12	2
SUMOylation:Reactome	SUMOylation:Reactome	1/110	126/12994	0.659178	0.659178	0.761175	DDX17	1
Toll Like Receptor 4 (TLR4) Cascade:Reactome	Toll Like Receptor 4 (TLR4) Cascade:Reactome	1/110	127/12994	0.662091	0.662091	0.762778	IRF3	1
Autophagy - animal - Homo sapiens (human):KEGG	Autophagy - animal - Homo sapiens (human):KEGG	1/110	128/12994	0.66498	0.66498	0.764345	RUBCN	1
GPCR signaling-cholera toxin:INOH	GPCR signaling-cholera toxin:INOH	2/110	270/12994	0.670224	0.670224	0.767859	GNRH1/RGS12	2
Angiopoietin Like Protein 8 Regulatory Pathway:Wikipathways	Angiopoietin Like Protein 8 Regulatory Pathway:Wikipathways	1/110	131/12994	0.6735	0.6735	0.767859	MINK1	1
Cardiac conduction:Reactome	Cardiac conduction:Reactome	1/110	131/12994	0.6735	0.6735	0.767859	KCND1	1
GPCR signaling-G alpha s Epac and ERK:INOH	GPCR signaling-G alpha s Epac and ERK:INOH	2/110	272/12994	0.67418	0.67418	0.767859	GNRH1/RGS12	2
GPCR signaling-G alpha q:INOH	GPCR signaling-G alpha q:INOH	2/110	274/12994	0.678098	0.678098	0.76991	GNRH1/RGS12	2
HDR through Homologous Recombination (HR) or Single Strand Annealing (SSA):Reactome	HDR through Homologous Recombination (HR) or Single Strand Annealing (SSA):Reactome	1/110	133/12994	0.679061	0.679061	0.76991	RAD9A	1
Cellular responses to external stimuli:Reactome	Cellular responses to external stimuli:Reactome	3/110	413/12994	0.684098	0.684098	0.773866	MINK1/ANAPC4/EED	3
Apoptosis - Homo sapiens (human):KEGG	Apoptosis - Homo sapiens (human):KEGG	1/110	136/12994	0.687226	0.687226	0.773904	DFFB	1
Glycerophospholipid metabolism:EHMN	Glycerophospholipid metabolism:EHMN	1/110	136/12994	0.687226	0.687226	0.773904	PLA2G4B	1
Ubiquitin mediated proteolysis - Homo sapiens (human):KEGG	Ubiquitin mediated proteolysis - Homo sapiens (human):KEGG	1/110	137/12994	0.689902	0.689902	0.77467	ANAPC4	1
Death Receptor Signalling:Reactome	Death Receptor Signalling:Reactome	1/110	138/12994	0.692555	0.692555	0.77467	MADD	1
ER to Golgi Anterograde Transport:Reactome	ER to Golgi Anterograde Transport:Reactome	1/110	138/12994	0.692555	0.692555	0.77467	NAPB	1
Homology Directed Repair:Reactome	Homology Directed Repair:Reactome	1/110	139/12994	0.695186	0.695186	0.775877	RAD9A	1
Rho GTPase cycle:Reactome	Rho GTPase cycle:Reactome	1/110	140/12994	0.697794	0.697794	0.776636	OPHN1	1
GPCR signaling-G alpha s PKA and ERK:INOH	GPCR signaling-G alpha s PKA and ERK:INOH	2/110	285/12994	0.698972	0.698972	0.776636	GNRH1/RGS12	2
Asparagine N-linked glycosylation:Reactome	Asparagine N-linked glycosylation:Reactome	2/110	286/12994	0.700814	0.700814	0.776956	NAPB/ENGASE	2
NRF2 pathway:Wikipathways	NRF2 pathway:Wikipathways	1/110	142/12994	0.702945	0.702945	0.777594	SLC6A16	1
Hepatitis B - Homo sapiens (human):KEGG	Hepatitis B - Homo sapiens (human):KEGG	1/110	144/12994	0.708008	0.708008	0.781466	IRF3	1
Phospholipase D signaling pathway - Homo sapiens (human):KEGG	Phospholipase D signaling pathway - Homo sapiens (human):KEGG	1/110	145/12994	0.710507	0.710507	0.782497	PLA2G4B	1
MAPK signaling pathway - Homo sapiens (human):KEGG	MAPK signaling pathway - Homo sapiens (human):KEGG	2/110	295/12994	0.716975	0.716975	0.787885	PLA2G4B/RASA2	2
mTOR signaling pathway - Homo sapiens (human):KEGG	mTOR signaling pathway - Homo sapiens (human):KEGG	1/110	150/12994	0.722691	0.722691	0.792424	FLCN	1
Oxytocin signaling pathway - Homo sapiens (human):KEGG	Oxytocin signaling pathway - Homo sapiens (human):KEGG	1/110	152/12994	0.72742	0.72742	0.795865	PLA2G4B	1
miR-targeted genes in leukocytes - TarBase:Wikipathways	miR-targeted genes in leukocytes - TarBase:Wikipathways	1/110	154/12994	0.73207	0.73207	0.799203	CDK5RAP3	1
Hepatitis C - Homo sapiens (human):KEGG	Hepatitis C - Homo sapiens (human):KEGG	1/110	155/12994	0.734366	0.734366	0.799963	IRF3	1
Sudden Infant Death Syndrome (SIDS) Susceptibility Pathways:Wikipathways	Sudden Infant Death Syndrome (SIDS) Susceptibility Pathways:Wikipathways	1/110	159/12994	0.743354	0.743354	0.805133	CC2D1A	1
Cellular senescence - Homo sapiens (human):KEGG	Cellular senescence - Homo sapiens (human):KEGG	1/110	160/12994	0.745553	0.745553	0.805133	RAD9A	1
Epithelial to mesenchymal transition in colorectal cancer:Wikipathways	Epithelial to mesenchymal transition in colorectal cancer:Wikipathways	1/110	160/12994	0.745553	0.745553	0.805133	EED	1
Insulin Signaling:Wikipathways	Insulin Signaling:Wikipathways	1/110	160/12994	0.745553	0.745553	0.805133	MINK1	1
Cytokine Signaling in Immune system:Reactome	Cytokine Signaling in Immune system:Reactome	3/110	458/12994	0.749802	0.749802	0.80634	IRF3/TNFRSF14/TRIM38	3
Necroptosis - Homo sapiens (human):KEGG	Necroptosis - Homo sapiens (human):KEGG	1/110	162/12994	0.749897	0.749897	0.80634	PLA2G4B	1
Protein processing in endoplasmic reticulum - Homo sapiens (human):KEGG	Protein processing in endoplasmic reticulum - Homo sapiens (human):KEGG	1/110	165/12994	0.756274	0.756274	0.811453	ATXN3	1
Hepatocellular carcinoma - Homo sapiens (human):KEGG	Hepatocellular carcinoma - Homo sapiens (human):KEGG	1/110	168/12994	0.76249	0.76249	0.816371	SMARCC2	1
Transport to the Golgi and subsequent modification:Reactome	Transport to the Golgi and subsequent modification:Reactome	1/110	169/12994	0.764527	0.764527	0.816802	NAPB	1
TGF_beta_Receptor:NetPath	TGF_beta_Receptor:NetPath	1/110	173/12994	0.772503	0.772503	0.82065	ANAPC4	1
The citric acid (TCA) cycle and respiratory electron transport:Reactome	The citric acid (TCA) cycle and respiratory electron transport:Reactome	1/110	173/12994	0.772503	0.772503	0.82065	SLC25A27	1
Class A/1 (Rhodopsin-like receptors):Reactome	Class A/1 (Rhodopsin-like receptors):Reactome	2/110	330/12994	0.773052	0.773052	0.82065	GNRH1/NPFF	2
miR-targeted genes in epithelium - TarBase:Wikipathways	miR-targeted genes in epithelium - TarBase:Wikipathways	2/110	333/12994	0.777383	0.777383	0.823498	DMTF1/CDK5RAP3	2
Metabolism of vitamins and cofactors:Reactome	Metabolism of vitamins and cofactors:Reactome	1/110	178/12994	0.782098	0.782098	0.824998	BCO2	1
Tuberculosis - Homo sapiens (human):KEGG	Tuberculosis - Homo sapiens (human):KEGG	1/110	178/12994	0.782098	0.782098	0.824998	TLR9	1
miR-targeted genes in lymphocytes - TarBase:Wikipathways	miR-targeted genes in lymphocytes - TarBase:Wikipathways	3/110	489/12994	0.788452	0.788452	0.829949	DMTF1/CDK5RAP3/HOXA5	3
Kaposi sarcoma-associated herpesvirus infection - Homo sapiens (human):KEGG	Kaposi sarcoma-associated herpesvirus infection - Homo sapiens (human):KEGG	1/110	186/12994	0.796622	0.796622	0.836788	IRF3	1
Signaling by Nuclear Receptors:Reactome	Signaling by Nuclear Receptors:Reactome	1/110	193/12994	0.808541	0.808541	0.845566	RDH16	1
Peptide ligand-binding receptors:Reactome	Peptide ligand-binding receptors:Reactome	1/110	194/12994	0.810186	0.810186	0.845566	NPFF	1
Muscle contraction:Reactome	Muscle contraction:Reactome	1/110	195/12994	0.811817	0.811817	0.845566	KCND1	1
RAF/MAP kinase cascade:Reactome	RAF/MAP kinase cascade:Reactome	1/110	196/12994	0.813435	0.813435	0.845566	RASA2	1
Transcriptional regulation by RUNX1:Reactome	Transcriptional regulation by RUNX1:Reactome	1/110	196/12994	0.813435	0.813435	0.845566	SMARCC2	1
Epstein-Barr virus infection - Homo sapiens (human):KEGG	Epstein-Barr virus infection - Homo sapiens (human):KEGG	1/110	200/12994	0.819767	0.819767	0.850381	IRF3	1
MAPK1/MAPK3 signaling:Reactome	MAPK1/MAPK3 signaling:Reactome	1/110	202/12994	0.822853	0.822853	0.851815	RASA2	1
Transcriptional Regulation by TP53:Reactome	Transcriptional Regulation by TP53:Reactome	2/110	371/12994	0.826311	0.826311	0.853627	ING5/RAD9A	2
PIP3 activates AKT signaling:Reactome	PIP3 activates AKT signaling:Reactome	1/110	214/12994	0.8403	0.8403	0.866289	EED	1
Immunoregulatory interactions between a Lymphoid and a non-Lymphoid cell:Reactome	Immunoregulatory interactions between a Lymphoid and a non-Lymphoid cell:Reactome	1/110	218/12994	0.845728	0.845728	0.869235	CLEC2D	1
Human T-cell leukemia virus 1 infection - Homo sapiens (human):KEGG	Human T-cell leukemia virus 1 infection - Homo sapiens (human):KEGG	1/110	219/12994	0.847057	0.847057	0.869235	ANAPC4	1
Ub-specific processing proteases:Reactome	Ub-specific processing proteases:Reactome	1/110	220/12994	0.848374	0.848374	0.869235	SUDS3	1
Human cytomegalovirus infection - Homo sapiens (human):KEGG	Human cytomegalovirus infection - Homo sapiens (human):KEGG	1/110	225/12994	0.854792	0.854792	0.87402	IRF3	1
miR-targeted genes in muscle cell - TarBase:Wikipathways	miR-targeted genes in muscle cell - TarBase:Wikipathways	2/110	400/12994	0.856967	0.856967	0.874457	DMTF1/CDK5RAP3	2
MAPK family signaling cascades:Reactome	MAPK family signaling cascades:Reactome	1/110	236/12994	0.867979	0.867979	0.883889	RASA2	1
Endocytosis - Homo sapiens (human):KEGG	Endocytosis - Homo sapiens (human):KEGG	1/110	244/12994	0.876817	0.876817	0.886748	SH3GLB2	1
SLC-mediated transmembrane transport:Reactome	SLC-mediated transmembrane transport:Reactome	1/110	244/12994	0.876817	0.876817	0.886748	SLC9A5	1
TCR:NetPath	TCR:NetPath	1/110	244/12994	0.876817	0.876817	0.886748	SNRNP70	1
Intracellular signaling by second messengers:Reactome	Intracellular signaling by second messengers:Reactome	1/110	245/12994	0.87788	0.87788	0.886748	EED	1
Signaling by Rho GTPases:Reactome	Signaling by Rho GTPases:Reactome	2/110	430/12994	0.883456	0.883456	0.89058	CENPT/OPHN1	2
GPCRs, Class A Rhodopsin-like:Wikipathways	GPCRs, Class A Rhodopsin-like:Wikipathways	1/110	261/12994	0.893699	0.893699	0.899094	RGL4	1
Antigen processing: Ubiquitination & Proteasome degradation:Reactome	Antigen processing: Ubiquitination & Proteasome degradation:Reactome	1/110	263/12994	0.895528	0.895528	0.899125	ANAPC4	1
EGFR1:NetPath	EGFR1:NetPath	2/110	455/12994	0.902015	0.902015	0.903822	MINK1/CC2D1A	2
Cytokine-cytokine receptor interaction - Homo sapiens (human):KEGG	Cytokine-cytokine receptor interaction - Homo sapiens (human):KEGG	1/110	294/12994	0.920195	0.920195	0.918358	TNFRSF14	1
Extracellular matrix organization:Reactome	Extracellular matrix organization:Reactome	1/110	294/12994	0.920195	0.920195	0.918358	CAPN3	1
RHO GTPase Effectors:Reactome	RHO GTPase Effectors:Reactome	1/110	300/12994	0.924254	0.924254	0.920572	CENPT	1
Translation:Reactome	Translation:Reactome	1/110	307/12994	0.928732	0.928732	0.923193	HARS2	1
Nuclear Receptors Meta-Pathway:Wikipathways	Nuclear Receptors Meta-Pathway:Wikipathways	1/110	316/12994	0.934106	0.934106	0.926693	SLC6A16	1
Class I MHC mediated antigen processing & presentation:Reactome	Class I MHC mediated antigen processing & presentation:Reactome	1/110	323/12994	0.938006	0.938006	0.928719	ANAPC4	1
Human papillomavirus infection - Homo sapiens (human):KEGG	Human papillomavirus infection - Homo sapiens (human):KEGG	1/110	339/12994	0.946083	0.946083	0.934865	IRF3	1
Axon guidance:Reactome	Axon guidance:Reactome	1/110	357/12994	0.953929	0.953929	0.940758	HOXA2	1
Neuronal System:Reactome	Neuronal System:Reactome	1/110	367/12994	0.957787	0.957787	0.942704	KCND1	1
Signaling by Receptor Tyrosine Kinases:Reactome	Signaling by Receptor Tyrosine Kinases:Reactome	1/110	423/12994	0.974166	0.974166	0.956941	TLR9	1
Neutrophil degranulation:Reactome	Neutrophil degranulation:Reactome	1/110	485/12994	0.985039	0.985039	0.965725	CEP290	1

### Sheet: Adipose_S_magenta
ID	Description	GeneRatio	BgRatio	pvalue	p.adjust	qvalue	geneID	Count
Extracellular matrix organization:Reactome	Extracellular matrix organization:Reactome	46/402	294/12994	4.59176e-20	4.59176e-20	7.52083e-17	COL1A2/COL1A1/TIMP2/CAPN5/TNXB/PCOLCE/FBN1/DCN/COL6A1/LUM/CD47/COL6A2/LOXL1/COL3A1/ITGA11/COL5A1/MFAP4/COL16A1/ASPN/FBLN1/MFAP5/MMP2/CTSK/MFAP2/EFEMP1/FBLN2/FN1/BMP7/TIMP1/CD44/P4HA3/P4HA2/COL6A6/LTBP2/CAPN6/COL5A2/MATN4/FBLN5/CAPN1/P3H1/ADAMTS14/ELANE/COL11A1/ADAMTS16/CAPN2/LAMC3	46
Collagen biosynthesis and modifying enzymes:Reactome	Collagen biosynthesis and modifying enzymes:Reactome	15/402	68/12994	1.74255e-09	1.74255e-09	1.42705e-06	COL1A2/COL1A1/PCOLCE/COL6A1/COL6A2/COL3A1/COL5A1/COL16A1/P4HA3/P4HA2/COL6A6/COL5A2/P3H1/ADAMTS14/COL11A1	15
Collagen formation:Reactome	Collagen formation:Reactome	16/402	92/12994	1.91986e-08	1.91986e-08	1.04818e-05	COL1A2/COL1A1/PCOLCE/COL6A1/COL6A2/LOXL1/COL3A1/COL5A1/COL16A1/P4HA3/P4HA2/COL6A6/COL5A2/P3H1/ADAMTS14/COL11A1	16
Elastic fibre formation:Reactome	Elastic fibre formation:Reactome	10/402	36/12994	8.89055e-08	8.89055e-08	2.96206e-05	FBN1/MFAP4/FBLN1/MFAP5/MFAP2/EFEMP1/FBLN2/BMP7/LTBP2/FBLN5	10
Beta1 integrin cell surface interactions:PID	Beta1 integrin cell surface interactions:PID	13/402	66/12994	9.04229e-08	9.04229e-08	2.96206e-05	COL1A2/COL1A1/FBN1/COL6A1/COL6A2/COL3A1/ITGA11/COL5A1/PLAU/FN1/COL5A2/COL11A1/TGFBI	13
TNFs bind their physiological receptors:Reactome	TNFs bind their physiological receptors:Reactome	9/402	29/12994	1.37299e-07	1.37299e-07	3.74801e-05	CD70/TNFSF9/TNFSF13B/EDA2R/TNFSF15/TNFSF4/TNFRSF25/TNFRSF11B/EDARADD	9
Integrin:INOH	Integrin:INOH	17/402	124/12994	2.58919e-07	2.58919e-07	5.35585e-05	COL1A2/COL1A1/TNXB/DCN/COL6A1/LUM/COL6A2/COL3A1/ITGA11/COL5A1/COL16A1/FN1/CD44/DOCK10/COL5A2/KERA/COL11A1	17
Molecules associated with elastic fibres:Reactome	Molecules associated with elastic fibres:Reactome	9/402	31/12994	2.61597e-07	2.61597e-07	5.35585e-05	MFAP4/FBLN1/MFAP5/MFAP2/EFEMP1/FBLN2/BMP7/LTBP2/FBLN5	9
WNT ligand biogenesis and trafficking:Reactome	WNT ligand biogenesis and trafficking:Reactome	8/402	25/12994	5.33382e-07	5.33382e-07	9.70693e-05	WNT2/WNT10B/WLS/WNT11/WNT5A/WNT4/WNT16/PORCN	8
Collagen chain trimerization:Reactome	Collagen chain trimerization:Reactome	10/402	44/12994	6.95465e-07	6.95465e-07	0.00011391	COL1A2/COL1A1/COL6A1/COL6A2/COL3A1/COL5A1/COL16A1/COL6A6/COL5A2/COL11A1	10
LncRNA involvement in canonical Wnt signaling and colorectal cancer:Wikipathways	LncRNA involvement in canonical Wnt signaling and colorectal cancer:Wikipathways	14/402	97/12994	1.58479e-06	1.58479e-06	0.000235975	SFRP4/SFRP2/WNT2/WNT10B/PLAU/DKK2/KREMEN1/MIR34AHG/WNT11/H19/WNT5A/WNT4/WNT16/PORCN	14
Proteoglycans in cancer - Homo sapiens (human):KEGG	Proteoglycans in cancer - Homo sapiens (human):KEGG	20/402	201/12994	4.22483e-06	4.22483e-06	0.000576652	DCN/LUM/WNT2/ANK2/SMO/MMP2/WNT10B/PLAU/FN1/GPC3/CD44/PIK3R2/WNT11/ESR1/ITPR3/ACTG1/WNT5A/WNT4/WNT16/CTTN	20
Beta3 integrin cell surface interactions:PID	Beta3 integrin cell surface interactions:PID	9/402	44/12994	6.43942e-06	6.43942e-06	0.000753364	COL1A2/COL1A1/FBN1/CD47/THY1/PLAU/FN1/PDGFRB/TGFBI	9
miRNA targets in ECM and membrane receptors:Wikipathways	miRNA targets in ECM and membrane receptors:Wikipathways	9/402	44/12994	6.43942e-06	6.43942e-06	0.000753364	COL1A2/TNXB/COL6A1/COL6A2/COL3A1/ITGA11/COL5A1/FN1/COL5A2	9
ncRNAs involved in Wnt signaling in hepatocellular carcinoma:Wikipathways	ncRNAs involved in Wnt signaling in hepatocellular carcinoma:Wikipathways	12/402	86/12994	1.26036e-05	1.26036e-05	0.00137622	SFRP4/SFRP2/WNT2/WNT10B/PLAU/DKK2/KREMEN1/WNT11/WNT5A/WNT4/WNT16/PORCN	12
TNFR2 non-canonical NF-kB pathway:Reactome	TNFR2 non-canonical NF-kB pathway:Reactome	9/402	50/12994	1.93114e-05	1.93114e-05	0.00197687	CD70/TNFSF9/TNFSF13B/EDA2R/TNFSF15/TNFSF4/TNFRSF25/TNFRSF11B/EDARADD	9
Degradation of the extracellular matrix:Reactome	Degradation of the extracellular matrix:Reactome	13/402	105/12994	2.06984e-05	2.06984e-05	0.00199422	TIMP2/CAPN5/DCN/COL16A1/MMP2/CTSK/TIMP1/CD44/CAPN6/CAPN1/ELANE/ADAMTS16/CAPN2	13
ECM-receptor interaction - Homo sapiens (human):KEGG	ECM-receptor interaction - Homo sapiens (human):KEGG	11/402	82/12994	4.21428e-05	4.21428e-05	0.00359388	COL1A2/COL1A1/TNXB/COL6A1/CD47/COL6A2/ITGA11/FN1/CD44/COL6A6/LAMC3	11
Cytokine-cytokine receptor interaction - Homo sapiens (human):KEGG	Cytokine-cytokine receptor interaction - Homo sapiens (human):KEGG	23/402	294/12994	4.36016e-05	4.36016e-05	0.00359388	CD70/IL11RA/GDF10/IL34/TNFSF9/IL7/CXCL12/TNFSF13B/CXCL14/EDA2R/TNFSF15/BMP7/ACKR4/ACVR2A/ACKR3/TNFSF4/LIF/CCL13/IL22RA1/TNFRSF25/TNFRSF11B/CCL19/IL31RA	23
Syndecan-1-mediated signaling events:PID	Syndecan-1-mediated signaling events:PID	8/402	43/12994	4.38842e-05	4.38842e-05	0.00359388	COL1A2/COL1A1/COL6A1/COL6A2/COL3A1/COL5A1/COL5A2/COL11A1	8
Signaling events mediated by the Hedgehog family:PID	Signaling events mediated by the Hedgehog family:PID	6/402	23/12994	5.45136e-05	5.45136e-05	0.00425178	PTCH2/CDON/SMO/DISP1/PTHLH/GAS1	6
Negative regulation of TCF-dependent signaling by WNT ligand antagonists:Reactome	Negative regulation of TCF-dependent signaling by WNT ligand antagonists:Reactome	5/402	15/12994	6.42342e-05	6.42342e-05	0.00478222	SFRP2/DKK2/KREMEN1/WNT5A/WNT4	5
Integrins in angiogenesis:PID	Integrins in angiogenesis:PID	9/402	63/12994	0.000127934	0.000127934	0.00911051	COL1A2/COL1A1/COL6A1/COL6A2/COL3A1/COL5A1/FN1/COL5A2/COL11A1	9
Post-translational modification: synthesis of GPI-anchored proteins:Reactome	Post-translational modification: synthesis of GPI-anchored proteins:Reactome	11/402	94/12994	0.000149131	0.000149131	0.0101775	THY1/RECK/NTNG1/NTM/NEGR1/BST1/CD109/RAET1G/PRND/PIGC/PIGB	11
miR-509-3p alteration of YAP1-ECM axis:Wikipathways	miR-509-3p alteration of YAP1-ECM axis:Wikipathways	5/402	18/12994	0.000169722	0.000169722	0.0111195	COL1A1/COL3A1/COL5A1/FN1/PBX3	5
Wnt Signaling:Wikipathways	Wnt Signaling:Wikipathways	12/402	114/12994	0.000209054	0.000209054	0.0131695	SFRP4/SFRP2/WNT2/WNT10B/PLAU/DKK2/KREMEN1/WNT11/WNT5A/WNT4/WNT16/PORCN	12
ESC Pluripotency Pathways:Wikipathways	ESC Pluripotency Pathways:Wikipathways	12/402	116/12994	0.0002463	0.0002463	0.0149413	FGF14/FGF16/WNT2/FGF9/WNT10B/PDGFRB/PIK3R2/LIF/WNT11/WNT5A/WNT4/WNT16	12
Prostaglandin Synthesis and Regulation:Wikipathways	Prostaglandin Synthesis and Regulation:Wikipathways	7/402	44/12994	0.000366751	0.000366751	0.0214535	PTGIS/PTGFR/PTGS1/PTGES/HSD11B2/S100A10/S100A6	7
Protein digestion and absorption - Homo sapiens (human):KEGG	Protein digestion and absorption - Homo sapiens (human):KEGG	10/402	90/12994	0.000452224	0.000452224	0.0255412	COL1A2/COL1A1/COL6A1/COL6A2/COL3A1/COL5A1/DPP4/COL6A6/COL5A2/COL11A1	10
Regulation of Insulin-like Growth Factor (IGF) transport and uptake by Insulin-like Growth Factor Binding Proteins (IGFBPs):Reactome	Regulation of Insulin-like Growth Factor (IGF) transport and uptake by Insulin-like Growth Factor Binding Proteins (IGFBPs):Reactome	12/402	126/12994	0.000528583	0.000528583	0.0288588	FBN1/MXRA8/MMP2/FAM20A/FN1/FSTL1/GPC3/TIMP1/GOLM1/IGFBP6/PENK/PCSK9	12
Basal cell carcinoma - Homo sapiens (human):KEGG	Basal cell carcinoma - Homo sapiens (human):KEGG	8/402	63/12994	0.000683712	0.000683712	0.0361242	WNT2/PTCH2/SMO/WNT10B/WNT11/WNT5A/WNT4/WNT16	8
Nicotinate metabolism:Reactome	Nicotinate metabolism:Reactome	5/402	24/12994	0.000722455	0.000722455	0.0369783	NT5E/QPRT/PTGIS/BST1/NUDT12	5
Protein alkylation leading to liver fibrosis:Wikipathways	Protein alkylation leading to liver fibrosis:Wikipathways	7/402	50/12994	0.000815276	0.000815276	0.0404647	COL1A2/COL1A1/TIMP2/COL3A1/MMP2/PDGFRB/TIMP1	7
Wnt Signaling in Kidney Disease:Wikipathways	Wnt Signaling in Kidney Disease:Wikipathways	6/402	37/12994	0.000870573	0.000870573	0.0419384	WNT2/WNT10B/WNT11/WNT5A/WNT4/WNT16	6
Hedgehog ,on, state:Reactome	Hedgehog ,on, state:Reactome	6/402	38/12994	0.00100724	0.00100724	0.0471358	PTCH2/CDON/SMO/GAS1/EVC2/SMURF2	6
Glycosaminoglycan metabolism:Reactome	Glycosaminoglycan metabolism:Reactome	11/402	119/12994	0.00114417	0.00114417	0.0488334	DCN/LUM/OGN/GPC3/CD44/OMD/CHST14/HS6ST1/UST/KERA/EXT2	11
Wnt Canonical:INOH	Wnt Canonical:INOH	11/402	119/12994	0.00114417	0.00114417	0.0488334	SFRP4/SFRP2/WNT2/WNT10B/DKK2/CD44/KREMEN1/WNT11/WNT5A/WNT4/WNT16	11
Wnt Mammals:INOH	Wnt Mammals:INOH	11/402	119/12994	0.00114417	0.00114417	0.0488334	SFRP4/SFRP2/WNT2/WNT10B/DKK2/CD44/KREMEN1/WNT11/WNT5A/WNT4/WNT16	11
Focal Adhesion-PI3K-Akt-mTOR-signaling pathway:Wikipathways	Focal Adhesion-PI3K-Akt-mTOR-signaling pathway:Wikipathways	20/402	302/12994	0.00116277	0.00116277	0.0488334	COL1A2/COL1A1/TNXB/COL6A2/COL3A1/FGF14/ITGA11/COL5A1/FGF16/FGF9/CREB3L1/FN1/VEGFD/PDGFRB/COL5A2/LPAR4/PIK3R2/CREB5/COL11A1/LAMC3	20
Thyroid hormone synthesis - Homo sapiens (human):KEGG	Thyroid hormone synthesis - Homo sapiens (human):KEGG	8/402	74/12994	0.0019816	0.0019816	0.07884	GPX8/CREB3L1/DUOX2/GPX7/CREB5/ITPR3/TSHR/DUOXA2	8
Post-translational protein phosphorylation:Reactome	Post-translational protein phosphorylation:Reactome	10/402	109/12994	0.00200679	0.00200679	0.07884	FBN1/MXRA8/FAM20A/FN1/FSTL1/GPC3/TIMP1/GOLM1/PENK/PCSK9	10
Human papillomavirus infection - Homo sapiens (human):KEGG	Human papillomavirus infection - Homo sapiens (human):KEGG	21/402	339/12994	0.00202167	0.00202167	0.07884	COL1A2/COL1A1/TNXB/COL6A1/COL6A2/ITGA11/WNT2/WNT10B/CREB3L1/FN1/PDGFRB/COL6A6/PIK3R2/PKM/NOTCH2/WNT11/CREB5/WNT5A/WNT4/WNT16/LAMC3	21
mucin core 1 and core 2 <i>O</i>-glycosylation:HumanCyc	mucin core 1 and core 2 <i>O</i>-glycosylation:HumanCyc	5/402	30/12994	0.00207992	0.00207992	0.0792253	GALNT16/GALNT12/GALNT8/GALNT5/GALNT13	5
Activation of Matrix Metalloproteinases:Reactome	Activation of Matrix Metalloproteinases:Reactome	5/402	31/12994	0.00241789	0.00241789	0.0842743	TIMP2/MMP2/CTSK/TIMP1/ELANE	5
Matrix Metalloproteinases:Wikipathways	Matrix Metalloproteinases:Wikipathways	5/402	31/12994	0.00241789	0.00241789	0.0842743	TIMP2/MMP2/MMP27/TIMP1/MMP23B	5
Mucin type O-glycan biosynthesis - Homo sapiens (human):KEGG	Mucin type O-glycan biosynthesis - Homo sapiens (human):KEGG	5/402	31/12994	0.00241789	0.00241789	0.0842743	GALNT16/GALNT12/GALNT8/GALNT5/GALNT13	5
Scavenging by Class A Receptors:Reactome	Scavenging by Class A Receptors:Reactome	4/402	19/12994	0.00241828	0.00241828	0.0842743	COL1A2/COL1A1/COL3A1/SCARA5	4
Class B/2 (Secretin family receptors):Reactome	Class B/2 (Secretin family receptors):Reactome	9/402	95/12994	0.00266791	0.00266791	0.0910365	WNT2/PTCH2/SMO/WNT10B/PTHLH/WNT11/WNT5A/WNT4/WNT16	9
Hedgehog signaling pathway - Homo sapiens (human):KEGG	Hedgehog signaling pathway - Homo sapiens (human):KEGG	6/402	46/12994	0.00277657	0.00277657	0.092811	PTCH2/CDON/SMO/GAS1/EVC2/SMURF2	6
Breast cancer pathway:Wikipathways	Breast cancer pathway:Wikipathways	12/402	154/12994	0.00300148	0.00300148	0.0979782	SFRP4/FGF16/WNT2/FGF9/WNT10B/PIK3R2/NOTCH2/WNT11/ESR1/WNT5A/WNT4/WNT16	12
Hedgehog Signaling Pathway:Wikipathways	Hedgehog Signaling Pathway:Wikipathways	6/402	47/12994	0.00310156	0.00310156	0.0979782	PTCH2/CDON/SMO/GAS1/EVC2/SMURF2	6
Axon guidance - Homo sapiens (human):KEGG	Axon guidance - Homo sapiens (human):KEGG	13/402	175/12994	0.00311062	0.00311062	0.0979782	SLIT3/ROBO1/SEMA3C/SMO/ROBO2/CXCL12/PLXNC1/NTNG1/BMP7/PIK3R2/WNT5A/WNT4/SEMA3A	13
O-linked glycosylation:Reactome	O-linked glycosylation:Reactome	10/402	116/12994	0.00317429	0.00317429	0.0980974	SPON2/GALNT16/GALNT12/ADAMTSL1/GALNT8/GALNT5/B3GNT8/GALNT13/ADAMTS14/ADAMTS16	10
Synaptic adhesion-like molecules:Reactome	Synaptic adhesion-like molecules:Reactome	4/402	21/12994	0.00355614	0.00355614	0.107193	GRIA3/PTPRD/GRIN2D/GRIN2C	4
Focal adhesion - Homo sapiens (human):KEGG	Focal adhesion - Homo sapiens (human):KEGG	14/402	199/12994	0.0035995	0.0035995	0.107193	COL1A2/COL1A1/TNXB/COL6A1/COL6A2/ITGA11/FN1/VEGFD/PDGFRB/COL6A6/PIK3R2/ACTG1/CAPN2/LAMC3	14
Dermatan sulfate biosynthesis:Reactome	Dermatan sulfate biosynthesis:Reactome	3/402	11/12994	0.00402954	0.00402954	0.115789	DCN/CHST14/UST	3
Transcriptional regulation by RUNX2:Wikipathways	Transcriptional regulation by RUNX2:Wikipathways	3/402	11/12994	0.00402954	0.00402954	0.115789	COL1A1/ITGBL1/LGALS3	3
PI3K-Akt Signaling Pathway:Wikipathways	PI3K-Akt Signaling Pathway:Wikipathways	20/402	339/12994	0.00444419	0.00444419	0.125502	COL1A2/COL1A1/TNXB/COL6A1/COL6A2/FGF14/ITGA11/IL7/FGF9/NTRK2/CREB3L1/FN1/VEGFD/PDGFRB/COL6A6/LPAR4/PIK3R2/CREB5/NTRK1/LAMC3	20
Integrin cell surface interactions:Reactome	Integrin cell surface interactions:Reactome	7/402	67/12994	0.00453299	0.00453299	0.12584	FBN1/LUM/CD47/ITGA11/COL16A1/FN1/CD44	7
Amphetamine addiction - Homo sapiens (human):KEGG	Amphetamine addiction - Homo sapiens (human):KEGG	7/402	68/12994	0.00492221	0.00492221	0.134368	GRIA3/CREB3L1/GRIN2D/GRIN2C/CREB5/CALML4/FOSB	7
eicosanoid metabolism:BioCarta	eicosanoid metabolism:BioCarta	4/402	23/12994	0.00501121	0.00501121	0.134555	PTGIS/PTGFR/PTGS1/PTGES	4
NCAM1 interactions:Reactome	NCAM1 interactions:Reactome	5/402	37/12994	0.00533098	0.00533098	0.136431	CACNB4/COL6A1/COL6A2/COL6A6/ST8SIA2	5
O-Glycan biosynthesis:EHMN	O-Glycan biosynthesis:EHMN	5/402	37/12994	0.00533098	0.00533098	0.136431	GALNT16/GALNT12/GALNT8/GALNT5/GALNT13	5
Validated transcriptional targets of AP1 family members Fra1 and Fra2:PID	Validated transcriptional targets of AP1 family members Fra1 and Fra2:PID	5/402	37/12994	0.00533098	0.00533098	0.136431	COL1A2/DCN/MMP2/PLAU/LIF	5
AP-1 transcription factor network:PID	AP-1 transcription factor network:PID	7/402	70/12994	0.00577547	0.00577547	0.143474	COL1A2/PLAU/TIMP1/PENK/TRIP6/ESR1/FOSB	7
Protein-protein interactions at synapses:Reactome	Protein-protein interactions at synapses:Reactome	8/402	88/12994	0.00581958	0.00581958	0.143474	GRIA3/HOMER3/PTPRD/EPB41L2/GRIN2D/PPFIBP2/LRRTM4/GRIN2C	8
Prostaglandin Leukotriene metabolism:INOH	Prostaglandin Leukotriene metabolism:INOH	4/402	24/12994	0.00586896	0.00586896	0.143474	PTGIS/PTGS1/PTGES/CBR3	4
Breast cancer - Homo sapiens (human):KEGG	Breast cancer - Homo sapiens (human):KEGG	11/402	147/12994	0.00596727	0.00596727	0.143732	FGF16/WNT2/FGF9/WNT10B/PIK3R2/NOTCH2/WNT11/ESR1/WNT5A/WNT4/WNT16	11
Mammary gland development pathway - Puberty (Stage 2 of 4):Wikipathways	Mammary gland development pathway - Puberty (Stage 2 of 4):Wikipathways	3/402	13/12994	0.00667059	0.00667059	0.158344	FN1/TIMP1/ESR1	3
VEGFR3 signaling in lymphatic endothelium:PID	VEGFR3 signaling in lymphatic endothelium:PID	4/402	25/12994	0.00681917	0.00681917	0.15904	COL1A2/COL1A1/FN1/VEGFD	4
PI3K-Akt signaling pathway - Homo sapiens (human):KEGG	PI3K-Akt signaling pathway - Homo sapiens (human):KEGG	20/402	353/12994	0.00689413	0.00689413	0.15904	COL1A2/COL1A1/TNXB/COL6A1/COL6A2/ITGA11/FGF16/IL7/FGF9/NTRK2/CREB3L1/FN1/VEGFD/PDGFRB/COL6A6/LPAR4/PIK3R2/CREB5/NTRK1/LAMC3	20
Axon guidance:Reactome	Axon guidance:Reactome	20/402	357/12994	0.0077679	0.0077679	0.176708	CACNB4/SLIT3/DNM1/CRMP1/COL6A1/COL6A2/ANK2/ROBO1/CNTN1/ROBO2/CXCL12/PLXNC1/COL6A6/TRIO/DCX/RET/ACTG1/ST8SIA2/PLXND1/SEMA3A	20
Binding and Uptake of Ligands by Scavenger Receptors:Reactome	Binding and Uptake of Ligands by Scavenger Receptors:Reactome	5/402	41/12994	0.00828817	0.00828817	0.181201	COL1A2/COL1A1/COL3A1/SSC5D/SCARA5	5
Nicotinate and Nicotinamide Metabolism:SMPDB	Nicotinate and Nicotinamide Metabolism:SMPDB	3/402	14/12994	0.0082973	0.0082973	0.181201	QPRT/BST1/NUDT12	3
Osteoblast Signaling:Wikipathways	Osteoblast Signaling:Wikipathways	3/402	14/12994	0.0082973	0.0082973	0.181201	COL1A1/PDGFRB/TNFRSF11B	3
Focal Adhesion:Wikipathways	Focal Adhesion:Wikipathways	13/402	198/12994	0.00867693	0.00867693	0.186999	COL1A2/COL1A1/TNXB/COL6A2/ITGA11/FN1/VEGFD/PDGFRB/COL5A2/PIK3R2/ACTG1/CAPN2/LAMC3	13
Celecoxib Pathway, Pharmacodynamics:PharmGKB	Celecoxib Pathway, Pharmacodynamics:PharmGKB	6/402	58/12994	0.00880401	0.00880401	0.187273	CACNB4/PTGIS/PTGFR/PTGS1/PTGES/CA12	6
Apoptosis - Homo sapiens (human):KEGG	Apoptosis - Homo sapiens (human):KEGG	10/402	136/12994	0.00962654	0.00962654	0.202144	CTSK/TUBA1A/LMNA/PIK3R2/CAPN1/ITPR3/ACTG1/CASP2/CAPN2/NTRK1	10
Keratan sulfate biosynthesis:Reactome	Keratan sulfate biosynthesis:Reactome	4/402	28/12994	0.0102633	0.0102633	0.210127	LUM/OGN/OMD/KERA	4
Wnt signaling network:PID	Wnt signaling network:PID	4/402	28/12994	0.0102633	0.0102633	0.210127	WNT2/CTHRC1/KREMEN1/WNT5A	4
Urokinase-type plasminogen activator (uPA) and uPAR-mediated signaling:PID	Urokinase-type plasminogen activator (uPA) and uPAR-mediated signaling:PID	5/402	44/12994	0.0111409	0.0111409	0.219851	PLAU/FN1/PDGFRB/ELANE/KLK4	5
Voltage gated Potassium channels:Reactome	Voltage gated Potassium channels:Reactome	5/402	44/12994	0.0111409	0.0111409	0.219851	KCNA1/KCND2/GALNT8/KCNB2/KCNF1	5
WNT-Core:Signalink	WNT-Core:Signalink	5/402	44/12994	0.0111409	0.0111409	0.219851	WNT2/WNT10B/WNT5A/WNT4/WNT16	5
GPCR signaling-G alpha q:INOH	GPCR signaling-G alpha q:INOH	16/402	274/12994	0.0113459	0.0113459	0.221231	FGF14/FGF16/WNT2/GDF10/IL7/FGF9/SMO/WNT10B/VEGFD/BMP7/LIF/WNT11/ITPR3/WNT5A/WNT4/WNT16	16
Synthesis of Prostaglandins (PG) and Thromboxanes (TX):Reactome	Synthesis of Prostaglandins (PG) and Thromboxanes (TX):Reactome	3/402	16/12994	0.012194	0.012194	0.234971	PTGIS/PTGS1/PTGES	3
Melanogenesis - Homo sapiens (human):KEGG	Melanogenesis - Homo sapiens (human):KEGG	8/402	101/12994	0.0129676	0.0129676	0.238201	WNT2/WNT10B/CREB3L1/WNT11/CALML4/WNT5A/WNT4/WNT16	8
Wnt Signaling Pathway and Pluripotency:Wikipathways	Wnt Signaling Pathway and Pluripotency:Wikipathways	8/402	101/12994	0.0129676	0.0129676	0.238201	WNT2/WNT10B/PLAU/CD44/WNT11/WNT5A/WNT4/WNT16	8
Arachidonic acid metabolism - Homo sapiens (human):KEGG	Arachidonic acid metabolism - Homo sapiens (human):KEGG	6/402	63/12994	0.0130006	0.0130006	0.238201	GPX8/PTGIS/PTGS1/PTGES/GPX7/CBR3	6
Beta2 integrin cell surface interactions:PID	Beta2 integrin cell surface interactions:PID	4/402	30/12994	0.0130888	0.0130888	0.238201	SPON2/THY1/PLAU/TGFBI	4
Nicotinate and nicotinamide metabolism - Homo sapiens (human):KEGG	Nicotinate and nicotinamide metabolism - Homo sapiens (human):KEGG	4/402	30/12994	0.0130888	0.0130888	0.238201	NT5E/QPRT/BST1/NUDT12	4
Unblocking of NMDA receptor, glutamate binding and activation:Reactome	Unblocking of NMDA receptor, glutamate binding and activation:Reactome	3/402	17/12994	0.0144729	0.0144729	0.260496	GRIA3/GRIN2D/GRIN2C	3
Assembly of collagen fibrils and other multimeric structures:Reactome	Assembly of collagen fibrils and other multimeric structures:Reactome	5/402	48/12994	0.015895	0.015895	0.277064	PCOLCE/COL6A1/COL6A2/LOXL1/COL6A6	5
WNT-Ncore:Signalink	WNT-Ncore:Signalink	4/402	32/12994	0.0163662	0.0163662	0.277064	SFRP2/GPC3/KREMEN1/SMURF2	4
GPCR signaling-G alpha i:INOH	GPCR signaling-G alpha i:INOH	15/402	262/12994	0.016441	0.016441	0.277064	FGF14/FGF16/WNT2/GDF10/IL7/FGF9/SMO/WNT10B/VEGFD/BMP7/LIF/WNT11/WNT5A/WNT4/WNT16	15
GPCR signaling-pertussis toxin:INOH	GPCR signaling-pertussis toxin:INOH	15/402	262/12994	0.016441	0.016441	0.277064	FGF14/FGF16/WNT2/GDF10/IL7/FGF9/SMO/WNT10B/VEGFD/BMP7/LIF/WNT11/WNT5A/WNT4/WNT16	15
Wnt signaling pathway - Homo sapiens (human):KEGG	Wnt signaling pathway - Homo sapiens (human):KEGG	10/402	148/12994	0.0166964	0.0166964	0.277064	SFRP4/SFRP2/WNT2/WNT10B/DKK2/WNT11/WNT5A/WNT4/WNT16/PORCN	10
Amine-derived hormones:Reactome	Amine-derived hormones:Reactome	3/402	18/12994	0.0169762	0.0169762	0.277064	DBH/DUOX2/DUOX1	3
Beta5 beta6 beta7 and beta8 integrin cell surface interactions:PID	Beta5 beta6 beta7 and beta8 integrin cell surface interactions:PID	3/402	18/12994	0.0169762	0.0169762	0.277064	FBN1/PLAU/FN1	3
Deregulated CDK5 triggers multiple neurodegenerative pathways in Alzheimer,s disease models:Reactome	Deregulated CDK5 triggers multiple neurodegenerative pathways in Alzheimer,s disease models:Reactome	3/402	18/12994	0.0169762	0.0169762	0.277064	LMNA/CAPN1/CAPN2	3
Neurodegenerative Diseases:Reactome	Neurodegenerative Diseases:Reactome	3/402	18/12994	0.0169762	0.0169762	0.277064	LMNA/CAPN1/CAPN2	3
O-linked glycosylation of mucins:Reactome	O-linked glycosylation of mucins:Reactome	6/402	67/12994	0.0172388	0.0172388	0.277064	GALNT16/GALNT12/GALNT8/GALNT5/B3GNT8/GALNT13	6
Cocaine addiction - Homo sapiens (human):KEGG	Cocaine addiction - Homo sapiens (human):KEGG	5/402	49/12994	0.0172653	0.0172653	0.277064	CREB3L1/GRIN2D/GRIN2C/CREB5/FOSB	5
Gastric cancer - Homo sapiens (human):KEGG	Gastric cancer - Homo sapiens (human):KEGG	10/402	149/12994	0.0174234	0.0174234	0.277064	FGF16/WNT2/FGF9/WNT10B/RXRG/PIK3R2/WNT11/WNT5A/WNT4/WNT16	10
Inflammatory Response Pathway:Wikipathways	Inflammatory Response Pathway:Wikipathways	4/402	33/12994	0.0181807	0.0181807	0.283601	COL1A2/COL1A1/COL3A1/FN1	4
Keratan sulfate/keratin metabolism:Reactome	Keratan sulfate/keratin metabolism:Reactome	4/402	33/12994	0.0181807	0.0181807	0.283601	LUM/OGN/OMD/KERA	4
Chemokine receptors bind chemokines:Reactome	Chemokine receptors bind chemokines:Reactome	5/402	50/12994	0.0187118	0.0187118	0.289131	CXCL12/ACKR4/ACKR3/CCL13/CCL19	5
HH-Core:Signalink	HH-Core:Signalink	3/402	19/12994	0.0197058	0.0197058	0.301645	PTCH2/SMO/DISP1	3
DNA Damage Response (only ATM dependent):Wikipathways	DNA Damage Response (only ATM dependent):Wikipathways	8/402	110/12994	0.02074	0.02074	0.314536	WNT2/WNT10B/PLAU/PIK3R2/WNT11/WNT5A/WNT4/WNT16	8
GPCR signaling-cholera toxin:INOH	GPCR signaling-cholera toxin:INOH	15/402	270/12994	0.0209624	0.0209624	0.314992	FGF14/FGF16/WNT2/GDF10/IL7/FGF9/SMO/WNT10B/VEGFD/BMP7/LIF/WNT11/WNT5A/WNT4/WNT16	15
Collagen degradation:Reactome	Collagen degradation:Reactome	4/402	35/12994	0.0221722	0.0221722	0.327982	COL16A1/MMP2/CTSK/ELANE	4
GPCR signaling-G alpha s Epac and ERK:INOH	GPCR signaling-G alpha s Epac and ERK:INOH	15/402	272/12994	0.0222273	0.0222273	0.327982	FGF14/FGF16/WNT2/GDF10/IL7/FGF9/SMO/WNT10B/VEGFD/BMP7/LIF/WNT11/WNT5A/WNT4/WNT16	15
Olfactory bulb development and olfactory learning:Wikipathways	Olfactory bulb development and olfactory learning:Wikipathways	3/402	20/12994	0.0226627	0.0226627	0.331421	RPGRIP1L/TTC8/SEMA3A	3
Notch signaling pathway:PID	Notch signaling pathway:PID	5/402	53/12994	0.023522	0.023522	0.340943	DNM1/MFAP5/CNTN1/MFAP2/NOTCH2	5
Signaling by WNT:Reactome	Signaling by WNT:Reactome	15/402	276/12994	0.024929	0.024929	0.358168	SFRP2/WNT2/WNT10B/PRKG2/DKK2/KREMEN1/WLS/SMURF2/WNT11/ITPR3/WNT5A/WNT4/WNT16/RSPO4/PORCN	15
Signaling by PDGF:Reactome	Signaling by PDGF:Reactome	5/402	54/12994	0.0252868	0.0252868	0.358439	COL6A1/COL6A2/PDGFRB/COL6A6/PIK3R2	5
Estrogen signaling pathway - Homo sapiens (human):KEGG	Estrogen signaling pathway - Homo sapiens (human):KEGG	9/402	136/12994	0.0253856	0.0253856	0.358439	MMP2/CREB3L1/PIK3R2/KRT27/ESR1/KRT24/CREB5/ITPR3/CALML4	9
BMP Signalling Pathway:HumanCyc	BMP Signalling Pathway:HumanCyc	3/402	21/12994	0.0258472	0.0258472	0.361837	FSTL1/ACVR2A/SMURF2	3
Epithelial to mesenchymal transition in colorectal cancer:Wikipathways	Epithelial to mesenchymal transition in colorectal cancer:Wikipathways	10/402	160/12994	0.0270329	0.0270329	0.375229	WNT2/MMP2/WNT10B/FN1/PIK3R2/NOTCH2/WNT11/WNT5A/WNT4/WNT16	10
Signaling pathways regulating pluripotency of stem cells - Homo sapiens (human):KEGG	Signaling pathways regulating pluripotency of stem cells - Homo sapiens (human):KEGG	9/402	139/12994	0.0287038	0.0287038	0.395075	WNT2/WNT10B/ACVR2A/PIK3R2/LIF/WNT11/WNT5A/WNT4/WNT16	9
miR-targeted genes in epithelium - TarBase:Wikipathways	miR-targeted genes in epithelium - TarBase:Wikipathways	17/402	333/12994	0.0301175	0.0301175	0.411077	MRC2/COL1A1/NT5E/COL3A1/TPPP3/TNFAIP2/TUBA1A/TMED3/FSTL1/CA12/PPL/P4HA2/BACE1/PKM/MPZL1/NOTCH2/WNT5A	17
ECM proteoglycans:Reactome	ECM proteoglycans:Reactome	5/402	57/12994	0.0310817	0.0310817	0.417284	TNXB/DCN/LUM/ASPN/MATN4	5
Neurexins and neuroligins:Reactome	Neurexins and neuroligins:Reactome	5/402	57/12994	0.0310817	0.0310817	0.417284	HOMER3/EPB41L2/GRIN2D/LRRTM4/GRIN2C	5
O-glycosylation of TSR domain-containing proteins:Reactome	O-glycosylation of TSR domain-containing proteins:Reactome	4/402	39/12994	0.0316497	0.0316497	0.421321	SPON2/ADAMTSL1/ADAMTS14/ADAMTS16	4
GPCR signaling-G alpha s PKA and ERK:INOH	GPCR signaling-G alpha s PKA and ERK:INOH	15/402	285/12994	0.0318969	0.0318969	0.421321	FGF14/FGF16/WNT2/GDF10/IL7/FGF9/SMO/WNT10B/VEGFD/BMP7/LIF/WNT11/WNT5A/WNT4/WNT16	15
Eicosanoid Synthesis:Wikipathways	Eicosanoid Synthesis:Wikipathways	3/402	23/12994	0.0328956	0.0328956	0.427616	PTGIS/PTGS1/PTGES	3
Nicotinate Nicotinamide metabolism:INOH	Nicotinate Nicotinamide metabolism:INOH	3/402	23/12994	0.0328956	0.0328956	0.427616	NT5E/QPRT/BST1	3
AGE-RAGE signaling pathway in diabetic complications - Homo sapiens (human):KEGG	AGE-RAGE signaling pathway in diabetic complications - Homo sapiens (human):KEGG	7/402	99/12994	0.0337413	0.0337413	0.431755	COL1A2/COL1A1/COL3A1/MMP2/FN1/VEGFD/PIK3R2	7
Inflammatory mediator regulation of TRP channels - Homo sapiens (human):KEGG	Inflammatory mediator regulation of TRP channels - Homo sapiens (human):KEGG	7/402	99/12994	0.0337413	0.0337413	0.431755	ASIC1/HRH1/PIK3R2/TRPV3/ITPR3/CALML4/NTRK1	7
Nicotine addiction - Homo sapiens (human):KEGG	Nicotine addiction - Homo sapiens (human):KEGG	4/402	40/12994	0.0343372	0.0343372	0.435975	GRIA3/GRIN2D/GABRP/GRIN2C	4
NCAM signaling for neurite out-growth:Reactome	NCAM signaling for neurite out-growth:Reactome	5/402	59/12994	0.0353715	0.0353715	0.436257	CACNB4/COL6A1/COL6A2/COL6A6/ST8SIA2	5
Activation of SMO:Reactome	Activation of SMO:Reactome	2/402	10/12994	0.0364531	0.0364531	0.436257	SMO/EVC2	2
Crosslinking of collagen fibrils:Reactome	Crosslinking of collagen fibrils:Reactome	2/402	10/12994	0.0364531	0.0364531	0.436257	PCOLCE/LOXL1	2
Tamoxifen Action Pathway:SMPDB	Tamoxifen Action Pathway:SMPDB	2/402	10/12994	0.0364531	0.0364531	0.436257	FMO1/ESR1	2
Tamoxifen Metabolism Pathway:SMPDB	Tamoxifen Metabolism Pathway:SMPDB	2/402	10/12994	0.0364531	0.0364531	0.436257	FMO1/ESR1	2
Thyroxine biosynthesis:Reactome	Thyroxine biosynthesis:Reactome	2/402	10/12994	0.0364531	0.0364531	0.436257	DUOX2/DUOX1	2
IL1 and megakaryocytes in obesity:Wikipathways	IL1 and megakaryocytes in obesity:Wikipathways	3/402	24/12994	0.0367566	0.0367566	0.436257	TIMP2/TIMP1/SELENBP1	3
Plexin-D1 Signaling:PID	Plexin-D1 Signaling:PID	3/402	24/12994	0.0367566	0.0367566	0.436257	ITGA11/SEMA3C/PLXND1	3
Synthesis of bile acids and bile salts via 7alpha-hydroxycholesterol:Reactome	Synthesis of bile acids and bile salts via 7alpha-hydroxycholesterol:Reactome	3/402	24/12994	0.0367566	0.0367566	0.436257	PTGIS/HSD3B7/ACOX2	3
Platelet activation - Homo sapiens (human):KEGG	Platelet activation - Homo sapiens (human):KEGG	8/402	123/12994	0.0370886	0.0370886	0.43703	COL1A2/COL1A1/COL3A1/PTGS1/PRKG2/PIK3R2/ITPR3/ACTG1	8
Signaling by Hedgehog:Reactome	Signaling by Hedgehog:Reactome	6/402	81/12994	0.0392894	0.0392894	0.459657	PTCH2/CDON/SMO/GAS1/EVC2/SMURF2	6
Angiogenesis overview:Wikipathways	Angiogenesis overview:Wikipathways	5/402	61/12994	0.0400095	0.0400095	0.462514	TIMP2/ROBO1/MMP2/PLXND1/SEMA3A	5
FOXM1 transcription factor network:PID	FOXM1 transcription factor network:PID	4/402	42/12994	0.0400984	0.0400984	0.462514	MMP2/CHEK2/GAS1/ESR1	4
Bile acid and bile salt metabolism:Reactome	Bile acid and bile salt metabolism:Reactome	4/402	43/12994	0.0431726	0.0431726	0.489779	PTGIS/HSD3B7/ACOX2/STARD5	4
Hypertrophic cardiomyopathy (HCM) - Homo sapiens (human):KEGG	Hypertrophic cardiomyopathy (HCM) - Homo sapiens (human):KEGG	6/402	83/12994	0.0434455	0.0434455	0.489779	CACNB4/ACE/ITGA11/LMNA/PRKAG3/ACTG1	6
BMP2-WNT4-FOXO1 Pathway in Human Primary Endometrial Stromal Cell Differentiation:Wikipathways	BMP2-WNT4-FOXO1 Pathway in Human Primary Endometrial Stromal Cell Differentiation:Wikipathways	2/402	11/12994	0.0436583	0.0436583	0.489779	DCN/WNT4	2
mRNA Editing:Reactome	mRNA Editing:Reactome	2/402	11/12994	0.0436583	0.0436583	0.489779	APOBEC3C/APOBEC3H	2
Signaling by BMP:Reactome	Signaling by BMP:Reactome	3/402	26/12994	0.0451398	0.0451398	0.493307	FSTL1/ACVR2A/SMURF2	3
Senescence and Autophagy in Cancer:Wikipathways	Senescence and Autophagy in Cancer:Wikipathways	7/402	106/12994	0.0461361	0.0461361	0.493307	COL1A1/COL3A1/CXCL14/PLAU/TNFSF15/FN1/CD44	7
Platelet degranulation:Reactome	Platelet degranulation:Reactome	8/402	129/12994	0.0469473	0.0469473	0.493307	ISLR/ECM1/FN1/VEGFD/TIMP1/FAM3C/CD109/PROS1	8
Hippo signaling pathway - Homo sapiens (human):KEGG	Hippo signaling pathway - Homo sapiens (human):KEGG	9/402	153/12994	0.0482282	0.0482282	0.493307	FRMD6/WNT2/WNT10B/BMP7/WNT11/ACTG1/WNT5A/WNT4/WNT16	9
Relaxin signaling pathway - Homo sapiens (human):KEGG	Relaxin signaling pathway - Homo sapiens (human):KEGG	8/402	130/12994	0.0487417	0.0487417	0.493307	COL1A2/COL1A1/COL3A1/MMP2/CREB3L1/VEGFD/PIK3R2/CREB5	8
Sorafenib Pharmacodynamics:PharmGKB	Sorafenib Pharmacodynamics:PharmGKB	3/402	27/12994	0.0496557	0.0496557	0.493307	PDGFRB/PIK3R2/RET	3
Cushing syndrome - Homo sapiens (human):KEGG	Cushing syndrome - Homo sapiens (human):KEGG	9/402	154/12994	0.0498926	0.0498926	0.493307	WNT2/WNT10B/CREB3L1/WNT11/CREB5/ITPR3/WNT5A/WNT4/WNT16	9
Central carbon metabolism in cancer - Homo sapiens (human):KEGG	Central carbon metabolism in cancer - Homo sapiens (human):KEGG	5/402	65/12994	0.0503465	0.0503465	0.493307	PDGFRB/PIK3R2/PKM/RET/NTRK1	5
FGFR3 mutant receptor activation:Reactome	FGFR3 mutant receptor activation:Reactome	2/402	12/12994	0.0513399	0.0513399	0.493307	FGF16/FGF9	2
NAD <i>de novo</i> biosynthesis:HumanCyc	NAD <i>de novo</i> biosynthesis:HumanCyc	2/402	12/12994	0.0513399	0.0513399	0.493307	QPRT/HAAO	2
Nicotinamide salvaging:Reactome	Nicotinamide salvaging:Reactome	2/402	12/12994	0.0513399	0.0513399	0.493307	PTGIS/NUDT12	2
Signaling by activated point mutants of FGFR3:Reactome	Signaling by activated point mutants of FGFR3:Reactome	2/402	12/12994	0.0513399	0.0513399	0.493307	FGF16/FGF9	2
superoxide radicals degradation:HumanCyc	superoxide radicals degradation:HumanCyc	2/402	12/12994	0.0513399	0.0513399	0.493307	GPX8/GPX7	2
Unwinding of DNA:Reactome	Unwinding of DNA:Reactome	2/402	12/12994	0.0513399	0.0513399	0.493307	MCM2/MCM4	2
Response to elevated platelet cytosolic Ca2+:Reactome	Response to elevated platelet cytosolic Ca2+:Reactome	8/402	134/12994	0.0563623	0.0563623	0.493307	ISLR/ECM1/FN1/VEGFD/TIMP1/FAM3C/CD109/PROS1	8
PCP/CE pathway:Reactome	PCP/CE pathway:Reactome	4/402	47/12994	0.0567556	0.0567556	0.493307	SMURF2/WNT11/WNT5A/WNT4	4
Pyrimidine metabolism:EHMN	Pyrimidine metabolism:EHMN	8/402	135/12994	0.0583793	0.0583793	0.493307	NT5E/MOXD1/DBH/PKM/POLH/POLR3G/SLC28A1/POLE2	8
Dissolution of Fibrin Clot:Reactome	Dissolution of Fibrin Clot:Reactome	2/402	13/12994	0.0594616	0.0594616	0.493307	PLAU/S100A10	2
FGFR2c ligand binding and activation:Reactome	FGFR2c ligand binding and activation:Reactome	2/402	13/12994	0.0594616	0.0594616	0.493307	FGF16/FGF9	2
FGFR3 ligand binding and activation:Reactome	FGFR3 ligand binding and activation:Reactome	2/402	13/12994	0.0594616	0.0594616	0.493307	FGF16/FGF9	2
FGFR3c ligand binding and activation:Reactome	FGFR3c ligand binding and activation:Reactome	2/402	13/12994	0.0594616	0.0594616	0.493307	FGF16/FGF9	2
Ganglio Sphingolipid Metabolism:Wikipathways	Ganglio Sphingolipid Metabolism:Wikipathways	2/402	13/12994	0.0594616	0.0594616	0.493307	ST8SIA1/ST3GAL5	2
MFAP5-mediated ovarian cancer cell motility and invasiveness:Wikipathways	MFAP5-mediated ovarian cancer cell motility and invasiveness:Wikipathways	2/402	13/12994	0.0594616	0.0594616	0.493307	MFAP5/ITPR3	2
Phospholipase C-mediated cascade; FGFR3:Reactome	Phospholipase C-mediated cascade; FGFR3:Reactome	2/402	13/12994	0.0594616	0.0594616	0.493307	FGF16/FGF9	2
Calcium signaling pathway - Homo sapiens (human):KEGG	Calcium signaling pathway - Homo sapiens (human):KEGG	10/402	185/12994	0.0617789	0.0617789	0.493307	CAMK1D/PTGFR/ATP2B1/PDGFRB/HRH1/GRIN2D/GRIN2C/ITPR3/CALML4/ORAI3	10
Transcriptional misregulation in cancer - Homo sapiens (human):KEGG	Transcriptional misregulation in cancer - Homo sapiens (human):KEGG	10/402	185/12994	0.0617789	0.0617789	0.493307	GRIA3/PLAU/RXRG/PBX3/FUT8/ELANE/WNT16/HOXA11/NTRK1/EYA1	10
Constitutive Signaling by Aberrant PI3K in Cancer:Reactome	Constitutive Signaling by Aberrant PI3K in Cancer:Reactome	5/402	69/12994	0.0621103	0.0621103	0.493307	FGF16/FGF9/PDGFRB/PIK3R2/ESR1	5
NHR:Signalink	NHR:Signalink	4/402	49/12994	0.0643106	0.0643106	0.493307	RXRG/NR0B1/ESR1/HNF4G	4
Platelet Aggregation Inhibitor Pathway, Pharmacodynamics:PharmGKB	Platelet Aggregation Inhibitor Pathway, Pharmacodynamics:PharmGKB	4/402	49/12994	0.0643106	0.0643106	0.493307	COL1A2/COL1A1/COL3A1/PTGS1	4
Acetaminophen Action Pathway:SMPDB	Acetaminophen Action Pathway:SMPDB	3/402	30/12994	0.0644533	0.0644533	0.493307	PTGIS/PTGS1/PTGES	3
Acetylsalicylic Acid Action Pathway:SMPDB	Acetylsalicylic Acid Action Pathway:SMPDB	3/402	30/12994	0.0644533	0.0644533	0.493307	PTGIS/PTGS1/PTGES	3
Antipyrine Action Pathway:SMPDB	Antipyrine Action Pathway:SMPDB	3/402	30/12994	0.0644533	0.0644533	0.493307	PTGIS/PTGS1/PTGES	3
Antrafenine Action Pathway:SMPDB	Antrafenine Action Pathway:SMPDB	3/402	30/12994	0.0644533	0.0644533	0.493307	PTGIS/PTGS1/PTGES	3
Arachidonic Acid Metabolism:SMPDB	Arachidonic Acid Metabolism:SMPDB	3/402	30/12994	0.0644533	0.0644533	0.493307	PTGIS/PTGS1/PTGES	3
Bromfenac Action Pathway:SMPDB	Bromfenac Action Pathway:SMPDB	3/402	30/12994	0.0644533	0.0644533	0.493307	PTGIS/PTGS1/PTGES	3
Carprofen Action Pathway:SMPDB	Carprofen Action Pathway:SMPDB	3/402	30/12994	0.0644533	0.0644533	0.493307	PTGIS/PTGS1/PTGES	3
Diclofenac Action Pathway:SMPDB	Diclofenac Action Pathway:SMPDB	3/402	30/12994	0.0644533	0.0644533	0.493307	PTGIS/PTGS1/PTGES	3
Diflunisal Action Pathway:SMPDB	Diflunisal Action Pathway:SMPDB	3/402	30/12994	0.0644533	0.0644533	0.493307	PTGIS/PTGS1/PTGES	3
Dopaminergic Neurogenesis:Wikipathways	Dopaminergic Neurogenesis:Wikipathways	3/402	30/12994	0.0644533	0.0644533	0.493307	LMX1A/LMX1B/RET	3
Etodolac Action Pathway:SMPDB	Etodolac Action Pathway:SMPDB	3/402	30/12994	0.0644533	0.0644533	0.493307	PTGIS/PTGS1/PTGES	3
Etoricoxib Action Pathway:SMPDB	Etoricoxib Action Pathway:SMPDB	3/402	30/12994	0.0644533	0.0644533	0.493307	PTGIS/PTGS1/PTGES	3
Fenoprofen Action Pathway:SMPDB	Fenoprofen Action Pathway:SMPDB	3/402	30/12994	0.0644533	0.0644533	0.493307	PTGIS/PTGS1/PTGES	3
Flurbiprofen Action Pathway:SMPDB	Flurbiprofen Action Pathway:SMPDB	3/402	30/12994	0.0644533	0.0644533	0.493307	PTGIS/PTGS1/PTGES	3
Ketoprofen Action Pathway:SMPDB	Ketoprofen Action Pathway:SMPDB	3/402	30/12994	0.0644533	0.0644533	0.493307	PTGIS/PTGS1/PTGES	3
Ketorolac Action Pathway:SMPDB	Ketorolac Action Pathway:SMPDB	3/402	30/12994	0.0644533	0.0644533	0.493307	PTGIS/PTGS1/PTGES	3
Leukotriene C4 Synthesis Deficiency:SMPDB	Leukotriene C4 Synthesis Deficiency:SMPDB	3/402	30/12994	0.0644533	0.0644533	0.493307	PTGIS/PTGS1/PTGES	3
Lornoxicam Action Pathway:SMPDB	Lornoxicam Action Pathway:SMPDB	3/402	30/12994	0.0644533	0.0644533	0.493307	PTGIS/PTGS1/PTGES	3
Lumiracoxib Action Pathway:SMPDB	Lumiracoxib Action Pathway:SMPDB	3/402	30/12994	0.0644533	0.0644533	0.493307	PTGIS/PTGS1/PTGES	3
Magnesium salicylate Action Pathway:SMPDB	Magnesium salicylate Action Pathway:SMPDB	3/402	30/12994	0.0644533	0.0644533	0.493307	PTGIS/PTGS1/PTGES	3
Mefenamic Acid Action Pathway:SMPDB	Mefenamic Acid Action Pathway:SMPDB	3/402	30/12994	0.0644533	0.0644533	0.493307	PTGIS/PTGS1/PTGES	3
Meloxicam Action Pathway:SMPDB	Meloxicam Action Pathway:SMPDB	3/402	30/12994	0.0644533	0.0644533	0.493307	PTGIS/PTGS1/PTGES	3
Nabumetone Action Pathway:SMPDB	Nabumetone Action Pathway:SMPDB	3/402	30/12994	0.0644533	0.0644533	0.493307	PTGIS/PTGS1/PTGES	3
Naproxen Action Pathway:SMPDB	Naproxen Action Pathway:SMPDB	3/402	30/12994	0.0644533	0.0644533	0.493307	PTGIS/PTGS1/PTGES	3
Nepafenac Action Pathway:SMPDB	Nepafenac Action Pathway:SMPDB	3/402	30/12994	0.0644533	0.0644533	0.493307	PTGIS/PTGS1/PTGES	3
Oxaprozin Action Pathway:SMPDB	Oxaprozin Action Pathway:SMPDB	3/402	30/12994	0.0644533	0.0644533	0.493307	PTGIS/PTGS1/PTGES	3
Phenylbutazone Action Pathway:SMPDB	Phenylbutazone Action Pathway:SMPDB	3/402	30/12994	0.0644533	0.0644533	0.493307	PTGIS/PTGS1/PTGES	3
Piroxicam Action Pathway:SMPDB	Piroxicam Action Pathway:SMPDB	3/402	30/12994	0.0644533	0.0644533	0.493307	PTGIS/PTGS1/PTGES	3
Rofecoxib Action Pathway:SMPDB	Rofecoxib Action Pathway:SMPDB	3/402	30/12994	0.0644533	0.0644533	0.493307	PTGIS/PTGS1/PTGES	3
Salicylate-sodium Action Pathway:SMPDB	Salicylate-sodium Action Pathway:SMPDB	3/402	30/12994	0.0644533	0.0644533	0.493307	PTGIS/PTGS1/PTGES	3
Salicylic Acid Action Pathway:SMPDB	Salicylic Acid Action Pathway:SMPDB	3/402	30/12994	0.0644533	0.0644533	0.493307	PTGIS/PTGS1/PTGES	3
Salsalate Action Pathway:SMPDB	Salsalate Action Pathway:SMPDB	3/402	30/12994	0.0644533	0.0644533	0.493307	PTGIS/PTGS1/PTGES	3
Sulindac Action Pathway:SMPDB	Sulindac Action Pathway:SMPDB	3/402	30/12994	0.0644533	0.0644533	0.493307	PTGIS/PTGS1/PTGES	3
Suprofen Action Pathway:SMPDB	Suprofen Action Pathway:SMPDB	3/402	30/12994	0.0644533	0.0644533	0.493307	PTGIS/PTGS1/PTGES	3
Tenoxicam Action Pathway:SMPDB	Tenoxicam Action Pathway:SMPDB	3/402	30/12994	0.0644533	0.0644533	0.493307	PTGIS/PTGS1/PTGES	3
Tiaprofenic Acid Action Pathway:SMPDB	Tiaprofenic Acid Action Pathway:SMPDB	3/402	30/12994	0.0644533	0.0644533	0.493307	PTGIS/PTGS1/PTGES	3
Tolmetin Action Pathway:SMPDB	Tolmetin Action Pathway:SMPDB	3/402	30/12994	0.0644533	0.0644533	0.493307	PTGIS/PTGS1/PTGES	3
Trisalicylate-choline Action Pathway:SMPDB	Trisalicylate-choline Action Pathway:SMPDB	3/402	30/12994	0.0644533	0.0644533	0.493307	PTGIS/PTGS1/PTGES	3
Valdecoxib Action Pathway:SMPDB	Valdecoxib Action Pathway:SMPDB	3/402	30/12994	0.0644533	0.0644533	0.493307	PTGIS/PTGS1/PTGES	3
Beta-catenin independent WNT signaling:Reactome	Beta-catenin independent WNT signaling:Reactome	6/402	92/12994	0.0654683	0.0654683	0.498745	PRKG2/SMURF2/WNT11/ITPR3/WNT5A/WNT4	6
Bile salt and organic anion SLC transporters:Reactome	Bile salt and organic anion SLC transporters:Reactome	2/402	14/12994	0.067989	0.067989	0.503732	SLC13A3/SLC13A4	2
FGFR4 ligand binding and activation:Reactome	FGFR4 ligand binding and activation:Reactome	2/402	14/12994	0.067989	0.067989	0.503732	FGF16/FGF9	2
Retrograde neurotrophin signalling:Reactome	Retrograde neurotrophin signalling:Reactome	2/402	14/12994	0.067989	0.067989	0.503732	DNM1/NTRK1	2
Synthesis of bile acids and bile salts via 24-hydroxycholesterol:Reactome	Synthesis of bile acids and bile salts via 24-hydroxycholesterol:Reactome	2/402	14/12994	0.067989	0.067989	0.503732	PTGIS/HSD3B7	2
TP53 regulates transcription of several additional cell death genes whose specific roles in p53-dependent apoptosis remain uncertain:Reactome	TP53 regulates transcription of several additional cell death genes whose specific roles in p53-dependent apoptosis remain uncertain:Reactome	2/402	14/12994	0.067989	0.067989	0.503732	TP53I3/RABGGTA	2
Warfarin Pathway, Pharmacodynamics:PharmGKB	Warfarin Pathway, Pharmacodynamics:PharmGKB	2/402	14/12994	0.067989	0.067989	0.503732	VKORC1/PROS1	2
Chondroitin sulfate/dermatan sulfate metabolism:Reactome	Chondroitin sulfate/dermatan sulfate metabolism:Reactome	4/402	50/12994	0.0682757	0.0682757	0.503732	DCN/GPC3/CHST14/UST	4
amb2 Integrin signaling:PID	amb2 Integrin signaling:PID	3/402	31/12994	0.0697873	0.0697873	0.508019	THY1/MMP2/PLAU	3
HS-GAG biosynthesis:Reactome	HS-GAG biosynthesis:Reactome	3/402	31/12994	0.0697873	0.0697873	0.508019	GPC3/HS6ST1/EXT2	3
Indomethacin Action Pathway:SMPDB	Indomethacin Action Pathway:SMPDB	3/402	31/12994	0.0697873	0.0697873	0.508019	PTGIS/PTGS1/PTGES	3
miR-targeted genes in muscle cell - TarBase:Wikipathways	miR-targeted genes in muscle cell - TarBase:Wikipathways	18/402	400/12994	0.0720921	0.0720921	0.519847	MRC2/COL1A2/COL1A1/NT5E/COL3A1/TPPP3/CXCL12/TNFAIP2/TMED3/FSTL1/CA12/P4HA2/BACE1/PKM/MPZL1/NOTCH2/ESR1/WNT5A	18
Nuclear Receptor transcription pathway:Reactome	Nuclear Receptor transcription pathway:Reactome	4/402	51/12994	0.0723642	0.0723642	0.519847	RXRG/NR0B1/ESR1/HNF4G	4
Signaling by Type 1 Insulin-like Growth Factor 1 Receptor (IGF1R):Reactome	Signaling by Type 1 Insulin-like Growth Factor 1 Receptor (IGF1R):Reactome	4/402	51/12994	0.0723642	0.0723642	0.519847	FGF16/CILP/FGF9/PIK3R2	4
Amoebiasis - Homo sapiens (human):KEGG	Amoebiasis - Homo sapiens (human):KEGG	6/402	95/12994	0.0740302	0.0740302	0.524741	COL1A2/COL1A1/COL3A1/FN1/PIK3R2/LAMC3	6
Osteopontin-mediated events:PID	Osteopontin-mediated events:PID	3/402	32/12994	0.0753136	0.0753136	0.524741	MMP2/PLAU/CD44	3
Termination of translesion DNA synthesis:Reactome	Termination of translesion DNA synthesis:Reactome	3/402	32/12994	0.0753136	0.0753136	0.524741	UBA7/POLH/POLE2	3
Cytokine Signaling in Immune system:Reactome	Cytokine Signaling in Immune system:Reactome	20/402	458/12994	0.0766474	0.0766474	0.524741	CD70/IL11RA/IL34/UBA7/TNFSF9/IL7/TRIM45/TNFSF13B/EDA2R/TNFSF15/CD44/TNFSF4/TRIM22/PIK3R2/LIF/IL22RA1/TRIM29/TNFRSF25/TNFRSF11B/EDARADD	20
bile acid biosynthesis, neutral pathway:HumanCyc	bile acid biosynthesis, neutral pathway:HumanCyc	2/402	15/12994	0.0768893	0.0768893	0.524741	HSD3B7/ACOX2	2
CREB phosphorylation through the activation of CaMKII:Reactome	CREB phosphorylation through the activation of CaMKII:Reactome	2/402	15/12994	0.0768893	0.0768893	0.524741	GRIN2D/GRIN2C	2
Glycosphingolipid biosynthesis - ganglio series - Homo sapiens (human):KEGG	Glycosphingolipid biosynthesis - ganglio series - Homo sapiens (human):KEGG	2/402	15/12994	0.0768893	0.0768893	0.524741	ST8SIA1/ST3GAL5	2
IL-6-type cytokine receptor ligand interactions:Reactome	IL-6-type cytokine receptor ligand interactions:Reactome	2/402	15/12994	0.0768893	0.0768893	0.524741	IL11RA/LIF	2
Phospholipase C-mediated cascade; FGFR4:Reactome	Phospholipase C-mediated cascade; FGFR4:Reactome	2/402	15/12994	0.0768893	0.0768893	0.524741	FGF16/FGF9	2
Synthesis of bile acids and bile salts via 27-hydroxycholesterol:Reactome	Synthesis of bile acids and bile salts via 27-hydroxycholesterol:Reactome	2/402	15/12994	0.0768893	0.0768893	0.524741	PTGIS/HSD3B7	2
Aldosterone synthesis and secretion - Homo sapiens (human):KEGG	Aldosterone synthesis and secretion - Homo sapiens (human):KEGG	6/402	96/12994	0.0770196	0.0770196	0.524741	CAMK1D/CREB3L1/ATP2B1/CREB5/ITPR3/CALML4	6
Circadian entrainment - Homo sapiens (human):KEGG	Circadian entrainment - Homo sapiens (human):KEGG	6/402	96/12994	0.0770196	0.0770196	0.524741	GRIA3/PRKG2/GRIN2D/GRIN2C/ITPR3/CALML4	6
Hepatocellular carcinoma - Homo sapiens (human):KEGG	Hepatocellular carcinoma - Homo sapiens (human):KEGG	9/402	168/12994	0.0772104	0.0772104	0.524741	WNT2/GSTM5/WNT10B/PIK3R2/WNT11/ACTG1/WNT5A/WNT4/WNT16	9
Bacterial invasion of epithelial cells - Homo sapiens (human):KEGG	Bacterial invasion of epithelial cells - Homo sapiens (human):KEGG	5/402	74/12994	0.0788118	0.0788118	0.533411	DNM1/FN1/PIK3R2/ACTG1/CTTN	5
Interleukin-4 and Interleukin-13 signaling:Wikipathways	Interleukin-4 and Interleukin-13 signaling:Wikipathways	6/402	97/12994	0.0800765	0.0800765	0.537302	COL1A2/MMP2/FSCN1/FN1/TIMP1/LIF	6
Prostate cancer - Homo sapiens (human):KEGG	Prostate cancer - Homo sapiens (human):KEGG	6/402	97/12994	0.0800765	0.0800765	0.537302	CREB3L1/PLAU/PDGFRB/PIK3R2/INSRR/CREB5	6
Ca2+ pathway:Reactome	Ca2+ pathway:Reactome	4/402	53/12994	0.0809055	0.0809055	0.537302	PRKG2/WNT11/ITPR3/WNT5A	4
Activation of the pre-replicative complex:Reactome	Activation of the pre-replicative complex:Reactome	3/402	33/12994	0.0810269	0.0810269	0.537302	MCM2/MCM4/POLE2	3
Sialic acid metabolism:Reactome	Sialic acid metabolism:Reactome	3/402	33/12994	0.0810269	0.0810269	0.537302	ST8SIA1/ST3GAL5/ST8SIA2	3
Transcriptional regulation by RUNX2:Reactome	Transcriptional regulation by RUNX2:Reactome	5/402	75/12994	0.0824144	0.0824144	0.544299	COL1A1/ITGBL1/ESR1/LGALS3/NKX3-2	5
Heparan sulfate/heparin (HS-GAG) metabolism:Reactome	Heparan sulfate/heparin (HS-GAG) metabolism:Reactome	4/402	54/12994	0.085355	0.085355	0.557606	DCN/GPC3/HS6ST1/EXT2	4
Regulation of lipolysis in adipocytes - Homo sapiens (human):KEGG	Regulation of lipolysis in adipocytes - Homo sapiens (human):KEGG	4/402	54/12994	0.085355	0.085355	0.557606	PTGS1/PRKG2/PIK3R2/TSHR	4
GPCR ligand binding:Reactome	GPCR ligand binding:Reactome	20/402	465/12994	0.0861162	0.0861162	0.557606	WNT2/PTCH2/SMO/WNT10B/CXCL12/PTGFR/HRH1/ACKR4/PTHLH/ACKR3/LPAR4/PENK/CCL13/APLN/WNT11/WNT5A/WNT4/WNT16/CCL19/TSHR	20
CRMPs in Sema3A signaling:Reactome	CRMPs in Sema3A signaling:Reactome	2/402	16/12994	0.0861315	0.0861315	0.557606	CRMP1/SEMA3A	2
Osteoclast Signaling:Wikipathways	Osteoclast Signaling:Wikipathways	2/402	16/12994	0.0861315	0.0861315	0.557606	CTSK/TNFRSF11B	2
Prostaglandin formation from arachidonate:EHMN	Prostaglandin formation from arachidonate:EHMN	3/402	34/12994	0.0869216	0.0869216	0.558307	PTGIS/PTGS1/CBR3	3
Synthesis of bile acids and bile salts:Reactome	Synthesis of bile acids and bile salts:Reactome	3/402	34/12994	0.0869216	0.0869216	0.558307	PTGIS/HSD3B7/ACOX2	3
Potassium Channels:Reactome	Potassium Channels:Reactome	6/402	100/12994	0.089649	0.089649	0.569904	KCNJ12/KCNA1/KCND2/GALNT8/KCNB2/KCNF1	6
Pathogenic Escherichia coli infection - Homo sapiens (human):KEGG	Pathogenic Escherichia coli infection - Homo sapiens (human):KEGG	4/402	55/12994	0.0899214	0.0899214	0.569904	TUBA1A/TLR5/ACTG1/CTTN	4
Integrin-mediated Cell Adhesion:Wikipathways	Integrin-mediated Cell Adhesion:Wikipathways	6/402	101/12994	0.0929725	0.0929725	0.569904	CAPN5/ITGA11/CAPN6/PIK3R2/CAPN1/CAPN2	6
Role of Osx and miRNAs in tooth development:Wikipathways	Role of Osx and miRNAs in tooth development:Wikipathways	3/402	35/12994	0.0929918	0.0929918	0.569904	BMP7/MIR34AHG/NOTCH2	3
Pathogenic Escherichia coli infection:Wikipathways	Pathogenic Escherichia coli infection:Wikipathways	4/402	56/12994	0.0946026	0.0946026	0.569904	TUBA1A/TLR5/ACTG1/CTTN	4
27-Hydroxylase Deficiency:SMPDB	27-Hydroxylase Deficiency:SMPDB	2/402	17/12994	0.095686	0.095686	0.569904	HSD3B7/ACOX2	2
Activated point mutants of FGFR2:Reactome	Activated point mutants of FGFR2:Reactome	2/402	17/12994	0.095686	0.095686	0.569904	FGF16/FGF9	2
Bile Acid Biosynthesis:SMPDB	Bile Acid Biosynthesis:SMPDB	2/402	17/12994	0.095686	0.095686	0.569904	HSD3B7/ACOX2	2
Cerebrotendinous Xanthomatosis (CTX):SMPDB	Cerebrotendinous Xanthomatosis (CTX):SMPDB	2/402	17/12994	0.095686	0.095686	0.569904	HSD3B7/ACOX2	2
Congenital Bile Acid Synthesis Defect Type II:SMPDB	Congenital Bile Acid Synthesis Defect Type II:SMPDB	2/402	17/12994	0.095686	0.095686	0.569904	HSD3B7/ACOX2	2
Congenital Bile Acid Synthesis Defect Type III:SMPDB	Congenital Bile Acid Synthesis Defect Type III:SMPDB	2/402	17/12994	0.095686	0.095686	0.569904	HSD3B7/ACOX2	2
dermatan sulfate biosynthesis:HumanCyc	dermatan sulfate biosynthesis:HumanCyc	2/402	17/12994	0.095686	0.095686	0.569904	CHST14/UST	2
Familial Hypercholanemia (FHCA):SMPDB	Familial Hypercholanemia (FHCA):SMPDB	2/402	17/12994	0.095686	0.095686	0.569904	HSD3B7/ACOX2	2
FGFR2 mutant receptor activation:Reactome	FGFR2 mutant receptor activation:Reactome	2/402	17/12994	0.095686	0.095686	0.569904	FGF16/FGF9	2
nicotine degradation IV:HumanCyc	nicotine degradation IV:HumanCyc	2/402	17/12994	0.095686	0.095686	0.569904	FMO1/FMO4	2
Primary bile acid biosynthesis - Homo sapiens (human):KEGG	Primary bile acid biosynthesis - Homo sapiens (human):KEGG	2/402	17/12994	0.095686	0.095686	0.569904	HSD3B7/ACOX2	2
Ras activation upon Ca2+ influx through NMDA receptor:Reactome	Ras activation upon Ca2+ influx through NMDA receptor:Reactome	2/402	17/12994	0.095686	0.095686	0.569904	GRIN2D/GRIN2C	2
Regulation of Wnt-B-catenin Signaling by Small Molecule Compounds:Wikipathways	Regulation of Wnt-B-catenin Signaling by Small Molecule Compounds:Wikipathways	2/402	17/12994	0.095686	0.095686	0.569904	SFRP4/MBOAT1	2
tnfr1 signaling pathway:BioCarta	tnfr1 signaling pathway:BioCarta	2/402	17/12994	0.095686	0.095686	0.569904	LMNA/CASP2	2
Zellweger Syndrome:SMPDB	Zellweger Syndrome:SMPDB	2/402	17/12994	0.095686	0.095686	0.569904	HSD3B7/ACOX2	2
Busulfan Pathway, Pharmacodynamics:PharmGKB	Busulfan Pathway, Pharmacodynamics:PharmGKB	3/402	36/12994	0.0992317	0.0992317	0.57866	CHEK2/FMO1/FMO4	3
Celecoxib Action Pathway:SMPDB	Celecoxib Action Pathway:SMPDB	3/402	36/12994	0.0992317	0.0992317	0.57866	PTGIS/PTGS1/PTGES	3
DNA replication - Homo sapiens (human):KEGG	DNA replication - Homo sapiens (human):KEGG	3/402	36/12994	0.0992317	0.0992317	0.57866	MCM2/MCM4/POLE2	3
Oxytocin signaling pathway - Homo sapiens (human):KEGG	Oxytocin signaling pathway - Homo sapiens (human):KEGG	8/402	152/12994	0.0996365	0.0996365	0.57866	CACNB4/CAMK1D/KCNJ12/NPR2/ITPR3/CALML4/PRKAG3/ACTG1	8
Glucagon signaling pathway - Homo sapiens (human):KEGG	Glucagon signaling pathway - Homo sapiens (human):KEGG	6/402	103/12994	0.0998164	0.0998164	0.57866	CREB3L1/PKM/CREB5/ITPR3/CALML4/PRKAG3	6
Metabolism of vitamins and cofactors:Reactome	Metabolism of vitamins and cofactors:Reactome	9/402	178/12994	0.101411	0.101411	0.57866	NT5E/QPRT/PTGIS/PRKG2/GPC3/ALDH1L2/VKORC1/BST1/NUDT12	9
Mesodermal Commitment Pathway:Wikipathways	Mesodermal Commitment Pathway:Wikipathways	8/402	153/12994	0.102473	0.102473	0.57866	ZFHX4/TRERF1/BMP7/ACVR2A/PBX3/EXT2/TET1/WDHD1	8
miR-targeted genes in leukocytes - TarBase:Wikipathways	miR-targeted genes in leukocytes - TarBase:Wikipathways	8/402	154/12994	0.105354	0.105354	0.57866	MRC2/TNFSF9/TNFAIP2/TUBA1A/TMED3/CA12/PKM/PLXND1	8
Alkaptonuria:SMPDB	Alkaptonuria:SMPDB	2/402	18/12994	0.105525	0.105525	0.57866	HAAO/DBH	2
cdk regulation of dna replication:BioCarta	cdk regulation of dna replication:BioCarta	2/402	18/12994	0.105525	0.105525	0.57866	MCM2/MCM4	2
Dopamine beta-hydroxylase deficiency:SMPDB	Dopamine beta-hydroxylase deficiency:SMPDB	2/402	18/12994	0.105525	0.105525	0.57866	HAAO/DBH	2
Hawkinsinuria:SMPDB	Hawkinsinuria:SMPDB	2/402	18/12994	0.105525	0.105525	0.57866	HAAO/DBH	2
Monoamine oxidase-a deficiency (MAO-A):SMPDB	Monoamine oxidase-a deficiency (MAO-A):SMPDB	2/402	18/12994	0.105525	0.105525	0.57866	HAAO/DBH	2
Pathway_PA165959425:PharmGKB	Pathway_PA165959425:PharmGKB	2/402	18/12994	0.105525	0.105525	0.57866	PDGFRB/RET	2
Phospholipase C-mediated cascade; FGFR2:Reactome	Phospholipase C-mediated cascade; FGFR2:Reactome	2/402	18/12994	0.105525	0.105525	0.57866	FGF16/FGF9	2
PI-3K cascade:FGFR3:Reactome	PI-3K cascade:FGFR3:Reactome	2/402	18/12994	0.105525	0.105525	0.57866	FGF16/FGF9	2
SHC-mediated cascade:FGFR3:Reactome	SHC-mediated cascade:FGFR3:Reactome	2/402	18/12994	0.105525	0.105525	0.57866	FGF16/FGF9	2
Synthesis of glycosylphosphatidylinositol (GPI):Reactome	Synthesis of glycosylphosphatidylinositol (GPI):Reactome	2/402	18/12994	0.105525	0.105525	0.57866	PIGC/PIGB	2
Tyrosine Metabolism:SMPDB	Tyrosine Metabolism:SMPDB	2/402	18/12994	0.105525	0.105525	0.57866	HAAO/DBH	2
Tyrosinemia Type I:SMPDB	Tyrosinemia Type I:SMPDB	2/402	18/12994	0.105525	0.105525	0.57866	HAAO/DBH	2
Tyrosinemia, transient, of the newborn:SMPDB	Tyrosinemia, transient, of the newborn:SMPDB	2/402	18/12994	0.105525	0.105525	0.57866	HAAO/DBH	2
DNA Replication Pre-Initiation:Reactome	DNA Replication Pre-Initiation:Reactome	3/402	37/12994	0.105635	0.105635	0.57866	MCM2/MCM4/POLE2	3
M/G1 Transition:Reactome	M/G1 Transition:Reactome	3/402	37/12994	0.105635	0.105635	0.57866	MCM2/MCM4/POLE2	3
Thyroid cancer - Homo sapiens (human):KEGG	Thyroid cancer - Homo sapiens (human):KEGG	3/402	37/12994	0.105635	0.105635	0.57866	RXRG/RET/NTRK1	3
Neuronal System:Reactome	Neuronal System:Reactome	16/402	367/12994	0.106105	0.106105	0.579297	CACNB4/GRIA3/HOMER3/PTPRD/KCNJ12/KCNA1/KCND2/GALNT8/EPB41L2/SLC1A7/GRIN2D/KCNB2/PPFIBP2/LRRTM4/GRIN2C/KCNF1	16
Adipogenesis:Wikipathways	Adipogenesis:Wikipathways	7/402	131/12994	0.111891	0.111891	0.597949	SFRP4/GDF10/PTGIS/WNT10B/LMNA/RXRG/LIF	7
Cardiac conduction:Reactome	Cardiac conduction:Reactome	7/402	131/12994	0.111891	0.111891	0.597949	CACNB4/FGF14/ATP2B1/KCNJ12/KCND2/NPR2/ITPR3	7
Interleukin-10 signaling:Wikipathways	Interleukin-10 signaling:Wikipathways	3/402	38/12994	0.112196	0.112196	0.597949	TIMP1/LIF/CCL19	3
MAP2K and MAPK activation:Reactome	MAP2K and MAPK activation:Reactome	3/402	38/12994	0.112196	0.112196	0.597949	IL17RD/FN1/CNKSR2	3
Nuclear Receptors:Wikipathways	Nuclear Receptors:Wikipathways	3/402	38/12994	0.112196	0.112196	0.597949	RXRG/NR0B1/ESR1	3
Asymmetric localization of PCP proteins:Reactome	Asymmetric localization of PCP proteins:Reactome	2/402	19/12994	0.115621	0.115621	0.597949	SMURF2/WNT5A	2
ESR-mediated signaling:Wikipathways	ESR-mediated signaling:Wikipathways	2/402	19/12994	0.115621	0.115621	0.597949	CXCL12/CXXC5	2
nitric oxide signaling pathway:BioCarta	nitric oxide signaling pathway:BioCarta	2/402	19/12994	0.115621	0.115621	0.597949	GRIN2D/GRIN2C	2
Other semaphorin interactions:Reactome	Other semaphorin interactions:Reactome	2/402	19/12994	0.115621	0.115621	0.597949	PLXNC1/PLXND1	2
Overview of nanoparticle effects:Wikipathways	Overview of nanoparticle effects:Wikipathways	2/402	19/12994	0.115621	0.115621	0.597949	PTGS1/FN1	2
Metabolism of carbohydrates:Reactome	Metabolism of carbohydrates:Reactome	12/402	263/12994	0.116372	0.116372	0.597949	DCN/LUM/OGN/GPC3/CD44/OMD/PKM/CHST14/HS6ST1/UST/KERA/EXT2	12
Vitamin D Receptor Pathway:Wikipathways	Vitamin D Receptor Pathway:Wikipathways	9/402	184/12994	0.117797	0.117797	0.597949	TIMP2/DACT2/GXYLT2/S100A4/ATP2B1/PTHLH/TNFSF4/S100A6/TNFRSF11B	9
Activation of NMDA receptor and postsynaptic events:Reactome	Activation of NMDA receptor and postsynaptic events:Reactome	3/402	39/12994	0.118908	0.118908	0.597949	GRIA3/GRIN2D/GRIN2C	3
Translesion synthesis by Y family DNA polymerases bypasses lesions on DNA template:Reactome	Translesion synthesis by Y family DNA polymerases bypasses lesions on DNA template:Reactome	3/402	39/12994	0.118908	0.118908	0.597949	UBA7/POLH/POLE2	3
Regulation of actin cytoskeleton - Homo sapiens (human):KEGG	Regulation of actin cytoskeleton - Homo sapiens (human):KEGG	10/402	213/12994	0.125278	0.125278	0.597949	ITGA11/FGF16/FGF9/CXCL12/FN1/PDGFRB/LPAR4/PIK3R2/INSRR/ACTG1	10
Acenocoumarol Action Pathway:SMPDB	Acenocoumarol Action Pathway:SMPDB	2/402	20/12994	0.12595	0.12595	0.597949	COL1A1/VKORC1	2
Alteplase Action Pathway:SMPDB	Alteplase Action Pathway:SMPDB	2/402	20/12994	0.12595	0.12595	0.597949	COL1A1/VKORC1	2
Aminocaproic Acid Action Pathway:SMPDB	Aminocaproic Acid Action Pathway:SMPDB	2/402	20/12994	0.12595	0.12595	0.597949	COL1A1/VKORC1	2
Anistreplase Action Pathway:SMPDB	Anistreplase Action Pathway:SMPDB	2/402	20/12994	0.12595	0.12595	0.597949	COL1A1/VKORC1	2
Aprotinin Action Pathway:SMPDB	Aprotinin Action Pathway:SMPDB	2/402	20/12994	0.12595	0.12595	0.597949	COL1A1/VKORC1	2
Argatroban Action Pathway:SMPDB	Argatroban Action Pathway:SMPDB	2/402	20/12994	0.12595	0.12595	0.597949	COL1A1/VKORC1	2
Assembly of the pre-replicative complex:Reactome	Assembly of the pre-replicative complex:Reactome	2/402	20/12994	0.12595	0.12595	0.597949	MCM2/MCM4	2
Bivalirudin Action Pathway:SMPDB	Bivalirudin Action Pathway:SMPDB	2/402	20/12994	0.12595	0.12595	0.597949	COL1A1/VKORC1	2
Coagulation:SMPDB	Coagulation:SMPDB	2/402	20/12994	0.12595	0.12595	0.597949	COL1A1/VKORC1	2
Dicoumarol Action Pathway:SMPDB	Dicoumarol Action Pathway:SMPDB	2/402	20/12994	0.12595	0.12595	0.597949	COL1A1/VKORC1	2
Dicumarol Action Pathway:SMPDB	Dicumarol Action Pathway:SMPDB	2/402	20/12994	0.12595	0.12595	0.597949	COL1A1/VKORC1	2
FGFR2 ligand binding and activation:Reactome	FGFR2 ligand binding and activation:Reactome	2/402	20/12994	0.12595	0.12595	0.597949	FGF16/FGF9	2
FRS-mediated FGFR3 signaling:Reactome	FRS-mediated FGFR3 signaling:Reactome	2/402	20/12994	0.12595	0.12595	0.597949	FGF16/FGF9	2
Glycosaminoglycan biosynthesis - chondroitin sulfate / dermatan sulfate - Homo sapiens (human):KEGG	Glycosaminoglycan biosynthesis - chondroitin sulfate / dermatan sulfate - Homo sapiens (human):KEGG	2/402	20/12994	0.12595	0.12595	0.597949	CHST14/UST	2
HH-Ncore:Signalink	HH-Ncore:Signalink	2/402	20/12994	0.12595	0.12595	0.597949	GPC3/GAS1	2
Lepirudin Action Pathway:SMPDB	Lepirudin Action Pathway:SMPDB	2/402	20/12994	0.12595	0.12595	0.597949	COL1A1/VKORC1	2
Phenindione Action Pathway:SMPDB	Phenindione Action Pathway:SMPDB	2/402	20/12994	0.12595	0.12595	0.597949	COL1A1/VKORC1	2
Phenprocoumon Action Pathway:SMPDB	Phenprocoumon Action Pathway:SMPDB	2/402	20/12994	0.12595	0.12595	0.597949	COL1A1/VKORC1	2
PI-3K cascade:FGFR4:Reactome	PI-3K cascade:FGFR4:Reactome	2/402	20/12994	0.12595	0.12595	0.597949	FGF16/FGF9	2
Receptor-type tyrosine-protein phosphatases:Reactome	Receptor-type tyrosine-protein phosphatases:Reactome	2/402	20/12994	0.12595	0.12595	0.597949	PTPRD/PPFIBP2	2
Regulation of expression of SLITs and ROBOs:Reactome	Regulation of expression of SLITs and ROBOs:Reactome	2/402	20/12994	0.12595	0.12595	0.597949	ROBO1/ROBO2	2
Reteplase Action Pathway:SMPDB	Reteplase Action Pathway:SMPDB	2/402	20/12994	0.12595	0.12595	0.597949	COL1A1/VKORC1	2
retinol biosynthesis:HumanCyc	retinol biosynthesis:HumanCyc	2/402	20/12994	0.12595	0.12595	0.597949	LIPC/RBP5	2
SHC-mediated cascade:FGFR4:Reactome	SHC-mediated cascade:FGFR4:Reactome	2/402	20/12994	0.12595	0.12595	0.597949	FGF16/FGF9	2
Streptokinase Action Pathway:SMPDB	Streptokinase Action Pathway:SMPDB	2/402	20/12994	0.12595	0.12595	0.597949	COL1A1/VKORC1	2
Tenecteplase Action Pathway:SMPDB	Tenecteplase Action Pathway:SMPDB	2/402	20/12994	0.12595	0.12595	0.597949	COL1A1/VKORC1	2
Tranexamic Acid Action Pathway:SMPDB	Tranexamic Acid Action Pathway:SMPDB	2/402	20/12994	0.12595	0.12595	0.597949	COL1A1/VKORC1	2
Urokinase Action Pathway:SMPDB	Urokinase Action Pathway:SMPDB	2/402	20/12994	0.12595	0.12595	0.597949	COL1A1/VKORC1	2
Warfarin Action Pathway:SMPDB	Warfarin Action Pathway:SMPDB	2/402	20/12994	0.12595	0.12595	0.597949	COL1A1/VKORC1	2
Ximelagatran Action Pathway:SMPDB	Ximelagatran Action Pathway:SMPDB	2/402	20/12994	0.12595	0.12595	0.597949	COL1A1/VKORC1	2
Cilium Assembly:Reactome	Cilium Assembly:Reactome	9/402	187/12994	0.126504	0.126504	0.598844	SMO/TUBA1A/TCTN1/TCTN2/RPGRIP1L/IFT22/TTC8/IFT57/CEP83	9
Metabolism of water-soluble vitamins and cofactors:Reactome	Metabolism of water-soluble vitamins and cofactors:Reactome	6/402	111/12994	0.129731	0.129731	0.611993	NT5E/QPRT/PTGIS/ALDH1L2/BST1/NUDT12	6
Endochondral Ossification:Wikipathways	Endochondral Ossification:Wikipathways	4/402	63/12994	0.130402	0.130402	0.611993	PLAU/BMP7/PTHLH/NKX3-2	4
MECP2 and Associated Rett Syndrome:Wikipathways	MECP2 and Associated Rett Syndrome:Wikipathways	4/402	63/12994	0.130402	0.130402	0.611993	NREP/CDON/FUT8/TET1	4
Netrin-1 signaling:Reactome	Netrin-1 signaling:Reactome	3/402	41/12994	0.132761	0.132761	0.612469	SLIT3/ROBO1/TRIO	3
PI3K Cascade:Reactome	PI3K Cascade:Reactome	3/402	41/12994	0.132761	0.132761	0.612469	FGF16/FGF9/PIK3R2	3
RNA Polymerase III Abortive And Retractive Initiation:Reactome	RNA Polymerase III Abortive And Retractive Initiation:Reactome	3/402	41/12994	0.132761	0.132761	0.612469	NFIX/SNAPC4/POLR3G	3
RNA Polymerase III Transcription:Reactome	RNA Polymerase III Transcription:Reactome	3/402	41/12994	0.132761	0.132761	0.612469	NFIX/SNAPC4/POLR3G	3
Leukocyte transendothelial migration - Homo sapiens (human):KEGG	Leukocyte transendothelial migration - Homo sapiens (human):KEGG	6/402	112/12994	0.133745	0.133745	0.612469	THY1/MMP2/CXCL12/RASSF5/PIK3R2/ACTG1	6
Cortisol synthesis and secretion - Homo sapiens (human):KEGG	Cortisol synthesis and secretion - Homo sapiens (human):KEGG	4/402	64/12994	0.135921	0.135921	0.612469	CREB3L1/NR0B1/CREB5/ITPR3	4
G1 to S cell cycle control:Wikipathways	G1 to S cell cycle control:Wikipathways	4/402	64/12994	0.135921	0.135921	0.612469	CREB3L1/MCM2/MCM4/POLE2	4
Lung fibrosis:Wikipathways	Lung fibrosis:Wikipathways	4/402	64/12994	0.135921	0.135921	0.612469	MMP2/PLAU/BMP7/TIMP1	4
Semaphorin interactions:Reactome	Semaphorin interactions:Reactome	4/402	64/12994	0.135921	0.135921	0.612469	CRMP1/PLXNC1/PLXND1/SEMA3A	4
Ardeparin Action Pathway:SMPDB	Ardeparin Action Pathway:SMPDB	2/402	21/12994	0.136487	0.136487	0.612469	COL1A1/VKORC1	2
downregulated of mta-3 in er-negative breast tumors:BioCarta	downregulated of mta-3 in er-negative breast tumors:BioCarta	2/402	21/12994	0.136487	0.136487	0.612469	TUBA1A/ESR1	2
Enoxaparin Action Pathway:SMPDB	Enoxaparin Action Pathway:SMPDB	2/402	21/12994	0.136487	0.136487	0.612469	COL1A1/VKORC1	2
Fondaparinux Action Pathway:SMPDB	Fondaparinux Action Pathway:SMPDB	2/402	21/12994	0.136487	0.136487	0.612469	COL1A1/VKORC1	2
Glycosphingolipid biosynthesis - ganglioseries:EHMN	Glycosphingolipid biosynthesis - ganglioseries:EHMN	2/402	21/12994	0.136487	0.136487	0.612469	ST8SIA1/ST3GAL5	2
Heparin Action Pathway:SMPDB	Heparin Action Pathway:SMPDB	2/402	21/12994	0.136487	0.136487	0.612469	COL1A1/VKORC1	2
Regulation of beta-cell development:Wikipathways	Regulation of beta-cell development:Wikipathways	2/402	21/12994	0.136487	0.136487	0.612469	INSM1/HNF4G	2
DNA Replication:Wikipathways	DNA Replication:Wikipathways	3/402	42/12994	0.139889	0.139889	0.622619	MCM2/MCM4/POLE2	3
Putative anti-Inflammatory metabolites formation from EPA:EHMN	Putative anti-Inflammatory metabolites formation from EPA:EHMN	3/402	42/12994	0.139889	0.139889	0.622619	PTGS1/ACOX2/CBR3	3
Splicing factor NOVA regulated synaptic proteins:Wikipathways	Splicing factor NOVA regulated synaptic proteins:Wikipathways	3/402	42/12994	0.139889	0.139889	0.622619	ATP2B1/NTNG1/EPB41L2	3
Renin secretion - Homo sapiens (human):KEGG	Renin secretion - Homo sapiens (human):KEGG	4/402	65/12994	0.141532	0.141532	0.628224	ACE/PRKG2/ITPR3/CALML4	4
Glutamatergic synapse - Homo sapiens (human):KEGG	Glutamatergic synapse - Homo sapiens (human):KEGG	6/402	114/12994	0.141947	0.141947	0.628363	GRIA3/HOMER3/SLC1A7/GRIN2D/GRIN2C/ITPR3	6
Salivary secretion - Homo sapiens (human):KEGG	Salivary secretion - Homo sapiens (human):KEGG	5/402	90/12994	0.146238	0.146238	0.631292	ATP2B1/PRKG2/BST1/ITPR3/CALML4	5
Vitamin A and Carotenoid Metabolism:Wikipathways	Vitamin A and Carotenoid Metabolism:Wikipathways	3/402	43/12994	0.147143	0.147143	0.631292	CRABP2/RXRG/ALDH1A3	3
CDP-diacylglycerol biosynthesis:HumanCyc	CDP-diacylglycerol biosynthesis:HumanCyc	2/402	22/12994	0.14721	0.14721	0.631292	CDS1/MBOAT1	2
FRS-mediated FGFR4 signaling:Reactome	FRS-mediated FGFR4 signaling:Reactome	2/402	22/12994	0.14721	0.14721	0.631292	FGF16/FGF9	2
heparan sulfate biosynthesis (late stages):HumanCyc	heparan sulfate biosynthesis (late stages):HumanCyc	2/402	22/12994	0.14721	0.14721	0.631292	HS6ST1/EXT2	2
Interleukin-6 family signaling:Reactome	Interleukin-6 family signaling:Reactome	2/402	22/12994	0.14721	0.14721	0.631292	IL11RA/LIF	2
NAD+ biosynthetic pathways:Wikipathways	NAD+ biosynthetic pathways:Wikipathways	2/402	22/12994	0.14721	0.14721	0.631292	QPRT/BST1	2
NOTCH2 Activation and Transmission of Signal to the Nucleus:Reactome	NOTCH2 Activation and Transmission of Signal to the Nucleus:Reactome	2/402	22/12994	0.14721	0.14721	0.631292	CNTN1/NOTCH2	2
Signaling by FGFR3 in disease:Reactome	Signaling by FGFR3 in disease:Reactome	2/402	22/12994	0.14721	0.14721	0.631292	FGF16/FGF9	2
Signaling by FGFR3 point mutants in cancer:Reactome	Signaling by FGFR3 point mutants in cancer:Reactome	2/402	22/12994	0.14721	0.14721	0.631292	FGF16/FGF9	2
HIF-1-alpha transcription factor network:PID	HIF-1-alpha transcription factor network:PID	4/402	66/12994	0.147234	0.147234	0.631292	NT5E/CXCL12/PKM/BHLHE41	4
Signaling by ROBO receptors:Reactome	Signaling by ROBO receptors:Reactome	4/402	66/12994	0.147234	0.147234	0.631292	SLIT3/ROBO1/ROBO2/CXCL12	4
Thyroid hormone signaling pathway - Homo sapiens (human):KEGG	Thyroid hormone signaling pathway - Homo sapiens (human):KEGG	6/402	116/12994	0.150376	0.150376	0.643079	RXRG/PIK3R2/NOTCH2/ESR1/ACTG1/WNT4	6
Purine metabolism:EHMN	Purine metabolism:EHMN	10/402	222/12994	0.151273	0.151273	0.645233	DNM1/NT5E/ATP2B1/SLC1A7/NPR2/PKM/POLH/POLR3G/SLC28A1/POLE2	10
Long-term potentiation - Homo sapiens (human):KEGG	Long-term potentiation - Homo sapiens (human):KEGG	4/402	67/12994	0.153023	0.153023	0.651003	GRIN2D/GRIN2C/ITPR3/CALML4	4
TP53 Regulates Transcription of Cell Death Genes:Reactome	TP53 Regulates Transcription of Cell Death Genes:Reactome	3/402	44/12994	0.154516	0.154516	0.654304	TP53I3/CASP2/RABGGTA	3
RAF/MAP kinase cascade:Reactome	RAF/MAP kinase cascade:Reactome	9/402	196/12994	0.154598	0.154598	0.654304	IL17RD/FGF16/FGF9/FN1/PDGFRB/GRIN2D/CNKSR2/GRIN2C/RET	9
BBSome-mediated cargo-targeting to cilium:Reactome	BBSome-mediated cargo-targeting to cilium:Reactome	2/402	23/12994	0.158097	0.158097	0.655559	SMO/TTC8	2
caspase cascade in apoptosis:BioCarta	caspase cascade in apoptosis:BioCarta	2/402	23/12994	0.158097	0.158097	0.655559	LMNA/CASP2	2
Histidine metabolism - Homo sapiens (human):KEGG	Histidine metabolism - Homo sapiens (human):KEGG	2/402	23/12994	0.158097	0.158097	0.655559	ASPA/ALDH1A3	2
IL11:NetPath	IL11:NetPath	2/402	23/12994	0.158097	0.158097	0.655559	IL11RA/PIK3R2	2
induction of apoptosis through dr3 and dr4/5 death receptors:BioCarta	induction of apoptosis through dr3 and dr4/5 death receptors:BioCarta	2/402	23/12994	0.158097	0.158097	0.655559	LMNA/TNFRSF25	2
PI-3K cascade:FGFR2:Reactome	PI-3K cascade:FGFR2:Reactome	2/402	23/12994	0.158097	0.158097	0.655559	FGF16/FGF9	2
RNA Polymerase III Transcription Termination:Reactome	RNA Polymerase III Transcription Termination:Reactome	2/402	23/12994	0.158097	0.158097	0.655559	NFIX/POLR3G	2
SHC-mediated cascade:FGFR2:Reactome	SHC-mediated cascade:FGFR2:Reactome	2/402	23/12994	0.158097	0.158097	0.655559	FGF16/FGF9	2
Wnt:NetPath	Wnt:NetPath	4/402	68/12994	0.158898	0.158898	0.657216	WNT2/KREMEN1/WNT5A/WNT4	4
IRS-mediated signalling:Reactome	IRS-mediated signalling:Reactome	3/402	45/12994	0.162003	0.162003	0.666691	FGF16/FGF9/PIK3R2	3
Signaling by Retinoic Acid:Reactome	Signaling by Retinoic Acid:Reactome	3/402	45/12994	0.162003	0.162003	0.666691	CRABP2/RXRG/ALDH1A3	3
cAMP signaling pathway - Homo sapiens (human):KEGG	cAMP signaling pathway - Homo sapiens (human):KEGG	9/402	199/12994	0.164594	0.164594	0.675658	GRIA3/CREB3L1/ATP2B1/GRIN2D/PIK3R2/GRIN2C/CREB5/CALML4/TSHR	9
NF-kappa B signaling pathway - Homo sapiens (human):KEGG	NF-kappa B signaling pathway - Homo sapiens (human):KEGG	5/402	94/12994	0.166049	0.166049	0.678231	CXCL12/TNFSF13B/PLAU/CCL13/CCL19	5
PI3K/AKT Signaling in Cancer:Reactome	PI3K/AKT Signaling in Cancer:Reactome	5/402	94/12994	0.166049	0.166049	0.678231	FGF16/FGF9/PDGFRB/PIK3R2/ESR1	5
Glycosaminoglycan biosynthesis - heparan sulfate / heparin - Homo sapiens (human):KEGG	Glycosaminoglycan biosynthesis - heparan sulfate / heparin - Homo sapiens (human):KEGG	2/402	24/12994	0.169128	0.169128	0.689088	HS6ST1/EXT2	2
Aryl Hydrocarbon Receptor:Wikipathways	Aryl Hydrocarbon Receptor:Wikipathways	3/402	46/12994	0.169596	0.169596	0.68928	PLAGL1/ESR1/RET	3
Drug metabolism - cytochrome P450 - Homo sapiens (human):KEGG	Drug metabolism - cytochrome P450 - Homo sapiens (human):KEGG	4/402	70/12994	0.170889	0.170889	0.692817	GSTM5/FMO1/ALDH1A3/FMO4	4
MAPK1/MAPK3 signaling:Reactome	MAPK1/MAPK3 signaling:Reactome	9/402	202/12994	0.174889	0.174889	0.706423	IL17RD/FGF16/FGF9/FN1/PDGFRB/GRIN2D/CNKSR2/GRIN2C/RET	9
Endocrine and other factor-regulated calcium reabsorption - Homo sapiens (human):KEGG	Endocrine and other factor-regulated calcium reabsorption - Homo sapiens (human):KEGG	3/402	47/12994	0.177289	0.177289	0.706423	DNM1/ATP2B1/ESR1	3
NO-cGMP-PKG mediated Neuroprotection:Wikipathways	NO-cGMP-PKG mediated Neuroprotection:Wikipathways	3/402	47/12994	0.177289	0.177289	0.706423	PRKG2/GRIN2D/GRIN2C	3
Vitamin B3 (nicotinate and nicotinamide) metabolism:EHMN	Vitamin B3 (nicotinate and nicotinamide) metabolism:EHMN	3/402	47/12994	0.177289	0.177289	0.706423	NT5E/BST1/NUDT12	3
Alanine Aspartate Asparagine metabolism:INOH	Alanine Aspartate Asparagine metabolism:INOH	2/402	25/12994	0.180283	0.180283	0.706423	ASPA/PKM	2
Alpha9 beta1 integrin signaling events:PID	Alpha9 beta1 integrin signaling events:PID	2/402	25/12994	0.180283	0.180283	0.706423	FN1/VEGFD	2
Disulfiram Action Pathway:SMPDB	Disulfiram Action Pathway:SMPDB	2/402	25/12994	0.180283	0.180283	0.706423	HAAO/DBH	2
Downstream signaling of activated FGFR3:Reactome	Downstream signaling of activated FGFR3:Reactome	2/402	25/12994	0.180283	0.180283	0.706423	FGF16/FGF9	2
FRS-mediated FGFR2 signaling:Reactome	FRS-mediated FGFR2 signaling:Reactome	2/402	25/12994	0.180283	0.180283	0.706423	FGF16/FGF9	2
Glycosylphosphatidylinositol (GPI)-anchor biosynthesis - Homo sapiens (human):KEGG	Glycosylphosphatidylinositol (GPI)-anchor biosynthesis - Homo sapiens (human):KEGG	2/402	25/12994	0.180283	0.180283	0.706423	PIGC/PIGB	2
Hedgehog:NetPath	Hedgehog:NetPath	2/402	25/12994	0.180283	0.180283	0.706423	PTCH2/SMO	2
Hypothesized Pathways in Pathogenesis of Cardiovascular Disease:Wikipathways	Hypothesized Pathways in Pathogenesis of Cardiovascular Disease:Wikipathways	2/402	25/12994	0.180283	0.180283	0.706423	FBN1/LTBP2	2
IL-7 Signaling Pathway:Wikipathways	IL-7 Signaling Pathway:Wikipathways	2/402	25/12994	0.180283	0.180283	0.706423	IL7/PIK3R2	2
TRP channels:Reactome	TRP channels:Reactome	2/402	25/12994	0.180283	0.180283	0.706423	TRPV3/MCOLN3	2
Anchoring of the basal body to the plasma membrane:Reactome	Anchoring of the basal body to the plasma membrane:Reactome	5/402	97/12994	0.181565	0.181565	0.708058	TUBA1A/TCTN1/TCTN2/RPGRIP1L/CEP83	5
PI5P, PP2A and IER3 Regulate PI3K/AKT Signaling:Reactome	PI5P, PP2A and IER3 Regulate PI3K/AKT Signaling:Reactome	5/402	97/12994	0.181565	0.181565	0.708058	FGF16/FGF9/PDGFRB/PIK3R2/ESR1	5
Arrhythmogenic right ventricular cardiomyopathy (ARVC) - Homo sapiens (human):KEGG	Arrhythmogenic right ventricular cardiomyopathy (ARVC) - Homo sapiens (human):KEGG	4/402	72/12994	0.183184	0.183184	0.710123	CACNB4/ITGA11/LMNA/ACTG1	4
Melanoma - Homo sapiens (human):KEGG	Melanoma - Homo sapiens (human):KEGG	4/402	72/12994	0.183184	0.183184	0.710123	FGF16/FGF9/PDGFRB/PIK3R2	4
mTOR signaling pathway - Homo sapiens (human):KEGG	mTOR signaling pathway - Homo sapiens (human):KEGG	7/402	150/12994	0.183395	0.183395	0.710123	WNT2/WNT10B/PIK3R2/WNT11/WNT5A/WNT4/WNT16	7
Differentiation Pathway:Wikipathways	Differentiation Pathway:Wikipathways	3/402	48/12994	0.185077	0.185077	0.714946	NT5E/WNT2/WNT5A	3
Regulation of Actin Cytoskeleton:Wikipathways	Regulation of Actin Cytoskeleton:Wikipathways	7/402	151/12994	0.187602	0.187602	0.722996	FGF14/FGF16/FGF9/FN1/PDGFRB/PIK3R2/ACTG1	7
Rap1 signaling pathway - Homo sapiens (human):KEGG	Rap1 signaling pathway - Homo sapiens (human):KEGG	9/402	206/12994	0.189062	0.189062	0.72691	FGF16/FGF9/RASSF5/VEGFD/PDGFRB/LPAR4/PIK3R2/CALML4/ACTG1	9
A tetrasaccharide linker sequence is required for GAG synthesis:Reactome	A tetrasaccharide linker sequence is required for GAG synthesis:Reactome	2/402	26/12994	0.191545	0.191545	0.727914	DCN/GPC3	2
Interleukin-7 signaling:Reactome	Interleukin-7 signaling:Reactome	2/402	26/12994	0.191545	0.191545	0.727914	IL7/PIK3R2	2
N-glycan antennae elongation in the medial/trans-Golgi:Reactome	N-glycan antennae elongation in the medial/trans-Golgi:Reactome	2/402	26/12994	0.191545	0.191545	0.727914	FUT8/ST8SIA2	2
Nuclear signaling by ERBB4:Reactome	Nuclear signaling by ERBB4:Reactome	2/402	26/12994	0.191545	0.191545	0.727914	CXCL12/ESR1	2
Orc1 removal from chromatin:Reactome	Orc1 removal from chromatin:Reactome	2/402	26/12994	0.191545	0.191545	0.727914	MCM2/MCM4	2
Arginine and proline metabolism - Homo sapiens (human):KEGG	Arginine and proline metabolism - Homo sapiens (human):KEGG	3/402	49/12994	0.192953	0.192953	0.728196	AZIN2/P4HA3/P4HA2	3
DNA Damage Bypass:Reactome	DNA Damage Bypass:Reactome	3/402	49/12994	0.192953	0.192953	0.728196	UBA7/POLH/POLE2	3
IRS-related events triggered by IGF1R:Reactome	IRS-related events triggered by IGF1R:Reactome	3/402	49/12994	0.192953	0.192953	0.728196	FGF16/FGF9/PIK3R2	3
Arrhythmogenic Right Ventricular Cardiomyopathy:Wikipathways	Arrhythmogenic Right Ventricular Cardiomyopathy:Wikipathways	4/402	74/12994	0.19576	0.19576	0.735401	CACNB4/ITGA11/LMNA/ACTG1	4
Validated targets of C-MYC transcriptional repression:PID	Validated targets of C-MYC transcriptional repression:PID	4/402	74/12994	0.19576	0.19576	0.735401	COL1A2/PDGFRB/SFXN3/WNT5A	4
MAPK family signaling cascades:Reactome	MAPK family signaling cascades:Reactome	10/402	236/12994	0.196604	0.196604	0.73688	IL17RD/FGF16/FGF9/MMP2/FN1/PDGFRB/GRIN2D/CNKSR2/GRIN2C/RET	10
GPCR Dopamine D1like receptor:INOH	GPCR Dopamine D1like receptor:INOH	3/402	50/12994	0.200911	0.200911	0.74789	CACNB4/GRIN2D/GRIN2C	3
Ibuprofen Action Pathway:SMPDB	Ibuprofen Action Pathway:SMPDB	3/402	50/12994	0.200911	0.200911	0.74789	PTGIS/PTGS1/PTGES	3
IGF1R signaling cascade:Reactome	IGF1R signaling cascade:Reactome	3/402	50/12994	0.200911	0.200911	0.74789	FGF16/FGF9/PIK3R2	3
Canonical and Non-canonical Notch signaling:Wikipathways	Canonical and Non-canonical Notch signaling:Wikipathways	2/402	27/12994	0.202896	0.202896	0.748475	MFAP2/NOTCH2	2
CREB phosphorylation through the activation of Ras:Reactome	CREB phosphorylation through the activation of Ras:Reactome	2/402	27/12994	0.202896	0.202896	0.748475	GRIN2D/GRIN2C	2
Downstream signaling of activated FGFR4:Reactome	Downstream signaling of activated FGFR4:Reactome	2/402	27/12994	0.202896	0.202896	0.748475	FGF16/FGF9	2
Signaling by FGFR2 in disease:Reactome	Signaling by FGFR2 in disease:Reactome	2/402	27/12994	0.202896	0.202896	0.748475	FGF16/FGF9	2
Stimuli-sensing channels:Reactome	Stimuli-sensing channels:Reactome	5/402	102/12994	0.208542	0.208542	0.763908	ASIC1/TRPV3/SLC9B1/ANO4/MCOLN3	5
Cell death signalling via NRAGE, NRIF and NADE:Reactome	Cell death signalling via NRAGE, NRIF and NADE:Reactome	4/402	76/12994	0.208593	0.208593	0.763908	TIAM2/PLEKHG5/TRIO/CASP2	4
Signaling by NTRK1 (TRKA):Reactome	Signaling by NTRK1 (TRKA):Reactome	4/402	76/12994	0.208593	0.208593	0.763908	DNM1/NTRK2/PIK3R2/NTRK1	4
Insulin receptor signalling cascade:Reactome	Insulin receptor signalling cascade:Reactome	3/402	51/12994	0.208946	0.208946	0.763908	FGF16/FGF9/PIK3R2	3
Organelle biogenesis and maintenance:Reactome	Organelle biogenesis and maintenance:Reactome	10/402	240/12994	0.210547	0.210547	0.768047	SMO/TUBA1A/TCTN1/TCTN2/RPGRIP1L/IFT22/PRKAG3/TTC8/IFT57/CEP83	10
Platelet calcium homeostasis:Reactome	Platelet calcium homeostasis:Reactome	2/402	28/12994	0.21432	0.21432	0.776625	ATP2B1/ITPR3	2
Regulation of RUNX2 expression and activity:Reactome	Regulation of RUNX2 expression and activity:Reactome	2/402	28/12994	0.21432	0.21432	0.776625	ESR1/NKX3-2	2
RNA Polymerase III Transcription Initiation From Type 3 Promoter:Reactome	RNA Polymerase III Transcription Initiation From Type 3 Promoter:Reactome	2/402	28/12994	0.21432	0.21432	0.776625	SNAPC4/POLR3G	2
One carbon metabolism and related pathways:Wikipathways	One carbon metabolism and related pathways:Wikipathways	3/402	52/12994	0.21705	0.21705	0.783051	DNM1/SARDH/GPX7	3
Phosphodiesterases in neuronal function:Wikipathways	Phosphodiesterases in neuronal function:Wikipathways	3/402	52/12994	0.21705	0.21705	0.783051	PDE7A/GRIN2D/GRIN2C	3
JAK-STAT-Core:Signalink	JAK-STAT-Core:Signalink	5/402	104/12994	0.219683	0.219683	0.789075	IL11RA/IL7/LIF/IL22RA1/IL31RA	5
Negative regulation of the PI3K/AKT network:Reactome	Negative regulation of the PI3K/AKT network:Reactome	5/402	104/12994	0.219683	0.219683	0.789075	FGF16/FGF9/PDGFRB/PIK3R2/ESR1	5
TGF-beta Signaling Pathway:Wikipathways	TGF-beta Signaling Pathway:Wikipathways	6/402	132/12994	0.224981	0.224981	0.80052	COL1A2/FN1/STAMBPL1/PIK3R2/SMURF2/FOSB	6
Posttranslational regulation of adherens junction stability and dissassembly:PID	Posttranslational regulation of adherens junction stability and dissassembly:PID	3/402	53/12994	0.225219	0.225219	0.80052	ROBO1/NTRK2/RET	3
Gastric Cancer Network 1:Wikipathways	Gastric Cancer Network 1:Wikipathways	2/402	29/12994	0.225802	0.225802	0.80052	SMOC2/MCM4	2
heparan sulfate biosynthesis:HumanCyc	heparan sulfate biosynthesis:HumanCyc	2/402	29/12994	0.225802	0.225802	0.80052	HS6ST1/EXT2	2
Negative regulation of FGFR3 signaling:Reactome	Negative regulation of FGFR3 signaling:Reactome	2/402	29/12994	0.225802	0.225802	0.80052	FGF16/FGF9	2
TP53 Regulates Transcription of Cell Death Genes:Wikipathways	TP53 Regulates Transcription of Cell Death Genes:Wikipathways	2/402	29/12994	0.225802	0.225802	0.80052	TP53I3/RABGGTA	2
Cellular senescence - Homo sapiens (human):KEGG	Cellular senescence - Homo sapiens (human):KEGG	7/402	160/12994	0.227139	0.227139	0.803519	RASSF5/CHEK2/PIK3R2/CAPN1/ITPR3/CALML4/CAPN2	7
p73 transcription factor network:PID	p73 transcription factor network:PID	4/402	79/12994	0.22827	0.22827	0.805782	TUBA1A/TP53I3/CASP2/NTRK1	4
Parathyroid hormone synthesis, secretion and action - Homo sapiens (human):KEGG	Parathyroid hormone synthesis, secretion and action - Homo sapiens (human):KEGG	5/402	106/12994	0.231003	0.231003	0.813673	CREB3L1/PTHLH/RXRG/CREB5/ITPR3	5
-arrestins in gpcr desensitization:BioCarta	-arrestins in gpcr desensitization:BioCarta	2/402	30/12994	0.237327	0.237327	0.823553	DNM1/CXCL12	2
Acyl chain remodelling of PE:Reactome	Acyl chain remodelling of PE:Reactome	2/402	30/12994	0.237327	0.237327	0.823553	RARRES3/MBOAT1	2
Circadian rhythm - Homo sapiens (human):KEGG	Circadian rhythm - Homo sapiens (human):KEGG	2/402	30/12994	0.237327	0.237327	0.823553	PRKAG3/BHLHE41	2
Downstream signal transduction:Reactome	Downstream signal transduction:Reactome	2/402	30/12994	0.237327	0.237327	0.823553	PDGFRB/PIK3R2	2
Downstream signaling of activated FGFR2:Reactome	Downstream signaling of activated FGFR2:Reactome	2/402	30/12994	0.237327	0.237327	0.823553	FGF16/FGF9	2
mcalpain and friends in cell motility:BioCarta	mcalpain and friends in cell motility:BioCarta	2/402	30/12994	0.237327	0.237327	0.823553	CAPN1/CAPN2	2
Regulation of CDC42 activity:PID	Regulation of CDC42 activity:PID	2/402	30/12994	0.237327	0.237327	0.823553	DOCK10/DNMBP	2
Signaling by Receptor Tyrosine Kinases:Reactome	Signaling by Receptor Tyrosine Kinases:Reactome	16/402	423/12994	0.23844	0.23844	0.825667	DNM1/COL6A1/COL6A2/FGF16/CILP/FGF9/NTRK2/CXCL12/VEGFD/PDGFRB/COL6A6/PIK3R2/ESR1/ITPR3/NTRK1/LAMC3	16
cGMP-PKG signaling pathway - Homo sapiens (human):KEGG	cGMP-PKG signaling pathway - Homo sapiens (human):KEGG	7/402	163/12994	0.240919	0.240919	0.831769	CREB3L1/ATP2B1/PRKG2/NPR2/CREB5/ITPR3/CALML4	7
CD4 T cell receptor signaling-JNK cascade:INOH	CD4 T cell receptor signaling-JNK cascade:INOH	3/402	55/12994	0.241726	0.241726	0.831769	TRAC/ITPR3/FOSB	3
RANKL-RANK (Receptor activator of NFKB (ligand)) Signaling Pathway:Wikipathways	RANKL-RANK (Receptor activator of NFKB (ligand)) Signaling Pathway:Wikipathways	3/402	55/12994	0.241726	0.241726	0.831769	CTSK/PIK3R2/TNFRSF11B	3
Thermogenesis:Wikipathways	Thermogenesis:Wikipathways	5/402	108/12994	0.242485	0.242485	0.832632	CREB3L1/PRKG2/CREB5/PRKAG3/ACTG1	5
Negative regulation of FGFR4 signaling:Reactome	Negative regulation of FGFR4 signaling:Reactome	2/402	31/12994	0.248882	0.248882	0.848031	FGF16/FGF9	2
BMP2 signaling TGF-beta MV:INOH	BMP2 signaling TGF-beta MV:INOH	3/402	56/12994	0.250054	0.250054	0.848031	GDF10/BMP7/ACVR2A	3
FGF signaling pathway:PID	FGF signaling pathway:PID	3/402	56/12994	0.250054	0.250054	0.848031	IL17RD/PLAU/CTTN	3
Glutathione metabolism - Homo sapiens (human):KEGG	Glutathione metabolism - Homo sapiens (human):KEGG	3/402	56/12994	0.250054	0.250054	0.848031	GPX8/GSTM5/GPX7	3
Hepatitis C and Hepatocellular Carcinoma:Wikipathways	Hepatitis C and Hepatocellular Carcinoma:Wikipathways	3/402	56/12994	0.250054	0.250054	0.848031	CD44/MYOF/CTTN	3
Muscle contraction:Reactome	Muscle contraction:Reactome	8/402	195/12994	0.257352	0.257352	0.848031	CACNB4/FGF14/ATP2B1/KCNJ12/KCND2/NPR2/TNNT3/ITPR3	8
DNA strand elongation:Reactome	DNA strand elongation:Reactome	2/402	32/12994	0.260453	0.260453	0.848031	MCM2/MCM4	2
Monoamine Transport:Wikipathways	Monoamine Transport:Wikipathways	2/402	32/12994	0.260453	0.260453	0.848031	DBH/TNFRSF11B	2
Noncanonical Wnt signaling pathway:PID	Noncanonical Wnt signaling pathway:PID	2/402	32/12994	0.260453	0.260453	0.848031	CTHRC1/WNT5A	2
role of -arrestins in the activation and targeting of map kinases:BioCarta	role of -arrestins in the activation and targeting of map kinases:BioCarta	2/402	32/12994	0.260453	0.260453	0.848031	DNM1/CXCL12	2
Syndecan-4-mediated signaling events:PID	Syndecan-4-mediated signaling events:PID	2/402	32/12994	0.260453	0.260453	0.848031	CXCL12/FN1	2
Fluid shear stress and atherosclerosis - Homo sapiens (human):KEGG	Fluid shear stress and atherosclerosis - Homo sapiens (human):KEGG	6/402	139/12994	0.260865	0.260865	0.848031	GSTM5/MMP2/ACVR2A/PIK3R2/CALML4/ACTG1	6
Cholinergic synapse - Homo sapiens (human):KEGG	Cholinergic synapse - Homo sapiens (human):KEGG	5/402	112/12994	0.265884	0.265884	0.848031	CREB3L1/KCNJ12/PIK3R2/CREB5/ITPR3	5
Rho GTPase cycle:Reactome	Rho GTPase cycle:Reactome	6/402	140/12994	0.266113	0.266113	0.848031	ARHGAP12/TIAM2/PIK3R2/PLEKHG5/TRIO/TRIP10	6
Signaling by BRAF and RAF fusions:Reactome	Signaling by BRAF and RAF fusions:Reactome	3/402	58/12994	0.26683	0.26683	0.848031	FN1/LMNA/CNKSR2	3
C-MYB transcription factor network:PID	C-MYB transcription factor network:PID	4/402	85/12994	0.268874	0.268874	0.848031	COL1A2/ATP2B1/ELANE/MCM4	4
TGF-beta signaling pathway - Homo sapiens (human):KEGG	TGF-beta signaling pathway - Homo sapiens (human):KEGG	4/402	85/12994	0.268874	0.268874	0.848031	DCN/BMP7/ACVR2A/SMURF2	4
Acetylcholine regulates insulin secretion:Reactome	Acetylcholine regulates insulin secretion:Reactome	1/402	10/12994	0.269752	0.269752	0.848031	MARCKS	1
Activation of PPARGC1A (PGC-1alpha) by phosphorylation:Reactome	Activation of PPARGC1A (PGC-1alpha) by phosphorylation:Reactome	1/402	10/12994	0.269752	0.269752	0.848031	PRKAG3	1
BMAL1-CLOCK,NPAS2 activates circadian gene expression:Wikipathways	BMAL1-CLOCK,NPAS2 activates circadian gene expression:Wikipathways	1/402	10/12994	0.269752	0.269752	0.848031	BHLHE41	1
Degradation of AXIN:Reactome	Degradation of AXIN:Reactome	1/402	10/12994	0.269752	0.269752	0.848031	SMURF2	1
EV release from cardiac cells and their functional effects:Wikipathways	EV release from cardiac cells and their functional effects:Wikipathways	1/402	10/12994	0.269752	0.269752	0.848031	CXCL12	1
Gamma-carboxylation of protein precursors:Reactome	Gamma-carboxylation of protein precursors:Reactome	1/402	10/12994	0.269752	0.269752	0.848031	PROS1	1
Gap junction degradation:Reactome	Gap junction degradation:Reactome	1/402	10/12994	0.269752	0.269752	0.848031	DNM1	1
Gemcitabine Pathway, Pharmacodynamics:PharmGKB	Gemcitabine Pathway, Pharmacodynamics:PharmGKB	1/402	10/12994	0.269752	0.269752	0.848031	SLC28A1	1
Hyaluronan uptake and degradation:Reactome	Hyaluronan uptake and degradation:Reactome	1/402	10/12994	0.269752	0.269752	0.848031	CD44	1
LIF signaling:INOH	LIF signaling:INOH	1/402	10/12994	0.269752	0.269752	0.848031	LIF	1
overview of telomerase protein component gene htert transcriptional regulation:BioCarta	overview of telomerase protein component gene htert transcriptional regulation:BioCarta	1/402	10/12994	0.269752	0.269752	0.848031	ESR1	1
PDGF Pathway:Wikipathways	PDGF Pathway:Wikipathways	1/402	10/12994	0.269752	0.269752	0.848031	PDGFRB	1
Reactions specific to the complex N-glycan synthesis pathway:Reactome	Reactions specific to the complex N-glycan synthesis pathway:Reactome	1/402	10/12994	0.269752	0.269752	0.848031	FUT8	1
Removal of aminoterminal propeptides from gamma-carboxylated proteins:Reactome	Removal of aminoterminal propeptides from gamma-carboxylated proteins:Reactome	1/402	10/12994	0.269752	0.269752	0.848031	PROS1	1
Tetrahydrobiopterin (BH4) synthesis, recycling, salvage and regulation:Reactome	Tetrahydrobiopterin (BH4) synthesis, recycling, salvage and regulation:Reactome	1/402	10/12994	0.269752	0.269752	0.848031	PRKG2	1
VEGF and VEGFR signaling network:PID	VEGF and VEGFR signaling network:PID	1/402	10/12994	0.269752	0.269752	0.848031	VEGFD	1
Plasma lipoprotein clearance:Reactome	Plasma lipoprotein clearance:Reactome	2/402	33/12994	0.272029	0.272029	0.848031	LIPC/PCSK9	2
Signaling by NOTCH2:Reactome	Signaling by NOTCH2:Reactome	2/402	33/12994	0.272029	0.272029	0.848031	CNTN1/NOTCH2	2
Tyrosine metabolism:INOH	Tyrosine metabolism:INOH	2/402	33/12994	0.272029	0.272029	0.848031	DBH/ALDH1A3	2
Complement and Coagulation Cascades:Wikipathways	Complement and Coagulation Cascades:Wikipathways	3/402	59/12994	0.275269	0.275269	0.848031	PLAU/CFB/PROS1	3
NRAGE signals death through JNK:Reactome	NRAGE signals death through JNK:Reactome	3/402	59/12994	0.275269	0.275269	0.848031	TIAM2/PLEKHG5/TRIO	3
SHP2 signaling:PID	SHP2 signaling:PID	3/402	59/12994	0.275269	0.275269	0.848031	NTRK2/PDGFRB/NTRK1	3
Pathways in clear cell renal cell carcinoma:Wikipathways	Pathways in clear cell renal cell carcinoma:Wikipathways	4/402	86/12994	0.27577	0.27577	0.848031	SSPN/PDGFRB/PKM/BHLHE41	4
Ectoderm Differentiation:Wikipathways	Ectoderm Differentiation:Wikipathways	6/402	142/12994	0.276689	0.276689	0.848031	ZFHX4/CDON/EDA2R/PDE7A/PPFIBP2/TNFRSF11B	6
Alzheimer disease - Homo sapiens (human):KEGG	Alzheimer disease - Homo sapiens (human):KEGG	7/402	171/12994	0.27887	0.27887	0.848031	GRIN2D/BACE1/CAPN1/GRIN2C/ITPR3/CALML4/CAPN2	7
Cell adhesion molecules (CAMs) - Homo sapiens (human):KEGG	Cell adhesion molecules (CAMs) - Homo sapiens (human):KEGG	6/402	143/12994	0.282013	0.282013	0.848031	CD276/CNTN1/NTNG1/NEGR1/MPZL1/GLG1	6
G alpha (12/13) signalling events:Reactome	G alpha (12/13) signalling events:Reactome	4/402	87/12994	0.282694	0.282694	0.848031	TIAM2/PIK3R2/PLEKHG5/TRIO	4
BMP signaling Dro:INOH	BMP signaling Dro:INOH	2/402	34/12994	0.283598	0.283598	0.848031	GDF10/BMP7	2
Negative regulation of FGFR2 signaling:Reactome	Negative regulation of FGFR2 signaling:Reactome	2/402	34/12994	0.283598	0.283598	0.848031	FGF16/FGF9	2
Signaling by high-kinase activity BRAF mutants:Reactome	Signaling by high-kinase activity BRAF mutants:Reactome	2/402	34/12994	0.283598	0.283598	0.848031	FN1/CNKSR2	2
ATF-2 transcription factor network:PID	ATF-2 transcription factor network:PID	3/402	60/12994	0.283734	0.283734	0.848031	MMP2/PLAU/ESR1	3
Dengue-2 Interactions with Complement and Coagulation Cascades:Wikipathways	Dengue-2 Interactions with Complement and Coagulation Cascades:Wikipathways	3/402	60/12994	0.283734	0.283734	0.848031	PLAU/CFB/PROS1	3
Long-term depression - Homo sapiens (human):KEGG	Long-term depression - Homo sapiens (human):KEGG	3/402	60/12994	0.283734	0.283734	0.848031	GRIA3/PRKG2/ITPR3	3
Platelet activation, signaling and aggregation:Reactome	Platelet activation, signaling and aggregation:Reactome	10/402	260/12994	0.285645	0.285645	0.848031	ISLR/ECM1/FN1/VEGFD/TIMP1/FAM3C/PIK3R2/CD109/PROS1/ITPR3	10
Gap junction - Homo sapiens (human):KEGG	Gap junction - Homo sapiens (human):KEGG	4/402	88/12994	0.289644	0.289644	0.848031	TUBA1A/PRKG2/PDGFRB/ITPR3	4
Ras signaling pathway - Homo sapiens (human):KEGG	Ras signaling pathway - Homo sapiens (human):KEGG	9/402	232/12994	0.291527	0.291527	0.848031	FGF16/FGF9/NTRK2/RASSF5/VEGFD/PDGFRB/PIK3R2/CALML4/NTRK1	9
Arachidonic acid metabolism:Reactome	Arachidonic acid metabolism:Reactome	3/402	61/12994	0.292221	0.292221	0.848031	PTGIS/PTGS1/PTGES	3
Oncogenic MAPK signaling:Reactome	Oncogenic MAPK signaling:Reactome	3/402	61/12994	0.292221	0.292221	0.848031	FN1/LMNA/CNKSR2	3
11-beta-hydroxylase deficiency (CYP11B1):SMPDB	11-beta-hydroxylase deficiency (CYP11B1):SMPDB	1/402	11/12994	0.292361	0.292361	0.848031	HSD11B2	1
17-alpha-hydroxylase deficiency (CYP17):SMPDB	17-alpha-hydroxylase deficiency (CYP17):SMPDB	1/402	11/12994	0.292361	0.292361	0.848031	HSD11B2	1
21-hydroxylase deficiency (CYP21):SMPDB	21-hydroxylase deficiency (CYP21):SMPDB	1/402	11/12994	0.292361	0.292361	0.848031	HSD11B2	1
3-Beta-Hydroxysteroid Dehydrogenase Deficiency:SMPDB	3-Beta-Hydroxysteroid Dehydrogenase Deficiency:SMPDB	1/402	11/12994	0.292361	0.292361	0.848031	HSD11B2	1
Adrenal Hyperplasia Type 3 or Congenital Adrenal Hyperplasia due to 21-hydroxylase Deficiency:SMPDB	Adrenal Hyperplasia Type 3 or Congenital Adrenal Hyperplasia due to 21-hydroxylase Deficiency:SMPDB	1/402	11/12994	0.292361	0.292361	0.848031	HSD11B2	1
Adrenal Hyperplasia Type 5 or Congenital Adrenal Hyperplasia due to 17 Alpha-hydroxylase Deficiency:SMPDB	Adrenal Hyperplasia Type 5 or Congenital Adrenal Hyperplasia due to 17 Alpha-hydroxylase Deficiency:SMPDB	1/402	11/12994	0.292361	0.292361	0.848031	HSD11B2	1
ALK2 signaling events:PID	ALK2 signaling events:PID	1/402	11/12994	0.292361	0.292361	0.848031	BMP7	1
Apparent mineralocorticoid excess syndrome:SMPDB	Apparent mineralocorticoid excess syndrome:SMPDB	1/402	11/12994	0.292361	0.292361	0.848031	HSD11B2	1
CLEC7A (Dectin-1) induces NFAT activation:Reactome	CLEC7A (Dectin-1) induces NFAT activation:Reactome	1/402	11/12994	0.292361	0.292361	0.848031	ITPR3	1
Congenital Lipoid Adrenal Hyperplasia (CLAH) or Lipoid CAH:SMPDB	Congenital Lipoid Adrenal Hyperplasia (CLAH) or Lipoid CAH:SMPDB	1/402	11/12994	0.292361	0.292361	0.848031	HSD11B2	1
Corticosterone methyl oxidase I deficiency (CMO I):SMPDB	Corticosterone methyl oxidase I deficiency (CMO I):SMPDB	1/402	11/12994	0.292361	0.292361	0.848031	HSD11B2	1
Corticosterone methyl oxidase II deficiency - CMO II:SMPDB	Corticosterone methyl oxidase II deficiency - CMO II:SMPDB	1/402	11/12994	0.292361	0.292361	0.848031	HSD11B2	1
cxcr4 signaling pathway:BioCarta	cxcr4 signaling pathway:BioCarta	1/402	11/12994	0.292361	0.292361	0.848031	CXCL12	1
Depolymerisation of the Nuclear Lamina:Reactome	Depolymerisation of the Nuclear Lamina:Reactome	1/402	11/12994	0.292361	0.292361	0.848031	LMNA	1
folate transformations:HumanCyc	folate transformations:HumanCyc	1/402	11/12994	0.292361	0.292361	0.848031	ALDH1L2	1
Gamma-carboxylation, transport, and amino-terminal cleavage of proteins:Reactome	Gamma-carboxylation, transport, and amino-terminal cleavage of proteins:Reactome	1/402	11/12994	0.292361	0.292361	0.848031	PROS1	1
il22 soluble receptor signaling pathway:BioCarta	il22 soluble receptor signaling pathway:BioCarta	1/402	11/12994	0.292361	0.292361	0.848031	IL22RA1	1
NOTCH-Core:Signalink	NOTCH-Core:Signalink	1/402	11/12994	0.292361	0.292361	0.848031	NOTCH2	1
Nucleotide GPCRs:Wikipathways	Nucleotide GPCRs:Wikipathways	1/402	11/12994	0.292361	0.292361	0.848031	LPAR4	1
pertussis toxin-insensitive ccr5 signaling in macrophage:BioCarta	pertussis toxin-insensitive ccr5 signaling in macrophage:BioCarta	1/402	11/12994	0.292361	0.292361	0.848031	CXCL12	1
POU5F1 (OCT4), SOX2, NANOG repress genes related to differentiation:Reactome	POU5F1 (OCT4), SOX2, NANOG repress genes related to differentiation:Reactome	1/402	11/12994	0.292361	0.292361	0.848031	GSC	1
Prolonged ERK activation events:Reactome	Prolonged ERK activation events:Reactome	1/402	11/12994	0.292361	0.292361	0.848031	NTRK1	1
Signaling by activated point mutants of FGFR1:Reactome	Signaling by activated point mutants of FGFR1:Reactome	1/402	11/12994	0.292361	0.292361	0.848031	FGF9	1
Signaling by NOTCH3:Wikipathways	Signaling by NOTCH3:Wikipathways	1/402	11/12994	0.292361	0.292361	0.848031	PLXND1	1
Steroidogenesis:SMPDB	Steroidogenesis:SMPDB	1/402	11/12994	0.292361	0.292361	0.848031	HSD11B2	1
Ubiquinone and other terpenoid-quinone biosynthesis - Homo sapiens (human):KEGG	Ubiquinone and other terpenoid-quinone biosynthesis - Homo sapiens (human):KEGG	1/402	11/12994	0.292361	0.292361	0.848031	VKORC1	1
Alzheimers Disease:Wikipathways	Alzheimers Disease:Wikipathways	6/402	145/12994	0.29273	0.29273	0.848031	GRIN2D/BACE1/CAPN1/GRIN2C/ITPR3/CAPN2	6
Post NMDA receptor activation events:Reactome	Post NMDA receptor activation events:Reactome	2/402	35/12994	0.29515	0.29515	0.848031	GRIN2D/GRIN2C	2
Dilated cardiomyopathy (DCM) - Homo sapiens (human):KEGG	Dilated cardiomyopathy (DCM) - Homo sapiens (human):KEGG	4/402	89/12994	0.296618	0.296618	0.848031	CACNB4/ITGA11/LMNA/ACTG1	4
Longevity regulating pathway - Homo sapiens (human):KEGG	Longevity regulating pathway - Homo sapiens (human):KEGG	4/402	89/12994	0.296618	0.296618	0.848031	CREB3L1/PIK3R2/CREB5/PRKAG3	4
Signaling by NTRKs:Reactome	Signaling by NTRKs:Reactome	4/402	89/12994	0.296618	0.296618	0.848031	DNM1/NTRK2/PIK3R2/NTRK1	4
Detoxification of Reactive Oxygen Species:Reactome	Detoxification of Reactive Oxygen Species:Reactome	2/402	36/12994	0.306674	0.306674	0.848031	GPX8/GPX7	2
IGF signaling:INOH	IGF signaling:INOH	2/402	36/12994	0.306674	0.306674	0.848031	IGFBP6/PIK3R2	2
RNA Polymerase III Transcription Initiation:Reactome	RNA Polymerase III Transcription Initiation:Reactome	2/402	36/12994	0.306674	0.306674	0.848031	SNAPC4/POLR3G	2
roles of arrestin dependent recruitment of src kinases in gpcr signaling:BioCarta	roles of arrestin dependent recruitment of src kinases in gpcr signaling:BioCarta	2/402	36/12994	0.306674	0.306674	0.848031	DNM1/CXCL12	2
Selenoamino acid metabolism:EHMN	Selenoamino acid metabolism:EHMN	2/402	36/12994	0.306674	0.306674	0.848031	FMO1/FMO4	2
Signaling by RAS mutants:Reactome	Signaling by RAS mutants:Reactome	2/402	36/12994	0.306674	0.306674	0.848031	FN1/CNKSR2	2
Target Of Rapamycin (TOR) Signaling:Wikipathways	Target Of Rapamycin (TOR) Signaling:Wikipathways	2/402	36/12994	0.306674	0.306674	0.848031	PRKAG3/DDIT4L	2
Tyrosine metabolism - Homo sapiens (human):KEGG	Tyrosine metabolism - Homo sapiens (human):KEGG	2/402	36/12994	0.306674	0.306674	0.848031	DBH/ALDH1A3	2
Neurotrophic factor-mediated Trk receptor signaling:PID	Neurotrophic factor-mediated Trk receptor signaling:PID	3/402	63/12994	0.309241	0.309241	0.848031	DNM1/NTRK2/NTRK1	3
Pathways Affected in Adenoid Cystic Carcinoma:Wikipathways	Pathways Affected in Adenoid Cystic Carcinoma:Wikipathways	3/402	63/12994	0.309241	0.309241	0.848031	IL17RD/FGF16/INSRR	3
Synthesis of substrates in N-glycan biosythesis:Reactome	Synthesis of substrates in N-glycan biosythesis:Reactome	3/402	63/12994	0.309241	0.309241	0.848031	ST8SIA1/ST3GAL5/ST8SIA2	3
Alanine and aspartate metabolism:Wikipathways	Alanine and aspartate metabolism:Wikipathways	1/402	12/12994	0.314272	0.314272	0.848031	ASPA	1
Butyrophilin (BTN) family interactions:Reactome	Butyrophilin (BTN) family interactions:Reactome	1/402	12/12994	0.314272	0.314272	0.848031	PPL	1
carm1 and regulation of the estrogen receptor:BioCarta	carm1 and regulation of the estrogen receptor:BioCarta	1/402	12/12994	0.314272	0.314272	0.848031	ESR1	1
Eicosanoids:Reactome	Eicosanoids:Reactome	1/402	12/12994	0.314272	0.314272	0.848031	PTGIS	1
FGFR1c ligand binding and activation:Reactome	FGFR1c ligand binding and activation:Reactome	1/402	12/12994	0.314272	0.314272	0.848031	FGF9	1
g-protein signaling through tubby proteins:BioCarta	g-protein signaling through tubby proteins:BioCarta	1/402	12/12994	0.314272	0.314272	0.848031	CXCL12	1
Gap junction trafficking:Reactome	Gap junction trafficking:Reactome	1/402	12/12994	0.314272	0.314272	0.848031	DNM1	1
Hyaluronan metabolism:Reactome	Hyaluronan metabolism:Reactome	1/402	12/12994	0.314272	0.314272	0.848031	CD44	1
LncRNA-mediated mechanisms of therapeutic resistance:Wikipathways	LncRNA-mediated mechanisms of therapeutic resistance:Wikipathways	1/402	12/12994	0.314272	0.314272	0.848031	MEG3	1
Lysine catabolism:Reactome	Lysine catabolism:Reactome	1/402	12/12994	0.314272	0.314272	0.848031	CRYM	1
NOTCH2 intracellular domain regulates transcription:Reactome	NOTCH2 intracellular domain regulates transcription:Reactome	1/402	12/12994	0.314272	0.314272	0.848031	NOTCH2	1
P2Y receptors:Reactome	P2Y receptors:Reactome	1/402	12/12994	0.314272	0.314272	0.848031	LPAR4	1
Pre-NOTCH Processing in Golgi:Reactome	Pre-NOTCH Processing in Golgi:Reactome	1/402	12/12994	0.314272	0.314272	0.848031	NOTCH2	1
purine nucleotides degradation:HumanCyc	purine nucleotides degradation:HumanCyc	1/402	12/12994	0.314272	0.314272	0.848031	NT5E	1
Pyrimidine catabolism:Reactome	Pyrimidine catabolism:Reactome	1/402	12/12994	0.314272	0.314272	0.848031	NT5E	1
Reduction of cytosolic Ca++ levels:Reactome	Reduction of cytosolic Ca++ levels:Reactome	1/402	12/12994	0.314272	0.314272	0.848031	ATP2B1	1
Regulation of signaling by NODAL:Reactome	Regulation of signaling by NODAL:Reactome	1/402	12/12994	0.314272	0.314272	0.848031	ACVR2A	1
Reversible hydration of carbon dioxide:Reactome	Reversible hydration of carbon dioxide:Reactome	1/402	12/12994	0.314272	0.314272	0.848031	CA12	1
Stabilization of p53:Reactome	Stabilization of p53:Reactome	1/402	12/12994	0.314272	0.314272	0.848031	CHEK2	1
terminal <i>O</i>-glycans residues modification:HumanCyc	terminal <i>O</i>-glycans residues modification:HumanCyc	1/402	12/12994	0.314272	0.314272	0.848031	ST8SIA2	1
TP53 Regulates Transcription of Caspase Activators and Caspases:Reactome	TP53 Regulates Transcription of Caspase Activators and Caspases:Reactome	1/402	12/12994	0.314272	0.314272	0.848031	CASP2	1
Trihydroxycoprostanoyl-CoA beta-oxidation:EHMN	Trihydroxycoprostanoyl-CoA beta-oxidation:EHMN	1/402	12/12994	0.314272	0.314272	0.848031	ACOX2	1
VLDLR internalisation and degradation:Reactome	VLDLR internalisation and degradation:Reactome	1/402	12/12994	0.314272	0.314272	0.848031	PCSK9	1
Human Complement System:Wikipathways	Human Complement System:Wikipathways	4/402	92/12994	0.317653	0.317653	0.848031	DCN/CFB/PROS1/ELANE	4
Activation of ATR in response to replication stress:Reactome	Activation of ATR in response to replication stress:Reactome	2/402	37/12994	0.318162	0.318162	0.848031	MCM2/MCM4	2
Aldosterone-regulated sodium reabsorption - Homo sapiens (human):KEGG	Aldosterone-regulated sodium reabsorption - Homo sapiens (human):KEGG	2/402	37/12994	0.318162	0.318162	0.848031	HSD11B2/PIK3R2	2
RHO GTPases Activate WASPs and WAVEs:Reactome	RHO GTPases Activate WASPs and WAVEs:Reactome	2/402	37/12994	0.318162	0.318162	0.848031	WIPF1/ACTG1	2
Alcoholism - Homo sapiens (human):KEGG	Alcoholism - Homo sapiens (human):KEGG	7/402	180/12994	0.32318	0.32318	0.848031	NTRK2/CREB3L1/GRIN2D/GRIN2C/CREB5/CALML4/FOSB	7
Small cell lung cancer - Homo sapiens (human):KEGG	Small cell lung cancer - Homo sapiens (human):KEGG	4/402	93/12994	0.324693	0.324693	0.848031	FN1/RXRG/PIK3R2/LAMC3	4
Association Between Physico-Chemical Features and Toxicity Associated Pathways:Wikipathways	Association Between Physico-Chemical Features and Toxicity Associated Pathways:Wikipathways	3/402	65/12994	0.326292	0.326292	0.848031	FN1/WNT11/WNT16	3
IL4-mediated signaling events:PID	IL4-mediated signaling events:PID	3/402	65/12994	0.326292	0.326292	0.848031	COL1A2/COL1A1/THY1	3
Shigellosis - Homo sapiens (human):KEGG	Shigellosis - Homo sapiens (human):KEGG	3/402	65/12994	0.326292	0.326292	0.848031	CD44/ACTG1/CTTN	3
Paradoxical activation of RAF signaling by kinase inactive BRAF:Reactome	Paradoxical activation of RAF signaling by kinase inactive BRAF:Reactome	2/402	38/12994	0.329605	0.329605	0.848031	FN1/CNKSR2	2
Regulation of RAC1 activity:PID	Regulation of RAC1 activity:PID	2/402	38/12994	0.329605	0.329605	0.848031	TIAM2/TRIO	2
Signaling by moderate kinase activity BRAF mutants:Reactome	Signaling by moderate kinase activity BRAF mutants:Reactome	2/402	38/12994	0.329605	0.329605	0.848031	FN1/CNKSR2	2
Striated Muscle Contraction Pathway:Wikipathways	Striated Muscle Contraction Pathway:Wikipathways	2/402	38/12994	0.329605	0.329605	0.848031	TNNT3/ACTG1	2
Interferon gamma signaling:Reactome	Interferon gamma signaling:Reactome	4/402	94/12994	0.331744	0.331744	0.848031	TRIM45/CD44/TRIM22/TRIM29	4
Non-small cell lung cancer - Homo sapiens (human):KEGG	Non-small cell lung cancer - Homo sapiens (human):KEGG	3/402	66/12994	0.334818	0.334818	0.848031	RASSF5/RXRG/PIK3R2	3
Non-small cell lung cancer:Wikipathways	Non-small cell lung cancer:Wikipathways	3/402	66/12994	0.334818	0.334818	0.848031	RASSF5/RXRG/PIK3R2	3
activation of pkc through g-protein coupled receptors:BioCarta	activation of pkc through g-protein coupled receptors:BioCarta	1/402	13/12994	0.335506	0.335506	0.848031	CXCL12	1
Advanced glycosylation endproduct receptor signaling:Reactome	Advanced glycosylation endproduct receptor signaling:Reactome	1/402	13/12994	0.335506	0.335506	0.848031	LGALS3	1
BMAL1:CLOCK,NPAS2 activates circadian gene expression:Reactome	BMAL1:CLOCK,NPAS2 activates circadian gene expression:Reactome	1/402	13/12994	0.335506	0.335506	0.848031	BHLHE41	1
Chk1/Chk2(Cds1) mediated inactivation of Cyclin B:Cdk1 complex:Reactome	Chk1/Chk2(Cds1) mediated inactivation of Cyclin B:Cdk1 complex:Reactome	1/402	13/12994	0.335506	0.335506	0.848031	CHEK2	1
chondroitin sulfate biosynthesis (late stages):HumanCyc	chondroitin sulfate biosynthesis (late stages):HumanCyc	1/402	13/12994	0.335506	0.335506	0.848031	UST	1
D-glyceric acidura:SMPDB	D-glyceric acidura:SMPDB	1/402	13/12994	0.335506	0.335506	0.848031	LIPC	1
EDA Signalling in Hair Follicle Development:Wikipathways	EDA Signalling in Hair Follicle Development:Wikipathways	1/402	13/12994	0.335506	0.335506	0.848031	EDARADD	1
effects of calcineurin in keratinocyte differentiation:BioCarta	effects of calcineurin in keratinocyte differentiation:BioCarta	1/402	13/12994	0.335506	0.335506	0.848031	MARCKS	1
Estrogen Receptor Pathway:Wikipathways	Estrogen Receptor Pathway:Wikipathways	1/402	13/12994	0.335506	0.335506	0.848031	ESR1	1
extrinsic prothrombin activation pathway:BioCarta	extrinsic prothrombin activation pathway:BioCarta	1/402	13/12994	0.335506	0.335506	0.848031	PROS1	1
Familial lipoprotein lipase deficiency:SMPDB	Familial lipoprotein lipase deficiency:SMPDB	1/402	13/12994	0.335506	0.335506	0.848031	LIPC	1
Gemcitabine Action Pathway:SMPDB	Gemcitabine Action Pathway:SMPDB	1/402	13/12994	0.335506	0.335506	0.848031	SLC28A1	1
Gemcitabine Metabolism Pathway:SMPDB	Gemcitabine Metabolism Pathway:SMPDB	1/402	13/12994	0.335506	0.335506	0.848031	SLC28A1	1
Glycerol Kinase Deficiency:SMPDB	Glycerol Kinase Deficiency:SMPDB	1/402	13/12994	0.335506	0.335506	0.848031	LIPC	1
Glycerolipid Metabolism:SMPDB	Glycerolipid Metabolism:SMPDB	1/402	13/12994	0.335506	0.335506	0.848031	LIPC	1
Hormone ligand-binding receptors:Reactome	Hormone ligand-binding receptors:Reactome	1/402	13/12994	0.335506	0.335506	0.848031	TSHR	1
Initiation of Nuclear Envelope Reformation:Reactome	Initiation of Nuclear Envelope Reformation:Reactome	1/402	13/12994	0.335506	0.335506	0.848031	LMNA	1
L-kynurenine degradation:HumanCyc	L-kynurenine degradation:HumanCyc	1/402	13/12994	0.335506	0.335506	0.848031	HAAO	1
NICD traffics to nucleus:Reactome	NICD traffics to nucleus:Reactome	1/402	13/12994	0.335506	0.335506	0.848031	NOTCH2	1
Notch-HLH transcription pathway:Reactome	Notch-HLH transcription pathway:Reactome	1/402	13/12994	0.335506	0.335506	0.848031	NOTCH2	1
Nuclear Envelope Reassembly:Reactome	Nuclear Envelope Reassembly:Reactome	1/402	13/12994	0.335506	0.335506	0.848031	LMNA	1
Osteopontin Signaling:Wikipathways	Osteopontin Signaling:Wikipathways	1/402	13/12994	0.335506	0.335506	0.848031	PLAU	1
Phenylalanine degradation:INOH	Phenylalanine degradation:INOH	1/402	13/12994	0.335506	0.335506	0.848031	ALDH1A3	1
Presynaptic depolarization and calcium channel opening:Reactome	Presynaptic depolarization and calcium channel opening:Reactome	1/402	13/12994	0.335506	0.335506	0.848031	CACNB4	1
Receptor-ligand binding initiates the second proteolytic cleavage of Notch receptor:Reactome	Receptor-ligand binding initiates the second proteolytic cleavage of Notch receptor:Reactome	1/402	13/12994	0.335506	0.335506	0.848031	NOTCH2	1
Regulation of RUNX3 expression and activity:Reactome	Regulation of RUNX3 expression and activity:Reactome	1/402	13/12994	0.335506	0.335506	0.848031	SMURF2	1
sarcosine oncometabolite pathway:SMPDB	sarcosine oncometabolite pathway:SMPDB	1/402	13/12994	0.335506	0.335506	0.848031	SARDH	1
Serotonin and anxiety-related events:Wikipathways	Serotonin and anxiety-related events:Wikipathways	1/402	13/12994	0.335506	0.335506	0.848031	GRIN2D	1
Signal regulatory protein family interactions:Reactome	Signal regulatory protein family interactions:Reactome	1/402	13/12994	0.335506	0.335506	0.848031	CD47	1
Signaling by Activin:Reactome	Signaling by Activin:Reactome	1/402	13/12994	0.335506	0.335506	0.848031	ACVR2A	1
the 41bb-dependent immune response:BioCarta	the 41bb-dependent immune response:BioCarta	1/402	13/12994	0.335506	0.335506	0.848031	TNFSF9	1
The activation of arylsulfatases:Reactome	The activation of arylsulfatases:Reactome	1/402	13/12994	0.335506	0.335506	0.848031	ARSI	1
TP53 Regulates Transcription of Cell Cycle Genes:Wikipathways	TP53 Regulates Transcription of Cell Cycle Genes:Wikipathways	1/402	13/12994	0.335506	0.335506	0.848031	PLAGL1	1
Trafficking and processing of endosomal TLR:Reactome	Trafficking and processing of endosomal TLR:Reactome	1/402	13/12994	0.335506	0.335506	0.848031	CTSK	1
trka receptor signaling pathway:BioCarta	trka receptor signaling pathway:BioCarta	1/402	13/12994	0.335506	0.335506	0.848031	NTRK1	1
Gamma carboxylation, hypusine formation and arylsulfatase activation:Reactome	Gamma carboxylation, hypusine formation and arylsulfatase activation:Reactome	2/402	39/12994	0.340994	0.340994	0.860573	ARSI/PROS1	2
IL-7 signaling:INOH	IL-7 signaling:INOH	7/402	184/12994	0.34325	0.34325	0.863832	IL7/PRKG2/PDGFRB/ACVR2A/PIK3R2/PRKAG3/NTRK1	7
FGF:INOH	FGF:INOH	3/402	67/12994	0.34334	0.34334	0.863832	FGF14/FGF16/FGF9	3
p75 NTR receptor-mediated signalling:Reactome	p75 NTR receptor-mediated signalling:Reactome	4/402	96/12994	0.345866	0.345866	0.868854	TIAM2/PLEKHG5/TRIO/CASP2	4
Glycolysis / Gluconeogenesis - Homo sapiens (human):KEGG	Glycolysis / Gluconeogenesis - Homo sapiens (human):KEGG	3/402	68/12994	0.351853	0.351853	0.869194	ENO4/ALDH1A3/PKM	3
Bladder Cancer:Wikipathways	Bladder Cancer:Wikipathways	2/402	40/12994	0.352322	0.352322	0.869194	MMP2/PIK3R2	2
Signaling by FGFR3:Reactome	Signaling by FGFR3:Reactome	2/402	40/12994	0.352322	0.352322	0.869194	FGF16/FGF9	2
Metapathway biotransformation Phase I and II:Wikipathways	Metapathway biotransformation Phase I and II:Wikipathways	7/402	186/12994	0.353345	0.353345	0.869194	GSTM5/GLYATL2/CYP27C1/FMO1/CHST14/HS6ST1/FMO4	7
Abacavir Pathway, Pharmacokinetics/Pharmacodynamics:PharmGKB	Abacavir Pathway, Pharmacokinetics/Pharmacodynamics:PharmGKB	1/402	14/12994	0.356085	0.356085	0.869194	PKM	1
Activation of RAC1:Reactome	Activation of RAC1:Reactome	1/402	14/12994	0.356085	0.356085	0.869194	ROBO1	1
Aspartate Metabolism:SMPDB	Aspartate Metabolism:SMPDB	1/402	14/12994	0.356085	0.356085	0.869194	ASPA	1
Assembly of active LPL and LIPC lipase complexes:Reactome	Assembly of active LPL and LIPC lipase complexes:Reactome	1/402	14/12994	0.356085	0.356085	0.869194	LIPC	1
Canavan Disease:SMPDB	Canavan Disease:SMPDB	1/402	14/12994	0.356085	0.356085	0.869194	ASPA	1
ERK Pathway in Huntington,s Disease:Wikipathways	ERK Pathway in Huntington,s Disease:Wikipathways	1/402	14/12994	0.356085	0.356085	0.869194	NTRK2	1
fibrinolysis pathway:BioCarta	fibrinolysis pathway:BioCarta	1/402	14/12994	0.356085	0.356085	0.869194	PLAU	1
Gap junction trafficking and regulation:Reactome	Gap junction trafficking and regulation:Reactome	1/402	14/12994	0.356085	0.356085	0.869194	DNM1	1
Glycosaminoglycan biosynthesis - keratan sulfate - Homo sapiens (human):KEGG	Glycosaminoglycan biosynthesis - keratan sulfate - Homo sapiens (human):KEGG	1/402	14/12994	0.356085	0.356085	0.869194	FUT8	1
Hypoacetylaspartia:SMPDB	Hypoacetylaspartia:SMPDB	1/402	14/12994	0.356085	0.356085	0.869194	ASPA	1
LGI-ADAM interactions:Reactome	LGI-ADAM interactions:Reactome	1/402	14/12994	0.356085	0.356085	0.869194	ADAM22	1
SEMA3A-Plexin repulsion signaling by inhibiting Integrin adhesion:Reactome	SEMA3A-Plexin repulsion signaling by inhibiting Integrin adhesion:Reactome	1/402	14/12994	0.356085	0.356085	0.869194	SEMA3A	1
TGF-B Signaling in Thyroid Cells for Epithelial-Mesenchymal Transition:Wikipathways	TGF-B Signaling in Thyroid Cells for Epithelial-Mesenchymal Transition:Wikipathways	1/402	14/12994	0.356085	0.356085	0.869194	FN1	1
Transcriptional regulation by the AP-2 (TFAP2) family of transcription factors:Wikipathways	Transcriptional regulation by the AP-2 (TFAP2) family of transcription factors:Wikipathways	1/402	14/12994	0.356085	0.356085	0.869194	ESR1	1
Tryptophan catabolism:Reactome	Tryptophan catabolism:Reactome	1/402	14/12994	0.356085	0.356085	0.869194	HAAO	1
Metabolism of steroids:Reactome	Metabolism of steroids:Reactome	5/402	127/12994	0.356967	0.356967	0.870051	PTGIS/HSD3B7/ACOX2/HSD11B2/STARD5	5
VEGF:INOH	VEGF:INOH	7/402	187/12994	0.358403	0.358403	0.872254	PRKG2/VEGFD/PDGFRB/ACVR2A/ITPR3/PRKAG3/NTRK1	7
Diseases of signal transduction:Reactome	Diseases of signal transduction:Reactome	9/402	248/12994	0.360614	0.360614	0.87237	FGF16/FGF9/FN1/LMNA/PDGFRB/PIK3R2/CNKSR2/ESR1/PORCN	9
TCF dependent signaling in response to WNT:Reactome	TCF dependent signaling in response to WNT:Reactome	7/402	188/12994	0.363469	0.363469	0.87237	SFRP2/DKK2/KREMEN1/SMURF2/WNT5A/WNT4/RSPO4	7
BMP receptor signaling:PID	BMP receptor signaling:PID	2/402	41/12994	0.363581	0.363581	0.87237	BMP7/SMURF2	2
Common Pathways Underlying Drug Addiction:Wikipathways	Common Pathways Underlying Drug Addiction:Wikipathways	2/402	41/12994	0.363581	0.363581	0.87237	GRIA3/ACTG1	2
Generation of second messenger molecules:Reactome	Generation of second messenger molecules:Reactome	2/402	41/12994	0.363581	0.363581	0.87237	TRAC/CD101	2
Intraflagellar transport:Reactome	Intraflagellar transport:Reactome	2/402	41/12994	0.363581	0.363581	0.87237	IFT22/IFT57	2
Regulation of lipid metabolism by Peroxisome proliferator-activated receptor alpha (PPARalpha):Wikipathways	Regulation of lipid metabolism by Peroxisome proliferator-activated receptor alpha (PPARalpha):Wikipathways	2/402	41/12994	0.363581	0.363581	0.87237	TIAM2/ABCB4	2
Signaling by FGFR4:Reactome	Signaling by FGFR4:Reactome	2/402	41/12994	0.363581	0.363581	0.87237	FGF16/FGF9	2
Syndecan-2-mediated signaling events:PID	Syndecan-2-mediated signaling events:PID	2/402	41/12994	0.363581	0.363581	0.87237	MMP2/FN1	2
Arachidonic acid metabolism:EHMN	Arachidonic acid metabolism:EHMN	4/402	99/12994	0.367066	0.367066	0.87237	PTGS1/ABCB4/GPX7/CBR3	4
Phosphatidylinositol signaling system - Homo sapiens (human):KEGG	Phosphatidylinositol signaling system - Homo sapiens (human):KEGG	4/402	99/12994	0.367066	0.367066	0.87237	CDS1/PIK3R2/ITPR3/CALML4	4
CD4 T cell receptor signaling-ERK cascade:INOH	CD4 T cell receptor signaling-ERK cascade:INOH	2/402	42/12994	0.374766	0.374766	0.87237	TRAC/ITPR3	2
Hair Follicle Development- Induction (Part 1 of 3):Wikipathways	Hair Follicle Development- Induction (Part 1 of 3):Wikipathways	2/402	42/12994	0.374766	0.374766	0.87237	SMO/WNT10B	2
N-Glycan biosynthesis:EHMN	N-Glycan biosynthesis:EHMN	2/402	42/12994	0.374766	0.374766	0.87237	MAN1C1/FUT8	2
Plasma membrane estrogen receptor signaling:PID	Plasma membrane estrogen receptor signaling:PID	2/402	42/12994	0.374766	0.374766	0.87237	MMP2/ESR1	2
Biogenic Amine Synthesis:Wikipathways	Biogenic Amine Synthesis:Wikipathways	1/402	15/12994	0.376027	0.376027	0.87237	DBH	1
DCC mediated attractive signaling:Reactome	DCC mediated attractive signaling:Reactome	1/402	15/12994	0.376027	0.376027	0.87237	TRIO	1
Eicosanoid ligand-binding receptors:Reactome	Eicosanoid ligand-binding receptors:Reactome	1/402	15/12994	0.376027	0.376027	0.87237	PTGFR	1
estrogen responsive protein efp controls cell cycle and breast tumors growth:BioCarta	estrogen responsive protein efp controls cell cycle and breast tumors growth:BioCarta	1/402	15/12994	0.376027	0.376027	0.87237	ESR1	1
Etoposide Pathway, Pharmacokinetics/Pharmacodynamics:PharmGKB	Etoposide Pathway, Pharmacokinetics/Pharmacodynamics:PharmGKB	1/402	15/12994	0.376027	0.376027	0.87237	PTGS1	1
gamma-aminobutyric acid receptor life cycle pathway:BioCarta	gamma-aminobutyric acid receptor life cycle pathway:BioCarta	1/402	15/12994	0.376027	0.376027	0.87237	DNM1	1
Glycosphingolipid biosynthesis - globo and isoglobo series - Homo sapiens (human):KEGG	Glycosphingolipid biosynthesis - globo and isoglobo series - Homo sapiens (human):KEGG	1/402	15/12994	0.376027	0.376027	0.87237	ST8SIA1	1
GPR40 Pathway:Wikipathways	GPR40 Pathway:Wikipathways	1/402	15/12994	0.376027	0.376027	0.87237	ITPR3	1
GRB2:SOS provides linkage to MAPK signaling for Integrins:Reactome	GRB2:SOS provides linkage to MAPK signaling for Integrins:Reactome	1/402	15/12994	0.376027	0.376027	0.87237	FN1	1
H19 action Rb-E2F1 signaling and CDK-Beta-catenin activity:Wikipathways	H19 action Rb-E2F1 signaling and CDK-Beta-catenin activity:Wikipathways	1/402	15/12994	0.376027	0.376027	0.87237	H19	1
Interleukin-20 family signaling:Reactome	Interleukin-20 family signaling:Reactome	1/402	15/12994	0.376027	0.376027	0.87237	IL22RA1	1
N-Glycan antennae elongation:Reactome	N-Glycan antennae elongation:Reactome	1/402	15/12994	0.376027	0.376027	0.87237	ST8SIA2	1
p130Cas linkage to MAPK signaling for integrins:Reactome	p130Cas linkage to MAPK signaling for integrins:Reactome	1/402	15/12994	0.376027	0.376027	0.87237	FN1	1
Quercetin and Nf-kB- AP-1 Induced Cell Apoptosis:Wikipathways	Quercetin and Nf-kB- AP-1 Induced Cell Apoptosis:Wikipathways	1/402	15/12994	0.376027	0.376027	0.87237	ACOX2	1
TFAP2 (AP-2) family regulates transcription of growth factors and their receptors:Reactome	TFAP2 (AP-2) family regulates transcription of growth factors and their receptors:Reactome	1/402	15/12994	0.376027	0.376027	0.87237	ESR1	1
triacylglycerol degradation:HumanCyc	triacylglycerol degradation:HumanCyc	1/402	15/12994	0.376027	0.376027	0.87237	LIPC	1
Validated nuclear estrogen receptor beta network:PID	Validated nuclear estrogen receptor beta network:PID	1/402	15/12994	0.376027	0.376027	0.87237	NR0B1	1
WNT5A-dependent internalization of FZD4:Reactome	WNT5A-dependent internalization of FZD4:Reactome	1/402	15/12994	0.376027	0.376027	0.87237	WNT5A	1
Glioma - Homo sapiens (human):KEGG	Glioma - Homo sapiens (human):KEGG	3/402	71/12994	0.3773	0.3773	0.874083	PDGFRB/PIK3R2/CALML4	3
Dopaminergic synapse - Homo sapiens (human):KEGG	Dopaminergic synapse - Homo sapiens (human):KEGG	5/402	131/12994	0.381644	0.381644	0.882899	GRIA3/CREB3L1/CREB5/ITPR3/CALML4	5
Hedgehog:INOH	Hedgehog:INOH	3/402	72/12994	0.385739	0.385739	0.885734	PTCH2/CDON/SMO	3
TCR signaling:Reactome	TCR signaling:Reactome	3/402	72/12994	0.385739	0.385739	0.885734	TRAC/PIK3R2/CD101	3
Fas Ligand (FasL) pathway and Stress induction of Heat Shock Proteins (HSP) regulation:Wikipathways	Fas Ligand (FasL) pathway and Stress induction of Heat Shock Proteins (HSP) regulation:Wikipathways	2/402	43/12994	0.385869	0.385869	0.885734	LMNA/ACTG1	2
IL-6 signaling pathway:Wikipathways	IL-6 signaling pathway:Wikipathways	2/402	43/12994	0.385869	0.385869	0.885734	TIMP1/PIK3R2	2
superpathway of tryptophan utilization:HumanCyc	superpathway of tryptophan utilization:HumanCyc	2/402	43/12994	0.385869	0.385869	0.885734	QPRT/HAAO	2
JAK-STAT signaling pathway - Homo sapiens (human):KEGG	JAK-STAT signaling pathway - Homo sapiens (human):KEGG	6/402	162/12994	0.386114	0.386114	0.885734	IL11RA/IL7/PDGFRB/PIK3R2/LIF/IL22RA1	6
L1CAM interactions:Reactome	L1CAM interactions:Reactome	4/402	102/12994	0.388229	0.388229	0.886845	DNM1/ANK2/CNTN1/DCX	4
Signaling by Nuclear Receptors:Reactome	Signaling by Nuclear Receptors:Reactome	7/402	193/12994	0.388861	0.388861	0.886845	CRABP2/CXCL12/RXRG/ALDH1A3/ESR1/CXXC5/FOSB	7
Peptide ligand-binding receptors:Reactome	Peptide ligand-binding receptors:Reactome	7/402	194/12994	0.393947	0.393947	0.886845	CXCL12/ACKR4/ACKR3/PENK/CCL13/APLN/CCL19	7
Elevation of cytosolic Ca2+ levels:Reactome	Elevation of cytosolic Ca2+ levels:Reactome	1/402	16/12994	0.395354	0.395354	0.886845	ITPR3	1
FGFR1 ligand binding and activation:Reactome	FGFR1 ligand binding and activation:Reactome	1/402	16/12994	0.395354	0.395354	0.886845	FGF9	1
Glycosphingolipid biosynthesis - neolactoseries:EHMN	Glycosphingolipid biosynthesis - neolactoseries:EHMN	1/402	16/12994	0.395354	0.395354	0.886845	ST8SIA1	1
LPA4-mediated signaling events:PID	LPA4-mediated signaling events:PID	1/402	16/12994	0.395354	0.395354	0.886845	LPAR4	1
NAD+ metabolism:Wikipathways	NAD+ metabolism:Wikipathways	1/402	16/12994	0.395354	0.395354	0.886845	NT5E	1
Nucleotide-like (purinergic) receptors:Reactome	Nucleotide-like (purinergic) receptors:Reactome	1/402	16/12994	0.395354	0.395354	0.886845	LPAR4	1
Omega-3 fatty acid metabolism:EHMN	Omega-3 fatty acid metabolism:EHMN	1/402	16/12994	0.395354	0.395354	0.886845	ACOX2	1
Phospholipase C-mediated cascade: FGFR1:Reactome	Phospholipase C-mediated cascade: FGFR1:Reactome	1/402	16/12994	0.395354	0.395354	0.886845	FGF9	1
Phytanic acid peroxisomal oxidation:EHMN	Phytanic acid peroxisomal oxidation:EHMN	1/402	16/12994	0.395354	0.395354	0.886845	ACOX2	1
Recycling of bile acids and salts:Reactome	Recycling of bile acids and salts:Reactome	1/402	16/12994	0.395354	0.395354	0.886845	STARD5	1
Sema3A PAK dependent Axon repulsion:Reactome	Sema3A PAK dependent Axon repulsion:Reactome	1/402	16/12994	0.395354	0.395354	0.886845	SEMA3A	1
ABC transporters - Homo sapiens (human):KEGG	ABC transporters - Homo sapiens (human):KEGG	2/402	44/12994	0.396886	0.396886	0.886845	ABCA8/ABCB4	2
Interleukin-11 Signaling Pathway:Wikipathways	Interleukin-11 Signaling Pathway:Wikipathways	2/402	44/12994	0.396886	0.396886	0.886845	IL11RA/PIK3R2	2
Phase 0 - rapid depolarisation:Reactome	Phase 0 - rapid depolarisation:Reactome	2/402	44/12994	0.396886	0.396886	0.886845	CACNB4/FGF14	2
Signaling by ERBB4:Reactome	Signaling by ERBB4:Reactome	2/402	44/12994	0.396886	0.396886	0.886845	CXCL12/ESR1	2
Vasopressin-regulated water reabsorption - Homo sapiens (human):KEGG	Vasopressin-regulated water reabsorption - Homo sapiens (human):KEGG	2/402	44/12994	0.396886	0.396886	0.886845	CREB3L1/CREB5	2
C-type lectin receptor signaling pathway - Homo sapiens (human):KEGG	C-type lectin receptor signaling pathway - Homo sapiens (human):KEGG	4/402	104/12994	0.402288	0.402288	0.895112	LSP1/PIK3R2/ITPR3/CALML4	4
Metabolism of xenobiotics by cytochrome P450 - Homo sapiens (human):KEGG	Metabolism of xenobiotics by cytochrome P450 - Homo sapiens (human):KEGG	3/402	74/12994	0.402535	0.402535	0.895112	GSTM5/ALDH1A3/CBR3	3
miRNA regulation of prostate cancer signaling pathways:Wikipathways	miRNA regulation of prostate cancer signaling pathways:Wikipathways	2/402	45/12994	0.407811	0.407811	0.895112	CREB3L1/PDGFRB	2
PDGF:INOH	PDGF:INOH	2/402	45/12994	0.407811	0.407811	0.895112	PDGFRB/PIK3R2	2
TGF-Ncore:Signalink	TGF-Ncore:Signalink	2/402	45/12994	0.407811	0.407811	0.895112	SMURF2/ESR1	2
Signaling by Insulin receptor:Reactome	Signaling by Insulin receptor:Reactome	3/402	75/12994	0.410884	0.410884	0.895112	FGF16/FGF9/PIK3R2	3
Synthesis of DNA:Reactome	Synthesis of DNA:Reactome	3/402	75/12994	0.410884	0.410884	0.895112	MCM2/MCM4/POLE2	3
ACE Inhibitor Pathway:Wikipathways	ACE Inhibitor Pathway:Wikipathways	1/402	17/12994	0.414083	0.414083	0.895112	ACE	1
aspirin blocks signaling pathway involved in platelet activation:BioCarta	aspirin blocks signaling pathway involved in platelet activation:BioCarta	1/402	17/12994	0.414083	0.414083	0.895112	PTGS1	1
Canonical and Non-Canonical TGF-B signaling:Wikipathways	Canonical and Non-Canonical TGF-B signaling:Wikipathways	1/402	17/12994	0.414083	0.414083	0.895112	LOXL1	1
Doxorubicin Metabolism Pathway:SMPDB	Doxorubicin Metabolism Pathway:SMPDB	1/402	17/12994	0.414083	0.414083	0.895112	CBR3	1
endocytotic role of ndk phosphins and dynamin:BioCarta	endocytotic role of ndk phosphins and dynamin:BioCarta	1/402	17/12994	0.414083	0.414083	0.895112	DNM1	1
IL-9 Signaling Pathway:Wikipathways	IL-9 Signaling Pathway:Wikipathways	1/402	17/12994	0.414083	0.414083	0.895112	PIK3R2	1
Metabolism of Angiotensinogen to Angiotensins:Reactome	Metabolism of Angiotensinogen to Angiotensins:Reactome	1/402	17/12994	0.414083	0.414083	0.895112	ACE	1
Metabolism of folate and pterines:Reactome	Metabolism of folate and pterines:Reactome	1/402	17/12994	0.414083	0.414083	0.895112	ALDH1L2	1
Nitrogen metabolism - Homo sapiens (human):KEGG	Nitrogen metabolism - Homo sapiens (human):KEGG	1/402	17/12994	0.414083	0.414083	0.895112	CA12	1
Phenylalanine metabolism - Homo sapiens (human):KEGG	Phenylalanine metabolism - Homo sapiens (human):KEGG	1/402	17/12994	0.414083	0.414083	0.895112	ALDH1A3	1
Simplified Depiction of MYD88 Distinct Input-Output Pathway:Wikipathways	Simplified Depiction of MYD88 Distinct Input-Output Pathway:Wikipathways	1/402	17/12994	0.414083	0.414083	0.895112	TLR5	1
the visual cycle I (vertebrates):HumanCyc	the visual cycle I (vertebrates):HumanCyc	1/402	17/12994	0.414083	0.414083	0.895112	RBP5	1
TNF receptor superfamily (TNFSF) members mediating non-canonical NF-kB pathway:Reactome	TNF receptor superfamily (TNFSF) members mediating non-canonical NF-kB pathway:Reactome	1/402	17/12994	0.414083	0.414083	0.895112	TNFSF13B	1
Trafficking of GluR2-containing AMPA receptors:Reactome	Trafficking of GluR2-containing AMPA receptors:Reactome	1/402	17/12994	0.414083	0.414083	0.895112	GRIA3	1
ucalpain and friends in cell spread:BioCarta	ucalpain and friends in cell spread:BioCarta	1/402	17/12994	0.414083	0.414083	0.895112	CAPN1	1
Switching of origins to a post-replicative state:Reactome	Switching of origins to a post-replicative state:Reactome	2/402	46/12994	0.418639	0.418639	0.895112	MCM2/MCM4	2
Type II diabetes mellitus - Homo sapiens (human):KEGG	Type II diabetes mellitus - Homo sapiens (human):KEGG	2/402	46/12994	0.418639	0.418639	0.895112	PIK3R2/PKM	2
G1/S Transition:Reactome	G1/S Transition:Reactome	3/402	76/12994	0.419198	0.419198	0.895112	MCM2/MCM4/POLE2	3
Insulin resistance - Homo sapiens (human):KEGG	Insulin resistance - Homo sapiens (human):KEGG	4/402	107/12994	0.423262	0.423262	0.895112	CREB3L1/PIK3R2/CREB5/PRKAG3	4
Phase I - Functionalization of compounds:Reactome	Phase I - Functionalization of compounds:Reactome	4/402	107/12994	0.423262	0.423262	0.895112	PTGIS/PTGS1/FMO1/CBR3	4
Purine nucleotides nucleosides metabolism:INOH	Purine nucleotides nucleosides metabolism:INOH	4/402	107/12994	0.423262	0.423262	0.895112	NT5E/PDE7A/NPR2/PKM	4
Clathrin-mediated endocytosis:Reactome	Clathrin-mediated endocytosis:Reactome	5/402	138/12994	0.424693	0.424693	0.895112	DNM1/STON2/WNT5A/CTTN/TRIP10	5
Transport to the Golgi and subsequent modification:Reactome	Transport to the Golgi and subsequent modification:Reactome	6/402	169/12994	0.424896	0.424896	0.895112	MAN1C1/ANK2/TMED3/CNIH3/FUT8/ST8SIA2	6
Regulation of nuclear SMAD2/3 signaling:PID	Regulation of nuclear SMAD2/3 signaling:PID	3/402	77/12994	0.427472	0.427472	0.895112	COL1A2/GSC/ESR1	3
Arf6 trafficking events:PID	Arf6 trafficking events:PID	2/402	47/12994	0.429365	0.429365	0.895112	ITGA11/TSHR	2
Intestinal immune network for IgA production - Homo sapiens (human):KEGG	Intestinal immune network for IgA production - Homo sapiens (human):KEGG	2/402	47/12994	0.429365	0.429365	0.895112	CXCL12/TNFSF13B	2
ion channels and their functional role in vascular endothelium:BioCarta	ion channels and their functional role in vascular endothelium:BioCarta	2/402	47/12994	0.429365	0.429365	0.895112	CXCL12/PRKG2	2
Signaling by FGFR in disease:Reactome	Signaling by FGFR in disease:Reactome	2/402	47/12994	0.429365	0.429365	0.895112	FGF16/FGF9	2
Validated transcriptional targets of deltaNp63 isoforms:PID	Validated transcriptional targets of deltaNp63 isoforms:PID	2/402	47/12994	0.429365	0.429365	0.895112	COL5A1/SEC14L2	2
Tight junction - Homo sapiens (human):KEGG	Tight junction - Homo sapiens (human):KEGG	6/402	170/12994	0.430415	0.430415	0.895112	TUBA1A/PRKAG3/ACTG1/MPP4/CTTN/AMOTL2	6
atm signaling pathway:BioCarta	atm signaling pathway:BioCarta	1/402	18/12994	0.432233	0.432233	0.895112	CHEK2	1
cGMP effects:Reactome	cGMP effects:Reactome	1/402	18/12994	0.432233	0.432233	0.895112	PRKG2	1
er associated degradation (erad) pathway:BioCarta	er associated degradation (erad) pathway:BioCarta	1/402	18/12994	0.432233	0.432233	0.895112	MAN1C1	1
internal ribosome entry pathway:BioCarta	internal ribosome entry pathway:BioCarta	1/402	18/12994	0.432233	0.432233	0.895112	CASP2	1
MET activates PTK2 signaling:Reactome	MET activates PTK2 signaling:Reactome	1/402	18/12994	0.432233	0.432233	0.895112	LAMC3	1
ncRNAs involved in STAT3 signaling in hepatocellular carcinoma:Wikipathways	ncRNAs involved in STAT3 signaling in hepatocellular carcinoma:Wikipathways	1/402	18/12994	0.432233	0.432233	0.895112	IL11RA	1
regulation of cell cycle progression by plk3:BioCarta	regulation of cell cycle progression by plk3:BioCarta	1/402	18/12994	0.432233	0.432233	0.895112	CHEK2	1
Regulation of signaling by CBL:Reactome	Regulation of signaling by CBL:Reactome	1/402	18/12994	0.432233	0.432233	0.895112	PIK3R2	1
RNA Polymerase III Chain Elongation:Reactome	RNA Polymerase III Chain Elongation:Reactome	1/402	18/12994	0.432233	0.432233	0.895112	POLR3G	1
Signalling to RAS:Reactome	Signalling to RAS:Reactome	1/402	18/12994	0.432233	0.432233	0.895112	NTRK1	1
Simplified Interaction Map Between LOXL4 and Oxidative Stress Pathway:Wikipathways	Simplified Interaction Map Between LOXL4 and Oxidative Stress Pathway:Wikipathways	1/402	18/12994	0.432233	0.432233	0.895112	FN1	1
Tamoxifen Pathway, Pharmacokinetics:PharmGKB	Tamoxifen Pathway, Pharmacokinetics:PharmGKB	1/402	18/12994	0.432233	0.432233	0.895112	FMO1	1
Tie2 Signaling:Reactome	Tie2 Signaling:Reactome	1/402	18/12994	0.432233	0.432233	0.895112	PIK3R2	1
Biosynthesis of the N-glycan precursor (dolichol lipid-linked oligosaccharide, LLO) and transfer to a nascent protein:Reactome	Biosynthesis of the N-glycan precursor (dolichol lipid-linked oligosaccharide, LLO) and transfer to a nascent protein:Reactome	3/402	78/12994	0.435705	0.435705	0.895112	ST8SIA1/ST3GAL5/ST8SIA2	3
agrin in postsynaptic differentiation:BioCarta	agrin in postsynaptic differentiation:BioCarta	2/402	48/12994	0.439987	0.439987	0.895112	CTTN/LAMC3	2
Hedgehog signaling events mediated by Gli proteins:PID	Hedgehog signaling events mediated by Gli proteins:PID	2/402	48/12994	0.439987	0.439987	0.895112	SMO/LGALS3	2
Histidine, lysine, phenylalanine, tyrosine, proline and tryptophan catabolism:Reactome	Histidine, lysine, phenylalanine, tyrosine, proline and tryptophan catabolism:Reactome	2/402	48/12994	0.439987	0.439987	0.895112	HAAO/CRYM	2
Class A/1 (Rhodopsin-like receptors):Reactome	Class A/1 (Rhodopsin-like receptors):Reactome	11/402	330/12994	0.443821	0.443821	0.895112	CXCL12/PTGFR/HRH1/ACKR4/ACKR3/LPAR4/PENK/CCL13/APLN/CCL19/TSHR	11
Complement and coagulation cascades - Homo sapiens (human):KEGG	Complement and coagulation cascades - Homo sapiens (human):KEGG	3/402	79/12994	0.443893	0.443893	0.895112	PLAU/CFB/PROS1	3
TNF signaling pathway - Homo sapiens (human):KEGG	TNF signaling pathway - Homo sapiens (human):KEGG	4/402	110/12994	0.444052	0.444052	0.895112	CREB3L1/PIK3R2/LIF/CREB5	4
Purine metabolism - Homo sapiens (human):KEGG	Purine metabolism - Homo sapiens (human):KEGG	6/402	173/12994	0.446918	0.446918	0.895112	NT5E/PDE7A/NPR2/PKM/POLR3G/POLE2	6
TGF_beta_Receptor:NetPath	TGF_beta_Receptor:NetPath	6/402	173/12994	0.446918	0.446918	0.895112	STAMBPL1/CD44/PIK3R2/SMURF2/ESR1/FOSB	6
Apoptosis Modulation by HSP70:Wikipathways	Apoptosis Modulation by HSP70:Wikipathways	1/402	19/12994	0.449823	0.449823	0.895112	CASP2	1
Etoposide Action Pathway:SMPDB	Etoposide Action Pathway:SMPDB	1/402	19/12994	0.449823	0.449823	0.895112	PTGS1	1
Etoposide Metabolism Pathway:SMPDB	Etoposide Metabolism Pathway:SMPDB	1/402	19/12994	0.449823	0.449823	0.895112	PTGS1	1
Farnesoid X Receptor Pathway:Wikipathways	Farnesoid X Receptor Pathway:Wikipathways	1/402	19/12994	0.449823	0.449823	0.895112	ABCB4	1
fatty acid &beta;-oxidation (peroxisome):HumanCyc	fatty acid &beta;-oxidation (peroxisome):HumanCyc	1/402	19/12994	0.449823	0.449823	0.895112	ACOX2	1
LDL clearance:Reactome	LDL clearance:Reactome	1/402	19/12994	0.449823	0.449823	0.895112	PCSK9	1
Metabolism of cofactors:Reactome	Metabolism of cofactors:Reactome	1/402	19/12994	0.449823	0.449823	0.895112	PRKG2	1
Phase 4 - resting membrane potential:Reactome	Phase 4 - resting membrane potential:Reactome	1/402	19/12994	0.449823	0.449823	0.895112	KCNJ12	1
prion pathway:BioCarta	prion pathway:BioCarta	1/402	19/12994	0.449823	0.449823	0.895112	LAMC3	1
Purine catabolism:Reactome	Purine catabolism:Reactome	1/402	19/12994	0.449823	0.449823	0.895112	NT5E	1
Small Ligand GPCRs:Wikipathways	Small Ligand GPCRs:Wikipathways	1/402	19/12994	0.449823	0.449823	0.895112	PTGFR	1
Transcriptional regulation by RUNX1:Wikipathways	Transcriptional regulation by RUNX1:Wikipathways	1/402	19/12994	0.449823	0.449823	0.895112	LGALS3	1
Translesion Synthesis by POLH:Reactome	Translesion Synthesis by POLH:Reactome	1/402	19/12994	0.449823	0.449823	0.895112	POLH	1
Tryptophan Metabolism:SMPDB	Tryptophan Metabolism:SMPDB	1/402	19/12994	0.449823	0.449823	0.895112	HAAO	1
VEGFR2 mediated cell proliferation:Reactome	VEGFR2 mediated cell proliferation:Reactome	1/402	19/12994	0.449823	0.449823	0.895112	ITPR3	1
Metabolism of fat-soluble vitamins:Reactome	Metabolism of fat-soluble vitamins:Reactome	2/402	49/12994	0.450499	0.450499	0.895112	GPC3/VKORC1	2
N-Glycan biosynthesis - Homo sapiens (human):KEGG	N-Glycan biosynthesis - Homo sapiens (human):KEGG	2/402	49/12994	0.450499	0.450499	0.895112	MAN1C1/FUT8	2
Retrograde transport at the Trans-Golgi-Network:Reactome	Retrograde transport at the Trans-Golgi-Network:Reactome	2/402	49/12994	0.450499	0.450499	0.895112	PLIN3/STX10	2
DNA Replication:Reactome	DNA Replication:Reactome	3/402	80/12994	0.452034	0.452034	0.895112	MCM2/MCM4/POLE2	3
Angiopoietin receptor Tie2-mediated signaling:PID	Angiopoietin receptor Tie2-mediated signaling:PID	2/402	50/12994	0.460898	0.460898	0.895112	MMP2/FN1	2
Cholesterol metabolism - Homo sapiens (human):KEGG	Cholesterol metabolism - Homo sapiens (human):KEGG	2/402	50/12994	0.460898	0.460898	0.895112	LIPC/PCSK9	2
TGF-beta receptor signaling:PID	TGF-beta receptor signaling:PID	2/402	50/12994	0.460898	0.460898	0.895112	DACT2/SMURF2	2
Adrenergic signaling in cardiomyocytes - Homo sapiens (human):KEGG	Adrenergic signaling in cardiomyocytes - Homo sapiens (human):KEGG	5/402	144/12994	0.461147	0.461147	0.895112	CACNB4/CREB3L1/ATP2B1/CREB5/CALML4	5
Brain-Derived Neurotrophic Factor (BDNF) signaling pathway:Wikipathways	Brain-Derived Neurotrophic Factor (BDNF) signaling pathway:Wikipathways	5/402	144/12994	0.461147	0.461147	0.895112	GRIA3/MARCKS/NTRK2/PIK3R2/NTRK1	5
ACE Inhibitor Pathway, Pharmacodynamics:PharmGKB	ACE Inhibitor Pathway, Pharmacodynamics:PharmGKB	1/402	20/12994	0.466869	0.466869	0.895112	ACE	1
Agents Acting on the Renin-Angiotensin System Pathway, Pharmacodynamics:PharmGKB	Agents Acting on the Renin-Angiotensin System Pathway, Pharmacodynamics:PharmGKB	1/402	20/12994	0.466869	0.466869	0.895112	ACE	1
Angiogenesis:Wikipathways	Angiogenesis:Wikipathways	1/402	20/12994	0.466869	0.466869	0.895112	TIMP2	1
Arginine and Proline Metabolism:SMPDB	Arginine and Proline Metabolism:SMPDB	1/402	20/12994	0.466869	0.466869	0.895112	P4HA3	1
Arginine: Glycine Amidinotransferase Deficiency (AGAT Deficiency):SMPDB	Arginine: Glycine Amidinotransferase Deficiency (AGAT Deficiency):SMPDB	1/402	20/12994	0.466869	0.466869	0.895112	P4HA3	1
BMP Signaling Pathway in Eyelid Development:Wikipathways	BMP Signaling Pathway in Eyelid Development:Wikipathways	1/402	20/12994	0.466869	0.466869	0.895112	DKK2	1
Chondroitin sulfate biosynthesis:Reactome	Chondroitin sulfate biosynthesis:Reactome	1/402	20/12994	0.466869	0.466869	0.895112	DCN	1
Creatine deficiency, guanidinoacetate methyltransferase deficiency:SMPDB	Creatine deficiency, guanidinoacetate methyltransferase deficiency:SMPDB	1/402	20/12994	0.466869	0.466869	0.895112	P4HA3	1
Globo Sphingolipid Metabolism:Wikipathways	Globo Sphingolipid Metabolism:Wikipathways	1/402	20/12994	0.466869	0.466869	0.895112	ST8SIA1	1
Guanidinoacetate Methyltransferase Deficiency (GAMT Deficiency):SMPDB	Guanidinoacetate Methyltransferase Deficiency (GAMT Deficiency):SMPDB	1/402	20/12994	0.466869	0.466869	0.895112	P4HA3	1
Hyperornithinemia with gyrate atrophy (HOGA):SMPDB	Hyperornithinemia with gyrate atrophy (HOGA):SMPDB	1/402	20/12994	0.466869	0.466869	0.895112	P4HA3	1
Hyperornithinemia-hyperammonemia-homocitrullinuria [HHH-syndrome]:SMPDB	Hyperornithinemia-hyperammonemia-homocitrullinuria [HHH-syndrome]:SMPDB	1/402	20/12994	0.466869	0.466869	0.895112	P4HA3	1
Hyperprolinemia Type I:SMPDB	Hyperprolinemia Type I:SMPDB	1/402	20/12994	0.466869	0.466869	0.895112	P4HA3	1
Hyperprolinemia Type II:SMPDB	Hyperprolinemia Type II:SMPDB	1/402	20/12994	0.466869	0.466869	0.895112	P4HA3	1
L-arginine:glycine amidinotransferase deficiency:SMPDB	L-arginine:glycine amidinotransferase deficiency:SMPDB	1/402	20/12994	0.466869	0.466869	0.895112	P4HA3	1
NOTCH3 Intracellular Domain Regulates Transcription:Reactome	NOTCH3 Intracellular Domain Regulates Transcription:Reactome	1/402	20/12994	0.466869	0.466869	0.895112	PLXND1	1
One carbon pool by folate - Homo sapiens (human):KEGG	One carbon pool by folate - Homo sapiens (human):KEGG	1/402	20/12994	0.466869	0.466869	0.895112	ALDH1L2	1
Ornithine Aminotransferase Deficiency (OAT Deficiency):SMPDB	Ornithine Aminotransferase Deficiency (OAT Deficiency):SMPDB	1/402	20/12994	0.466869	0.466869	0.895112	P4HA3	1
Phenytoin Pathway, Pharmacokinetics:PharmGKB	Phenytoin Pathway, Pharmacokinetics:PharmGKB	1/402	20/12994	0.466869	0.466869	0.895112	PTGIS	1
Prolidase Deficiency (PD):SMPDB	Prolidase Deficiency (PD):SMPDB	1/402	20/12994	0.466869	0.466869	0.895112	P4HA3	1
Prolinemia Type II:SMPDB	Prolinemia Type II:SMPDB	1/402	20/12994	0.466869	0.466869	0.895112	P4HA3	1
Regulation of TP53 Activity through Methylation:Reactome	Regulation of TP53 Activity through Methylation:Reactome	1/402	20/12994	0.466869	0.466869	0.895112	CHEK2	1
S1P1 pathway:PID	S1P1 pathway:PID	1/402	20/12994	0.466869	0.466869	0.895112	PDGFRB	1
Signaling by Hippo:Reactome	Signaling by Hippo:Reactome	1/402	20/12994	0.466869	0.466869	0.895112	AMOTL2	1
Signaling by NTRK2 (TRKB):Reactome	Signaling by NTRK2 (TRKB):Reactome	1/402	20/12994	0.466869	0.466869	0.895112	NTRK2	1
Zidovudine Pathway, Pharmacokinetics/Pharmacodynamics:PharmGKB	Zidovudine Pathway, Pharmacokinetics/Pharmacodynamics:PharmGKB	1/402	20/12994	0.466869	0.466869	0.895112	SLC28A1	1
Phospholipase D signaling pathway - Homo sapiens (human):KEGG	Phospholipase D signaling pathway - Homo sapiens (human):KEGG	5/402	145/12994	0.467162	0.467162	0.895112	DNM1/PTGFR/PDGFRB/LPAR4/PIK3R2	5
Amyotrophic lateral sclerosis (ALS) - Homo sapiens (human):KEGG	Amyotrophic lateral sclerosis (ALS) - Homo sapiens (human):KEGG	2/402	51/12994	0.471182	0.471182	0.895112	GRIN2D/GRIN2C	2
Cargo trafficking to the periciliary membrane:Reactome	Cargo trafficking to the periciliary membrane:Reactome	2/402	51/12994	0.471182	0.471182	0.895112	SMO/TTC8	2
Downstream TCR signaling:Reactome	Downstream TCR signaling:Reactome	2/402	51/12994	0.471182	0.471182	0.895112	TRAC/PIK3R2	2
Mineral absorption - Homo sapiens (human):KEGG	Mineral absorption - Homo sapiens (human):KEGG	2/402	51/12994	0.471182	0.471182	0.895112	ATP2B1/CYBRD1	2
Regulation of Androgen receptor activity:PID	Regulation of Androgen receptor activity:PID	2/402	51/12994	0.471182	0.471182	0.895112	RXRG/NR0B1	2
TGF-beta super family signaling pathway canonical:INOH	TGF-beta super family signaling pathway canonical:INOH	4/402	115/12994	0.478168	0.478168	0.895112	GDF10/BMP7/ACVR2A/SMURF2	4
Ion channel transport:Reactome	Ion channel transport:Reactome	6/402	179/12994	0.479598	0.479598	0.895112	ASIC1/ATP2B1/TRPV3/SLC9B1/ANO4/MCOLN3	6
Ion homeostasis:Reactome	Ion homeostasis:Reactome	2/402	52/12994	0.481347	0.481347	0.895112	ATP2B1/ITPR3	2
cell cycle: g2/m checkpoint:BioCarta	cell cycle: g2/m checkpoint:BioCarta	1/402	21/12994	0.483388	0.483388	0.895112	CHEK2	1
Cellular hexose transport:Reactome	Cellular hexose transport:Reactome	1/402	21/12994	0.483388	0.483388	0.895112	SLC2A10	1
chondroitin sulfate biosynthesis:HumanCyc	chondroitin sulfate biosynthesis:HumanCyc	1/402	21/12994	0.483388	0.483388	0.895112	UST	1
Downregulation of SMAD2/3:SMAD4 transcriptional activity:Reactome	Downregulation of SMAD2/3:SMAD4 transcriptional activity:Reactome	1/402	21/12994	0.483388	0.483388	0.895112	SMURF2	1
Fructose and mannose metabolism:EHMN	Fructose and mannose metabolism:EHMN	1/402	21/12994	0.483388	0.483388	0.895112	SLC2A10	1
HS-GAG degradation:Reactome	HS-GAG degradation:Reactome	1/402	21/12994	0.483388	0.483388	0.895112	GPC3	1
Imatinib and Chronic Myeloid Leukemia:Wikipathways	Imatinib and Chronic Myeloid Leukemia:Wikipathways	1/402	21/12994	0.483388	0.483388	0.895112	PDGFRB	1
NGF:INOH	NGF:INOH	1/402	21/12994	0.483388	0.483388	0.895112	NTRK1	1
p38 signaling mediated by MAPKAP kinases:PID	p38 signaling mediated by MAPKAP kinases:PID	1/402	21/12994	0.483388	0.483388	0.895112	LSP1	1
p53-Dependent G1 DNA Damage Response:Reactome	p53-Dependent G1 DNA Damage Response:Reactome	1/402	21/12994	0.483388	0.483388	0.895112	CHEK2	1
p53-Dependent G1/S DNA damage checkpoint:Reactome	p53-Dependent G1/S DNA damage checkpoint:Reactome	1/402	21/12994	0.483388	0.483388	0.895112	CHEK2	1
PCNA-Dependent Long Patch Base Excision Repair:Reactome	PCNA-Dependent Long Patch Base Excision Repair:Reactome	1/402	21/12994	0.483388	0.483388	0.895112	POLE2	1
PI-3K cascade:FGFR1:Reactome	PI-3K cascade:FGFR1:Reactome	1/402	21/12994	0.483388	0.483388	0.895112	FGF9	1
pkc-catalyzed phosphorylation of inhibitory phosphoprotein of myosin phosphatase:BioCarta	pkc-catalyzed phosphorylation of inhibitory phosphoprotein of myosin phosphatase:BioCarta	1/402	21/12994	0.483388	0.483388	0.895112	TRIO	1
Regulation of Apoptosis by Parathyroid Hormone-related Protein:Wikipathways	Regulation of Apoptosis by Parathyroid Hormone-related Protein:Wikipathways	1/402	21/12994	0.483388	0.483388	0.895112	PTHLH	1
Regulation of FZD by ubiquitination:Reactome	Regulation of FZD by ubiquitination:Reactome	1/402	21/12994	0.483388	0.483388	0.895112	RSPO4	1
RHO GTPases activate PAKs:Reactome	RHO GTPases activate PAKs:Reactome	1/402	21/12994	0.483388	0.483388	0.895112	CTTN	1
SHC-mediated cascade:FGFR1:Reactome	SHC-mediated cascade:FGFR1:Reactome	1/402	21/12994	0.483388	0.483388	0.895112	FGF9	1
Signaling by NODAL:Reactome	Signaling by NODAL:Reactome	1/402	21/12994	0.483388	0.483388	0.895112	ACVR2A	1
Tamoxifen metabolism:Wikipathways	Tamoxifen metabolism:Wikipathways	1/402	21/12994	0.483388	0.483388	0.895112	FMO1	1
Unfolded Protein Response (UPR):Reactome	Unfolded Protein Response (UPR):Reactome	1/402	21/12994	0.483388	0.483388	0.895112	CREB3L1	1
hiv-1 nef: negative effector of fas and tnf:BioCarta	hiv-1 nef: negative effector of fas and tnf:BioCarta	2/402	53/12994	0.491392	0.491392	0.895112	LMNA/CASP2	2
Peptide hormone metabolism:Reactome	Peptide hormone metabolism:Reactome	2/402	53/12994	0.491392	0.491392	0.895112	ACE/DPP4	2
Signaling events mediated by PTP1B:PID	Signaling events mediated by PTP1B:PID	2/402	53/12994	0.491392	0.491392	0.895112	PDGFRB/CAPN1	2
Synthesis of PIPs at the plasma membrane:Reactome	Synthesis of PIPs at the plasma membrane:Reactome	2/402	53/12994	0.491392	0.491392	0.895112	PIK3R2/PLEKHA2	2
Spinal Cord Injury:Wikipathways	Spinal Cord Injury:Wikipathways	4/402	117/12994	0.491591	0.491591	0.895112	SLIT3/CD47/TNFSF13B/LGALS3	4
Insulin secretion - Homo sapiens (human):KEGG	Insulin secretion - Homo sapiens (human):KEGG	3/402	85/12994	0.491959	0.491959	0.895112	CREB3L1/CREB5/ITPR3	3
MAPK Signaling Pathway:Wikipathways	MAPK Signaling Pathway:Wikipathways	8/402	246/12994	0.493708	0.493708	0.895112	CACNB4/FGF14/FGF16/FGF9/NTRK2/PDGFRB/PPP5D1/NTRK1	8
CD28 dependent PI3K/Akt signaling:Reactome	CD28 dependent PI3K/Akt signaling:Reactome	1/402	22/12994	0.499396	0.499396	0.895112	PIK3R2	1
Common Pathway of Fibrin Clot Formation:Reactome	Common Pathway of Fibrin Clot Formation:Reactome	1/402	22/12994	0.499396	0.499396	0.895112	PROS1	1
Complement Activation:Wikipathways	Complement Activation:Wikipathways	1/402	22/12994	0.499396	0.499396	0.895112	CFB	1
cystic fibrosis transmembrane conductance regulator (cftr) and beta 2 adrenergic receptor (b2ar) pathway:BioCarta	cystic fibrosis transmembrane conductance regulator (cftr) and beta 2 adrenergic receptor (b2ar) pathway:BioCarta	1/402	22/12994	0.499396	0.499396	0.895112	CXCL12	1
Dengue-2 Interactions with Blood Clotting Cascade:Wikipathways	Dengue-2 Interactions with Blood Clotting Cascade:Wikipathways	1/402	22/12994	0.499396	0.499396	0.895112	PLAU	1
Doxorubicin Pathway, Pharmacokinetics:PharmGKB	Doxorubicin Pathway, Pharmacokinetics:PharmGKB	1/402	22/12994	0.499396	0.499396	0.895112	CBR3	1
glutathione-mediated detoxification:HumanCyc	glutathione-mediated detoxification:HumanCyc	1/402	22/12994	0.499396	0.499396	0.895112	GSTM5	1
Other types of O-glycan biosynthesis - Homo sapiens (human):KEGG	Other types of O-glycan biosynthesis - Homo sapiens (human):KEGG	1/402	22/12994	0.499396	0.499396	0.895112	GXYLT2	1
role of brca1 brca2 and atr in cancer susceptibility:BioCarta	role of brca1 brca2 and atr in cancer susceptibility:BioCarta	1/402	22/12994	0.499396	0.499396	0.895112	CHEK2	1
IL-4 Signaling Pathway:Wikipathways	IL-4 Signaling Pathway:Wikipathways	2/402	54/12994	0.501312	0.501312	0.895112	HRH1/PIK3R2	2
Neurotrophin signaling pathway - Homo sapiens (human):KEGG	Neurotrophin signaling pathway - Homo sapiens (human):KEGG	4/402	119/12994	0.504869	0.504869	0.895112	NTRK2/PIK3R2/CALML4/NTRK1	4
Ras Signaling:Wikipathways	Ras Signaling:Wikipathways	6/402	184/12994	0.506385	0.506385	0.895112	NTRK2/RASSF5/PDGFRB/PIK3R2/CALML4/NTRK1	6
Antiarrhythmic Pathway, Pharmacodynamics:PharmGKB	Antiarrhythmic Pathway, Pharmacodynamics:PharmGKB	2/402	55/12994	0.511108	0.511108	0.895112	ANK2/LMNA	2
AMPK signaling pathway - Homo sapiens (human):KEGG	AMPK signaling pathway - Homo sapiens (human):KEGG	4/402	120/12994	0.51145	0.51145	0.895112	CREB3L1/PIK3R2/CREB5/PRKAG3	4
EPO signaling:INOH	EPO signaling:INOH	6/402	185/12994	0.511684	0.511684	0.895112	PRKG2/PDGFRB/ACVR2A/PIK3R2/PRKAG3/NTRK1	6
Acyl chain remodelling of PS:Reactome	Acyl chain remodelling of PS:Reactome	1/402	23/12994	0.51491	0.51491	0.895112	MBOAT1	1
Blood Clotting Cascade:Wikipathways	Blood Clotting Cascade:Wikipathways	1/402	23/12994	0.51491	0.51491	0.895112	PLAU	1
Butanoate metabolism:EHMN	Butanoate metabolism:EHMN	1/402	23/12994	0.51491	0.51491	0.895112	SLC13A3	1
Estrogen signaling pathway:Wikipathways	Estrogen signaling pathway:Wikipathways	1/402	23/12994	0.51491	0.51491	0.895112	ESR1	1
FRS-mediated FGFR1 signaling:Reactome	FRS-mediated FGFR1 signaling:Reactome	1/402	23/12994	0.51491	0.51491	0.895112	FGF9	1
G1/S DNA Damage Checkpoints:Reactome	G1/S DNA Damage Checkpoints:Reactome	1/402	23/12994	0.51491	0.51491	0.895112	CHEK2	1
Histidine degradation:INOH	Histidine degradation:INOH	1/402	23/12994	0.51491	0.51491	0.895112	ALDH1A3	1
Ibuprofen Metabolism Pathway:SMPDB	Ibuprofen Metabolism Pathway:SMPDB	1/402	23/12994	0.51491	0.51491	0.895112	PTGS1	1
intrinsic prothrombin activation pathway:BioCarta	intrinsic prothrombin activation pathway:BioCarta	1/402	23/12994	0.51491	0.51491	0.895112	PROS1	1
Laminin interactions:Reactome	Laminin interactions:Reactome	1/402	23/12994	0.51491	0.51491	0.895112	LAMC3	1
Negative regulators of DDX58/IFIH1 signaling:Reactome	Negative regulators of DDX58/IFIH1 signaling:Reactome	1/402	23/12994	0.51491	0.51491	0.895112	UBA7	1
Nephrin family interactions:Reactome	Nephrin family interactions:Reactome	1/402	23/12994	0.51491	0.51491	0.895112	PIK3R2	1
Post-chaperonin tubulin folding pathway:Reactome	Post-chaperonin tubulin folding pathway:Reactome	1/402	23/12994	0.51491	0.51491	0.895112	TUBA1A	1
RA biosynthesis pathway:Reactome	RA biosynthesis pathway:Reactome	1/402	23/12994	0.51491	0.51491	0.895112	ALDH1A3	1
Renin-angiotensin system - Homo sapiens (human):KEGG	Renin-angiotensin system - Homo sapiens (human):KEGG	1/402	23/12994	0.51491	0.51491	0.895112	ACE	1
Signaling events mediated by PRL:PID	Signaling events mediated by PRL:PID	1/402	23/12994	0.51491	0.51491	0.895112	RABGGTA	1
Sympathetic Nerve Pathway (Neuroeffector Junction):PharmGKB	Sympathetic Nerve Pathway (Neuroeffector Junction):PharmGKB	1/402	23/12994	0.51491	0.51491	0.895112	DBH	1
tnf/stress related signaling:BioCarta	tnf/stress related signaling:BioCarta	1/402	23/12994	0.51491	0.51491	0.895112	CASP2	1
TP53 regulates transcription of additional cell cycle genes whose exact role in the p53 pathway remain uncertain:Reactome	TP53 regulates transcription of additional cell cycle genes whose exact role in the p53 pathway remain uncertain:Reactome	1/402	23/12994	0.51491	0.51491	0.895112	PLAGL1	1
Nuclear Receptors Meta-Pathway:Wikipathways	Nuclear Receptors Meta-Pathway:Wikipathways	10/402	316/12994	0.516527	0.516527	0.895112	SLC2A10/GSTM5/ABCB4/ACKR3/NAV3/SMARCA1/ESR1/SLC39A13/MYOF/CBR3	10
Platelet homeostasis:Reactome	Platelet homeostasis:Reactome	3/402	89/12994	0.522841	0.522841	0.895112	ATP2B1/PRKG2/ITPR3	3
Rheumatoid arthritis - Homo sapiens (human):KEGG	Rheumatoid arthritis - Homo sapiens (human):KEGG	3/402	89/12994	0.522841	0.522841	0.895112	CXCL12/CTSK/TNFSF13B	3
Acetaminophen Pathway, Pharmacokinetics:PharmGKB	Acetaminophen Pathway, Pharmacokinetics:PharmGKB	1/402	24/12994	0.529944	0.529944	0.895112	PTGS1	1
Doxorubicin Pathway (Cardiomyocyte Cell), Pharmacodynamics:PharmGKB	Doxorubicin Pathway (Cardiomyocyte Cell), Pharmacodynamics:PharmGKB	1/402	24/12994	0.529944	0.529944	0.895112	CBR3	1
Ephrin B reverse signaling:PID	Ephrin B reverse signaling:PID	1/402	24/12994	0.529944	0.529944	0.895112	DNM1	1
GABA receptor Signaling:Wikipathways	GABA receptor Signaling:Wikipathways	1/402	24/12994	0.529944	0.529944	0.895112	GABRP	1
Glutamate Neurotransmitter Release Cycle:Reactome	Glutamate Neurotransmitter Release Cycle:Reactome	1/402	24/12994	0.529944	0.529944	0.895112	SLC1A7	1
glycolysis:HumanCyc	glycolysis:HumanCyc	1/402	24/12994	0.529944	0.529944	0.895112	PKM	1
Miscellaneous transport and binding events:Reactome	Miscellaneous transport and binding events:Reactome	1/402	24/12994	0.529944	0.529944	0.895112	ADD3	1
Pathway_PA165986194 -need delete:PharmGKB	Pathway_PA165986194 -need delete:PharmGKB	1/402	24/12994	0.529944	0.529944	0.895112	PTGS1	1
Resolution of AP sites via the multiple-nucleotide patch replacement pathway:Reactome	Resolution of AP sites via the multiple-nucleotide patch replacement pathway:Reactome	1/402	24/12994	0.529944	0.529944	0.895112	POLE2	1
RUNX2 regulates osteoblast differentiation:Reactome	RUNX2 regulates osteoblast differentiation:Reactome	1/402	24/12994	0.529944	0.529944	0.895112	COL1A1	1
segmentation clock:BioCarta	segmentation clock:BioCarta	1/402	24/12994	0.529944	0.529944	0.895112	DKK2	1
Synthesis of very long-chain fatty acyl-CoAs:Reactome	Synthesis of very long-chain fatty acyl-CoAs:Reactome	1/402	24/12994	0.529944	0.529944	0.895112	HACD4	1
Telomere C-strand (Lagging Strand) Synthesis:Reactome	Telomere C-strand (Lagging Strand) Synthesis:Reactome	1/402	24/12994	0.529944	0.529944	0.895112	POLE2	1
Triacylglyceride Synthesis:Wikipathways	Triacylglyceride Synthesis:Wikipathways	1/402	24/12994	0.529944	0.529944	0.895112	LIPC	1
Triglyceride catabolism:Reactome	Triglyceride catabolism:Reactome	1/402	24/12994	0.529944	0.529944	0.895112	PLIN3	1
Caspase Cascade in Apoptosis:PID	Caspase Cascade in Apoptosis:PID	2/402	57/12994	0.530317	0.530317	0.895112	LMNA/CASP2	2
Fc gamma R-mediated phagocytosis - Homo sapiens (human):KEGG	Fc gamma R-mediated phagocytosis - Homo sapiens (human):KEGG	3/402	90/12994	0.530401	0.530401	0.895112	MARCKS/ASAP3/PIK3R2	3
Allograft Rejection:Wikipathways	Allograft Rejection:Wikipathways	3/402	91/12994	0.537893	0.537893	0.895112	COL5A1/CXCL12/CCL19	3
Amino Acid metabolism:Wikipathways	Amino Acid metabolism:Wikipathways	3/402	91/12994	0.537893	0.537893	0.895112	P4HA2/DBH/PKM	3
Apoptosis Modulation and Signaling:Wikipathways	Apoptosis Modulation and Signaling:Wikipathways	3/402	91/12994	0.537893	0.537893	0.895112	TNFRSF25/TNFRSF11B/CASP2	3
ABC-family proteins mediated transport:Reactome	ABC-family proteins mediated transport:Reactome	2/402	58/12994	0.539727	0.539727	0.895112	ABCA8/ABCB4	2
Interferon Signaling:Reactome	Interferon Signaling:Reactome	5/402	158/12994	0.543118	0.543118	0.895112	UBA7/TRIM45/CD44/TRIM22/TRIM29	5
miR-targeted genes in squamous cell - TarBase:Wikipathways	miR-targeted genes in squamous cell - TarBase:Wikipathways	5/402	158/12994	0.543118	0.543118	0.895112	MRC2/TUBA1A/P4HA2/PKM/MPZL1	5
Activation of G protein gated Potassium channels:Reactome	Activation of G protein gated Potassium channels:Reactome	1/402	25/12994	0.544513	0.544513	0.895112	KCNJ12	1
Cytosolic sulfonation of small molecules:Reactome	Cytosolic sulfonation of small molecules:Reactome	1/402	25/12994	0.544513	0.544513	0.895112	TPST1	1
Differentiation of white and brown adipocyte:Wikipathways	Differentiation of white and brown adipocyte:Wikipathways	1/402	25/12994	0.544513	0.544513	0.895112	BMP7	1
G protein gated Potassium channels:Reactome	G protein gated Potassium channels:Reactome	1/402	25/12994	0.544513	0.544513	0.895112	KCNJ12	1
Gap-filling DNA repair synthesis and ligation in GG-NER:Reactome	Gap-filling DNA repair synthesis and ligation in GG-NER:Reactome	1/402	25/12994	0.544513	0.544513	0.895112	POLE2	1
Inhibition of voltage gated Ca2+ channels via Gbeta/gamma subunits:Reactome	Inhibition of voltage gated Ca2+ channels via Gbeta/gamma subunits:Reactome	1/402	25/12994	0.544513	0.544513	0.895112	KCNJ12	1
Nitric oxide stimulates guanylate cyclase:Reactome	Nitric oxide stimulates guanylate cyclase:Reactome	1/402	25/12994	0.544513	0.544513	0.895112	PRKG2	1
Relationship between inflammation, COX-2 and EGFR:Wikipathways	Relationship between inflammation, COX-2 and EGFR:Wikipathways	1/402	25/12994	0.544513	0.544513	0.895112	ESR1	1
Saturated fatty acids beta-oxidation:EHMN	Saturated fatty acids beta-oxidation:EHMN	1/402	25/12994	0.544513	0.544513	0.895112	ACOX2	1
stathmin and breast cancer resistance to antimicrotubule agents:BioCarta	stathmin and breast cancer resistance to antimicrotubule agents:BioCarta	1/402	25/12994	0.544513	0.544513	0.895112	TUBA1A	1
Statin Pathway, Pharmacodynamics:PharmGKB	Statin Pathway, Pharmacodynamics:PharmGKB	1/402	25/12994	0.544513	0.544513	0.895112	LIPC	1
update your name in edit mode:PharmGKB	update your name in edit mode:PharmGKB	1/402	25/12994	0.544513	0.544513	0.895112	PDGFRB	1
Vemurafenib Pathway, Pharmacodynamics:PharmGKB	Vemurafenib Pathway, Pharmacodynamics:PharmGKB	1/402	25/12994	0.544513	0.544513	0.895112	PDGFRB	1
Fcgamma receptor (FCGR) dependent phagocytosis:Reactome	Fcgamma receptor (FCGR) dependent phagocytosis:Reactome	5/402	159/12994	0.548756	0.548756	0.895112	PLD4/WIPF1/PIK3R2/ITPR3/ACTG1	5
MHC class II antigen presentation:Reactome	MHC class II antigen presentation:Reactome	2/402	59/12994	0.549006	0.549006	0.895112	DNM1/CTSK	2
miR-targeted genes in lymphocytes - TarBase:Wikipathways	miR-targeted genes in lymphocytes - TarBase:Wikipathways	15/402	489/12994	0.55142	0.55142	0.895112	MRC2/NT5E/TPPP3/TNFSF9/CXCL12/TNFAIP2/TUBA1A/TMED3/P4HA2/BACE1/PKM/MPZL1/NOTCH2/WNT5A/PLXND1	15
GnRH signaling pathway - Homo sapiens (human):KEGG	GnRH signaling pathway - Homo sapiens (human):KEGG	3/402	93/12994	0.552671	0.552671	0.895112	MMP2/ITPR3/CALML4	3
Biological oxidations:Reactome	Biological oxidations:Reactome	7/402	226/12994	0.552681	0.552681	0.895112	GSTM5/PTGIS/PTGS1/TPST1/GLYATL2/FMO1/CBR3	7
Osteoclast differentiation - Homo sapiens (human):KEGG	Osteoclast differentiation - Homo sapiens (human):KEGG	4/402	127/12994	0.556342	0.556342	0.895112	CTSK/PIK3R2/TNFRSF11B/FOSB	4
ALK1 signaling events:PID	ALK1 signaling events:PID	1/402	26/12994	0.558632	0.558632	0.895112	ACVR2A	1
Downregulation of TGF-beta receptor signaling:Reactome	Downregulation of TGF-beta receptor signaling:Reactome	1/402	26/12994	0.558632	0.558632	0.895112	SMURF2	1
Formation of tubulin folding intermediates by CCT/TriC:Reactome	Formation of tubulin folding intermediates by CCT/TriC:Reactome	1/402	26/12994	0.558632	0.558632	0.895112	TUBA1A	1
ID:NetPath	ID:NetPath	1/402	26/12994	0.558632	0.558632	0.895112	SMURF2	1
Maturity onset diabetes of the young - Homo sapiens (human):KEGG	Maturity onset diabetes of the young - Homo sapiens (human):KEGG	1/402	26/12994	0.558632	0.558632	0.895112	HNF4G	1
Other interleukin signaling:Reactome	Other interleukin signaling:Reactome	1/402	26/12994	0.558632	0.558632	0.895112	IL34	1
RXR and RAR heterodimerization with other nuclear receptor:PID	RXR and RAR heterodimerization with other nuclear receptor:PID	1/402	26/12994	0.558632	0.558632	0.895112	RXRG	1
S1P3 pathway:PID	S1P3 pathway:PID	1/402	26/12994	0.558632	0.558632	0.895112	PDGFRB	1
Sphingolipid pathway:Wikipathways	Sphingolipid pathway:Wikipathways	1/402	26/12994	0.558632	0.558632	0.895112	SPTLC3	1
Syndecan-3-mediated signaling events:PID	Syndecan-3-mediated signaling events:PID	1/402	26/12994	0.558632	0.558632	0.895112	CTTN	1
TSH:NetPath	TSH:NetPath	1/402	26/12994	0.558632	0.558632	0.895112	TSHR	1
Glycerolipid metabolism - Homo sapiens (human):KEGG	Glycerolipid metabolism - Homo sapiens (human):KEGG	2/402	61/12994	0.567168	0.567168	0.895112	LIPC/MBOAT1	2
Notch Signaling Pathway:Wikipathways	Notch Signaling Pathway:Wikipathways	2/402	61/12994	0.567168	0.567168	0.895112	PIK3R2/NOTCH2	2
Keratinization:Reactome	Keratinization:Reactome	4/402	129/12994	0.56876	0.56876	0.895112	PPL/CAPN1/KRT27/KRT24	4
3-Phosphoglycerate dehydrogenase deficiency:SMPDB	3-Phosphoglycerate dehydrogenase deficiency:SMPDB	1/402	27/12994	0.572314	0.572314	0.895112	SARDH	1
alk in cardiac myocytes:BioCarta	alk in cardiac myocytes:BioCarta	1/402	27/12994	0.572314	0.572314	0.895112	BMP7	1
Biosynthesis of unsaturated fatty acids - Homo sapiens (human):KEGG	Biosynthesis of unsaturated fatty acids - Homo sapiens (human):KEGG	1/402	27/12994	0.572314	0.572314	0.895112	HACD4	1
corticosteroids and cardioprotection:BioCarta	corticosteroids and cardioprotection:BioCarta	1/402	27/12994	0.572314	0.572314	0.895112	CXCL12	1
Dihydropyrimidine Dehydrogenase Deficiency (DHPD):SMPDB	Dihydropyrimidine Dehydrogenase Deficiency (DHPD):SMPDB	1/402	27/12994	0.572314	0.572314	0.895112	SARDH	1
Dimethylglycine Dehydrogenase Deficiency:SMPDB	Dimethylglycine Dehydrogenase Deficiency:SMPDB	1/402	27/12994	0.572314	0.572314	0.895112	SARDH	1
Effects of PIP2 hydrolysis:Reactome	Effects of PIP2 hydrolysis:Reactome	1/402	27/12994	0.572314	0.572314	0.895112	ITPR3	1
Endogenous sterols:Reactome	Endogenous sterols:Reactome	1/402	27/12994	0.572314	0.572314	0.895112	PTGIS	1
Glycine and Serine Metabolism:SMPDB	Glycine and Serine Metabolism:SMPDB	1/402	27/12994	0.572314	0.572314	0.895112	SARDH	1
Glycosphingolipid biosynthesis - lacto and neolacto series - Homo sapiens (human):KEGG	Glycosphingolipid biosynthesis - lacto and neolacto series - Homo sapiens (human):KEGG	1/402	27/12994	0.572314	0.572314	0.895112	ST8SIA1	1
Hyperglycinemia, non-ketotic:SMPDB	Hyperglycinemia, non-ketotic:SMPDB	1/402	27/12994	0.572314	0.572314	0.895112	SARDH	1
IL-7:NetPath	IL-7:NetPath	1/402	27/12994	0.572314	0.572314	0.895112	IL7	1
Integrin alphaIIb beta3 signaling:Reactome	Integrin alphaIIb beta3 signaling:Reactome	1/402	27/12994	0.572314	0.572314	0.895112	FN1	1
Integrin signaling:Reactome	Integrin signaling:Reactome	1/402	27/12994	0.572314	0.572314	0.895112	FN1	1
Interleukin receptor SHC signaling:Reactome	Interleukin receptor SHC signaling:Reactome	1/402	27/12994	0.572314	0.572314	0.895112	PIK3R2	1
MET promotes cell motility:Reactome	MET promotes cell motility:Reactome	1/402	27/12994	0.572314	0.572314	0.895112	LAMC3	1
Non Ketotic Hyperglycinemia:SMPDB	Non Ketotic Hyperglycinemia:SMPDB	1/402	27/12994	0.572314	0.572314	0.895112	SARDH	1
RNA Polymerase III Transcription Initiation From Type 2 Promoter:Reactome	RNA Polymerase III Transcription Initiation From Type 2 Promoter:Reactome	1/402	27/12994	0.572314	0.572314	0.895112	POLR3G	1
role of erk5 in neuronal survival pathway:BioCarta	role of erk5 in neuronal survival pathway:BioCarta	1/402	27/12994	0.572314	0.572314	0.895112	NTRK1	1
Sarcosinemia:SMPDB	Sarcosinemia:SMPDB	1/402	27/12994	0.572314	0.572314	0.895112	SARDH	1
Synthesis of IP3 and IP4 in the cytosol:Reactome	Synthesis of IP3 and IP4 in the cytosol:Reactome	1/402	27/12994	0.572314	0.572314	0.895112	PLD4	1
The oncogenic action of 2-hydroxyglutarate:SMPDB	The oncogenic action of 2-hydroxyglutarate:SMPDB	1/402	27/12994	0.572314	0.572314	0.895112	TET1	1
Translocation of ZAP-70 to Immunological synapse:Reactome	Translocation of ZAP-70 to Immunological synapse:Reactome	1/402	27/12994	0.572314	0.572314	0.895112	TRAC	1
triacylglycerol biosynthesis:HumanCyc	triacylglycerol biosynthesis:HumanCyc	1/402	27/12994	0.572314	0.572314	0.895112	MBOAT1	1
Hematopoietic cell lineage - Homo sapiens (human):KEGG	Hematopoietic cell lineage - Homo sapiens (human):KEGG	3/402	96/12994	0.574304	0.574304	0.895112	IL11RA/IL7/CD44	3
Pancreatic secretion - Homo sapiens (human):KEGG	Pancreatic secretion - Homo sapiens (human):KEGG	3/402	96/12994	0.574304	0.574304	0.895112	ATP2B1/BST1/ITPR3	3
Signaling by TGF-beta family members:Reactome	Signaling by TGF-beta family members:Reactome	3/402	96/12994	0.574304	0.574304	0.895112	FSTL1/ACVR2A/SMURF2	3
CD4 T cell receptor signaling:INOH	CD4 T cell receptor signaling:INOH	4/402	130/12994	0.574896	0.574896	0.895112	TRAC/PIK3R2/ITPR3/FOSB	4
Leptin:NetPath	Leptin:NetPath	2/402	62/12994	0.57605	0.57605	0.895112	PIK3R2/ESR1	2
Longevity regulating pathway - multiple species - Homo sapiens (human):KEGG	Longevity regulating pathway - multiple species - Homo sapiens (human):KEGG	2/402	62/12994	0.57605	0.57605	0.895112	PIK3R2/PRKAG3	2
MicroRNAs in cancer - Homo sapiens (human):KEGG	MicroRNAs in cancer - Homo sapiens (human):KEGG	9/402	299/12994	0.581196	0.581196	0.895112	TNXB/MARCKS/RECK/FSCN1/PLAU/PDGFRB/CD44/PIK3R2/NOTCH2	9
CD4 T cell receptor signaling-NFkB cascade:INOH	CD4 T cell receptor signaling-NFkB cascade:INOH	3/402	97/12994	0.581369	0.581369	0.895112	TRAC/PIK3R2/ITPR3	3
Glycerophospholipid metabolism - Homo sapiens (human):KEGG	Glycerophospholipid metabolism - Homo sapiens (human):KEGG	3/402	97/12994	0.581369	0.581369	0.895112	CDS1/MBOAT1/PLD4	3
Chemokine signaling pathway:Wikipathways	Chemokine signaling pathway:Wikipathways	5/402	165/12994	0.581858	0.581858	0.895112	CXCL12/CXCL14/TIAM2/PIK3R2/CCL19	5
LPA receptor mediated events:PID	LPA receptor mediated events:PID	2/402	63/12994	0.584798	0.584798	0.895112	MMP2/TRIP6	2
3-phosphoinositide biosynthesis:HumanCyc	3-phosphoinositide biosynthesis:HumanCyc	1/402	28/12994	0.585573	0.585573	0.895112	PIK3R2	1
Anti-diabetic Drug Potassium Channel Inhibitors Pathway, Pharmacodynamics:PharmGKB	Anti-diabetic Drug Potassium Channel Inhibitors Pathway, Pharmacodynamics:PharmGKB	1/402	28/12994	0.585573	0.585573	0.895112	PIK3R2	1
Cytokines and Inflammatory Response:Wikipathways	Cytokines and Inflammatory Response:Wikipathways	1/402	28/12994	0.585573	0.585573	0.895112	IL7	1
GPCR GroupI metabotropic glutamate receptor:INOH	GPCR GroupI metabotropic glutamate receptor:INOH	1/402	28/12994	0.585573	0.585573	0.895112	ITPR3	1
Hippo signaling pathway - multiple species - Homo sapiens (human):KEGG	Hippo signaling pathway - multiple species - Homo sapiens (human):KEGG	1/402	28/12994	0.585573	0.585573	0.895112	FRMD6	1
IL8- and CXCR1-mediated signaling events:PID	IL8- and CXCR1-mediated signaling events:PID	1/402	28/12994	0.585573	0.585573	0.895112	DNM1	1
multi-step regulation of transcription by pitx2:BioCarta	multi-step regulation of transcription by pitx2:BioCarta	1/402	28/12994	0.585573	0.585573	0.895112	DKK2	1
NOTCH-Ncore:Signalink	NOTCH-Ncore:Signalink	1/402	28/12994	0.585573	0.585573	0.895112	BHLHE41	1
Omega-6 fatty acid metabolism:EHMN	Omega-6 fatty acid metabolism:EHMN	1/402	28/12994	0.585573	0.585573	0.895112	ACOX2	1
Phase 2 - plateau phase:Reactome	Phase 2 - plateau phase:Reactome	1/402	28/12994	0.585573	0.585573	0.895112	CACNB4	1
Phospholipid Biosynthesis:SMPDB	Phospholipid Biosynthesis:SMPDB	1/402	28/12994	0.585573	0.585573	0.895112	CDS1	1
Phototransduction - Homo sapiens (human):KEGG	Phototransduction - Homo sapiens (human):KEGG	1/402	28/12994	0.585573	0.585573	0.895112	CALML4	1
Prefoldin mediated transfer of substrate to CCT/TriC:Reactome	Prefoldin mediated transfer of substrate to CCT/TriC:Reactome	1/402	28/12994	0.585573	0.585573	0.895112	TUBA1A	1
Recycling pathway of L1:Reactome	Recycling pathway of L1:Reactome	1/402	28/12994	0.585573	0.585573	0.895112	DNM1	1
RNA Polymerase III Transcription Initiation From Type 1 Promoter:Reactome	RNA Polymerase III Transcription Initiation From Type 1 Promoter:Reactome	1/402	28/12994	0.585573	0.585573	0.895112	POLR3G	1
role of erbb2 in signal transduction and oncology:BioCarta	role of erbb2 in signal transduction and oncology:BioCarta	1/402	28/12994	0.585573	0.585573	0.895112	ESR1	1
Transcriptional regulation of pluripotent stem cells:Reactome	Transcriptional regulation of pluripotent stem cells:Reactome	1/402	28/12994	0.585573	0.585573	0.895112	GSC	1
TWEAK:NetPath	TWEAK:NetPath	1/402	28/12994	0.585573	0.585573	0.895112	TNFRSF25	1
Glycerophospholipid biosynthesis:Reactome	Glycerophospholipid biosynthesis:Reactome	4/402	133/12994	0.593005	0.593005	0.895112	CDS1/RARRES3/MBOAT1/PLD4	4
Endothelins:PID	Endothelins:PID	2/402	64/12994	0.593412	0.593412	0.895112	COL1A2/COL3A1	2
Genotoxicity pathway:Wikipathways	Genotoxicity pathway:Wikipathways	2/402	64/12994	0.593412	0.593412	0.895112	TP53I3/TRIM22	2
Validated nuclear estrogen receptor alpha network:PID	Validated nuclear estrogen receptor alpha network:PID	2/402	64/12994	0.593412	0.593412	0.895112	NR0B1/ESR1	2
3-Methylthiofentanyl Action Pathway:SMPDB	3-Methylthiofentanyl Action Pathway:SMPDB	1/402	29/12994	0.598422	0.598422	0.895112	KCND2	1
Alfentanil Action Pathway:SMPDB	Alfentanil Action Pathway:SMPDB	1/402	29/12994	0.598422	0.598422	0.895112	KCND2	1
Alvimopan Action Pathway:SMPDB	Alvimopan Action Pathway:SMPDB	1/402	29/12994	0.598422	0.598422	0.895112	KCND2	1
Anileridine Action Pathway:SMPDB	Anileridine Action Pathway:SMPDB	1/402	29/12994	0.598422	0.598422	0.895112	KCND2	1
Benzocaine Action Pathway:SMPDB	Benzocaine Action Pathway:SMPDB	1/402	29/12994	0.598422	0.598422	0.895112	KCND2	1
Bupivacaine Action Pathway:SMPDB	Bupivacaine Action Pathway:SMPDB	1/402	29/12994	0.598422	0.598422	0.895112	KCND2	1
Buprenorphine Action Pathway:SMPDB	Buprenorphine Action Pathway:SMPDB	1/402	29/12994	0.598422	0.598422	0.895112	KCND2	1
Carfentanil Action Pathway:SMPDB	Carfentanil Action Pathway:SMPDB	1/402	29/12994	0.598422	0.598422	0.895112	KCND2	1
CDO in myogenesis:Reactome	CDO in myogenesis:Reactome	1/402	29/12994	0.598422	0.598422	0.895112	CDON	1
Chloroprocaine Action Pathway:SMPDB	Chloroprocaine Action Pathway:SMPDB	1/402	29/12994	0.598422	0.598422	0.895112	KCND2	1
Cocaine Action Pathway:SMPDB	Cocaine Action Pathway:SMPDB	1/402	29/12994	0.598422	0.598422	0.895112	KCND2	1
Dezocine Action Pathway:SMPDB	Dezocine Action Pathway:SMPDB	1/402	29/12994	0.598422	0.598422	0.895112	KCND2	1
Dibucaine Action Pathway:SMPDB	Dibucaine Action Pathway:SMPDB	1/402	29/12994	0.598422	0.598422	0.895112	KCND2	1
Dihydromorphine Action Pathway:SMPDB	Dihydromorphine Action Pathway:SMPDB	1/402	29/12994	0.598422	0.598422	0.895112	KCND2	1
Dimethylthiambutene Action Pathway:SMPDB	Dimethylthiambutene Action Pathway:SMPDB	1/402	29/12994	0.598422	0.598422	0.895112	KCND2	1
Diphenoxylate Action Pathway:SMPDB	Diphenoxylate Action Pathway:SMPDB	1/402	29/12994	0.598422	0.598422	0.895112	KCND2	1
Energy dependent regulation of mTOR by LKB1-AMPK:Reactome	Energy dependent regulation of mTOR by LKB1-AMPK:Reactome	1/402	29/12994	0.598422	0.598422	0.895112	PRKAG3	1
Escitalopram Action Pathway:SMPDB	Escitalopram Action Pathway:SMPDB	1/402	29/12994	0.598422	0.598422	0.895112	KCND2	1
Ethylmorphine Action Pathway:SMPDB	Ethylmorphine Action Pathway:SMPDB	1/402	29/12994	0.598422	0.598422	0.895112	KCND2	1
Fentanyl Action Pathway:SMPDB	Fentanyl Action Pathway:SMPDB	1/402	29/12994	0.598422	0.598422	0.895112	KCND2	1
Hydrocodone Action Pathway:SMPDB	Hydrocodone Action Pathway:SMPDB	1/402	29/12994	0.598422	0.598422	0.895112	KCND2	1
Hydromorphone Action Pathway:SMPDB	Hydromorphone Action Pathway:SMPDB	1/402	29/12994	0.598422	0.598422	0.895112	KCND2	1
Insulin-mediated glucose transport:PID	Insulin-mediated glucose transport:PID	1/402	29/12994	0.598422	0.598422	0.895112	TRIP10	1
Interaction between L1 and Ankyrins:Reactome	Interaction between L1 and Ankyrins:Reactome	1/402	29/12994	0.598422	0.598422	0.895112	ANK2	1
Ketobemidone Action Pathway:SMPDB	Ketobemidone Action Pathway:SMPDB	1/402	29/12994	0.598422	0.598422	0.895112	KCND2	1
Levallorphan Action Pathway:SMPDB	Levallorphan Action Pathway:SMPDB	1/402	29/12994	0.598422	0.598422	0.895112	KCND2	1
Levobupivacaine Action Pathway:SMPDB	Levobupivacaine Action Pathway:SMPDB	1/402	29/12994	0.598422	0.598422	0.895112	KCND2	1
Levomethadyl Acetate Action Action Pathway:SMPDB	Levomethadyl Acetate Action Action Pathway:SMPDB	1/402	29/12994	0.598422	0.598422	0.895112	KCND2	1
Levorphanol Action Pathway:SMPDB	Levorphanol Action Pathway:SMPDB	1/402	29/12994	0.598422	0.598422	0.895112	KCND2	1
Lipid Metabolism Pathway:Wikipathways	Lipid Metabolism Pathway:Wikipathways	1/402	29/12994	0.598422	0.598422	0.895112	PRKAG3	1
Mepivacaine Action Pathway:SMPDB	Mepivacaine Action Pathway:SMPDB	1/402	29/12994	0.598422	0.598422	0.895112	KCND2	1
Methadyl Acetate Action Pathway:SMPDB	Methadyl Acetate Action Pathway:SMPDB	1/402	29/12994	0.598422	0.598422	0.895112	KCND2	1
Myogenesis:Reactome	Myogenesis:Reactome	1/402	29/12994	0.598422	0.598422	0.895112	CDON	1
Naloxone Action Pathway:SMPDB	Naloxone Action Pathway:SMPDB	1/402	29/12994	0.598422	0.598422	0.895112	KCND2	1
Naltrexone Action Pathway:SMPDB	Naltrexone Action Pathway:SMPDB	1/402	29/12994	0.598422	0.598422	0.895112	KCND2	1
Oxybuprocaine Action Pathway:SMPDB	Oxybuprocaine Action Pathway:SMPDB	1/402	29/12994	0.598422	0.598422	0.895112	KCND2	1
Oxycodone Action Pathway:SMPDB	Oxycodone Action Pathway:SMPDB	1/402	29/12994	0.598422	0.598422	0.895112	KCND2	1
Oxymorphone Action Pathway:SMPDB	Oxymorphone Action Pathway:SMPDB	1/402	29/12994	0.598422	0.598422	0.895112	KCND2	1
PDGFR-beta pathway:Wikipathways	PDGFR-beta pathway:Wikipathways	1/402	29/12994	0.598422	0.598422	0.895112	PDGFRB	1
Pentazocine Action Pathway:SMPDB	Pentazocine Action Pathway:SMPDB	1/402	29/12994	0.598422	0.598422	0.895112	KCND2	1
Peroxisomal lipid metabolism:Reactome	Peroxisomal lipid metabolism:Reactome	1/402	29/12994	0.598422	0.598422	0.895112	ACOX2	1
Prilocaine Action Pathway:SMPDB	Prilocaine Action Pathway:SMPDB	1/402	29/12994	0.598422	0.598422	0.895112	KCND2	1
Procaine Action Pathway:SMPDB	Procaine Action Pathway:SMPDB	1/402	29/12994	0.598422	0.598422	0.895112	KCND2	1
Proparacaine Action Pathway:SMPDB	Proparacaine Action Pathway:SMPDB	1/402	29/12994	0.598422	0.598422	0.895112	KCND2	1
Propoxyphene Action Pathway:SMPDB	Propoxyphene Action Pathway:SMPDB	1/402	29/12994	0.598422	0.598422	0.895112	KCND2	1
Remifentanil Action Pathway:SMPDB	Remifentanil Action Pathway:SMPDB	1/402	29/12994	0.598422	0.598422	0.895112	KCND2	1
Ropivacaine Action Pathway:SMPDB	Ropivacaine Action Pathway:SMPDB	1/402	29/12994	0.598422	0.598422	0.895112	KCND2	1
Signalling to ERKs:Reactome	Signalling to ERKs:Reactome	1/402	29/12994	0.598422	0.598422	0.895112	NTRK1	1
Sufentanil Action Pathway:SMPDB	Sufentanil Action Pathway:SMPDB	1/402	29/12994	0.598422	0.598422	0.895112	KCND2	1
The oncogenic action of L-2-hydroxyglutarate in Hydroxygluaricaciduria:SMPDB	The oncogenic action of L-2-hydroxyglutarate in Hydroxygluaricaciduria:SMPDB	1/402	29/12994	0.598422	0.598422	0.895112	TET1	1
Tramadol Action Action Pathway:SMPDB	Tramadol Action Action Pathway:SMPDB	1/402	29/12994	0.598422	0.598422	0.895112	KCND2	1
HIF-1 signaling pathway - Homo sapiens (human):KEGG	HIF-1 signaling pathway - Homo sapiens (human):KEGG	3/402	100/12994	0.602115	0.602115	0.895112	TIMP1/ENO4/PIK3R2	3
Signaling by VEGF:Reactome	Signaling by VEGF:Reactome	3/402	100/12994	0.602115	0.602115	0.895112	VEGFD/PIK3R2/ITPR3	3
Pyrimidine metabolism - Homo sapiens (human):KEGG	Pyrimidine metabolism - Homo sapiens (human):KEGG	3/402	101/12994	0.608878	0.608878	0.895112	NT5E/POLR3G/POLE2	3
AGE-RAGE pathway:Wikipathways	AGE-RAGE pathway:Wikipathways	2/402	66/12994	0.610238	0.610238	0.895112	MMP2/LGALS3	2
Human Thyroid Stimulating Hormone (TSH) signaling pathway:Wikipathways	Human Thyroid Stimulating Hormone (TSH) signaling pathway:Wikipathways	2/402	66/12994	0.610238	0.610238	0.895112	PIK3R2/TSHR	2
Tryptophan degradation:INOH	Tryptophan degradation:INOH	2/402	66/12994	0.610238	0.610238	0.895112	QPRT/HAAO	2
Antiviral mechanism by IFN-stimulated genes:Reactome	Antiviral mechanism by IFN-stimulated genes:Reactome	1/402	30/12994	0.610874	0.610874	0.895112	UBA7	1
DAP12 signaling:Reactome	DAP12 signaling:Reactome	1/402	30/12994	0.610874	0.610874	0.895112	PIK3R2	1
Desipramine Action Pathway:SMPDB	Desipramine Action Pathway:SMPDB	1/402	30/12994	0.610874	0.610874	0.895112	KCND2	1
Extension of Telomeres:Reactome	Extension of Telomeres:Reactome	1/402	30/12994	0.610874	0.610874	0.895112	POLE2	1
Extracellular vesicle-mediated signaling in recipient cells:Wikipathways	Extracellular vesicle-mediated signaling in recipient cells:Wikipathways	1/402	30/12994	0.610874	0.610874	0.895112	WNT5A	1
Factors and pathways affecting insulin-like growth factor (IGF1)-Akt signaling:Wikipathways	Factors and pathways affecting insulin-like growth factor (IGF1)-Akt signaling:Wikipathways	1/402	30/12994	0.610874	0.610874	0.895112	TNFSF9	1
Fatty acid elongation - Homo sapiens (human):KEGG	Fatty acid elongation - Homo sapiens (human):KEGG	1/402	30/12994	0.610874	0.610874	0.895112	HACD4	1
ISG15 antiviral mechanism:Reactome	ISG15 antiviral mechanism:Reactome	1/402	30/12994	0.610874	0.610874	0.895112	UBA7	1
Nalbuphine Action Pathway:SMPDB	Nalbuphine Action Pathway:SMPDB	1/402	30/12994	0.610874	0.610874	0.895112	KCND2	1
Phosphorylation of CD3 and TCR zeta chains:Reactome	Phosphorylation of CD3 and TCR zeta chains:Reactome	1/402	30/12994	0.610874	0.610874	0.895112	TRAC	1
PI3K-AKT-mTOR signaling pathway and therapeutic opportunities:Wikipathways	PI3K-AKT-mTOR signaling pathway and therapeutic opportunities:Wikipathways	1/402	30/12994	0.610874	0.610874	0.895112	PIK3R2	1
Plasma lipoprotein remodeling:Reactome	Plasma lipoprotein remodeling:Reactome	1/402	30/12994	0.610874	0.610874	0.895112	LIPC	1
Proteoglycan biosynthesis:EHMN	Proteoglycan biosynthesis:EHMN	1/402	30/12994	0.610874	0.610874	0.895112	EXT2	1
Retinoic acid receptors-mediated signaling:PID	Retinoic acid receptors-mediated signaling:PID	1/402	30/12994	0.610874	0.610874	0.895112	RXRG	1
role of mef2d in t-cell apoptosis:BioCarta	role of mef2d in t-cell apoptosis:BioCarta	1/402	30/12994	0.610874	0.610874	0.895112	CAPN2	1
TCA cycle:EHMN	TCA cycle:EHMN	1/402	30/12994	0.610874	0.610874	0.895112	SLC13A3	1
The oncogenic action of D-2-hydroxyglutarate in Hydroxygluaricaciduria:SMPDB	The oncogenic action of D-2-hydroxyglutarate in Hydroxygluaricaciduria:SMPDB	1/402	30/12994	0.610874	0.610874	0.895112	TET1	1
MicroRNAs in cardiomyocyte hypertrophy:Wikipathways	MicroRNAs in cardiomyocyte hypertrophy:Wikipathways	3/402	102/12994	0.615565	0.615565	0.895112	PIK3R2/LIF/WNT5A	3
Apelin signaling pathway - Homo sapiens (human):KEGG	Apelin signaling pathway - Homo sapiens (human):KEGG	4/402	137/12994	0.616429	0.616429	0.895112	APLN/ITPR3/CALML4/PRKAG3	4
Insulin signaling pathway - Homo sapiens (human):KEGG	Insulin signaling pathway - Homo sapiens (human):KEGG	4/402	137/12994	0.616429	0.616429	0.895112	PIK3R2/CALML4/PRKAG3/TRIP10	4
EGFR Inhibitor Pathway, Pharmacodynamics:PharmGKB	EGFR Inhibitor Pathway, Pharmacodynamics:PharmGKB	2/402	67/12994	0.61845	0.61845	0.895112	CAMK1D/PIK3R2	2
Death Receptor Signalling:Reactome	Death Receptor Signalling:Reactome	4/402	138/12994	0.622152	0.622152	0.895112	TIAM2/PLEKHG5/TRIO/CASP2	4
S Phase:Reactome	S Phase:Reactome	3/402	103/12994	0.622174	0.622174	0.895112	MCM2/MCM4/POLE2	3
Activated NOTCH1 Transmits Signal to the Nucleus:Reactome	Activated NOTCH1 Transmits Signal to the Nucleus:Reactome	1/402	31/12994	0.62294	0.62294	0.895112	CNTN1	1
activation of camp-dependent protein kinase pka:BioCarta	activation of camp-dependent protein kinase pka:BioCarta	1/402	31/12994	0.62294	0.62294	0.895112	CXCL12	1
Adherens junctions interactions:Reactome	Adherens junctions interactions:Reactome	1/402	31/12994	0.62294	0.62294	0.895112	CDH11	1
beta-Alanine metabolism - Homo sapiens (human):KEGG	beta-Alanine metabolism - Homo sapiens (human):KEGG	1/402	31/12994	0.62294	0.62294	0.895112	ALDH1A3	1
Downstream signaling of activated FGFR1:Reactome	Downstream signaling of activated FGFR1:Reactome	1/402	31/12994	0.62294	0.62294	0.895112	FGF9	1
erk and pi-3 kinase are necessary for collagen binding in corneal epithelia:BioCarta	erk and pi-3 kinase are necessary for collagen binding in corneal epithelia:BioCarta	1/402	31/12994	0.62294	0.62294	0.895112	CAPN1	1
Ethanol effects on histone modifications:Wikipathways	Ethanol effects on histone modifications:Wikipathways	1/402	31/12994	0.62294	0.62294	0.895112	ALDH1A3	1
FGFR1 mutant receptor activation:Reactome	FGFR1 mutant receptor activation:Reactome	1/402	31/12994	0.62294	0.62294	0.895112	FGF9	1
Folate metabolism:INOH	Folate metabolism:INOH	1/402	31/12994	0.62294	0.62294	0.895112	PKM	1
Glutamate binding, activation of AMPA receptors and synaptic plasticity:Reactome	Glutamate binding, activation of AMPA receptors and synaptic plasticity:Reactome	1/402	31/12994	0.62294	0.62294	0.895112	GRIA3	1
IL17 signaling pathway:Wikipathways	IL17 signaling pathway:Wikipathways	1/402	31/12994	0.62294	0.62294	0.895112	IL17RD	1
Inwardly rectifying K+ channels:Reactome	Inwardly rectifying K+ channels:Reactome	1/402	31/12994	0.62294	0.62294	0.895112	KCNJ12	1
Lidocaine (Local Anaesthetic) Action Pathway:SMPDB	Lidocaine (Local Anaesthetic) Action Pathway:SMPDB	1/402	31/12994	0.62294	0.62294	0.895112	KCND2	1
Nectin adhesion pathway:PID	Nectin adhesion pathway:PID	1/402	31/12994	0.62294	0.62294	0.895112	PDGFRB	1
PD-1 signaling:Reactome	PD-1 signaling:Reactome	1/402	31/12994	0.62294	0.62294	0.895112	TRAC	1
Prostaglandin formation from dihomo gama-linoleic acid:EHMN	Prostaglandin formation from dihomo gama-linoleic acid:EHMN	1/402	31/12994	0.62294	0.62294	0.895112	PTGS1	1
Recognition of DNA damage by PCNA-containing replication complex:Reactome	Recognition of DNA damage by PCNA-containing replication complex:Reactome	1/402	31/12994	0.62294	0.62294	0.895112	POLE2	1
RNA polymerase - Homo sapiens (human):KEGG	RNA polymerase - Homo sapiens (human):KEGG	1/402	31/12994	0.62294	0.62294	0.895112	POLR3G	1
Statin Pathway:Wikipathways	Statin Pathway:Wikipathways	1/402	31/12994	0.62294	0.62294	0.895112	LIPC	1
The oncogenic action of Fumarate:SMPDB	The oncogenic action of Fumarate:SMPDB	1/402	31/12994	0.62294	0.62294	0.895112	TET1	1
The oncogenic action of Succinate:SMPDB	The oncogenic action of Succinate:SMPDB	1/402	31/12994	0.62294	0.62294	0.895112	TET1	1
Toll-like Receptor Signaling:Wikipathways	Toll-like Receptor Signaling:Wikipathways	1/402	31/12994	0.62294	0.62294	0.895112	TLR5	1
Trafficking of AMPA receptors:Reactome	Trafficking of AMPA receptors:Reactome	1/402	31/12994	0.62294	0.62294	0.895112	GRIA3	1
Tumor suppressor activity of SMARCB1:Wikipathways	Tumor suppressor activity of SMARCB1:Wikipathways	1/402	31/12994	0.62294	0.62294	0.895112	SMO	1
wnt signaling pathway:BioCarta	wnt signaling pathway:BioCarta	1/402	31/12994	0.62294	0.62294	0.895112	DKK2	1
AMP-activated Protein Kinase (AMPK) Signaling:Wikipathways	AMP-activated Protein Kinase (AMPK) Signaling:Wikipathways	2/402	68/12994	0.626529	0.626529	0.895112	PIK3R2/PRKAG3	2
HDR through Homologous Recombination (HRR):Reactome	HDR through Homologous Recombination (HRR):Reactome	2/402	68/12994	0.626529	0.626529	0.895112	POLH/POLE2	2
Non-genomic actions of 1,25 dihydroxyvitamin D3:Wikipathways	Non-genomic actions of 1,25 dihydroxyvitamin D3:Wikipathways	2/402	68/12994	0.626529	0.626529	0.895112	IFI27L2/RXRG	2
PPAR signaling pathway:Wikipathways	PPAR signaling pathway:Wikipathways	2/402	68/12994	0.626529	0.626529	0.895112	ACOX2/RXRG	2
RAC1-PAK1-p38-MMP2 Pathway:Wikipathways	RAC1-PAK1-p38-MMP2 Pathway:Wikipathways	2/402	68/12994	0.626529	0.626529	0.895112	MMP2/FN1	2
Neuroactive ligand-receptor interaction - Homo sapiens (human):KEGG	Neuroactive ligand-receptor interaction - Homo sapiens (human):KEGG	8/402	277/12994	0.628673	0.628673	0.895112	GRIA3/PTGFR/HRH1/LPAR4/GRIN2D/GABRP/GRIN2C/TSHR	8
Mitotic G1-G1/S phases:Reactome	Mitotic G1-G1/S phases:Reactome	3/402	104/12994	0.628705	0.628705	0.895112	MCM2/MCM4/POLE2	3
Toll-like receptor signaling pathway - Homo sapiens (human):KEGG	Toll-like receptor signaling pathway - Homo sapiens (human):KEGG	3/402	104/12994	0.628705	0.628705	0.895112	CTSK/TLR5/PIK3R2	3
Estrogen-dependent gene expression:Reactome	Estrogen-dependent gene expression:Reactome	4/402	140/12994	0.633437	0.633437	0.895112	CXCL12/ESR1/CXXC5/FOSB	4
TCR:NetPath	TCR:NetPath	7/402	244/12994	0.633752	0.633752	0.895112	OGN/HOMER3/TUBA1A/WIPF1/PIK3R2/PKM/MPZL1	7
Adipocytokine signaling pathway - Homo sapiens (human):KEGG	Adipocytokine signaling pathway - Homo sapiens (human):KEGG	2/402	69/12994	0.634474	0.634474	0.895112	RXRG/PRKAG3	2
Plasma lipoprotein assembly, remodeling, and clearance:Reactome	Plasma lipoprotein assembly, remodeling, and clearance:Reactome	2/402	69/12994	0.634474	0.634474	0.895112	LIPC/PCSK9	2
Citrate cycle:INOH	Citrate cycle:INOH	1/402	32/12994	0.634633	0.634633	0.895112	PKM	1
Codeine Action Pathway:SMPDB	Codeine Action Pathway:SMPDB	1/402	32/12994	0.634633	0.634633	0.895112	KCND2	1
DAG and IP3 signaling:Reactome	DAG and IP3 signaling:Reactome	1/402	32/12994	0.634633	0.634633	0.895112	ITPR3	1
Development and heterogeneity of the ILC family:Wikipathways	Development and heterogeneity of the ILC family:Wikipathways	1/402	32/12994	0.634633	0.634633	0.895112	IL7	1
Gastric Cancer Network 2:Wikipathways	Gastric Cancer Network 2:Wikipathways	1/402	32/12994	0.634633	0.634633	0.895112	S100A6	1
Heroin Action Pathway:SMPDB	Heroin Action Pathway:SMPDB	1/402	32/12994	0.634633	0.634633	0.895112	KCND2	1
Metformin Pathway, Pharmacodynamic:PharmGKB	Metformin Pathway, Pharmacodynamic:PharmGKB	1/402	32/12994	0.634633	0.634633	0.895112	PRKAG3	1
miRNA regulation of p53 pathway in prostate cancer:Wikipathways	miRNA regulation of p53 pathway in prostate cancer:Wikipathways	1/402	32/12994	0.634633	0.634633	0.895112	CHEK2	1
rho cell motility signaling pathway:BioCarta	rho cell motility signaling pathway:BioCarta	1/402	32/12994	0.634633	0.634633	0.895112	TRIO	1
RUNX2 regulates bone development:Reactome	RUNX2 regulates bone development:Reactome	1/402	32/12994	0.634633	0.634633	0.895112	COL1A1	1
TGF-beta receptor signaling activates SMADs:Reactome	TGF-beta receptor signaling activates SMADs:Reactome	1/402	32/12994	0.634633	0.634633	0.895112	SMURF2	1
Thiopurine Pathway, Pharmacokinetics/Pharmacodynamics:PharmGKB	Thiopurine Pathway, Pharmacokinetics/Pharmacodynamics:PharmGKB	1/402	32/12994	0.634633	0.634633	0.895112	NT5E	1
Translocation of GLUT4 to the plasma membrane:Reactome	Translocation of GLUT4 to the plasma membrane:Reactome	1/402	32/12994	0.634633	0.634633	0.895112	PRKAG3	1
White fat cell differentiation:Wikipathways	White fat cell differentiation:Wikipathways	1/402	32/12994	0.634633	0.634633	0.895112	WNT10B	1
Urea cycle and metabolism of arginine, proline, glutamate, aspartate and asparagine:EHMN	Urea cycle and metabolism of arginine, proline, glutamate, aspartate and asparagine:EHMN	3/402	105/12994	0.635158	0.635158	0.895112	P4HA3/P4HA2/SFXN3	3
JAK-STAT:Wikipathways	JAK-STAT:Wikipathways	3/402	106/12994	0.641533	0.641533	0.895112	TIMP1/PIK3R2/ESR1	3
KitReceptor:NetPath	KitReceptor:NetPath	2/402	70/12994	0.642287	0.642287	0.895112	WIPF1/PIK3R2	2
Prolactin signaling pathway - Homo sapiens (human):KEGG	Prolactin signaling pathway - Homo sapiens (human):KEGG	2/402	70/12994	0.642287	0.642287	0.895112	PIK3R2/ESR1	2
Regulation of insulin secretion:Reactome	Regulation of insulin secretion:Reactome	2/402	70/12994	0.642287	0.642287	0.895112	MARCKS/ITPR3	2
NRF2 pathway:Wikipathways	NRF2 pathway:Wikipathways	4/402	142/12994	0.644503	0.644503	0.895112	SLC2A10/GSTM5/SLC39A13/CBR3	4
Human immunodeficiency virus 1 infection - Homo sapiens (human):KEGG	Human immunodeficiency virus 1 infection - Homo sapiens (human):KEGG	6/402	212/12994	0.644783	0.644783	0.895112	APOBEC3C/APOBEC3D/PIK3R2/ITPR3/CALML4/APOBEC3H	6
Alpha 6 Beta 4 signaling pathway:Wikipathways	Alpha 6 Beta 4 signaling pathway:Wikipathways	1/402	33/12994	0.645965	0.645965	0.895112	PIK3R2	1
Base excision repair - Homo sapiens (human):KEGG	Base excision repair - Homo sapiens (human):KEGG	1/402	33/12994	0.645965	0.645965	0.895112	POLE2	1
BDNF-TrkB Signaling:Wikipathways	BDNF-TrkB Signaling:Wikipathways	1/402	33/12994	0.645965	0.645965	0.895112	NTRK2	1
CD28 co-stimulation:Reactome	CD28 co-stimulation:Reactome	1/402	33/12994	0.645965	0.645965	0.895112	PIK3R2	1
Cooperation of Prefoldin and TriC/CCT in actin and tubulin folding:Reactome	Cooperation of Prefoldin and TriC/CCT in actin and tubulin folding:Reactome	1/402	33/12994	0.645965	0.645965	0.895112	TUBA1A	1
GPVI-mediated activation cascade:Reactome	GPVI-mediated activation cascade:Reactome	1/402	33/12994	0.645965	0.645965	0.895112	PIK3R2	1
Imipramine Action Pathway:SMPDB	Imipramine Action Pathway:SMPDB	1/402	33/12994	0.645965	0.645965	0.895112	KCND2	1
integrin signaling pathway:BioCarta	integrin signaling pathway:BioCarta	1/402	33/12994	0.645965	0.645965	0.895112	CAPN1	1
Mammary gland development pathway - Pregnancy and lactation (Stage 3 of 4):Wikipathways	Mammary gland development pathway - Pregnancy and lactation (Stage 3 of 4):Wikipathways	1/402	33/12994	0.645965	0.645965	0.895112	ESR1	1
Metabolism of steroid hormones:Reactome	Metabolism of steroid hormones:Reactome	1/402	33/12994	0.645965	0.645965	0.895112	HSD11B2	1
Negative regulation of FGFR1 signaling:Reactome	Negative regulation of FGFR1 signaling:Reactome	1/402	33/12994	0.645965	0.645965	0.895112	FGF9	1
Netrin-mediated signaling events:PID	Netrin-mediated signaling events:PID	1/402	33/12994	0.645965	0.645965	0.895112	TRIO	1
NOD1/2 Signaling Pathway:Reactome	NOD1/2 Signaling Pathway:Reactome	1/402	33/12994	0.645965	0.645965	0.895112	CASP2	1
Oxidative Stress:Wikipathways	Oxidative Stress:Wikipathways	1/402	33/12994	0.645965	0.645965	0.895112	NFIX	1
Regulation of Ras family activation:PID	Regulation of Ras family activation:PID	1/402	33/12994	0.645965	0.645965	0.895112	LGALS3	1
Ciliary landscape:Wikipathways	Ciliary landscape:Wikipathways	6/402	213/12994	0.649278	0.649278	0.896865	RAB3IL1/MCM2/IFT22/MCM4/TTC8/IFT57	6
G alpha (q) signalling events:Reactome	G alpha (q) signalling events:Reactome	6/402	213/12994	0.649278	0.649278	0.896865	PTGFR/HRH1/LPAR4/PIK3R2/TRIO/ITPR3	6
Endoderm Differentiation:Wikipathways	Endoderm Differentiation:Wikipathways	2/402	71/12994	0.649968	0.649968	0.896865	BMP7/PTHLH	2
Glucocorticoid Receptor Pathway:Wikipathways	Glucocorticoid Receptor Pathway:Wikipathways	2/402	71/12994	0.649968	0.649968	0.896865	ACKR3/NAV3	2
Parkinsons Disease Pathway:Wikipathways	Parkinsons Disease Pathway:Wikipathways	2/402	71/12994	0.649968	0.649968	0.896865	UBA7/CASP2	2
Role of phospholipids in phagocytosis:Reactome	Role of phospholipids in phagocytosis:Reactome	3/402	108/12994	0.654047	0.654047	0.897454	PLD4/PIK3R2/ITPR3	3
Alpha4 beta1 integrin signaling events:PID	Alpha4 beta1 integrin signaling events:PID	1/402	34/12994	0.656945	0.656945	0.897454	FN1	1
ATM pathway:PID	ATM pathway:PID	1/402	34/12994	0.656945	0.656945	0.897454	CHEK2	1
Cargo concentration in the ER:Reactome	Cargo concentration in the ER:Reactome	1/402	34/12994	0.656945	0.656945	0.897454	CNIH3	1
Fatty Acid Beta Oxidation:Wikipathways	Fatty Acid Beta Oxidation:Wikipathways	1/402	34/12994	0.656945	0.656945	0.897454	LIPC	1
Fluoxetine Action Pathway:SMPDB	Fluoxetine Action Pathway:SMPDB	1/402	34/12994	0.656945	0.656945	0.897454	KCND2	1
IL8- and CXCR2-mediated signaling events:PID	IL8- and CXCR2-mediated signaling events:PID	1/402	34/12994	0.656945	0.656945	0.897454	DNM1	1
Monoamine GPCRs:Wikipathways	Monoamine GPCRs:Wikipathways	1/402	34/12994	0.656945	0.656945	0.897454	HRH1	1
Pyruvate metabolism:INOH	Pyruvate metabolism:INOH	1/402	34/12994	0.656945	0.656945	0.897454	PKM	1
SNARE interactions in vesicular transport - Homo sapiens (human):KEGG	SNARE interactions in vesicular transport - Homo sapiens (human):KEGG	1/402	34/12994	0.656945	0.656945	0.897454	STX10	1
Type 2 papillary renal cell carcinoma:Wikipathways	Type 2 papillary renal cell carcinoma:Wikipathways	1/402	34/12994	0.656945	0.656945	0.897454	CTSK	1
Linoleate metabolism:EHMN	Linoleate metabolism:EHMN	2/402	72/12994	0.657517	0.657517	0.897454	PTGS1/GPX7	2
p53 signaling pathway - Homo sapiens (human):KEGG	p53 signaling pathway - Homo sapiens (human):KEGG	2/402	72/12994	0.657517	0.657517	0.897454	CHEK2/TP53I3	2
Phospholipid metabolism:Reactome	Phospholipid metabolism:Reactome	6/402	216/12994	0.662553	0.662553	0.899207	CDS1/RARRES3/MBOAT1/PLD4/PIK3R2/PLEKHA2	6
Asparagine N-linked glycosylation:Reactome	Asparagine N-linked glycosylation:Reactome	8/402	286/12994	0.664017	0.664017	0.899207	ST8SIA1/MAN1C1/ANK2/TMED3/ST3GAL5/CNIH3/FUT8/ST8SIA2	8
Primary Focal Segmental Glomerulosclerosis FSGS:Wikipathways	Primary Focal Segmental Glomerulosclerosis FSGS:Wikipathways	2/402	73/12994	0.664936	0.664936	0.899207	DNM1/LMX1B	2
Signaling by FGFR2:Reactome	Signaling by FGFR2:Reactome	2/402	73/12994	0.664936	0.664936	0.899207	FGF16/FGF9	2
Alanine, aspartate and glutamate metabolism - Homo sapiens (human):KEGG	Alanine, aspartate and glutamate metabolism - Homo sapiens (human):KEGG	1/402	35/12994	0.667586	0.667586	0.899207	ASPA	1
Amino acid synthesis and interconversion (transamination):Reactome	Amino acid synthesis and interconversion (transamination):Reactome	1/402	35/12994	0.667586	0.667586	0.899207	ASPA	1
Arf6 signaling events:PID	Arf6 signaling events:PID	1/402	35/12994	0.667586	0.667586	0.899207	TSHR	1
Circadian Clock:Reactome	Circadian Clock:Reactome	1/402	35/12994	0.667586	0.667586	0.899207	BHLHE41	1
EPHB-mediated forward signaling:Reactome	EPHB-mediated forward signaling:Reactome	1/402	35/12994	0.667586	0.667586	0.899207	ACTG1	1
Histidine metabolism:EHMN	Histidine metabolism:EHMN	1/402	35/12994	0.667586	0.667586	0.899207	SLC1A7	1
HIV-1 Nef: Negative effector of Fas and TNF-alpha:PID	HIV-1 Nef: Negative effector of Fas and TNF-alpha:PID	1/402	35/12994	0.667586	0.667586	0.899207	CASP2	1
Nuclear Receptors in Lipid Metabolism and Toxicity:Wikipathways	Nuclear Receptors in Lipid Metabolism and Toxicity:Wikipathways	1/402	35/12994	0.667586	0.667586	0.899207	ABCB4	1
Photodynamic therapy-induced NF-kB survival signaling:Wikipathways	Photodynamic therapy-induced NF-kB survival signaling:Wikipathways	1/402	35/12994	0.667586	0.667586	0.899207	MMP2	1
RET signaling:Reactome	RET signaling:Reactome	1/402	35/12994	0.667586	0.667586	0.899207	RET	1
Signaling mediated by p38-alpha and p38-beta:PID	Signaling mediated by p38-alpha and p38-beta:PID	1/402	35/12994	0.667586	0.667586	0.899207	ESR1	1
Striated Muscle Contraction:Reactome	Striated Muscle Contraction:Reactome	1/402	35/12994	0.667586	0.667586	0.899207	TNNT3	1
Cell surface interactions at the vascular wall:Reactome	Cell surface interactions at the vascular wall:Reactome	6/402	218/12994	0.671227	0.671227	0.90301	CD47/FN1/CD44/PIK3R2/PROS1/GLG1	6
PPAR signaling pathway - Homo sapiens (human):KEGG	PPAR signaling pathway - Homo sapiens (human):KEGG	2/402	74/12994	0.672225	0.672225	0.90301	ACOX2/RXRG	2
ESR-mediated signaling:Reactome	ESR-mediated signaling:Reactome	4/402	148/12994	0.676364	0.676364	0.90301	CXCL12/ESR1/CXXC5/FOSB	4
Citalopram Action Pathway:SMPDB	Citalopram Action Pathway:SMPDB	1/402	36/12994	0.677898	0.677898	0.90301	KCND2	1
E-cadherin signaling in the nascent adherens junction:PID	E-cadherin signaling in the nascent adherens junction:PID	1/402	36/12994	0.677898	0.677898	0.90301	CTTN	1
Fibrin Complement Receptor 3 Signaling Pathway:Wikipathways	Fibrin Complement Receptor 3 Signaling Pathway:Wikipathways	1/402	36/12994	0.677898	0.677898	0.90301	RASSF5	1
Methadone Action Pathway:SMPDB	Methadone Action Pathway:SMPDB	1/402	36/12994	0.677898	0.677898	0.90301	KCND2	1
N-cadherin signaling events:PID	N-cadherin signaling events:PID	1/402	36/12994	0.677898	0.677898	0.90301	CTTN	1
Nicotine Action Pathway:SMPDB	Nicotine Action Pathway:SMPDB	1/402	36/12994	0.677898	0.677898	0.90301	KCND2	1
Photodynamic therapy-induced HIF-1 survival signaling:Wikipathways	Photodynamic therapy-induced HIF-1 survival signaling:Wikipathways	1/402	36/12994	0.677898	0.677898	0.90301	PKM	1
rac1 cell motility signaling pathway:BioCarta	rac1 cell motility signaling pathway:BioCarta	1/402	36/12994	0.677898	0.677898	0.90301	TRIO	1
Regulation of TP53 Degradation:Reactome	Regulation of TP53 Degradation:Reactome	1/402	36/12994	0.677898	0.677898	0.90301	CHEK2	1
Trk receptor signaling mediated by PI3K and PLC-gamma:PID	Trk receptor signaling mediated by PI3K and PLC-gamma:PID	1/402	36/12994	0.677898	0.677898	0.90301	NTRK1	1
Phase II - Conjugation of compounds:Reactome	Phase II - Conjugation of compounds:Reactome	3/402	112/12994	0.678128	0.678128	0.90301	GSTM5/TPST1/GLYATL2	3
Formation of the cornified envelope:Reactome	Formation of the cornified envelope:Reactome	2/402	75/12994	0.679385	0.679385	0.903215	PPL/CAPN1	2
Gastric acid secretion - Homo sapiens (human):KEGG	Gastric acid secretion - Homo sapiens (human):KEGG	2/402	75/12994	0.679385	0.679385	0.903215	ITPR3/CALML4	2
Fatty acid metabolism:Reactome	Fatty acid metabolism:Reactome	5/402	185/12994	0.681975	0.681975	0.903919	PTGIS/HACD4/PTGS1/PTGES/ACOX2	5
Serotonergic synapse - Homo sapiens (human):KEGG	Serotonergic synapse - Homo sapiens (human):KEGG	3/402	113/12994	0.683952	0.683952	0.903919	PTGS1/KCND2/ITPR3	3
Leptin signaling pathway:Wikipathways	Leptin signaling pathway:Wikipathways	2/402	76/12994	0.686417	0.686417	0.903919	PIK3R2/ESR1	2
Recruitment and ATM-mediated phosphorylation of repair and signaling proteins at DNA double strand breaks:Reactome	Recruitment and ATM-mediated phosphorylation of repair and signaling proteins at DNA double strand breaks:Reactome	2/402	76/12994	0.686417	0.686417	0.903919	CHEK2/EYA1	2
Viral Acute Myocarditis:Wikipathways	Viral Acute Myocarditis:Wikipathways	2/402	76/12994	0.686417	0.686417	0.903919	TLR5/CASP2	2
Intra-Golgi and retrograde Golgi-to-ER traffic:Reactome	Intra-Golgi and retrograde Golgi-to-ER traffic:Reactome	5/402	186/12994	0.686534	0.686534	0.903919	MAN1C1/TMED3/PLIN3/STX10/KIF6	5
ATR signaling pathway:PID	ATR signaling pathway:PID	1/402	37/12994	0.687891	0.687891	0.903919	MCM2	1
Base Excision Repair:Reactome	Base Excision Repair:Reactome	1/402	37/12994	0.687891	0.687891	0.903919	POLE2	1
Nucleobase catabolism:Reactome	Nucleobase catabolism:Reactome	1/402	37/12994	0.687891	0.687891	0.903919	NT5E	1
Platelet Aggregation (Plug Formation):Reactome	Platelet Aggregation (Plug Formation):Reactome	1/402	37/12994	0.687891	0.687891	0.903919	FN1	1
Regulation of TP53 Expression and Degradation:Reactome	Regulation of TP53 Expression and Degradation:Reactome	1/402	37/12994	0.687891	0.687891	0.903919	CHEK2	1
Resolution of Abasic Sites (AP sites):Reactome	Resolution of Abasic Sites (AP sites):Reactome	1/402	37/12994	0.687891	0.687891	0.903919	POLE2	1
Zinc homeostasis:Wikipathways	Zinc homeostasis:Wikipathways	1/402	37/12994	0.687891	0.687891	0.903919	SLC39A13	1
Transmission across Chemical Synapses:Reactome	Transmission across Chemical Synapses:Reactome	6/402	223/12994	0.692286	0.692286	0.903919	CACNB4/GRIA3/KCNJ12/SLC1A7/GRIN2D/GRIN2C	6
Costimulation by the CD28 family:Reactome	Costimulation by the CD28 family:Reactome	2/402	77/12994	0.693322	0.693322	0.903919	TRAC/PIK3R2	2
DNA Double Strand Break Response:Reactome	DNA Double Strand Break Response:Reactome	2/402	77/12994	0.693322	0.693322	0.903919	CHEK2/EYA1	2
Neurotransmitter receptors and postsynaptic signal transmission:Reactome	Neurotransmitter receptors and postsynaptic signal transmission:Reactome	4/402	152/12994	0.696478	0.696478	0.903919	GRIA3/KCNJ12/GRIN2D/GRIN2C	4
MAPK signaling pathway - Homo sapiens (human):KEGG	MAPK signaling pathway - Homo sapiens (human):KEGG	8/402	295/12994	0.697291	0.697291	0.903919	CACNB4/FGF16/FGF9/NTRK2/VEGFD/PDGFRB/PPP5D1/NTRK1	8
Apoptotic cleavage of cellular proteins:Reactome	Apoptotic cleavage of cellular proteins:Reactome	1/402	38/12994	0.697574	0.697574	0.903919	LMNA	1
Carboxyterminal post-translational modifications of tubulin:Reactome	Carboxyterminal post-translational modifications of tubulin:Reactome	1/402	38/12994	0.697574	0.697574	0.903919	TUBA1A	1
CXCR3-mediated signaling events:PID	CXCR3-mediated signaling events:PID	1/402	38/12994	0.697574	0.697574	0.903919	DNM1	1
Fatty acyl-CoA biosynthesis:Reactome	Fatty acyl-CoA biosynthesis:Reactome	1/402	38/12994	0.697574	0.697574	0.903919	HACD4	1
G13 Signaling Pathway:Wikipathways	G13 Signaling Pathway:Wikipathways	1/402	38/12994	0.697574	0.697574	0.903919	PIK3R2	1
Glutathione conjugation:Reactome	Glutathione conjugation:Reactome	1/402	38/12994	0.697574	0.697574	0.903919	GSTM5	1
Interleukin-2 family signaling:Reactome	Interleukin-2 family signaling:Reactome	1/402	38/12994	0.697574	0.697574	0.903919	PIK3R2	1
Ovarian tumor domain proteases:Reactome	Ovarian tumor domain proteases:Reactome	1/402	38/12994	0.697574	0.697574	0.903919	ESR1	1
Selenium Metabolism and Selenoproteins:Wikipathways	Selenium Metabolism and Selenoproteins:Wikipathways	1/402	38/12994	0.697574	0.697574	0.903919	SELENBP1	1
Signaling by FGFR1 in disease:Reactome	Signaling by FGFR1 in disease:Reactome	1/402	38/12994	0.697574	0.697574	0.903919	FGF9	1
Signaling events mediated by HDAC Class II:PID	Signaling events mediated by HDAC Class II:PID	1/402	38/12994	0.697574	0.697574	0.903919	ESR1	1
Signaling events mediated by TCPTP:PID	Signaling events mediated by TCPTP:PID	1/402	38/12994	0.697574	0.697574	0.903919	PDGFRB	1
Transcriptional activity of SMAD2/SMAD3:SMAD4 heterotrimer:Reactome	Transcriptional activity of SMAD2/SMAD3:SMAD4 heterotrimer:Reactome	1/402	38/12994	0.697574	0.697574	0.903919	SMURF2	1
Triglyceride metabolism:Reactome	Triglyceride metabolism:Reactome	1/402	38/12994	0.697574	0.697574	0.903919	PLIN3	1
Chemokine signaling pathway - Homo sapiens (human):KEGG	Chemokine signaling pathway - Homo sapiens (human):KEGG	5/402	189/12994	0.699943	0.699943	0.90479	CXCL12/CXCL14/PIK3R2/CCL13/CCL19	5
Glycine, serine, alanine and threonine metabolism:EHMN	Glycine, serine, alanine and threonine metabolism:EHMN	2/402	78/12994	0.700102	0.700102	0.90479	SARDH/GLOD4	2
insulin:INOH	insulin:INOH	2/402	78/12994	0.700102	0.700102	0.90479	PIK3R2/PRKAG3	2
Human cytomegalovirus infection - Homo sapiens (human):KEGG	Human cytomegalovirus infection - Homo sapiens (human):KEGG	6/402	225/12994	0.700456	0.700456	0.90479	CXCL12/CREB3L1/PIK3R2/CREB5/ITPR3/CALML4	6
GPCRs, Class A Rhodopsin-like:Wikipathways	GPCRs, Class A Rhodopsin-like:Wikipathways	7/402	261/12994	0.702084	0.702084	0.906043	GPR1/PTGFR/HRH1/ACKR4/ACKR3/LPAR4/GPR19	7
Activation of GABAB receptors:Reactome	Activation of GABAB receptors:Reactome	1/402	39/12994	0.706958	0.706958	0.906043	KCNJ12	1
Association of TriC/CCT with target proteins during biosynthesis:Reactome	Association of TriC/CCT with target proteins during biosynthesis:Reactome	1/402	39/12994	0.706958	0.706958	0.906043	FKBP9	1
Formation of Fibrin Clot (Clotting Cascade):Reactome	Formation of Fibrin Clot (Clotting Cascade):Reactome	1/402	39/12994	0.706958	0.706958	0.906043	PROS1	1
GABA B receptor activation:Reactome	GABA B receptor activation:Reactome	1/402	39/12994	0.706958	0.706958	0.906043	KCNJ12	1
Internalization of ErbB1:PID	Internalization of ErbB1:PID	1/402	39/12994	0.706958	0.706958	0.906043	DNM1	1
MAPK6/MAPK4 signaling:Reactome	MAPK6/MAPK4 signaling:Reactome	1/402	39/12994	0.706958	0.706958	0.906043	MMP2	1
Pyruvate metabolism - Homo sapiens (human):KEGG	Pyruvate metabolism - Homo sapiens (human):KEGG	1/402	39/12994	0.706958	0.706958	0.906043	PKM	1
Signaling events regulated by Ret tyrosine kinase:PID	Signaling events regulated by Ret tyrosine kinase:PID	1/402	39/12994	0.706958	0.706958	0.906043	RET	1
Transport of vitamins, nucleosides, and related molecules:Reactome	Transport of vitamins, nucleosides, and related molecules:Reactome	1/402	39/12994	0.706958	0.706958	0.906043	SLC28A1	1
Myometrial Relaxation and Contraction Pathways:Wikipathways	Myometrial Relaxation and Contraction Pathways:Wikipathways	4/402	155/12994	0.710967	0.710967	0.909865	ACKR3/IGFBP6/ITPR3/ACTG1	4
Regulation of nuclear beta catenin signaling and target gene transcription:PID	Regulation of nuclear beta catenin signaling and target gene transcription:PID	2/402	80/12994	0.713288	0.713288	0.909865	MMP2/CDX1	2
CLEC7A (Dectin-1) signaling:Reactome	CLEC7A (Dectin-1) signaling:Reactome	1/402	40/12994	0.716051	0.716051	0.909865	ITPR3	1
Glycine, serine and threonine metabolism - Homo sapiens (human):KEGG	Glycine, serine and threonine metabolism - Homo sapiens (human):KEGG	1/402	40/12994	0.716051	0.716051	0.909865	SARDH	1
IL-5 Signaling Pathway:Wikipathways	IL-5 Signaling Pathway:Wikipathways	1/402	40/12994	0.716051	0.716051	0.909865	PIK3R2	1
inactivation of gsk3 by akt causes accumulation of b-catenin in alveolar macrophages:BioCarta	inactivation of gsk3 by akt causes accumulation of b-catenin in alveolar macrophages:BioCarta	1/402	40/12994	0.716051	0.716051	0.909865	DKK2	1
Metabolism of polyamines:Reactome	Metabolism of polyamines:Reactome	1/402	40/12994	0.716051	0.716051	0.909865	AZIN2	1
Microglia Pathogen Phagocytosis Pathway:Wikipathways	Microglia Pathogen Phagocytosis Pathway:Wikipathways	1/402	40/12994	0.716051	0.716051	0.909865	PIK3R2	1
mTOR signalling:Reactome	mTOR signalling:Reactome	1/402	40/12994	0.716051	0.716051	0.909865	PRKAG3	1
Transcriptional regulation by the AP-2 (TFAP2) family of transcription factors:Reactome	Transcriptional regulation by the AP-2 (TFAP2) family of transcription factors:Reactome	1/402	40/12994	0.716051	0.716051	0.909865	ESR1	1
Tryptophan metabolism - Homo sapiens (human):KEGG	Tryptophan metabolism - Homo sapiens (human):KEGG	1/402	40/12994	0.716051	0.716051	0.909865	HAAO	1
G2/M Checkpoints:Reactome	G2/M Checkpoints:Reactome	3/402	119/12994	0.717245	0.717245	0.90997	CHEK2/MCM2/MCM4	3
Signaling by NOTCH:Reactome	Signaling by NOTCH:Reactome	3/402	119/12994	0.717245	0.717245	0.90997	CNTN1/NOTCH2/PLXND1	3
Cell Cycle:Wikipathways	Cell Cycle:Wikipathways	3/402	120/12994	0.722521	0.722521	0.914683	CHEK2/MCM2/MCM4	3
Bladder cancer - Homo sapiens (human):KEGG	Bladder cancer - Homo sapiens (human):KEGG	1/402	41/12994	0.724863	0.724863	0.914683	MMP2	1
Dual Incision in GG-NER:Reactome	Dual Incision in GG-NER:Reactome	1/402	41/12994	0.724863	0.724863	0.914683	POLE2	1
Gastrin:NetPath	Gastrin:NetPath	1/402	41/12994	0.724863	0.724863	0.914683	PIK3R2	1
Nucleotide-binding Oligomerization Domain (NOD) pathway:Wikipathways	Nucleotide-binding Oligomerization Domain (NOD) pathway:Wikipathways	1/402	41/12994	0.724863	0.724863	0.914683	DUOX2	1
phospholipases:HumanCyc	phospholipases:HumanCyc	1/402	41/12994	0.724863	0.724863	0.914683	PLD4	1
Chemical carcinogenesis - Homo sapiens (human):KEGG	Chemical carcinogenesis - Homo sapiens (human):KEGG	2/402	82/12994	0.725985	0.725985	0.914683	GSTM5/ALDH1A3	2
COPI-dependent Golgi-to-ER retrograde traffic:Reactome	COPI-dependent Golgi-to-ER retrograde traffic:Reactome	2/402	82/12994	0.725985	0.725985	0.914683	TMED3/KIF6	2
insulin Mam:INOH	insulin Mam:INOH	2/402	82/12994	0.725985	0.725985	0.914683	PIK3R2/PRKAG3	2
Vascular smooth muscle contraction - Homo sapiens (human):KEGG	Vascular smooth muscle contraction - Homo sapiens (human):KEGG	3/402	121/12994	0.727721	0.727721	0.916165	NPR2/ITPR3/CALML4	3
Sudden Infant Death Syndrome (SIDS) Susceptibility Pathways:Wikipathways	Sudden Infant Death Syndrome (SIDS) Susceptibility Pathways:Wikipathways	4/402	159/12994	0.729493	0.729493	0.916274	NTRK2/CDCA7L/LMX1B/RET	4
COPI-mediated anterograde transport:Reactome	COPI-mediated anterograde transport:Reactome	2/402	83/12994	0.732154	0.732154	0.916274	ANK2/TMED3	2
Peroxisome - Homo sapiens (human):KEGG	Peroxisome - Homo sapiens (human):KEGG	2/402	83/12994	0.732154	0.732154	0.916274	ACOX2/NUDT12	2
Signaling Pathways in Glioblastoma:Wikipathways	Signaling Pathways in Glioblastoma:Wikipathways	2/402	83/12994	0.732154	0.732154	0.916274	PDGFRB/PIK3R2	2
actions of nitric oxide in the heart:BioCarta	actions of nitric oxide in the heart:BioCarta	1/402	42/12994	0.733402	0.733402	0.916274	PRKG2	1
chrebp regulation by carbohydrates and camp:BioCarta	chrebp regulation by carbohydrates and camp:BioCarta	1/402	42/12994	0.733402	0.733402	0.916274	CXCL12	1
Metabolic reprogramming in colon cancer:Wikipathways	Metabolic reprogramming in colon cancer:Wikipathways	1/402	42/12994	0.733402	0.733402	0.916274	PKM	1
Non-integrin membrane-ECM interactions:Reactome	Non-integrin membrane-ECM interactions:Reactome	1/402	42/12994	0.733402	0.733402	0.916274	LAMC3	1
Pre-NOTCH Expression and Processing:Reactome	Pre-NOTCH Expression and Processing:Reactome	1/402	42/12994	0.733402	0.733402	0.916274	NOTCH2	1
TGF-Core:Signalink	TGF-Core:Signalink	1/402	42/12994	0.733402	0.733402	0.916274	BMP7	1
Cell-Cell communication:Reactome	Cell-Cell communication:Reactome	3/402	123/12994	0.737892	0.737892	0.918318	CD47/CDH11/PIK3R2	3
PI Metabolism:Reactome	PI Metabolism:Reactome	2/402	84/12994	0.738204	0.738204	0.918318	PIK3R2/PLEKHA2	2
Pyrimidine metabolism:Wikipathways	Pyrimidine metabolism:Wikipathways	2/402	84/12994	0.738204	0.738204	0.918318	POLR3G/POLE2	2
Amine ligand-binding receptors:Reactome	Amine ligand-binding receptors:Reactome	1/402	43/12994	0.741676	0.741676	0.918318	HRH1	1
Deposition of new CENPA-containing nucleosomes at the centromere:Reactome	Deposition of new CENPA-containing nucleosomes at the centromere:Reactome	1/402	43/12994	0.741676	0.741676	0.918318	CENPP	1
Kinesins:Reactome	Kinesins:Reactome	1/402	43/12994	0.741676	0.741676	0.918318	KIF6	1
LKB1 signaling events:PID	LKB1 signaling events:PID	1/402	43/12994	0.741676	0.741676	0.918318	ESR1	1
Nucleosome assembly:Reactome	Nucleosome assembly:Reactome	1/402	43/12994	0.741676	0.741676	0.918318	CENPP	1
PAR1-mediated thrombin signaling events:PID	PAR1-mediated thrombin signaling events:PID	1/402	43/12994	0.741676	0.741676	0.918318	DNM1	1
Signaling by SCF-KIT:Reactome	Signaling by SCF-KIT:Reactome	1/402	43/12994	0.741676	0.741676	0.918318	PIK3R2	1
Steroid hormones:Reactome	Steroid hormones:Reactome	1/402	43/12994	0.741676	0.741676	0.918318	HSD11B2	1
VEGFA-VEGFR2 Signaling Pathway:Wikipathways	VEGFA-VEGFR2 Signaling Pathway:Wikipathways	6/402	236/12994	0.742765	0.742765	0.918318	TNXB/MMP2/PLAU/ACKR3/PIK3R2/CAPN2	6
Cell cycle - Homo sapiens (human):KEGG	Cell cycle - Homo sapiens (human):KEGG	3/402	124/12994	0.742864	0.742864	0.918318	CHEK2/MCM2/MCM4	3
Carbohydrate digestion and absorption - Homo sapiens (human):KEGG	Carbohydrate digestion and absorption - Homo sapiens (human):KEGG	1/402	44/12994	0.749695	0.749695	0.918318	PIK3R2	1
FOXA1 transcription factor network:PID	FOXA1 transcription factor network:PID	1/402	44/12994	0.749695	0.749695	0.918318	ESR1	1
Galactose metabolism:EHMN	Galactose metabolism:EHMN	1/402	44/12994	0.749695	0.749695	0.918318	SLC2A10	1
Interleukin-3, 5 and GM-CSF signaling:Reactome	Interleukin-3, 5 and GM-CSF signaling:Reactome	1/402	44/12994	0.749695	0.749695	0.918318	PIK3R2	1
[truncated: 23,413,380 more chars]
