## Supplementary material for "Integration of genetic colocalizations with physiological and pharmacological perturbations identifies cardiometabolic disease genes": Data S7

### Sheet: DataS8-EffectDirectionAgreement
hgnc	gwas_file	eqtl_file	chrom	pos	clpp_mod	gwas_effect_allele	gwas_other_allele	gwas_effect_increases_trait	eqtl_effect_allele	eqtl_other_allele	eqtl_effect_increases_expression	same_effect_allele_in_gwas_and_eqtl	effect_allele_same_dirs_in_gwas_and_eqtl	higher_expression_higher_trait
AAGAB	WHR-adj-BMI_GIANT_2018/WHR-adj-BMI_GIANT_2018.txt.gz	Adipose_Subcutaneous.allpairs.txt.gz.eQTLs.txt.gz	15	67362581	0.910353	T	C	FALSE	T	C	TRUE	TRUE	FALSE	FALSE
AAK1	BMI_GIANT_2018/BMI_GIANT_2018.txt.gz	Muscle_Skeletal.allpairs.txt.gz.eQTLs.txt.gz	2	69428658	0.546689	T	C	TRUE	C	T	TRUE	FALSE	TRUE	FALSE
ABALON	TG_GLGC_Expanded/TG_GLGC_Expanded.txt.gz	Adipose_Subcutaneous.allpairs.txt.gz.eQTLs.txt.gz	20	31623794	0.588461	T	C	TRUE	C	T	TRUE	FALSE	TRUE	FALSE
ABCB9	Type-2-Diabetes_Xue_2018/Type-2-Diabetes_Xue_2018.txt.gz	Muscle_Skeletal.allpairs.txt.gz.eQTLs.txt.gz	12	123007025	0.540866	G	A	FALSE	A	G	FALSE	FALSE	TRUE	FALSE
ABCB9	TG_GLGC_Expanded/TG_GLGC_Expanded.txt.gz	Muscle_Skeletal.allpairs.txt.gz.eQTLs.txt.gz	12	123007025	0.468486	A	G	TRUE	A	G	FALSE	TRUE	FALSE	FALSE
ABCB9	T2D_Mahajan_Europeans/T2D_Mahajan_Europeans.txt.gz	Liver.allpairs.txt.gz.eQTLs.txt.gz	12	122966218	0.38727	C	G	TRUE	C	G	FALSE	TRUE	FALSE	FALSE
ABCB9	Type-2-Diabetes_Xue_2018/Type-2-Diabetes_Xue_2018.txt.gz	Liver.allpairs.txt.gz.eQTLs.txt.gz	12	123007025	0.371549	G	A	FALSE	A	G	FALSE	FALSE	TRUE	FALSE
ABHD12	BMI_GIANT_2018/BMI_GIANT_2018.txt.gz	Adipose_Subcutaneous.allpairs.txt.gz.eQTLs.txt.gz	20	25211413	0.359427	A	G	TRUE	A	G	TRUE	TRUE	TRUE	TRUE
ABLIM3	WHR-adj-BMI_GIANT_2018/WHR-adj-BMI_GIANT_2018.txt.gz	Adipose_Subcutaneous.allpairs.txt.gz.eQTLs.txt.gz	5	149193352	0.923868	A	G	TRUE	A	G	TRUE	TRUE	TRUE	TRUE
ABLIM3	WHR-adj-BMI_GIANT_2018/WHR-adj-BMI_GIANT_2018.txt.gz	Adipose_Visceral_Omentum.allpairs.txt.gz.eQTLs.txt.gz	5	149193352	0.763823	A	G	TRUE	A	G	TRUE	TRUE	TRUE	TRUE
ABO	Type-2-Diabetes_Spracklen_2020/Type-2-Diabetes_Spracklen_2020.txt.gz	Liver.allpairs.txt.gz.eQTLs.txt.gz	9	133273682	0.779278	A	T	TRUE	T	A	FALSE	FALSE	FALSE	TRUE
ABO	Type-2-Diabetes_Spracklen_2020/Type-2-Diabetes_Spracklen_2020.txt.gz	Adipose_Visceral_Omentum.allpairs.txt.gz.eQTLs.txt.gz	9	133273682	0.778744	A	T	TRUE	T	A	FALSE	FALSE	FALSE	TRUE
ABO	Type-2-Diabetes_Spracklen_2020/Type-2-Diabetes_Spracklen_2020.txt.gz	Adipose_Subcutaneous.allpairs.txt.gz.eQTLs.txt.gz	9	133273682	0.778744	A	T	TRUE	T	A	FALSE	FALSE	FALSE	TRUE
ABO	Type-2-Diabetes_Spracklen_2020/Type-2-Diabetes_Spracklen_2020.txt.gz	Muscle_Skeletal.allpairs.txt.gz.eQTLs.txt.gz	9	133273682	0.778744	A	T	TRUE	T	A	FALSE	FALSE	FALSE	TRUE
ACADVL	BMI_GIANT_2018/BMI_GIANT_2018.txt.gz	Adipose_Subcutaneous.allpairs.txt.gz.eQTLs.txt.gz	17	7192188	0.367015	T	C	TRUE	T	C	FALSE	TRUE	FALSE	FALSE
ACO2	BMI_GIANT_2018/BMI_GIANT_2018.txt.gz	Muscle_Skeletal.allpairs.txt.gz.eQTLs.txt.gz	22	41408712	0.361168	A	G	FALSE	A	G	TRUE	TRUE	FALSE	FALSE
ACP1	HDL_GLGC_Expanded/HDL_GLGC_Expanded.txt.gz	Adipose_Subcutaneous.allpairs.txt.gz.eQTLs.txt.gz	2	277003	0.790133	A	G	FALSE	G	A	FALSE	FALSE	TRUE	FALSE
ACP1	TG_GLGC_Expanded/TG_GLGC_Expanded.txt.gz	Adipose_Subcutaneous.allpairs.txt.gz.eQTLs.txt.gz	2	277003	0.646596	A	G	TRUE	G	A	FALSE	FALSE	FALSE	TRUE
ACP2	HDL_GLGC_Expanded/HDL_GLGC_Expanded.txt.gz	Muscle_Skeletal.allpairs.txt.gz.eQTLs.txt.gz	11	46712834	0.952884	T	C	TRUE	T	C	FALSE	TRUE	FALSE	FALSE
ACP2	HDL_GLGC_Expanded/HDL_GLGC_Expanded.txt.gz	Adipose_Subcutaneous.allpairs.txt.gz.eQTLs.txt.gz	11	47264739	0.924108	T	C	FALSE	C	T	FALSE	FALSE	TRUE	FALSE
ACP2	TG_GLGC_Expanded/TG_GLGC_Expanded.txt.gz	Muscle_Skeletal.allpairs.txt.gz.eQTLs.txt.gz	11	47248704	0.914772	T	C	FALSE	T	C	FALSE	TRUE	TRUE	TRUE
ACP2	HDL_GLGC_Expanded/HDL_GLGC_Expanded.txt.gz	Muscle_Skeletal.allpairs.txt.gz.eQTLs.txt.gz	11	47264739	0.911854	T	C	FALSE	C	T	FALSE	FALSE	TRUE	FALSE
ACP2	TG_GLGC_Expanded/TG_GLGC_Expanded.txt.gz	Adipose_Subcutaneous.allpairs.txt.gz.eQTLs.txt.gz	11	47248704	0.874601	T	C	FALSE	T	C	FALSE	TRUE	TRUE	TRUE
ACP2	HDL_GLGC_Expanded/HDL_GLGC_Expanded.txt.gz	Adipose_Visceral_Omentum.allpairs.txt.gz.eQTLs.txt.gz	11	47264739	0.86515	T	C	FALSE	C	T	FALSE	FALSE	TRUE	FALSE
ACP2	TG_GLGC_Expanded/TG_GLGC_Expanded.txt.gz	Adipose_Visceral_Omentum.allpairs.txt.gz.eQTLs.txt.gz	11	47248704	0.846728	T	C	FALSE	T	C	FALSE	TRUE	TRUE	TRUE
ACP2	TG_GLGC_Expanded/TG_GLGC_Expanded.txt.gz	Adipose_Subcutaneous.allpairs.txt.gz.eQTLs.txt.gz	11	46723453	0.814606	T	C	FALSE	T	C	FALSE	TRUE	TRUE	TRUE
ACP2	HDL_GLGC_Expanded/HDL_GLGC_Expanded.txt.gz	Pancreas.allpairs.txt.gz.eQTLs.txt.gz	11	47264739	0.810279	T	C	FALSE	C	T	FALSE	FALSE	TRUE	FALSE
ACP2	TG_GLGC_Expanded/TG_GLGC_Expanded.txt.gz	Muscle_Skeletal.allpairs.txt.gz.eQTLs.txt.gz	11	46723453	0.801599	T	C	FALSE	T	C	FALSE	TRUE	TRUE	TRUE
ACP2	HDL_GLGC_Expanded/HDL_GLGC_Expanded.txt.gz	Adipose_Subcutaneous.allpairs.txt.gz.eQTLs.txt.gz	11	46712834	0.794137	T	C	TRUE	T	C	FALSE	TRUE	FALSE	FALSE
ACP2	TG_GLGC_Expanded/TG_GLGC_Expanded.txt.gz	Pancreas.allpairs.txt.gz.eQTLs.txt.gz	11	47248704	0.785715	T	C	FALSE	T	C	FALSE	TRUE	TRUE	TRUE
ACP2	HDL_GLGC_Expanded/HDL_GLGC_Expanded.txt.gz	Liver.allpairs.txt.gz.eQTLs.txt.gz	11	47264739	0.62045	T	C	FALSE	C	T	FALSE	FALSE	TRUE	FALSE
ACP2	TG_GLGC_Expanded/TG_GLGC_Expanded.txt.gz	Liver.allpairs.txt.gz.eQTLs.txt.gz	11	47248704	0.597878	T	C	FALSE	T	C	FALSE	TRUE	TRUE	TRUE
ACSS2	HDL_GLGC_Expanded/HDL_GLGC_Expanded.txt.gz	Muscle_Skeletal.allpairs.txt.gz.eQTLs.txt.gz	20	34624251	0.53698	A	G	FALSE	A	G	TRUE	TRUE	FALSE	FALSE
ADAM10	BMI_GIANT_2018/BMI_GIANT_2018.txt.gz	Muscle_Skeletal.allpairs.txt.gz.eQTLs.txt.gz	15	58547138	0.707014	A	G	TRUE	A	G	TRUE	TRUE	TRUE	TRUE
ADAM10	BMI_GIANT_2018/BMI_GIANT_2018.txt.gz	Adipose_Visceral_Omentum.allpairs.txt.gz.eQTLs.txt.gz	15	58547138	0.535761	A	G	TRUE	A	G	TRUE	TRUE	TRUE	TRUE
ADAM10	BMI_GIANT_2018/BMI_GIANT_2018.txt.gz	Pancreas.allpairs.txt.gz.eQTLs.txt.gz	15	58547138	0.470659	A	G	TRUE	A	G	TRUE	TRUE	TRUE	TRUE
ADAM17	WHR-adj-BMI_GIANT_2018/WHR-adj-BMI_GIANT_2018.txt.gz	Muscle_Skeletal.allpairs.txt.gz.eQTLs.txt.gz	2	9555153	0.640406	T	C	TRUE	T	C	FALSE	TRUE	FALSE	FALSE
ADAMTS7P3	WHR-adj-BMI_GIANT_2018/WHR-adj-BMI_GIANT_2018.txt.gz	Adipose_Subcutaneous.allpairs.txt.gz.eQTLs.txt.gz	15	78741147	0.413282	T	C	TRUE	C	T	TRUE	FALSE	TRUE	FALSE
ADAMTS7P3	WHR-adj-BMI_GIANT_2018/WHR-adj-BMI_GIANT_2018.txt.gz	Adipose_Visceral_Omentum.allpairs.txt.gz.eQTLs.txt.gz	15	78741147	0.367138	T	C	TRUE	C	T	TRUE	FALSE	TRUE	FALSE
ADAMTS8	WHR-adj-BMI_GIANT_2018/WHR-adj-BMI_GIANT_2018.txt.gz	Adipose_Visceral_Omentum.allpairs.txt.gz.eQTLs.txt.gz	11	130401752	0.699121	A	G	TRUE	G	A	TRUE	FALSE	TRUE	FALSE
ADCY3	BMI_GIANT_2018/BMI_GIANT_2018.txt.gz	Adipose_Subcutaneous.allpairs.txt.gz.eQTLs.txt.gz	2	24927427	0.64652	A	G	FALSE	G	A	TRUE	FALSE	FALSE	TRUE
ADCY3	BMI_GIANT_2018/BMI_GIANT_2018.txt.gz	Adipose_Visceral_Omentum.allpairs.txt.gz.eQTLs.txt.gz	2	24927427	0.622284	A	G	FALSE	G	A	TRUE	FALSE	FALSE	TRUE
ADCY5	WHR-adj-BMI_GIANT_2018/WHR-adj-BMI_GIANT_2018.txt.gz	Adipose_Subcutaneous.allpairs.txt.gz.eQTLs.txt.gz	3	123402439	0.515065	A	G	FALSE	G	A	FALSE	FALSE	TRUE	FALSE
ADH1B	TG_GLGC_Expanded/TG_GLGC_Expanded.txt.gz	Adipose_Visceral_Omentum.allpairs.txt.gz.eQTLs.txt.gz	4	99124465	0.448218	T	C	TRUE	T	C	TRUE	TRUE	TRUE	TRUE
ADH5	TG_GLGC_Expanded/TG_GLGC_Expanded.txt.gz	Liver.allpairs.txt.gz.eQTLs.txt.gz	4	99124465	0.674962	T	C	TRUE	T	C	FALSE	TRUE	FALSE	FALSE
ADK	BMI_GIANT_2018/BMI_GIANT_2018.txt.gz	Liver.allpairs.txt.gz.eQTLs.txt.gz	10	74287706	0.371322	T	C	TRUE	T	C	TRUE	TRUE	TRUE	TRUE
ADORA2B	BMI_GIANT_2018/BMI_GIANT_2018.txt.gz	Muscle_Skeletal.allpairs.txt.gz.eQTLs.txt.gz	17	16040596	0.565338	T	C	FALSE	C	T	FALSE	FALSE	TRUE	FALSE
ADORA2B	BMI_GIANT_2018/BMI_GIANT_2018.txt.gz	Adipose_Subcutaneous.allpairs.txt.gz.eQTLs.txt.gz	17	16040596	0.565316	T	C	FALSE	C	T	FALSE	FALSE	TRUE	FALSE
ADORA2B	BMI_GIANT_2018/BMI_GIANT_2018.txt.gz	Adipose_Visceral_Omentum.allpairs.txt.gz.eQTLs.txt.gz	17	16040596	0.565249	T	C	FALSE	C	T	FALSE	FALSE	TRUE	FALSE
ADORA2B	BMI_GIANT_2018/BMI_GIANT_2018.txt.gz	Liver.allpairs.txt.gz.eQTLs.txt.gz	17	16040596	0.562916	T	C	FALSE	C	T	FALSE	FALSE	TRUE	FALSE
ADORA2B	BMI_GIANT_2018/BMI_GIANT_2018.txt.gz	Pancreas.allpairs.txt.gz.eQTLs.txt.gz	17	16040596	0.54759	T	C	FALSE	C	T	FALSE	FALSE	TRUE	FALSE
AEBP1	Type-2-Diabetes_Suzuki_2019/Type-2-Diabetes_Suzuki_2019.txt.gz	Adipose_Visceral_Omentum.allpairs.txt.gz.eQTLs.txt.gz	7	44135258	0.386014	T	G	FALSE	G	T	TRUE	FALSE	FALSE	TRUE
AEBP1	Type-2-Diabetes_Spracklen_2020/Type-2-Diabetes_Spracklen_2020.txt.gz	Adipose_Visceral_Omentum.allpairs.txt.gz.eQTLs.txt.gz	7	44135258	0.353306	T	G	FALSE	G	T	TRUE	FALSE	FALSE	TRUE
AFF3	BMI_GIANT_2018/BMI_GIANT_2018.txt.gz	Adipose_Subcutaneous.allpairs.txt.gz.eQTLs.txt.gz	2	100213578	0.837234	T	C	TRUE	C	T	TRUE	FALSE	TRUE	FALSE
AFF3	WHR-adj-BMI_GIANT_2018/WHR-adj-BMI_GIANT_2018.txt.gz	Adipose_Subcutaneous.allpairs.txt.gz.eQTLs.txt.gz	2	99672016	0.547631	A	G	TRUE	G	A	FALSE	FALSE	FALSE	TRUE
AGAP5	Type-2-Diabetes_Xue_2018/Type-2-Diabetes_Xue_2018.txt.gz	Pancreas.allpairs.txt.gz.eQTLs.txt.gz	10	73834292	0.756179	T	G	FALSE	T	G	TRUE	TRUE	FALSE	FALSE
AGO4	WHR-adj-BMI_GIANT_2018/WHR-adj-BMI_GIANT_2018.txt.gz	Pancreas.allpairs.txt.gz.eQTLs.txt.gz	1	35908222	0.481721	C	G	FALSE	G	C	FALSE	FALSE	TRUE	FALSE
AGO4	WHR-adj-BMI_GIANT_2018/WHR-adj-BMI_GIANT_2018.txt.gz	Pancreas.allpairs.txt.gz.eQTLs.txt.gz	1	35360917	0.46506	T	C	FALSE	C	T	FALSE	FALSE	TRUE	FALSE
AHNAK	WHR-adj-BMI_GIANT_2018/WHR-adj-BMI_GIANT_2018.txt.gz	Pancreas.allpairs.txt.gz.eQTLs.txt.gz	11	62545314	0.781842	C	G	FALSE	G	C	TRUE	FALSE	FALSE	TRUE
AKNA	HDL_GLGC_Expanded/HDL_GLGC_Expanded.txt.gz	Liver.allpairs.txt.gz.eQTLs.txt.gz	9	114386150	0.488131	T	G	TRUE	T	G	FALSE	TRUE	FALSE	FALSE
AKR1C2	WHR-adj-BMI_GIANT_2018/WHR-adj-BMI_GIANT_2018.txt.gz	Pancreas.allpairs.txt.gz.eQTLs.txt.gz	10	4921135	0.791528	T	C	FALSE	T	C	TRUE	TRUE	FALSE	FALSE
AKTIP	WHR-adj-BMI_GIANT_2018/WHR-adj-BMI_GIANT_2018.txt.gz	Adipose_Subcutaneous.allpairs.txt.gz.eQTLs.txt.gz	16	53464743	0.423572	C	G	TRUE	G	C	FALSE	FALSE	FALSE	TRUE
ALG10	WHR-adj-BMI_GIANT_2018/WHR-adj-BMI_GIANT_2018.txt.gz	Adipose_Subcutaneous.allpairs.txt.gz.eQTLs.txt.gz	12	34483515	0.539004	A	G	TRUE	G	A	FALSE	FALSE	FALSE	TRUE
ALG10	WHR-adj-BMI_GIANT_2018/WHR-adj-BMI_GIANT_2018.txt.gz	Adipose_Visceral_Omentum.allpairs.txt.gz.eQTLs.txt.gz	12	34483515	0.531307	A	G	TRUE	G	A	FALSE	FALSE	FALSE	TRUE
ALG10	WHR-adj-BMI_GIANT_2018/WHR-adj-BMI_GIANT_2018.txt.gz	Adipose_Subcutaneous.allpairs.txt.gz.eQTLs.txt.gz	12	33582000	0.444022	A	G	FALSE	A	G	FALSE	TRUE	TRUE	TRUE
ALG10	WHR-adj-BMI_GIANT_2018/WHR-adj-BMI_GIANT_2018.txt.gz	Adipose_Visceral_Omentum.allpairs.txt.gz.eQTLs.txt.gz	12	33582000	0.440124	A	G	FALSE	A	G	FALSE	TRUE	TRUE	TRUE
ALG10	WHR-adj-BMI_GIANT_2018/WHR-adj-BMI_GIANT_2018.txt.gz	Pancreas.allpairs.txt.gz.eQTLs.txt.gz	12	33582000	0.430147	A	G	FALSE	A	G	FALSE	TRUE	TRUE	TRUE
ALG10B	WHR-adj-BMI_GIANT_2018/WHR-adj-BMI_GIANT_2018.txt.gz	Adipose_Subcutaneous.allpairs.txt.gz.eQTLs.txt.gz	12	38019453	0.479442	C	G	TRUE	G	C	TRUE	FALSE	TRUE	FALSE
ALG1L13P	TG_GLGC_Expanded/TG_GLGC_Expanded.txt.gz	Adipose_Visceral_Omentum.allpairs.txt.gz.eQTLs.txt.gz	8	8453413	0.365828	A	G	FALSE	A	G	TRUE	TRUE	FALSE	FALSE
ALKBH5	TG_GLGC_Expanded/TG_GLGC_Expanded.txt.gz	Muscle_Skeletal.allpairs.txt.gz.eQTLs.txt.gz	17	18317360	0.575023	T	C	FALSE	T	C	TRUE	TRUE	FALSE	FALSE
ALKBH5	TG_GLGC_Expanded/TG_GLGC_Expanded.txt.gz	Adipose_Visceral_Omentum.allpairs.txt.gz.eQTLs.txt.gz	17	18317360	0.574265	T	C	FALSE	T	C	TRUE	TRUE	FALSE	FALSE
ALKBH5	TG_GLGC_Expanded/TG_GLGC_Expanded.txt.gz	Adipose_Subcutaneous.allpairs.txt.gz.eQTLs.txt.gz	17	18317360	0.573321	T	C	FALSE	T	C	TRUE	TRUE	FALSE	FALSE
ALKBH5	TG_GLGC_Expanded/TG_GLGC_Expanded.txt.gz	Pancreas.allpairs.txt.gz.eQTLs.txt.gz	17	18317360	0.572054	T	C	FALSE	T	C	TRUE	TRUE	FALSE	FALSE
ALLC	HDL_GLGC_Expanded/HDL_GLGC_Expanded.txt.gz	Liver.allpairs.txt.gz.eQTLs.txt.gz	2	3587163	0.873209	T	C	TRUE	C	T	FALSE	FALSE	FALSE	TRUE
ALS2CR12	TG_GLGC_Expanded/TG_GLGC_Expanded.txt.gz	Adipose_Subcutaneous.allpairs.txt.gz.eQTLs.txt.gz	2	201258272	0.487621	A	G	FALSE	G	A	FALSE	FALSE	TRUE	FALSE
ALS2CR12	TG_GLGC_Expanded/TG_GLGC_Expanded.txt.gz	Muscle_Skeletal.allpairs.txt.gz.eQTLs.txt.gz	2	201258272	0.486688	A	G	FALSE	G	A	FALSE	FALSE	TRUE	FALSE
AMT	WHR-adj-BMI_GIANT_2018/WHR-adj-BMI_GIANT_2018.txt.gz	Pancreas.allpairs.txt.gz.eQTLs.txt.gz	3	49547810	0.656322	C	G	TRUE	G	C	FALSE	FALSE	FALSE	TRUE
AMT	WHR-adj-BMI_GIANT_2018/WHR-adj-BMI_GIANT_2018.txt.gz	Pancreas.allpairs.txt.gz.eQTLs.txt.gz	3	48997446	0.647024	T	C	FALSE	C	T	TRUE	FALSE	FALSE	TRUE
AMT	WHR-adj-BMI_GIANT_2018/WHR-adj-BMI_GIANT_2018.txt.gz	Adipose_Subcutaneous.allpairs.txt.gz.eQTLs.txt.gz	3	49547810	0.506739	C	G	TRUE	G	C	FALSE	FALSE	FALSE	TRUE
AMT	WHR-adj-BMI_GIANT_2018/WHR-adj-BMI_GIANT_2018.txt.gz	Muscle_Skeletal.allpairs.txt.gz.eQTLs.txt.gz	3	49547810	0.50542	C	G	TRUE	G	C	FALSE	FALSE	FALSE	TRUE
AMT	WHR-adj-BMI_GIANT_2018/WHR-adj-BMI_GIANT_2018.txt.gz	Adipose_Visceral_Omentum.allpairs.txt.gz.eQTLs.txt.gz	3	49547810	0.497118	C	G	TRUE	G	C	FALSE	FALSE	FALSE	TRUE
AMT	TG_GLGC_Expanded/TG_GLGC_Expanded.txt.gz	Adipose_Subcutaneous.allpairs.txt.gz.eQTLs.txt.gz	3	49003029	0.489726	A	G	FALSE	G	A	TRUE	FALSE	FALSE	TRUE
AMT	TG_GLGC_Expanded/TG_GLGC_Expanded.txt.gz	Muscle_Skeletal.allpairs.txt.gz.eQTLs.txt.gz	3	49003029	0.488652	A	G	FALSE	G	A	TRUE	FALSE	FALSE	TRUE
AMT	TG_GLGC_Expanded/TG_GLGC_Expanded.txt.gz	Adipose_Visceral_Omentum.allpairs.txt.gz.eQTLs.txt.gz	3	49003029	0.480635	A	G	FALSE	G	A	TRUE	FALSE	FALSE	TRUE
AMT	WHR-adj-BMI_GIANT_2018/WHR-adj-BMI_GIANT_2018.txt.gz	Adipose_Subcutaneous.allpairs.txt.gz.eQTLs.txt.gz	3	48997446	0.422263	T	C	FALSE	C	T	TRUE	FALSE	FALSE	TRUE
AMT	WHR-adj-BMI_GIANT_2018/WHR-adj-BMI_GIANT_2018.txt.gz	Muscle_Skeletal.allpairs.txt.gz.eQTLs.txt.gz	3	48997446	0.421082	T	C	FALSE	C	T	TRUE	FALSE	FALSE	TRUE
AMT	WHR-adj-BMI_GIANT_2018/WHR-adj-BMI_GIANT_2018.txt.gz	Adipose_Visceral_Omentum.allpairs.txt.gz.eQTLs.txt.gz	3	48997446	0.414622	T	C	FALSE	C	T	TRUE	FALSE	FALSE	TRUE
AMT	TG_GLGC_Expanded/TG_GLGC_Expanded.txt.gz	Pancreas.allpairs.txt.gz.eQTLs.txt.gz	3	49003029	0.381976	A	G	FALSE	G	A	TRUE	FALSE	FALSE	TRUE
ANAPC7	BMI_GIANT_2018/BMI_GIANT_2018.txt.gz	Muscle_Skeletal.allpairs.txt.gz.eQTLs.txt.gz	12	110465575	0.829711	C	G	FALSE	C	G	FALSE	TRUE	TRUE	TRUE
ANAPC7	BMI_GIANT_2018/BMI_GIANT_2018.txt.gz	Muscle_Skeletal.allpairs.txt.gz.eQTLs.txt.gz	12	109841007	0.634025	T	C	TRUE	T	C	TRUE	TRUE	TRUE	TRUE
ANK1	T2D_Mahajan_Europeans/T2D_Mahajan_Europeans.txt.gz	Muscle_Skeletal.allpairs.txt.gz.eQTLs.txt.gz	8	41651058	0.882075	A	C	FALSE	C	A	FALSE	FALSE	TRUE	FALSE
ANK1	Type-2-Diabetes_Xue_2018/Type-2-Diabetes_Xue_2018.txt.gz	Muscle_Skeletal.allpairs.txt.gz.eQTLs.txt.gz	8	41661730	0.872794	T	C	FALSE	C	T	TRUE	FALSE	FALSE	TRUE
ANK1	Type-2-Diabetes_Xue_2018/Type-2-Diabetes_Xue_2018.txt.gz	Adipose_Subcutaneous.allpairs.txt.gz.eQTLs.txt.gz	8	41661730	0.856409	T	C	FALSE	C	T	TRUE	FALSE	FALSE	TRUE
ANKDD1B	BMI_GIANT_2018/BMI_GIANT_2018.txt.gz	Adipose_Visceral_Omentum.allpairs.txt.gz.eQTLs.txt.gz	5	75719417	0.454076	T	G	TRUE	G	T	FALSE	FALSE	FALSE	TRUE
ANKDD1B	T2D_Mahajan_Europeans/T2D_Mahajan_Europeans.txt.gz	Adipose_Visceral_Omentum.allpairs.txt.gz.eQTLs.txt.gz	5	75707853	0.381677	T	C	TRUE	C	T	FALSE	FALSE	FALSE	TRUE
ANKDD1B	HDL_GLGC_Expanded/HDL_GLGC_Expanded.txt.gz	Adipose_Visceral_Omentum.allpairs.txt.gz.eQTLs.txt.gz	5	75707853	0.355094	T	C	FALSE	C	T	FALSE	FALSE	TRUE	FALSE
ANKLE2	BMI_GIANT_2018/BMI_GIANT_2018.txt.gz	Adipose_Subcutaneous.allpairs.txt.gz.eQTLs.txt.gz	12	132849897	0.58608	T	C	FALSE	C	T	TRUE	FALSE	FALSE	TRUE
ANKLE2	BMI_GIANT_2018/BMI_GIANT_2018.txt.gz	Adipose_Visceral_Omentum.allpairs.txt.gz.eQTLs.txt.gz	12	132849897	0.556719	T	C	FALSE	C	T	TRUE	FALSE	FALSE	TRUE
ANO3	WHR-adj-BMI_GIANT_2018/WHR-adj-BMI_GIANT_2018.txt.gz	Adipose_Subcutaneous.allpairs.txt.gz.eQTLs.txt.gz	11	26214745	0.677899	T	G	TRUE	T	G	TRUE	TRUE	TRUE	TRUE
ANXA5	WHR-adj-BMI_GIANT_2018/WHR-adj-BMI_GIANT_2018.txt.gz	Muscle_Skeletal.allpairs.txt.gz.eQTLs.txt.gz	4	121702910	0.48968	T	C	TRUE	C	T	FALSE	FALSE	FALSE	TRUE
ANXA5	WHR-adj-BMI_GIANT_2018/WHR-adj-BMI_GIANT_2018.txt.gz	Adipose_Subcutaneous.allpairs.txt.gz.eQTLs.txt.gz	4	121702910	0.487454	T	C	TRUE	C	T	FALSE	FALSE	FALSE	TRUE
ANXA5	WHR-adj-BMI_GIANT_2018/WHR-adj-BMI_GIANT_2018.txt.gz	Pancreas.allpairs.txt.gz.eQTLs.txt.gz	4	121702910	0.468532	T	C	TRUE	C	T	FALSE	FALSE	FALSE	TRUE
AOC1	T2D_Mahajan_Europeans/T2D_Mahajan_Europeans.txt.gz	Adipose_Visceral_Omentum.allpairs.txt.gz.eQTLs.txt.gz	7	150840547	0.419037	A	G	TRUE	A	G	TRUE	TRUE	TRUE	TRUE
AOC1	T2D_Mahajan_Europeans/T2D_Mahajan_Europeans.txt.gz	Adipose_Subcutaneous.allpairs.txt.gz.eQTLs.txt.gz	7	150840547	0.351359	A	G	TRUE	A	G	TRUE	TRUE	TRUE	TRUE
AP1S1	BMI_GIANT_2018/BMI_GIANT_2018.txt.gz	Adipose_Subcutaneous.allpairs.txt.gz.eQTLs.txt.gz	7	101157354	0.384774	A	G	FALSE	A	G	FALSE	TRUE	TRUE	TRUE
AP3M1	BMI_GIANT_2018/BMI_GIANT_2018.txt.gz	Muscle_Skeletal.allpairs.txt.gz.eQTLs.txt.gz	10	74287706	0.432831	T	C	TRUE	T	C	TRUE	TRUE	TRUE	TRUE
AP3S2	Type-2-Diabetes_Spracklen_2020/Type-2-Diabetes_Spracklen_2020.txt.gz	Liver.allpairs.txt.gz.eQTLs.txt.gz	15	89885662	0.841226	A	C	TRUE	C	A	FALSE	FALSE	FALSE	TRUE
AP3S2	Type-2-Diabetes_Spracklen_2020/Type-2-Diabetes_Spracklen_2020.txt.gz	Pancreas.allpairs.txt.gz.eQTLs.txt.gz	15	89885662	0.838829	A	C	TRUE	C	A	FALSE	FALSE	FALSE	TRUE
AP3S2	T2D_Mahajan_Europeans/T2D_Mahajan_Europeans.txt.gz	Liver.allpairs.txt.gz.eQTLs.txt.gz	15	89880061	0.836215	T	C	TRUE	C	T	FALSE	FALSE	FALSE	TRUE
AP3S2	T2D_Mahajan_Europeans/T2D_Mahajan_Europeans.txt.gz	Adipose_Visceral_Omentum.allpairs.txt.gz.eQTLs.txt.gz	15	89880061	0.834828	T	C	TRUE	C	T	FALSE	FALSE	FALSE	TRUE
AP3S2	T2D_Mahajan_Europeans/T2D_Mahajan_Europeans.txt.gz	Pancreas.allpairs.txt.gz.eQTLs.txt.gz	15	89880061	0.831253	T	C	TRUE	C	T	FALSE	FALSE	FALSE	TRUE
AP3S2	T2D_Mahajan_Europeans/T2D_Mahajan_Europeans.txt.gz	Adipose_Subcutaneous.allpairs.txt.gz.eQTLs.txt.gz	15	89880061	0.830995	T	C	TRUE	C	T	FALSE	FALSE	FALSE	TRUE
AP3S2	Type-2-Diabetes_Spracklen_2020/Type-2-Diabetes_Spracklen_2020.txt.gz	Adipose_Visceral_Omentum.allpairs.txt.gz.eQTLs.txt.gz	15	89885662	0.827135	A	C	TRUE	C	A	FALSE	FALSE	FALSE	TRUE
AP3S2	Type-2-Diabetes_Spracklen_2020/Type-2-Diabetes_Spracklen_2020.txt.gz	Adipose_Subcutaneous.allpairs.txt.gz.eQTLs.txt.gz	15	89885662	0.824146	A	C	TRUE	C	A	FALSE	FALSE	FALSE	TRUE
AP3S2	Type-2-Diabetes_Xue_2018/Type-2-Diabetes_Xue_2018.txt.gz	Liver.allpairs.txt.gz.eQTLs.txt.gz	15	89828835	0.819153	G	C	TRUE	C	G	FALSE	FALSE	FALSE	TRUE
AP3S2	Type-2-Diabetes_Xue_2018/Type-2-Diabetes_Xue_2018.txt.gz	Pancreas.allpairs.txt.gz.eQTLs.txt.gz	15	89828835	0.812411	G	C	TRUE	C	G	FALSE	FALSE	FALSE	TRUE
AP3S2	Type-2-Diabetes_Xue_2018/Type-2-Diabetes_Xue_2018.txt.gz	Adipose_Visceral_Omentum.allpairs.txt.gz.eQTLs.txt.gz	15	89828835	0.807505	G	C	TRUE	C	G	FALSE	FALSE	FALSE	TRUE
AP3S2	Type-2-Diabetes_Xue_2018/Type-2-Diabetes_Xue_2018.txt.gz	Adipose_Subcutaneous.allpairs.txt.gz.eQTLs.txt.gz	15	89828835	0.804476	G	C	TRUE	C	G	FALSE	FALSE	FALSE	TRUE
AP3S2	T2D_Mahajan_Europeans/T2D_Mahajan_Europeans.txt.gz	Muscle_Skeletal.allpairs.txt.gz.eQTLs.txt.gz	15	89880061	0.796469	T	C	TRUE	C	T	FALSE	FALSE	FALSE	TRUE
AP3S2	Type-2-Diabetes_Xue_2018/Type-2-Diabetes_Xue_2018.txt.gz	Muscle_Skeletal.allpairs.txt.gz.eQTLs.txt.gz	15	89828835	0.788424	G	C	TRUE	C	G	FALSE	FALSE	FALSE	TRUE
AP3S2	Type-2-Diabetes_Spracklen_2020/Type-2-Diabetes_Spracklen_2020.txt.gz	Muscle_Skeletal.allpairs.txt.gz.eQTLs.txt.gz	15	89885662	0.78559	A	C	TRUE	C	A	FALSE	FALSE	FALSE	TRUE
APEH	FastGlu_MAGIC_Europeans/FastGlu_MAGIC_Europeans.txt.gz	Adipose_Subcutaneous.allpairs.txt.gz.eQTLs.txt.gz	3	49417897	0.83547	C	T	TRUE	T	C	TRUE	FALSE	TRUE	FALSE
APEH	FastGlu_MAGIC_Europeans/FastGlu_MAGIC_Europeans.txt.gz	Adipose_Visceral_Omentum.allpairs.txt.gz.eQTLs.txt.gz	3	49417897	0.800291	C	T	TRUE	T	C	TRUE	FALSE	TRUE	FALSE
APOL5	TG_GLGC_Expanded/TG_GLGC_Expanded.txt.gz	Adipose_Subcutaneous.allpairs.txt.gz.eQTLs.txt.gz	22	35638936	0.600998	T	C	FALSE	C	T	FALSE	FALSE	TRUE	FALSE
APOL5	TG_GLGC_Expanded/TG_GLGC_Expanded.txt.gz	Adipose_Visceral_Omentum.allpairs.txt.gz.eQTLs.txt.gz	22	35638936	0.488056	T	C	FALSE	C	T	FALSE	FALSE	TRUE	FALSE
APOL6	TG_GLGC_Expanded/TG_GLGC_Expanded.txt.gz	Muscle_Skeletal.allpairs.txt.gz.eQTLs.txt.gz	22	35638936	0.596366	T	C	FALSE	C	T	FALSE	FALSE	TRUE	FALSE
APOL6	TG_GLGC_Expanded/TG_GLGC_Expanded.txt.gz	Adipose_Subcutaneous.allpairs.txt.gz.eQTLs.txt.gz	22	35638936	0.584446	T	C	FALSE	C	T	FALSE	FALSE	TRUE	FALSE
APOL6	TG_GLGC_Expanded/TG_GLGC_Expanded.txt.gz	Adipose_Visceral_Omentum.allpairs.txt.gz.eQTLs.txt.gz	22	35638936	0.566732	T	C	FALSE	C	T	FALSE	FALSE	TRUE	FALSE
ARF4	TG_GLGC_Expanded/TG_GLGC_Expanded.txt.gz	Adipose_Visceral_Omentum.allpairs.txt.gz.eQTLs.txt.gz	3	57542776	0.887608	A	G	TRUE	G	A	FALSE	FALSE	FALSE	TRUE
ARF4	HDL_GLGC_Expanded/HDL_GLGC_Expanded.txt.gz	Adipose_Visceral_Omentum.allpairs.txt.gz.eQTLs.txt.gz	3	57542776	0.886814	A	G	FALSE	G	A	FALSE	FALSE	TRUE	FALSE
ARG1	BMI_GIANT_2018/BMI_GIANT_2018.txt.gz	Adipose_Visceral_Omentum.allpairs.txt.gz.eQTLs.txt.gz	6	131577068	0.598952	T	C	FALSE	C	T	FALSE	FALSE	TRUE	FALSE
ARG1	Type-2-Diabetes_Xue_2018/Type-2-Diabetes_Xue_2018.txt.gz	Adipose_Visceral_Omentum.allpairs.txt.gz.eQTLs.txt.gz	6	131577068	0.438173	C	T	TRUE	C	T	FALSE	TRUE	FALSE	FALSE
ARHGAP19	Type-2-Diabetes_Spracklen_2020/Type-2-Diabetes_Spracklen_2020.txt.gz	Adipose_Visceral_Omentum.allpairs.txt.gz.eQTLs.txt.gz	10	97296433	0.558902	A	T	TRUE	T	A	TRUE	FALSE	TRUE	FALSE
ARHGAP19	BMI_GIANT_2018/BMI_GIANT_2018.txt.gz	Muscle_Skeletal.allpairs.txt.gz.eQTLs.txt.gz	10	97216136	0.39811	A	C	FALSE	C	A	FALSE	FALSE	TRUE	FALSE
ARHGDIG	Type-2-Diabetes_Xue_2018/Type-2-Diabetes_Xue_2018.txt.gz	Muscle_Skeletal.allpairs.txt.gz.eQTLs.txt.gz	16	250642	0.510558	A	G	FALSE	A	G	TRUE	TRUE	FALSE	FALSE
ARHGEF28	HDL_GLGC_Expanded/HDL_GLGC_Expanded.txt.gz	Liver.allpairs.txt.gz.eQTLs.txt.gz	5	73623753	0.836301	A	G	FALSE	G	A	FALSE	FALSE	TRUE	FALSE
ARHGEF28	HDL_GLGC_Expanded/HDL_GLGC_Expanded.txt.gz	Pancreas.allpairs.txt.gz.eQTLs.txt.gz	5	73623753	0.832861	A	G	FALSE	G	A	FALSE	FALSE	TRUE	FALSE
ARIH2	TG_GLGC_Expanded/TG_GLGC_Expanded.txt.gz	Pancreas.allpairs.txt.gz.eQTLs.txt.gz	3	49003029	0.61883	A	G	FALSE	G	A	TRUE	FALSE	FALSE	TRUE
ARIH2	TG_GLGC_Expanded/TG_GLGC_Expanded.txt.gz	Adipose_Visceral_Omentum.allpairs.txt.gz.eQTLs.txt.gz	3	49003029	0.611802	A	G	FALSE	G	A	TRUE	FALSE	FALSE	TRUE
ARIH2	TG_GLGC_Expanded/TG_GLGC_Expanded.txt.gz	Adipose_Subcutaneous.allpairs.txt.gz.eQTLs.txt.gz	3	49003029	0.599759	A	G	FALSE	G	A	TRUE	FALSE	FALSE	TRUE
ARIH2	TG_GLGC_Expanded/TG_GLGC_Expanded.txt.gz	Liver.allpairs.txt.gz.eQTLs.txt.gz	3	49003029	0.590978	A	G	FALSE	G	A	TRUE	FALSE	FALSE	TRUE
ARIH2	WHR-adj-BMI_GIANT_2018/WHR-adj-BMI_GIANT_2018.txt.gz	Pancreas.allpairs.txt.gz.eQTLs.txt.gz	3	49547810	0.406838	C	G	TRUE	G	C	FALSE	FALSE	FALSE	TRUE
ARIH2	WHR-adj-BMI_GIANT_2018/WHR-adj-BMI_GIANT_2018.txt.gz	Adipose_Subcutaneous.allpairs.txt.gz.eQTLs.txt.gz	3	49547810	0.388691	C	G	TRUE	G	C	FALSE	FALSE	FALSE	TRUE
ARL17A	WHR-adj-BMI_GIANT_2018/WHR-adj-BMI_GIANT_2018.txt.gz	Muscle_Skeletal.allpairs.txt.gz.eQTLs.txt.gz	17	46494702	0.821975	A	G	TRUE	G	A	FALSE	FALSE	FALSE	TRUE
ARL3	BMI_GIANT_2018/BMI_GIANT_2018.txt.gz	Muscle_Skeletal.allpairs.txt.gz.eQTLs.txt.gz	10	102959339	0.417027	A	G	TRUE	A	G	FALSE	TRUE	FALSE	FALSE
ARL3	BMI_GIANT_2018/BMI_GIANT_2018.txt.gz	Adipose_Subcutaneous.allpairs.txt.gz.eQTLs.txt.gz	10	102959339	0.411859	A	G	TRUE	A	G	FALSE	TRUE	FALSE	FALSE
ARL6IP4	T2D_Mahajan_Europeans/T2D_Mahajan_Europeans.txt.gz	Pancreas.allpairs.txt.gz.eQTLs.txt.gz	12	122966218	0.434796	C	G	TRUE	C	G	TRUE	TRUE	TRUE	TRUE
ARL6IP4	Type-2-Diabetes_Xue_2018/Type-2-Diabetes_Xue_2018.txt.gz	Adipose_Visceral_Omentum.allpairs.txt.gz.eQTLs.txt.gz	12	123007025	0.393831	G	A	FALSE	A	G	TRUE	FALSE	FALSE	TRUE
ARL6IP4	T2D_Mahajan_Europeans/T2D_Mahajan_Europeans.txt.gz	Adipose_Visceral_Omentum.allpairs.txt.gz.eQTLs.txt.gz	12	122966218	0.39169	C	G	TRUE	C	G	TRUE	TRUE	TRUE	TRUE
ARL6IP4	Type-2-Diabetes_Xue_2018/Type-2-Diabetes_Xue_2018.txt.gz	Pancreas.allpairs.txt.gz.eQTLs.txt.gz	12	123007025	0.387314	G	A	FALSE	A	G	TRUE	FALSE	FALSE	TRUE
ARPC2	WHR-adj-BMI_GIANT_2018/WHR-adj-BMI_GIANT_2018.txt.gz	Muscle_Skeletal.allpairs.txt.gz.eQTLs.txt.gz	2	218326533	0.440797	T	C	FALSE	C	T	FALSE	FALSE	TRUE	FALSE
ARPC3	BMI_GIANT_2018/BMI_GIANT_2018.txt.gz	Muscle_Skeletal.allpairs.txt.gz.eQTLs.txt.gz	12	109841007	0.875489	T	C	TRUE	T	C	FALSE	TRUE	FALSE	FALSE
ARPC3	BMI_GIANT_2018/BMI_GIANT_2018.txt.gz	Muscle_Skeletal.allpairs.txt.gz.eQTLs.txt.gz	12	110465575	0.442961	C	G	FALSE	C	G	TRUE	TRUE	FALSE	FALSE
AS3MT	BMI_GIANT_2018/BMI_GIANT_2018.txt.gz	Pancreas.allpairs.txt.gz.eQTLs.txt.gz	10	102959339	0.654409	A	G	TRUE	A	G	TRUE	TRUE	TRUE	TRUE
ASAH1	Type-2-Diabetes_Spracklen_2020/Type-2-Diabetes_Spracklen_2020.txt.gz	Adipose_Visceral_Omentum.allpairs.txt.gz.eQTLs.txt.gz	8	18070100	0.36479	T	C	TRUE	T	C	FALSE	TRUE	FALSE	FALSE
ASAP3	TG_GLGC_Expanded/TG_GLGC_Expanded.txt.gz	Adipose_Subcutaneous.allpairs.txt.gz.eQTLs.txt.gz	1	23439740	0.470922	T	C	TRUE	T	C	TRUE	TRUE	TRUE	TRUE
ASAP3	TG_GLGC_Expanded/TG_GLGC_Expanded.txt.gz	Adipose_Visceral_Omentum.allpairs.txt.gz.eQTLs.txt.gz	1	23439740	0.464009	T	C	TRUE	T	C	TRUE	TRUE	TRUE	TRUE
ASAP3	TG_GLGC_Expanded/TG_GLGC_Expanded.txt.gz	Muscle_Skeletal.allpairs.txt.gz.eQTLs.txt.gz	1	23439740	0.456238	T	C	TRUE	T	C	TRUE	TRUE	TRUE	TRUE
ASB13	WHR-adj-BMI_GIANT_2018/WHR-adj-BMI_GIANT_2018.txt.gz	Adipose_Visceral_Omentum.allpairs.txt.gz.eQTLs.txt.gz	10	5601548	0.453525	T	C	FALSE	T	C	TRUE	TRUE	FALSE	FALSE
ASB16	BMI_GIANT_2018/BMI_GIANT_2018.txt.gz	Muscle_Skeletal.allpairs.txt.gz.eQTLs.txt.gz	17	44203914	0.759466	T	G	TRUE	T	G	TRUE	TRUE	TRUE	TRUE
ASB16	BMI_GIANT_2018/BMI_GIANT_2018.txt.gz	Adipose_Visceral_Omentum.allpairs.txt.gz.eQTLs.txt.gz	17	44203914	0.580211	T	G	TRUE	T	G	FALSE	TRUE	FALSE	FALSE
ASB16-AS1	BMI_GIANT_2018/BMI_GIANT_2018.txt.gz	Adipose_Visceral_Omentum.allpairs.txt.gz.eQTLs.txt.gz	17	44203914	0.742354	T	G	TRUE	T	G	FALSE	TRUE	FALSE	FALSE
ASB16-AS1	BMI_GIANT_2018/BMI_GIANT_2018.txt.gz	Adipose_Subcutaneous.allpairs.txt.gz.eQTLs.txt.gz	17	44203914	0.638262	T	G	TRUE	T	G	FALSE	TRUE	FALSE	FALSE
ASB16-AS1	BMI_GIANT_2018/BMI_GIANT_2018.txt.gz	Pancreas.allpairs.txt.gz.eQTLs.txt.gz	17	44203914	0.637228	T	G	TRUE	T	G	FALSE	TRUE	FALSE	FALSE
ASPSCR1	WHR-adj-BMI_GIANT_2018/WHR-adj-BMI_GIANT_2018.txt.gz	Liver.allpairs.txt.gz.eQTLs.txt.gz	17	81976318	0.429407	A	C	TRUE	A	C	FALSE	TRUE	FALSE	FALSE
ASPSCR1	WHR-adj-BMI_GIANT_2018/WHR-adj-BMI_GIANT_2018.txt.gz	Muscle_Skeletal.allpairs.txt.gz.eQTLs.txt.gz	17	81976318	0.386836	A	C	TRUE	A	C	TRUE	TRUE	TRUE	TRUE
ATG7	WHR-adj-BMI_GIANT_2018/WHR-adj-BMI_GIANT_2018.txt.gz	Liver.allpairs.txt.gz.eQTLs.txt.gz	3	11365247	0.616942	T	C	FALSE	T	C	FALSE	TRUE	TRUE	TRUE
ATP13A2	WHR-adj-BMI_GIANT_2018/WHR-adj-BMI_GIANT_2018.txt.gz	Muscle_Skeletal.allpairs.txt.gz.eQTLs.txt.gz	1	16981663	0.496345	T	C	FALSE	T	C	FALSE	TRUE	TRUE	TRUE
ATP2A1-AS1	BMI_GIANT_2018/BMI_GIANT_2018.txt.gz	Muscle_Skeletal.allpairs.txt.gz.eQTLs.txt.gz	16	28335819	0.806473	A	C	FALSE	C	A	FALSE	FALSE	TRUE	FALSE
ATP2A1-AS1	BMI_GIANT_2018/BMI_GIANT_2018.txt.gz	Muscle_Skeletal.allpairs.txt.gz.eQTLs.txt.gz	16	28871920	0.642719	A	G	FALSE	G	A	FALSE	FALSE	TRUE	FALSE
ATP2A1-AS1	T2D_Mahajan_Europeans/T2D_Mahajan_Europeans.txt.gz	Muscle_Skeletal.allpairs.txt.gz.eQTLs.txt.gz	16	28903896	0.498027	A	G	FALSE	A	G	TRUE	TRUE	FALSE	FALSE
ATP5MC1	Type-2-Diabetes_Xue_2018/Type-2-Diabetes_Xue_2018.txt.gz	Muscle_Skeletal.allpairs.txt.gz.eQTLs.txt.gz	17	48911792	0.508083	G	A	FALSE	G	A	FALSE	TRUE	TRUE	TRUE
ATP5MC1	T2D_Mahajan_Europeans/T2D_Mahajan_Europeans.txt.gz	Muscle_Skeletal.allpairs.txt.gz.eQTLs.txt.gz	17	48982960	0.398313	A	C	FALSE	A	C	FALSE	TRUE	TRUE	TRUE
ATP5MF	BMI_GIANT_2018/BMI_GIANT_2018.txt.gz	Adipose_Subcutaneous.allpairs.txt.gz.eQTLs.txt.gz	7	99466843	0.780848	A	G	TRUE	G	A	FALSE	FALSE	FALSE	TRUE
ATP6V0D1	HDL_GLGC_Expanded/HDL_GLGC_Expanded.txt.gz	Muscle_Skeletal.allpairs.txt.gz.eQTLs.txt.gz	16	68394423	0.48624	A	G	FALSE	G	A	FALSE	FALSE	TRUE	FALSE
ATP6V1E1	BMI_GIANT_2018/BMI_GIANT_2018.txt.gz	Adipose_Visceral_Omentum.allpairs.txt.gz.eQTLs.txt.gz	22	17738065	0.506373	A	G	FALSE	G	A	FALSE	FALSE	TRUE	FALSE
ATP6V1E1	BMI_GIANT_2018/BMI_GIANT_2018.txt.gz	Muscle_Skeletal.allpairs.txt.gz.eQTLs.txt.gz	22	17738065	0.42855	A	G	FALSE	G	A	FALSE	FALSE	TRUE	FALSE
ATP6V1E1	BMI_GIANT_2018/BMI_GIANT_2018.txt.gz	Adipose_Subcutaneous.allpairs.txt.gz.eQTLs.txt.gz	22	17738065	0.425356	A	G	FALSE	G	A	FALSE	FALSE	TRUE	FALSE
ATXN2L	BMI_GIANT_2018/BMI_GIANT_2018.txt.gz	Adipose_Subcutaneous.allpairs.txt.gz.eQTLs.txt.gz	16	28871920	0.633022	A	G	FALSE	G	A	FALSE	FALSE	TRUE	FALSE
ATXN2L	T2D_Mahajan_Europeans/T2D_Mahajan_Europeans.txt.gz	Adipose_Subcutaneous.allpairs.txt.gz.eQTLs.txt.gz	16	28903896	0.49828	A	G	FALSE	A	G	TRUE	TRUE	FALSE	FALSE
AXL	TG_GLGC_Expanded/TG_GLGC_Expanded.txt.gz	Adipose_Subcutaneous.allpairs.txt.gz.eQTLs.txt.gz	19	41228655	0.455307	T	C	TRUE	C	T	TRUE	FALSE	TRUE	FALSE
AXL	TG_GLGC_Expanded/TG_GLGC_Expanded.txt.gz	Muscle_Skeletal.allpairs.txt.gz.eQTLs.txt.gz	19	41228655	0.429816	T	C	TRUE	C	T	TRUE	FALSE	TRUE	FALSE
BAG5	TG_GLGC_Expanded/TG_GLGC_Expanded.txt.gz	Muscle_Skeletal.allpairs.txt.gz.eQTLs.txt.gz	14	103805167	0.423848	A	G	TRUE	A	G	TRUE	TRUE	TRUE	TRUE
BAHD1	TG_GLGC_Expanded/TG_GLGC_Expanded.txt.gz	Adipose_Subcutaneous.allpairs.txt.gz.eQTLs.txt.gz	15	40459356	0.546824	A	C	FALSE	A	C	FALSE	TRUE	TRUE	TRUE
BAHD1	TG_GLGC_Expanded/TG_GLGC_Expanded.txt.gz	Muscle_Skeletal.allpairs.txt.gz.eQTLs.txt.gz	15	40459356	0.544459	A	C	FALSE	A	C	FALSE	TRUE	TRUE	TRUE
BAHD1	TG_GLGC_Expanded/TG_GLGC_Expanded.txt.gz	Pancreas.allpairs.txt.gz.eQTLs.txt.gz	15	40459356	0.52872	A	C	FALSE	A	C	FALSE	TRUE	TRUE	TRUE
BAHD1	HDL_GLGC_Expanded/HDL_GLGC_Expanded.txt.gz	Adipose_Subcutaneous.allpairs.txt.gz.eQTLs.txt.gz	15	40459356	0.454234	A	C	TRUE	A	C	FALSE	TRUE	FALSE	FALSE
BAHD1	HDL_GLGC_Expanded/HDL_GLGC_Expanded.txt.gz	Muscle_Skeletal.allpairs.txt.gz.eQTLs.txt.gz	15	40459356	0.429031	A	C	TRUE	A	C	FALSE	TRUE	FALSE	FALSE
BAHD1	HDL_GLGC_Expanded/HDL_GLGC_Expanded.txt.gz	Pancreas.allpairs.txt.gz.eQTLs.txt.gz	15	40459356	0.362162	A	C	TRUE	A	C	FALSE	TRUE	FALSE	FALSE
BARX1	WHR-adj-BMI_GIANT_2018/WHR-adj-BMI_GIANT_2018.txt.gz	Adipose_Visceral_Omentum.allpairs.txt.gz.eQTLs.txt.gz	9	93996060	0.600115	A	G	TRUE	G	A	FALSE	FALSE	FALSE	TRUE
BCAR3	WHR-adj-BMI_GIANT_2018/WHR-adj-BMI_GIANT_2018.txt.gz	Muscle_Skeletal.allpairs.txt.gz.eQTLs.txt.gz	1	93588825	0.443555	T	C	TRUE	C	T	TRUE	FALSE	TRUE	FALSE
BCL2L13	BMI_GIANT_2018/BMI_GIANT_2018.txt.gz	Muscle_Skeletal.allpairs.txt.gz.eQTLs.txt.gz	22	17738065	0.831866	A	G	FALSE	G	A	TRUE	FALSE	FALSE	TRUE
BCL2L13	BMI_GIANT_2018/BMI_GIANT_2018.txt.gz	Adipose_Visceral_Omentum.allpairs.txt.gz.eQTLs.txt.gz	22	17738065	0.721666	A	G	FALSE	G	A	TRUE	FALSE	FALSE	TRUE
BHMT	T2D_Mahajan_Europeans/T2D_Mahajan_Europeans.txt.gz	Adipose_Subcutaneous.allpairs.txt.gz.eQTLs.txt.gz	5	79134784	0.363115	A	C	FALSE	A	C	TRUE	TRUE	FALSE	FALSE
BID	BMI_GIANT_2018/BMI_GIANT_2018.txt.gz	Muscle_Skeletal.allpairs.txt.gz.eQTLs.txt.gz	22	17738065	0.7484	A	G	FALSE	G	A	FALSE	FALSE	TRUE	FALSE
BIN3	TG_GLGC_Expanded/TG_GLGC_Expanded.txt.gz	Pancreas.allpairs.txt.gz.eQTLs.txt.gz	8	22600291	0.792494	T	C	TRUE	T	C	TRUE	TRUE	TRUE	TRUE
BIN3	TG_GLGC_Expanded/TG_GLGC_Expanded.txt.gz	Adipose_Visceral_Omentum.allpairs.txt.gz.eQTLs.txt.gz	8	22600291	0.749658	T	C	TRUE	T	C	TRUE	TRUE	TRUE	TRUE
BIN3	TG_GLGC_Expanded/TG_GLGC_Expanded.txt.gz	Adipose_Subcutaneous.allpairs.txt.gz.eQTLs.txt.gz	8	22600291	0.723536	T	C	TRUE	T	C	TRUE	TRUE	TRUE	TRUE
BMP8A	BMI_GIANT_2018/BMI_GIANT_2018.txt.gz	Adipose_Subcutaneous.allpairs.txt.gz.eQTLs.txt.gz	1	39622371	0.704672	A	G	TRUE	A	G	TRUE	TRUE	TRUE	TRUE
BMP8A	BMI_GIANT_2018/BMI_GIANT_2018.txt.gz	Adipose_Subcutaneous.allpairs.txt.gz.eQTLs.txt.gz	1	39096955	0.687334	T	C	TRUE	T	C	TRUE	TRUE	TRUE	TRUE
BMP8A	Type-2-Diabetes_Xue_2018/Type-2-Diabetes_Xue_2018.txt.gz	Adipose_Subcutaneous.allpairs.txt.gz.eQTLs.txt.gz	1	39447679	0.624035	G	A	TRUE	G	A	TRUE	TRUE	TRUE	TRUE
BMP8A	TG_GLGC_Expanded/TG_GLGC_Expanded.txt.gz	Adipose_Subcutaneous.allpairs.txt.gz.eQTLs.txt.gz	1	39331383	0.508622	A	G	FALSE	G	A	TRUE	FALSE	FALSE	TRUE
BMP8A	T2D_Mahajan_Europeans/T2D_Mahajan_Europeans.txt.gz	Adipose_Subcutaneous.allpairs.txt.gz.eQTLs.txt.gz	1	39570256	0.450894	T	G	TRUE	T	G	TRUE	TRUE	TRUE	TRUE
BMP8A	HDL_GLGC_Expanded/HDL_GLGC_Expanded.txt.gz	Adipose_Subcutaneous.allpairs.txt.gz.eQTLs.txt.gz	1	39562508	0.369608	A	G	TRUE	G	A	TRUE	FALSE	TRUE	FALSE
BMS1P4	Type-2-Diabetes_Xue_2018/Type-2-Diabetes_Xue_2018.txt.gz	Muscle_Skeletal.allpairs.txt.gz.eQTLs.txt.gz	10	73834292	0.768516	T	G	FALSE	T	G	FALSE	TRUE	TRUE	TRUE
BMS1P4	Type-2-Diabetes_Xue_2018/Type-2-Diabetes_Xue_2018.txt.gz	Adipose_Subcutaneous.allpairs.txt.gz.eQTLs.txt.gz	10	73834292	0.758621	T	G	FALSE	T	G	FALSE	TRUE	TRUE	TRUE
BMS1P4	Type-2-Diabetes_Xue_2018/Type-2-Diabetes_Xue_2018.txt.gz	Adipose_Visceral_Omentum.allpairs.txt.gz.eQTLs.txt.gz	10	73834292	0.661973	T	G	FALSE	T	G	FALSE	TRUE	TRUE	TRUE
BNC2	TG_GLGC_Expanded/TG_GLGC_Expanded.txt.gz	Muscle_Skeletal.allpairs.txt.gz.eQTLs.txt.gz	9	16887368	0.406827	A	T	FALSE	A	T	FALSE	TRUE	TRUE	TRUE
BOLA2P2	WHR-adj-BMI_GIANT_2018/WHR-adj-BMI_GIANT_2018.txt.gz	Adipose_Visceral_Omentum.allpairs.txt.gz.eQTLs.txt.gz	3	46915808	0.355201	A	G	TRUE	A	G	TRUE	TRUE	TRUE	TRUE
BRCA2	HDL_GLGC_Expanded/HDL_GLGC_Expanded.txt.gz	Adipose_Visceral_Omentum.allpairs.txt.gz.eQTLs.txt.gz	13	32402221	0.411441	A	G	TRUE	A	G	FALSE	TRUE	FALSE	FALSE
BSN	BMI_GIANT_2018/BMI_GIANT_2018.txt.gz	Liver.allpairs.txt.gz.eQTLs.txt.gz	3	48776351	0.716348	T	C	FALSE	C	T	FALSE	FALSE	TRUE	FALSE
C11orf49	HDL_GLGC_Expanded/HDL_GLGC_Expanded.txt.gz	Liver.allpairs.txt.gz.eQTLs.txt.gz	11	46712834	0.57878	T	C	TRUE	T	C	FALSE	TRUE	FALSE	FALSE
C11orf49	HDL_GLGC_Expanded/HDL_GLGC_Expanded.txt.gz	Pancreas.allpairs.txt.gz.eQTLs.txt.gz	11	46712834	0.555311	T	C	TRUE	T	C	FALSE	TRUE	FALSE	FALSE
C11orf49	TG_GLGC_Expanded/TG_GLGC_Expanded.txt.gz	Liver.allpairs.txt.gz.eQTLs.txt.gz	11	46723453	0.4793	T	C	FALSE	T	C	FALSE	TRUE	TRUE	TRUE
C11orf49	TG_GLGC_Expanded/TG_GLGC_Expanded.txt.gz	Pancreas.allpairs.txt.gz.eQTLs.txt.gz	11	46723453	0.448917	T	C	FALSE	T	C	FALSE	TRUE	TRUE	TRUE
C11orf52	WHR-adj-BMI_GIANT_2018/WHR-adj-BMI_GIANT_2018.txt.gz	Adipose_Subcutaneous.allpairs.txt.gz.eQTLs.txt.gz	11	111777274	0.681203	T	C	FALSE	T	C	TRUE	TRUE	FALSE	FALSE
C11orf52	WHR-adj-BMI_GIANT_2018/WHR-adj-BMI_GIANT_2018.txt.gz	Muscle_Skeletal.allpairs.txt.gz.eQTLs.txt.gz	11	111777274	0.643057	T	C	FALSE	T	C	TRUE	TRUE	FALSE	FALSE
C12orf65	T2D_Mahajan_Europeans/T2D_Mahajan_Europeans.txt.gz	Adipose_Subcutaneous.allpairs.txt.gz.eQTLs.txt.gz	12	122966218	0.670067	C	G	TRUE	C	G	TRUE	TRUE	TRUE	TRUE
C12orf65	T2D_Mahajan_Europeans/T2D_Mahajan_Europeans.txt.gz	Adipose_Visceral_Omentum.allpairs.txt.gz.eQTLs.txt.gz	12	122966218	0.609276	C	G	TRUE	C	G	TRUE	TRUE	TRUE	TRUE
C12orf65	Type-2-Diabetes_Xue_2018/Type-2-Diabetes_Xue_2018.txt.gz	Pancreas.allpairs.txt.gz.eQTLs.txt.gz	12	123007025	0.473174	G	A	FALSE	A	G	TRUE	FALSE	FALSE	TRUE
C12orf65	Type-2-Diabetes_Xue_2018/Type-2-Diabetes_Xue_2018.txt.gz	Adipose_Visceral_Omentum.allpairs.txt.gz.eQTLs.txt.gz	12	123007025	0.399918	G	A	FALSE	A	G	TRUE	FALSE	FALSE	TRUE
C12orf65	Type-2-Diabetes_Xue_2018/Type-2-Diabetes_Xue_2018.txt.gz	Adipose_Subcutaneous.allpairs.txt.gz.eQTLs.txt.gz	12	123007025	0.376317	G	A	FALSE	A	G	TRUE	FALSE	FALSE	TRUE
C16orf45	HDL_GLGC_Expanded/HDL_GLGC_Expanded.txt.gz	Pancreas.allpairs.txt.gz.eQTLs.txt.gz	16	15507763	0.638005	T	C	FALSE	C	T	TRUE	FALSE	FALSE	TRUE
C1orf216	WHR-adj-BMI_GIANT_2018/WHR-adj-BMI_GIANT_2018.txt.gz	Liver.allpairs.txt.gz.eQTLs.txt.gz	1	35908222	0.442361	C	G	FALSE	G	C	FALSE	FALSE	TRUE	FALSE
C1orf216	WHR-adj-BMI_GIANT_2018/WHR-adj-BMI_GIANT_2018.txt.gz	Adipose_Visceral_Omentum.allpairs.txt.gz.eQTLs.txt.gz	1	35908222	0.43861	C	G	FALSE	G	C	FALSE	FALSE	TRUE	FALSE
C1orf216	WHR-adj-BMI_GIANT_2018/WHR-adj-BMI_GIANT_2018.txt.gz	Muscle_Skeletal.allpairs.txt.gz.eQTLs.txt.gz	1	35908222	0.43764	C	G	FALSE	G	C	FALSE	FALSE	TRUE	FALSE
C1orf216	WHR-adj-BMI_GIANT_2018/WHR-adj-BMI_GIANT_2018.txt.gz	Adipose_Subcutaneous.allpairs.txt.gz.eQTLs.txt.gz	1	35908222	0.437414	C	G	FALSE	G	C	FALSE	FALSE	TRUE	FALSE
C1orf220	HDL_GLGC_Expanded/HDL_GLGC_Expanded.txt.gz	Muscle_Skeletal.allpairs.txt.gz.eQTLs.txt.gz	1	178546177	0.594386	A	G	FALSE	A	G	FALSE	TRUE	TRUE	TRUE
C1orf54	BMI_GIANT_2018/BMI_GIANT_2018.txt.gz	Adipose_Subcutaneous.allpairs.txt.gz.eQTLs.txt.gz	1	150416469	0.520562	A	T	FALSE	T	A	FALSE	FALSE	TRUE	FALSE
C1QTNF4	BMI_GIANT_2018/BMI_GIANT_2018.txt.gz	Adipose_Visceral_Omentum.allpairs.txt.gz.eQTLs.txt.gz	11	47508395	0.957739	A	C	TRUE	A	C	FALSE	TRUE	FALSE	FALSE
C1QTNF4	BMI_GIANT_2018/BMI_GIANT_2018.txt.gz	Adipose_Subcutaneous.allpairs.txt.gz.eQTLs.txt.gz	11	46886699	0.767952	T	C	TRUE	T	C	FALSE	TRUE	FALSE	FALSE
C1QTNF4	BMI_GIANT_2018/BMI_GIANT_2018.txt.gz	Adipose_Subcutaneous.allpairs.txt.gz.eQTLs.txt.gz	11	47508395	0.735272	A	C	TRUE	A	C	FALSE	TRUE	FALSE	FALSE
C1QTNF4	BMI_GIANT_2018/BMI_GIANT_2018.txt.gz	Liver.allpairs.txt.gz.eQTLs.txt.gz	11	47508395	0.720557	A	C	TRUE	A	C	FALSE	TRUE	FALSE	FALSE
C1QTNF4	BMI_GIANT_2018/BMI_GIANT_2018.txt.gz	Muscle_Skeletal.allpairs.txt.gz.eQTLs.txt.gz	11	47508395	0.678245	A	C	TRUE	A	C	FALSE	TRUE	FALSE	FALSE
C1QTNF4	BMI_GIANT_2018/BMI_GIANT_2018.txt.gz	Pancreas.allpairs.txt.gz.eQTLs.txt.gz	11	47508395	0.672486	A	C	TRUE	A	C	FALSE	TRUE	FALSE	FALSE
C1QTNF4	T2D_Mahajan_Europeans/T2D_Mahajan_Europeans.txt.gz	Adipose_Visceral_Omentum.allpairs.txt.gz.eQTLs.txt.gz	11	47508395	0.408325	A	C	TRUE	A	C	FALSE	TRUE	FALSE	FALSE
C3orf14	MI_adjBMI_European/MI_adjBMI_European.txt.gz	Adipose_Subcutaneous.allpairs.txt.gz.eQTLs.txt.gz	3	62319398	0.863466	C	G	TRUE	C	G	FALSE	TRUE	FALSE	FALSE
C3orf14	MI_adjBMI_European/MI_adjBMI_European.txt.gz	Adipose_Visceral_Omentum.allpairs.txt.gz.eQTLs.txt.gz	3	62319398	0.863364	C	G	TRUE	C	G	FALSE	TRUE	FALSE	FALSE
C3orf14	MI_adjBMI_European/MI_adjBMI_European.txt.gz	Pancreas.allpairs.txt.gz.eQTLs.txt.gz	3	62319398	0.799117	C	G	TRUE	C	G	FALSE	TRUE	FALSE	FALSE
C3orf14	MI_adjBMI_European/MI_adjBMI_European.txt.gz	Liver.allpairs.txt.gz.eQTLs.txt.gz	3	62319398	0.682664	C	G	TRUE	C	G	FALSE	TRUE	FALSE	FALSE
C3orf18	WHR-adj-BMI_GIANT_2018/WHR-adj-BMI_GIANT_2018.txt.gz	Muscle_Skeletal.allpairs.txt.gz.eQTLs.txt.gz	3	51171215	0.573397	A	T	FALSE	A	T	FALSE	TRUE	TRUE	TRUE
C4orf3	BMI_GIANT_2018/BMI_GIANT_2018.txt.gz	Muscle_Skeletal.allpairs.txt.gz.eQTLs.txt.gz	4	119398279	0.812214	T	C	FALSE	C	T	TRUE	FALSE	FALSE	TRUE
C7orf49	HDL_GLGC_Expanded/HDL_GLGC_Expanded.txt.gz	Pancreas.allpairs.txt.gz.eQTLs.txt.gz	7	135164461	0.922534	A	G	FALSE	A	G	TRUE	TRUE	FALSE	FALSE
C7orf49	HDL_GLGC_Expanded/HDL_GLGC_Expanded.txt.gz	Liver.allpairs.txt.gz.eQTLs.txt.gz	7	135164461	0.855383	A	G	FALSE	A	G	TRUE	TRUE	FALSE	FALSE
C7orf49	HDL_GLGC_Expanded/HDL_GLGC_Expanded.txt.gz	Muscle_Skeletal.allpairs.txt.gz.eQTLs.txt.gz	7	135164461	0.837648	A	G	FALSE	A	G	FALSE	TRUE	TRUE	TRUE
C7orf49	HDL_GLGC_Expanded/HDL_GLGC_Expanded.txt.gz	Adipose_Visceral_Omentum.allpairs.txt.gz.eQTLs.txt.gz	7	135164461	0.595374	A	G	FALSE	A	G	TRUE	TRUE	FALSE	FALSE
C7orf50	HDL_GLGC_Expanded/HDL_GLGC_Expanded.txt.gz	Adipose_Subcutaneous.allpairs.txt.gz.eQTLs.txt.gz	7	1044141	0.700607	A	G	FALSE	G	A	FALSE	FALSE	TRUE	FALSE
C7orf50	HDL_GLGC_Expanded/HDL_GLGC_Expanded.txt.gz	Adipose_Visceral_Omentum.allpairs.txt.gz.eQTLs.txt.gz	7	1044141	0.457941	A	G	FALSE	G	A	FALSE	FALSE	TRUE	FALSE
C8orf58	TG_GLGC_Expanded/TG_GLGC_Expanded.txt.gz	Pancreas.allpairs.txt.gz.eQTLs.txt.gz	8	22600291	0.646621	T	C	TRUE	T	C	TRUE	TRUE	TRUE	TRUE
C8orf58	TG_GLGC_Expanded/TG_GLGC_Expanded.txt.gz	Adipose_Subcutaneous.allpairs.txt.gz.eQTLs.txt.gz	8	22600291	0.609855	T	C	TRUE	T	C	TRUE	TRUE	TRUE	TRUE
C8orf58	TG_GLGC_Expanded/TG_GLGC_Expanded.txt.gz	Muscle_Skeletal.allpairs.txt.gz.eQTLs.txt.gz	8	22600291	0.573072	T	C	TRUE	T	C	TRUE	TRUE	TRUE	TRUE
C8orf58	TG_GLGC_Expanded/TG_GLGC_Expanded.txt.gz	Adipose_Visceral_Omentum.allpairs.txt.gz.eQTLs.txt.gz	8	22600291	0.430609	T	C	TRUE	T	C	TRUE	TRUE	TRUE	TRUE
C9orf64	TG_GLGC_Expanded/TG_GLGC_Expanded.txt.gz	Muscle_Skeletal.allpairs.txt.gz.eQTLs.txt.gz	9	84002350	0.384192	A	G	FALSE	G	A	FALSE	FALSE	TRUE	FALSE
CALR	T2D_Mahajan_Europeans/T2D_Mahajan_Europeans.txt.gz	Muscle_Skeletal.allpairs.txt.gz.eQTLs.txt.gz	19	12927601	0.736703	A	G	TRUE	A	G	TRUE	TRUE	TRUE	TRUE
CALR	T2D_Mahajan_Europeans/T2D_Mahajan_Europeans.txt.gz	Adipose_Subcutaneous.allpairs.txt.gz.eQTLs.txt.gz	19	12927601	0.707856	A	G	TRUE	A	G	TRUE	TRUE	TRUE	TRUE
CALR	T2D_Mahajan_Europeans/T2D_Mahajan_Europeans.txt.gz	Pancreas.allpairs.txt.gz.eQTLs.txt.gz	19	12927601	0.585138	A	G	TRUE	A	G	TRUE	TRUE	TRUE	TRUE
CAMK2G	Type-2-Diabetes_Xue_2018/Type-2-Diabetes_Xue_2018.txt.gz	Adipose_Subcutaneous.allpairs.txt.gz.eQTLs.txt.gz	10	73834292	0.741729	T	G	FALSE	T	G	FALSE	TRUE	TRUE	TRUE
CAPRIN2	WHR-adj-BMI_GIANT_2018/WHR-adj-BMI_GIANT_2018.txt.gz	Adipose_Subcutaneous.allpairs.txt.gz.eQTLs.txt.gz	12	30630541	0.522575	A	G	TRUE	G	A	FALSE	FALSE	FALSE	TRUE
CARF	BMI_GIANT_2018/BMI_GIANT_2018.txt.gz	Muscle_Skeletal.allpairs.txt.gz.eQTLs.txt.gz	2	203105560	0.675352	A	G	TRUE	G	A	FALSE	FALSE	FALSE	TRUE
CARF	BMI_GIANT_2018/BMI_GIANT_2018.txt.gz	Pancreas.allpairs.txt.gz.eQTLs.txt.gz	2	203105560	0.476361	A	G	TRUE	G	A	FALSE	FALSE	FALSE	TRUE
CASP8	TG_GLGC_Expanded/TG_GLGC_Expanded.txt.gz	Adipose_Visceral_Omentum.allpairs.txt.gz.eQTLs.txt.gz	2	201258272	0.489538	A	G	FALSE	G	A	TRUE	FALSE	FALSE	TRUE
CASP8	TG_GLGC_Expanded/TG_GLGC_Expanded.txt.gz	Adipose_Subcutaneous.allpairs.txt.gz.eQTLs.txt.gz	2	201258272	0.489122	A	G	FALSE	G	A	TRUE	FALSE	FALSE	TRUE
CASP8	TG_GLGC_Expanded/TG_GLGC_Expanded.txt.gz	Pancreas.allpairs.txt.gz.eQTLs.txt.gz	2	201258272	0.487775	A	G	FALSE	G	A	TRUE	FALSE	FALSE	TRUE
CASP8	TG_GLGC_Expanded/TG_GLGC_Expanded.txt.gz	Muscle_Skeletal.allpairs.txt.gz.eQTLs.txt.gz	2	201258272	0.487209	A	G	FALSE	G	A	TRUE	FALSE	FALSE	TRUE
CBX1	BMI_GIANT_2018/BMI_GIANT_2018.txt.gz	Muscle_Skeletal.allpairs.txt.gz.eQTLs.txt.gz	17	48174984	0.556642	T	C	TRUE	C	T	TRUE	FALSE	TRUE	FALSE
CBX3	WHR-adj-BMI_GIANT_2018/WHR-adj-BMI_GIANT_2018.txt.gz	Adipose_Subcutaneous.allpairs.txt.gz.eQTLs.txt.gz	7	26357619	0.994834	A	C	FALSE	A	C	TRUE	TRUE	FALSE	FALSE
CBX3	HDL_GLGC_Expanded/HDL_GLGC_Expanded.txt.gz	Adipose_Subcutaneous.allpairs.txt.gz.eQTLs.txt.gz	7	26357619	0.99438	A	C	TRUE	A	C	TRUE	TRUE	TRUE	TRUE
CBX8	BMI_GIANT_2018/BMI_GIANT_2018.txt.gz	Muscle_Skeletal.allpairs.txt.gz.eQTLs.txt.gz	17	79823090	0.36065	C	G	FALSE	C	G	FALSE	TRUE	TRUE	TRUE
CCAR2	TG_GLGC_Expanded/TG_GLGC_Expanded.txt.gz	Adipose_Subcutaneous.allpairs.txt.gz.eQTLs.txt.gz	8	22600291	0.784034	T	C	TRUE	T	C	TRUE	TRUE	TRUE	TRUE
CCAR2	TG_GLGC_Expanded/TG_GLGC_Expanded.txt.gz	Adipose_Visceral_Omentum.allpairs.txt.gz.eQTLs.txt.gz	8	22600291	0.753608	T	C	TRUE	T	C	TRUE	TRUE	TRUE	TRUE
CCAR2	TG_GLGC_Expanded/TG_GLGC_Expanded.txt.gz	Pancreas.allpairs.txt.gz.eQTLs.txt.gz	8	22600291	0.752848	T	C	TRUE	T	C	TRUE	TRUE	TRUE	TRUE
CCAR2	TG_GLGC_Expanded/TG_GLGC_Expanded.txt.gz	Muscle_Skeletal.allpairs.txt.gz.eQTLs.txt.gz	8	22600291	0.611991	T	C	TRUE	T	C	TRUE	TRUE	TRUE	TRUE
CCDC116	HDL_GLGC_Expanded/HDL_GLGC_Expanded.txt.gz	Adipose_Subcutaneous.allpairs.txt.gz.eQTLs.txt.gz	22	21577779	0.986415	T	C	FALSE	T	C	FALSE	TRUE	TRUE	TRUE
CCDC116	HDL_GLGC_Expanded/HDL_GLGC_Expanded.txt.gz	Muscle_Skeletal.allpairs.txt.gz.eQTLs.txt.gz	22	21577779	0.944641	T	C	FALSE	T	C	FALSE	TRUE	TRUE	TRUE
CCDC116	HDL_GLGC_Expanded/HDL_GLGC_Expanded.txt.gz	Adipose_Visceral_Omentum.allpairs.txt.gz.eQTLs.txt.gz	22	21577779	0.626731	T	C	FALSE	T	C	FALSE	TRUE	TRUE	TRUE
CCDC116	HDL_GLGC_Expanded/HDL_GLGC_Expanded.txt.gz	Pancreas.allpairs.txt.gz.eQTLs.txt.gz	22	21577779	0.480156	T	C	FALSE	T	C	FALSE	TRUE	TRUE	TRUE
CCDC12	WHR-adj-BMI_GIANT_2018/WHR-adj-BMI_GIANT_2018.txt.gz	Adipose_Subcutaneous.allpairs.txt.gz.eQTLs.txt.gz	3	47431678	0.424124	T	C	FALSE	T	C	FALSE	TRUE	TRUE	TRUE
CCDC134	BMI_GIANT_2018/BMI_GIANT_2018.txt.gz	Adipose_Subcutaneous.allpairs.txt.gz.eQTLs.txt.gz	22	41408712	0.363552	A	G	FALSE	A	G	FALSE	TRUE	TRUE	TRUE
CCDC17	BMI_GIANT_2018/BMI_GIANT_2018.txt.gz	Adipose_Subcutaneous.allpairs.txt.gz.eQTLs.txt.gz	1	46039475	0.555392	A	G	FALSE	G	A	TRUE	FALSE	FALSE	TRUE
CCDC17	BMI_GIANT_2018/BMI_GIANT_2018.txt.gz	Adipose_Visceral_Omentum.allpairs.txt.gz.eQTLs.txt.gz	1	46039475	0.538551	A	G	FALSE	G	A	TRUE	FALSE	FALSE	TRUE
CCDC171	BMI_GIANT_2018/BMI_GIANT_2018.txt.gz	Pancreas.allpairs.txt.gz.eQTLs.txt.gz	9	15634328	0.510495	T	C	TRUE	C	T	TRUE	FALSE	TRUE	FALSE
CCDC171	BMI_GIANT_2018/BMI_GIANT_2018.txt.gz	Adipose_Subcutaneous.allpairs.txt.gz.eQTLs.txt.gz	9	15634328	0.423702	T	C	TRUE	C	T	TRUE	FALSE	TRUE	FALSE
CCDC171	BMI_GIANT_2018/BMI_GIANT_2018.txt.gz	Muscle_Skeletal.allpairs.txt.gz.eQTLs.txt.gz	9	15634328	0.42088	T	C	TRUE	C	T	TRUE	FALSE	TRUE	FALSE
CCDC18	HDL_GLGC_Expanded/HDL_GLGC_Expanded.txt.gz	Adipose_Subcutaneous.allpairs.txt.gz.eQTLs.txt.gz	1	93210454	0.452576	T	C	FALSE	T	C	TRUE	TRUE	FALSE	FALSE
CCDC32	TG_GLGC_Expanded/TG_GLGC_Expanded.txt.gz	Adipose_Subcutaneous.allpairs.txt.gz.eQTLs.txt.gz	15	40459356	0.457518	A	C	FALSE	A	C	TRUE	TRUE	FALSE	FALSE
CCDC32	TG_GLGC_Expanded/TG_GLGC_Expanded.txt.gz	Pancreas.allpairs.txt.gz.eQTLs.txt.gz	15	40459356	0.445845	A	C	FALSE	A	C	TRUE	TRUE	FALSE	FALSE
CCDC32	TG_GLGC_Expanded/TG_GLGC_Expanded.txt.gz	Liver.allpairs.txt.gz.eQTLs.txt.gz	15	40459356	0.44474	A	C	FALSE	A	C	TRUE	TRUE	FALSE	FALSE
CCDC32	TG_GLGC_Expanded/TG_GLGC_Expanded.txt.gz	Adipose_Visceral_Omentum.allpairs.txt.gz.eQTLs.txt.gz	15	40459356	0.42414	A	C	FALSE	A	C	TRUE	TRUE	FALSE	FALSE
CCDC32	HDL_GLGC_Expanded/HDL_GLGC_Expanded.txt.gz	Adipose_Visceral_Omentum.allpairs.txt.gz.eQTLs.txt.gz	15	40459356	0.366077	A	C	TRUE	A	C	TRUE	TRUE	TRUE	TRUE
CCDC32	HDL_GLGC_Expanded/HDL_GLGC_Expanded.txt.gz	Adipose_Subcutaneous.allpairs.txt.gz.eQTLs.txt.gz	15	40459356	0.361986	A	C	TRUE	A	C	TRUE	TRUE	TRUE	TRUE
CCDC32	HDL_GLGC_Expanded/HDL_GLGC_Expanded.txt.gz	Pancreas.allpairs.txt.gz.eQTLs.txt.gz	15	40459356	0.359841	A	C	TRUE	A	C	TRUE	TRUE	TRUE	TRUE
CCDC32	HDL_GLGC_Expanded/HDL_GLGC_Expanded.txt.gz	Liver.allpairs.txt.gz.eQTLs.txt.gz	15	40459356	0.359128	A	C	TRUE	A	C	TRUE	TRUE	TRUE	TRUE
CCDC36	TG_GLGC_Expanded/TG_GLGC_Expanded.txt.gz	Muscle_Skeletal.allpairs.txt.gz.eQTLs.txt.gz	3	49003029	0.594128	A	G	FALSE	G	A	TRUE	FALSE	FALSE	TRUE
CCDC36	TG_GLGC_Expanded/TG_GLGC_Expanded.txt.gz	Adipose_Subcutaneous.allpairs.txt.gz.eQTLs.txt.gz	3	49003029	0.537972	A	G	FALSE	G	A	TRUE	FALSE	FALSE	TRUE
CCDC36	TG_GLGC_Expanded/TG_GLGC_Expanded.txt.gz	Adipose_Visceral_Omentum.allpairs.txt.gz.eQTLs.txt.gz	3	49003029	0.523734	A	G	FALSE	G	A	TRUE	FALSE	FALSE	TRUE
CCDC36	WHR-adj-BMI_GIANT_2018/WHR-adj-BMI_GIANT_2018.txt.gz	Muscle_Skeletal.allpairs.txt.gz.eQTLs.txt.gz	3	49547810	0.380585	C	G	TRUE	G	C	FALSE	FALSE	FALSE	TRUE
CCDC57	BMI_GIANT_2018/BMI_GIANT_2018.txt.gz	Muscle_Skeletal.allpairs.txt.gz.eQTLs.txt.gz	17	82126945	0.877918	T	C	FALSE	T	C	TRUE	TRUE	FALSE	FALSE
CCDC57	BMI_GIANT_2018/BMI_GIANT_2018.txt.gz	Pancreas.allpairs.txt.gz.eQTLs.txt.gz	17	82126945	0.867254	T	C	FALSE	T	C	TRUE	TRUE	FALSE	FALSE
CCDC57	BMI_GIANT_2018/BMI_GIANT_2018.txt.gz	Adipose_Subcutaneous.allpairs.txt.gz.eQTLs.txt.gz	17	82126945	0.859503	T	C	FALSE	T	C	TRUE	TRUE	FALSE	FALSE
CCDC92	HDL_GLGC_Expanded/HDL_GLGC_Expanded.txt.gz	Muscle_Skeletal.allpairs.txt.gz.eQTLs.txt.gz	12	123942759	0.869624	A	T	TRUE	A	T	TRUE	TRUE	TRUE	TRUE
CCDC92	TG_GLGC_Expanded/TG_GLGC_Expanded.txt.gz	Muscle_Skeletal.allpairs.txt.gz.eQTLs.txt.gz	12	123942759	0.869624	A	T	FALSE	A	T	TRUE	TRUE	FALSE	FALSE
CCDC92	HDL_GLGC_Expanded/HDL_GLGC_Expanded.txt.gz	Pancreas.allpairs.txt.gz.eQTLs.txt.gz	12	123942759	0.867897	A	T	TRUE	A	T	TRUE	TRUE	TRUE	TRUE
CCDC92	TG_GLGC_Expanded/TG_GLGC_Expanded.txt.gz	Pancreas.allpairs.txt.gz.eQTLs.txt.gz	12	123942759	0.867897	A	T	FALSE	A	T	TRUE	TRUE	FALSE	FALSE
CCDC92	HDL_GLGC_Expanded/HDL_GLGC_Expanded.txt.gz	Adipose_Visceral_Omentum.allpairs.txt.gz.eQTLs.txt.gz	12	123942759	0.797286	A	T	TRUE	A	T	TRUE	TRUE	TRUE	TRUE
CCDC92	TG_GLGC_Expanded/TG_GLGC_Expanded.txt.gz	Adipose_Visceral_Omentum.allpairs.txt.gz.eQTLs.txt.gz	12	123942759	0.797286	A	T	FALSE	A	T	TRUE	TRUE	FALSE	FALSE
CCDC92	BMI_GIANT_2018/BMI_GIANT_2018.txt.gz	Liver.allpairs.txt.gz.eQTLs.txt.gz	12	123924955	0.767319	A	G	TRUE	A	G	TRUE	TRUE	TRUE	TRUE
CCDC92	BMI_GIANT_2018/BMI_GIANT_2018.txt.gz	Pancreas.allpairs.txt.gz.eQTLs.txt.gz	12	123924955	0.670736	A	G	TRUE	A	G	TRUE	TRUE	TRUE	TRUE
CCDC92	BMI_GIANT_2018/BMI_GIANT_2018.txt.gz	Muscle_Skeletal.allpairs.txt.gz.eQTLs.txt.gz	12	123924955	0.669535	A	G	TRUE	A	G	TRUE	TRUE	TRUE	TRUE
CCDC92	BMI_GIANT_2018/BMI_GIANT_2018.txt.gz	Adipose_Visceral_Omentum.allpairs.txt.gz.eQTLs.txt.gz	12	123924955	0.657275	A	G	TRUE	A	G	TRUE	TRUE	TRUE	TRUE
CCDC92	HDL_GLGC_Expanded/HDL_GLGC_Expanded.txt.gz	Liver.allpairs.txt.gz.eQTLs.txt.gz	12	123942759	0.640124	A	T	TRUE	A	T	TRUE	TRUE	TRUE	TRUE
CCDC92	TG_GLGC_Expanded/TG_GLGC_Expanded.txt.gz	Liver.allpairs.txt.gz.eQTLs.txt.gz	12	123942759	0.640124	A	T	FALSE	A	T	TRUE	TRUE	FALSE	FALSE
CCDC92	TG_GLGC_Expanded/TG_GLGC_Expanded.txt.gz	Adipose_Subcutaneous.allpairs.txt.gz.eQTLs.txt.gz	12	123942759	0.638761	A	T	FALSE	A	T	TRUE	TRUE	FALSE	FALSE
CCDC92	HDL_GLGC_Expanded/HDL_GLGC_Expanded.txt.gz	Adipose_Subcutaneous.allpairs.txt.gz.eQTLs.txt.gz	12	123942759	0.638761	A	T	TRUE	A	T	TRUE	TRUE	TRUE	TRUE
CCDC92	BMI_GIANT_2018/BMI_GIANT_2018.txt.gz	Adipose_Subcutaneous.allpairs.txt.gz.eQTLs.txt.gz	12	123924955	0.459033	A	G	TRUE	A	G	TRUE	TRUE	TRUE	TRUE
CCDC97	HDL_GLGC_Expanded/HDL_GLGC_Expanded.txt.gz	Adipose_Visceral_Omentum.allpairs.txt.gz.eQTLs.txt.gz	19	41307470	0.920039	T	C	FALSE	C	T	TRUE	FALSE	FALSE	TRUE
CCDC97	HDL_GLGC_Expanded/HDL_GLGC_Expanded.txt.gz	Adipose_Subcutaneous.allpairs.txt.gz.eQTLs.txt.gz	19	41307470	0.917091	T	C	FALSE	C	T	TRUE	FALSE	FALSE	TRUE
CCDC9B	Type-2-Diabetes_Suzuki_2019/Type-2-Diabetes_Suzuki_2019.txt.gz	Adipose_Subcutaneous.allpairs.txt.gz.eQTLs.txt.gz	15	40344217	0.478882	A	G	FALSE	A	G	TRUE	TRUE	FALSE	FALSE
CCNE2	Type-2-Diabetes_Xue_2018/Type-2-Diabetes_Xue_2018.txt.gz	Adipose_Visceral_Omentum.allpairs.txt.gz.eQTLs.txt.gz	8	94925274	0.657373	C	T	FALSE	C	T	TRUE	TRUE	FALSE	FALSE
CCNE2	T2D_Mahajan_Europeans/T2D_Mahajan_Europeans.txt.gz	Adipose_Visceral_Omentum.allpairs.txt.gz.eQTLs.txt.gz	8	94949398	0.608982	T	C	TRUE	C	T	TRUE	FALSE	TRUE	FALSE
CCNE2	Type-2-Diabetes_Spracklen_2020/Type-2-Diabetes_Spracklen_2020.txt.gz	Adipose_Visceral_Omentum.allpairs.txt.gz.eQTLs.txt.gz	8	94948658	0.596329	T	G	FALSE	T	G	TRUE	TRUE	FALSE	FALSE
CD164	HDL_GLGC_Expanded/HDL_GLGC_Expanded.txt.gz	Muscle_Skeletal.allpairs.txt.gz.eQTLs.txt.gz	6	109252892	0.593181	A	G	FALSE	A	G	TRUE	TRUE	FALSE	FALSE
CD36	HDL_GLGC_Expanded/HDL_GLGC_Expanded.txt.gz	Adipose_Subcutaneous.allpairs.txt.gz.eQTLs.txt.gz	7	80671133	0.959409	T	G	FALSE	G	T	FALSE	FALSE	TRUE	FALSE
CD36	HDL_GLGC_Expanded/HDL_GLGC_Expanded.txt.gz	Muscle_Skeletal.allpairs.txt.gz.eQTLs.txt.gz	7	80671133	0.945017	T	G	FALSE	G	T	FALSE	FALSE	TRUE	FALSE
CD36	HDL_GLGC_Expanded/HDL_GLGC_Expanded.txt.gz	Adipose_Visceral_Omentum.allpairs.txt.gz.eQTLs.txt.gz	7	80671133	0.864853	T	G	FALSE	G	T	FALSE	FALSE	TRUE	FALSE
CD79B	WHR-adj-BMI_GIANT_2018/WHR-adj-BMI_GIANT_2018.txt.gz	Adipose_Subcutaneous.allpairs.txt.gz.eQTLs.txt.gz	17	63908667	0.84436	A	G	TRUE	G	A	TRUE	FALSE	TRUE	FALSE
CD79B	WHR-adj-BMI_GIANT_2018/WHR-adj-BMI_GIANT_2018.txt.gz	Pancreas.allpairs.txt.gz.eQTLs.txt.gz	17	63908667	0.79031	A	G	TRUE	G	A	TRUE	FALSE	TRUE	FALSE
CDADC1	WHR-adj-BMI_GIANT_2018/WHR-adj-BMI_GIANT_2018.txt.gz	Muscle_Skeletal.allpairs.txt.gz.eQTLs.txt.gz	13	49321508	0.798006	A	G	TRUE	A	G	TRUE	TRUE	TRUE	TRUE
CDC25A	TG_GLGC_Expanded/TG_GLGC_Expanded.txt.gz	Muscle_Skeletal.allpairs.txt.gz.eQTLs.txt.gz	3	49003029	0.583812	A	G	FALSE	G	A	TRUE	FALSE	FALSE	TRUE
CDC37P1	BMI_GIANT_2018/BMI_GIANT_2018.txt.gz	Pancreas.allpairs.txt.gz.eQTLs.txt.gz	16	28871920	0.978658	A	G	FALSE	G	A	TRUE	FALSE	FALSE	TRUE
CDC37P1	BMI_GIANT_2018/BMI_GIANT_2018.txt.gz	Adipose_Subcutaneous.allpairs.txt.gz.eQTLs.txt.gz	16	28871920	0.950124	A	G	FALSE	G	A	TRUE	FALSE	FALSE	TRUE
CDC37P1	BMI_GIANT_2018/BMI_GIANT_2018.txt.gz	Pancreas.allpairs.txt.gz.eQTLs.txt.gz	16	28335819	0.775857	A	C	FALSE	C	A	TRUE	FALSE	FALSE	TRUE
CDC37P1	BMI_GIANT_2018/BMI_GIANT_2018.txt.gz	Adipose_Subcutaneous.allpairs.txt.gz.eQTLs.txt.gz	16	28335819	0.762273	A	C	FALSE	C	A	TRUE	FALSE	FALSE	TRUE
CDC37P1	T2D_Mahajan_Europeans/T2D_Mahajan_Europeans.txt.gz	Pancreas.allpairs.txt.gz.eQTLs.txt.gz	16	28903896	0.757191	A	G	FALSE	A	G	FALSE	TRUE	TRUE	TRUE
CDC37P1	T2D_Mahajan_Europeans/T2D_Mahajan_Europeans.txt.gz	Adipose_Subcutaneous.allpairs.txt.gz.eQTLs.txt.gz	16	28903896	0.73281	A	G	FALSE	A	G	FALSE	TRUE	TRUE	TRUE
CDC37P1	BMI_GIANT_2018/BMI_GIANT_2018.txt.gz	Liver.allpairs.txt.gz.eQTLs.txt.gz	16	28871920	0.613544	A	G	FALSE	G	A	TRUE	FALSE	FALSE	TRUE
CDC37P1	T2D_Mahajan_Europeans/T2D_Mahajan_Europeans.txt.gz	Liver.allpairs.txt.gz.eQTLs.txt.gz	16	28903896	0.497596	A	G	FALSE	A	G	FALSE	TRUE	TRUE	TRUE
CDC37P1	BMI_GIANT_2018/BMI_GIANT_2018.txt.gz	Liver.allpairs.txt.gz.eQTLs.txt.gz	16	28335819	0.463027	A	C	FALSE	C	A	TRUE	FALSE	FALSE	TRUE
CDC42SE1	BMI_GIANT_2018/BMI_GIANT_2018.txt.gz	Muscle_Skeletal.allpairs.txt.gz.eQTLs.txt.gz	1	151046385	0.490586	A	G	TRUE	G	A	TRUE	FALSE	TRUE	FALSE
CDC42SE1	BMI_GIANT_2018/BMI_GIANT_2018.txt.gz	Adipose_Subcutaneous.allpairs.txt.gz.eQTLs.txt.gz	1	151046385	0.375981	A	G	TRUE	G	A	FALSE	FALSE	FALSE	TRUE
CDIP1	WHR-adj-BMI_GIANT_2018/WHR-adj-BMI_GIANT_2018.txt.gz	Adipose_Visceral_Omentum.allpairs.txt.gz.eQTLs.txt.gz	16	4365695	0.422378	C	G	TRUE	G	C	TRUE	FALSE	TRUE	FALSE
CDK11B	BMI_GIANT_2018/BMI_GIANT_2018.txt.gz	Pancreas.allpairs.txt.gz.eQTLs.txt.gz	1	1659060	0.396879	A	G	FALSE	A	G	FALSE	TRUE	TRUE	TRUE
CDK5RAP3	BMI_GIANT_2018/BMI_GIANT_2018.txt.gz	Pancreas.allpairs.txt.gz.eQTLs.txt.gz	17	48174984	0.39427	T	C	TRUE	C	T	TRUE	FALSE	TRUE	FALSE
CDKN2C	Type-2-Diabetes_Spracklen_2020/Type-2-Diabetes_Spracklen_2020.txt.gz	Muscle_Skeletal.allpairs.txt.gz.eQTLs.txt.gz	1	50726263	0.608051	A	T	FALSE	A	T	FALSE	TRUE	TRUE	TRUE
CDKN2C	T2D_Mahajan_Europeans/T2D_Mahajan_Europeans.txt.gz	Muscle_Skeletal.allpairs.txt.gz.eQTLs.txt.gz	1	50790419	0.582014	T	C	FALSE	T	C	FALSE	TRUE	TRUE	TRUE
CDKN2C	Type-2-Diabetes_Xue_2018/Type-2-Diabetes_Xue_2018.txt.gz	Muscle_Skeletal.allpairs.txt.gz.eQTLs.txt.gz	1	50444313	0.579628	A	G	FALSE	A	G	FALSE	TRUE	TRUE	TRUE
CDKN2C	WHR-adj-BMI_GIANT_2018/WHR-adj-BMI_GIANT_2018.txt.gz	Muscle_Skeletal.allpairs.txt.gz.eQTLs.txt.gz	1	50819233	0.523138	T	C	TRUE	C	T	FALSE	FALSE	FALSE	TRUE
CDKN2C	Type-2-Diabetes_Xue_2018/Type-2-Diabetes_Xue_2018.txt.gz	Muscle_Skeletal.allpairs.txt.gz.eQTLs.txt.gz	1	51041214	0.492436	G	A	FALSE	G	A	FALSE	TRUE	TRUE	TRUE
CDKN2C	Type-2-Diabetes_Suzuki_2019/Type-2-Diabetes_Suzuki_2019.txt.gz	Muscle_Skeletal.allpairs.txt.gz.eQTLs.txt.gz	1	50637596	0.409656	T	C	FALSE	C	T	TRUE	FALSE	FALSE	TRUE
CDKN2C	TG_GLGC_Expanded/TG_GLGC_Expanded.txt.gz	Muscle_Skeletal.allpairs.txt.gz.eQTLs.txt.gz	1	50974421	0.381349	T	C	FALSE	T	C	FALSE	TRUE	TRUE	TRUE
CELSR2	HDL_GLGC_Expanded/HDL_GLGC_Expanded.txt.gz	Liver.allpairs.txt.gz.eQTLs.txt.gz	1	109274968	0.999749	T	G	TRUE	T	G	TRUE	TRUE	TRUE	TRUE
CELSR2	TG_GLGC_Expanded/TG_GLGC_Expanded.txt.gz	Liver.allpairs.txt.gz.eQTLs.txt.gz	1	109274968	0.994955	T	G	FALSE	T	G	TRUE	TRUE	FALSE	FALSE
CELSR2	HDL_GLGC_Expanded/HDL_GLGC_Expanded.txt.gz	Muscle_Skeletal.allpairs.txt.gz.eQTLs.txt.gz	1	109274968	0.983928	T	G	TRUE	T	G	TRUE	TRUE	TRUE	TRUE
CELSR2	HDL_GLGC_Expanded/HDL_GLGC_Expanded.txt.gz	Pancreas.allpairs.txt.gz.eQTLs.txt.gz	1	109274968	0.982395	T	G	TRUE	T	G	TRUE	TRUE	TRUE	TRUE
CELSR2	TG_GLGC_Expanded/TG_GLGC_Expanded.txt.gz	Muscle_Skeletal.allpairs.txt.gz.eQTLs.txt.gz	1	109274968	0.97929	T	G	FALSE	T	G	TRUE	TRUE	FALSE	FALSE
CELSR2	TG_GLGC_Expanded/TG_GLGC_Expanded.txt.gz	Pancreas.allpairs.txt.gz.eQTLs.txt.gz	1	109274968	0.9778	T	G	FALSE	T	G	TRUE	TRUE	FALSE	FALSE
CELSR3	TG_GLGC_Expanded/TG_GLGC_Expanded.txt.gz	Adipose_Subcutaneous.allpairs.txt.gz.eQTLs.txt.gz	3	49003029	0.553414	A	G	FALSE	G	A	TRUE	FALSE	FALSE	TRUE
CELSR3	WHR-adj-BMI_GIANT_2018/WHR-adj-BMI_GIANT_2018.txt.gz	Adipose_Subcutaneous.allpairs.txt.gz.eQTLs.txt.gz	3	49547810	0.395736	C	G	TRUE	G	C	FALSE	FALSE	FALSE	TRUE
CENPO	BMI_GIANT_2018/BMI_GIANT_2018.txt.gz	Adipose_Visceral_Omentum.allpairs.txt.gz.eQTLs.txt.gz	2	24927427	0.650807	A	G	FALSE	G	A	TRUE	FALSE	FALSE	TRUE
CENPO	BMI_GIANT_2018/BMI_GIANT_2018.txt.gz	Adipose_Subcutaneous.allpairs.txt.gz.eQTLs.txt.gz	2	24927427	0.606469	A	G	FALSE	G	A	TRUE	FALSE	FALSE	TRUE
CENPV	BMI_GIANT_2018/BMI_GIANT_2018.txt.gz	Muscle_Skeletal.allpairs.txt.gz.eQTLs.txt.gz	17	16040596	0.359807	T	C	FALSE	C	T	FALSE	FALSE	TRUE	FALSE
CENPV	BMI_GIANT_2018/BMI_GIANT_2018.txt.gz	Adipose_Visceral_Omentum.allpairs.txt.gz.eQTLs.txt.gz	17	16040596	0.357101	T	C	FALSE	C	T	FALSE	FALSE	TRUE	FALSE
CENPV	BMI_GIANT_2018/BMI_GIANT_2018.txt.gz	Adipose_Subcutaneous.allpairs.txt.gz.eQTLs.txt.gz	17	16040596	0.350119	T	C	FALSE	C	T	FALSE	FALSE	TRUE	FALSE
CENPW	Type-2-Diabetes_Xue_2018/Type-2-Diabetes_Xue_2018.txt.gz	Adipose_Subcutaneous.allpairs.txt.gz.eQTLs.txt.gz	6	126747838	0.504971	T	C	TRUE	C	T	TRUE	FALSE	TRUE	FALSE
CENPW	T2D_Mahajan_Europeans/T2D_Mahajan_Europeans.txt.gz	Adipose_Subcutaneous.allpairs.txt.gz.eQTLs.txt.gz	6	126470949	0.376598	A	G	FALSE	G	A	FALSE	FALSE	TRUE	FALSE
CEP250	WHR-adj-BMI_GIANT_2018/WHR-adj-BMI_GIANT_2018.txt.gz	Adipose_Visceral_Omentum.allpairs.txt.gz.eQTLs.txt.gz	20	35437976	0.458974	A	G	TRUE	A	G	FALSE	TRUE	FALSE	FALSE
CEP250	WHR-adj-BMI_GIANT_2018/WHR-adj-BMI_GIANT_2018.txt.gz	Adipose_Subcutaneous.allpairs.txt.gz.eQTLs.txt.gz	20	35437976	0.366727	A	G	TRUE	A	G	FALSE	TRUE	FALSE	FALSE
CEP68	Type-2-Diabetes_Xue_2018/Type-2-Diabetes_Xue_2018.txt.gz	Adipose_Subcutaneous.allpairs.txt.gz.eQTLs.txt.gz	2	65049318	0.884883	C	T	FALSE	C	T	FALSE	TRUE	TRUE	TRUE
CEP68	Type-2-Diabetes_Xue_2018/Type-2-Diabetes_Xue_2018.txt.gz	Adipose_Visceral_Omentum.allpairs.txt.gz.eQTLs.txt.gz	2	65049318	0.883985	C	T	FALSE	C	T	FALSE	TRUE	TRUE	TRUE
CEP68	Type-2-Diabetes_Xue_2018/Type-2-Diabetes_Xue_2018.txt.gz	Muscle_Skeletal.allpairs.txt.gz.eQTLs.txt.gz	2	65049318	0.883515	C	T	FALSE	C	T	FALSE	TRUE	TRUE	TRUE
CEP68	Type-2-Diabetes_Xue_2018/Type-2-Diabetes_Xue_2018.txt.gz	Pancreas.allpairs.txt.gz.eQTLs.txt.gz	2	65049318	0.880085	C	T	FALSE	C	T	FALSE	TRUE	TRUE	TRUE
CEP68	TG_GLGC_Expanded/TG_GLGC_Expanded.txt.gz	Liver.allpairs.txt.gz.eQTLs.txt.gz	2	65060762	0.836525	A	G	TRUE	G	A	FALSE	FALSE	FALSE	TRUE
CEP68	TG_GLGC_Expanded/TG_GLGC_Expanded.txt.gz	Adipose_Visceral_Omentum.allpairs.txt.gz.eQTLs.txt.gz	2	65060762	0.739477	A	G	TRUE	G	A	FALSE	FALSE	FALSE	TRUE
CEP68	TG_GLGC_Expanded/TG_GLGC_Expanded.txt.gz	Pancreas.allpairs.txt.gz.eQTLs.txt.gz	2	65060762	0.739413	A	G	TRUE	G	A	FALSE	FALSE	FALSE	TRUE
CEP68	HDL_GLGC_Expanded/HDL_GLGC_Expanded.txt.gz	Muscle_Skeletal.allpairs.txt.gz.eQTLs.txt.gz	2	65054267	0.717813	T	C	TRUE	T	C	FALSE	TRUE	FALSE	FALSE
CEP68	HDL_GLGC_Expanded/HDL_GLGC_Expanded.txt.gz	Adipose_Subcutaneous.allpairs.txt.gz.eQTLs.txt.gz	2	65054267	0.696682	T	C	TRUE	T	C	FALSE	TRUE	FALSE	FALSE
CEP68	TG_GLGC_Expanded/TG_GLGC_Expanded.txt.gz	Adipose_Subcutaneous.allpairs.txt.gz.eQTLs.txt.gz	2	65060762	0.61239	A	G	TRUE	G	A	FALSE	FALSE	FALSE	TRUE
CEP68	HDL_GLGC_Expanded/HDL_GLGC_Expanded.txt.gz	Adipose_Visceral_Omentum.allpairs.txt.gz.eQTLs.txt.gz	2	65054267	0.607069	T	C	TRUE	T	C	FALSE	TRUE	FALSE	FALSE
CEP68	HDL_GLGC_Expanded/HDL_GLGC_Expanded.txt.gz	Pancreas.allpairs.txt.gz.eQTLs.txt.gz	2	65054267	0.606896	T	C	TRUE	T	C	FALSE	TRUE	FALSE	FALSE
CEP68	TG_GLGC_Expanded/TG_GLGC_Expanded.txt.gz	Muscle_Skeletal.allpairs.txt.gz.eQTLs.txt.gz	2	65060762	0.581852	A	G	TRUE	G	A	FALSE	FALSE	FALSE	TRUE
CEP68	HDL_GLGC_Expanded/HDL_GLGC_Expanded.txt.gz	Liver.allpairs.txt.gz.eQTLs.txt.gz	2	65054267	0.564284	T	C	TRUE	T	C	FALSE	TRUE	FALSE	FALSE
CEP68	Type-2-Diabetes_Xue_2018/Type-2-Diabetes_Xue_2018.txt.gz	Liver.allpairs.txt.gz.eQTLs.txt.gz	2	65049318	0.5541	C	T	FALSE	C	T	FALSE	TRUE	TRUE	TRUE
CEP68	T2D_Mahajan_Europeans/T2D_Mahajan_Europeans.txt.gz	Liver.allpairs.txt.gz.eQTLs.txt.gz	2	65060762	0.353619	A	G	TRUE	G	A	FALSE	FALSE	FALSE	TRUE
CETP	TG_GLGC_Expanded/TG_GLGC_Expanded.txt.gz	Pancreas.allpairs.txt.gz.eQTLs.txt.gz	16	56955678	0.864768	T	C	FALSE	T	C	FALSE	TRUE	TRUE	TRUE
CETP	TG_GLGC_Expanded/TG_GLGC_Expanded.txt.gz	Adipose_Subcutaneous.allpairs.txt.gz.eQTLs.txt.gz	16	56955678	0.829895	T	C	FALSE	T	C	FALSE	TRUE	TRUE	TRUE
CHID1	MI_adjBMI_European/MI_adjBMI_European.txt.gz	Pancreas.allpairs.txt.gz.eQTLs.txt.gz	11	851214	0.463472	A	G	TRUE	G	A	FALSE	FALSE	FALSE	TRUE
CHMP3	BMI_GIANT_2018/BMI_GIANT_2018.txt.gz	Adipose_Visceral_Omentum.allpairs.txt.gz.eQTLs.txt.gz	2	86585426	0.890305	T	C	FALSE	T	C	TRUE	TRUE	FALSE	FALSE
CHMP3	BMI_GIANT_2018/BMI_GIANT_2018.txt.gz	Muscle_Skeletal.allpairs.txt.gz.eQTLs.txt.gz	2	86585426	0.886567	T	C	FALSE	T	C	TRUE	TRUE	FALSE	FALSE
CILP2	BMI_GIANT_2018/BMI_GIANT_2018.txt.gz	Adipose_Visceral_Omentum.allpairs.txt.gz.eQTLs.txt.gz	19	19260108	0.476289	T	C	FALSE	T	C	TRUE	TRUE	FALSE	FALSE
CILP2	BMI_GIANT_2018/BMI_GIANT_2018.txt.gz	Adipose_Subcutaneous.allpairs.txt.gz.eQTLs.txt.gz	19	19260108	0.406102	T	C	FALSE	T	C	TRUE	TRUE	FALSE	FALSE
CISD2	T2D_Mahajan_Europeans/T2D_Mahajan_Europeans.txt.gz	Adipose_Subcutaneous.allpairs.txt.gz.eQTLs.txt.gz	4	103219691	0.650372	A	C	FALSE	A	C	FALSE	TRUE	TRUE	TRUE
CISD2	Type-2-Diabetes_Xue_2018/Type-2-Diabetes_Xue_2018.txt.gz	Adipose_Subcutaneous.allpairs.txt.gz.eQTLs.txt.gz	4	103067742	0.629991	T	G	FALSE	T	G	FALSE	TRUE	TRUE	TRUE
CISD2	Type-2-Diabetes_Xue_2018/Type-2-Diabetes_Xue_2018.txt.gz	Adipose_Visceral_Omentum.allpairs.txt.gz.eQTLs.txt.gz	4	103067742	0.608851	T	G	FALSE	T	G	FALSE	TRUE	TRUE	TRUE
CKB	T2D_Mahajan_Europeans/T2D_Mahajan_Europeans.txt.gz	Pancreas.allpairs.txt.gz.eQTLs.txt.gz	14	103427734	0.372331	T	G	FALSE	T	G	TRUE	TRUE	FALSE	FALSE
CLCN6	TG_GLGC_Expanded/TG_GLGC_Expanded.txt.gz	Adipose_Subcutaneous.allpairs.txt.gz.eQTLs.txt.gz	1	11778394	0.880445	T	C	FALSE	T	C	TRUE	TRUE	FALSE	FALSE
CLCN6	TG_GLGC_Expanded/TG_GLGC_Expanded.txt.gz	Adipose_Visceral_Omentum.allpairs.txt.gz.eQTLs.txt.gz	1	11778394	0.691219	T	C	FALSE	T	C	TRUE	TRUE	FALSE	FALSE
CLCN6	TG_GLGC_Expanded/TG_GLGC_Expanded.txt.gz	Muscle_Skeletal.allpairs.txt.gz.eQTLs.txt.gz	1	11778394	0.422387	T	C	FALSE	T	C	TRUE	TRUE	FALSE	FALSE
CLUAP1	Type-2-Diabetes_Spracklen_2020/Type-2-Diabetes_Spracklen_2020.txt.gz	Liver.allpairs.txt.gz.eQTLs.txt.gz	16	3597097	0.475808	A	G	TRUE	A	G	TRUE	TRUE	TRUE	TRUE
CMIP	BMI_GIANT_2018/BMI_GIANT_2018.txt.gz	Adipose_Subcutaneous.allpairs.txt.gz.eQTLs.txt.gz	16	81694476	0.511258	A	C	TRUE	A	C	TRUE	TRUE	TRUE	TRUE
CMIP	BMI_GIANT_2018/BMI_GIANT_2018.txt.gz	Adipose_Visceral_Omentum.allpairs.txt.gz.eQTLs.txt.gz	16	81694476	0.485126	A	C	TRUE	A	C	TRUE	TRUE	TRUE	TRUE
CNIH4	HDL_GLGC_Expanded/HDL_GLGC_Expanded.txt.gz	Liver.allpairs.txt.gz.eQTLs.txt.gz	1	224475001	0.766175	T	C	TRUE	C	T	FALSE	FALSE	FALSE	TRUE
CNIH4	HDL_GLGC_Expanded/HDL_GLGC_Expanded.txt.gz	Muscle_Skeletal.allpairs.txt.gz.eQTLs.txt.gz	1	224475001	0.747113	T	C	TRUE	C	T	FALSE	FALSE	FALSE	TRUE
CNIH4	HDL_GLGC_Expanded/HDL_GLGC_Expanded.txt.gz	Adipose_Subcutaneous.allpairs.txt.gz.eQTLs.txt.gz	1	224475001	0.746614	T	C	TRUE	C	T	FALSE	FALSE	FALSE	TRUE
CNIH4	HDL_GLGC_Expanded/HDL_GLGC_Expanded.txt.gz	Adipose_Visceral_Omentum.allpairs.txt.gz.eQTLs.txt.gz	1	224475001	0.738833	T	C	TRUE	C	T	FALSE	FALSE	FALSE	TRUE
CNIH4	HDL_GLGC_Expanded/HDL_GLGC_Expanded.txt.gz	Pancreas.allpairs.txt.gz.eQTLs.txt.gz	1	224475001	0.443164	T	C	TRUE	C	T	FALSE	FALSE	FALSE	TRUE
CNOT9	BMI_GIANT_2018/BMI_GIANT_2018.txt.gz	Muscle_Skeletal.allpairs.txt.gz.eQTLs.txt.gz	2	218414374	0.688417	A	G	TRUE	G	A	FALSE	FALSE	FALSE	TRUE
CNPY3	HDL_GLGC_Expanded/HDL_GLGC_Expanded.txt.gz	Muscle_Skeletal.allpairs.txt.gz.eQTLs.txt.gz	6	42964977	0.396588	T	C	TRUE	T	C	FALSE	TRUE	FALSE	FALSE
CNTNAP1	Type-2-Diabetes_Suzuki_2019/Type-2-Diabetes_Suzuki_2019.txt.gz	Adipose_Subcutaneous.allpairs.txt.gz.eQTLs.txt.gz	17	42761348	0.427723	T	C	FALSE	T	C	FALSE	TRUE	TRUE	TRUE
CNTNAP1	Type-2-Diabetes_Suzuki_2019/Type-2-Diabetes_Suzuki_2019.txt.gz	Pancreas.allpairs.txt.gz.eQTLs.txt.gz	17	42761348	0.415783	T	C	FALSE	T	C	FALSE	TRUE	TRUE	TRUE
COLEC11	HDL_GLGC_Expanded/HDL_GLGC_Expanded.txt.gz	Liver.allpairs.txt.gz.eQTLs.txt.gz	2	3587163	0.622375	T	C	TRUE	C	T	FALSE	FALSE	FALSE	TRUE
COMMD10	BMI_GIANT_2018/BMI_GIANT_2018.txt.gz	Pancreas.allpairs.txt.gz.eQTLs.txt.gz	5	116373459	0.436215	A	C	TRUE	C	A	TRUE	FALSE	TRUE	FALSE
COMMD10	BMI_GIANT_2018/BMI_GIANT_2018.txt.gz	Adipose_Subcutaneous.allpairs.txt.gz.eQTLs.txt.gz	5	116373459	0.369897	A	C	TRUE	C	A	TRUE	FALSE	TRUE	FALSE
COMMD4	Type-2-Diabetes_Spracklen_2020/Type-2-Diabetes_Spracklen_2020.txt.gz	Muscle_Skeletal.allpairs.txt.gz.eQTLs.txt.gz	15	75444946	0.465478	T	C	TRUE	C	T	TRUE	FALSE	TRUE	FALSE
COX16	HDL_GLGC_Expanded/HDL_GLGC_Expanded.txt.gz	Pancreas.allpairs.txt.gz.eQTLs.txt.gz	14	70317226	0.768964	A	G	TRUE	G	A	TRUE	FALSE	TRUE	FALSE
COX4I2	HDL_GLGC_Expanded/HDL_GLGC_Expanded.txt.gz	Adipose_Visceral_Omentum.allpairs.txt.gz.eQTLs.txt.gz	20	31597063	0.839887	T	C	FALSE	C	T	TRUE	FALSE	FALSE	TRUE
COX4I2	TG_GLGC_Expanded/TG_GLGC_Expanded.txt.gz	Adipose_Visceral_Omentum.allpairs.txt.gz.eQTLs.txt.gz	20	31623794	0.824739	T	C	TRUE	C	T	TRUE	FALSE	TRUE	FALSE
COX4I2	HDL_GLGC_Expanded/HDL_GLGC_Expanded.txt.gz	Adipose_Subcutaneous.allpairs.txt.gz.eQTLs.txt.gz	20	31597063	0.757717	T	C	FALSE	C	T	TRUE	FALSE	FALSE	TRUE
COX4I2	HDL_GLGC_Expanded/HDL_GLGC_Expanded.txt.gz	Muscle_Skeletal.allpairs.txt.gz.eQTLs.txt.gz	20	31597063	0.749585	T	C	FALSE	C	T	TRUE	FALSE	FALSE	TRUE
COX4I2	TG_GLGC_Expanded/TG_GLGC_Expanded.txt.gz	Adipose_Subcutaneous.allpairs.txt.gz.eQTLs.txt.gz	20	31623794	0.736273	T	C	TRUE	C	T	TRUE	FALSE	TRUE	FALSE
COX4I2	TG_GLGC_Expanded/TG_GLGC_Expanded.txt.gz	Muscle_Skeletal.allpairs.txt.gz.eQTLs.txt.gz	20	31623794	0.729139	T	C	TRUE	C	T	TRUE	FALSE	TRUE	FALSE
CPED1	WHR-adj-BMI_GIANT_2018/WHR-adj-BMI_GIANT_2018.txt.gz	Adipose_Subcutaneous.allpairs.txt.gz.eQTLs.txt.gz	7	121262131	0.588514	C	G	FALSE	C	G	TRUE	TRUE	FALSE	FALSE
CPNE3	BMI_GIANT_2018/BMI_GIANT_2018.txt.gz	Liver.allpairs.txt.gz.eQTLs.txt.gz	8	86493739	0.352115	T	C	TRUE	T	C	FALSE	TRUE	FALSE	FALSE
CPNE4	BMI_GIANT_2018/BMI_GIANT_2018.txt.gz	Adipose_Subcutaneous.allpairs.txt.gz.eQTLs.txt.gz	3	132032784	0.460122	A	G	TRUE	A	G	TRUE	TRUE	TRUE	TRUE
CPSF4	BMI_GIANT_2018/BMI_GIANT_2018.txt.gz	Adipose_Visceral_Omentum.allpairs.txt.gz.eQTLs.txt.gz	7	99466843	0.432207	A	G	TRUE	G	A	FALSE	FALSE	FALSE	TRUE
CRACR2B	WHR-adj-BMI_GIANT_2018/WHR-adj-BMI_GIANT_2018.txt.gz	Pancreas.allpairs.txt.gz.eQTLs.txt.gz	11	823586	0.857775	C	G	FALSE	G	C	FALSE	FALSE	TRUE	FALSE
CRELD1	WHR-adj-BMI_GIANT_2018/WHR-adj-BMI_GIANT_2018.txt.gz	Adipose_Subcutaneous.allpairs.txt.gz.eQTLs.txt.gz	3	9933702	0.985602	C	G	FALSE	G	C	TRUE	FALSE	FALSE	TRUE
CRELD1	WHR-adj-BMI_GIANT_2018/WHR-adj-BMI_GIANT_2018.txt.gz	Adipose_Visceral_Omentum.allpairs.txt.gz.eQTLs.txt.gz	3	9933702	0.985602	C	G	FALSE	G	C	TRUE	FALSE	FALSE	TRUE
CRELD1	WHR-adj-BMI_GIANT_2018/WHR-adj-BMI_GIANT_2018.txt.gz	Muscle_Skeletal.allpairs.txt.gz.eQTLs.txt.gz	3	9933702	0.705795	C	G	FALSE	G	C	TRUE	FALSE	FALSE	TRUE
CRHR1	WHR-adj-BMI_GIANT_2018/WHR-adj-BMI_GIANT_2018.txt.gz	Adipose_Visceral_Omentum.allpairs.txt.gz.eQTLs.txt.gz	17	46494702	0.830939	A	G	TRUE	G	A	FALSE	FALSE	FALSE	TRUE
CRHR1	WHR-adj-BMI_GIANT_2018/WHR-adj-BMI_GIANT_2018.txt.gz	Adipose_Subcutaneous.allpairs.txt.gz.eQTLs.txt.gz	17	46494702	0.807298	A	G	TRUE	G	A	FALSE	FALSE	FALSE	TRUE
CRHR1	WHR-adj-BMI_GIANT_2018/WHR-adj-BMI_GIANT_2018.txt.gz	Muscle_Skeletal.allpairs.txt.gz.eQTLs.txt.gz	17	46494702	0.787629	A	G	TRUE	G	A	FALSE	FALSE	FALSE	TRUE
CRISPLD1	WHR-adj-BMI_GIANT_2018/WHR-adj-BMI_GIANT_2018.txt.gz	Adipose_Visceral_Omentum.allpairs.txt.gz.eQTLs.txt.gz	8	75083726	0.457585	A	G	FALSE	G	A	FALSE	FALSE	TRUE	FALSE
CRISPLD1	WHR-adj-BMI_GIANT_2018/WHR-adj-BMI_GIANT_2018.txt.gz	Adipose_Subcutaneous.allpairs.txt.gz.eQTLs.txt.gz	8	75083726	0.447404	A	G	FALSE	G	A	FALSE	FALSE	TRUE	FALSE
CROCC	WHR-adj-BMI_GIANT_2018/WHR-adj-BMI_GIANT_2018.txt.gz	Pancreas.allpairs.txt.gz.eQTLs.txt.gz	1	16981663	0.54099	T	C	FALSE	T	C	TRUE	TRUE	FALSE	FALSE
CROCC	WHR-adj-BMI_GIANT_2018/WHR-adj-BMI_GIANT_2018.txt.gz	Adipose_Visceral_Omentum.allpairs.txt.gz.eQTLs.txt.gz	1	16981663	0.505096	T	C	FALSE	T	C	TRUE	TRUE	FALSE	FALSE
CROCC	WHR-adj-BMI_GIANT_2018/WHR-adj-BMI_GIANT_2018.txt.gz	Adipose_Subcutaneous.allpairs.txt.gz.eQTLs.txt.gz	1	16981663	0.505096	T	C	FALSE	T	C	TRUE	TRUE	FALSE	FALSE
CROCC	WHR-adj-BMI_GIANT_2018/WHR-adj-BMI_GIANT_2018.txt.gz	Muscle_Skeletal.allpairs.txt.gz.eQTLs.txt.gz	1	16981663	0.505096	T	C	FALSE	T	C	TRUE	TRUE	FALSE	FALSE
CROCC	WHR-adj-BMI_GIANT_2018/WHR-adj-BMI_GIANT_2018.txt.gz	Liver.allpairs.txt.gz.eQTLs.txt.gz	1	16981663	0.504549	T	C	FALSE	T	C	TRUE	TRUE	FALSE	FALSE
CRTC2	TG_GLGC_Expanded/TG_GLGC_Expanded.txt.gz	Muscle_Skeletal.allpairs.txt.gz.eQTLs.txt.gz	1	153881904	0.880262	T	C	TRUE	T	C	FALSE	TRUE	FALSE	FALSE
CSF1	HDL_GLGC_Expanded/HDL_GLGC_Expanded.txt.gz	Adipose_Subcutaneous.allpairs.txt.gz.eQTLs.txt.gz	1	109928142	0.995065	A	G	FALSE	A	G	TRUE	TRUE	FALSE	FALSE
CSF1	HDL_GLGC_Expanded/HDL_GLGC_Expanded.txt.gz	Muscle_Skeletal.allpairs.txt.gz.eQTLs.txt.gz	1	109928142	0.953729	A	G	FALSE	A	G	TRUE	TRUE	FALSE	FALSE
CTSB	TG_GLGC_Expanded/TG_GLGC_Expanded.txt.gz	Adipose_Subcutaneous.allpairs.txt.gz.eQTLs.txt.gz	8	11844866	0.971635	A	G	TRUE	A	G	TRUE	TRUE	TRUE	TRUE
CTSB	TG_GLGC_Expanded/TG_GLGC_Expanded.txt.gz	Adipose_Visceral_Omentum.allpairs.txt.gz.eQTLs.txt.gz	8	11844866	0.842368	A	G	TRUE	A	G	TRUE	TRUE	TRUE	TRUE
CTSW	HDL_GLGC_Expanded/HDL_GLGC_Expanded.txt.gz	Liver.allpairs.txt.gz.eQTLs.txt.gz	11	65895768	0.355841	T	C	FALSE	C	T	TRUE	FALSE	FALSE	TRUE
CTSW	HDL_GLGC_Expanded/HDL_GLGC_Expanded.txt.gz	Muscle_Skeletal.allpairs.txt.gz.eQTLs.txt.gz	11	65895768	0.355068	T	C	FALSE	C	T	TRUE	FALSE	FALSE	TRUE
CTSW	HDL_GLGC_Expanded/HDL_GLGC_Expanded.txt.gz	Pancreas.allpairs.txt.gz.eQTLs.txt.gz	11	65895768	0.351337	T	C	FALSE	C	T	TRUE	FALSE	FALSE	TRUE
CTSW	HDL_GLGC_Expanded/HDL_GLGC_Expanded.txt.gz	Adipose_Visceral_Omentum.allpairs.txt.gz.eQTLs.txt.gz	11	65895768	0.351074	T	C	FALSE	C	T	TRUE	FALSE	FALSE	TRUE
CTSW	HDL_GLGC_Expanded/HDL_GLGC_Expanded.txt.gz	Adipose_Subcutaneous.allpairs.txt.gz.eQTLs.txt.gz	11	65895768	0.351031	T	C	FALSE	C	T	TRUE	FALSE	FALSE	TRUE
CWF19L1	HDL_GLGC_Expanded/HDL_GLGC_Expanded.txt.gz	Liver.allpairs.txt.gz.eQTLs.txt.gz	10	100152307	0.909758	T	C	FALSE	C	T	TRUE	FALSE	FALSE	TRUE
CWF19L1	HDL_GLGC_Expanded/HDL_GLGC_Expanded.txt.gz	Adipose_Subcutaneous.allpairs.txt.gz.eQTLs.txt.gz	10	100152307	0.895894	T	C	FALSE	C	T	TRUE	FALSE	FALSE	TRUE
CWF19L1	HDL_GLGC_Expanded/HDL_GLGC_Expanded.txt.gz	Pancreas.allpairs.txt.gz.eQTLs.txt.gz	10	100152307	0.895096	T	C	FALSE	C	T	TRUE	FALSE	FALSE	TRUE
CWF19L1	HDL_GLGC_Expanded/HDL_GLGC_Expanded.txt.gz	Adipose_Visceral_Omentum.allpairs.txt.gz.eQTLs.txt.gz	10	100152307	0.886909	T	C	FALSE	C	T	TRUE	FALSE	FALSE	TRUE
CWF19L1	HDL_GLGC_Expanded/HDL_GLGC_Expanded.txt.gz	Muscle_Skeletal.allpairs.txt.gz.eQTLs.txt.gz	10	100152307	0.874898	T	C	FALSE	C	T	TRUE	FALSE	FALSE	TRUE
CWF19L1	Type-2-Diabetes_Xue_2018/Type-2-Diabetes_Xue_2018.txt.gz	Pancreas.allpairs.txt.gz.eQTLs.txt.gz	10	100216744	0.840339	C	G	FALSE	C	G	TRUE	TRUE	FALSE	FALSE
CWF19L1	Type-2-Diabetes_Xue_2018/Type-2-Diabetes_Xue_2018.txt.gz	Adipose_Subcutaneous.allpairs.txt.gz.eQTLs.txt.gz	10	100216744	0.840028	C	G	FALSE	C	G	TRUE	TRUE	FALSE	FALSE
CWF19L1	Type-2-Diabetes_Xue_2018/Type-2-Diabetes_Xue_2018.txt.gz	Adipose_Visceral_Omentum.allpairs.txt.gz.eQTLs.txt.gz	10	100216744	0.838237	C	G	FALSE	C	G	TRUE	TRUE	FALSE	FALSE
CWF19L1	Type-2-Diabetes_Xue_2018/Type-2-Diabetes_Xue_2018.txt.gz	Liver.allpairs.txt.gz.eQTLs.txt.gz	10	100216744	0.837598	C	G	FALSE	C	G	TRUE	TRUE	FALSE	FALSE
CWF19L1	Type-2-Diabetes_Xue_2018/Type-2-Diabetes_Xue_2018.txt.gz	Muscle_Skeletal.allpairs.txt.gz.eQTLs.txt.gz	10	100216744	0.834376	C	G	FALSE	C	G	TRUE	TRUE	FALSE	FALSE
CWH43	BMI_GIANT_2018/BMI_GIANT_2018.txt.gz	Liver.allpairs.txt.gz.eQTLs.txt.gz	4	49062470	0.650849	A	G	TRUE	G	A	TRUE	FALSE	TRUE	FALSE
CYBRD1	WHR-adj-BMI_GIANT_2018/WHR-adj-BMI_GIANT_2018.txt.gz	Muscle_Skeletal.allpairs.txt.gz.eQTLs.txt.gz	2	171520702	0.830101	C	G	TRUE	G	C	TRUE	FALSE	TRUE	FALSE
CYBRD1	WHR-adj-BMI_GIANT_2018/WHR-adj-BMI_GIANT_2018.txt.gz	Adipose_Subcutaneous.allpairs.txt.gz.eQTLs.txt.gz	2	171520702	0.558789	C	G	TRUE	G	C	TRUE	FALSE	TRUE	FALSE
CYBRD1	WHR-adj-BMI_GIANT_2018/WHR-adj-BMI_GIANT_2018.txt.gz	Pancreas.allpairs.txt.gz.eQTLs.txt.gz	2	171520702	0.447715	C	G	TRUE	G	C	TRUE	FALSE	TRUE	FALSE
CYP19A1	WHR-adj-BMI_GIANT_2018/WHR-adj-BMI_GIANT_2018.txt.gz	Adipose_Subcutaneous.allpairs.txt.gz.eQTLs.txt.gz	15	51237900	0.376118	T	C	FALSE	C	T	FALSE	FALSE	TRUE	FALSE
CYP2D7	BMI_GIANT_2018/BMI_GIANT_2018.txt.gz	Liver.allpairs.txt.gz.eQTLs.txt.gz	22	42196233	0.352538	T	C	TRUE	T	C	TRUE	TRUE	TRUE	TRUE
DAGLB	HDL_GLGC_Expanded/HDL_GLGC_Expanded.txt.gz	Muscle_Skeletal.allpairs.txt.gz.eQTLs.txt.gz	7	6409865	0.827158	T	C	FALSE	C	T	TRUE	FALSE	FALSE	TRUE
DAGLB	HDL_GLGC_Expanded/HDL_GLGC_Expanded.txt.gz	Liver.allpairs.txt.gz.eQTLs.txt.gz	7	6409865	0.755897	T	C	FALSE	C	T	TRUE	FALSE	FALSE	TRUE
DAGLB	HDL_GLGC_Expanded/HDL_GLGC_Expanded.txt.gz	Adipose_Visceral_Omentum.allpairs.txt.gz.eQTLs.txt.gz	7	6409865	0.744032	T	C	FALSE	C	T	TRUE	FALSE	FALSE	TRUE
DAGLB	HDL_GLGC_Expanded/HDL_GLGC_Expanded.txt.gz	Pancreas.allpairs.txt.gz.eQTLs.txt.gz	7	6409865	0.744032	T	C	FALSE	C	T	TRUE	FALSE	FALSE	TRUE
DAGLB	HDL_GLGC_Expanded/HDL_GLGC_Expanded.txt.gz	Adipose_Subcutaneous.allpairs.txt.gz.eQTLs.txt.gz	7	6409865	0.744032	T	C	FALSE	C	T	TRUE	FALSE	FALSE	TRUE
DALRD3	TG_GLGC_Expanded/TG_GLGC_Expanded.txt.gz	Adipose_Subcutaneous.allpairs.txt.gz.eQTLs.txt.gz	3	49003029	0.625256	A	G	FALSE	G	A	TRUE	FALSE	FALSE	TRUE
DALRD3	TG_GLGC_Expanded/TG_GLGC_Expanded.txt.gz	Adipose_Visceral_Omentum.allpairs.txt.gz.eQTLs.txt.gz	3	49003029	0.609425	A	G	FALSE	G	A	TRUE	FALSE	FALSE	TRUE
DALRD3	TG_GLGC_Expanded/TG_GLGC_Expanded.txt.gz	Liver.allpairs.txt.gz.eQTLs.txt.gz	3	49003029	0.591863	A	G	FALSE	G	A	TRUE	FALSE	FALSE	TRUE
DALRD3	TG_GLGC_Expanded/TG_GLGC_Expanded.txt.gz	Pancreas.allpairs.txt.gz.eQTLs.txt.gz	3	49003029	0.560529	A	G	FALSE	G	A	TRUE	FALSE	FALSE	TRUE
DALRD3	TG_GLGC_Expanded/TG_GLGC_Expanded.txt.gz	Muscle_Skeletal.allpairs.txt.gz.eQTLs.txt.gz	3	49003029	0.547363	A	G	FALSE	G	A	TRUE	FALSE	FALSE	TRUE
DALRD3	WHR-adj-BMI_GIANT_2018/WHR-adj-BMI_GIANT_2018.txt.gz	Muscle_Skeletal.allpairs.txt.gz.eQTLs.txt.gz	3	49547810	0.478216	C	G	TRUE	G	C	FALSE	FALSE	FALSE	TRUE
DALRD3	WHR-adj-BMI_GIANT_2018/WHR-adj-BMI_GIANT_2018.txt.gz	Liver.allpairs.txt.gz.eQTLs.txt.gz	3	49547810	0.444275	C	G	TRUE	G	C	FALSE	FALSE	FALSE	TRUE
DALRD3	WHR-adj-BMI_GIANT_2018/WHR-adj-BMI_GIANT_2018.txt.gz	Adipose_Subcutaneous.allpairs.txt.gz.eQTLs.txt.gz	3	49547810	0.412474	C	G	TRUE	G	C	FALSE	FALSE	FALSE	TRUE
DALRD3	WHR-adj-BMI_GIANT_2018/WHR-adj-BMI_GIANT_2018.txt.gz	Muscle_Skeletal.allpairs.txt.gz.eQTLs.txt.gz	3	48997446	0.407764	T	C	FALSE	C	T	TRUE	FALSE	FALSE	TRUE
DALRD3	WHR-adj-BMI_GIANT_2018/WHR-adj-BMI_GIANT_2018.txt.gz	Pancreas.allpairs.txt.gz.eQTLs.txt.gz	3	49547810	0.368429	C	G	TRUE	G	C	FALSE	FALSE	FALSE	TRUE
DALRD3	WHR-adj-BMI_GIANT_2018/WHR-adj-BMI_GIANT_2018.txt.gz	Liver.allpairs.txt.gz.eQTLs.txt.gz	3	48997446	0.36277	T	C	FALSE	C	T	TRUE	FALSE	FALSE	TRUE
DARS2	BMI_GIANT_2018/BMI_GIANT_2018.txt.gz	Adipose_Subcutaneous.allpairs.txt.gz.eQTLs.txt.gz	1	174352859	0.482723	A	G	TRUE	A	G	FALSE	TRUE	FALSE	FALSE
DCAF16	T2D_Mahajan_Europeans/T2D_Mahajan_Europeans.txt.gz	Adipose_Subcutaneous.allpairs.txt.gz.eQTLs.txt.gz	4	17791246	0.734441	A	C	FALSE	C	A	FALSE	FALSE	TRUE	FALSE
DCAF16	T2D_Mahajan_Europeans/T2D_Mahajan_Europeans.txt.gz	Adipose_Visceral_Omentum.allpairs.txt.gz.eQTLs.txt.gz	4	17791246	0.731174	A	C	FALSE	C	A	FALSE	FALSE	TRUE	FALSE
DCAF16	T2D_Mahajan_Europeans/T2D_Mahajan_Europeans.txt.gz	Pancreas.allpairs.txt.gz.eQTLs.txt.gz	4	17791246	0.723767	A	C	FALSE	C	A	FALSE	FALSE	TRUE	FALSE
DCAF16	T2D_Mahajan_Europeans/T2D_Mahajan_Europeans.txt.gz	Muscle_Skeletal.allpairs.txt.gz.eQTLs.txt.gz	4	17791246	0.696438	A	C	FALSE	C	A	FALSE	FALSE	TRUE	FALSE
DCAKD	TG_GLGC_Expanded/TG_GLGC_Expanded.txt.gz	Adipose_Subcutaneous.allpairs.txt.gz.eQTLs.txt.gz	17	45130754	0.432963	A	T	FALSE	T	A	FALSE	FALSE	TRUE	FALSE
DCAKD	TG_GLGC_Expanded/TG_GLGC_Expanded.txt.gz	Muscle_Skeletal.allpairs.txt.gz.eQTLs.txt.gz	17	45130754	0.430793	A	T	FALSE	T	A	FALSE	FALSE	TRUE	FALSE
DCK	Type-2-Diabetes_Suzuki_2019/Type-2-Diabetes_Suzuki_2019.txt.gz	Adipose_Visceral_Omentum.allpairs.txt.gz.eQTLs.txt.gz	4	70882528	0.4451	A	G	FALSE	A	G	TRUE	TRUE	FALSE	FALSE
DCK	Type-2-Diabetes_Spracklen_2020/Type-2-Diabetes_Spracklen_2020.txt.gz	Muscle_Skeletal.allpairs.txt.gz.eQTLs.txt.gz	4	70978401	0.418175	A	G	TRUE	A	G	FALSE	TRUE	FALSE	FALSE
DCK	Type-2-Diabetes_Suzuki_2019/Type-2-Diabetes_Suzuki_2019.txt.gz	Muscle_Skeletal.allpairs.txt.gz.eQTLs.txt.gz	4	70882528	0.407719	A	G	FALSE	A	G	TRUE	TRUE	FALSE	FALSE
DCK	Type-2-Diabetes_Suzuki_2019/Type-2-Diabetes_Suzuki_2019.txt.gz	Adipose_Subcutaneous.allpairs.txt.gz.eQTLs.txt.gz	4	70882528	0.399311	A	G	FALSE	A	G	TRUE	TRUE	FALSE	FALSE
DCK	Type-2-Diabetes_Spracklen_2020/Type-2-Diabetes_Spracklen_2020.txt.gz	Adipose_Visceral_Omentum.allpairs.txt.gz.eQTLs.txt.gz	4	70978401	0.380557	A	G	TRUE	A	G	FALSE	TRUE	FALSE	FALSE
DCXR	BMI_GIANT_2018/BMI_GIANT_2018.txt.gz	Muscle_Skeletal.allpairs.txt.gz.eQTLs.txt.gz	17	82126945	0.904904	T	C	FALSE	T	C	TRUE	TRUE	FALSE	FALSE
DDB2	HDL_GLGC_Expanded/HDL_GLGC_Expanded.txt.gz	Muscle_Skeletal.allpairs.txt.gz.eQTLs.txt.gz	11	46712834	0.661386	T	C	TRUE	T	C	FALSE	TRUE	FALSE	FALSE
DDB2	TG_GLGC_Expanded/TG_GLGC_Expanded.txt.gz	Muscle_Skeletal.allpairs.txt.gz.eQTLs.txt.gz	11	46723453	0.466705	T	C	FALSE	T	C	FALSE	TRUE	TRUE	TRUE
DDB2	TG_GLGC_Expanded/TG_GLGC_Expanded.txt.gz	Adipose_Subcutaneous.allpairs.txt.gz.eQTLs.txt.gz	11	46723453	0.452042	T	C	FALSE	T	C	FALSE	TRUE	TRUE	TRUE
DDN-AS1	BMI_GIANT_2018/BMI_GIANT_2018.txt.gz	Muscle_Skeletal.allpairs.txt.gz.eQTLs.txt.gz	12	49005349	0.38304	C	G	TRUE	C	G	FALSE	TRUE	FALSE	FALSE
DDX42	BMI_GIANT_2018/BMI_GIANT_2018.txt.gz	Pancreas.allpairs.txt.gz.eQTLs.txt.gz	17	63651521	0.851783	A	C	FALSE	A	C	FALSE	TRUE	TRUE	TRUE
DDX42	Type-2-Diabetes_Xue_2018/Type-2-Diabetes_Xue_2018.txt.gz	Pancreas.allpairs.txt.gz.eQTLs.txt.gz	17	63610240	0.648314	T	C	FALSE	T	C	FALSE	TRUE	TRUE	TRUE
DEFB124	TG_GLGC_Expanded/TG_GLGC_Expanded.txt.gz	Adipose_Subcutaneous.allpairs.txt.gz.eQTLs.txt.gz	20	31623794	0.711776	T	C	TRUE	C	T	TRUE	FALSE	TRUE	FALSE
DEFB124	HDL_GLGC_Expanded/HDL_GLGC_Expanded.txt.gz	Adipose_Subcutaneous.allpairs.txt.gz.eQTLs.txt.gz	20	31597063	0.709916	T	C	FALSE	C	T	TRUE	FALSE	FALSE	TRUE
DEFB124	TG_GLGC_Expanded/TG_GLGC_Expanded.txt.gz	Muscle_Skeletal.allpairs.txt.gz.eQTLs.txt.gz	20	31623794	0.648202	T	C	TRUE	C	T	TRUE	FALSE	TRUE	FALSE
DEFB124	HDL_GLGC_Expanded/HDL_GLGC_Expanded.txt.gz	Muscle_Skeletal.allpairs.txt.gz.eQTLs.txt.gz	20	31597063	0.639711	T	C	FALSE	C	T	TRUE	FALSE	FALSE	TRUE
DEFB124	HDL_GLGC_Expanded/HDL_GLGC_Expanded.txt.gz	Adipose_Visceral_Omentum.allpairs.txt.gz.eQTLs.txt.gz	20	31597063	0.482907	T	C	FALSE	C	T	TRUE	FALSE	FALSE	TRUE
DEFB124	TG_GLGC_Expanded/TG_GLGC_Expanded.txt.gz	Adipose_Visceral_Omentum.allpairs.txt.gz.eQTLs.txt.gz	20	31623794	0.481244	T	C	TRUE	C	T	TRUE	FALSE	TRUE	FALSE
DEFB134	TG_GLGC_Expanded/TG_GLGC_Expanded.txt.gz	Pancreas.allpairs.txt.gz.eQTLs.txt.gz	8	11319617	0.488177	A	C	FALSE	A	C	TRUE	TRUE	FALSE	FALSE
DENND6A-AS1	TG_GLGC_Expanded/TG_GLGC_Expanded.txt.gz	Muscle_Skeletal.allpairs.txt.gz.eQTLs.txt.gz	3	57542776	0.356435	A	G	TRUE	G	A	TRUE	FALSE	TRUE	FALSE
DENND6A-AS1	HDL_GLGC_Expanded/HDL_GLGC_Expanded.txt.gz	Muscle_Skeletal.allpairs.txt.gz.eQTLs.txt.gz	3	57542776	0.356122	A	G	FALSE	G	A	TRUE	FALSE	FALSE	TRUE
DESI1	BMI_GIANT_2018/BMI_GIANT_2018.txt.gz	Adipose_Subcutaneous.allpairs.txt.gz.eQTLs.txt.gz	22	41408712	0.37523	A	G	FALSE	A	G	FALSE	TRUE	TRUE	TRUE
DGKQ	WHR-adj-BMI_GIANT_2018/WHR-adj-BMI_GIANT_2018.txt.gz	Liver.allpairs.txt.gz.eQTLs.txt.gz	4	971991	0.711376	A	G	FALSE	A	G	TRUE	TRUE	FALSE	FALSE
DGKQ	WHR-adj-BMI_GIANT_2018/WHR-adj-BMI_GIANT_2018.txt.gz	Pancreas.allpairs.txt.gz.eQTLs.txt.gz	4	971991	0.695488	A	G	FALSE	A	G	TRUE	TRUE	FALSE	FALSE
DGKQ	WHR-adj-BMI_GIANT_2018/WHR-adj-BMI_GIANT_2018.txt.gz	Adipose_Visceral_Omentum.allpairs.txt.gz.eQTLs.txt.gz	4	971991	0.695468	A	G	FALSE	A	G	TRUE	TRUE	FALSE	FALSE
DGKQ	WHR-adj-BMI_GIANT_2018/WHR-adj-BMI_GIANT_2018.txt.gz	Adipose_Subcutaneous.allpairs.txt.gz.eQTLs.txt.gz	4	971991	0.695468	A	G	FALSE	A	G	TRUE	TRUE	FALSE	FALSE
DHRS11	TG_GLGC_Expanded/TG_GLGC_Expanded.txt.gz	Pancreas.allpairs.txt.gz.eQTLs.txt.gz	17	36498436	0.867172	A	G	FALSE	A	G	FALSE	TRUE	TRUE	TRUE
DHRS11	BMI_GIANT_2018/BMI_GIANT_2018.txt.gz	Pancreas.allpairs.txt.gz.eQTLs.txt.gz	17	36558947	0.835383	T	C	TRUE	C	T	FALSE	FALSE	FALSE	TRUE
DHRS11	BMI_GIANT_2018/BMI_GIANT_2018.txt.gz	Muscle_Skeletal.allpairs.txt.gz.eQTLs.txt.gz	17	36558947	0.786739	T	C	TRUE	C	T	FALSE	FALSE	FALSE	TRUE
DHRS11	TG_GLGC_Expanded/TG_GLGC_Expanded.txt.gz	Muscle_Skeletal.allpairs.txt.gz.eQTLs.txt.gz	17	36498436	0.752889	A	G	FALSE	A	G	FALSE	TRUE	TRUE	TRUE
DHRS11	BMI_GIANT_2018/BMI_GIANT_2018.txt.gz	Adipose_Subcutaneous.allpairs.txt.gz.eQTLs.txt.gz	17	36558947	0.687223	T	C	TRUE	C	T	TRUE	FALSE	TRUE	FALSE
DHRS11	TG_GLGC_Expanded/TG_GLGC_Expanded.txt.gz	Adipose_Subcutaneous.allpairs.txt.gz.eQTLs.txt.gz	17	36498436	0.630246	A	G	FALSE	A	G	TRUE	TRUE	FALSE	FALSE
DHRS11	WHR-adj-BMI_GIANT_2018/WHR-adj-BMI_GIANT_2018.txt.gz	Adipose_Subcutaneous.allpairs.txt.gz.eQTLs.txt.gz	17	36511076	0.474228	A	G	TRUE	G	A	TRUE	FALSE	TRUE	FALSE
DIAPH3	BMI_GIANT_2018/BMI_GIANT_2018.txt.gz	Adipose_Visceral_Omentum.allpairs.txt.gz.eQTLs.txt.gz	13	59923197	0.685161	T	C	FALSE	C	T	TRUE	FALSE	FALSE	TRUE
DISP2	WHR-adj-BMI_GIANT_2018/WHR-adj-BMI_GIANT_2018.txt.gz	Liver.allpairs.txt.gz.eQTLs.txt.gz	15	40368314	0.655267	A	G	TRUE	A	G	TRUE	TRUE	TRUE	TRUE
DISP2	WHR-adj-BMI_GIANT_2018/WHR-adj-BMI_GIANT_2018.txt.gz	Pancreas.allpairs.txt.gz.eQTLs.txt.gz	15	40368314	0.493591	A	G	TRUE	A	G	TRUE	TRUE	TRUE	TRUE
DISP2	WHR-adj-BMI_GIANT_2018/WHR-adj-BMI_GIANT_2018.txt.gz	Muscle_Skeletal.allpairs.txt.gz.eQTLs.txt.gz	15	40368314	0.490388	A	G	TRUE	A	G	TRUE	TRUE	TRUE	TRUE
DISP2	WHR-adj-BMI_GIANT_2018/WHR-adj-BMI_GIANT_2018.txt.gz	Pancreas.allpairs.txt.gz.eQTLs.txt.gz	15	40930289	0.39808	C	G	TRUE	C	G	TRUE	TRUE	TRUE	TRUE
DISP2	WHR-adj-BMI_GIANT_2018/WHR-adj-BMI_GIANT_2018.txt.gz	Muscle_Skeletal.allpairs.txt.gz.eQTLs.txt.gz	15	40930289	0.39808	C	G	TRUE	C	G	TRUE	TRUE	TRUE	TRUE
DISP2	WHR-adj-BMI_GIANT_2018/WHR-adj-BMI_GIANT_2018.txt.gz	Adipose_Visceral_Omentum.allpairs.txt.gz.eQTLs.txt.gz	15	40930289	0.39808	C	G	TRUE	C	G	TRUE	TRUE	TRUE	TRUE
DISP2	WHR-adj-BMI_GIANT_2018/WHR-adj-BMI_GIANT_2018.txt.gz	Adipose_Subcutaneous.allpairs.txt.gz.eQTLs.txt.gz	15	40930289	0.39808	C	G	TRUE	C	G	TRUE	TRUE	TRUE	TRUE
DISP2	WHR-adj-BMI_GIANT_2018/WHR-adj-BMI_GIANT_2018.txt.gz	Adipose_Visceral_Omentum.allpairs.txt.gz.eQTLs.txt.gz	15	40368314	0.377595	A	G	TRUE	A	G	TRUE	TRUE	TRUE	TRUE
DISP2	WHR-adj-BMI_GIANT_2018/WHR-adj-BMI_GIANT_2018.txt.gz	Adipose_Subcutaneous.allpairs.txt.gz.eQTLs.txt.gz	15	40368314	0.368894	A	G	TRUE	A	G	TRUE	TRUE	TRUE	TRUE
DLAT	WHR-adj-BMI_GIANT_2018/WHR-adj-BMI_GIANT_2018.txt.gz	Muscle_Skeletal.allpairs.txt.gz.eQTLs.txt.gz	11	111777274	0.495953	T	C	FALSE	T	C	FALSE	TRUE	TRUE	TRUE
DMXL1	TG_GLGC_Expanded/TG_GLGC_Expanded.txt.gz	Adipose_Visceral_Omentum.allpairs.txt.gz.eQTLs.txt.gz	5	119393591	0.60925	T	C	FALSE	T	C	TRUE	TRUE	FALSE	FALSE
DMXL1	WHR-adj-BMI_GIANT_2018/WHR-adj-BMI_GIANT_2018.txt.gz	Adipose_Visceral_Omentum.allpairs.txt.gz.eQTLs.txt.gz	5	119393591	0.586687	T	C	FALSE	T	C	TRUE	TRUE	FALSE	FALSE
DMXL1	HDL_GLGC_Expanded/HDL_GLGC_Expanded.txt.gz	Adipose_Visceral_Omentum.allpairs.txt.gz.eQTLs.txt.gz	5	119393591	0.585592	T	C	TRUE	T	C	TRUE	TRUE	TRUE	TRUE
DNAH10OS	BMI_GIANT_2018/BMI_GIANT_2018.txt.gz	Adipose_Visceral_Omentum.allpairs.txt.gz.eQTLs.txt.gz	12	123924955	0.795502	A	G	TRUE	A	G	TRUE	TRUE	TRUE	TRUE
DNAH10OS	BMI_GIANT_2018/BMI_GIANT_2018.txt.gz	Adipose_Subcutaneous.allpairs.txt.gz.eQTLs.txt.gz	12	123924955	0.763001	A	G	TRUE	A	G	TRUE	TRUE	TRUE	TRUE
DNAH10OS	BMI_GIANT_2018/BMI_GIANT_2018.txt.gz	Muscle_Skeletal.allpairs.txt.gz.eQTLs.txt.gz	12	123924955	0.755226	A	G	TRUE	A	G	TRUE	TRUE	TRUE	TRUE
DNAH10OS	TG_GLGC_Expanded/TG_GLGC_Expanded.txt.gz	Adipose_Subcutaneous.allpairs.txt.gz.eQTLs.txt.gz	12	123942759	0.709055	A	T	FALSE	A	T	TRUE	TRUE	FALSE	FALSE
DNAH10OS	HDL_GLGC_Expanded/HDL_GLGC_Expanded.txt.gz	Adipose_Subcutaneous.allpairs.txt.gz.eQTLs.txt.gz	12	123942759	0.709055	A	T	TRUE	A	T	TRUE	TRUE	TRUE	TRUE
DNAH10OS	HDL_GLGC_Expanded/HDL_GLGC_Expanded.txt.gz	Muscle_Skeletal.allpairs.txt.gz.eQTLs.txt.gz	12	123942759	0.692766	A	T	TRUE	A	T	TRUE	TRUE	TRUE	TRUE
DNAH10OS	TG_GLGC_Expanded/TG_GLGC_Expanded.txt.gz	Muscle_Skeletal.allpairs.txt.gz.eQTLs.txt.gz	12	123942759	0.692766	A	T	FALSE	A	T	TRUE	TRUE	FALSE	FALSE
DNAH10OS	TG_GLGC_Expanded/TG_GLGC_Expanded.txt.gz	Adipose_Visceral_Omentum.allpairs.txt.gz.eQTLs.txt.gz	12	123942759	0.651831	A	T	FALSE	A	T	TRUE	TRUE	FALSE	FALSE
DNAH10OS	HDL_GLGC_Expanded/HDL_GLGC_Expanded.txt.gz	Adipose_Visceral_Omentum.allpairs.txt.gz.eQTLs.txt.gz	12	123942759	0.651831	A	T	TRUE	A	T	TRUE	TRUE	TRUE	TRUE
DNAH10OS	HDL_GLGC_Expanded/HDL_GLGC_Expanded.txt.gz	Pancreas.allpairs.txt.gz.eQTLs.txt.gz	12	123942759	0.628484	A	T	TRUE	A	T	TRUE	TRUE	TRUE	TRUE
DNAH10OS	TG_GLGC_Expanded/TG_GLGC_Expanded.txt.gz	Pancreas.allpairs.txt.gz.eQTLs.txt.gz	12	123942759	0.628484	A	T	FALSE	A	T	TRUE	TRUE	FALSE	FALSE
DNAH17	WHR-adj-BMI_GIANT_2018/WHR-adj-BMI_GIANT_2018.txt.gz	Liver.allpairs.txt.gz.eQTLs.txt.gz	17	78421802	0.540122	T	C	FALSE	C	T	TRUE	FALSE	FALSE	TRUE
DNAH17	WHR-adj-BMI_GIANT_2018/WHR-adj-BMI_GIANT_2018.txt.gz	Pancreas.allpairs.txt.gz.eQTLs.txt.gz	17	78421802	0.402464	T	C	FALSE	C	T	TRUE	FALSE	FALSE	TRUE
DNAJC16	BMI_GIANT_2018/BMI_GIANT_2018.txt.gz	Adipose_Subcutaneous.allpairs.txt.gz.eQTLs.txt.gz	1	15482377	0.877808	A	G	FALSE	A	G	TRUE	TRUE	FALSE	FALSE
DNAJC16	BMI_GIANT_2018/BMI_GIANT_2018.txt.gz	Adipose_Visceral_Omentum.allpairs.txt.gz.eQTLs.txt.gz	1	15482377	0.824293	A	G	FALSE	A	G	TRUE	TRUE	FALSE	FALSE
DNAJC16	BMI_GIANT_2018/BMI_GIANT_2018.txt.gz	Muscle_Skeletal.allpairs.txt.gz.eQTLs.txt.gz	1	15482377	0.764395	A	G	FALSE	A	G	TRUE	TRUE	FALSE	FALSE
DNALI1	BMI_GIANT_2018/BMI_GIANT_2018.txt.gz	Adipose_Visceral_Omentum.allpairs.txt.gz.eQTLs.txt.gz	1	37560999	0.976168	T	C	TRUE	T	C	FALSE	TRUE	FALSE	FALSE
DNALI1	BMI_GIANT_2018/BMI_GIANT_2018.txt.gz	Adipose_Subcutaneous.allpairs.txt.gz.eQTLs.txt.gz	1	37560999	0.970223	T	C	TRUE	T	C	FALSE	TRUE	FALSE	FALSE
DNALI1	BMI_GIANT_2018/BMI_GIANT_2018.txt.gz	Pancreas.allpairs.txt.gz.eQTLs.txt.gz	1	37560999	0.865324	T	C	TRUE	T	C	FALSE	TRUE	FALSE	FALSE
DNASE2	BMI_GIANT_2018/BMI_GIANT_2018.txt.gz	Muscle_Skeletal.allpairs.txt.gz.eQTLs.txt.gz	19	12885926	0.856555	A	G	FALSE	G	A	FALSE	FALSE	TRUE	FALSE
DND1P1	WHR-adj-BMI_GIANT_2018/WHR-adj-BMI_GIANT_2018.txt.gz	Adipose_Visceral_Omentum.allpairs.txt.gz.eQTLs.txt.gz	17	46494702	0.825618	A	G	TRUE	G	A	FALSE	FALSE	FALSE	TRUE
DND1P1	WHR-adj-BMI_GIANT_2018/WHR-adj-BMI_GIANT_2018.txt.gz	Muscle_Skeletal.allpairs.txt.gz.eQTLs.txt.gz	17	46494702	0.823475	A	G	TRUE	G	A	FALSE	FALSE	FALSE	TRUE
DND1P1	WHR-adj-BMI_GIANT_2018/WHR-adj-BMI_GIANT_2018.txt.gz	Adipose_Subcutaneous.allpairs.txt.gz.eQTLs.txt.gz	17	46494702	0.822763	A	G	TRUE	G	A	FALSE	FALSE	FALSE	TRUE
DND1P1	WHR-adj-BMI_GIANT_2018/WHR-adj-BMI_GIANT_2018.txt.gz	Pancreas.allpairs.txt.gz.eQTLs.txt.gz	17	46494702	0.820684	A	G	TRUE	G	A	FALSE	FALSE	FALSE	TRUE
DND1P1	WHR-adj-BMI_GIANT_2018/WHR-adj-BMI_GIANT_2018.txt.gz	Liver.allpairs.txt.gz.eQTLs.txt.gz	17	46494702	0.816825	A	G	TRUE	G	A	FALSE	FALSE	FALSE	TRUE
DND1P1	WHR-adj-BMI_GIANT_2018/WHR-adj-BMI_GIANT_2018.txt.gz	Adipose_Subcutaneous.allpairs.txt.gz.eQTLs.txt.gz	17	45353330	0.762911	A	G	TRUE	G	A	FALSE	FALSE	FALSE	TRUE
DND1P1	WHR-adj-BMI_GIANT_2018/WHR-adj-BMI_GIANT_2018.txt.gz	Muscle_Skeletal.allpairs.txt.gz.eQTLs.txt.gz	17	45353330	0.762681	A	G	TRUE	G	A	FALSE	FALSE	FALSE	TRUE
DOC2A	T2D_Mahajan_Europeans/T2D_Mahajan_Europeans.txt.gz	Pancreas.allpairs.txt.gz.eQTLs.txt.gz	16	30034468	0.591254	C	G	FALSE	G	C	FALSE	FALSE	TRUE	FALSE
DOC2A	T2D_Mahajan_Europeans/T2D_Mahajan_Europeans.txt.gz	Adipose_Subcutaneous.allpairs.txt.gz.eQTLs.txt.gz	16	30034468	0.522256	C	G	FALSE	G	C	FALSE	FALSE	TRUE	FALSE
DOC2A	T2D_Mahajan_Europeans/T2D_Mahajan_Europeans.txt.gz	Adipose_Visceral_Omentum.allpairs.txt.gz.eQTLs.txt.gz	16	30034468	0.494955	C	G	FALSE	G	C	FALSE	FALSE	TRUE	FALSE
DOC2A	BMI_GIANT_2018/BMI_GIANT_2018.txt.gz	Pancreas.allpairs.txt.gz.eQTLs.txt.gz	16	29983601	0.430219	T	C	TRUE	T	C	FALSE	TRUE	FALSE	FALSE
DOC2A	BMI_GIANT_2018/BMI_GIANT_2018.txt.gz	Adipose_Subcutaneous.allpairs.txt.gz.eQTLs.txt.gz	16	29983601	0.392139	T	C	TRUE	T	C	FALSE	TRUE	FALSE	FALSE
DPP8	BMI_GIANT_2018/BMI_GIANT_2018.txt.gz	Muscle_Skeletal.allpairs.txt.gz.eQTLs.txt.gz	15	65747692	0.770305	T	C	FALSE	T	C	FALSE	TRUE	TRUE	TRUE
DPYSL4	BMI_GIANT_2018/BMI_GIANT_2018.txt.gz	Pancreas.allpairs.txt.gz.eQTLs.txt.gz	10	132179185	0.647153	T	C	FALSE	T	C	FALSE	TRUE	TRUE	TRUE
DPYSL4	BMI_GIANT_2018/BMI_GIANT_2018.txt.gz	Muscle_Skeletal.allpairs.txt.gz.eQTLs.txt.gz	10	132179185	0.39342	T	C	FALSE	T	C	FALSE	TRUE	TRUE	TRUE
DR1	HDL_GLGC_Expanded/HDL_GLGC_Expanded.txt.gz	Pancreas.allpairs.txt.gz.eQTLs.txt.gz	1	93210454	0.894845	T	C	FALSE	T	C	FALSE	TRUE	TRUE	TRUE
DR1	HDL_GLGC_Expanded/HDL_GLGC_Expanded.txt.gz	Muscle_Skeletal.allpairs.txt.gz.eQTLs.txt.gz	1	93210454	0.726464	T	C	FALSE	T	C	FALSE	TRUE	TRUE	TRUE
DTX1	WHR-adj-BMI_GIANT_2018/WHR-adj-BMI_GIANT_2018.txt.gz	Adipose_Subcutaneous.allpairs.txt.gz.eQTLs.txt.gz	12	113075140	0.452087	T	C	TRUE	T	C	TRUE	TRUE	TRUE	TRUE
DTX2P1	BMI_GIANT_2018/BMI_GIANT_2018.txt.gz	Pancreas.allpairs.txt.gz.eQTLs.txt.gz	7	76978826	0.740031	T	C	FALSE	T	C	FALSE	TRUE	TRUE	TRUE
DYM	WHR-adj-BMI_GIANT_2018/WHR-adj-BMI_GIANT_2018.txt.gz	Adipose_Subcutaneous.allpairs.txt.gz.eQTLs.txt.gz	18	49358655	0.792013	A	G	FALSE	G	A	FALSE	FALSE	TRUE	FALSE
DYNC1I2	BMI_GIANT_2018/BMI_GIANT_2018.txt.gz	Muscle_Skeletal.allpairs.txt.gz.eQTLs.txt.gz	2	172025679	0.729336	A	G	TRUE	G	A	FALSE	FALSE	FALSE	TRUE
DYNC1I2	BMI_GIANT_2018/BMI_GIANT_2018.txt.gz	Adipose_Subcutaneous.allpairs.txt.gz.eQTLs.txt.gz	2	172025679	0.726579	A	G	TRUE	G	A	FALSE	FALSE	FALSE	TRUE
DYNC1I2	BMI_GIANT_2018/BMI_GIANT_2018.txt.gz	Pancreas.allpairs.txt.gz.eQTLs.txt.gz	2	172025679	0.71376	A	G	TRUE	G	A	FALSE	FALSE	FALSE	TRUE
E2F2	TG_GLGC_Expanded/TG_GLGC_Expanded.txt.gz	Adipose_Subcutaneous.allpairs.txt.gz.eQTLs.txt.gz	1	23439740	0.447011	T	C	TRUE	T	C	TRUE	TRUE	TRUE	TRUE
EBLN3P	BMI_GIANT_2018/BMI_GIANT_2018.txt.gz	Muscle_Skeletal.allpairs.txt.gz.eQTLs.txt.gz	9	37200106	0.4024	A	G	FALSE	A	G	FALSE	TRUE	TRUE	TRUE
ECE2	BMI_GIANT_2018/BMI_GIANT_2018.txt.gz	Pancreas.allpairs.txt.gz.eQTLs.txt.gz	3	184278280	0.38464	T	C	FALSE	T	C	FALSE	TRUE	TRUE	TRUE
EDEM3	BMI_GIANT_2018/BMI_GIANT_2018.txt.gz	Adipose_Subcutaneous.allpairs.txt.gz.eQTLs.txt.gz	1	184682688	0.59841	T	C	FALSE	C	T	FALSE	FALSE	TRUE	FALSE
EDEM3	BMI_GIANT_2018/BMI_GIANT_2018.txt.gz	Muscle_Skeletal.allpairs.txt.gz.eQTLs.txt.gz	1	184682688	0.596717	T	C	FALSE	C	T	FALSE	FALSE	TRUE	FALSE
EDEM3	BMI_GIANT_2018/BMI_GIANT_2018.txt.gz	Adipose_Visceral_Omentum.allpairs.txt.gz.eQTLs.txt.gz	1	184682688	0.594837	T	C	FALSE	C	T	FALSE	FALSE	TRUE	FALSE
EDEM3	BMI_GIANT_2018/BMI_GIANT_2018.txt.gz	Pancreas.allpairs.txt.gz.eQTLs.txt.gz	1	184682688	0.537832	T	C	FALSE	C	T	FALSE	FALSE	TRUE	FALSE
EDEM3	BMI_GIANT_2018/BMI_GIANT_2018.txt.gz	Liver.allpairs.txt.gz.eQTLs.txt.gz	1	184682688	0.49328	T	C	FALSE	C	T	FALSE	FALSE	TRUE	FALSE
EEF1B2	WHR-adj-BMI_GIANT_2018/WHR-adj-BMI_GIANT_2018.txt.gz	Muscle_Skeletal.allpairs.txt.gz.eQTLs.txt.gz	2	206176329	0.807295	T	C	FALSE	C	T	TRUE	FALSE	FALSE	TRUE
EEF1DP7	BMI_GIANT_2018/BMI_GIANT_2018.txt.gz	Adipose_Subcutaneous.allpairs.txt.gz.eQTLs.txt.gz	17	63651521	0.651875	A	C	FALSE	A	C	TRUE	TRUE	FALSE	FALSE
EEF1DP7	Type-2-Diabetes_Xue_2018/Type-2-Diabetes_Xue_2018.txt.gz	Adipose_Subcutaneous.allpairs.txt.gz.eQTLs.txt.gz	17	63610240	0.588523	T	C	FALSE	T	C	TRUE	TRUE	FALSE	FALSE
EEF1G	WHR-adj-BMI_GIANT_2018/WHR-adj-BMI_GIANT_2018.txt.gz	Adipose_Subcutaneous.allpairs.txt.gz.eQTLs.txt.gz	11	62545314	0.743063	C	G	FALSE	G	C	FALSE	FALSE	TRUE	FALSE
EEF1G	WHR-adj-BMI_GIANT_2018/WHR-adj-BMI_GIANT_2018.txt.gz	Adipose_Visceral_Omentum.allpairs.txt.gz.eQTLs.txt.gz	11	62545314	0.742592	C	G	FALSE	G	C	FALSE	FALSE	TRUE	FALSE
EFCAB13	HDL_GLGC_Expanded/HDL_GLGC_Expanded.txt.gz	Liver.allpairs.txt.gz.eQTLs.txt.gz	17	47402080	0.533614	A	C	FALSE	C	A	TRUE	FALSE	FALSE	TRUE
EFCAB13	TG_GLGC_Expanded/TG_GLGC_Expanded.txt.gz	Liver.allpairs.txt.gz.eQTLs.txt.gz	17	47655408	0.490026	A	C	TRUE	A	C	FALSE	TRUE	FALSE	FALSE
EFCAB5	BMI_GIANT_2018/BMI_GIANT_2018.txt.gz	Adipose_Subcutaneous.allpairs.txt.gz.eQTLs.txt.gz	17	29747545	0.629003	T	G	FALSE	G	T	FALSE	FALSE	TRUE	FALSE
EIF3C	T2D_Mahajan_Europeans/T2D_Mahajan_Europeans.txt.gz	Pancreas.allpairs.txt.gz.eQTLs.txt.gz	16	28903896	0.724063	A	G	FALSE	A	G	FALSE	TRUE	TRUE	TRUE
EIF3C	T2D_Mahajan_Europeans/T2D_Mahajan_Europeans.txt.gz	Adipose_Subcutaneous.allpairs.txt.gz.eQTLs.txt.gz	16	28903896	0.713908	A	G	FALSE	A	G	FALSE	TRUE	TRUE	TRUE
EIF3C	BMI_GIANT_2018/BMI_GIANT_2018.txt.gz	Adipose_Subcutaneous.allpairs.txt.gz.eQTLs.txt.gz	16	28871920	0.681955	A	G	FALSE	G	A	TRUE	FALSE	FALSE	TRUE
EIF3C	BMI_GIANT_2018/BMI_GIANT_2018.txt.gz	Pancreas.allpairs.txt.gz.eQTLs.txt.gz	16	28871920	0.678416	A	G	FALSE	G	A	TRUE	FALSE	FALSE	TRUE
EIF3C	T2D_Mahajan_Europeans/T2D_Mahajan_Europeans.txt.gz	Adipose_Visceral_Omentum.allpairs.txt.gz.eQTLs.txt.gz	16	28903896	0.658427	A	G	FALSE	A	G	FALSE	TRUE	TRUE	TRUE
EIF3C	BMI_GIANT_2018/BMI_GIANT_2018.txt.gz	Adipose_Subcutaneous.allpairs.txt.gz.eQTLs.txt.gz	16	28335819	0.564	A	C	FALSE	C	A	TRUE	FALSE	FALSE	TRUE
EIF3KP1	WHR-adj-BMI_GIANT_2018/WHR-adj-BMI_GIANT_2018.txt.gz	Adipose_Subcutaneous.allpairs.txt.gz.eQTLs.txt.gz	5	102969361	0.631795	A	C	FALSE	A	C	TRUE	TRUE	FALSE	FALSE
EIF3KP1	WHR-adj-BMI_GIANT_2018/WHR-adj-BMI_GIANT_2018.txt.gz	Adipose_Visceral_Omentum.allpairs.txt.gz.eQTLs.txt.gz	5	102969361	0.626243	A	C	FALSE	A	C	TRUE	TRUE	FALSE	FALSE
EIF3KP1	WHR-adj-BMI_GIANT_2018/WHR-adj-BMI_GIANT_2018.txt.gz	Muscle_Skeletal.allpairs.txt.gz.eQTLs.txt.gz	5	102969361	0.621098	A	C	FALSE	A	C	TRUE	TRUE	FALSE	FALSE
ELP6	WHR-adj-BMI_GIANT_2018/WHR-adj-BMI_GIANT_2018.txt.gz	Pancreas.allpairs.txt.gz.eQTLs.txt.gz	3	47431678	0.465426	T	C	FALSE	T	C	TRUE	TRUE	FALSE	FALSE
EMILIN2	WHR-adj-BMI_GIANT_2018/WHR-adj-BMI_GIANT_2018.txt.gz	Adipose_Subcutaneous.allpairs.txt.gz.eQTLs.txt.gz	18	2846814	1	A	T	TRUE	T	A	TRUE	FALSE	TRUE	FALSE
EMILIN2	WHR-adj-BMI_GIANT_2018/WHR-adj-BMI_GIANT_2018.txt.gz	Adipose_Visceral_Omentum.allpairs.txt.gz.eQTLs.txt.gz	18	2846814	0.996384	A	T	TRUE	T	A	TRUE	FALSE	TRUE	FALSE
EMILIN3	FastGlu_MAGIC_Europeans/FastGlu_MAGIC_Europeans.txt.gz	Adipose_Visceral_Omentum.allpairs.txt.gz.eQTLs.txt.gz	20	41115265	0.794468	G	A	FALSE	A	G	TRUE	FALSE	FALSE	TRUE
EMILIN3	FastGlu_MAGIC_Europeans/FastGlu_MAGIC_Europeans.txt.gz	Liver.allpairs.txt.gz.eQTLs.txt.gz	20	41115265	0.517414	G	A	FALSE	A	G	TRUE	FALSE	FALSE	TRUE
EML3	WHR-adj-BMI_GIANT_2018/WHR-adj-BMI_GIANT_2018.txt.gz	Adipose_Subcutaneous.allpairs.txt.gz.eQTLs.txt.gz	11	62545314	0.7246	C	G	FALSE	G	C	TRUE	FALSE	FALSE	TRUE
EML3	WHR-adj-BMI_GIANT_2018/WHR-adj-BMI_GIANT_2018.txt.gz	Muscle_Skeletal.allpairs.txt.gz.eQTLs.txt.gz	11	62545314	0.71019	C	G	FALSE	G	C	TRUE	FALSE	FALSE	TRUE
EML3	WHR-adj-BMI_GIANT_2018/WHR-adj-BMI_GIANT_2018.txt.gz	Pancreas.allpairs.txt.gz.eQTLs.txt.gz	11	62545314	0.687478	C	G	FALSE	G	C	TRUE	FALSE	FALSE	TRUE
EML3	WHR-adj-BMI_GIANT_2018/WHR-adj-BMI_GIANT_2018.txt.gz	Adipose_Visceral_Omentum.allpairs.txt.gz.eQTLs.txt.gz	11	62545314	0.641049	C	G	FALSE	G	C	TRUE	FALSE	FALSE	TRUE
ENDOG	WHR-adj-BMI_GIANT_2018/WHR-adj-BMI_GIANT_2018.txt.gz	Adipose_Subcutaneous.allpairs.txt.gz.eQTLs.txt.gz	9	128798831	0.686125	A	G	TRUE	A	G	FALSE	TRUE	FALSE	FALSE
ENDOG	WHR-adj-BMI_GIANT_2018/WHR-adj-BMI_GIANT_2018.txt.gz	Pancreas.allpairs.txt.gz.eQTLs.txt.gz	9	128798831	0.67933	A	G	TRUE	A	G	FALSE	TRUE	FALSE	FALSE
ENDOG	WHR-adj-BMI_GIANT_2018/WHR-adj-BMI_GIANT_2018.txt.gz	Liver.allpairs.txt.gz.eQTLs.txt.gz	9	128798831	0.67195	A	G	TRUE	A	G	FALSE	TRUE	FALSE	FALSE
ENDOG	WHR-adj-BMI_GIANT_2018/WHR-adj-BMI_GIANT_2018.txt.gz	Adipose_Visceral_Omentum.allpairs.txt.gz.eQTLs.txt.gz	9	128798831	0.670699	A	G	TRUE	A	G	FALSE	TRUE	FALSE	FALSE
ENDOG	WHR-adj-BMI_GIANT_2018/WHR-adj-BMI_GIANT_2018.txt.gz	Muscle_Skeletal.allpairs.txt.gz.eQTLs.txt.gz	9	128798831	0.666419	A	G	TRUE	A	G	FALSE	TRUE	FALSE	FALSE
ENSG00000175773	WHR-adj-BMI_GIANT_2018/WHR-adj-BMI_GIANT_2018.txt.gz	Liver.allpairs.txt.gz.eQTLs.txt.gz	11	130401752	0.43578	A	G	TRUE	G	A	TRUE	FALSE	TRUE	FALSE
ENSG00000175773	WHR-adj-BMI_GIANT_2018/WHR-adj-BMI_GIANT_2018.txt.gz	Pancreas.allpairs.txt.gz.eQTLs.txt.gz	11	130401752	0.403961	A	G	TRUE	G	A	TRUE	FALSE	TRUE	FALSE
ENSG00000181123	HDL_GLGC_Expanded/HDL_GLGC_Expanded.txt.gz	Liver.allpairs.txt.gz.eQTLs.txt.gz	22	30492540	0.971786	T	C	FALSE	T	C	TRUE	TRUE	FALSE	FALSE
ENSG00000188897	WHR-adj-BMI_GIANT_2018/WHR-adj-BMI_GIANT_2018.txt.gz	Adipose_Subcutaneous.allpairs.txt.gz.eQTLs.txt.gz	16	11548386	0.445001	T	C	FALSE	C	T	FALSE	FALSE	TRUE	FALSE
ENSG00000197815	T2D_Mahajan_Europeans/T2D_Mahajan_Europeans.txt.gz	Adipose_Subcutaneous.allpairs.txt.gz.eQTLs.txt.gz	17	17758488	0.477112	A	G	TRUE	G	A	TRUE	FALSE	TRUE	FALSE
ENSG00000197815	T2D_Mahajan_Europeans/T2D_Mahajan_Europeans.txt.gz	Muscle_Skeletal.allpairs.txt.gz.eQTLs.txt.gz	17	17758488	0.417311	A	G	TRUE	G	A	TRUE	FALSE	TRUE	FALSE
ENSG00000197815	T2D_Mahajan_Europeans/T2D_Mahajan_Europeans.txt.gz	Adipose_Visceral_Omentum.allpairs.txt.gz.eQTLs.txt.gz	17	17758488	0.401597	A	G	TRUE	G	A	TRUE	FALSE	TRUE	FALSE
ENSG00000197815	WHR-adj-BMI_GIANT_2018/WHR-adj-BMI_GIANT_2018.txt.gz	Muscle_Skeletal.allpairs.txt.gz.eQTLs.txt.gz	17	18221594	0.392432	T	C	FALSE	T	C	TRUE	TRUE	FALSE	FALSE
ENSG00000197815	WHR-adj-BMI_GIANT_2018/WHR-adj-BMI_GIANT_2018.txt.gz	Adipose_Visceral_Omentum.allpairs.txt.gz.eQTLs.txt.gz	17	18221594	0.364215	T	C	FALSE	T	C	TRUE	TRUE	FALSE	FALSE
ENSG00000224079	HDL_GLGC_Expanded/HDL_GLGC_Expanded.txt.gz	Adipose_Subcutaneous.allpairs.txt.gz.eQTLs.txt.gz	7	1044141	0.721674	A	G	FALSE	G	A	FALSE	FALSE	TRUE	FALSE
ENSG00000224093	WHR-adj-BMI_GIANT_2018/WHR-adj-BMI_GIANT_2018.txt.gz	Pancreas.allpairs.txt.gz.eQTLs.txt.gz	1	93588825	0.435669	T	C	TRUE	C	T	FALSE	FALSE	FALSE	TRUE
ENSG00000225156	Type-2-Diabetes_Spracklen_2020/Type-2-Diabetes_Spracklen_2020.txt.gz	Pancreas.allpairs.txt.gz.eQTLs.txt.gz	2	44964941	0.789037	C	G	TRUE	C	G	FALSE	TRUE	FALSE	FALSE
ENSG00000225213	BMI_GIANT_2018/BMI_GIANT_2018.txt.gz	Pancreas.allpairs.txt.gz.eQTLs.txt.gz	10	16708130	0.448241	T	G	TRUE	T	G	TRUE	TRUE	TRUE	TRUE
ENSG00000225399	TG_GLGC_Expanded/TG_GLGC_Expanded.txt.gz	Adipose_Visceral_Omentum.allpairs.txt.gz.eQTLs.txt.gz	3	49003029	0.553561	A	G	FALSE	G	A	TRUE	FALSE	FALSE	TRUE
ENSG00000225399	TG_GLGC_Expanded/TG_GLGC_Expanded.txt.gz	Muscle_Skeletal.allpairs.txt.gz.eQTLs.txt.gz	3	49003029	0.532549	A	G	FALSE	G	A	TRUE	FALSE	FALSE	TRUE
ENSG00000225399	TG_GLGC_Expanded/TG_GLGC_Expanded.txt.gz	Adipose_Subcutaneous.allpairs.txt.gz.eQTLs.txt.gz	3	49003029	0.522392	A	G	FALSE	G	A	TRUE	FALSE	FALSE	TRUE
ENSG00000225399	WHR-adj-BMI_GIANT_2018/WHR-adj-BMI_GIANT_2018.txt.gz	Adipose_Visceral_Omentum.allpairs.txt.gz.eQTLs.txt.gz	3	49547810	0.350685	C	G	TRUE	G	C	FALSE	FALSE	FALSE	TRUE
ENSG00000225498	Type-2-Diabetes_Spracklen_2020/Type-2-Diabetes_Spracklen_2020.txt.gz	Adipose_Subcutaneous.allpairs.txt.gz.eQTLs.txt.gz	7	90105004	0.460775	A	C	TRUE	A	C	TRUE	TRUE	TRUE	TRUE
ENSG00000226251	WHR-adj-BMI_GIANT_2018/WHR-adj-BMI_GIANT_2018.txt.gz	Pancreas.allpairs.txt.gz.eQTLs.txt.gz	1	212242736	0.359194	T	C	FALSE	T	C	FALSE	TRUE	TRUE	TRUE
ENSG00000226251	WHR-adj-BMI_GIANT_2018/WHR-adj-BMI_GIANT_2018.txt.gz	Adipose_Visceral_Omentum.allpairs.txt.gz.eQTLs.txt.gz	1	212242736	0.359115	T	C	FALSE	T	C	FALSE	TRUE	TRUE	TRUE
ENSG00000226251	WHR-adj-BMI_GIANT_2018/WHR-adj-BMI_GIANT_2018.txt.gz	Adipose_Subcutaneous.allpairs.txt.gz.eQTLs.txt.gz	1	212242736	0.359045	T	C	FALSE	T	C	FALSE	TRUE	TRUE	TRUE
ENSG00000226622	BMI_GIANT_2018/BMI_GIANT_2018.txt.gz	Adipose_Visceral_Omentum.allpairs.txt.gz.eQTLs.txt.gz	2	62621184	0.448093	T	C	FALSE	C	T	TRUE	FALSE	FALSE	TRUE
ENSG00000226849	BMI_GIANT_2018/BMI_GIANT_2018.txt.gz	Adipose_Subcutaneous.allpairs.txt.gz.eQTLs.txt.gz	1	11224279	0.78903	A	G	TRUE	G	A	TRUE	FALSE	TRUE	FALSE
ENSG00000226849	BMI_GIANT_2018/BMI_GIANT_2018.txt.gz	Muscle_Skeletal.allpairs.txt.gz.eQTLs.txt.gz	1	11224279	0.7629	A	G	TRUE	G	A	TRUE	FALSE	TRUE	FALSE
ENSG00000226849	BMI_GIANT_2018/BMI_GIANT_2018.txt.gz	Adipose_Visceral_Omentum.allpairs.txt.gz.eQTLs.txt.gz	1	11224279	0.642272	A	G	TRUE	G	A	TRUE	FALSE	TRUE	FALSE
ENSG00000226849	MAGIC_ISI_Model_2_AgeSexBMI.txt/MAGIC_ISI_Model_2_AgeSexBMI.txt.txt.gz	Adipose_Subcutaneous.allpairs.txt.gz.eQTLs.txt.gz	1	11069202	0.62548	T	G	TRUE	G	T	TRUE	FALSE	TRUE	FALSE
ENSG00000226849	MAGIC_ISI_Model_2_AgeSexBMI.txt/MAGIC_ISI_Model_2_AgeSexBMI.txt.txt.gz	Muscle_Skeletal.allpairs.txt.gz.eQTLs.txt.gz	1	11069202	0.608761	T	G	TRUE	G	T	TRUE	FALSE	TRUE	FALSE
ENSG00000226849	MAGIC_ISI_Model_2_AgeSexBMI.txt/MAGIC_ISI_Model_2_AgeSexBMI.txt.txt.gz	Adipose_Visceral_Omentum.allpairs.txt.gz.eQTLs.txt.gz	1	11069202	0.545921	T	G	TRUE	G	T	TRUE	FALSE	TRUE	FALSE
ENSG00000227775	BMI_GIANT_2018/BMI_GIANT_2018.txt.gz	Adipose_Visceral_Omentum.allpairs.txt.gz.eQTLs.txt.gz	1	1659060	0.396879	A	G	FALSE	A	G	TRUE	TRUE	FALSE	FALSE
ENSG00000227775	BMI_GIANT_2018/BMI_GIANT_2018.txt.gz	Pancreas.allpairs.txt.gz.eQTLs.txt.gz	1	1659060	0.396879	A	G	FALSE	A	G	TRUE	TRUE	FALSE	FALSE
ENSG00000227775	BMI_GIANT_2018/BMI_GIANT_2018.txt.gz	Adipose_Subcutaneous.allpairs.txt.gz.eQTLs.txt.gz	1	1659060	0.396879	A	G	FALSE	A	G	TRUE	TRUE	FALSE	FALSE
ENSG00000227775	BMI_GIANT_2018/BMI_GIANT_2018.txt.gz	Muscle_Skeletal.allpairs.txt.gz.eQTLs.txt.gz	1	1659060	0.396879	A	G	FALSE	A	G	TRUE	TRUE	FALSE	FALSE
ENSG00000227775	BMI_GIANT_2018/BMI_GIANT_2018.txt.gz	Liver.allpairs.txt.gz.eQTLs.txt.gz	1	1659060	0.396879	A	G	FALSE	A	G	TRUE	TRUE	FALSE	FALSE
ENSG00000228060	T2D_Mahajan_Europeans/T2D_Mahajan_Europeans.txt.gz	Pancreas.allpairs.txt.gz.eQTLs.txt.gz	1	39570256	0.832727	T	G	TRUE	T	G	FALSE	TRUE	FALSE	FALSE
ENSG00000228060	HDL_GLGC_Expanded/HDL_GLGC_Expanded.txt.gz	Pancreas.allpairs.txt.gz.eQTLs.txt.gz	1	39562508	0.818526	A	G	TRUE	G	A	FALSE	FALSE	FALSE	TRUE
ENSG00000228060	Type-2-Diabetes_Xue_2018/Type-2-Diabetes_Xue_2018.txt.gz	Pancreas.allpairs.txt.gz.eQTLs.txt.gz	1	39447679	0.559432	G	A	TRUE	G	A	FALSE	TRUE	FALSE	FALSE
ENSG00000228060	T2D_Mahajan_Europeans/T2D_Mahajan_Europeans.txt.gz	Adipose_Subcutaneous.allpairs.txt.gz.eQTLs.txt.gz	1	39570256	0.508431	T	G	TRUE	T	G	FALSE	TRUE	FALSE	FALSE
ENSG00000228060	HDL_GLGC_Expanded/HDL_GLGC_Expanded.txt.gz	Adipose_Subcutaneous.allpairs.txt.gz.eQTLs.txt.gz	1	39562508	0.488379	A	G	TRUE	G	A	FALSE	FALSE	FALSE	TRUE
ENSG00000228060	TG_GLGC_Expanded/TG_GLGC_Expanded.txt.gz	Pancreas.allpairs.txt.gz.eQTLs.txt.gz	1	39331383	0.487659	A	G	FALSE	G	A	FALSE	FALSE	TRUE	FALSE
ENSG00000228060	BMI_GIANT_2018/BMI_GIANT_2018.txt.gz	Pancreas.allpairs.txt.gz.eQTLs.txt.gz	1	39622371	0.453846	A	G	TRUE	A	G	FALSE	TRUE	FALSE	FALSE
ENSG00000228060	BMI_GIANT_2018/BMI_GIANT_2018.txt.gz	Pancreas.allpairs.txt.gz.eQTLs.txt.gz	1	39096955	0.431151	T	C	TRUE	T	C	FALSE	TRUE	FALSE	FALSE
ENSG00000228172	WHR-adj-BMI_GIANT_2018/WHR-adj-BMI_GIANT_2018.txt.gz	Pancreas.allpairs.txt.gz.eQTLs.txt.gz	1	25870572	0.376848	T	C	TRUE	T	C	TRUE	TRUE	TRUE	TRUE
ENSG00000228536	WHR-adj-BMI_GIANT_2018/WHR-adj-BMI_GIANT_2018.txt.gz	Adipose_Subcutaneous.allpairs.txt.gz.eQTLs.txt.gz	1	219482027	0.580617	T	G	FALSE	G	T	FALSE	FALSE	TRUE	FALSE
ENSG00000228536	BMI_GIANT_2018/BMI_GIANT_2018.txt.gz	Adipose_Subcutaneous.allpairs.txt.gz.eQTLs.txt.gz	1	219460527	0.45151	A	G	TRUE	G	A	FALSE	FALSE	FALSE	TRUE
ENSG00000228536	Type-2-Diabetes_Xue_2018/Type-2-Diabetes_Xue_2018.txt.gz	Adipose_Subcutaneous.allpairs.txt.gz.eQTLs.txt.gz	1	219487193	0.42947	A	G	FALSE	G	A	FALSE	FALSE	TRUE	FALSE
ENSG00000229628	BMI_GIANT_2018/BMI_GIANT_2018.txt.gz	Muscle_Skeletal.allpairs.txt.gz.eQTLs.txt.gz	7	46022773	0.495136	A	G	TRUE	A	G	TRUE	TRUE	TRUE	TRUE
ENSG00000229635	HDL_GLGC_Expanded/HDL_GLGC_Expanded.txt.gz	Adipose_Subcutaneous.allpairs.txt.gz.eQTLs.txt.gz	1	93210454	0.403275	T	C	FALSE	T	C	TRUE	TRUE	FALSE	FALSE
ENSG00000230733	BMI_GIANT_2018/BMI_GIANT_2018.txt.gz	Adipose_Visceral_Omentum.allpairs.txt.gz.eQTLs.txt.gz	7	5502882	0.712867	T	C	TRUE	C	T	FALSE	FALSE	FALSE	TRUE
ENSG00000230733	BMI_GIANT_2018/BMI_GIANT_2018.txt.gz	Adipose_Subcutaneous.allpairs.txt.gz.eQTLs.txt.gz	7	5502882	0.701003	T	C	TRUE	C	T	FALSE	FALSE	FALSE	TRUE
ENSG00000230896	BMI_GIANT_2018/BMI_GIANT_2018.txt.gz	Muscle_Skeletal.allpairs.txt.gz.eQTLs.txt.gz	1	46039475	0.561419	A	G	FALSE	G	A	TRUE	FALSE	FALSE	TRUE
ENSG00000230896	BMI_GIANT_2018/BMI_GIANT_2018.txt.gz	Muscle_Skeletal.allpairs.txt.gz.eQTLs.txt.gz	1	45533216	0.457221	A	G	FALSE	A	G	FALSE	TRUE	TRUE	TRUE
ENSG00000231113	HDL_GLGC_Expanded/HDL_GLGC_Expanded.txt.gz	Pancreas.allpairs.txt.gz.eQTLs.txt.gz	6	42964977	0.687486	T	C	TRUE	T	C	TRUE	TRUE	TRUE	TRUE
ENSG00000231794	HDL_GLGC_Expanded/HDL_GLGC_Expanded.txt.gz	Muscle_Skeletal.allpairs.txt.gz.eQTLs.txt.gz	7	135164461	0.819666	A	G	FALSE	A	G	TRUE	TRUE	FALSE	FALSE
ENSG00000231969	Type-2-Diabetes_Spracklen_2020/Type-2-Diabetes_Spracklen_2020.txt.gz	Adipose_Subcutaneous.allpairs.txt.gz.eQTLs.txt.gz	2	148810827	0.352146	T	C	FALSE	T	C	FALSE	TRUE	TRUE	TRUE
ENSG00000232748	TG_GLGC_Expanded/TG_GLGC_Expanded.txt.gz	Liver.allpairs.txt.gz.eQTLs.txt.gz	16	31130672	0.820927	T	C	FALSE	T	C	TRUE	TRUE	FALSE	FALSE
ENSG00000232748	BMI_GIANT_2018/BMI_GIANT_2018.txt.gz	Liver.allpairs.txt.gz.eQTLs.txt.gz	16	30999862	0.81687	A	G	TRUE	G	A	TRUE	FALSE	TRUE	FALSE
ENSG00000232912	BMI_GIANT_2018/BMI_GIANT_2018.txt.gz	Pancreas.allpairs.txt.gz.eQTLs.txt.gz	1	8648470	0.508787	T	C	FALSE	C	T	TRUE	FALSE	FALSE	TRUE
ENSG00000232912	BMI_GIANT_2018/BMI_GIANT_2018.txt.gz	Adipose_Subcutaneous.allpairs.txt.gz.eQTLs.txt.gz	1	8648470	0.490816	T	C	FALSE	C	T	TRUE	FALSE	FALSE	TRUE
ENSG00000232912	BMI_GIANT_2018/BMI_GIANT_2018.txt.gz	Muscle_Skeletal.allpairs.txt.gz.eQTLs.txt.gz	1	8648470	0.489131	T	C	FALSE	C	T	TRUE	FALSE	FALSE	TRUE
ENSG00000232912	BMI_GIANT_2018/BMI_GIANT_2018.txt.gz	Adipose_Visceral_Omentum.allpairs.txt.gz.eQTLs.txt.gz	1	8648470	0.419227	T	C	FALSE	C	T	TRUE	FALSE	FALSE	TRUE
ENSG00000233081	BMI_GIANT_2018/BMI_GIANT_2018.txt.gz	Adipose_Subcutaneous.allpairs.txt.gz.eQTLs.txt.gz	9	91424965	0.823232	T	C	FALSE	T	C	TRUE	TRUE	FALSE	FALSE
ENSG00000233081	BMI_GIANT_2018/BMI_GIANT_2018.txt.gz	Adipose_Visceral_Omentum.allpairs.txt.gz.eQTLs.txt.gz	9	91424965	0.78849	T	C	FALSE	T	C	TRUE	TRUE	FALSE	FALSE
ENSG00000233223	HDL_GLGC_Expanded/HDL_GLGC_Expanded.txt.gz	Pancreas.allpairs.txt.gz.eQTLs.txt.gz	17	7580783	0.758939	A	C	FALSE	A	C	FALSE	TRUE	TRUE	TRUE
ENSG00000233223	HDL_GLGC_Expanded/HDL_GLGC_Expanded.txt.gz	Adipose_Subcutaneous.allpairs.txt.gz.eQTLs.txt.gz	17	7580783	0.754947	A	C	FALSE	A	C	FALSE	TRUE	TRUE	TRUE
ENSG00000233223	HDL_GLGC_Expanded/HDL_GLGC_Expanded.txt.gz	Adipose_Visceral_Omentum.allpairs.txt.gz.eQTLs.txt.gz	17	7580783	0.600543	A	C	FALSE	A	C	FALSE	TRUE	TRUE	TRUE
ENSG00000233569	BMI_GIANT_2018/BMI_GIANT_2018.txt.gz	Pancreas.allpairs.txt.gz.eQTLs.txt.gz	9	117616205	0.584734	T	C	TRUE	C	T	TRUE	FALSE	TRUE	FALSE
ENSG00000234072	FastGlu_MAGIC_Europeans/FastGlu_MAGIC_Europeans.txt.gz	Pancreas.allpairs.txt.gz.eQTLs.txt.gz	2	27508073	0.461789	C	T	TRUE	C	T	FALSE	TRUE	FALSE	FALSE
ENSG00000234072	FastInsu_adjBMI_MAGIC_Europeans/FastInsu_adjBMI_MAGIC_Europeans.txt.gz	Pancreas.allpairs.txt.gz.eQTLs.txt.gz	2	27508073	0.461299	T	C	FALSE	C	T	FALSE	FALSE	TRUE	FALSE
ENSG00000234072	FastGlu_MAGIC_Europeans/FastGlu_MAGIC_Europeans.txt.gz	Adipose_Visceral_Omentum.allpairs.txt.gz.eQTLs.txt.gz	2	27508073	0.458529	C	T	TRUE	C	T	FALSE	TRUE	FALSE	FALSE
ENSG00000234072	FastInsu_adjBMI_MAGIC_Europeans/FastInsu_adjBMI_MAGIC_Europeans.txt.gz	Adipose_Visceral_Omentum.allpairs.txt.gz.eQTLs.txt.gz	2	27508073	0.457982	T	C	FALSE	C	T	FALSE	FALSE	TRUE	FALSE
ENSG00000234072	T2D_Mahajan_Europeans/T2D_Mahajan_Europeans.txt.gz	Adipose_Visceral_Omentum.allpairs.txt.gz.eQTLs.txt.gz	2	27508073	0.370724	T	C	FALSE	C	T	FALSE	FALSE	TRUE	FALSE
ENSG00000234072	Type-2-Diabetes_Spracklen_2020/Type-2-Diabetes_Spracklen_2020.txt.gz	Adipose_Visceral_Omentum.allpairs.txt.gz.eQTLs.txt.gz	2	27508073	0.365072	T	C	FALSE	C	T	FALSE	FALSE	TRUE	FALSE
ENSG00000234072	Type-2-Diabetes_Xue_2018/Type-2-Diabetes_Xue_2018.txt.gz	Adipose_Visceral_Omentum.allpairs.txt.gz.eQTLs.txt.gz	2	27518370	0.350049	T	C	FALSE	C	T	FALSE	FALSE	TRUE	FALSE
ENSG00000234329	BMI_GIANT_2018/BMI_GIANT_2018.txt.gz	Adipose_Subcutaneous.allpairs.txt.gz.eQTLs.txt.gz	1	46039475	0.679752	A	G	FALSE	G	A	FALSE	FALSE	TRUE	FALSE
ENSG00000234329	BMI_GIANT_2018/BMI_GIANT_2018.txt.gz	Adipose_Visceral_Omentum.allpairs.txt.gz.eQTLs.txt.gz	1	46039475	0.61229	A	G	FALSE	G	A	FALSE	FALSE	TRUE	FALSE
ENSG00000234329	BMI_GIANT_2018/BMI_GIANT_2018.txt.gz	Muscle_Skeletal.allpairs.txt.gz.eQTLs.txt.gz	1	46039475	0.556149	A	G	FALSE	G	A	FALSE	FALSE	TRUE	FALSE
ENSG00000235241	WHR-adj-BMI_GIANT_2018/WHR-adj-BMI_GIANT_2018.txt.gz	Muscle_Skeletal.allpairs.txt.gz.eQTLs.txt.gz	1	16981663	0.505096	T	C	FALSE	T	C	TRUE	TRUE	FALSE	FALSE
ENSG00000235423	T2D_Mahajan_Europeans/T2D_Mahajan_Europeans.txt.gz	Muscle_Skeletal.allpairs.txt.gz.eQTLs.txt.gz	12	122966218	0.675384	C	G	TRUE	C	G	TRUE	TRUE	TRUE	TRUE
ENSG00000235423	T2D_Mahajan_Europeans/T2D_Mahajan_Europeans.txt.gz	Adipose_Subcutaneous.allpairs.txt.gz.eQTLs.txt.gz	12	122966218	0.659261	C	G	TRUE	C	G	TRUE	TRUE	TRUE	TRUE
ENSG00000235423	T2D_Mahajan_Europeans/T2D_Mahajan_Europeans.txt.gz	Adipose_Visceral_Omentum.allpairs.txt.gz.eQTLs.txt.gz	12	122966218	0.632199	C	G	TRUE	C	G	TRUE	TRUE	TRUE	TRUE
ENSG00000235423	T2D_Mahajan_Europeans/T2D_Mahajan_Europeans.txt.gz	Pancreas.allpairs.txt.gz.eQTLs.txt.gz	12	122966218	0.438952	C	G	TRUE	C	G	TRUE	TRUE	TRUE	TRUE
ENSG00000235423	Type-2-Diabetes_Xue_2018/Type-2-Diabetes_Xue_2018.txt.gz	Pancreas.allpairs.txt.gz.eQTLs.txt.gz	12	123007025	0.394758	G	A	FALSE	A	G	TRUE	FALSE	FALSE	TRUE
ENSG00000235423	Type-2-Diabetes_Xue_2018/Type-2-Diabetes_Xue_2018.txt.gz	Adipose_Visceral_Omentum.allpairs.txt.gz.eQTLs.txt.gz	12	123007025	0.386554	G	A	FALSE	A	G	TRUE	FALSE	FALSE	TRUE
ENSG00000235423	Type-2-Diabetes_Xue_2018/Type-2-Diabetes_Xue_2018.txt.gz	Muscle_Skeletal.allpairs.txt.gz.eQTLs.txt.gz	12	123007025	0.382175	G	A	FALSE	A	G	TRUE	FALSE	FALSE	TRUE
ENSG00000235423	Type-2-Diabetes_Xue_2018/Type-2-Diabetes_Xue_2018.txt.gz	Adipose_Subcutaneous.allpairs.txt.gz.eQTLs.txt.gz	12	123007025	0.37995	G	A	FALSE	A	G	TRUE	FALSE	FALSE	TRUE
ENSG00000235513	T2D_Mahajan_Europeans/T2D_Mahajan_Europeans.txt.gz	Pancreas.allpairs.txt.gz.eQTLs.txt.gz	22	41093916	0.615989	A	G	TRUE	A	G	TRUE	TRUE	TRUE	TRUE
ENSG00000235513	T2D_Mahajan_Europeans/T2D_Mahajan_Europeans.txt.gz	Adipose_Visceral_Omentum.allpairs.txt.gz.eQTLs.txt.gz	22	41093916	0.614803	A	G	TRUE	A	G	TRUE	TRUE	TRUE	TRUE
ENSG00000235513	T2D_Mahajan_Europeans/T2D_Mahajan_Europeans.txt.gz	Liver.allpairs.txt.gz.eQTLs.txt.gz	22	41093916	0.600709	A	G	TRUE	A	G	TRUE	TRUE	TRUE	TRUE
ENSG00000235513	T2D_Mahajan_Europeans/T2D_Mahajan_Europeans.txt.gz	Adipose_Subcutaneous.allpairs.txt.gz.eQTLs.txt.gz	22	41093916	0.478054	A	G	TRUE	A	G	TRUE	TRUE	TRUE	TRUE
ENSG00000237372	BMI_GIANT_2018/BMI_GIANT_2018.txt.gz	Liver.allpairs.txt.gz.eQTLs.txt.gz	9	89592393	0.529035	A	G	FALSE	G	A	FALSE	FALSE	TRUE	FALSE
ENSG00000237435	BMI_GIANT_2018/BMI_GIANT_2018.txt.gz	Adipose_Visceral_Omentum.allpairs.txt.gz.eQTLs.txt.gz	1	95810642	0.617268	C	G	TRUE	C	G	TRUE	TRUE	TRUE	TRUE
ENSG00000237614	TG_GLGC_Expanded/TG_GLGC_Expanded.txt.gz	Adipose_Subcutaneous.allpairs.txt.gz.eQTLs.txt.gz	2	120551655	0.606957	C	G	FALSE	G	C	TRUE	FALSE	FALSE	TRUE
ENSG00000237614	TG_GLGC_Expanded/TG_GLGC_Expanded.txt.gz	Muscle_Skeletal.allpairs.txt.gz.eQTLs.txt.gz	2	120551655	0.446031	C	G	FALSE	G	C	TRUE	FALSE	FALSE	TRUE
ENSG00000237641	BMI_GIANT_2018/BMI_GIANT_2018.txt.gz	Adipose_Visceral_Omentum.allpairs.txt.gz.eQTLs.txt.gz	2	231856361	0.505588	T	C	TRUE	T	C	FALSE	TRUE	FALSE	FALSE
ENSG00000237641	BMI_GIANT_2018/BMI_GIANT_2018.txt.gz	Adipose_Subcutaneous.allpairs.txt.gz.eQTLs.txt.gz	2	231856361	0.498351	T	C	TRUE	T	C	FALSE	TRUE	FALSE	FALSE
ENSG00000237742	BMI_GIANT_2018/BMI_GIANT_2018.txt.gz	Adipose_Visceral_Omentum.allpairs.txt.gz.eQTLs.txt.gz	6	125769131	0.613106	T	C	FALSE	C	T	FALSE	FALSE	TRUE	FALSE
ENSG00000237742	BMI_GIANT_2018/BMI_GIANT_2018.txt.gz	Liver.allpairs.txt.gz.eQTLs.txt.gz	6	125769131	0.573951	T	C	FALSE	C	T	FALSE	FALSE	TRUE	FALSE
ENSG00000237742	BMI_GIANT_2018/BMI_GIANT_2018.txt.gz	Muscle_Skeletal.allpairs.txt.gz.eQTLs.txt.gz	6	125769131	0.561109	T	C	FALSE	C	T	FALSE	FALSE	TRUE	FALSE
ENSG00000237742	BMI_GIANT_2018/BMI_GIANT_2018.txt.gz	Pancreas.allpairs.txt.gz.eQTLs.txt.gz	6	125769131	0.553788	T	C	FALSE	C	T	FALSE	FALSE	TRUE	FALSE
ENSG00000237742	BMI_GIANT_2018/BMI_GIANT_2018.txt.gz	Adipose_Subcutaneous.allpairs.txt.gz.eQTLs.txt.gz	6	125769131	0.549954	T	C	FALSE	C	T	FALSE	FALSE	TRUE	FALSE
ENSG00000239300	WHR-adj-BMI_GIANT_2018/WHR-adj-BMI_GIANT_2018.txt.gz	Muscle_Skeletal.allpairs.txt.gz.eQTLs.txt.gz	2	9555153	0.893657	T	C	TRUE	T	C	TRUE	TRUE	TRUE	TRUE
ENSG00000241770	BMI_GIANT_2018/BMI_GIANT_2018.txt.gz	Liver.allpairs.txt.gz.eQTLs.txt.gz	3	157144252	0.576854	T	C	TRUE	T	C	FALSE	TRUE	FALSE	FALSE
ENSG00000243176	BMI_GIANT_2018/BMI_GIANT_2018.txt.gz	Pancreas.allpairs.txt.gz.eQTLs.txt.gz	3	157144252	0.604436	T	C	TRUE	T	C	TRUE	TRUE	TRUE	TRUE
ENSG00000243176	BMI_GIANT_2018/BMI_GIANT_2018.txt.gz	Adipose_Visceral_Omentum.allpairs.txt.gz.eQTLs.txt.gz	3	157144252	0.57662	T	C	TRUE	T	C	TRUE	TRUE	TRUE	TRUE
ENSG00000243176	BMI_GIANT_2018/BMI_GIANT_2018.txt.gz	Adipose_Subcutaneous.allpairs.txt.gz.eQTLs.txt.gz	3	157144252	0.407159	T	C	TRUE	T	C	TRUE	TRUE	TRUE	TRUE
ENSG00000245958	BMI_GIANT_2018/BMI_GIANT_2018.txt.gz	Liver.allpairs.txt.gz.eQTLs.txt.gz	4	119398279	0.8387	T	C	FALSE	C	T	FALSE	FALSE	TRUE	FALSE
ENSG00000245958	BMI_GIANT_2018/BMI_GIANT_2018.txt.gz	Adipose_Subcutaneous.allpairs.txt.gz.eQTLs.txt.gz	4	119398279	0.825462	T	C	FALSE	C	T	FALSE	FALSE	TRUE	FALSE
ENSG00000245958	BMI_GIANT_2018/BMI_GIANT_2018.txt.gz	Muscle_Skeletal.allpairs.txt.gz.eQTLs.txt.gz	4	119398279	0.816386	T	C	FALSE	C	T	FALSE	FALSE	TRUE	FALSE
ENSG00000245958	BMI_GIANT_2018/BMI_GIANT_2018.txt.gz	Adipose_Visceral_Omentum.allpairs.txt.gz.eQTLs.txt.gz	4	119398279	0.815578	T	C	FALSE	C	T	FALSE	FALSE	TRUE	FALSE
ENSG00000245958	BMI_GIANT_2018/BMI_GIANT_2018.txt.gz	Pancreas.allpairs.txt.gz.eQTLs.txt.gz	4	119398279	0.813812	T	C	FALSE	C	T	FALSE	FALSE	TRUE	FALSE
ENSG00000246250	T2D_Mahajan_Europeans/T2D_Mahajan_Europeans.txt.gz	Pancreas.allpairs.txt.gz.eQTLs.txt.gz	11	43856384	0.918939	A	C	TRUE	A	C	FALSE	TRUE	FALSE	FALSE
ENSG00000246250	T2D_Mahajan_Europeans/T2D_Mahajan_Europeans.txt.gz	Adipose_Subcutaneous.allpairs.txt.gz.eQTLs.txt.gz	11	43856384	0.906032	A	C	TRUE	A	C	FALSE	TRUE	FALSE	FALSE
ENSG00000246250	T2D_Mahajan_Europeans/T2D_Mahajan_Europeans.txt.gz	Muscle_Skeletal.allpairs.txt.gz.eQTLs.txt.gz	11	43856384	0.900294	A	C	TRUE	A	C	FALSE	TRUE	FALSE	FALSE
ENSG00000246250	T2D_Mahajan_Europeans/T2D_Mahajan_Europeans.txt.gz	Adipose_Visceral_Omentum.allpairs.txt.gz.eQTLs.txt.gz	11	43856384	0.827125	A	C	TRUE	A	C	FALSE	TRUE	FALSE	FALSE
ENSG00000246250	BMI_GIANT_2018/BMI_GIANT_2018.txt.gz	Pancreas.allpairs.txt.gz.eQTLs.txt.gz	11	43632283	0.397351	T	G	FALSE	T	G	TRUE	TRUE	FALSE	FALSE
ENSG00000246250	BMI_GIANT_2018/BMI_GIANT_2018.txt.gz	Adipose_Visceral_Omentum.allpairs.txt.gz.eQTLs.txt.gz	11	43632283	0.382064	T	G	FALSE	T	G	TRUE	TRUE	FALSE	FALSE
ENSG00000246250	BMI_GIANT_2018/BMI_GIANT_2018.txt.gz	Adipose_Subcutaneous.allpairs.txt.gz.eQTLs.txt.gz	11	43632283	0.380266	T	G	FALSE	T	G	TRUE	TRUE	FALSE	FALSE
ENSG00000248514	TG_GLGC_Expanded/TG_GLGC_Expanded.txt.gz	Adipose_Subcutaneous.allpairs.txt.gz.eQTLs.txt.gz	5	181216131	0.404746	A	G	FALSE	A	G	TRUE	TRUE	FALSE	FALSE
ENSG00000248514	TG_GLGC_Expanded/TG_GLGC_Expanded.txt.gz	Adipose_Visceral_Omentum.allpairs.txt.gz.eQTLs.txt.gz	5	181216131	0.401562	A	G	FALSE	A	G	TRUE	TRUE	FALSE	FALSE
ENSG00000248896	Type-2-Diabetes_Xue_2018/Type-2-Diabetes_Xue_2018.txt.gz	Adipose_Visceral_Omentum.allpairs.txt.gz.eQTLs.txt.gz	8	10775649	0.549684	A	C	TRUE	C	A	FALSE	FALSE	FALSE	TRUE
ENSG00000249244	BMI_GIANT_2018/BMI_GIANT_2018.txt.gz	Liver.allpairs.txt.gz.eQTLs.txt.gz	4	119398279	0.807201	T	C	FALSE	C	T	TRUE	FALSE	FALSE	TRUE
ENSG00000249244	BMI_GIANT_2018/BMI_GIANT_2018.txt.gz	Adipose_Subcutaneous.allpairs.txt.gz.eQTLs.txt.gz	4	119398279	0.78022	T	C	FALSE	C	T	TRUE	FALSE	FALSE	TRUE
ENSG00000250041	WHR-adj-BMI_GIANT_2018/WHR-adj-BMI_GIANT_2018.txt.gz	Muscle_Skeletal.allpairs.txt.gz.eQTLs.txt.gz	11	10899965	0.449562	A	G	TRUE	G	A	FALSE	FALSE	FALSE	TRUE
ENSG00000250326	BMI_GIANT_2018/BMI_GIANT_2018.txt.gz	Adipose_Subcutaneous.allpairs.txt.gz.eQTLs.txt.gz	4	143219512	0.370986	T	C	FALSE	T	C	FALSE	TRUE	TRUE	TRUE
ENSG00000250508	HDL_GLGC_Expanded/HDL_GLGC_Expanded.txt.gz	Liver.allpairs.txt.gz.eQTLs.txt.gz	11	68936491	0.677899	A	G	TRUE	G	A	FALSE	FALSE	FALSE	TRUE
ENSG00000250508	HDL_GLGC_Expanded/HDL_GLGC_Expanded.txt.gz	Adipose_Subcutaneous.allpairs.txt.gz.eQTLs.txt.gz	11	68936491	0.631382	A	G	TRUE	G	A	FALSE	FALSE	FALSE	TRUE
ENSG00000250508	TG_GLGC_Expanded/TG_GLGC_Expanded.txt.gz	Liver.allpairs.txt.gz.eQTLs.txt.gz	11	68936491	0.605438	A	G	FALSE	G	A	FALSE	FALSE	TRUE	FALSE
ENSG00000250508	TG_GLGC_Expanded/TG_GLGC_Expanded.txt.gz	Adipose_Subcutaneous.allpairs.txt.gz.eQTLs.txt.gz	11	68936491	0.562705	A	G	FALSE	G	A	FALSE	FALSE	TRUE	FALSE
ENSG00000251417	BMI_GIANT_2018/BMI_GIANT_2018.txt.gz	Adipose_Visceral_Omentum.allpairs.txt.gz.eQTLs.txt.gz	16	28335819	0.738136	A	C	FALSE	C	A	FALSE	FALSE	TRUE	FALSE
ENSG00000251417	T2D_Mahajan_Europeans/T2D_Mahajan_Europeans.txt.gz	Adipose_Subcutaneous.allpairs.txt.gz.eQTLs.txt.gz	16	28903896	0.681492	A	G	FALSE	A	G	TRUE	TRUE	FALSE	FALSE
ENSG00000251417	BMI_GIANT_2018/BMI_GIANT_2018.txt.gz	Adipose_Visceral_Omentum.allpairs.txt.gz.eQTLs.txt.gz	16	28871920	0.678995	A	G	FALSE	G	A	FALSE	FALSE	TRUE	FALSE
ENSG00000251417	BMI_GIANT_2018/BMI_GIANT_2018.txt.gz	Adipose_Subcutaneous.allpairs.txt.gz.eQTLs.txt.gz	16	28871920	0.671954	A	G	FALSE	G	A	FALSE	FALSE	TRUE	FALSE
ENSG00000251417	BMI_GIANT_2018/BMI_GIANT_2018.txt.gz	Muscle_Skeletal.allpairs.txt.gz.eQTLs.txt.gz	16	28871920	0.631778	A	G	FALSE	G	A	FALSE	FALSE	TRUE	FALSE
ENSG00000251417	T2D_Mahajan_Europeans/T2D_Mahajan_Europeans.txt.gz	Pancreas.allpairs.txt.gz.eQTLs.txt.gz	16	28903896	0.62677	A	G	FALSE	A	G	TRUE	TRUE	FALSE	FALSE
ENSG00000251417	BMI_GIANT_2018/BMI_GIANT_2018.txt.gz	Adipose_Subcutaneous.allpairs.txt.gz.eQTLs.txt.gz	16	28335819	0.60753	A	C	FALSE	C	A	FALSE	FALSE	TRUE	FALSE
ENSG00000251417	BMI_GIANT_2018/BMI_GIANT_2018.txt.gz	Muscle_Skeletal.allpairs.txt.gz.eQTLs.txt.gz	16	28335819	0.575957	A	C	FALSE	C	A	FALSE	FALSE	TRUE	FALSE
ENSG00000251417	BMI_GIANT_2018/BMI_GIANT_2018.txt.gz	Pancreas.allpairs.txt.gz.eQTLs.txt.gz	16	28871920	0.568959	A	G	FALSE	G	A	FALSE	FALSE	TRUE	FALSE
ENSG00000251417	T2D_Mahajan_Europeans/T2D_Mahajan_Europeans.txt.gz	Adipose_Visceral_Omentum.allpairs.txt.gz.eQTLs.txt.gz	16	28903896	0.55737	A	G	FALSE	A	G	TRUE	TRUE	FALSE	FALSE
ENSG00000251417	T2D_Mahajan_Europeans/T2D_Mahajan_Europeans.txt.gz	Muscle_Skeletal.allpairs.txt.gz.eQTLs.txt.gz	16	28903896	0.499564	A	G	FALSE	A	G	TRUE	TRUE	FALSE	FALSE
ENSG00000253111	HDL_GLGC_Expanded/HDL_GLGC_Expanded.txt.gz	Liver.allpairs.txt.gz.eQTLs.txt.gz	8	125495147	0.696877	A	C	TRUE	A	C	FALSE	TRUE	FALSE	FALSE
ENSG00000253704	BMI_GIANT_2018/BMI_GIANT_2018.txt.gz	Adipose_Visceral_Omentum.allpairs.txt.gz.eQTLs.txt.gz	8	94570378	0.789497	A	G	TRUE	G	A	TRUE	FALSE	TRUE	FALSE
ENSG00000253704	BMI_GIANT_2018/BMI_GIANT_2018.txt.gz	Adipose_Subcutaneous.allpairs.txt.gz.eQTLs.txt.gz	8	94570378	0.763635	A	G	TRUE	G	A	TRUE	FALSE	TRUE	FALSE
ENSG00000253704	BMI_GIANT_2018/BMI_GIANT_2018.txt.gz	Muscle_Skeletal.allpairs.txt.gz.eQTLs.txt.gz	8	94570378	0.361059	A	G	TRUE	G	A	TRUE	FALSE	TRUE	FALSE
ENSG00000254038	Type-2-Diabetes_Xue_2018/Type-2-Diabetes_Xue_2018.txt.gz	Adipose_Subcutaneous.allpairs.txt.gz.eQTLs.txt.gz	8	37001668	0.882978	C	T	TRUE	C	T	FALSE	TRUE	FALSE	FALSE
ENSG00000254038	TG_GLGC_Expanded/TG_GLGC_Expanded.txt.gz	Adipose_Subcutaneous.allpairs.txt.gz.eQTLs.txt.gz	8	36967562	0.739708	A	G	FALSE	G	A	FALSE	FALSE	TRUE	FALSE
ENSG00000254038	Type-2-Diabetes_Spracklen_2020/Type-2-Diabetes_Spracklen_2020.txt.gz	Adipose_Subcutaneous.allpairs.txt.gz.eQTLs.txt.gz	8	36974792	0.636317	A	G	TRUE	A	G	FALSE	TRUE	FALSE	FALSE
ENSG00000254237	FastInsu_adjBMI_MAGIC_Europeans/FastInsu_adjBMI_MAGIC_Europeans.txt.gz	Liver.allpairs.txt.gz.eQTLs.txt.gz	8	9327636	0.709672	T	C	TRUE	C	T	TRUE	FALSE	TRUE	FALSE
ENSG00000254237	HDL_GLGC_Expanded/HDL_GLGC_Expanded.txt.gz	Liver.allpairs.txt.gz.eQTLs.txt.gz	8	9326086	0.568992	A	G	FALSE	G	A	TRUE	FALSE	FALSE	TRUE
ENSG00000254237	FastGlu_MAGIC_Europeans/FastGlu_MAGIC_Europeans.txt.gz	Liver.allpairs.txt.gz.eQTLs.txt.gz	8	9320222	0.556124	G	T	FALSE	G	T	TRUE	TRUE	FALSE	FALSE
ENSG00000254237	TG_GLGC_Expanded/TG_GLGC_Expanded.txt.gz	Liver.allpairs.txt.gz.eQTLs.txt.gz	8	9326086	0.528227	A	G	TRUE	G	A	TRUE	FALSE	TRUE	FALSE
ENSG00000255020	WHR-adj-BMI_GIANT_2018/WHR-adj-BMI_GIANT_2018.txt.gz	Pancreas.allpairs.txt.gz.eQTLs.txt.gz	8	11986249	0.549816	A	G	FALSE	A	G	TRUE	TRUE	FALSE	FALSE
ENSG00000255020	T2D_Mahajan_Europeans/T2D_Mahajan_Europeans.txt.gz	Pancreas.allpairs.txt.gz.eQTLs.txt.gz	8	11592913	0.435484	A	G	FALSE	G	A	TRUE	FALSE	FALSE	TRUE
ENSG00000255020	T2D_Mahajan_Europeans/T2D_Mahajan_Europeans.txt.gz	Pancreas.allpairs.txt.gz.eQTLs.txt.gz	8	11045965	0.434356	A	T	FALSE	A	T	FALSE	TRUE	TRUE	TRUE
ENSG00000255020	BMI_GIANT_2018/BMI_GIANT_2018.txt.gz	Pancreas.allpairs.txt.gz.eQTLs.txt.gz	8	10930102	0.421354	T	C	TRUE	C	T	FALSE	FALSE	FALSE	TRUE
ENSG00000255020	BMI_GIANT_2018/BMI_GIANT_2018.txt.gz	Pancreas.allpairs.txt.gz.eQTLs.txt.gz	8	11576400	0.390666	T	C	TRUE	C	T	FALSE	FALSE	FALSE	TRUE
ENSG00000255042	BMI_GIANT_2018/BMI_GIANT_2018.txt.gz	Adipose_Visceral_Omentum.allpairs.txt.gz.eQTLs.txt.gz	11	50137254	0.737005	T	C	TRUE	T	C	TRUE	TRUE	TRUE	TRUE
ENSG00000255042	TG_GLGC_Expanded/TG_GLGC_Expanded.txt.gz	Adipose_Visceral_Omentum.allpairs.txt.gz.eQTLs.txt.gz	11	50387402	0.510444	T	C	TRUE	T	C	TRUE	TRUE	TRUE	TRUE
ENSG00000255042	BMI_GIANT_2018/BMI_GIANT_2018.txt.gz	Adipose_Visceral_Omentum.allpairs.txt.gz.eQTLs.txt.gz	11	49437922	0.504765	T	C	TRUE	T	C	TRUE	TRUE	TRUE	TRUE
ENSG00000255108	WHR-adj-BMI_GIANT_2018/WHR-adj-BMI_GIANT_2018.txt.gz	Pancreas.allpairs.txt.gz.eQTLs.txt.gz	11	823586	0.426091	C	G	FALSE	G	C	FALSE	FALSE	TRUE	FALSE
ENSG00000255142	WHR-adj-BMI_GIANT_2018/WHR-adj-BMI_GIANT_2018.txt.gz	Adipose_Subcutaneous.allpairs.txt.gz.eQTLs.txt.gz	11	823586	0.508401	C	G	FALSE	G	C	FALSE	FALSE	TRUE	FALSE
ENSG00000255142	WHR-adj-BMI_GIANT_2018/WHR-adj-BMI_GIANT_2018.txt.gz	Pancreas.allpairs.txt.gz.eQTLs.txt.gz	11	823586	0.502437	C	G	FALSE	G	C	FALSE	FALSE	TRUE	FALSE
ENSG00000255142	WHR-adj-BMI_GIANT_2018/WHR-adj-BMI_GIANT_2018.txt.gz	Liver.allpairs.txt.gz.eQTLs.txt.gz	11	823586	0.50241	C	G	FALSE	G	C	FALSE	FALSE	TRUE	FALSE
ENSG00000255142	WHR-adj-BMI_GIANT_2018/WHR-adj-BMI_GIANT_2018.txt.gz	Adipose_Visceral_Omentum.allpairs.txt.gz.eQTLs.txt.gz	11	823586	0.502366	C	G	FALSE	G	C	FALSE	FALSE	TRUE	FALSE
ENSG00000255142	WHR-adj-BMI_GIANT_2018/WHR-adj-BMI_GIANT_2018.txt.gz	Muscle_Skeletal.allpairs.txt.gz.eQTLs.txt.gz	11	823586	0.501142	C	G	FALSE	G	C	FALSE	FALSE	TRUE	FALSE
ENSG00000255243	WHR-adj-BMI_GIANT_2018/WHR-adj-BMI_GIANT_2018.txt.gz	Adipose_Subcutaneous.allpairs.txt.gz.eQTLs.txt.gz	11	26214745	0.810761	T	G	TRUE	T	G	TRUE	TRUE	TRUE	TRUE
ENSG00000255284	WHR-adj-BMI_GIANT_2018/WHR-adj-BMI_GIANT_2018.txt.gz	Muscle_Skeletal.allpairs.txt.gz.eQTLs.txt.gz	11	823586	0.551401	C	G	FALSE	G	C	FALSE	FALSE	TRUE	FALSE
ENSG00000255284	WHR-adj-BMI_GIANT_2018/WHR-adj-BMI_GIANT_2018.txt.gz	Adipose_Subcutaneous.allpairs.txt.gz.eQTLs.txt.gz	11	823586	0.539687	C	G	FALSE	G	C	FALSE	FALSE	TRUE	FALSE
ENSG00000255284	WHR-adj-BMI_GIANT_2018/WHR-adj-BMI_GIANT_2018.txt.gz	Liver.allpairs.txt.gz.eQTLs.txt.gz	11	823586	0.50275	C	G	FALSE	G	C	FALSE	FALSE	TRUE	FALSE
ENSG00000255284	WHR-adj-BMI_GIANT_2018/WHR-adj-BMI_GIANT_2018.txt.gz	Adipose_Visceral_Omentum.allpairs.txt.gz.eQTLs.txt.gz	11	823586	0.502427	C	G	FALSE	G	C	FALSE	FALSE	TRUE	FALSE
ENSG00000255284	WHR-adj-BMI_GIANT_2018/WHR-adj-BMI_GIANT_2018.txt.gz	Pancreas.allpairs.txt.gz.eQTLs.txt.gz	11	823586	0.502427	C	G	FALSE	G	C	FALSE	FALSE	TRUE	FALSE
ENSG00000255310	T2D_Mahajan_Europeans/T2D_Mahajan_Europeans.txt.gz	Adipose_Visceral_Omentum.allpairs.txt.gz.eQTLs.txt.gz	8	11592913	0.67943	A	G	FALSE	G	A	TRUE	FALSE	FALSE	TRUE
ENSG00000255310	BMI_GIANT_2018/BMI_GIANT_2018.txt.gz	Adipose_Visceral_Omentum.allpairs.txt.gz.eQTLs.txt.gz	8	11576400	0.642225	T	C	TRUE	C	T	FALSE	FALSE	FALSE	TRUE
ENSG00000255310	T2D_Mahajan_Europeans/T2D_Mahajan_Europeans.txt.gz	Adipose_Visceral_Omentum.allpairs.txt.gz.eQTLs.txt.gz	8	11045965	0.612037	A	T	FALSE	A	T	FALSE	TRUE	TRUE	TRUE
ENSG00000255310	T2D_Mahajan_Europeans/T2D_Mahajan_Europeans.txt.gz	Muscle_Skeletal.allpairs.txt.gz.eQTLs.txt.gz	8	11592913	0.5978	A	G	FALSE	G	A	TRUE	FALSE	FALSE	TRUE
ENSG00000255310	BMI_GIANT_2018/BMI_GIANT_2018.txt.gz	Pancreas.allpairs.txt.gz.eQTLs.txt.gz	8	10385908	0.582401	A	C	FALSE	A	C	FALSE	TRUE	TRUE	TRUE
ENSG00000255310	T2D_Mahajan_Europeans/T2D_Mahajan_Europeans.txt.gz	Muscle_Skeletal.allpairs.txt.gz.eQTLs.txt.gz	8	11045965	0.541105	A	T	FALSE	A	T	FALSE	TRUE	TRUE	TRUE
ENSG00000255310	BMI_GIANT_2018/BMI_GIANT_2018.txt.gz	Muscle_Skeletal.allpairs.txt.gz.eQTLs.txt.gz	8	11576400	0.527928	T	C	TRUE	C	T	FALSE	FALSE	FALSE	TRUE
ENSG00000255310	BMI_GIANT_2018/BMI_GIANT_2018.txt.gz	Adipose_Visceral_Omentum.allpairs.txt.gz.eQTLs.txt.gz	8	10930102	0.52367	T	C	TRUE	C	T	FALSE	FALSE	FALSE	TRUE
ENSG00000255310	BMI_GIANT_2018/BMI_GIANT_2018.txt.gz	Muscle_Skeletal.allpairs.txt.gz.eQTLs.txt.gz	8	10930102	0.452817	T	C	TRUE	C	T	FALSE	FALSE	FALSE	TRUE
ENSG00000255310	BMI_GIANT_2018/BMI_GIANT_2018.txt.gz	Pancreas.allpairs.txt.gz.eQTLs.txt.gz	8	11576400	0.421637	T	C	TRUE	C	T	FALSE	FALSE	FALSE	TRUE
ENSG00000255310	BMI_GIANT_2018/BMI_GIANT_2018.txt.gz	Adipose_Subcutaneous.allpairs.txt.gz.eQTLs.txt.gz	8	11576400	0.412293	T	C	TRUE	C	T	FALSE	FALSE	FALSE	TRUE
ENSG00000255310	T2D_Mahajan_Europeans/T2D_Mahajan_Europeans.txt.gz	Pancreas.allpairs.txt.gz.eQTLs.txt.gz	8	11592913	0.37896	A	G	FALSE	G	A	TRUE	FALSE	FALSE	TRUE
ENSG00000255310	WHR-adj-BMI_GIANT_2018/WHR-adj-BMI_GIANT_2018.txt.gz	Muscle_Skeletal.allpairs.txt.gz.eQTLs.txt.gz	8	11986249	0.369794	A	G	FALSE	A	G	TRUE	TRUE	FALSE	FALSE
ENSG00000255310	WHR-adj-BMI_GIANT_2018/WHR-adj-BMI_GIANT_2018.txt.gz	Pancreas.allpairs.txt.gz.eQTLs.txt.gz	8	11986249	0.364792	A	G	FALSE	A	G	TRUE	TRUE	FALSE	FALSE
ENSG00000255310	T2D_Mahajan_Europeans/T2D_Mahajan_Europeans.txt.gz	Adipose_Subcutaneous.allpairs.txt.gz.eQTLs.txt.gz	8	11592913	0.360624	A	G	FALSE	G	A	TRUE	FALSE	FALSE	TRUE
ENSG00000255310	WHR-adj-BMI_GIANT_2018/WHR-adj-BMI_GIANT_2018.txt.gz	Liver.allpairs.txt.gz.eQTLs.txt.gz	8	11986249	0.35888	A	G	FALSE	A	G	TRUE	TRUE	FALSE	FALSE
ENSG00000255310	WHR-adj-BMI_GIANT_2018/WHR-adj-BMI_GIANT_2018.txt.gz	Adipose_Visceral_Omentum.allpairs.txt.gz.eQTLs.txt.gz	8	10783897	0.350212	T	C	TRUE	T	C	FALSE	TRUE	FALSE	FALSE
ENSG00000255495	T2D_Mahajan_Europeans/T2D_Mahajan_Europeans.txt.gz	Adipose_Subcutaneous.allpairs.txt.gz.eQTLs.txt.gz	8	11592913	0.428342	A	G	FALSE	G	A	TRUE	FALSE	FALSE	TRUE
ENSG00000255495	WHR-adj-BMI_GIANT_2018/WHR-adj-BMI_GIANT_2018.txt.gz	Liver.allpairs.txt.gz.eQTLs.txt.gz	8	11986249	0.394107	A	G	FALSE	A	G	TRUE	TRUE	FALSE	FALSE
ENSG00000255495	BMI_GIANT_2018/BMI_GIANT_2018.txt.gz	Liver.allpairs.txt.gz.eQTLs.txt.gz	8	11576400	0.357104	T	C	TRUE	C	T	FALSE	FALSE	FALSE	TRUE
ENSG00000258053	Type-2-Diabetes_Spracklen_2020/Type-2-Diabetes_Spracklen_2020.txt.gz	Muscle_Skeletal.allpairs.txt.gz.eQTLs.txt.gz	12	71055741	0.768133	T	G	TRUE	T	G	TRUE	TRUE	TRUE	TRUE
ENSG00000258053	T2D_Mahajan_Europeans/T2D_Mahajan_Europeans.txt.gz	Muscle_Skeletal.allpairs.txt.gz.eQTLs.txt.gz	12	71129173	0.592199	C	G	FALSE	C	G	FALSE	TRUE	TRUE	TRUE
ENSG00000258053	Type-2-Diabetes_Xue_2018/Type-2-Diabetes_Xue_2018.txt.gz	Muscle_Skeletal.allpairs.txt.gz.eQTLs.txt.gz	12	71045809	0.36132	C	T	TRUE	T	C	FALSE	FALSE	FALSE	TRUE
ENSG00000258666	FastGlu_MAGIC_Europeans/FastGlu_MAGIC_Europeans.txt.gz	Pancreas.allpairs.txt.gz.eQTLs.txt.gz	14	100372924	0.901024	G	T	TRUE	T	G	TRUE	FALSE	TRUE	FALSE
ENSG00000258682	WHR-adj-BMI_GIANT_2018/WHR-adj-BMI_GIANT_2018.txt.gz	Muscle_Skeletal.allpairs.txt.gz.eQTLs.txt.gz	14	58349121	0.658304	T	C	TRUE	C	T	FALSE	FALSE	FALSE	TRUE
ENSG00000259015	BMI_GIANT_2018/BMI_GIANT_2018.txt.gz	Adipose_Subcutaneous.allpairs.txt.gz.eQTLs.txt.gz	14	73362103	0.700111	A	G	FALSE	G	A	FALSE	FALSE	TRUE	FALSE
ENSG00000259211	TG_GLGC_Expanded/TG_GLGC_Expanded.txt.gz	Pancreas.allpairs.txt.gz.eQTLs.txt.gz	15	40459356	0.469763	A	C	FALSE	A	C	FALSE	TRUE	TRUE	TRUE
ENSG00000259211	TG_GLGC_Expanded/TG_GLGC_Expanded.txt.gz	Adipose_Subcutaneous.allpairs.txt.gz.eQTLs.txt.gz	15	40459356	0.366266	A	C	FALSE	A	C	FALSE	TRUE	TRUE	TRUE
ENSG00000259211	HDL_GLGC_Expanded/HDL_GLGC_Expanded.txt.gz	Pancreas.allpairs.txt.gz.eQTLs.txt.gz	15	40459356	0.358176	A	C	TRUE	A	C	FALSE	TRUE	FALSE	FALSE
ENSG00000259530	HDL_GLGC_Expanded/HDL_GLGC_Expanded.txt.gz	Adipose_Subcutaneous.allpairs.txt.gz.eQTLs.txt.gz	15	61656236	0.426694	A	C	FALSE	A	C	TRUE	TRUE	FALSE	FALSE
ENSG00000259530	HDL_GLGC_Expanded/HDL_GLGC_Expanded.txt.gz	Muscle_Skeletal.allpairs.txt.gz.eQTLs.txt.gz	15	61656236	0.375037	A	C	FALSE	A	C	TRUE	TRUE	FALSE	FALSE
ENSG00000259616	HDL_GLGC_Expanded/HDL_GLGC_Expanded.txt.gz	Adipose_Visceral_Omentum.allpairs.txt.gz.eQTLs.txt.gz	15	61656236	0.514168	A	C	FALSE	A	C	TRUE	TRUE	FALSE	FALSE
ENSG00000259616	HDL_GLGC_Expanded/HDL_GLGC_Expanded.txt.gz	Muscle_Skeletal.allpairs.txt.gz.eQTLs.txt.gz	15	61656236	0.444549	A	C	FALSE	A	C	TRUE	TRUE	FALSE	FALSE
ENSG00000259616	HDL_GLGC_Expanded/HDL_GLGC_Expanded.txt.gz	Adipose_Subcutaneous.allpairs.txt.gz.eQTLs.txt.gz	15	61656236	0.374089	A	C	FALSE	A	C	TRUE	TRUE	FALSE	FALSE
ENSG00000259675	HDL_GLGC_Expanded/HDL_GLGC_Expanded.txt.gz	Muscle_Skeletal.allpairs.txt.gz.eQTLs.txt.gz	15	61656236	0.431174	A	C	FALSE	A	C	TRUE	TRUE	FALSE	FALSE
ENSG00000259675	HDL_GLGC_Expanded/HDL_GLGC_Expanded.txt.gz	Adipose_Subcutaneous.allpairs.txt.gz.eQTLs.txt.gz	15	61656236	0.379412	A	C	FALSE	A	C	TRUE	TRUE	FALSE	FALSE
ENSG00000259677	Type-2-Diabetes_Spracklen_2020/Type-2-Diabetes_Spracklen_2020.txt.gz	Adipose_Visceral_Omentum.allpairs.txt.gz.eQTLs.txt.gz	15	89885662	0.826503	A	C	TRUE	C	A	TRUE	FALSE	TRUE	FALSE
ENSG00000259677	Type-2-Diabetes_Xue_2018/Type-2-Diabetes_Xue_2018.txt.gz	Adipose_Visceral_Omentum.allpairs.txt.gz.eQTLs.txt.gz	15	89828835	0.812409	G	C	TRUE	C	G	TRUE	FALSE	TRUE	FALSE
ENSG00000259677	T2D_Mahajan_Europeans/T2D_Mahajan_Europeans.txt.gz	Adipose_Visceral_Omentum.allpairs.txt.gz.eQTLs.txt.gz	15	89880061	0.792713	T	C	TRUE	C	T	TRUE	FALSE	TRUE	FALSE
ENSG00000259828	BMI_GIANT_2018/BMI_GIANT_2018.txt.gz	Muscle_Skeletal.allpairs.txt.gz.eQTLs.txt.gz	6	141705418	0.522991	A	C	TRUE	C	A	TRUE	FALSE	TRUE	FALSE
ENSG00000259828	BMI_GIANT_2018/BMI_GIANT_2018.txt.gz	Muscle_Skeletal.allpairs.txt.gz.eQTLs.txt.gz	6	141173465	0.426094	T	C	TRUE	T	C	FALSE	TRUE	FALSE	FALSE
ENSG00000260063	HDL_GLGC_Expanded/HDL_GLGC_Expanded.txt.gz	Adipose_Subcutaneous.allpairs.txt.gz.eQTLs.txt.gz	1	26811902	0.882403	T	C	FALSE	T	C	FALSE	TRUE	TRUE	TRUE
ENSG00000260063	TG_GLGC_Expanded/TG_GLGC_Expanded.txt.gz	Adipose_Subcutaneous.allpairs.txt.gz.eQTLs.txt.gz	1	26811902	0.425472	T	C	TRUE	T	C	FALSE	TRUE	FALSE	FALSE
ENSG00000260196	BMI_GIANT_2018/BMI_GIANT_2018.txt.gz	Adipose_Subcutaneous.allpairs.txt.gz.eQTLs.txt.gz	11	17382092	0.928891	T	C	FALSE	C	T	TRUE	FALSE	FALSE	TRUE
ENSG00000260196	WHR-adj-BMI_GIANT_2018/WHR-adj-BMI_GIANT_2018.txt.gz	Adipose_Subcutaneous.allpairs.txt.gz.eQTLs.txt.gz	11	17350896	0.892369	A	C	FALSE	A	C	TRUE	TRUE	FALSE	FALSE
ENSG00000260196	T2D_Mahajan_Europeans/T2D_Mahajan_Europeans.txt.gz	Adipose_Subcutaneous.allpairs.txt.gz.eQTLs.txt.gz	11	17386857	0.871198	T	C	FALSE	T	C	TRUE	TRUE	FALSE	FALSE
ENSG00000260196	Type-2-Diabetes_Xue_2018/Type-2-Diabetes_Xue_2018.txt.gz	Adipose_Subcutaneous.allpairs.txt.gz.eQTLs.txt.gz	11	17387083	0.85889	C	T	TRUE	T	C	TRUE	FALSE	TRUE	FALSE
ENSG00000260196	Type-2-Diabetes_Spracklen_2020/Type-2-Diabetes_Spracklen_2020.txt.gz	Adipose_Subcutaneous.allpairs.txt.gz.eQTLs.txt.gz	11	17393643	0.828707	C	G	TRUE	G	C	TRUE	FALSE	TRUE	FALSE
ENSG00000260274	Type-2-Diabetes_Spracklen_2020/Type-2-Diabetes_Spracklen_2020.txt.gz	Adipose_Subcutaneous.allpairs.txt.gz.eQTLs.txt.gz	15	75444946	0.933588	T	C	TRUE	C	T	TRUE	FALSE	TRUE	FALSE
ENSG00000260274	Type-2-Diabetes_Spracklen_2020/Type-2-Diabetes_Spracklen_2020.txt.gz	Adipose_Visceral_Omentum.allpairs.txt.gz.eQTLs.txt.gz	15	75444946	0.930779	T	C	TRUE	C	T	TRUE	FALSE	TRUE	FALSE
ENSG00000260274	Type-2-Diabetes_Spracklen_2020/Type-2-Diabetes_Spracklen_2020.txt.gz	Liver.allpairs.txt.gz.eQTLs.txt.gz	15	75444946	0.891244	T	C	TRUE	C	T	TRUE	FALSE	TRUE	FALSE
ENSG00000260274	Type-2-Diabetes_Spracklen_2020/Type-2-Diabetes_Spracklen_2020.txt.gz	Muscle_Skeletal.allpairs.txt.gz.eQTLs.txt.gz	15	75444946	0.86258	T	C	TRUE	C	T	TRUE	FALSE	TRUE	FALSE
ENSG00000260274	T2D_Mahajan_Europeans/T2D_Mahajan_Europeans.txt.gz	Adipose_Visceral_Omentum.allpairs.txt.gz.eQTLs.txt.gz	15	75639788	0.765827	T	G	FALSE	T	G	TRUE	TRUE	FALSE	FALSE
ENSG00000260274	T2D_Mahajan_Europeans/T2D_Mahajan_Europeans.txt.gz	Adipose_Subcutaneous.allpairs.txt.gz.eQTLs.txt.gz	15	75639788	0.758555	T	G	FALSE	T	G	TRUE	TRUE	FALSE	FALSE
ENSG00000260274	T2D_Mahajan_Europeans/T2D_Mahajan_Europeans.txt.gz	Liver.allpairs.txt.gz.eQTLs.txt.gz	15	75639788	0.746941	T	G	FALSE	T	G	TRUE	TRUE	FALSE	FALSE
ENSG00000260710	WHR-adj-BMI_GIANT_2018/WHR-adj-BMI_GIANT_2018.txt.gz	Liver.allpairs.txt.gz.eQTLs.txt.gz	16	1299208	0.564744	T	C	TRUE	C	T	TRUE	FALSE	TRUE	FALSE
ENSG00000260735	BMI_GIANT_2018/BMI_GIANT_2018.txt.gz	Liver.allpairs.txt.gz.eQTLs.txt.gz	16	15035602	0.391919	A	G	TRUE	G	A	FALSE	FALSE	FALSE	TRUE
ENSG00000260735	BMI_GIANT_2018/BMI_GIANT_2018.txt.gz	Adipose_Visceral_Omentum.allpairs.txt.gz.eQTLs.txt.gz	16	15035602	0.374027	A	G	TRUE	G	A	FALSE	FALSE	FALSE	TRUE
ENSG00000260735	BMI_GIANT_2018/BMI_GIANT_2018.txt.gz	Pancreas.allpairs.txt.gz.eQTLs.txt.gz	16	15035602	0.362081	A	G	TRUE	G	A	FALSE	FALSE	FALSE	TRUE
ENSG00000260793	BMI_GIANT_2018/BMI_GIANT_2018.txt.gz	Muscle_Skeletal.allpairs.txt.gz.eQTLs.txt.gz	17	44203914	0.571105	T	G	TRUE	T	G	FALSE	TRUE	FALSE	FALSE
ENSG00000260911	BMI_GIANT_2018/BMI_GIANT_2018.txt.gz	Muscle_Skeletal.allpairs.txt.gz.eQTLs.txt.gz	16	30999862	0.504011	A	G	TRUE	G	A	FALSE	FALSE	FALSE	TRUE
ENSG00000260911	BMI_GIANT_2018/BMI_GIANT_2018.txt.gz	Pancreas.allpairs.txt.gz.eQTLs.txt.gz	16	30999862	0.502512	A	G	TRUE	G	A	FALSE	FALSE	FALSE	TRUE
ENSG00000260911	TG_GLGC_Expanded/TG_GLGC_Expanded.txt.gz	Muscle_Skeletal.allpairs.txt.gz.eQTLs.txt.gz	16	31130672	0.501408	T	C	FALSE	T	C	FALSE	TRUE	TRUE	TRUE
ENSG00000260911	BMI_GIANT_2018/BMI_GIANT_2018.txt.gz	Liver.allpairs.txt.gz.eQTLs.txt.gz	16	30999862	0.483018	A	G	TRUE	G	A	FALSE	FALSE	FALSE	TRUE
ENSG00000260911	TG_GLGC_Expanded/TG_GLGC_Expanded.txt.gz	Adipose_Visceral_Omentum.allpairs.txt.gz.eQTLs.txt.gz	16	31130672	0.410939	T	C	FALSE	T	C	FALSE	TRUE	TRUE	TRUE
ENSG00000260911	BMI_GIANT_2018/BMI_GIANT_2018.txt.gz	Adipose_Visceral_Omentum.allpairs.txt.gz.eQTLs.txt.gz	16	30999862	0.382585	A	G	TRUE	G	A	FALSE	FALSE	FALSE	TRUE
ENSG00000260947	T2D_Mahajan_Europeans/T2D_Mahajan_Europeans.txt.gz	Pancreas.allpairs.txt.gz.eQTLs.txt.gz	9	34074478	0.353178	T	C	FALSE	C	T	TRUE	FALSE	FALSE	TRUE
ENSG00000261123	WHR-adj-BMI_GIANT_2018/WHR-adj-BMI_GIANT_2018.txt.gz	Adipose_Visceral_Omentum.allpairs.txt.gz.eQTLs.txt.gz	16	2105818	0.382402	A	C	TRUE	C	A	TRUE	FALSE	TRUE	FALSE
ENSG00000261135	BMI_GIANT_2018/BMI_GIANT_2018.txt.gz	Pancreas.allpairs.txt.gz.eQTLs.txt.gz	1	16975177	0.414597	T	C	TRUE	C	T	FALSE	FALSE	FALSE	TRUE
ENSG00000261338	WHR-adj-BMI_GIANT_2018/WHR-adj-BMI_GIANT_2018.txt.gz	Liver.allpairs.txt.gz.eQTLs.txt.gz	2	218326533	0.354114	T	C	FALSE	C	T	FALSE	FALSE	TRUE	FALSE
ENSG00000261379	FastInsu_adjBMI_MAGIC_Europeans/FastInsu_adjBMI_MAGIC_Europeans.txt.gz	Adipose_Subcutaneous.allpairs.txt.gz.eQTLs.txt.gz	2	226234464	0.741701	C	T	FALSE	T	C	FALSE	FALSE	TRUE	FALSE
ENSG00000261379	HDL_GLGC_Expanded/HDL_GLGC_Expanded.txt.gz	Adipose_Subcutaneous.allpairs.txt.gz.eQTLs.txt.gz	2	226229029	0.705163	T	C	TRUE	C	T	FALSE	FALSE	FALSE	TRUE
ENSG00000261379	TG_GLGC_Expanded/TG_GLGC_Expanded.txt.gz	Adipose_Subcutaneous.allpairs.txt.gz.eQTLs.txt.gz	2	226229029	0.705163	T	C	FALSE	C	T	FALSE	FALSE	TRUE	FALSE
ENSG00000261379	T2D_Mahajan_Europeans/T2D_Mahajan_Europeans.txt.gz	Adipose_Subcutaneous.allpairs.txt.gz.eQTLs.txt.gz	2	226236695	0.703233	A	G	FALSE	G	A	FALSE	FALSE	TRUE	FALSE
ENSG00000261379	Type-2-Diabetes_Xue_2018/Type-2-Diabetes_Xue_2018.txt.gz	Adipose_Subcutaneous.allpairs.txt.gz.eQTLs.txt.gz	2	226236695	0.657104	A	G	FALSE	G	A	FALSE	FALSE	TRUE	FALSE
ENSG00000261379	MAGIC_ISI_Model_2_AgeSexBMI.txt/MAGIC_ISI_Model_2_AgeSexBMI.txt.txt.gz	Adipose_Subcutaneous.allpairs.txt.gz.eQTLs.txt.gz	2	226243730	0.654562	T	C	FALSE	T	C	FALSE	TRUE	TRUE	TRUE
ENSG00000261575	WHR-adj-BMI_GIANT_2018/WHR-adj-BMI_GIANT_2018.txt.gz	Adipose_Subcutaneous.allpairs.txt.gz.eQTLs.txt.gz	17	46494702	0.826973	A	G	TRUE	G	A	FALSE	FALSE	FALSE	TRUE
ENSG00000261575	WHR-adj-BMI_GIANT_2018/WHR-adj-BMI_GIANT_2018.txt.gz	Pancreas.allpairs.txt.gz.eQTLs.txt.gz	17	46494702	0.826602	A	G	TRUE	G	A	FALSE	FALSE	FALSE	TRUE
ENSG00000261575	WHR-adj-BMI_GIANT_2018/WHR-adj-BMI_GIANT_2018.txt.gz	Adipose_Visceral_Omentum.allpairs.txt.gz.eQTLs.txt.gz	17	46494702	0.818182	A	G	TRUE	G	A	FALSE	FALSE	FALSE	TRUE
ENSG00000261575	WHR-adj-BMI_GIANT_2018/WHR-adj-BMI_GIANT_2018.txt.gz	Muscle_Skeletal.allpairs.txt.gz.eQTLs.txt.gz	17	46494702	0.756679	A	G	TRUE	G	A	FALSE	FALSE	FALSE	TRUE
ENSG00000261662	Type-2-Diabetes_Xue_2018/Type-2-Diabetes_Xue_2018.txt.gz	Adipose_Visceral_Omentum.allpairs.txt.gz.eQTLs.txt.gz	1	119928601	0.949828	G	A	TRUE	G	A	TRUE	TRUE	TRUE	TRUE
ENSG00000261662	T2D_Mahajan_Europeans/T2D_Mahajan_Europeans.txt.gz	Adipose_Visceral_Omentum.allpairs.txt.gz.eQTLs.txt.gz	1	119984359	0.90591	T	C	TRUE	T	C	TRUE	TRUE	TRUE	TRUE
ENSG00000261766	BMI_GIANT_2018/BMI_GIANT_2018.txt.gz	Muscle_Skeletal.allpairs.txt.gz.eQTLs.txt.gz	16	28871920	0.771615	A	G	FALSE	G	A	FALSE	FALSE	TRUE	FALSE
ENSG00000262185	BMI_GIANT_2018/BMI_GIANT_2018.txt.gz	Pancreas.allpairs.txt.gz.eQTLs.txt.gz	16	3965728	0.941005	T	C	TRUE	T	C	FALSE	TRUE	FALSE	FALSE
ENSG00000262185	BMI_GIANT_2018/BMI_GIANT_2018.txt.gz	Liver.allpairs.txt.gz.eQTLs.txt.gz	16	3965728	0.889213	T	C	TRUE	T	C	FALSE	TRUE	FALSE	FALSE
ENSG00000262539	WHR-adj-BMI_GIANT_2018/WHR-adj-BMI_GIANT_2018.txt.gz	Pancreas.allpairs.txt.gz.eQTLs.txt.gz	17	46494702	0.826249	A	G	TRUE	G	A	FALSE	FALSE	FALSE	TRUE
ENSG00000262539	WHR-adj-BMI_GIANT_2018/WHR-adj-BMI_GIANT_2018.txt.gz	Adipose_Visceral_Omentum.allpairs.txt.gz.eQTLs.txt.gz	17	46494702	0.82223	A	G	TRUE	G	A	FALSE	FALSE	FALSE	TRUE
ENSG00000262539	WHR-adj-BMI_GIANT_2018/WHR-adj-BMI_GIANT_2018.txt.gz	Liver.allpairs.txt.gz.eQTLs.txt.gz	17	46494702	0.816903	A	G	TRUE	G	A	FALSE	FALSE	FALSE	TRUE
ENSG00000262539	WHR-adj-BMI_GIANT_2018/WHR-adj-BMI_GIANT_2018.txt.gz	Adipose_Subcutaneous.allpairs.txt.gz.eQTLs.txt.gz	17	46494702	0.815889	A	G	TRUE	G	A	FALSE	FALSE	FALSE	TRUE
ENSG00000262539	WHR-adj-BMI_GIANT_2018/WHR-adj-BMI_GIANT_2018.txt.gz	Muscle_Skeletal.allpairs.txt.gz.eQTLs.txt.gz	17	45353330	0.763462	A	G	TRUE	G	A	FALSE	FALSE	FALSE	TRUE
ENSG00000262539	WHR-adj-BMI_GIANT_2018/WHR-adj-BMI_GIANT_2018.txt.gz	Adipose_Subcutaneous.allpairs.txt.gz.eQTLs.txt.gz	17	45353330	0.762635	A	G	TRUE	G	A	FALSE	FALSE	FALSE	TRUE
ENSG00000262539	WHR-adj-BMI_GIANT_2018/WHR-adj-BMI_GIANT_2018.txt.gz	Muscle_Skeletal.allpairs.txt.gz.eQTLs.txt.gz	17	46494702	0.738658	A	G	TRUE	G	A	FALSE	FALSE	FALSE	TRUE
ENSG00000262881	WHR-adj-BMI_GIANT_2018/WHR-adj-BMI_GIANT_2018.txt.gz	Liver.allpairs.txt.gz.eQTLs.txt.gz	17	46494702	0.814083	A	G	TRUE	G	A	TRUE	FALSE	TRUE	FALSE
ENSG00000262888	BMI_GIANT_2018/BMI_GIANT_2018.txt.gz	Pancreas.allpairs.txt.gz.eQTLs.txt.gz	16	3965728	0.933548	T	C	TRUE	T	C	FALSE	TRUE	FALSE	FALSE
ENSG00000262905	HDL_GLGC_Expanded/HDL_GLGC_Expanded.txt.gz	Adipose_Subcutaneous.allpairs.txt.gz.eQTLs.txt.gz	17	583581	0.626667	A	C	FALSE	A	C	FALSE	TRUE	TRUE	TRUE
ENSG00000263272	BMI_GIANT_2018/BMI_GIANT_2018.txt.gz	Adipose_Subcutaneous.allpairs.txt.gz.eQTLs.txt.gz	17	5379957	0.494728	A	G	FALSE	G	A	FALSE	FALSE	TRUE	FALSE
ENSG00000263293	HDL_GLGC_Expanded/HDL_GLGC_Expanded.txt.gz	Adipose_Subcutaneous.allpairs.txt.gz.eQTLs.txt.gz	17	47402080	0.476662	A	C	FALSE	C	A	TRUE	FALSE	FALSE	TRUE
ENSG00000263293	TG_GLGC_Expanded/TG_GLGC_Expanded.txt.gz	Adipose_Subcutaneous.allpairs.txt.gz.eQTLs.txt.gz	17	47655408	0.448024	A	C	TRUE	A	C	FALSE	TRUE	FALSE	FALSE
ENSG00000263843	WHR-adj-BMI_GIANT_2018/WHR-adj-BMI_GIANT_2018.txt.gz	Adipose_Subcutaneous.allpairs.txt.gz.eQTLs.txt.gz	17	75263002	0.513961	T	C	TRUE	T	C	TRUE	TRUE	TRUE	TRUE
ENSG00000263843	WHR-adj-BMI_GIANT_2018/WHR-adj-BMI_GIANT_2018.txt.gz	Pancreas.allpairs.txt.gz.eQTLs.txt.gz	17	75263002	0.489305	T	C	TRUE	T	C	TRUE	TRUE	TRUE	TRUE
ENSG00000263843	WHR-adj-BMI_GIANT_2018/WHR-adj-BMI_GIANT_2018.txt.gz	Adipose_Visceral_Omentum.allpairs.txt.gz.eQTLs.txt.gz	17	75263002	0.440366	T	C	TRUE	T	C	TRUE	TRUE	TRUE	TRUE
ENSG00000264490	MI_adjBMI_European/MI_adjBMI_European.txt.gz	Muscle_Skeletal.allpairs.txt.gz.eQTLs.txt.gz	20	62584340	0.521342	T	C	TRUE	C	T	FALSE	FALSE	FALSE	TRUE
ENSG00000265055	T2D_Mahajan_Europeans/T2D_Mahajan_Europeans.txt.gz	Adipose_Subcutaneous.allpairs.txt.gz.eQTLs.txt.gz	17	67896391	0.418466	C	G	TRUE	C	G	TRUE	TRUE	TRUE	TRUE
ENSG00000265055	T2D_Mahajan_Europeans/T2D_Mahajan_Europeans.txt.gz	Adipose_Visceral_Omentum.allpairs.txt.gz.eQTLs.txt.gz	17	67896391	0.407178	C	G	TRUE	C	G	TRUE	TRUE	TRUE	TRUE
ENSG00000265055	BMI_GIANT_2018/BMI_GIANT_2018.txt.gz	Adipose_Subcutaneous.allpairs.txt.gz.eQTLs.txt.gz	17	67873957	0.378458	T	C	TRUE	T	C	TRUE	TRUE	TRUE	TRUE
ENSG00000265055	BMI_GIANT_2018/BMI_GIANT_2018.txt.gz	Adipose_Visceral_Omentum.allpairs.txt.gz.eQTLs.txt.gz	17	67873957	0.353948	T	C	TRUE	T	C	TRUE	TRUE	TRUE	TRUE
ENSG00000265055	HDL_GLGC_Expanded/HDL_GLGC_Expanded.txt.gz	Adipose_Subcutaneous.allpairs.txt.gz.eQTLs.txt.gz	17	67873957	0.350582	T	C	FALSE	T	C	TRUE	TRUE	FALSE	FALSE
ENSG00000265511	TG_GLGC_Expanded/TG_GLGC_Expanded.txt.gz	Adipose_Subcutaneous.allpairs.txt.gz.eQTLs.txt.gz	17	17574533	0.688374	T	C	FALSE	T	C	FALSE	TRUE	TRUE	TRUE
ENSG00000267213	HDL_GLGC_Expanded/HDL_GLGC_Expanded.txt.gz	Adipose_Visceral_Omentum.allpairs.txt.gz.eQTLs.txt.gz	19	32426549	0.670467	A	T	TRUE	A	T	FALSE	TRUE	FALSE	FALSE
ENSG00000267213	BMI_GIANT_2018/BMI_GIANT_2018.txt.gz	Adipose_Visceral_Omentum.allpairs.txt.gz.eQTLs.txt.gz	19	32333404	0.478301	A	C	FALSE	A	C	FALSE	TRUE	TRUE	TRUE
ENSG00000267213	HDL_GLGC_Expanded/HDL_GLGC_Expanded.txt.gz	Liver.allpairs.txt.gz.eQTLs.txt.gz	19	32426549	0.373599	A	T	TRUE	A	T	FALSE	TRUE	FALSE	FALSE
ENSG00000267342	BMI_GIANT_2018/BMI_GIANT_2018.txt.gz	Adipose_Subcutaneous.allpairs.txt.gz.eQTLs.txt.gz	17	75875386	0.368008	A	G	TRUE	A	G	FALSE	TRUE	FALSE	FALSE
ENSG00000267391	HDL_GLGC_Expanded/HDL_GLGC_Expanded.txt.gz	Muscle_Skeletal.allpairs.txt.gz.eQTLs.txt.gz	18	58442627	0.710092	A	C	TRUE	A	C	TRUE	TRUE	TRUE	TRUE
ENSG00000267801	BMI_GIANT_2018/BMI_GIANT_2018.txt.gz	Muscle_Skeletal.allpairs.txt.gz.eQTLs.txt.gz	17	75875386	0.652206	A	G	TRUE	A	G	TRUE	TRUE	TRUE	TRUE
ENSG00000269894	WHR-adj-BMI_GIANT_2018/WHR-adj-BMI_GIANT_2018.txt.gz	Adipose_Subcutaneous.allpairs.txt.gz.eQTLs.txt.gz	3	9933702	0.985602	C	G	FALSE	G	C	TRUE	FALSE	FALSE	TRUE
ENSG00000269918	T2D_Mahajan_Europeans/T2D_Mahajan_Europeans.txt.gz	Adipose_Visceral_Omentum.allpairs.txt.gz.eQTLs.txt.gz	8	11592913	0.741106	A	G	FALSE	G	A	TRUE	FALSE	FALSE	TRUE
ENSG00000269918	BMI_GIANT_2018/BMI_GIANT_2018.txt.gz	Adipose_Visceral_Omentum.allpairs.txt.gz.eQTLs.txt.gz	8	11576400	0.689631	T	C	TRUE	C	T	FALSE	FALSE	FALSE	TRUE
ENSG00000269918	T2D_Mahajan_Europeans/T2D_Mahajan_Europeans.txt.gz	Adipose_Visceral_Omentum.allpairs.txt.gz.eQTLs.txt.gz	8	11045965	0.669707	A	T	FALSE	A	T	FALSE	TRUE	TRUE	TRUE
ENSG00000269918	T2D_Mahajan_Europeans/T2D_Mahajan_Europeans.txt.gz	Pancreas.allpairs.txt.gz.eQTLs.txt.gz	8	11592913	0.656327	A	G	FALSE	G	A	TRUE	FALSE	FALSE	TRUE
ENSG00000269918	T2D_Mahajan_Europeans/T2D_Mahajan_Europeans.txt.gz	Pancreas.allpairs.txt.gz.eQTLs.txt.gz	8	11045965	0.579322	A	T	FALSE	A	T	FALSE	TRUE	TRUE	TRUE
ENSG00000269918	T2D_Mahajan_Europeans/T2D_Mahajan_Europeans.txt.gz	Muscle_Skeletal.allpairs.txt.gz.eQTLs.txt.gz	8	11592913	0.570295	A	G	FALSE	G	A	TRUE	FALSE	FALSE	TRUE
ENSG00000269918	BMI_GIANT_2018/BMI_GIANT_2018.txt.gz	Pancreas.allpairs.txt.gz.eQTLs.txt.gz	8	11576400	0.556752	T	C	TRUE	C	T	FALSE	FALSE	FALSE	TRUE
ENSG00000269918	BMI_GIANT_2018/BMI_GIANT_2018.txt.gz	Adipose_Visceral_Omentum.allpairs.txt.gz.eQTLs.txt.gz	8	10930102	0.544473	T	C	TRUE	C	T	FALSE	FALSE	FALSE	TRUE
ENSG00000269918	T2D_Mahajan_Europeans/T2D_Mahajan_Europeans.txt.gz	Muscle_Skeletal.allpairs.txt.gz.eQTLs.txt.gz	8	11045965	0.523496	A	T	FALSE	A	T	FALSE	TRUE	TRUE	TRUE
ENSG00000269918	BMI_GIANT_2018/BMI_GIANT_2018.txt.gz	Muscle_Skeletal.allpairs.txt.gz.eQTLs.txt.gz	8	11576400	0.506687	T	C	TRUE	C	T	FALSE	FALSE	FALSE	TRUE
ENSG00000269918	WHR-adj-BMI_GIANT_2018/WHR-adj-BMI_GIANT_2018.txt.gz	Adipose_Visceral_Omentum.allpairs.txt.gz.eQTLs.txt.gz	8	11986249	0.476594	A	G	FALSE	A	G	TRUE	TRUE	FALSE	FALSE
ENSG00000269918	BMI_GIANT_2018/BMI_GIANT_2018.txt.gz	Pancreas.allpairs.txt.gz.eQTLs.txt.gz	8	10930102	0.470159	T	C	TRUE	C	T	FALSE	FALSE	FALSE	TRUE
ENSG00000269918	T2D_Mahajan_Europeans/T2D_Mahajan_Europeans.txt.gz	Adipose_Subcutaneous.allpairs.txt.gz.eQTLs.txt.gz	8	11592913	0.456068	A	G	FALSE	G	A	TRUE	FALSE	FALSE	TRUE
ENSG00000269918	BMI_GIANT_2018/BMI_GIANT_2018.txt.gz	Adipose_Subcutaneous.allpairs.txt.gz.eQTLs.txt.gz	8	11576400	0.43892	T	C	TRUE	C	T	FALSE	FALSE	FALSE	TRUE
ENSG00000269918	T2D_Mahajan_Europeans/T2D_Mahajan_Europeans.txt.gz	Adipose_Subcutaneous.allpairs.txt.gz.eQTLs.txt.gz	8	11045965	0.410451	A	T	FALSE	A	T	FALSE	TRUE	TRUE	TRUE
ENSG00000269918	WHR-adj-BMI_GIANT_2018/WHR-adj-BMI_GIANT_2018.txt.gz	Adipose_Subcutaneous.allpairs.txt.gz.eQTLs.txt.gz	8	11986249	0.407786	A	G	FALSE	A	G	TRUE	TRUE	FALSE	FALSE
ENSG00000269918	WHR-adj-BMI_GIANT_2018/WHR-adj-BMI_GIANT_2018.txt.gz	Adipose_Visceral_Omentum.allpairs.txt.gz.eQTLs.txt.gz	8	10783897	0.3735	T	C	TRUE	T	C	FALSE	TRUE	FALSE	FALSE
ENSG00000269918	BMI_GIANT_2018/BMI_GIANT_2018.txt.gz	Adipose_Subcutaneous.allpairs.txt.gz.eQTLs.txt.gz	8	10930102	0.356177	T	C	TRUE	C	T	FALSE	FALSE	FALSE	TRUE
ENSG00000269918	Type-2-Diabetes_Xue_2018/Type-2-Diabetes_Xue_2018.txt.gz	Adipose_Visceral_Omentum.allpairs.txt.gz.eQTLs.txt.gz	8	10775649	0.355791	A	C	TRUE	C	A	FALSE	FALSE	FALSE	TRUE
ENSG00000269918	BMI_GIANT_2018/BMI_GIANT_2018.txt.gz	Pancreas.allpairs.txt.gz.eQTLs.txt.gz	8	10385908	0.355512	A	C	FALSE	A	C	FALSE	TRUE	TRUE	TRUE
ENSG00000269958	TG_GLGC_Expanded/TG_GLGC_Expanded.txt.gz	Adipose_Visceral_Omentum.allpairs.txt.gz.eQTLs.txt.gz	14	103805167	0.516441	A	G	TRUE	A	G	TRUE	TRUE	TRUE	TRUE
ENSG00000269958	TG_GLGC_Expanded/TG_GLGC_Expanded.txt.gz	Adipose_Subcutaneous.allpairs.txt.gz.eQTLs.txt.gz	14	103805167	0.514397	A	G	TRUE	A	G	TRUE	TRUE	TRUE	TRUE
ENSG00000269958	TG_GLGC_Expanded/TG_GLGC_Expanded.txt.gz	Muscle_Skeletal.allpairs.txt.gz.eQTLs.txt.gz	14	103805167	0.451776	A	G	TRUE	A	G	TRUE	TRUE	TRUE	TRUE
ENSG00000270028	BMI_GIANT_2018/BMI_GIANT_2018.txt.gz	Adipose_Visceral_Omentum.allpairs.txt.gz.eQTLs.txt.gz	12	123924955	0.792524	A	G	TRUE	A	G	TRUE	TRUE	TRUE	TRUE
ENSG00000270028	BMI_GIANT_2018/BMI_GIANT_2018.txt.gz	Muscle_Skeletal.allpairs.txt.gz.eQTLs.txt.gz	12	123924955	0.790017	A	G	TRUE	A	G	TRUE	TRUE	TRUE	TRUE
ENSG00000270028	BMI_GIANT_2018/BMI_GIANT_2018.txt.gz	Adipose_Subcutaneous.allpairs.txt.gz.eQTLs.txt.gz	12	123924955	0.755604	A	G	TRUE	A	G	TRUE	TRUE	TRUE	TRUE
ENSG00000270028	TG_GLGC_Expanded/TG_GLGC_Expanded.txt.gz	Adipose_Subcutaneous.allpairs.txt.gz.eQTLs.txt.gz	12	123942759	0.714272	A	T	FALSE	A	T	TRUE	TRUE	FALSE	FALSE
ENSG00000270028	HDL_GLGC_Expanded/HDL_GLGC_Expanded.txt.gz	Adipose_Subcutaneous.allpairs.txt.gz.eQTLs.txt.gz	12	123942759	0.714272	A	T	TRUE	A	T	TRUE	TRUE	TRUE	TRUE
ENSG00000270028	TG_GLGC_Expanded/TG_GLGC_Expanded.txt.gz	Muscle_Skeletal.allpairs.txt.gz.eQTLs.txt.gz	12	123942759	0.680502	A	T	FALSE	A	T	TRUE	TRUE	FALSE	FALSE
ENSG00000270028	HDL_GLGC_Expanded/HDL_GLGC_Expanded.txt.gz	Muscle_Skeletal.allpairs.txt.gz.eQTLs.txt.gz	12	123942759	0.680502	A	T	TRUE	A	T	TRUE	TRUE	TRUE	TRUE
ENSG00000270028	HDL_GLGC_Expanded/HDL_GLGC_Expanded.txt.gz	Adipose_Visceral_Omentum.allpairs.txt.gz.eQTLs.txt.gz	12	123942759	0.642829	A	T	TRUE	A	T	TRUE	TRUE	TRUE	TRUE
ENSG00000270028	TG_GLGC_Expanded/TG_GLGC_Expanded.txt.gz	Adipose_Visceral_Omentum.allpairs.txt.gz.eQTLs.txt.gz	12	123942759	0.642829	A	T	FALSE	A	T	TRUE	TRUE	FALSE	FALSE
ENSG00000270108	BMI_GIANT_2018/BMI_GIANT_2018.txt.gz	Muscle_Skeletal.allpairs.txt.gz.eQTLs.txt.gz	14	103395985	0.352157	A	G	FALSE	A	G	TRUE	TRUE	FALSE	FALSE
ENSG00000270154	WHR-adj-BMI_GIANT_2018/WHR-adj-BMI_GIANT_2018.txt.gz	Adipose_Visceral_Omentum.allpairs.txt.gz.eQTLs.txt.gz	8	11986249	0.415101	A	G	FALSE	A	G	TRUE	TRUE	FALSE	FALSE
ENSG00000270441	WHR-adj-BMI_GIANT_2018/WHR-adj-BMI_GIANT_2018.txt.gz	Pancreas.allpairs.txt.gz.eQTLs.txt.gz	3	48997446	0.75608	T	C	FALSE	C	T	TRUE	FALSE	FALSE	TRUE
ENSG00000270441	WHR-adj-BMI_GIANT_2018/WHR-adj-BMI_GIANT_2018.txt.gz	Pancreas.allpairs.txt.gz.eQTLs.txt.gz	3	49547810	0.580147	C	G	TRUE	G	C	FALSE	FALSE	FALSE	TRUE
ENSG00000270441	TG_GLGC_Expanded/TG_GLGC_Expanded.txt.gz	Pancreas.allpairs.txt.gz.eQTLs.txt.gz	3	49003029	0.355774	A	G	FALSE	G	A	TRUE	FALSE	FALSE	TRUE
ENSG00000271020	WHR-adj-BMI_GIANT_2018/WHR-adj-BMI_GIANT_2018.txt.gz	Adipose_Visceral_Omentum.allpairs.txt.gz.eQTLs.txt.gz	3	33831492	0.720697	A	G	FALSE	G	A	TRUE	FALSE	FALSE	TRUE
ENSG00000271020	WHR-adj-BMI_GIANT_2018/WHR-adj-BMI_GIANT_2018.txt.gz	Pancreas.allpairs.txt.gz.eQTLs.txt.gz	3	33831492	0.554277	A	G	FALSE	G	A	TRUE	FALSE	FALSE	TRUE
ENSG00000271324	WHR-adj-BMI_GIANT_2018/WHR-adj-BMI_GIANT_2018.txt.gz	Adipose_Visceral_Omentum.allpairs.txt.gz.eQTLs.txt.gz	3	33831492	0.893227	A	G	FALSE	G	A	TRUE	FALSE	FALSE	TRUE
ENSG00000271324	WHR-adj-BMI_GIANT_2018/WHR-adj-BMI_GIANT_2018.txt.gz	Pancreas.allpairs.txt.gz.eQTLs.txt.gz	3	33831492	0.743696	A	G	FALSE	G	A	TRUE	FALSE	FALSE	TRUE
ENSG00000271324	WHR-adj-BMI_GIANT_2018/WHR-adj-BMI_GIANT_2018.txt.gz	Muscle_Skeletal.allpairs.txt.gz.eQTLs.txt.gz	3	33831492	0.664401	A	G	FALSE	G	A	TRUE	FALSE	FALSE	TRUE
ENSG00000271426	TG_GLGC_Expanded/TG_GLGC_Expanded.txt.gz	Liver.allpairs.txt.gz.eQTLs.txt.gz	20	12988752	0.530613	A	G	TRUE	G	A	FALSE	FALSE	FALSE	TRUE
ENSG00000271643	WHR-adj-BMI_GIANT_2018/WHR-adj-BMI_GIANT_2018.txt.gz	Pancreas.allpairs.txt.gz.eQTLs.txt.gz	3	33831492	0.748085	A	G	FALSE	G	A	TRUE	FALSE	FALSE	TRUE
ENSG00000271751	BMI_GIANT_2018/BMI_GIANT_2018.txt.gz	Muscle_Skeletal.allpairs.txt.gz.eQTLs.txt.gz	11	119073965	0.686565	T	C	TRUE	T	C	FALSE	TRUE	FALSE	FALSE
ENSG00000271751	BMI_GIANT_2018/BMI_GIANT_2018.txt.gz	Pancreas.allpairs.txt.gz.eQTLs.txt.gz	11	119073965	0.685679	T	C	TRUE	T	C	FALSE	TRUE	FALSE	FALSE
ENSG00000271751	BMI_GIANT_2018/BMI_GIANT_2018.txt.gz	Adipose_Visceral_Omentum.allpairs.txt.gz.eQTLs.txt.gz	11	119073965	0.685326	T	C	TRUE	T	C	FALSE	TRUE	FALSE	FALSE
ENSG00000271751	BMI_GIANT_2018/BMI_GIANT_2018.txt.gz	Adipose_Subcutaneous.allpairs.txt.gz.eQTLs.txt.gz	11	119073965	0.676085	T	C	TRUE	T	C	FALSE	TRUE	FALSE	FALSE
ENSG00000271895	MAGIC_ISI_Model_2_AgeSexBMI.txt/MAGIC_ISI_Model_2_AgeSexBMI.txt.txt.gz	Adipose_Subcutaneous.allpairs.txt.gz.eQTLs.txt.gz	1	11069202	0.405049	T	G	TRUE	G	T	FALSE	FALSE	FALSE	TRUE
ENSG00000272186	BMI_GIANT_2018/BMI_GIANT_2018.txt.gz	Muscle_Skeletal.allpairs.txt.gz.eQTLs.txt.gz	11	119073965	0.666344	T	C	TRUE	T	C	FALSE	TRUE	FALSE	FALSE
ENSG00000272288	WHR-adj-BMI_GIANT_2018/WHR-adj-BMI_GIANT_2018.txt.gz	Adipose_Visceral_Omentum.allpairs.txt.gz.eQTLs.txt.gz	6	35294414	0.372968	A	G	TRUE	A	G	TRUE	TRUE	TRUE	TRUE
ENSG00000272335	T2D_Mahajan_Europeans/T2D_Mahajan_Europeans.txt.gz	Adipose_Subcutaneous.allpairs.txt.gz.eQTLs.txt.gz	5	44682487	0.719359	A	G	FALSE	G	A	FALSE	FALSE	TRUE	FALSE
ENSG00000272335	T2D_Mahajan_Europeans/T2D_Mahajan_Europeans.txt.gz	Pancreas.allpairs.txt.gz.eQTLs.txt.gz	5	44682487	0.665143	A	G	FALSE	G	A	FALSE	FALSE	TRUE	FALSE
ENSG00000272335	T2D_Mahajan_Europeans/T2D_Mahajan_Europeans.txt.gz	Adipose_Visceral_Omentum.allpairs.txt.gz.eQTLs.txt.gz	5	44682487	0.643896	A	G	FALSE	G	A	FALSE	FALSE	TRUE	FALSE
ENSG00000272622	FastInsu_adjBMI_MAGIC_Europeans/FastInsu_adjBMI_MAGIC_Europeans.txt.gz	Adipose_Visceral_Omentum.allpairs.txt.gz.eQTLs.txt.gz	2	226234464	0.752506	C	T	FALSE	T	C	FALSE	FALSE	TRUE	FALSE
ENSG00000272622	FastInsu_adjBMI_MAGIC_Europeans/FastInsu_adjBMI_MAGIC_Europeans.txt.gz	Adipose_Subcutaneous.allpairs.txt.gz.eQTLs.txt.gz	2	226234464	0.637321	C	T	FALSE	T	C	FALSE	FALSE	TRUE	FALSE
ENSG00000272622	TG_GLGC_Expanded/TG_GLGC_Expanded.txt.gz	Adipose_Subcutaneous.allpairs.txt.gz.eQTLs.txt.gz	2	226229029	0.634273	T	C	FALSE	C	T	FALSE	FALSE	TRUE	FALSE
ENSG00000272622	HDL_GLGC_Expanded/HDL_GLGC_Expanded.txt.gz	Adipose_Subcutaneous.allpairs.txt.gz.eQTLs.txt.gz	2	226229029	0.634273	T	C	TRUE	C	T	FALSE	FALSE	FALSE	TRUE
ENSG00000272622	Type-2-Diabetes_Xue_2018/Type-2-Diabetes_Xue_2018.txt.gz	Adipose_Subcutaneous.allpairs.txt.gz.eQTLs.txt.gz	2	226236695	0.532365	A	G	FALSE	G	A	FALSE	FALSE	TRUE	FALSE
ENSG00000272622	MAGIC_ISI_Model_2_AgeSexBMI.txt/MAGIC_ISI_Model_2_AgeSexBMI.txt.txt.gz	Adipose_Subcutaneous.allpairs.txt.gz.eQTLs.txt.gz	2	226243730	0.525326	T	C	FALSE	T	C	FALSE	TRUE	TRUE	TRUE
ENSG00000272622	T2D_Mahajan_Europeans/T2D_Mahajan_Europeans.txt.gz	Adipose_Subcutaneous.allpairs.txt.gz.eQTLs.txt.gz	2	226236695	0.52176	A	G	FALSE	G	A	FALSE	FALSE	TRUE	FALSE
ENSG00000272622	HDL_GLGC_Expanded/HDL_GLGC_Expanded.txt.gz	Adipose_Visceral_Omentum.allpairs.txt.gz.eQTLs.txt.gz	2	226229029	0.516379	T	C	TRUE	C	T	FALSE	FALSE	FALSE	TRUE
ENSG00000272622	TG_GLGC_Expanded/TG_GLGC_Expanded.txt.gz	Adipose_Visceral_Omentum.allpairs.txt.gz.eQTLs.txt.gz	2	226229029	0.516379	T	C	FALSE	C	T	FALSE	FALSE	TRUE	FALSE
ENSG00000272622	MAGIC_ISI_Model_2_AgeSexBMI.txt/MAGIC_ISI_Model_2_AgeSexBMI.txt.txt.gz	Adipose_Visceral_Omentum.allpairs.txt.gz.eQTLs.txt.gz	2	226243730	0.493784	T	C	FALSE	T	C	FALSE	TRUE	TRUE	TRUE
ENSG00000272622	Type-2-Diabetes_Xue_2018/Type-2-Diabetes_Xue_2018.txt.gz	Adipose_Visceral_Omentum.allpairs.txt.gz.eQTLs.txt.gz	2	226236695	0.452221	A	G	FALSE	G	A	FALSE	FALSE	TRUE	FALSE
ENSG00000272622	T2D_Mahajan_Europeans/T2D_Mahajan_Europeans.txt.gz	Adipose_Visceral_Omentum.allpairs.txt.gz.eQTLs.txt.gz	2	226236695	0.440647	A	G	FALSE	G	A	FALSE	FALSE	TRUE	FALSE
ENSG00000272849	TG_GLGC_Expanded/TG_GLGC_Expanded.txt.gz	Adipose_Visceral_Omentum.allpairs.txt.gz.eQTLs.txt.gz	12	121811142	0.860228	T	G	TRUE	T	G	TRUE	TRUE	TRUE	TRUE
ENSG00000272849	TG_GLGC_Expanded/TG_GLGC_Expanded.txt.gz	Pancreas.allpairs.txt.gz.eQTLs.txt.gz	12	121811142	0.835576	T	G	TRUE	T	G	TRUE	TRUE	TRUE	TRUE
ENSG00000272849	TG_GLGC_Expanded/TG_GLGC_Expanded.txt.gz	Adipose_Subcutaneous.allpairs.txt.gz.eQTLs.txt.gz	12	121811142	0.833342	T	G	TRUE	T	G	TRUE	TRUE	TRUE	TRUE
ENSG00000272849	TG_GLGC_Expanded/TG_GLGC_Expanded.txt.gz	Muscle_Skeletal.allpairs.txt.gz.eQTLs.txt.gz	12	121811142	0.807916	T	G	TRUE	T	G	TRUE	TRUE	TRUE	TRUE
ENSG00000272941	HDL_GLGC_Expanded/HDL_GLGC_Expanded.txt.gz	Liver.allpairs.txt.gz.eQTLs.txt.gz	7	135164461	0.922503	A	G	FALSE	A	G	TRUE	TRUE	FALSE	FALSE
ENSG00000272941	HDL_GLGC_Expanded/HDL_GLGC_Expanded.txt.gz	Pancreas.allpairs.txt.gz.eQTLs.txt.gz	7	135164461	0.916298	A	G	FALSE	A	G	TRUE	TRUE	FALSE	FALSE
ENSG00000272941	HDL_GLGC_Expanded/HDL_GLGC_Expanded.txt.gz	Muscle_Skeletal.allpairs.txt.gz.eQTLs.txt.gz	7	135164461	0.894031	A	G	FALSE	A	G	FALSE	TRUE	TRUE	TRUE
ENSG00000272941	HDL_GLGC_Expanded/HDL_GLGC_Expanded.txt.gz	Adipose_Subcutaneous.allpairs.txt.gz.eQTLs.txt.gz	7	135164461	0.862237	A	G	FALSE	A	G	TRUE	TRUE	FALSE	FALSE
ENSG00000272941	HDL_GLGC_Expanded/HDL_GLGC_Expanded.txt.gz	Adipose_Visceral_Omentum.allpairs.txt.gz.eQTLs.txt.gz	7	135164461	0.407755	A	G	FALSE	A	G	TRUE	TRUE	FALSE	FALSE
ENSG00000272966	TG_GLGC_Expanded/TG_GLGC_Expanded.txt.gz	Pancreas.allpairs.txt.gz.eQTLs.txt.gz	2	202567081	0.670671	A	G	FALSE	G	A	TRUE	FALSE	FALSE	TRUE
ENSG00000273257	WHR-adj-BMI_GIANT_2018/WHR-adj-BMI_GIANT_2018.txt.gz	Adipose_Subcutaneous.allpairs.txt.gz.eQTLs.txt.gz	4	55432133	0.636702	A	G	TRUE	A	G	FALSE	TRUE	FALSE	FALSE
ENSG00000273384	HDL_GLGC_Expanded/HDL_GLGC_Expanded.txt.gz	Liver.allpairs.txt.gz.eQTLs.txt.gz	1	178546177	0.477684	A	G	FALSE	A	G	TRUE	TRUE	FALSE	FALSE
ENSG00000273449	BMI_GIANT_2018/BMI_GIANT_2018.txt.gz	Adipose_Subcutaneous.allpairs.txt.gz.eQTLs.txt.gz	4	163438526	0.418856	A	T	TRUE	T	A	TRUE	FALSE	TRUE	FALSE
ENSG00000273456	TG_GLGC_Expanded/TG_GLGC_Expanded.txt.gz	Adipose_Subcutaneous.allpairs.txt.gz.eQTLs.txt.gz	2	202567081	0.875749	A	G	FALSE	G	A	TRUE	FALSE	FALSE	TRUE
ENSG00000273456	TG_GLGC_Expanded/TG_GLGC_Expanded.txt.gz	Pancreas.allpairs.txt.gz.eQTLs.txt.gz	2	202567081	0.855268	A	G	FALSE	G	A	TRUE	FALSE	FALSE	TRUE
ENSG00000273456	TG_GLGC_Expanded/TG_GLGC_Expanded.txt.gz	Adipose_Visceral_Omentum.allpairs.txt.gz.eQTLs.txt.gz	2	202567081	0.843819	A	G	FALSE	G	A	TRUE	FALSE	FALSE	TRUE
ENSG00000273456	TG_GLGC_Expanded/TG_GLGC_Expanded.txt.gz	Muscle_Skeletal.allpairs.txt.gz.eQTLs.txt.gz	2	202567081	0.826991	A	G	FALSE	G	A	TRUE	FALSE	FALSE	TRUE
ENSG00000273486	WHR-adj-BMI_GIANT_2018/WHR-adj-BMI_GIANT_2018.txt.gz	Adipose_Subcutaneous.allpairs.txt.gz.eQTLs.txt.gz	3	136954315	0.402172	A	T	FALSE	T	A	FALSE	FALSE	TRUE	FALSE
ENSG00000274080	WHR-adj-BMI_GIANT_2018/WHR-adj-BMI_GIANT_2018.txt.gz	Adipose_Visceral_Omentum.allpairs.txt.gz.eQTLs.txt.gz	7	73623036	0.701085	A	G	FALSE	A	G	TRUE	TRUE	FALSE	FALSE
ENSG00000274080	WHR-adj-BMI_GIANT_2018/WHR-adj-BMI_GIANT_2018.txt.gz	Adipose_Subcutaneous.allpairs.txt.gz.eQTLs.txt.gz	7	73623036	0.67599	A	G	FALSE	A	G	TRUE	TRUE	FALSE	FALSE
ENSG00000274080	HDL_GLGC_Expanded/HDL_GLGC_Expanded.txt.gz	Adipose_Subcutaneous.allpairs.txt.gz.eQTLs.txt.gz	7	73597712	0.618382	A	G	TRUE	A	G	TRUE	TRUE	TRUE	TRUE
ENSG00000274080	HDL_GLGC_Expanded/HDL_GLGC_Expanded.txt.gz	Adipose_Visceral_Omentum.allpairs.txt.gz.eQTLs.txt.gz	7	73597712	0.569841	A	G	TRUE	A	G	TRUE	TRUE	TRUE	TRUE
ENSG00000274080	TG_GLGC_Expanded/TG_GLGC_Expanded.txt.gz	Adipose_Subcutaneous.allpairs.txt.gz.eQTLs.txt.gz	7	73441939	0.565702	A	G	FALSE	A	G	TRUE	TRUE	FALSE	FALSE
ENSG00000274080	TG_GLGC_Expanded/TG_GLGC_Expanded.txt.gz	Adipose_Visceral_Omentum.allpairs.txt.gz.eQTLs.txt.gz	7	73441939	0.52107	A	G	FALSE	A	G	TRUE	TRUE	FALSE	FALSE
ENSG00000274292	TG_GLGC_Expanded/TG_GLGC_Expanded.txt.gz	Pancreas.allpairs.txt.gz.eQTLs.txt.gz	12	121811142	0.818649	T	G	TRUE	T	G	TRUE	TRUE	TRUE	TRUE
ENSG00000274292	TG_GLGC_Expanded/TG_GLGC_Expanded.txt.gz	Adipose_Visceral_Omentum.allpairs.txt.gz.eQTLs.txt.gz	12	121811142	0.813048	T	G	TRUE	T	G	TRUE	TRUE	TRUE	TRUE
ENSG00000274292	TG_GLGC_Expanded/TG_GLGC_Expanded.txt.gz	Muscle_Skeletal.allpairs.txt.gz.eQTLs.txt.gz	12	121811142	0.79894	T	G	TRUE	T	G	TRUE	TRUE	TRUE	TRUE
ENSG00000274292	TG_GLGC_Expanded/TG_GLGC_Expanded.txt.gz	Adipose_Subcutaneous.allpairs.txt.gz.eQTLs.txt.gz	12	121811142	0.785066	T	G	TRUE	T	G	TRUE	TRUE	TRUE	TRUE
ENSG00000274560	HDL_GLGC_Expanded/HDL_GLGC_Expanded.txt.gz	Adipose_Visceral_Omentum.allpairs.txt.gz.eQTLs.txt.gz	12	101480178	0.646476	T	C	TRUE	T	C	TRUE	TRUE	TRUE	TRUE
ENSG00000274883	WHR-adj-BMI_GIANT_2018/WHR-adj-BMI_GIANT_2018.txt.gz	Liver.allpairs.txt.gz.eQTLs.txt.gz	17	46494702	0.835896	A	G	TRUE	G	A	TRUE	FALSE	TRUE	FALSE
ENSG00000274895	T2D_Mahajan_Europeans/T2D_Mahajan_Europeans.txt.gz	Pancreas.allpairs.txt.gz.eQTLs.txt.gz	1	213985913	0.613139	T	C	FALSE	C	T	TRUE	FALSE	FALSE	TRUE
ENSG00000274895	Type-2-Diabetes_Xue_2018/Type-2-Diabetes_Xue_2018.txt.gz	Pancreas.allpairs.txt.gz.eQTLs.txt.gz	1	213985913	0.583269	T	C	FALSE	C	T	TRUE	FALSE	FALSE	TRUE
ENSG00000274895	T2D_Mahajan_Europeans/T2D_Mahajan_Europeans.txt.gz	Liver.allpairs.txt.gz.eQTLs.txt.gz	1	213985913	0.539318	T	C	FALSE	C	T	TRUE	FALSE	FALSE	TRUE
ENSG00000274895	Type-2-Diabetes_Xue_2018/Type-2-Diabetes_Xue_2018.txt.gz	Liver.allpairs.txt.gz.eQTLs.txt.gz	1	213985913	0.524924	T	C	FALSE	C	T	TRUE	FALSE	FALSE	TRUE
ENSG00000274895	Type-2-Diabetes_Xue_2018/Type-2-Diabetes_Xue_2018.txt.gz	Adipose_Visceral_Omentum.allpairs.txt.gz.eQTLs.txt.gz	1	213985913	0.508714	T	C	FALSE	C	T	TRUE	FALSE	FALSE	TRUE
ENSG00000274895	T2D_Mahajan_Europeans/T2D_Mahajan_Europeans.txt.gz	Adipose_Visceral_Omentum.allpairs.txt.gz.eQTLs.txt.gz	1	213985913	0.488727	T	C	FALSE	C	T	TRUE	FALSE	FALSE	TRUE
ENSG00000274979	BMI_GIANT_2018/BMI_GIANT_2018.txt.gz	Pancreas.allpairs.txt.gz.eQTLs.txt.gz	12	69280815	0.484177	T	C	FALSE	T	C	FALSE	TRUE	TRUE	TRUE
ENSG00000275263	BMI_GIANT_2018/BMI_GIANT_2018.txt.gz	Adipose_Visceral_Omentum.allpairs.txt.gz.eQTLs.txt.gz	16	30999862	0.386671	A	G	TRUE	G	A	TRUE	FALSE	TRUE	FALSE
ENSG00000275784	BMI_GIANT_2018/BMI_GIANT_2018.txt.gz	Adipose_Visceral_Omentum.allpairs.txt.gz.eQTLs.txt.gz	20	33965289	0.769444	T	C	TRUE	T	C	FALSE	TRUE	FALSE	FALSE
ENSG00000275784	BMI_GIANT_2018/BMI_GIANT_2018.txt.gz	Adipose_Subcutaneous.allpairs.txt.gz.eQTLs.txt.gz	20	33965289	0.650396	T	C	TRUE	T	C	FALSE	TRUE	FALSE	FALSE
ENSG00000275784	T2D_Mahajan_Europeans/T2D_Mahajan_Europeans.txt.gz	Adipose_Subcutaneous.allpairs.txt.gz.eQTLs.txt.gz	20	34008898	0.454683	A	G	TRUE	A	G	FALSE	TRUE	FALSE	FALSE
ENSG00000275784	T2D_Mahajan_Europeans/T2D_Mahajan_Europeans.txt.gz	Adipose_Visceral_Omentum.allpairs.txt.gz.eQTLs.txt.gz	20	34008898	0.396516	A	G	TRUE	A	G	FALSE	TRUE	FALSE	FALSE
ENSG00000275910	HDL_GLGC_Expanded/HDL_GLGC_Expanded.txt.gz	Liver.allpairs.txt.gz.eQTLs.txt.gz	16	15507763	0.38427	T	C	FALSE	C	T	TRUE	FALSE	FALSE	TRUE
ENSG00000276073	BMI_GIANT_2018/BMI_GIANT_2018.txt.gz	Liver.allpairs.txt.gz.eQTLs.txt.gz	20	33965289	0.815017	T	C	TRUE	T	C	FALSE	TRUE	FALSE	FALSE
ENSG00000276073	BMI_GIANT_2018/BMI_GIANT_2018.txt.gz	Muscle_Skeletal.allpairs.txt.gz.eQTLs.txt.gz	20	33965289	0.782141	T	C	TRUE	T	C	FALSE	TRUE	FALSE	FALSE
ENSG00000276073	BMI_GIANT_2018/BMI_GIANT_2018.txt.gz	Adipose_Visceral_Omentum.allpairs.txt.gz.eQTLs.txt.gz	20	33965289	0.779158	T	C	TRUE	T	C	FALSE	TRUE	FALSE	FALSE
ENSG00000276073	BMI_GIANT_2018/BMI_GIANT_2018.txt.gz	Pancreas.allpairs.txt.gz.eQTLs.txt.gz	20	33965289	0.776595	T	C	TRUE	T	C	FALSE	TRUE	FALSE	FALSE
ENSG00000276073	BMI_GIANT_2018/BMI_GIANT_2018.txt.gz	Adipose_Subcutaneous.allpairs.txt.gz.eQTLs.txt.gz	20	33965289	0.603431	T	C	TRUE	T	C	FALSE	TRUE	FALSE	FALSE
ENSG00000276073	T2D_Mahajan_Europeans/T2D_Mahajan_Europeans.txt.gz	Adipose_Visceral_Omentum.allpairs.txt.gz.eQTLs.txt.gz	20	34008898	0.399995	A	G	TRUE	A	G	FALSE	TRUE	FALSE	FALSE
ENSG00000276073	T2D_Mahajan_Europeans/T2D_Mahajan_Europeans.txt.gz	Pancreas.allpairs.txt.gz.eQTLs.txt.gz	20	34008898	0.399319	A	G	TRUE	A	G	FALSE	TRUE	FALSE	FALSE
ENSG00000276073	T2D_Mahajan_Europeans/T2D_Mahajan_Europeans.txt.gz	Muscle_Skeletal.allpairs.txt.gz.eQTLs.txt.gz	20	34008898	0.398069	A	G	TRUE	A	G	FALSE	TRUE	FALSE	FALSE
ENSG00000276073	T2D_Mahajan_Europeans/T2D_Mahajan_Europeans.txt.gz	Adipose_Subcutaneous.allpairs.txt.gz.eQTLs.txt.gz	20	34008898	0.397034	A	G	TRUE	A	G	FALSE	TRUE	FALSE	FALSE
ENSG00000276073	T2D_Mahajan_Europeans/T2D_Mahajan_Europeans.txt.gz	Liver.allpairs.txt.gz.eQTLs.txt.gz	20	34008898	0.360456	A	G	TRUE	A	G	FALSE	TRUE	FALSE	FALSE
ENSG00000277151	BMI_GIANT_2018/BMI_GIANT_2018.txt.gz	Adipose_Subcutaneous.allpairs.txt.gz.eQTLs.txt.gz	13	32610151	0.710265	T	C	TRUE	C	T	FALSE	FALSE	FALSE	TRUE
ENSG00000277476	T2D_Mahajan_Europeans/T2D_Mahajan_Europeans.txt.gz	Adipose_Subcutaneous.allpairs.txt.gz.eQTLs.txt.gz	17	67896391	0.414569	C	G	TRUE	C	G	TRUE	TRUE	TRUE	TRUE
ENSG00000277476	TG_GLGC_Expanded/TG_GLGC_Expanded.txt.gz	Adipose_Visceral_Omentum.allpairs.txt.gz.eQTLs.txt.gz	17	67873957	0.378782	T	C	TRUE	T	C	TRUE	TRUE	TRUE	TRUE
ENSG00000277476	HDL_GLGC_Expanded/HDL_GLGC_Expanded.txt.gz	Adipose_Visceral_Omentum.allpairs.txt.gz.eQTLs.txt.gz	17	67873957	0.373858	T	C	FALSE	T	C	TRUE	TRUE	FALSE	FALSE
ENSG00000277476	BMI_GIANT_2018/BMI_GIANT_2018.txt.gz	Adipose_Subcutaneous.allpairs.txt.gz.eQTLs.txt.gz	17	67873957	0.366779	T	C	TRUE	T	C	TRUE	TRUE	TRUE	TRUE
ENSG00000278126	BMI_GIANT_2018/BMI_GIANT_2018.txt.gz	Adipose_Subcutaneous.allpairs.txt.gz.eQTLs.txt.gz	12	51199833	0.863225	T	G	TRUE	G	T	TRUE	FALSE	TRUE	FALSE
ENSG00000278126	BMI_GIANT_2018/BMI_GIANT_2018.txt.gz	Muscle_Skeletal.allpairs.txt.gz.eQTLs.txt.gz	12	51199833	0.599784	T	G	TRUE	G	T	TRUE	FALSE	TRUE	FALSE
ENSG00000278730	T2D_Mahajan_Europeans/T2D_Mahajan_Europeans.txt.gz	Adipose_Visceral_Omentum.allpairs.txt.gz.eQTLs.txt.gz	17	67896391	0.425685	C	G	TRUE	C	G	TRUE	TRUE	TRUE	TRUE
ENSG00000278730	T2D_Mahajan_Europeans/T2D_Mahajan_Europeans.txt.gz	Adipose_Subcutaneous.allpairs.txt.gz.eQTLs.txt.gz	17	67896391	0.422805	C	G	TRUE	C	G	TRUE	TRUE	TRUE	TRUE
ENSG00000278730	BMI_GIANT_2018/BMI_GIANT_2018.txt.gz	Adipose_Visceral_Omentum.allpairs.txt.gz.eQTLs.txt.gz	17	67873957	0.386202	T	C	TRUE	T	C	TRUE	TRUE	TRUE	TRUE
ENSG00000278730	BMI_GIANT_2018/BMI_GIANT_2018.txt.gz	Adipose_Subcutaneous.allpairs.txt.gz.eQTLs.txt.gz	17	67873957	0.375951	T	C	TRUE	T	C	TRUE	TRUE	TRUE	TRUE
ENSG00000278730	HDL_GLGC_Expanded/HDL_GLGC_Expanded.txt.gz	Adipose_Visceral_Omentum.allpairs.txt.gz.eQTLs.txt.gz	17	67873957	0.356204	T	C	FALSE	T	C	TRUE	TRUE	FALSE	FALSE
ENSG00000278730	TG_GLGC_Expanded/TG_GLGC_Expanded.txt.gz	Adipose_Visceral_Omentum.allpairs.txt.gz.eQTLs.txt.gz	17	67873957	0.352786	T	C	TRUE	T	C	TRUE	TRUE	TRUE	TRUE
ENSG00000278765	BMI_GIANT_2018/BMI_GIANT_2018.txt.gz	Muscle_Skeletal.allpairs.txt.gz.eQTLs.txt.gz	17	48174984	0.432692	T	C	TRUE	C	T	FALSE	FALSE	FALSE	TRUE
ENSG00000278922	TG_GLGC_Expanded/TG_GLGC_Expanded.txt.gz	Muscle_Skeletal.allpairs.txt.gz.eQTLs.txt.gz	16	31130672	0.617462	T	C	FALSE	T	C	FALSE	TRUE	TRUE	TRUE
ENSG00000278993	BMI_GIANT_2018/BMI_GIANT_2018.txt.gz	Muscle_Skeletal.allpairs.txt.gz.eQTLs.txt.gz	12	110465575	0.424075	C	G	FALSE	C	G	FALSE	TRUE	TRUE	TRUE
ENSG00000279088	Type-2-Diabetes_Xue_2018/Type-2-Diabetes_Xue_2018.txt.gz	Adipose_Subcutaneous.allpairs.txt.gz.eQTLs.txt.gz	10	73834292	0.782508	T	G	FALSE	T	G	TRUE	TRUE	FALSE	FALSE
ENSG00000279088	Type-2-Diabetes_Xue_2018/Type-2-Diabetes_Xue_2018.txt.gz	Muscle_Skeletal.allpairs.txt.gz.eQTLs.txt.gz	10	73834292	0.769901	T	G	FALSE	T	G	TRUE	TRUE	FALSE	FALSE
ENSG00000279344	WHR-adj-BMI_GIANT_2018/WHR-adj-BMI_GIANT_2018.txt.gz	Liver.allpairs.txt.gz.eQTLs.txt.gz	16	53464743	0.446595	C	G	TRUE	G	C	TRUE	FALSE	TRUE	FALSE
ENSG00000279344	WHR-adj-BMI_GIANT_2018/WHR-adj-BMI_GIANT_2018.txt.gz	Adipose_Subcutaneous.allpairs.txt.gz.eQTLs.txt.gz	16	53464743	0.414922	C	G	TRUE	G	C	TRUE	FALSE	TRUE	FALSE
ENSG00000279344	WHR-adj-BMI_GIANT_2018/WHR-adj-BMI_GIANT_2018.txt.gz	Muscle_Skeletal.allpairs.txt.gz.eQTLs.txt.gz	16	53464743	0.408712	C	G	TRUE	G	C	TRUE	FALSE	TRUE	FALSE
ENSG00000279344	WHR-adj-BMI_GIANT_2018/WHR-adj-BMI_GIANT_2018.txt.gz	Adipose_Visceral_Omentum.allpairs.txt.gz.eQTLs.txt.gz	16	53464743	0.376508	C	G	TRUE	G	C	TRUE	FALSE	TRUE	FALSE
ENSG00000279344	WHR-adj-BMI_GIANT_2018/WHR-adj-BMI_GIANT_2018.txt.gz	Pancreas.allpairs.txt.gz.eQTLs.txt.gz	16	53464743	0.374548	C	G	TRUE	G	C	TRUE	FALSE	TRUE	FALSE
ENSG00000279636	WHR-adj-BMI_GIANT_2018/WHR-adj-BMI_GIANT_2018.txt.gz	Pancreas.allpairs.txt.gz.eQTLs.txt.gz	14	58349121	0.555448	T	C	TRUE	C	T	FALSE	FALSE	FALSE	TRUE
ENSG00000279672	WHR-adj-BMI_GIANT_2018/WHR-adj-BMI_GIANT_2018.txt.gz	Liver.allpairs.txt.gz.eQTLs.txt.gz	11	823586	0.505606	C	G	FALSE	G	C	FALSE	FALSE	TRUE	FALSE
ENSG00000279672	WHR-adj-BMI_GIANT_2018/WHR-adj-BMI_GIANT_2018.txt.gz	Adipose_Subcutaneous.allpairs.txt.gz.eQTLs.txt.gz	11	823586	0.502427	C	G	FALSE	G	C	FALSE	FALSE	TRUE	FALSE
ENSG00000279672	WHR-adj-BMI_GIANT_2018/WHR-adj-BMI_GIANT_2018.txt.gz	Adipose_Visceral_Omentum.allpairs.txt.gz.eQTLs.txt.gz	11	823586	0.502427	C	G	FALSE	G	C	TRUE	FALSE	FALSE	TRUE
ENSG00000279672	WHR-adj-BMI_GIANT_2018/WHR-adj-BMI_GIANT_2018.txt.gz	Pancreas.allpairs.txt.gz.eQTLs.txt.gz	11	823586	0.502427	C	G	FALSE	G	C	TRUE	FALSE	FALSE	TRUE
ENSG00000279672	WHR-adj-BMI_GIANT_2018/WHR-adj-BMI_GIANT_2018.txt.gz	Muscle_Skeletal.allpairs.txt.gz.eQTLs.txt.gz	11	823586	0.502427	C	G	FALSE	G	C	FALSE	FALSE	TRUE	FALSE
ENSG00000280022	WHR-adj-BMI_GIANT_2018/WHR-adj-BMI_GIANT_2018.txt.gz	Adipose_Visceral_Omentum.allpairs.txt.gz.eQTLs.txt.gz	17	46494702	0.839211	A	G	TRUE	G	A	FALSE	FALSE	FALSE	TRUE
ENSG00000280022	WHR-adj-BMI_GIANT_2018/WHR-adj-BMI_GIANT_2018.txt.gz	Liver.allpairs.txt.gz.eQTLs.txt.gz	17	46494702	0.834206	A	G	TRUE	G	A	FALSE	FALSE	FALSE	TRUE
ENSG00000280022	WHR-adj-BMI_GIANT_2018/WHR-adj-BMI_GIANT_2018.txt.gz	Pancreas.allpairs.txt.gz.eQTLs.txt.gz	17	46494702	0.834072	A	G	TRUE	G	A	FALSE	FALSE	FALSE	TRUE
ENSG00000280022	WHR-adj-BMI_GIANT_2018/WHR-adj-BMI_GIANT_2018.txt.gz	Muscle_Skeletal.allpairs.txt.gz.eQTLs.txt.gz	17	46494702	0.828602	A	G	TRUE	G	A	FALSE	FALSE	FALSE	TRUE
ENSG00000280022	WHR-adj-BMI_GIANT_2018/WHR-adj-BMI_GIANT_2018.txt.gz	Adipose_Subcutaneous.allpairs.txt.gz.eQTLs.txt.gz	17	46494702	0.82706	A	G	TRUE	G	A	FALSE	FALSE	FALSE	TRUE
ENSG00000280022	WHR-adj-BMI_GIANT_2018/WHR-adj-BMI_GIANT_2018.txt.gz	Adipose_Subcutaneous.allpairs.txt.gz.eQTLs.txt.gz	17	45353330	0.785918	A	G	TRUE	G	A	FALSE	FALSE	FALSE	TRUE
ENSG00000280160	BMI_GIANT_2018/BMI_GIANT_2018.txt.gz	Liver.allpairs.txt.gz.eQTLs.txt.gz	16	30999862	0.866449	A	G	TRUE	G	A	FALSE	FALSE	FALSE	TRUE
ENSG00000280160	TG_GLGC_Expanded/TG_GLGC_Expanded.txt.gz	Liver.allpairs.txt.gz.eQTLs.txt.gz	16	31130672	0.830281	T	C	FALSE	T	C	FALSE	TRUE	TRUE	TRUE
ENSG00000282097	HDL_GLGC_Expanded/HDL_GLGC_Expanded.txt.gz	Liver.allpairs.txt.gz.eQTLs.txt.gz	1	234717659	0.900828	A	G	FALSE	G	A	FALSE	FALSE	TRUE	FALSE
ENSG00000283375	T2D_Mahajan_Europeans/T2D_Mahajan_Europeans.txt.gz	Liver.allpairs.txt.gz.eQTLs.txt.gz	11	43856384	0.919397	A	C	TRUE	A	C	FALSE	TRUE	FALSE	FALSE
ENSG00000283375	T2D_Mahajan_Europeans/T2D_Mahajan_Europeans.txt.gz	Adipose_Subcutaneous.allpairs.txt.gz.eQTLs.txt.gz	11	43856384	0.907193	A	C	TRUE	A	C	FALSE	TRUE	FALSE	FALSE
ENSG00000283375	T2D_Mahajan_Europeans/T2D_Mahajan_Europeans.txt.gz	Adipose_Visceral_Omentum.allpairs.txt.gz.eQTLs.txt.gz	11	43856384	0.903065	A	C	TRUE	A	C	FALSE	TRUE	FALSE	FALSE
ENSG00000283375	T2D_Mahajan_Europeans/T2D_Mahajan_Europeans.txt.gz	Pancreas.allpairs.txt.gz.eQTLs.txt.gz	11	43856384	0.902405	A	C	TRUE	A	C	FALSE	TRUE	FALSE	FALSE
ENSG00000283375	T2D_Mahajan_Europeans/T2D_Mahajan_Europeans.txt.gz	Muscle_Skeletal.allpairs.txt.gz.eQTLs.txt.gz	11	43856384	0.89888	A	C	TRUE	A	C	FALSE	TRUE	FALSE	FALSE
ENSG00000283375	BMI_GIANT_2018/BMI_GIANT_2018.txt.gz	Liver.allpairs.txt.gz.eQTLs.txt.gz	11	43632283	0.396481	T	G	FALSE	T	G	TRUE	TRUE	FALSE	FALSE
ENSG00000283375	BMI_GIANT_2018/BMI_GIANT_2018.txt.gz	Adipose_Subcutaneous.allpairs.txt.gz.eQTLs.txt.gz	11	43632283	0.376523	T	G	FALSE	T	G	TRUE	TRUE	FALSE	FALSE
ENSG00000283375	BMI_GIANT_2018/BMI_GIANT_2018.txt.gz	Pancreas.allpairs.txt.gz.eQTLs.txt.gz	11	43632283	0.375346	T	G	FALSE	T	G	TRUE	TRUE	FALSE	FALSE
ENSG00000283375	BMI_GIANT_2018/BMI_GIANT_2018.txt.gz	Adipose_Visceral_Omentum.allpairs.txt.gz.eQTLs.txt.gz	11	43632283	0.375337	T	G	FALSE	T	G	TRUE	TRUE	FALSE	FALSE
ENSG00000283375	BMI_GIANT_2018/BMI_GIANT_2018.txt.gz	Muscle_Skeletal.allpairs.txt.gz.eQTLs.txt.gz	11	43632283	0.375233	T	G	FALSE	T	G	TRUE	TRUE	FALSE	FALSE
EP300-AS1	T2D_Mahajan_Europeans/T2D_Mahajan_Europeans.txt.gz	Muscle_Skeletal.allpairs.txt.gz.eQTLs.txt.gz	22	41093916	0.614778	A	G	TRUE	A	G	TRUE	TRUE	TRUE	TRUE
ERI1	BMI_GIANT_2018/BMI_GIANT_2018.txt.gz	Pancreas.allpairs.txt.gz.eQTLs.txt.gz	8	9045160	0.391871	A	G	FALSE	G	A	FALSE	FALSE	TRUE	FALSE
ERICH3	BMI_GIANT_2018/BMI_GIANT_2018.txt.gz	Adipose_Visceral_Omentum.allpairs.txt.gz.eQTLs.txt.gz	1	74536509	0.579547	A	G	FALSE	A	G	TRUE	TRUE	FALSE	FALSE
ESPL1	TG_GLGC_Expanded/TG_GLGC_Expanded.txt.gz	Liver.allpairs.txt.gz.eQTLs.txt.gz	12	53258900	0.653369	T	C	TRUE	T	C	TRUE	TRUE	TRUE	TRUE
EVI2A	Type-2-Diabetes_Spracklen_2020/Type-2-Diabetes_Spracklen_2020.txt.gz	Adipose_Visceral_Omentum.allpairs.txt.gz.eQTLs.txt.gz	17	31315412	0.628195	T	C	TRUE	C	T	TRUE	FALSE	TRUE	FALSE
EVI2A	Type-2-Diabetes_Spracklen_2020/Type-2-Diabetes_Spracklen_2020.txt.gz	Adipose_Subcutaneous.allpairs.txt.gz.eQTLs.txt.gz	17	31315412	0.6217	T	C	TRUE	C	T	TRUE	FALSE	TRUE	FALSE
EVI2A	WHR-adj-BMI_GIANT_2018/WHR-adj-BMI_GIANT_2018.txt.gz	Adipose_Visceral_Omentum.allpairs.txt.gz.eQTLs.txt.gz	17	31303952	0.570615	A	G	TRUE	G	A	FALSE	FALSE	FALSE	TRUE
EVI2A	WHR-adj-BMI_GIANT_2018/WHR-adj-BMI_GIANT_2018.txt.gz	Adipose_Subcutaneous.allpairs.txt.gz.eQTLs.txt.gz	17	31303952	0.559719	A	G	TRUE	G	A	FALSE	FALSE	FALSE	TRUE
EVI5	BMI_GIANT_2018/BMI_GIANT_2018.txt.gz	Adipose_Subcutaneous.allpairs.txt.gz.eQTLs.txt.gz	1	92527990	0.69334	A	C	TRUE	C	A	FALSE	FALSE	FALSE	TRUE
EXOSC10	MAGIC_ISI_Model_2_AgeSexBMI.txt/MAGIC_ISI_Model_2_AgeSexBMI.txt.txt.gz	Pancreas.allpairs.txt.gz.eQTLs.txt.gz	1	11069202	0.669066	T	G	TRUE	G	T	FALSE	FALSE	FALSE	TRUE
FADS1	HDL_GLGC_Expanded/HDL_GLGC_Expanded.txt.gz	Muscle_Skeletal.allpairs.txt.gz.eQTLs.txt.gz	11	61802358	0.935373	T	C	FALSE	T	C	FALSE	TRUE	TRUE	TRUE
FADS1	TG_GLGC_Expanded/TG_GLGC_Expanded.txt.gz	Muscle_Skeletal.allpairs.txt.gz.eQTLs.txt.gz	11	61802358	0.935303	T	C	TRUE	T	C	FALSE	TRUE	FALSE	FALSE
FADS1	HDL_GLGC_Expanded/HDL_GLGC_Expanded.txt.gz	Pancreas.allpairs.txt.gz.eQTLs.txt.gz	11	61802358	0.932599	T	C	FALSE	T	C	FALSE	TRUE	TRUE	TRUE
FADS1	TG_GLGC_Expanded/TG_GLGC_Expanded.txt.gz	Pancreas.allpairs.txt.gz.eQTLs.txt.gz	11	61802358	0.932526	T	C	TRUE	T	C	FALSE	TRUE	FALSE	FALSE
FADS1	HDL_GLGC_Expanded/HDL_GLGC_Expanded.txt.gz	Adipose_Visceral_Omentum.allpairs.txt.gz.eQTLs.txt.gz	11	61802358	0.802869	T	C	FALSE	T	C	FALSE	TRUE	TRUE	TRUE
FADS1	TG_GLGC_Expanded/TG_GLGC_Expanded.txt.gz	Adipose_Visceral_Omentum.allpairs.txt.gz.eQTLs.txt.gz	11	61802358	0.802789	T	C	TRUE	T	C	FALSE	TRUE	FALSE	FALSE
FADS1	FastGlu_MAGIC_Europeans/FastGlu_MAGIC_Europeans.txt.gz	Muscle_Skeletal.allpairs.txt.gz.eQTLs.txt.gz	11	61836038	0.762661	C	A	TRUE	A	C	FALSE	FALSE	FALSE	TRUE
FADS1	FastGlu_MAGIC_Europeans/FastGlu_MAGIC_Europeans.txt.gz	Pancreas.allpairs.txt.gz.eQTLs.txt.gz	11	61836038	0.762144	C	A	TRUE	A	C	FALSE	FALSE	FALSE	TRUE
FADS1	FastGlu_MAGIC_Europeans/FastGlu_MAGIC_Europeans.txt.gz	Adipose_Visceral_Omentum.allpairs.txt.gz.eQTLs.txt.gz	11	61836038	0.760133	C	A	TRUE	A	C	FALSE	FALSE	FALSE	TRUE
FADS1	HDL_GLGC_Expanded/HDL_GLGC_Expanded.txt.gz	Liver.allpairs.txt.gz.eQTLs.txt.gz	11	61802358	0.756601	T	C	FALSE	T	C	FALSE	TRUE	TRUE	TRUE
FADS1	TG_GLGC_Expanded/TG_GLGC_Expanded.txt.gz	Liver.allpairs.txt.gz.eQTLs.txt.gz	11	61802358	0.756474	T	C	TRUE	T	C	FALSE	TRUE	FALSE	FALSE
FADS1	FastGlu_MAGIC_Europeans/FastGlu_MAGIC_Europeans.txt.gz	Liver.allpairs.txt.gz.eQTLs.txt.gz	11	61836038	0.753306	C	A	TRUE	A	C	FALSE	FALSE	FALSE	TRUE
FADS1	FastGlu_MAGIC_Europeans/FastGlu_MAGIC_Europeans.txt.gz	Adipose_Subcutaneous.allpairs.txt.gz.eQTLs.txt.gz	11	61836038	0.713422	C	A	TRUE	A	C	FALSE	FALSE	FALSE	TRUE
FADS1	HDL_GLGC_Expanded/HDL_GLGC_Expanded.txt.gz	Adipose_Subcutaneous.allpairs.txt.gz.eQTLs.txt.gz	11	61802358	0.703532	T	C	FALSE	T	C	FALSE	TRUE	TRUE	TRUE
FADS1	TG_GLGC_Expanded/TG_GLGC_Expanded.txt.gz	Adipose_Subcutaneous.allpairs.txt.gz.eQTLs.txt.gz	11	61802358	0.703371	T	C	TRUE	T	C	FALSE	TRUE	FALSE	FALSE
FADS2	HDL_GLGC_Expanded/HDL_GLGC_Expanded.txt.gz	Muscle_Skeletal.allpairs.txt.gz.eQTLs.txt.gz	11	61802358	0.826746	T	C	FALSE	T	C	TRUE	TRUE	FALSE	FALSE
FADS2	TG_GLGC_Expanded/TG_GLGC_Expanded.txt.gz	Muscle_Skeletal.allpairs.txt.gz.eQTLs.txt.gz	11	61802358	0.826656	T	C	TRUE	T	C	TRUE	TRUE	TRUE	TRUE
FADS2	FastGlu_MAGIC_Europeans/FastGlu_MAGIC_Europeans.txt.gz	Muscle_Skeletal.allpairs.txt.gz.eQTLs.txt.gz	11	61836038	0.763444	C	A	TRUE	A	C	TRUE	FALSE	TRUE	FALSE
FADS2	FastGlu_MAGIC_Europeans/FastGlu_MAGIC_Europeans.txt.gz	Adipose_Visceral_Omentum.allpairs.txt.gz.eQTLs.txt.gz	11	61836038	0.554741	C	A	TRUE	A	C	TRUE	FALSE	TRUE	FALSE
FADS3	HDL_GLGC_Expanded/HDL_GLGC_Expanded.txt.gz	Liver.allpairs.txt.gz.eQTLs.txt.gz	11	61802358	0.813417	T	C	FALSE	T	C	FALSE	TRUE	TRUE	TRUE
FADS3	TG_GLGC_Expanded/TG_GLGC_Expanded.txt.gz	Liver.allpairs.txt.gz.eQTLs.txt.gz	11	61802358	0.813314	T	C	TRUE	T	C	FALSE	TRUE	FALSE	FALSE
FADS3	FastGlu_MAGIC_Europeans/FastGlu_MAGIC_Europeans.txt.gz	Liver.allpairs.txt.gz.eQTLs.txt.gz	11	61836038	0.752629	C	A	TRUE	A	C	FALSE	FALSE	FALSE	TRUE
FAM114A2	HDL_GLGC_Expanded/HDL_GLGC_Expanded.txt.gz	Muscle_Skeletal.allpairs.txt.gz.eQTLs.txt.gz	5	153983774	0.977956	A	G	FALSE	A	G	TRUE	TRUE	FALSE	FALSE
FAM117B	HDL_GLGC_Expanded/HDL_GLGC_Expanded.txt.gz	Pancreas.allpairs.txt.gz.eQTLs.txt.gz	2	202633063	0.973501	A	C	TRUE	C	A	FALSE	FALSE	FALSE	TRUE
FAM117B	HDL_GLGC_Expanded/HDL_GLGC_Expanded.txt.gz	Adipose_Visceral_Omentum.allpairs.txt.gz.eQTLs.txt.gz	2	202633063	0.607824	A	C	TRUE	C	A	FALSE	FALSE	FALSE	TRUE
FAM117B	HDL_GLGC_Expanded/HDL_GLGC_Expanded.txt.gz	Adipose_Subcutaneous.allpairs.txt.gz.eQTLs.txt.gz	2	202633063	0.377866	A	C	TRUE	C	A	FALSE	FALSE	FALSE	TRUE
FAM13A	WHR-adj-BMI_GIANT_2018/WHR-adj-BMI_GIANT_2018.txt.gz	Adipose_Subcutaneous.allpairs.txt.gz.eQTLs.txt.gz	4	88808923	0.893191	T	C	TRUE	T	C	TRUE	TRUE	TRUE	TRUE
FAM13A	FastInsu_adjBMI_MAGIC_Europeans/FastInsu_adjBMI_MAGIC_Europeans.txt.gz	Adipose_Subcutaneous.allpairs.txt.gz.eQTLs.txt.gz	4	88820118	0.853325	A	G	TRUE	A	G	TRUE	TRUE	TRUE	TRUE
FAM13A	HDL_GLGC_Expanded/HDL_GLGC_Expanded.txt.gz	Adipose_Subcutaneous.allpairs.txt.gz.eQTLs.txt.gz	4	88820118	0.82803	A	G	FALSE	A	G	TRUE	TRUE	FALSE	FALSE
FAM13A	TG_GLGC_Expanded/TG_GLGC_Expanded.txt.gz	Adipose_Subcutaneous.allpairs.txt.gz.eQTLs.txt.gz	4	88818977	0.779032	A	G	TRUE	A	G	TRUE	TRUE	TRUE	TRUE
FAM13A	T2D_Mahajan_Europeans/T2D_Mahajan_Europeans.txt.gz	Adipose_Subcutaneous.allpairs.txt.gz.eQTLs.txt.gz	4	88819743	0.776267	C	G	FALSE	G	C	TRUE	FALSE	FALSE	TRUE
FAM167A-AS1	T2D_Mahajan_Europeans/T2D_Mahajan_Europeans.txt.gz	Pancreas.allpairs.txt.gz.eQTLs.txt.gz	8	11592913	0.435484	A	G	FALSE	G	A	TRUE	FALSE	FALSE	TRUE
FAM167A-AS1	T2D_Mahajan_Europeans/T2D_Mahajan_Europeans.txt.gz	Pancreas.allpairs.txt.gz.eQTLs.txt.gz	8	11045965	0.434356	A	T	FALSE	A	T	FALSE	TRUE	TRUE	TRUE
FAM167A-AS1	BMI_GIANT_2018/BMI_GIANT_2018.txt.gz	Pancreas.allpairs.txt.gz.eQTLs.txt.gz	8	10930102	0.421354	T	C	TRUE	C	T	FALSE	FALSE	FALSE	TRUE
FAM167A-AS1	BMI_GIANT_2018/BMI_GIANT_2018.txt.gz	Pancreas.allpairs.txt.gz.eQTLs.txt.gz	8	11576400	0.390666	T	C	TRUE	C	T	FALSE	FALSE	FALSE	TRUE
FAM167A-AS1	WHR-adj-BMI_GIANT_2018/WHR-adj-BMI_GIANT_2018.txt.gz	Pancreas.allpairs.txt.gz.eQTLs.txt.gz	8	11986249	0.359235	A	G	FALSE	A	G	TRUE	TRUE	FALSE	FALSE
FAM180B	TG_GLGC_Expanded/TG_GLGC_Expanded.txt.gz	Adipose_Subcutaneous.allpairs.txt.gz.eQTLs.txt.gz	11	47870031	0.614124	T	C	FALSE	C	T	FALSE	FALSE	TRUE	FALSE
FAM182A	BMI_GIANT_2018/BMI_GIANT_2018.txt.gz	Adipose_Visceral_Omentum.allpairs.txt.gz.eQTLs.txt.gz	20	26156525	0.401801	A	G	TRUE	A	G	FALSE	TRUE	FALSE	FALSE
FAM182A	BMI_GIANT_2018/BMI_GIANT_2018.txt.gz	Adipose_Subcutaneous.allpairs.txt.gz.eQTLs.txt.gz	20	26156525	0.399443	A	G	TRUE	A	G	FALSE	TRUE	FALSE	FALSE
FAM212A	BMI_GIANT_2018/BMI_GIANT_2018.txt.gz	Muscle_Skeletal.allpairs.txt.gz.eQTLs.txt.gz	3	50398401	0.896508	T	C	FALSE	C	T	TRUE	FALSE	FALSE	TRUE
FAM212A	FastGlu_MAGIC_Europeans/FastGlu_MAGIC_Europeans.txt.gz	Muscle_Skeletal.allpairs.txt.gz.eQTLs.txt.gz	3	49417897	0.831293	C	T	TRUE	T	C	FALSE	FALSE	FALSE	TRUE
FAM219B	BMI_GIANT_2018/BMI_GIANT_2018.txt.gz	Adipose_Subcutaneous.allpairs.txt.gz.eQTLs.txt.gz	15	74837253	0.437909	A	G	TRUE	A	G	TRUE	TRUE	TRUE	TRUE
FAM234A	Type-2-Diabetes_Xue_2018/Type-2-Diabetes_Xue_2018.txt.gz	Adipose_Subcutaneous.allpairs.txt.gz.eQTLs.txt.gz	16	250642	0.691252	A	G	FALSE	A	G	FALSE	TRUE	TRUE	TRUE
FAM234A	Type-2-Diabetes_Xue_2018/Type-2-Diabetes_Xue_2018.txt.gz	Adipose_Visceral_Omentum.allpairs.txt.gz.eQTLs.txt.gz	16	250642	0.609413	A	G	FALSE	A	G	FALSE	TRUE	TRUE	TRUE
FAM234A	T2D_Mahajan_Europeans/T2D_Mahajan_Europeans.txt.gz	Adipose_Subcutaneous.allpairs.txt.gz.eQTLs.txt.gz	16	245796	0.592776	T	C	TRUE	C	T	FALSE	FALSE	FALSE	TRUE
FAM234A	T2D_Mahajan_Europeans/T2D_Mahajan_Europeans.txt.gz	Adipose_Visceral_Omentum.allpairs.txt.gz.eQTLs.txt.gz	16	245796	0.569511	T	C	TRUE	C	T	FALSE	FALSE	FALSE	TRUE
FAM53C	BMI_GIANT_2018/BMI_GIANT_2018.txt.gz	Pancreas.allpairs.txt.gz.eQTLs.txt.gz	5	138331656	0.848862	A	C	TRUE	C	A	TRUE	FALSE	TRUE	FALSE
FAM57B	T2D_Mahajan_Europeans/T2D_Mahajan_Europeans.txt.gz	Muscle_Skeletal.allpairs.txt.gz.eQTLs.txt.gz	16	30034468	0.476652	C	G	FALSE	G	C	FALSE	FALSE	TRUE	FALSE
FAM69A	BMI_GIANT_2018/BMI_GIANT_2018.txt.gz	Adipose_Visceral_Omentum.allpairs.txt.gz.eQTLs.txt.gz	1	92527990	0.53522	A	C	TRUE	C	A	TRUE	FALSE	TRUE	FALSE
FAM85B	BMI_GIANT_2018/BMI_GIANT_2018.txt.gz	Adipose_Subcutaneous.allpairs.txt.gz.eQTLs.txt.gz	8	9045160	0.412685	A	G	FALSE	G	A	FALSE	FALSE	TRUE	FALSE
FAM85B	BMI_GIANT_2018/BMI_GIANT_2018.txt.gz	Adipose_Visceral_Omentum.allpairs.txt.gz.eQTLs.txt.gz	8	9045160	0.386486	A	G	FALSE	G	A	FALSE	FALSE	TRUE	FALSE
FAM85B	BMI_GIANT_2018/BMI_GIANT_2018.txt.gz	Adipose_Visceral_Omentum.allpairs.txt.gz.eQTLs.txt.gz	8	8522961	0.356743	C	G	TRUE	C	G	FALSE	TRUE	FALSE	FALSE
FAM86B3P	BMI_GIANT_2018/BMI_GIANT_2018.txt.gz	Adipose_Visceral_Omentum.allpairs.txt.gz.eQTLs.txt.gz	8	9045160	0.381769	A	G	FALSE	G	A	TRUE	FALSE	FALSE	TRUE
FARSA	T2D_Mahajan_Europeans/T2D_Mahajan_Europeans.txt.gz	Pancreas.allpairs.txt.gz.eQTLs.txt.gz	19	12927601	0.676357	A	G	TRUE	A	G	FALSE	TRUE	FALSE	FALSE
FARSA	T2D_Mahajan_Europeans/T2D_Mahajan_Europeans.txt.gz	Muscle_Skeletal.allpairs.txt.gz.eQTLs.txt.gz	19	12927601	0.524322	A	G	TRUE	A	G	FALSE	TRUE	FALSE	FALSE
FARSA	T2D_Mahajan_Europeans/T2D_Mahajan_Europeans.txt.gz	Adipose_Visceral_Omentum.allpairs.txt.gz.eQTLs.txt.gz	19	12927601	0.516038	A	G	TRUE	A	G	FALSE	TRUE	FALSE	FALSE
FARSA	T2D_Mahajan_Europeans/T2D_Mahajan_Europeans.txt.gz	Adipose_Subcutaneous.allpairs.txt.gz.eQTLs.txt.gz	19	12927601	0.506627	A	G	TRUE	A	G	FALSE	TRUE	FALSE	FALSE
FASN	BMI_GIANT_2018/BMI_GIANT_2018.txt.gz	Muscle_Skeletal.allpairs.txt.gz.eQTLs.txt.gz	17	82126945	0.90545	T	C	FALSE	T	C	TRUE	TRUE	FALSE	FALSE
FBXL18	BMI_GIANT_2018/BMI_GIANT_2018.txt.gz	Adipose_Visceral_Omentum.allpairs.txt.gz.eQTLs.txt.gz	7	5502882	0.748982	T	C	TRUE	C	T	FALSE	FALSE	FALSE	TRUE
FBXL18	BMI_GIANT_2018/BMI_GIANT_2018.txt.gz	Adipose_Subcutaneous.allpairs.txt.gz.eQTLs.txt.gz	7	5502882	0.65085	T	C	TRUE	C	T	FALSE	FALSE	FALSE	TRUE
FBXL20	HDL_GLGC_Expanded/HDL_GLGC_Expanded.txt.gz	Adipose_Subcutaneous.allpairs.txt.gz.eQTLs.txt.gz	17	39657603	0.380412	C	G	TRUE	C	G	TRUE	TRUE	TRUE	TRUE
FBXL22	Type-2-Diabetes_Xue_2018/Type-2-Diabetes_Xue_2018.txt.gz	Muscle_Skeletal.allpairs.txt.gz.eQTLs.txt.gz	15	63531102	0.768746	A	G	TRUE	G	A	TRUE	FALSE	TRUE	FALSE
FBXL22	T2D_Mahajan_Europeans/T2D_Mahajan_Europeans.txt.gz	Muscle_Skeletal.allpairs.txt.gz.eQTLs.txt.gz	15	63579093	0.738301	T	C	FALSE	T	C	TRUE	TRUE	FALSE	FALSE
FCER1G	WHR-adj-BMI_GIANT_2018/WHR-adj-BMI_GIANT_2018.txt.gz	Adipose_Subcutaneous.allpairs.txt.gz.eQTLs.txt.gz	1	161210087	0.649638	A	G	TRUE	A	G	FALSE	TRUE	FALSE	FALSE
FEN1	FastGlu_MAGIC_Europeans/FastGlu_MAGIC_Europeans.txt.gz	Muscle_Skeletal.allpairs.txt.gz.eQTLs.txt.gz	11	61836038	0.720155	C	A	TRUE	A	C	FALSE	FALSE	FALSE	TRUE
FEN1	HDL_GLGC_Expanded/HDL_GLGC_Expanded.txt.gz	Muscle_Skeletal.allpairs.txt.gz.eQTLs.txt.gz	11	61802358	0.705052	T	C	FALSE	T	C	FALSE	TRUE	TRUE	TRUE
FEN1	TG_GLGC_Expanded/TG_GLGC_Expanded.txt.gz	Muscle_Skeletal.allpairs.txt.gz.eQTLs.txt.gz	11	61802358	0.70493	T	C	TRUE	T	C	FALSE	TRUE	FALSE	FALSE
FEZ2	BMI_GIANT_2018/BMI_GIANT_2018.txt.gz	Muscle_Skeletal.allpairs.txt.gz.eQTLs.txt.gz	2	36561473	0.449879	A	G	FALSE	G	A	TRUE	FALSE	FALSE	TRUE
FGFR1	BMI_GIANT_2018/BMI_GIANT_2018.txt.gz	Muscle_Skeletal.allpairs.txt.gz.eQTLs.txt.gz	8	38474800	0.592405	T	C	FALSE	C	T	TRUE	FALSE	FALSE	TRUE
FGFR1	Type-2-Diabetes_Spracklen_2020/Type-2-Diabetes_Spracklen_2020.txt.gz	Muscle_Skeletal.allpairs.txt.gz.eQTLs.txt.gz	8	38485494	0.463413	T	C	TRUE	C	T	FALSE	FALSE	FALSE	TRUE
FGFR2	WHR-adj-BMI_GIANT_2018/WHR-adj-BMI_GIANT_2018.txt.gz	Adipose_Visceral_Omentum.allpairs.txt.gz.eQTLs.txt.gz	10	121116075	0.498603	A	G	TRUE	A	G	FALSE	TRUE	FALSE	FALSE
FGFR4	Type-2-Diabetes_Spracklen_2020/Type-2-Diabetes_Spracklen_2020.txt.gz	Adipose_Visceral_Omentum.allpairs.txt.gz.eQTLs.txt.gz	5	177086895	0.508448	A	C	TRUE	A	C	FALSE	TRUE	FALSE	FALSE
FGFR4	Type-2-Diabetes_Suzuki_2019/Type-2-Diabetes_Suzuki_2019.txt.gz	Adipose_Visceral_Omentum.allpairs.txt.gz.eQTLs.txt.gz	5	177086895	0.385174	A	C	TRUE	A	C	FALSE	TRUE	FALSE	FALSE
FIBP	HDL_GLGC_Expanded/HDL_GLGC_Expanded.txt.gz	Muscle_Skeletal.allpairs.txt.gz.eQTLs.txt.gz	11	65895768	0.35119	T	C	FALSE	C	T	FALSE	FALSE	TRUE	FALSE
FIGNL1	BMI_GIANT_2018/BMI_GIANT_2018.txt.gz	Adipose_Visceral_Omentum.allpairs.txt.gz.eQTLs.txt.gz	7	50546475	0.401229	A	G	TRUE	G	A	TRUE	FALSE	TRUE	FALSE
FIGNL1	BMI_GIANT_2018/BMI_GIANT_2018.txt.gz	Adipose_Subcutaneous.allpairs.txt.gz.eQTLs.txt.gz	7	50546475	0.401227	A	G	TRUE	G	A	TRUE	FALSE	TRUE	FALSE
FIGNL1	BMI_GIANT_2018/BMI_GIANT_2018.txt.gz	Pancreas.allpairs.txt.gz.eQTLs.txt.gz	7	50546475	0.38972	A	G	TRUE	G	A	TRUE	FALSE	TRUE	FALSE
FNBP1L	WHR-adj-BMI_GIANT_2018/WHR-adj-BMI_GIANT_2018.txt.gz	Muscle_Skeletal.allpairs.txt.gz.eQTLs.txt.gz	1	93588825	0.449736	T	C	TRUE	C	T	TRUE	FALSE	TRUE	FALSE
FNBP1L	WHR-adj-BMI_GIANT_2018/WHR-adj-BMI_GIANT_2018.txt.gz	Adipose_Subcutaneous.allpairs.txt.gz.eQTLs.txt.gz	1	93588825	0.435527	T	C	TRUE	C	T	TRUE	FALSE	TRUE	FALSE
FNBP4	BMI_GIANT_2018/BMI_GIANT_2018.txt.gz	Muscle_Skeletal.allpairs.txt.gz.eQTLs.txt.gz	11	48311808	0.631689	A	G	FALSE	A	G	FALSE	TRUE	TRUE	TRUE
FNBP4	HDL_GLGC_Expanded/HDL_GLGC_Expanded.txt.gz	Muscle_Skeletal.allpairs.txt.gz.eQTLs.txt.gz	11	48526997	0.586904	T	G	TRUE	T	G	TRUE	TRUE	TRUE	TRUE
FNBP4	T2D_Mahajan_Europeans/T2D_Mahajan_Europeans.txt.gz	Muscle_Skeletal.allpairs.txt.gz.eQTLs.txt.gz	11	47508395	0.564366	A	C	TRUE	A	C	TRUE	TRUE	TRUE	TRUE
FNBP4	FastGlu_MAGIC_Europeans/FastGlu_MAGIC_Europeans.txt.gz	Muscle_Skeletal.allpairs.txt.gz.eQTLs.txt.gz	11	47987522	0.47331	C	T	TRUE	T	C	FALSE	FALSE	FALSE	TRUE
FNDC5	BMI_GIANT_2018/BMI_GIANT_2018.txt.gz	Muscle_Skeletal.allpairs.txt.gz.eQTLs.txt.gz	1	32766924	0.962754	A	G	FALSE	A	G	TRUE	TRUE	FALSE	FALSE
FRK	HDL_GLGC_Expanded/HDL_GLGC_Expanded.txt.gz	Muscle_Skeletal.allpairs.txt.gz.eQTLs.txt.gz	6	116003979	0.352499	T	C	TRUE	T	C	TRUE	TRUE	TRUE	TRUE
FRS3	BMI_GIANT_2018/BMI_GIANT_2018.txt.gz	Muscle_Skeletal.allpairs.txt.gz.eQTLs.txt.gz	6	41780614	0.405652	A	G	TRUE	G	A	TRUE	FALSE	TRUE	FALSE
FTLP15	BMI_GIANT_2018/BMI_GIANT_2018.txt.gz	Muscle_Skeletal.allpairs.txt.gz.eQTLs.txt.gz	7	46022773	0.506819	A	G	TRUE	A	G	TRUE	TRUE	TRUE	TRUE
FUBP1	BMI_GIANT_2018/BMI_GIANT_2018.txt.gz	Muscle_Skeletal.allpairs.txt.gz.eQTLs.txt.gz	1	77984833	0.926224	A	C	TRUE	A	C	FALSE	TRUE	FALSE	FALSE
FUBP1	BMI_GIANT_2018/BMI_GIANT_2018.txt.gz	Adipose_Subcutaneous.allpairs.txt.gz.eQTLs.txt.gz	1	77984833	0.925066	A	C	TRUE	A	C	FALSE	TRUE	FALSE	FALSE
FUBP1	BMI_GIANT_2018/BMI_GIANT_2018.txt.gz	Pancreas.allpairs.txt.gz.eQTLs.txt.gz	1	77984833	0.835054	A	C	TRUE	A	C	FALSE	TRUE	FALSE	FALSE
FUBP1	BMI_GIANT_2018/BMI_GIANT_2018.txt.gz	Adipose_Visceral_Omentum.allpairs.txt.gz.eQTLs.txt.gz	1	77984833	0.628328	A	C	TRUE	A	C	FALSE	TRUE	FALSE	FALSE
FUBP1	BMI_GIANT_2018/BMI_GIANT_2018.txt.gz	Adipose_Visceral_Omentum.allpairs.txt.gz.eQTLs.txt.gz	1	77479950	0.514303	A	G	TRUE	A	G	FALSE	TRUE	FALSE	FALSE
FUBP1	BMI_GIANT_2018/BMI_GIANT_2018.txt.gz	Adipose_Subcutaneous.allpairs.txt.gz.eQTLs.txt.gz	1	77479950	0.49973	A	G	TRUE	A	G	FALSE	TRUE	FALSE	FALSE
FUT11	Type-2-Diabetes_Xue_2018/Type-2-Diabetes_Xue_2018.txt.gz	Adipose_Subcutaneous.allpairs.txt.gz.eQTLs.txt.gz	10	73834292	0.774082	T	G	FALSE	T	G	FALSE	TRUE	TRUE	TRUE
FUT11	Type-2-Diabetes_Xue_2018/Type-2-Diabetes_Xue_2018.txt.gz	Adipose_Visceral_Omentum.allpairs.txt.gz.eQTLs.txt.gz	10	73834292	0.754986	T	G	FALSE	T	G	FALSE	TRUE	TRUE	TRUE
FUT11	Type-2-Diabetes_Xue_2018/Type-2-Diabetes_Xue_2018.txt.gz	Muscle_Skeletal.allpairs.txt.gz.eQTLs.txt.gz	10	73834292	0.752416	T	G	FALSE	T	G	FALSE	TRUE	TRUE	TRUE
FUT2	TG_GLGC_Expanded/TG_GLGC_Expanded.txt.gz	Pancreas.allpairs.txt.gz.eQTLs.txt.gz	19	48728969	0.40878	A	G	TRUE	A	G	FALSE	TRUE	FALSE	FALSE
FUT2	WHR-adj-BMI_GIANT_2018/WHR-adj-BMI_GIANT_2018.txt.gz	Pancreas.allpairs.txt.gz.eQTLs.txt.gz	19	48745473	0.376213	A	G	FALSE	A	G	TRUE	TRUE	FALSE	FALSE
GAB2	TG_GLGC_Expanded/TG_GLGC_Expanded.txt.gz	Muscle_Skeletal.allpairs.txt.gz.eQTLs.txt.gz	11	78387968	0.797006	T	G	TRUE	G	T	TRUE	FALSE	TRUE	FALSE
GAB2	BMI_GIANT_2018/BMI_GIANT_2018.txt.gz	Muscle_Skeletal.allpairs.txt.gz.eQTLs.txt.gz	11	78219746	0.771313	T	C	FALSE	T	C	TRUE	TRUE	FALSE	FALSE
GAB2	TG_GLGC_Expanded/TG_GLGC_Expanded.txt.gz	Liver.allpairs.txt.gz.eQTLs.txt.gz	11	78387968	0.724906	T	G	TRUE	G	T	TRUE	FALSE	TRUE	FALSE
GAB2	BMI_GIANT_2018/BMI_GIANT_2018.txt.gz	Liver.allpairs.txt.gz.eQTLs.txt.gz	11	78219746	0.663547	T	C	FALSE	T	C	TRUE	TRUE	FALSE	FALSE
GALK1	TG_GLGC_Expanded/TG_GLGC_Expanded.txt.gz	Liver.allpairs.txt.gz.eQTLs.txt.gz	17	75786110	0.472818	T	C	TRUE	C	T	TRUE	FALSE	TRUE	FALSE
GAS6	TG_GLGC_Expanded/TG_GLGC_Expanded.txt.gz	Liver.allpairs.txt.gz.eQTLs.txt.gz	13	113844399	0.481973	T	C	TRUE	T	C	FALSE	TRUE	FALSE	FALSE
GBF1	TG_GLGC_Expanded/TG_GLGC_Expanded.txt.gz	Liver.allpairs.txt.gz.eQTLs.txt.gz	10	102127596	0.721207	T	C	FALSE	T	C	FALSE	TRUE	TRUE	TRUE
GCDH	T2D_Mahajan_Europeans/T2D_Mahajan_Europeans.txt.gz	Liver.allpairs.txt.gz.eQTLs.txt.gz	19	12927601	0.466848	A	G	TRUE	A	G	TRUE	TRUE	TRUE	TRUE
GDF11	HDL_GLGC_Expanded/HDL_GLGC_Expanded.txt.gz	Muscle_Skeletal.allpairs.txt.gz.eQTLs.txt.gz	12	56076841	0.405991	T	C	FALSE	T	C	TRUE	TRUE	FALSE	FALSE
GDI2	HDL_GLGC_Expanded/HDL_GLGC_Expanded.txt.gz	Pancreas.allpairs.txt.gz.eQTLs.txt.gz	10	5757650	0.783268	A	G	FALSE	G	A	FALSE	FALSE	TRUE	FALSE
GDI2	HDL_GLGC_Expanded/HDL_GLGC_Expanded.txt.gz	Adipose_Visceral_Omentum.allpairs.txt.gz.eQTLs.txt.gz	10	5757650	0.783268	A	G	FALSE	G	A	FALSE	FALSE	TRUE	FALSE
GDI2	HDL_GLGC_Expanded/HDL_GLGC_Expanded.txt.gz	Adipose_Subcutaneous.allpairs.txt.gz.eQTLs.txt.gz	10	5757650	0.783268	A	G	FALSE	G	A	FALSE	FALSE	TRUE	FALSE
GDI2	HDL_GLGC_Expanded/HDL_GLGC_Expanded.txt.gz	Muscle_Skeletal.allpairs.txt.gz.eQTLs.txt.gz	10	5757650	0.72452	A	G	FALSE	G	A	FALSE	FALSE	TRUE	FALSE
GFPT1	BMI_GIANT_2018/BMI_GIANT_2018.txt.gz	Adipose_Subcutaneous.allpairs.txt.gz.eQTLs.txt.gz	2	69428658	0.631467	T	C	TRUE	C	T	FALSE	FALSE	FALSE	TRUE
GFPT1	BMI_GIANT_2018/BMI_GIANT_2018.txt.gz	Adipose_Visceral_Omentum.allpairs.txt.gz.eQTLs.txt.gz	2	69428658	0.429531	T	C	TRUE	C	T	FALSE	FALSE	FALSE	TRUE
GGNBP2	TG_GLGC_Expanded/TG_GLGC_Expanded.txt.gz	Muscle_Skeletal.allpairs.txt.gz.eQTLs.txt.gz	17	36498436	0.88297	A	G	FALSE	A	G	TRUE	TRUE	FALSE	FALSE
GGNBP2	BMI_GIANT_2018/BMI_GIANT_2018.txt.gz	Muscle_Skeletal.allpairs.txt.gz.eQTLs.txt.gz	17	36558947	0.874285	T	C	TRUE	C	T	TRUE	FALSE	TRUE	FALSE
GGNBP2	TG_GLGC_Expanded/TG_GLGC_Expanded.txt.gz	Adipose_Visceral_Omentum.allpairs.txt.gz.eQTLs.txt.gz	17	36498436	0.70896	A	G	FALSE	A	G	TRUE	TRUE	FALSE	FALSE
GGNBP2	TG_GLGC_Expanded/TG_GLGC_Expanded.txt.gz	Pancreas.allpairs.txt.gz.eQTLs.txt.gz	17	36498436	0.684916	A	G	FALSE	A	G	TRUE	TRUE	FALSE	FALSE
GGNBP2	BMI_GIANT_2018/BMI_GIANT_2018.txt.gz	Pancreas.allpairs.txt.gz.eQTLs.txt.gz	17	36558947	0.678893	T	C	TRUE	C	T	TRUE	FALSE	TRUE	FALSE
GGNBP2	BMI_GIANT_2018/BMI_GIANT_2018.txt.gz	Adipose_Visceral_Omentum.allpairs.txt.gz.eQTLs.txt.gz	17	36558947	0.668959	T	C	TRUE	C	T	TRUE	FALSE	TRUE	FALSE
GGNBP2	WHR-adj-BMI_GIANT_2018/WHR-adj-BMI_GIANT_2018.txt.gz	Adipose_Subcutaneous.allpairs.txt.gz.eQTLs.txt.gz	17	36511076	0.56879	A	G	TRUE	G	A	TRUE	FALSE	TRUE	FALSE
GGNBP2	WHR-adj-BMI_GIANT_2018/WHR-adj-BMI_GIANT_2018.txt.gz	Adipose_Visceral_Omentum.allpairs.txt.gz.eQTLs.txt.gz	17	36511076	0.464846	A	G	TRUE	G	A	TRUE	FALSE	TRUE	FALSE
GGNBP2	WHR-adj-BMI_GIANT_2018/WHR-adj-BMI_GIANT_2018.txt.gz	Pancreas.allpairs.txt.gz.eQTLs.txt.gz	17	36511076	0.431093	A	G	TRUE	G	A	TRUE	FALSE	TRUE	FALSE
GGNBP2	BMI_GIANT_2018/BMI_GIANT_2018.txt.gz	Adipose_Subcutaneous.allpairs.txt.gz.eQTLs.txt.gz	17	36558947	0.395657	T	C	TRUE	C	T	TRUE	FALSE	TRUE	FALSE
GGNBP2	TG_GLGC_Expanded/TG_GLGC_Expanded.txt.gz	Adipose_Subcutaneous.allpairs.txt.gz.eQTLs.txt.gz	17	36498436	0.370458	A	G	FALSE	A	G	TRUE	TRUE	FALSE	FALSE
GGT7	HDL_GLGC_Expanded/HDL_GLGC_Expanded.txt.gz	Muscle_Skeletal.allpairs.txt.gz.eQTLs.txt.gz	20	34624251	0.43011	A	G	FALSE	A	G	TRUE	TRUE	FALSE	FALSE
GIMAP7	TG_GLGC_Expanded/TG_GLGC_Expanded.txt.gz	Muscle_Skeletal.allpairs.txt.gz.eQTLs.txt.gz	7	150520221	0.639344	T	C	TRUE	T	C	FALSE	TRUE	FALSE	FALSE
GIN1	WHR-adj-BMI_GIANT_2018/WHR-adj-BMI_GIANT_2018.txt.gz	Adipose_Subcutaneous.allpairs.txt.gz.eQTLs.txt.gz	5	102969361	0.626077	A	C	FALSE	A	C	TRUE	TRUE	FALSE	FALSE
GIN1	WHR-adj-BMI_GIANT_2018/WHR-adj-BMI_GIANT_2018.txt.gz	Muscle_Skeletal.allpairs.txt.gz.eQTLs.txt.gz	5	102969361	0.591519	A	C	FALSE	A	C	TRUE	TRUE	FALSE	FALSE
GKAP1	TG_GLGC_Expanded/TG_GLGC_Expanded.txt.gz	Muscle_Skeletal.allpairs.txt.gz.eQTLs.txt.gz	9	84002350	0.46205	A	G	FALSE	G	A	TRUE	FALSE	FALSE	TRUE
GLYCTK	BMI_GIANT_2018/BMI_GIANT_2018.txt.gz	Pancreas.allpairs.txt.gz.eQTLs.txt.gz	3	52234850	0.553779	T	C	TRUE	C	T	TRUE	FALSE	TRUE	FALSE
GMPPB	WHR-adj-BMI_GIANT_2018/WHR-adj-BMI_GIANT_2018.txt.gz	Pancreas.allpairs.txt.gz.eQTLs.txt.gz	3	48997446	0.596404	T	C	FALSE	C	T	FALSE	FALSE	TRUE	FALSE
GMPPB	WHR-adj-BMI_GIANT_2018/WHR-adj-BMI_GIANT_2018.txt.gz	Adipose_Subcutaneous.allpairs.txt.gz.eQTLs.txt.gz	3	48997446	0.574419	T	C	FALSE	C	T	FALSE	FALSE	TRUE	FALSE
GMPPB	WHR-adj-BMI_GIANT_2018/WHR-adj-BMI_GIANT_2018.txt.gz	Adipose_Visceral_Omentum.allpairs.txt.gz.eQTLs.txt.gz	3	48997446	0.558563	T	C	FALSE	C	T	FALSE	FALSE	TRUE	FALSE
GMPPB	TG_GLGC_Expanded/TG_GLGC_Expanded.txt.gz	Adipose_Visceral_Omentum.allpairs.txt.gz.eQTLs.txt.gz	3	49003029	0.350045	A	G	FALSE	G	A	FALSE	FALSE	TRUE	FALSE
GNGT2	TG_GLGC_Expanded/TG_GLGC_Expanded.txt.gz	Adipose_Subcutaneous.allpairs.txt.gz.eQTLs.txt.gz	17	49325445	0.511787	T	C	TRUE	T	C	TRUE	TRUE	TRUE	TRUE
GNL3	BMI_GIANT_2018/BMI_GIANT_2018.txt.gz	Muscle_Skeletal.allpairs.txt.gz.eQTLs.txt.gz	3	52234850	0.39855	T	C	TRUE	C	T	TRUE	FALSE	TRUE	FALSE
GNL3	BMI_GIANT_2018/BMI_GIANT_2018.txt.gz	Pancreas.allpairs.txt.gz.eQTLs.txt.gz	3	52234850	0.365264	T	C	TRUE	C	T	TRUE	FALSE	TRUE	FALSE
GNMT	HDL_GLGC_Expanded/HDL_GLGC_Expanded.txt.gz	Liver.allpairs.txt.gz.eQTLs.txt.gz	6	42964977	0.834641	T	C	TRUE	T	C	FALSE	TRUE	FALSE	FALSE
GNMT	HDL_GLGC_Expanded/HDL_GLGC_Expanded.txt.gz	Muscle_Skeletal.allpairs.txt.gz.eQTLs.txt.gz	6	42964977	0.667489	T	C	TRUE	T	C	FALSE	TRUE	FALSE	FALSE
GNMT	HDL_GLGC_Expanded/HDL_GLGC_Expanded.txt.gz	Adipose_Subcutaneous.allpairs.txt.gz.eQTLs.txt.gz	6	42964977	0.665895	T	C	TRUE	T	C	FALSE	TRUE	FALSE	FALSE
GNMT	HDL_GLGC_Expanded/HDL_GLGC_Expanded.txt.gz	Adipose_Visceral_Omentum.allpairs.txt.gz.eQTLs.txt.gz	6	42964977	0.664177	T	C	TRUE	T	C	FALSE	TRUE	FALSE	FALSE
GP1BA	BMI_GIANT_2018/BMI_GIANT_2018.txt.gz	Adipose_Subcutaneous.allpairs.txt.gz.eQTLs.txt.gz	17	4838817	0.356684	A	G	TRUE	G	A	FALSE	FALSE	FALSE	TRUE
GPAT2P1	WHR-adj-BMI_GIANT_2018/WHR-adj-BMI_GIANT_2018.txt.gz	Muscle_Skeletal.allpairs.txt.gz.eQTLs.txt.gz	2	96130118	0.596554	T	C	FALSE	C	T	FALSE	FALSE	TRUE	FALSE
GPCPD1	WHR-adj-BMI_GIANT_2018/WHR-adj-BMI_GIANT_2018.txt.gz	Adipose_Visceral_Omentum.allpairs.txt.gz.eQTLs.txt.gz	20	5688068	0.868672	T	C	TRUE	T	C	TRUE	TRUE	TRUE	TRUE
GPCPD1	WHR-adj-BMI_GIANT_2018/WHR-adj-BMI_GIANT_2018.txt.gz	Adipose_Subcutaneous.allpairs.txt.gz.eQTLs.txt.gz	20	5688068	0.385468	T	C	TRUE	T	C	TRUE	TRUE	TRUE	TRUE
GPN1	TG_GLGC_Expanded/TG_GLGC_Expanded.txt.gz	Muscle_Skeletal.allpairs.txt.gz.eQTLs.txt.gz	2	27508073	0.466146	T	C	TRUE	C	T	FALSE	FALSE	FALSE	TRUE
GPN1	Type-2-Diabetes_Xue_2018/Type-2-Diabetes_Xue_2018.txt.gz	Muscle_Skeletal.allpairs.txt.gz.eQTLs.txt.gz	2	27518370	0.363017	T	C	FALSE	C	T	FALSE	FALSE	TRUE	FALSE
GPN1	T2D_Mahajan_Europeans/T2D_Mahajan_Europeans.txt.gz	Muscle_Skeletal.allpairs.txt.gz.eQTLs.txt.gz	2	27508073	0.354772	T	C	FALSE	C	T	FALSE	FALSE	TRUE	FALSE
GPR146	HDL_GLGC_Expanded/HDL_GLGC_Expanded.txt.gz	Adipose_Subcutaneous.allpairs.txt.gz.eQTLs.txt.gz	7	1044141	0.860647	A	G	FALSE	G	A	TRUE	FALSE	FALSE	TRUE
GPR180	TG_GLGC_Expanded/TG_GLGC_Expanded.txt.gz	Liver.allpairs.txt.gz.eQTLs.txt.gz	13	94596312	0.70782	T	C	TRUE	T	C	TRUE	TRUE	TRUE	TRUE
GPSM1	FastGlu_MAGIC_Europeans/FastGlu_MAGIC_Europeans.txt.gz	Muscle_Skeletal.allpairs.txt.gz.eQTLs.txt.gz	9	136362314	0.35558	G	A	TRUE	A	G	FALSE	FALSE	FALSE	TRUE
GPX1	FastGlu_MAGIC_Europeans/FastGlu_MAGIC_Europeans.txt.gz	Muscle_Skeletal.allpairs.txt.gz.eQTLs.txt.gz	3	49417897	0.797962	C	T	TRUE	T	C	TRUE	FALSE	TRUE	FALSE
GRIK2	BMI_GIANT_2018/BMI_GIANT_2018.txt.gz	Pancreas.allpairs.txt.gz.eQTLs.txt.gz	6	100708930	0.36774	A	G	TRUE	A	G	FALSE	TRUE	FALSE	FALSE
GRM2	WHR-adj-BMI_GIANT_2018/WHR-adj-BMI_GIANT_2018.txt.gz	Adipose_Subcutaneous.allpairs.txt.gz.eQTLs.txt.gz	3	51171215	0.432455	A	T	FALSE	A	T	FALSE	TRUE	TRUE	TRUE
GRM2	WHR-adj-BMI_GIANT_2018/WHR-adj-BMI_GIANT_2018.txt.gz	Muscle_Skeletal.allpairs.txt.gz.eQTLs.txt.gz	3	51171215	0.415005	A	T	FALSE	A	T	FALSE	TRUE	TRUE	TRUE
GSTA1	TG_GLGC_Expanded/TG_GLGC_Expanded.txt.gz	Liver.allpairs.txt.gz.eQTLs.txt.gz	6	52765789	0.614019	A	T	FALSE	A	T	TRUE	TRUE	FALSE	FALSE
GSTA1	TG_GLGC_Expanded/TG_GLGC_Expanded.txt.gz	Pancreas.allpairs.txt.gz.eQTLs.txt.gz	6	52765789	0.590717	A	T	FALSE	A	T	TRUE	TRUE	FALSE	FALSE
GSTA1	HDL_GLGC_Expanded/HDL_GLGC_Expanded.txt.gz	Liver.allpairs.txt.gz.eQTLs.txt.gz	6	52762900	0.415113	T	G	FALSE	G	T	TRUE	FALSE	FALSE	TRUE
GSTA1	HDL_GLGC_Expanded/HDL_GLGC_Expanded.txt.gz	Pancreas.allpairs.txt.gz.eQTLs.txt.gz	6	52762900	0.360045	T	G	FALSE	G	T	TRUE	FALSE	FALSE	TRUE
GSTA2	TG_GLGC_Expanded/TG_GLGC_Expanded.txt.gz	Liver.allpairs.txt.gz.eQTLs.txt.gz	6	52765789	0.804836	A	T	FALSE	A	T	FALSE	TRUE	TRUE	TRUE
GSTA2	TG_GLGC_Expanded/TG_GLGC_Expanded.txt.gz	Pancreas.allpairs.txt.gz.eQTLs.txt.gz	6	52765789	0.647471	A	T	FALSE	A	T	FALSE	TRUE	TRUE	TRUE
GSTA2	HDL_GLGC_Expanded/HDL_GLGC_Expanded.txt.gz	Liver.allpairs.txt.gz.eQTLs.txt.gz	6	52762900	0.6157	T	G	FALSE	G	T	FALSE	FALSE	TRUE	FALSE
GSTA2	HDL_GLGC_Expanded/HDL_GLGC_Expanded.txt.gz	Pancreas.allpairs.txt.gz.eQTLs.txt.gz	6	52762900	0.440565	T	G	FALSE	G	T	FALSE	FALSE	TRUE	FALSE
GSTA7P	TG_GLGC_Expanded/TG_GLGC_Expanded.txt.gz	Liver.allpairs.txt.gz.eQTLs.txt.gz	6	52765789	0.71312	A	T	FALSE	A	T	FALSE	TRUE	TRUE	TRUE
GSTA7P	HDL_GLGC_Expanded/HDL_GLGC_Expanded.txt.gz	Liver.allpairs.txt.gz.eQTLs.txt.gz	6	52762900	0.528141	T	G	FALSE	G	T	FALSE	FALSE	TRUE	FALSE
GTF2IP12	BMI_GIANT_2018/BMI_GIANT_2018.txt.gz	Liver.allpairs.txt.gz.eQTLs.txt.gz	4	119398279	0.834648	T	C	FALSE	C	T	FALSE	FALSE	TRUE	FALSE
GTF2IP12	BMI_GIANT_2018/BMI_GIANT_2018.txt.gz	Pancreas.allpairs.txt.gz.eQTLs.txt.gz	4	119398279	0.768489	T	C	FALSE	C	T	FALSE	FALSE	TRUE	FALSE
GTF2IP12	BMI_GIANT_2018/BMI_GIANT_2018.txt.gz	Muscle_Skeletal.allpairs.txt.gz.eQTLs.txt.gz	4	119398279	0.766553	T	C	FALSE	C	T	FALSE	FALSE	TRUE	FALSE
GTF2IP12	BMI_GIANT_2018/BMI_GIANT_2018.txt.gz	Adipose_Visceral_Omentum.allpairs.txt.gz.eQTLs.txt.gz	4	119398279	0.703089	T	C	FALSE	C	T	TRUE	FALSE	FALSE	TRUE
H2AFV	BMI_GIANT_2018/BMI_GIANT_2018.txt.gz	Muscle_Skeletal.allpairs.txt.gz.eQTLs.txt.gz	7	44764626	0.503267	T	C	FALSE	T	C	FALSE	TRUE	TRUE	TRUE
HAUS6	T2D_Mahajan_Europeans/T2D_Mahajan_Europeans.txt.gz	Muscle_Skeletal.allpairs.txt.gz.eQTLs.txt.gz	9	19067835	0.856949	A	G	FALSE	G	A	FALSE	FALSE	TRUE	FALSE
HAUS6	T2D_Mahajan_Europeans/T2D_Mahajan_Europeans.txt.gz	Adipose_Visceral_Omentum.allpairs.txt.gz.eQTLs.txt.gz	9	19067835	0.834425	A	G	FALSE	G	A	FALSE	FALSE	TRUE	FALSE
HAUS6	T2D_Mahajan_Europeans/T2D_Mahajan_Europeans.txt.gz	Adipose_Subcutaneous.allpairs.txt.gz.eQTLs.txt.gz	9	19067835	0.784136	A	G	FALSE	G	A	FALSE	FALSE	TRUE	FALSE
HAUS6	T2D_Mahajan_Europeans/T2D_Mahajan_Europeans.txt.gz	Liver.allpairs.txt.gz.eQTLs.txt.gz	9	19067835	0.495608	A	G	FALSE	G	A	FALSE	FALSE	TRUE	FALSE
HAUS8	WHR-adj-BMI_GIANT_2018/WHR-adj-BMI_GIANT_2018.txt.gz	Adipose_Visceral_Omentum.allpairs.txt.gz.eQTLs.txt.gz	19	17097041	0.449136	A	G	TRUE	A	G	FALSE	TRUE	FALSE	FALSE
HAUS8	WHR-adj-BMI_GIANT_2018/WHR-adj-BMI_GIANT_2018.txt.gz	Muscle_Skeletal.allpairs.txt.gz.eQTLs.txt.gz	19	17097041	0.446626	A	G	TRUE	A	G	FALSE	TRUE	FALSE	FALSE
HAUS8	WHR-adj-BMI_GIANT_2018/WHR-adj-BMI_GIANT_2018.txt.gz	Adipose_Subcutaneous.allpairs.txt.gz.eQTLs.txt.gz	19	17097041	0.446513	A	G	TRUE	A	G	FALSE	TRUE	FALSE	FALSE
HCAR2	HDL_GLGC_Expanded/HDL_GLGC_Expanded.txt.gz	Adipose_Subcutaneous.allpairs.txt.gz.eQTLs.txt.gz	12	122716221	0.927685	T	G	FALSE	G	T	FALSE	FALSE	TRUE	FALSE
HCAR3	HDL_GLGC_Expanded/HDL_GLGC_Expanded.txt.gz	Adipose_Subcutaneous.allpairs.txt.gz.eQTLs.txt.gz	12	122716221	0.379448	T	G	FALSE	G	T	TRUE	FALSE	FALSE	TRUE
HDDC3	Type-2-Diabetes_Spracklen_2020/Type-2-Diabetes_Spracklen_2020.txt.gz	Adipose_Visceral_Omentum.allpairs.txt.gz.eQTLs.txt.gz	15	90979023	0.366791	A	G	TRUE	A	G	FALSE	TRUE	FALSE	FALSE
HDGF	HDL_GLGC_Expanded/HDL_GLGC_Expanded.txt.gz	Muscle_Skeletal.allpairs.txt.gz.eQTLs.txt.gz	1	156730859	0.712447	T	G	FALSE	G	T	FALSE	FALSE	TRUE	FALSE
HEMK1	WHR-adj-BMI_GIANT_2018/WHR-adj-BMI_GIANT_2018.txt.gz	Muscle_Skeletal.allpairs.txt.gz.eQTLs.txt.gz	3	51171215	0.577752	A	T	FALSE	A	T	TRUE	TRUE	FALSE	FALSE
HERC1	T2D_Mahajan_Europeans/T2D_Mahajan_Europeans.txt.gz	Adipose_Subcutaneous.allpairs.txt.gz.eQTLs.txt.gz	15	63579093	0.365155	T	C	FALSE	T	C	FALSE	TRUE	TRUE	TRUE
HERC1	Type-2-Diabetes_Xue_2018/Type-2-Diabetes_Xue_2018.txt.gz	Adipose_Subcutaneous.allpairs.txt.gz.eQTLs.txt.gz	15	63531102	0.353054	A	G	TRUE	G	A	FALSE	FALSE	FALSE	TRUE
HEY2	BMI_GIANT_2018/BMI_GIANT_2018.txt.gz	Pancreas.allpairs.txt.gz.eQTLs.txt.gz	6	125769131	0.513026	T	C	FALSE	C	T	FALSE	FALSE	TRUE	FALSE
HINFP	HDL_GLGC_Expanded/HDL_GLGC_Expanded.txt.gz	Adipose_Subcutaneous.allpairs.txt.gz.eQTLs.txt.gz	11	119097048	0.469461	T	C	TRUE	C	T	FALSE	FALSE	FALSE	TRUE
HINFP	HDL_GLGC_Expanded/HDL_GLGC_Expanded.txt.gz	Adipose_Visceral_Omentum.allpairs.txt.gz.eQTLs.txt.gz	11	119097048	0.43037	T	C	TRUE	C	T	FALSE	FALSE	FALSE	TRUE
HINFP	HDL_GLGC_Expanded/HDL_GLGC_Expanded.txt.gz	Pancreas.allpairs.txt.gz.eQTLs.txt.gz	11	119097048	0.400777	T	C	TRUE	C	T	FALSE	FALSE	FALSE	TRUE
HINT1	BMI_GIANT_2018/BMI_GIANT_2018.txt.gz	Pancreas.allpairs.txt.gz.eQTLs.txt.gz	5	131042334	0.69965	T	C	FALSE	T	C	TRUE	TRUE	FALSE	FALSE
HINT1	BMI_GIANT_2018/BMI_GIANT_2018.txt.gz	Adipose_Visceral_Omentum.allpairs.txt.gz.eQTLs.txt.gz	5	131042334	0.555506	T	C	FALSE	T	C	TRUE	TRUE	FALSE	FALSE
HM13	HDL_GLGC_Expanded/HDL_GLGC_Expanded.txt.gz	Adipose_Subcutaneous.allpairs.txt.gz.eQTLs.txt.gz	20	31597063	0.840607	T	C	FALSE	C	T	TRUE	FALSE	FALSE	TRUE
HM13	TG_GLGC_Expanded/TG_GLGC_Expanded.txt.gz	Adipose_Subcutaneous.allpairs.txt.gz.eQTLs.txt.gz	20	31623794	0.832062	T	C	TRUE	C	T	TRUE	FALSE	TRUE	FALSE
HMBS	BMI_GIANT_2018/BMI_GIANT_2018.txt.gz	Liver.allpairs.txt.gz.eQTLs.txt.gz	11	119073965	0.590805	T	C	TRUE	T	C	TRUE	TRUE	TRUE	TRUE
HMBS	BMI_GIANT_2018/BMI_GIANT_2018.txt.gz	Muscle_Skeletal.allpairs.txt.gz.eQTLs.txt.gz	11	119073965	0.586321	T	C	TRUE	T	C	TRUE	TRUE	TRUE	TRUE
HMBS	BMI_GIANT_2018/BMI_GIANT_2018.txt.gz	Adipose_Visceral_Omentum.allpairs.txt.gz.eQTLs.txt.gz	11	119073965	0.571057	T	C	TRUE	T	C	TRUE	TRUE	TRUE	TRUE
HMBS	BMI_GIANT_2018/BMI_GIANT_2018.txt.gz	Pancreas.allpairs.txt.gz.eQTLs.txt.gz	11	119073965	0.55115	T	C	TRUE	T	C	TRUE	TRUE	TRUE	TRUE
HMBS	BMI_GIANT_2018/BMI_GIANT_2018.txt.gz	Adipose_Subcutaneous.allpairs.txt.gz.eQTLs.txt.gz	11	119073965	0.545452	T	C	TRUE	T	C	TRUE	TRUE	TRUE	TRUE
HMG20A	Type-2-Diabetes_Spracklen_2020/Type-2-Diabetes_Spracklen_2020.txt.gz	Muscle_Skeletal.allpairs.txt.gz.eQTLs.txt.gz	15	77484156	0.753273	C	G	FALSE	G	C	TRUE	FALSE	FALSE	TRUE
HMG20A	Type-2-Diabetes_Suzuki_2019/Type-2-Diabetes_Suzuki_2019.txt.gz	Muscle_Skeletal.allpairs.txt.gz.eQTLs.txt.gz	15	77489584	0.73344	A	G	FALSE	G	A	TRUE	FALSE	FALSE	TRUE
HMG20A	Type-2-Diabetes_Xue_2018/Type-2-Diabetes_Xue_2018.txt.gz	Muscle_Skeletal.allpairs.txt.gz.eQTLs.txt.gz	15	77540420	0.549411	G	A	FALSE	A	G	TRUE	FALSE	FALSE	TRUE
HMGCR	Type-2-Diabetes_Spracklen_2020/Type-2-Diabetes_Spracklen_2020.txt.gz	Muscle_Skeletal.allpairs.txt.gz.eQTLs.txt.gz	5	75279159	0.555504	A	G	TRUE	G	A	TRUE	FALSE	TRUE	FALSE
HMGXB4	WHR-adj-BMI_GIANT_2018/WHR-adj-BMI_GIANT_2018.txt.gz	Adipose_Subcutaneous.allpairs.txt.gz.eQTLs.txt.gz	22	35264882	0.675651	T	G	FALSE	T	G	TRUE	TRUE	FALSE	FALSE
HMOX2	WHR-adj-BMI_GIANT_2018/WHR-adj-BMI_GIANT_2018.txt.gz	Adipose_Subcutaneous.allpairs.txt.gz.eQTLs.txt.gz	16	4365695	0.567232	C	G	TRUE	G	C	FALSE	FALSE	FALSE	TRUE
HMOX2	WHR-adj-BMI_GIANT_2018/WHR-adj-BMI_GIANT_2018.txt.gz	Adipose_Visceral_Omentum.allpairs.txt.gz.eQTLs.txt.gz	16	4365695	0.558039	C	G	TRUE	G	C	FALSE	FALSE	FALSE	TRUE
HOMEZ	WHR-adj-BMI_GIANT_2018/WHR-adj-BMI_GIANT_2018.txt.gz	Pancreas.allpairs.txt.gz.eQTLs.txt.gz	14	23277060	0.559063	C	G	TRUE	G	C	TRUE	FALSE	TRUE	FALSE
HORMAD2-AS1	T2D_Mahajan_Europeans/T2D_Mahajan_Europeans.txt.gz	Adipose_Subcutaneous.allpairs.txt.gz.eQTLs.txt.gz	22	30213565	0.696644	A	G	FALSE	G	A	TRUE	FALSE	FALSE	TRUE
HORMAD2-AS1	Type-2-Diabetes_Xue_2018/Type-2-Diabetes_Xue_2018.txt.gz	Adipose_Subcutaneous.allpairs.txt.gz.eQTLs.txt.gz	22	30156824	0.674271	G	A	FALSE	G	A	FALSE	TRUE	TRUE	TRUE
HOXC12	WHR-adj-BMI_GIANT_2018/WHR-adj-BMI_GIANT_2018.txt.gz	Muscle_Skeletal.allpairs.txt.gz.eQTLs.txt.gz	12	53948900	0.443796	A	C	TRUE	C	A	FALSE	FALSE	FALSE	TRUE
HP	HDL_GLGC_Expanded/HDL_GLGC_Expanded.txt.gz	Liver.allpairs.txt.gz.eQTLs.txt.gz	16	72054562	0.815847	A	C	FALSE	C	A	FALSE	FALSE	TRUE	FALSE
HP	TG_GLGC_Expanded/TG_GLGC_Expanded.txt.gz	Adipose_Subcutaneous.allpairs.txt.gz.eQTLs.txt.gz	16	72074194	0.360252	A	G	TRUE	A	G	FALSE	TRUE	FALSE	FALSE
HPD	TG_GLGC_Expanded/TG_GLGC_Expanded.txt.gz	Adipose_Subcutaneous.allpairs.txt.gz.eQTLs.txt.gz	12	121811142	0.791209	T	G	TRUE	T	G	FALSE	TRUE	FALSE	FALSE
HRC	BMI_GIANT_2018/BMI_GIANT_2018.txt.gz	Adipose_Subcutaneous.allpairs.txt.gz.eQTLs.txt.gz	19	49142749	0.370087	A	G	TRUE	G	A	TRUE	FALSE	TRUE	FALSE
HSD17B1	Type-2-Diabetes_Suzuki_2019/Type-2-Diabetes_Suzuki_2019.txt.gz	Adipose_Subcutaneous.allpairs.txt.gz.eQTLs.txt.gz	17	42761348	0.512223	T	C	FALSE	T	C	TRUE	TRUE	FALSE	FALSE
HSD17B1	Type-2-Diabetes_Suzuki_2019/Type-2-Diabetes_Suzuki_2019.txt.gz	Muscle_Skeletal.allpairs.txt.gz.eQTLs.txt.gz	17	42761348	0.511118	T	C	FALSE	T	C	TRUE	TRUE	FALSE	FALSE
HSD17B12	T2D_Mahajan_Europeans/T2D_Mahajan_Europeans.txt.gz	Liver.allpairs.txt.gz.eQTLs.txt.gz	11	43856384	0.921908	A	C	TRUE	A	C	FALSE	TRUE	FALSE	FALSE
HSD17B12	T2D_Mahajan_Europeans/T2D_Mahajan_Europeans.txt.gz	Adipose_Visceral_Omentum.allpairs.txt.gz.eQTLs.txt.gz	11	43856384	0.903074	A	C	TRUE	A	C	FALSE	TRUE	FALSE	FALSE
HSD17B12	T2D_Mahajan_Europeans/T2D_Mahajan_Europeans.txt.gz	Pancreas.allpairs.txt.gz.eQTLs.txt.gz	11	43856384	0.903072	A	C	TRUE	A	C	FALSE	TRUE	FALSE	FALSE
HSD17B12	T2D_Mahajan_Europeans/T2D_Mahajan_Europeans.txt.gz	Adipose_Subcutaneous.allpairs.txt.gz.eQTLs.txt.gz	11	43856384	0.898966	A	C	TRUE	A	C	FALSE	TRUE	FALSE	FALSE
HSD17B12	T2D_Mahajan_Europeans/T2D_Mahajan_Europeans.txt.gz	Muscle_Skeletal.allpairs.txt.gz.eQTLs.txt.gz	11	43856384	0.89401	A	C	TRUE	A	C	FALSE	TRUE	FALSE	FALSE
HSD17B12	BMI_GIANT_2018/BMI_GIANT_2018.txt.gz	Liver.allpairs.txt.gz.eQTLs.txt.gz	11	43632283	0.393729	T	G	FALSE	T	G	TRUE	TRUE	FALSE	FALSE
HSD17B12	BMI_GIANT_2018/BMI_GIANT_2018.txt.gz	Muscle_Skeletal.allpairs.txt.gz.eQTLs.txt.gz	11	43632283	0.375447	T	G	FALSE	T	G	TRUE	TRUE	FALSE	FALSE
HSD17B12	BMI_GIANT_2018/BMI_GIANT_2018.txt.gz	Pancreas.allpairs.txt.gz.eQTLs.txt.gz	11	43632283	0.375337	T	G	FALSE	T	G	TRUE	TRUE	FALSE	FALSE
HSD17B12	BMI_GIANT_2018/BMI_GIANT_2018.txt.gz	Adipose_Visceral_Omentum.allpairs.txt.gz.eQTLs.txt.gz	11	43632283	0.375337	T	G	FALSE	T	G	TRUE	TRUE	FALSE	FALSE
HSD17B12	BMI_GIANT_2018/BMI_GIANT_2018.txt.gz	Adipose_Subcutaneous.allpairs.txt.gz.eQTLs.txt.gz	11	43632283	0.374154	T	G	FALSE	T	G	TRUE	TRUE	FALSE	FALSE
HSD17B1P1	Type-2-Diabetes_Suzuki_2019/Type-2-Diabetes_Suzuki_2019.txt.gz	Adipose_Subcutaneous.allpairs.txt.gz.eQTLs.txt.gz	17	42761348	0.464399	T	C	FALSE	T	C	TRUE	TRUE	FALSE	FALSE
HSD3B7	BMI_GIANT_2018/BMI_GIANT_2018.txt.gz	Liver.allpairs.txt.gz.eQTLs.txt.gz	16	30999862	0.552077	A	G	TRUE	G	A	FALSE	FALSE	FALSE	TRUE
HSD3B7	BMI_GIANT_2018/BMI_GIANT_2018.txt.gz	Pancreas.allpairs.txt.gz.eQTLs.txt.gz	16	30999862	0.54823	A	G	TRUE	G	A	FALSE	FALSE	FALSE	TRUE
HSD3B7	BMI_GIANT_2018/BMI_GIANT_2018.txt.gz	Muscle_Skeletal.allpairs.txt.gz.eQTLs.txt.gz	16	31512605	0.547766	A	C	TRUE	A	C	TRUE	TRUE	TRUE	TRUE
HSD3B7	BMI_GIANT_2018/BMI_GIANT_2018.txt.gz	Adipose_Subcutaneous.allpairs.txt.gz.eQTLs.txt.gz	16	30999862	0.542438	A	G	TRUE	G	A	FALSE	FALSE	FALSE	TRUE
HSD3B7	BMI_GIANT_2018/BMI_GIANT_2018.txt.gz	Muscle_Skeletal.allpairs.txt.gz.eQTLs.txt.gz	16	30999862	0.539093	A	G	TRUE	G	A	FALSE	FALSE	FALSE	TRUE
HSD3B7	TG_GLGC_Expanded/TG_GLGC_Expanded.txt.gz	Muscle_Skeletal.allpairs.txt.gz.eQTLs.txt.gz	16	31130672	0.519089	T	C	FALSE	T	C	FALSE	TRUE	TRUE	TRUE
HSD3B7	TG_GLGC_Expanded/TG_GLGC_Expanded.txt.gz	Adipose_Subcutaneous.allpairs.txt.gz.eQTLs.txt.gz	16	31130672	0.508174	T	C	FALSE	T	C	FALSE	TRUE	TRUE	TRUE
HSPA4	TG_GLGC_Expanded/TG_GLGC_Expanded.txt.gz	Muscle_Skeletal.allpairs.txt.gz.eQTLs.txt.gz	5	133110019	0.722855	C	G	TRUE	G	C	TRUE	FALSE	TRUE	FALSE
HSPA4	WHR-adj-BMI_GIANT_2018/WHR-adj-BMI_GIANT_2018.txt.gz	Muscle_Skeletal.allpairs.txt.gz.eQTLs.txt.gz	5	133076607	0.637384	A	G	TRUE	G	A	TRUE	FALSE	TRUE	FALSE
IAH1	WHR-adj-BMI_GIANT_2018/WHR-adj-BMI_GIANT_2018.txt.gz	Liver.allpairs.txt.gz.eQTLs.txt.gz	2	9555153	0.829973	T	C	TRUE	T	C	TRUE	TRUE	TRUE	TRUE
IDUA	WHR-adj-BMI_GIANT_2018/WHR-adj-BMI_GIANT_2018.txt.gz	Adipose_Visceral_Omentum.allpairs.txt.gz.eQTLs.txt.gz	4	971991	0.883734	A	G	FALSE	A	G	TRUE	TRUE	FALSE	FALSE
IDUA	WHR-adj-BMI_GIANT_2018/WHR-adj-BMI_GIANT_2018.txt.gz	Adipose_Subcutaneous.allpairs.txt.gz.eQTLs.txt.gz	4	971991	0.738012	A	G	FALSE	A	G	TRUE	TRUE	FALSE	FALSE
IDUA	WHR-adj-BMI_GIANT_2018/WHR-adj-BMI_GIANT_2018.txt.gz	Pancreas.allpairs.txt.gz.eQTLs.txt.gz	4	971991	0.570076	A	G	FALSE	A	G	TRUE	TRUE	FALSE	FALSE
IER3IP1	BMI_GIANT_2018/BMI_GIANT_2018.txt.gz	Muscle_Skeletal.allpairs.txt.gz.eQTLs.txt.gz	18	47261903	0.415341	A	G	FALSE	A	G	TRUE	TRUE	FALSE	FALSE
IFFO1	WHR-adj-BMI_GIANT_2018/WHR-adj-BMI_GIANT_2018.txt.gz	Muscle_Skeletal.allpairs.txt.gz.eQTLs.txt.gz	12	6543061	0.553621	A	G	FALSE	A	G	TRUE	TRUE	FALSE	FALSE
IFT81	BMI_GIANT_2018/BMI_GIANT_2018.txt.gz	Muscle_Skeletal.allpairs.txt.gz.eQTLs.txt.gz	12	109841007	0.917661	T	C	TRUE	T	C	TRUE	TRUE	TRUE	TRUE
IFT81	BMI_GIANT_2018/BMI_GIANT_2018.txt.gz	Muscle_Skeletal.allpairs.txt.gz.eQTLs.txt.gz	12	110465575	0.385499	C	G	FALSE	C	G	FALSE	TRUE	TRUE	TRUE
IGDCC4	BMI_GIANT_2018/BMI_GIANT_2018.txt.gz	Muscle_Skeletal.allpairs.txt.gz.eQTLs.txt.gz	15	65747692	0.750381	T	C	FALSE	T	C	FALSE	TRUE	TRUE	TRUE
IGDCC4	BMI_GIANT_2018/BMI_GIANT_2018.txt.gz	Pancreas.allpairs.txt.gz.eQTLs.txt.gz	15	65747692	0.398988	T	C	FALSE	T	C	FALSE	TRUE	TRUE	TRUE
IGFBP3	WHR-adj-BMI_GIANT_2018/WHR-adj-BMI_GIANT_2018.txt.gz	Muscle_Skeletal.allpairs.txt.gz.eQTLs.txt.gz	7	45915430	0.508864	A	G	TRUE	G	A	FALSE	FALSE	FALSE	TRUE
IGHMBP2	HDL_GLGC_Expanded/HDL_GLGC_Expanded.txt.gz	Liver.allpairs.txt.gz.eQTLs.txt.gz	11	68936491	0.993072	A	G	TRUE	G	A	TRUE	FALSE	TRUE	FALSE
IGHMBP2	HDL_GLGC_Expanded/HDL_GLGC_Expanded.txt.gz	Adipose_Visceral_Omentum.allpairs.txt.gz.eQTLs.txt.gz	11	68936491	0.924332	A	G	TRUE	G	A	TRUE	FALSE	TRUE	FALSE
IGHMBP2	HDL_GLGC_Expanded/HDL_GLGC_Expanded.txt.gz	Pancreas.allpairs.txt.gz.eQTLs.txt.gz	11	68936491	0.918977	A	G	TRUE	G	A	TRUE	FALSE	TRUE	FALSE
IGHMBP2	TG_GLGC_Expanded/TG_GLGC_Expanded.txt.gz	Liver.allpairs.txt.gz.eQTLs.txt.gz	11	68936491	0.879317	A	G	FALSE	G	A	TRUE	FALSE	FALSE	TRUE
IGHMBP2	TG_GLGC_Expanded/TG_GLGC_Expanded.txt.gz	Adipose_Visceral_Omentum.allpairs.txt.gz.eQTLs.txt.gz	11	68936491	0.820282	A	G	FALSE	G	A	TRUE	FALSE	FALSE	TRUE
IGHMBP2	TG_GLGC_Expanded/TG_GLGC_Expanded.txt.gz	Pancreas.allpairs.txt.gz.eQTLs.txt.gz	11	68936491	0.815659	A	G	FALSE	G	A	TRUE	FALSE	FALSE	TRUE
IGHMBP2	HDL_GLGC_Expanded/HDL_GLGC_Expanded.txt.gz	Adipose_Subcutaneous.allpairs.txt.gz.eQTLs.txt.gz	11	68936491	0.620054	A	G	TRUE	G	A	TRUE	FALSE	TRUE	FALSE
IGHMBP2	HDL_GLGC_Expanded/HDL_GLGC_Expanded.txt.gz	Muscle_Skeletal.allpairs.txt.gz.eQTLs.txt.gz	11	68936491	0.603824	A	G	TRUE	G	A	TRUE	FALSE	TRUE	FALSE
IGHMBP2	TG_GLGC_Expanded/TG_GLGC_Expanded.txt.gz	Adipose_Subcutaneous.allpairs.txt.gz.eQTLs.txt.gz	11	68936491	0.550812	A	G	FALSE	G	A	TRUE	FALSE	FALSE	TRUE
IGHMBP2	TG_GLGC_Expanded/TG_GLGC_Expanded.txt.gz	Muscle_Skeletal.allpairs.txt.gz.eQTLs.txt.gz	11	68936491	0.536428	A	G	FALSE	G	A	TRUE	FALSE	FALSE	TRUE
IGHMBP2	BMI_GIANT_2018/BMI_GIANT_2018.txt.gz	Adipose_Visceral_Omentum.allpairs.txt.gz.eQTLs.txt.gz	11	68954837	0.418887	T	C	TRUE	C	T	FALSE	FALSE	FALSE	TRUE
IGHMBP2	BMI_GIANT_2018/BMI_GIANT_2018.txt.gz	Pancreas.allpairs.txt.gz.eQTLs.txt.gz	11	68954837	0.418875	T	C	TRUE	C	T	FALSE	FALSE	FALSE	TRUE
IGHMBP2	BMI_GIANT_2018/BMI_GIANT_2018.txt.gz	Liver.allpairs.txt.gz.eQTLs.txt.gz	11	68954837	0.401291	T	C	TRUE	C	T	FALSE	FALSE	FALSE	TRUE
IKZF4	HDL_GLGC_Expanded/HDL_GLGC_Expanded.txt.gz	Adipose_Subcutaneous.allpairs.txt.gz.eQTLs.txt.gz	12	56076841	0.420288	T	C	FALSE	T	C	FALSE	TRUE	TRUE	TRUE
IL17RD	WHR-adj-BMI_GIANT_2018/WHR-adj-BMI_GIANT_2018.txt.gz	Adipose_Visceral_Omentum.allpairs.txt.gz.eQTLs.txt.gz	3	57153008	0.430777	A	G	FALSE	G	A	TRUE	FALSE	FALSE	TRUE
IL1RN	TG_GLGC_Expanded/TG_GLGC_Expanded.txt.gz	Adipose_Subcutaneous.allpairs.txt.gz.eQTLs.txt.gz	2	113083453	0.568004	A	G	TRUE	G	A	FALSE	FALSE	FALSE	TRUE
IL27	BMI_GIANT_2018/BMI_GIANT_2018.txt.gz	Liver.allpairs.txt.gz.eQTLs.txt.gz	16	28871920	0.549409	A	G	FALSE	G	A	TRUE	FALSE	FALSE	TRUE
IL27	BMI_GIANT_2018/BMI_GIANT_2018.txt.gz	Liver.allpairs.txt.gz.eQTLs.txt.gz	16	28335819	0.464812	A	C	FALSE	C	A	TRUE	FALSE	FALSE	TRUE
IL27	T2D_Mahajan_Europeans/T2D_Mahajan_Europeans.txt.gz	Liver.allpairs.txt.gz.eQTLs.txt.gz	16	28903896	0.439466	A	G	FALSE	A	G	FALSE	TRUE	TRUE	TRUE
IMP3	T2D_Mahajan_Europeans/T2D_Mahajan_Europeans.txt.gz	Muscle_Skeletal.allpairs.txt.gz.eQTLs.txt.gz	15	75639788	0.709058	T	G	FALSE	T	G	FALSE	TRUE	TRUE	TRUE
IMP3	T2D_Mahajan_Europeans/T2D_Mahajan_Europeans.txt.gz	Pancreas.allpairs.txt.gz.eQTLs.txt.gz	15	75639788	0.687786	T	G	FALSE	T	G	FALSE	TRUE	TRUE	TRUE
IMPDH1P8	BMI_GIANT_2018/BMI_GIANT_2018.txt.gz	Muscle_Skeletal.allpairs.txt.gz.eQTLs.txt.gz	3	15713342	0.820854	T	C	FALSE	T	C	FALSE	TRUE	TRUE	TRUE
INCA1	BMI_GIANT_2018/BMI_GIANT_2018.txt.gz	Adipose_Subcutaneous.allpairs.txt.gz.eQTLs.txt.gz	17	4838817	0.503241	A	G	TRUE	G	A	FALSE	FALSE	FALSE	TRUE
INHBB	T2D_Mahajan_Europeans/T2D_Mahajan_Europeans.txt.gz	Adipose_Subcutaneous.allpairs.txt.gz.eQTLs.txt.gz	2	120590036	0.961204	C	G	FALSE	C	G	FALSE	TRUE	TRUE	TRUE
INHBB	T2D_Mahajan_Europeans/T2D_Mahajan_Europeans.txt.gz	Muscle_Skeletal.allpairs.txt.gz.eQTLs.txt.gz	2	120590036	0.666541	C	G	FALSE	C	G	FALSE	TRUE	TRUE	TRUE
INO80D	WHR-adj-BMI_GIANT_2018/WHR-adj-BMI_GIANT_2018.txt.gz	Muscle_Skeletal.allpairs.txt.gz.eQTLs.txt.gz	2	206176329	0.610132	T	C	FALSE	C	T	TRUE	FALSE	FALSE	TRUE
INO80E	BMI_GIANT_2018/BMI_GIANT_2018.txt.gz	Muscle_Skeletal.allpairs.txt.gz.eQTLs.txt.gz	16	29983601	0.778065	T	C	TRUE	T	C	FALSE	TRUE	FALSE	FALSE
INO80E	T2D_Mahajan_Europeans/T2D_Mahajan_Europeans.txt.gz	Muscle_Skeletal.allpairs.txt.gz.eQTLs.txt.gz	16	30034468	0.756977	C	G	FALSE	G	C	FALSE	FALSE	TRUE	FALSE
INO80E	T2D_Mahajan_Europeans/T2D_Mahajan_Europeans.txt.gz	Adipose_Visceral_Omentum.allpairs.txt.gz.eQTLs.txt.gz	16	30034468	0.669025	C	G	FALSE	G	C	FALSE	FALSE	TRUE	FALSE
INO80E	BMI_GIANT_2018/BMI_GIANT_2018.txt.gz	Adipose_Visceral_Omentum.allpairs.txt.gz.eQTLs.txt.gz	16	29983601	0.562412	T	C	TRUE	T	C	FALSE	TRUE	FALSE	FALSE
INO80E	T2D_Mahajan_Europeans/T2D_Mahajan_Europeans.txt.gz	Liver.allpairs.txt.gz.eQTLs.txt.gz	16	30034468	0.504346	C	G	FALSE	G	C	FALSE	FALSE	TRUE	FALSE
INO80E	T2D_Mahajan_Europeans/T2D_Mahajan_Europeans.txt.gz	Adipose_Subcutaneous.allpairs.txt.gz.eQTLs.txt.gz	16	30034468	0.496718	C	G	FALSE	G	C	FALSE	FALSE	TRUE	FALSE
INO80E	T2D_Mahajan_Europeans/T2D_Mahajan_Europeans.txt.gz	Pancreas.allpairs.txt.gz.eQTLs.txt.gz	16	30034468	0.493942	C	G	FALSE	G	C	FALSE	FALSE	TRUE	FALSE
INO80E	BMI_GIANT_2018/BMI_GIANT_2018.txt.gz	Liver.allpairs.txt.gz.eQTLs.txt.gz	16	29983601	0.393443	T	C	TRUE	T	C	FALSE	TRUE	FALSE	FALSE
INO80E	BMI_GIANT_2018/BMI_GIANT_2018.txt.gz	Adipose_Subcutaneous.allpairs.txt.gz.eQTLs.txt.gz	16	29983601	0.383377	T	C	TRUE	T	C	FALSE	TRUE	FALSE	FALSE
INO80E	BMI_GIANT_2018/BMI_GIANT_2018.txt.gz	Pancreas.allpairs.txt.gz.eQTLs.txt.gz	16	29983601	0.380065	T	C	TRUE	T	C	FALSE	TRUE	FALSE	FALSE
INVS	BMI_GIANT_2018/BMI_GIANT_2018.txt.gz	Pancreas.allpairs.txt.gz.eQTLs.txt.gz	9	100326039	0.661915	C	G	FALSE	G	C	TRUE	FALSE	FALSE	TRUE
INVS	BMI_GIANT_2018/BMI_GIANT_2018.txt.gz	Adipose_Visceral_Omentum.allpairs.txt.gz.eQTLs.txt.gz	9	100326039	0.613036	C	G	FALSE	G	C	TRUE	FALSE	FALSE	TRUE
INVS	BMI_GIANT_2018/BMI_GIANT_2018.txt.gz	Liver.allpairs.txt.gz.eQTLs.txt.gz	9	100326039	0.438723	C	G	FALSE	G	C	TRUE	FALSE	FALSE	TRUE
INVS	BMI_GIANT_2018/BMI_GIANT_2018.txt.gz	Adipose_Subcutaneous.allpairs.txt.gz.eQTLs.txt.gz	9	100326039	0.421497	C	G	FALSE	G	C	TRUE	FALSE	FALSE	TRUE
IP6K2	FastGlu_MAGIC_Europeans/FastGlu_MAGIC_Europeans.txt.gz	Adipose_Subcutaneous.allpairs.txt.gz.eQTLs.txt.gz	3	49417897	0.769513	C	T	TRUE	T	C	FALSE	FALSE	FALSE	TRUE
IP6K2	BMI_GIANT_2018/BMI_GIANT_2018.txt.gz	Adipose_Visceral_Omentum.allpairs.txt.gz.eQTLs.txt.gz	3	49371541	0.406643	A	G	TRUE	G	A	FALSE	FALSE	FALSE	TRUE
IP6K2	FastGlu_MAGIC_Europeans/FastGlu_MAGIC_Europeans.txt.gz	Muscle_Skeletal.allpairs.txt.gz.eQTLs.txt.gz	3	49417897	0.404522	C	T	TRUE	T	C	FALSE	FALSE	FALSE	TRUE
IP6K2	BMI_GIANT_2018/BMI_GIANT_2018.txt.gz	Muscle_Skeletal.allpairs.txt.gz.eQTLs.txt.gz	3	49371541	0.399078	A	G	TRUE	G	A	FALSE	FALSE	FALSE	TRUE
IPO8	WHR-adj-BMI_GIANT_2018/WHR-adj-BMI_GIANT_2018.txt.gz	Adipose_Subcutaneous.allpairs.txt.gz.eQTLs.txt.gz	12	30630541	0.901998	A	G	TRUE	G	A	FALSE	FALSE	FALSE	TRUE
IPO8	WHR-adj-BMI_GIANT_2018/WHR-adj-BMI_GIANT_2018.txt.gz	Muscle_Skeletal.allpairs.txt.gz.eQTLs.txt.gz	12	30630541	0.862519	A	G	TRUE	G	A	FALSE	FALSE	FALSE	TRUE
IPO8	WHR-adj-BMI_GIANT_2018/WHR-adj-BMI_GIANT_2018.txt.gz	Adipose_Visceral_Omentum.allpairs.txt.gz.eQTLs.txt.gz	12	30630541	0.84662	A	G	TRUE	G	A	FALSE	FALSE	FALSE	TRUE
IPP	BMI_GIANT_2018/BMI_GIANT_2018.txt.gz	Muscle_Skeletal.allpairs.txt.gz.eQTLs.txt.gz	1	46039475	0.546537	A	G	FALSE	G	A	TRUE	FALSE	FALSE	TRUE
IPP	BMI_GIANT_2018/BMI_GIANT_2018.txt.gz	Muscle_Skeletal.allpairs.txt.gz.eQTLs.txt.gz	1	45533216	0.446635	A	G	FALSE	A	G	FALSE	TRUE	TRUE	TRUE
IQCH	WHR-adj-BMI_GIANT_2018/WHR-adj-BMI_GIANT_2018.txt.gz	Adipose_Subcutaneous.allpairs.txt.gz.eQTLs.txt.gz	15	67362581	0.908292	T	C	FALSE	T	C	FALSE	TRUE	TRUE	TRUE
IQCH	WHR-adj-BMI_GIANT_2018/WHR-adj-BMI_GIANT_2018.txt.gz	Adipose_Visceral_Omentum.allpairs.txt.gz.eQTLs.txt.gz	15	67362581	0.735984	T	C	FALSE	T	C	FALSE	TRUE	TRUE	TRUE
IRS1	FastInsu_adjBMI_MAGIC_Europeans/FastInsu_adjBMI_MAGIC_Europeans.txt.gz	Adipose_Visceral_Omentum.allpairs.txt.gz.eQTLs.txt.gz	2	226234464	0.823967	C	T	FALSE	T	C	FALSE	FALSE	TRUE	FALSE
IRS1	FastInsu_adjBMI_MAGIC_Europeans/FastInsu_adjBMI_MAGIC_Europeans.txt.gz	Adipose_Subcutaneous.allpairs.txt.gz.eQTLs.txt.gz	2	226234464	0.78831	C	T	FALSE	T	C	FALSE	FALSE	TRUE	FALSE
IRS1	TG_GLGC_Expanded/TG_GLGC_Expanded.txt.gz	Adipose_Subcutaneous.allpairs.txt.gz.eQTLs.txt.gz	2	226229029	0.780245	T	C	FALSE	C	T	FALSE	FALSE	TRUE	FALSE
IRS1	HDL_GLGC_Expanded/HDL_GLGC_Expanded.txt.gz	Adipose_Subcutaneous.allpairs.txt.gz.eQTLs.txt.gz	2	226229029	0.780245	T	C	TRUE	C	T	FALSE	FALSE	FALSE	TRUE
IRS1	TG_GLGC_Expanded/TG_GLGC_Expanded.txt.gz	Adipose_Visceral_Omentum.allpairs.txt.gz.eQTLs.txt.gz	2	226229029	0.774539	T	C	FALSE	C	T	FALSE	FALSE	TRUE	FALSE
IRS1	HDL_GLGC_Expanded/HDL_GLGC_Expanded.txt.gz	Adipose_Visceral_Omentum.allpairs.txt.gz.eQTLs.txt.gz	2	226229029	0.774539	T	C	TRUE	C	T	FALSE	FALSE	FALSE	TRUE
IRS1	T2D_Mahajan_Europeans/T2D_Mahajan_Europeans.txt.gz	Adipose_Subcutaneous.allpairs.txt.gz.eQTLs.txt.gz	2	226236695	0.729852	A	G	FALSE	G	A	FALSE	FALSE	TRUE	FALSE
IRS1	MAGIC_ISI_Model_2_AgeSexBMI.txt/MAGIC_ISI_Model_2_AgeSexBMI.txt.txt.gz	Adipose_Subcutaneous.allpairs.txt.gz.eQTLs.txt.gz	2	226243730	0.685846	T	C	FALSE	T	C	FALSE	TRUE	TRUE	TRUE
IRS1	Type-2-Diabetes_Xue_2018/Type-2-Diabetes_Xue_2018.txt.gz	Adipose_Subcutaneous.allpairs.txt.gz.eQTLs.txt.gz	2	226236695	0.685762	A	G	FALSE	G	A	FALSE	FALSE	TRUE	FALSE
IRS1	MAGIC_ISI_Model_2_AgeSexBMI.txt/MAGIC_ISI_Model_2_AgeSexBMI.txt.txt.gz	Adipose_Visceral_Omentum.allpairs.txt.gz.eQTLs.txt.gz	2	226243730	0.64193	T	C	FALSE	T	C	FALSE	TRUE	TRUE	TRUE
IRS1	T2D_Mahajan_Europeans/T2D_Mahajan_Europeans.txt.gz	Adipose_Visceral_Omentum.allpairs.txt.gz.eQTLs.txt.gz	2	226236695	0.621712	A	G	FALSE	G	A	FALSE	FALSE	TRUE	FALSE
IRS1	Type-2-Diabetes_Xue_2018/Type-2-Diabetes_Xue_2018.txt.gz	Adipose_Visceral_Omentum.allpairs.txt.gz.eQTLs.txt.gz	2	226236695	0.61927	A	G	FALSE	G	A	FALSE	FALSE	TRUE	FALSE
ITGA7	WHR-adj-BMI_GIANT_2018/WHR-adj-BMI_GIANT_2018.txt.gz	Pancreas.allpairs.txt.gz.eQTLs.txt.gz	12	55703032	0.845104	T	C	TRUE	C	T	FALSE	FALSE	FALSE	TRUE
ITGA7	WHR-adj-BMI_GIANT_2018/WHR-adj-BMI_GIANT_2018.txt.gz	Adipose_Visceral_Omentum.allpairs.txt.gz.eQTLs.txt.gz	12	55703032	0.840541	T	C	TRUE	C	T	FALSE	FALSE	FALSE	TRUE
ITGA7	WHR-adj-BMI_GIANT_2018/WHR-adj-BMI_GIANT_2018.txt.gz	Muscle_Skeletal.allpairs.txt.gz.eQTLs.txt.gz	12	55703032	0.806963	T	C	TRUE	C	T	FALSE	FALSE	FALSE	TRUE
ITGA7	WHR-adj-BMI_GIANT_2018/WHR-adj-BMI_GIANT_2018.txt.gz	Adipose_Subcutaneous.allpairs.txt.gz.eQTLs.txt.gz	12	55703032	0.633139	T	C	TRUE	C	T	FALSE	FALSE	FALSE	TRUE
ITGB6	Type-2-Diabetes_Xue_2018/Type-2-Diabetes_Xue_2018.txt.gz	Adipose_Visceral_Omentum.allpairs.txt.gz.eQTLs.txt.gz	2	160280145	0.902484	A	G	FALSE	G	A	FALSE	FALSE	TRUE	FALSE
ITGB6	Type-2-Diabetes_Xue_2018/Type-2-Diabetes_Xue_2018.txt.gz	Adipose_Subcutaneous.allpairs.txt.gz.eQTLs.txt.gz	2	160280145	0.902475	A	G	FALSE	G	A	FALSE	FALSE	TRUE	FALSE
ITGB6	T2D_Mahajan_Europeans/T2D_Mahajan_Europeans.txt.gz	Adipose_Subcutaneous.allpairs.txt.gz.eQTLs.txt.gz	2	160279033	0.893653	T	C	TRUE	T	C	FALSE	TRUE	FALSE	FALSE
ITGB6	T2D_Mahajan_Europeans/T2D_Mahajan_Europeans.txt.gz	Adipose_Visceral_Omentum.allpairs.txt.gz.eQTLs.txt.gz	2	160279033	0.8931	T	C	TRUE	T	C	FALSE	TRUE	FALSE	FALSE
ITGB6	Type-2-Diabetes_Xue_2018/Type-2-Diabetes_Xue_2018.txt.gz	Pancreas.allpairs.txt.gz.eQTLs.txt.gz	2	160280145	0.453788	A	G	FALSE	G	A	FALSE	FALSE	TRUE	FALSE
ITGB6	T2D_Mahajan_Europeans/T2D_Mahajan_Europeans.txt.gz	Pancreas.allpairs.txt.gz.eQTLs.txt.gz	2	160279033	0.373244	T	C	TRUE	T	C	FALSE	TRUE	FALSE	FALSE
ITIH4	BMI_GIANT_2018/BMI_GIANT_2018.txt.gz	Muscle_Skeletal.allpairs.txt.gz.eQTLs.txt.gz	3	52234850	0.84141	T	C	TRUE	C	T	FALSE	FALSE	FALSE	TRUE
ITIH4	BMI_GIANT_2018/BMI_GIANT_2018.txt.gz	Muscle_Skeletal.allpairs.txt.gz.eQTLs.txt.gz	3	52781889	0.500199	T	C	FALSE	C	T	TRUE	FALSE	FALSE	TRUE
ITIH4	BMI_GIANT_2018/BMI_GIANT_2018.txt.gz	Pancreas.allpairs.txt.gz.eQTLs.txt.gz	3	52781889	0.4751	T	C	FALSE	C	T	FALSE	FALSE	TRUE	FALSE
ITIH4	BMI_GIANT_2018/BMI_GIANT_2018.txt.gz	Adipose_Subcutaneous.allpairs.txt.gz.eQTLs.txt.gz	3	52781889	0.388525	T	C	FALSE	C	T	TRUE	FALSE	FALSE	TRUE
ITIH4	BMI_GIANT_2018/BMI_GIANT_2018.txt.gz	Adipose_Visceral_Omentum.allpairs.txt.gz.eQTLs.txt.gz	3	52781889	0.387472	T	C	FALSE	C	T	TRUE	FALSE	FALSE	TRUE
IVD	TG_GLGC_Expanded/TG_GLGC_Expanded.txt.gz	Muscle_Skeletal.allpairs.txt.gz.eQTLs.txt.gz	15	40967712	0.53017	A	G	TRUE	G	A	TRUE	FALSE	TRUE	FALSE
JAZF1	Type-2-Diabetes_Xue_2018/Type-2-Diabetes_Xue_2018.txt.gz	Muscle_Skeletal.allpairs.txt.gz.eQTLs.txt.gz	7	28156794	0.917764	G	A	TRUE	A	G	TRUE	FALSE	TRUE	FALSE
JAZF1	T2D_Mahajan_Europeans/T2D_Mahajan_Europeans.txt.gz	Muscle_Skeletal.allpairs.txt.gz.eQTLs.txt.gz	7	28159058	0.886456	T	C	FALSE	T	C	TRUE	TRUE	FALSE	FALSE
JAZF1	WHR-adj-BMI_GIANT_2018/WHR-adj-BMI_GIANT_2018.txt.gz	Muscle_Skeletal.allpairs.txt.gz.eQTLs.txt.gz	7	28160478	0.885614	T	C	FALSE	T	C	TRUE	TRUE	FALSE	FALSE
JAZF1	Type-2-Diabetes_Xue_2018/Type-2-Diabetes_Xue_2018.txt.gz	Adipose_Visceral_Omentum.allpairs.txt.gz.eQTLs.txt.gz	7	28156794	0.855485	G	A	TRUE	A	G	TRUE	FALSE	TRUE	FALSE
JAZF1	BMI_GIANT_2018/BMI_GIANT_2018.txt.gz	Muscle_Skeletal.allpairs.txt.gz.eQTLs.txt.gz	7	28156794	0.852997	A	G	TRUE	A	G	TRUE	TRUE	TRUE	TRUE
JAZF1	T2D_Mahajan_Europeans/T2D_Mahajan_Europeans.txt.gz	Adipose_Visceral_Omentum.allpairs.txt.gz.eQTLs.txt.gz	7	28159058	0.845655	T	C	FALSE	T	C	TRUE	TRUE	FALSE	FALSE
JAZF1	WHR-adj-BMI_GIANT_2018/WHR-adj-BMI_GIANT_2018.txt.gz	Adipose_Visceral_Omentum.allpairs.txt.gz.eQTLs.txt.gz	7	28160478	0.84144	T	C	FALSE	T	C	TRUE	TRUE	FALSE	FALSE
JAZF1	BMI_GIANT_2018/BMI_GIANT_2018.txt.gz	Adipose_Visceral_Omentum.allpairs.txt.gz.eQTLs.txt.gz	7	28156794	0.823685	A	G	TRUE	A	G	TRUE	TRUE	TRUE	TRUE
JAZF1	BMI_GIANT_2018/BMI_GIANT_2018.txt.gz	Pancreas.allpairs.txt.gz.eQTLs.txt.gz	7	28156794	0.816582	A	G	TRUE	A	G	TRUE	TRUE	TRUE	TRUE
JAZF1	T2D_Mahajan_Europeans/T2D_Mahajan_Europeans.txt.gz	Pancreas.allpairs.txt.gz.eQTLs.txt.gz	7	28159058	0.787761	T	C	FALSE	T	C	TRUE	TRUE	FALSE	FALSE
JAZF1	Type-2-Diabetes_Xue_2018/Type-2-Diabetes_Xue_2018.txt.gz	Pancreas.allpairs.txt.gz.eQTLs.txt.gz	7	28156794	0.787734	G	A	TRUE	A	G	TRUE	FALSE	TRUE	FALSE
JAZF1	WHR-adj-BMI_GIANT_2018/WHR-adj-BMI_GIANT_2018.txt.gz	Pancreas.allpairs.txt.gz.eQTLs.txt.gz	7	28160478	0.763579	T	C	FALSE	T	C	TRUE	TRUE	FALSE	FALSE
JAZF1	Type-2-Diabetes_Xue_2018/Type-2-Diabetes_Xue_2018.txt.gz	Adipose_Subcutaneous.allpairs.txt.gz.eQTLs.txt.gz	7	28156794	0.748119	G	A	TRUE	A	G	TRUE	FALSE	TRUE	FALSE
JAZF1	T2D_Mahajan_Europeans/T2D_Mahajan_Europeans.txt.gz	Adipose_Subcutaneous.allpairs.txt.gz.eQTLs.txt.gz	7	28159058	0.736059	T	C	FALSE	T	C	TRUE	TRUE	FALSE	FALSE
JAZF1	WHR-adj-BMI_GIANT_2018/WHR-adj-BMI_GIANT_2018.txt.gz	Adipose_Subcutaneous.allpairs.txt.gz.eQTLs.txt.gz	7	28160478	0.735108	T	C	FALSE	T	C	TRUE	TRUE	FALSE	FALSE
JAZF1	BMI_GIANT_2018/BMI_GIANT_2018.txt.gz	Adipose_Subcutaneous.allpairs.txt.gz.eQTLs.txt.gz	7	28156794	0.70949	A	G	TRUE	A	G	TRUE	TRUE	TRUE	TRUE
JAZF1	Type-2-Diabetes_Xue_2018/Type-2-Diabetes_Xue_2018.txt.gz	Liver.allpairs.txt.gz.eQTLs.txt.gz	7	28156794	0.449877	G	A	TRUE	A	G	TRUE	FALSE	TRUE	FALSE
JAZF1	WHR-adj-BMI_GIANT_2018/WHR-adj-BMI_GIANT_2018.txt.gz	Liver.allpairs.txt.gz.eQTLs.txt.gz	7	28160478	0.441618	T	C	FALSE	T	C	TRUE	TRUE	FALSE	FALSE
JAZF1	T2D_Mahajan_Europeans/T2D_Mahajan_Europeans.txt.gz	Liver.allpairs.txt.gz.eQTLs.txt.gz	7	28159058	0.428294	T	C	FALSE	T	C	TRUE	TRUE	FALSE	FALSE
JAZF1	BMI_GIANT_2018/BMI_GIANT_2018.txt.gz	Liver.allpairs.txt.gz.eQTLs.txt.gz	7	28156794	0.38141	A	G	TRUE	A	G	TRUE	TRUE	TRUE	TRUE
JMJD7	WHR-adj-BMI_GIANT_2018/WHR-adj-BMI_GIANT_2018.txt.gz	Pancreas.allpairs.txt.gz.eQTLs.txt.gz	15	41780332	0.848149	C	G	FALSE	G	C	TRUE	FALSE	FALSE	TRUE
JMJD7	WHR-adj-BMI_GIANT_2018/WHR-adj-BMI_GIANT_2018.txt.gz	Muscle_Skeletal.allpairs.txt.gz.eQTLs.txt.gz	15	41780332	0.454153	C	G	FALSE	G	C	TRUE	FALSE	FALSE	TRUE
KANSL1	WHR-adj-BMI_GIANT_2018/WHR-adj-BMI_GIANT_2018.txt.gz	Muscle_Skeletal.allpairs.txt.gz.eQTLs.txt.gz	17	46494702	0.727407	A	G	TRUE	G	A	FALSE	FALSE	FALSE	TRUE
KANSL1-AS1	WHR-adj-BMI_GIANT_2018/WHR-adj-BMI_GIANT_2018.txt.gz	Liver.allpairs.txt.gz.eQTLs.txt.gz	17	46494702	0.823325	A	G	TRUE	G	A	FALSE	FALSE	FALSE	TRUE
KANSL1-AS1	WHR-adj-BMI_GIANT_2018/WHR-adj-BMI_GIANT_2018.txt.gz	Adipose_Visceral_Omentum.allpairs.txt.gz.eQTLs.txt.gz	17	46494702	0.816821	A	G	TRUE	G	A	FALSE	FALSE	FALSE	TRUE
KANSL1-AS1	WHR-adj-BMI_GIANT_2018/WHR-adj-BMI_GIANT_2018.txt.gz	Adipose_Subcutaneous.allpairs.txt.gz.eQTLs.txt.gz	17	45353330	0.763688	A	G	TRUE	G	A	FALSE	FALSE	FALSE	TRUE
KANSL1-AS1	WHR-adj-BMI_GIANT_2018/WHR-adj-BMI_GIANT_2018.txt.gz	Muscle_Skeletal.allpairs.txt.gz.eQTLs.txt.gz	17	45353330	0.762906	A	G	TRUE	G	A	FALSE	FALSE	FALSE	TRUE
KANSL1-AS1	WHR-adj-BMI_GIANT_2018/WHR-adj-BMI_GIANT_2018.txt.gz	Muscle_Skeletal.allpairs.txt.gz.eQTLs.txt.gz	17	46494702	0.760897	A	G	TRUE	G	A	FALSE	FALSE	FALSE	TRUE
KANSL1-AS1	WHR-adj-BMI_GIANT_2018/WHR-adj-BMI_GIANT_2018.txt.gz	Pancreas.allpairs.txt.gz.eQTLs.txt.gz	17	46494702	0.738088	A	G	TRUE	G	A	FALSE	FALSE	FALSE	TRUE
KANSL1-AS1	WHR-adj-BMI_GIANT_2018/WHR-adj-BMI_GIANT_2018.txt.gz	Adipose_Subcutaneous.allpairs.txt.gz.eQTLs.txt.gz	17	46494702	0.732259	A	G	TRUE	G	A	FALSE	FALSE	FALSE	TRUE
KAT8	BMI_GIANT_2018/BMI_GIANT_2018.txt.gz	Muscle_Skeletal.allpairs.txt.gz.eQTLs.txt.gz	16	30999862	0.840198	A	G	TRUE	G	A	FALSE	FALSE	FALSE	TRUE
KAT8	TG_GLGC_Expanded/TG_GLGC_Expanded.txt.gz	Muscle_Skeletal.allpairs.txt.gz.eQTLs.txt.gz	16	31130672	0.836775	T	C	FALSE	T	C	FALSE	TRUE	TRUE	TRUE
KAT8	TG_GLGC_Expanded/TG_GLGC_Expanded.txt.gz	Liver.allpairs.txt.gz.eQTLs.txt.gz	16	31130672	0.711048	T	C	FALSE	T	C	FALSE	TRUE	TRUE	TRUE
KAT8	BMI_GIANT_2018/BMI_GIANT_2018.txt.gz	Liver.allpairs.txt.gz.eQTLs.txt.gz	16	30999862	0.665801	A	G	TRUE	G	A	FALSE	FALSE	FALSE	TRUE
KAT8	TG_GLGC_Expanded/TG_GLGC_Expanded.txt.gz	Pancreas.allpairs.txt.gz.eQTLs.txt.gz	16	31130672	0.490074	T	C	FALSE	T	C	FALSE	TRUE	TRUE	TRUE
KAT8	TG_GLGC_Expanded/TG_GLGC_Expanded.txt.gz	Adipose_Subcutaneous.allpairs.txt.gz.eQTLs.txt.gz	16	31130672	0.47385	T	C	FALSE	T	C	FALSE	TRUE	TRUE	TRUE
KAT8	TG_GLGC_Expanded/TG_GLGC_Expanded.txt.gz	Adipose_Visceral_Omentum.allpairs.txt.gz.eQTLs.txt.gz	16	31130672	0.471276	T	C	FALSE	T	C	FALSE	TRUE	TRUE	TRUE
KAT8	BMI_GIANT_2018/BMI_GIANT_2018.txt.gz	Pancreas.allpairs.txt.gz.eQTLs.txt.gz	16	30999862	0.466056	A	G	TRUE	G	A	FALSE	FALSE	FALSE	TRUE
KAT8	BMI_GIANT_2018/BMI_GIANT_2018.txt.gz	Adipose_Subcutaneous.allpairs.txt.gz.eQTLs.txt.gz	16	30999862	0.461397	A	G	TRUE	G	A	FALSE	FALSE	FALSE	TRUE
KAT8	BMI_GIANT_2018/BMI_GIANT_2018.txt.gz	Adipose_Visceral_Omentum.allpairs.txt.gz.eQTLs.txt.gz	16	30999862	0.455245	A	G	TRUE	G	A	FALSE	FALSE	FALSE	TRUE
KBTBD2	WHR-adj-BMI_GIANT_2018/WHR-adj-BMI_GIANT_2018.txt.gz	Adipose_Subcutaneous.allpairs.txt.gz.eQTLs.txt.gz	7	32890985	0.589563	T	C	FALSE	T	C	FALSE	TRUE	TRUE	TRUE
KCNJ15	WHR-adj-BMI_GIANT_2018/WHR-adj-BMI_GIANT_2018.txt.gz	Adipose_Subcutaneous.allpairs.txt.gz.eQTLs.txt.gz	21	38172065	0.36987	A	G	FALSE	A	G	TRUE	TRUE	FALSE	FALSE
KCTD19	WHR-adj-BMI_GIANT_2018/WHR-adj-BMI_GIANT_2018.txt.gz	Adipose_Visceral_Omentum.allpairs.txt.gz.eQTLs.txt.gz	16	67385054	0.671269	A	G	TRUE	G	A	TRUE	FALSE	TRUE	FALSE
KCTD19	WHR-adj-BMI_GIANT_2018/WHR-adj-BMI_GIANT_2018.txt.gz	Adipose_Subcutaneous.allpairs.txt.gz.eQTLs.txt.gz	16	67385054	0.669411	A	G	TRUE	G	A	TRUE	FALSE	TRUE	FALSE
KCTD19	WHR-adj-BMI_GIANT_2018/WHR-adj-BMI_GIANT_2018.txt.gz	Pancreas.allpairs.txt.gz.eQTLs.txt.gz	16	67385054	0.557379	A	G	TRUE	G	A	FALSE	FALSE	FALSE	TRUE
KDM4B	T2D_Mahajan_Europeans/T2D_Mahajan_Europeans.txt.gz	Adipose_Subcutaneous.allpairs.txt.gz.eQTLs.txt.gz	19	4948850	0.373393	A	G	TRUE	A	G	TRUE	TRUE	TRUE	TRUE
KDM7A	BMI_GIANT_2018/BMI_GIANT_2018.txt.gz	Pancreas.allpairs.txt.gz.eQTLs.txt.gz	7	140185477	0.854133	T	G	TRUE	T	G	TRUE	TRUE	TRUE	TRUE
KIAA0319L	WHR-adj-BMI_GIANT_2018/WHR-adj-BMI_GIANT_2018.txt.gz	Muscle_Skeletal.allpairs.txt.gz.eQTLs.txt.gz	1	35360917	0.660607	T	C	FALSE	C	T	FALSE	FALSE	TRUE	FALSE
KIZ	WHR-adj-BMI_GIANT_2018/WHR-adj-BMI_GIANT_2018.txt.gz	Adipose_Visceral_Omentum.allpairs.txt.gz.eQTLs.txt.gz	20	21117678	0.757349	T	C	TRUE	T	C	FALSE	TRUE	FALSE	FALSE
KIZ	WHR-adj-BMI_GIANT_2018/WHR-adj-BMI_GIANT_2018.txt.gz	Adipose_Subcutaneous.allpairs.txt.gz.eQTLs.txt.gz	20	21117678	0.661846	T	C	TRUE	T	C	FALSE	TRUE	FALSE	FALSE
KLF1	BMI_GIANT_2018/BMI_GIANT_2018.txt.gz	Muscle_Skeletal.allpairs.txt.gz.eQTLs.txt.gz	19	12885926	0.855917	A	G	FALSE	G	A	FALSE	FALSE	TRUE	FALSE
KLF14	Type-2-Diabetes_Xue_2018/Type-2-Diabetes_Xue_2018.txt.gz	Adipose_Subcutaneous.allpairs.txt.gz.eQTLs.txt.gz	7	130744427	0.847301	A	T	FALSE	A	T	TRUE	TRUE	FALSE	FALSE
KLF14	HDL_GLGC_Expanded/HDL_GLGC_Expanded.txt.gz	Adipose_Subcutaneous.allpairs.txt.gz.eQTLs.txt.gz	7	130748625	0.819985	T	C	TRUE	T	C	TRUE	TRUE	TRUE	TRUE
KLF14	TG_GLGC_Expanded/TG_GLGC_Expanded.txt.gz	Adipose_Subcutaneous.allpairs.txt.gz.eQTLs.txt.gz	7	130782095	0.729095	A	G	FALSE	G	A	FALSE	FALSE	TRUE	FALSE
KLHDC8B	WHR-adj-BMI_GIANT_2018/WHR-adj-BMI_GIANT_2018.txt.gz	Pancreas.allpairs.txt.gz.eQTLs.txt.gz	3	48997446	0.602822	T	C	FALSE	C	T	FALSE	FALSE	TRUE	FALSE
KLHDC8B	WHR-adj-BMI_GIANT_2018/WHR-adj-BMI_GIANT_2018.txt.gz	Pancreas.allpairs.txt.gz.eQTLs.txt.gz	3	49547810	0.550558	C	G	TRUE	G	C	TRUE	FALSE	TRUE	FALSE
KLHDC8B	TG_GLGC_Expanded/TG_GLGC_Expanded.txt.gz	Pancreas.allpairs.txt.gz.eQTLs.txt.gz	3	49003029	0.544519	A	G	FALSE	G	A	FALSE	FALSE	TRUE	FALSE
KLHL2P1	BMI_GIANT_2018/BMI_GIANT_2018.txt.gz	Adipose_Subcutaneous.allpairs.txt.gz.eQTLs.txt.gz	4	119398279	0.824639	T	C	FALSE	C	T	TRUE	FALSE	FALSE	TRUE
KLHL2P1	BMI_GIANT_2018/BMI_GIANT_2018.txt.gz	Adipose_Visceral_Omentum.allpairs.txt.gz.eQTLs.txt.gz	4	119398279	0.707748	T	C	FALSE	C	T	TRUE	FALSE	FALSE	TRUE
KLHL2P1	BMI_GIANT_2018/BMI_GIANT_2018.txt.gz	Liver.allpairs.txt.gz.eQTLs.txt.gz	4	119398279	0.571409	T	C	FALSE	C	T	TRUE	FALSE	FALSE	TRUE
KMT5A	T2D_Mahajan_Europeans/T2D_Mahajan_Europeans.txt.gz	Muscle_Skeletal.allpairs.txt.gz.eQTLs.txt.gz	12	122966218	0.362746	C	G	TRUE	C	G	FALSE	TRUE	FALSE	FALSE
KRT18P34	BMI_GIANT_2018/BMI_GIANT_2018.txt.gz	Adipose_Subcutaneous.allpairs.txt.gz.eQTLs.txt.gz	3	157144252	0.600829	T	C	TRUE	T	C	FALSE	TRUE	FALSE	FALSE
KRT18P34	BMI_GIANT_2018/BMI_GIANT_2018.txt.gz	Muscle_Skeletal.allpairs.txt.gz.eQTLs.txt.gz	3	157144252	0.600684	T	C	TRUE	T	C	FALSE	TRUE	FALSE	FALSE
KRT18P34	BMI_GIANT_2018/BMI_GIANT_2018.txt.gz	Liver.allpairs.txt.gz.eQTLs.txt.gz	3	157144252	0.598937	T	C	TRUE	T	C	FALSE	TRUE	FALSE	FALSE
KRT18P34	BMI_GIANT_2018/BMI_GIANT_2018.txt.gz	Adipose_Visceral_Omentum.allpairs.txt.gz.eQTLs.txt.gz	3	157144252	0.597257	T	C	TRUE	T	C	FALSE	TRUE	FALSE	FALSE
KRT18P34	BMI_GIANT_2018/BMI_GIANT_2018.txt.gz	Pancreas.allpairs.txt.gz.eQTLs.txt.gz	3	157144252	0.596783	T	C	TRUE	T	C	FALSE	TRUE	FALSE	FALSE
KRT8P46	T2D_Mahajan_Europeans/T2D_Mahajan_Europeans.txt.gz	Muscle_Skeletal.allpairs.txt.gz.eQTLs.txt.gz	4	103219691	0.558471	A	C	FALSE	A	C	FALSE	TRUE	TRUE	TRUE
KRT8P46	Type-2-Diabetes_Xue_2018/Type-2-Diabetes_Xue_2018.txt.gz	Adipose_Visceral_Omentum.allpairs.txt.gz.eQTLs.txt.gz	4	103067742	0.516188	T	G	FALSE	T	G	FALSE	TRUE	TRUE	TRUE
KRT8P46	Type-2-Diabetes_Xue_2018/Type-2-Diabetes_Xue_2018.txt.gz	Adipose_Subcutaneous.allpairs.txt.gz.eQTLs.txt.gz	4	103067742	0.466053	T	G	FALSE	T	G	FALSE	TRUE	TRUE	TRUE
KRT8P46	T2D_Mahajan_Europeans/T2D_Mahajan_Europeans.txt.gz	Adipose_Subcutaneous.allpairs.txt.gz.eQTLs.txt.gz	4	103219691	0.413768	A	C	FALSE	A	C	FALSE	TRUE	TRUE	TRUE
KRTCAP3	FastInsu_adjBMI_MAGIC_Europeans/FastInsu_adjBMI_MAGIC_Europeans.txt.gz	Muscle_Skeletal.allpairs.txt.gz.eQTLs.txt.gz	2	27508073	0.516672	T	C	FALSE	C	T	TRUE	FALSE	FALSE	TRUE
KRTCAP3	FastGlu_MAGIC_Europeans/FastGlu_MAGIC_Europeans.txt.gz	Muscle_Skeletal.allpairs.txt.gz.eQTLs.txt.gz	2	27508073	0.516031	C	T	TRUE	C	T	TRUE	TRUE	TRUE	TRUE
KRTCAP3	FastInsu_adjBMI_MAGIC_Europeans/FastInsu_adjBMI_MAGIC_Europeans.txt.gz	Adipose_Visceral_Omentum.allpairs.txt.gz.eQTLs.txt.gz	2	27508073	0.514647	T	C	FALSE	C	T	TRUE	FALSE	FALSE	TRUE
KRTCAP3	FastGlu_MAGIC_Europeans/FastGlu_MAGIC_Europeans.txt.gz	Adipose_Visceral_Omentum.allpairs.txt.gz.eQTLs.txt.gz	2	27508073	0.513874	C	T	TRUE	C	T	TRUE	TRUE	TRUE	TRUE
KRTCAP3	Type-2-Diabetes_Spracklen_2020/Type-2-Diabetes_Spracklen_2020.txt.gz	Muscle_Skeletal.allpairs.txt.gz.eQTLs.txt.gz	2	27508073	0.352203	T	C	FALSE	C	T	TRUE	FALSE	FALSE	TRUE
KRTCAP3	T2D_Mahajan_Europeans/T2D_Mahajan_Europeans.txt.gz	Muscle_Skeletal.allpairs.txt.gz.eQTLs.txt.gz	2	27508073	0.350876	T	C	FALSE	C	T	TRUE	FALSE	FALSE	TRUE
KYAT1	WHR-adj-BMI_GIANT_2018/WHR-adj-BMI_GIANT_2018.txt.gz	Liver.allpairs.txt.gz.eQTLs.txt.gz	9	128798831	0.682888	A	G	TRUE	A	G	TRUE	TRUE	TRUE	TRUE
KYAT1	WHR-adj-BMI_GIANT_2018/WHR-adj-BMI_GIANT_2018.txt.gz	Pancreas.allpairs.txt.gz.eQTLs.txt.gz	9	128798831	0.639591	A	G	TRUE	A	G	TRUE	TRUE	TRUE	TRUE
L3MBTL2	T2D_Mahajan_Europeans/T2D_Mahajan_Europeans.txt.gz	Liver.allpairs.txt.gz.eQTLs.txt.gz	22	41093916	0.618411	A	G	TRUE	A	G	TRUE	TRUE	TRUE	TRUE
L3MBTL3	BMI_GIANT_2018/BMI_GIANT_2018.txt.gz	Pancreas.allpairs.txt.gz.eQTLs.txt.gz	6	130027974	0.474167	T	C	FALSE	T	C	FALSE	TRUE	TRUE	TRUE
L3MBTL3	BMI_GIANT_2018/BMI_GIANT_2018.txt.gz	Adipose_Visceral_Omentum.allpairs.txt.gz.eQTLs.txt.gz	6	130027974	0.474167	T	C	FALSE	T	C	FALSE	TRUE	TRUE	TRUE
L3MBTL3	BMI_GIANT_2018/BMI_GIANT_2018.txt.gz	Liver.allpairs.txt.gz.eQTLs.txt.gz	6	130027974	0.474167	T	C	FALSE	T	C	FALSE	TRUE	TRUE	TRUE
L3MBTL3	BMI_GIANT_2018/BMI_GIANT_2018.txt.gz	Adipose_Subcutaneous.allpairs.txt.gz.eQTLs.txt.gz	6	130027974	0.474167	T	C	FALSE	T	C	FALSE	TRUE	TRUE	TRUE
L3MBTL3	BMI_GIANT_2018/BMI_GIANT_2018.txt.gz	Muscle_Skeletal.allpairs.txt.gz.eQTLs.txt.gz	6	130027974	0.4366	T	C	FALSE	T	C	FALSE	TRUE	TRUE	TRUE
LAT	T2D_Mahajan_Europeans/T2D_Mahajan_Europeans.txt.gz	Muscle_Skeletal.allpairs.txt.gz.eQTLs.txt.gz	16	28903896	0.553156	A	G	FALSE	A	G	FALSE	TRUE	TRUE	TRUE
LAT	BMI_GIANT_2018/BMI_GIANT_2018.txt.gz	Muscle_Skeletal.allpairs.txt.gz.eQTLs.txt.gz	16	28871920	0.43229	A	G	FALSE	G	A	TRUE	FALSE	FALSE	TRUE
LBHD1	WHR-adj-BMI_GIANT_2018/WHR-adj-BMI_GIANT_2018.txt.gz	Pancreas.allpairs.txt.gz.eQTLs.txt.gz	11	62545314	0.373689	C	G	FALSE	G	C	TRUE	FALSE	FALSE	TRUE
LBHD1	WHR-adj-BMI_GIANT_2018/WHR-adj-BMI_GIANT_2018.txt.gz	Adipose_Visceral_Omentum.allpairs.txt.gz.eQTLs.txt.gz	11	62545314	0.357133	C	G	FALSE	G	C	TRUE	FALSE	FALSE	TRUE
LCAT	HDL_GLGC_Expanded/HDL_GLGC_Expanded.txt.gz	Adipose_Subcutaneous.allpairs.txt.gz.eQTLs.txt.gz	16	68394423	0.405622	A	G	FALSE	G	A	TRUE	FALSE	FALSE	TRUE
LCAT	HDL_GLGC_Expanded/HDL_GLGC_Expanded.txt.gz	Adipose_Subcutaneous.allpairs.txt.gz.eQTLs.txt.gz	16	67894139	0.394936	A	G	TRUE	A	G	TRUE	TRUE	TRUE	TRUE
LCAT	HDL_GLGC_Expanded/HDL_GLGC_Expanded.txt.gz	Adipose_Visceral_Omentum.allpairs.txt.gz.eQTLs.txt.gz	16	67894139	0.38844	A	G	TRUE	A	G	TRUE	TRUE	TRUE	TRUE
LCAT	HDL_GLGC_Expanded/HDL_GLGC_Expanded.txt.gz	Muscle_Skeletal.allpairs.txt.gz.eQTLs.txt.gz	16	67894139	0.37854	A	G	TRUE	A	G	TRUE	TRUE	TRUE	TRUE
LCMT2	HDL_GLGC_Expanded/HDL_GLGC_Expanded.txt.gz	Adipose_Subcutaneous.allpairs.txt.gz.eQTLs.txt.gz	15	42391589	0.4358	A	G	FALSE	A	G	FALSE	TRUE	TRUE	TRUE
LCMT2	TG_GLGC_Expanded/TG_GLGC_Expanded.txt.gz	Adipose_Subcutaneous.allpairs.txt.gz.eQTLs.txt.gz	15	42391589	0.373587	A	G	TRUE	A	G	FALSE	TRUE	FALSE	FALSE
LHFPL3-AS2	WHR-adj-BMI_GIANT_2018/WHR-adj-BMI_GIANT_2018.txt.gz	Adipose_Visceral_Omentum.allpairs.txt.gz.eQTLs.txt.gz	7	105115908	0.609915	T	C	FALSE	C	T	TRUE	FALSE	FALSE	TRUE
LILRB2	HDL_GLGC_Expanded/HDL_GLGC_Expanded.txt.gz	Adipose_Subcutaneous.allpairs.txt.gz.eQTLs.txt.gz	19	54293995	0.550097	T	C	TRUE	C	T	FALSE	FALSE	FALSE	TRUE
LINC00222	BMI_GIANT_2018/BMI_GIANT_2018.txt.gz	Muscle_Skeletal.allpairs.txt.gz.eQTLs.txt.gz	6	108554799	0.799079	A	G	TRUE	A	G	TRUE	TRUE	TRUE	TRUE
LINC00674	T2D_Mahajan_Europeans/T2D_Mahajan_Europeans.txt.gz	Adipose_Visceral_Omentum.allpairs.txt.gz.eQTLs.txt.gz	17	67896391	0.426089	C	G	TRUE	C	G	TRUE	TRUE	TRUE	TRUE
LINC00674	BMI_GIANT_2018/BMI_GIANT_2018.txt.gz	Adipose_Visceral_Omentum.allpairs.txt.gz.eQTLs.txt.gz	17	67873957	0.402797	T	C	TRUE	T	C	TRUE	TRUE	TRUE	TRUE
LINC00674	T2D_Mahajan_Europeans/T2D_Mahajan_Europeans.txt.gz	Adipose_Subcutaneous.allpairs.txt.gz.eQTLs.txt.gz	17	67896391	0.398069	C	G	TRUE	C	G	TRUE	TRUE	TRUE	TRUE
LINC00674	HDL_GLGC_Expanded/HDL_GLGC_Expanded.txt.gz	Adipose_Visceral_Omentum.allpairs.txt.gz.eQTLs.txt.gz	17	67873957	0.388192	T	C	FALSE	T	C	TRUE	TRUE	FALSE	FALSE
LINC00674	TG_GLGC_Expanded/TG_GLGC_Expanded.txt.gz	Adipose_Visceral_Omentum.allpairs.txt.gz.eQTLs.txt.gz	17	67873957	0.38653	T	C	TRUE	T	C	TRUE	TRUE	TRUE	TRUE
LINC00941	WHR-adj-BMI_GIANT_2018/WHR-adj-BMI_GIANT_2018.txt.gz	Adipose_Subcutaneous.allpairs.txt.gz.eQTLs.txt.gz	12	30630541	0.524074	A	G	TRUE	G	A	FALSE	FALSE	FALSE	TRUE
LINC01089	TG_GLGC_Expanded/TG_GLGC_Expanded.txt.gz	Adipose_Visceral_Omentum.allpairs.txt.gz.eQTLs.txt.gz	12	121811142	0.867788	T	G	TRUE	T	G	TRUE	TRUE	TRUE	TRUE
LINC01089	TG_GLGC_Expanded/TG_GLGC_Expanded.txt.gz	Adipose_Subcutaneous.allpairs.txt.gz.eQTLs.txt.gz	12	121811142	0.858788	T	G	TRUE	T	G	TRUE	TRUE	TRUE	TRUE
LINC01089	TG_GLGC_Expanded/TG_GLGC_Expanded.txt.gz	Muscle_Skeletal.allpairs.txt.gz.eQTLs.txt.gz	12	121811142	0.822549	T	G	TRUE	T	G	TRUE	TRUE	TRUE	TRUE
LINC01089	TG_GLGC_Expanded/TG_GLGC_Expanded.txt.gz	Pancreas.allpairs.txt.gz.eQTLs.txt.gz	12	121811142	0.81582	T	G	TRUE	T	G	TRUE	TRUE	TRUE	TRUE
LINC01184	WHR-adj-BMI_GIANT_2018/WHR-adj-BMI_GIANT_2018.txt.gz	Adipose_Visceral_Omentum.allpairs.txt.gz.eQTLs.txt.gz	5	128021834	0.985583	T	C	FALSE	T	C	FALSE	TRUE	TRUE	TRUE
LINC01184	WHR-adj-BMI_GIANT_2018/WHR-adj-BMI_GIANT_2018.txt.gz	Adipose_Subcutaneous.allpairs.txt.gz.eQTLs.txt.gz	5	128021834	0.981396	T	C	FALSE	T	C	FALSE	TRUE	TRUE	TRUE
LINC01184	WHR-adj-BMI_GIANT_2018/WHR-adj-BMI_GIANT_2018.txt.gz	Liver.allpairs.txt.gz.eQTLs.txt.gz	5	128021834	0.979748	T	C	FALSE	T	C	FALSE	TRUE	TRUE	TRUE
LINC01184	WHR-adj-BMI_GIANT_2018/WHR-adj-BMI_GIANT_2018.txt.gz	Muscle_Skeletal.allpairs.txt.gz.eQTLs.txt.gz	5	128021834	0.976951	T	C	FALSE	T	C	FALSE	TRUE	TRUE	TRUE
LINC01184	WHR-adj-BMI_GIANT_2018/WHR-adj-BMI_GIANT_2018.txt.gz	Pancreas.allpairs.txt.gz.eQTLs.txt.gz	5	128021834	0.969151	T	C	FALSE	T	C	FALSE	TRUE	TRUE	TRUE
LINC01251	Type-2-Diabetes_Xue_2018/Type-2-Diabetes_Xue_2018.txt.gz	Pancreas.allpairs.txt.gz.eQTLs.txt.gz	9	34025642	0.655088	C	G	FALSE	G	C	TRUE	FALSE	FALSE	TRUE
LINC01301	TG_GLGC_Expanded/TG_GLGC_Expanded.txt.gz	Adipose_Visceral_Omentum.allpairs.txt.gz.eQTLs.txt.gz	8	60515721	0.508221	A	C	TRUE	A	C	FALSE	TRUE	FALSE	FALSE
LINC01301	TG_GLGC_Expanded/TG_GLGC_Expanded.txt.gz	Adipose_Subcutaneous.allpairs.txt.gz.eQTLs.txt.gz	8	60515721	0.440264	A	C	TRUE	A	C	FALSE	TRUE	FALSE	FALSE
LINC01301	TG_GLGC_Expanded/TG_GLGC_Expanded.txt.gz	Liver.allpairs.txt.gz.eQTLs.txt.gz	8	60515721	0.424797	A	C	TRUE	A	C	FALSE	TRUE	FALSE	FALSE
LINC01405	BMI_GIANT_2018/BMI_GIANT_2018.txt.gz	Muscle_Skeletal.allpairs.txt.gz.eQTLs.txt.gz	12	111634620	0.499091	A	G	TRUE	G	A	TRUE	FALSE	TRUE	FALSE
LINC02019	WHR-adj-BMI_GIANT_2018/WHR-adj-BMI_GIANT_2018.txt.gz	Adipose_Subcutaneous.allpairs.txt.gz.eQTLs.txt.gz	3	51171215	0.532873	A	T	FALSE	A	T	TRUE	TRUE	FALSE	FALSE
LINC02062	BMI_GIANT_2018/BMI_GIANT_2018.txt.gz	Adipose_Visceral_Omentum.allpairs.txt.gz.eQTLs.txt.gz	5	98968860	0.530413	A	G	FALSE	A	G	TRUE	TRUE	FALSE	FALSE
LINC02062	BMI_GIANT_2018/BMI_GIANT_2018.txt.gz	Pancreas.allpairs.txt.gz.eQTLs.txt.gz	5	98968860	0.524781	A	G	FALSE	A	G	TRUE	TRUE	FALSE	FALSE
LINC02062	BMI_GIANT_2018/BMI_GIANT_2018.txt.gz	Muscle_Skeletal.allpairs.txt.gz.eQTLs.txt.gz	5	98968860	0.497565	A	G	FALSE	A	G	TRUE	TRUE	FALSE	FALSE
LINC02062	BMI_GIANT_2018/BMI_GIANT_2018.txt.gz	Adipose_Subcutaneous.allpairs.txt.gz.eQTLs.txt.gz	5	98968860	0.486722	A	G	FALSE	A	G	TRUE	TRUE	FALSE	FALSE
LINC02210	WHR-adj-BMI_GIANT_2018/WHR-adj-BMI_GIANT_2018.txt.gz	Pancreas.allpairs.txt.gz.eQTLs.txt.gz	17	46494702	0.839061	A	G	TRUE	G	A	FALSE	FALSE	FALSE	TRUE
LINC02210	WHR-adj-BMI_GIANT_2018/WHR-adj-BMI_GIANT_2018.txt.gz	Muscle_Skeletal.allpairs.txt.gz.eQTLs.txt.gz	17	46494702	0.835909	A	G	TRUE	G	A	FALSE	FALSE	FALSE	TRUE
LINC02210	WHR-adj-BMI_GIANT_2018/WHR-adj-BMI_GIANT_2018.txt.gz	Adipose_Subcutaneous.allpairs.txt.gz.eQTLs.txt.gz	17	46494702	0.82255	A	G	TRUE	G	A	FALSE	FALSE	FALSE	TRUE
LINC02210	WHR-adj-BMI_GIANT_2018/WHR-adj-BMI_GIANT_2018.txt.gz	Adipose_Visceral_Omentum.allpairs.txt.gz.eQTLs.txt.gz	17	46494702	0.815167	A	G	TRUE	G	A	FALSE	FALSE	FALSE	TRUE
LINC02210	WHR-adj-BMI_GIANT_2018/WHR-adj-BMI_GIANT_2018.txt.gz	Liver.allpairs.txt.gz.eQTLs.txt.gz	17	46494702	0.803487	A	G	TRUE	G	A	TRUE	FALSE	TRUE	FALSE
LINC02210	WHR-adj-BMI_GIANT_2018/WHR-adj-BMI_GIANT_2018.txt.gz	Adipose_Subcutaneous.allpairs.txt.gz.eQTLs.txt.gz	17	45353330	0.791784	A	G	TRUE	G	A	FALSE	FALSE	FALSE	TRUE
LINC02210	WHR-adj-BMI_GIANT_2018/WHR-adj-BMI_GIANT_2018.txt.gz	Muscle_Skeletal.allpairs.txt.gz.eQTLs.txt.gz	17	45353330	0.760337	A	G	TRUE	G	A	FALSE	FALSE	FALSE	TRUE
LINC02349	HDL_GLGC_Expanded/HDL_GLGC_Expanded.txt.gz	Adipose_Visceral_Omentum.allpairs.txt.gz.eQTLs.txt.gz	15	61656236	0.372896	A	C	FALSE	A	C	TRUE	TRUE	FALSE	FALSE
LINC02356	TG_GLGC_Expanded/TG_GLGC_Expanded.txt.gz	Adipose_Visceral_Omentum.allpairs.txt.gz.eQTLs.txt.gz	12	111360749	0.682605	A	G	TRUE	G	A	TRUE	FALSE	TRUE	FALSE
LINC02356	TG_GLGC_Expanded/TG_GLGC_Expanded.txt.gz	Adipose_Subcutaneous.allpairs.txt.gz.eQTLs.txt.gz	12	111360749	0.668041	A	G	TRUE	G	A	TRUE	FALSE	TRUE	FALSE
LINC02456	WHR-adj-BMI_GIANT_2018/WHR-adj-BMI_GIANT_2018.txt.gz	Liver.allpairs.txt.gz.eQTLs.txt.gz	12	102021478	0.434718	T	C	TRUE	C	T	FALSE	FALSE	FALSE	TRUE
LIPC	TG_GLGC_Expanded/TG_GLGC_Expanded.txt.gz	Liver.allpairs.txt.gz.eQTLs.txt.gz	15	58431476	0.947348	T	C	TRUE	T	C	FALSE	TRUE	FALSE	FALSE
LIPC	TG_GLGC_Expanded/TG_GLGC_Expanded.txt.gz	Pancreas.allpairs.txt.gz.eQTLs.txt.gz	15	58431476	0.715769	T	C	TRUE	T	C	FALSE	TRUE	FALSE	FALSE
LIPC	HDL_GLGC_Expanded/HDL_GLGC_Expanded.txt.gz	Liver.allpairs.txt.gz.eQTLs.txt.gz	15	58382496	0.3534	C	G	TRUE	C	G	FALSE	TRUE	FALSE	FALSE
LITAF	WHR-adj-BMI_GIANT_2018/WHR-adj-BMI_GIANT_2018.txt.gz	Adipose_Visceral_Omentum.allpairs.txt.gz.eQTLs.txt.gz	16	11548386	0.570288	T	C	FALSE	C	T	FALSE	FALSE	TRUE	FALSE
LITAF	WHR-adj-BMI_GIANT_2018/WHR-adj-BMI_GIANT_2018.txt.gz	Adipose_Subcutaneous.allpairs.txt.gz.eQTLs.txt.gz	16	11548386	0.570273	T	C	FALSE	C	T	FALSE	FALSE	TRUE	FALSE
LITAF	WHR-adj-BMI_GIANT_2018/WHR-adj-BMI_GIANT_2018.txt.gz	Liver.allpairs.txt.gz.eQTLs.txt.gz	16	11548386	0.565819	T	C	FALSE	C	T	FALSE	FALSE	TRUE	FALSE
LLGL1	TG_GLGC_Expanded/TG_GLGC_Expanded.txt.gz	Muscle_Skeletal.allpairs.txt.gz.eQTLs.txt.gz	17	18317360	0.680472	T	C	FALSE	T	C	TRUE	TRUE	FALSE	FALSE
LMOD1	BMI_GIANT_2018/BMI_GIANT_2018.txt.gz	Muscle_Skeletal.allpairs.txt.gz.eQTLs.txt.gz	1	201831740	0.920236	A	G	TRUE	A	G	FALSE	TRUE	FALSE	FALSE
LMOD1	BMI_GIANT_2018/BMI_GIANT_2018.txt.gz	Adipose_Visceral_Omentum.allpairs.txt.gz.eQTLs.txt.gz	1	201831740	0.855291	A	G	TRUE	A	G	FALSE	TRUE	FALSE	FALSE
LMOD1	BMI_GIANT_2018/BMI_GIANT_2018.txt.gz	Adipose_Subcutaneous.allpairs.txt.gz.eQTLs.txt.gz	1	201831740	0.834449	A	G	TRUE	A	G	FALSE	TRUE	FALSE	FALSE
LONRF1	WHR-adj-BMI_GIANT_2018/WHR-adj-BMI_GIANT_2018.txt.gz	Adipose_Subcutaneous.allpairs.txt.gz.eQTLs.txt.gz	8	12775394	0.731309	T	G	TRUE	T	G	FALSE	TRUE	FALSE	FALSE
LONRF1	WHR-adj-BMI_GIANT_2018/WHR-adj-BMI_GIANT_2018.txt.gz	Adipose_Visceral_Omentum.allpairs.txt.gz.eQTLs.txt.gz	8	12775394	0.54066	T	G	TRUE	T	G	FALSE	TRUE	FALSE	FALSE
LPIN3	WHR-adj-BMI_GIANT_2018/WHR-adj-BMI_GIANT_2018.txt.gz	Pancreas.allpairs.txt.gz.eQTLs.txt.gz	20	41152292	0.44806	A	G	TRUE	A	G	TRUE	TRUE	TRUE	TRUE
LPIN3	WHR-adj-BMI_GIANT_2018/WHR-adj-BMI_GIANT_2018.txt.gz	Muscle_Skeletal.allpairs.txt.gz.eQTLs.txt.gz	20	41152292	0.368093	A	G	TRUE	A	G	TRUE	TRUE	TRUE	TRUE
LPL	WHR-adj-BMI_GIANT_2018/WHR-adj-BMI_GIANT_2018.txt.gz	Adipose_Subcutaneous.allpairs.txt.gz.eQTLs.txt.gz	8	19967156	0.530714	T	C	FALSE	T	C	TRUE	TRUE	FALSE	FALSE
LPL	Type-2-Diabetes_Xue_2018/Type-2-Diabetes_Xue_2018.txt.gz	Adipose_Subcutaneous.allpairs.txt.gz.eQTLs.txt.gz	8	19994799	0.520165	G	C	FALSE	G	C	TRUE	TRUE	FALSE	FALSE
LPL	HDL_GLGC_Expanded/HDL_GLGC_Expanded.txt.gz	Adipose_Subcutaneous.allpairs.txt.gz.eQTLs.txt.gz	8	19955669	0.377509	A	G	TRUE	A	G	TRUE	TRUE	TRUE	TRUE
LPL	TG_GLGC_Expanded/TG_GLGC_Expanded.txt.gz	Adipose_Subcutaneous.allpairs.txt.gz.eQTLs.txt.gz	8	19955669	0.351385	A	G	FALSE	A	G	TRUE	TRUE	FALSE	FALSE
LRP4	TG_GLGC_Expanded/TG_GLGC_Expanded.txt.gz	Liver.allpairs.txt.gz.eQTLs.txt.gz	11	46723453	0.370163	T	C	FALSE	T	C	FALSE	TRUE	TRUE	TRUE
LRP4	HDL_GLGC_Expanded/HDL_GLGC_Expanded.txt.gz	Liver.allpairs.txt.gz.eQTLs.txt.gz	11	46712834	0.359648	T	C	TRUE	T	C	FALSE	TRUE	FALSE	FALSE
LRRC29	HDL_GLGC_Expanded/HDL_GLGC_Expanded.txt.gz	Muscle_Skeletal.allpairs.txt.gz.eQTLs.txt.gz	16	67174030	0.352849	T	C	TRUE	T	C	FALSE	TRUE	FALSE	FALSE
LRRC36	WHR-adj-BMI_GIANT_2018/WHR-adj-BMI_GIANT_2018.txt.gz	Adipose_Visceral_Omentum.allpairs.txt.gz.eQTLs.txt.gz	16	67385054	0.6722	A	G	TRUE	G	A	TRUE	FALSE	TRUE	FALSE
LRRC36	WHR-adj-BMI_GIANT_2018/WHR-adj-BMI_GIANT_2018.txt.gz	Adipose_Subcutaneous.allpairs.txt.gz.eQTLs.txt.gz	16	67385054	0.672193	A	G	TRUE	G	A	TRUE	FALSE	TRUE	FALSE
LRRC36	WHR-adj-BMI_GIANT_2018/WHR-adj-BMI_GIANT_2018.txt.gz	Pancreas.allpairs.txt.gz.eQTLs.txt.gz	16	67385054	0.671873	A	G	TRUE	G	A	FALSE	FALSE	FALSE	TRUE
LRRC36	WHR-adj-BMI_GIANT_2018/WHR-adj-BMI_GIANT_2018.txt.gz	Adipose_Subcutaneous.allpairs.txt.gz.eQTLs.txt.gz	16	67937477	0.645523	T	C	FALSE	T	C	TRUE	TRUE	FALSE	FALSE
LRRC36	WHR-adj-BMI_GIANT_2018/WHR-adj-BMI_GIANT_2018.txt.gz	Pancreas.allpairs.txt.gz.eQTLs.txt.gz	16	67937477	0.64391	T	C	FALSE	T	C	FALSE	TRUE	TRUE	TRUE
LRRC36	WHR-adj-BMI_GIANT_2018/WHR-adj-BMI_GIANT_2018.txt.gz	Adipose_Visceral_Omentum.allpairs.txt.gz.eQTLs.txt.gz	16	67937477	0.643026	T	C	FALSE	T	C	TRUE	TRUE	FALSE	FALSE
LRRC37A15P	Type-2-Diabetes_Xue_2018/Type-2-Diabetes_Xue_2018.txt.gz	Adipose_Visceral_Omentum.allpairs.txt.gz.eQTLs.txt.gz	4	103067742	0.421873	T	G	FALSE	T	G	FALSE	TRUE	TRUE	TRUE
LRRC37A15P	Type-2-Diabetes_Xue_2018/Type-2-Diabetes_Xue_2018.txt.gz	Adipose_Subcutaneous.allpairs.txt.gz.eQTLs.txt.gz	4	103067742	0.420263	T	G	FALSE	T	G	FALSE	TRUE	TRUE	TRUE
LRRC37A15P	Type-2-Diabetes_Xue_2018/Type-2-Diabetes_Xue_2018.txt.gz	Pancreas.allpairs.txt.gz.eQTLs.txt.gz	4	103067742	0.417633	T	G	FALSE	T	G	FALSE	TRUE	TRUE	TRUE
LRRC37A15P	BMI_GIANT_2018/BMI_GIANT_2018.txt.gz	Pancreas.allpairs.txt.gz.eQTLs.txt.gz	4	103021557	0.384611	A	C	TRUE	C	A	FALSE	FALSE	FALSE	TRUE
LRRC37A15P	T2D_Mahajan_Europeans/T2D_Mahajan_Europeans.txt.gz	Adipose_Visceral_Omentum.allpairs.txt.gz.eQTLs.txt.gz	4	103219691	0.377089	A	C	FALSE	A	C	FALSE	TRUE	TRUE	TRUE
LRRC37A15P	T2D_Mahajan_Europeans/T2D_Mahajan_Europeans.txt.gz	Pancreas.allpairs.txt.gz.eQTLs.txt.gz	4	103219691	0.376729	A	C	FALSE	A	C	FALSE	TRUE	TRUE	TRUE
LRRC37A15P	T2D_Mahajan_Europeans/T2D_Mahajan_Europeans.txt.gz	Adipose_Subcutaneous.allpairs.txt.gz.eQTLs.txt.gz	4	103219691	0.37574	A	C	FALSE	A	C	FALSE	TRUE	TRUE	TRUE
LRRC37A15P	BMI_GIANT_2018/BMI_GIANT_2018.txt.gz	Adipose_Subcutaneous.allpairs.txt.gz.eQTLs.txt.gz	4	103021557	0.366009	A	C	TRUE	C	A	FALSE	FALSE	FALSE	TRUE
LRRC37A15P	BMI_GIANT_2018/BMI_GIANT_2018.txt.gz	Adipose_Visceral_Omentum.allpairs.txt.gz.eQTLs.txt.gz	4	103021557	0.364892	A	C	TRUE	C	A	FALSE	FALSE	FALSE	TRUE
LRRC37A16P	T2D_Mahajan_Europeans/T2D_Mahajan_Europeans.txt.gz	Adipose_Subcutaneous.allpairs.txt.gz.eQTLs.txt.gz	17	67896391	0.433075	C	G	TRUE	C	G	TRUE	TRUE	TRUE	TRUE
LRRC37A16P	BMI_GIANT_2018/BMI_GIANT_2018.txt.gz	Adipose_Subcutaneous.allpairs.txt.gz.eQTLs.txt.gz	17	67873957	0.404954	T	C	TRUE	T	C	TRUE	TRUE	TRUE	TRUE
LRRC37A16P	HDL_GLGC_Expanded/HDL_GLGC_Expanded.txt.gz	Adipose_Subcutaneous.allpairs.txt.gz.eQTLs.txt.gz	17	67873957	0.389372	T	C	FALSE	T	C	TRUE	TRUE	FALSE	FALSE
LRRC37A16P	TG_GLGC_Expanded/TG_GLGC_Expanded.txt.gz	Adipose_Subcutaneous.allpairs.txt.gz.eQTLs.txt.gz	17	67873957	0.387513	T	C	TRUE	T	C	TRUE	TRUE	TRUE	TRUE
LRRC37A2	WHR-adj-BMI_GIANT_2018/WHR-adj-BMI_GIANT_2018.txt.gz	Adipose_Visceral_Omentum.allpairs.txt.gz.eQTLs.txt.gz	17	46494702	0.814782	A	G	TRUE	G	A	FALSE	FALSE	FALSE	TRUE
LRRC37A2	WHR-adj-BMI_GIANT_2018/WHR-adj-BMI_GIANT_2018.txt.gz	Pancreas.allpairs.txt.gz.eQTLs.txt.gz	17	46494702	0.810867	A	G	TRUE	G	A	FALSE	FALSE	FALSE	TRUE
LRRC37A2	WHR-adj-BMI_GIANT_2018/WHR-adj-BMI_GIANT_2018.txt.gz	Adipose_Subcutaneous.allpairs.txt.gz.eQTLs.txt.gz	17	46494702	0.809975	A	G	TRUE	G	A	FALSE	FALSE	FALSE	TRUE
LRRC37A2	WHR-adj-BMI_GIANT_2018/WHR-adj-BMI_GIANT_2018.txt.gz	Liver.allpairs.txt.gz.eQTLs.txt.gz	17	46494702	0.798095	A	G	TRUE	G	A	FALSE	FALSE	FALSE	TRUE
LRRC37A4P	WHR-adj-BMI_GIANT_2018/WHR-adj-BMI_GIANT_2018.txt.gz	Muscle_Skeletal.allpairs.txt.gz.eQTLs.txt.gz	17	46494702	0.830968	A	G	TRUE	G	A	TRUE	FALSE	TRUE	FALSE
LRRC37A4P	WHR-adj-BMI_GIANT_2018/WHR-adj-BMI_GIANT_2018.txt.gz	Pancreas.allpairs.txt.gz.eQTLs.txt.gz	17	46494702	0.830822	A	G	TRUE	G	A	TRUE	FALSE	TRUE	FALSE
LRRC37A4P	WHR-adj-BMI_GIANT_2018/WHR-adj-BMI_GIANT_2018.txt.gz	Liver.allpairs.txt.gz.eQTLs.txt.gz	17	46494702	0.82791	A	G	TRUE	G	A	TRUE	FALSE	TRUE	FALSE
LRRC37A4P	WHR-adj-BMI_GIANT_2018/WHR-adj-BMI_GIANT_2018.txt.gz	Adipose_Subcutaneous.allpairs.txt.gz.eQTLs.txt.gz	17	46494702	0.822006	A	G	TRUE	G	A	TRUE	FALSE	TRUE	FALSE
LRRC37A4P	WHR-adj-BMI_GIANT_2018/WHR-adj-BMI_GIANT_2018.txt.gz	Adipose_Visceral_Omentum.allpairs.txt.gz.eQTLs.txt.gz	17	46494702	0.819899	A	G	TRUE	G	A	TRUE	FALSE	TRUE	FALSE
LRRC37A4P	WHR-adj-BMI_GIANT_2018/WHR-adj-BMI_GIANT_2018.txt.gz	Adipose_Subcutaneous.allpairs.txt.gz.eQTLs.txt.gz	17	45353330	0.791784	A	G	TRUE	G	A	TRUE	FALSE	TRUE	FALSE
LRRC45	WHR-adj-BMI_GIANT_2018/WHR-adj-BMI_GIANT_2018.txt.gz	Muscle_Skeletal.allpairs.txt.gz.eQTLs.txt.gz	17	81976318	0.488841	A	C	TRUE	A	C	FALSE	TRUE	FALSE	FALSE
LRRC45	WHR-adj-BMI_GIANT_2018/WHR-adj-BMI_GIANT_2018.txt.gz	Adipose_Subcutaneous.allpairs.txt.gz.eQTLs.txt.gz	17	81976318	0.488287	A	C	TRUE	A	C	FALSE	TRUE	FALSE	FALSE
LRRC45	WHR-adj-BMI_GIANT_2018/WHR-adj-BMI_GIANT_2018.txt.gz	Adipose_Visceral_Omentum.allpairs.txt.gz.eQTLs.txt.gz	17	81976318	0.475157	A	C	TRUE	A	C	FALSE	TRUE	FALSE	FALSE
LRRC8A	WHR-adj-BMI_GIANT_2018/WHR-adj-BMI_GIANT_2018.txt.gz	Liver.allpairs.txt.gz.eQTLs.txt.gz	9	128798831	0.615089	A	G	TRUE	A	G	FALSE	TRUE	FALSE	FALSE
LTK	HDL_GLGC_Expanded/HDL_GLGC_Expanded.txt.gz	Adipose_Visceral_Omentum.allpairs.txt.gz.eQTLs.txt.gz	15	41554978	0.517993	T	G	FALSE	G	T	FALSE	FALSE	TRUE	FALSE
LTK	HDL_GLGC_Expanded/HDL_GLGC_Expanded.txt.gz	Liver.allpairs.txt.gz.eQTLs.txt.gz	15	41554978	0.508287	T	G	FALSE	G	T	FALSE	FALSE	TRUE	FALSE
LTK	HDL_GLGC_Expanded/HDL_GLGC_Expanded.txt.gz	Adipose_Subcutaneous.allpairs.txt.gz.eQTLs.txt.gz	15	41554978	0.504963	T	G	FALSE	G	T	FALSE	FALSE	TRUE	FALSE
LYSMD1	BMI_GIANT_2018/BMI_GIANT_2018.txt.gz	Adipose_Subcutaneous.allpairs.txt.gz.eQTLs.txt.gz	1	151046385	0.55214	A	G	TRUE	G	A	FALSE	FALSE	FALSE	TRUE
LYSMD1	BMI_GIANT_2018/BMI_GIANT_2018.txt.gz	Adipose_Visceral_Omentum.allpairs.txt.gz.eQTLs.txt.gz	1	151046385	0.360742	A	G	TRUE	G	A	FALSE	FALSE	FALSE	TRUE
LYZ	BMI_GIANT_2018/BMI_GIANT_2018.txt.gz	Pancreas.allpairs.txt.gz.eQTLs.txt.gz	12	69280815	0.608738	T	C	FALSE	T	C	FALSE	TRUE	TRUE	TRUE
LYZ	BMI_GIANT_2018/BMI_GIANT_2018.txt.gz	Liver.allpairs.txt.gz.eQTLs.txt.gz	12	69280815	0.400951	T	C	FALSE	T	C	FALSE	TRUE	TRUE	TRUE
MADD	HDL_GLGC_Expanded/HDL_GLGC_Expanded.txt.gz	Adipose_Visceral_Omentum.allpairs.txt.gz.eQTLs.txt.gz	11	47264739	0.533684	T	C	FALSE	C	T	FALSE	FALSE	TRUE	FALSE
MAFF	TG_GLGC_Expanded/TG_GLGC_Expanded.txt.gz	Adipose_Subcutaneous.allpairs.txt.gz.eQTLs.txt.gz	22	38172999	0.544332	A	G	TRUE	G	A	FALSE	FALSE	FALSE	TRUE
MAFF	HDL_GLGC_Expanded/HDL_GLGC_Expanded.txt.gz	Adipose_Subcutaneous.allpairs.txt.gz.eQTLs.txt.gz	22	38172999	0.544298	A	G	FALSE	G	A	FALSE	FALSE	TRUE	FALSE
MAFTRR	WHR-adj-BMI_GIANT_2018/WHR-adj-BMI_GIANT_2018.txt.gz	Liver.allpairs.txt.gz.eQTLs.txt.gz	16	79710504	0.443397	A	G	TRUE	A	G	FALSE	TRUE	FALSE	FALSE
MAFTRR	WHR-adj-BMI_GIANT_2018/WHR-adj-BMI_GIANT_2018.txt.gz	Pancreas.allpairs.txt.gz.eQTLs.txt.gz	16	79710504	0.44217	A	G	TRUE	A	G	FALSE	TRUE	FALSE	FALSE
MAFTRR	WHR-adj-BMI_GIANT_2018/WHR-adj-BMI_GIANT_2018.txt.gz	Adipose_Visceral_Omentum.allpairs.txt.gz.eQTLs.txt.gz	16	79710504	0.433111	A	G	TRUE	A	G	FALSE	TRUE	FALSE	FALSE
MAFTRR	WHR-adj-BMI_GIANT_2018/WHR-adj-BMI_GIANT_2018.txt.gz	Adipose_Subcutaneous.allpairs.txt.gz.eQTLs.txt.gz	16	79710504	0.430509	A	G	TRUE	A	G	FALSE	TRUE	FALSE	FALSE
MAMSTR	TG_GLGC_Expanded/TG_GLGC_Expanded.txt.gz	Muscle_Skeletal.allpairs.txt.gz.eQTLs.txt.gz	19	48728969	0.492513	A	G	TRUE	A	G	TRUE	TRUE	TRUE	TRUE
MAMSTR	WHR-adj-BMI_GIANT_2018/WHR-adj-BMI_GIANT_2018.txt.gz	Muscle_Skeletal.allpairs.txt.gz.eQTLs.txt.gz	19	48745473	0.442592	A	G	FALSE	A	G	FALSE	TRUE	TRUE	TRUE
MAN2A2	Type-2-Diabetes_Xue_2018/Type-2-Diabetes_Xue_2018.txt.gz	Muscle_Skeletal.allpairs.txt.gz.eQTLs.txt.gz	15	90968030	0.604859	G	A	TRUE	G	A	FALSE	TRUE	FALSE	FALSE
MAN2C1	Type-2-Diabetes_Spracklen_2020/Type-2-Diabetes_Spracklen_2020.txt.gz	Adipose_Subcutaneous.allpairs.txt.gz.eQTLs.txt.gz	15	75444946	0.928728	T	C	TRUE	C	T	TRUE	FALSE	TRUE	FALSE
MAN2C1	Type-2-Diabetes_Spracklen_2020/Type-2-Diabetes_Spracklen_2020.txt.gz	Adipose_Visceral_Omentum.allpairs.txt.gz.eQTLs.txt.gz	15	75444946	0.928728	T	C	TRUE	C	T	TRUE	FALSE	TRUE	FALSE
MAN2C1	Type-2-Diabetes_Spracklen_2020/Type-2-Diabetes_Spracklen_2020.txt.gz	Pancreas.allpairs.txt.gz.eQTLs.txt.gz	15	75444946	0.928718	T	C	TRUE	C	T	TRUE	FALSE	TRUE	FALSE
MAN2C1	Type-2-Diabetes_Spracklen_2020/Type-2-Diabetes_Spracklen_2020.txt.gz	Liver.allpairs.txt.gz.eQTLs.txt.gz	15	75444946	0.927661	T	C	TRUE	C	T	TRUE	FALSE	TRUE	FALSE
MAN2C1	Type-2-Diabetes_Spracklen_2020/Type-2-Diabetes_Spracklen_2020.txt.gz	Muscle_Skeletal.allpairs.txt.gz.eQTLs.txt.gz	15	75444946	0.914787	T	C	TRUE	C	T	TRUE	FALSE	TRUE	FALSE
MAN2C1	T2D_Mahajan_Europeans/T2D_Mahajan_Europeans.txt.gz	Adipose_Subcutaneous.allpairs.txt.gz.eQTLs.txt.gz	15	75639788	0.761363	T	G	FALSE	T	G	TRUE	TRUE	FALSE	FALSE
MAN2C1	T2D_Mahajan_Europeans/T2D_Mahajan_Europeans.txt.gz	Liver.allpairs.txt.gz.eQTLs.txt.gz	15	75639788	0.741708	T	G	FALSE	T	G	TRUE	TRUE	FALSE	FALSE
MAN2C1	T2D_Mahajan_Europeans/T2D_Mahajan_Europeans.txt.gz	Adipose_Visceral_Omentum.allpairs.txt.gz.eQTLs.txt.gz	15	75639788	0.741689	T	G	FALSE	T	G	TRUE	TRUE	FALSE	FALSE
MAN2C1	T2D_Mahajan_Europeans/T2D_Mahajan_Europeans.txt.gz	Pancreas.allpairs.txt.gz.eQTLs.txt.gz	15	75639788	0.741623	T	G	FALSE	T	G	TRUE	TRUE	FALSE	FALSE
MAN2C1	T2D_Mahajan_Europeans/T2D_Mahajan_Europeans.txt.gz	Muscle_Skeletal.allpairs.txt.gz.eQTLs.txt.gz	15	75639788	0.739487	T	G	FALSE	T	G	TRUE	TRUE	FALSE	FALSE
MAP1LC3A	HDL_GLGC_Expanded/HDL_GLGC_Expanded.txt.gz	Adipose_Subcutaneous.allpairs.txt.gz.eQTLs.txt.gz	20	34060932	0.589901	A	G	TRUE	G	A	TRUE	FALSE	TRUE	FALSE
MAP1LC3A	HDL_GLGC_Expanded/HDL_GLGC_Expanded.txt.gz	Adipose_Visceral_Omentum.allpairs.txt.gz.eQTLs.txt.gz	20	34060932	0.584233	A	G	TRUE	G	A	TRUE	FALSE	TRUE	FALSE
MAP1LC3A	HDL_GLGC_Expanded/HDL_GLGC_Expanded.txt.gz	Adipose_Subcutaneous.allpairs.txt.gz.eQTLs.txt.gz	20	34624251	0.409235	A	G	FALSE	A	G	TRUE	TRUE	FALSE	FALSE
MAP1LC3A	HDL_GLGC_Expanded/HDL_GLGC_Expanded.txt.gz	Adipose_Visceral_Omentum.allpairs.txt.gz.eQTLs.txt.gz	20	34624251	0.398466	A	G	FALSE	A	G	TRUE	TRUE	FALSE	FALSE
MAP1LC3A	HDL_GLGC_Expanded/HDL_GLGC_Expanded.txt.gz	Liver.allpairs.txt.gz.eQTLs.txt.gz	20	34624251	0.389918	A	G	FALSE	A	G	TRUE	TRUE	FALSE	FALSE
MAP1LC3A	HDL_GLGC_Expanded/HDL_GLGC_Expanded.txt.gz	Muscle_Skeletal.allpairs.txt.gz.eQTLs.txt.gz	20	34624251	0.378726	A	G	FALSE	A	G	TRUE	TRUE	FALSE	FALSE
MAP1LC3A	HDL_GLGC_Expanded/HDL_GLGC_Expanded.txt.gz	Pancreas.allpairs.txt.gz.eQTLs.txt.gz	20	34624251	0.377012	A	G	FALSE	A	G	TRUE	TRUE	FALSE	FALSE
MAP2K5	BMI_GIANT_2018/BMI_GIANT_2018.txt.gz	Adipose_Subcutaneous.allpairs.txt.gz.eQTLs.txt.gz	15	67188910	0.597064	T	C	FALSE	T	C	FALSE	TRUE	TRUE	TRUE
MAP2K5	BMI_GIANT_2018/BMI_GIANT_2018.txt.gz	Adipose_Visceral_Omentum.allpairs.txt.gz.eQTLs.txt.gz	15	67188910	0.5945	T	C	FALSE	T	C	FALSE	TRUE	TRUE	TRUE
MAP2K5	WHR-adj-BMI_GIANT_2018/WHR-adj-BMI_GIANT_2018.txt.gz	Adipose_Subcutaneous.allpairs.txt.gz.eQTLs.txt.gz	15	67362581	0.378169	T	C	FALSE	T	C	FALSE	TRUE	TRUE	TRUE
MAP2K5	WHR-adj-BMI_GIANT_2018/WHR-adj-BMI_GIANT_2018.txt.gz	Adipose_Visceral_Omentum.allpairs.txt.gz.eQTLs.txt.gz	15	67362581	0.368378	T	C	FALSE	T	C	FALSE	TRUE	TRUE	TRUE
MAP2K5	BMI_GIANT_2018/BMI_GIANT_2018.txt.gz	Adipose_Visceral_Omentum.allpairs.txt.gz.eQTLs.txt.gz	15	67794500	0.355123	A	G	FALSE	A	G	FALSE	TRUE	TRUE	TRUE
MAP3K3	BMI_GIANT_2018/BMI_GIANT_2018.txt.gz	Adipose_Visceral_Omentum.allpairs.txt.gz.eQTLs.txt.gz	17	63651521	0.857866	A	C	FALSE	A	C	TRUE	TRUE	FALSE	FALSE
MAP3K3	BMI_GIANT_2018/BMI_GIANT_2018.txt.gz	Muscle_Skeletal.allpairs.txt.gz.eQTLs.txt.gz	17	63651521	0.836893	A	C	FALSE	A	C	TRUE	TRUE	FALSE	FALSE
MAP3K3	BMI_GIANT_2018/BMI_GIANT_2018.txt.gz	Adipose_Subcutaneous.allpairs.txt.gz.eQTLs.txt.gz	17	63651521	0.834217	A	C	FALSE	A	C	TRUE	TRUE	FALSE	FALSE
MAP3K3	BMI_GIANT_2018/BMI_GIANT_2018.txt.gz	Liver.allpairs.txt.gz.eQTLs.txt.gz	17	63651521	0.755156	A	C	FALSE	A	C	TRUE	TRUE	FALSE	FALSE
MAP3K3	BMI_GIANT_2018/BMI_GIANT_2018.txt.gz	Pancreas.allpairs.txt.gz.eQTLs.txt.gz	17	63651521	0.735997	A	C	FALSE	A	C	TRUE	TRUE	FALSE	FALSE
MAP3K3	Type-2-Diabetes_Xue_2018/Type-2-Diabetes_Xue_2018.txt.gz	Adipose_Visceral_Omentum.allpairs.txt.gz.eQTLs.txt.gz	17	63610240	0.6503	T	C	FALSE	T	C	TRUE	TRUE	FALSE	FALSE
MAP3K3	Type-2-Diabetes_Xue_2018/Type-2-Diabetes_Xue_2018.txt.gz	Muscle_Skeletal.allpairs.txt.gz.eQTLs.txt.gz	17	63610240	0.644441	T	C	FALSE	T	C	TRUE	TRUE	FALSE	FALSE
MAP3K3	Type-2-Diabetes_Xue_2018/Type-2-Diabetes_Xue_2018.txt.gz	Adipose_Subcutaneous.allpairs.txt.gz.eQTLs.txt.gz	17	63610240	0.644025	T	C	FALSE	T	C	TRUE	TRUE	FALSE	FALSE
MAP3K3	Type-2-Diabetes_Xue_2018/Type-2-Diabetes_Xue_2018.txt.gz	Pancreas.allpairs.txt.gz.eQTLs.txt.gz	17	63610240	0.61112	T	C	FALSE	T	C	TRUE	TRUE	FALSE	FALSE
MAP3K3	Type-2-Diabetes_Xue_2018/Type-2-Diabetes_Xue_2018.txt.gz	Liver.allpairs.txt.gz.eQTLs.txt.gz	17	63610240	0.595721	T	C	FALSE	T	C	TRUE	TRUE	FALSE	FALSE
MAP3K5	HDL_GLGC_Expanded/HDL_GLGC_Expanded.txt.gz	Adipose_Visceral_Omentum.allpairs.txt.gz.eQTLs.txt.gz	6	136754872	0.513455	T	C	FALSE	T	C	FALSE	TRUE	TRUE	TRUE
MAP6D1	BMI_GIANT_2018/BMI_GIANT_2018.txt.gz	Adipose_Visceral_Omentum.allpairs.txt.gz.eQTLs.txt.gz	3	183768329	0.363609	T	G	TRUE	G	T	FALSE	FALSE	FALSE	TRUE
MAPK8IP1P1	WHR-adj-BMI_GIANT_2018/WHR-adj-BMI_GIANT_2018.txt.gz	Liver.allpairs.txt.gz.eQTLs.txt.gz	17	46494702	0.832498	A	G	TRUE	G	A	FALSE	FALSE	FALSE	TRUE
MAPK8IP1P1	WHR-adj-BMI_GIANT_2018/WHR-adj-BMI_GIANT_2018.txt.gz	Adipose_Visceral_Omentum.allpairs.txt.gz.eQTLs.txt.gz	17	46494702	0.803585	A	G	TRUE	G	A	FALSE	FALSE	FALSE	TRUE
MAPK8IP1P2	WHR-adj-BMI_GIANT_2018/WHR-adj-BMI_GIANT_2018.txt.gz	Pancreas.allpairs.txt.gz.eQTLs.txt.gz	17	46494702	0.834764	A	G	TRUE	G	A	FALSE	FALSE	FALSE	TRUE
MAPK8IP1P2	WHR-adj-BMI_GIANT_2018/WHR-adj-BMI_GIANT_2018.txt.gz	Muscle_Skeletal.allpairs.txt.gz.eQTLs.txt.gz	17	46494702	0.825394	A	G	TRUE	G	A	FALSE	FALSE	FALSE	TRUE
MAPK8IP1P2	WHR-adj-BMI_GIANT_2018/WHR-adj-BMI_GIANT_2018.txt.gz	Adipose_Subcutaneous.allpairs.txt.gz.eQTLs.txt.gz	17	46494702	0.823924	A	G	TRUE	G	A	FALSE	FALSE	FALSE	TRUE
MAPK8IP1P2	WHR-adj-BMI_GIANT_2018/WHR-adj-BMI_GIANT_2018.txt.gz	Adipose_Visceral_Omentum.allpairs.txt.gz.eQTLs.txt.gz	17	46494702	0.820246	A	G	TRUE	G	A	FALSE	FALSE	FALSE	TRUE
MAPK8IP1P2	WHR-adj-BMI_GIANT_2018/WHR-adj-BMI_GIANT_2018.txt.gz	Liver.allpairs.txt.gz.eQTLs.txt.gz	17	46494702	0.817518	A	G	TRUE	G	A	FALSE	FALSE	FALSE	TRUE
MAPK8IP1P2	WHR-adj-BMI_GIANT_2018/WHR-adj-BMI_GIANT_2018.txt.gz	Muscle_Skeletal.allpairs.txt.gz.eQTLs.txt.gz	17	45353330	0.76291	A	G	TRUE	G	A	FALSE	FALSE	FALSE	TRUE
MAPT-AS1	WHR-adj-BMI_GIANT_2018/WHR-adj-BMI_GIANT_2018.txt.gz	Muscle_Skeletal.allpairs.txt.gz.eQTLs.txt.gz	17	46494702	0.820681	A	G	TRUE	G	A	TRUE	FALSE	TRUE	FALSE
MAPT-IT1	WHR-adj-BMI_GIANT_2018/WHR-adj-BMI_GIANT_2018.txt.gz	Liver.allpairs.txt.gz.eQTLs.txt.gz	17	46494702	0.802303	A	G	TRUE	G	A	TRUE	FALSE	TRUE	FALSE
MARCH1	BMI_GIANT_2018/BMI_GIANT_2018.txt.gz	Muscle_Skeletal.allpairs.txt.gz.eQTLs.txt.gz	4	163438526	0.43928	A	T	TRUE	T	A	TRUE	FALSE	TRUE	FALSE
MARCKSL1P1	BMI_GIANT_2018/BMI_GIANT_2018.txt.gz	Adipose_Visceral_Omentum.allpairs.txt.gz.eQTLs.txt.gz	10	102959339	0.936959	A	G	TRUE	A	G	TRUE	TRUE	TRUE	TRUE
MARCKSL1P1	BMI_GIANT_2018/BMI_GIANT_2018.txt.gz	Pancreas.allpairs.txt.gz.eQTLs.txt.gz	10	102959339	0.935595	A	G	TRUE	A	G	TRUE	TRUE	TRUE	TRUE
MARCKSL1P1	BMI_GIANT_2018/BMI_GIANT_2018.txt.gz	Adipose_Subcutaneous.allpairs.txt.gz.eQTLs.txt.gz	10	102959339	0.899823	A	G	TRUE	A	G	TRUE	TRUE	TRUE	TRUE
MARK3	T2D_Mahajan_Europeans/T2D_Mahajan_Europeans.txt.gz	Adipose_Subcutaneous.allpairs.txt.gz.eQTLs.txt.gz	14	103427734	0.722895	T	G	FALSE	T	G	TRUE	TRUE	FALSE	FALSE
MARK3	T2D_Mahajan_Europeans/T2D_Mahajan_Europeans.txt.gz	Pancreas.allpairs.txt.gz.eQTLs.txt.gz	14	103427734	0.709916	T	G	FALSE	T	G	TRUE	TRUE	FALSE	FALSE
MARK3	BMI_GIANT_2018/BMI_GIANT_2018.txt.gz	Adipose_Subcutaneous.allpairs.txt.gz.eQTLs.txt.gz	14	103395985	0.480314	A	G	FALSE	A	G	TRUE	TRUE	FALSE	FALSE
MARK3	BMI_GIANT_2018/BMI_GIANT_2018.txt.gz	Pancreas.allpairs.txt.gz.eQTLs.txt.gz	14	103395985	0.403539	A	G	FALSE	A	G	TRUE	TRUE	FALSE	FALSE
MAST2	BMI_GIANT_2018/BMI_GIANT_2018.txt.gz	Adipose_Subcutaneous.allpairs.txt.gz.eQTLs.txt.gz	1	46039475	0.434031	A	G	FALSE	G	A	TRUE	FALSE	FALSE	TRUE
MAST2	BMI_GIANT_2018/BMI_GIANT_2018.txt.gz	Adipose_Visceral_Omentum.allpairs.txt.gz.eQTLs.txt.gz	1	46039475	0.431332	A	G	FALSE	G	A	TRUE	FALSE	FALSE	TRUE
MAST2	BMI_GIANT_2018/BMI_GIANT_2018.txt.gz	Adipose_Subcutaneous.allpairs.txt.gz.eQTLs.txt.gz	1	45533216	0.378417	A	G	FALSE	A	G	FALSE	TRUE	TRUE	TRUE
MAST2	BMI_GIANT_2018/BMI_GIANT_2018.txt.gz	Adipose_Visceral_Omentum.allpairs.txt.gz.eQTLs.txt.gz	1	45533216	0.376946	A	G	FALSE	A	G	FALSE	TRUE	TRUE	TRUE
MAST4	WHR-adj-BMI_GIANT_2018/WHR-adj-BMI_GIANT_2018.txt.gz	Muscle_Skeletal.allpairs.txt.gz.eQTLs.txt.gz	5	67052427	0.415885	C	G	TRUE	C	G	FALSE	TRUE	FALSE	FALSE
MAST4-AS1	WHR-adj-BMI_GIANT_2018/WHR-adj-BMI_GIANT_2018.txt.gz	Adipose_Subcutaneous.allpairs.txt.gz.eQTLs.txt.gz	5	67052427	0.509093	C	G	TRUE	C	G	FALSE	TRUE	FALSE	FALSE
MAST4-AS1	WHR-adj-BMI_GIANT_2018/WHR-adj-BMI_GIANT_2018.txt.gz	Adipose_Visceral_Omentum.allpairs.txt.gz.eQTLs.txt.gz	5	67052427	0.433582	C	G	TRUE	C	G	FALSE	TRUE	FALSE	FALSE
MAST4-AS1	WHR-adj-BMI_GIANT_2018/WHR-adj-BMI_GIANT_2018.txt.gz	Muscle_Skeletal.allpairs.txt.gz.eQTLs.txt.gz	5	67052427	0.417516	C	G	TRUE	C	G	FALSE	TRUE	FALSE	FALSE
MBNL1-AS1	HDL_GLGC_Expanded/HDL_GLGC_Expanded.txt.gz	Adipose_Subcutaneous.allpairs.txt.gz.eQTLs.txt.gz	3	152454081	0.776145	C	G	FALSE	G	C	TRUE	FALSE	FALSE	TRUE
MCM6	BMI_GIANT_2018/BMI_GIANT_2018.txt.gz	Adipose_Visceral_Omentum.allpairs.txt.gz.eQTLs.txt.gz	2	135851076	0.386034	A	G	TRUE	A	G	FALSE	TRUE	FALSE	FALSE
MEAF6	BMI_GIANT_2018/BMI_GIANT_2018.txt.gz	Adipose_Visceral_Omentum.allpairs.txt.gz.eQTLs.txt.gz	1	37560999	0.970183	T	C	TRUE	T	C	FALSE	TRUE	FALSE	FALSE
MEAF6	BMI_GIANT_2018/BMI_GIANT_2018.txt.gz	Pancreas.allpairs.txt.gz.eQTLs.txt.gz	1	37560999	0.734263	T	C	TRUE	T	C	FALSE	TRUE	FALSE	FALSE
MED23	Type-2-Diabetes_Spracklen_2020/Type-2-Diabetes_Spracklen_2020.txt.gz	Muscle_Skeletal.allpairs.txt.gz.eQTLs.txt.gz	6	131633657	0.707708	T	G	FALSE	G	T	FALSE	FALSE	TRUE	FALSE
MED23	Type-2-Diabetes_Xue_2018/Type-2-Diabetes_Xue_2018.txt.gz	Muscle_Skeletal.allpairs.txt.gz.eQTLs.txt.gz	6	131577068	0.576213	C	T	TRUE	C	T	FALSE	TRUE	FALSE	FALSE
MED23	BMI_GIANT_2018/BMI_GIANT_2018.txt.gz	Muscle_Skeletal.allpairs.txt.gz.eQTLs.txt.gz	6	131577068	0.407097	T	C	FALSE	C	T	FALSE	FALSE	TRUE	FALSE
MEF2D	WHR-adj-BMI_GIANT_2018/WHR-adj-BMI_GIANT_2018.txt.gz	Muscle_Skeletal.allpairs.txt.gz.eQTLs.txt.gz	1	156481081	0.67305	T	C	TRUE	C	T	FALSE	FALSE	FALSE	TRUE
MFAP2	BMI_GIANT_2018/BMI_GIANT_2018.txt.gz	Adipose_Subcutaneous.allpairs.txt.gz.eQTLs.txt.gz	1	16975177	0.642859	T	C	TRUE	C	T	TRUE	FALSE	TRUE	FALSE
MFAP2	BMI_GIANT_2018/BMI_GIANT_2018.txt.gz	Adipose_Visceral_Omentum.allpairs.txt.gz.eQTLs.txt.gz	1	16975177	0.628875	T	C	TRUE	C	T	TRUE	FALSE	TRUE	FALSE
MFAP2	BMI_GIANT_2018/BMI_GIANT_2018.txt.gz	Muscle_Skeletal.allpairs.txt.gz.eQTLs.txt.gz	1	16975177	0.616716	T	C	TRUE	C	T	TRUE	FALSE	TRUE	FALSE
MGAT3	WHR-adj-BMI_GIANT_2018/WHR-adj-BMI_GIANT_2018.txt.gz	Adipose_Subcutaneous.allpairs.txt.gz.eQTLs.txt.gz	22	39439582	0.591072	A	G	TRUE	G	A	TRUE	FALSE	TRUE	FALSE
MGAT3	WHR-adj-BMI_GIANT_2018/WHR-adj-BMI_GIANT_2018.txt.gz	Muscle_Skeletal.allpairs.txt.gz.eQTLs.txt.gz	22	39439582	0.543272	A	G	TRUE	G	A	TRUE	FALSE	TRUE	FALSE
MGAT3	WHR-adj-BMI_GIANT_2018/WHR-adj-BMI_GIANT_2018.txt.gz	Adipose_Visceral_Omentum.allpairs.txt.gz.eQTLs.txt.gz	22	39439582	0.492334	A	G	TRUE	G	A	TRUE	FALSE	TRUE	FALSE
MIF4GD	WHR-adj-BMI_GIANT_2018/WHR-adj-BMI_GIANT_2018.txt.gz	Adipose_Subcutaneous.allpairs.txt.gz.eQTLs.txt.gz	17	75263002	0.837046	T	C	TRUE	T	C	TRUE	TRUE	TRUE	TRUE
MIR1-1HG	MI_adjBMI_European/MI_adjBMI_European.txt.gz	Muscle_Skeletal.allpairs.txt.gz.eQTLs.txt.gz	20	62584340	0.519312	T	C	TRUE	C	T	FALSE	FALSE	FALSE	TRUE
MLIP	BMI_GIANT_2018/BMI_GIANT_2018.txt.gz	Adipose_Visceral_Omentum.allpairs.txt.gz.eQTLs.txt.gz	6	54130744	0.365716	C	G	FALSE	C	G	TRUE	TRUE	FALSE	FALSE
MLLT11	BMI_GIANT_2018/BMI_GIANT_2018.txt.gz	Pancreas.allpairs.txt.gz.eQTLs.txt.gz	1	151046385	0.462063	A	G	TRUE	G	A	FALSE	FALSE	FALSE	TRUE
MLXIPL	WHR-adj-BMI_GIANT_2018/WHR-adj-BMI_GIANT_2018.txt.gz	Adipose_Subcutaneous.allpairs.txt.gz.eQTLs.txt.gz	7	73623036	0.787834	A	G	FALSE	A	G	TRUE	TRUE	FALSE	FALSE
MLXIPL	WHR-adj-BMI_GIANT_2018/WHR-adj-BMI_GIANT_2018.txt.gz	Pancreas.allpairs.txt.gz.eQTLs.txt.gz	7	73623036	0.739913	A	G	FALSE	A	G	TRUE	TRUE	FALSE	FALSE
MLXIPL	WHR-adj-BMI_GIANT_2018/WHR-adj-BMI_GIANT_2018.txt.gz	Adipose_Visceral_Omentum.allpairs.txt.gz.eQTLs.txt.gz	7	73623036	0.732679	A	G	FALSE	A	G	TRUE	TRUE	FALSE	FALSE
MLXIPL	HDL_GLGC_Expanded/HDL_GLGC_Expanded.txt.gz	Adipose_Visceral_Omentum.allpairs.txt.gz.eQTLs.txt.gz	7	73597712	0.639337	A	G	TRUE	A	G	TRUE	TRUE	TRUE	TRUE
MLXIPL	HDL_GLGC_Expanded/HDL_GLGC_Expanded.txt.gz	Pancreas.allpairs.txt.gz.eQTLs.txt.gz	7	73597712	0.630112	A	G	TRUE	A	G	TRUE	TRUE	TRUE	TRUE
MLXIPL	HDL_GLGC_Expanded/HDL_GLGC_Expanded.txt.gz	Adipose_Subcutaneous.allpairs.txt.gz.eQTLs.txt.gz	7	73597712	0.605254	A	G	TRUE	A	G	TRUE	TRUE	TRUE	TRUE
MLXIPL	TG_GLGC_Expanded/TG_GLGC_Expanded.txt.gz	Adipose_Visceral_Omentum.allpairs.txt.gz.eQTLs.txt.gz	7	73441939	0.586625	A	G	FALSE	A	G	TRUE	TRUE	FALSE	FALSE
MLXIPL	TG_GLGC_Expanded/TG_GLGC_Expanded.txt.gz	Pancreas.allpairs.txt.gz.eQTLs.txt.gz	7	73441939	0.578102	A	G	FALSE	A	G	TRUE	TRUE	FALSE	FALSE
MLXIPL	TG_GLGC_Expanded/TG_GLGC_Expanded.txt.gz	Adipose_Subcutaneous.allpairs.txt.gz.eQTLs.txt.gz	7	73441939	0.548616	A	G	FALSE	A	G	TRUE	TRUE	FALSE	FALSE
MMAB	HDL_GLGC_Expanded/HDL_GLGC_Expanded.txt.gz	Muscle_Skeletal.allpairs.txt.gz.eQTLs.txt.gz	12	109499729	0.352956	A	G	TRUE	A	G	FALSE	TRUE	FALSE	FALSE
MMP16	WHR-adj-BMI_GIANT_2018/WHR-adj-BMI_GIANT_2018.txt.gz	Muscle_Skeletal.allpairs.txt.gz.eQTLs.txt.gz	8	88327492	0.834366	T	G	FALSE	G	T	TRUE	FALSE	FALSE	TRUE
MMP16	WHR-adj-BMI_GIANT_2018/WHR-adj-BMI_GIANT_2018.txt.gz	Adipose_Visceral_Omentum.allpairs.txt.gz.eQTLs.txt.gz	8	88327492	0.803085	T	G	FALSE	G	T	TRUE	FALSE	FALSE	TRUE
MMP16	WHR-adj-BMI_GIANT_2018/WHR-adj-BMI_GIANT_2018.txt.gz	Adipose_Subcutaneous.allpairs.txt.gz.eQTLs.txt.gz	8	88327492	0.780183	T	G	FALSE	G	T	TRUE	FALSE	FALSE	TRUE
MMP16	WHR-adj-BMI_GIANT_2018/WHR-adj-BMI_GIANT_2018.txt.gz	Pancreas.allpairs.txt.gz.eQTLs.txt.gz	8	88327492	0.76501	T	G	FALSE	G	T	TRUE	FALSE	FALSE	TRUE
MMP16	BMI_GIANT_2018/BMI_GIANT_2018.txt.gz	Adipose_Subcutaneous.allpairs.txt.gz.eQTLs.txt.gz	8	88625690	0.677698	T	C	TRUE	C	T	TRUE	FALSE	TRUE	FALSE
MMP16	BMI_GIANT_2018/BMI_GIANT_2018.txt.gz	Adipose_Visceral_Omentum.allpairs.txt.gz.eQTLs.txt.gz	8	88625690	0.676887	T	C	TRUE	C	T	TRUE	FALSE	TRUE	FALSE
MMP16	BMI_GIANT_2018/BMI_GIANT_2018.txt.gz	Muscle_Skeletal.allpairs.txt.gz.eQTLs.txt.gz	8	88625690	0.527028	T	C	TRUE	C	T	TRUE	FALSE	TRUE	FALSE
MPHOSPH9	T2D_Mahajan_Europeans/T2D_Mahajan_Europeans.txt.gz	Muscle_Skeletal.allpairs.txt.gz.eQTLs.txt.gz	12	122966218	0.635167	C	G	TRUE	C	G	FALSE	TRUE	FALSE	FALSE
MPHOSPH9	T2D_Mahajan_Europeans/T2D_Mahajan_Europeans.txt.gz	Adipose_Visceral_Omentum.allpairs.txt.gz.eQTLs.txt.gz	12	122966218	0.477224	C	G	TRUE	C	G	FALSE	TRUE	FALSE	FALSE
MPHOSPH9	Type-2-Diabetes_Xue_2018/Type-2-Diabetes_Xue_2018.txt.gz	Adipose_Visceral_Omentum.allpairs.txt.gz.eQTLs.txt.gz	12	123007025	0.465545	G	A	FALSE	A	G	FALSE	FALSE	TRUE	FALSE
MPHOSPH9	Type-2-Diabetes_Xue_2018/Type-2-Diabetes_Xue_2018.txt.gz	Muscle_Skeletal.allpairs.txt.gz.eQTLs.txt.gz	12	123007025	0.382684	G	A	FALSE	A	G	FALSE	FALSE	TRUE	FALSE
MPHOSPH9	TG_GLGC_Expanded/TG_GLGC_Expanded.txt.gz	Adipose_Visceral_Omentum.allpairs.txt.gz.eQTLs.txt.gz	12	123007025	0.373538	A	G	TRUE	A	G	FALSE	TRUE	FALSE	FALSE
MRAS	WHR-adj-BMI_GIANT_2018/WHR-adj-BMI_GIANT_2018.txt.gz	Adipose_Subcutaneous.allpairs.txt.gz.eQTLs.txt.gz	3	138385793	0.812641	A	G	TRUE	A	G	FALSE	TRUE	FALSE	FALSE
MRAS	WHR-adj-BMI_GIANT_2018/WHR-adj-BMI_GIANT_2018.txt.gz	Muscle_Skeletal.allpairs.txt.gz.eQTLs.txt.gz	3	138385793	0.766976	A	G	TRUE	A	G	TRUE	TRUE	TRUE	TRUE
MRGPRF-AS1	HDL_GLGC_Expanded/HDL_GLGC_Expanded.txt.gz	Adipose_Visceral_Omentum.allpairs.txt.gz.eQTLs.txt.gz	11	68936491	0.74353	A	G	TRUE	G	A	TRUE	FALSE	TRUE	FALSE
MRGPRF-AS1	TG_GLGC_Expanded/TG_GLGC_Expanded.txt.gz	Adipose_Visceral_Omentum.allpairs.txt.gz.eQTLs.txt.gz	11	68936491	0.660936	A	G	FALSE	G	A	TRUE	FALSE	FALSE	TRUE
MRPL21	HDL_GLGC_Expanded/HDL_GLGC_Expanded.txt.gz	Pancreas.allpairs.txt.gz.eQTLs.txt.gz	11	68936491	0.64652	A	G	TRUE	G	A	FALSE	FALSE	FALSE	TRUE
MRPL21	HDL_GLGC_Expanded/HDL_GLGC_Expanded.txt.gz	Liver.allpairs.txt.gz.eQTLs.txt.gz	11	68936491	0.641146	A	G	TRUE	G	A	FALSE	FALSE	FALSE	TRUE
MRPL21	HDL_GLGC_Expanded/HDL_GLGC_Expanded.txt.gz	Adipose_Subcutaneous.allpairs.txt.gz.eQTLs.txt.gz	11	68936491	0.580978	A	G	TRUE	G	A	FALSE	FALSE	FALSE	TRUE
MRPL21	HDL_GLGC_Expanded/HDL_GLGC_Expanded.txt.gz	Adipose_Visceral_Omentum.allpairs.txt.gz.eQTLs.txt.gz	11	68936491	0.580923	A	G	TRUE	G	A	FALSE	FALSE	FALSE	TRUE
MRPL21	TG_GLGC_Expanded/TG_GLGC_Expanded.txt.gz	Liver.allpairs.txt.gz.eQTLs.txt.gz	11	68936491	0.575874	A	G	FALSE	G	A	FALSE	FALSE	TRUE	FALSE
MRPL21	TG_GLGC_Expanded/TG_GLGC_Expanded.txt.gz	Pancreas.allpairs.txt.gz.eQTLs.txt.gz	11	68936491	0.57428	A	G	FALSE	G	A	FALSE	FALSE	TRUE	FALSE
MRPL21	TG_GLGC_Expanded/TG_GLGC_Expanded.txt.gz	Adipose_Subcutaneous.allpairs.txt.gz.eQTLs.txt.gz	11	68936491	0.516241	A	G	FALSE	G	A	FALSE	FALSE	TRUE	FALSE
MRPL21	TG_GLGC_Expanded/TG_GLGC_Expanded.txt.gz	Adipose_Visceral_Omentum.allpairs.txt.gz.eQTLs.txt.gz	11	68936491	0.516193	A	G	FALSE	G	A	FALSE	FALSE	TRUE	FALSE
MRPL21	BMI_GIANT_2018/BMI_GIANT_2018.txt.gz	Liver.allpairs.txt.gz.eQTLs.txt.gz	11	68954837	0.355334	T	C	TRUE	C	T	TRUE	FALSE	TRUE	FALSE
MRPL28	WHR-adj-BMI_GIANT_2018/WHR-adj-BMI_GIANT_2018.txt.gz	Pancreas.allpairs.txt.gz.eQTLs.txt.gz	16	377784	0.505103	A	G	TRUE	A	G	TRUE	TRUE	TRUE	TRUE
MRPL38	BMI_GIANT_2018/BMI_GIANT_2018.txt.gz	Adipose_Visceral_Omentum.allpairs.txt.gz.eQTLs.txt.gz	17	75875386	0.500006	A	G	TRUE	A	G	FALSE	TRUE	FALSE	FALSE
MRPL38	TG_GLGC_Expanded/TG_GLGC_Expanded.txt.gz	Adipose_Subcutaneous.allpairs.txt.gz.eQTLs.txt.gz	17	75786110	0.407314	T	C	TRUE	C	T	FALSE	FALSE	FALSE	TRUE
MRPL38	BMI_GIANT_2018/BMI_GIANT_2018.txt.gz	Pancreas.allpairs.txt.gz.eQTLs.txt.gz	17	75875386	0.406522	A	G	TRUE	A	G	FALSE	TRUE	FALSE	FALSE
MRPL38	BMI_GIANT_2018/BMI_GIANT_2018.txt.gz	Adipose_Subcutaneous.allpairs.txt.gz.eQTLs.txt.gz	17	75875386	0.355507	A	G	TRUE	A	G	FALSE	TRUE	FALSE	FALSE
MRPL45P2	HDL_GLGC_Expanded/HDL_GLGC_Expanded.txt.gz	Muscle_Skeletal.allpairs.txt.gz.eQTLs.txt.gz	17	47402080	0.503636	A	C	FALSE	C	A	TRUE	FALSE	FALSE	TRUE
MRPL45P2	HDL_GLGC_Expanded/HDL_GLGC_Expanded.txt.gz	Adipose_Subcutaneous.allpairs.txt.gz.eQTLs.txt.gz	17	47402080	0.49976	A	C	FALSE	C	A	TRUE	FALSE	FALSE	TRUE
MRPL45P2	HDL_GLGC_Expanded/HDL_GLGC_Expanded.txt.gz	Pancreas.allpairs.txt.gz.eQTLs.txt.gz	17	47402080	0.495503	A	C	FALSE	C	A	TRUE	FALSE	FALSE	TRUE
MRPL45P2	TG_GLGC_Expanded/TG_GLGC_Expanded.txt.gz	Muscle_Skeletal.allpairs.txt.gz.eQTLs.txt.gz	17	47655408	0.473323	A	C	TRUE	A	C	FALSE	TRUE	FALSE	FALSE
MRPL45P2	TG_GLGC_Expanded/TG_GLGC_Expanded.txt.gz	Adipose_Subcutaneous.allpairs.txt.gz.eQTLs.txt.gz	17	47655408	0.469862	A	C	TRUE	A	C	FALSE	TRUE	FALSE	FALSE
MRPL45P2	TG_GLGC_Expanded/TG_GLGC_Expanded.txt.gz	Pancreas.allpairs.txt.gz.eQTLs.txt.gz	17	47655408	0.465602	A	C	TRUE	A	C	FALSE	TRUE	FALSE	FALSE
MRPS18AP1	TG_GLGC_Expanded/TG_GLGC_Expanded.txt.gz	Adipose_Subcutaneous.allpairs.txt.gz.eQTLs.txt.gz	3	49003029	0.56678	A	G	FALSE	G	A	TRUE	FALSE	FALSE	TRUE
MRPS18AP1	WHR-adj-BMI_GIANT_2018/WHR-adj-BMI_GIANT_2018.txt.gz	Adipose_Subcutaneous.allpairs.txt.gz.eQTLs.txt.gz	3	48997446	0.496527	T	C	FALSE	C	T	TRUE	FALSE	FALSE	TRUE
MRPS23	Type-2-Diabetes_Xue_2018/Type-2-Diabetes_Xue_2018.txt.gz	Adipose_Subcutaneous.allpairs.txt.gz.eQTLs.txt.gz	17	58680223	0.454067	A	G	TRUE	A	G	TRUE	TRUE	TRUE	TRUE
MRPS7	WHR-adj-BMI_GIANT_2018/WHR-adj-BMI_GIANT_2018.txt.gz	Pancreas.allpairs.txt.gz.eQTLs.txt.gz	17	75263002	0.626707	T	C	TRUE	T	C	TRUE	TRUE	TRUE	TRUE
MRPS7	WHR-adj-BMI_GIANT_2018/WHR-adj-BMI_GIANT_2018.txt.gz	Muscle_Skeletal.allpairs.txt.gz.eQTLs.txt.gz	17	75263002	0.622354	T	C	TRUE	T	C	TRUE	TRUE	TRUE	TRUE
MRPS7	WHR-adj-BMI_GIANT_2018/WHR-adj-BMI_GIANT_2018.txt.gz	Adipose_Subcutaneous.allpairs.txt.gz.eQTLs.txt.gz	17	75263002	0.621916	T	C	TRUE	T	C	TRUE	TRUE	TRUE	TRUE
MRPS7	WHR-adj-BMI_GIANT_2018/WHR-adj-BMI_GIANT_2018.txt.gz	Liver.allpairs.txt.gz.eQTLs.txt.gz	17	75263002	0.621415	T	C	TRUE	T	C	TRUE	TRUE	TRUE	TRUE
MRPS7	WHR-adj-BMI_GIANT_2018/WHR-adj-BMI_GIANT_2018.txt.gz	Adipose_Visceral_Omentum.allpairs.txt.gz.eQTLs.txt.gz	17	75263002	0.590046	T	C	TRUE	T	C	TRUE	TRUE	TRUE	TRUE
MRPS7	TG_GLGC_Expanded/TG_GLGC_Expanded.txt.gz	Pancreas.allpairs.txt.gz.eQTLs.txt.gz	17	75232078	0.370084	T	C	FALSE	T	C	FALSE	TRUE	TRUE	TRUE
MRPS7	TG_GLGC_Expanded/TG_GLGC_Expanded.txt.gz	Adipose_Visceral_Omentum.allpairs.txt.gz.eQTLs.txt.gz	17	75232078	0.359885	T	C	FALSE	T	C	FALSE	TRUE	TRUE	TRUE
MRPS7	TG_GLGC_Expanded/TG_GLGC_Expanded.txt.gz	Muscle_Skeletal.allpairs.txt.gz.eQTLs.txt.gz	17	75232078	0.359716	T	C	FALSE	T	C	FALSE	TRUE	TRUE	TRUE
MRPS7	TG_GLGC_Expanded/TG_GLGC_Expanded.txt.gz	Adipose_Subcutaneous.allpairs.txt.gz.eQTLs.txt.gz	17	75232078	0.359262	T	C	FALSE	T	C	FALSE	TRUE	TRUE	TRUE
MRPS7	TG_GLGC_Expanded/TG_GLGC_Expanded.txt.gz	Liver.allpairs.txt.gz.eQTLs.txt.gz	17	75232078	0.359079	T	C	FALSE	T	C	FALSE	TRUE	TRUE	TRUE
MSANTD1	WHR-adj-BMI_GIANT_2018/WHR-adj-BMI_GIANT_2018.txt.gz	Muscle_Skeletal.allpairs.txt.gz.eQTLs.txt.gz	4	3230530	0.45309	T	C	FALSE	T	C	TRUE	TRUE	FALSE	FALSE
MSL2	TG_GLGC_Expanded/TG_GLGC_Expanded.txt.gz	Liver.allpairs.txt.gz.eQTLs.txt.gz	3	136207780	0.37887	T	G	TRUE	T	G	FALSE	TRUE	FALSE	FALSE
MSL2	HDL_GLGC_Expanded/HDL_GLGC_Expanded.txt.gz	Liver.allpairs.txt.gz.eQTLs.txt.gz	3	136287734	0.353219	T	C	TRUE	C	T	FALSE	FALSE	FALSE	TRUE
MSR1	TG_GLGC_Expanded/TG_GLGC_Expanded.txt.gz	Adipose_Subcutaneous.allpairs.txt.gz.eQTLs.txt.gz	8	16188440	0.708689	A	G	FALSE	A	G	FALSE	TRUE	TRUE	TRUE
MSR1	TG_GLGC_Expanded/TG_GLGC_Expanded.txt.gz	Muscle_Skeletal.allpairs.txt.gz.eQTLs.txt.gz	8	16188440	0.703185	A	G	FALSE	A	G	FALSE	TRUE	TRUE	TRUE
MSR1	TG_GLGC_Expanded/TG_GLGC_Expanded.txt.gz	Adipose_Visceral_Omentum.allpairs.txt.gz.eQTLs.txt.gz	8	16188440	0.452376	A	G	FALSE	A	G	FALSE	TRUE	TRUE	TRUE
MST1	FastGlu_MAGIC_Europeans/FastGlu_MAGIC_Europeans.txt.gz	Adipose_Subcutaneous.allpairs.txt.gz.eQTLs.txt.gz	3	49417897	0.42822	C	T	TRUE	T	C	TRUE	FALSE	TRUE	FALSE
MST1	FastGlu_MAGIC_Europeans/FastGlu_MAGIC_Europeans.txt.gz	Adipose_Visceral_Omentum.allpairs.txt.gz.eQTLs.txt.gz	3	49417897	0.356234	C	T	TRUE	T	C	TRUE	FALSE	TRUE	FALSE
MST1L	WHR-adj-BMI_GIANT_2018/WHR-adj-BMI_GIANT_2018.txt.gz	Muscle_Skeletal.allpairs.txt.gz.eQTLs.txt.gz	1	16981663	0.355195	T	C	FALSE	T	C	TRUE	TRUE	FALSE	FALSE
MST1L	BMI_GIANT_2018/BMI_GIANT_2018.txt.gz	Liver.allpairs.txt.gz.eQTLs.txt.gz	1	16975177	0.354767	T	C	TRUE	C	T	FALSE	FALSE	FALSE	TRUE
MST1P2	WHR-adj-BMI_GIANT_2018/WHR-adj-BMI_GIANT_2018.txt.gz	Liver.allpairs.txt.gz.eQTLs.txt.gz	1	16981663	0.355073	T	C	FALSE	T	C	FALSE	TRUE	TRUE	TRUE
MST1R	BMI_GIANT_2018/BMI_GIANT_2018.txt.gz	Muscle_Skeletal.allpairs.txt.gz.eQTLs.txt.gz	3	49886991	0.831682	A	G	TRUE	A	G	TRUE	TRUE	TRUE	TRUE
MST1R	HDL_GLGC_Expanded/HDL_GLGC_Expanded.txt.gz	Muscle_Skeletal.allpairs.txt.gz.eQTLs.txt.gz	3	49547808	0.79451	C	G	TRUE	G	C	TRUE	FALSE	TRUE	FALSE
MST1R	BMI_GIANT_2018/BMI_GIANT_2018.txt.gz	Muscle_Skeletal.allpairs.txt.gz.eQTLs.txt.gz	3	49371541	0.748352	A	G	TRUE	G	A	FALSE	FALSE	FALSE	TRUE
MST1R	T2D_Mahajan_Europeans/T2D_Mahajan_Europeans.txt.gz	Muscle_Skeletal.allpairs.txt.gz.eQTLs.txt.gz	3	49943163	0.540951	T	C	TRUE	T	C	TRUE	TRUE	TRUE	TRUE
MST1R	HDL_GLGC_Expanded/HDL_GLGC_Expanded.txt.gz	Muscle_Skeletal.allpairs.txt.gz.eQTLs.txt.gz	3	50055776	0.534603	A	G	TRUE	A	G	FALSE	TRUE	FALSE	FALSE
MST1R	BMI_GIANT_2018/BMI_GIANT_2018.txt.gz	Adipose_Subcutaneous.allpairs.txt.gz.eQTLs.txt.gz	3	49371541	0.507234	A	G	TRUE	G	A	FALSE	FALSE	FALSE	TRUE
MST1R	HDL_GLGC_Expanded/HDL_GLGC_Expanded.txt.gz	Adipose_Subcutaneous.allpairs.txt.gz.eQTLs.txt.gz	3	49547808	0.450531	C	G	TRUE	G	C	TRUE	FALSE	TRUE	FALSE
MST1R	T2D_Mahajan_Europeans/T2D_Mahajan_Europeans.txt.gz	Adipose_Subcutaneous.allpairs.txt.gz.eQTLs.txt.gz	3	49943163	0.448445	T	C	TRUE	T	C	TRUE	TRUE	TRUE	TRUE
MST1R	BMI_GIANT_2018/BMI_GIANT_2018.txt.gz	Adipose_Subcutaneous.allpairs.txt.gz.eQTLs.txt.gz	3	49886991	0.432755	A	G	TRUE	A	G	TRUE	TRUE	TRUE	TRUE
MTCH2	BMI_GIANT_2018/BMI_GIANT_2018.txt.gz	Muscle_Skeletal.allpairs.txt.gz.eQTLs.txt.gz	11	47508395	0.748305	A	C	TRUE	A	C	TRUE	TRUE	TRUE	TRUE
MTCO1P28	WHR-adj-BMI_GIANT_2018/WHR-adj-BMI_GIANT_2018.txt.gz	Adipose_Visceral_Omentum.allpairs.txt.gz.eQTLs.txt.gz	16	3314997	0.66596	C	G	TRUE	G	C	TRUE	FALSE	TRUE	FALSE
MTCO1P28	WHR-adj-BMI_GIANT_2018/WHR-adj-BMI_GIANT_2018.txt.gz	Muscle_Skeletal.allpairs.txt.gz.eQTLs.txt.gz	16	3314997	0.611667	C	G	TRUE	G	C	TRUE	FALSE	TRUE	FALSE
MTHFR	TG_GLGC_Expanded/TG_GLGC_Expanded.txt.gz	Adipose_Subcutaneous.allpairs.txt.gz.eQTLs.txt.gz	1	11778394	0.394674	T	C	FALSE	T	C	TRUE	TRUE	FALSE	FALSE
MTHFR	TG_GLGC_Expanded/TG_GLGC_Expanded.txt.gz	Pancreas.allpairs.txt.gz.eQTLs.txt.gz	1	11778394	0.364695	T	C	FALSE	T	C	TRUE	TRUE	FALSE	FALSE
MTOR	BMI_GIANT_2018/BMI_GIANT_2018.txt.gz	Muscle_Skeletal.allpairs.txt.gz.eQTLs.txt.gz	1	11224279	0.773585	A	G	TRUE	G	A	FALSE	FALSE	FALSE	TRUE
MTRNR2L4	WHR-adj-BMI_GIANT_2018/WHR-adj-BMI_GIANT_2018.txt.gz	Adipose_Subcutaneous.allpairs.txt.gz.eQTLs.txt.gz	16	3314997	0.547932	C	G	TRUE	G	C	TRUE	FALSE	TRUE	FALSE
MXD3	HDL_GLGC_Expanded/HDL_GLGC_Expanded.txt.gz	Adipose_Visceral_Omentum.allpairs.txt.gz.eQTLs.txt.gz	5	177210575	0.461267	T	C	FALSE	C	T	TRUE	FALSE	FALSE	TRUE
MXD3	HDL_GLGC_Expanded/HDL_GLGC_Expanded.txt.gz	Pancreas.allpairs.txt.gz.eQTLs.txt.gz	5	177210575	0.45958	T	C	FALSE	C	T	TRUE	FALSE	FALSE	TRUE
MXD3	HDL_GLGC_Expanded/HDL_GLGC_Expanded.txt.gz	Adipose_Subcutaneous.allpairs.txt.gz.eQTLs.txt.gz	5	177210575	0.456496	T	C	FALSE	C	T	TRUE	FALSE	FALSE	TRUE
MYO19	TG_GLGC_Expanded/TG_GLGC_Expanded.txt.gz	Muscle_Skeletal.allpairs.txt.gz.eQTLs.txt.gz	17	36498436	0.971595	A	G	FALSE	A	G	FALSE	TRUE	TRUE	TRUE
MYO19	BMI_GIANT_2018/BMI_GIANT_2018.txt.gz	Muscle_Skeletal.allpairs.txt.gz.eQTLs.txt.gz	17	36558947	0.862488	T	C	TRUE	C	T	FALSE	FALSE	FALSE	TRUE
MYO19	TG_GLGC_Expanded/TG_GLGC_Expanded.txt.gz	Adipose_Subcutaneous.allpairs.txt.gz.eQTLs.txt.gz	17	36498436	0.855357	A	G	FALSE	A	G	FALSE	TRUE	TRUE	TRUE
MYO19	BMI_GIANT_2018/BMI_GIANT_2018.txt.gz	Adipose_Subcutaneous.allpairs.txt.gz.eQTLs.txt.gz	17	36558947	0.74366	T	C	TRUE	C	T	FALSE	FALSE	FALSE	TRUE
MYO19	WHR-adj-BMI_GIANT_2018/WHR-adj-BMI_GIANT_2018.txt.gz	Adipose_Visceral_Omentum.allpairs.txt.gz.eQTLs.txt.gz	17	36511076	0.660139	A	G	TRUE	G	A	FALSE	FALSE	FALSE	TRUE
MYO19	BMI_GIANT_2018/BMI_GIANT_2018.txt.gz	Pancreas.allpairs.txt.gz.eQTLs.txt.gz	17	36558947	0.630149	T	C	TRUE	C	T	FALSE	FALSE	FALSE	TRUE
MYO19	WHR-adj-BMI_GIANT_2018/WHR-adj-BMI_GIANT_2018.txt.gz	Liver.allpairs.txt.gz.eQTLs.txt.gz	17	36511076	0.531058	A	G	TRUE	G	A	FALSE	FALSE	FALSE	TRUE
MYO19	TG_GLGC_Expanded/TG_GLGC_Expanded.txt.gz	Pancreas.allpairs.txt.gz.eQTLs.txt.gz	17	36498436	0.523537	A	G	FALSE	A	G	FALSE	TRUE	TRUE	TRUE
MYO19	WHR-adj-BMI_GIANT_2018/WHR-adj-BMI_GIANT_2018.txt.gz	Pancreas.allpairs.txt.gz.eQTLs.txt.gz	17	36511076	0.50756	A	G	TRUE	G	A	FALSE	FALSE	FALSE	TRUE
MYO19	BMI_GIANT_2018/BMI_GIANT_2018.txt.gz	Liver.allpairs.txt.gz.eQTLs.txt.gz	17	36558947	0.499527	T	C	TRUE	C	T	FALSE	FALSE	FALSE	TRUE
MYO19	BMI_GIANT_2018/BMI_GIANT_2018.txt.gz	Adipose_Visceral_Omentum.allpairs.txt.gz.eQTLs.txt.gz	17	36558947	0.411587	T	C	TRUE	C	T	FALSE	FALSE	FALSE	TRUE
MYO19	TG_GLGC_Expanded/TG_GLGC_Expanded.txt.gz	Adipose_Visceral_Omentum.allpairs.txt.gz.eQTLs.txt.gz	17	36498436	0.407725	A	G	FALSE	A	G	FALSE	TRUE	TRUE	TRUE
MYO19	WHR-adj-BMI_GIANT_2018/WHR-adj-BMI_GIANT_2018.txt.gz	Adipose_Subcutaneous.allpairs.txt.gz.eQTLs.txt.gz	17	36511076	0.368912	A	G	TRUE	G	A	FALSE	FALSE	FALSE	TRUE
MYO5C	Type-2-Diabetes_Spracklen_2020/Type-2-Diabetes_Spracklen_2020.txt.gz	Liver.allpairs.txt.gz.eQTLs.txt.gz	15	52295543	0.900366	T	G	FALSE	T	G	TRUE	TRUE	FALSE	FALSE
MYO5C	Type-2-Diabetes_Spracklen_2020/Type-2-Diabetes_Spracklen_2020.txt.gz	Muscle_Skeletal.allpairs.txt.gz.eQTLs.txt.gz	15	52295543	0.371841	T	G	FALSE	T	G	TRUE	TRUE	FALSE	FALSE
MYPOP	Type-2-Diabetes_Spracklen_2020/Type-2-Diabetes_Spracklen_2020.txt.gz	Pancreas.allpairs.txt.gz.eQTLs.txt.gz	19	45654658	0.435004	A	G	FALSE	A	G	FALSE	TRUE	TRUE	TRUE
N4BP2L2	BMI_GIANT_2018/BMI_GIANT_2018.txt.gz	Adipose_Subcutaneous.allpairs.txt.gz.eQTLs.txt.gz	13	32610151	0.369022	T	C	TRUE	C	T	TRUE	FALSE	TRUE	FALSE
N4BP2L2-IT2	BMI_GIANT_2018/BMI_GIANT_2018.txt.gz	Adipose_Subcutaneous.allpairs.txt.gz.eQTLs.txt.gz	13	32610151	0.789809	T	C	TRUE	C	T	FALSE	FALSE	FALSE	TRUE
N4BP2L2-IT2	BMI_GIANT_2018/BMI_GIANT_2018.txt.gz	Pancreas.allpairs.txt.gz.eQTLs.txt.gz	13	32610151	0.646576	T	C	TRUE	C	T	FALSE	FALSE	FALSE	TRUE
NAT14	WHR-adj-BMI_GIANT_2018/WHR-adj-BMI_GIANT_2018.txt.gz	Muscle_Skeletal.allpairs.txt.gz.eQTLs.txt.gz	19	55487775	0.927914	C	G	FALSE	G	C	TRUE	FALSE	FALSE	TRUE
NBEAL2	HDL_GLGC_Expanded/HDL_GLGC_Expanded.txt.gz	Adipose_Subcutaneous.allpairs.txt.gz.eQTLs.txt.gz	3	47004356	0.959749	T	C	FALSE	T	C	FALSE	TRUE	TRUE	TRUE
NBEAL2	HDL_GLGC_Expanded/HDL_GLGC_Expanded.txt.gz	Pancreas.allpairs.txt.gz.eQTLs.txt.gz	3	47004356	0.951394	T	C	FALSE	T	C	FALSE	TRUE	TRUE	TRUE
NBEAL2	WHR-adj-BMI_GIANT_2018/WHR-adj-BMI_GIANT_2018.txt.gz	Muscle_Skeletal.allpairs.txt.gz.eQTLs.txt.gz	3	47431678	0.551401	T	C	FALSE	T	C	TRUE	TRUE	FALSE	FALSE
NBEAL2	WHR-adj-BMI_GIANT_2018/WHR-adj-BMI_GIANT_2018.txt.gz	Muscle_Skeletal.allpairs.txt.gz.eQTLs.txt.gz	3	46915808	0.530014	A	G	TRUE	A	G	FALSE	TRUE	FALSE	FALSE
NBEAL2	T2D_Mahajan_Europeans/T2D_Mahajan_Europeans.txt.gz	Muscle_Skeletal.allpairs.txt.gz.eQTLs.txt.gz	3	46884049	0.514228	T	C	FALSE	C	T	FALSE	FALSE	TRUE	FALSE
NBEAL2	Type-2-Diabetes_Xue_2018/Type-2-Diabetes_Xue_2018.txt.gz	Muscle_Skeletal.allpairs.txt.gz.eQTLs.txt.gz	3	46884049	0.391566	T	C	FALSE	C	T	FALSE	FALSE	TRUE	FALSE
NCF1C	BMI_GIANT_2018/BMI_GIANT_2018.txt.gz	Adipose_Subcutaneous.allpairs.txt.gz.eQTLs.txt.gz	7	75471799	0.394415	T	C	FALSE	T	C	FALSE	TRUE	TRUE	TRUE
NCKIPSD	TG_GLGC_Expanded/TG_GLGC_Expanded.txt.gz	Adipose_Visceral_Omentum.allpairs.txt.gz.eQTLs.txt.gz	3	49003029	0.538289	A	G	FALSE	G	A	TRUE	FALSE	FALSE	TRUE
NCKIPSD	TG_GLGC_Expanded/TG_GLGC_Expanded.txt.gz	Liver.allpairs.txt.gz.eQTLs.txt.gz	3	49003029	0.5256	A	G	FALSE	G	A	TRUE	FALSE	FALSE	TRUE
NCKIPSD	TG_GLGC_Expanded/TG_GLGC_Expanded.txt.gz	Pancreas.allpairs.txt.gz.eQTLs.txt.gz	3	49003029	0.518531	A	G	FALSE	G	A	TRUE	FALSE	FALSE	TRUE
NCKIPSD	TG_GLGC_Expanded/TG_GLGC_Expanded.txt.gz	Muscle_Skeletal.allpairs.txt.gz.eQTLs.txt.gz	3	49003029	0.515457	A	G	FALSE	G	A	TRUE	FALSE	FALSE	TRUE
NCKIPSD	TG_GLGC_Expanded/TG_GLGC_Expanded.txt.gz	Adipose_Subcutaneous.allpairs.txt.gz.eQTLs.txt.gz	3	49003029	0.515264	A	G	FALSE	G	A	TRUE	FALSE	FALSE	TRUE
NCKIPSD	WHR-adj-BMI_GIANT_2018/WHR-adj-BMI_GIANT_2018.txt.gz	Liver.allpairs.txt.gz.eQTLs.txt.gz	3	49547810	0.407295	C	G	TRUE	G	C	FALSE	FALSE	FALSE	TRUE
NCKIPSD	WHR-adj-BMI_GIANT_2018/WHR-adj-BMI_GIANT_2018.txt.gz	Adipose_Subcutaneous.allpairs.txt.gz.eQTLs.txt.gz	3	49547810	0.404482	C	G	TRUE	G	C	FALSE	FALSE	FALSE	TRUE
NCKIPSD	WHR-adj-BMI_GIANT_2018/WHR-adj-BMI_GIANT_2018.txt.gz	Muscle_Skeletal.allpairs.txt.gz.eQTLs.txt.gz	3	49547810	0.391947	C	G	TRUE	G	C	FALSE	FALSE	FALSE	TRUE
NCKIPSD	WHR-adj-BMI_GIANT_2018/WHR-adj-BMI_GIANT_2018.txt.gz	Adipose_Visceral_Omentum.allpairs.txt.gz.eQTLs.txt.gz	3	49547810	0.38854	C	G	TRUE	G	C	FALSE	FALSE	FALSE	TRUE
NCKIPSD	WHR-adj-BMI_GIANT_2018/WHR-adj-BMI_GIANT_2018.txt.gz	Pancreas.allpairs.txt.gz.eQTLs.txt.gz	3	49547810	0.384948	C	G	TRUE	G	C	FALSE	FALSE	FALSE	TRUE
NCOA6	TG_GLGC_Expanded/TG_GLGC_Expanded.txt.gz	Adipose_Subcutaneous.allpairs.txt.gz.eQTLs.txt.gz	20	34592348	0.401594	T	C	TRUE	C	T	TRUE	FALSE	TRUE	FALSE
NCOA6	TG_GLGC_Expanded/TG_GLGC_Expanded.txt.gz	Adipose_Visceral_Omentum.allpairs.txt.gz.eQTLs.txt.gz	20	34592348	0.374014	T	C	TRUE	C	T	TRUE	FALSE	TRUE	FALSE
NCR3LG1	BMI_GIANT_2018/BMI_GIANT_2018.txt.gz	Adipose_Subcutaneous.allpairs.txt.gz.eQTLs.txt.gz	11	17382092	0.938461	T	C	FALSE	C	T	TRUE	FALSE	FALSE	TRUE
NCR3LG1	WHR-adj-BMI_GIANT_2018/WHR-adj-BMI_GIANT_2018.txt.gz	Adipose_Subcutaneous.allpairs.txt.gz.eQTLs.txt.gz	11	17350896	0.904641	A	C	FALSE	A	C	TRUE	TRUE	FALSE	FALSE
NCR3LG1	T2D_Mahajan_Europeans/T2D_Mahajan_Europeans.txt.gz	Adipose_Subcutaneous.allpairs.txt.gz.eQTLs.txt.gz	11	17386857	0.862468	T	C	FALSE	T	C	TRUE	TRUE	FALSE	FALSE
NCR3LG1	Type-2-Diabetes_Xue_2018/Type-2-Diabetes_Xue_2018.txt.gz	Adipose_Subcutaneous.allpairs.txt.gz.eQTLs.txt.gz	11	17387083	0.848897	C	T	TRUE	T	C	TRUE	FALSE	TRUE	FALSE
NCR3LG1	Type-2-Diabetes_Spracklen_2020/Type-2-Diabetes_Spracklen_2020.txt.gz	Adipose_Subcutaneous.allpairs.txt.gz.eQTLs.txt.gz	11	17393643	0.825395	C	G	TRUE	G	C	TRUE	FALSE	TRUE	FALSE
NCR3LG1	BMI_GIANT_2018/BMI_GIANT_2018.txt.gz	Adipose_Visceral_Omentum.allpairs.txt.gz.eQTLs.txt.gz	11	17382092	0.726594	T	C	FALSE	C	T	TRUE	FALSE	FALSE	TRUE
NCR3LG1	WHR-adj-BMI_GIANT_2018/WHR-adj-BMI_GIANT_2018.txt.gz	Adipose_Visceral_Omentum.allpairs.txt.gz.eQTLs.txt.gz	11	17350896	0.703182	A	C	FALSE	A	C	TRUE	TRUE	FALSE	FALSE
NCR3LG1	T2D_Mahajan_Europeans/T2D_Mahajan_Europeans.txt.gz	Adipose_Visceral_Omentum.allpairs.txt.gz.eQTLs.txt.gz	11	17386857	0.676962	T	C	FALSE	T	C	TRUE	TRUE	FALSE	FALSE
NCR3LG1	Type-2-Diabetes_Xue_2018/Type-2-Diabetes_Xue_2018.txt.gz	Adipose_Visceral_Omentum.allpairs.txt.gz.eQTLs.txt.gz	11	17387083	0.674226	C	T	TRUE	T	C	TRUE	FALSE	TRUE	FALSE
NDST2	Type-2-Diabetes_Xue_2018/Type-2-Diabetes_Xue_2018.txt.gz	Adipose_Visceral_Omentum.allpairs.txt.gz.eQTLs.txt.gz	10	73834292	0.441622	T	G	FALSE	T	G	FALSE	TRUE	TRUE	TRUE
NDUFAF3	WHR-adj-BMI_GIANT_2018/WHR-adj-BMI_GIANT_2018.txt.gz	Muscle_Skeletal.allpairs.txt.gz.eQTLs.txt.gz	3	48997446	0.679118	T	C	FALSE	C	T	TRUE	FALSE	FALSE	TRUE
NDUFAF3	WHR-adj-BMI_GIANT_2018/WHR-adj-BMI_GIANT_2018.txt.gz	Muscle_Skeletal.allpairs.txt.gz.eQTLs.txt.gz	3	49547810	0.575271	C	G	TRUE	G	C	FALSE	FALSE	FALSE	TRUE
NDUFAF3	TG_GLGC_Expanded/TG_GLGC_Expanded.txt.gz	Muscle_Skeletal.allpairs.txt.gz.eQTLs.txt.gz	3	49003029	0.384797	A	G	FALSE	G	A	TRUE	FALSE	FALSE	TRUE
NDUFAF6	T2D_Mahajan_Europeans/T2D_Mahajan_Europeans.txt.gz	Adipose_Visceral_Omentum.allpairs.txt.gz.eQTLs.txt.gz	8	94949398	0.824509	T	C	TRUE	C	T	TRUE	FALSE	TRUE	FALSE
NDUFAF6	T2D_Mahajan_Europeans/T2D_Mahajan_Europeans.txt.gz	Adipose_Subcutaneous.allpairs.txt.gz.eQTLs.txt.gz	8	94949398	0.81976	T	C	TRUE	C	T	TRUE	FALSE	TRUE	FALSE
NDUFAF6	Type-2-Diabetes_Spracklen_2020/Type-2-Diabetes_Spracklen_2020.txt.gz	Adipose_Visceral_Omentum.allpairs.txt.gz.eQTLs.txt.gz	8	94948658	0.770579	T	G	FALSE	T	G	TRUE	TRUE	FALSE	FALSE
NDUFAF6	Type-2-Diabetes_Spracklen_2020/Type-2-Diabetes_Spracklen_2020.txt.gz	Adipose_Subcutaneous.allpairs.txt.gz.eQTLs.txt.gz	8	94948658	0.766186	T	G	FALSE	T	G	TRUE	TRUE	FALSE	FALSE
NDUFAF6	Type-2-Diabetes_Xue_2018/Type-2-Diabetes_Xue_2018.txt.gz	Adipose_Visceral_Omentum.allpairs.txt.gz.eQTLs.txt.gz	8	94925274	0.749122	C	T	FALSE	C	T	TRUE	TRUE	FALSE	FALSE
NDUFAF6	Type-2-Diabetes_Xue_2018/Type-2-Diabetes_Xue_2018.txt.gz	Adipose_Subcutaneous.allpairs.txt.gz.eQTLs.txt.gz	8	94925274	0.739784	C	T	FALSE	C	T	TRUE	TRUE	FALSE	FALSE
NDUFS1	WHR-adj-BMI_GIANT_2018/WHR-adj-BMI_GIANT_2018.txt.gz	Adipose_Visceral_Omentum.allpairs.txt.gz.eQTLs.txt.gz	2	206176329	0.888204	T	C	FALSE	C	T	FALSE	FALSE	TRUE	FALSE
NDUFS1	WHR-adj-BMI_GIANT_2018/WHR-adj-BMI_GIANT_2018.txt.gz	Pancreas.allpairs.txt.gz.eQTLs.txt.gz	2	206176329	0.887872	T	C	FALSE	C	T	FALSE	FALSE	TRUE	FALSE
NDUFS1	WHR-adj-BMI_GIANT_2018/WHR-adj-BMI_GIANT_2018.txt.gz	Adipose_Subcutaneous.allpairs.txt.gz.eQTLs.txt.gz	2	206176329	0.887709	T	C	FALSE	C	T	FALSE	FALSE	TRUE	FALSE
NDUFS1	WHR-adj-BMI_GIANT_2018/WHR-adj-BMI_GIANT_2018.txt.gz	Muscle_Skeletal.allpairs.txt.gz.eQTLs.txt.gz	2	206176329	0.828318	T	C	FALSE	C	T	FALSE	FALSE	TRUE	FALSE
NDUFS2	WHR-adj-BMI_GIANT_2018/WHR-adj-BMI_GIANT_2018.txt.gz	Adipose_Subcutaneous.allpairs.txt.gz.eQTLs.txt.gz	1	161210087	0.719482	A	G	TRUE	A	G	FALSE	TRUE	FALSE	FALSE
NEIL1	Type-2-Diabetes_Spracklen_2020/Type-2-Diabetes_Spracklen_2020.txt.gz	Adipose_Subcutaneous.allpairs.txt.gz.eQTLs.txt.gz	15	75444946	0.867484	T	C	TRUE	C	T	TRUE	FALSE	TRUE	FALSE
NEIL1	Type-2-Diabetes_Spracklen_2020/Type-2-Diabetes_Spracklen_2020.txt.gz	Adipose_Visceral_Omentum.allpairs.txt.gz.eQTLs.txt.gz	15	75444946	0.85883	T	C	TRUE	C	T	TRUE	FALSE	TRUE	FALSE
NEIL1	T2D_Mahajan_Europeans/T2D_Mahajan_Europeans.txt.gz	Adipose_Subcutaneous.allpairs.txt.gz.eQTLs.txt.gz	15	75639788	0.733151	T	G	FALSE	T	G	TRUE	TRUE	FALSE	FALSE
NEIL1	T2D_Mahajan_Europeans/T2D_Mahajan_Europeans.txt.gz	Adipose_Visceral_Omentum.allpairs.txt.gz.eQTLs.txt.gz	15	75639788	0.72002	T	G	FALSE	T	G	TRUE	TRUE	FALSE	FALSE
NEK4	BMI_GIANT_2018/BMI_GIANT_2018.txt.gz	Muscle_Skeletal.allpairs.txt.gz.eQTLs.txt.gz	3	52234850	0.761497	T	C	TRUE	C	T	TRUE	FALSE	TRUE	FALSE
NEK4	BMI_GIANT_2018/BMI_GIANT_2018.txt.gz	Adipose_Visceral_Omentum.allpairs.txt.gz.eQTLs.txt.gz	3	52234850	0.664465	T	C	TRUE	C	T	TRUE	FALSE	TRUE	FALSE
NEK4	WHR-adj-BMI_GIANT_2018/WHR-adj-BMI_GIANT_2018.txt.gz	Adipose_Visceral_Omentum.allpairs.txt.gz.eQTLs.txt.gz	3	52603470	0.507013	C	G	TRUE	G	C	FALSE	FALSE	FALSE	TRUE
NEK4	WHR-adj-BMI_GIANT_2018/WHR-adj-BMI_GIANT_2018.txt.gz	Muscle_Skeletal.allpairs.txt.gz.eQTLs.txt.gz	3	52603470	0.493192	C	G	TRUE	G	C	FALSE	FALSE	FALSE	TRUE
NEK4	WHR-adj-BMI_GIANT_2018/WHR-adj-BMI_GIANT_2018.txt.gz	Adipose_Subcutaneous.allpairs.txt.gz.eQTLs.txt.gz	3	52603470	0.488947	C	G	TRUE	G	C	FALSE	FALSE	FALSE	TRUE
NEK4	WHR-adj-BMI_GIANT_2018/WHR-adj-BMI_GIANT_2018.txt.gz	Pancreas.allpairs.txt.gz.eQTLs.txt.gz	3	52603470	0.381258	C	G	TRUE	G	C	FALSE	FALSE	FALSE	TRUE
NF1	WHR-adj-BMI_GIANT_2018/WHR-adj-BMI_GIANT_2018.txt.gz	Liver.allpairs.txt.gz.eQTLs.txt.gz	17	31303952	0.721966	A	G	TRUE	G	A	TRUE	FALSE	TRUE	FALSE
NF1	WHR-adj-BMI_GIANT_2018/WHR-adj-BMI_GIANT_2018.txt.gz	Adipose_Visceral_Omentum.allpairs.txt.gz.eQTLs.txt.gz	17	31303952	0.714459	A	G	TRUE	G	A	TRUE	FALSE	TRUE	FALSE
NF1	Type-2-Diabetes_Spracklen_2020/Type-2-Diabetes_Spracklen_2020.txt.gz	Liver.allpairs.txt.gz.eQTLs.txt.gz	17	31315412	0.589411	T	C	TRUE	C	T	FALSE	FALSE	FALSE	TRUE
NF1	Type-2-Diabetes_Spracklen_2020/Type-2-Diabetes_Spracklen_2020.txt.gz	Adipose_Visceral_Omentum.allpairs.txt.gz.eQTLs.txt.gz	17	31315412	0.578985	T	C	TRUE	C	T	FALSE	FALSE	FALSE	TRUE
NF1	Type-2-Diabetes_Spracklen_2020/Type-2-Diabetes_Spracklen_2020.txt.gz	Muscle_Skeletal.allpairs.txt.gz.eQTLs.txt.gz	17	31315412	0.502309	T	C	TRUE	C	T	FALSE	FALSE	FALSE	TRUE
NF1	Type-2-Diabetes_Spracklen_2020/Type-2-Diabetes_Spracklen_2020.txt.gz	Adipose_Subcutaneous.allpairs.txt.gz.eQTLs.txt.gz	17	31315412	0.445727	T	C	TRUE	C	T	FALSE	FALSE	FALSE	TRUE
NF1	WHR-adj-BMI_GIANT_2018/WHR-adj-BMI_GIANT_2018.txt.gz	Adipose_Subcutaneous.allpairs.txt.gz.eQTLs.txt.gz	17	31303952	0.425389	A	G	TRUE	G	A	TRUE	FALSE	TRUE	FALSE
NF1	T2D_Mahajan_Europeans/T2D_Mahajan_Europeans.txt.gz	Adipose_Visceral_Omentum.allpairs.txt.gz.eQTLs.txt.gz	17	31086001	0.413076	T	C	FALSE	C	T	FALSE	FALSE	TRUE	FALSE
NF1	T2D_Mahajan_Europeans/T2D_Mahajan_Europeans.txt.gz	Liver.allpairs.txt.gz.eQTLs.txt.gz	17	31086001	0.400942	T	C	FALSE	C	T	FALSE	FALSE	TRUE	FALSE
NF1	T2D_Mahajan_Europeans/T2D_Mahajan_Europeans.txt.gz	Adipose_Subcutaneous.allpairs.txt.gz.eQTLs.txt.gz	17	31086001	0.356099	T	C	FALSE	C	T	TRUE	FALSE	FALSE	TRUE
NFATC3	BMI_GIANT_2018/BMI_GIANT_2018.txt.gz	Pancreas.allpairs.txt.gz.eQTLs.txt.gz	16	68348075	0.667358	A	G	TRUE	G	A	TRUE	FALSE	TRUE	FALSE
NFATC3	BMI_GIANT_2018/BMI_GIANT_2018.txt.gz	Liver.allpairs.txt.gz.eQTLs.txt.gz	16	68348075	0.41068	A	G	TRUE	G	A	TRUE	FALSE	TRUE	FALSE
NFIC	HDL_GLGC_Expanded/HDL_GLGC_Expanded.txt.gz	Adipose_Visceral_Omentum.allpairs.txt.gz.eQTLs.txt.gz	19	3414090	0.375673	A	G	FALSE	A	G	FALSE	TRUE	TRUE	TRUE
NFU1	BMI_GIANT_2018/BMI_GIANT_2018.txt.gz	Liver.allpairs.txt.gz.eQTLs.txt.gz	2	69428658	0.557695	T	C	TRUE	C	T	FALSE	FALSE	FALSE	TRUE
NICN1	TG_GLGC_Expanded/TG_GLGC_Expanded.txt.gz	Adipose_Visceral_Omentum.allpairs.txt.gz.eQTLs.txt.gz	3	49003029	0.603808	A	G	FALSE	G	A	TRUE	FALSE	FALSE	TRUE
NICN1	TG_GLGC_Expanded/TG_GLGC_Expanded.txt.gz	Muscle_Skeletal.allpairs.txt.gz.eQTLs.txt.gz	3	49003029	0.583793	A	G	FALSE	G	A	TRUE	FALSE	FALSE	TRUE
NICN1	WHR-adj-BMI_GIANT_2018/WHR-adj-BMI_GIANT_2018.txt.gz	Pancreas.allpairs.txt.gz.eQTLs.txt.gz	3	49547810	0.517656	C	G	TRUE	G	C	FALSE	FALSE	FALSE	TRUE
NICN1	WHR-adj-BMI_GIANT_2018/WHR-adj-BMI_GIANT_2018.txt.gz	Adipose_Subcutaneous.allpairs.txt.gz.eQTLs.txt.gz	3	49547810	0.505614	C	G	TRUE	G	C	FALSE	FALSE	FALSE	TRUE
NICN1	TG_GLGC_Expanded/TG_GLGC_Expanded.txt.gz	Adipose_Subcutaneous.allpairs.txt.gz.eQTLs.txt.gz	3	49003029	0.486827	A	G	FALSE	G	A	TRUE	FALSE	FALSE	TRUE
NICN1	TG_GLGC_Expanded/TG_GLGC_Expanded.txt.gz	Pancreas.allpairs.txt.gz.eQTLs.txt.gz	3	49003029	0.480865	A	G	FALSE	G	A	TRUE	FALSE	FALSE	TRUE
NICN1	WHR-adj-BMI_GIANT_2018/WHR-adj-BMI_GIANT_2018.txt.gz	Adipose_Visceral_Omentum.allpairs.txt.gz.eQTLs.txt.gz	3	49547810	0.478323	C	G	TRUE	G	C	FALSE	FALSE	FALSE	TRUE
NICN1	WHR-adj-BMI_GIANT_2018/WHR-adj-BMI_GIANT_2018.txt.gz	Muscle_Skeletal.allpairs.txt.gz.eQTLs.txt.gz	3	49547810	0.474587	C	G	TRUE	G	C	FALSE	FALSE	FALSE	TRUE
NICN1	WHR-adj-BMI_GIANT_2018/WHR-adj-BMI_GIANT_2018.txt.gz	Pancreas.allpairs.txt.gz.eQTLs.txt.gz	3	48997446	0.449103	T	C	FALSE	C	T	TRUE	FALSE	FALSE	TRUE
NICN1	WHR-adj-BMI_GIANT_2018/WHR-adj-BMI_GIANT_2018.txt.gz	Adipose_Subcutaneous.allpairs.txt.gz.eQTLs.txt.gz	3	48997446	0.421785	T	C	FALSE	C	T	TRUE	FALSE	FALSE	TRUE
NICN1	WHR-adj-BMI_GIANT_2018/WHR-adj-BMI_GIANT_2018.txt.gz	Muscle_Skeletal.allpairs.txt.gz.eQTLs.txt.gz	3	48997446	0.356469	T	C	FALSE	C	T	TRUE	FALSE	FALSE	TRUE
NID2	WHR-adj-BMI_GIANT_2018/WHR-adj-BMI_GIANT_2018.txt.gz	Adipose_Visceral_Omentum.allpairs.txt.gz.eQTLs.txt.gz	14	52064690	0.426678	T	C	TRUE	T	C	FALSE	TRUE	FALSE	FALSE
NKX6-3	Type-2-Diabetes_Spracklen_2020/Type-2-Diabetes_Spracklen_2020.txt.gz	Pancreas.allpairs.txt.gz.eQTLs.txt.gz	8	41648633	0.691633	C	G	FALSE	G	C	FALSE	FALSE	TRUE	FALSE
NKX6-3	Type-2-Diabetes_Suzuki_2019/Type-2-Diabetes_Suzuki_2019.txt.gz	Pancreas.allpairs.txt.gz.eQTLs.txt.gz	8	41650649	0.687234	A	C	FALSE	C	A	FALSE	FALSE	TRUE	FALSE
NME9	MAGIC_ISI_Model_2_AgeSexBMI.txt/MAGIC_ISI_Model_2_AgeSexBMI.txt.txt.gz	Muscle_Skeletal.allpairs.txt.gz.eQTLs.txt.gz	3	138278900	0.435911	T	G	FALSE	T	G	FALSE	TRUE	TRUE	TRUE
NME9	WHR-adj-BMI_GIANT_2018/WHR-adj-BMI_GIANT_2018.txt.gz	Muscle_Skeletal.allpairs.txt.gz.eQTLs.txt.gz	3	138385793	0.363964	A	G	TRUE	A	G	FALSE	TRUE	FALSE	FALSE
NMRAL1	WHR-adj-BMI_GIANT_2018/WHR-adj-BMI_GIANT_2018.txt.gz	Muscle_Skeletal.allpairs.txt.gz.eQTLs.txt.gz	16	4365695	0.57196	C	G	TRUE	G	C	FALSE	FALSE	FALSE	TRUE
NMRAL1	WHR-adj-BMI_GIANT_2018/WHR-adj-BMI_GIANT_2018.txt.gz	Pancreas.allpairs.txt.gz.eQTLs.txt.gz	16	4365695	0.531988	C	G	TRUE	G	C	FALSE	FALSE	FALSE	TRUE
NOB1	TG_GLGC_Expanded/TG_GLGC_Expanded.txt.gz	Muscle_Skeletal.allpairs.txt.gz.eQTLs.txt.gz	16	69588859	0.496352	A	G	FALSE	A	G	TRUE	TRUE	FALSE	FALSE
NOB1	T2D_Mahajan_Europeans/T2D_Mahajan_Europeans.txt.gz	Muscle_Skeletal.allpairs.txt.gz.eQTLs.txt.gz	16	69617963	0.439977	T	C	FALSE	T	C	TRUE	TRUE	FALSE	FALSE
NOB1	BMI_GIANT_2018/BMI_GIANT_2018.txt.gz	Muscle_Skeletal.allpairs.txt.gz.eQTLs.txt.gz	16	69522812	0.40827	T	C	FALSE	T	C	TRUE	TRUE	FALSE	FALSE
NOB1	Type-2-Diabetes_Xue_2018/Type-2-Diabetes_Xue_2018.txt.gz	Muscle_Skeletal.allpairs.txt.gz.eQTLs.txt.gz	16	69632780	0.370865	A	G	FALSE	A	G	TRUE	TRUE	FALSE	FALSE
NOMO1	BMI_GIANT_2018/BMI_GIANT_2018.txt.gz	Muscle_Skeletal.allpairs.txt.gz.eQTLs.txt.gz	16	15035602	0.428642	A	G	TRUE	G	A	TRUE	FALSE	TRUE	FALSE
NOMO1	TG_GLGC_Expanded/TG_GLGC_Expanded.txt.gz	Muscle_Skeletal.allpairs.txt.gz.eQTLs.txt.gz	16	15038105	0.36177	A	G	FALSE	G	A	TRUE	FALSE	FALSE	TRUE
NOTCH2	Type-2-Diabetes_Xue_2018/Type-2-Diabetes_Xue_2018.txt.gz	Liver.allpairs.txt.gz.eQTLs.txt.gz	1	119928601	0.832892	G	A	TRUE	G	A	FALSE	TRUE	FALSE	FALSE
NOTCH2	T2D_Mahajan_Europeans/T2D_Mahajan_Europeans.txt.gz	Liver.allpairs.txt.gz.eQTLs.txt.gz	1	119984359	0.810187	T	C	TRUE	T	C	FALSE	TRUE	FALSE	FALSE
NOTCH2	Type-2-Diabetes_Xue_2018/Type-2-Diabetes_Xue_2018.txt.gz	Pancreas.allpairs.txt.gz.eQTLs.txt.gz	1	119928601	0.726111	G	A	TRUE	G	A	FALSE	TRUE	FALSE	FALSE
NOTCH2	T2D_Mahajan_Europeans/T2D_Mahajan_Europeans.txt.gz	Pancreas.allpairs.txt.gz.eQTLs.txt.gz	1	119984359	0.71384	T	C	TRUE	T	C	FALSE	TRUE	FALSE	FALSE
NOTUM	WHR-adj-BMI_GIANT_2018/WHR-adj-BMI_GIANT_2018.txt.gz	Muscle_Skeletal.allpairs.txt.gz.eQTLs.txt.gz	17	81976318	0.375462	A	C	TRUE	A	C	FALSE	TRUE	FALSE	FALSE
NPC1	BMI_GIANT_2018/BMI_GIANT_2018.txt.gz	Pancreas.allpairs.txt.gz.eQTLs.txt.gz	18	23523945	0.60646	T	C	TRUE	C	T	TRUE	FALSE	TRUE	FALSE
NPC1	BMI_GIANT_2018/BMI_GIANT_2018.txt.gz	Muscle_Skeletal.allpairs.txt.gz.eQTLs.txt.gz	18	23523945	0.538999	T	C	TRUE	C	T	TRUE	FALSE	TRUE	FALSE
NPC1	HDL_GLGC_Expanded/HDL_GLGC_Expanded.txt.gz	Pancreas.allpairs.txt.gz.eQTLs.txt.gz	18	23581170	0.503728	T	C	TRUE	T	C	TRUE	TRUE	TRUE	TRUE
NPC1	HDL_GLGC_Expanded/HDL_GLGC_Expanded.txt.gz	Muscle_Skeletal.allpairs.txt.gz.eQTLs.txt.gz	18	23581170	0.491743	T	C	TRUE	T	C	TRUE	TRUE	TRUE	TRUE
NPC1	TG_GLGC_Expanded/TG_GLGC_Expanded.txt.gz	Pancreas.allpairs.txt.gz.eQTLs.txt.gz	18	23551965	0.486397	T	C	TRUE	C	T	TRUE	FALSE	TRUE	FALSE
NPC1	TG_GLGC_Expanded/TG_GLGC_Expanded.txt.gz	Muscle_Skeletal.allpairs.txt.gz.eQTLs.txt.gz	18	23551965	0.451691	T	C	TRUE	C	T	TRUE	FALSE	TRUE	FALSE
NPEPPS	TG_GLGC_Expanded/TG_GLGC_Expanded.txt.gz	Adipose_Visceral_Omentum.allpairs.txt.gz.eQTLs.txt.gz	17	47655408	0.793415	A	C	TRUE	A	C	TRUE	TRUE	TRUE	TRUE
NPEPPS	HDL_GLGC_Expanded/HDL_GLGC_Expanded.txt.gz	Adipose_Visceral_Omentum.allpairs.txt.gz.eQTLs.txt.gz	17	47402080	0.775624	A	C	FALSE	C	A	FALSE	FALSE	TRUE	FALSE
NPEPPS	HDL_GLGC_Expanded/HDL_GLGC_Expanded.txt.gz	Muscle_Skeletal.allpairs.txt.gz.eQTLs.txt.gz	17	47402080	0.640291	A	C	FALSE	C	A	FALSE	FALSE	TRUE	FALSE
NPEPPS	TG_GLGC_Expanded/TG_GLGC_Expanded.txt.gz	Muscle_Skeletal.allpairs.txt.gz.eQTLs.txt.gz	17	47655408	0.632397	A	C	TRUE	A	C	TRUE	TRUE	TRUE	TRUE
NPEPPS	TG_GLGC_Expanded/TG_GLGC_Expanded.txt.gz	Adipose_Subcutaneous.allpairs.txt.gz.eQTLs.txt.gz	17	47655408	0.436365	A	C	TRUE	A	C	TRUE	TRUE	TRUE	TRUE
NPEPPS	HDL_GLGC_Expanded/HDL_GLGC_Expanded.txt.gz	Adipose_Subcutaneous.allpairs.txt.gz.eQTLs.txt.gz	17	47402080	0.422756	A	C	FALSE	C	A	FALSE	FALSE	TRUE	FALSE
NPIPA2	TG_GLGC_Expanded/TG_GLGC_Expanded.txt.gz	Pancreas.allpairs.txt.gz.eQTLs.txt.gz	16	15038105	0.36925	A	G	FALSE	G	A	TRUE	FALSE	FALSE	TRUE
NPIPA2	BMI_GIANT_2018/BMI_GIANT_2018.txt.gz	Pancreas.allpairs.txt.gz.eQTLs.txt.gz	16	15035602	0.363627	A	G	TRUE	G	A	TRUE	FALSE	TRUE	FALSE
NPIPB14P	BMI_GIANT_2018/BMI_GIANT_2018.txt.gz	Muscle_Skeletal.allpairs.txt.gz.eQTLs.txt.gz	16	70251998	0.791139	A	G	FALSE	G	A	FALSE	FALSE	TRUE	FALSE
NPIPB14P	BMI_GIANT_2018/BMI_GIANT_2018.txt.gz	Liver.allpairs.txt.gz.eQTLs.txt.gz	16	70251998	0.655839	A	G	FALSE	G	A	FALSE	FALSE	TRUE	FALSE
NPIPB14P	BMI_GIANT_2018/BMI_GIANT_2018.txt.gz	Adipose_Visceral_Omentum.allpairs.txt.gz.eQTLs.txt.gz	16	70251998	0.654892	A	G	FALSE	G	A	FALSE	FALSE	TRUE	FALSE
NPIPB14P	BMI_GIANT_2018/BMI_GIANT_2018.txt.gz	Pancreas.allpairs.txt.gz.eQTLs.txt.gz	16	70251998	0.654158	A	G	FALSE	G	A	FALSE	FALSE	TRUE	FALSE
NPIPB9	BMI_GIANT_2018/BMI_GIANT_2018.txt.gz	Adipose_Subcutaneous.allpairs.txt.gz.eQTLs.txt.gz	16	28871920	0.875378	A	G	FALSE	G	A	FALSE	FALSE	TRUE	FALSE
NPIPB9	BMI_GIANT_2018/BMI_GIANT_2018.txt.gz	Adipose_Subcutaneous.allpairs.txt.gz.eQTLs.txt.gz	16	28335819	0.576159	A	C	FALSE	C	A	FALSE	FALSE	TRUE	FALSE
NPIPB9	BMI_GIANT_2018/BMI_GIANT_2018.txt.gz	Adipose_Visceral_Omentum.allpairs.txt.gz.eQTLs.txt.gz	16	28871920	0.535132	A	G	FALSE	G	A	FALSE	FALSE	TRUE	FALSE
NPIPB9	T2D_Mahajan_Europeans/T2D_Mahajan_Europeans.txt.gz	Adipose_Visceral_Omentum.allpairs.txt.gz.eQTLs.txt.gz	16	28903896	0.417416	A	G	FALSE	A	G	TRUE	TRUE	FALSE	FALSE
NR1H3	FastGlu_MAGIC_Europeans/FastGlu_MAGIC_Europeans.txt.gz	Muscle_Skeletal.allpairs.txt.gz.eQTLs.txt.gz	11	47325172	0.51653	T	C	TRUE	C	T	FALSE	FALSE	FALSE	TRUE
NR1H3	FastGlu_MAGIC_Europeans/FastGlu_MAGIC_Europeans.txt.gz	Adipose_Subcutaneous.allpairs.txt.gz.eQTLs.txt.gz	11	47325172	0.372253	T	C	TRUE	C	T	FALSE	FALSE	FALSE	TRUE
NRBP1	FastGlu_MAGIC_Europeans/FastGlu_MAGIC_Europeans.txt.gz	Adipose_Visceral_Omentum.allpairs.txt.gz.eQTLs.txt.gz	2	27508073	0.45871	C	T	TRUE	C	T	FALSE	TRUE	FALSE	FALSE
NRBP1	FastGlu_MAGIC_Europeans/FastGlu_MAGIC_Europeans.txt.gz	Adipose_Subcutaneous.allpairs.txt.gz.eQTLs.txt.gz	2	27508073	0.45871	C	T	TRUE	C	T	FALSE	TRUE	FALSE	FALSE
NRBP1	FastInsu_adjBMI_MAGIC_Europeans/FastInsu_adjBMI_MAGIC_Europeans.txt.gz	Adipose_Subcutaneous.allpairs.txt.gz.eQTLs.txt.gz	2	27508073	0.458162	T	C	FALSE	C	T	FALSE	FALSE	TRUE	FALSE
NRBP1	FastInsu_adjBMI_MAGIC_Europeans/FastInsu_adjBMI_MAGIC_Europeans.txt.gz	Adipose_Visceral_Omentum.allpairs.txt.gz.eQTLs.txt.gz	2	27508073	0.458162	T	C	FALSE	C	T	FALSE	FALSE	TRUE	FALSE
NRBP1	T2D_Mahajan_Europeans/T2D_Mahajan_Europeans.txt.gz	Adipose_Visceral_Omentum.allpairs.txt.gz.eQTLs.txt.gz	2	27508073	0.444257	T	C	FALSE	C	T	FALSE	FALSE	TRUE	FALSE
NRBP1	Type-2-Diabetes_Spracklen_2020/Type-2-Diabetes_Spracklen_2020.txt.gz	Adipose_Visceral_Omentum.allpairs.txt.gz.eQTLs.txt.gz	2	27508073	0.423648	T	C	FALSE	C	T	FALSE	FALSE	TRUE	FALSE
NRBP1	Type-2-Diabetes_Xue_2018/Type-2-Diabetes_Xue_2018.txt.gz	Adipose_Visceral_Omentum.allpairs.txt.gz.eQTLs.txt.gz	2	27518370	0.408175	T	C	FALSE	C	T	FALSE	FALSE	TRUE	FALSE
NRBP1	TG_GLGC_Expanded/TG_GLGC_Expanded.txt.gz	Adipose_Visceral_Omentum.allpairs.txt.gz.eQTLs.txt.gz	2	27508073	0.3684	T	C	TRUE	C	T	FALSE	FALSE	FALSE	TRUE
NRBP1	T2D_Mahajan_Europeans/T2D_Mahajan_Europeans.txt.gz	Adipose_Subcutaneous.allpairs.txt.gz.eQTLs.txt.gz	2	27508073	0.365655	T	C	FALSE	C	T	FALSE	FALSE	TRUE	FALSE
NRBP1	Type-2-Diabetes_Spracklen_2020/Type-2-Diabetes_Spracklen_2020.txt.gz	Adipose_Subcutaneous.allpairs.txt.gz.eQTLs.txt.gz	2	27508073	0.365127	T	C	FALSE	C	T	FALSE	FALSE	TRUE	FALSE
NRN1	BMI_GIANT_2018/BMI_GIANT_2018.txt.gz	Muscle_Skeletal.allpairs.txt.gz.eQTLs.txt.gz	6	5978836	0.628115	T	C	FALSE	C	T	FALSE	FALSE	TRUE	FALSE
NSFL1C	BMI_GIANT_2018/BMI_GIANT_2018.txt.gz	Adipose_Subcutaneous.allpairs.txt.gz.eQTLs.txt.gz	20	1429938	0.632716	T	C	FALSE	T	C	FALSE	TRUE	TRUE	TRUE
NSFL1C	BMI_GIANT_2018/BMI_GIANT_2018.txt.gz	Muscle_Skeletal.allpairs.txt.gz.eQTLs.txt.gz	20	1429938	0.516657	T	C	FALSE	T	C	FALSE	TRUE	TRUE	TRUE
NSFL1C	BMI_GIANT_2018/BMI_GIANT_2018.txt.gz	Adipose_Visceral_Omentum.allpairs.txt.gz.eQTLs.txt.gz	20	1429938	0.503377	T	C	FALSE	T	C	FALSE	TRUE	TRUE	TRUE
NSUN5P1	BMI_GIANT_2018/BMI_GIANT_2018.txt.gz	Pancreas.allpairs.txt.gz.eQTLs.txt.gz	7	75471799	0.387324	T	C	FALSE	T	C	FALSE	TRUE	TRUE	TRUE
NT5DC1	HDL_GLGC_Expanded/HDL_GLGC_Expanded.txt.gz	Muscle_Skeletal.allpairs.txt.gz.eQTLs.txt.gz	6	116003979	0.382589	T	C	TRUE	T	C	TRUE	TRUE	TRUE	TRUE
NT5DC1	HDL_GLGC_Expanded/HDL_GLGC_Expanded.txt.gz	Adipose_Subcutaneous.allpairs.txt.gz.eQTLs.txt.gz	6	116003979	0.368042	T	C	TRUE	T	C	TRUE	TRUE	TRUE	TRUE
NT5DC1	HDL_GLGC_Expanded/HDL_GLGC_Expanded.txt.gz	Adipose_Visceral_Omentum.allpairs.txt.gz.eQTLs.txt.gz	6	116003979	0.362714	T	C	TRUE	T	C	TRUE	TRUE	TRUE	TRUE
NT5DC2	BMI_GIANT_2018/BMI_GIANT_2018.txt.gz	Adipose_Visceral_Omentum.allpairs.txt.gz.eQTLs.txt.gz	3	52234850	0.575174	T	C	TRUE	C	T	TRUE	FALSE	TRUE	FALSE
NT5DC2	WHR-adj-BMI_GIANT_2018/WHR-adj-BMI_GIANT_2018.txt.gz	Adipose_Visceral_Omentum.allpairs.txt.gz.eQTLs.txt.gz	3	52603470	0.497761	C	G	TRUE	G	C	FALSE	FALSE	FALSE	TRUE
NT5DC2	WHR-adj-BMI_GIANT_2018/WHR-adj-BMI_GIANT_2018.txt.gz	Adipose_Subcutaneous.allpairs.txt.gz.eQTLs.txt.gz	3	52603470	0.450326	C	G	TRUE	G	C	FALSE	FALSE	FALSE	TRUE
NTAN1	BMI_GIANT_2018/BMI_GIANT_2018.txt.gz	Adipose_Visceral_Omentum.allpairs.txt.gz.eQTLs.txt.gz	16	15035602	0.500099	A	G	TRUE	G	A	FALSE	FALSE	FALSE	TRUE
NTAN1	TG_GLGC_Expanded/TG_GLGC_Expanded.txt.gz	Adipose_Visceral_Omentum.allpairs.txt.gz.eQTLs.txt.gz	16	15038105	0.455799	A	G	FALSE	G	A	FALSE	FALSE	TRUE	FALSE
NTAN1	BMI_GIANT_2018/BMI_GIANT_2018.txt.gz	Muscle_Skeletal.allpairs.txt.gz.eQTLs.txt.gz	16	15035602	0.391351	A	G	TRUE	G	A	FALSE	FALSE	FALSE	TRUE
NTHL1	BMI_GIANT_2018/BMI_GIANT_2018.txt.gz	Adipose_Subcutaneous.allpairs.txt.gz.eQTLs.txt.gz	16	2047157	0.360043	A	G	FALSE	A	G	TRUE	TRUE	FALSE	FALSE
NTN5	TG_GLGC_Expanded/TG_GLGC_Expanded.txt.gz	Muscle_Skeletal.allpairs.txt.gz.eQTLs.txt.gz	19	48728969	0.434171	A	G	TRUE	A	G	TRUE	TRUE	TRUE	TRUE
NTN5	WHR-adj-BMI_GIANT_2018/WHR-adj-BMI_GIANT_2018.txt.gz	Muscle_Skeletal.allpairs.txt.gz.eQTLs.txt.gz	19	48745473	0.38472	A	G	FALSE	A	G	FALSE	TRUE	TRUE	TRUE
NTRK2	BMI_GIANT_2018/BMI_GIANT_2018.txt.gz	Adipose_Visceral_Omentum.allpairs.txt.gz.eQTLs.txt.gz	9	84678542	0.361376	T	C	FALSE	C	T	FALSE	FALSE	TRUE	FALSE
NUCB2	WHR-adj-BMI_GIANT_2018/WHR-adj-BMI_GIANT_2018.txt.gz	Adipose_Subcutaneous.allpairs.txt.gz.eQTLs.txt.gz	11	17350896	0.373269	A	C	FALSE	A	C	TRUE	TRUE	FALSE	FALSE
NUCKS1	BMI_GIANT_2018/BMI_GIANT_2018.txt.gz	Pancreas.allpairs.txt.gz.eQTLs.txt.gz	1	205805769	0.710821	T	C	FALSE	T	C	FALSE	TRUE	TRUE	TRUE
NUCKS1	BMI_GIANT_2018/BMI_GIANT_2018.txt.gz	Adipose_Visceral_Omentum.allpairs.txt.gz.eQTLs.txt.gz	1	205805769	0.70288	T	C	FALSE	T	C	FALSE	TRUE	TRUE	TRUE
NUCKS1	BMI_GIANT_2018/BMI_GIANT_2018.txt.gz	Adipose_Subcutaneous.allpairs.txt.gz.eQTLs.txt.gz	1	205805769	0.700884	T	C	FALSE	T	C	FALSE	TRUE	TRUE	TRUE
NUCKS1	BMI_GIANT_2018/BMI_GIANT_2018.txt.gz	Muscle_Skeletal.allpairs.txt.gz.eQTLs.txt.gz	1	205805769	0.616745	T	C	FALSE	T	C	FALSE	TRUE	TRUE	TRUE
NUDT2	TG_GLGC_Expanded/TG_GLGC_Expanded.txt.gz	Adipose_Subcutaneous.allpairs.txt.gz.eQTLs.txt.gz	9	34320266	0.546691	A	G	TRUE	G	A	TRUE	FALSE	TRUE	FALSE
NUP160	T2D_Mahajan_Europeans/T2D_Mahajan_Europeans.txt.gz	Muscle_Skeletal.allpairs.txt.gz.eQTLs.txt.gz	11	47508395	0.481624	A	C	TRUE	A	C	TRUE	TRUE	TRUE	TRUE
NUP160	BMI_GIANT_2018/BMI_GIANT_2018.txt.gz	Muscle_Skeletal.allpairs.txt.gz.eQTLs.txt.gz	11	47508395	0.378467	A	C	TRUE	A	C	TRUE	TRUE	TRUE	TRUE
NUP85	WHR-adj-BMI_GIANT_2018/WHR-adj-BMI_GIANT_2018.txt.gz	Adipose_Visceral_Omentum.allpairs.txt.gz.eQTLs.txt.gz	17	75263002	0.712343	T	C	TRUE	T	C	FALSE	TRUE	FALSE	FALSE
NUP85	WHR-adj-BMI_GIANT_2018/WHR-adj-BMI_GIANT_2018.txt.gz	Pancreas.allpairs.txt.gz.eQTLs.txt.gz	17	75263002	0.712343	T	C	TRUE	T	C	FALSE	TRUE	FALSE	FALSE
NUP85	WHR-adj-BMI_GIANT_2018/WHR-adj-BMI_GIANT_2018.txt.gz	Liver.allpairs.txt.gz.eQTLs.txt.gz	17	75263002	0.710859	T	C	TRUE	T	C	FALSE	TRUE	FALSE	FALSE
NUP85	WHR-adj-BMI_GIANT_2018/WHR-adj-BMI_GIANT_2018.txt.gz	Muscle_Skeletal.allpairs.txt.gz.eQTLs.txt.gz	17	75263002	0.683939	T	C	TRUE	T	C	FALSE	TRUE	FALSE	FALSE
NUP85	WHR-adj-BMI_GIANT_2018/WHR-adj-BMI_GIANT_2018.txt.gz	Adipose_Subcutaneous.allpairs.txt.gz.eQTLs.txt.gz	17	75263002	0.620277	T	C	TRUE	T	C	FALSE	TRUE	FALSE	FALSE
NUP85	TG_GLGC_Expanded/TG_GLGC_Expanded.txt.gz	Adipose_Visceral_Omentum.allpairs.txt.gz.eQTLs.txt.gz	17	75232078	0.377208	T	C	FALSE	T	C	TRUE	TRUE	FALSE	FALSE
NUP85	TG_GLGC_Expanded/TG_GLGC_Expanded.txt.gz	Pancreas.allpairs.txt.gz.eQTLs.txt.gz	17	75232078	0.377208	T	C	FALSE	T	C	TRUE	TRUE	FALSE	FALSE
NUP85	TG_GLGC_Expanded/TG_GLGC_Expanded.txt.gz	Liver.allpairs.txt.gz.eQTLs.txt.gz	17	75232078	0.377177	T	C	FALSE	T	C	TRUE	TRUE	FALSE	FALSE
NUP85	TG_GLGC_Expanded/TG_GLGC_Expanded.txt.gz	Muscle_Skeletal.allpairs.txt.gz.eQTLs.txt.gz	17	75232078	0.375772	T	C	FALSE	T	C	TRUE	TRUE	FALSE	FALSE
NUP85	TG_GLGC_Expanded/TG_GLGC_Expanded.txt.gz	Adipose_Subcutaneous.allpairs.txt.gz.eQTLs.txt.gz	17	75232078	0.373033	T	C	FALSE	T	C	TRUE	TRUE	FALSE	FALSE
NUP88	BMI_GIANT_2018/BMI_GIANT_2018.txt.gz	Muscle_Skeletal.allpairs.txt.gz.eQTLs.txt.gz	17	5379957	0.414759	A	G	FALSE	G	A	TRUE	FALSE	FALSE	TRUE
NUP88	BMI_GIANT_2018/BMI_GIANT_2018.txt.gz	Adipose_Subcutaneous.allpairs.txt.gz.eQTLs.txt.gz	17	5379957	0.354158	A	G	FALSE	G	A	FALSE	FALSE	TRUE	FALSE
NUS1	Type-2-Diabetes_Suzuki_2019/Type-2-Diabetes_Suzuki_2019.txt.gz	Pancreas.allpairs.txt.gz.eQTLs.txt.gz	6	117675468	0.9669	T	C	TRUE	C	T	TRUE	FALSE	TRUE	FALSE
NUS1	Type-2-Diabetes_Spracklen_2020/Type-2-Diabetes_Spracklen_2020.txt.gz	Pancreas.allpairs.txt.gz.eQTLs.txt.gz	6	117675468	0.793402	T	C	TRUE	C	T	TRUE	FALSE	TRUE	FALSE
NUS1	Type-2-Diabetes_Suzuki_2019/Type-2-Diabetes_Suzuki_2019.txt.gz	Muscle_Skeletal.allpairs.txt.gz.eQTLs.txt.gz	6	117675468	0.741799	T	C	TRUE	C	T	TRUE	FALSE	TRUE	FALSE
NUS1	Type-2-Diabetes_Spracklen_2020/Type-2-Diabetes_Spracklen_2020.txt.gz	Muscle_Skeletal.allpairs.txt.gz.eQTLs.txt.gz	6	117675468	0.604961	T	C	TRUE	C	T	TRUE	FALSE	TRUE	FALSE
OGFOD1	BMI_GIANT_2018/BMI_GIANT_2018.txt.gz	Adipose_Subcutaneous.allpairs.txt.gz.eQTLs.txt.gz	16	56437498	0.636599	T	C	FALSE	C	T	FALSE	FALSE	TRUE	FALSE
OGFOD2	T2D_Mahajan_Europeans/T2D_Mahajan_Europeans.txt.gz	Pancreas.allpairs.txt.gz.eQTLs.txt.gz	12	122966218	0.436467	C	G	TRUE	C	G	TRUE	TRUE	TRUE	TRUE
OGFOD2	Type-2-Diabetes_Xue_2018/Type-2-Diabetes_Xue_2018.txt.gz	Pancreas.allpairs.txt.gz.eQTLs.txt.gz	12	123007025	0.382744	G	A	FALSE	A	G	TRUE	FALSE	FALSE	TRUE
OGFRP1	BMI_GIANT_2018/BMI_GIANT_2018.txt.gz	Adipose_Subcutaneous.allpairs.txt.gz.eQTLs.txt.gz	22	42196233	0.495028	T	C	TRUE	T	C	TRUE	TRUE	TRUE	TRUE
OGFRP1	BMI_GIANT_2018/BMI_GIANT_2018.txt.gz	Pancreas.allpairs.txt.gz.eQTLs.txt.gz	22	42196233	0.478134	T	C	TRUE	T	C	TRUE	TRUE	TRUE	TRUE
OPRL1	TG_GLGC_Expanded/TG_GLGC_Expanded.txt.gz	Muscle_Skeletal.allpairs.txt.gz.eQTLs.txt.gz	20	64064578	0.887869	A	G	FALSE	A	G	TRUE	TRUE	FALSE	FALSE
OPRL1	TG_GLGC_Expanded/TG_GLGC_Expanded.txt.gz	Adipose_Subcutaneous.allpairs.txt.gz.eQTLs.txt.gz	20	64064578	0.88704	A	G	FALSE	A	G	TRUE	TRUE	FALSE	FALSE
OPRL1	TG_GLGC_Expanded/TG_GLGC_Expanded.txt.gz	Pancreas.allpairs.txt.gz.eQTLs.txt.gz	20	64064578	0.867377	A	G	FALSE	A	G	TRUE	TRUE	FALSE	FALSE
OPRL1	WHR-adj-BMI_GIANT_2018/WHR-adj-BMI_GIANT_2018.txt.gz	Pancreas.allpairs.txt.gz.eQTLs.txt.gz	20	64080106	0.849788	T	C	FALSE	T	C	TRUE	TRUE	FALSE	FALSE
OPRL1	TG_GLGC_Expanded/TG_GLGC_Expanded.txt.gz	Adipose_Visceral_Omentum.allpairs.txt.gz.eQTLs.txt.gz	20	64064578	0.83252	A	G	FALSE	A	G	TRUE	TRUE	FALSE	FALSE
OPRL1	WHR-adj-BMI_GIANT_2018/WHR-adj-BMI_GIANT_2018.txt.gz	Muscle_Skeletal.allpairs.txt.gz.eQTLs.txt.gz	20	64080106	0.824829	T	C	FALSE	T	C	TRUE	TRUE	FALSE	FALSE
OPRL1	HDL_GLGC_Expanded/HDL_GLGC_Expanded.txt.gz	Muscle_Skeletal.allpairs.txt.gz.eQTLs.txt.gz	20	64064578	0.813754	A	G	TRUE	A	G	TRUE	TRUE	TRUE	TRUE
OPRL1	HDL_GLGC_Expanded/HDL_GLGC_Expanded.txt.gz	Adipose_Subcutaneous.allpairs.txt.gz.eQTLs.txt.gz	20	64064578	0.812906	A	G	TRUE	A	G	TRUE	TRUE	TRUE	TRUE
OPRL1	WHR-adj-BMI_GIANT_2018/WHR-adj-BMI_GIANT_2018.txt.gz	Adipose_Subcutaneous.allpairs.txt.gz.eQTLs.txt.gz	20	64080106	0.802638	T	C	FALSE	T	C	TRUE	TRUE	FALSE	FALSE
OPRL1	HDL_GLGC_Expanded/HDL_GLGC_Expanded.txt.gz	Pancreas.allpairs.txt.gz.eQTLs.txt.gz	20	64064578	0.793215	A	G	TRUE	A	G	TRUE	TRUE	TRUE	TRUE
OPRL1	WHR-adj-BMI_GIANT_2018/WHR-adj-BMI_GIANT_2018.txt.gz	Adipose_Visceral_Omentum.allpairs.txt.gz.eQTLs.txt.gz	20	64080106	0.785878	T	C	FALSE	T	C	TRUE	TRUE	FALSE	FALSE
OPRL1	HDL_GLGC_Expanded/HDL_GLGC_Expanded.txt.gz	Adipose_Visceral_Omentum.allpairs.txt.gz.eQTLs.txt.gz	20	64064578	0.757944	A	G	TRUE	A	G	TRUE	TRUE	TRUE	TRUE
OSBPL7	Type-2-Diabetes_Xue_2018/Type-2-Diabetes_Xue_2018.txt.gz	Muscle_Skeletal.allpairs.txt.gz.eQTLs.txt.gz	17	47808390	0.364715	C	T	FALSE	T	C	FALSE	FALSE	TRUE	FALSE
OTX1	BMI_GIANT_2018/BMI_GIANT_2018.txt.gz	Pancreas.allpairs.txt.gz.eQTLs.txt.gz	2	62621184	0.357969	T	C	FALSE	C	T	TRUE	FALSE	FALSE	TRUE
OXCT2P1	HDL_GLGC_Expanded/HDL_GLGC_Expanded.txt.gz	Adipose_Visceral_Omentum.allpairs.txt.gz.eQTLs.txt.gz	1	39562508	0.537815	A	G	TRUE	G	A	TRUE	FALSE	TRUE	FALSE
OXCT2P1	HDL_GLGC_Expanded/HDL_GLGC_Expanded.txt.gz	Adipose_Subcutaneous.allpairs.txt.gz.eQTLs.txt.gz	1	39562508	0.494958	A	G	TRUE	G	A	TRUE	FALSE	TRUE	FALSE
OXCT2P1	BMI_GIANT_2018/BMI_GIANT_2018.txt.gz	Adipose_Visceral_Omentum.allpairs.txt.gz.eQTLs.txt.gz	1	39096955	0.457648	T	C	TRUE	T	C	TRUE	TRUE	TRUE	TRUE
OXCT2P1	T2D_Mahajan_Europeans/T2D_Mahajan_Europeans.txt.gz	Adipose_Visceral_Omentum.allpairs.txt.gz.eQTLs.txt.gz	1	39570256	0.434876	T	G	TRUE	T	G	TRUE	TRUE	TRUE	TRUE
OXCT2P1	T2D_Mahajan_Europeans/T2D_Mahajan_Europeans.txt.gz	Adipose_Subcutaneous.allpairs.txt.gz.eQTLs.txt.gz	1	39570256	0.401002	T	G	TRUE	T	G	TRUE	TRUE	TRUE	TRUE
OXER1	BMI_GIANT_2018/BMI_GIANT_2018.txt.gz	Pancreas.allpairs.txt.gz.eQTLs.txt.gz	2	42712211	0.391054	A	G	FALSE	G	A	FALSE	FALSE	TRUE	FALSE
P4HTM	TG_GLGC_Expanded/TG_GLGC_Expanded.txt.gz	Adipose_Visceral_Omentum.allpairs.txt.gz.eQTLs.txt.gz	3	49003029	0.609158	A	G	FALSE	G	A	TRUE	FALSE	FALSE	TRUE
P4HTM	TG_GLGC_Expanded/TG_GLGC_Expanded.txt.gz	Adipose_Subcutaneous.allpairs.txt.gz.eQTLs.txt.gz	3	49003029	0.596118	A	G	FALSE	G	A	TRUE	FALSE	FALSE	TRUE
P4HTM	TG_GLGC_Expanded/TG_GLGC_Expanded.txt.gz	Pancreas.allpairs.txt.gz.eQTLs.txt.gz	3	49003029	0.591519	A	G	FALSE	G	A	TRUE	FALSE	FALSE	TRUE
P4HTM	WHR-adj-BMI_GIANT_2018/WHR-adj-BMI_GIANT_2018.txt.gz	Adipose_Subcutaneous.allpairs.txt.gz.eQTLs.txt.gz	3	49547810	0.442044	C	G	TRUE	G	C	FALSE	FALSE	FALSE	TRUE
P4HTM	WHR-adj-BMI_GIANT_2018/WHR-adj-BMI_GIANT_2018.txt.gz	Adipose_Visceral_Omentum.allpairs.txt.gz.eQTLs.txt.gz	3	49547810	0.388951	C	G	TRUE	G	C	FALSE	FALSE	FALSE	TRUE
P4HTM	WHR-adj-BMI_GIANT_2018/WHR-adj-BMI_GIANT_2018.txt.gz	Adipose_Subcutaneous.allpairs.txt.gz.eQTLs.txt.gz	3	48445644	0.382346	A	C	FALSE	A	C	FALSE	TRUE	TRUE	TRUE
P4HTM	WHR-adj-BMI_GIANT_2018/WHR-adj-BMI_GIANT_2018.txt.gz	Pancreas.allpairs.txt.gz.eQTLs.txt.gz	3	49547810	0.381711	C	G	TRUE	G	C	FALSE	FALSE	FALSE	TRUE
P4HTM	WHR-adj-BMI_GIANT_2018/WHR-adj-BMI_GIANT_2018.txt.gz	Adipose_Subcutaneous.allpairs.txt.gz.eQTLs.txt.gz	3	48997446	0.351669	T	C	FALSE	C	T	TRUE	FALSE	FALSE	TRUE
PABPC1L	BMI_GIANT_2018/BMI_GIANT_2018.txt.gz	Pancreas.allpairs.txt.gz.eQTLs.txt.gz	20	44888400	0.615539	T	C	TRUE	T	C	FALSE	TRUE	FALSE	FALSE
PABPC4	HDL_GLGC_Expanded/HDL_GLGC_Expanded.txt.gz	Adipose_Subcutaneous.allpairs.txt.gz.eQTLs.txt.gz	1	39562508	0.96555	A	G	TRUE	G	A	FALSE	FALSE	FALSE	TRUE
PABPC4	HDL_GLGC_Expanded/HDL_GLGC_Expanded.txt.gz	Muscle_Skeletal.allpairs.txt.gz.eQTLs.txt.gz	1	39562508	0.91413	A	G	TRUE	G	A	FALSE	FALSE	FALSE	TRUE
PABPC4	HDL_GLGC_Expanded/HDL_GLGC_Expanded.txt.gz	Adipose_Visceral_Omentum.allpairs.txt.gz.eQTLs.txt.gz	1	39562508	0.902837	A	G	TRUE	G	A	FALSE	FALSE	FALSE	TRUE
PABPC4	T2D_Mahajan_Europeans/T2D_Mahajan_Europeans.txt.gz	Adipose_Subcutaneous.allpairs.txt.gz.eQTLs.txt.gz	1	39570256	0.784058	T	G	TRUE	T	G	FALSE	TRUE	FALSE	FALSE
PABPC4	T2D_Mahajan_Europeans/T2D_Mahajan_Europeans.txt.gz	Muscle_Skeletal.allpairs.txt.gz.eQTLs.txt.gz	1	39570256	0.745447	T	G	TRUE	T	G	FALSE	TRUE	FALSE	FALSE
PABPC4	T2D_Mahajan_Europeans/T2D_Mahajan_Europeans.txt.gz	Adipose_Visceral_Omentum.allpairs.txt.gz.eQTLs.txt.gz	1	39570256	0.740031	T	G	TRUE	T	G	FALSE	TRUE	FALSE	FALSE
PABPC4	Type-2-Diabetes_Xue_2018/Type-2-Diabetes_Xue_2018.txt.gz	Adipose_Subcutaneous.allpairs.txt.gz.eQTLs.txt.gz	1	39447679	0.552238	G	A	TRUE	G	A	FALSE	TRUE	FALSE	FALSE
PABPC4	Type-2-Diabetes_Xue_2018/Type-2-Diabetes_Xue_2018.txt.gz	Adipose_Visceral_Omentum.allpairs.txt.gz.eQTLs.txt.gz	1	39447679	0.521595	G	A	TRUE	G	A	FALSE	TRUE	FALSE	FALSE
PABPC4	Type-2-Diabetes_Xue_2018/Type-2-Diabetes_Xue_2018.txt.gz	Muscle_Skeletal.allpairs.txt.gz.eQTLs.txt.gz	1	39447679	0.519798	G	A	TRUE	G	A	FALSE	TRUE	FALSE	FALSE
PABPC4	TG_GLGC_Expanded/TG_GLGC_Expanded.txt.gz	Adipose_Subcutaneous.allpairs.txt.gz.eQTLs.txt.gz	1	39331383	0.517067	A	G	FALSE	G	A	FALSE	FALSE	TRUE	FALSE
PABPC4	TG_GLGC_Expanded/TG_GLGC_Expanded.txt.gz	Muscle_Skeletal.allpairs.txt.gz.eQTLs.txt.gz	1	39331383	0.485382	A	G	FALSE	G	A	FALSE	FALSE	TRUE	FALSE
PABPC4	TG_GLGC_Expanded/TG_GLGC_Expanded.txt.gz	Adipose_Visceral_Omentum.allpairs.txt.gz.eQTLs.txt.gz	1	39331383	0.484148	A	G	FALSE	G	A	FALSE	FALSE	TRUE	FALSE
PABPC4	BMI_GIANT_2018/BMI_GIANT_2018.txt.gz	Adipose_Subcutaneous.allpairs.txt.gz.eQTLs.txt.gz	1	39622371	0.441946	A	G	TRUE	A	G	FALSE	TRUE	FALSE	FALSE
PABPC4	BMI_GIANT_2018/BMI_GIANT_2018.txt.gz	Adipose_Visceral_Omentum.allpairs.txt.gz.eQTLs.txt.gz	1	39622371	0.419398	A	G	TRUE	A	G	FALSE	TRUE	FALSE	FALSE
PABPC4	BMI_GIANT_2018/BMI_GIANT_2018.txt.gz	Adipose_Subcutaneous.allpairs.txt.gz.eQTLs.txt.gz	1	39096955	0.41895	T	C	TRUE	T	C	FALSE	TRUE	FALSE	FALSE
PABPC4	BMI_GIANT_2018/BMI_GIANT_2018.txt.gz	Muscle_Skeletal.allpairs.txt.gz.eQTLs.txt.gz	1	39622371	0.413697	A	G	TRUE	A	G	FALSE	TRUE	FALSE	FALSE
PABPC4	BMI_GIANT_2018/BMI_GIANT_2018.txt.gz	Adipose_Visceral_Omentum.allpairs.txt.gz.eQTLs.txt.gz	1	39096955	0.409803	T	C	TRUE	T	C	FALSE	TRUE	FALSE	FALSE
PABPC4	BMI_GIANT_2018/BMI_GIANT_2018.txt.gz	Muscle_Skeletal.allpairs.txt.gz.eQTLs.txt.gz	1	39096955	0.403568	T	C	TRUE	T	C	FALSE	TRUE	FALSE	FALSE
PACRG	BMI_GIANT_2018/BMI_GIANT_2018.txt.gz	Adipose_Visceral_Omentum.allpairs.txt.gz.eQTLs.txt.gz	6	162612318	0.939989	A	G	TRUE	G	A	TRUE	FALSE	TRUE	FALSE
PACRG	BMI_GIANT_2018/BMI_GIANT_2018.txt.gz	Adipose_Subcutaneous.allpairs.txt.gz.eQTLs.txt.gz	6	162612318	0.852025	A	G	TRUE	G	A	TRUE	FALSE	TRUE	FALSE
PAM16	WHR-adj-BMI_GIANT_2018/WHR-adj-BMI_GIANT_2018.txt.gz	Adipose_Visceral_Omentum.allpairs.txt.gz.eQTLs.txt.gz	16	4365695	0.360982	C	G	TRUE	G	C	TRUE	FALSE	TRUE	FALSE
PARD6A	HDL_GLGC_Expanded/HDL_GLGC_Expanded.txt.gz	Pancreas.allpairs.txt.gz.eQTLs.txt.gz	16	67174030	0.463677	T	C	TRUE	T	C	FALSE	TRUE	FALSE	FALSE
PARD6A	HDL_GLGC_Expanded/HDL_GLGC_Expanded.txt.gz	Pancreas.allpairs.txt.gz.eQTLs.txt.gz	16	68394423	0.38644	A	G	FALSE	G	A	FALSE	FALSE	TRUE	FALSE
PARD6A	HDL_GLGC_Expanded/HDL_GLGC_Expanded.txt.gz	Pancreas.allpairs.txt.gz.eQTLs.txt.gz	16	67894139	0.376626	A	G	TRUE	A	G	FALSE	TRUE	FALSE	FALSE
PARD6A	WHR-adj-BMI_GIANT_2018/WHR-adj-BMI_GIANT_2018.txt.gz	Pancreas.allpairs.txt.gz.eQTLs.txt.gz	16	67385054	0.361728	A	G	TRUE	G	A	FALSE	FALSE	FALSE	TRUE
PARPBP	WHR-adj-BMI_GIANT_2018/WHR-adj-BMI_GIANT_2018.txt.gz	Adipose_Subcutaneous.allpairs.txt.gz.eQTLs.txt.gz	12	102021478	0.426771	T	C	TRUE	C	T	TRUE	FALSE	TRUE	FALSE
PCCB	WHR-adj-BMI_GIANT_2018/WHR-adj-BMI_GIANT_2018.txt.gz	Muscle_Skeletal.allpairs.txt.gz.eQTLs.txt.gz	3	136418580	0.903706	A	G	TRUE	A	G	TRUE	TRUE	TRUE	TRUE
PCCB	WHR-adj-BMI_GIANT_2018/WHR-adj-BMI_GIANT_2018.txt.gz	Muscle_Skeletal.allpairs.txt.gz.eQTLs.txt.gz	3	136954315	0.896241	A	T	FALSE	T	A	TRUE	FALSE	FALSE	TRUE
PCCB	WHR-adj-BMI_GIANT_2018/WHR-adj-BMI_GIANT_2018.txt.gz	Adipose_Visceral_Omentum.allpairs.txt.gz.eQTLs.txt.gz	3	136418580	0.890182	A	G	TRUE	A	G	TRUE	TRUE	TRUE	TRUE
PCCB	WHR-adj-BMI_GIANT_2018/WHR-adj-BMI_GIANT_2018.txt.gz	Adipose_Visceral_Omentum.allpairs.txt.gz.eQTLs.txt.gz	3	136954315	0.886035	A	T	FALSE	T	A	TRUE	FALSE	FALSE	TRUE
PCCB	WHR-adj-BMI_GIANT_2018/WHR-adj-BMI_GIANT_2018.txt.gz	Pancreas.allpairs.txt.gz.eQTLs.txt.gz	3	136418580	0.874722	A	G	TRUE	A	G	TRUE	TRUE	TRUE	TRUE
PCCB	WHR-adj-BMI_GIANT_2018/WHR-adj-BMI_GIANT_2018.txt.gz	Adipose_Subcutaneous.allpairs.txt.gz.eQTLs.txt.gz	3	136418580	0.86998	A	G	TRUE	A	G	TRUE	TRUE	TRUE	TRUE
PCDH17	T2D_Mahajan_Europeans/T2D_Mahajan_Europeans.txt.gz	Muscle_Skeletal.allpairs.txt.gz.eQTLs.txt.gz	13	57898128	0.370183	A	C	TRUE	C	A	FALSE	FALSE	FALSE	TRUE
PCDHGA2	BMI_GIANT_2018/BMI_GIANT_2018.txt.gz	Adipose_Subcutaneous.allpairs.txt.gz.eQTLs.txt.gz	5	141592550	0.472838	T	C	TRUE	T	C	FALSE	TRUE	FALSE	FALSE
PCK1	WHR-adj-BMI_GIANT_2018/WHR-adj-BMI_GIANT_2018.txt.gz	Adipose_Visceral_Omentum.allpairs.txt.gz.eQTLs.txt.gz	20	57560143	0.768192	T	C	TRUE	T	C	TRUE	TRUE	TRUE	TRUE
PCK1	WHR-adj-BMI_GIANT_2018/WHR-adj-BMI_GIANT_2018.txt.gz	Adipose_Subcutaneous.allpairs.txt.gz.eQTLs.txt.gz	20	57560143	0.457261	T	C	TRUE	T	C	TRUE	TRUE	TRUE	TRUE
PCNX1	WHR-adj-BMI_GIANT_2018/WHR-adj-BMI_GIANT_2018.txt.gz	Adipose_Visceral_Omentum.allpairs.txt.gz.eQTLs.txt.gz	14	70892347	0.768119	T	G	TRUE	T	G	TRUE	TRUE	TRUE	TRUE
PCNX1	WHR-adj-BMI_GIANT_2018/WHR-adj-BMI_GIANT_2018.txt.gz	Muscle_Skeletal.allpairs.txt.gz.eQTLs.txt.gz	14	70892347	0.545386	T	G	TRUE	T	G	TRUE	TRUE	TRUE	TRUE
PCNX1	WHR-adj-BMI_GIANT_2018/WHR-adj-BMI_GIANT_2018.txt.gz	Adipose_Subcutaneous.allpairs.txt.gz.eQTLs.txt.gz	14	70892347	0.490551	T	G	TRUE	T	G	TRUE	TRUE	TRUE	TRUE
PCNX1	WHR-adj-BMI_GIANT_2018/WHR-adj-BMI_GIANT_2018.txt.gz	Pancreas.allpairs.txt.gz.eQTLs.txt.gz	14	70892347	0.484205	T	G	TRUE	T	G	TRUE	TRUE	TRUE	TRUE
PCNX3	TG_GLGC_Expanded/TG_GLGC_Expanded.txt.gz	Pancreas.allpairs.txt.gz.eQTLs.txt.gz	11	65739351	0.587792	C	G	FALSE	G	C	TRUE	FALSE	FALSE	TRUE
PCSK1	BMI_GIANT_2018/BMI_GIANT_2018.txt.gz	Adipose_Subcutaneous.allpairs.txt.gz.eQTLs.txt.gz	5	96381018	0.574382	A	G	FALSE	G	A	FALSE	FALSE	TRUE	FALSE
PCSK1	FastGlu_MAGIC_Europeans/FastGlu_MAGIC_Europeans.txt.gz	Adipose_Subcutaneous.allpairs.txt.gz.eQTLs.txt.gz	5	96203744	0.467687	C	T	FALSE	T	C	TRUE	FALSE	FALSE	TRUE
PCYT1A	BMI_GIANT_2018/BMI_GIANT_2018.txt.gz	Adipose_Visceral_Omentum.allpairs.txt.gz.eQTLs.txt.gz	3	196388626	0.47553	C	G	TRUE	C	G	FALSE	TRUE	FALSE	FALSE
PDCD6IP	WHR-adj-BMI_GIANT_2018/WHR-adj-BMI_GIANT_2018.txt.gz	Liver.allpairs.txt.gz.eQTLs.txt.gz	3	33831492	0.875356	A	G	FALSE	G	A	FALSE	FALSE	TRUE	FALSE
PDCD6IP	WHR-adj-BMI_GIANT_2018/WHR-adj-BMI_GIANT_2018.txt.gz	Pancreas.allpairs.txt.gz.eQTLs.txt.gz	3	33831492	0.863785	A	G	FALSE	G	A	FALSE	FALSE	TRUE	FALSE
PDCD6IP	WHR-adj-BMI_GIANT_2018/WHR-adj-BMI_GIANT_2018.txt.gz	Adipose_Visceral_Omentum.allpairs.txt.gz.eQTLs.txt.gz	3	33831492	0.802639	A	G	FALSE	G	A	FALSE	FALSE	TRUE	FALSE
PDCD6IP	WHR-adj-BMI_GIANT_2018/WHR-adj-BMI_GIANT_2018.txt.gz	Adipose_Subcutaneous.allpairs.txt.gz.eQTLs.txt.gz	3	33831492	0.608861	A	G	FALSE	G	A	FALSE	FALSE	TRUE	FALSE
PDCD6IP	WHR-adj-BMI_GIANT_2018/WHR-adj-BMI_GIANT_2018.txt.gz	Muscle_Skeletal.allpairs.txt.gz.eQTLs.txt.gz	3	33831492	0.603666	A	G	FALSE	G	A	TRUE	FALSE	FALSE	TRUE
PDE3A	HDL_GLGC_Expanded/HDL_GLGC_Expanded.txt.gz	Muscle_Skeletal.allpairs.txt.gz.eQTLs.txt.gz	12	20320824	1	A	C	TRUE	A	C	FALSE	TRUE	FALSE	FALSE
PDE3A	TG_GLGC_Expanded/TG_GLGC_Expanded.txt.gz	Muscle_Skeletal.allpairs.txt.gz.eQTLs.txt.gz	12	20320824	0.999777	A	C	FALSE	A	C	FALSE	TRUE	TRUE	TRUE
PDE8B	WHR-adj-BMI_GIANT_2018/WHR-adj-BMI_GIANT_2018.txt.gz	Adipose_Subcutaneous.allpairs.txt.gz.eQTLs.txt.gz	5	77150278	0.485948	A	G	TRUE	G	A	FALSE	FALSE	FALSE	TRUE
PDF	BMI_GIANT_2018/BMI_GIANT_2018.txt.gz	Muscle_Skeletal.allpairs.txt.gz.eQTLs.txt.gz	16	68996789	0.389649	T	C	FALSE	T	C	TRUE	TRUE	FALSE	FALSE
PDGFC	FastInsu_adjBMI_MAGIC_Europeans/FastInsu_adjBMI_MAGIC_Europeans.txt.gz	Adipose_Subcutaneous.allpairs.txt.gz.eQTLs.txt.gz	4	156813523	0.955379	G	A	FALSE	G	A	TRUE	TRUE	FALSE	FALSE
PDGFC	HDL_GLGC_Expanded/HDL_GLGC_Expanded.txt.gz	Adipose_Subcutaneous.allpairs.txt.gz.eQTLs.txt.gz	4	156749385	0.844568	T	C	FALSE	C	T	TRUE	FALSE	FALSE	TRUE
PDGFC	TG_GLGC_Expanded/TG_GLGC_Expanded.txt.gz	Adipose_Subcutaneous.allpairs.txt.gz.eQTLs.txt.gz	4	156749385	0.835542	T	C	TRUE	C	T	TRUE	FALSE	TRUE	FALSE
PDGFC	WHR-adj-BMI_GIANT_2018/WHR-adj-BMI_GIANT_2018.txt.gz	Adipose_Subcutaneous.allpairs.txt.gz.eQTLs.txt.gz	4	156762533	0.811697	T	C	FALSE	T	C	TRUE	TRUE	FALSE	FALSE
PDGFC	T2D_Mahajan_Europeans/T2D_Mahajan_Europeans.txt.gz	Adipose_Subcutaneous.allpairs.txt.gz.eQTLs.txt.gz	4	156731601	0.71485	A	C	FALSE	A	C	TRUE	TRUE	FALSE	FALSE
PDIA2	Type-2-Diabetes_Xue_2018/Type-2-Diabetes_Xue_2018.txt.gz	Muscle_Skeletal.allpairs.txt.gz.eQTLs.txt.gz	16	250642	0.537192	A	G	FALSE	A	G	TRUE	TRUE	FALSE	FALSE
PDS5B	BMI_GIANT_2018/BMI_GIANT_2018.txt.gz	Muscle_Skeletal.allpairs.txt.gz.eQTLs.txt.gz	13	32610151	0.569014	T	C	TRUE	C	T	TRUE	FALSE	TRUE	FALSE
PEAK1	Type-2-Diabetes_Xue_2018/Type-2-Diabetes_Xue_2018.txt.gz	Muscle_Skeletal.allpairs.txt.gz.eQTLs.txt.gz	15	77540420	0.368876	G	A	FALSE	A	G	FALSE	FALSE	TRUE	FALSE
PEMT	TG_GLGC_Expanded/TG_GLGC_Expanded.txt.gz	Adipose_Subcutaneous.allpairs.txt.gz.eQTLs.txt.gz	17	17574533	0.730421	T	C	FALSE	T	C	FALSE	TRUE	TRUE	TRUE
PEMT	TG_GLGC_Expanded/TG_GLGC_Expanded.txt.gz	Adipose_Visceral_Omentum.allpairs.txt.gz.eQTLs.txt.gz	17	17574533	0.712735	T	C	FALSE	T	C	FALSE	TRUE	TRUE	TRUE
PEPD	Type-2-Diabetes_Spracklen_2020/Type-2-Diabetes_Spracklen_2020.txt.gz	Muscle_Skeletal.allpairs.txt.gz.eQTLs.txt.gz	19	33396499	0.384789	T	C	TRUE	C	T	TRUE	FALSE	TRUE	FALSE
PEX6	HDL_GLGC_Expanded/HDL_GLGC_Expanded.txt.gz	Pancreas.allpairs.txt.gz.eQTLs.txt.gz	6	42964977	0.66651	T	C	TRUE	T	C	TRUE	TRUE	TRUE	TRUE
PEX6	HDL_GLGC_Expanded/HDL_GLGC_Expanded.txt.gz	Liver.allpairs.txt.gz.eQTLs.txt.gz	6	42964977	0.447941	T	C	TRUE	T	C	TRUE	TRUE	TRUE	TRUE
PEX7	HDL_GLGC_Expanded/HDL_GLGC_Expanded.txt.gz	Pancreas.allpairs.txt.gz.eQTLs.txt.gz	6	136754872	0.44905	T	C	FALSE	T	C	TRUE	TRUE	FALSE	FALSE
PGAP3	HDL_GLGC_Expanded/HDL_GLGC_Expanded.txt.gz	Pancreas.allpairs.txt.gz.eQTLs.txt.gz	17	39657603	0.828963	C	G	TRUE	C	G	FALSE	TRUE	FALSE	FALSE
PGAP3	HDL_GLGC_Expanded/HDL_GLGC_Expanded.txt.gz	Liver.allpairs.txt.gz.eQTLs.txt.gz	17	39657603	0.825793	C	G	TRUE	C	G	FALSE	TRUE	FALSE	FALSE
PGAP3	HDL_GLGC_Expanded/HDL_GLGC_Expanded.txt.gz	Adipose_Subcutaneous.allpairs.txt.gz.eQTLs.txt.gz	17	39657603	0.780463	C	G	TRUE	C	G	FALSE	TRUE	FALSE	FALSE
PGAP3	HDL_GLGC_Expanded/HDL_GLGC_Expanded.txt.gz	Muscle_Skeletal.allpairs.txt.gz.eQTLs.txt.gz	17	39657603	0.74222	C	G	TRUE	C	G	FALSE	TRUE	FALSE	FALSE
PGAP3	HDL_GLGC_Expanded/HDL_GLGC_Expanded.txt.gz	Adipose_Visceral_Omentum.allpairs.txt.gz.eQTLs.txt.gz	17	39657603	0.675615	C	G	TRUE	C	G	FALSE	TRUE	FALSE	FALSE
PGS1	WHR-adj-BMI_GIANT_2018/WHR-adj-BMI_GIANT_2018.txt.gz	Pancreas.allpairs.txt.gz.eQTLs.txt.gz	17	78421802	0.658704	T	C	FALSE	C	T	TRUE	FALSE	FALSE	TRUE
PGS1	HDL_GLGC_Expanded/HDL_GLGC_Expanded.txt.gz	Muscle_Skeletal.allpairs.txt.gz.eQTLs.txt.gz	17	78399349	0.352075	T	C	TRUE	T	C	FALSE	TRUE	FALSE	FALSE
PGS1	TG_GLGC_Expanded/TG_GLGC_Expanded.txt.gz	Muscle_Skeletal.allpairs.txt.gz.eQTLs.txt.gz	17	78399349	0.352075	T	C	FALSE	T	C	FALSE	TRUE	TRUE	TRUE
PHBP11	WHR-adj-BMI_GIANT_2018/WHR-adj-BMI_GIANT_2018.txt.gz	Liver.allpairs.txt.gz.eQTLs.txt.gz	1	223862991	0.50064	T	C	FALSE	T	C	FALSE	TRUE	TRUE	TRUE
PHBP9	HDL_GLGC_Expanded/HDL_GLGC_Expanded.txt.gz	Adipose_Visceral_Omentum.allpairs.txt.gz.eQTLs.txt.gz	10	100152307	0.891418	T	C	FALSE	C	T	TRUE	FALSE	FALSE	TRUE
PHBP9	Type-2-Diabetes_Xue_2018/Type-2-Diabetes_Xue_2018.txt.gz	Adipose_Visceral_Omentum.allpairs.txt.gz.eQTLs.txt.gz	10	100216744	0.838333	C	G	FALSE	C	G	TRUE	TRUE	FALSE	FALSE
PIDD1	WHR-adj-BMI_GIANT_2018/WHR-adj-BMI_GIANT_2018.txt.gz	Pancreas.allpairs.txt.gz.eQTLs.txt.gz	11	823586	0.622231	C	G	FALSE	G	C	TRUE	FALSE	FALSE	TRUE
PIDD1	WHR-adj-BMI_GIANT_2018/WHR-adj-BMI_GIANT_2018.txt.gz	Adipose_Visceral_Omentum.allpairs.txt.gz.eQTLs.txt.gz	11	823586	0.619554	C	G	FALSE	G	C	TRUE	FALSE	FALSE	TRUE
PIDD1	WHR-adj-BMI_GIANT_2018/WHR-adj-BMI_GIANT_2018.txt.gz	Adipose_Subcutaneous.allpairs.txt.gz.eQTLs.txt.gz	11	823586	0.619403	C	G	FALSE	G	C	FALSE	FALSE	TRUE	FALSE
PIDD1	WHR-adj-BMI_GIANT_2018/WHR-adj-BMI_GIANT_2018.txt.gz	Liver.allpairs.txt.gz.eQTLs.txt.gz	11	823586	0.581111	C	G	FALSE	G	C	TRUE	FALSE	FALSE	TRUE
PIGC	WHR-adj-BMI_GIANT_2018/WHR-adj-BMI_GIANT_2018.txt.gz	Muscle_Skeletal.allpairs.txt.gz.eQTLs.txt.gz	1	172383850	0.557366	A	G	FALSE	A	G	TRUE	TRUE	FALSE	FALSE
PIGC	HDL_GLGC_Expanded/HDL_GLGC_Expanded.txt.gz	Muscle_Skeletal.allpairs.txt.gz.eQTLs.txt.gz	1	172377408	0.551708	A	G	TRUE	A	G	TRUE	TRUE	TRUE	TRUE
PIGC	TG_GLGC_Expanded/TG_GLGC_Expanded.txt.gz	Muscle_Skeletal.allpairs.txt.gz.eQTLs.txt.gz	1	172377408	0.551436	A	G	FALSE	A	G	TRUE	TRUE	FALSE	FALSE
PIGL	BMI_GIANT_2018/BMI_GIANT_2018.txt.gz	Muscle_Skeletal.allpairs.txt.gz.eQTLs.txt.gz	17	16040596	0.483586	T	C	FALSE	C	T	FALSE	FALSE	TRUE	FALSE
PIGL	BMI_GIANT_2018/BMI_GIANT_2018.txt.gz	Adipose_Subcutaneous.allpairs.txt.gz.eQTLs.txt.gz	17	16040596	0.451427	T	C	FALSE	C	T	FALSE	FALSE	TRUE	FALSE
PIGV	HDL_GLGC_Expanded/HDL_GLGC_Expanded.txt.gz	Adipose_Subcutaneous.allpairs.txt.gz.eQTLs.txt.gz	1	26811902	0.927623	T	C	FALSE	T	C	FALSE	TRUE	TRUE	TRUE
PIGV	HDL_GLGC_Expanded/HDL_GLGC_Expanded.txt.gz	Muscle_Skeletal.allpairs.txt.gz.eQTLs.txt.gz	1	26811902	0.909574	T	C	FALSE	T	C	FALSE	TRUE	TRUE	TRUE
PIGV	HDL_GLGC_Expanded/HDL_GLGC_Expanded.txt.gz	Pancreas.allpairs.txt.gz.eQTLs.txt.gz	1	26811902	0.875756	T	C	FALSE	T	C	FALSE	TRUE	TRUE	TRUE
PIGV	HDL_GLGC_Expanded/HDL_GLGC_Expanded.txt.gz	Adipose_Visceral_Omentum.allpairs.txt.gz.eQTLs.txt.gz	1	26811902	0.811935	T	C	FALSE	T	C	FALSE	TRUE	TRUE	TRUE
PIGV	TG_GLGC_Expanded/TG_GLGC_Expanded.txt.gz	Adipose_Subcutaneous.allpairs.txt.gz.eQTLs.txt.gz	1	26811902	0.431176	T	C	TRUE	T	C	FALSE	TRUE	FALSE	FALSE
PIGV	TG_GLGC_Expanded/TG_GLGC_Expanded.txt.gz	Muscle_Skeletal.allpairs.txt.gz.eQTLs.txt.gz	1	26811902	0.427421	T	C	TRUE	T	C	FALSE	TRUE	FALSE	FALSE
PIGV	TG_GLGC_Expanded/TG_GLGC_Expanded.txt.gz	Pancreas.allpairs.txt.gz.eQTLs.txt.gz	1	26811902	0.416523	T	C	TRUE	T	C	FALSE	TRUE	FALSE	FALSE
PIGV	TG_GLGC_Expanded/TG_GLGC_Expanded.txt.gz	Adipose_Visceral_Omentum.allpairs.txt.gz.eQTLs.txt.gz	1	26811902	0.390543	T	C	TRUE	T	C	FALSE	TRUE	FALSE	FALSE
PIGW	WHR-adj-BMI_GIANT_2018/WHR-adj-BMI_GIANT_2018.txt.gz	Muscle_Skeletal.allpairs.txt.gz.eQTLs.txt.gz	17	36511076	0.548015	A	G	TRUE	G	A	FALSE	FALSE	FALSE	TRUE
PIGW	BMI_GIANT_2018/BMI_GIANT_2018.txt.gz	Muscle_Skeletal.allpairs.txt.gz.eQTLs.txt.gz	17	36558947	0.498094	T	C	TRUE	C	T	FALSE	FALSE	FALSE	TRUE
PIGW	WHR-adj-BMI_GIANT_2018/WHR-adj-BMI_GIANT_2018.txt.gz	Adipose_Visceral_Omentum.allpairs.txt.gz.eQTLs.txt.gz	17	36511076	0.495012	A	G	TRUE	G	A	FALSE	FALSE	FALSE	TRUE
PIGW	BMI_GIANT_2018/BMI_GIANT_2018.txt.gz	Adipose_Visceral_Omentum.allpairs.txt.gz.eQTLs.txt.gz	17	36558947	0.466653	T	C	TRUE	C	T	FALSE	FALSE	FALSE	TRUE
PIGW	TG_GLGC_Expanded/TG_GLGC_Expanded.txt.gz	Muscle_Skeletal.allpairs.txt.gz.eQTLs.txt.gz	17	36498436	0.443961	A	G	FALSE	A	G	FALSE	TRUE	TRUE	TRUE
PITX1	WHR-adj-BMI_GIANT_2018/WHR-adj-BMI_GIANT_2018.txt.gz	Adipose_Subcutaneous.allpairs.txt.gz.eQTLs.txt.gz	5	135069792	0.600164	T	C	FALSE	C	T	FALSE	FALSE	TRUE	FALSE
PJA2	BMI_GIANT_2018/BMI_GIANT_2018.txt.gz	Adipose_Subcutaneous.allpairs.txt.gz.eQTLs.txt.gz	5	109340036	0.818872	T	C	FALSE	T	C	TRUE	TRUE	FALSE	FALSE
PJA2	BMI_GIANT_2018/BMI_GIANT_2018.txt.gz	Pancreas.allpairs.txt.gz.eQTLs.txt.gz	5	109340036	0.799956	T	C	FALSE	T	C	TRUE	TRUE	FALSE	FALSE
PJA2	BMI_GIANT_2018/BMI_GIANT_2018.txt.gz	Adipose_Visceral_Omentum.allpairs.txt.gz.eQTLs.txt.gz	5	109340036	0.783552	T	C	FALSE	T	C	TRUE	TRUE	FALSE	FALSE
PKD1	WHR-adj-BMI_GIANT_2018/WHR-adj-BMI_GIANT_2018.txt.gz	Adipose_Subcutaneous.allpairs.txt.gz.eQTLs.txt.gz	16	2105818	0.853043	A	C	TRUE	C	A	FALSE	FALSE	FALSE	TRUE
PKD1	WHR-adj-BMI_GIANT_2018/WHR-adj-BMI_GIANT_2018.txt.gz	Adipose_Visceral_Omentum.allpairs.txt.gz.eQTLs.txt.gz	16	2105818	0.549019	A	C	TRUE	C	A	FALSE	FALSE	FALSE	TRUE
PKD1	BMI_GIANT_2018/BMI_GIANT_2018.txt.gz	Adipose_Visceral_Omentum.allpairs.txt.gz.eQTLs.txt.gz	16	2047157	0.36215	A	G	FALSE	A	G	FALSE	TRUE	TRUE	TRUE
PLA2G15	BMI_GIANT_2018/BMI_GIANT_2018.txt.gz	Adipose_Subcutaneous.allpairs.txt.gz.eQTLs.txt.gz	16	68348075	0.63724	A	G	TRUE	G	A	FALSE	FALSE	FALSE	TRUE
PLA2G4B	WHR-adj-BMI_GIANT_2018/WHR-adj-BMI_GIANT_2018.txt.gz	Muscle_Skeletal.allpairs.txt.gz.eQTLs.txt.gz	15	41780332	0.848477	C	G	FALSE	G	C	TRUE	FALSE	FALSE	TRUE
PLA2G4B	WHR-adj-BMI_GIANT_2018/WHR-adj-BMI_GIANT_2018.txt.gz	Adipose_Visceral_Omentum.allpairs.txt.gz.eQTLs.txt.gz	15	41780332	0.847929	C	G	FALSE	G	C	TRUE	FALSE	FALSE	TRUE
PLA2G4B	WHR-adj-BMI_GIANT_2018/WHR-adj-BMI_GIANT_2018.txt.gz	Adipose_Subcutaneous.allpairs.txt.gz.eQTLs.txt.gz	15	41780332	0.822734	C	G	FALSE	G	C	TRUE	FALSE	FALSE	TRUE
PLA2G4B	WHR-adj-BMI_GIANT_2018/WHR-adj-BMI_GIANT_2018.txt.gz	Pancreas.allpairs.txt.gz.eQTLs.txt.gz	15	41780332	0.80908	C	G	FALSE	G	C	TRUE	FALSE	FALSE	TRUE
PLCD4	BMI_GIANT_2018/BMI_GIANT_2018.txt.gz	Liver.allpairs.txt.gz.eQTLs.txt.gz	2	218414374	0.360925	A	G	TRUE	G	A	FALSE	FALSE	FALSE	TRUE
PLEKHA1	Type-2-Diabetes_Suzuki_2019/Type-2-Diabetes_Suzuki_2019.txt.gz	Adipose_Subcutaneous.allpairs.txt.gz.eQTLs.txt.gz	10	122435969	0.841987	A	G	TRUE	G	A	FALSE	FALSE	FALSE	TRUE
PLEKHA1	Type-2-Diabetes_Spracklen_2020/Type-2-Diabetes_Spracklen_2020.txt.gz	Adipose_Subcutaneous.allpairs.txt.gz.eQTLs.txt.gz	10	122390826	0.840964	CTGGA	C	FALSE	CTGGA	C	FALSE	TRUE	TRUE	TRUE
PLEKHA1	T2D_Mahajan_Europeans/T2D_Mahajan_Europeans.txt.gz	Adipose_Subcutaneous.allpairs.txt.gz.eQTLs.txt.gz	10	122433665	0.840419	T	G	TRUE	G	T	FALSE	FALSE	FALSE	TRUE
PLEKHA1	Type-2-Diabetes_Xue_2018/Type-2-Diabetes_Xue_2018.txt.gz	Adipose_Subcutaneous.allpairs.txt.gz.eQTLs.txt.gz	10	122407996	0.764581	T	C	FALSE	T	C	FALSE	TRUE	TRUE	TRUE
PLEKHA1	T2D_Mahajan_Europeans/T2D_Mahajan_Europeans.txt.gz	Adipose_Visceral_Omentum.allpairs.txt.gz.eQTLs.txt.gz	10	122433665	0.730861	T	G	TRUE	G	T	FALSE	FALSE	FALSE	TRUE
PLEKHA1	Type-2-Diabetes_Spracklen_2020/Type-2-Diabetes_Spracklen_2020.txt.gz	Adipose_Visceral_Omentum.allpairs.txt.gz.eQTLs.txt.gz	10	122390826	0.730314	CTGGA	C	FALSE	CTGGA	C	FALSE	TRUE	TRUE	TRUE
PLEKHA1	Type-2-Diabetes_Suzuki_2019/Type-2-Diabetes_Suzuki_2019.txt.gz	Adipose_Visceral_Omentum.allpairs.txt.gz.eQTLs.txt.gz	10	122435969	0.728837	A	G	TRUE	G	A	FALSE	FALSE	FALSE	TRUE
PLEKHA1	Type-2-Diabetes_Xue_2018/Type-2-Diabetes_Xue_2018.txt.gz	Adipose_Visceral_Omentum.allpairs.txt.gz.eQTLs.txt.gz	10	122407996	0.682315	T	C	FALSE	T	C	FALSE	TRUE	TRUE	TRUE
PLTP	HDL_GLGC_Expanded/HDL_GLGC_Expanded.txt.gz	Liver.allpairs.txt.gz.eQTLs.txt.gz	20	45947863	0.543057	T	C	TRUE	C	T	FALSE	FALSE	FALSE	TRUE
PLTP	TG_GLGC_Expanded/TG_GLGC_Expanded.txt.gz	Liver.allpairs.txt.gz.eQTLs.txt.gz	20	45947863	0.543057	T	C	FALSE	C	T	FALSE	FALSE	TRUE	FALSE
PM20D1	BMI_GIANT_2018/BMI_GIANT_2018.txt.gz	Adipose_Visceral_Omentum.allpairs.txt.gz.eQTLs.txt.gz	1	205805769	0.878409	T	C	FALSE	T	C	FALSE	TRUE	TRUE	TRUE
PM20D1	BMI_GIANT_2018/BMI_GIANT_2018.txt.gz	Muscle_Skeletal.allpairs.txt.gz.eQTLs.txt.gz	1	205805769	0.872444	T	C	FALSE	T	C	FALSE	TRUE	TRUE	TRUE
PM20D1	BMI_GIANT_2018/BMI_GIANT_2018.txt.gz	Liver.allpairs.txt.gz.eQTLs.txt.gz	1	205805769	0.871249	T	C	FALSE	T	C	FALSE	TRUE	TRUE	TRUE
PM20D1	BMI_GIANT_2018/BMI_GIANT_2018.txt.gz	Pancreas.allpairs.txt.gz.eQTLs.txt.gz	1	205805769	0.86986	T	C	FALSE	T	C	FALSE	TRUE	TRUE	TRUE
PM20D1	BMI_GIANT_2018/BMI_GIANT_2018.txt.gz	Adipose_Subcutaneous.allpairs.txt.gz.eQTLs.txt.gz	1	205805769	0.868925	T	C	FALSE	T	C	FALSE	TRUE	TRUE	TRUE
PMS2P11	BMI_GIANT_2018/BMI_GIANT_2018.txt.gz	Muscle_Skeletal.allpairs.txt.gz.eQTLs.txt.gz	7	76978826	0.920277	T	C	FALSE	T	C	FALSE	TRUE	TRUE	TRUE
PMS2P11	BMI_GIANT_2018/BMI_GIANT_2018.txt.gz	Adipose_Visceral_Omentum.allpairs.txt.gz.eQTLs.txt.gz	7	76978826	0.911342	T	C	FALSE	T	C	FALSE	TRUE	TRUE	TRUE
PMS2P11	BMI_GIANT_2018/BMI_GIANT_2018.txt.gz	Liver.allpairs.txt.gz.eQTLs.txt.gz	7	76978826	0.887975	T	C	FALSE	T	C	FALSE	TRUE	TRUE	TRUE
PMS2P11	BMI_GIANT_2018/BMI_GIANT_2018.txt.gz	Adipose_Subcutaneous.allpairs.txt.gz.eQTLs.txt.gz	7	76978826	0.870581	T	C	FALSE	T	C	FALSE	TRUE	TRUE	TRUE
PMS2P11	BMI_GIANT_2018/BMI_GIANT_2018.txt.gz	Pancreas.allpairs.txt.gz.eQTLs.txt.gz	7	76978826	0.768108	T	C	FALSE	T	C	FALSE	TRUE	TRUE	TRUE
PMS2P2	BMI_GIANT_2018/BMI_GIANT_2018.txt.gz	Muscle_Skeletal.allpairs.txt.gz.eQTLs.txt.gz	7	75471799	0.420419	T	C	FALSE	T	C	FALSE	TRUE	TRUE	TRUE
PMS2P2	BMI_GIANT_2018/BMI_GIANT_2018.txt.gz	Liver.allpairs.txt.gz.eQTLs.txt.gz	7	75471799	0.420404	T	C	FALSE	T	C	FALSE	TRUE	TRUE	TRUE
PMS2P2	BMI_GIANT_2018/BMI_GIANT_2018.txt.gz	Adipose_Visceral_Omentum.allpairs.txt.gz.eQTLs.txt.gz	7	75471799	0.369352	T	C	FALSE	T	C	FALSE	TRUE	TRUE	TRUE
PMS2P3	BMI_GIANT_2018/BMI_GIANT_2018.txt.gz	Adipose_Subcutaneous.allpairs.txt.gz.eQTLs.txt.gz	7	75471799	0.839389	T	C	FALSE	T	C	TRUE	TRUE	FALSE	FALSE
PMS2P3	BMI_GIANT_2018/BMI_GIANT_2018.txt.gz	Muscle_Skeletal.allpairs.txt.gz.eQTLs.txt.gz	7	75471799	0.81939	T	C	FALSE	T	C	TRUE	TRUE	FALSE	FALSE
PMS2P3	BMI_GIANT_2018/BMI_GIANT_2018.txt.gz	Adipose_Visceral_Omentum.allpairs.txt.gz.eQTLs.txt.gz	7	75471799	0.814021	T	C	FALSE	T	C	TRUE	TRUE	FALSE	FALSE
PMS2P3	BMI_GIANT_2018/BMI_GIANT_2018.txt.gz	Pancreas.allpairs.txt.gz.eQTLs.txt.gz	7	75471799	0.381702	T	C	FALSE	T	C	TRUE	TRUE	FALSE	FALSE
PNKD	WHR-adj-BMI_GIANT_2018/WHR-adj-BMI_GIANT_2018.txt.gz	Adipose_Subcutaneous.allpairs.txt.gz.eQTLs.txt.gz	2	218326533	0.451024	T	C	FALSE	C	T	FALSE	FALSE	TRUE	FALSE
PNKD	WHR-adj-BMI_GIANT_2018/WHR-adj-BMI_GIANT_2018.txt.gz	Pancreas.allpairs.txt.gz.eQTLs.txt.gz	2	218326533	0.439599	T	C	FALSE	C	T	FALSE	FALSE	TRUE	FALSE
PNKD	WHR-adj-BMI_GIANT_2018/WHR-adj-BMI_GIANT_2018.txt.gz	Adipose_Visceral_Omentum.allpairs.txt.gz.eQTLs.txt.gz	2	218326533	0.398329	T	C	FALSE	C	T	FALSE	FALSE	TRUE	FALSE
PNKD	WHR-adj-BMI_GIANT_2018/WHR-adj-BMI_GIANT_2018.txt.gz	Liver.allpairs.txt.gz.eQTLs.txt.gz	2	218326533	0.363471	T	C	FALSE	C	T	FALSE	FALSE	TRUE	FALSE
PNMT	HDL_GLGC_Expanded/HDL_GLGC_Expanded.txt.gz	Muscle_Skeletal.allpairs.txt.gz.eQTLs.txt.gz	17	39657603	0.822241	C	G	TRUE	C	G	FALSE	TRUE	FALSE	FALSE
PNO1	WHR-adj-BMI_GIANT_2018/WHR-adj-BMI_GIANT_2018.txt.gz	Pancreas.allpairs.txt.gz.eQTLs.txt.gz	2	68237139	0.711857	A	T	TRUE	T	A	TRUE	FALSE	TRUE	FALSE
PNO1	WHR-adj-BMI_GIANT_2018/WHR-adj-BMI_GIANT_2018.txt.gz	Adipose_Visceral_Omentum.allpairs.txt.gz.eQTLs.txt.gz	2	68237139	0.703043	A	T	TRUE	T	A	TRUE	FALSE	TRUE	FALSE
PNPLA2	WHR-adj-BMI_GIANT_2018/WHR-adj-BMI_GIANT_2018.txt.gz	Pancreas.allpairs.txt.gz.eQTLs.txt.gz	11	823586	0.789934	C	G	FALSE	G	C	TRUE	FALSE	FALSE	TRUE
POLDIP2	HDL_GLGC_Expanded/HDL_GLGC_Expanded.txt.gz	Adipose_Visceral_Omentum.allpairs.txt.gz.eQTLs.txt.gz	17	28367840	0.57801	A	G	FALSE	A	G	TRUE	TRUE	FALSE	FALSE
POLDIP2	HDL_GLGC_Expanded/HDL_GLGC_Expanded.txt.gz	Adipose_Subcutaneous.allpairs.txt.gz.eQTLs.txt.gz	17	28367840	0.557746	A	G	FALSE	A	G	TRUE	TRUE	FALSE	FALSE
POLDIP2	HDL_GLGC_Expanded/HDL_GLGC_Expanded.txt.gz	Muscle_Skeletal.allpairs.txt.gz.eQTLs.txt.gz	17	28367840	0.437901	A	G	FALSE	A	G	TRUE	TRUE	FALSE	FALSE
POM121C	BMI_GIANT_2018/BMI_GIANT_2018.txt.gz	Pancreas.allpairs.txt.gz.eQTLs.txt.gz	7	75471799	0.799688	T	C	FALSE	T	C	FALSE	TRUE	TRUE	TRUE
POU6F2-AS1	BMI_GIANT_2018/BMI_GIANT_2018.txt.gz	Liver.allpairs.txt.gz.eQTLs.txt.gz	7	39409337	0.728213	T	C	FALSE	T	C	TRUE	TRUE	FALSE	FALSE
PPFIA3	BMI_GIANT_2018/BMI_GIANT_2018.txt.gz	Adipose_Subcutaneous.allpairs.txt.gz.eQTLs.txt.gz	19	49142749	0.926966	A	G	TRUE	G	A	TRUE	FALSE	TRUE	FALSE
PPIP5K2	WHR-adj-BMI_GIANT_2018/WHR-adj-BMI_GIANT_2018.txt.gz	Adipose_Subcutaneous.allpairs.txt.gz.eQTLs.txt.gz	5	102969361	0.604918	A	C	FALSE	A	C	FALSE	TRUE	TRUE	TRUE
PPM1G	FastGlu_MAGIC_Europeans/FastGlu_MAGIC_Europeans.txt.gz	Pancreas.allpairs.txt.gz.eQTLs.txt.gz	2	27508073	0.584071	C	T	TRUE	C	T	FALSE	TRUE	FALSE	FALSE
PPM1G	FastInsu_adjBMI_MAGIC_Europeans/FastInsu_adjBMI_MAGIC_Europeans.txt.gz	Pancreas.allpairs.txt.gz.eQTLs.txt.gz	2	27508073	0.583536	T	C	FALSE	C	T	FALSE	FALSE	TRUE	FALSE
PPM1G	FastGlu_MAGIC_Europeans/FastGlu_MAGIC_Europeans.txt.gz	Muscle_Skeletal.allpairs.txt.gz.eQTLs.txt.gz	2	27508073	0.461504	C	T	TRUE	C	T	FALSE	TRUE	FALSE	FALSE
PPM1G	FastInsu_adjBMI_MAGIC_Europeans/FastInsu_adjBMI_MAGIC_Europeans.txt.gz	Muscle_Skeletal.allpairs.txt.gz.eQTLs.txt.gz	2	27508073	0.46097	T	C	FALSE	C	T	FALSE	FALSE	TRUE	FALSE
PPM1G	FastGlu_MAGIC_Europeans/FastGlu_MAGIC_Europeans.txt.gz	Adipose_Subcutaneous.allpairs.txt.gz.eQTLs.txt.gz	2	27508073	0.458664	C	T	TRUE	C	T	FALSE	TRUE	FALSE	FALSE
PPM1G	FastInsu_adjBMI_MAGIC_Europeans/FastInsu_adjBMI_MAGIC_Europeans.txt.gz	Adipose_Subcutaneous.allpairs.txt.gz.eQTLs.txt.gz	2	27508073	0.458117	T	C	FALSE	C	T	FALSE	FALSE	TRUE	FALSE
PPM1G	T2D_Mahajan_Europeans/T2D_Mahajan_Europeans.txt.gz	Pancreas.allpairs.txt.gz.eQTLs.txt.gz	2	27508073	0.40998	T	C	FALSE	C	T	FALSE	FALSE	TRUE	FALSE
PPM1G	Type-2-Diabetes_Spracklen_2020/Type-2-Diabetes_Spracklen_2020.txt.gz	Pancreas.allpairs.txt.gz.eQTLs.txt.gz	2	27508073	0.39876	T	C	FALSE	C	T	FALSE	FALSE	TRUE	FALSE
PPM1G	Type-2-Diabetes_Xue_2018/Type-2-Diabetes_Xue_2018.txt.gz	Pancreas.allpairs.txt.gz.eQTLs.txt.gz	2	27518370	0.382192	T	C	FALSE	C	T	FALSE	FALSE	TRUE	FALSE
PPM1G	TG_GLGC_Expanded/TG_GLGC_Expanded.txt.gz	Pancreas.allpairs.txt.gz.eQTLs.txt.gz	2	27508073	0.35922	T	C	TRUE	C	T	FALSE	FALSE	FALSE	TRUE
PPM1G	T2D_Mahajan_Europeans/T2D_Mahajan_Europeans.txt.gz	Muscle_Skeletal.allpairs.txt.gz.eQTLs.txt.gz	2	27508073	0.358831	T	C	FALSE	C	T	FALSE	FALSE	TRUE	FALSE
PPM1G	Type-2-Diabetes_Spracklen_2020/Type-2-Diabetes_Spracklen_2020.txt.gz	Muscle_Skeletal.allpairs.txt.gz.eQTLs.txt.gz	2	27508073	0.357705	T	C	FALSE	C	T	FALSE	FALSE	TRUE	FALSE
PPM1M	TG_GLGC_Expanded/TG_GLGC_Expanded.txt.gz	Pancreas.allpairs.txt.gz.eQTLs.txt.gz	3	52498102	0.395256	A	G	FALSE	G	A	FALSE	FALSE	TRUE	FALSE
PPM1M	TG_GLGC_Expanded/TG_GLGC_Expanded.txt.gz	Muscle_Skeletal.allpairs.txt.gz.eQTLs.txt.gz	3	52498102	0.372165	A	G	FALSE	G	A	FALSE	FALSE	TRUE	FALSE
PPM1M	HDL_GLGC_Expanded/HDL_GLGC_Expanded.txt.gz	Pancreas.allpairs.txt.gz.eQTLs.txt.gz	3	52498102	0.372008	A	G	TRUE	G	A	FALSE	FALSE	FALSE	TRUE
PPM1M	TG_GLGC_Expanded/TG_GLGC_Expanded.txt.gz	Adipose_Subcutaneous.allpairs.txt.gz.eQTLs.txt.gz	3	52498102	0.357549	A	G	FALSE	G	A	FALSE	FALSE	TRUE	FALSE
PPM1M	HDL_GLGC_Expanded/HDL_GLGC_Expanded.txt.gz	Muscle_Skeletal.allpairs.txt.gz.eQTLs.txt.gz	3	52498102	0.351272	A	G	TRUE	G	A	FALSE	FALSE	FALSE	TRUE
PPP1CB	BMI_GIANT_2018/BMI_GIANT_2018.txt.gz	Pancreas.allpairs.txt.gz.eQTLs.txt.gz	2	28751017	0.501931	T	C	TRUE	C	T	TRUE	FALSE	TRUE	FALSE
PPP1R13B	TG_GLGC_Expanded/TG_GLGC_Expanded.txt.gz	Muscle_Skeletal.allpairs.txt.gz.eQTLs.txt.gz	14	103805167	0.455138	A	G	TRUE	A	G	FALSE	TRUE	FALSE	FALSE
PPP1R13B	TG_GLGC_Expanded/TG_GLGC_Expanded.txt.gz	Adipose_Subcutaneous.allpairs.txt.gz.eQTLs.txt.gz	14	103805167	0.439177	A	G	TRUE	A	G	FALSE	TRUE	FALSE	FALSE
PPP1R13B	TG_GLGC_Expanded/TG_GLGC_Expanded.txt.gz	Pancreas.allpairs.txt.gz.eQTLs.txt.gz	14	103805167	0.365959	A	G	TRUE	A	G	FALSE	TRUE	FALSE	FALSE
PPP1R3A	BMI_GIANT_2018/BMI_GIANT_2018.txt.gz	Muscle_Skeletal.allpairs.txt.gz.eQTLs.txt.gz	7	113920552	0.587867	A	T	FALSE	A	T	FALSE	TRUE	TRUE	TRUE
PPP3R1	WHR-adj-BMI_GIANT_2018/WHR-adj-BMI_GIANT_2018.txt.gz	Adipose_Visceral_Omentum.allpairs.txt.gz.eQTLs.txt.gz	2	68237139	0.75167	A	T	TRUE	T	A	FALSE	FALSE	FALSE	TRUE
PRC1-AS1	Type-2-Diabetes_Spracklen_2020/Type-2-Diabetes_Spracklen_2020.txt.gz	Adipose_Subcutaneous.allpairs.txt.gz.eQTLs.txt.gz	15	90979023	0.775869	A	G	TRUE	A	G	FALSE	TRUE	FALSE	FALSE
PRC1-AS1	Type-2-Diabetes_Spracklen_2020/Type-2-Diabetes_Spracklen_2020.txt.gz	Pancreas.allpairs.txt.gz.eQTLs.txt.gz	15	90979023	0.743866	A	G	TRUE	A	G	FALSE	TRUE	FALSE	FALSE
PRC1-AS1	T2D_Mahajan_Europeans/T2D_Mahajan_Europeans.txt.gz	Adipose_Visceral_Omentum.allpairs.txt.gz.eQTLs.txt.gz	15	90968030	0.510019	A	G	FALSE	G	A	FALSE	FALSE	TRUE	FALSE
PRC1-AS1	Type-2-Diabetes_Xue_2018/Type-2-Diabetes_Xue_2018.txt.gz	Adipose_Visceral_Omentum.allpairs.txt.gz.eQTLs.txt.gz	15	90968030	0.492589	G	A	TRUE	G	A	FALSE	TRUE	FALSE	FALSE
PRC1-AS1	Type-2-Diabetes_Suzuki_2019/Type-2-Diabetes_Suzuki_2019.txt.gz	Pancreas.allpairs.txt.gz.eQTLs.txt.gz	15	90968837	0.372807	A	G	TRUE	A	G	FALSE	TRUE	FALSE	FALSE
PRC1-AS1	Type-2-Diabetes_Suzuki_2019/Type-2-Diabetes_Suzuki_2019.txt.gz	Adipose_Subcutaneous.allpairs.txt.gz.eQTLs.txt.gz	15	90968837	0.355751	A	G	TRUE	A	G	FALSE	TRUE	FALSE	FALSE
PRELID1	HDL_GLGC_Expanded/HDL_GLGC_Expanded.txt.gz	Liver.allpairs.txt.gz.eQTLs.txt.gz	5	177210575	0.703693	T	C	FALSE	C	T	FALSE	FALSE	TRUE	FALSE
PRICKLE2	HDL_GLGC_Expanded/HDL_GLGC_Expanded.txt.gz	Pancreas.allpairs.txt.gz.eQTLs.txt.gz	3	64442816	0.411269	T	C	TRUE	T	C	TRUE	TRUE	TRUE	TRUE
PRIM1	WHR-adj-BMI_GIANT_2018/WHR-adj-BMI_GIANT_2018.txt.gz	Adipose_Subcutaneous.allpairs.txt.gz.eQTLs.txt.gz	12	56752285	0.876964	T	G	FALSE	G	T	FALSE	FALSE	TRUE	FALSE
PRIM1	WHR-adj-BMI_GIANT_2018/WHR-adj-BMI_GIANT_2018.txt.gz	Pancreas.allpairs.txt.gz.eQTLs.txt.gz	12	56752285	0.85371	T	G	FALSE	G	T	FALSE	FALSE	TRUE	FALSE
PRKAG1	BMI_GIANT_2018/BMI_GIANT_2018.txt.gz	Muscle_Skeletal.allpairs.txt.gz.eQTLs.txt.gz	12	49005349	0.358478	C	G	TRUE	C	G	FALSE	TRUE	FALSE	FALSE
PRKAR2A	WHR-adj-BMI_GIANT_2018/WHR-adj-BMI_GIANT_2018.txt.gz	Adipose_Subcutaneous.allpairs.txt.gz.eQTLs.txt.gz	3	48997446	0.77624	T	C	FALSE	C	T	FALSE	FALSE	TRUE	FALSE
PRKAR2A	WHR-adj-BMI_GIANT_2018/WHR-adj-BMI_GIANT_2018.txt.gz	Adipose_Subcutaneous.allpairs.txt.gz.eQTLs.txt.gz	3	49547810	0.613689	C	G	TRUE	G	C	TRUE	FALSE	TRUE	FALSE
PRKAR2A	WHR-adj-BMI_GIANT_2018/WHR-adj-BMI_GIANT_2018.txt.gz	Muscle_Skeletal.allpairs.txt.gz.eQTLs.txt.gz	3	48997446	0.613343	T	C	FALSE	C	T	FALSE	FALSE	TRUE	FALSE
PRKAR2A	WHR-adj-BMI_GIANT_2018/WHR-adj-BMI_GIANT_2018.txt.gz	Muscle_Skeletal.allpairs.txt.gz.eQTLs.txt.gz	3	49547810	0.531489	C	G	TRUE	G	C	TRUE	FALSE	TRUE	FALSE
PRKAR2A	TG_GLGC_Expanded/TG_GLGC_Expanded.txt.gz	Muscle_Skeletal.allpairs.txt.gz.eQTLs.txt.gz	3	49003029	0.442847	A	G	FALSE	G	A	FALSE	FALSE	TRUE	FALSE
PRKAR2A	TG_GLGC_Expanded/TG_GLGC_Expanded.txt.gz	Adipose_Subcutaneous.allpairs.txt.gz.eQTLs.txt.gz	3	49003029	0.409088	A	G	FALSE	G	A	FALSE	FALSE	TRUE	FALSE
PRMT6	HDL_GLGC_Expanded/HDL_GLGC_Expanded.txt.gz	Muscle_Skeletal.allpairs.txt.gz.eQTLs.txt.gz	1	107006623	0.679334	A	G	FALSE	A	G	FALSE	TRUE	TRUE	TRUE
PRMT6	HDL_GLGC_Expanded/HDL_GLGC_Expanded.txt.gz	Liver.allpairs.txt.gz.eQTLs.txt.gz	1	107006623	0.678777	A	G	FALSE	A	G	FALSE	TRUE	TRUE	TRUE
PRMT6	HDL_GLGC_Expanded/HDL_GLGC_Expanded.txt.gz	Adipose_Visceral_Omentum.allpairs.txt.gz.eQTLs.txt.gz	1	107006623	0.675672	A	G	FALSE	A	G	FALSE	TRUE	TRUE	TRUE
PRMT6	HDL_GLGC_Expanded/HDL_GLGC_Expanded.txt.gz	Adipose_Subcutaneous.allpairs.txt.gz.eQTLs.txt.gz	1	107006623	0.671427	A	G	FALSE	A	G	FALSE	TRUE	TRUE	TRUE
PRMT6	HDL_GLGC_Expanded/HDL_GLGC_Expanded.txt.gz	Pancreas.allpairs.txt.gz.eQTLs.txt.gz	1	107006623	0.652035	A	G	FALSE	A	G	FALSE	TRUE	TRUE	TRUE
PRMT6	BMI_GIANT_2018/BMI_GIANT_2018.txt.gz	Muscle_Skeletal.allpairs.txt.gz.eQTLs.txt.gz	1	107075085	0.534262	A	G	FALSE	A	G	TRUE	TRUE	FALSE	FALSE
PRMT6	BMI_GIANT_2018/BMI_GIANT_2018.txt.gz	Liver.allpairs.txt.gz.eQTLs.txt.gz	1	107075085	0.534229	A	G	FALSE	A	G	TRUE	TRUE	FALSE	FALSE
PRMT6	BMI_GIANT_2018/BMI_GIANT_2018.txt.gz	Adipose_Subcutaneous.allpairs.txt.gz.eQTLs.txt.gz	1	107075085	0.531098	A	G	FALSE	A	G	TRUE	TRUE	FALSE	FALSE
PRMT6	BMI_GIANT_2018/BMI_GIANT_2018.txt.gz	Adipose_Visceral_Omentum.allpairs.txt.gz.eQTLs.txt.gz	1	107075085	0.528403	A	G	FALSE	A	G	TRUE	TRUE	FALSE	FALSE
PRMT6	BMI_GIANT_2018/BMI_GIANT_2018.txt.gz	Pancreas.allpairs.txt.gz.eQTLs.txt.gz	1	107075085	0.488744	A	G	FALSE	A	G	TRUE	TRUE	FALSE	FALSE
PRMT7	BMI_GIANT_2018/BMI_GIANT_2018.txt.gz	Adipose_Subcutaneous.allpairs.txt.gz.eQTLs.txt.gz	16	68348075	0.472488	A	G	TRUE	G	A	FALSE	FALSE	FALSE	TRUE
PRMT7	BMI_GIANT_2018/BMI_GIANT_2018.txt.gz	Liver.allpairs.txt.gz.eQTLs.txt.gz	16	68348075	0.46392	A	G	TRUE	G	A	FALSE	FALSE	FALSE	TRUE
PRMT7	BMI_GIANT_2018/BMI_GIANT_2018.txt.gz	Pancreas.allpairs.txt.gz.eQTLs.txt.gz	16	68348075	0.440934	A	G	TRUE	G	A	FALSE	FALSE	FALSE	TRUE
PRMT7	BMI_GIANT_2018/BMI_GIANT_2018.txt.gz	Adipose_Visceral_Omentum.allpairs.txt.gz.eQTLs.txt.gz	16	68348075	0.439965	A	G	TRUE	G	A	FALSE	FALSE	FALSE	TRUE
PRMT7	BMI_GIANT_2018/BMI_GIANT_2018.txt.gz	Muscle_Skeletal.allpairs.txt.gz.eQTLs.txt.gz	16	68348075	0.362655	A	G	TRUE	G	A	FALSE	FALSE	FALSE	TRUE
PROX1-AS1	Type-2-Diabetes_Xue_2018/Type-2-Diabetes_Xue_2018.txt.gz	Pancreas.allpairs.txt.gz.eQTLs.txt.gz	1	213985913	0.501111	T	C	FALSE	C	T	TRUE	FALSE	FALSE	TRUE
PROX1-AS1	T2D_Mahajan_Europeans/T2D_Mahajan_Europeans.txt.gz	Pancreas.allpairs.txt.gz.eQTLs.txt.gz	1	213985913	0.474396	T	C	FALSE	C	T	TRUE	FALSE	FALSE	TRUE
PRR13	BMI_GIANT_2018/BMI_GIANT_2018.txt.gz	Adipose_Subcutaneous.allpairs.txt.gz.eQTLs.txt.gz	12	53392077	0.419871	A	G	TRUE	A	G	FALSE	TRUE	FALSE	FALSE
PRR13	BMI_GIANT_2018/BMI_GIANT_2018.txt.gz	Adipose_Visceral_Omentum.allpairs.txt.gz.eQTLs.txt.gz	12	53392077	0.419739	A	G	TRUE	A	G	FALSE	TRUE	FALSE	FALSE
PRRC2C	BMI_GIANT_2018/BMI_GIANT_2018.txt.gz	Adipose_Subcutaneous.allpairs.txt.gz.eQTLs.txt.gz	1	171486183	0.782035	T	C	TRUE	T	C	TRUE	TRUE	TRUE	TRUE
PRRT3	WHR-adj-BMI_GIANT_2018/WHR-adj-BMI_GIANT_2018.txt.gz	Muscle_Skeletal.allpairs.txt.gz.eQTLs.txt.gz	3	9933702	0.847042	C	G	FALSE	G	C	TRUE	FALSE	FALSE	TRUE
PRRT3-AS1	WHR-adj-BMI_GIANT_2018/WHR-adj-BMI_GIANT_2018.txt.gz	Adipose_Visceral_Omentum.allpairs.txt.gz.eQTLs.txt.gz	3	9933702	0.753998	C	G	FALSE	G	C	TRUE	FALSE	FALSE	TRUE
PRRT3-AS1	WHR-adj-BMI_GIANT_2018/WHR-adj-BMI_GIANT_2018.txt.gz	Muscle_Skeletal.allpairs.txt.gz.eQTLs.txt.gz	3	9933702	0.564373	C	G	FALSE	G	C	TRUE	FALSE	FALSE	TRUE
PRSS3	Type-2-Diabetes_Xue_2018/Type-2-Diabetes_Xue_2018.txt.gz	Pancreas.allpairs.txt.gz.eQTLs.txt.gz	9	34025642	0.840309	C	G	FALSE	G	C	TRUE	FALSE	FALSE	TRUE
PRSS53	BMI_GIANT_2018/BMI_GIANT_2018.txt.gz	Liver.allpairs.txt.gz.eQTLs.txt.gz	16	30999862	0.898016	A	G	TRUE	G	A	FALSE	FALSE	FALSE	TRUE
PRSS53	TG_GLGC_Expanded/TG_GLGC_Expanded.txt.gz	Liver.allpairs.txt.gz.eQTLs.txt.gz	16	31130672	0.865064	T	C	FALSE	T	C	FALSE	TRUE	TRUE	TRUE
PRUNE1	WHR-adj-BMI_GIANT_2018/WHR-adj-BMI_GIANT_2018.txt.gz	Muscle_Skeletal.allpairs.txt.gz.eQTLs.txt.gz	1	151027261	0.823374	A	G	TRUE	G	A	FALSE	FALSE	FALSE	TRUE
PSMA3-AS1	WHR-adj-BMI_GIANT_2018/WHR-adj-BMI_GIANT_2018.txt.gz	Pancreas.allpairs.txt.gz.eQTLs.txt.gz	14	58349121	0.359075	T	C	TRUE	C	T	FALSE	FALSE	FALSE	TRUE
PSMC3	BMI_GIANT_2018/BMI_GIANT_2018.txt.gz	Pancreas.allpairs.txt.gz.eQTLs.txt.gz	11	47508395	0.606519	A	C	TRUE	A	C	TRUE	TRUE	TRUE	TRUE
PSMC3	BMI_GIANT_2018/BMI_GIANT_2018.txt.gz	Adipose_Visceral_Omentum.allpairs.txt.gz.eQTLs.txt.gz	11	47508395	0.519625	A	C	TRUE	A	C	TRUE	TRUE	TRUE	TRUE
PSMC3	T2D_Mahajan_Europeans/T2D_Mahajan_Europeans.txt.gz	Liver.allpairs.txt.gz.eQTLs.txt.gz	11	47508395	0.499154	A	C	TRUE	A	C	TRUE	TRUE	TRUE	TRUE
PSRC1	HDL_GLGC_Expanded/HDL_GLGC_Expanded.txt.gz	Liver.allpairs.txt.gz.eQTLs.txt.gz	1	109274968	1	T	G	TRUE	T	G	TRUE	TRUE	TRUE	TRUE
PSRC1	TG_GLGC_Expanded/TG_GLGC_Expanded.txt.gz	Liver.allpairs.txt.gz.eQTLs.txt.gz	1	109274968	0.995203	T	G	FALSE	T	G	TRUE	TRUE	FALSE	FALSE
PSRC1	TG_GLGC_Expanded/TG_GLGC_Expanded.txt.gz	Muscle_Skeletal.allpairs.txt.gz.eQTLs.txt.gz	1	109274968	0.550194	T	G	FALSE	T	G	TRUE	TRUE	FALSE	FALSE
PSRC1	HDL_GLGC_Expanded/HDL_GLGC_Expanded.txt.gz	Muscle_Skeletal.allpairs.txt.gz.eQTLs.txt.gz	1	109274968	0.547367	T	G	TRUE	T	G	TRUE	TRUE	TRUE	TRUE
PSRC1	HDL_GLGC_Expanded/HDL_GLGC_Expanded.txt.gz	Pancreas.allpairs.txt.gz.eQTLs.txt.gz	1	109274968	0.425993	T	G	TRUE	T	G	TRUE	TRUE	TRUE	TRUE
PSRC1	TG_GLGC_Expanded/TG_GLGC_Expanded.txt.gz	Pancreas.allpairs.txt.gz.eQTLs.txt.gz	1	109274968	0.425619	T	G	FALSE	T	G	TRUE	TRUE	FALSE	FALSE
PTCD1	BMI_GIANT_2018/BMI_GIANT_2018.txt.gz	Liver.allpairs.txt.gz.eQTLs.txt.gz	7	99466843	0.382329	A	G	TRUE	G	A	FALSE	FALSE	FALSE	TRUE
PTGER3	HDL_GLGC_Expanded/HDL_GLGC_Expanded.txt.gz	Adipose_Subcutaneous.allpairs.txt.gz.eQTLs.txt.gz	1	70949180	0.903865	A	G	FALSE	G	A	FALSE	FALSE	TRUE	FALSE
PTH1R	Type-2-Diabetes_Xue_2018/Type-2-Diabetes_Xue_2018.txt.gz	Adipose_Visceral_Omentum.allpairs.txt.gz.eQTLs.txt.gz	3	46884049	0.406495	T	C	FALSE	C	T	FALSE	FALSE	TRUE	FALSE
PTH1R	Type-2-Diabetes_Xue_2018/Type-2-Diabetes_Xue_2018.txt.gz	Adipose_Subcutaneous.allpairs.txt.gz.eQTLs.txt.gz	3	46884049	0.401815	T	C	FALSE	C	T	FALSE	FALSE	TRUE	FALSE
PTPN12	WHR-adj-BMI_GIANT_2018/WHR-adj-BMI_GIANT_2018.txt.gz	Muscle_Skeletal.allpairs.txt.gz.eQTLs.txt.gz	7	77728431	0.507635	A	G	TRUE	G	A	FALSE	FALSE	FALSE	TRUE
PTPN23	WHR-adj-BMI_GIANT_2018/WHR-adj-BMI_GIANT_2018.txt.gz	Adipose_Subcutaneous.allpairs.txt.gz.eQTLs.txt.gz	3	47431678	0.508639	T	C	FALSE	T	C	TRUE	TRUE	FALSE	FALSE
PTPRJ	HDL_GLGC_Expanded/HDL_GLGC_Expanded.txt.gz	Muscle_Skeletal.allpairs.txt.gz.eQTLs.txt.gz	11	48526997	0.395488	T	G	TRUE	T	G	TRUE	TRUE	TRUE	TRUE
PTTG1IP	HDL_GLGC_Expanded/HDL_GLGC_Expanded.txt.gz	Liver.allpairs.txt.gz.eQTLs.txt.gz	21	44851537	0.999574	T	C	FALSE	T	C	FALSE	TRUE	TRUE	TRUE
PTTG1IP	HDL_GLGC_Expanded/HDL_GLGC_Expanded.txt.gz	Muscle_Skeletal.allpairs.txt.gz.eQTLs.txt.gz	21	44851537	0.582831	T	C	FALSE	T	C	TRUE	TRUE	FALSE	FALSE
QRICH1	WHR-adj-BMI_GIANT_2018/WHR-adj-BMI_GIANT_2018.txt.gz	Adipose_Subcutaneous.allpairs.txt.gz.eQTLs.txt.gz	3	48445644	0.87271	A	C	FALSE	A	C	TRUE	TRUE	FALSE	FALSE
QRICH1	WHR-adj-BMI_GIANT_2018/WHR-adj-BMI_GIANT_2018.txt.gz	Adipose_Visceral_Omentum.allpairs.txt.gz.eQTLs.txt.gz	3	48445644	0.857563	A	C	FALSE	A	C	TRUE	TRUE	FALSE	FALSE
QRICH1	WHR-adj-BMI_GIANT_2018/WHR-adj-BMI_GIANT_2018.txt.gz	Adipose_Visceral_Omentum.allpairs.txt.gz.eQTLs.txt.gz	3	48997446	0.779388	T	C	FALSE	C	T	FALSE	FALSE	TRUE	FALSE
QRICH1	WHR-adj-BMI_GIANT_2018/WHR-adj-BMI_GIANT_2018.txt.gz	Adipose_Subcutaneous.allpairs.txt.gz.eQTLs.txt.gz	3	48997446	0.752519	T	C	FALSE	C	T	FALSE	FALSE	TRUE	FALSE
QRICH1	WHR-adj-BMI_GIANT_2018/WHR-adj-BMI_GIANT_2018.txt.gz	Adipose_Subcutaneous.allpairs.txt.gz.eQTLs.txt.gz	3	49547810	0.708423	C	G	TRUE	G	C	TRUE	FALSE	TRUE	FALSE
QRICH1	WHR-adj-BMI_GIANT_2018/WHR-adj-BMI_GIANT_2018.txt.gz	Pancreas.allpairs.txt.gz.eQTLs.txt.gz	3	49547810	0.700666	C	G	TRUE	G	C	TRUE	FALSE	TRUE	FALSE
QRICH1	WHR-adj-BMI_GIANT_2018/WHR-adj-BMI_GIANT_2018.txt.gz	Pancreas.allpairs.txt.gz.eQTLs.txt.gz	3	48997446	0.692143	T	C	FALSE	C	T	FALSE	FALSE	TRUE	FALSE
QRICH1	WHR-adj-BMI_GIANT_2018/WHR-adj-BMI_GIANT_2018.txt.gz	Adipose_Visceral_Omentum.allpairs.txt.gz.eQTLs.txt.gz	3	49547810	0.644789	C	G	TRUE	G	C	TRUE	FALSE	TRUE	FALSE
QRICH1	WHR-adj-BMI_GIANT_2018/WHR-adj-BMI_GIANT_2018.txt.gz	Liver.allpairs.txt.gz.eQTLs.txt.gz	3	48997446	0.612712	T	C	FALSE	C	T	FALSE	FALSE	TRUE	FALSE
QRICH1	TG_GLGC_Expanded/TG_GLGC_Expanded.txt.gz	Pancreas.allpairs.txt.gz.eQTLs.txt.gz	3	49003029	0.581088	A	G	FALSE	G	A	FALSE	FALSE	TRUE	FALSE
QRICH1	TG_GLGC_Expanded/TG_GLGC_Expanded.txt.gz	Muscle_Skeletal.allpairs.txt.gz.eQTLs.txt.gz	3	49003029	0.561126	A	G	FALSE	G	A	FALSE	FALSE	TRUE	FALSE
QRICH1	WHR-adj-BMI_GIANT_2018/WHR-adj-BMI_GIANT_2018.txt.gz	Muscle_Skeletal.allpairs.txt.gz.eQTLs.txt.gz	3	48997446	0.556415	T	C	FALSE	C	T	FALSE	FALSE	TRUE	FALSE
QRICH1	TG_GLGC_Expanded/TG_GLGC_Expanded.txt.gz	Adipose_Subcutaneous.allpairs.txt.gz.eQTLs.txt.gz	3	49003029	0.550253	A	G	FALSE	G	A	FALSE	FALSE	TRUE	FALSE
QRICH1	TG_GLGC_Expanded/TG_GLGC_Expanded.txt.gz	Liver.allpairs.txt.gz.eQTLs.txt.gz	3	49003029	0.514206	A	G	FALSE	G	A	FALSE	FALSE	TRUE	FALSE
QRICH1	TG_GLGC_Expanded/TG_GLGC_Expanded.txt.gz	Adipose_Visceral_Omentum.allpairs.txt.gz.eQTLs.txt.gz	3	49003029	0.491183	A	G	FALSE	G	A	FALSE	FALSE	TRUE	FALSE
RAB13	TG_GLGC_Expanded/TG_GLGC_Expanded.txt.gz	Adipose_Visceral_Omentum.allpairs.txt.gz.eQTLs.txt.gz	1	153881904	0.82483	T	C	TRUE	T	C	TRUE	TRUE	TRUE	TRUE
RAB24	BMI_GIANT_2018/BMI_GIANT_2018.txt.gz	Adipose_Subcutaneous.allpairs.txt.gz.eQTLs.txt.gz	5	177100576	0.362671	T	G	FALSE	T	G	TRUE	TRUE	FALSE	FALSE
RAB29	HDL_GLGC_Expanded/HDL_GLGC_Expanded.txt.gz	Pancreas.allpairs.txt.gz.eQTLs.txt.gz	1	205750404	0.473	A	G	TRUE	A	G	TRUE	TRUE	TRUE	TRUE
RAB29	HDL_GLGC_Expanded/HDL_GLGC_Expanded.txt.gz	Adipose_Visceral_Omentum.allpairs.txt.gz.eQTLs.txt.gz	1	205750404	0.447239	A	G	TRUE	A	G	TRUE	TRUE	TRUE	TRUE
RAB29	HDL_GLGC_Expanded/HDL_GLGC_Expanded.txt.gz	Adipose_Subcutaneous.allpairs.txt.gz.eQTLs.txt.gz	1	205750404	0.423294	A	G	TRUE	A	G	TRUE	TRUE	TRUE	TRUE
RAB29	HDL_GLGC_Expanded/HDL_GLGC_Expanded.txt.gz	Liver.allpairs.txt.gz.eQTLs.txt.gz	1	205750404	0.419444	A	G	TRUE	A	G	TRUE	TRUE	TRUE	TRUE
RAB29	HDL_GLGC_Expanded/HDL_GLGC_Expanded.txt.gz	Muscle_Skeletal.allpairs.txt.gz.eQTLs.txt.gz	1	205750404	0.416177	A	G	TRUE	A	G	TRUE	TRUE	TRUE	TRUE
RAB2A	TG_GLGC_Expanded/TG_GLGC_Expanded.txt.gz	Pancreas.allpairs.txt.gz.eQTLs.txt.gz	8	60515721	0.712699	A	C	TRUE	A	C	TRUE	TRUE	TRUE	TRUE
RAB2A	TG_GLGC_Expanded/TG_GLGC_Expanded.txt.gz	Adipose_Subcutaneous.allpairs.txt.gz.eQTLs.txt.gz	8	60515721	0.687961	A	C	TRUE	A	C	TRUE	TRUE	TRUE	TRUE
RAB2A	TG_GLGC_Expanded/TG_GLGC_Expanded.txt.gz	Adipose_Visceral_Omentum.allpairs.txt.gz.eQTLs.txt.gz	8	60515721	0.653923	A	C	TRUE	A	C	TRUE	TRUE	TRUE	TRUE
RAB2A	TG_GLGC_Expanded/TG_GLGC_Expanded.txt.gz	Liver.allpairs.txt.gz.eQTLs.txt.gz	8	60515721	0.422193	A	C	TRUE	A	C	TRUE	TRUE	TRUE	TRUE
RABEP1	BMI_GIANT_2018/BMI_GIANT_2018.txt.gz	Pancreas.allpairs.txt.gz.eQTLs.txt.gz	17	5379957	0.404094	A	G	FALSE	G	A	TRUE	FALSE	FALSE	TRUE
RABEP1	BMI_GIANT_2018/BMI_GIANT_2018.txt.gz	Adipose_Subcutaneous.allpairs.txt.gz.eQTLs.txt.gz	17	5379957	0.378879	A	G	FALSE	G	A	TRUE	FALSE	FALSE	TRUE
RAC1	BMI_GIANT_2018/BMI_GIANT_2018.txt.gz	Adipose_Visceral_Omentum.allpairs.txt.gz.eQTLs.txt.gz	7	6426278	0.464418	T	C	TRUE	T	C	TRUE	TRUE	TRUE	TRUE
RAC1	BMI_GIANT_2018/BMI_GIANT_2018.txt.gz	Adipose_Subcutaneous.allpairs.txt.gz.eQTLs.txt.gz	7	6426278	0.419881	T	C	TRUE	T	C	TRUE	TRUE	TRUE	TRUE
RAC1	BMI_GIANT_2018/BMI_GIANT_2018.txt.gz	Liver.allpairs.txt.gz.eQTLs.txt.gz	7	6426278	0.371052	T	C	TRUE	T	C	TRUE	TRUE	TRUE	TRUE
RAC3	BMI_GIANT_2018/BMI_GIANT_2018.txt.gz	Muscle_Skeletal.allpairs.txt.gz.eQTLs.txt.gz	17	82126945	0.891646	T	C	FALSE	T	C	TRUE	TRUE	FALSE	FALSE
RAD9A	WHR-adj-BMI_GIANT_2018/WHR-adj-BMI_GIANT_2018.txt.gz	Adipose_Visceral_Omentum.allpairs.txt.gz.eQTLs.txt.gz	11	67257063	0.790386	T	C	FALSE	T	C	TRUE	TRUE	FALSE	FALSE
RAD9A	WHR-adj-BMI_GIANT_2018/WHR-adj-BMI_GIANT_2018.txt.gz	Adipose_Subcutaneous.allpairs.txt.gz.eQTLs.txt.gz	11	67257063	0.786871	T	C	FALSE	T	C	TRUE	TRUE	FALSE	FALSE
RAD9A	WHR-adj-BMI_GIANT_2018/WHR-adj-BMI_GIANT_2018.txt.gz	Pancreas.allpairs.txt.gz.eQTLs.txt.gz	11	67257063	0.786189	T	C	FALSE	T	C	TRUE	TRUE	FALSE	FALSE
RAD9A	WHR-adj-BMI_GIANT_2018/WHR-adj-BMI_GIANT_2018.txt.gz	Muscle_Skeletal.allpairs.txt.gz.eQTLs.txt.gz	11	67257063	0.769572	T	C	FALSE	T	C	TRUE	TRUE	FALSE	FALSE
RAD9A	WHR-adj-BMI_GIANT_2018/WHR-adj-BMI_GIANT_2018.txt.gz	Liver.allpairs.txt.gz.eQTLs.txt.gz	11	67257063	0.761696	T	C	FALSE	T	C	TRUE	TRUE	FALSE	FALSE
RAD9B	BMI_GIANT_2018/BMI_GIANT_2018.txt.gz	Muscle_Skeletal.allpairs.txt.gz.eQTLs.txt.gz	12	110465575	0.821486	C	G	FALSE	C	G	FALSE	TRUE	TRUE	TRUE
RALGPS2	HDL_GLGC_Expanded/HDL_GLGC_Expanded.txt.gz	Liver.allpairs.txt.gz.eQTLs.txt.gz	1	178546177	0.910871	A	G	FALSE	A	G	TRUE	TRUE	FALSE	FALSE
RANBP10	WHR-adj-BMI_GIANT_2018/WHR-adj-BMI_GIANT_2018.txt.gz	Adipose_Visceral_Omentum.allpairs.txt.gz.eQTLs.txt.gz	16	67937477	0.675593	T	C	FALSE	T	C	FALSE	TRUE	TRUE	TRUE
RANBP10	WHR-adj-BMI_GIANT_2018/WHR-adj-BMI_GIANT_2018.txt.gz	Adipose_Visceral_Omentum.allpairs.txt.gz.eQTLs.txt.gz	16	67385054	0.653215	A	G	TRUE	G	A	FALSE	FALSE	FALSE	TRUE
RANBP10	WHR-adj-BMI_GIANT_2018/WHR-adj-BMI_GIANT_2018.txt.gz	Pancreas.allpairs.txt.gz.eQTLs.txt.gz	16	67385054	0.416219	A	G	TRUE	G	A	FALSE	FALSE	FALSE	TRUE
RANBP10	WHR-adj-BMI_GIANT_2018/WHR-adj-BMI_GIANT_2018.txt.gz	Pancreas.allpairs.txt.gz.eQTLs.txt.gz	16	67937477	0.395795	T	C	FALSE	T	C	FALSE	TRUE	TRUE	TRUE
RANBP17	HDL_GLGC_Expanded/HDL_GLGC_Expanded.txt.gz	Adipose_Visceral_Omentum.allpairs.txt.gz.eQTLs.txt.gz	5	171032671	0.69337	A	G	FALSE	A	G	TRUE	TRUE	FALSE	FALSE
RANBP17	HDL_GLGC_Expanded/HDL_GLGC_Expanded.txt.gz	Liver.allpairs.txt.gz.eQTLs.txt.gz	5	171032671	0.380457	A	G	FALSE	A	G	TRUE	TRUE	FALSE	FALSE
RAPGEF6	TG_GLGC_Expanded/TG_GLGC_Expanded.txt.gz	Muscle_Skeletal.allpairs.txt.gz.eQTLs.txt.gz	5	131672501	0.369003	T	C	TRUE	C	T	FALSE	FALSE	FALSE	TRUE
RAPSN	BMI_GIANT_2018/BMI_GIANT_2018.txt.gz	Adipose_Visceral_Omentum.allpairs.txt.gz.eQTLs.txt.gz	11	47508395	0.791215	A	C	TRUE	A	C	FALSE	TRUE	FALSE	FALSE
RAPSN	T2D_Mahajan_Europeans/T2D_Mahajan_Europeans.txt.gz	Adipose_Visceral_Omentum.allpairs.txt.gz.eQTLs.txt.gz	11	47508395	0.355441	A	C	TRUE	A	C	FALSE	TRUE	FALSE	FALSE
RASA4B	T2D_Mahajan_Europeans/T2D_Mahajan_Europeans.txt.gz	Liver.allpairs.txt.gz.eQTLs.txt.gz	7	102845807	0.370003	T	C	TRUE	C	T	TRUE	FALSE	TRUE	FALSE
RBFOX2	TG_GLGC_Expanded/TG_GLGC_Expanded.txt.gz	Adipose_Subcutaneous.allpairs.txt.gz.eQTLs.txt.gz	22	35638936	0.517962	T	C	FALSE	C	T	FALSE	FALSE	TRUE	FALSE
RBM6	BMI_GIANT_2018/BMI_GIANT_2018.txt.gz	Adipose_Visceral_Omentum.allpairs.txt.gz.eQTLs.txt.gz	3	49371541	0.994145	A	G	TRUE	G	A	TRUE	FALSE	TRUE	FALSE
RBM6	BMI_GIANT_2018/BMI_GIANT_2018.txt.gz	Muscle_Skeletal.allpairs.txt.gz.eQTLs.txt.gz	3	49371541	0.992727	A	G	TRUE	G	A	TRUE	FALSE	TRUE	FALSE
RBM6	BMI_GIANT_2018/BMI_GIANT_2018.txt.gz	Adipose_Subcutaneous.allpairs.txt.gz.eQTLs.txt.gz	3	49371541	0.981673	A	G	TRUE	G	A	TRUE	FALSE	TRUE	FALSE
RBM6	BMI_GIANT_2018/BMI_GIANT_2018.txt.gz	Pancreas.allpairs.txt.gz.eQTLs.txt.gz	3	49371541	0.981623	A	G	TRUE	G	A	TRUE	FALSE	TRUE	FALSE
RBM6	HDL_GLGC_Expanded/HDL_GLGC_Expanded.txt.gz	Pancreas.allpairs.txt.gz.eQTLs.txt.gz	3	49547808	0.962196	C	G	TRUE	G	C	FALSE	FALSE	FALSE	TRUE
RBM6	BMI_GIANT_2018/BMI_GIANT_2018.txt.gz	Pancreas.allpairs.txt.gz.eQTLs.txt.gz	3	50398401	0.915975	T	C	FALSE	C	T	FALSE	FALSE	TRUE	FALSE
RBM6	HDL_GLGC_Expanded/HDL_GLGC_Expanded.txt.gz	Adipose_Visceral_Omentum.allpairs.txt.gz.eQTLs.txt.gz	3	49547808	0.915881	C	G	TRUE	G	C	FALSE	FALSE	FALSE	TRUE
RBM6	BMI_GIANT_2018/BMI_GIANT_2018.txt.gz	Pancreas.allpairs.txt.gz.eQTLs.txt.gz	3	49886991	0.8498	A	G	TRUE	A	G	FALSE	TRUE	FALSE	FALSE
RBM6	BMI_GIANT_2018/BMI_GIANT_2018.txt.gz	Adipose_Subcutaneous.allpairs.txt.gz.eQTLs.txt.gz	3	50398401	0.843133	T	C	FALSE	C	T	FALSE	FALSE	TRUE	FALSE
RBM6	BMI_GIANT_2018/BMI_GIANT_2018.txt.gz	Adipose_Visceral_Omentum.allpairs.txt.gz.eQTLs.txt.gz	3	49886991	0.842063	A	G	TRUE	A	G	FALSE	TRUE	FALSE	FALSE
RBM6	BMI_GIANT_2018/BMI_GIANT_2018.txt.gz	Adipose_Subcutaneous.allpairs.txt.gz.eQTLs.txt.gz	3	49886991	0.840796	A	G	TRUE	A	G	FALSE	TRUE	FALSE	FALSE
RBM6	BMI_GIANT_2018/BMI_GIANT_2018.txt.gz	Liver.allpairs.txt.gz.eQTLs.txt.gz	3	49886991	0.840303	A	G	TRUE	A	G	FALSE	TRUE	FALSE	FALSE
RBM6	BMI_GIANT_2018/BMI_GIANT_2018.txt.gz	Muscle_Skeletal.allpairs.txt.gz.eQTLs.txt.gz	3	49886991	0.837158	A	G	TRUE	A	G	FALSE	TRUE	FALSE	FALSE
RBM6	BMI_GIANT_2018/BMI_GIANT_2018.txt.gz	Muscle_Skeletal.allpairs.txt.gz.eQTLs.txt.gz	3	50398401	0.82497	T	C	FALSE	C	T	FALSE	FALSE	TRUE	FALSE
RBM6	HDL_GLGC_Expanded/HDL_GLGC_Expanded.txt.gz	Adipose_Subcutaneous.allpairs.txt.gz.eQTLs.txt.gz	3	49547808	0.820203	C	G	TRUE	G	C	FALSE	FALSE	FALSE	TRUE
RBM6	HDL_GLGC_Expanded/HDL_GLGC_Expanded.txt.gz	Muscle_Skeletal.allpairs.txt.gz.eQTLs.txt.gz	3	49547808	0.787619	C	G	TRUE	G	C	FALSE	FALSE	FALSE	TRUE
RBM6	T2D_Mahajan_Europeans/T2D_Mahajan_Europeans.txt.gz	Pancreas.allpairs.txt.gz.eQTLs.txt.gz	3	49943163	0.625319	T	C	TRUE	T	C	FALSE	TRUE	FALSE	FALSE
RBM6	T2D_Mahajan_Europeans/T2D_Mahajan_Europeans.txt.gz	Adipose_Visceral_Omentum.allpairs.txt.gz.eQTLs.txt.gz	3	49943163	0.604283	T	C	TRUE	T	C	FALSE	TRUE	FALSE	FALSE
RBM6	HDL_GLGC_Expanded/HDL_GLGC_Expanded.txt.gz	Muscle_Skeletal.allpairs.txt.gz.eQTLs.txt.gz	3	50055776	0.588616	A	G	TRUE	A	G	TRUE	TRUE	TRUE	TRUE
RBM6	HDL_GLGC_Expanded/HDL_GLGC_Expanded.txt.gz	Adipose_Subcutaneous.allpairs.txt.gz.eQTLs.txt.gz	3	50055776	0.560686	A	G	TRUE	A	G	TRUE	TRUE	TRUE	TRUE
RBM6	T2D_Mahajan_Europeans/T2D_Mahajan_Europeans.txt.gz	Liver.allpairs.txt.gz.eQTLs.txt.gz	3	49943163	0.560511	T	C	TRUE	T	C	FALSE	TRUE	FALSE	FALSE
RBM6	T2D_Mahajan_Europeans/T2D_Mahajan_Europeans.txt.gz	Adipose_Subcutaneous.allpairs.txt.gz.eQTLs.txt.gz	3	49943163	0.555188	T	C	TRUE	T	C	FALSE	TRUE	FALSE	FALSE
RBM6	T2D_Mahajan_Europeans/T2D_Mahajan_Europeans.txt.gz	Muscle_Skeletal.allpairs.txt.gz.eQTLs.txt.gz	3	49943163	0.537353	T	C	TRUE	T	C	FALSE	TRUE	FALSE	FALSE
RBM6	HDL_GLGC_Expanded/HDL_GLGC_Expanded.txt.gz	Liver.allpairs.txt.gz.eQTLs.txt.gz	3	50055776	0.524099	A	G	TRUE	A	G	TRUE	TRUE	TRUE	TRUE
RBM6	HDL_GLGC_Expanded/HDL_GLGC_Expanded.txt.gz	Adipose_Visceral_Omentum.allpairs.txt.gz.eQTLs.txt.gz	3	50055776	0.469903	A	G	TRUE	A	G	TRUE	TRUE	TRUE	TRUE
RBM6	HDL_GLGC_Expanded/HDL_GLGC_Expanded.txt.gz	Pancreas.allpairs.txt.gz.eQTLs.txt.gz	3	50055776	0.438023	A	G	TRUE	A	G	TRUE	TRUE	TRUE	TRUE
RBMS2	TG_GLGC_Expanded/TG_GLGC_Expanded.txt.gz	Adipose_Visceral_Omentum.allpairs.txt.gz.eQTLs.txt.gz	12	56544599	0.52291	T	G	FALSE	G	T	FALSE	FALSE	TRUE	FALSE
RBP4	WHR-adj-BMI_GIANT_2018/WHR-adj-BMI_GIANT_2018.txt.gz	Adipose_Subcutaneous.allpairs.txt.gz.eQTLs.txt.gz	10	93587048	0.441476	C	G	TRUE	C	G	TRUE	TRUE	TRUE	TRUE
RCC1L	BMI_GIANT_2018/BMI_GIANT_2018.txt.gz	Muscle_Skeletal.allpairs.txt.gz.eQTLs.txt.gz	7	75471799	0.495751	T	C	FALSE	T	C	FALSE	TRUE	TRUE	TRUE
RCC1L	BMI_GIANT_2018/BMI_GIANT_2018.txt.gz	Adipose_Subcutaneous.allpairs.txt.gz.eQTLs.txt.gz	7	75471799	0.390804	T	C	FALSE	T	C	FALSE	TRUE	TRUE	TRUE
RCCD1	Type-2-Diabetes_Spracklen_2020/Type-2-Diabetes_Spracklen_2020.txt.gz	Adipose_Visceral_Omentum.allpairs.txt.gz.eQTLs.txt.gz	15	90979023	0.756789	A	G	TRUE	A	G	TRUE	TRUE	TRUE	TRUE
RCCD1	Type-2-Diabetes_Spracklen_2020/Type-2-Diabetes_Spracklen_2020.txt.gz	Pancreas.allpairs.txt.gz.eQTLs.txt.gz	15	90979023	0.645821	A	G	TRUE	A	G	TRUE	TRUE	TRUE	TRUE
RCCD1	Type-2-Diabetes_Spracklen_2020/Type-2-Diabetes_Spracklen_2020.txt.gz	Adipose_Subcutaneous.allpairs.txt.gz.eQTLs.txt.gz	15	90979023	0.641983	A	G	TRUE	A	G	TRUE	TRUE	TRUE	TRUE
RCCD1	Type-2-Diabetes_Spracklen_2020/Type-2-Diabetes_Spracklen_2020.txt.gz	Muscle_Skeletal.allpairs.txt.gz.eQTLs.txt.gz	15	90979023	0.532382	A	G	TRUE	A	G	TRUE	TRUE	TRUE	TRUE
RCCD1	Type-2-Diabetes_Suzuki_2019/Type-2-Diabetes_Suzuki_2019.txt.gz	Adipose_Visceral_Omentum.allpairs.txt.gz.eQTLs.txt.gz	15	90968837	0.380484	A	G	TRUE	A	G	TRUE	TRUE	TRUE	TRUE
REEP2	WHR-adj-BMI_GIANT_2018/WHR-adj-BMI_GIANT_2018.txt.gz	Adipose_Subcutaneous.allpairs.txt.gz.eQTLs.txt.gz	5	138362610	0.4462	T	C	FALSE	T	C	FALSE	TRUE	TRUE	TRUE
RETREG3	T2D_Mahajan_Europeans/T2D_Mahajan_Europeans.txt.gz	Muscle_Skeletal.allpairs.txt.gz.eQTLs.txt.gz	17	42579393	0.736757	C	G	TRUE	C	G	TRUE	TRUE	TRUE	TRUE
REV1	BMI_GIANT_2018/BMI_GIANT_2018.txt.gz	Pancreas.allpairs.txt.gz.eQTLs.txt.gz	2	98929892	0.521046	A	G	FALSE	G	A	FALSE	FALSE	TRUE	FALSE
RFT1	HDL_GLGC_Expanded/HDL_GLGC_Expanded.txt.gz	Muscle_Skeletal.allpairs.txt.gz.eQTLs.txt.gz	3	53091906	0.983606	T	C	TRUE	C	T	FALSE	FALSE	FALSE	TRUE
RFT1	T2D_Mahajan_Europeans/T2D_Mahajan_Europeans.txt.gz	Muscle_Skeletal.allpairs.txt.gz.eQTLs.txt.gz	3	53093661	0.936723	T	G	TRUE	T	G	FALSE	TRUE	FALSE	FALSE
RFT1	HDL_GLGC_Expanded/HDL_GLGC_Expanded.txt.gz	Adipose_Visceral_Omentum.allpairs.txt.gz.eQTLs.txt.gz	3	53091906	0.930503	T	C	TRUE	C	T	FALSE	FALSE	FALSE	TRUE
RFT1	HDL_GLGC_Expanded/HDL_GLGC_Expanded.txt.gz	Adipose_Subcutaneous.allpairs.txt.gz.eQTLs.txt.gz	3	53091906	0.92741	T	C	TRUE	C	T	FALSE	FALSE	FALSE	TRUE
RFT1	TG_GLGC_Expanded/TG_GLGC_Expanded.txt.gz	Muscle_Skeletal.allpairs.txt.gz.eQTLs.txt.gz	3	53084723	0.915614	T	C	TRUE	T	C	FALSE	TRUE	FALSE	FALSE
RFT1	T2D_Mahajan_Europeans/T2D_Mahajan_Europeans.txt.gz	Adipose_Visceral_Omentum.allpairs.txt.gz.eQTLs.txt.gz	3	53093661	0.896555	T	G	TRUE	T	G	FALSE	TRUE	FALSE	FALSE
RFT1	T2D_Mahajan_Europeans/T2D_Mahajan_Europeans.txt.gz	Adipose_Subcutaneous.allpairs.txt.gz.eQTLs.txt.gz	3	53093661	0.893718	T	G	TRUE	T	G	FALSE	TRUE	FALSE	FALSE
RFT1	TG_GLGC_Expanded/TG_GLGC_Expanded.txt.gz	Adipose_Visceral_Omentum.allpairs.txt.gz.eQTLs.txt.gz	3	53084723	0.865549	T	C	TRUE	T	C	FALSE	TRUE	FALSE	FALSE
RFT1	TG_GLGC_Expanded/TG_GLGC_Expanded.txt.gz	Adipose_Subcutaneous.allpairs.txt.gz.eQTLs.txt.gz	3	53084723	0.862633	T	C	TRUE	T	C	FALSE	TRUE	FALSE	FALSE
RFTN2	BMI_GIANT_2018/BMI_GIANT_2018.txt.gz	Adipose_Visceral_Omentum.allpairs.txt.gz.eQTLs.txt.gz	2	197653985	0.633963	C	G	TRUE	G	C	TRUE	FALSE	TRUE	FALSE
RGS11	Type-2-Diabetes_Xue_2018/Type-2-Diabetes_Xue_2018.txt.gz	Adipose_Subcutaneous.allpairs.txt.gz.eQTLs.txt.gz	16	250642	0.724319	A	G	FALSE	A	G	TRUE	TRUE	FALSE	FALSE
RGS11	Type-2-Diabetes_Xue_2018/Type-2-Diabetes_Xue_2018.txt.gz	Adipose_Visceral_Omentum.allpairs.txt.gz.eQTLs.txt.gz	16	250642	0.713708	A	G	FALSE	A	G	TRUE	TRUE	FALSE	FALSE
RGS11	Type-2-Diabetes_Xue_2018/Type-2-Diabetes_Xue_2018.txt.gz	Muscle_Skeletal.allpairs.txt.gz.eQTLs.txt.gz	16	250642	0.526426	A	G	FALSE	A	G	TRUE	TRUE	FALSE	FALSE
RGS19	TG_GLGC_Expanded/TG_GLGC_Expanded.txt.gz	Liver.allpairs.txt.gz.eQTLs.txt.gz	20	64064578	0.939875	A	G	FALSE	A	G	TRUE	TRUE	FALSE	FALSE
RGS19	TG_GLGC_Expanded/TG_GLGC_Expanded.txt.gz	Muscle_Skeletal.allpairs.txt.gz.eQTLs.txt.gz	20	64064578	0.909638	A	G	FALSE	A	G	TRUE	TRUE	FALSE	FALSE
RGS19	TG_GLGC_Expanded/TG_GLGC_Expanded.txt.gz	Pancreas.allpairs.txt.gz.eQTLs.txt.gz	20	64064578	0.860406	A	G	FALSE	A	G	TRUE	TRUE	FALSE	FALSE
RGS19	TG_GLGC_Expanded/TG_GLGC_Expanded.txt.gz	Adipose_Subcutaneous.allpairs.txt.gz.eQTLs.txt.gz	20	64064578	0.859309	A	G	FALSE	A	G	TRUE	TRUE	FALSE	FALSE
RGS19	TG_GLGC_Expanded/TG_GLGC_Expanded.txt.gz	Adipose_Visceral_Omentum.allpairs.txt.gz.eQTLs.txt.gz	20	64064578	0.857348	A	G	FALSE	A	G	TRUE	TRUE	FALSE	FALSE
RGS19	HDL_GLGC_Expanded/HDL_GLGC_Expanded.txt.gz	Liver.allpairs.txt.gz.eQTLs.txt.gz	20	64064578	0.856748	A	G	TRUE	A	G	TRUE	TRUE	TRUE	TRUE
RGS19	HDL_GLGC_Expanded/HDL_GLGC_Expanded.txt.gz	Muscle_Skeletal.allpairs.txt.gz.eQTLs.txt.gz	20	64064578	0.834465	A	G	TRUE	A	G	TRUE	TRUE	TRUE	TRUE
RGS19	WHR-adj-BMI_GIANT_2018/WHR-adj-BMI_GIANT_2018.txt.gz	Adipose_Subcutaneous.allpairs.txt.gz.eQTLs.txt.gz	20	64080106	0.817355	T	C	FALSE	T	C	TRUE	TRUE	FALSE	FALSE
RGS19	WHR-adj-BMI_GIANT_2018/WHR-adj-BMI_GIANT_2018.txt.gz	Muscle_Skeletal.allpairs.txt.gz.eQTLs.txt.gz	20	64080106	0.813243	T	C	FALSE	T	C	TRUE	TRUE	FALSE	FALSE
RGS19	WHR-adj-BMI_GIANT_2018/WHR-adj-BMI_GIANT_2018.txt.gz	Liver.allpairs.txt.gz.eQTLs.txt.gz	20	64080106	0.797015	T	C	FALSE	T	C	TRUE	TRUE	FALSE	FALSE
RGS19	WHR-adj-BMI_GIANT_2018/WHR-adj-BMI_GIANT_2018.txt.gz	Pancreas.allpairs.txt.gz.eQTLs.txt.gz	20	64080106	0.794612	T	C	FALSE	T	C	TRUE	TRUE	FALSE	FALSE
RGS19	HDL_GLGC_Expanded/HDL_GLGC_Expanded.txt.gz	Pancreas.allpairs.txt.gz.eQTLs.txt.gz	20	64064578	0.786669	A	G	TRUE	A	G	TRUE	TRUE	TRUE	TRUE
RGS19	HDL_GLGC_Expanded/HDL_GLGC_Expanded.txt.gz	Adipose_Subcutaneous.allpairs.txt.gz.eQTLs.txt.gz	20	64064578	0.784833	A	G	TRUE	A	G	TRUE	TRUE	TRUE	TRUE
RGS19	HDL_GLGC_Expanded/HDL_GLGC_Expanded.txt.gz	Adipose_Visceral_Omentum.allpairs.txt.gz.eQTLs.txt.gz	20	64064578	0.723905	A	G	TRUE	A	G	TRUE	TRUE	TRUE	TRUE
RGS19	WHR-adj-BMI_GIANT_2018/WHR-adj-BMI_GIANT_2018.txt.gz	Adipose_Visceral_Omentum.allpairs.txt.gz.eQTLs.txt.gz	20	64080106	0.465121	T	C	FALSE	T	C	TRUE	TRUE	FALSE	FALSE
RHOA	WHR-adj-BMI_GIANT_2018/WHR-adj-BMI_GIANT_2018.txt.gz	Muscle_Skeletal.allpairs.txt.gz.eQTLs.txt.gz	3	48997446	0.572548	T	C	FALSE	C	T	FALSE	FALSE	TRUE	FALSE
RHOA	WHR-adj-BMI_GIANT_2018/WHR-adj-BMI_GIANT_2018.txt.gz	Muscle_Skeletal.allpairs.txt.gz.eQTLs.txt.gz	3	49547810	0.532548	C	G	TRUE	G	C	TRUE	FALSE	TRUE	FALSE
RHOF	TG_GLGC_Expanded/TG_GLGC_Expanded.txt.gz	Adipose_Visceral_Omentum.allpairs.txt.gz.eQTLs.txt.gz	12	121811142	0.802773	T	G	TRUE	T	G	TRUE	TRUE	TRUE	TRUE
RHOF	TG_GLGC_Expanded/TG_GLGC_Expanded.txt.gz	Adipose_Subcutaneous.allpairs.txt.gz.eQTLs.txt.gz	12	121811142	0.737796	T	G	TRUE	T	G	TRUE	TRUE	TRUE	TRUE
RMC1	BMI_GIANT_2018/BMI_GIANT_2018.txt.gz	Adipose_Subcutaneous.allpairs.txt.gz.eQTLs.txt.gz	18	23523945	0.609469	T	C	TRUE	C	T	TRUE	FALSE	TRUE	FALSE
RMC1	HDL_GLGC_Expanded/HDL_GLGC_Expanded.txt.gz	Adipose_Subcutaneous.allpairs.txt.gz.eQTLs.txt.gz	18	23581170	0.50304	T	C	TRUE	T	C	TRUE	TRUE	TRUE	TRUE
RMC1	TG_GLGC_Expanded/TG_GLGC_Expanded.txt.gz	Adipose_Subcutaneous.allpairs.txt.gz.eQTLs.txt.gz	18	23551965	0.501934	T	C	TRUE	C	T	TRUE	FALSE	TRUE	FALSE
RMC1	TG_GLGC_Expanded/TG_GLGC_Expanded.txt.gz	Adipose_Visceral_Omentum.allpairs.txt.gz.eQTLs.txt.gz	18	23551965	0.461001	T	C	TRUE	C	T	TRUE	FALSE	TRUE	FALSE
RMC1	BMI_GIANT_2018/BMI_GIANT_2018.txt.gz	Adipose_Visceral_Omentum.allpairs.txt.gz.eQTLs.txt.gz	18	23523945	0.45123	T	C	TRUE	C	T	TRUE	FALSE	TRUE	FALSE
RMC1	HDL_GLGC_Expanded/HDL_GLGC_Expanded.txt.gz	Adipose_Visceral_Omentum.allpairs.txt.gz.eQTLs.txt.gz	18	23581170	0.437272	T	C	TRUE	T	C	TRUE	TRUE	TRUE	TRUE
RMC1	TG_GLGC_Expanded/TG_GLGC_Expanded.txt.gz	Muscle_Skeletal.allpairs.txt.gz.eQTLs.txt.gz	18	23551965	0.352539	T	C	TRUE	C	T	TRUE	FALSE	TRUE	FALSE
RMDN1	BMI_GIANT_2018/BMI_GIANT_2018.txt.gz	Adipose_Subcutaneous.allpairs.txt.gz.eQTLs.txt.gz	8	86493739	0.569987	T	C	TRUE	T	C	TRUE	TRUE	TRUE	TRUE
RMDN1	BMI_GIANT_2018/BMI_GIANT_2018.txt.gz	Pancreas.allpairs.txt.gz.eQTLs.txt.gz	8	86493739	0.564604	T	C	TRUE	T	C	TRUE	TRUE	TRUE	TRUE
RMDN1	BMI_GIANT_2018/BMI_GIANT_2018.txt.gz	Adipose_Visceral_Omentum.allpairs.txt.gz.eQTLs.txt.gz	8	86493739	0.483055	T	C	TRUE	T	C	TRUE	TRUE	TRUE	TRUE
RMDN1	BMI_GIANT_2018/BMI_GIANT_2018.txt.gz	Liver.allpairs.txt.gz.eQTLs.txt.gz	8	86493739	0.388742	T	C	TRUE	T	C	TRUE	TRUE	TRUE	TRUE
RMI1	TG_GLGC_Expanded/TG_GLGC_Expanded.txt.gz	Pancreas.allpairs.txt.gz.eQTLs.txt.gz	9	84002350	0.655877	A	G	FALSE	G	A	TRUE	FALSE	FALSE	TRUE
RMI1	TG_GLGC_Expanded/TG_GLGC_Expanded.txt.gz	Muscle_Skeletal.allpairs.txt.gz.eQTLs.txt.gz	9	84002350	0.634525	A	G	FALSE	G	A	TRUE	FALSE	FALSE	TRUE
RMI1	TG_GLGC_Expanded/TG_GLGC_Expanded.txt.gz	Adipose_Subcutaneous.allpairs.txt.gz.eQTLs.txt.gz	9	84002350	0.383385	A	G	FALSE	G	A	TRUE	FALSE	FALSE	TRUE
RNASEK	Type-2-Diabetes_Suzuki_2019/Type-2-Diabetes_Suzuki_2019.txt.gz	Muscle_Skeletal.allpairs.txt.gz.eQTLs.txt.gz	17	7044074	0.38324	C	G	TRUE	C	G	TRUE	TRUE	TRUE	TRUE
RNF123	BMI_GIANT_2018/BMI_GIANT_2018.txt.gz	Adipose_Visceral_Omentum.allpairs.txt.gz.eQTLs.txt.gz	3	49371541	0.494557	A	G	TRUE	G	A	FALSE	FALSE	FALSE	TRUE
RNF123	BMI_GIANT_2018/BMI_GIANT_2018.txt.gz	Adipose_Subcutaneous.allpairs.txt.gz.eQTLs.txt.gz	3	49371541	0.481711	A	G	TRUE	G	A	FALSE	FALSE	FALSE	TRUE
RNF123	T2D_Mahajan_Europeans/T2D_Mahajan_Europeans.txt.gz	Adipose_Visceral_Omentum.allpairs.txt.gz.eQTLs.txt.gz	3	49943163	0.438429	T	C	TRUE	T	C	TRUE	TRUE	TRUE	TRUE
RNF123	HDL_GLGC_Expanded/HDL_GLGC_Expanded.txt.gz	Adipose_Visceral_Omentum.allpairs.txt.gz.eQTLs.txt.gz	3	49547808	0.431243	C	G	TRUE	G	C	TRUE	FALSE	TRUE	FALSE
RNF123	T2D_Mahajan_Europeans/T2D_Mahajan_Europeans.txt.gz	Adipose_Subcutaneous.allpairs.txt.gz.eQTLs.txt.gz	3	49943163	0.427645	T	C	TRUE	T	C	TRUE	TRUE	TRUE	TRUE
RNF123	HDL_GLGC_Expanded/HDL_GLGC_Expanded.txt.gz	Adipose_Subcutaneous.allpairs.txt.gz.eQTLs.txt.gz	3	49547808	0.412975	C	G	TRUE	G	C	TRUE	FALSE	TRUE	FALSE
RNF123	BMI_GIANT_2018/BMI_GIANT_2018.txt.gz	Adipose_Visceral_Omentum.allpairs.txt.gz.eQTLs.txt.gz	3	49886991	0.406657	A	G	TRUE	A	G	TRUE	TRUE	TRUE	TRUE
RNF123	BMI_GIANT_2018/BMI_GIANT_2018.txt.gz	Adipose_Subcutaneous.allpairs.txt.gz.eQTLs.txt.gz	3	49886991	0.39829	A	G	TRUE	A	G	TRUE	TRUE	TRUE	TRUE
RNF157	WHR-adj-BMI_GIANT_2018/WHR-adj-BMI_GIANT_2018.txt.gz	Adipose_Subcutaneous.allpairs.txt.gz.eQTLs.txt.gz	17	76215127	0.891367	A	C	FALSE	C	A	FALSE	FALSE	TRUE	FALSE
RNF157	WHR-adj-BMI_GIANT_2018/WHR-adj-BMI_GIANT_2018.txt.gz	Adipose_Visceral_Omentum.allpairs.txt.gz.eQTLs.txt.gz	17	76215127	0.879174	A	C	FALSE	C	A	FALSE	FALSE	TRUE	FALSE
ROM1	WHR-adj-BMI_GIANT_2018/WHR-adj-BMI_GIANT_2018.txt.gz	Adipose_Visceral_Omentum.allpairs.txt.gz.eQTLs.txt.gz	11	62545314	0.674705	C	G	FALSE	G	C	FALSE	FALSE	TRUE	FALSE
ROM1	WHR-adj-BMI_GIANT_2018/WHR-adj-BMI_GIANT_2018.txt.gz	Adipose_Subcutaneous.allpairs.txt.gz.eQTLs.txt.gz	11	62545314	0.67467	C	G	FALSE	G	C	FALSE	FALSE	TRUE	FALSE
RORA	BMI_GIANT_2018/BMI_GIANT_2018.txt.gz	Pancreas.allpairs.txt.gz.eQTLs.txt.gz	15	60616108	0.41491	T	C	FALSE	C	T	FALSE	FALSE	TRUE	FALSE
RP1L1	TG_GLGC_Expanded/TG_GLGC_Expanded.txt.gz	Adipose_Subcutaneous.allpairs.txt.gz.eQTLs.txt.gz	8	11319617	0.423519	A	C	FALSE	A	C	TRUE	TRUE	FALSE	FALSE
RPAP1	T2D_Mahajan_Europeans/T2D_Mahajan_Europeans.txt.gz	Pancreas.allpairs.txt.gz.eQTLs.txt.gz	15	41517007	0.797975	A	G	TRUE	A	G	FALSE	TRUE	FALSE	FALSE
RPAP1	HDL_GLGC_Expanded/HDL_GLGC_Expanded.txt.gz	Adipose_Visceral_Omentum.allpairs.txt.gz.eQTLs.txt.gz	15	41554978	0.549093	T	G	FALSE	G	T	TRUE	FALSE	FALSE	TRUE
RPAP1	HDL_GLGC_Expanded/HDL_GLGC_Expanded.txt.gz	Adipose_Subcutaneous.allpairs.txt.gz.eQTLs.txt.gz	15	41554978	0.546361	T	G	FALSE	G	T	TRUE	FALSE	FALSE	TRUE
RPAP1	HDL_GLGC_Expanded/HDL_GLGC_Expanded.txt.gz	Muscle_Skeletal.allpairs.txt.gz.eQTLs.txt.gz	15	41554978	0.545998	T	G	FALSE	G	T	TRUE	FALSE	FALSE	TRUE
RPL10P19	BMI_GIANT_2018/BMI_GIANT_2018.txt.gz	Liver.allpairs.txt.gz.eQTLs.txt.gz	8	9045160	0.471198	A	G	FALSE	G	A	TRUE	FALSE	FALSE	TRUE
RPL10P19	BMI_GIANT_2018/BMI_GIANT_2018.txt.gz	Adipose_Visceral_Omentum.allpairs.txt.gz.eQTLs.txt.gz	8	9654144	0.465072	A	G	FALSE	A	G	FALSE	TRUE	TRUE	TRUE
RPL10P19	BMI_GIANT_2018/BMI_GIANT_2018.txt.gz	Pancreas.allpairs.txt.gz.eQTLs.txt.gz	8	9045160	0.430698	A	G	FALSE	G	A	TRUE	FALSE	FALSE	TRUE
RPL10P19	BMI_GIANT_2018/BMI_GIANT_2018.txt.gz	Adipose_Visceral_Omentum.allpairs.txt.gz.eQTLs.txt.gz	8	9045160	0.419751	A	G	FALSE	G	A	TRUE	FALSE	FALSE	TRUE
RPL10P19	BMI_GIANT_2018/BMI_GIANT_2018.txt.gz	Pancreas.allpairs.txt.gz.eQTLs.txt.gz	8	9654144	0.419013	A	G	FALSE	A	G	FALSE	TRUE	TRUE	TRUE
RPL10P19	BMI_GIANT_2018/BMI_GIANT_2018.txt.gz	Adipose_Subcutaneous.allpairs.txt.gz.eQTLs.txt.gz	8	9045160	0.413108	A	G	FALSE	G	A	TRUE	FALSE	FALSE	TRUE
RPL10P19	Type-2-Diabetes_Xue_2018/Type-2-Diabetes_Xue_2018.txt.gz	Pancreas.allpairs.txt.gz.eQTLs.txt.gz	8	8311465	0.380497	T	C	FALSE	T	C	FALSE	TRUE	TRUE	TRUE
RPL10P19	T2D_Mahajan_Europeans/T2D_Mahajan_Europeans.txt.gz	Liver.allpairs.txt.gz.eQTLs.txt.gz	8	8967348	0.379938	T	G	FALSE	G	T	TRUE	FALSE	FALSE	TRUE
RPL23P2	HDL_GLGC_Expanded/HDL_GLGC_Expanded.txt.gz	Adipose_Subcutaneous.allpairs.txt.gz.eQTLs.txt.gz	21	29381286	0.396505	A	G	TRUE	G	A	TRUE	FALSE	TRUE	FALSE
RPL36P4	TG_GLGC_Expanded/TG_GLGC_Expanded.txt.gz	Liver.allpairs.txt.gz.eQTLs.txt.gz	20	35564866	0.954408	T	C	FALSE	T	C	TRUE	TRUE	FALSE	FALSE
RPL36P4	TG_GLGC_Expanded/TG_GLGC_Expanded.txt.gz	Pancreas.allpairs.txt.gz.eQTLs.txt.gz	20	35564866	0.949248	T	C	FALSE	T	C	TRUE	TRUE	FALSE	FALSE
RPL36P4	TG_GLGC_Expanded/TG_GLGC_Expanded.txt.gz	Adipose_Visceral_Omentum.allpairs.txt.gz.eQTLs.txt.gz	20	35564866	0.948298	T	C	FALSE	T	C	TRUE	TRUE	FALSE	FALSE
RPL36P4	TG_GLGC_Expanded/TG_GLGC_Expanded.txt.gz	Adipose_Subcutaneous.allpairs.txt.gz.eQTLs.txt.gz	20	35564866	0.941534	T	C	FALSE	T	C	TRUE	TRUE	FALSE	FALSE
RPL36P4	TG_GLGC_Expanded/TG_GLGC_Expanded.txt.gz	Muscle_Skeletal.allpairs.txt.gz.eQTLs.txt.gz	20	35564866	0.941172	T	C	FALSE	T	C	TRUE	TRUE	FALSE	FALSE
RPL8	Type-2-Diabetes_Xue_2018/Type-2-Diabetes_Xue_2018.txt.gz	Liver.allpairs.txt.gz.eQTLs.txt.gz	8	144778182	0.477871	G	A	FALSE	G	A	TRUE	TRUE	FALSE	FALSE
RPL8	Type-2-Diabetes_Xue_2018/Type-2-Diabetes_Xue_2018.txt.gz	Pancreas.allpairs.txt.gz.eQTLs.txt.gz	8	144778182	0.388345	G	A	FALSE	G	A	TRUE	TRUE	FALSE	FALSE
RPL8	Type-2-Diabetes_Xue_2018/Type-2-Diabetes_Xue_2018.txt.gz	Muscle_Skeletal.allpairs.txt.gz.eQTLs.txt.gz	8	144778182	0.387374	G	A	FALSE	G	A	TRUE	TRUE	FALSE	FALSE
RPL8	Type-2-Diabetes_Xue_2018/Type-2-Diabetes_Xue_2018.txt.gz	Adipose_Visceral_Omentum.allpairs.txt.gz.eQTLs.txt.gz	8	144778182	0.386646	G	A	FALSE	G	A	TRUE	TRUE	FALSE	FALSE
RPL8	Type-2-Diabetes_Xue_2018/Type-2-Diabetes_Xue_2018.txt.gz	Adipose_Subcutaneous.allpairs.txt.gz.eQTLs.txt.gz	8	144778182	0.385744	G	A	FALSE	G	A	TRUE	TRUE	FALSE	FALSE
RPP25	BMI_GIANT_2018/BMI_GIANT_2018.txt.gz	Pancreas.allpairs.txt.gz.eQTLs.txt.gz	15	74837253	0.364653	A	G	TRUE	A	G	FALSE	TRUE	FALSE	FALSE
RPP25	BMI_GIANT_2018/BMI_GIANT_2018.txt.gz	Muscle_Skeletal.allpairs.txt.gz.eQTLs.txt.gz	15	74837253	0.361567	A	G	TRUE	A	G	FALSE	TRUE	FALSE	FALSE
RPP25	BMI_GIANT_2018/BMI_GIANT_2018.txt.gz	Adipose_Visceral_Omentum.allpairs.txt.gz.eQTLs.txt.gz	15	74837253	0.358743	A	G	TRUE	A	G	FALSE	TRUE	FALSE	FALSE
RPP25	BMI_GIANT_2018/BMI_GIANT_2018.txt.gz	Adipose_Subcutaneous.allpairs.txt.gz.eQTLs.txt.gz	15	74837253	0.356223	A	G	TRUE	A	G	FALSE	TRUE	FALSE	FALSE
RPS11	TG_GLGC_Expanded/TG_GLGC_Expanded.txt.gz	Adipose_Visceral_Omentum.allpairs.txt.gz.eQTLs.txt.gz	19	49524906	0.510502	A	G	FALSE	G	A	FALSE	FALSE	TRUE	FALSE
RPS11	TG_GLGC_Expanded/TG_GLGC_Expanded.txt.gz	Adipose_Subcutaneous.allpairs.txt.gz.eQTLs.txt.gz	19	49524906	0.508234	A	G	FALSE	G	A	FALSE	FALSE	TRUE	FALSE
RPS11	TG_GLGC_Expanded/TG_GLGC_Expanded.txt.gz	Muscle_Skeletal.allpairs.txt.gz.eQTLs.txt.gz	19	49524906	0.507477	A	G	FALSE	G	A	FALSE	FALSE	TRUE	FALSE
RPS26	HDL_GLGC_Expanded/HDL_GLGC_Expanded.txt.gz	Pancreas.allpairs.txt.gz.eQTLs.txt.gz	12	56076841	0.769559	T	C	FALSE	T	C	FALSE	TRUE	TRUE	TRUE
RPS26	HDL_GLGC_Expanded/HDL_GLGC_Expanded.txt.gz	Adipose_Subcutaneous.allpairs.txt.gz.eQTLs.txt.gz	12	56076841	0.769559	T	C	FALSE	T	C	FALSE	TRUE	TRUE	TRUE
RPS26	HDL_GLGC_Expanded/HDL_GLGC_Expanded.txt.gz	Adipose_Visceral_Omentum.allpairs.txt.gz.eQTLs.txt.gz	12	56076841	0.769559	T	C	FALSE	T	C	FALSE	TRUE	TRUE	TRUE
RPS26	HDL_GLGC_Expanded/HDL_GLGC_Expanded.txt.gz	Liver.allpairs.txt.gz.eQTLs.txt.gz	12	56076841	0.769559	T	C	FALSE	T	C	FALSE	TRUE	TRUE	TRUE
RPS26	HDL_GLGC_Expanded/HDL_GLGC_Expanded.txt.gz	Muscle_Skeletal.allpairs.txt.gz.eQTLs.txt.gz	12	56076841	0.769559	T	C	FALSE	T	C	FALSE	TRUE	TRUE	TRUE
RPS6KA5	BMI_GIANT_2018/BMI_GIANT_2018.txt.gz	Muscle_Skeletal.allpairs.txt.gz.eQTLs.txt.gz	14	91045995	0.729075	T	C	FALSE	C	T	FALSE	FALSE	TRUE	FALSE
RPS6KA5	WHR-adj-BMI_GIANT_2018/WHR-adj-BMI_GIANT_2018.txt.gz	Muscle_Skeletal.allpairs.txt.gz.eQTLs.txt.gz	14	91080792	0.628665	C	G	FALSE	G	C	TRUE	FALSE	FALSE	TRUE
RPS6KB1	TG_GLGC_Expanded/TG_GLGC_Expanded.txt.gz	Pancreas.allpairs.txt.gz.eQTLs.txt.gz	17	59946963	0.695255	A	G	FALSE	A	G	TRUE	TRUE	FALSE	FALSE
RPS6KB1	TG_GLGC_Expanded/TG_GLGC_Expanded.txt.gz	Muscle_Skeletal.allpairs.txt.gz.eQTLs.txt.gz	17	59946963	0.661533	A	G	FALSE	A	G	TRUE	TRUE	FALSE	FALSE
RRN3	BMI_GIANT_2018/BMI_GIANT_2018.txt.gz	Liver.allpairs.txt.gz.eQTLs.txt.gz	16	15035602	0.389363	A	G	TRUE	G	A	TRUE	FALSE	TRUE	FALSE
RRN3	BMI_GIANT_2018/BMI_GIANT_2018.txt.gz	Muscle_Skeletal.allpairs.txt.gz.eQTLs.txt.gz	16	15035602	0.389363	A	G	TRUE	G	A	TRUE	FALSE	TRUE	FALSE
RRN3	BMI_GIANT_2018/BMI_GIANT_2018.txt.gz	Adipose_Visceral_Omentum.allpairs.txt.gz.eQTLs.txt.gz	16	15035602	0.359576	A	G	TRUE	G	A	TRUE	FALSE	TRUE	FALSE
RRNAD1	HDL_GLGC_Expanded/HDL_GLGC_Expanded.txt.gz	Muscle_Skeletal.allpairs.txt.gz.eQTLs.txt.gz	1	156730859	0.899411	T	G	FALSE	G	T	TRUE	FALSE	FALSE	TRUE
RRNAD1	HDL_GLGC_Expanded/HDL_GLGC_Expanded.txt.gz	Adipose_Subcutaneous.allpairs.txt.gz.eQTLs.txt.gz	1	156730859	0.864194	T	G	FALSE	G	T	TRUE	FALSE	FALSE	TRUE
RRNAD1	HDL_GLGC_Expanded/HDL_GLGC_Expanded.txt.gz	Adipose_Visceral_Omentum.allpairs.txt.gz.eQTLs.txt.gz	1	156730859	0.790061	T	G	FALSE	G	T	TRUE	FALSE	FALSE	TRUE
RRNAD1	HDL_GLGC_Expanded/HDL_GLGC_Expanded.txt.gz	Pancreas.allpairs.txt.gz.eQTLs.txt.gz	1	156730859	0.729834	T	G	FALSE	G	T	TRUE	FALSE	FALSE	TRUE
RSPO3	WHR-adj-BMI_GIANT_2018/WHR-adj-BMI_GIANT_2018.txt.gz	Adipose_Subcutaneous.allpairs.txt.gz.eQTLs.txt.gz	6	127133748	0.840409	A	G	TRUE	A	G	TRUE	TRUE	TRUE	TRUE
RSRC1	BMI_GIANT_2018/BMI_GIANT_2018.txt.gz	Adipose_Visceral_Omentum.allpairs.txt.gz.eQTLs.txt.gz	3	158308700	0.366949	A	T	FALSE	A	T	TRUE	TRUE	FALSE	FALSE
RTN1	BMI_GIANT_2018/BMI_GIANT_2018.txt.gz	Adipose_Subcutaneous.allpairs.txt.gz.eQTLs.txt.gz	14	59644503	0.383548	A	G	FALSE	A	G	FALSE	TRUE	TRUE	TRUE
RTN1	BMI_GIANT_2018/BMI_GIANT_2018.txt.gz	Adipose_Visceral_Omentum.allpairs.txt.gz.eQTLs.txt.gz	14	59644503	0.380342	A	G	FALSE	A	G	FALSE	TRUE	TRUE	TRUE
RUFY3	Type-2-Diabetes_Suzuki_2019/Type-2-Diabetes_Suzuki_2019.txt.gz	Adipose_Subcutaneous.allpairs.txt.gz.eQTLs.txt.gz	4	70882528	0.408694	A	G	FALSE	A	G	FALSE	TRUE	TRUE	TRUE
RYBP	T2D_Mahajan_Europeans/T2D_Mahajan_Europeans.txt.gz	Pancreas.allpairs.txt.gz.eQTLs.txt.gz	3	72816032	0.737385	T	C	FALSE	T	C	TRUE	TRUE	FALSE	FALSE
SAC3D1	HDL_GLGC_Expanded/HDL_GLGC_Expanded.txt.gz	Pancreas.allpairs.txt.gz.eQTLs.txt.gz	11	65026266	0.363402	A	G	TRUE	A	G	TRUE	TRUE	TRUE	TRUE
SACS	TG_GLGC_Expanded/TG_GLGC_Expanded.txt.gz	Muscle_Skeletal.allpairs.txt.gz.eQTLs.txt.gz	13	23329652	0.941484	A	G	TRUE	G	A	TRUE	FALSE	TRUE	FALSE
SARM1	HDL_GLGC_Expanded/HDL_GLGC_Expanded.txt.gz	Adipose_Subcutaneous.allpairs.txt.gz.eQTLs.txt.gz	17	28367840	0.706845	A	G	FALSE	A	G	TRUE	TRUE	FALSE	FALSE
SARM1	HDL_GLGC_Expanded/HDL_GLGC_Expanded.txt.gz	Adipose_Visceral_Omentum.allpairs.txt.gz.eQTLs.txt.gz	17	28367840	0.674525	A	G	FALSE	A	G	TRUE	TRUE	FALSE	FALSE
SAXO1	T2D_Mahajan_Europeans/T2D_Mahajan_Europeans.txt.gz	Adipose_Subcutaneous.allpairs.txt.gz.eQTLs.txt.gz	9	19067835	0.815091	A	G	FALSE	G	A	FALSE	FALSE	TRUE	FALSE
SBF2	WHR-adj-BMI_GIANT_2018/WHR-adj-BMI_GIANT_2018.txt.gz	Adipose_Subcutaneous.allpairs.txt.gz.eQTLs.txt.gz	11	10299061	0.463036	A	G	FALSE	G	A	TRUE	FALSE	FALSE	TRUE
SCAANT1	Type-2-Diabetes_Spracklen_2020/Type-2-Diabetes_Spracklen_2020.txt.gz	Liver.allpairs.txt.gz.eQTLs.txt.gz	3	63905429	0.629051	T	C	TRUE	C	T	TRUE	FALSE	TRUE	FALSE
SCAANT1	Type-2-Diabetes_Xue_2018/Type-2-Diabetes_Xue_2018.txt.gz	Liver.allpairs.txt.gz.eQTLs.txt.gz	3	63911539	0.617578	T	C	FALSE	T	C	TRUE	TRUE	FALSE	FALSE
SCAANT1	T2D_Mahajan_Europeans/T2D_Mahajan_Europeans.txt.gz	Liver.allpairs.txt.gz.eQTLs.txt.gz	3	63976663	0.600114	A	G	FALSE	A	G	TRUE	TRUE	FALSE	FALSE
SCAANT1	Type-2-Diabetes_Suzuki_2019/Type-2-Diabetes_Suzuki_2019.txt.gz	Liver.allpairs.txt.gz.eQTLs.txt.gz	3	64013646	0.506512	A	G	FALSE	A	G	TRUE	TRUE	FALSE	FALSE
SCAMP2	BMI_GIANT_2018/BMI_GIANT_2018.txt.gz	Adipose_Subcutaneous.allpairs.txt.gz.eQTLs.txt.gz	15	74837253	0.366621	A	G	TRUE	A	G	TRUE	TRUE	TRUE	TRUE
SCAP	WHR-adj-BMI_GIANT_2018/WHR-adj-BMI_GIANT_2018.txt.gz	Muscle_Skeletal.allpairs.txt.gz.eQTLs.txt.gz	3	47431678	0.481695	T	C	FALSE	T	C	TRUE	TRUE	FALSE	FALSE
SCARB1	WHR-adj-BMI_GIANT_2018/WHR-adj-BMI_GIANT_2018.txt.gz	Muscle_Skeletal.allpairs.txt.gz.eQTLs.txt.gz	12	124848409	0.643271	T	C	FALSE	C	T	FALSE	FALSE	TRUE	FALSE
SCRT1	T2D_Mahajan_Europeans/T2D_Mahajan_Europeans.txt.gz	Muscle_Skeletal.allpairs.txt.gz.eQTLs.txt.gz	8	144283538	0.388453	T	C	FALSE	T	C	TRUE	TRUE	FALSE	FALSE
SCX	T2D_Mahajan_Europeans/T2D_Mahajan_Europeans.txt.gz	Adipose_Subcutaneous.allpairs.txt.gz.eQTLs.txt.gz	8	144283538	0.427436	T	C	FALSE	T	C	FALSE	TRUE	TRUE	TRUE
SDC4P	HDL_GLGC_Expanded/HDL_GLGC_Expanded.txt.gz	Liver.allpairs.txt.gz.eQTLs.txt.gz	22	30492540	0.983264	T	C	FALSE	T	C	TRUE	TRUE	FALSE	FALSE
SDCCAG3	FastGlu_MAGIC_Europeans/FastGlu_MAGIC_Europeans.txt.gz	Adipose_Subcutaneous.allpairs.txt.gz.eQTLs.txt.gz	9	136362314	0.888939	G	A	TRUE	A	G	FALSE	FALSE	FALSE	TRUE
SELENOM	WHR-adj-BMI_GIANT_2018/WHR-adj-BMI_GIANT_2018.txt.gz	Pancreas.allpairs.txt.gz.eQTLs.txt.gz	22	31701789	0.391711	T	C	FALSE	C	T	TRUE	FALSE	FALSE	TRUE
SEMA3C	WHR-adj-BMI_GIANT_2018/WHR-adj-BMI_GIANT_2018.txt.gz	Muscle_Skeletal.allpairs.txt.gz.eQTLs.txt.gz	7	80941555	0.887097	C	G	TRUE	C	G	TRUE	TRUE	TRUE	TRUE
SEMA3F	BMI_GIANT_2018/BMI_GIANT_2018.txt.gz	Adipose_Subcutaneous.allpairs.txt.gz.eQTLs.txt.gz	3	49886991	0.709755	A	G	TRUE	A	G	FALSE	TRUE	FALSE	FALSE
SEMA3F	T2D_Mahajan_Europeans/T2D_Mahajan_Europeans.txt.gz	Adipose_Subcutaneous.allpairs.txt.gz.eQTLs.txt.gz	3	49943163	0.477708	T	C	TRUE	T	C	FALSE	TRUE	FALSE	FALSE
SEMA3F	HDL_GLGC_Expanded/HDL_GLGC_Expanded.txt.gz	Adipose_Subcutaneous.allpairs.txt.gz.eQTLs.txt.gz	3	50055776	0.474805	A	G	TRUE	A	G	TRUE	TRUE	TRUE	TRUE
SERBP1P3	HDL_GLGC_Expanded/HDL_GLGC_Expanded.txt.gz	Muscle_Skeletal.allpairs.txt.gz.eQTLs.txt.gz	3	53091906	0.983127	T	C	TRUE	C	T	TRUE	FALSE	TRUE	FALSE
SERBP1P3	HDL_GLGC_Expanded/HDL_GLGC_Expanded.txt.gz	Adipose_Visceral_Omentum.allpairs.txt.gz.eQTLs.txt.gz	3	53091906	0.943158	T	C	TRUE	C	T	TRUE	FALSE	TRUE	FALSE
SERBP1P3	HDL_GLGC_Expanded/HDL_GLGC_Expanded.txt.gz	Adipose_Subcutaneous.allpairs.txt.gz.eQTLs.txt.gz	3	53091906	0.942505	T	C	TRUE	C	T	TRUE	FALSE	TRUE	FALSE
SERBP1P3	T2D_Mahajan_Europeans/T2D_Mahajan_Europeans.txt.gz	Muscle_Skeletal.allpairs.txt.gz.eQTLs.txt.gz	3	53093661	0.936247	T	G	TRUE	T	G	TRUE	TRUE	TRUE	TRUE
SERBP1P3	HDL_GLGC_Expanded/HDL_GLGC_Expanded.txt.gz	Liver.allpairs.txt.gz.eQTLs.txt.gz	3	53091906	0.935107	T	C	TRUE	C	T	TRUE	FALSE	TRUE	FALSE
SERBP1P3	HDL_GLGC_Expanded/HDL_GLGC_Expanded.txt.gz	Pancreas.allpairs.txt.gz.eQTLs.txt.gz	3	53091906	0.93022	T	C	TRUE	C	T	TRUE	FALSE	TRUE	FALSE
SERBP1P3	TG_GLGC_Expanded/TG_GLGC_Expanded.txt.gz	Muscle_Skeletal.allpairs.txt.gz.eQTLs.txt.gz	3	53084723	0.915014	T	C	TRUE	T	C	TRUE	TRUE	TRUE	TRUE
SERBP1P3	T2D_Mahajan_Europeans/T2D_Mahajan_Europeans.txt.gz	Adipose_Subcutaneous.allpairs.txt.gz.eQTLs.txt.gz	3	53093661	0.905199	T	G	TRUE	T	G	TRUE	TRUE	TRUE	TRUE
SERBP1P3	T2D_Mahajan_Europeans/T2D_Mahajan_Europeans.txt.gz	Adipose_Visceral_Omentum.allpairs.txt.gz.eQTLs.txt.gz	3	53093661	0.903114	T	G	TRUE	T	G	TRUE	TRUE	TRUE	TRUE
SERBP1P3	T2D_Mahajan_Europeans/T2D_Mahajan_Europeans.txt.gz	Pancreas.allpairs.txt.gz.eQTLs.txt.gz	3	53093661	0.896323	T	G	TRUE	T	G	TRUE	TRUE	TRUE	TRUE
SERBP1P3	T2D_Mahajan_Europeans/T2D_Mahajan_Europeans.txt.gz	Liver.allpairs.txt.gz.eQTLs.txt.gz	3	53093661	0.894306	T	G	TRUE	T	G	TRUE	TRUE	TRUE	TRUE
SERBP1P3	TG_GLGC_Expanded/TG_GLGC_Expanded.txt.gz	Adipose_Visceral_Omentum.allpairs.txt.gz.eQTLs.txt.gz	3	53084723	0.878236	T	C	TRUE	T	C	TRUE	TRUE	TRUE	TRUE
SERBP1P3	TG_GLGC_Expanded/TG_GLGC_Expanded.txt.gz	Adipose_Subcutaneous.allpairs.txt.gz.eQTLs.txt.gz	3	53084723	0.876893	T	C	TRUE	T	C	TRUE	TRUE	TRUE	TRUE
SERBP1P3	TG_GLGC_Expanded/TG_GLGC_Expanded.txt.gz	Liver.allpairs.txt.gz.eQTLs.txt.gz	3	53084723	0.869528	T	C	TRUE	T	C	TRUE	TRUE	TRUE	TRUE
SERBP1P3	TG_GLGC_Expanded/TG_GLGC_Expanded.txt.gz	Pancreas.allpairs.txt.gz.eQTLs.txt.gz	3	53084723	0.865272	T	C	TRUE	T	C	TRUE	TRUE	TRUE	TRUE
SERGEF	TG_GLGC_Expanded/TG_GLGC_Expanded.txt.gz	Adipose_Visceral_Omentum.allpairs.txt.gz.eQTLs.txt.gz	11	18051595	0.41162	T	C	FALSE	T	C	FALSE	TRUE	TRUE	TRUE
SERGEF	TG_GLGC_Expanded/TG_GLGC_Expanded.txt.gz	Liver.allpairs.txt.gz.eQTLs.txt.gz	11	18051595	0.407682	T	C	FALSE	T	C	FALSE	TRUE	TRUE	TRUE
SERGEF	TG_GLGC_Expanded/TG_GLGC_Expanded.txt.gz	Adipose_Subcutaneous.allpairs.txt.gz.eQTLs.txt.gz	11	18051595	0.39688	T	C	FALSE	T	C	FALSE	TRUE	TRUE	TRUE
SERGEF	TG_GLGC_Expanded/TG_GLGC_Expanded.txt.gz	Muscle_Skeletal.allpairs.txt.gz.eQTLs.txt.gz	11	18051595	0.396056	T	C	FALSE	T	C	FALSE	TRUE	TRUE	TRUE
SETD1A	BMI_GIANT_2018/BMI_GIANT_2018.txt.gz	Adipose_Visceral_Omentum.allpairs.txt.gz.eQTLs.txt.gz	16	30999862	0.492194	A	G	TRUE	G	A	FALSE	FALSE	FALSE	TRUE
SETD1A	TG_GLGC_Expanded/TG_GLGC_Expanded.txt.gz	Adipose_Visceral_Omentum.allpairs.txt.gz.eQTLs.txt.gz	16	31130672	0.485039	T	C	FALSE	T	C	FALSE	TRUE	TRUE	TRUE
SETD2	WHR-adj-BMI_GIANT_2018/WHR-adj-BMI_GIANT_2018.txt.gz	Adipose_Subcutaneous.allpairs.txt.gz.eQTLs.txt.gz	3	47431678	0.565982	T	C	FALSE	T	C	FALSE	TRUE	TRUE	TRUE
SETDB2	WHR-adj-BMI_GIANT_2018/WHR-adj-BMI_GIANT_2018.txt.gz	Muscle_Skeletal.allpairs.txt.gz.eQTLs.txt.gz	13	49321508	0.775246	A	G	TRUE	A	G	TRUE	TRUE	TRUE	TRUE
SF3A2	WHR-adj-BMI_GIANT_2018/WHR-adj-BMI_GIANT_2018.txt.gz	Adipose_Subcutaneous.allpairs.txt.gz.eQTLs.txt.gz	19	2176587	0.416389	A	G	TRUE	G	A	FALSE	FALSE	FALSE	TRUE
SFI1	WHR-adj-BMI_GIANT_2018/WHR-adj-BMI_GIANT_2018.txt.gz	Adipose_Subcutaneous.allpairs.txt.gz.eQTLs.txt.gz	22	31701789	0.368261	T	C	FALSE	C	T	TRUE	FALSE	FALSE	TRUE
SGF29	BMI_GIANT_2018/BMI_GIANT_2018.txt.gz	Pancreas.allpairs.txt.gz.eQTLs.txt.gz	16	28871920	0.421777	A	G	FALSE	G	A	FALSE	FALSE	TRUE	FALSE
SGF29	BMI_GIANT_2018/BMI_GIANT_2018.txt.gz	Pancreas.allpairs.txt.gz.eQTLs.txt.gz	16	28335819	0.412492	A	C	FALSE	C	A	FALSE	FALSE	TRUE	FALSE
SGF29	BMI_GIANT_2018/BMI_GIANT_2018.txt.gz	Muscle_Skeletal.allpairs.txt.gz.eQTLs.txt.gz	16	28335819	0.380538	A	C	FALSE	C	A	FALSE	FALSE	TRUE	FALSE
SGF29	BMI_GIANT_2018/BMI_GIANT_2018.txt.gz	Muscle_Skeletal.allpairs.txt.gz.eQTLs.txt.gz	16	28871920	0.37363	A	G	FALSE	G	A	FALSE	FALSE	TRUE	FALSE
SH2B1	BMI_GIANT_2018/BMI_GIANT_2018.txt.gz	Adipose_Subcutaneous.allpairs.txt.gz.eQTLs.txt.gz	16	28871920	0.978081	A	G	FALSE	G	A	FALSE	FALSE	TRUE	FALSE
SH2B1	BMI_GIANT_2018/BMI_GIANT_2018.txt.gz	Adipose_Subcutaneous.allpairs.txt.gz.eQTLs.txt.gz	16	28335819	0.775573	A	C	FALSE	C	A	FALSE	FALSE	TRUE	FALSE
SH2B1	T2D_Mahajan_Europeans/T2D_Mahajan_Europeans.txt.gz	Adipose_Subcutaneous.allpairs.txt.gz.eQTLs.txt.gz	16	28903896	0.752091	A	G	FALSE	A	G	TRUE	TRUE	FALSE	FALSE
SH2B1	BMI_GIANT_2018/BMI_GIANT_2018.txt.gz	Pancreas.allpairs.txt.gz.eQTLs.txt.gz	16	28871920	0.678942	A	G	FALSE	G	A	FALSE	FALSE	TRUE	FALSE
SH2B1	T2D_Mahajan_Europeans/T2D_Mahajan_Europeans.txt.gz	Pancreas.allpairs.txt.gz.eQTLs.txt.gz	16	28903896	0.648881	A	G	FALSE	A	G	TRUE	TRUE	FALSE	FALSE
SH2B1	BMI_GIANT_2018/BMI_GIANT_2018.txt.gz	Adipose_Visceral_Omentum.allpairs.txt.gz.eQTLs.txt.gz	16	28871920	0.590746	A	G	FALSE	G	A	FALSE	FALSE	TRUE	FALSE
SH2B1	BMI_GIANT_2018/BMI_GIANT_2018.txt.gz	Adipose_Visceral_Omentum.allpairs.txt.gz.eQTLs.txt.gz	16	28335819	0.521578	A	C	FALSE	C	A	FALSE	FALSE	TRUE	FALSE
SH2B1	BMI_GIANT_2018/BMI_GIANT_2018.txt.gz	Pancreas.allpairs.txt.gz.eQTLs.txt.gz	16	28335819	0.521264	A	C	FALSE	C	A	FALSE	FALSE	TRUE	FALSE
SH2B1	T2D_Mahajan_Europeans/T2D_Mahajan_Europeans.txt.gz	Adipose_Visceral_Omentum.allpairs.txt.gz.eQTLs.txt.gz	16	28903896	0.487642	A	G	FALSE	A	G	TRUE	TRUE	FALSE	FALSE
SH3PXD2B	WHR-adj-BMI_GIANT_2018/WHR-adj-BMI_GIANT_2018.txt.gz	Adipose_Visceral_Omentum.allpairs.txt.gz.eQTLs.txt.gz	5	172422094	0.729234	A	G	FALSE	G	A	TRUE	FALSE	FALSE	TRUE
SH3PXD2B	WHR-adj-BMI_GIANT_2018/WHR-adj-BMI_GIANT_2018.txt.gz	Adipose_Subcutaneous.allpairs.txt.gz.eQTLs.txt.gz	5	172422094	0.647163	A	G	FALSE	G	A	TRUE	FALSE	FALSE	TRUE
SH3PXD2B	WHR-adj-BMI_GIANT_2018/WHR-adj-BMI_GIANT_2018.txt.gz	Muscle_Skeletal.allpairs.txt.gz.eQTLs.txt.gz	5	172422094	0.63912	A	G	FALSE	G	A	TRUE	FALSE	FALSE	TRUE
SH3YL1	HDL_GLGC_Expanded/HDL_GLGC_Expanded.txt.gz	Pancreas.allpairs.txt.gz.eQTLs.txt.gz	2	277003	0.944735	A	G	FALSE	G	A	FALSE	FALSE	TRUE	FALSE
SH3YL1	TG_GLGC_Expanded/TG_GLGC_Expanded.txt.gz	Pancreas.allpairs.txt.gz.eQTLs.txt.gz	2	277003	0.771901	A	G	TRUE	G	A	FALSE	FALSE	FALSE	TRUE
SH3YL1	HDL_GLGC_Expanded/HDL_GLGC_Expanded.txt.gz	Muscle_Skeletal.allpairs.txt.gz.eQTLs.txt.gz	2	277003	0.764827	A	G	FALSE	G	A	TRUE	FALSE	FALSE	TRUE
SH3YL1	HDL_GLGC_Expanded/HDL_GLGC_Expanded.txt.gz	Adipose_Subcutaneous.allpairs.txt.gz.eQTLs.txt.gz	2	277003	0.764827	A	G	FALSE	G	A	TRUE	FALSE	FALSE	TRUE
SH3YL1	HDL_GLGC_Expanded/HDL_GLGC_Expanded.txt.gz	Adipose_Visceral_Omentum.allpairs.txt.gz.eQTLs.txt.gz	2	277003	0.764827	A	G	FALSE	G	A	TRUE	FALSE	FALSE	TRUE
SH3YL1	TG_GLGC_Expanded/TG_GLGC_Expanded.txt.gz	Adipose_Visceral_Omentum.allpairs.txt.gz.eQTLs.txt.gz	2	277003	0.631292	A	G	TRUE	G	A	TRUE	FALSE	TRUE	FALSE
SH3YL1	TG_GLGC_Expanded/TG_GLGC_Expanded.txt.gz	Adipose_Subcutaneous.allpairs.txt.gz.eQTLs.txt.gz	2	277003	0.631292	A	G	TRUE	G	A	TRUE	FALSE	TRUE	FALSE
SH3YL1	TG_GLGC_Expanded/TG_GLGC_Expanded.txt.gz	Muscle_Skeletal.allpairs.txt.gz.eQTLs.txt.gz	2	277003	0.631292	A	G	TRUE	G	A	TRUE	FALSE	TRUE	FALSE
SHMT1	TG_GLGC_Expanded/TG_GLGC_Expanded.txt.gz	Pancreas.allpairs.txt.gz.eQTLs.txt.gz	17	18317360	0.909118	T	C	FALSE	T	C	TRUE	TRUE	FALSE	FALSE
SHTN1	BMI_GIANT_2018/BMI_GIANT_2018.txt.gz	Adipose_Subcutaneous.allpairs.txt.gz.eQTLs.txt.gz	10	116913020	0.466341	A	C	TRUE	A	C	TRUE	TRUE	TRUE	TRUE
SIRPB2	BMI_GIANT_2018/BMI_GIANT_2018.txt.gz	Liver.allpairs.txt.gz.eQTLs.txt.gz	20	1429938	0.35026	T	C	FALSE	T	C	FALSE	TRUE	TRUE	TRUE
SIX3	Type-2-Diabetes_Spracklen_2020/Type-2-Diabetes_Spracklen_2020.txt.gz	Pancreas.allpairs.txt.gz.eQTLs.txt.gz	2	44964941	0.742927	C	G	TRUE	C	G	FALSE	TRUE	FALSE	FALSE
SIX3-AS1	Type-2-Diabetes_Spracklen_2020/Type-2-Diabetes_Spracklen_2020.txt.gz	Pancreas.allpairs.txt.gz.eQTLs.txt.gz	2	44964941	0.73514	C	G	TRUE	C	G	FALSE	TRUE	FALSE	FALSE
SKA2	Type-2-Diabetes_Xue_2018/Type-2-Diabetes_Xue_2018.txt.gz	Pancreas.allpairs.txt.gz.eQTLs.txt.gz	17	58680223	0.409959	A	G	TRUE	A	G	FALSE	TRUE	FALSE	FALSE
SKOR1	BMI_GIANT_2018/BMI_GIANT_2018.txt.gz	Adipose_Visceral_Omentum.allpairs.txt.gz.eQTLs.txt.gz	15	67188910	0.817712	T	C	FALSE	T	C	FALSE	TRUE	TRUE	TRUE
SKOR1	BMI_GIANT_2018/BMI_GIANT_2018.txt.gz	Adipose_Visceral_Omentum.allpairs.txt.gz.eQTLs.txt.gz	15	67794500	0.763128	A	G	FALSE	A	G	FALSE	TRUE	TRUE	TRUE
SKOR1	BMI_GIANT_2018/BMI_GIANT_2018.txt.gz	Pancreas.allpairs.txt.gz.eQTLs.txt.gz	15	67794500	0.511538	A	G	FALSE	A	G	FALSE	TRUE	TRUE	TRUE
SKOR1	BMI_GIANT_2018/BMI_GIANT_2018.txt.gz	Adipose_Subcutaneous.allpairs.txt.gz.eQTLs.txt.gz	15	67188910	0.510459	T	C	FALSE	T	C	FALSE	TRUE	TRUE	TRUE
SKOR1	Type-2-Diabetes_Spracklen_2020/Type-2-Diabetes_Spracklen_2020.txt.gz	Adipose_Visceral_Omentum.allpairs.txt.gz.eQTLs.txt.gz	15	67788548	0.491001	A	T	TRUE	T	A	FALSE	FALSE	FALSE	TRUE
SKOR1	T2D_Mahajan_Europeans/T2D_Mahajan_Europeans.txt.gz	Muscle_Skeletal.allpairs.txt.gz.eQTLs.txt.gz	15	67788548	0.47947	A	T	TRUE	T	A	FALSE	FALSE	FALSE	TRUE
SKOR1	BMI_GIANT_2018/BMI_GIANT_2018.txt.gz	Muscle_Skeletal.allpairs.txt.gz.eQTLs.txt.gz	15	67794500	0.433821	A	G	FALSE	A	G	FALSE	TRUE	TRUE	TRUE
SKOR1	WHR-adj-BMI_GIANT_2018/WHR-adj-BMI_GIANT_2018.txt.gz	Adipose_Subcutaneous.allpairs.txt.gz.eQTLs.txt.gz	15	67362581	0.431522	T	C	FALSE	T	C	FALSE	TRUE	TRUE	TRUE
SKOR1	T2D_Mahajan_Europeans/T2D_Mahajan_Europeans.txt.gz	Adipose_Visceral_Omentum.allpairs.txt.gz.eQTLs.txt.gz	15	67788548	0.420088	A	T	TRUE	T	A	FALSE	FALSE	FALSE	TRUE
SKOR1	Type-2-Diabetes_Spracklen_2020/Type-2-Diabetes_Spracklen_2020.txt.gz	Muscle_Skeletal.allpairs.txt.gz.eQTLs.txt.gz	15	67788548	0.395964	A	T	TRUE	T	A	FALSE	FALSE	FALSE	TRUE
SLC12A4	WHR-adj-BMI_GIANT_2018/WHR-adj-BMI_GIANT_2018.txt.gz	Adipose_Visceral_Omentum.allpairs.txt.gz.eQTLs.txt.gz	16	67385054	0.410311	A	G	TRUE	G	A	TRUE	FALSE	TRUE	FALSE
SLC12A8	T2D_Mahajan_Europeans/T2D_Mahajan_Europeans.txt.gz	Pancreas.allpairs.txt.gz.eQTLs.txt.gz	3	125207793	0.471752	T	C	TRUE	C	T	TRUE	FALSE	TRUE	FALSE
SLC12A8	T2D_Mahajan_Europeans/T2D_Mahajan_Europeans.txt.gz	Liver.allpairs.txt.gz.eQTLs.txt.gz	3	125207793	0.456051	T	C	TRUE	C	T	TRUE	FALSE	TRUE	FALSE
SLC12A8	T2D_Mahajan_Europeans/T2D_Mahajan_Europeans.txt.gz	Adipose_Subcutaneous.allpairs.txt.gz.eQTLs.txt.gz	3	125207793	0.42046	T	C	TRUE	C	T	TRUE	FALSE	TRUE	FALSE
SLC19A1	HDL_GLGC_Expanded/HDL_GLGC_Expanded.txt.gz	Pancreas.allpairs.txt.gz.eQTLs.txt.gz	21	45486713	0.677576	T	C	FALSE	T	C	FALSE	TRUE	TRUE	TRUE
SLC19A1	HDL_GLGC_Expanded/HDL_GLGC_Expanded.txt.gz	Adipose_Visceral_Omentum.allpairs.txt.gz.eQTLs.txt.gz	21	45486713	0.584132	T	C	FALSE	T	C	FALSE	TRUE	TRUE	TRUE
SLC22A3	WHR-adj-BMI_GIANT_2018/WHR-adj-BMI_GIANT_2018.txt.gz	Liver.allpairs.txt.gz.eQTLs.txt.gz	6	160349520	0.973464	A	G	FALSE	A	G	TRUE	TRUE	FALSE	FALSE
SLC22A3	T2D_Mahajan_Europeans/T2D_Mahajan_Europeans.txt.gz	Liver.allpairs.txt.gz.eQTLs.txt.gz	6	160349280	0.937039	A	G	TRUE	G	A	TRUE	FALSE	TRUE	FALSE
SLC22A3	BMI_GIANT_2018/BMI_GIANT_2018.txt.gz	Liver.allpairs.txt.gz.eQTLs.txt.gz	6	160353454	0.92678	A	C	TRUE	A	C	TRUE	TRUE	TRUE	TRUE
SLC22A3	Type-2-Diabetes_Xue_2018/Type-2-Diabetes_Xue_2018.txt.gz	Liver.allpairs.txt.gz.eQTLs.txt.gz	6	160345738	0.87401	C	T	FALSE	C	T	TRUE	TRUE	FALSE	FALSE
SLC25A19	WHR-adj-BMI_GIANT_2018/WHR-adj-BMI_GIANT_2018.txt.gz	Liver.allpairs.txt.gz.eQTLs.txt.gz	17	75263002	0.879012	T	C	TRUE	T	C	TRUE	TRUE	TRUE	TRUE
SLC25A19	TG_GLGC_Expanded/TG_GLGC_Expanded.txt.gz	Liver.allpairs.txt.gz.eQTLs.txt.gz	17	75232078	0.450163	T	C	FALSE	T	C	FALSE	TRUE	TRUE	TRUE
SLC25A37	BMI_GIANT_2018/BMI_GIANT_2018.txt.gz	Muscle_Skeletal.allpairs.txt.gz.eQTLs.txt.gz	8	23532058	0.51711	T	C	TRUE	C	T	TRUE	FALSE	TRUE	FALSE
SLC2A3P4	BMI_GIANT_2018/BMI_GIANT_2018.txt.gz	Muscle_Skeletal.allpairs.txt.gz.eQTLs.txt.gz	8	86493739	0.651533	T	C	TRUE	T	C	TRUE	TRUE	TRUE	TRUE
SLC33A1	TG_GLGC_Expanded/TG_GLGC_Expanded.txt.gz	Adipose_Subcutaneous.allpairs.txt.gz.eQTLs.txt.gz	3	155829485	0.914961	T	C	TRUE	T	C	FALSE	TRUE	FALSE	FALSE
SLC33A1	TG_GLGC_Expanded/TG_GLGC_Expanded.txt.gz	Pancreas.allpairs.txt.gz.eQTLs.txt.gz	3	155829485	0.711713	T	C	TRUE	T	C	FALSE	TRUE	FALSE	FALSE
SLC35E2B	BMI_GIANT_2018/BMI_GIANT_2018.txt.gz	Adipose_Subcutaneous.allpairs.txt.gz.eQTLs.txt.gz	1	1659060	0.569943	A	G	FALSE	A	G	FALSE	TRUE	TRUE	TRUE
SLC35E2B	BMI_GIANT_2018/BMI_GIANT_2018.txt.gz	Pancreas.allpairs.txt.gz.eQTLs.txt.gz	1	1659060	0.569943	A	G	FALSE	A	G	FALSE	TRUE	TRUE	TRUE
SLC35E2B	BMI_GIANT_2018/BMI_GIANT_2018.txt.gz	Muscle_Skeletal.allpairs.txt.gz.eQTLs.txt.gz	1	1659060	0.569943	A	G	FALSE	A	G	FALSE	TRUE	TRUE	TRUE
SLC35E2B	BMI_GIANT_2018/BMI_GIANT_2018.txt.gz	Adipose_Visceral_Omentum.allpairs.txt.gz.eQTLs.txt.gz	1	1659060	0.569943	A	G	FALSE	A	G	FALSE	TRUE	TRUE	TRUE
SLC35E2B	BMI_GIANT_2018/BMI_GIANT_2018.txt.gz	Liver.allpairs.txt.gz.eQTLs.txt.gz	1	1659060	0.569681	A	G	FALSE	A	G	FALSE	TRUE	TRUE	TRUE
SLC35F5	WHR-adj-BMI_GIANT_2018/WHR-adj-BMI_GIANT_2018.txt.gz	Liver.allpairs.txt.gz.eQTLs.txt.gz	2	113862420	0.732953	T	C	TRUE	T	C	FALSE	TRUE	FALSE	FALSE
SLC35G5	WHR-adj-BMI_GIANT_2018/WHR-adj-BMI_GIANT_2018.txt.gz	Adipose_Subcutaneous.allpairs.txt.gz.eQTLs.txt.gz	8	11986249	0.544089	A	G	FALSE	A	G	FALSE	TRUE	TRUE	TRUE
SLC35G5	BMI_GIANT_2018/BMI_GIANT_2018.txt.gz	Pancreas.allpairs.txt.gz.eQTLs.txt.gz	8	10930102	0.486392	T	C	TRUE	C	T	TRUE	FALSE	TRUE	FALSE
SLC38A9	WHR-adj-BMI_GIANT_2018/WHR-adj-BMI_GIANT_2018.txt.gz	Adipose_Subcutaneous.allpairs.txt.gz.eQTLs.txt.gz	5	55594974	0.515414	T	C	TRUE	C	T	TRUE	FALSE	TRUE	FALSE
SLC38A9	WHR-adj-BMI_GIANT_2018/WHR-adj-BMI_GIANT_2018.txt.gz	Pancreas.allpairs.txt.gz.eQTLs.txt.gz	5	55594974	0.430898	T	C	TRUE	C	T	TRUE	FALSE	TRUE	FALSE
SLC39A1	TG_GLGC_Expanded/TG_GLGC_Expanded.txt.gz	Muscle_Skeletal.allpairs.txt.gz.eQTLs.txt.gz	1	153881904	0.860652	T	C	TRUE	T	C	TRUE	TRUE	TRUE	TRUE
SLC39A13	BMI_GIANT_2018/BMI_GIANT_2018.txt.gz	Adipose_Visceral_Omentum.allpairs.txt.gz.eQTLs.txt.gz	11	47508395	0.711183	A	C	TRUE	A	C	TRUE	TRUE	TRUE	TRUE
SLC39A13	BMI_GIANT_2018/BMI_GIANT_2018.txt.gz	Adipose_Subcutaneous.allpairs.txt.gz.eQTLs.txt.gz	11	47508395	0.689555	A	C	TRUE	A	C	TRUE	TRUE	TRUE	TRUE
SLC39A13	BMI_GIANT_2018/BMI_GIANT_2018.txt.gz	Muscle_Skeletal.allpairs.txt.gz.eQTLs.txt.gz	11	47508395	0.514526	A	C	TRUE	A	C	TRUE	TRUE	TRUE	TRUE
SLC41A1	BMI_GIANT_2018/BMI_GIANT_2018.txt.gz	Pancreas.allpairs.txt.gz.eQTLs.txt.gz	1	205805769	0.873614	T	C	FALSE	T	C	TRUE	TRUE	FALSE	FALSE
SLC41A1	BMI_GIANT_2018/BMI_GIANT_2018.txt.gz	Liver.allpairs.txt.gz.eQTLs.txt.gz	1	205805769	0.865848	T	C	FALSE	T	C	TRUE	TRUE	FALSE	FALSE
SLC5A12	WHR-adj-BMI_GIANT_2018/WHR-adj-BMI_GIANT_2018.txt.gz	Adipose_Subcutaneous.allpairs.txt.gz.eQTLs.txt.gz	11	26214745	0.598037	T	G	TRUE	T	G	TRUE	TRUE	TRUE	TRUE
SLIT1	BMI_GIANT_2018/BMI_GIANT_2018.txt.gz	Adipose_Subcutaneous.allpairs.txt.gz.eQTLs.txt.gz	10	97216136	0.657935	A	C	FALSE	C	A	TRUE	FALSE	FALSE	TRUE
SLIT1	Type-2-Diabetes_Spracklen_2020/Type-2-Diabetes_Spracklen_2020.txt.gz	Muscle_Skeletal.allpairs.txt.gz.eQTLs.txt.gz	10	97296433	0.628466	A	T	TRUE	T	A	FALSE	FALSE	FALSE	TRUE
SLIT1	BMI_GIANT_2018/BMI_GIANT_2018.txt.gz	Adipose_Visceral_Omentum.allpairs.txt.gz.eQTLs.txt.gz	10	97216136	0.589135	A	C	FALSE	C	A	TRUE	FALSE	FALSE	TRUE
SLIT1	BMI_GIANT_2018/BMI_GIANT_2018.txt.gz	Muscle_Skeletal.allpairs.txt.gz.eQTLs.txt.gz	10	97216136	0.365056	A	C	FALSE	C	A	TRUE	FALSE	FALSE	TRUE
SMAD3	WHR-adj-BMI_GIANT_2018/WHR-adj-BMI_GIANT_2018.txt.gz	Adipose_Visceral_Omentum.allpairs.txt.gz.eQTLs.txt.gz	15	67362581	0.869193	T	C	FALSE	T	C	TRUE	TRUE	FALSE	FALSE
SMAD3	WHR-adj-BMI_GIANT_2018/WHR-adj-BMI_GIANT_2018.txt.gz	Adipose_Subcutaneous.allpairs.txt.gz.eQTLs.txt.gz	15	67362581	0.774922	T	C	FALSE	T	C	TRUE	TRUE	FALSE	FALSE
SMCR8	TG_GLGC_Expanded/TG_GLGC_Expanded.txt.gz	Liver.allpairs.txt.gz.eQTLs.txt.gz	17	18317360	0.721885	T	C	FALSE	T	C	TRUE	TRUE	FALSE	FALSE
SMPD3	BMI_GIANT_2018/BMI_GIANT_2018.txt.gz	Muscle_Skeletal.allpairs.txt.gz.eQTLs.txt.gz	16	68348075	0.387585	A	G	TRUE	G	A	FALSE	FALSE	FALSE	TRUE
SNF8	Type-2-Diabetes_Xue_2018/Type-2-Diabetes_Xue_2018.txt.gz	Muscle_Skeletal.allpairs.txt.gz.eQTLs.txt.gz	17	48911792	0.564216	G	A	FALSE	G	A	FALSE	TRUE	TRUE	TRUE
SNF8	Type-2-Diabetes_Xue_2018/Type-2-Diabetes_Xue_2018.txt.gz	Pancreas.allpairs.txt.gz.eQTLs.txt.gz	17	48911792	0.36892	G	A	FALSE	G	A	FALSE	TRUE	TRUE	TRUE
SNN	WHR-adj-BMI_GIANT_2018/WHR-adj-BMI_GIANT_2018.txt.gz	Adipose_Subcutaneous.allpairs.txt.gz.eQTLs.txt.gz	16	11548386	0.556153	T	C	FALSE	C	T	FALSE	FALSE	TRUE	FALSE
SNRPC	BMI_GIANT_2018/BMI_GIANT_2018.txt.gz	Adipose_Subcutaneous.allpairs.txt.gz.eQTLs.txt.gz	6	35238776	0.955396	A	C	FALSE	A	C	TRUE	TRUE	FALSE	FALSE
SNRPD2	Type-2-Diabetes_Xue_2018/Type-2-Diabetes_Xue_2018.txt.gz	Adipose_Subcutaneous.allpairs.txt.gz.eQTLs.txt.gz	19	45655255	0.433873	G	T	TRUE	G	T	FALSE	TRUE	FALSE	FALSE
SNU13	BMI_GIANT_2018/BMI_GIANT_2018.txt.gz	Muscle_Skeletal.allpairs.txt.gz.eQTLs.txt.gz	22	41408712	0.451916	A	G	FALSE	A	G	TRUE	TRUE	FALSE	FALSE
SNUPN	Type-2-Diabetes_Spracklen_2020/Type-2-Diabetes_Spracklen_2020.txt.gz	Pancreas.allpairs.txt.gz.eQTLs.txt.gz	15	75444946	0.849245	T	C	TRUE	C	T	TRUE	FALSE	TRUE	FALSE
SNUPN	T2D_Mahajan_Europeans/T2D_Mahajan_Europeans.txt.gz	Pancreas.allpairs.txt.gz.eQTLs.txt.gz	15	75639788	0.71326	T	G	FALSE	T	G	TRUE	TRUE	FALSE	FALSE
SNX10	WHR-adj-BMI_GIANT_2018/WHR-adj-BMI_GIANT_2018.txt.gz	Adipose_Subcutaneous.allpairs.txt.gz.eQTLs.txt.gz	7	26357619	1	A	C	FALSE	A	C	TRUE	TRUE	FALSE	FALSE
SNX10	WHR-adj-BMI_GIANT_2018/WHR-adj-BMI_GIANT_2018.txt.gz	Adipose_Visceral_Omentum.allpairs.txt.gz.eQTLs.txt.gz	7	26357619	0.9999	A	C	FALSE	A	C	TRUE	TRUE	FALSE	FALSE
SNX10	HDL_GLGC_Expanded/HDL_GLGC_Expanded.txt.gz	Adipose_Subcutaneous.allpairs.txt.gz.eQTLs.txt.gz	7	26357619	0.999543	A	C	TRUE	A	C	TRUE	TRUE	TRUE	TRUE
SNX10	HDL_GLGC_Expanded/HDL_GLGC_Expanded.txt.gz	Adipose_Visceral_Omentum.allpairs.txt.gz.eQTLs.txt.gz	7	26357619	0.999443	A	C	TRUE	A	C	TRUE	TRUE	TRUE	TRUE
SNX13	HDL_GLGC_Expanded/HDL_GLGC_Expanded.txt.gz	Muscle_Skeletal.allpairs.txt.gz.eQTLs.txt.gz	7	17871415	0.662181	T	C	FALSE	T	C	FALSE	TRUE	TRUE	TRUE
SNX13	TG_GLGC_Expanded/TG_GLGC_Expanded.txt.gz	Muscle_Skeletal.allpairs.txt.gz.eQTLs.txt.gz	7	17874977	0.65305	T	C	TRUE	T	C	FALSE	TRUE	FALSE	FALSE
SNX15	HDL_GLGC_Expanded/HDL_GLGC_Expanded.txt.gz	Muscle_Skeletal.allpairs.txt.gz.eQTLs.txt.gz	11	65026266	0.735628	A	G	TRUE	A	G	TRUE	TRUE	TRUE	TRUE
SNX15	HDL_GLGC_Expanded/HDL_GLGC_Expanded.txt.gz	Adipose_Subcutaneous.allpairs.txt.gz.eQTLs.txt.gz	11	65026266	0.380724	A	G	TRUE	A	G	TRUE	TRUE	TRUE	TRUE
SNX15	HDL_GLGC_Expanded/HDL_GLGC_Expanded.txt.gz	Adipose_Visceral_Omentum.allpairs.txt.gz.eQTLs.txt.gz	11	65026266	0.359186	A	G	TRUE	A	G	TRUE	TRUE	TRUE	TRUE
SNX17	FastGlu_MAGIC_Europeans/FastGlu_MAGIC_Europeans.txt.gz	Muscle_Skeletal.allpairs.txt.gz.eQTLs.txt.gz	2	27508073	0.45871	C	T	TRUE	C	T	FALSE	TRUE	FALSE	FALSE
SNX17	FastInsu_adjBMI_MAGIC_Europeans/FastInsu_adjBMI_MAGIC_Europeans.txt.gz	Muscle_Skeletal.allpairs.txt.gz.eQTLs.txt.gz	2	27508073	0.458162	T	C	FALSE	C	T	FALSE	FALSE	TRUE	FALSE
SNX17	TG_GLGC_Expanded/TG_GLGC_Expanded.txt.gz	Muscle_Skeletal.allpairs.txt.gz.eQTLs.txt.gz	2	26996785	0.396189	T	C	TRUE	T	C	TRUE	TRUE	TRUE	TRUE
SNX17	T2D_Mahajan_Europeans/T2D_Mahajan_Europeans.txt.gz	Muscle_Skeletal.allpairs.txt.gz.eQTLs.txt.gz	2	27508073	0.362688	T	C	FALSE	C	T	FALSE	FALSE	TRUE	FALSE
SNX17	Type-2-Diabetes_Spracklen_2020/Type-2-Diabetes_Spracklen_2020.txt.gz	Muscle_Skeletal.allpairs.txt.gz.eQTLs.txt.gz	2	27508073	0.361888	T	C	FALSE	C	T	FALSE	FALSE	TRUE	FALSE
SORT1	HDL_GLGC_Expanded/HDL_GLGC_Expanded.txt.gz	Liver.allpairs.txt.gz.eQTLs.txt.gz	1	109274968	1	T	G	TRUE	T	G	TRUE	TRUE	TRUE	TRUE
SORT1	TG_GLGC_Expanded/TG_GLGC_Expanded.txt.gz	Liver.allpairs.txt.gz.eQTLs.txt.gz	1	109274968	0.995203	T	G	FALSE	T	G	TRUE	TRUE	FALSE	FALSE
SOX7	Type-2-Diabetes_Xue_2018/Type-2-Diabetes_Xue_2018.txt.gz	Adipose_Subcutaneous.allpairs.txt.gz.eQTLs.txt.gz	8	10775649	0.382549	A	C	TRUE	C	A	FALSE	FALSE	FALSE	TRUE
SPDYE2	T2D_Mahajan_Europeans/T2D_Mahajan_Europeans.txt.gz	Muscle_Skeletal.allpairs.txt.gz.eQTLs.txt.gz	7	102845807	0.495096	T	C	TRUE	C	T	FALSE	FALSE	FALSE	TRUE
SPDYE5	BMI_GIANT_2018/BMI_GIANT_2018.txt.gz	Adipose_Subcutaneous.allpairs.txt.gz.eQTLs.txt.gz	7	75471799	0.860587	T	C	FALSE	T	C	FALSE	TRUE	TRUE	TRUE
SPDYE5	BMI_GIANT_2018/BMI_GIANT_2018.txt.gz	Adipose_Visceral_Omentum.allpairs.txt.gz.eQTLs.txt.gz	7	75471799	0.811822	T	C	FALSE	T	C	FALSE	TRUE	TRUE	TRUE
SPDYE5	BMI_GIANT_2018/BMI_GIANT_2018.txt.gz	Pancreas.allpairs.txt.gz.eQTLs.txt.gz	7	75471799	0.767758	T	C	FALSE	T	C	FALSE	TRUE	TRUE	TRUE
SPDYE5	BMI_GIANT_2018/BMI_GIANT_2018.txt.gz	Muscle_Skeletal.allpairs.txt.gz.eQTLs.txt.gz	7	75471799	0.715585	T	C	FALSE	T	C	FALSE	TRUE	TRUE	TRUE
SPOUT1	WHR-adj-BMI_GIANT_2018/WHR-adj-BMI_GIANT_2018.txt.gz	Pancreas.allpairs.txt.gz.eQTLs.txt.gz	9	128798831	0.67539	A	G	TRUE	A	G	FALSE	TRUE	FALSE	FALSE
SPOUT1	WHR-adj-BMI_GIANT_2018/WHR-adj-BMI_GIANT_2018.txt.gz	Liver.allpairs.txt.gz.eQTLs.txt.gz	9	128798831	0.669801	A	G	TRUE	A	G	FALSE	TRUE	FALSE	FALSE
SPOUT1	WHR-adj-BMI_GIANT_2018/WHR-adj-BMI_GIANT_2018.txt.gz	Muscle_Skeletal.allpairs.txt.gz.eQTLs.txt.gz	9	128798831	0.667624	A	G	TRUE	A	G	FALSE	TRUE	FALSE	FALSE
SPOUT1	WHR-adj-BMI_GIANT_2018/WHR-adj-BMI_GIANT_2018.txt.gz	Adipose_Visceral_Omentum.allpairs.txt.gz.eQTLs.txt.gz	9	128798831	0.666091	A	G	TRUE	A	G	FALSE	TRUE	FALSE	FALSE
SPOUT1	WHR-adj-BMI_GIANT_2018/WHR-adj-BMI_GIANT_2018.txt.gz	Adipose_Subcutaneous.allpairs.txt.gz.eQTLs.txt.gz	9	128798831	0.664245	A	G	TRUE	A	G	FALSE	TRUE	FALSE	FALSE
SPTLC3	TG_GLGC_Expanded/TG_GLGC_Expanded.txt.gz	Liver.allpairs.txt.gz.eQTLs.txt.gz	20	12988752	0.95795	A	G	TRUE	G	A	FALSE	FALSE	FALSE	TRUE
SRGAP2	T2D_Mahajan_Europeans/T2D_Mahajan_Europeans.txt.gz	Pancreas.allpairs.txt.gz.eQTLs.txt.gz	1	206420549	0.63796	C	G	TRUE	C	G	TRUE	TRUE	TRUE	TRUE
SRGAP3	BMI_GIANT_2018/BMI_GIANT_2018.txt.gz	Muscle_Skeletal.allpairs.txt.gz.eQTLs.txt.gz	3	9465630	0.499472	A	T	TRUE	A	T	TRUE	TRUE	TRUE	TRUE
SRGAP3	BMI_GIANT_2018/BMI_GIANT_2018.txt.gz	Adipose_Subcutaneous.allpairs.txt.gz.eQTLs.txt.gz	3	9465630	0.47386	A	T	TRUE	A	T	TRUE	TRUE	TRUE	TRUE
SRGAP3	BMI_GIANT_2018/BMI_GIANT_2018.txt.gz	Adipose_Visceral_Omentum.allpairs.txt.gz.eQTLs.txt.gz	3	9465630	0.448752	A	T	TRUE	A	T	TRUE	TRUE	TRUE	TRUE
SRP54-AS1	BMI_GIANT_2018/BMI_GIANT_2018.txt.gz	Muscle_Skeletal.allpairs.txt.gz.eQTLs.txt.gz	14	35159523	0.533461	T	C	TRUE	C	T	TRUE	FALSE	TRUE	FALSE
SSC5D	WHR-adj-BMI_GIANT_2018/WHR-adj-BMI_GIANT_2018.txt.gz	Muscle_Skeletal.allpairs.txt.gz.eQTLs.txt.gz	19	55487775	1	C	G	FALSE	G	C	TRUE	FALSE	FALSE	TRUE
SSC5D	WHR-adj-BMI_GIANT_2018/WHR-adj-BMI_GIANT_2018.txt.gz	Adipose_Subcutaneous.allpairs.txt.gz.eQTLs.txt.gz	19	55487775	1	C	G	FALSE	G	C	TRUE	FALSE	FALSE	TRUE
SSC5D	WHR-adj-BMI_GIANT_2018/WHR-adj-BMI_GIANT_2018.txt.gz	Adipose_Visceral_Omentum.allpairs.txt.gz.eQTLs.txt.gz	19	55487775	1	C	G	FALSE	G	C	TRUE	FALSE	FALSE	TRUE
SSC5D	WHR-adj-BMI_GIANT_2018/WHR-adj-BMI_GIANT_2018.txt.gz	Pancreas.allpairs.txt.gz.eQTLs.txt.gz	19	55487775	0.995305	C	G	FALSE	G	C	TRUE	FALSE	FALSE	TRUE
STEAP1	Type-2-Diabetes_Spracklen_2020/Type-2-Diabetes_Spracklen_2020.txt.gz	Liver.allpairs.txt.gz.eQTLs.txt.gz	7	90105004	0.829993	A	C	TRUE	A	C	TRUE	TRUE	TRUE	TRUE
STEAP2	Type-2-Diabetes_Spracklen_2020/Type-2-Diabetes_Spracklen_2020.txt.gz	Adipose_Subcutaneous.allpairs.txt.gz.eQTLs.txt.gz	7	90105004	0.425492	A	C	TRUE	A	C	TRUE	TRUE	TRUE	TRUE
STIMATE	BMI_GIANT_2018/BMI_GIANT_2018.txt.gz	Muscle_Skeletal.allpairs.txt.gz.eQTLs.txt.gz	3	52234850	0.411086	T	C	TRUE	C	T	FALSE	FALSE	FALSE	TRUE
STIMATE	BMI_GIANT_2018/BMI_GIANT_2018.txt.gz	Adipose_Subcutaneous.allpairs.txt.gz.eQTLs.txt.gz	3	52781889	0.402711	T	C	FALSE	C	T	TRUE	FALSE	FALSE	TRUE
STIMATE	BMI_GIANT_2018/BMI_GIANT_2018.txt.gz	Muscle_Skeletal.allpairs.txt.gz.eQTLs.txt.gz	3	52781889	0.385485	T	C	FALSE	C	T	TRUE	FALSE	FALSE	TRUE
STK24	BMI_GIANT_2018/BMI_GIANT_2018.txt.gz	Adipose_Subcutaneous.allpairs.txt.gz.eQTLs.txt.gz	13	98464130	0.784737	T	C	TRUE	C	T	TRUE	FALSE	TRUE	FALSE
STK24	BMI_GIANT_2018/BMI_GIANT_2018.txt.gz	Pancreas.allpairs.txt.gz.eQTLs.txt.gz	13	98464130	0.762036	T	C	TRUE	C	T	TRUE	FALSE	TRUE	FALSE
STK38L	WHR-adj-BMI_GIANT_2018/WHR-adj-BMI_GIANT_2018.txt.gz	Pancreas.allpairs.txt.gz.eQTLs.txt.gz	12	27369833	0.574917	A	G	TRUE	A	G	TRUE	TRUE	TRUE	TRUE
STRADA	WHR-adj-BMI_GIANT_2018/WHR-adj-BMI_GIANT_2018.txt.gz	Adipose_Visceral_Omentum.allpairs.txt.gz.eQTLs.txt.gz	17	63908667	0.605062	A	G	TRUE	G	A	TRUE	FALSE	TRUE	FALSE
STRADA	WHR-adj-BMI_GIANT_2018/WHR-adj-BMI_GIANT_2018.txt.gz	Adipose_Subcutaneous.allpairs.txt.gz.eQTLs.txt.gz	17	63908667	0.552699	A	G	TRUE	G	A	TRUE	FALSE	TRUE	FALSE
STX17	BMI_GIANT_2018/BMI_GIANT_2018.txt.gz	Adipose_Visceral_Omentum.allpairs.txt.gz.eQTLs.txt.gz	9	100326039	0.412836	C	G	FALSE	G	C	TRUE	FALSE	FALSE	TRUE
STX17	BMI_GIANT_2018/BMI_GIANT_2018.txt.gz	Pancreas.allpairs.txt.gz.eQTLs.txt.gz	9	100326039	0.401321	C	G	FALSE	G	C	TRUE	FALSE	FALSE	TRUE
STX17	BMI_GIANT_2018/BMI_GIANT_2018.txt.gz	Adipose_Subcutaneous.allpairs.txt.gz.eQTLs.txt.gz	9	100326039	0.399998	C	G	FALSE	G	C	TRUE	FALSE	FALSE	TRUE
STX1B	BMI_GIANT_2018/BMI_GIANT_2018.txt.gz	Pancreas.allpairs.txt.gz.eQTLs.txt.gz	16	30999862	0.501354	A	G	TRUE	G	A	FALSE	FALSE	FALSE	TRUE
STX1B	TG_GLGC_Expanded/TG_GLGC_Expanded.txt.gz	Pancreas.allpairs.txt.gz.eQTLs.txt.gz	16	31130672	0.495345	T	C	FALSE	T	C	FALSE	TRUE	TRUE	TRUE
STX1B	BMI_GIANT_2018/BMI_GIANT_2018.txt.gz	Adipose_Visceral_Omentum.allpairs.txt.gz.eQTLs.txt.gz	16	30999862	0.473838	A	G	TRUE	G	A	FALSE	FALSE	FALSE	TRUE
STX1B	TG_GLGC_Expanded/TG_GLGC_Expanded.txt.gz	Muscle_Skeletal.allpairs.txt.gz.eQTLs.txt.gz	16	31130672	0.415324	T	C	FALSE	T	C	FALSE	TRUE	TRUE	TRUE
STX1B	BMI_GIANT_2018/BMI_GIANT_2018.txt.gz	Muscle_Skeletal.allpairs.txt.gz.eQTLs.txt.gz	16	30999862	0.402399	A	G	TRUE	G	A	FALSE	FALSE	FALSE	TRUE
STX4	TG_GLGC_Expanded/TG_GLGC_Expanded.txt.gz	Muscle_Skeletal.allpairs.txt.gz.eQTLs.txt.gz	16	31130672	0.451005	T	C	FALSE	T	C	FALSE	TRUE	TRUE	TRUE
STX4	BMI_GIANT_2018/BMI_GIANT_2018.txt.gz	Muscle_Skeletal.allpairs.txt.gz.eQTLs.txt.gz	16	30999862	0.442142	A	G	TRUE	G	A	FALSE	FALSE	FALSE	TRUE
SULF2	HDL_GLGC_Expanded/HDL_GLGC_Expanded.txt.gz	Adipose_Subcutaneous.allpairs.txt.gz.eQTLs.txt.gz	20	47661506	0.704741	T	C	FALSE	C	T	FALSE	FALSE	TRUE	FALSE
SULT1A1	BMI_GIANT_2018/BMI_GIANT_2018.txt.gz	Adipose_Subcutaneous.allpairs.txt.gz.eQTLs.txt.gz	16	28871920	0.552337	A	G	FALSE	G	A	FALSE	FALSE	TRUE	FALSE
SULT1A1	T2D_Mahajan_Europeans/T2D_Mahajan_Europeans.txt.gz	Adipose_Subcutaneous.allpairs.txt.gz.eQTLs.txt.gz	16	28903896	0.45353	A	G	FALSE	A	G	TRUE	TRUE	FALSE	FALSE
SULT1A1	BMI_GIANT_2018/BMI_GIANT_2018.txt.gz	Pancreas.allpairs.txt.gz.eQTLs.txt.gz	16	28871920	0.442754	A	G	FALSE	G	A	FALSE	FALSE	TRUE	FALSE
SULT1A1	BMI_GIANT_2018/BMI_GIANT_2018.txt.gz	Pancreas.allpairs.txt.gz.eQTLs.txt.gz	16	28335819	0.427376	A	C	FALSE	C	A	FALSE	FALSE	TRUE	FALSE
SULT1A1	BMI_GIANT_2018/BMI_GIANT_2018.txt.gz	Adipose_Visceral_Omentum.allpairs.txt.gz.eQTLs.txt.gz	16	28335819	0.371995	A	C	FALSE	C	A	FALSE	FALSE	TRUE	FALSE
SULT1A1	BMI_GIANT_2018/BMI_GIANT_2018.txt.gz	Adipose_Visceral_Omentum.allpairs.txt.gz.eQTLs.txt.gz	16	28871920	0.364059	A	G	FALSE	G	A	FALSE	FALSE	TRUE	FALSE
SULT1A2	BMI_GIANT_2018/BMI_GIANT_2018.txt.gz	Adipose_Subcutaneous.allpairs.txt.gz.eQTLs.txt.gz	16	28871920	0.625002	A	G	FALSE	G	A	TRUE	FALSE	FALSE	TRUE
SULT1A2	BMI_GIANT_2018/BMI_GIANT_2018.txt.gz	Pancreas.allpairs.txt.gz.eQTLs.txt.gz	16	28871920	0.60092	A	G	FALSE	G	A	TRUE	FALSE	FALSE	TRUE
SULT1A2	BMI_GIANT_2018/BMI_GIANT_2018.txt.gz	Adipose_Visceral_Omentum.allpairs.txt.gz.eQTLs.txt.gz	16	28871920	0.591451	A	G	FALSE	G	A	TRUE	FALSE	FALSE	TRUE
SULT1A2	BMI_GIANT_2018/BMI_GIANT_2018.txt.gz	Muscle_Skeletal.allpairs.txt.gz.eQTLs.txt.gz	16	28871920	0.566541	A	G	FALSE	G	A	TRUE	FALSE	FALSE	TRUE
SULT1A2	BMI_GIANT_2018/BMI_GIANT_2018.txt.gz	Muscle_Skeletal.allpairs.txt.gz.eQTLs.txt.gz	16	28335819	0.56319	A	C	FALSE	C	A	TRUE	FALSE	FALSE	TRUE
SULT1A2	T2D_Mahajan_Europeans/T2D_Mahajan_Europeans.txt.gz	Adipose_Subcutaneous.allpairs.txt.gz.eQTLs.txt.gz	16	28903896	0.54821	A	G	FALSE	A	G	FALSE	TRUE	TRUE	TRUE
SULT1A2	BMI_GIANT_2018/BMI_GIANT_2018.txt.gz	Adipose_Visceral_Omentum.allpairs.txt.gz.eQTLs.txt.gz	16	28335819	0.547909	A	C	FALSE	C	A	TRUE	FALSE	FALSE	TRUE
SULT1A2	BMI_GIANT_2018/BMI_GIANT_2018.txt.gz	Adipose_Subcutaneous.allpairs.txt.gz.eQTLs.txt.gz	16	28335819	0.539113	A	C	FALSE	C	A	TRUE	FALSE	FALSE	TRUE
SULT1A2	BMI_GIANT_2018/BMI_GIANT_2018.txt.gz	Pancreas.allpairs.txt.gz.eQTLs.txt.gz	16	28335819	0.501321	A	C	FALSE	C	A	TRUE	FALSE	FALSE	TRUE
SULT1A2	T2D_Mahajan_Europeans/T2D_Mahajan_Europeans.txt.gz	Pancreas.allpairs.txt.gz.eQTLs.txt.gz	16	28903896	0.490578	A	G	FALSE	A	G	FALSE	TRUE	TRUE	TRUE
SULT1A2	T2D_Mahajan_Europeans/T2D_Mahajan_Europeans.txt.gz	Adipose_Visceral_Omentum.allpairs.txt.gz.eQTLs.txt.gz	16	28903896	0.479275	A	G	FALSE	A	G	FALSE	TRUE	TRUE	TRUE
SULT1A2	T2D_Mahajan_Europeans/T2D_Mahajan_Europeans.txt.gz	Muscle_Skeletal.allpairs.txt.gz.eQTLs.txt.gz	16	28903896	0.440242	A	G	FALSE	A	G	FALSE	TRUE	TRUE	TRUE
SUMO2P17	Type-2-Diabetes_Xue_2018/Type-2-Diabetes_Xue_2018.txt.gz	Muscle_Skeletal.allpairs.txt.gz.eQTLs.txt.gz	17	48911792	0.604844	G	A	FALSE	G	A	FALSE	TRUE	TRUE	TRUE
SUMO2P17	Type-2-Diabetes_Xue_2018/Type-2-Diabetes_Xue_2018.txt.gz	Adipose_Visceral_Omentum.allpairs.txt.gz.eQTLs.txt.gz	17	48911792	0.519586	G	A	FALSE	G	A	FALSE	TRUE	TRUE	TRUE
SUOX	HDL_GLGC_Expanded/HDL_GLGC_Expanded.txt.gz	Muscle_Skeletal.allpairs.txt.gz.eQTLs.txt.gz	12	56076841	0.618424	T	C	FALSE	T	C	TRUE	TRUE	FALSE	FALSE
SUOX	HDL_GLGC_Expanded/HDL_GLGC_Expanded.txt.gz	Liver.allpairs.txt.gz.eQTLs.txt.gz	12	56076841	0.444298	T	C	FALSE	T	C	TRUE	TRUE	FALSE	FALSE
SUOX	HDL_GLGC_Expanded/HDL_GLGC_Expanded.txt.gz	Adipose_Subcutaneous.allpairs.txt.gz.eQTLs.txt.gz	12	56076841	0.437332	T	C	FALSE	T	C	TRUE	TRUE	FALSE	FALSE
SUOX	HDL_GLGC_Expanded/HDL_GLGC_Expanded.txt.gz	Adipose_Visceral_Omentum.allpairs.txt.gz.eQTLs.txt.gz	12	56076841	0.424162	T	C	FALSE	T	C	TRUE	TRUE	FALSE	FALSE
SUOX	HDL_GLGC_Expanded/HDL_GLGC_Expanded.txt.gz	Pancreas.allpairs.txt.gz.eQTLs.txt.gz	12	56076841	0.416211	T	C	FALSE	T	C	TRUE	TRUE	FALSE	FALSE
SV2A	HDL_GLGC_Expanded/HDL_GLGC_Expanded.txt.gz	Adipose_Visceral_Omentum.allpairs.txt.gz.eQTLs.txt.gz	1	150024008	0.757276	T	C	TRUE	T	C	FALSE	TRUE	FALSE	FALSE
SV2A	HDL_GLGC_Expanded/HDL_GLGC_Expanded.txt.gz	Adipose_Subcutaneous.allpairs.txt.gz.eQTLs.txt.gz	1	150024008	0.619892	T	C	TRUE	T	C	FALSE	TRUE	FALSE	FALSE
SYCE2	T2D_Mahajan_Europeans/T2D_Mahajan_Europeans.txt.gz	Liver.allpairs.txt.gz.eQTLs.txt.gz	19	12927601	0.6472	A	G	TRUE	A	G	TRUE	TRUE	TRUE	TRUE
SYNJ2BP	HDL_GLGC_Expanded/HDL_GLGC_Expanded.txt.gz	Adipose_Subcutaneous.allpairs.txt.gz.eQTLs.txt.gz	14	70317226	0.681262	A	G	TRUE	G	A	TRUE	FALSE	TRUE	FALSE
SYNJ2BP	HDL_GLGC_Expanded/HDL_GLGC_Expanded.txt.gz	Pancreas.allpairs.txt.gz.eQTLs.txt.gz	14	70317226	0.600546	A	G	TRUE	G	A	TRUE	FALSE	TRUE	FALSE
TAB1	WHR-adj-BMI_GIANT_2018/WHR-adj-BMI_GIANT_2018.txt.gz	Muscle_Skeletal.allpairs.txt.gz.eQTLs.txt.gz	22	39439582	0.418951	A	G	TRUE	G	A	FALSE	FALSE	FALSE	TRUE
TAL1	BMI_GIANT_2018/BMI_GIANT_2018.txt.gz	Pancreas.allpairs.txt.gz.eQTLs.txt.gz	1	47224766	0.79158	T	G	TRUE	T	G	TRUE	TRUE	TRUE	TRUE
TAL1	BMI_GIANT_2018/BMI_GIANT_2018.txt.gz	Muscle_Skeletal.allpairs.txt.gz.eQTLs.txt.gz	1	47224766	0.763124	T	G	TRUE	T	G	TRUE	TRUE	TRUE	TRUE
TBKBP1	TG_GLGC_Expanded/TG_GLGC_Expanded.txt.gz	Adipose_Visceral_Omentum.allpairs.txt.gz.eQTLs.txt.gz	17	47655408	0.464011	A	C	TRUE	A	C	TRUE	TRUE	TRUE	TRUE
TBKBP1	TG_GLGC_Expanded/TG_GLGC_Expanded.txt.gz	Adipose_Subcutaneous.allpairs.txt.gz.eQTLs.txt.gz	17	47655408	0.461655	A	C	TRUE	A	C	TRUE	TRUE	TRUE	TRUE
TBKBP1	TG_GLGC_Expanded/TG_GLGC_Expanded.txt.gz	Liver.allpairs.txt.gz.eQTLs.txt.gz	17	47655408	0.46141	A	C	TRUE	A	C	TRUE	TRUE	TRUE	TRUE
TBKBP1	HDL_GLGC_Expanded/HDL_GLGC_Expanded.txt.gz	Adipose_Visceral_Omentum.allpairs.txt.gz.eQTLs.txt.gz	17	47402080	0.460896	A	C	FALSE	C	A	FALSE	FALSE	TRUE	FALSE
TBKBP1	HDL_GLGC_Expanded/HDL_GLGC_Expanded.txt.gz	Adipose_Subcutaneous.allpairs.txt.gz.eQTLs.txt.gz	17	47402080	0.458373	A	C	FALSE	C	A	FALSE	FALSE	TRUE	FALSE
TBKBP1	HDL_GLGC_Expanded/HDL_GLGC_Expanded.txt.gz	Liver.allpairs.txt.gz.eQTLs.txt.gz	17	47402080	0.458081	A	C	FALSE	C	A	FALSE	FALSE	TRUE	FALSE
TBX15	BMI_GIANT_2018/BMI_GIANT_2018.txt.gz	Adipose_Subcutaneous.allpairs.txt.gz.eQTLs.txt.gz	1	119004219	0.7611	T	C	FALSE	T	C	TRUE	TRUE	FALSE	FALSE
TBX15	WHR-adj-BMI_GIANT_2018/WHR-adj-BMI_GIANT_2018.txt.gz	Adipose_Subcutaneous.allpairs.txt.gz.eQTLs.txt.gz	1	119004219	0.732802	T	C	TRUE	T	C	TRUE	TRUE	TRUE	TRUE
TBX15	WHR-adj-BMI_GIANT_2018/WHR-adj-BMI_GIANT_2018.txt.gz	Adipose_Visceral_Omentum.allpairs.txt.gz.eQTLs.txt.gz	1	119004219	0.687247	T	C	TRUE	T	C	TRUE	TRUE	TRUE	TRUE
TBX15	BMI_GIANT_2018/BMI_GIANT_2018.txt.gz	Adipose_Visceral_Omentum.allpairs.txt.gz.eQTLs.txt.gz	1	119004219	0.658455	T	C	FALSE	T	C	TRUE	TRUE	FALSE	FALSE
TBX18-AS1	WHR-adj-BMI_GIANT_2018/WHR-adj-BMI_GIANT_2018.txt.gz	Adipose_Subcutaneous.allpairs.txt.gz.eQTLs.txt.gz	6	84681850	0.702611	A	G	TRUE	G	A	FALSE	FALSE	FALSE	TRUE
TBX18-AS1	WHR-adj-BMI_GIANT_2018/WHR-adj-BMI_GIANT_2018.txt.gz	Adipose_Visceral_Omentum.allpairs.txt.gz.eQTLs.txt.gz	6	84681850	0.684443	A	G	TRUE	G	A	FALSE	FALSE	FALSE	TRUE
TBX2	WHR-adj-BMI_GIANT_2018/WHR-adj-BMI_GIANT_2018.txt.gz	Muscle_Skeletal.allpairs.txt.gz.eQTLs.txt.gz	17	61419916	0.679359	A	G	TRUE	G	A	FALSE	FALSE	FALSE	TRUE
TBX2	WHR-adj-BMI_GIANT_2018/WHR-adj-BMI_GIANT_2018.txt.gz	Adipose_Subcutaneous.allpairs.txt.gz.eQTLs.txt.gz	17	61419916	0.676786	A	G	TRUE	G	A	FALSE	FALSE	FALSE	TRUE
TBX2	WHR-adj-BMI_GIANT_2018/WHR-adj-BMI_GIANT_2018.txt.gz	Adipose_Visceral_Omentum.allpairs.txt.gz.eQTLs.txt.gz	17	61419916	0.59699	A	G	TRUE	G	A	FALSE	FALSE	FALSE	TRUE
TBX2-AS1	WHR-adj-BMI_GIANT_2018/WHR-adj-BMI_GIANT_2018.txt.gz	Pancreas.allpairs.txt.gz.eQTLs.txt.gz	17	61419916	0.766601	A	G	TRUE	G	A	FALSE	FALSE	FALSE	TRUE
TBX2-AS1	WHR-adj-BMI_GIANT_2018/WHR-adj-BMI_GIANT_2018.txt.gz	Muscle_Skeletal.allpairs.txt.gz.eQTLs.txt.gz	17	61419916	0.688706	A	G	TRUE	G	A	FALSE	FALSE	FALSE	TRUE
TBX2-AS1	WHR-adj-BMI_GIANT_2018/WHR-adj-BMI_GIANT_2018.txt.gz	Adipose_Visceral_Omentum.allpairs.txt.gz.eQTLs.txt.gz	17	61419916	0.684537	A	G	TRUE	G	A	FALSE	FALSE	FALSE	TRUE
TBX2-AS1	WHR-adj-BMI_GIANT_2018/WHR-adj-BMI_GIANT_2018.txt.gz	Adipose_Subcutaneous.allpairs.txt.gz.eQTLs.txt.gz	17	61419916	0.582218	A	G	TRUE	G	A	FALSE	FALSE	FALSE	TRUE
TCAIM	BMI_GIANT_2018/BMI_GIANT_2018.txt.gz	Adipose_Subcutaneous.allpairs.txt.gz.eQTLs.txt.gz	3	44665498	0.460916	A	G	TRUE	A	G	TRUE	TRUE	TRUE	TRUE
TCAP	HDL_GLGC_Expanded/HDL_GLGC_Expanded.txt.gz	Muscle_Skeletal.allpairs.txt.gz.eQTLs.txt.gz	17	39657603	0.745673	C	G	TRUE	C	G	FALSE	TRUE	FALSE	FALSE
TCEA3	WHR-adj-BMI_GIANT_2018/WHR-adj-BMI_GIANT_2018.txt.gz	Muscle_Skeletal.allpairs.txt.gz.eQTLs.txt.gz	1	23383982	0.710879	T	C	FALSE	T	C	TRUE	TRUE	FALSE	FALSE
TCEA3	TG_GLGC_Expanded/TG_GLGC_Expanded.txt.gz	Adipose_Visceral_Omentum.allpairs.txt.gz.eQTLs.txt.gz	1	23439740	0.670276	T	C	TRUE	T	C	TRUE	TRUE	TRUE	TRUE
TCTA	WHR-adj-BMI_GIANT_2018/WHR-adj-BMI_GIANT_2018.txt.gz	Adipose_Subcutaneous.allpairs.txt.gz.eQTLs.txt.gz	3	49547810	0.521095	C	G	TRUE	G	C	FALSE	FALSE	FALSE	TRUE
TCTA	TG_GLGC_Expanded/TG_GLGC_Expanded.txt.gz	Adipose_Subcutaneous.allpairs.txt.gz.eQTLs.txt.gz	3	49003029	0.494991	A	G	FALSE	G	A	TRUE	FALSE	FALSE	TRUE
TCTA	WHR-adj-BMI_GIANT_2018/WHR-adj-BMI_GIANT_2018.txt.gz	Adipose_Subcutaneous.allpairs.txt.gz.eQTLs.txt.gz	3	48997446	0.449006	T	C	FALSE	C	T	TRUE	FALSE	FALSE	TRUE
TDH	WHR-adj-BMI_GIANT_2018/WHR-adj-BMI_GIANT_2018.txt.gz	Pancreas.allpairs.txt.gz.eQTLs.txt.gz	8	11986249	0.442326	A	G	FALSE	A	G	TRUE	TRUE	FALSE	FALSE
TDH	T2D_Mahajan_Europeans/T2D_Mahajan_Europeans.txt.gz	Pancreas.allpairs.txt.gz.eQTLs.txt.gz	8	11592913	0.435484	A	G	FALSE	G	A	TRUE	FALSE	FALSE	TRUE
TDH	T2D_Mahajan_Europeans/T2D_Mahajan_Europeans.txt.gz	Pancreas.allpairs.txt.gz.eQTLs.txt.gz	8	11045965	0.434356	A	T	FALSE	A	T	FALSE	TRUE	TRUE	TRUE
TDH	BMI_GIANT_2018/BMI_GIANT_2018.txt.gz	Pancreas.allpairs.txt.gz.eQTLs.txt.gz	8	10930102	0.421354	T	C	TRUE	C	T	FALSE	FALSE	FALSE	TRUE
TDH	BMI_GIANT_2018/BMI_GIANT_2018.txt.gz	Pancreas.allpairs.txt.gz.eQTLs.txt.gz	8	11576400	0.390666	T	C	TRUE	C	T	FALSE	FALSE	FALSE	TRUE
TESC	BMI_GIANT_2018/BMI_GIANT_2018.txt.gz	Adipose_Visceral_Omentum.allpairs.txt.gz.eQTLs.txt.gz	12	117158983	0.353199	A	G	TRUE	A	G	TRUE	TRUE	TRUE	TRUE
TESMIN	HDL_GLGC_Expanded/HDL_GLGC_Expanded.txt.gz	Adipose_Subcutaneous.allpairs.txt.gz.eQTLs.txt.gz	11	68936491	0.611049	A	G	TRUE	G	A	TRUE	FALSE	TRUE	FALSE
TESMIN	TG_GLGC_Expanded/TG_GLGC_Expanded.txt.gz	Adipose_Subcutaneous.allpairs.txt.gz.eQTLs.txt.gz	11	68936491	0.550009	A	G	FALSE	G	A	TRUE	FALSE	FALSE	TRUE
TET1	TG_GLGC_Expanded/TG_GLGC_Expanded.txt.gz	Adipose_Subcutaneous.allpairs.txt.gz.eQTLs.txt.gz	10	68586983	0.690008	T	C	TRUE	C	T	FALSE	FALSE	FALSE	TRUE
TEX14	Type-2-Diabetes_Xue_2018/Type-2-Diabetes_Xue_2018.txt.gz	Muscle_Skeletal.allpairs.txt.gz.eQTLs.txt.gz	17	58680223	0.452975	A	G	TRUE	A	G	TRUE	TRUE	TRUE	TRUE
TEX14	Type-2-Diabetes_Xue_2018/Type-2-Diabetes_Xue_2018.txt.gz	Adipose_Subcutaneous.allpairs.txt.gz.eQTLs.txt.gz	17	58680223	0.451143	A	G	TRUE	A	G	TRUE	TRUE	TRUE	TRUE
TEX14	Type-2-Diabetes_Xue_2018/Type-2-Diabetes_Xue_2018.txt.gz	Adipose_Visceral_Omentum.allpairs.txt.gz.eQTLs.txt.gz	17	58680223	0.443653	A	G	TRUE	A	G	TRUE	TRUE	TRUE	TRUE
TEX14	Type-2-Diabetes_Xue_2018/Type-2-Diabetes_Xue_2018.txt.gz	Pancreas.allpairs.txt.gz.eQTLs.txt.gz	17	58680223	0.4286	A	G	TRUE	A	G	TRUE	TRUE	TRUE	TRUE
TEX264	WHR-adj-BMI_GIANT_2018/WHR-adj-BMI_GIANT_2018.txt.gz	Pancreas.allpairs.txt.gz.eQTLs.txt.gz	3	51171215	0.417881	A	T	FALSE	A	T	FALSE	TRUE	TRUE	TRUE
TEX264	WHR-adj-BMI_GIANT_2018/WHR-adj-BMI_GIANT_2018.txt.gz	Muscle_Skeletal.allpairs.txt.gz.eQTLs.txt.gz	3	51171215	0.399628	A	T	FALSE	A	T	FALSE	TRUE	TRUE	TRUE
TEX264	WHR-adj-BMI_GIANT_2018/WHR-adj-BMI_GIANT_2018.txt.gz	Adipose_Visceral_Omentum.allpairs.txt.gz.eQTLs.txt.gz	3	51171215	0.3726	A	T	FALSE	A	T	FALSE	TRUE	TRUE	TRUE
TEX264	WHR-adj-BMI_GIANT_2018/WHR-adj-BMI_GIANT_2018.txt.gz	Adipose_Subcutaneous.allpairs.txt.gz.eQTLs.txt.gz	3	51171215	0.364383	A	T	FALSE	A	T	FALSE	TRUE	TRUE	TRUE
TEX9	WHR-adj-BMI_GIANT_2018/WHR-adj-BMI_GIANT_2018.txt.gz	Muscle_Skeletal.allpairs.txt.gz.eQTLs.txt.gz	15	56236608	0.601806	A	G	FALSE	G	A	FALSE	FALSE	TRUE	FALSE
TEX9	WHR-adj-BMI_GIANT_2018/WHR-adj-BMI_GIANT_2018.txt.gz	Pancreas.allpairs.txt.gz.eQTLs.txt.gz	15	56236608	0.532766	A	G	FALSE	G	A	FALSE	FALSE	TRUE	FALSE
TFEB	WHR-adj-BMI_GIANT_2018/WHR-adj-BMI_GIANT_2018.txt.gz	Adipose_Subcutaneous.allpairs.txt.gz.eQTLs.txt.gz	6	41734489	0.527499	C	G	TRUE	C	G	FALSE	TRUE	FALSE	FALSE
TGFB1	HDL_GLGC_Expanded/HDL_GLGC_Expanded.txt.gz	Liver.allpairs.txt.gz.eQTLs.txt.gz	19	41307470	0.924993	T	C	FALSE	C	T	TRUE	FALSE	FALSE	TRUE
TGFB1	HDL_GLGC_Expanded/HDL_GLGC_Expanded.txt.gz	Adipose_Subcutaneous.allpairs.txt.gz.eQTLs.txt.gz	19	41307470	0.919832	T	C	FALSE	C	T	TRUE	FALSE	FALSE	TRUE
TGFB1	HDL_GLGC_Expanded/HDL_GLGC_Expanded.txt.gz	Adipose_Visceral_Omentum.allpairs.txt.gz.eQTLs.txt.gz	19	41307470	0.919143	T	C	FALSE	C	T	TRUE	FALSE	FALSE	TRUE
TGFB1	HDL_GLGC_Expanded/HDL_GLGC_Expanded.txt.gz	Muscle_Skeletal.allpairs.txt.gz.eQTLs.txt.gz	19	41307470	0.916942	T	C	FALSE	C	T	TRUE	FALSE	FALSE	TRUE
TH	T2D_Mahajan_Europeans/T2D_Mahajan_Europeans.txt.gz	Pancreas.allpairs.txt.gz.eQTLs.txt.gz	11	2176056	0.697554	A	G	TRUE	G	A	TRUE	FALSE	TRUE	FALSE
THADA	WHR-adj-BMI_GIANT_2018/WHR-adj-BMI_GIANT_2018.txt.gz	Adipose_Subcutaneous.allpairs.txt.gz.eQTLs.txt.gz	2	43527516	0.399194	T	C	FALSE	C	T	FALSE	FALSE	TRUE	FALSE
THADA	T2D_Mahajan_Europeans/T2D_Mahajan_Europeans.txt.gz	Adipose_Subcutaneous.allpairs.txt.gz.eQTLs.txt.gz	2	43470889	0.352906	A	T	TRUE	T	A	FALSE	FALSE	FALSE	TRUE
THUMPD3	BMI_GIANT_2018/BMI_GIANT_2018.txt.gz	Muscle_Skeletal.allpairs.txt.gz.eQTLs.txt.gz	3	9465630	0.478014	A	T	TRUE	A	T	FALSE	TRUE	FALSE	FALSE
TIGD7	WHR-adj-BMI_GIANT_2018/WHR-adj-BMI_GIANT_2018.txt.gz	Adipose_Visceral_Omentum.allpairs.txt.gz.eQTLs.txt.gz	16	3314997	0.650376	C	G	TRUE	G	C	TRUE	FALSE	TRUE	FALSE
TIGD7	WHR-adj-BMI_GIANT_2018/WHR-adj-BMI_GIANT_2018.txt.gz	Adipose_Subcutaneous.allpairs.txt.gz.eQTLs.txt.gz	16	3314997	0.647304	C	G	TRUE	G	C	TRUE	FALSE	TRUE	FALSE
TIGD7	WHR-adj-BMI_GIANT_2018/WHR-adj-BMI_GIANT_2018.txt.gz	Muscle_Skeletal.allpairs.txt.gz.eQTLs.txt.gz	16	3314997	0.60973	C	G	TRUE	G	C	TRUE	FALSE	TRUE	FALSE
TLCD2	WHR-adj-BMI_GIANT_2018/WHR-adj-BMI_GIANT_2018.txt.gz	Liver.allpairs.txt.gz.eQTLs.txt.gz	17	1709483	0.458316	C	G	FALSE	C	G	FALSE	TRUE	TRUE	TRUE
TM4SF19	BMI_GIANT_2018/BMI_GIANT_2018.txt.gz	Muscle_Skeletal.allpairs.txt.gz.eQTLs.txt.gz	3	196388626	0.418258	C	G	TRUE	C	G	FALSE	TRUE	FALSE	FALSE
TM4SF19-AS1	BMI_GIANT_2018/BMI_GIANT_2018.txt.gz	Adipose_Visceral_Omentum.allpairs.txt.gz.eQTLs.txt.gz	3	196388626	0.723688	C	G	TRUE	C	G	TRUE	TRUE	TRUE	TRUE
TM4SF19-AS1	BMI_GIANT_2018/BMI_GIANT_2018.txt.gz	Adipose_Subcutaneous.allpairs.txt.gz.eQTLs.txt.gz	3	196388626	0.454445	C	G	TRUE	C	G	TRUE	TRUE	TRUE	TRUE
TM4SF19-AS1	BMI_GIANT_2018/BMI_GIANT_2018.txt.gz	Pancreas.allpairs.txt.gz.eQTLs.txt.gz	3	196388626	0.386506	C	G	TRUE	C	G	TRUE	TRUE	TRUE	TRUE
TM4SF19-AS1	BMI_GIANT_2018/BMI_GIANT_2018.txt.gz	Muscle_Skeletal.allpairs.txt.gz.eQTLs.txt.gz	3	196388626	0.36968	C	G	TRUE	C	G	FALSE	TRUE	FALSE	FALSE
TMBIM1	WHR-adj-BMI_GIANT_2018/WHR-adj-BMI_GIANT_2018.txt.gz	Muscle_Skeletal.allpairs.txt.gz.eQTLs.txt.gz	2	218326533	0.478202	T	C	FALSE	C	T	FALSE	FALSE	TRUE	FALSE
TMCC2	HDL_GLGC_Expanded/HDL_GLGC_Expanded.txt.gz	Muscle_Skeletal.allpairs.txt.gz.eQTLs.txt.gz	1	205055445	0.406808	T	C	FALSE	T	C	FALSE	TRUE	TRUE	TRUE
TMED5	HDL_GLGC_Expanded/HDL_GLGC_Expanded.txt.gz	Muscle_Skeletal.allpairs.txt.gz.eQTLs.txt.gz	1	93210454	0.924738	T	C	FALSE	T	C	TRUE	TRUE	FALSE	FALSE
TMED5	HDL_GLGC_Expanded/HDL_GLGC_Expanded.txt.gz	Pancreas.allpairs.txt.gz.eQTLs.txt.gz	1	93210454	0.80479	T	C	FALSE	T	C	TRUE	TRUE	FALSE	FALSE
TMED5	HDL_GLGC_Expanded/HDL_GLGC_Expanded.txt.gz	Adipose_Subcutaneous.allpairs.txt.gz.eQTLs.txt.gz	1	93210454	0.682506	T	C	FALSE	T	C	TRUE	TRUE	FALSE	FALSE
TMEM106B	HDL_GLGC_Expanded/HDL_GLGC_Expanded.txt.gz	Pancreas.allpairs.txt.gz.eQTLs.txt.gz	7	12229791	0.810598	C	G	TRUE	G	C	TRUE	FALSE	TRUE	FALSE
TMEM106B	TG_GLGC_Expanded/TG_GLGC_Expanded.txt.gz	Pancreas.allpairs.txt.gz.eQTLs.txt.gz	7	12229791	0.77706	C	G	FALSE	G	C	TRUE	FALSE	FALSE	TRUE
TMEM126A	BMI_GIANT_2018/BMI_GIANT_2018.txt.gz	Muscle_Skeletal.allpairs.txt.gz.eQTLs.txt.gz	11	85630889	0.504608	T	C	TRUE	C	T	TRUE	FALSE	TRUE	FALSE
TMEM132C	WHR-adj-BMI_GIANT_2018/WHR-adj-BMI_GIANT_2018.txt.gz	Muscle_Skeletal.allpairs.txt.gz.eQTLs.txt.gz	12	128272393	0.771185	T	C	TRUE	T	C	FALSE	TRUE	FALSE	FALSE
TMEM132C	WHR-adj-BMI_GIANT_2018/WHR-adj-BMI_GIANT_2018.txt.gz	Adipose_Subcutaneous.allpairs.txt.gz.eQTLs.txt.gz	12	128272393	0.740399	T	C	TRUE	T	C	FALSE	TRUE	FALSE	FALSE
TMEM140	HDL_GLGC_Expanded/HDL_GLGC_Expanded.txt.gz	Muscle_Skeletal.allpairs.txt.gz.eQTLs.txt.gz	7	135164461	0.937036	A	G	FALSE	A	G	FALSE	TRUE	TRUE	TRUE
TMEM140	HDL_GLGC_Expanded/HDL_GLGC_Expanded.txt.gz	Adipose_Visceral_Omentum.allpairs.txt.gz.eQTLs.txt.gz	7	135164461	0.92746	A	G	FALSE	A	G	FALSE	TRUE	TRUE	TRUE
TMEM140	HDL_GLGC_Expanded/HDL_GLGC_Expanded.txt.gz	Adipose_Subcutaneous.allpairs.txt.gz.eQTLs.txt.gz	7	135164461	0.916945	A	G	FALSE	A	G	FALSE	TRUE	TRUE	TRUE
TMEM165	WHR-adj-BMI_GIANT_2018/WHR-adj-BMI_GIANT_2018.txt.gz	Muscle_Skeletal.allpairs.txt.gz.eQTLs.txt.gz	4	55432133	0.363152	A	G	TRUE	A	G	TRUE	TRUE	TRUE	TRUE
TMEM199	HDL_GLGC_Expanded/HDL_GLGC_Expanded.txt.gz	Adipose_Visceral_Omentum.allpairs.txt.gz.eQTLs.txt.gz	17	28367840	0.743574	A	G	FALSE	A	G	TRUE	TRUE	FALSE	FALSE
TMEM199	HDL_GLGC_Expanded/HDL_GLGC_Expanded.txt.gz	Adipose_Subcutaneous.allpairs.txt.gz.eQTLs.txt.gz	17	28367840	0.722314	A	G	FALSE	A	G	TRUE	TRUE	FALSE	FALSE
TMEM258	HDL_GLGC_Expanded/HDL_GLGC_Expanded.txt.gz	Adipose_Subcutaneous.allpairs.txt.gz.eQTLs.txt.gz	11	61802358	0.935628	T	C	FALSE	T	C	TRUE	TRUE	FALSE	FALSE
TMEM258	TG_GLGC_Expanded/TG_GLGC_Expanded.txt.gz	Adipose_Subcutaneous.allpairs.txt.gz.eQTLs.txt.gz	11	61802358	0.935559	T	C	TRUE	T	C	TRUE	TRUE	TRUE	TRUE
TMEM258	FastGlu_MAGIC_Europeans/FastGlu_MAGIC_Europeans.txt.gz	Adipose_Subcutaneous.allpairs.txt.gz.eQTLs.txt.gz	11	61836038	0.774196	C	A	TRUE	A	C	TRUE	FALSE	TRUE	FALSE
TMEM258	FastGlu_MAGIC_Europeans/FastGlu_MAGIC_Europeans.txt.gz	Muscle_Skeletal.allpairs.txt.gz.eQTLs.txt.gz	11	61836038	0.760358	C	A	TRUE	A	C	TRUE	FALSE	TRUE	FALSE
TMEM258	FastGlu_MAGIC_Europeans/FastGlu_MAGIC_Europeans.txt.gz	Adipose_Visceral_Omentum.allpairs.txt.gz.eQTLs.txt.gz	11	61836038	0.736533	C	A	TRUE	A	C	TRUE	FALSE	TRUE	FALSE
TMEM258	HDL_GLGC_Expanded/HDL_GLGC_Expanded.txt.gz	Muscle_Skeletal.allpairs.txt.gz.eQTLs.txt.gz	11	61802358	0.575793	T	C	FALSE	T	C	TRUE	TRUE	FALSE	FALSE
TMEM258	TG_GLGC_Expanded/TG_GLGC_Expanded.txt.gz	Muscle_Skeletal.allpairs.txt.gz.eQTLs.txt.gz	11	61802358	0.575697	T	C	TRUE	T	C	TRUE	TRUE	TRUE	TRUE
TMEM258	HDL_GLGC_Expanded/HDL_GLGC_Expanded.txt.gz	Adipose_Visceral_Omentum.allpairs.txt.gz.eQTLs.txt.gz	11	61802358	0.510662	T	C	FALSE	T	C	TRUE	TRUE	FALSE	FALSE
TMEM258	TG_GLGC_Expanded/TG_GLGC_Expanded.txt.gz	Adipose_Visceral_Omentum.allpairs.txt.gz.eQTLs.txt.gz	11	61802358	0.510644	T	C	TRUE	T	C	TRUE	TRUE	TRUE	TRUE
TMEM60	WHR-adj-BMI_GIANT_2018/WHR-adj-BMI_GIANT_2018.txt.gz	Liver.allpairs.txt.gz.eQTLs.txt.gz	7	77728431	0.945123	A	G	TRUE	G	A	FALSE	FALSE	FALSE	TRUE
TMEM60	WHR-adj-BMI_GIANT_2018/WHR-adj-BMI_GIANT_2018.txt.gz	Adipose_Subcutaneous.allpairs.txt.gz.eQTLs.txt.gz	7	77728431	0.945054	A	G	TRUE	G	A	FALSE	FALSE	FALSE	TRUE
TMEM60	WHR-adj-BMI_GIANT_2018/WHR-adj-BMI_GIANT_2018.txt.gz	Pancreas.allpairs.txt.gz.eQTLs.txt.gz	7	77728431	0.921808	A	G	TRUE	G	A	FALSE	FALSE	FALSE	TRUE
TMEM60	WHR-adj-BMI_GIANT_2018/WHR-adj-BMI_GIANT_2018.txt.gz	Muscle_Skeletal.allpairs.txt.gz.eQTLs.txt.gz	7	77728431	0.920397	A	G	TRUE	G	A	TRUE	FALSE	TRUE	FALSE
TMEM8A	WHR-adj-BMI_GIANT_2018/WHR-adj-BMI_GIANT_2018.txt.gz	Muscle_Skeletal.allpairs.txt.gz.eQTLs.txt.gz	16	377784	0.660166	A	G	TRUE	A	G	FALSE	TRUE	FALSE	FALSE
TMEM8A	WHR-adj-BMI_GIANT_2018/WHR-adj-BMI_GIANT_2018.txt.gz	Liver.allpairs.txt.gz.eQTLs.txt.gz	16	377784	0.62925	A	G	TRUE	A	G	FALSE	TRUE	FALSE	FALSE
TMEM8A	WHR-adj-BMI_GIANT_2018/WHR-adj-BMI_GIANT_2018.txt.gz	Adipose_Visceral_Omentum.allpairs.txt.gz.eQTLs.txt.gz	16	377784	0.503434	A	G	TRUE	A	G	TRUE	TRUE	TRUE	TRUE
TMEM97	HDL_GLGC_Expanded/HDL_GLGC_Expanded.txt.gz	Adipose_Visceral_Omentum.allpairs.txt.gz.eQTLs.txt.gz	17	28367840	0.46952	A	G	FALSE	A	G	TRUE	TRUE	FALSE	FALSE
TMEM97	HDL_GLGC_Expanded/HDL_GLGC_Expanded.txt.gz	Adipose_Subcutaneous.allpairs.txt.gz.eQTLs.txt.gz	17	28367840	0.464037	A	G	FALSE	A	G	TRUE	TRUE	FALSE	FALSE
TNKS	FastInsu_adjBMI_MAGIC_Europeans/FastInsu_adjBMI_MAGIC_Europeans.txt.gz	Liver.allpairs.txt.gz.eQTLs.txt.gz	8	9327636	0.726625	T	C	TRUE	C	T	TRUE	FALSE	TRUE	FALSE
TNKS	FastGlu_MAGIC_Europeans/FastGlu_MAGIC_Europeans.txt.gz	Liver.allpairs.txt.gz.eQTLs.txt.gz	8	9320222	0.637169	G	T	FALSE	G	T	TRUE	TRUE	FALSE	FALSE
TNKS	HDL_GLGC_Expanded/HDL_GLGC_Expanded.txt.gz	Liver.allpairs.txt.gz.eQTLs.txt.gz	8	9326086	0.629797	A	G	FALSE	G	A	TRUE	FALSE	FALSE	TRUE
TNKS	TG_GLGC_Expanded/TG_GLGC_Expanded.txt.gz	Liver.allpairs.txt.gz.eQTLs.txt.gz	8	9326086	0.612609	A	G	TRUE	G	A	TRUE	FALSE	TRUE	FALSE
TNN	BMI_GIANT_2018/BMI_GIANT_2018.txt.gz	Liver.allpairs.txt.gz.eQTLs.txt.gz	1	174352859	0.727277	A	G	TRUE	A	G	FALSE	TRUE	FALSE	FALSE
TNN	BMI_GIANT_2018/BMI_GIANT_2018.txt.gz	Liver.allpairs.txt.gz.eQTLs.txt.gz	1	174914857	0.563649	A	T	TRUE	T	A	TRUE	FALSE	TRUE	FALSE
TOM1	WHR-adj-BMI_GIANT_2018/WHR-adj-BMI_GIANT_2018.txt.gz	Muscle_Skeletal.allpairs.txt.gz.eQTLs.txt.gz	22	35264882	0.956769	T	G	FALSE	T	G	FALSE	TRUE	TRUE	TRUE
TOM1	WHR-adj-BMI_GIANT_2018/WHR-adj-BMI_GIANT_2018.txt.gz	Adipose_Subcutaneous.allpairs.txt.gz.eQTLs.txt.gz	22	35264882	0.952244	T	G	FALSE	T	G	FALSE	TRUE	TRUE	TRUE
TOM1	WHR-adj-BMI_GIANT_2018/WHR-adj-BMI_GIANT_2018.txt.gz	Pancreas.allpairs.txt.gz.eQTLs.txt.gz	22	35264882	0.939092	T	G	FALSE	T	G	FALSE	TRUE	TRUE	TRUE
TOM1L2	T2D_Mahajan_Europeans/T2D_Mahajan_Europeans.txt.gz	Adipose_Visceral_Omentum.allpairs.txt.gz.eQTLs.txt.gz	17	17758488	0.502181	A	G	TRUE	G	A	TRUE	FALSE	TRUE	FALSE
TOM1L2	T2D_Mahajan_Europeans/T2D_Mahajan_Europeans.txt.gz	Muscle_Skeletal.allpairs.txt.gz.eQTLs.txt.gz	17	17758488	0.469337	A	G	TRUE	G	A	TRUE	FALSE	TRUE	FALSE
TOM1L2	T2D_Mahajan_Europeans/T2D_Mahajan_Europeans.txt.gz	Adipose_Subcutaneous.allpairs.txt.gz.eQTLs.txt.gz	17	17758488	0.46666	A	G	TRUE	G	A	TRUE	FALSE	TRUE	FALSE
TOM1L2	Type-2-Diabetes_Xue_2018/Type-2-Diabetes_Xue_2018.txt.gz	Muscle_Skeletal.allpairs.txt.gz.eQTLs.txt.gz	17	17750097	0.369083	T	C	TRUE	C	T	TRUE	FALSE	TRUE	FALSE
TP53BP2	WHR-adj-BMI_GIANT_2018/WHR-adj-BMI_GIANT_2018.txt.gz	Liver.allpairs.txt.gz.eQTLs.txt.gz	1	223862991	0.425036	T	C	FALSE	T	C	FALSE	TRUE	TRUE	TRUE
TP53BP2	WHR-adj-BMI_GIANT_2018/WHR-adj-BMI_GIANT_2018.txt.gz	Muscle_Skeletal.allpairs.txt.gz.eQTLs.txt.gz	1	223862991	0.424282	T	C	FALSE	T	C	FALSE	TRUE	TRUE	TRUE
TPPP3	WHR-adj-BMI_GIANT_2018/WHR-adj-BMI_GIANT_2018.txt.gz	Pancreas.allpairs.txt.gz.eQTLs.txt.gz	16	67385054	0.576462	A	G	TRUE	G	A	FALSE	FALSE	FALSE	TRUE
TRIM2	HDL_GLGC_Expanded/HDL_GLGC_Expanded.txt.gz	Liver.allpairs.txt.gz.eQTLs.txt.gz	4	153240243	0.586485	A	G	TRUE	G	A	FALSE	FALSE	FALSE	TRUE
TRIM24	WHR-adj-BMI_GIANT_2018/WHR-adj-BMI_GIANT_2018.txt.gz	Adipose_Subcutaneous.allpairs.txt.gz.eQTLs.txt.gz	7	138338543	0.86311	C	G	FALSE	C	G	TRUE	TRUE	FALSE	FALSE
TRIM24	WHR-adj-BMI_GIANT_2018/WHR-adj-BMI_GIANT_2018.txt.gz	Adipose_Visceral_Omentum.allpairs.txt.gz.eQTLs.txt.gz	7	138338543	0.862868	C	G	FALSE	C	G	TRUE	TRUE	FALSE	FALSE
TRIM47	BMI_GIANT_2018/BMI_GIANT_2018.txt.gz	Pancreas.allpairs.txt.gz.eQTLs.txt.gz	17	75875386	0.544939	A	G	TRUE	A	G	FALSE	TRUE	FALSE	FALSE
TRIM47	BMI_GIANT_2018/BMI_GIANT_2018.txt.gz	Adipose_Visceral_Omentum.allpairs.txt.gz.eQTLs.txt.gz	17	75875386	0.393572	A	G	TRUE	A	G	FALSE	TRUE	FALSE	FALSE
TRMT61A	T2D_Mahajan_Europeans/T2D_Mahajan_Europeans.txt.gz	Adipose_Subcutaneous.allpairs.txt.gz.eQTLs.txt.gz	14	103427734	0.682054	T	G	FALSE	T	G	TRUE	TRUE	FALSE	FALSE
TRMT61A	BMI_GIANT_2018/BMI_GIANT_2018.txt.gz	Adipose_Subcutaneous.allpairs.txt.gz.eQTLs.txt.gz	14	103395985	0.396018	A	G	FALSE	A	G	TRUE	TRUE	FALSE	FALSE
TSC22D1	WHR-adj-BMI_GIANT_2018/WHR-adj-BMI_GIANT_2018.txt.gz	Adipose_Subcutaneous.allpairs.txt.gz.eQTLs.txt.gz	13	44110464	0.714886	T	C	FALSE	C	T	TRUE	FALSE	FALSE	TRUE
TSC22D1	WHR-adj-BMI_GIANT_2018/WHR-adj-BMI_GIANT_2018.txt.gz	Adipose_Visceral_Omentum.allpairs.txt.gz.eQTLs.txt.gz	13	44110464	0.654963	T	C	FALSE	C	T	TRUE	FALSE	FALSE	TRUE
TSHZ2	WHR-adj-BMI_GIANT_2018/WHR-adj-BMI_GIANT_2018.txt.gz	Adipose_Subcutaneous.allpairs.txt.gz.eQTLs.txt.gz	20	52346704	0.895845	A	G	FALSE	G	A	TRUE	FALSE	FALSE	TRUE
TSNAXIP1	HDL_GLGC_Expanded/HDL_GLGC_Expanded.txt.gz	Adipose_Subcutaneous.allpairs.txt.gz.eQTLs.txt.gz	16	67894139	0.451764	A	G	TRUE	A	G	TRUE	TRUE	TRUE	TRUE
TSPAN8	Type-2-Diabetes_Spracklen_2020/Type-2-Diabetes_Spracklen_2020.txt.gz	Liver.allpairs.txt.gz.eQTLs.txt.gz	12	71055741	0.853173	T	G	TRUE	T	G	TRUE	TRUE	TRUE	TRUE
TSPAN8	T2D_Mahajan_Europeans/T2D_Mahajan_Europeans.txt.gz	Liver.allpairs.txt.gz.eQTLs.txt.gz	12	71129173	0.559279	C	G	FALSE	C	G	FALSE	TRUE	TRUE	TRUE
TSPAN8	Type-2-Diabetes_Xue_2018/Type-2-Diabetes_Xue_2018.txt.gz	Liver.allpairs.txt.gz.eQTLs.txt.gz	12	71045809	0.399247	C	T	TRUE	T	C	FALSE	FALSE	FALSE	TRUE
TSSK6	BMI_GIANT_2018/BMI_GIANT_2018.txt.gz	Adipose_Subcutaneous.allpairs.txt.gz.eQTLs.txt.gz	19	19260108	0.485585	T	C	FALSE	T	C	TRUE	TRUE	FALSE	FALSE
TTC19	BMI_GIANT_2018/BMI_GIANT_2018.txt.gz	Adipose_Visceral_Omentum.allpairs.txt.gz.eQTLs.txt.gz	17	16040596	0.483786	T	C	FALSE	C	T	TRUE	FALSE	FALSE	TRUE
TTC19	BMI_GIANT_2018/BMI_GIANT_2018.txt.gz	Liver.allpairs.txt.gz.eQTLs.txt.gz	17	16040596	0.456482	T	C	FALSE	C	T	TRUE	FALSE	FALSE	TRUE
TTC19	BMI_GIANT_2018/BMI_GIANT_2018.txt.gz	Pancreas.allpairs.txt.gz.eQTLs.txt.gz	17	16040596	0.455272	T	C	FALSE	C	T	TRUE	FALSE	FALSE	TRUE
TTC19	BMI_GIANT_2018/BMI_GIANT_2018.txt.gz	Adipose_Subcutaneous.allpairs.txt.gz.eQTLs.txt.gz	17	16040596	0.446916	T	C	FALSE	C	T	TRUE	FALSE	FALSE	TRUE
TTC19	BMI_GIANT_2018/BMI_GIANT_2018.txt.gz	Muscle_Skeletal.allpairs.txt.gz.eQTLs.txt.gz	17	16040596	0.379339	T	C	FALSE	C	T	TRUE	FALSE	FALSE	TRUE
TTC39B	HDL_GLGC_Expanded/HDL_GLGC_Expanded.txt.gz	Adipose_Subcutaneous.allpairs.txt.gz.eQTLs.txt.gz	9	15296036	0.909223	A	C	TRUE	A	C	FALSE	TRUE	FALSE	FALSE
TTC39B	HDL_GLGC_Expanded/HDL_GLGC_Expanded.txt.gz	Liver.allpairs.txt.gz.eQTLs.txt.gz	9	15296036	0.824841	A	C	TRUE	A	C	FALSE	TRUE	FALSE	FALSE
TTC4P1	BMI_GIANT_2018/BMI_GIANT_2018.txt.gz	Muscle_Skeletal.allpairs.txt.gz.eQTLs.txt.gz	7	46022773	0.506874	A	G	TRUE	A	G	TRUE	TRUE	TRUE	TRUE
TTLL6	Type-2-Diabetes_Xue_2018/Type-2-Diabetes_Xue_2018.txt.gz	Adipose_Subcutaneous.allpairs.txt.gz.eQTLs.txt.gz	17	48911792	0.381158	G	A	FALSE	G	A	TRUE	TRUE	FALSE	FALSE
TUBG1	T2D_Mahajan_Europeans/T2D_Mahajan_Europeans.txt.gz	Pancreas.allpairs.txt.gz.eQTLs.txt.gz	17	42579393	0.682734	C	G	TRUE	C	G	TRUE	TRUE	TRUE	TRUE
TUBG2	T2D_Mahajan_Europeans/T2D_Mahajan_Europeans.txt.gz	Muscle_Skeletal.allpairs.txt.gz.eQTLs.txt.gz	17	42579393	0.703914	C	G	TRUE	C	G	FALSE	TRUE	FALSE	FALSE
TUBG2	Type-2-Diabetes_Suzuki_2019/Type-2-Diabetes_Suzuki_2019.txt.gz	Adipose_Subcutaneous.allpairs.txt.gz.eQTLs.txt.gz	17	42761348	0.488896	T	C	FALSE	T	C	TRUE	TRUE	FALSE	FALSE
TUBG2	Type-2-Diabetes_Suzuki_2019/Type-2-Diabetes_Suzuki_2019.txt.gz	Adipose_Visceral_Omentum.allpairs.txt.gz.eQTLs.txt.gz	17	42761348	0.45553	T	C	FALSE	T	C	TRUE	TRUE	FALSE	FALSE
TUFM	BMI_GIANT_2018/BMI_GIANT_2018.txt.gz	Adipose_Subcutaneous.allpairs.txt.gz.eQTLs.txt.gz	16	28335819	0.806437	A	C	FALSE	C	A	TRUE	FALSE	FALSE	TRUE
TUFM	BMI_GIANT_2018/BMI_GIANT_2018.txt.gz	Pancreas.allpairs.txt.gz.eQTLs.txt.gz	16	28335819	0.806437	A	C	FALSE	C	A	TRUE	FALSE	FALSE	TRUE
TUFM	BMI_GIANT_2018/BMI_GIANT_2018.txt.gz	Adipose_Subcutaneous.allpairs.txt.gz.eQTLs.txt.gz	16	28871920	0.643438	A	G	FALSE	G	A	TRUE	FALSE	FALSE	TRUE
TUFM	BMI_GIANT_2018/BMI_GIANT_2018.txt.gz	Pancreas.allpairs.txt.gz.eQTLs.txt.gz	16	28871920	0.638571	A	G	FALSE	G	A	TRUE	FALSE	FALSE	TRUE
TUFM	BMI_GIANT_2018/BMI_GIANT_2018.txt.gz	Adipose_Visceral_Omentum.allpairs.txt.gz.eQTLs.txt.gz	16	28335819	0.521447	A	C	FALSE	C	A	TRUE	FALSE	FALSE	TRUE
TUFM	T2D_Mahajan_Europeans/T2D_Mahajan_Europeans.txt.gz	Adipose_Subcutaneous.allpairs.txt.gz.eQTLs.txt.gz	16	28903896	0.498801	A	G	FALSE	A	G	FALSE	TRUE	TRUE	TRUE
TUFM	T2D_Mahajan_Europeans/T2D_Mahajan_Europeans.txt.gz	Pancreas.allpairs.txt.gz.eQTLs.txt.gz	16	28903896	0.494528	A	G	FALSE	A	G	FALSE	TRUE	TRUE	TRUE
TUFM	BMI_GIANT_2018/BMI_GIANT_2018.txt.gz	Adipose_Visceral_Omentum.allpairs.txt.gz.eQTLs.txt.gz	16	28871920	0.443341	A	G	FALSE	G	A	TRUE	FALSE	FALSE	TRUE
UBA7	FastGlu_MAGIC_Europeans/FastGlu_MAGIC_Europeans.txt.gz	Muscle_Skeletal.allpairs.txt.gz.eQTLs.txt.gz	3	49417897	0.893186	C	T	TRUE	T	C	FALSE	FALSE	FALSE	TRUE
UBA7	BMI_GIANT_2018/BMI_GIANT_2018.txt.gz	Pancreas.allpairs.txt.gz.eQTLs.txt.gz	3	49371541	0.486716	A	G	TRUE	G	A	TRUE	FALSE	TRUE	FALSE
UBA7	T2D_Mahajan_Europeans/T2D_Mahajan_Europeans.txt.gz	Pancreas.allpairs.txt.gz.eQTLs.txt.gz	3	49943163	0.437522	T	C	TRUE	T	C	FALSE	TRUE	FALSE	FALSE
UBA7	HDL_GLGC_Expanded/HDL_GLGC_Expanded.txt.gz	Pancreas.allpairs.txt.gz.eQTLs.txt.gz	3	49547808	0.423322	C	G	TRUE	G	C	FALSE	FALSE	FALSE	TRUE
UBA7	BMI_GIANT_2018/BMI_GIANT_2018.txt.gz	Pancreas.allpairs.txt.gz.eQTLs.txt.gz	3	49886991	0.411392	A	G	TRUE	A	G	FALSE	TRUE	FALSE	FALSE
UBAP2	BMI_GIANT_2018/BMI_GIANT_2018.txt.gz	Muscle_Skeletal.allpairs.txt.gz.eQTLs.txt.gz	9	33827696	0.938292	T	C	FALSE	T	C	TRUE	TRUE	FALSE	FALSE
UBE2D3	T2D_Mahajan_Europeans/T2D_Mahajan_Europeans.txt.gz	Pancreas.allpairs.txt.gz.eQTLs.txt.gz	4	103219691	0.64794	A	C	FALSE	A	C	FALSE	TRUE	TRUE	TRUE
UBE2D3	T2D_Mahajan_Europeans/T2D_Mahajan_Europeans.txt.gz	Muscle_Skeletal.allpairs.txt.gz.eQTLs.txt.gz	4	103219691	0.645653	A	C	FALSE	A	C	FALSE	TRUE	TRUE	TRUE
UBE2D3	Type-2-Diabetes_Xue_2018/Type-2-Diabetes_Xue_2018.txt.gz	Pancreas.allpairs.txt.gz.eQTLs.txt.gz	4	103067742	0.63007	T	G	FALSE	T	G	FALSE	TRUE	TRUE	TRUE
UBE2D3	Type-2-Diabetes_Xue_2018/Type-2-Diabetes_Xue_2018.txt.gz	Muscle_Skeletal.allpairs.txt.gz.eQTLs.txt.gz	4	103067742	0.625358	T	G	FALSE	T	G	FALSE	TRUE	TRUE	TRUE
UBE2E3	BMI_GIANT_2018/BMI_GIANT_2018.txt.gz	Muscle_Skeletal.allpairs.txt.gz.eQTLs.txt.gz	2	180710554	0.656936	A	G	FALSE	A	G	TRUE	TRUE	FALSE	FALSE
UBE2L3	HDL_GLGC_Expanded/HDL_GLGC_Expanded.txt.gz	Muscle_Skeletal.allpairs.txt.gz.eQTLs.txt.gz	22	21577779	0.973648	T	C	FALSE	T	C	TRUE	TRUE	FALSE	FALSE
UBE2L3	HDL_GLGC_Expanded/HDL_GLGC_Expanded.txt.gz	Adipose_Subcutaneous.allpairs.txt.gz.eQTLs.txt.gz	22	21577779	0.961217	T	C	FALSE	T	C	TRUE	TRUE	FALSE	FALSE
UBE2Z	Type-2-Diabetes_Xue_2018/Type-2-Diabetes_Xue_2018.txt.gz	Muscle_Skeletal.allpairs.txt.gz.eQTLs.txt.gz	17	48911792	0.613189	G	A	FALSE	G	A	FALSE	TRUE	TRUE	TRUE
UBE2Z	Type-2-Diabetes_Xue_2018/Type-2-Diabetes_Xue_2018.txt.gz	Liver.allpairs.txt.gz.eQTLs.txt.gz	17	48911792	0.597362	G	A	FALSE	G	A	TRUE	TRUE	FALSE	FALSE
UBE3C	T2D_Mahajan_Europeans/T2D_Mahajan_Europeans.txt.gz	Muscle_Skeletal.allpairs.txt.gz.eQTLs.txt.gz	7	157137856	0.894174	C	G	FALSE	C	G	TRUE	TRUE	FALSE	FALSE
UBE3C	Type-2-Diabetes_Spracklen_2020/Type-2-Diabetes_Spracklen_2020.txt.gz	Muscle_Skeletal.allpairs.txt.gz.eQTLs.txt.gz	7	157231816	0.868803	A	G	FALSE	G	A	FALSE	FALSE	TRUE	FALSE
UBE3C	Type-2-Diabetes_Suzuki_2019/Type-2-Diabetes_Suzuki_2019.txt.gz	Muscle_Skeletal.allpairs.txt.gz.eQTLs.txt.gz	7	157246109	0.81987	A	G	FALSE	G	A	FALSE	FALSE	TRUE	FALSE
UBE3C	Type-2-Diabetes_Xue_2018/Type-2-Diabetes_Xue_2018.txt.gz	Muscle_Skeletal.allpairs.txt.gz.eQTLs.txt.gz	7	157191153	0.725465	G	A	FALSE	G	A	FALSE	TRUE	TRUE	TRUE
UBN1	BMI_GIANT_2018/BMI_GIANT_2018.txt.gz	Adipose_Subcutaneous.allpairs.txt.gz.eQTLs.txt.gz	16	4880099	0.454293	T	C	TRUE	T	C	FALSE	TRUE	FALSE	FALSE
UBXN4	BMI_GIANT_2018/BMI_GIANT_2018.txt.gz	Pancreas.allpairs.txt.gz.eQTLs.txt.gz	2	135334491	0.526119	A	C	FALSE	A	C	TRUE	TRUE	FALSE	FALSE
UGT2B17	HDL_GLGC_Expanded/HDL_GLGC_Expanded.txt.gz	Liver.allpairs.txt.gz.eQTLs.txt.gz	4	68475273	0.731685	A	T	TRUE	A	T	TRUE	TRUE	TRUE	TRUE
UGT2B17	TG_GLGC_Expanded/TG_GLGC_Expanded.txt.gz	Liver.allpairs.txt.gz.eQTLs.txt.gz	4	68477569	0.536474	A	G	FALSE	G	A	TRUE	FALSE	FALSE	TRUE
UHRF1BP1	HDL_GLGC_Expanded/HDL_GLGC_Expanded.txt.gz	Adipose_Visceral_Omentum.allpairs.txt.gz.eQTLs.txt.gz	6	35165297	0.96767	A	G	TRUE	G	A	TRUE	FALSE	TRUE	FALSE
UHRF1BP1	BMI_GIANT_2018/BMI_GIANT_2018.txt.gz	Adipose_Visceral_Omentum.allpairs.txt.gz.eQTLs.txt.gz	6	35238776	0.967163	A	C	FALSE	A	C	FALSE	TRUE	TRUE	TRUE
UHRF1BP1	BMI_GIANT_2018/BMI_GIANT_2018.txt.gz	Adipose_Subcutaneous.allpairs.txt.gz.eQTLs.txt.gz	6	35238776	0.961499	A	C	FALSE	A	C	FALSE	TRUE	TRUE	TRUE
UHRF1BP1	BMI_GIANT_2018/BMI_GIANT_2018.txt.gz	Muscle_Skeletal.allpairs.txt.gz.eQTLs.txt.gz	6	35238776	0.956596	A	C	FALSE	A	C	FALSE	TRUE	TRUE	TRUE
UHRF1BP1	HDL_GLGC_Expanded/HDL_GLGC_Expanded.txt.gz	Adipose_Subcutaneous.allpairs.txt.gz.eQTLs.txt.gz	6	35165297	0.950583	A	G	TRUE	G	A	TRUE	FALSE	TRUE	FALSE
UHRF1BP1	HDL_GLGC_Expanded/HDL_GLGC_Expanded.txt.gz	Muscle_Skeletal.allpairs.txt.gz.eQTLs.txt.gz	6	35165297	0.946733	A	G	TRUE	G	A	TRUE	FALSE	TRUE	FALSE
UHRF1BP1	WHR-adj-BMI_GIANT_2018/WHR-adj-BMI_GIANT_2018.txt.gz	Muscle_Skeletal.allpairs.txt.gz.eQTLs.txt.gz	6	35294414	0.644767	A	G	TRUE	A	G	FALSE	TRUE	FALSE	FALSE
UPK3BP1	BMI_GIANT_2018/BMI_GIANT_2018.txt.gz	Muscle_Skeletal.allpairs.txt.gz.eQTLs.txt.gz	7	76978826	0.929526	T	C	FALSE	T	C	FALSE	TRUE	TRUE	TRUE
UPK3BP1	BMI_GIANT_2018/BMI_GIANT_2018.txt.gz	Adipose_Subcutaneous.allpairs.txt.gz.eQTLs.txt.gz	7	76978826	0.87681	T	C	FALSE	T	C	FALSE	TRUE	TRUE	TRUE
UPK3BP1	BMI_GIANT_2018/BMI_GIANT_2018.txt.gz	Pancreas.allpairs.txt.gz.eQTLs.txt.gz	7	76978826	0.8546	T	C	FALSE	T	C	FALSE	TRUE	TRUE	TRUE
UPK3BP1	BMI_GIANT_2018/BMI_GIANT_2018.txt.gz	Adipose_Visceral_Omentum.allpairs.txt.gz.eQTLs.txt.gz	7	76978826	0.670634	T	C	FALSE	T	C	FALSE	TRUE	TRUE	TRUE
UPK3BP1	BMI_GIANT_2018/BMI_GIANT_2018.txt.gz	Liver.allpairs.txt.gz.eQTLs.txt.gz	7	76978826	0.584932	T	C	FALSE	T	C	FALSE	TRUE	TRUE	TRUE
UQCC1	WHR-adj-BMI_GIANT_2018/WHR-adj-BMI_GIANT_2018.txt.gz	Pancreas.allpairs.txt.gz.eQTLs.txt.gz	20	35437976	0.651117	A	G	TRUE	A	G	TRUE	TRUE	TRUE	TRUE
UQCC1	WHR-adj-BMI_GIANT_2018/WHR-adj-BMI_GIANT_2018.txt.gz	Muscle_Skeletal.allpairs.txt.gz.eQTLs.txt.gz	20	35437976	0.617418	A	G	TRUE	A	G	TRUE	TRUE	TRUE	TRUE
UQCC1	WHR-adj-BMI_GIANT_2018/WHR-adj-BMI_GIANT_2018.txt.gz	Adipose_Subcutaneous.allpairs.txt.gz.eQTLs.txt.gz	20	35437976	0.604884	A	G	TRUE	A	G	TRUE	TRUE	TRUE	TRUE
UQCC1	WHR-adj-BMI_GIANT_2018/WHR-adj-BMI_GIANT_2018.txt.gz	Adipose_Visceral_Omentum.allpairs.txt.gz.eQTLs.txt.gz	20	35437976	0.535672	A	G	TRUE	A	G	TRUE	TRUE	TRUE	TRUE
UQCC3	WHR-adj-BMI_GIANT_2018/WHR-adj-BMI_GIANT_2018.txt.gz	Adipose_Visceral_Omentum.allpairs.txt.gz.eQTLs.txt.gz	11	62545314	0.4658	C	G	FALSE	G	C	FALSE	FALSE	TRUE	FALSE
UQCC3	WHR-adj-BMI_GIANT_2018/WHR-adj-BMI_GIANT_2018.txt.gz	Pancreas.allpairs.txt.gz.eQTLs.txt.gz	11	62545314	0.461334	C	G	FALSE	G	C	FALSE	FALSE	TRUE	FALSE
USP1	TG_GLGC_Expanded/TG_GLGC_Expanded.txt.gz	Muscle_Skeletal.allpairs.txt.gz.eQTLs.txt.gz	1	62652525	0.656135	A	C	TRUE	C	A	FALSE	FALSE	FALSE	TRUE
USP14	TG_GLGC_Expanded/TG_GLGC_Expanded.txt.gz	Muscle_Skeletal.allpairs.txt.gz.eQTLs.txt.gz	18	268992	0.516188	A	C	FALSE	A	C	FALSE	TRUE	TRUE	TRUE
USP35	BMI_GIANT_2018/BMI_GIANT_2018.txt.gz	Pancreas.allpairs.txt.gz.eQTLs.txt.gz	11	78219746	0.543067	T	C	FALSE	T	C	TRUE	TRUE	FALSE	FALSE
USP37	BMI_GIANT_2018/BMI_GIANT_2018.txt.gz	Muscle_Skeletal.allpairs.txt.gz.eQTLs.txt.gz	2	218414374	0.415178	A	G	TRUE	G	A	FALSE	FALSE	FALSE	TRUE
USP37	BMI_GIANT_2018/BMI_GIANT_2018.txt.gz	Pancreas.allpairs.txt.gz.eQTLs.txt.gz	2	218414374	0.354371	A	G	TRUE	G	A	FALSE	FALSE	FALSE	TRUE
USP38	BMI_GIANT_2018/BMI_GIANT_2018.txt.gz	Adipose_Visceral_Omentum.allpairs.txt.gz.eQTLs.txt.gz	4	143219512	0.717911	T	C	FALSE	T	C	TRUE	TRUE	FALSE	FALSE
USP3-AS1	Type-2-Diabetes_Xue_2018/Type-2-Diabetes_Xue_2018.txt.gz	Muscle_Skeletal.allpairs.txt.gz.eQTLs.txt.gz	15	63531102	0.740902	A	G	TRUE	G	A	TRUE	FALSE	TRUE	FALSE
USP3-AS1	T2D_Mahajan_Europeans/T2D_Mahajan_Europeans.txt.gz	Muscle_Skeletal.allpairs.txt.gz.eQTLs.txt.gz	15	63579093	0.72092	T	C	FALSE	T	C	TRUE	TRUE	FALSE	FALSE
USP4	WHR-adj-BMI_GIANT_2018/WHR-adj-BMI_GIANT_2018.txt.gz	Muscle_Skeletal.allpairs.txt.gz.eQTLs.txt.gz	3	49547810	0.472265	C	G	TRUE	G	C	TRUE	FALSE	TRUE	FALSE
USP48	Type-2-Diabetes_Suzuki_2019/Type-2-Diabetes_Suzuki_2019.txt.gz	Adipose_Visceral_Omentum.allpairs.txt.gz.eQTLs.txt.gz	1	21741833	0.700299	A	G	TRUE	G	A	TRUE	FALSE	TRUE	FALSE
USP48	Type-2-Diabetes_Suzuki_2019/Type-2-Diabetes_Suzuki_2019.txt.gz	Pancreas.allpairs.txt.gz.eQTLs.txt.gz	1	21741833	0.377064	A	G	TRUE	G	A	TRUE	FALSE	TRUE	FALSE
UTP4	BMI_GIANT_2018/BMI_GIANT_2018.txt.gz	Liver.allpairs.txt.gz.eQTLs.txt.gz	16	68996789	0.838292	T	C	FALSE	T	C	FALSE	TRUE	TRUE	TRUE
UTP4	BMI_GIANT_2018/BMI_GIANT_2018.txt.gz	Muscle_Skeletal.allpairs.txt.gz.eQTLs.txt.gz	16	68996789	0.79685	T	C	FALSE	T	C	FALSE	TRUE	TRUE	TRUE
UTP4	BMI_GIANT_2018/BMI_GIANT_2018.txt.gz	Adipose_Subcutaneous.allpairs.txt.gz.eQTLs.txt.gz	16	68996789	0.380965	T	C	FALSE	T	C	FALSE	TRUE	TRUE	TRUE
UTP4	BMI_GIANT_2018/BMI_GIANT_2018.txt.gz	Pancreas.allpairs.txt.gz.eQTLs.txt.gz	16	68996789	0.379397	T	C	FALSE	T	C	FALSE	TRUE	TRUE	TRUE
VEGFB	WHR-adj-BMI_GIANT_2018/WHR-adj-BMI_GIANT_2018.txt.gz	Adipose_Subcutaneous.allpairs.txt.gz.eQTLs.txt.gz	11	64237251	0.999957	C	G	TRUE	C	G	FALSE	TRUE	FALSE	FALSE
VEGFB	HDL_GLGC_Expanded/HDL_GLGC_Expanded.txt.gz	Muscle_Skeletal.allpairs.txt.gz.eQTLs.txt.gz	11	64263769	0.958613	T	C	FALSE	T	C	FALSE	TRUE	TRUE	TRUE
VEGFB	TG_GLGC_Expanded/TG_GLGC_Expanded.txt.gz	Muscle_Skeletal.allpairs.txt.gz.eQTLs.txt.gz	11	64263769	0.958613	T	C	TRUE	T	C	FALSE	TRUE	FALSE	FALSE
VEGFB	WHR-adj-BMI_GIANT_2018/WHR-adj-BMI_GIANT_2018.txt.gz	Muscle_Skeletal.allpairs.txt.gz.eQTLs.txt.gz	11	64237251	0.772291	C	G	TRUE	C	G	FALSE	TRUE	FALSE	FALSE
VEGFB	TG_GLGC_Expanded/TG_GLGC_Expanded.txt.gz	Adipose_Subcutaneous.allpairs.txt.gz.eQTLs.txt.gz	11	64263769	0.746149	T	C	TRUE	T	C	FALSE	TRUE	FALSE	FALSE
VEGFB	HDL_GLGC_Expanded/HDL_GLGC_Expanded.txt.gz	Adipose_Subcutaneous.allpairs.txt.gz.eQTLs.txt.gz	11	64263769	0.746149	T	C	FALSE	T	C	FALSE	TRUE	TRUE	TRUE
VIRMA	BMI_GIANT_2018/BMI_GIANT_2018.txt.gz	Pancreas.allpairs.txt.gz.eQTLs.txt.gz	8	94570378	0.721168	A	G	TRUE	G	A	FALSE	FALSE	FALSE	TRUE
VIRMA	BMI_GIANT_2018/BMI_GIANT_2018.txt.gz	Adipose_Visceral_Omentum.allpairs.txt.gz.eQTLs.txt.gz	8	94570378	0.681368	A	G	TRUE	G	A	FALSE	FALSE	FALSE	TRUE
VIRMA	BMI_GIANT_2018/BMI_GIANT_2018.txt.gz	Adipose_Subcutaneous.allpairs.txt.gz.eQTLs.txt.gz	8	94570378	0.665842	A	G	TRUE	G	A	FALSE	FALSE	FALSE	TRUE
VKORC1	BMI_GIANT_2018/BMI_GIANT_2018.txt.gz	Liver.allpairs.txt.gz.eQTLs.txt.gz	16	30999862	0.893905	A	G	TRUE	G	A	FALSE	FALSE	FALSE	TRUE
VKORC1	TG_GLGC_Expanded/TG_GLGC_Expanded.txt.gz	Liver.allpairs.txt.gz.eQTLs.txt.gz	16	31130672	0.860212	T	C	FALSE	T	C	FALSE	TRUE	TRUE	TRUE
VKORC1	BMI_GIANT_2018/BMI_GIANT_2018.txt.gz	Muscle_Skeletal.allpairs.txt.gz.eQTLs.txt.gz	16	30999862	0.4535	A	G	TRUE	G	A	TRUE	FALSE	TRUE	FALSE
VKORC1	TG_GLGC_Expanded/TG_GLGC_Expanded.txt.gz	Muscle_Skeletal.allpairs.txt.gz.eQTLs.txt.gz	16	31130672	0.448165	T	C	FALSE	T	C	TRUE	TRUE	FALSE	FALSE
VPS11	BMI_GIANT_2018/BMI_GIANT_2018.txt.gz	Muscle_Skeletal.allpairs.txt.gz.eQTLs.txt.gz	11	119073965	0.601282	T	C	TRUE	T	C	TRUE	TRUE	TRUE	TRUE
VPS29	BMI_GIANT_2018/BMI_GIANT_2018.txt.gz	Adipose_Visceral_Omentum.allpairs.txt.gz.eQTLs.txt.gz	12	110465575	0.607361	C	G	FALSE	C	G	FALSE	TRUE	TRUE	TRUE
VPS29	BMI_GIANT_2018/BMI_GIANT_2018.txt.gz	Adipose_Subcutaneous.allpairs.txt.gz.eQTLs.txt.gz	12	110465575	0.604257	C	G	FALSE	C	G	FALSE	TRUE	TRUE	TRUE
VPS29	BMI_GIANT_2018/BMI_GIANT_2018.txt.gz	Muscle_Skeletal.allpairs.txt.gz.eQTLs.txt.gz	12	110465575	0.586034	C	G	FALSE	C	G	FALSE	TRUE	TRUE	TRUE
VPS29	BMI_GIANT_2018/BMI_GIANT_2018.txt.gz	Pancreas.allpairs.txt.gz.eQTLs.txt.gz	12	110465575	0.546133	C	G	FALSE	C	G	FALSE	TRUE	TRUE	TRUE
VPS37C	FastGlu_MAGIC_Europeans/FastGlu_MAGIC_Europeans.txt.gz	Muscle_Skeletal.allpairs.txt.gz.eQTLs.txt.gz	11	61836038	0.39729	C	A	TRUE	A	C	TRUE	FALSE	TRUE	FALSE
WARS	FastGlu_MAGIC_Europeans/FastGlu_MAGIC_Europeans.txt.gz	Pancreas.allpairs.txt.gz.eQTLs.txt.gz	14	100372924	0.891909	G	T	TRUE	T	G	TRUE	FALSE	TRUE	FALSE
WARS	FastGlu_MAGIC_Europeans/FastGlu_MAGIC_Europeans.txt.gz	Liver.allpairs.txt.gz.eQTLs.txt.gz	14	100372924	0.887295	G	T	TRUE	T	G	TRUE	FALSE	TRUE	FALSE
WARS	FastGlu_MAGIC_Europeans/FastGlu_MAGIC_Europeans.txt.gz	Muscle_Skeletal.allpairs.txt.gz.eQTLs.txt.gz	14	100372924	0.504947	G	T	TRUE	T	G	FALSE	FALSE	FALSE	TRUE
WARS2	WHR-adj-BMI_GIANT_2018/WHR-adj-BMI_GIANT_2018.txt.gz	Adipose_Subcutaneous.allpairs.txt.gz.eQTLs.txt.gz	1	119004219	0.560018	T	C	TRUE	T	C	FALSE	TRUE	FALSE	FALSE
WARS2	WHR-adj-BMI_GIANT_2018/WHR-adj-BMI_GIANT_2018.txt.gz	Liver.allpairs.txt.gz.eQTLs.txt.gz	1	119004219	0.521709	T	C	TRUE	T	C	FALSE	TRUE	FALSE	FALSE
WARS2	BMI_GIANT_2018/BMI_GIANT_2018.txt.gz	Adipose_Subcutaneous.allpairs.txt.gz.eQTLs.txt.gz	1	119004219	0.518977	T	C	FALSE	T	C	FALSE	TRUE	TRUE	TRUE
WARS2	WHR-adj-BMI_GIANT_2018/WHR-adj-BMI_GIANT_2018.txt.gz	Muscle_Skeletal.allpairs.txt.gz.eQTLs.txt.gz	1	119004219	0.506584	T	C	TRUE	T	C	FALSE	TRUE	FALSE	FALSE
WARS2	BMI_GIANT_2018/BMI_GIANT_2018.txt.gz	Liver.allpairs.txt.gz.eQTLs.txt.gz	1	119004219	0.490349	T	C	FALSE	T	C	FALSE	TRUE	TRUE	TRUE
WARS2	BMI_GIANT_2018/BMI_GIANT_2018.txt.gz	Muscle_Skeletal.allpairs.txt.gz.eQTLs.txt.gz	1	119004219	0.474588	T	C	FALSE	T	C	FALSE	TRUE	TRUE	TRUE
WASHC2C	HDL_GLGC_Expanded/HDL_GLGC_Expanded.txt.gz	Adipose_Visceral_Omentum.allpairs.txt.gz.eQTLs.txt.gz	10	45517829	0.801943	A	C	FALSE	C	A	FALSE	FALSE	TRUE	FALSE
WASHC2C	HDL_GLGC_Expanded/HDL_GLGC_Expanded.txt.gz	Adipose_Subcutaneous.allpairs.txt.gz.eQTLs.txt.gz	10	45517829	0.569051	A	C	FALSE	C	A	FALSE	FALSE	TRUE	FALSE
WASHC2C	HDL_GLGC_Expanded/HDL_GLGC_Expanded.txt.gz	Pancreas.allpairs.txt.gz.eQTLs.txt.gz	10	45517829	0.539201	A	C	FALSE	C	A	FALSE	FALSE	TRUE	FALSE
WASHC2C	HDL_GLGC_Expanded/HDL_GLGC_Expanded.txt.gz	Liver.allpairs.txt.gz.eQTLs.txt.gz	10	45517829	0.424293	A	C	FALSE	C	A	FALSE	FALSE	TRUE	FALSE
WASHC3	WHR-adj-BMI_GIANT_2018/WHR-adj-BMI_GIANT_2018.txt.gz	Adipose_Subcutaneous.allpairs.txt.gz.eQTLs.txt.gz	12	102021478	0.751863	T	C	TRUE	C	T	FALSE	FALSE	FALSE	TRUE
WASHC3	WHR-adj-BMI_GIANT_2018/WHR-adj-BMI_GIANT_2018.txt.gz	Liver.allpairs.txt.gz.eQTLs.txt.gz	12	102021478	0.638641	T	C	TRUE	C	T	FALSE	FALSE	FALSE	TRUE
WASHC3	WHR-adj-BMI_GIANT_2018/WHR-adj-BMI_GIANT_2018.txt.gz	Pancreas.allpairs.txt.gz.eQTLs.txt.gz	12	102021478	0.634411	T	C	TRUE	C	T	FALSE	FALSE	FALSE	TRUE
WASHC3	WHR-adj-BMI_GIANT_2018/WHR-adj-BMI_GIANT_2018.txt.gz	Adipose_Subcutaneous.allpairs.txt.gz.eQTLs.txt.gz	12	102529208	0.55355	C	G	FALSE	C	G	FALSE	TRUE	TRUE	TRUE
WASHC3	WHR-adj-BMI_GIANT_2018/WHR-adj-BMI_GIANT_2018.txt.gz	Adipose_Visceral_Omentum.allpairs.txt.gz.eQTLs.txt.gz	12	102021478	0.472171	T	C	TRUE	C	T	FALSE	FALSE	FALSE	TRUE
WASHC3	WHR-adj-BMI_GIANT_2018/WHR-adj-BMI_GIANT_2018.txt.gz	Pancreas.allpairs.txt.gz.eQTLs.txt.gz	12	102529208	0.468713	C	G	FALSE	C	G	FALSE	TRUE	TRUE	TRUE
WASHC3	WHR-adj-BMI_GIANT_2018/WHR-adj-BMI_GIANT_2018.txt.gz	Muscle_Skeletal.allpairs.txt.gz.eQTLs.txt.gz	12	102021478	0.46089	T	C	TRUE	C	T	FALSE	FALSE	FALSE	TRUE
WASHC3	WHR-adj-BMI_GIANT_2018/WHR-adj-BMI_GIANT_2018.txt.gz	Adipose_Visceral_Omentum.allpairs.txt.gz.eQTLs.txt.gz	12	102529208	0.35956	C	G	FALSE	C	G	FALSE	TRUE	TRUE	TRUE
WASHC3	WHR-adj-BMI_GIANT_2018/WHR-adj-BMI_GIANT_2018.txt.gz	Muscle_Skeletal.allpairs.txt.gz.eQTLs.txt.gz	12	102529208	0.352314	C	G	FALSE	C	G	FALSE	TRUE	TRUE	TRUE
WDR6	TG_GLGC_Expanded/TG_GLGC_Expanded.txt.gz	Muscle_Skeletal.allpairs.txt.gz.eQTLs.txt.gz	3	49003029	0.624507	A	G	FALSE	G	A	FALSE	FALSE	TRUE	FALSE
WDR6	TG_GLGC_Expanded/TG_GLGC_Expanded.txt.gz	Pancreas.allpairs.txt.gz.eQTLs.txt.gz	3	49003029	0.624109	A	G	FALSE	G	A	FALSE	FALSE	TRUE	FALSE
WDR6	TG_GLGC_Expanded/TG_GLGC_Expanded.txt.gz	Liver.allpairs.txt.gz.eQTLs.txt.gz	3	49003029	0.622486	A	G	FALSE	G	A	FALSE	FALSE	TRUE	FALSE
WDR6	TG_GLGC_Expanded/TG_GLGC_Expanded.txt.gz	Adipose_Visceral_Omentum.allpairs.txt.gz.eQTLs.txt.gz	3	49003029	0.61257	A	G	FALSE	G	A	FALSE	FALSE	TRUE	FALSE
WDR6	TG_GLGC_Expanded/TG_GLGC_Expanded.txt.gz	Adipose_Subcutaneous.allpairs.txt.gz.eQTLs.txt.gz	3	49003029	0.592146	A	G	FALSE	G	A	FALSE	FALSE	TRUE	FALSE
WDR6	WHR-adj-BMI_GIANT_2018/WHR-adj-BMI_GIANT_2018.txt.gz	Adipose_Subcutaneous.allpairs.txt.gz.eQTLs.txt.gz	3	49547810	0.412853	C	G	TRUE	G	C	TRUE	FALSE	TRUE	FALSE
WDR6	WHR-adj-BMI_GIANT_2018/WHR-adj-BMI_GIANT_2018.txt.gz	Muscle_Skeletal.allpairs.txt.gz.eQTLs.txt.gz	3	49547810	0.409496	C	G	TRUE	G	C	TRUE	FALSE	TRUE	FALSE
WDR6	WHR-adj-BMI_GIANT_2018/WHR-adj-BMI_GIANT_2018.txt.gz	Pancreas.allpairs.txt.gz.eQTLs.txt.gz	3	49547810	0.406792	C	G	TRUE	G	C	TRUE	FALSE	TRUE	FALSE
WDR6	WHR-adj-BMI_GIANT_2018/WHR-adj-BMI_GIANT_2018.txt.gz	Liver.allpairs.txt.gz.eQTLs.txt.gz	3	49547810	0.404132	C	G	TRUE	G	C	TRUE	FALSE	TRUE	FALSE
WDR6	WHR-adj-BMI_GIANT_2018/WHR-adj-BMI_GIANT_2018.txt.gz	Adipose_Visceral_Omentum.allpairs.txt.gz.eQTLs.txt.gz	3	49547810	0.399405	C	G	TRUE	G	C	TRUE	FALSE	TRUE	FALSE
WDR91	HDL_GLGC_Expanded/HDL_GLGC_Expanded.txt.gz	Muscle_Skeletal.allpairs.txt.gz.eQTLs.txt.gz	7	135164461	0.697285	A	G	FALSE	A	G	FALSE	TRUE	TRUE	TRUE
WDR92	WHR-adj-BMI_GIANT_2018/WHR-adj-BMI_GIANT_2018.txt.gz	Muscle_Skeletal.allpairs.txt.gz.eQTLs.txt.gz	2	68237139	0.636089	A	T	TRUE	T	A	FALSE	FALSE	FALSE	TRUE
WDR92	WHR-adj-BMI_GIANT_2018/WHR-adj-BMI_GIANT_2018.txt.gz	Liver.allpairs.txt.gz.eQTLs.txt.gz	2	68237139	0.533873	A	T	TRUE	T	A	FALSE	FALSE	FALSE	TRUE
WFS1	T2D_Mahajan_Europeans/T2D_Mahajan_Europeans.txt.gz	Adipose_Subcutaneous.allpairs.txt.gz.eQTLs.txt.gz	4	6305036	0.868176	C	G	TRUE	C	G	TRUE	TRUE	TRUE	TRUE
WFS1	T2D_Mahajan_Europeans/T2D_Mahajan_Europeans.txt.gz	Adipose_Visceral_Omentum.allpairs.txt.gz.eQTLs.txt.gz	4	6305036	0.848925	C	G	TRUE	C	G	TRUE	TRUE	TRUE	TRUE
WFS1	Type-2-Diabetes_Xue_2018/Type-2-Diabetes_Xue_2018.txt.gz	Adipose_Subcutaneous.allpairs.txt.gz.eQTLs.txt.gz	4	6301295	0.838887	C	T	FALSE	T	C	TRUE	FALSE	FALSE	TRUE
WFS1	Type-2-Diabetes_Xue_2018/Type-2-Diabetes_Xue_2018.txt.gz	Adipose_Visceral_Omentum.allpairs.txt.gz.eQTLs.txt.gz	4	6301295	0.823513	C	T	FALSE	T	C	TRUE	FALSE	FALSE	TRUE
WFS1	Type-2-Diabetes_Xue_2018/Type-2-Diabetes_Xue_2018.txt.gz	Muscle_Skeletal.allpairs.txt.gz.eQTLs.txt.gz	4	6301295	0.613514	C	T	FALSE	T	C	TRUE	FALSE	FALSE	TRUE
WFS1	T2D_Mahajan_Europeans/T2D_Mahajan_Europeans.txt.gz	Muscle_Skeletal.allpairs.txt.gz.eQTLs.txt.gz	4	6305036	0.608641	C	G	TRUE	C	G	TRUE	TRUE	TRUE	TRUE
WNT6	WHR-adj-BMI_GIANT_2018/WHR-adj-BMI_GIANT_2018.txt.gz	Muscle_Skeletal.allpairs.txt.gz.eQTLs.txt.gz	2	218835276	0.998108	A	G	TRUE	A	G	TRUE	TRUE	TRUE	TRUE
WNT6	WHR-adj-BMI_GIANT_2018/WHR-adj-BMI_GIANT_2018.txt.gz	Adipose_Subcutaneous.allpairs.txt.gz.eQTLs.txt.gz	2	218835276	0.998108	A	G	TRUE	A	G	TRUE	TRUE	TRUE	TRUE
WNT6	WHR-adj-BMI_GIANT_2018/WHR-adj-BMI_GIANT_2018.txt.gz	Pancreas.allpairs.txt.gz.eQTLs.txt.gz	2	218835276	0.981159	A	G	TRUE	A	G	TRUE	TRUE	TRUE	TRUE
WNT6	WHR-adj-BMI_GIANT_2018/WHR-adj-BMI_GIANT_2018.txt.gz	Adipose_Visceral_Omentum.allpairs.txt.gz.eQTLs.txt.gz	2	218835276	0.685384	A	G	TRUE	A	G	TRUE	TRUE	TRUE	TRUE
XRCC3	TG_GLGC_Expanded/TG_GLGC_Expanded.txt.gz	Adipose_Visceral_Omentum.allpairs.txt.gz.eQTLs.txt.gz	14	103805167	0.529364	A	G	TRUE	A	G	TRUE	TRUE	TRUE	TRUE
XRCC3	TG_GLGC_Expanded/TG_GLGC_Expanded.txt.gz	Adipose_Subcutaneous.allpairs.txt.gz.eQTLs.txt.gz	14	103805167	0.522767	A	G	TRUE	A	G	TRUE	TRUE	TRUE	TRUE
XRN2	BMI_GIANT_2018/BMI_GIANT_2018.txt.gz	Adipose_Subcutaneous.allpairs.txt.gz.eQTLs.txt.gz	20	21400483	0.516576	T	C	TRUE	T	C	TRUE	TRUE	TRUE	TRUE
YARS	BMI_GIANT_2018/BMI_GIANT_2018.txt.gz	Muscle_Skeletal.allpairs.txt.gz.eQTLs.txt.gz	1	32766924	0.888072	A	G	FALSE	A	G	TRUE	TRUE	FALSE	FALSE
YJEFN3	BMI_GIANT_2018/BMI_GIANT_2018.txt.gz	Liver.allpairs.txt.gz.eQTLs.txt.gz	19	19260108	0.568891	T	C	FALSE	T	C	FALSE	TRUE	TRUE	TRUE
YJEFN3	BMI_GIANT_2018/BMI_GIANT_2018.txt.gz	Pancreas.allpairs.txt.gz.eQTLs.txt.gz	19	19260108	0.432745	T	C	FALSE	T	C	FALSE	TRUE	TRUE	TRUE
YJEFN3	BMI_GIANT_2018/BMI_GIANT_2018.txt.gz	Adipose_Subcutaneous.allpairs.txt.gz.eQTLs.txt.gz	19	19260108	0.411103	T	C	FALSE	T	C	FALSE	TRUE	TRUE	TRUE
YPEL3	T2D_Mahajan_Europeans/T2D_Mahajan_Europeans.txt.gz	Liver.allpairs.txt.gz.eQTLs.txt.gz	16	30034468	0.435	C	G	FALSE	G	C	TRUE	FALSE	FALSE	TRUE
YPEL3	T2D_Mahajan_Europeans/T2D_Mahajan_Europeans.txt.gz	Muscle_Skeletal.allpairs.txt.gz.eQTLs.txt.gz	16	30034468	0.395576	C	G	FALSE	G	C	TRUE	FALSE	FALSE	TRUE
YWHAB	BMI_GIANT_2018/BMI_GIANT_2018.txt.gz	Muscle_Skeletal.allpairs.txt.gz.eQTLs.txt.gz	20	44888400	0.612034	T	C	TRUE	T	C	FALSE	TRUE	FALSE	FALSE
YWHAB	BMI_GIANT_2018/BMI_GIANT_2018.txt.gz	Adipose_Subcutaneous.allpairs.txt.gz.eQTLs.txt.gz	20	44888400	0.568949	T	C	TRUE	T	C	FALSE	TRUE	FALSE	FALSE
YWHAZ	BMI_GIANT_2018/BMI_GIANT_2018.txt.gz	Adipose_Subcutaneous.allpairs.txt.gz.eQTLs.txt.gz	8	100946205	0.903891	T	G	TRUE	T	G	FALSE	TRUE	FALSE	FALSE
YWHAZ	BMI_GIANT_2018/BMI_GIANT_2018.txt.gz	Muscle_Skeletal.allpairs.txt.gz.eQTLs.txt.gz	8	100946205	0.854295	T	G	TRUE	T	G	FALSE	TRUE	FALSE	FALSE
YWHAZ	BMI_GIANT_2018/BMI_GIANT_2018.txt.gz	Adipose_Visceral_Omentum.allpairs.txt.gz.eQTLs.txt.gz	8	100946205	0.608448	T	G	TRUE	T	G	FALSE	TRUE	FALSE	FALSE
YWHAZ	BMI_GIANT_2018/BMI_GIANT_2018.txt.gz	Pancreas.allpairs.txt.gz.eQTLs.txt.gz	8	100946205	0.550979	T	G	TRUE	T	G	FALSE	TRUE	FALSE	FALSE
ZBED5	WHR-adj-BMI_GIANT_2018/WHR-adj-BMI_GIANT_2018.txt.gz	Adipose_Subcutaneous.allpairs.txt.gz.eQTLs.txt.gz	11	10899965	0.396125	A	G	TRUE	G	A	TRUE	FALSE	TRUE	FALSE
ZBED5-AS1	WHR-adj-BMI_GIANT_2018/WHR-adj-BMI_GIANT_2018.txt.gz	Muscle_Skeletal.allpairs.txt.gz.eQTLs.txt.gz	11	10899965	0.755285	A	G	TRUE	G	A	FALSE	FALSE	FALSE	TRUE
ZBTB20	Type-2-Diabetes_Spracklen_2020/Type-2-Diabetes_Spracklen_2020.txt.gz	Adipose_Visceral_Omentum.allpairs.txt.gz.eQTLs.txt.gz	3	115249171	0.874545	T	C	TRUE	T	C	TRUE	TRUE	TRUE	TRUE
ZBTB7B	WHR-adj-BMI_GIANT_2018/WHR-adj-BMI_GIANT_2018.txt.gz	Adipose_Visceral_Omentum.allpairs.txt.gz.eQTLs.txt.gz	1	155018913	0.755359	T	C	TRUE	C	T	FALSE	FALSE	FALSE	TRUE
ZBTB7B	WHR-adj-BMI_GIANT_2018/WHR-adj-BMI_GIANT_2018.txt.gz	Adipose_Subcutaneous.allpairs.txt.gz.eQTLs.txt.gz	1	155018913	0.557523	T	C	TRUE	C	T	FALSE	FALSE	FALSE	TRUE
ZBTB7B	WHR-adj-BMI_GIANT_2018/WHR-adj-BMI_GIANT_2018.txt.gz	Muscle_Skeletal.allpairs.txt.gz.eQTLs.txt.gz	1	155018913	0.451151	T	C	TRUE	C	T	FALSE	FALSE	FALSE	TRUE
ZBTB7B	BMI_GIANT_2018/BMI_GIANT_2018.txt.gz	Adipose_Visceral_Omentum.allpairs.txt.gz.eQTLs.txt.gz	1	155018913	0.430771	T	C	FALSE	C	T	FALSE	FALSE	TRUE	FALSE
ZC3H12C	HDL_GLGC_Expanded/HDL_GLGC_Expanded.txt.gz	Adipose_Subcutaneous.allpairs.txt.gz.eQTLs.txt.gz	11	110125219	0.820224	T	C	FALSE	T	C	FALSE	TRUE	TRUE	TRUE
ZCCHC6	BMI_GIANT_2018/BMI_GIANT_2018.txt.gz	Adipose_Visceral_Omentum.allpairs.txt.gz.eQTLs.txt.gz	9	86297850	0.646156	T	C	FALSE	T	C	FALSE	TRUE	TRUE	TRUE
ZFP36L2	WHR-adj-BMI_GIANT_2018/WHR-adj-BMI_GIANT_2018.txt.gz	Adipose_Subcutaneous.allpairs.txt.gz.eQTLs.txt.gz	2	43527516	0.390809	T	C	FALSE	C	T	FALSE	FALSE	TRUE	FALSE
ZNF131	BMI_GIANT_2018/BMI_GIANT_2018.txt.gz	Muscle_Skeletal.allpairs.txt.gz.eQTLs.txt.gz	5	43190931	0.468783	T	C	TRUE	T	C	TRUE	TRUE	TRUE	TRUE
ZNF142	BMI_GIANT_2018/BMI_GIANT_2018.txt.gz	Adipose_Visceral_Omentum.allpairs.txt.gz.eQTLs.txt.gz	2	218414374	0.567445	A	G	TRUE	G	A	FALSE	FALSE	FALSE	TRUE
ZNF200	WHR-adj-BMI_GIANT_2018/WHR-adj-BMI_GIANT_2018.txt.gz	Muscle_Skeletal.allpairs.txt.gz.eQTLs.txt.gz	16	3314997	0.667375	C	G	TRUE	G	C	TRUE	FALSE	TRUE	FALSE
ZNF200	WHR-adj-BMI_GIANT_2018/WHR-adj-BMI_GIANT_2018.txt.gz	Adipose_Subcutaneous.allpairs.txt.gz.eQTLs.txt.gz	16	3314997	0.624114	C	G	TRUE	G	C	TRUE	FALSE	TRUE	FALSE
ZNF251	Type-2-Diabetes_Xue_2018/Type-2-Diabetes_Xue_2018.txt.gz	Adipose_Visceral_Omentum.allpairs.txt.gz.eQTLs.txt.gz	8	144778182	0.751926	G	A	FALSE	G	A	FALSE	TRUE	TRUE	TRUE
ZNF251	Type-2-Diabetes_Xue_2018/Type-2-Diabetes_Xue_2018.txt.gz	Adipose_Subcutaneous.allpairs.txt.gz.eQTLs.txt.gz	8	144778182	0.409017	G	A	FALSE	G	A	FALSE	TRUE	TRUE	TRUE
ZNF259P1	BMI_GIANT_2018/BMI_GIANT_2018.txt.gz	Muscle_Skeletal.allpairs.txt.gz.eQTLs.txt.gz	6	108554799	0.79901	A	G	TRUE	A	G	TRUE	TRUE	TRUE	TRUE
ZNF263	WHR-adj-BMI_GIANT_2018/WHR-adj-BMI_GIANT_2018.txt.gz	Pancreas.allpairs.txt.gz.eQTLs.txt.gz	16	3314997	0.622259	C	G	TRUE	G	C	TRUE	FALSE	TRUE	FALSE
ZNF263	WHR-adj-BMI_GIANT_2018/WHR-adj-BMI_GIANT_2018.txt.gz	Adipose_Visceral_Omentum.allpairs.txt.gz.eQTLs.txt.gz	16	3314997	0.545164	C	G	TRUE	G	C	TRUE	FALSE	TRUE	FALSE
ZNF263	WHR-adj-BMI_GIANT_2018/WHR-adj-BMI_GIANT_2018.txt.gz	Liver.allpairs.txt.gz.eQTLs.txt.gz	16	3314997	0.526918	C	G	TRUE	G	C	TRUE	FALSE	TRUE	FALSE
ZNF263	WHR-adj-BMI_GIANT_2018/WHR-adj-BMI_GIANT_2018.txt.gz	Adipose_Subcutaneous.allpairs.txt.gz.eQTLs.txt.gz	16	3314997	0.433555	C	G	TRUE	G	C	TRUE	FALSE	TRUE	FALSE
ZNF263	WHR-adj-BMI_GIANT_2018/WHR-adj-BMI_GIANT_2018.txt.gz	Muscle_Skeletal.allpairs.txt.gz.eQTLs.txt.gz	16	3314997	0.413665	C	G	TRUE	G	C	TRUE	FALSE	TRUE	FALSE
ZNF34	Type-2-Diabetes_Xue_2018/Type-2-Diabetes_Xue_2018.txt.gz	Liver.allpairs.txt.gz.eQTLs.txt.gz	8	144778182	0.451637	G	A	FALSE	G	A	FALSE	TRUE	TRUE	TRUE
ZNF34	Type-2-Diabetes_Xue_2018/Type-2-Diabetes_Xue_2018.txt.gz	Adipose_Visceral_Omentum.allpairs.txt.gz.eQTLs.txt.gz	8	144778182	0.392807	G	A	FALSE	G	A	FALSE	TRUE	TRUE	TRUE
ZNF408	TG_GLGC_Expanded/TG_GLGC_Expanded.txt.gz	Adipose_Visceral_Omentum.allpairs.txt.gz.eQTLs.txt.gz	11	46723453	0.847348	T	C	FALSE	T	C	FALSE	TRUE	TRUE	TRUE
ZNF408	HDL_GLGC_Expanded/HDL_GLGC_Expanded.txt.gz	Adipose_Visceral_Omentum.allpairs.txt.gz.eQTLs.txt.gz	11	46712834	0.776335	T	C	TRUE	T	C	FALSE	TRUE	FALSE	FALSE
ZNF408	HDL_GLGC_Expanded/HDL_GLGC_Expanded.txt.gz	Pancreas.allpairs.txt.gz.eQTLs.txt.gz	11	46712834	0.355674	T	C	TRUE	T	C	FALSE	TRUE	FALSE	FALSE
ZNF408	TG_GLGC_Expanded/TG_GLGC_Expanded.txt.gz	Pancreas.allpairs.txt.gz.eQTLs.txt.gz	11	46723453	0.354081	T	C	FALSE	T	C	FALSE	TRUE	TRUE	TRUE
ZNF507	BMI_GIANT_2018/BMI_GIANT_2018.txt.gz	Muscle_Skeletal.allpairs.txt.gz.eQTLs.txt.gz	19	32333404	0.540087	A	C	FALSE	A	C	TRUE	TRUE	FALSE	FALSE
ZNF517	Type-2-Diabetes_Xue_2018/Type-2-Diabetes_Xue_2018.txt.gz	Adipose_Subcutaneous.allpairs.txt.gz.eQTLs.txt.gz	8	144778182	0.395133	G	A	FALSE	G	A	TRUE	TRUE	FALSE	FALSE
ZNF589	WHR-adj-BMI_GIANT_2018/WHR-adj-BMI_GIANT_2018.txt.gz	Adipose_Subcutaneous.allpairs.txt.gz.eQTLs.txt.gz	3	48997446	0.781148	T	C	FALSE	C	T	TRUE	FALSE	FALSE	TRUE
ZNF589	TG_GLGC_Expanded/TG_GLGC_Expanded.txt.gz	Adipose_Subcutaneous.allpairs.txt.gz.eQTLs.txt.gz	3	49003029	0.456738	A	G	FALSE	G	A	TRUE	FALSE	FALSE	TRUE
ZNF594	BMI_GIANT_2018/BMI_GIANT_2018.txt.gz	Muscle_Skeletal.allpairs.txt.gz.eQTLs.txt.gz	17	5379957	0.526016	A	G	FALSE	G	A	FALSE	FALSE	TRUE	FALSE
ZNF646	TG_GLGC_Expanded/TG_GLGC_Expanded.txt.gz	Muscle_Skeletal.allpairs.txt.gz.eQTLs.txt.gz	16	31130672	0.610312	T	C	FALSE	T	C	FALSE	TRUE	TRUE	TRUE
ZNF646	BMI_GIANT_2018/BMI_GIANT_2018.txt.gz	Liver.allpairs.txt.gz.eQTLs.txt.gz	16	30999862	0.531177	A	G	TRUE	G	A	FALSE	FALSE	FALSE	TRUE
ZNF646	TG_GLGC_Expanded/TG_GLGC_Expanded.txt.gz	Liver.allpairs.txt.gz.eQTLs.txt.gz	16	31130672	0.524733	T	C	FALSE	T	C	FALSE	TRUE	TRUE	TRUE
ZNF646	TG_GLGC_Expanded/TG_GLGC_Expanded.txt.gz	Adipose_Subcutaneous.allpairs.txt.gz.eQTLs.txt.gz	16	31130672	0.415661	T	C	FALSE	T	C	FALSE	TRUE	TRUE	TRUE
ZNF646	BMI_GIANT_2018/BMI_GIANT_2018.txt.gz	Adipose_Subcutaneous.allpairs.txt.gz.eQTLs.txt.gz	16	30999862	0.39179	A	G	TRUE	G	A	FALSE	FALSE	FALSE	TRUE
ZNF652	WHR-adj-BMI_GIANT_2018/WHR-adj-BMI_GIANT_2018.txt.gz	Muscle_Skeletal.allpairs.txt.gz.eQTLs.txt.gz	17	49281119	0.882751	A	G	FALSE	A	G	TRUE	TRUE	FALSE	FALSE
ZNF652	TG_GLGC_Expanded/TG_GLGC_Expanded.txt.gz	Adipose_Subcutaneous.allpairs.txt.gz.eQTLs.txt.gz	17	49325445	0.713551	T	C	TRUE	T	C	FALSE	TRUE	FALSE	FALSE
ZNF652	TG_GLGC_Expanded/TG_GLGC_Expanded.txt.gz	Pancreas.allpairs.txt.gz.eQTLs.txt.gz	17	49325445	0.597421	T	C	TRUE	T	C	FALSE	TRUE	FALSE	FALSE
ZNF664	WHR-adj-BMI_GIANT_2018/WHR-adj-BMI_GIANT_2018.txt.gz	Adipose_Visceral_Omentum.allpairs.txt.gz.eQTLs.txt.gz	12	124020897	0.964224	T	C	TRUE	T	C	FALSE	TRUE	FALSE	FALSE
ZNF664	WHR-adj-BMI_GIANT_2018/WHR-adj-BMI_GIANT_2018.txt.gz	Adipose_Subcutaneous.allpairs.txt.gz.eQTLs.txt.gz	12	124020897	0.666843	T	C	TRUE	T	C	FALSE	TRUE	FALSE	FALSE
ZNF664	Type-2-Diabetes_Xue_2018/Type-2-Diabetes_Xue_2018.txt.gz	Adipose_Subcutaneous.allpairs.txt.gz.eQTLs.txt.gz	12	124083909	0.392226	C	T	FALSE	T	C	FALSE	FALSE	TRUE	FALSE
ZNF668	TG_GLGC_Expanded/TG_GLGC_Expanded.txt.gz	Adipose_Subcutaneous.allpairs.txt.gz.eQTLs.txt.gz	16	31130672	0.75073	T	C	FALSE	T	C	TRUE	TRUE	FALSE	FALSE
ZNF668	BMI_GIANT_2018/BMI_GIANT_2018.txt.gz	Adipose_Subcutaneous.allpairs.txt.gz.eQTLs.txt.gz	16	30999862	0.748617	A	G	TRUE	G	A	TRUE	FALSE	TRUE	FALSE
ZNF703	Type-2-Diabetes_Xue_2018/Type-2-Diabetes_Xue_2018.txt.gz	Adipose_Subcutaneous.allpairs.txt.gz.eQTLs.txt.gz	8	37001668	0.877037	C	T	TRUE	C	T	FALSE	TRUE	FALSE	FALSE
ZNF703	TG_GLGC_Expanded/TG_GLGC_Expanded.txt.gz	Adipose_Subcutaneous.allpairs.txt.gz.eQTLs.txt.gz	8	36967562	0.739782	A	G	FALSE	G	A	FALSE	FALSE	TRUE	FALSE
ZNF703	Type-2-Diabetes_Spracklen_2020/Type-2-Diabetes_Spracklen_2020.txt.gz	Adipose_Subcutaneous.allpairs.txt.gz.eQTLs.txt.gz	8	36974792	0.638254	A	G	TRUE	A	G	FALSE	TRUE	FALSE	FALSE
ZNF75A	WHR-adj-BMI_GIANT_2018/WHR-adj-BMI_GIANT_2018.txt.gz	Pancreas.allpairs.txt.gz.eQTLs.txt.gz	16	3314997	0.515341	C	G	TRUE	G	C	FALSE	FALSE	FALSE	TRUE
ZNHIT3	TG_GLGC_Expanded/TG_GLGC_Expanded.txt.gz	Pancreas.allpairs.txt.gz.eQTLs.txt.gz	17	36498436	0.863285	A	G	FALSE	A	G	FALSE	TRUE	TRUE	TRUE
ZNHIT3	TG_GLGC_Expanded/TG_GLGC_Expanded.txt.gz	Liver.allpairs.txt.gz.eQTLs.txt.gz	17	36498436	0.85233	A	G	FALSE	A	G	FALSE	TRUE	TRUE	TRUE
ZNHIT3	BMI_GIANT_2018/BMI_GIANT_2018.txt.gz	Liver.allpairs.txt.gz.eQTLs.txt.gz	17	36558947	0.773094	T	C	TRUE	C	T	FALSE	FALSE	FALSE	TRUE
ZNHIT3	BMI_GIANT_2018/BMI_GIANT_2018.txt.gz	Pancreas.allpairs.txt.gz.eQTLs.txt.gz	17	36558947	0.756644	T	C	TRUE	C	T	FALSE	FALSE	FALSE	TRUE
ZNHIT3	WHR-adj-BMI_GIANT_2018/WHR-adj-BMI_GIANT_2018.txt.gz	Liver.allpairs.txt.gz.eQTLs.txt.gz	17	36511076	0.416678	A	G	TRUE	G	A	FALSE	FALSE	FALSE	TRUE
ZNHIT3	WHR-adj-BMI_GIANT_2018/WHR-adj-BMI_GIANT_2018.txt.gz	Pancreas.allpairs.txt.gz.eQTLs.txt.gz	17	36511076	0.363956	A	G	TRUE	G	A	FALSE	FALSE	FALSE	TRUE
ZSWIM7	BMI_GIANT_2018/BMI_GIANT_2018.txt.gz	Muscle_Skeletal.allpairs.txt.gz.eQTLs.txt.gz	17	16040596	0.566035	T	C	FALSE	C	T	FALSE	FALSE	TRUE	FALSE
ZSWIM7	BMI_GIANT_2018/BMI_GIANT_2018.txt.gz	Liver.allpairs.txt.gz.eQTLs.txt.gz	17	16040596	0.468132	T	C	FALSE	C	T	TRUE	FALSE	FALSE	TRUE
