## Supplementary material for "Integration of genetic colocalizations with physiological and pharmacological perturbations identifies cardiometabolic disease genes": Data S8 (part 1 of 3)

### Sheet: DataS9a-PerturbationBySingleCol
perturbation_tissue	perturbation	perturbation_direction	gene	hgnc	gwas_file	eqtl_file	chrom	pos	clpp_mod	gwas_effect_allele	gwas_other_allele	gwas_effect_increases_trait	eqtl_effect_allele	eqtl_other_allele	eqtl_effect_increases_expression	same_effect_allele_in_gwas_and_eqtl	effect_allele_same_dirs_in_gwas_and_eqtl	higher_expression_higher_trait	perturbation_increases_trait
Liver	TNFa	TRUE	ENSG00000173210	ABLIM3	WHR-adj-BMI_GIANT_2018/WHR-adj-BMI_GIANT_2018.txt.gz	Adipose_Visceral_Omentum.allpairs.txt.gz.eQTLs.txt.gz	5	149193352	0.763823	A	G	TRUE	A	G	TRUE	TRUE	TRUE	TRUE	TRUE
Liver	TNFa	TRUE	ENSG00000173210	ABLIM3	WHR-adj-BMI_GIANT_2018/WHR-adj-BMI_GIANT_2018.txt.gz	Adipose_Subcutaneous.allpairs.txt.gz.eQTLs.txt.gz	5	149193352	0.923868	A	G	TRUE	A	G	TRUE	TRUE	TRUE	TRUE	TRUE
Liver	IL-6	TRUE	ENSG00000173210	ABLIM3	WHR-adj-BMI_GIANT_2018/WHR-adj-BMI_GIANT_2018.txt.gz	Adipose_Visceral_Omentum.allpairs.txt.gz.eQTLs.txt.gz	5	149193352	0.763823	A	G	TRUE	A	G	TRUE	TRUE	TRUE	TRUE	TRUE
Liver	IL-6	TRUE	ENSG00000173210	ABLIM3	WHR-adj-BMI_GIANT_2018/WHR-adj-BMI_GIANT_2018.txt.gz	Adipose_Subcutaneous.allpairs.txt.gz.eQTLs.txt.gz	5	149193352	0.923868	A	G	TRUE	A	G	TRUE	TRUE	TRUE	TRUE	TRUE
Muscle	TGFB1	FALSE	ENSG00000173210	ABLIM3	WHR-adj-BMI_GIANT_2018/WHR-adj-BMI_GIANT_2018.txt.gz	Adipose_Visceral_Omentum.allpairs.txt.gz.eQTLs.txt.gz	5	149193352	0.763823	A	G	TRUE	A	G	TRUE	TRUE	TRUE	TRUE	FALSE
Muscle	TGFB1	FALSE	ENSG00000173210	ABLIM3	WHR-adj-BMI_GIANT_2018/WHR-adj-BMI_GIANT_2018.txt.gz	Adipose_Subcutaneous.allpairs.txt.gz.eQTLs.txt.gz	5	149193352	0.923868	A	G	TRUE	A	G	TRUE	TRUE	TRUE	TRUE	FALSE
Muscle	LAUR	TRUE	ENSG00000261143	ADAMTS7P3	WHR-adj-BMI_GIANT_2018/WHR-adj-BMI_GIANT_2018.txt.gz	Adipose_Visceral_Omentum.allpairs.txt.gz.eQTLs.txt.gz	15	78741147	0.367138	T	C	TRUE	C	T	TRUE	FALSE	TRUE	FALSE	FALSE
Muscle	LAUR	TRUE	ENSG00000261143	ADAMTS7P3	WHR-adj-BMI_GIANT_2018/WHR-adj-BMI_GIANT_2018.txt.gz	Adipose_Subcutaneous.allpairs.txt.gz.eQTLs.txt.gz	15	78741147	0.413282	T	C	TRUE	C	T	TRUE	FALSE	TRUE	FALSE	FALSE
Muscle	RETA	TRUE	ENSG00000261143	ADAMTS7P3	WHR-adj-BMI_GIANT_2018/WHR-adj-BMI_GIANT_2018.txt.gz	Adipose_Visceral_Omentum.allpairs.txt.gz.eQTLs.txt.gz	15	78741147	0.367138	T	C	TRUE	C	T	TRUE	FALSE	TRUE	FALSE	FALSE
Muscle	RETA	TRUE	ENSG00000261143	ADAMTS7P3	WHR-adj-BMI_GIANT_2018/WHR-adj-BMI_GIANT_2018.txt.gz	Adipose_Subcutaneous.allpairs.txt.gz.eQTLs.txt.gz	15	78741147	0.413282	T	C	TRUE	C	T	TRUE	FALSE	TRUE	FALSE	FALSE
Muscle	ISOP	TRUE	ENSG00000261143	ADAMTS7P3	WHR-adj-BMI_GIANT_2018/WHR-adj-BMI_GIANT_2018.txt.gz	Adipose_Visceral_Omentum.allpairs.txt.gz.eQTLs.txt.gz	15	78741147	0.367138	T	C	TRUE	C	T	TRUE	FALSE	TRUE	FALSE	FALSE
Muscle	ISOP	TRUE	ENSG00000261143	ADAMTS7P3	WHR-adj-BMI_GIANT_2018/WHR-adj-BMI_GIANT_2018.txt.gz	Adipose_Subcutaneous.allpairs.txt.gz.eQTLs.txt.gz	15	78741147	0.413282	T	C	TRUE	C	T	TRUE	FALSE	TRUE	FALSE	FALSE
Liver	GLUC	FALSE	ENSG00000106948	AKNA	HDL_GLGC_Expanded/HDL_GLGC_Expanded.txt.gz	Liver.allpairs.txt.gz.eQTLs.txt.gz	9	114386150	0.488131	T	G	TRUE	T	G	FALSE	TRUE	FALSE	FALSE	TRUE
Fat	RETA	TRUE	ENSG00000106948	AKNA	HDL_GLGC_Expanded/HDL_GLGC_Expanded.txt.gz	Liver.allpairs.txt.gz.eQTLs.txt.gz	9	114386150	0.488131	T	G	TRUE	T	G	FALSE	TRUE	FALSE	FALSE	FALSE
Fat	SP60	TRUE	ENSG00000106948	AKNA	HDL_GLGC_Expanded/HDL_GLGC_Expanded.txt.gz	Liver.allpairs.txt.gz.eQTLs.txt.gz	9	114386150	0.488131	T	G	TRUE	T	G	FALSE	TRUE	FALSE	FALSE	FALSE
Fat	IGF1	FALSE	ENSG00000106948	AKNA	HDL_GLGC_Expanded/HDL_GLGC_Expanded.txt.gz	Liver.allpairs.txt.gz.eQTLs.txt.gz	9	114386150	0.488131	T	G	TRUE	T	G	FALSE	TRUE	FALSE	FALSE	TRUE
Fat	IBMX	FALSE	ENSG00000106948	AKNA	HDL_GLGC_Expanded/HDL_GLGC_Expanded.txt.gz	Liver.allpairs.txt.gz.eQTLs.txt.gz	9	114386150	0.488131	T	G	TRUE	T	G	FALSE	TRUE	FALSE	FALSE	TRUE
Fat	DEXA	TRUE	ENSG00000106948	AKNA	HDL_GLGC_Expanded/HDL_GLGC_Expanded.txt.gz	Liver.allpairs.txt.gz.eQTLs.txt.gz	9	114386150	0.488131	T	G	TRUE	T	G	FALSE	TRUE	FALSE	FALSE	FALSE
Fat	INSU	FALSE	ENSG00000106948	AKNA	HDL_GLGC_Expanded/HDL_GLGC_Expanded.txt.gz	Liver.allpairs.txt.gz.eQTLs.txt.gz	9	114386150	0.488131	T	G	TRUE	T	G	FALSE	TRUE	FALSE	FALSE	TRUE
Fat	U012	TRUE	ENSG00000106948	AKNA	HDL_GLGC_Expanded/HDL_GLGC_Expanded.txt.gz	Liver.allpairs.txt.gz.eQTLs.txt.gz	9	114386150	0.488131	T	G	TRUE	T	G	FALSE	TRUE	FALSE	FALSE	FALSE
Fat	GLUC	FALSE	ENSG00000106948	AKNA	HDL_GLGC_Expanded/HDL_GLGC_Expanded.txt.gz	Liver.allpairs.txt.gz.eQTLs.txt.gz	9	114386150	0.488131	T	G	TRUE	T	G	FALSE	TRUE	FALSE	FALSE	TRUE
Fat	LAUR	FALSE	ENSG00000106948	AKNA	HDL_GLGC_Expanded/HDL_GLGC_Expanded.txt.gz	Liver.allpairs.txt.gz.eQTLs.txt.gz	9	114386150	0.488131	T	G	TRUE	T	G	FALSE	TRUE	FALSE	FALSE	TRUE
Muscle	U012	TRUE	ENSG00000106948	AKNA	HDL_GLGC_Expanded/HDL_GLGC_Expanded.txt.gz	Liver.allpairs.txt.gz.eQTLs.txt.gz	9	114386150	0.488131	T	G	TRUE	T	G	FALSE	TRUE	FALSE	FALSE	FALSE
Muscle	IBMX	FALSE	ENSG00000106948	AKNA	HDL_GLGC_Expanded/HDL_GLGC_Expanded.txt.gz	Liver.allpairs.txt.gz.eQTLs.txt.gz	9	114386150	0.488131	T	G	TRUE	T	G	FALSE	TRUE	FALSE	FALSE	TRUE
Muscle	RETA	FALSE	ENSG00000106948	AKNA	HDL_GLGC_Expanded/HDL_GLGC_Expanded.txt.gz	Liver.allpairs.txt.gz.eQTLs.txt.gz	9	114386150	0.488131	T	G	TRUE	T	G	FALSE	TRUE	FALSE	FALSE	TRUE
Muscle	TNFa	FALSE	ENSG00000106948	AKNA	HDL_GLGC_Expanded/HDL_GLGC_Expanded.txt.gz	Liver.allpairs.txt.gz.eQTLs.txt.gz	9	114386150	0.488131	T	G	TRUE	T	G	FALSE	TRUE	FALSE	FALSE	TRUE
Muscle	DEXA	TRUE	ENSG00000106948	AKNA	HDL_GLGC_Expanded/HDL_GLGC_Expanded.txt.gz	Liver.allpairs.txt.gz.eQTLs.txt.gz	9	114386150	0.488131	T	G	TRUE	T	G	FALSE	TRUE	FALSE	FALSE	FALSE
Liver	TGFB1	TRUE	ENSG00000164111	ANXA5	WHR-adj-BMI_GIANT_2018/WHR-adj-BMI_GIANT_2018.txt.gz	Adipose_Subcutaneous.allpairs.txt.gz.eQTLs.txt.gz	4	121702910	0.487454	T	C	TRUE	C	T	FALSE	FALSE	FALSE	TRUE	TRUE
Liver	TGFB1	TRUE	ENSG00000164111	ANXA5	WHR-adj-BMI_GIANT_2018/WHR-adj-BMI_GIANT_2018.txt.gz	Pancreas.allpairs.txt.gz.eQTLs.txt.gz	4	121702910	0.468532	T	C	TRUE	C	T	FALSE	FALSE	FALSE	TRUE	TRUE
Liver	TGFB1	TRUE	ENSG00000164111	ANXA5	WHR-adj-BMI_GIANT_2018/WHR-adj-BMI_GIANT_2018.txt.gz	Muscle_Skeletal.allpairs.txt.gz.eQTLs.txt.gz	4	121702910	0.48968	T	C	TRUE	C	T	FALSE	FALSE	FALSE	TRUE	TRUE
Fat	WORT	FALSE	ENSG00000164111	ANXA5	WHR-adj-BMI_GIANT_2018/WHR-adj-BMI_GIANT_2018.txt.gz	Adipose_Subcutaneous.allpairs.txt.gz.eQTLs.txt.gz	4	121702910	0.487454	T	C	TRUE	C	T	FALSE	FALSE	FALSE	TRUE	FALSE
Fat	WORT	FALSE	ENSG00000164111	ANXA5	WHR-adj-BMI_GIANT_2018/WHR-adj-BMI_GIANT_2018.txt.gz	Pancreas.allpairs.txt.gz.eQTLs.txt.gz	4	121702910	0.468532	T	C	TRUE	C	T	FALSE	FALSE	FALSE	TRUE	FALSE
Fat	WORT	FALSE	ENSG00000164111	ANXA5	WHR-adj-BMI_GIANT_2018/WHR-adj-BMI_GIANT_2018.txt.gz	Muscle_Skeletal.allpairs.txt.gz.eQTLs.txt.gz	4	121702910	0.48968	T	C	TRUE	C	T	FALSE	FALSE	FALSE	TRUE	FALSE
Fat	SP60	FALSE	ENSG00000164111	ANXA5	WHR-adj-BMI_GIANT_2018/WHR-adj-BMI_GIANT_2018.txt.gz	Adipose_Subcutaneous.allpairs.txt.gz.eQTLs.txt.gz	4	121702910	0.487454	T	C	TRUE	C	T	FALSE	FALSE	FALSE	TRUE	FALSE
Fat	SP60	FALSE	ENSG00000164111	ANXA5	WHR-adj-BMI_GIANT_2018/WHR-adj-BMI_GIANT_2018.txt.gz	Pancreas.allpairs.txt.gz.eQTLs.txt.gz	4	121702910	0.468532	T	C	TRUE	C	T	FALSE	FALSE	FALSE	TRUE	FALSE
Fat	SP60	FALSE	ENSG00000164111	ANXA5	WHR-adj-BMI_GIANT_2018/WHR-adj-BMI_GIANT_2018.txt.gz	Muscle_Skeletal.allpairs.txt.gz.eQTLs.txt.gz	4	121702910	0.48968	T	C	TRUE	C	T	FALSE	FALSE	FALSE	TRUE	FALSE
Fat	LEPT	FALSE	ENSG00000164111	ANXA5	WHR-adj-BMI_GIANT_2018/WHR-adj-BMI_GIANT_2018.txt.gz	Adipose_Subcutaneous.allpairs.txt.gz.eQTLs.txt.gz	4	121702910	0.487454	T	C	TRUE	C	T	FALSE	FALSE	FALSE	TRUE	FALSE
Fat	LEPT	FALSE	ENSG00000164111	ANXA5	WHR-adj-BMI_GIANT_2018/WHR-adj-BMI_GIANT_2018.txt.gz	Pancreas.allpairs.txt.gz.eQTLs.txt.gz	4	121702910	0.468532	T	C	TRUE	C	T	FALSE	FALSE	FALSE	TRUE	FALSE
Fat	LEPT	FALSE	ENSG00000164111	ANXA5	WHR-adj-BMI_GIANT_2018/WHR-adj-BMI_GIANT_2018.txt.gz	Muscle_Skeletal.allpairs.txt.gz.eQTLs.txt.gz	4	121702910	0.48968	T	C	TRUE	C	T	FALSE	FALSE	FALSE	TRUE	FALSE
Fat	U012	FALSE	ENSG00000164111	ANXA5	WHR-adj-BMI_GIANT_2018/WHR-adj-BMI_GIANT_2018.txt.gz	Adipose_Subcutaneous.allpairs.txt.gz.eQTLs.txt.gz	4	121702910	0.487454	T	C	TRUE	C	T	FALSE	FALSE	FALSE	TRUE	FALSE
Fat	U012	FALSE	ENSG00000164111	ANXA5	WHR-adj-BMI_GIANT_2018/WHR-adj-BMI_GIANT_2018.txt.gz	Pancreas.allpairs.txt.gz.eQTLs.txt.gz	4	121702910	0.468532	T	C	TRUE	C	T	FALSE	FALSE	FALSE	TRUE	FALSE
Fat	U012	FALSE	ENSG00000164111	ANXA5	WHR-adj-BMI_GIANT_2018/WHR-adj-BMI_GIANT_2018.txt.gz	Muscle_Skeletal.allpairs.txt.gz.eQTLs.txt.gz	4	121702910	0.48968	T	C	TRUE	C	T	FALSE	FALSE	FALSE	TRUE	FALSE
Muscle	TNFa	TRUE	ENSG00000164111	ANXA5	WHR-adj-BMI_GIANT_2018/WHR-adj-BMI_GIANT_2018.txt.gz	Adipose_Subcutaneous.allpairs.txt.gz.eQTLs.txt.gz	4	121702910	0.487454	T	C	TRUE	C	T	FALSE	FALSE	FALSE	TRUE	TRUE
Muscle	TNFa	TRUE	ENSG00000164111	ANXA5	WHR-adj-BMI_GIANT_2018/WHR-adj-BMI_GIANT_2018.txt.gz	Pancreas.allpairs.txt.gz.eQTLs.txt.gz	4	121702910	0.468532	T	C	TRUE	C	T	FALSE	FALSE	FALSE	TRUE	TRUE
Muscle	TNFa	TRUE	ENSG00000164111	ANXA5	WHR-adj-BMI_GIANT_2018/WHR-adj-BMI_GIANT_2018.txt.gz	Muscle_Skeletal.allpairs.txt.gz.eQTLs.txt.gz	4	121702910	0.48968	T	C	TRUE	C	T	FALSE	FALSE	FALSE	TRUE	TRUE
Fat	SP60	TRUE	ENSG00000157823	AP3S2	Type-2-Diabetes_Xue_2018/Type-2-Diabetes_Xue_2018.txt.gz	Liver.allpairs.txt.gz.eQTLs.txt.gz	15	89828835	0.819153	G	C	TRUE	C	G	FALSE	FALSE	FALSE	TRUE	TRUE
Fat	SP60	TRUE	ENSG00000157823	AP3S2	Type-2-Diabetes_Xue_2018/Type-2-Diabetes_Xue_2018.txt.gz	Pancreas.allpairs.txt.gz.eQTLs.txt.gz	15	89828835	0.812411	G	C	TRUE	C	G	FALSE	FALSE	FALSE	TRUE	TRUE
Fat	SP60	TRUE	ENSG00000157823	AP3S2	Type-2-Diabetes_Xue_2018/Type-2-Diabetes_Xue_2018.txt.gz	Adipose_Subcutaneous.allpairs.txt.gz.eQTLs.txt.gz	15	89828835	0.804476	G	C	TRUE	C	G	FALSE	FALSE	FALSE	TRUE	TRUE
Fat	SP60	TRUE	ENSG00000157823	AP3S2	Type-2-Diabetes_Xue_2018/Type-2-Diabetes_Xue_2018.txt.gz	Adipose_Visceral_Omentum.allpairs.txt.gz.eQTLs.txt.gz	15	89828835	0.807505	G	C	TRUE	C	G	FALSE	FALSE	FALSE	TRUE	TRUE
Fat	SP60	TRUE	ENSG00000157823	AP3S2	Type-2-Diabetes_Xue_2018/Type-2-Diabetes_Xue_2018.txt.gz	Muscle_Skeletal.allpairs.txt.gz.eQTLs.txt.gz	15	89828835	0.788424	G	C	TRUE	C	G	FALSE	FALSE	FALSE	TRUE	TRUE
Fat	SP60	TRUE	ENSG00000157823	AP3S2	T2D_Mahajan_Europeans/T2D_Mahajan_Europeans.txt.gz	Adipose_Subcutaneous.allpairs.txt.gz.eQTLs.txt.gz	15	89880061	0.830995	T	C	TRUE	C	T	FALSE	FALSE	FALSE	TRUE	TRUE
Fat	SP60	TRUE	ENSG00000157823	AP3S2	T2D_Mahajan_Europeans/T2D_Mahajan_Europeans.txt.gz	Muscle_Skeletal.allpairs.txt.gz.eQTLs.txt.gz	15	89880061	0.796469	T	C	TRUE	C	T	FALSE	FALSE	FALSE	TRUE	TRUE
Fat	SP60	TRUE	ENSG00000157823	AP3S2	T2D_Mahajan_Europeans/T2D_Mahajan_Europeans.txt.gz	Pancreas.allpairs.txt.gz.eQTLs.txt.gz	15	89880061	0.831253	T	C	TRUE	C	T	FALSE	FALSE	FALSE	TRUE	TRUE
Fat	SP60	TRUE	ENSG00000157823	AP3S2	T2D_Mahajan_Europeans/T2D_Mahajan_Europeans.txt.gz	Adipose_Visceral_Omentum.allpairs.txt.gz.eQTLs.txt.gz	15	89880061	0.834828	T	C	TRUE	C	T	FALSE	FALSE	FALSE	TRUE	TRUE
Fat	SP60	TRUE	ENSG00000157823	AP3S2	T2D_Mahajan_Europeans/T2D_Mahajan_Europeans.txt.gz	Liver.allpairs.txt.gz.eQTLs.txt.gz	15	89880061	0.836215	T	C	TRUE	C	T	FALSE	FALSE	FALSE	TRUE	TRUE
Fat	SP60	TRUE	ENSG00000157823	AP3S2	Type-2-Diabetes_Spracklen_2020/Type-2-Diabetes_Spracklen_2020.txt.gz	Adipose_Subcutaneous.allpairs.txt.gz.eQTLs.txt.gz	15	89885662	0.824146	A	C	TRUE	C	A	FALSE	FALSE	FALSE	TRUE	TRUE
Fat	SP60	TRUE	ENSG00000157823	AP3S2	Type-2-Diabetes_Spracklen_2020/Type-2-Diabetes_Spracklen_2020.txt.gz	Liver.allpairs.txt.gz.eQTLs.txt.gz	15	89885662	0.841226	A	C	TRUE	C	A	FALSE	FALSE	FALSE	TRUE	TRUE
Fat	SP60	TRUE	ENSG00000157823	AP3S2	Type-2-Diabetes_Spracklen_2020/Type-2-Diabetes_Spracklen_2020.txt.gz	Pancreas.allpairs.txt.gz.eQTLs.txt.gz	15	89885662	0.838829	A	C	TRUE	C	A	FALSE	FALSE	FALSE	TRUE	TRUE
Fat	SP60	TRUE	ENSG00000157823	AP3S2	Type-2-Diabetes_Spracklen_2020/Type-2-Diabetes_Spracklen_2020.txt.gz	Adipose_Visceral_Omentum.allpairs.txt.gz.eQTLs.txt.gz	15	89885662	0.827135	A	C	TRUE	C	A	FALSE	FALSE	FALSE	TRUE	TRUE
Fat	SP60	TRUE	ENSG00000157823	AP3S2	Type-2-Diabetes_Spracklen_2020/Type-2-Diabetes_Spracklen_2020.txt.gz	Muscle_Skeletal.allpairs.txt.gz.eQTLs.txt.gz	15	89885662	0.78559	A	C	TRUE	C	A	FALSE	FALSE	FALSE	TRUE	TRUE
Fat	ISOP	FALSE	ENSG00000157823	AP3S2	Type-2-Diabetes_Xue_2018/Type-2-Diabetes_Xue_2018.txt.gz	Liver.allpairs.txt.gz.eQTLs.txt.gz	15	89828835	0.819153	G	C	TRUE	C	G	FALSE	FALSE	FALSE	TRUE	FALSE
Fat	ISOP	FALSE	ENSG00000157823	AP3S2	Type-2-Diabetes_Xue_2018/Type-2-Diabetes_Xue_2018.txt.gz	Pancreas.allpairs.txt.gz.eQTLs.txt.gz	15	89828835	0.812411	G	C	TRUE	C	G	FALSE	FALSE	FALSE	TRUE	FALSE
Fat	ISOP	FALSE	ENSG00000157823	AP3S2	Type-2-Diabetes_Xue_2018/Type-2-Diabetes_Xue_2018.txt.gz	Adipose_Subcutaneous.allpairs.txt.gz.eQTLs.txt.gz	15	89828835	0.804476	G	C	TRUE	C	G	FALSE	FALSE	FALSE	TRUE	FALSE
Fat	ISOP	FALSE	ENSG00000157823	AP3S2	Type-2-Diabetes_Xue_2018/Type-2-Diabetes_Xue_2018.txt.gz	Adipose_Visceral_Omentum.allpairs.txt.gz.eQTLs.txt.gz	15	89828835	0.807505	G	C	TRUE	C	G	FALSE	FALSE	FALSE	TRUE	FALSE
Fat	ISOP	FALSE	ENSG00000157823	AP3S2	Type-2-Diabetes_Xue_2018/Type-2-Diabetes_Xue_2018.txt.gz	Muscle_Skeletal.allpairs.txt.gz.eQTLs.txt.gz	15	89828835	0.788424	G	C	TRUE	C	G	FALSE	FALSE	FALSE	TRUE	FALSE
Fat	ISOP	FALSE	ENSG00000157823	AP3S2	T2D_Mahajan_Europeans/T2D_Mahajan_Europeans.txt.gz	Adipose_Subcutaneous.allpairs.txt.gz.eQTLs.txt.gz	15	89880061	0.830995	T	C	TRUE	C	T	FALSE	FALSE	FALSE	TRUE	FALSE
Fat	ISOP	FALSE	ENSG00000157823	AP3S2	T2D_Mahajan_Europeans/T2D_Mahajan_Europeans.txt.gz	Muscle_Skeletal.allpairs.txt.gz.eQTLs.txt.gz	15	89880061	0.796469	T	C	TRUE	C	T	FALSE	FALSE	FALSE	TRUE	FALSE
Fat	ISOP	FALSE	ENSG00000157823	AP3S2	T2D_Mahajan_Europeans/T2D_Mahajan_Europeans.txt.gz	Pancreas.allpairs.txt.gz.eQTLs.txt.gz	15	89880061	0.831253	T	C	TRUE	C	T	FALSE	FALSE	FALSE	TRUE	FALSE
Fat	ISOP	FALSE	ENSG00000157823	AP3S2	T2D_Mahajan_Europeans/T2D_Mahajan_Europeans.txt.gz	Adipose_Visceral_Omentum.allpairs.txt.gz.eQTLs.txt.gz	15	89880061	0.834828	T	C	TRUE	C	T	FALSE	FALSE	FALSE	TRUE	FALSE
Fat	ISOP	FALSE	ENSG00000157823	AP3S2	T2D_Mahajan_Europeans/T2D_Mahajan_Europeans.txt.gz	Liver.allpairs.txt.gz.eQTLs.txt.gz	15	89880061	0.836215	T	C	TRUE	C	T	FALSE	FALSE	FALSE	TRUE	FALSE
Fat	ISOP	FALSE	ENSG00000157823	AP3S2	Type-2-Diabetes_Spracklen_2020/Type-2-Diabetes_Spracklen_2020.txt.gz	Adipose_Subcutaneous.allpairs.txt.gz.eQTLs.txt.gz	15	89885662	0.824146	A	C	TRUE	C	A	FALSE	FALSE	FALSE	TRUE	FALSE
Fat	ISOP	FALSE	ENSG00000157823	AP3S2	Type-2-Diabetes_Spracklen_2020/Type-2-Diabetes_Spracklen_2020.txt.gz	Liver.allpairs.txt.gz.eQTLs.txt.gz	15	89885662	0.841226	A	C	TRUE	C	A	FALSE	FALSE	FALSE	TRUE	FALSE
Fat	ISOP	FALSE	ENSG00000157823	AP3S2	Type-2-Diabetes_Spracklen_2020/Type-2-Diabetes_Spracklen_2020.txt.gz	Pancreas.allpairs.txt.gz.eQTLs.txt.gz	15	89885662	0.838829	A	C	TRUE	C	A	FALSE	FALSE	FALSE	TRUE	FALSE
Fat	ISOP	FALSE	ENSG00000157823	AP3S2	Type-2-Diabetes_Spracklen_2020/Type-2-Diabetes_Spracklen_2020.txt.gz	Adipose_Visceral_Omentum.allpairs.txt.gz.eQTLs.txt.gz	15	89885662	0.827135	A	C	TRUE	C	A	FALSE	FALSE	FALSE	TRUE	FALSE
Fat	ISOP	FALSE	ENSG00000157823	AP3S2	Type-2-Diabetes_Spracklen_2020/Type-2-Diabetes_Spracklen_2020.txt.gz	Muscle_Skeletal.allpairs.txt.gz.eQTLs.txt.gz	15	89885662	0.78559	A	C	TRUE	C	A	FALSE	FALSE	FALSE	TRUE	FALSE
Fat	DEXA	FALSE	ENSG00000157823	AP3S2	Type-2-Diabetes_Xue_2018/Type-2-Diabetes_Xue_2018.txt.gz	Liver.allpairs.txt.gz.eQTLs.txt.gz	15	89828835	0.819153	G	C	TRUE	C	G	FALSE	FALSE	FALSE	TRUE	FALSE
Fat	DEXA	FALSE	ENSG00000157823	AP3S2	Type-2-Diabetes_Xue_2018/Type-2-Diabetes_Xue_2018.txt.gz	Pancreas.allpairs.txt.gz.eQTLs.txt.gz	15	89828835	0.812411	G	C	TRUE	C	G	FALSE	FALSE	FALSE	TRUE	FALSE
Fat	DEXA	FALSE	ENSG00000157823	AP3S2	Type-2-Diabetes_Xue_2018/Type-2-Diabetes_Xue_2018.txt.gz	Adipose_Subcutaneous.allpairs.txt.gz.eQTLs.txt.gz	15	89828835	0.804476	G	C	TRUE	C	G	FALSE	FALSE	FALSE	TRUE	FALSE
Fat	DEXA	FALSE	ENSG00000157823	AP3S2	Type-2-Diabetes_Xue_2018/Type-2-Diabetes_Xue_2018.txt.gz	Adipose_Visceral_Omentum.allpairs.txt.gz.eQTLs.txt.gz	15	89828835	0.807505	G	C	TRUE	C	G	FALSE	FALSE	FALSE	TRUE	FALSE
Fat	DEXA	FALSE	ENSG00000157823	AP3S2	Type-2-Diabetes_Xue_2018/Type-2-Diabetes_Xue_2018.txt.gz	Muscle_Skeletal.allpairs.txt.gz.eQTLs.txt.gz	15	89828835	0.788424	G	C	TRUE	C	G	FALSE	FALSE	FALSE	TRUE	FALSE
Fat	DEXA	FALSE	ENSG00000157823	AP3S2	T2D_Mahajan_Europeans/T2D_Mahajan_Europeans.txt.gz	Adipose_Subcutaneous.allpairs.txt.gz.eQTLs.txt.gz	15	89880061	0.830995	T	C	TRUE	C	T	FALSE	FALSE	FALSE	TRUE	FALSE
Fat	DEXA	FALSE	ENSG00000157823	AP3S2	T2D_Mahajan_Europeans/T2D_Mahajan_Europeans.txt.gz	Muscle_Skeletal.allpairs.txt.gz.eQTLs.txt.gz	15	89880061	0.796469	T	C	TRUE	C	T	FALSE	FALSE	FALSE	TRUE	FALSE
Fat	DEXA	FALSE	ENSG00000157823	AP3S2	T2D_Mahajan_Europeans/T2D_Mahajan_Europeans.txt.gz	Pancreas.allpairs.txt.gz.eQTLs.txt.gz	15	89880061	0.831253	T	C	TRUE	C	T	FALSE	FALSE	FALSE	TRUE	FALSE
Fat	DEXA	FALSE	ENSG00000157823	AP3S2	T2D_Mahajan_Europeans/T2D_Mahajan_Europeans.txt.gz	Adipose_Visceral_Omentum.allpairs.txt.gz.eQTLs.txt.gz	15	89880061	0.834828	T	C	TRUE	C	T	FALSE	FALSE	FALSE	TRUE	FALSE
Fat	DEXA	FALSE	ENSG00000157823	AP3S2	T2D_Mahajan_Europeans/T2D_Mahajan_Europeans.txt.gz	Liver.allpairs.txt.gz.eQTLs.txt.gz	15	89880061	0.836215	T	C	TRUE	C	T	FALSE	FALSE	FALSE	TRUE	FALSE
Fat	DEXA	FALSE	ENSG00000157823	AP3S2	Type-2-Diabetes_Spracklen_2020/Type-2-Diabetes_Spracklen_2020.txt.gz	Adipose_Subcutaneous.allpairs.txt.gz.eQTLs.txt.gz	15	89885662	0.824146	A	C	TRUE	C	A	FALSE	FALSE	FALSE	TRUE	FALSE
Fat	DEXA	FALSE	ENSG00000157823	AP3S2	Type-2-Diabetes_Spracklen_2020/Type-2-Diabetes_Spracklen_2020.txt.gz	Liver.allpairs.txt.gz.eQTLs.txt.gz	15	89885662	0.841226	A	C	TRUE	C	A	FALSE	FALSE	FALSE	TRUE	FALSE
Fat	DEXA	FALSE	ENSG00000157823	AP3S2	Type-2-Diabetes_Spracklen_2020/Type-2-Diabetes_Spracklen_2020.txt.gz	Pancreas.allpairs.txt.gz.eQTLs.txt.gz	15	89885662	0.838829	A	C	TRUE	C	A	FALSE	FALSE	FALSE	TRUE	FALSE
Fat	DEXA	FALSE	ENSG00000157823	AP3S2	Type-2-Diabetes_Spracklen_2020/Type-2-Diabetes_Spracklen_2020.txt.gz	Adipose_Visceral_Omentum.allpairs.txt.gz.eQTLs.txt.gz	15	89885662	0.827135	A	C	TRUE	C	A	FALSE	FALSE	FALSE	TRUE	FALSE
Fat	DEXA	FALSE	ENSG00000157823	AP3S2	Type-2-Diabetes_Spracklen_2020/Type-2-Diabetes_Spracklen_2020.txt.gz	Muscle_Skeletal.allpairs.txt.gz.eQTLs.txt.gz	15	89885662	0.78559	A	C	TRUE	C	A	FALSE	FALSE	FALSE	TRUE	FALSE
Fat	INSU	FALSE	ENSG00000157823	AP3S2	Type-2-Diabetes_Xue_2018/Type-2-Diabetes_Xue_2018.txt.gz	Liver.allpairs.txt.gz.eQTLs.txt.gz	15	89828835	0.819153	G	C	TRUE	C	G	FALSE	FALSE	FALSE	TRUE	FALSE
Fat	INSU	FALSE	ENSG00000157823	AP3S2	Type-2-Diabetes_Xue_2018/Type-2-Diabetes_Xue_2018.txt.gz	Pancreas.allpairs.txt.gz.eQTLs.txt.gz	15	89828835	0.812411	G	C	TRUE	C	G	FALSE	FALSE	FALSE	TRUE	FALSE
Fat	INSU	FALSE	ENSG00000157823	AP3S2	Type-2-Diabetes_Xue_2018/Type-2-Diabetes_Xue_2018.txt.gz	Adipose_Subcutaneous.allpairs.txt.gz.eQTLs.txt.gz	15	89828835	0.804476	G	C	TRUE	C	G	FALSE	FALSE	FALSE	TRUE	FALSE
Fat	INSU	FALSE	ENSG00000157823	AP3S2	Type-2-Diabetes_Xue_2018/Type-2-Diabetes_Xue_2018.txt.gz	Adipose_Visceral_Omentum.allpairs.txt.gz.eQTLs.txt.gz	15	89828835	0.807505	G	C	TRUE	C	G	FALSE	FALSE	FALSE	TRUE	FALSE
Fat	INSU	FALSE	ENSG00000157823	AP3S2	Type-2-Diabetes_Xue_2018/Type-2-Diabetes_Xue_2018.txt.gz	Muscle_Skeletal.allpairs.txt.gz.eQTLs.txt.gz	15	89828835	0.788424	G	C	TRUE	C	G	FALSE	FALSE	FALSE	TRUE	FALSE
Fat	INSU	FALSE	ENSG00000157823	AP3S2	T2D_Mahajan_Europeans/T2D_Mahajan_Europeans.txt.gz	Adipose_Subcutaneous.allpairs.txt.gz.eQTLs.txt.gz	15	89880061	0.830995	T	C	TRUE	C	T	FALSE	FALSE	FALSE	TRUE	FALSE
Fat	INSU	FALSE	ENSG00000157823	AP3S2	T2D_Mahajan_Europeans/T2D_Mahajan_Europeans.txt.gz	Muscle_Skeletal.allpairs.txt.gz.eQTLs.txt.gz	15	89880061	0.796469	T	C	TRUE	C	T	FALSE	FALSE	FALSE	TRUE	FALSE
Fat	INSU	FALSE	ENSG00000157823	AP3S2	T2D_Mahajan_Europeans/T2D_Mahajan_Europeans.txt.gz	Pancreas.allpairs.txt.gz.eQTLs.txt.gz	15	89880061	0.831253	T	C	TRUE	C	T	FALSE	FALSE	FALSE	TRUE	FALSE
Fat	INSU	FALSE	ENSG00000157823	AP3S2	T2D_Mahajan_Europeans/T2D_Mahajan_Europeans.txt.gz	Adipose_Visceral_Omentum.allpairs.txt.gz.eQTLs.txt.gz	15	89880061	0.834828	T	C	TRUE	C	T	FALSE	FALSE	FALSE	TRUE	FALSE
Fat	INSU	FALSE	ENSG00000157823	AP3S2	T2D_Mahajan_Europeans/T2D_Mahajan_Europeans.txt.gz	Liver.allpairs.txt.gz.eQTLs.txt.gz	15	89880061	0.836215	T	C	TRUE	C	T	FALSE	FALSE	FALSE	TRUE	FALSE
Fat	INSU	FALSE	ENSG00000157823	AP3S2	Type-2-Diabetes_Spracklen_2020/Type-2-Diabetes_Spracklen_2020.txt.gz	Adipose_Subcutaneous.allpairs.txt.gz.eQTLs.txt.gz	15	89885662	0.824146	A	C	TRUE	C	A	FALSE	FALSE	FALSE	TRUE	FALSE
Fat	INSU	FALSE	ENSG00000157823	AP3S2	Type-2-Diabetes_Spracklen_2020/Type-2-Diabetes_Spracklen_2020.txt.gz	Liver.allpairs.txt.gz.eQTLs.txt.gz	15	89885662	0.841226	A	C	TRUE	C	A	FALSE	FALSE	FALSE	TRUE	FALSE
Fat	INSU	FALSE	ENSG00000157823	AP3S2	Type-2-Diabetes_Spracklen_2020/Type-2-Diabetes_Spracklen_2020.txt.gz	Pancreas.allpairs.txt.gz.eQTLs.txt.gz	15	89885662	0.838829	A	C	TRUE	C	A	FALSE	FALSE	FALSE	TRUE	FALSE
Fat	INSU	FALSE	ENSG00000157823	AP3S2	Type-2-Diabetes_Spracklen_2020/Type-2-Diabetes_Spracklen_2020.txt.gz	Adipose_Visceral_Omentum.allpairs.txt.gz.eQTLs.txt.gz	15	89885662	0.827135	A	C	TRUE	C	A	FALSE	FALSE	FALSE	TRUE	FALSE
Fat	INSU	FALSE	ENSG00000157823	AP3S2	Type-2-Diabetes_Spracklen_2020/Type-2-Diabetes_Spracklen_2020.txt.gz	Muscle_Skeletal.allpairs.txt.gz.eQTLs.txt.gz	15	89885662	0.78559	A	C	TRUE	C	A	FALSE	FALSE	FALSE	TRUE	FALSE
Fat	TGFB1	FALSE	ENSG00000157823	AP3S2	Type-2-Diabetes_Xue_2018/Type-2-Diabetes_Xue_2018.txt.gz	Liver.allpairs.txt.gz.eQTLs.txt.gz	15	89828835	0.819153	G	C	TRUE	C	G	FALSE	FALSE	FALSE	TRUE	FALSE
Fat	TGFB1	FALSE	ENSG00000157823	AP3S2	Type-2-Diabetes_Xue_2018/Type-2-Diabetes_Xue_2018.txt.gz	Pancreas.allpairs.txt.gz.eQTLs.txt.gz	15	89828835	0.812411	G	C	TRUE	C	G	FALSE	FALSE	FALSE	TRUE	FALSE
Fat	TGFB1	FALSE	ENSG00000157823	AP3S2	Type-2-Diabetes_Xue_2018/Type-2-Diabetes_Xue_2018.txt.gz	Adipose_Subcutaneous.allpairs.txt.gz.eQTLs.txt.gz	15	89828835	0.804476	G	C	TRUE	C	G	FALSE	FALSE	FALSE	TRUE	FALSE
Fat	TGFB1	FALSE	ENSG00000157823	AP3S2	Type-2-Diabetes_Xue_2018/Type-2-Diabetes_Xue_2018.txt.gz	Adipose_Visceral_Omentum.allpairs.txt.gz.eQTLs.txt.gz	15	89828835	0.807505	G	C	TRUE	C	G	FALSE	FALSE	FALSE	TRUE	FALSE
Fat	TGFB1	FALSE	ENSG00000157823	AP3S2	Type-2-Diabetes_Xue_2018/Type-2-Diabetes_Xue_2018.txt.gz	Muscle_Skeletal.allpairs.txt.gz.eQTLs.txt.gz	15	89828835	0.788424	G	C	TRUE	C	G	FALSE	FALSE	FALSE	TRUE	FALSE
Fat	TGFB1	FALSE	ENSG00000157823	AP3S2	T2D_Mahajan_Europeans/T2D_Mahajan_Europeans.txt.gz	Adipose_Subcutaneous.allpairs.txt.gz.eQTLs.txt.gz	15	89880061	0.830995	T	C	TRUE	C	T	FALSE	FALSE	FALSE	TRUE	FALSE
Fat	TGFB1	FALSE	ENSG00000157823	AP3S2	T2D_Mahajan_Europeans/T2D_Mahajan_Europeans.txt.gz	Muscle_Skeletal.allpairs.txt.gz.eQTLs.txt.gz	15	89880061	0.796469	T	C	TRUE	C	T	FALSE	FALSE	FALSE	TRUE	FALSE
Fat	TGFB1	FALSE	ENSG00000157823	AP3S2	T2D_Mahajan_Europeans/T2D_Mahajan_Europeans.txt.gz	Pancreas.allpairs.txt.gz.eQTLs.txt.gz	15	89880061	0.831253	T	C	TRUE	C	T	FALSE	FALSE	FALSE	TRUE	FALSE
Fat	TGFB1	FALSE	ENSG00000157823	AP3S2	T2D_Mahajan_Europeans/T2D_Mahajan_Europeans.txt.gz	Adipose_Visceral_Omentum.allpairs.txt.gz.eQTLs.txt.gz	15	89880061	0.834828	T	C	TRUE	C	T	FALSE	FALSE	FALSE	TRUE	FALSE
Fat	TGFB1	FALSE	ENSG00000157823	AP3S2	T2D_Mahajan_Europeans/T2D_Mahajan_Europeans.txt.gz	Liver.allpairs.txt.gz.eQTLs.txt.gz	15	89880061	0.836215	T	C	TRUE	C	T	FALSE	FALSE	FALSE	TRUE	FALSE
Fat	TGFB1	FALSE	ENSG00000157823	AP3S2	Type-2-Diabetes_Spracklen_2020/Type-2-Diabetes_Spracklen_2020.txt.gz	Adipose_Subcutaneous.allpairs.txt.gz.eQTLs.txt.gz	15	89885662	0.824146	A	C	TRUE	C	A	FALSE	FALSE	FALSE	TRUE	FALSE
Fat	TGFB1	FALSE	ENSG00000157823	AP3S2	Type-2-Diabetes_Spracklen_2020/Type-2-Diabetes_Spracklen_2020.txt.gz	Liver.allpairs.txt.gz.eQTLs.txt.gz	15	89885662	0.841226	A	C	TRUE	C	A	FALSE	FALSE	FALSE	TRUE	FALSE
Fat	TGFB1	FALSE	ENSG00000157823	AP3S2	Type-2-Diabetes_Spracklen_2020/Type-2-Diabetes_Spracklen_2020.txt.gz	Pancreas.allpairs.txt.gz.eQTLs.txt.gz	15	89885662	0.838829	A	C	TRUE	C	A	FALSE	FALSE	FALSE	TRUE	FALSE
Fat	TGFB1	FALSE	ENSG00000157823	AP3S2	Type-2-Diabetes_Spracklen_2020/Type-2-Diabetes_Spracklen_2020.txt.gz	Adipose_Visceral_Omentum.allpairs.txt.gz.eQTLs.txt.gz	15	89885662	0.827135	A	C	TRUE	C	A	FALSE	FALSE	FALSE	TRUE	FALSE
Fat	TGFB1	FALSE	ENSG00000157823	AP3S2	Type-2-Diabetes_Spracklen_2020/Type-2-Diabetes_Spracklen_2020.txt.gz	Muscle_Skeletal.allpairs.txt.gz.eQTLs.txt.gz	15	89885662	0.78559	A	C	TRUE	C	A	FALSE	FALSE	FALSE	TRUE	FALSE
Liver	LAUR	FALSE	ENSG00000214944	ARHGEF28	HDL_GLGC_Expanded/HDL_GLGC_Expanded.txt.gz	Liver.allpairs.txt.gz.eQTLs.txt.gz	5	73623753	0.836301	A	G	FALSE	G	A	FALSE	FALSE	TRUE	FALSE	TRUE
Liver	LAUR	FALSE	ENSG00000214944	ARHGEF28	HDL_GLGC_Expanded/HDL_GLGC_Expanded.txt.gz	Pancreas.allpairs.txt.gz.eQTLs.txt.gz	5	73623753	0.832861	A	G	FALSE	G	A	FALSE	FALSE	TRUE	FALSE	TRUE
Liver	RETA	TRUE	ENSG00000214944	ARHGEF28	HDL_GLGC_Expanded/HDL_GLGC_Expanded.txt.gz	Liver.allpairs.txt.gz.eQTLs.txt.gz	5	73623753	0.836301	A	G	FALSE	G	A	FALSE	FALSE	TRUE	FALSE	FALSE
Liver	RETA	TRUE	ENSG00000214944	ARHGEF28	HDL_GLGC_Expanded/HDL_GLGC_Expanded.txt.gz	Pancreas.allpairs.txt.gz.eQTLs.txt.gz	5	73623753	0.832861	A	G	FALSE	G	A	FALSE	FALSE	TRUE	FALSE	FALSE
Liver	U012	FALSE	ENSG00000214944	ARHGEF28	HDL_GLGC_Expanded/HDL_GLGC_Expanded.txt.gz	Liver.allpairs.txt.gz.eQTLs.txt.gz	5	73623753	0.836301	A	G	FALSE	G	A	FALSE	FALSE	TRUE	FALSE	TRUE
Liver	U012	FALSE	ENSG00000214944	ARHGEF28	HDL_GLGC_Expanded/HDL_GLGC_Expanded.txt.gz	Pancreas.allpairs.txt.gz.eQTLs.txt.gz	5	73623753	0.832861	A	G	FALSE	G	A	FALSE	FALSE	TRUE	FALSE	TRUE
Liver	GLUC	FALSE	ENSG00000214944	ARHGEF28	HDL_GLGC_Expanded/HDL_GLGC_Expanded.txt.gz	Liver.allpairs.txt.gz.eQTLs.txt.gz	5	73623753	0.836301	A	G	FALSE	G	A	FALSE	FALSE	TRUE	FALSE	TRUE
Liver	GLUC	FALSE	ENSG00000214944	ARHGEF28	HDL_GLGC_Expanded/HDL_GLGC_Expanded.txt.gz	Pancreas.allpairs.txt.gz.eQTLs.txt.gz	5	73623753	0.832861	A	G	FALSE	G	A	FALSE	FALSE	TRUE	FALSE	TRUE
Liver	IGF1	FALSE	ENSG00000214944	ARHGEF28	HDL_GLGC_Expanded/HDL_GLGC_Expanded.txt.gz	Liver.allpairs.txt.gz.eQTLs.txt.gz	5	73623753	0.836301	A	G	FALSE	G	A	FALSE	FALSE	TRUE	FALSE	TRUE
Liver	IGF1	FALSE	ENSG00000214944	ARHGEF28	HDL_GLGC_Expanded/HDL_GLGC_Expanded.txt.gz	Pancreas.allpairs.txt.gz.eQTLs.txt.gz	5	73623753	0.832861	A	G	FALSE	G	A	FALSE	FALSE	TRUE	FALSE	TRUE
Liver	IL-6	TRUE	ENSG00000214944	ARHGEF28	HDL_GLGC_Expanded/HDL_GLGC_Expanded.txt.gz	Liver.allpairs.txt.gz.eQTLs.txt.gz	5	73623753	0.836301	A	G	FALSE	G	A	FALSE	FALSE	TRUE	FALSE	FALSE
Liver	IL-6	TRUE	ENSG00000214944	ARHGEF28	HDL_GLGC_Expanded/HDL_GLGC_Expanded.txt.gz	Pancreas.allpairs.txt.gz.eQTLs.txt.gz	5	73623753	0.832861	A	G	FALSE	G	A	FALSE	FALSE	TRUE	FALSE	FALSE
Liver	DEXA	TRUE	ENSG00000214944	ARHGEF28	HDL_GLGC_Expanded/HDL_GLGC_Expanded.txt.gz	Liver.allpairs.txt.gz.eQTLs.txt.gz	5	73623753	0.836301	A	G	FALSE	G	A	FALSE	FALSE	TRUE	FALSE	FALSE
Liver	DEXA	TRUE	ENSG00000214944	ARHGEF28	HDL_GLGC_Expanded/HDL_GLGC_Expanded.txt.gz	Pancreas.allpairs.txt.gz.eQTLs.txt.gz	5	73623753	0.832861	A	G	FALSE	G	A	FALSE	FALSE	TRUE	FALSE	FALSE
Liver	INSU	FALSE	ENSG00000214944	ARHGEF28	HDL_GLGC_Expanded/HDL_GLGC_Expanded.txt.gz	Liver.allpairs.txt.gz.eQTLs.txt.gz	5	73623753	0.836301	A	G	FALSE	G	A	FALSE	FALSE	TRUE	FALSE	TRUE
Liver	INSU	FALSE	ENSG00000214944	ARHGEF28	HDL_GLGC_Expanded/HDL_GLGC_Expanded.txt.gz	Pancreas.allpairs.txt.gz.eQTLs.txt.gz	5	73623753	0.832861	A	G	FALSE	G	A	FALSE	FALSE	TRUE	FALSE	TRUE
Fat	IL-6	FALSE	ENSG00000214944	ARHGEF28	HDL_GLGC_Expanded/HDL_GLGC_Expanded.txt.gz	Liver.allpairs.txt.gz.eQTLs.txt.gz	5	73623753	0.836301	A	G	FALSE	G	A	FALSE	FALSE	TRUE	FALSE	TRUE
Fat	IL-6	FALSE	ENSG00000214944	ARHGEF28	HDL_GLGC_Expanded/HDL_GLGC_Expanded.txt.gz	Pancreas.allpairs.txt.gz.eQTLs.txt.gz	5	73623753	0.832861	A	G	FALSE	G	A	FALSE	FALSE	TRUE	FALSE	TRUE
Fat	METF	TRUE	ENSG00000173068	BNC2	TG_GLGC_Expanded/TG_GLGC_Expanded.txt.gz	Muscle_Skeletal.allpairs.txt.gz.eQTLs.txt.gz	9	16887368	0.406827	A	T	FALSE	A	T	FALSE	TRUE	TRUE	TRUE	TRUE
Fat	ATOR	TRUE	ENSG00000173068	BNC2	TG_GLGC_Expanded/TG_GLGC_Expanded.txt.gz	Muscle_Skeletal.allpairs.txt.gz.eQTLs.txt.gz	9	16887368	0.406827	A	T	FALSE	A	T	FALSE	TRUE	TRUE	TRUE	TRUE
Muscle	GLUC	FALSE	ENSG00000173068	BNC2	TG_GLGC_Expanded/TG_GLGC_Expanded.txt.gz	Muscle_Skeletal.allpairs.txt.gz.eQTLs.txt.gz	9	16887368	0.406827	A	T	FALSE	A	T	FALSE	TRUE	TRUE	TRUE	FALSE
Liver	U012	TRUE	ENSG00000123080	CDKN2C	Type-2-Diabetes_Xue_2018/Type-2-Diabetes_Xue_2018.txt.gz	Muscle_Skeletal.allpairs.txt.gz.eQTLs.txt.gz	1	50444313	0.579628	A	G	FALSE	A	G	FALSE	TRUE	TRUE	TRUE	TRUE
Liver	U012	TRUE	ENSG00000123080	CDKN2C	Type-2-Diabetes_Suzuki_2019/Type-2-Diabetes_Suzuki_2019.txt.gz	Muscle_Skeletal.allpairs.txt.gz.eQTLs.txt.gz	1	50637596	0.409656	T	C	FALSE	C	T	TRUE	FALSE	FALSE	TRUE	TRUE
Liver	U012	TRUE	ENSG00000123080	CDKN2C	Type-2-Diabetes_Spracklen_2020/Type-2-Diabetes_Spracklen_2020.txt.gz	Muscle_Skeletal.allpairs.txt.gz.eQTLs.txt.gz	1	50726263	0.608051	A	T	FALSE	A	T	FALSE	TRUE	TRUE	TRUE	TRUE
Liver	U012	TRUE	ENSG00000123080	CDKN2C	T2D_Mahajan_Europeans/T2D_Mahajan_Europeans.txt.gz	Muscle_Skeletal.allpairs.txt.gz.eQTLs.txt.gz	1	50790419	0.582014	T	C	FALSE	T	C	FALSE	TRUE	TRUE	TRUE	TRUE
Liver	U012	TRUE	ENSG00000123080	CDKN2C	WHR-adj-BMI_GIANT_2018/WHR-adj-BMI_GIANT_2018.txt.gz	Muscle_Skeletal.allpairs.txt.gz.eQTLs.txt.gz	1	50819233	0.523138	T	C	TRUE	C	T	FALSE	FALSE	FALSE	TRUE	TRUE
Liver	U012	TRUE	ENSG00000123080	CDKN2C	TG_GLGC_Expanded/TG_GLGC_Expanded.txt.gz	Muscle_Skeletal.allpairs.txt.gz.eQTLs.txt.gz	1	50974421	0.381349	T	C	FALSE	T	C	FALSE	TRUE	TRUE	TRUE	TRUE
Liver	U012	TRUE	ENSG00000123080	CDKN2C	Type-2-Diabetes_Xue_2018/Type-2-Diabetes_Xue_2018.txt.gz	Muscle_Skeletal.allpairs.txt.gz.eQTLs.txt.gz	1	51041214	0.492436	G	A	FALSE	G	A	FALSE	TRUE	TRUE	TRUE	TRUE
Liver	SP60	FALSE	ENSG00000123080	CDKN2C	Type-2-Diabetes_Xue_2018/Type-2-Diabetes_Xue_2018.txt.gz	Muscle_Skeletal.allpairs.txt.gz.eQTLs.txt.gz	1	50444313	0.579628	A	G	FALSE	A	G	FALSE	TRUE	TRUE	TRUE	FALSE
Liver	SP60	FALSE	ENSG00000123080	CDKN2C	Type-2-Diabetes_Suzuki_2019/Type-2-Diabetes_Suzuki_2019.txt.gz	Muscle_Skeletal.allpairs.txt.gz.eQTLs.txt.gz	1	50637596	0.409656	T	C	FALSE	C	T	TRUE	FALSE	FALSE	TRUE	FALSE
Liver	SP60	FALSE	ENSG00000123080	CDKN2C	Type-2-Diabetes_Spracklen_2020/Type-2-Diabetes_Spracklen_2020.txt.gz	Muscle_Skeletal.allpairs.txt.gz.eQTLs.txt.gz	1	50726263	0.608051	A	T	FALSE	A	T	FALSE	TRUE	TRUE	TRUE	FALSE
Liver	SP60	FALSE	ENSG00000123080	CDKN2C	T2D_Mahajan_Europeans/T2D_Mahajan_Europeans.txt.gz	Muscle_Skeletal.allpairs.txt.gz.eQTLs.txt.gz	1	50790419	0.582014	T	C	FALSE	T	C	FALSE	TRUE	TRUE	TRUE	FALSE
Liver	SP60	FALSE	ENSG00000123080	CDKN2C	WHR-adj-BMI_GIANT_2018/WHR-adj-BMI_GIANT_2018.txt.gz	Muscle_Skeletal.allpairs.txt.gz.eQTLs.txt.gz	1	50819233	0.523138	T	C	TRUE	C	T	FALSE	FALSE	FALSE	TRUE	FALSE
Liver	SP60	FALSE	ENSG00000123080	CDKN2C	TG_GLGC_Expanded/TG_GLGC_Expanded.txt.gz	Muscle_Skeletal.allpairs.txt.gz.eQTLs.txt.gz	1	50974421	0.381349	T	C	FALSE	T	C	FALSE	TRUE	TRUE	TRUE	FALSE
Liver	SP60	FALSE	ENSG00000123080	CDKN2C	Type-2-Diabetes_Xue_2018/Type-2-Diabetes_Xue_2018.txt.gz	Muscle_Skeletal.allpairs.txt.gz.eQTLs.txt.gz	1	51041214	0.492436	G	A	FALSE	G	A	FALSE	TRUE	TRUE	TRUE	FALSE
Liver	IGF1	FALSE	ENSG00000123080	CDKN2C	Type-2-Diabetes_Xue_2018/Type-2-Diabetes_Xue_2018.txt.gz	Muscle_Skeletal.allpairs.txt.gz.eQTLs.txt.gz	1	50444313	0.579628	A	G	FALSE	A	G	FALSE	TRUE	TRUE	TRUE	FALSE
Liver	IGF1	FALSE	ENSG00000123080	CDKN2C	Type-2-Diabetes_Suzuki_2019/Type-2-Diabetes_Suzuki_2019.txt.gz	Muscle_Skeletal.allpairs.txt.gz.eQTLs.txt.gz	1	50637596	0.409656	T	C	FALSE	C	T	TRUE	FALSE	FALSE	TRUE	FALSE
Liver	IGF1	FALSE	ENSG00000123080	CDKN2C	Type-2-Diabetes_Spracklen_2020/Type-2-Diabetes_Spracklen_2020.txt.gz	Muscle_Skeletal.allpairs.txt.gz.eQTLs.txt.gz	1	50726263	0.608051	A	T	FALSE	A	T	FALSE	TRUE	TRUE	TRUE	FALSE
Liver	IGF1	FALSE	ENSG00000123080	CDKN2C	T2D_Mahajan_Europeans/T2D_Mahajan_Europeans.txt.gz	Muscle_Skeletal.allpairs.txt.gz.eQTLs.txt.gz	1	50790419	0.582014	T	C	FALSE	T	C	FALSE	TRUE	TRUE	TRUE	FALSE
Liver	IGF1	FALSE	ENSG00000123080	CDKN2C	WHR-adj-BMI_GIANT_2018/WHR-adj-BMI_GIANT_2018.txt.gz	Muscle_Skeletal.allpairs.txt.gz.eQTLs.txt.gz	1	50819233	0.523138	T	C	TRUE	C	T	FALSE	FALSE	FALSE	TRUE	FALSE
Liver	IGF1	FALSE	ENSG00000123080	CDKN2C	TG_GLGC_Expanded/TG_GLGC_Expanded.txt.gz	Muscle_Skeletal.allpairs.txt.gz.eQTLs.txt.gz	1	50974421	0.381349	T	C	FALSE	T	C	FALSE	TRUE	TRUE	TRUE	FALSE
Liver	IGF1	FALSE	ENSG00000123080	CDKN2C	Type-2-Diabetes_Xue_2018/Type-2-Diabetes_Xue_2018.txt.gz	Muscle_Skeletal.allpairs.txt.gz.eQTLs.txt.gz	1	51041214	0.492436	G	A	FALSE	G	A	FALSE	TRUE	TRUE	TRUE	FALSE
Liver	IL-6	FALSE	ENSG00000123080	CDKN2C	Type-2-Diabetes_Xue_2018/Type-2-Diabetes_Xue_2018.txt.gz	Muscle_Skeletal.allpairs.txt.gz.eQTLs.txt.gz	1	50444313	0.579628	A	G	FALSE	A	G	FALSE	TRUE	TRUE	TRUE	FALSE
Liver	IL-6	FALSE	ENSG00000123080	CDKN2C	Type-2-Diabetes_Suzuki_2019/Type-2-Diabetes_Suzuki_2019.txt.gz	Muscle_Skeletal.allpairs.txt.gz.eQTLs.txt.gz	1	50637596	0.409656	T	C	FALSE	C	T	TRUE	FALSE	FALSE	TRUE	FALSE
Liver	IL-6	FALSE	ENSG00000123080	CDKN2C	Type-2-Diabetes_Spracklen_2020/Type-2-Diabetes_Spracklen_2020.txt.gz	Muscle_Skeletal.allpairs.txt.gz.eQTLs.txt.gz	1	50726263	0.608051	A	T	FALSE	A	T	FALSE	TRUE	TRUE	TRUE	FALSE
Liver	IL-6	FALSE	ENSG00000123080	CDKN2C	T2D_Mahajan_Europeans/T2D_Mahajan_Europeans.txt.gz	Muscle_Skeletal.allpairs.txt.gz.eQTLs.txt.gz	1	50790419	0.582014	T	C	FALSE	T	C	FALSE	TRUE	TRUE	TRUE	FALSE
Liver	IL-6	FALSE	ENSG00000123080	CDKN2C	WHR-adj-BMI_GIANT_2018/WHR-adj-BMI_GIANT_2018.txt.gz	Muscle_Skeletal.allpairs.txt.gz.eQTLs.txt.gz	1	50819233	0.523138	T	C	TRUE	C	T	FALSE	FALSE	FALSE	TRUE	FALSE
Liver	IL-6	FALSE	ENSG00000123080	CDKN2C	TG_GLGC_Expanded/TG_GLGC_Expanded.txt.gz	Muscle_Skeletal.allpairs.txt.gz.eQTLs.txt.gz	1	50974421	0.381349	T	C	FALSE	T	C	FALSE	TRUE	TRUE	TRUE	FALSE
Liver	IL-6	FALSE	ENSG00000123080	CDKN2C	Type-2-Diabetes_Xue_2018/Type-2-Diabetes_Xue_2018.txt.gz	Muscle_Skeletal.allpairs.txt.gz.eQTLs.txt.gz	1	51041214	0.492436	G	A	FALSE	G	A	FALSE	TRUE	TRUE	TRUE	FALSE
Liver	DEXA	FALSE	ENSG00000123080	CDKN2C	Type-2-Diabetes_Xue_2018/Type-2-Diabetes_Xue_2018.txt.gz	Muscle_Skeletal.allpairs.txt.gz.eQTLs.txt.gz	1	50444313	0.579628	A	G	FALSE	A	G	FALSE	TRUE	TRUE	TRUE	FALSE
Liver	DEXA	FALSE	ENSG00000123080	CDKN2C	Type-2-Diabetes_Suzuki_2019/Type-2-Diabetes_Suzuki_2019.txt.gz	Muscle_Skeletal.allpairs.txt.gz.eQTLs.txt.gz	1	50637596	0.409656	T	C	FALSE	C	T	TRUE	FALSE	FALSE	TRUE	FALSE
Liver	DEXA	FALSE	ENSG00000123080	CDKN2C	Type-2-Diabetes_Spracklen_2020/Type-2-Diabetes_Spracklen_2020.txt.gz	Muscle_Skeletal.allpairs.txt.gz.eQTLs.txt.gz	1	50726263	0.608051	A	T	FALSE	A	T	FALSE	TRUE	TRUE	TRUE	FALSE
Liver	DEXA	FALSE	ENSG00000123080	CDKN2C	T2D_Mahajan_Europeans/T2D_Mahajan_Europeans.txt.gz	Muscle_Skeletal.allpairs.txt.gz.eQTLs.txt.gz	1	50790419	0.582014	T	C	FALSE	T	C	FALSE	TRUE	TRUE	TRUE	FALSE
Liver	DEXA	FALSE	ENSG00000123080	CDKN2C	WHR-adj-BMI_GIANT_2018/WHR-adj-BMI_GIANT_2018.txt.gz	Muscle_Skeletal.allpairs.txt.gz.eQTLs.txt.gz	1	50819233	0.523138	T	C	TRUE	C	T	FALSE	FALSE	FALSE	TRUE	FALSE
Liver	DEXA	FALSE	ENSG00000123080	CDKN2C	TG_GLGC_Expanded/TG_GLGC_Expanded.txt.gz	Muscle_Skeletal.allpairs.txt.gz.eQTLs.txt.gz	1	50974421	0.381349	T	C	FALSE	T	C	FALSE	TRUE	TRUE	TRUE	FALSE
Liver	DEXA	FALSE	ENSG00000123080	CDKN2C	Type-2-Diabetes_Xue_2018/Type-2-Diabetes_Xue_2018.txt.gz	Muscle_Skeletal.allpairs.txt.gz.eQTLs.txt.gz	1	51041214	0.492436	G	A	FALSE	G	A	FALSE	TRUE	TRUE	TRUE	FALSE
Muscle	INSU	FALSE	ENSG00000123080	CDKN2C	Type-2-Diabetes_Xue_2018/Type-2-Diabetes_Xue_2018.txt.gz	Muscle_Skeletal.allpairs.txt.gz.eQTLs.txt.gz	1	50444313	0.579628	A	G	FALSE	A	G	FALSE	TRUE	TRUE	TRUE	FALSE
Muscle	INSU	FALSE	ENSG00000123080	CDKN2C	Type-2-Diabetes_Suzuki_2019/Type-2-Diabetes_Suzuki_2019.txt.gz	Muscle_Skeletal.allpairs.txt.gz.eQTLs.txt.gz	1	50637596	0.409656	T	C	FALSE	C	T	TRUE	FALSE	FALSE	TRUE	FALSE
Muscle	INSU	FALSE	ENSG00000123080	CDKN2C	Type-2-Diabetes_Spracklen_2020/Type-2-Diabetes_Spracklen_2020.txt.gz	Muscle_Skeletal.allpairs.txt.gz.eQTLs.txt.gz	1	50726263	0.608051	A	T	FALSE	A	T	FALSE	TRUE	TRUE	TRUE	FALSE
Muscle	INSU	FALSE	ENSG00000123080	CDKN2C	T2D_Mahajan_Europeans/T2D_Mahajan_Europeans.txt.gz	Muscle_Skeletal.allpairs.txt.gz.eQTLs.txt.gz	1	50790419	0.582014	T	C	FALSE	T	C	FALSE	TRUE	TRUE	TRUE	FALSE
Muscle	INSU	FALSE	ENSG00000123080	CDKN2C	WHR-adj-BMI_GIANT_2018/WHR-adj-BMI_GIANT_2018.txt.gz	Muscle_Skeletal.allpairs.txt.gz.eQTLs.txt.gz	1	50819233	0.523138	T	C	TRUE	C	T	FALSE	FALSE	FALSE	TRUE	FALSE
Muscle	INSU	FALSE	ENSG00000123080	CDKN2C	TG_GLGC_Expanded/TG_GLGC_Expanded.txt.gz	Muscle_Skeletal.allpairs.txt.gz.eQTLs.txt.gz	1	50974421	0.381349	T	C	FALSE	T	C	FALSE	TRUE	TRUE	TRUE	FALSE
Muscle	INSU	FALSE	ENSG00000123080	CDKN2C	Type-2-Diabetes_Xue_2018/Type-2-Diabetes_Xue_2018.txt.gz	Muscle_Skeletal.allpairs.txt.gz.eQTLs.txt.gz	1	51041214	0.492436	G	A	FALSE	G	A	FALSE	TRUE	TRUE	TRUE	FALSE
Muscle	RETA	FALSE	ENSG00000123080	CDKN2C	Type-2-Diabetes_Xue_2018/Type-2-Diabetes_Xue_2018.txt.gz	Muscle_Skeletal.allpairs.txt.gz.eQTLs.txt.gz	1	50444313	0.579628	A	G	FALSE	A	G	FALSE	TRUE	TRUE	TRUE	FALSE
Muscle	RETA	FALSE	ENSG00000123080	CDKN2C	Type-2-Diabetes_Suzuki_2019/Type-2-Diabetes_Suzuki_2019.txt.gz	Muscle_Skeletal.allpairs.txt.gz.eQTLs.txt.gz	1	50637596	0.409656	T	C	FALSE	C	T	TRUE	FALSE	FALSE	TRUE	FALSE
Muscle	RETA	FALSE	ENSG00000123080	CDKN2C	Type-2-Diabetes_Spracklen_2020/Type-2-Diabetes_Spracklen_2020.txt.gz	Muscle_Skeletal.allpairs.txt.gz.eQTLs.txt.gz	1	50726263	0.608051	A	T	FALSE	A	T	FALSE	TRUE	TRUE	TRUE	FALSE
Muscle	RETA	FALSE	ENSG00000123080	CDKN2C	T2D_Mahajan_Europeans/T2D_Mahajan_Europeans.txt.gz	Muscle_Skeletal.allpairs.txt.gz.eQTLs.txt.gz	1	50790419	0.582014	T	C	FALSE	T	C	FALSE	TRUE	TRUE	TRUE	FALSE
Muscle	RETA	FALSE	ENSG00000123080	CDKN2C	WHR-adj-BMI_GIANT_2018/WHR-adj-BMI_GIANT_2018.txt.gz	Muscle_Skeletal.allpairs.txt.gz.eQTLs.txt.gz	1	50819233	0.523138	T	C	TRUE	C	T	FALSE	FALSE	FALSE	TRUE	FALSE
Muscle	RETA	FALSE	ENSG00000123080	CDKN2C	TG_GLGC_Expanded/TG_GLGC_Expanded.txt.gz	Muscle_Skeletal.allpairs.txt.gz.eQTLs.txt.gz	1	50974421	0.381349	T	C	FALSE	T	C	FALSE	TRUE	TRUE	TRUE	FALSE
Muscle	RETA	FALSE	ENSG00000123080	CDKN2C	Type-2-Diabetes_Xue_2018/Type-2-Diabetes_Xue_2018.txt.gz	Muscle_Skeletal.allpairs.txt.gz.eQTLs.txt.gz	1	51041214	0.492436	G	A	FALSE	G	A	FALSE	TRUE	TRUE	TRUE	FALSE
Muscle	TNFa	FALSE	ENSG00000123080	CDKN2C	Type-2-Diabetes_Xue_2018/Type-2-Diabetes_Xue_2018.txt.gz	Muscle_Skeletal.allpairs.txt.gz.eQTLs.txt.gz	1	50444313	0.579628	A	G	FALSE	A	G	FALSE	TRUE	TRUE	TRUE	FALSE
Muscle	TNFa	FALSE	ENSG00000123080	CDKN2C	Type-2-Diabetes_Suzuki_2019/Type-2-Diabetes_Suzuki_2019.txt.gz	Muscle_Skeletal.allpairs.txt.gz.eQTLs.txt.gz	1	50637596	0.409656	T	C	FALSE	C	T	TRUE	FALSE	FALSE	TRUE	FALSE
Muscle	TNFa	FALSE	ENSG00000123080	CDKN2C	Type-2-Diabetes_Spracklen_2020/Type-2-Diabetes_Spracklen_2020.txt.gz	Muscle_Skeletal.allpairs.txt.gz.eQTLs.txt.gz	1	50726263	0.608051	A	T	FALSE	A	T	FALSE	TRUE	TRUE	TRUE	FALSE
Muscle	TNFa	FALSE	ENSG00000123080	CDKN2C	T2D_Mahajan_Europeans/T2D_Mahajan_Europeans.txt.gz	Muscle_Skeletal.allpairs.txt.gz.eQTLs.txt.gz	1	50790419	0.582014	T	C	FALSE	T	C	FALSE	TRUE	TRUE	TRUE	FALSE
Muscle	TNFa	FALSE	ENSG00000123080	CDKN2C	WHR-adj-BMI_GIANT_2018/WHR-adj-BMI_GIANT_2018.txt.gz	Muscle_Skeletal.allpairs.txt.gz.eQTLs.txt.gz	1	50819233	0.523138	T	C	TRUE	C	T	FALSE	FALSE	FALSE	TRUE	FALSE
Muscle	TNFa	FALSE	ENSG00000123080	CDKN2C	TG_GLGC_Expanded/TG_GLGC_Expanded.txt.gz	Muscle_Skeletal.allpairs.txt.gz.eQTLs.txt.gz	1	50974421	0.381349	T	C	FALSE	T	C	FALSE	TRUE	TRUE	TRUE	FALSE
Muscle	TNFa	FALSE	ENSG00000123080	CDKN2C	Type-2-Diabetes_Xue_2018/Type-2-Diabetes_Xue_2018.txt.gz	Muscle_Skeletal.allpairs.txt.gz.eQTLs.txt.gz	1	51041214	0.492436	G	A	FALSE	G	A	FALSE	TRUE	TRUE	TRUE	FALSE
Muscle	DEXA	FALSE	ENSG00000123080	CDKN2C	Type-2-Diabetes_Xue_2018/Type-2-Diabetes_Xue_2018.txt.gz	Muscle_Skeletal.allpairs.txt.gz.eQTLs.txt.gz	1	50444313	0.579628	A	G	FALSE	A	G	FALSE	TRUE	TRUE	TRUE	FALSE
Muscle	DEXA	FALSE	ENSG00000123080	CDKN2C	Type-2-Diabetes_Suzuki_2019/Type-2-Diabetes_Suzuki_2019.txt.gz	Muscle_Skeletal.allpairs.txt.gz.eQTLs.txt.gz	1	50637596	0.409656	T	C	FALSE	C	T	TRUE	FALSE	FALSE	TRUE	FALSE
Muscle	DEXA	FALSE	ENSG00000123080	CDKN2C	Type-2-Diabetes_Spracklen_2020/Type-2-Diabetes_Spracklen_2020.txt.gz	Muscle_Skeletal.allpairs.txt.gz.eQTLs.txt.gz	1	50726263	0.608051	A	T	FALSE	A	T	FALSE	TRUE	TRUE	TRUE	FALSE
Muscle	DEXA	FALSE	ENSG00000123080	CDKN2C	T2D_Mahajan_Europeans/T2D_Mahajan_Europeans.txt.gz	Muscle_Skeletal.allpairs.txt.gz.eQTLs.txt.gz	1	50790419	0.582014	T	C	FALSE	T	C	FALSE	TRUE	TRUE	TRUE	FALSE
Muscle	DEXA	FALSE	ENSG00000123080	CDKN2C	WHR-adj-BMI_GIANT_2018/WHR-adj-BMI_GIANT_2018.txt.gz	Muscle_Skeletal.allpairs.txt.gz.eQTLs.txt.gz	1	50819233	0.523138	T	C	TRUE	C	T	FALSE	FALSE	FALSE	TRUE	FALSE
Muscle	DEXA	FALSE	ENSG00000123080	CDKN2C	TG_GLGC_Expanded/TG_GLGC_Expanded.txt.gz	Muscle_Skeletal.allpairs.txt.gz.eQTLs.txt.gz	1	50974421	0.381349	T	C	FALSE	T	C	FALSE	TRUE	TRUE	TRUE	FALSE
Muscle	DEXA	FALSE	ENSG00000123080	CDKN2C	Type-2-Diabetes_Xue_2018/Type-2-Diabetes_Xue_2018.txt.gz	Muscle_Skeletal.allpairs.txt.gz.eQTLs.txt.gz	1	51041214	0.492436	G	A	FALSE	G	A	FALSE	TRUE	TRUE	TRUE	FALSE
Muscle	ISOP	TRUE	ENSG00000123080	CDKN2C	Type-2-Diabetes_Xue_2018/Type-2-Diabetes_Xue_2018.txt.gz	Muscle_Skeletal.allpairs.txt.gz.eQTLs.txt.gz	1	50444313	0.579628	A	G	FALSE	A	G	FALSE	TRUE	TRUE	TRUE	TRUE
Muscle	ISOP	TRUE	ENSG00000123080	CDKN2C	Type-2-Diabetes_Suzuki_2019/Type-2-Diabetes_Suzuki_2019.txt.gz	Muscle_Skeletal.allpairs.txt.gz.eQTLs.txt.gz	1	50637596	0.409656	T	C	FALSE	C	T	TRUE	FALSE	FALSE	TRUE	TRUE
Muscle	ISOP	TRUE	ENSG00000123080	CDKN2C	Type-2-Diabetes_Spracklen_2020/Type-2-Diabetes_Spracklen_2020.txt.gz	Muscle_Skeletal.allpairs.txt.gz.eQTLs.txt.gz	1	50726263	0.608051	A	T	FALSE	A	T	FALSE	TRUE	TRUE	TRUE	TRUE
Muscle	ISOP	TRUE	ENSG00000123080	CDKN2C	T2D_Mahajan_Europeans/T2D_Mahajan_Europeans.txt.gz	Muscle_Skeletal.allpairs.txt.gz.eQTLs.txt.gz	1	50790419	0.582014	T	C	FALSE	T	C	FALSE	TRUE	TRUE	TRUE	TRUE
Muscle	ISOP	TRUE	ENSG00000123080	CDKN2C	WHR-adj-BMI_GIANT_2018/WHR-adj-BMI_GIANT_2018.txt.gz	Muscle_Skeletal.allpairs.txt.gz.eQTLs.txt.gz	1	50819233	0.523138	T	C	TRUE	C	T	FALSE	FALSE	FALSE	TRUE	TRUE
Muscle	ISOP	TRUE	ENSG00000123080	CDKN2C	TG_GLGC_Expanded/TG_GLGC_Expanded.txt.gz	Muscle_Skeletal.allpairs.txt.gz.eQTLs.txt.gz	1	50974421	0.381349	T	C	FALSE	T	C	FALSE	TRUE	TRUE	TRUE	TRUE
Muscle	ISOP	TRUE	ENSG00000123080	CDKN2C	Type-2-Diabetes_Xue_2018/Type-2-Diabetes_Xue_2018.txt.gz	Muscle_Skeletal.allpairs.txt.gz.eQTLs.txt.gz	1	51041214	0.492436	G	A	FALSE	G	A	FALSE	TRUE	TRUE	TRUE	TRUE
Fat	IBMX	TRUE	ENSG00000011523	CEP68	Type-2-Diabetes_Xue_2018/Type-2-Diabetes_Xue_2018.txt.gz	Pancreas.allpairs.txt.gz.eQTLs.txt.gz	2	65049318	0.880085	C	T	FALSE	C	T	FALSE	TRUE	TRUE	TRUE	TRUE
Fat	IBMX	TRUE	ENSG00000011523	CEP68	Type-2-Diabetes_Xue_2018/Type-2-Diabetes_Xue_2018.txt.gz	Muscle_Skeletal.allpairs.txt.gz.eQTLs.txt.gz	2	65049318	0.883515	C	T	FALSE	C	T	FALSE	TRUE	TRUE	TRUE	TRUE
Fat	IBMX	TRUE	ENSG00000011523	CEP68	Type-2-Diabetes_Xue_2018/Type-2-Diabetes_Xue_2018.txt.gz	Adipose_Subcutaneous.allpairs.txt.gz.eQTLs.txt.gz	2	65049318	0.884883	C	T	FALSE	C	T	FALSE	TRUE	TRUE	TRUE	TRUE
Fat	IBMX	TRUE	ENSG00000011523	CEP68	Type-2-Diabetes_Xue_2018/Type-2-Diabetes_Xue_2018.txt.gz	Adipose_Visceral_Omentum.allpairs.txt.gz.eQTLs.txt.gz	2	65049318	0.883985	C	T	FALSE	C	T	FALSE	TRUE	TRUE	TRUE	TRUE
Fat	IBMX	TRUE	ENSG00000011523	CEP68	Type-2-Diabetes_Xue_2018/Type-2-Diabetes_Xue_2018.txt.gz	Liver.allpairs.txt.gz.eQTLs.txt.gz	2	65049318	0.5541	C	T	FALSE	C	T	FALSE	TRUE	TRUE	TRUE	TRUE
Fat	IBMX	TRUE	ENSG00000011523	CEP68	HDL_GLGC_Expanded/HDL_GLGC_Expanded.txt.gz	Adipose_Subcutaneous.allpairs.txt.gz.eQTLs.txt.gz	2	65054267	0.696682	T	C	TRUE	T	C	FALSE	TRUE	FALSE	FALSE	FALSE
Fat	IBMX	TRUE	ENSG00000011523	CEP68	HDL_GLGC_Expanded/HDL_GLGC_Expanded.txt.gz	Liver.allpairs.txt.gz.eQTLs.txt.gz	2	65054267	0.564284	T	C	TRUE	T	C	FALSE	TRUE	FALSE	FALSE	FALSE
Fat	IBMX	TRUE	ENSG00000011523	CEP68	HDL_GLGC_Expanded/HDL_GLGC_Expanded.txt.gz	Pancreas.allpairs.txt.gz.eQTLs.txt.gz	2	65054267	0.606896	T	C	TRUE	T	C	FALSE	TRUE	FALSE	FALSE	FALSE
Fat	IBMX	TRUE	ENSG00000011523	CEP68	HDL_GLGC_Expanded/HDL_GLGC_Expanded.txt.gz	Muscle_Skeletal.allpairs.txt.gz.eQTLs.txt.gz	2	65054267	0.717813	T	C	TRUE	T	C	FALSE	TRUE	FALSE	FALSE	FALSE
Fat	IBMX	TRUE	ENSG00000011523	CEP68	HDL_GLGC_Expanded/HDL_GLGC_Expanded.txt.gz	Adipose_Visceral_Omentum.allpairs.txt.gz.eQTLs.txt.gz	2	65054267	0.607069	T	C	TRUE	T	C	FALSE	TRUE	FALSE	FALSE	FALSE
Fat	IBMX	TRUE	ENSG00000011523	CEP68	TG_GLGC_Expanded/TG_GLGC_Expanded.txt.gz	Pancreas.allpairs.txt.gz.eQTLs.txt.gz	2	65060762	0.739413	A	G	TRUE	G	A	FALSE	FALSE	FALSE	TRUE	TRUE
Fat	IBMX	TRUE	ENSG00000011523	CEP68	TG_GLGC_Expanded/TG_GLGC_Expanded.txt.gz	Muscle_Skeletal.allpairs.txt.gz.eQTLs.txt.gz	2	65060762	0.581852	A	G	TRUE	G	A	FALSE	FALSE	FALSE	TRUE	TRUE
Fat	IBMX	TRUE	ENSG00000011523	CEP68	TG_GLGC_Expanded/TG_GLGC_Expanded.txt.gz	Liver.allpairs.txt.gz.eQTLs.txt.gz	2	65060762	0.836525	A	G	TRUE	G	A	FALSE	FALSE	FALSE	TRUE	TRUE
Fat	IBMX	TRUE	ENSG00000011523	CEP68	TG_GLGC_Expanded/TG_GLGC_Expanded.txt.gz	Adipose_Subcutaneous.allpairs.txt.gz.eQTLs.txt.gz	2	65060762	0.61239	A	G	TRUE	G	A	FALSE	FALSE	FALSE	TRUE	TRUE
Fat	IBMX	TRUE	ENSG00000011523	CEP68	TG_GLGC_Expanded/TG_GLGC_Expanded.txt.gz	Adipose_Visceral_Omentum.allpairs.txt.gz.eQTLs.txt.gz	2	65060762	0.739477	A	G	TRUE	G	A	FALSE	FALSE	FALSE	TRUE	TRUE
Fat	IBMX	TRUE	ENSG00000011523	CEP68	T2D_Mahajan_Europeans/T2D_Mahajan_Europeans.txt.gz	Liver.allpairs.txt.gz.eQTLs.txt.gz	2	65060762	0.353619	A	G	TRUE	G	A	FALSE	FALSE	FALSE	TRUE	TRUE
Muscle	INSU	FALSE	ENSG00000011523	CEP68	Type-2-Diabetes_Xue_2018/Type-2-Diabetes_Xue_2018.txt.gz	Pancreas.allpairs.txt.gz.eQTLs.txt.gz	2	65049318	0.880085	C	T	FALSE	C	T	FALSE	TRUE	TRUE	TRUE	FALSE
Muscle	INSU	FALSE	ENSG00000011523	CEP68	Type-2-Diabetes_Xue_2018/Type-2-Diabetes_Xue_2018.txt.gz	Muscle_Skeletal.allpairs.txt.gz.eQTLs.txt.gz	2	65049318	0.883515	C	T	FALSE	C	T	FALSE	TRUE	TRUE	TRUE	FALSE
Muscle	INSU	FALSE	ENSG00000011523	CEP68	Type-2-Diabetes_Xue_2018/Type-2-Diabetes_Xue_2018.txt.gz	Adipose_Subcutaneous.allpairs.txt.gz.eQTLs.txt.gz	2	65049318	0.884883	C	T	FALSE	C	T	FALSE	TRUE	TRUE	TRUE	FALSE
Muscle	INSU	FALSE	ENSG00000011523	CEP68	Type-2-Diabetes_Xue_2018/Type-2-Diabetes_Xue_2018.txt.gz	Adipose_Visceral_Omentum.allpairs.txt.gz.eQTLs.txt.gz	2	65049318	0.883985	C	T	FALSE	C	T	FALSE	TRUE	TRUE	TRUE	FALSE
Muscle	INSU	FALSE	ENSG00000011523	CEP68	Type-2-Diabetes_Xue_2018/Type-2-Diabetes_Xue_2018.txt.gz	Liver.allpairs.txt.gz.eQTLs.txt.gz	2	65049318	0.5541	C	T	FALSE	C	T	FALSE	TRUE	TRUE	TRUE	FALSE
Muscle	INSU	FALSE	ENSG00000011523	CEP68	HDL_GLGC_Expanded/HDL_GLGC_Expanded.txt.gz	Adipose_Subcutaneous.allpairs.txt.gz.eQTLs.txt.gz	2	65054267	0.696682	T	C	TRUE	T	C	FALSE	TRUE	FALSE	FALSE	TRUE
Muscle	INSU	FALSE	ENSG00000011523	CEP68	HDL_GLGC_Expanded/HDL_GLGC_Expanded.txt.gz	Liver.allpairs.txt.gz.eQTLs.txt.gz	2	65054267	0.564284	T	C	TRUE	T	C	FALSE	TRUE	FALSE	FALSE	TRUE
Muscle	INSU	FALSE	ENSG00000011523	CEP68	HDL_GLGC_Expanded/HDL_GLGC_Expanded.txt.gz	Pancreas.allpairs.txt.gz.eQTLs.txt.gz	2	65054267	0.606896	T	C	TRUE	T	C	FALSE	TRUE	FALSE	FALSE	TRUE
Muscle	INSU	FALSE	ENSG00000011523	CEP68	HDL_GLGC_Expanded/HDL_GLGC_Expanded.txt.gz	Muscle_Skeletal.allpairs.txt.gz.eQTLs.txt.gz	2	65054267	0.717813	T	C	TRUE	T	C	FALSE	TRUE	FALSE	FALSE	TRUE
Muscle	INSU	FALSE	ENSG00000011523	CEP68	HDL_GLGC_Expanded/HDL_GLGC_Expanded.txt.gz	Adipose_Visceral_Omentum.allpairs.txt.gz.eQTLs.txt.gz	2	65054267	0.607069	T	C	TRUE	T	C	FALSE	TRUE	FALSE	FALSE	TRUE
Muscle	INSU	FALSE	ENSG00000011523	CEP68	TG_GLGC_Expanded/TG_GLGC_Expanded.txt.gz	Pancreas.allpairs.txt.gz.eQTLs.txt.gz	2	65060762	0.739413	A	G	TRUE	G	A	FALSE	FALSE	FALSE	TRUE	FALSE
Muscle	INSU	FALSE	ENSG00000011523	CEP68	TG_GLGC_Expanded/TG_GLGC_Expanded.txt.gz	Muscle_Skeletal.allpairs.txt.gz.eQTLs.txt.gz	2	65060762	0.581852	A	G	TRUE	G	A	FALSE	FALSE	FALSE	TRUE	FALSE
Muscle	INSU	FALSE	ENSG00000011523	CEP68	TG_GLGC_Expanded/TG_GLGC_Expanded.txt.gz	Liver.allpairs.txt.gz.eQTLs.txt.gz	2	65060762	0.836525	A	G	TRUE	G	A	FALSE	FALSE	FALSE	TRUE	FALSE
Muscle	INSU	FALSE	ENSG00000011523	CEP68	TG_GLGC_Expanded/TG_GLGC_Expanded.txt.gz	Adipose_Subcutaneous.allpairs.txt.gz.eQTLs.txt.gz	2	65060762	0.61239	A	G	TRUE	G	A	FALSE	FALSE	FALSE	TRUE	FALSE
Muscle	INSU	FALSE	ENSG00000011523	CEP68	TG_GLGC_Expanded/TG_GLGC_Expanded.txt.gz	Adipose_Visceral_Omentum.allpairs.txt.gz.eQTLs.txt.gz	2	65060762	0.739477	A	G	TRUE	G	A	FALSE	FALSE	FALSE	TRUE	FALSE
Muscle	INSU	FALSE	ENSG00000011523	CEP68	T2D_Mahajan_Europeans/T2D_Mahajan_Europeans.txt.gz	Liver.allpairs.txt.gz.eQTLs.txt.gz	2	65060762	0.353619	A	G	TRUE	G	A	FALSE	FALSE	FALSE	TRUE	FALSE
Muscle	IBMX	TRUE	ENSG00000011523	CEP68	Type-2-Diabetes_Xue_2018/Type-2-Diabetes_Xue_2018.txt.gz	Pancreas.allpairs.txt.gz.eQTLs.txt.gz	2	65049318	0.880085	C	T	FALSE	C	T	FALSE	TRUE	TRUE	TRUE	TRUE
Muscle	IBMX	TRUE	ENSG00000011523	CEP68	Type-2-Diabetes_Xue_2018/Type-2-Diabetes_Xue_2018.txt.gz	Muscle_Skeletal.allpairs.txt.gz.eQTLs.txt.gz	2	65049318	0.883515	C	T	FALSE	C	T	FALSE	TRUE	TRUE	TRUE	TRUE
Muscle	IBMX	TRUE	ENSG00000011523	CEP68	Type-2-Diabetes_Xue_2018/Type-2-Diabetes_Xue_2018.txt.gz	Adipose_Subcutaneous.allpairs.txt.gz.eQTLs.txt.gz	2	65049318	0.884883	C	T	FALSE	C	T	FALSE	TRUE	TRUE	TRUE	TRUE
Muscle	IBMX	TRUE	ENSG00000011523	CEP68	Type-2-Diabetes_Xue_2018/Type-2-Diabetes_Xue_2018.txt.gz	Adipose_Visceral_Omentum.allpairs.txt.gz.eQTLs.txt.gz	2	65049318	0.883985	C	T	FALSE	C	T	FALSE	TRUE	TRUE	TRUE	TRUE
Muscle	IBMX	TRUE	ENSG00000011523	CEP68	Type-2-Diabetes_Xue_2018/Type-2-Diabetes_Xue_2018.txt.gz	Liver.allpairs.txt.gz.eQTLs.txt.gz	2	65049318	0.5541	C	T	FALSE	C	T	FALSE	TRUE	TRUE	TRUE	TRUE
Muscle	IBMX	TRUE	ENSG00000011523	CEP68	HDL_GLGC_Expanded/HDL_GLGC_Expanded.txt.gz	Adipose_Subcutaneous.allpairs.txt.gz.eQTLs.txt.gz	2	65054267	0.696682	T	C	TRUE	T	C	FALSE	TRUE	FALSE	FALSE	FALSE
Muscle	IBMX	TRUE	ENSG00000011523	CEP68	HDL_GLGC_Expanded/HDL_GLGC_Expanded.txt.gz	Liver.allpairs.txt.gz.eQTLs.txt.gz	2	65054267	0.564284	T	C	TRUE	T	C	FALSE	TRUE	FALSE	FALSE	FALSE
Muscle	IBMX	TRUE	ENSG00000011523	CEP68	HDL_GLGC_Expanded/HDL_GLGC_Expanded.txt.gz	Pancreas.allpairs.txt.gz.eQTLs.txt.gz	2	65054267	0.606896	T	C	TRUE	T	C	FALSE	TRUE	FALSE	FALSE	FALSE
Muscle	IBMX	TRUE	ENSG00000011523	CEP68	HDL_GLGC_Expanded/HDL_GLGC_Expanded.txt.gz	Muscle_Skeletal.allpairs.txt.gz.eQTLs.txt.gz	2	65054267	0.717813	T	C	TRUE	T	C	FALSE	TRUE	FALSE	FALSE	FALSE
Muscle	IBMX	TRUE	ENSG00000011523	CEP68	HDL_GLGC_Expanded/HDL_GLGC_Expanded.txt.gz	Adipose_Visceral_Omentum.allpairs.txt.gz.eQTLs.txt.gz	2	65054267	0.607069	T	C	TRUE	T	C	FALSE	TRUE	FALSE	FALSE	FALSE
Muscle	IBMX	TRUE	ENSG00000011523	CEP68	TG_GLGC_Expanded/TG_GLGC_Expanded.txt.gz	Pancreas.allpairs.txt.gz.eQTLs.txt.gz	2	65060762	0.739413	A	G	TRUE	G	A	FALSE	FALSE	FALSE	TRUE	TRUE
Muscle	IBMX	TRUE	ENSG00000011523	CEP68	TG_GLGC_Expanded/TG_GLGC_Expanded.txt.gz	Muscle_Skeletal.allpairs.txt.gz.eQTLs.txt.gz	2	65060762	0.581852	A	G	TRUE	G	A	FALSE	FALSE	FALSE	TRUE	TRUE
Muscle	IBMX	TRUE	ENSG00000011523	CEP68	TG_GLGC_Expanded/TG_GLGC_Expanded.txt.gz	Liver.allpairs.txt.gz.eQTLs.txt.gz	2	65060762	0.836525	A	G	TRUE	G	A	FALSE	FALSE	FALSE	TRUE	TRUE
Muscle	IBMX	TRUE	ENSG00000011523	CEP68	TG_GLGC_Expanded/TG_GLGC_Expanded.txt.gz	Adipose_Subcutaneous.allpairs.txt.gz.eQTLs.txt.gz	2	65060762	0.61239	A	G	TRUE	G	A	FALSE	FALSE	FALSE	TRUE	TRUE
Muscle	IBMX	TRUE	ENSG00000011523	CEP68	TG_GLGC_Expanded/TG_GLGC_Expanded.txt.gz	Adipose_Visceral_Omentum.allpairs.txt.gz.eQTLs.txt.gz	2	65060762	0.739477	A	G	TRUE	G	A	FALSE	FALSE	FALSE	TRUE	TRUE
Muscle	IBMX	TRUE	ENSG00000011523	CEP68	T2D_Mahajan_Europeans/T2D_Mahajan_Europeans.txt.gz	Liver.allpairs.txt.gz.eQTLs.txt.gz	2	65060762	0.353619	A	G	TRUE	G	A	FALSE	FALSE	FALSE	TRUE	TRUE
Muscle	GLUC	TRUE	ENSG00000011523	CEP68	Type-2-Diabetes_Xue_2018/Type-2-Diabetes_Xue_2018.txt.gz	Pancreas.allpairs.txt.gz.eQTLs.txt.gz	2	65049318	0.880085	C	T	FALSE	C	T	FALSE	TRUE	TRUE	TRUE	TRUE
Muscle	GLUC	TRUE	ENSG00000011523	CEP68	Type-2-Diabetes_Xue_2018/Type-2-Diabetes_Xue_2018.txt.gz	Muscle_Skeletal.allpairs.txt.gz.eQTLs.txt.gz	2	65049318	0.883515	C	T	FALSE	C	T	FALSE	TRUE	TRUE	TRUE	TRUE
Muscle	GLUC	TRUE	ENSG00000011523	CEP68	Type-2-Diabetes_Xue_2018/Type-2-Diabetes_Xue_2018.txt.gz	Adipose_Subcutaneous.allpairs.txt.gz.eQTLs.txt.gz	2	65049318	0.884883	C	T	FALSE	C	T	FALSE	TRUE	TRUE	TRUE	TRUE
Muscle	GLUC	TRUE	ENSG00000011523	CEP68	Type-2-Diabetes_Xue_2018/Type-2-Diabetes_Xue_2018.txt.gz	Adipose_Visceral_Omentum.allpairs.txt.gz.eQTLs.txt.gz	2	65049318	0.883985	C	T	FALSE	C	T	FALSE	TRUE	TRUE	TRUE	TRUE
Muscle	GLUC	TRUE	ENSG00000011523	CEP68	Type-2-Diabetes_Xue_2018/Type-2-Diabetes_Xue_2018.txt.gz	Liver.allpairs.txt.gz.eQTLs.txt.gz	2	65049318	0.5541	C	T	FALSE	C	T	FALSE	TRUE	TRUE	TRUE	TRUE
Muscle	GLUC	TRUE	ENSG00000011523	CEP68	HDL_GLGC_Expanded/HDL_GLGC_Expanded.txt.gz	Adipose_Subcutaneous.allpairs.txt.gz.eQTLs.txt.gz	2	65054267	0.696682	T	C	TRUE	T	C	FALSE	TRUE	FALSE	FALSE	FALSE
Muscle	GLUC	TRUE	ENSG00000011523	CEP68	HDL_GLGC_Expanded/HDL_GLGC_Expanded.txt.gz	Liver.allpairs.txt.gz.eQTLs.txt.gz	2	65054267	0.564284	T	C	TRUE	T	C	FALSE	TRUE	FALSE	FALSE	FALSE
Muscle	GLUC	TRUE	ENSG00000011523	CEP68	HDL_GLGC_Expanded/HDL_GLGC_Expanded.txt.gz	Pancreas.allpairs.txt.gz.eQTLs.txt.gz	2	65054267	0.606896	T	C	TRUE	T	C	FALSE	TRUE	FALSE	FALSE	FALSE
Muscle	GLUC	TRUE	ENSG00000011523	CEP68	HDL_GLGC_Expanded/HDL_GLGC_Expanded.txt.gz	Muscle_Skeletal.allpairs.txt.gz.eQTLs.txt.gz	2	65054267	0.717813	T	C	TRUE	T	C	FALSE	TRUE	FALSE	FALSE	FALSE
Muscle	GLUC	TRUE	ENSG00000011523	CEP68	HDL_GLGC_Expanded/HDL_GLGC_Expanded.txt.gz	Adipose_Visceral_Omentum.allpairs.txt.gz.eQTLs.txt.gz	2	65054267	0.607069	T	C	TRUE	T	C	FALSE	TRUE	FALSE	FALSE	FALSE
Muscle	GLUC	TRUE	ENSG00000011523	CEP68	TG_GLGC_Expanded/TG_GLGC_Expanded.txt.gz	Pancreas.allpairs.txt.gz.eQTLs.txt.gz	2	65060762	0.739413	A	G	TRUE	G	A	FALSE	FALSE	FALSE	TRUE	TRUE
Muscle	GLUC	TRUE	ENSG00000011523	CEP68	TG_GLGC_Expanded/TG_GLGC_Expanded.txt.gz	Muscle_Skeletal.allpairs.txt.gz.eQTLs.txt.gz	2	65060762	0.581852	A	G	TRUE	G	A	FALSE	FALSE	FALSE	TRUE	TRUE
Muscle	GLUC	TRUE	ENSG00000011523	CEP68	TG_GLGC_Expanded/TG_GLGC_Expanded.txt.gz	Liver.allpairs.txt.gz.eQTLs.txt.gz	2	65060762	0.836525	A	G	TRUE	G	A	FALSE	FALSE	FALSE	TRUE	TRUE
Muscle	GLUC	TRUE	ENSG00000011523	CEP68	TG_GLGC_Expanded/TG_GLGC_Expanded.txt.gz	Adipose_Subcutaneous.allpairs.txt.gz.eQTLs.txt.gz	2	65060762	0.61239	A	G	TRUE	G	A	FALSE	FALSE	FALSE	TRUE	TRUE
Muscle	GLUC	TRUE	ENSG00000011523	CEP68	TG_GLGC_Expanded/TG_GLGC_Expanded.txt.gz	Adipose_Visceral_Omentum.allpairs.txt.gz.eQTLs.txt.gz	2	65060762	0.739477	A	G	TRUE	G	A	FALSE	FALSE	FALSE	TRUE	TRUE
Muscle	GLUC	TRUE	ENSG00000011523	CEP68	T2D_Mahajan_Europeans/T2D_Mahajan_Europeans.txt.gz	Liver.allpairs.txt.gz.eQTLs.txt.gz	2	65060762	0.353619	A	G	TRUE	G	A	FALSE	FALSE	FALSE	TRUE	TRUE
Muscle	SP60	TRUE	ENSG00000011523	CEP68	Type-2-Diabetes_Xue_2018/Type-2-Diabetes_Xue_2018.txt.gz	Pancreas.allpairs.txt.gz.eQTLs.txt.gz	2	65049318	0.880085	C	T	FALSE	C	T	FALSE	TRUE	TRUE	TRUE	TRUE
Muscle	SP60	TRUE	ENSG00000011523	CEP68	Type-2-Diabetes_Xue_2018/Type-2-Diabetes_Xue_2018.txt.gz	Muscle_Skeletal.allpairs.txt.gz.eQTLs.txt.gz	2	65049318	0.883515	C	T	FALSE	C	T	FALSE	TRUE	TRUE	TRUE	TRUE
Muscle	SP60	TRUE	ENSG00000011523	CEP68	Type-2-Diabetes_Xue_2018/Type-2-Diabetes_Xue_2018.txt.gz	Adipose_Subcutaneous.allpairs.txt.gz.eQTLs.txt.gz	2	65049318	0.884883	C	T	FALSE	C	T	FALSE	TRUE	TRUE	TRUE	TRUE
Muscle	SP60	TRUE	ENSG00000011523	CEP68	Type-2-Diabetes_Xue_2018/Type-2-Diabetes_Xue_2018.txt.gz	Adipose_Visceral_Omentum.allpairs.txt.gz.eQTLs.txt.gz	2	65049318	0.883985	C	T	FALSE	C	T	FALSE	TRUE	TRUE	TRUE	TRUE
Muscle	SP60	TRUE	ENSG00000011523	CEP68	Type-2-Diabetes_Xue_2018/Type-2-Diabetes_Xue_2018.txt.gz	Liver.allpairs.txt.gz.eQTLs.txt.gz	2	65049318	0.5541	C	T	FALSE	C	T	FALSE	TRUE	TRUE	TRUE	TRUE
Muscle	SP60	TRUE	ENSG00000011523	CEP68	HDL_GLGC_Expanded/HDL_GLGC_Expanded.txt.gz	Adipose_Subcutaneous.allpairs.txt.gz.eQTLs.txt.gz	2	65054267	0.696682	T	C	TRUE	T	C	FALSE	TRUE	FALSE	FALSE	FALSE
Muscle	SP60	TRUE	ENSG00000011523	CEP68	HDL_GLGC_Expanded/HDL_GLGC_Expanded.txt.gz	Liver.allpairs.txt.gz.eQTLs.txt.gz	2	65054267	0.564284	T	C	TRUE	T	C	FALSE	TRUE	FALSE	FALSE	FALSE
Muscle	SP60	TRUE	ENSG00000011523	CEP68	HDL_GLGC_Expanded/HDL_GLGC_Expanded.txt.gz	Pancreas.allpairs.txt.gz.eQTLs.txt.gz	2	65054267	0.606896	T	C	TRUE	T	C	FALSE	TRUE	FALSE	FALSE	FALSE
Muscle	SP60	TRUE	ENSG00000011523	CEP68	HDL_GLGC_Expanded/HDL_GLGC_Expanded.txt.gz	Muscle_Skeletal.allpairs.txt.gz.eQTLs.txt.gz	2	65054267	0.717813	T	C	TRUE	T	C	FALSE	TRUE	FALSE	FALSE	FALSE
Muscle	SP60	TRUE	ENSG00000011523	CEP68	HDL_GLGC_Expanded/HDL_GLGC_Expanded.txt.gz	Adipose_Visceral_Omentum.allpairs.txt.gz.eQTLs.txt.gz	2	65054267	0.607069	T	C	TRUE	T	C	FALSE	TRUE	FALSE	FALSE	FALSE
Muscle	SP60	TRUE	ENSG00000011523	CEP68	TG_GLGC_Expanded/TG_GLGC_Expanded.txt.gz	Pancreas.allpairs.txt.gz.eQTLs.txt.gz	2	65060762	0.739413	A	G	TRUE	G	A	FALSE	FALSE	FALSE	TRUE	TRUE
Muscle	SP60	TRUE	ENSG00000011523	CEP68	TG_GLGC_Expanded/TG_GLGC_Expanded.txt.gz	Muscle_Skeletal.allpairs.txt.gz.eQTLs.txt.gz	2	65060762	0.581852	A	G	TRUE	G	A	FALSE	FALSE	FALSE	TRUE	TRUE
Muscle	SP60	TRUE	ENSG00000011523	CEP68	TG_GLGC_Expanded/TG_GLGC_Expanded.txt.gz	Liver.allpairs.txt.gz.eQTLs.txt.gz	2	65060762	0.836525	A	G	TRUE	G	A	FALSE	FALSE	FALSE	TRUE	TRUE
Muscle	SP60	TRUE	ENSG00000011523	CEP68	TG_GLGC_Expanded/TG_GLGC_Expanded.txt.gz	Adipose_Subcutaneous.allpairs.txt.gz.eQTLs.txt.gz	2	65060762	0.61239	A	G	TRUE	G	A	FALSE	FALSE	FALSE	TRUE	TRUE
Muscle	SP60	TRUE	ENSG00000011523	CEP68	TG_GLGC_Expanded/TG_GLGC_Expanded.txt.gz	Adipose_Visceral_Omentum.allpairs.txt.gz.eQTLs.txt.gz	2	65060762	0.739477	A	G	TRUE	G	A	FALSE	FALSE	FALSE	TRUE	TRUE
Muscle	SP60	TRUE	ENSG00000011523	CEP68	T2D_Mahajan_Europeans/T2D_Mahajan_Europeans.txt.gz	Liver.allpairs.txt.gz.eQTLs.txt.gz	2	65060762	0.353619	A	G	TRUE	G	A	FALSE	FALSE	FALSE	TRUE	TRUE
Muscle	TNFa	TRUE	ENSG00000011523	CEP68	Type-2-Diabetes_Xue_2018/Type-2-Diabetes_Xue_2018.txt.gz	Pancreas.allpairs.txt.gz.eQTLs.txt.gz	2	65049318	0.880085	C	T	FALSE	C	T	FALSE	TRUE	TRUE	TRUE	TRUE
Muscle	TNFa	TRUE	ENSG00000011523	CEP68	Type-2-Diabetes_Xue_2018/Type-2-Diabetes_Xue_2018.txt.gz	Muscle_Skeletal.allpairs.txt.gz.eQTLs.txt.gz	2	65049318	0.883515	C	T	FALSE	C	T	FALSE	TRUE	TRUE	TRUE	TRUE
Muscle	TNFa	TRUE	ENSG00000011523	CEP68	Type-2-Diabetes_Xue_2018/Type-2-Diabetes_Xue_2018.txt.gz	Adipose_Subcutaneous.allpairs.txt.gz.eQTLs.txt.gz	2	65049318	0.884883	C	T	FALSE	C	T	FALSE	TRUE	TRUE	TRUE	TRUE
Muscle	TNFa	TRUE	ENSG00000011523	CEP68	Type-2-Diabetes_Xue_2018/Type-2-Diabetes_Xue_2018.txt.gz	Adipose_Visceral_Omentum.allpairs.txt.gz.eQTLs.txt.gz	2	65049318	0.883985	C	T	FALSE	C	T	FALSE	TRUE	TRUE	TRUE	TRUE
Muscle	TNFa	TRUE	ENSG00000011523	CEP68	Type-2-Diabetes_Xue_2018/Type-2-Diabetes_Xue_2018.txt.gz	Liver.allpairs.txt.gz.eQTLs.txt.gz	2	65049318	0.5541	C	T	FALSE	C	T	FALSE	TRUE	TRUE	TRUE	TRUE
Muscle	TNFa	TRUE	ENSG00000011523	CEP68	HDL_GLGC_Expanded/HDL_GLGC_Expanded.txt.gz	Adipose_Subcutaneous.allpairs.txt.gz.eQTLs.txt.gz	2	65054267	0.696682	T	C	TRUE	T	C	FALSE	TRUE	FALSE	FALSE	FALSE
Muscle	TNFa	TRUE	ENSG00000011523	CEP68	HDL_GLGC_Expanded/HDL_GLGC_Expanded.txt.gz	Liver.allpairs.txt.gz.eQTLs.txt.gz	2	65054267	0.564284	T	C	TRUE	T	C	FALSE	TRUE	FALSE	FALSE	FALSE
Muscle	TNFa	TRUE	ENSG00000011523	CEP68	HDL_GLGC_Expanded/HDL_GLGC_Expanded.txt.gz	Pancreas.allpairs.txt.gz.eQTLs.txt.gz	2	65054267	0.606896	T	C	TRUE	T	C	FALSE	TRUE	FALSE	FALSE	FALSE
Muscle	TNFa	TRUE	ENSG00000011523	CEP68	HDL_GLGC_Expanded/HDL_GLGC_Expanded.txt.gz	Muscle_Skeletal.allpairs.txt.gz.eQTLs.txt.gz	2	65054267	0.717813	T	C	TRUE	T	C	FALSE	TRUE	FALSE	FALSE	FALSE
Muscle	TNFa	TRUE	ENSG00000011523	CEP68	HDL_GLGC_Expanded/HDL_GLGC_Expanded.txt.gz	Adipose_Visceral_Omentum.allpairs.txt.gz.eQTLs.txt.gz	2	65054267	0.607069	T	C	TRUE	T	C	FALSE	TRUE	FALSE	FALSE	FALSE
Muscle	TNFa	TRUE	ENSG00000011523	CEP68	TG_GLGC_Expanded/TG_GLGC_Expanded.txt.gz	Pancreas.allpairs.txt.gz.eQTLs.txt.gz	2	65060762	0.739413	A	G	TRUE	G	A	FALSE	FALSE	FALSE	TRUE	TRUE
Muscle	TNFa	TRUE	ENSG00000011523	CEP68	TG_GLGC_Expanded/TG_GLGC_Expanded.txt.gz	Muscle_Skeletal.allpairs.txt.gz.eQTLs.txt.gz	2	65060762	0.581852	A	G	TRUE	G	A	FALSE	FALSE	FALSE	TRUE	TRUE
Muscle	TNFa	TRUE	ENSG00000011523	CEP68	TG_GLGC_Expanded/TG_GLGC_Expanded.txt.gz	Liver.allpairs.txt.gz.eQTLs.txt.gz	2	65060762	0.836525	A	G	TRUE	G	A	FALSE	FALSE	FALSE	TRUE	TRUE
Muscle	TNFa	TRUE	ENSG00000011523	CEP68	TG_GLGC_Expanded/TG_GLGC_Expanded.txt.gz	Adipose_Subcutaneous.allpairs.txt.gz.eQTLs.txt.gz	2	65060762	0.61239	A	G	TRUE	G	A	FALSE	FALSE	FALSE	TRUE	TRUE
Muscle	TNFa	TRUE	ENSG00000011523	CEP68	TG_GLGC_Expanded/TG_GLGC_Expanded.txt.gz	Adipose_Visceral_Omentum.allpairs.txt.gz.eQTLs.txt.gz	2	65060762	0.739477	A	G	TRUE	G	A	FALSE	FALSE	FALSE	TRUE	TRUE
Muscle	TNFa	TRUE	ENSG00000011523	CEP68	T2D_Mahajan_Europeans/T2D_Mahajan_Europeans.txt.gz	Liver.allpairs.txt.gz.eQTLs.txt.gz	2	65060762	0.353619	A	G	TRUE	G	A	FALSE	FALSE	FALSE	TRUE	TRUE
Muscle	DEXA	FALSE	ENSG00000011523	CEP68	Type-2-Diabetes_Xue_2018/Type-2-Diabetes_Xue_2018.txt.gz	Pancreas.allpairs.txt.gz.eQTLs.txt.gz	2	65049318	0.880085	C	T	FALSE	C	T	FALSE	TRUE	TRUE	TRUE	FALSE
Muscle	DEXA	FALSE	ENSG00000011523	CEP68	Type-2-Diabetes_Xue_2018/Type-2-Diabetes_Xue_2018.txt.gz	Muscle_Skeletal.allpairs.txt.gz.eQTLs.txt.gz	2	65049318	0.883515	C	T	FALSE	C	T	FALSE	TRUE	TRUE	TRUE	FALSE
Muscle	DEXA	FALSE	ENSG00000011523	CEP68	Type-2-Diabetes_Xue_2018/Type-2-Diabetes_Xue_2018.txt.gz	Adipose_Subcutaneous.allpairs.txt.gz.eQTLs.txt.gz	2	65049318	0.884883	C	T	FALSE	C	T	FALSE	TRUE	TRUE	TRUE	FALSE
Muscle	DEXA	FALSE	ENSG00000011523	CEP68	Type-2-Diabetes_Xue_2018/Type-2-Diabetes_Xue_2018.txt.gz	Adipose_Visceral_Omentum.allpairs.txt.gz.eQTLs.txt.gz	2	65049318	0.883985	C	T	FALSE	C	T	FALSE	TRUE	TRUE	TRUE	FALSE
Muscle	DEXA	FALSE	ENSG00000011523	CEP68	Type-2-Diabetes_Xue_2018/Type-2-Diabetes_Xue_2018.txt.gz	Liver.allpairs.txt.gz.eQTLs.txt.gz	2	65049318	0.5541	C	T	FALSE	C	T	FALSE	TRUE	TRUE	TRUE	FALSE
Muscle	DEXA	FALSE	ENSG00000011523	CEP68	HDL_GLGC_Expanded/HDL_GLGC_Expanded.txt.gz	Adipose_Subcutaneous.allpairs.txt.gz.eQTLs.txt.gz	2	65054267	0.696682	T	C	TRUE	T	C	FALSE	TRUE	FALSE	FALSE	TRUE
Muscle	DEXA	FALSE	ENSG00000011523	CEP68	HDL_GLGC_Expanded/HDL_GLGC_Expanded.txt.gz	Liver.allpairs.txt.gz.eQTLs.txt.gz	2	65054267	0.564284	T	C	TRUE	T	C	FALSE	TRUE	FALSE	FALSE	TRUE
Muscle	DEXA	FALSE	ENSG00000011523	CEP68	HDL_GLGC_Expanded/HDL_GLGC_Expanded.txt.gz	Pancreas.allpairs.txt.gz.eQTLs.txt.gz	2	65054267	0.606896	T	C	TRUE	T	C	FALSE	TRUE	FALSE	FALSE	TRUE
Muscle	DEXA	FALSE	ENSG00000011523	CEP68	HDL_GLGC_Expanded/HDL_GLGC_Expanded.txt.gz	Muscle_Skeletal.allpairs.txt.gz.eQTLs.txt.gz	2	65054267	0.717813	T	C	TRUE	T	C	FALSE	TRUE	FALSE	FALSE	TRUE
Muscle	DEXA	FALSE	ENSG00000011523	CEP68	HDL_GLGC_Expanded/HDL_GLGC_Expanded.txt.gz	Adipose_Visceral_Omentum.allpairs.txt.gz.eQTLs.txt.gz	2	65054267	0.607069	T	C	TRUE	T	C	FALSE	TRUE	FALSE	FALSE	TRUE
Muscle	DEXA	FALSE	ENSG00000011523	CEP68	TG_GLGC_Expanded/TG_GLGC_Expanded.txt.gz	Pancreas.allpairs.txt.gz.eQTLs.txt.gz	2	65060762	0.739413	A	G	TRUE	G	A	FALSE	FALSE	FALSE	TRUE	FALSE
Muscle	DEXA	FALSE	ENSG00000011523	CEP68	TG_GLGC_Expanded/TG_GLGC_Expanded.txt.gz	Muscle_Skeletal.allpairs.txt.gz.eQTLs.txt.gz	2	65060762	0.581852	A	G	TRUE	G	A	FALSE	FALSE	FALSE	TRUE	FALSE
Muscle	DEXA	FALSE	ENSG00000011523	CEP68	TG_GLGC_Expanded/TG_GLGC_Expanded.txt.gz	Liver.allpairs.txt.gz.eQTLs.txt.gz	2	65060762	0.836525	A	G	TRUE	G	A	FALSE	FALSE	FALSE	TRUE	FALSE
Muscle	DEXA	FALSE	ENSG00000011523	CEP68	TG_GLGC_Expanded/TG_GLGC_Expanded.txt.gz	Adipose_Subcutaneous.allpairs.txt.gz.eQTLs.txt.gz	2	65060762	0.61239	A	G	TRUE	G	A	FALSE	FALSE	FALSE	TRUE	FALSE
Muscle	DEXA	FALSE	ENSG00000011523	CEP68	TG_GLGC_Expanded/TG_GLGC_Expanded.txt.gz	Adipose_Visceral_Omentum.allpairs.txt.gz.eQTLs.txt.gz	2	65060762	0.739477	A	G	TRUE	G	A	FALSE	FALSE	FALSE	TRUE	FALSE
Muscle	DEXA	FALSE	ENSG00000011523	CEP68	T2D_Mahajan_Europeans/T2D_Mahajan_Europeans.txt.gz	Liver.allpairs.txt.gz.eQTLs.txt.gz	2	65060762	0.353619	A	G	TRUE	G	A	FALSE	FALSE	FALSE	TRUE	FALSE
Muscle	TGFB1	TRUE	ENSG00000011523	CEP68	Type-2-Diabetes_Xue_2018/Type-2-Diabetes_Xue_2018.txt.gz	Pancreas.allpairs.txt.gz.eQTLs.txt.gz	2	65049318	0.880085	C	T	FALSE	C	T	FALSE	TRUE	TRUE	TRUE	TRUE
Muscle	TGFB1	TRUE	ENSG00000011523	CEP68	Type-2-Diabetes_Xue_2018/Type-2-Diabetes_Xue_2018.txt.gz	Muscle_Skeletal.allpairs.txt.gz.eQTLs.txt.gz	2	65049318	0.883515	C	T	FALSE	C	T	FALSE	TRUE	TRUE	TRUE	TRUE
Muscle	TGFB1	TRUE	ENSG00000011523	CEP68	Type-2-Diabetes_Xue_2018/Type-2-Diabetes_Xue_2018.txt.gz	Adipose_Subcutaneous.allpairs.txt.gz.eQTLs.txt.gz	2	65049318	0.884883	C	T	FALSE	C	T	FALSE	TRUE	TRUE	TRUE	TRUE
Muscle	TGFB1	TRUE	ENSG00000011523	CEP68	Type-2-Diabetes_Xue_2018/Type-2-Diabetes_Xue_2018.txt.gz	Adipose_Visceral_Omentum.allpairs.txt.gz.eQTLs.txt.gz	2	65049318	0.883985	C	T	FALSE	C	T	FALSE	TRUE	TRUE	TRUE	TRUE
Muscle	TGFB1	TRUE	ENSG00000011523	CEP68	Type-2-Diabetes_Xue_2018/Type-2-Diabetes_Xue_2018.txt.gz	Liver.allpairs.txt.gz.eQTLs.txt.gz	2	65049318	0.5541	C	T	FALSE	C	T	FALSE	TRUE	TRUE	TRUE	TRUE
Muscle	TGFB1	TRUE	ENSG00000011523	CEP68	HDL_GLGC_Expanded/HDL_GLGC_Expanded.txt.gz	Adipose_Subcutaneous.allpairs.txt.gz.eQTLs.txt.gz	2	65054267	0.696682	T	C	TRUE	T	C	FALSE	TRUE	FALSE	FALSE	FALSE
Muscle	TGFB1	TRUE	ENSG00000011523	CEP68	HDL_GLGC_Expanded/HDL_GLGC_Expanded.txt.gz	Liver.allpairs.txt.gz.eQTLs.txt.gz	2	65054267	0.564284	T	C	TRUE	T	C	FALSE	TRUE	FALSE	FALSE	FALSE
Muscle	TGFB1	TRUE	ENSG00000011523	CEP68	HDL_GLGC_Expanded/HDL_GLGC_Expanded.txt.gz	Pancreas.allpairs.txt.gz.eQTLs.txt.gz	2	65054267	0.606896	T	C	TRUE	T	C	FALSE	TRUE	FALSE	FALSE	FALSE
Muscle	TGFB1	TRUE	ENSG00000011523	CEP68	HDL_GLGC_Expanded/HDL_GLGC_Expanded.txt.gz	Muscle_Skeletal.allpairs.txt.gz.eQTLs.txt.gz	2	65054267	0.717813	T	C	TRUE	T	C	FALSE	TRUE	FALSE	FALSE	FALSE
Muscle	TGFB1	TRUE	ENSG00000011523	CEP68	HDL_GLGC_Expanded/HDL_GLGC_Expanded.txt.gz	Adipose_Visceral_Omentum.allpairs.txt.gz.eQTLs.txt.gz	2	65054267	0.607069	T	C	TRUE	T	C	FALSE	TRUE	FALSE	FALSE	FALSE
Muscle	TGFB1	TRUE	ENSG00000011523	CEP68	TG_GLGC_Expanded/TG_GLGC_Expanded.txt.gz	Pancreas.allpairs.txt.gz.eQTLs.txt.gz	2	65060762	0.739413	A	G	TRUE	G	A	FALSE	FALSE	FALSE	TRUE	TRUE
Muscle	TGFB1	TRUE	ENSG00000011523	CEP68	TG_GLGC_Expanded/TG_GLGC_Expanded.txt.gz	Muscle_Skeletal.allpairs.txt.gz.eQTLs.txt.gz	2	65060762	0.581852	A	G	TRUE	G	A	FALSE	FALSE	FALSE	TRUE	TRUE
Muscle	TGFB1	TRUE	ENSG00000011523	CEP68	TG_GLGC_Expanded/TG_GLGC_Expanded.txt.gz	Liver.allpairs.txt.gz.eQTLs.txt.gz	2	65060762	0.836525	A	G	TRUE	G	A	FALSE	FALSE	FALSE	TRUE	TRUE
Muscle	TGFB1	TRUE	ENSG00000011523	CEP68	TG_GLGC_Expanded/TG_GLGC_Expanded.txt.gz	Adipose_Subcutaneous.allpairs.txt.gz.eQTLs.txt.gz	2	65060762	0.61239	A	G	TRUE	G	A	FALSE	FALSE	FALSE	TRUE	TRUE
Muscle	TGFB1	TRUE	ENSG00000011523	CEP68	TG_GLGC_Expanded/TG_GLGC_Expanded.txt.gz	Adipose_Visceral_Omentum.allpairs.txt.gz.eQTLs.txt.gz	2	65060762	0.739477	A	G	TRUE	G	A	FALSE	FALSE	FALSE	TRUE	TRUE
Muscle	TGFB1	TRUE	ENSG00000011523	CEP68	T2D_Mahajan_Europeans/T2D_Mahajan_Europeans.txt.gz	Liver.allpairs.txt.gz.eQTLs.txt.gz	2	65060762	0.353619	A	G	TRUE	G	A	FALSE	FALSE	FALSE	TRUE	TRUE
Muscle	IGF1	FALSE	ENSG00000011523	CEP68	Type-2-Diabetes_Xue_2018/Type-2-Diabetes_Xue_2018.txt.gz	Pancreas.allpairs.txt.gz.eQTLs.txt.gz	2	65049318	0.880085	C	T	FALSE	C	T	FALSE	TRUE	TRUE	TRUE	FALSE
Muscle	IGF1	FALSE	ENSG00000011523	CEP68	Type-2-Diabetes_Xue_2018/Type-2-Diabetes_Xue_2018.txt.gz	Muscle_Skeletal.allpairs.txt.gz.eQTLs.txt.gz	2	65049318	0.883515	C	T	FALSE	C	T	FALSE	TRUE	TRUE	TRUE	FALSE
Muscle	IGF1	FALSE	ENSG00000011523	CEP68	Type-2-Diabetes_Xue_2018/Type-2-Diabetes_Xue_2018.txt.gz	Adipose_Subcutaneous.allpairs.txt.gz.eQTLs.txt.gz	2	65049318	0.884883	C	T	FALSE	C	T	FALSE	TRUE	TRUE	TRUE	FALSE
Muscle	IGF1	FALSE	ENSG00000011523	CEP68	Type-2-Diabetes_Xue_2018/Type-2-Diabetes_Xue_2018.txt.gz	Adipose_Visceral_Omentum.allpairs.txt.gz.eQTLs.txt.gz	2	65049318	0.883985	C	T	FALSE	C	T	FALSE	TRUE	TRUE	TRUE	FALSE
Muscle	IGF1	FALSE	ENSG00000011523	CEP68	Type-2-Diabetes_Xue_2018/Type-2-Diabetes_Xue_2018.txt.gz	Liver.allpairs.txt.gz.eQTLs.txt.gz	2	65049318	0.5541	C	T	FALSE	C	T	FALSE	TRUE	TRUE	TRUE	FALSE
Muscle	IGF1	FALSE	ENSG00000011523	CEP68	HDL_GLGC_Expanded/HDL_GLGC_Expanded.txt.gz	Adipose_Subcutaneous.allpairs.txt.gz.eQTLs.txt.gz	2	65054267	0.696682	T	C	TRUE	T	C	FALSE	TRUE	FALSE	FALSE	TRUE
Muscle	IGF1	FALSE	ENSG00000011523	CEP68	HDL_GLGC_Expanded/HDL_GLGC_Expanded.txt.gz	Liver.allpairs.txt.gz.eQTLs.txt.gz	2	65054267	0.564284	T	C	TRUE	T	C	FALSE	TRUE	FALSE	FALSE	TRUE
Muscle	IGF1	FALSE	ENSG00000011523	CEP68	HDL_GLGC_Expanded/HDL_GLGC_Expanded.txt.gz	Pancreas.allpairs.txt.gz.eQTLs.txt.gz	2	65054267	0.606896	T	C	TRUE	T	C	FALSE	TRUE	FALSE	FALSE	TRUE
Muscle	IGF1	FALSE	ENSG00000011523	CEP68	HDL_GLGC_Expanded/HDL_GLGC_Expanded.txt.gz	Muscle_Skeletal.allpairs.txt.gz.eQTLs.txt.gz	2	65054267	0.717813	T	C	TRUE	T	C	FALSE	TRUE	FALSE	FALSE	TRUE
Muscle	IGF1	FALSE	ENSG00000011523	CEP68	HDL_GLGC_Expanded/HDL_GLGC_Expanded.txt.gz	Adipose_Visceral_Omentum.allpairs.txt.gz.eQTLs.txt.gz	2	65054267	0.607069	T	C	TRUE	T	C	FALSE	TRUE	FALSE	FALSE	TRUE
Muscle	IGF1	FALSE	ENSG00000011523	CEP68	TG_GLGC_Expanded/TG_GLGC_Expanded.txt.gz	Pancreas.allpairs.txt.gz.eQTLs.txt.gz	2	65060762	0.739413	A	G	TRUE	G	A	FALSE	FALSE	FALSE	TRUE	FALSE
Muscle	IGF1	FALSE	ENSG00000011523	CEP68	TG_GLGC_Expanded/TG_GLGC_Expanded.txt.gz	Muscle_Skeletal.allpairs.txt.gz.eQTLs.txt.gz	2	65060762	0.581852	A	G	TRUE	G	A	FALSE	FALSE	FALSE	TRUE	FALSE
Muscle	IGF1	FALSE	ENSG00000011523	CEP68	TG_GLGC_Expanded/TG_GLGC_Expanded.txt.gz	Liver.allpairs.txt.gz.eQTLs.txt.gz	2	65060762	0.836525	A	G	TRUE	G	A	FALSE	FALSE	FALSE	TRUE	FALSE
Muscle	IGF1	FALSE	ENSG00000011523	CEP68	TG_GLGC_Expanded/TG_GLGC_Expanded.txt.gz	Adipose_Subcutaneous.allpairs.txt.gz.eQTLs.txt.gz	2	65060762	0.61239	A	G	TRUE	G	A	FALSE	FALSE	FALSE	TRUE	FALSE
Muscle	IGF1	FALSE	ENSG00000011523	CEP68	TG_GLGC_Expanded/TG_GLGC_Expanded.txt.gz	Adipose_Visceral_Omentum.allpairs.txt.gz.eQTLs.txt.gz	2	65060762	0.739477	A	G	TRUE	G	A	FALSE	FALSE	FALSE	TRUE	FALSE
Muscle	IGF1	FALSE	ENSG00000011523	CEP68	T2D_Mahajan_Europeans/T2D_Mahajan_Europeans.txt.gz	Liver.allpairs.txt.gz.eQTLs.txt.gz	2	65060762	0.353619	A	G	TRUE	G	A	FALSE	FALSE	FALSE	TRUE	FALSE
Muscle	ISOP	TRUE	ENSG00000011523	CEP68	Type-2-Diabetes_Xue_2018/Type-2-Diabetes_Xue_2018.txt.gz	Pancreas.allpairs.txt.gz.eQTLs.txt.gz	2	65049318	0.880085	C	T	FALSE	C	T	FALSE	TRUE	TRUE	TRUE	TRUE
Muscle	ISOP	TRUE	ENSG00000011523	CEP68	Type-2-Diabetes_Xue_2018/Type-2-Diabetes_Xue_2018.txt.gz	Muscle_Skeletal.allpairs.txt.gz.eQTLs.txt.gz	2	65049318	0.883515	C	T	FALSE	C	T	FALSE	TRUE	TRUE	TRUE	TRUE
Muscle	ISOP	TRUE	ENSG00000011523	CEP68	Type-2-Diabetes_Xue_2018/Type-2-Diabetes_Xue_2018.txt.gz	Adipose_Subcutaneous.allpairs.txt.gz.eQTLs.txt.gz	2	65049318	0.884883	C	T	FALSE	C	T	FALSE	TRUE	TRUE	TRUE	TRUE
Muscle	ISOP	TRUE	ENSG00000011523	CEP68	Type-2-Diabetes_Xue_2018/Type-2-Diabetes_Xue_2018.txt.gz	Adipose_Visceral_Omentum.allpairs.txt.gz.eQTLs.txt.gz	2	65049318	0.883985	C	T	FALSE	C	T	FALSE	TRUE	TRUE	TRUE	TRUE
Muscle	ISOP	TRUE	ENSG00000011523	CEP68	Type-2-Diabetes_Xue_2018/Type-2-Diabetes_Xue_2018.txt.gz	Liver.allpairs.txt.gz.eQTLs.txt.gz	2	65049318	0.5541	C	T	FALSE	C	T	FALSE	TRUE	TRUE	TRUE	TRUE
Muscle	ISOP	TRUE	ENSG00000011523	CEP68	HDL_GLGC_Expanded/HDL_GLGC_Expanded.txt.gz	Adipose_Subcutaneous.allpairs.txt.gz.eQTLs.txt.gz	2	65054267	0.696682	T	C	TRUE	T	C	FALSE	TRUE	FALSE	FALSE	FALSE
Muscle	ISOP	TRUE	ENSG00000011523	CEP68	HDL_GLGC_Expanded/HDL_GLGC_Expanded.txt.gz	Liver.allpairs.txt.gz.eQTLs.txt.gz	2	65054267	0.564284	T	C	TRUE	T	C	FALSE	TRUE	FALSE	FALSE	FALSE
Muscle	ISOP	TRUE	ENSG00000011523	CEP68	HDL_GLGC_Expanded/HDL_GLGC_Expanded.txt.gz	Pancreas.allpairs.txt.gz.eQTLs.txt.gz	2	65054267	0.606896	T	C	TRUE	T	C	FALSE	TRUE	FALSE	FALSE	FALSE
Muscle	ISOP	TRUE	ENSG00000011523	CEP68	HDL_GLGC_Expanded/HDL_GLGC_Expanded.txt.gz	Muscle_Skeletal.allpairs.txt.gz.eQTLs.txt.gz	2	65054267	0.717813	T	C	TRUE	T	C	FALSE	TRUE	FALSE	FALSE	FALSE
Muscle	ISOP	TRUE	ENSG00000011523	CEP68	HDL_GLGC_Expanded/HDL_GLGC_Expanded.txt.gz	Adipose_Visceral_Omentum.allpairs.txt.gz.eQTLs.txt.gz	2	65054267	0.607069	T	C	TRUE	T	C	FALSE	TRUE	FALSE	FALSE	FALSE
Muscle	ISOP	TRUE	ENSG00000011523	CEP68	TG_GLGC_Expanded/TG_GLGC_Expanded.txt.gz	Pancreas.allpairs.txt.gz.eQTLs.txt.gz	2	65060762	0.739413	A	G	TRUE	G	A	FALSE	FALSE	FALSE	TRUE	TRUE
Muscle	ISOP	TRUE	ENSG00000011523	CEP68	TG_GLGC_Expanded/TG_GLGC_Expanded.txt.gz	Muscle_Skeletal.allpairs.txt.gz.eQTLs.txt.gz	2	65060762	0.581852	A	G	TRUE	G	A	FALSE	FALSE	FALSE	TRUE	TRUE
Muscle	ISOP	TRUE	ENSG00000011523	CEP68	TG_GLGC_Expanded/TG_GLGC_Expanded.txt.gz	Liver.allpairs.txt.gz.eQTLs.txt.gz	2	65060762	0.836525	A	G	TRUE	G	A	FALSE	FALSE	FALSE	TRUE	TRUE
Muscle	ISOP	TRUE	ENSG00000011523	CEP68	TG_GLGC_Expanded/TG_GLGC_Expanded.txt.gz	Adipose_Subcutaneous.allpairs.txt.gz.eQTLs.txt.gz	2	65060762	0.61239	A	G	TRUE	G	A	FALSE	FALSE	FALSE	TRUE	TRUE
Muscle	ISOP	TRUE	ENSG00000011523	CEP68	TG_GLGC_Expanded/TG_GLGC_Expanded.txt.gz	Adipose_Visceral_Omentum.allpairs.txt.gz.eQTLs.txt.gz	2	65060762	0.739477	A	G	TRUE	G	A	FALSE	FALSE	FALSE	TRUE	TRUE
Muscle	ISOP	TRUE	ENSG00000011523	CEP68	T2D_Mahajan_Europeans/T2D_Mahajan_Europeans.txt.gz	Liver.allpairs.txt.gz.eQTLs.txt.gz	2	65060762	0.353619	A	G	TRUE	G	A	FALSE	FALSE	FALSE	TRUE	TRUE
Fat	DEXA	FALSE	ENSG00000106034	CPED1	WHR-adj-BMI_GIANT_2018/WHR-adj-BMI_GIANT_2018.txt.gz	Adipose_Subcutaneous.allpairs.txt.gz.eQTLs.txt.gz	7	121262131	0.588514	C	G	FALSE	C	G	TRUE	TRUE	FALSE	FALSE	TRUE
Fat	IL-6	FALSE	ENSG00000106034	CPED1	WHR-adj-BMI_GIANT_2018/WHR-adj-BMI_GIANT_2018.txt.gz	Adipose_Subcutaneous.allpairs.txt.gz.eQTLs.txt.gz	7	121262131	0.588514	C	G	FALSE	C	G	TRUE	TRUE	FALSE	FALSE	TRUE
Liver	IBMX	FALSE	ENSG00000184371	CSF1	HDL_GLGC_Expanded/HDL_GLGC_Expanded.txt.gz	Muscle_Skeletal.allpairs.txt.gz.eQTLs.txt.gz	1	109928142	0.953729	A	G	FALSE	A	G	TRUE	TRUE	FALSE	FALSE	TRUE
Liver	IBMX	FALSE	ENSG00000184371	CSF1	HDL_GLGC_Expanded/HDL_GLGC_Expanded.txt.gz	Adipose_Subcutaneous.allpairs.txt.gz.eQTLs.txt.gz	1	109928142	0.995065	A	G	FALSE	A	G	TRUE	TRUE	FALSE	FALSE	TRUE
Liver	TNFa	TRUE	ENSG00000184371	CSF1	HDL_GLGC_Expanded/HDL_GLGC_Expanded.txt.gz	Muscle_Skeletal.allpairs.txt.gz.eQTLs.txt.gz	1	109928142	0.953729	A	G	FALSE	A	G	TRUE	TRUE	FALSE	FALSE	FALSE
Liver	TNFa	TRUE	ENSG00000184371	CSF1	HDL_GLGC_Expanded/HDL_GLGC_Expanded.txt.gz	Adipose_Subcutaneous.allpairs.txt.gz.eQTLs.txt.gz	1	109928142	0.995065	A	G	FALSE	A	G	TRUE	TRUE	FALSE	FALSE	FALSE
Liver	U012	FALSE	ENSG00000184371	CSF1	HDL_GLGC_Expanded/HDL_GLGC_Expanded.txt.gz	Muscle_Skeletal.allpairs.txt.gz.eQTLs.txt.gz	1	109928142	0.953729	A	G	FALSE	A	G	TRUE	TRUE	FALSE	FALSE	TRUE
Liver	U012	FALSE	ENSG00000184371	CSF1	HDL_GLGC_Expanded/HDL_GLGC_Expanded.txt.gz	Adipose_Subcutaneous.allpairs.txt.gz.eQTLs.txt.gz	1	109928142	0.995065	A	G	FALSE	A	G	TRUE	TRUE	FALSE	FALSE	TRUE
Liver	SB20	TRUE	ENSG00000184371	CSF1	HDL_GLGC_Expanded/HDL_GLGC_Expanded.txt.gz	Muscle_Skeletal.allpairs.txt.gz.eQTLs.txt.gz	1	109928142	0.953729	A	G	FALSE	A	G	TRUE	TRUE	FALSE	FALSE	FALSE
Liver	SB20	TRUE	ENSG00000184371	CSF1	HDL_GLGC_Expanded/HDL_GLGC_Expanded.txt.gz	Adipose_Subcutaneous.allpairs.txt.gz.eQTLs.txt.gz	1	109928142	0.995065	A	G	FALSE	A	G	TRUE	TRUE	FALSE	FALSE	FALSE
Liver	TGFB1	TRUE	ENSG00000184371	CSF1	HDL_GLGC_Expanded/HDL_GLGC_Expanded.txt.gz	Muscle_Skeletal.allpairs.txt.gz.eQTLs.txt.gz	1	109928142	0.953729	A	G	FALSE	A	G	TRUE	TRUE	FALSE	FALSE	FALSE
Liver	TGFB1	TRUE	ENSG00000184371	CSF1	HDL_GLGC_Expanded/HDL_GLGC_Expanded.txt.gz	Adipose_Subcutaneous.allpairs.txt.gz.eQTLs.txt.gz	1	109928142	0.995065	A	G	FALSE	A	G	TRUE	TRUE	FALSE	FALSE	FALSE
Liver	IGF1	TRUE	ENSG00000184371	CSF1	HDL_GLGC_Expanded/HDL_GLGC_Expanded.txt.gz	Muscle_Skeletal.allpairs.txt.gz.eQTLs.txt.gz	1	109928142	0.953729	A	G	FALSE	A	G	TRUE	TRUE	FALSE	FALSE	FALSE
Liver	IGF1	TRUE	ENSG00000184371	CSF1	HDL_GLGC_Expanded/HDL_GLGC_Expanded.txt.gz	Adipose_Subcutaneous.allpairs.txt.gz.eQTLs.txt.gz	1	109928142	0.995065	A	G	FALSE	A	G	TRUE	TRUE	FALSE	FALSE	FALSE
Liver	IL-6	TRUE	ENSG00000184371	CSF1	HDL_GLGC_Expanded/HDL_GLGC_Expanded.txt.gz	Muscle_Skeletal.allpairs.txt.gz.eQTLs.txt.gz	1	109928142	0.953729	A	G	FALSE	A	G	TRUE	TRUE	FALSE	FALSE	FALSE
Liver	IL-6	TRUE	ENSG00000184371	CSF1	HDL_GLGC_Expanded/HDL_GLGC_Expanded.txt.gz	Adipose_Subcutaneous.allpairs.txt.gz.eQTLs.txt.gz	1	109928142	0.995065	A	G	FALSE	A	G	TRUE	TRUE	FALSE	FALSE	FALSE
Liver	DEXA	FALSE	ENSG00000184371	CSF1	HDL_GLGC_Expanded/HDL_GLGC_Expanded.txt.gz	Muscle_Skeletal.allpairs.txt.gz.eQTLs.txt.gz	1	109928142	0.953729	A	G	FALSE	A	G	TRUE	TRUE	FALSE	FALSE	TRUE
Liver	DEXA	FALSE	ENSG00000184371	CSF1	HDL_GLGC_Expanded/HDL_GLGC_Expanded.txt.gz	Adipose_Subcutaneous.allpairs.txt.gz.eQTLs.txt.gz	1	109928142	0.995065	A	G	FALSE	A	G	TRUE	TRUE	FALSE	FALSE	TRUE
Liver	INSU	TRUE	ENSG00000184371	CSF1	HDL_GLGC_Expanded/HDL_GLGC_Expanded.txt.gz	Muscle_Skeletal.allpairs.txt.gz.eQTLs.txt.gz	1	109928142	0.953729	A	G	FALSE	A	G	TRUE	TRUE	FALSE	FALSE	FALSE
Liver	INSU	TRUE	ENSG00000184371	CSF1	HDL_GLGC_Expanded/HDL_GLGC_Expanded.txt.gz	Adipose_Subcutaneous.allpairs.txt.gz.eQTLs.txt.gz	1	109928142	0.995065	A	G	FALSE	A	G	TRUE	TRUE	FALSE	FALSE	FALSE
Fat	RETA	TRUE	ENSG00000184371	CSF1	HDL_GLGC_Expanded/HDL_GLGC_Expanded.txt.gz	Muscle_Skeletal.allpairs.txt.gz.eQTLs.txt.gz	1	109928142	0.953729	A	G	FALSE	A	G	TRUE	TRUE	FALSE	FALSE	FALSE
Fat	RETA	TRUE	ENSG00000184371	CSF1	HDL_GLGC_Expanded/HDL_GLGC_Expanded.txt.gz	Adipose_Subcutaneous.allpairs.txt.gz.eQTLs.txt.gz	1	109928142	0.995065	A	G	FALSE	A	G	TRUE	TRUE	FALSE	FALSE	FALSE
Fat	IGF1	TRUE	ENSG00000184371	CSF1	HDL_GLGC_Expanded/HDL_GLGC_Expanded.txt.gz	Muscle_Skeletal.allpairs.txt.gz.eQTLs.txt.gz	1	109928142	0.953729	A	G	FALSE	A	G	TRUE	TRUE	FALSE	FALSE	FALSE
Fat	IGF1	TRUE	ENSG00000184371	CSF1	HDL_GLGC_Expanded/HDL_GLGC_Expanded.txt.gz	Adipose_Subcutaneous.allpairs.txt.gz.eQTLs.txt.gz	1	109928142	0.995065	A	G	FALSE	A	G	TRUE	TRUE	FALSE	FALSE	FALSE
Fat	TNFa	TRUE	ENSG00000184371	CSF1	HDL_GLGC_Expanded/HDL_GLGC_Expanded.txt.gz	Muscle_Skeletal.allpairs.txt.gz.eQTLs.txt.gz	1	109928142	0.953729	A	G	FALSE	A	G	TRUE	TRUE	FALSE	FALSE	FALSE
Fat	TNFa	TRUE	ENSG00000184371	CSF1	HDL_GLGC_Expanded/HDL_GLGC_Expanded.txt.gz	Adipose_Subcutaneous.allpairs.txt.gz.eQTLs.txt.gz	1	109928142	0.995065	A	G	FALSE	A	G	TRUE	TRUE	FALSE	FALSE	FALSE
Fat	INSU	TRUE	ENSG00000184371	CSF1	HDL_GLGC_Expanded/HDL_GLGC_Expanded.txt.gz	Muscle_Skeletal.allpairs.txt.gz.eQTLs.txt.gz	1	109928142	0.953729	A	G	FALSE	A	G	TRUE	TRUE	FALSE	FALSE	FALSE
Fat	INSU	TRUE	ENSG00000184371	CSF1	HDL_GLGC_Expanded/HDL_GLGC_Expanded.txt.gz	Adipose_Subcutaneous.allpairs.txt.gz.eQTLs.txt.gz	1	109928142	0.995065	A	G	FALSE	A	G	TRUE	TRUE	FALSE	FALSE	FALSE
Muscle	INSU	TRUE	ENSG00000184371	CSF1	HDL_GLGC_Expanded/HDL_GLGC_Expanded.txt.gz	Muscle_Skeletal.allpairs.txt.gz.eQTLs.txt.gz	1	109928142	0.953729	A	G	FALSE	A	G	TRUE	TRUE	FALSE	FALSE	FALSE
Muscle	INSU	TRUE	ENSG00000184371	CSF1	HDL_GLGC_Expanded/HDL_GLGC_Expanded.txt.gz	Adipose_Subcutaneous.allpairs.txt.gz.eQTLs.txt.gz	1	109928142	0.995065	A	G	FALSE	A	G	TRUE	TRUE	FALSE	FALSE	FALSE
Muscle	LAUR	TRUE	ENSG00000184371	CSF1	HDL_GLGC_Expanded/HDL_GLGC_Expanded.txt.gz	Muscle_Skeletal.allpairs.txt.gz.eQTLs.txt.gz	1	109928142	0.953729	A	G	FALSE	A	G	TRUE	TRUE	FALSE	FALSE	FALSE
Muscle	LAUR	TRUE	ENSG00000184371	CSF1	HDL_GLGC_Expanded/HDL_GLGC_Expanded.txt.gz	Adipose_Subcutaneous.allpairs.txt.gz.eQTLs.txt.gz	1	109928142	0.995065	A	G	FALSE	A	G	TRUE	TRUE	FALSE	FALSE	FALSE
Muscle	IBMX	FALSE	ENSG00000184371	CSF1	HDL_GLGC_Expanded/HDL_GLGC_Expanded.txt.gz	Muscle_Skeletal.allpairs.txt.gz.eQTLs.txt.gz	1	109928142	0.953729	A	G	FALSE	A	G	TRUE	TRUE	FALSE	FALSE	TRUE
Muscle	IBMX	FALSE	ENSG00000184371	CSF1	HDL_GLGC_Expanded/HDL_GLGC_Expanded.txt.gz	Adipose_Subcutaneous.allpairs.txt.gz.eQTLs.txt.gz	1	109928142	0.995065	A	G	FALSE	A	G	TRUE	TRUE	FALSE	FALSE	TRUE
Muscle	GLUC	FALSE	ENSG00000184371	CSF1	HDL_GLGC_Expanded/HDL_GLGC_Expanded.txt.gz	Muscle_Skeletal.allpairs.txt.gz.eQTLs.txt.gz	1	109928142	0.953729	A	G	FALSE	A	G	TRUE	TRUE	FALSE	FALSE	TRUE
Muscle	GLUC	FALSE	ENSG00000184371	CSF1	HDL_GLGC_Expanded/HDL_GLGC_Expanded.txt.gz	Adipose_Subcutaneous.allpairs.txt.gz.eQTLs.txt.gz	1	109928142	0.995065	A	G	FALSE	A	G	TRUE	TRUE	FALSE	FALSE	TRUE
Muscle	SB20	FALSE	ENSG00000184371	CSF1	HDL_GLGC_Expanded/HDL_GLGC_Expanded.txt.gz	Muscle_Skeletal.allpairs.txt.gz.eQTLs.txt.gz	1	109928142	0.953729	A	G	FALSE	A	G	TRUE	TRUE	FALSE	FALSE	TRUE
Muscle	SB20	FALSE	ENSG00000184371	CSF1	HDL_GLGC_Expanded/HDL_GLGC_Expanded.txt.gz	Adipose_Subcutaneous.allpairs.txt.gz.eQTLs.txt.gz	1	109928142	0.995065	A	G	FALSE	A	G	TRUE	TRUE	FALSE	FALSE	TRUE
Muscle	IL-6	TRUE	ENSG00000184371	CSF1	HDL_GLGC_Expanded/HDL_GLGC_Expanded.txt.gz	Muscle_Skeletal.allpairs.txt.gz.eQTLs.txt.gz	1	109928142	0.953729	A	G	FALSE	A	G	TRUE	TRUE	FALSE	FALSE	FALSE
Muscle	IL-6	TRUE	ENSG00000184371	CSF1	HDL_GLGC_Expanded/HDL_GLGC_Expanded.txt.gz	Adipose_Subcutaneous.allpairs.txt.gz.eQTLs.txt.gz	1	109928142	0.995065	A	G	FALSE	A	G	TRUE	TRUE	FALSE	FALSE	FALSE
Muscle	SP60	FALSE	ENSG00000184371	CSF1	HDL_GLGC_Expanded/HDL_GLGC_Expanded.txt.gz	Muscle_Skeletal.allpairs.txt.gz.eQTLs.txt.gz	1	109928142	0.953729	A	G	FALSE	A	G	TRUE	TRUE	FALSE	FALSE	TRUE
Muscle	SP60	FALSE	ENSG00000184371	CSF1	HDL_GLGC_Expanded/HDL_GLGC_Expanded.txt.gz	Adipose_Subcutaneous.allpairs.txt.gz.eQTLs.txt.gz	1	109928142	0.995065	A	G	FALSE	A	G	TRUE	TRUE	FALSE	FALSE	TRUE
Muscle	RETA	TRUE	ENSG00000184371	CSF1	HDL_GLGC_Expanded/HDL_GLGC_Expanded.txt.gz	Muscle_Skeletal.allpairs.txt.gz.eQTLs.txt.gz	1	109928142	0.953729	A	G	FALSE	A	G	TRUE	TRUE	FALSE	FALSE	FALSE
Muscle	RETA	TRUE	ENSG00000184371	CSF1	HDL_GLGC_Expanded/HDL_GLGC_Expanded.txt.gz	Adipose_Subcutaneous.allpairs.txt.gz.eQTLs.txt.gz	1	109928142	0.995065	A	G	FALSE	A	G	TRUE	TRUE	FALSE	FALSE	FALSE
Muscle	TNFa	TRUE	ENSG00000184371	CSF1	HDL_GLGC_Expanded/HDL_GLGC_Expanded.txt.gz	Muscle_Skeletal.allpairs.txt.gz.eQTLs.txt.gz	1	109928142	0.953729	A	G	FALSE	A	G	TRUE	TRUE	FALSE	FALSE	FALSE
Muscle	TNFa	TRUE	ENSG00000184371	CSF1	HDL_GLGC_Expanded/HDL_GLGC_Expanded.txt.gz	Adipose_Subcutaneous.allpairs.txt.gz.eQTLs.txt.gz	1	109928142	0.995065	A	G	FALSE	A	G	TRUE	TRUE	FALSE	FALSE	FALSE
Muscle	IGF1	TRUE	ENSG00000184371	CSF1	HDL_GLGC_Expanded/HDL_GLGC_Expanded.txt.gz	Muscle_Skeletal.allpairs.txt.gz.eQTLs.txt.gz	1	109928142	0.953729	A	G	FALSE	A	G	TRUE	TRUE	FALSE	FALSE	FALSE
Muscle	IGF1	TRUE	ENSG00000184371	CSF1	HDL_GLGC_Expanded/HDL_GLGC_Expanded.txt.gz	Adipose_Subcutaneous.allpairs.txt.gz.eQTLs.txt.gz	1	109928142	0.995065	A	G	FALSE	A	G	TRUE	TRUE	FALSE	FALSE	FALSE
Liver	INSU	FALSE	ENSG00000137869	CYP19A1	WHR-adj-BMI_GIANT_2018/WHR-adj-BMI_GIANT_2018.txt.gz	Adipose_Subcutaneous.allpairs.txt.gz.eQTLs.txt.gz	15	51237900	0.376118	T	C	FALSE	C	T	FALSE	FALSE	TRUE	FALSE	TRUE
Muscle	RETA	TRUE	ENSG00000137869	CYP19A1	WHR-adj-BMI_GIANT_2018/WHR-adj-BMI_GIANT_2018.txt.gz	Adipose_Subcutaneous.allpairs.txt.gz.eQTLs.txt.gz	15	51237900	0.376118	T	C	FALSE	C	T	FALSE	FALSE	TRUE	FALSE	FALSE
Liver	IBMX	FALSE	ENSG00000163257	DCAF16	T2D_Mahajan_Europeans/T2D_Mahajan_Europeans.txt.gz	Adipose_Subcutaneous.allpairs.txt.gz.eQTLs.txt.gz	4	17791246	0.734441	A	C	FALSE	C	A	FALSE	FALSE	TRUE	FALSE	TRUE
Liver	IBMX	FALSE	ENSG00000163257	DCAF16	T2D_Mahajan_Europeans/T2D_Mahajan_Europeans.txt.gz	Muscle_Skeletal.allpairs.txt.gz.eQTLs.txt.gz	4	17791246	0.696438	A	C	FALSE	C	A	FALSE	FALSE	TRUE	FALSE	TRUE
Liver	IBMX	FALSE	ENSG00000163257	DCAF16	T2D_Mahajan_Europeans/T2D_Mahajan_Europeans.txt.gz	Adipose_Visceral_Omentum.allpairs.txt.gz.eQTLs.txt.gz	4	17791246	0.731174	A	C	FALSE	C	A	FALSE	FALSE	TRUE	FALSE	TRUE
Liver	IBMX	FALSE	ENSG00000163257	DCAF16	T2D_Mahajan_Europeans/T2D_Mahajan_Europeans.txt.gz	Pancreas.allpairs.txt.gz.eQTLs.txt.gz	4	17791246	0.723767	A	C	FALSE	C	A	FALSE	FALSE	TRUE	FALSE	TRUE
Liver	SB20	FALSE	ENSG00000163257	DCAF16	T2D_Mahajan_Europeans/T2D_Mahajan_Europeans.txt.gz	Adipose_Subcutaneous.allpairs.txt.gz.eQTLs.txt.gz	4	17791246	0.734441	A	C	FALSE	C	A	FALSE	FALSE	TRUE	FALSE	TRUE
Liver	SB20	FALSE	ENSG00000163257	DCAF16	T2D_Mahajan_Europeans/T2D_Mahajan_Europeans.txt.gz	Muscle_Skeletal.allpairs.txt.gz.eQTLs.txt.gz	4	17791246	0.696438	A	C	FALSE	C	A	FALSE	FALSE	TRUE	FALSE	TRUE
Liver	SB20	FALSE	ENSG00000163257	DCAF16	T2D_Mahajan_Europeans/T2D_Mahajan_Europeans.txt.gz	Adipose_Visceral_Omentum.allpairs.txt.gz.eQTLs.txt.gz	4	17791246	0.731174	A	C	FALSE	C	A	FALSE	FALSE	TRUE	FALSE	TRUE
Liver	SB20	FALSE	ENSG00000163257	DCAF16	T2D_Mahajan_Europeans/T2D_Mahajan_Europeans.txt.gz	Pancreas.allpairs.txt.gz.eQTLs.txt.gz	4	17791246	0.723767	A	C	FALSE	C	A	FALSE	FALSE	TRUE	FALSE	TRUE
Liver	GLUC	TRUE	ENSG00000163257	DCAF16	T2D_Mahajan_Europeans/T2D_Mahajan_Europeans.txt.gz	Adipose_Subcutaneous.allpairs.txt.gz.eQTLs.txt.gz	4	17791246	0.734441	A	C	FALSE	C	A	FALSE	FALSE	TRUE	FALSE	FALSE
Liver	GLUC	TRUE	ENSG00000163257	DCAF16	T2D_Mahajan_Europeans/T2D_Mahajan_Europeans.txt.gz	Muscle_Skeletal.allpairs.txt.gz.eQTLs.txt.gz	4	17791246	0.696438	A	C	FALSE	C	A	FALSE	FALSE	TRUE	FALSE	FALSE
Liver	GLUC	TRUE	ENSG00000163257	DCAF16	T2D_Mahajan_Europeans/T2D_Mahajan_Europeans.txt.gz	Adipose_Visceral_Omentum.allpairs.txt.gz.eQTLs.txt.gz	4	17791246	0.731174	A	C	FALSE	C	A	FALSE	FALSE	TRUE	FALSE	FALSE
Liver	GLUC	TRUE	ENSG00000163257	DCAF16	T2D_Mahajan_Europeans/T2D_Mahajan_Europeans.txt.gz	Pancreas.allpairs.txt.gz.eQTLs.txt.gz	4	17791246	0.723767	A	C	FALSE	C	A	FALSE	FALSE	TRUE	FALSE	FALSE
Liver	IGF1	FALSE	ENSG00000163257	DCAF16	T2D_Mahajan_Europeans/T2D_Mahajan_Europeans.txt.gz	Adipose_Subcutaneous.allpairs.txt.gz.eQTLs.txt.gz	4	17791246	0.734441	A	C	FALSE	C	A	FALSE	FALSE	TRUE	FALSE	TRUE
Liver	IGF1	FALSE	ENSG00000163257	DCAF16	T2D_Mahajan_Europeans/T2D_Mahajan_Europeans.txt.gz	Muscle_Skeletal.allpairs.txt.gz.eQTLs.txt.gz	4	17791246	0.696438	A	C	FALSE	C	A	FALSE	FALSE	TRUE	FALSE	TRUE
Liver	IGF1	FALSE	ENSG00000163257	DCAF16	T2D_Mahajan_Europeans/T2D_Mahajan_Europeans.txt.gz	Adipose_Visceral_Omentum.allpairs.txt.gz.eQTLs.txt.gz	4	17791246	0.731174	A	C	FALSE	C	A	FALSE	FALSE	TRUE	FALSE	TRUE
Liver	IGF1	FALSE	ENSG00000163257	DCAF16	T2D_Mahajan_Europeans/T2D_Mahajan_Europeans.txt.gz	Pancreas.allpairs.txt.gz.eQTLs.txt.gz	4	17791246	0.723767	A	C	FALSE	C	A	FALSE	FALSE	TRUE	FALSE	TRUE
Muscle	IBMX	FALSE	ENSG00000163257	DCAF16	T2D_Mahajan_Europeans/T2D_Mahajan_Europeans.txt.gz	Adipose_Subcutaneous.allpairs.txt.gz.eQTLs.txt.gz	4	17791246	0.734441	A	C	FALSE	C	A	FALSE	FALSE	TRUE	FALSE	TRUE
Muscle	IBMX	FALSE	ENSG00000163257	DCAF16	T2D_Mahajan_Europeans/T2D_Mahajan_Europeans.txt.gz	Muscle_Skeletal.allpairs.txt.gz.eQTLs.txt.gz	4	17791246	0.696438	A	C	FALSE	C	A	FALSE	FALSE	TRUE	FALSE	TRUE
Muscle	IBMX	FALSE	ENSG00000163257	DCAF16	T2D_Mahajan_Europeans/T2D_Mahajan_Europeans.txt.gz	Adipose_Visceral_Omentum.allpairs.txt.gz.eQTLs.txt.gz	4	17791246	0.731174	A	C	FALSE	C	A	FALSE	FALSE	TRUE	FALSE	TRUE
Muscle	IBMX	FALSE	ENSG00000163257	DCAF16	T2D_Mahajan_Europeans/T2D_Mahajan_Europeans.txt.gz	Pancreas.allpairs.txt.gz.eQTLs.txt.gz	4	17791246	0.723767	A	C	FALSE	C	A	FALSE	FALSE	TRUE	FALSE	TRUE
Muscle	GLUC	TRUE	ENSG00000163257	DCAF16	T2D_Mahajan_Europeans/T2D_Mahajan_Europeans.txt.gz	Adipose_Subcutaneous.allpairs.txt.gz.eQTLs.txt.gz	4	17791246	0.734441	A	C	FALSE	C	A	FALSE	FALSE	TRUE	FALSE	FALSE
Muscle	GLUC	TRUE	ENSG00000163257	DCAF16	T2D_Mahajan_Europeans/T2D_Mahajan_Europeans.txt.gz	Muscle_Skeletal.allpairs.txt.gz.eQTLs.txt.gz	4	17791246	0.696438	A	C	FALSE	C	A	FALSE	FALSE	TRUE	FALSE	FALSE
Muscle	GLUC	TRUE	ENSG00000163257	DCAF16	T2D_Mahajan_Europeans/T2D_Mahajan_Europeans.txt.gz	Adipose_Visceral_Omentum.allpairs.txt.gz.eQTLs.txt.gz	4	17791246	0.731174	A	C	FALSE	C	A	FALSE	FALSE	TRUE	FALSE	FALSE
Muscle	GLUC	TRUE	ENSG00000163257	DCAF16	T2D_Mahajan_Europeans/T2D_Mahajan_Europeans.txt.gz	Pancreas.allpairs.txt.gz.eQTLs.txt.gz	4	17791246	0.723767	A	C	FALSE	C	A	FALSE	FALSE	TRUE	FALSE	FALSE
Fat	WORT	TRUE	ENSG00000172869	DMXL1	HDL_GLGC_Expanded/HDL_GLGC_Expanded.txt.gz	Adipose_Visceral_Omentum.allpairs.txt.gz.eQTLs.txt.gz	5	119393591	0.585592	T	C	TRUE	T	C	TRUE	TRUE	TRUE	TRUE	TRUE
Fat	WORT	TRUE	ENSG00000172869	DMXL1	TG_GLGC_Expanded/TG_GLGC_Expanded.txt.gz	Adipose_Visceral_Omentum.allpairs.txt.gz.eQTLs.txt.gz	5	119393591	0.60925	T	C	FALSE	T	C	TRUE	TRUE	FALSE	FALSE	FALSE
Fat	WORT	TRUE	ENSG00000172869	DMXL1	WHR-adj-BMI_GIANT_2018/WHR-adj-BMI_GIANT_2018.txt.gz	Adipose_Visceral_Omentum.allpairs.txt.gz.eQTLs.txt.gz	5	119393591	0.586687	T	C	FALSE	T	C	TRUE	TRUE	FALSE	FALSE	FALSE
Fat	RETA	TRUE	ENSG00000172869	DMXL1	HDL_GLGC_Expanded/HDL_GLGC_Expanded.txt.gz	Adipose_Visceral_Omentum.allpairs.txt.gz.eQTLs.txt.gz	5	119393591	0.585592	T	C	TRUE	T	C	TRUE	TRUE	TRUE	TRUE	TRUE
Fat	RETA	TRUE	ENSG00000172869	DMXL1	TG_GLGC_Expanded/TG_GLGC_Expanded.txt.gz	Adipose_Visceral_Omentum.allpairs.txt.gz.eQTLs.txt.gz	5	119393591	0.60925	T	C	FALSE	T	C	TRUE	TRUE	FALSE	FALSE	FALSE
Fat	RETA	TRUE	ENSG00000172869	DMXL1	WHR-adj-BMI_GIANT_2018/WHR-adj-BMI_GIANT_2018.txt.gz	Adipose_Visceral_Omentum.allpairs.txt.gz.eQTLs.txt.gz	5	119393591	0.586687	T	C	FALSE	T	C	TRUE	TRUE	FALSE	FALSE	FALSE
Fat	SP60	TRUE	ENSG00000172869	DMXL1	HDL_GLGC_Expanded/HDL_GLGC_Expanded.txt.gz	Adipose_Visceral_Omentum.allpairs.txt.gz.eQTLs.txt.gz	5	119393591	0.585592	T	C	TRUE	T	C	TRUE	TRUE	TRUE	TRUE	TRUE
Fat	SP60	TRUE	ENSG00000172869	DMXL1	TG_GLGC_Expanded/TG_GLGC_Expanded.txt.gz	Adipose_Visceral_Omentum.allpairs.txt.gz.eQTLs.txt.gz	5	119393591	0.60925	T	C	FALSE	T	C	TRUE	TRUE	FALSE	FALSE	FALSE
Fat	SP60	TRUE	ENSG00000172869	DMXL1	WHR-adj-BMI_GIANT_2018/WHR-adj-BMI_GIANT_2018.txt.gz	Adipose_Visceral_Omentum.allpairs.txt.gz.eQTLs.txt.gz	5	119393591	0.586687	T	C	FALSE	T	C	TRUE	TRUE	FALSE	FALSE	FALSE
Fat	LEPT	TRUE	ENSG00000172869	DMXL1	HDL_GLGC_Expanded/HDL_GLGC_Expanded.txt.gz	Adipose_Visceral_Omentum.allpairs.txt.gz.eQTLs.txt.gz	5	119393591	0.585592	T	C	TRUE	T	C	TRUE	TRUE	TRUE	TRUE	TRUE
Fat	LEPT	TRUE	ENSG00000172869	DMXL1	TG_GLGC_Expanded/TG_GLGC_Expanded.txt.gz	Adipose_Visceral_Omentum.allpairs.txt.gz.eQTLs.txt.gz	5	119393591	0.60925	T	C	FALSE	T	C	TRUE	TRUE	FALSE	FALSE	FALSE
Fat	LEPT	TRUE	ENSG00000172869	DMXL1	WHR-adj-BMI_GIANT_2018/WHR-adj-BMI_GIANT_2018.txt.gz	Adipose_Visceral_Omentum.allpairs.txt.gz.eQTLs.txt.gz	5	119393591	0.586687	T	C	FALSE	T	C	TRUE	TRUE	FALSE	FALSE	FALSE
Fat	SB20	TRUE	ENSG00000172869	DMXL1	HDL_GLGC_Expanded/HDL_GLGC_Expanded.txt.gz	Adipose_Visceral_Omentum.allpairs.txt.gz.eQTLs.txt.gz	5	119393591	0.585592	T	C	TRUE	T	C	TRUE	TRUE	TRUE	TRUE	TRUE
Fat	SB20	TRUE	ENSG00000172869	DMXL1	TG_GLGC_Expanded/TG_GLGC_Expanded.txt.gz	Adipose_Visceral_Omentum.allpairs.txt.gz.eQTLs.txt.gz	5	119393591	0.60925	T	C	FALSE	T	C	TRUE	TRUE	FALSE	FALSE	FALSE
Fat	SB20	TRUE	ENSG00000172869	DMXL1	WHR-adj-BMI_GIANT_2018/WHR-adj-BMI_GIANT_2018.txt.gz	Adipose_Visceral_Omentum.allpairs.txt.gz.eQTLs.txt.gz	5	119393591	0.586687	T	C	FALSE	T	C	TRUE	TRUE	FALSE	FALSE	FALSE
Fat	ROSI	FALSE	ENSG00000172869	DMXL1	HDL_GLGC_Expanded/HDL_GLGC_Expanded.txt.gz	Adipose_Visceral_Omentum.allpairs.txt.gz.eQTLs.txt.gz	5	119393591	0.585592	T	C	TRUE	T	C	TRUE	TRUE	TRUE	TRUE	FALSE
Fat	ROSI	FALSE	ENSG00000172869	DMXL1	TG_GLGC_Expanded/TG_GLGC_Expanded.txt.gz	Adipose_Visceral_Omentum.allpairs.txt.gz.eQTLs.txt.gz	5	119393591	0.60925	T	C	FALSE	T	C	TRUE	TRUE	FALSE	FALSE	TRUE
Fat	ROSI	FALSE	ENSG00000172869	DMXL1	WHR-adj-BMI_GIANT_2018/WHR-adj-BMI_GIANT_2018.txt.gz	Adipose_Visceral_Omentum.allpairs.txt.gz.eQTLs.txt.gz	5	119393591	0.586687	T	C	FALSE	T	C	TRUE	TRUE	FALSE	FALSE	TRUE
Fat	DEXA	FALSE	ENSG00000172869	DMXL1	HDL_GLGC_Expanded/HDL_GLGC_Expanded.txt.gz	Adipose_Visceral_Omentum.allpairs.txt.gz.eQTLs.txt.gz	5	119393591	0.585592	T	C	TRUE	T	C	TRUE	TRUE	TRUE	TRUE	FALSE
Fat	DEXA	FALSE	ENSG00000172869	DMXL1	TG_GLGC_Expanded/TG_GLGC_Expanded.txt.gz	Adipose_Visceral_Omentum.allpairs.txt.gz.eQTLs.txt.gz	5	119393591	0.60925	T	C	FALSE	T	C	TRUE	TRUE	FALSE	FALSE	TRUE
Fat	DEXA	FALSE	ENSG00000172869	DMXL1	WHR-adj-BMI_GIANT_2018/WHR-adj-BMI_GIANT_2018.txt.gz	Adipose_Visceral_Omentum.allpairs.txt.gz.eQTLs.txt.gz	5	119393591	0.586687	T	C	FALSE	T	C	TRUE	TRUE	FALSE	FALSE	TRUE
Fat	TNFa	FALSE	ENSG00000172869	DMXL1	HDL_GLGC_Expanded/HDL_GLGC_Expanded.txt.gz	Adipose_Visceral_Omentum.allpairs.txt.gz.eQTLs.txt.gz	5	119393591	0.585592	T	C	TRUE	T	C	TRUE	TRUE	TRUE	TRUE	FALSE
Fat	TNFa	FALSE	ENSG00000172869	DMXL1	TG_GLGC_Expanded/TG_GLGC_Expanded.txt.gz	Adipose_Visceral_Omentum.allpairs.txt.gz.eQTLs.txt.gz	5	119393591	0.60925	T	C	FALSE	T	C	TRUE	TRUE	FALSE	FALSE	TRUE
Fat	TNFa	FALSE	ENSG00000172869	DMXL1	WHR-adj-BMI_GIANT_2018/WHR-adj-BMI_GIANT_2018.txt.gz	Adipose_Visceral_Omentum.allpairs.txt.gz.eQTLs.txt.gz	5	119393591	0.586687	T	C	FALSE	T	C	TRUE	TRUE	FALSE	FALSE	TRUE
Fat	ADIP	TRUE	ENSG00000172869	DMXL1	HDL_GLGC_Expanded/HDL_GLGC_Expanded.txt.gz	Adipose_Visceral_Omentum.allpairs.txt.gz.eQTLs.txt.gz	5	119393591	0.585592	T	C	TRUE	T	C	TRUE	TRUE	TRUE	TRUE	TRUE
Fat	ADIP	TRUE	ENSG00000172869	DMXL1	TG_GLGC_Expanded/TG_GLGC_Expanded.txt.gz	Adipose_Visceral_Omentum.allpairs.txt.gz.eQTLs.txt.gz	5	119393591	0.60925	T	C	FALSE	T	C	TRUE	TRUE	FALSE	FALSE	FALSE
Fat	ADIP	TRUE	ENSG00000172869	DMXL1	WHR-adj-BMI_GIANT_2018/WHR-adj-BMI_GIANT_2018.txt.gz	Adipose_Visceral_Omentum.allpairs.txt.gz.eQTLs.txt.gz	5	119393591	0.586687	T	C	FALSE	T	C	TRUE	TRUE	FALSE	FALSE	FALSE
Fat	IL-6	FALSE	ENSG00000172869	DMXL1	HDL_GLGC_Expanded/HDL_GLGC_Expanded.txt.gz	Adipose_Visceral_Omentum.allpairs.txt.gz.eQTLs.txt.gz	5	119393591	0.585592	T	C	TRUE	T	C	TRUE	TRUE	TRUE	TRUE	FALSE
Fat	IL-6	FALSE	ENSG00000172869	DMXL1	TG_GLGC_Expanded/TG_GLGC_Expanded.txt.gz	Adipose_Visceral_Omentum.allpairs.txt.gz.eQTLs.txt.gz	5	119393591	0.60925	T	C	FALSE	T	C	TRUE	TRUE	FALSE	FALSE	TRUE
Fat	IL-6	FALSE	ENSG00000172869	DMXL1	WHR-adj-BMI_GIANT_2018/WHR-adj-BMI_GIANT_2018.txt.gz	Adipose_Visceral_Omentum.allpairs.txt.gz.eQTLs.txt.gz	5	119393591	0.586687	T	C	FALSE	T	C	TRUE	TRUE	FALSE	FALSE	TRUE
Fat	ROSI	FALSE	ENSG00000135144	DTX1	WHR-adj-BMI_GIANT_2018/WHR-adj-BMI_GIANT_2018.txt.gz	Adipose_Subcutaneous.allpairs.txt.gz.eQTLs.txt.gz	12	113075140	0.452087	T	C	TRUE	T	C	TRUE	TRUE	TRUE	TRUE	FALSE
Fat	DEXA	FALSE	ENSG00000135144	DTX1	WHR-adj-BMI_GIANT_2018/WHR-adj-BMI_GIANT_2018.txt.gz	Adipose_Subcutaneous.allpairs.txt.gz.eQTLs.txt.gz	12	113075140	0.452087	T	C	TRUE	T	C	TRUE	TRUE	TRUE	TRUE	FALSE
Fat	TNFa	FALSE	ENSG00000135144	DTX1	WHR-adj-BMI_GIANT_2018/WHR-adj-BMI_GIANT_2018.txt.gz	Adipose_Subcutaneous.allpairs.txt.gz.eQTLs.txt.gz	12	113075140	0.452087	T	C	TRUE	T	C	TRUE	TRUE	TRUE	TRUE	FALSE
Fat	INSU	FALSE	ENSG00000135144	DTX1	WHR-adj-BMI_GIANT_2018/WHR-adj-BMI_GIANT_2018.txt.gz	Adipose_Subcutaneous.allpairs.txt.gz.eQTLs.txt.gz	12	113075140	0.452087	T	C	TRUE	T	C	TRUE	TRUE	TRUE	TRUE	FALSE
Fat	IL-6	FALSE	ENSG00000135144	DTX1	WHR-adj-BMI_GIANT_2018/WHR-adj-BMI_GIANT_2018.txt.gz	Adipose_Subcutaneous.allpairs.txt.gz.eQTLs.txt.gz	12	113075140	0.452087	T	C	TRUE	T	C	TRUE	TRUE	TRUE	TRUE	FALSE
Liver	GLUC	FALSE	ENSG00000141627	DYM	WHR-adj-BMI_GIANT_2018/WHR-adj-BMI_GIANT_2018.txt.gz	Adipose_Subcutaneous.allpairs.txt.gz.eQTLs.txt.gz	18	49358655	0.792013	A	G	FALSE	G	A	FALSE	FALSE	TRUE	FALSE	TRUE
Liver	IBMX	FALSE	ENSG00000138640	FAM13A	WHR-adj-BMI_GIANT_2018/WHR-adj-BMI_GIANT_2018.txt.gz	Adipose_Subcutaneous.allpairs.txt.gz.eQTLs.txt.gz	4	88808923	0.893191	T	C	TRUE	T	C	TRUE	TRUE	TRUE	TRUE	FALSE
Liver	IBMX	FALSE	ENSG00000138640	FAM13A	TG_GLGC_Expanded/TG_GLGC_Expanded.txt.gz	Adipose_Subcutaneous.allpairs.txt.gz.eQTLs.txt.gz	4	88818977	0.779032	A	G	TRUE	A	G	TRUE	TRUE	TRUE	TRUE	FALSE
Liver	IBMX	FALSE	ENSG00000138640	FAM13A	T2D_Mahajan_Europeans/T2D_Mahajan_Europeans.txt.gz	Adipose_Subcutaneous.allpairs.txt.gz.eQTLs.txt.gz	4	88819743	0.776267	C	G	FALSE	G	C	TRUE	FALSE	FALSE	TRUE	FALSE
Liver	IBMX	FALSE	ENSG00000138640	FAM13A	FastInsu_adjBMI_MAGIC_Europeans/FastInsu_adjBMI_MAGIC_Europeans.txt.gz	Adipose_Subcutaneous.allpairs.txt.gz.eQTLs.txt.gz	4	88820118	0.853325	A	G	TRUE	A	G	TRUE	TRUE	TRUE	TRUE	FALSE
Liver	IBMX	FALSE	ENSG00000138640	FAM13A	HDL_GLGC_Expanded/HDL_GLGC_Expanded.txt.gz	Adipose_Subcutaneous.allpairs.txt.gz.eQTLs.txt.gz	4	88820118	0.82803	A	G	FALSE	A	G	TRUE	TRUE	FALSE	FALSE	TRUE
Liver	SB20	FALSE	ENSG00000138640	FAM13A	WHR-adj-BMI_GIANT_2018/WHR-adj-BMI_GIANT_2018.txt.gz	Adipose_Subcutaneous.allpairs.txt.gz.eQTLs.txt.gz	4	88808923	0.893191	T	C	TRUE	T	C	TRUE	TRUE	TRUE	TRUE	FALSE
Liver	SB20	FALSE	ENSG00000138640	FAM13A	TG_GLGC_Expanded/TG_GLGC_Expanded.txt.gz	Adipose_Subcutaneous.allpairs.txt.gz.eQTLs.txt.gz	4	88818977	0.779032	A	G	TRUE	A	G	TRUE	TRUE	TRUE	TRUE	FALSE
Liver	SB20	FALSE	ENSG00000138640	FAM13A	T2D_Mahajan_Europeans/T2D_Mahajan_Europeans.txt.gz	Adipose_Subcutaneous.allpairs.txt.gz.eQTLs.txt.gz	4	88819743	0.776267	C	G	FALSE	G	C	TRUE	FALSE	FALSE	TRUE	FALSE
Liver	SB20	FALSE	ENSG00000138640	FAM13A	FastInsu_adjBMI_MAGIC_Europeans/FastInsu_adjBMI_MAGIC_Europeans.txt.gz	Adipose_Subcutaneous.allpairs.txt.gz.eQTLs.txt.gz	4	88820118	0.853325	A	G	TRUE	A	G	TRUE	TRUE	TRUE	TRUE	FALSE
Liver	SB20	FALSE	ENSG00000138640	FAM13A	HDL_GLGC_Expanded/HDL_GLGC_Expanded.txt.gz	Adipose_Subcutaneous.allpairs.txt.gz.eQTLs.txt.gz	4	88820118	0.82803	A	G	FALSE	A	G	TRUE	TRUE	FALSE	FALSE	TRUE
Liver	TGFB1	FALSE	ENSG00000138640	FAM13A	WHR-adj-BMI_GIANT_2018/WHR-adj-BMI_GIANT_2018.txt.gz	Adipose_Subcutaneous.allpairs.txt.gz.eQTLs.txt.gz	4	88808923	0.893191	T	C	TRUE	T	C	TRUE	TRUE	TRUE	TRUE	FALSE
Liver	TGFB1	FALSE	ENSG00000138640	FAM13A	TG_GLGC_Expanded/TG_GLGC_Expanded.txt.gz	Adipose_Subcutaneous.allpairs.txt.gz.eQTLs.txt.gz	4	88818977	0.779032	A	G	TRUE	A	G	TRUE	TRUE	TRUE	TRUE	FALSE
Liver	TGFB1	FALSE	ENSG00000138640	FAM13A	T2D_Mahajan_Europeans/T2D_Mahajan_Europeans.txt.gz	Adipose_Subcutaneous.allpairs.txt.gz.eQTLs.txt.gz	4	88819743	0.776267	C	G	FALSE	G	C	TRUE	FALSE	FALSE	TRUE	FALSE
Liver	TGFB1	FALSE	ENSG00000138640	FAM13A	FastInsu_adjBMI_MAGIC_Europeans/FastInsu_adjBMI_MAGIC_Europeans.txt.gz	Adipose_Subcutaneous.allpairs.txt.gz.eQTLs.txt.gz	4	88820118	0.853325	A	G	TRUE	A	G	TRUE	TRUE	TRUE	TRUE	FALSE
Liver	TGFB1	FALSE	ENSG00000138640	FAM13A	HDL_GLGC_Expanded/HDL_GLGC_Expanded.txt.gz	Adipose_Subcutaneous.allpairs.txt.gz.eQTLs.txt.gz	4	88820118	0.82803	A	G	FALSE	A	G	TRUE	TRUE	FALSE	FALSE	TRUE
Liver	INSU	FALSE	ENSG00000138640	FAM13A	WHR-adj-BMI_GIANT_2018/WHR-adj-BMI_GIANT_2018.txt.gz	Adipose_Subcutaneous.allpairs.txt.gz.eQTLs.txt.gz	4	88808923	0.893191	T	C	TRUE	T	C	TRUE	TRUE	TRUE	TRUE	FALSE
Liver	INSU	FALSE	ENSG00000138640	FAM13A	TG_GLGC_Expanded/TG_GLGC_Expanded.txt.gz	Adipose_Subcutaneous.allpairs.txt.gz.eQTLs.txt.gz	4	88818977	0.779032	A	G	TRUE	A	G	TRUE	TRUE	TRUE	TRUE	FALSE
Liver	INSU	FALSE	ENSG00000138640	FAM13A	T2D_Mahajan_Europeans/T2D_Mahajan_Europeans.txt.gz	Adipose_Subcutaneous.allpairs.txt.gz.eQTLs.txt.gz	4	88819743	0.776267	C	G	FALSE	G	C	TRUE	FALSE	FALSE	TRUE	FALSE
Liver	INSU	FALSE	ENSG00000138640	FAM13A	FastInsu_adjBMI_MAGIC_Europeans/FastInsu_adjBMI_MAGIC_Europeans.txt.gz	Adipose_Subcutaneous.allpairs.txt.gz.eQTLs.txt.gz	4	88820118	0.853325	A	G	TRUE	A	G	TRUE	TRUE	TRUE	TRUE	FALSE
Liver	INSU	FALSE	ENSG00000138640	FAM13A	HDL_GLGC_Expanded/HDL_GLGC_Expanded.txt.gz	Adipose_Subcutaneous.allpairs.txt.gz.eQTLs.txt.gz	4	88820118	0.82803	A	G	FALSE	A	G	TRUE	TRUE	FALSE	FALSE	TRUE
Fat	IGF1	FALSE	ENSG00000138640	FAM13A	WHR-adj-BMI_GIANT_2018/WHR-adj-BMI_GIANT_2018.txt.gz	Adipose_Subcutaneous.allpairs.txt.gz.eQTLs.txt.gz	4	88808923	0.893191	T	C	TRUE	T	C	TRUE	TRUE	TRUE	TRUE	FALSE
Fat	IGF1	FALSE	ENSG00000138640	FAM13A	TG_GLGC_Expanded/TG_GLGC_Expanded.txt.gz	Adipose_Subcutaneous.allpairs.txt.gz.eQTLs.txt.gz	4	88818977	0.779032	A	G	TRUE	A	G	TRUE	TRUE	TRUE	TRUE	FALSE
Fat	IGF1	FALSE	ENSG00000138640	FAM13A	T2D_Mahajan_Europeans/T2D_Mahajan_Europeans.txt.gz	Adipose_Subcutaneous.allpairs.txt.gz.eQTLs.txt.gz	4	88819743	0.776267	C	G	FALSE	G	C	TRUE	FALSE	FALSE	TRUE	FALSE
Fat	IGF1	FALSE	ENSG00000138640	FAM13A	FastInsu_adjBMI_MAGIC_Europeans/FastInsu_adjBMI_MAGIC_Europeans.txt.gz	Adipose_Subcutaneous.allpairs.txt.gz.eQTLs.txt.gz	4	88820118	0.853325	A	G	TRUE	A	G	TRUE	TRUE	TRUE	TRUE	FALSE
Fat	IGF1	FALSE	ENSG00000138640	FAM13A	HDL_GLGC_Expanded/HDL_GLGC_Expanded.txt.gz	Adipose_Subcutaneous.allpairs.txt.gz.eQTLs.txt.gz	4	88820118	0.82803	A	G	FALSE	A	G	TRUE	TRUE	FALSE	FALSE	TRUE
Fat	GLUC	FALSE	ENSG00000138640	FAM13A	WHR-adj-BMI_GIANT_2018/WHR-adj-BMI_GIANT_2018.txt.gz	Adipose_Subcutaneous.allpairs.txt.gz.eQTLs.txt.gz	4	88808923	0.893191	T	C	TRUE	T	C	TRUE	TRUE	TRUE	TRUE	FALSE
Fat	GLUC	FALSE	ENSG00000138640	FAM13A	TG_GLGC_Expanded/TG_GLGC_Expanded.txt.gz	Adipose_Subcutaneous.allpairs.txt.gz.eQTLs.txt.gz	4	88818977	0.779032	A	G	TRUE	A	G	TRUE	TRUE	TRUE	TRUE	FALSE
Fat	GLUC	FALSE	ENSG00000138640	FAM13A	T2D_Mahajan_Europeans/T2D_Mahajan_Europeans.txt.gz	Adipose_Subcutaneous.allpairs.txt.gz.eQTLs.txt.gz	4	88819743	0.776267	C	G	FALSE	G	C	TRUE	FALSE	FALSE	TRUE	FALSE
Fat	GLUC	FALSE	ENSG00000138640	FAM13A	FastInsu_adjBMI_MAGIC_Europeans/FastInsu_adjBMI_MAGIC_Europeans.txt.gz	Adipose_Subcutaneous.allpairs.txt.gz.eQTLs.txt.gz	4	88820118	0.853325	A	G	TRUE	A	G	TRUE	TRUE	TRUE	TRUE	FALSE
Fat	GLUC	FALSE	ENSG00000138640	FAM13A	HDL_GLGC_Expanded/HDL_GLGC_Expanded.txt.gz	Adipose_Subcutaneous.allpairs.txt.gz.eQTLs.txt.gz	4	88820118	0.82803	A	G	FALSE	A	G	TRUE	TRUE	FALSE	FALSE	TRUE
Fat	IL-6	FALSE	ENSG00000138640	FAM13A	WHR-adj-BMI_GIANT_2018/WHR-adj-BMI_GIANT_2018.txt.gz	Adipose_Subcutaneous.allpairs.txt.gz.eQTLs.txt.gz	4	88808923	0.893191	T	C	TRUE	T	C	TRUE	TRUE	TRUE	TRUE	FALSE
Fat	IL-6	FALSE	ENSG00000138640	FAM13A	TG_GLGC_Expanded/TG_GLGC_Expanded.txt.gz	Adipose_Subcutaneous.allpairs.txt.gz.eQTLs.txt.gz	4	88818977	0.779032	A	G	TRUE	A	G	TRUE	TRUE	TRUE	TRUE	FALSE
Fat	IL-6	FALSE	ENSG00000138640	FAM13A	T2D_Mahajan_Europeans/T2D_Mahajan_Europeans.txt.gz	Adipose_Subcutaneous.allpairs.txt.gz.eQTLs.txt.gz	4	88819743	0.776267	C	G	FALSE	G	C	TRUE	FALSE	FALSE	TRUE	FALSE
Fat	IL-6	FALSE	ENSG00000138640	FAM13A	FastInsu_adjBMI_MAGIC_Europeans/FastInsu_adjBMI_MAGIC_Europeans.txt.gz	Adipose_Subcutaneous.allpairs.txt.gz.eQTLs.txt.gz	4	88820118	0.853325	A	G	TRUE	A	G	TRUE	TRUE	TRUE	TRUE	FALSE
Fat	IL-6	FALSE	ENSG00000138640	FAM13A	HDL_GLGC_Expanded/HDL_GLGC_Expanded.txt.gz	Adipose_Subcutaneous.allpairs.txt.gz.eQTLs.txt.gz	4	88820118	0.82803	A	G	FALSE	A	G	TRUE	TRUE	FALSE	FALSE	TRUE
Liver	ROSI	FALSE	ENSG00000077782	FGFR1	BMI_GIANT_2018/BMI_GIANT_2018.txt.gz	Muscle_Skeletal.allpairs.txt.gz.eQTLs.txt.gz	8	38474800	0.592405	T	C	FALSE	C	T	TRUE	FALSE	FALSE	TRUE	FALSE
Liver	ROSI	FALSE	ENSG00000077782	FGFR1	Type-2-Diabetes_Spracklen_2020/Type-2-Diabetes_Spracklen_2020.txt.gz	Muscle_Skeletal.allpairs.txt.gz.eQTLs.txt.gz	8	38485494	0.463413	T	C	TRUE	C	T	FALSE	FALSE	FALSE	TRUE	FALSE
Liver	SB20	TRUE	ENSG00000077782	FGFR1	BMI_GIANT_2018/BMI_GIANT_2018.txt.gz	Muscle_Skeletal.allpairs.txt.gz.eQTLs.txt.gz	8	38474800	0.592405	T	C	FALSE	C	T	TRUE	FALSE	FALSE	TRUE	TRUE
Liver	SB20	TRUE	ENSG00000077782	FGFR1	Type-2-Diabetes_Spracklen_2020/Type-2-Diabetes_Spracklen_2020.txt.gz	Muscle_Skeletal.allpairs.txt.gz.eQTLs.txt.gz	8	38485494	0.463413	T	C	TRUE	C	T	FALSE	FALSE	FALSE	TRUE	TRUE
Liver	DEXA	FALSE	ENSG00000077782	FGFR1	BMI_GIANT_2018/BMI_GIANT_2018.txt.gz	Muscle_Skeletal.allpairs.txt.gz.eQTLs.txt.gz	8	38474800	0.592405	T	C	FALSE	C	T	TRUE	FALSE	FALSE	TRUE	FALSE
Liver	DEXA	FALSE	ENSG00000077782	FGFR1	Type-2-Diabetes_Spracklen_2020/Type-2-Diabetes_Spracklen_2020.txt.gz	Muscle_Skeletal.allpairs.txt.gz.eQTLs.txt.gz	8	38485494	0.463413	T	C	TRUE	C	T	FALSE	FALSE	FALSE	TRUE	FALSE
Fat	IBMX	TRUE	ENSG00000077782	FGFR1	BMI_GIANT_2018/BMI_GIANT_2018.txt.gz	Muscle_Skeletal.allpairs.txt.gz.eQTLs.txt.gz	8	38474800	0.592405	T	C	FALSE	C	T	TRUE	FALSE	FALSE	TRUE	TRUE
Fat	IBMX	TRUE	ENSG00000077782	FGFR1	Type-2-Diabetes_Spracklen_2020/Type-2-Diabetes_Spracklen_2020.txt.gz	Muscle_Skeletal.allpairs.txt.gz.eQTLs.txt.gz	8	38485494	0.463413	T	C	TRUE	C	T	FALSE	FALSE	FALSE	TRUE	TRUE
Muscle	IGF1	TRUE	ENSG00000077782	FGFR1	BMI_GIANT_2018/BMI_GIANT_2018.txt.gz	Muscle_Skeletal.allpairs.txt.gz.eQTLs.txt.gz	8	38474800	0.592405	T	C	FALSE	C	T	TRUE	FALSE	FALSE	TRUE	TRUE
Muscle	IGF1	TRUE	ENSG00000077782	FGFR1	Type-2-Diabetes_Spracklen_2020/Type-2-Diabetes_Spracklen_2020.txt.gz	Muscle_Skeletal.allpairs.txt.gz.eQTLs.txt.gz	8	38485494	0.463413	T	C	TRUE	C	T	FALSE	FALSE	FALSE	TRUE	TRUE
Liver	RETA	FALSE	ENSG00000066468	FGFR2	WHR-adj-BMI_GIANT_2018/WHR-adj-BMI_GIANT_2018.txt.gz	Adipose_Visceral_Omentum.allpairs.txt.gz.eQTLs.txt.gz	10	121116075	0.498603	A	G	TRUE	A	G	FALSE	TRUE	FALSE	FALSE	TRUE
Liver	IL-6	FALSE	ENSG00000066468	FGFR2	WHR-adj-BMI_GIANT_2018/WHR-adj-BMI_GIANT_2018.txt.gz	Adipose_Visceral_Omentum.allpairs.txt.gz.eQTLs.txt.gz	10	121116075	0.498603	A	G	TRUE	A	G	FALSE	TRUE	FALSE	FALSE	TRUE
Liver	IBMX	TRUE	ENSG00000160867	FGFR4	Type-2-Diabetes_Suzuki_2019/Type-2-Diabetes_Suzuki_2019.txt.gz	Adipose_Visceral_Omentum.allpairs.txt.gz.eQTLs.txt.gz	5	177086895	0.385174	A	C	TRUE	A	C	FALSE	TRUE	FALSE	FALSE	FALSE
Liver	IBMX	TRUE	ENSG00000160867	FGFR4	Type-2-Diabetes_Spracklen_2020/Type-2-Diabetes_Spracklen_2020.txt.gz	Adipose_Visceral_Omentum.allpairs.txt.gz.eQTLs.txt.gz	5	177086895	0.508448	A	C	TRUE	A	C	FALSE	TRUE	FALSE	FALSE	FALSE
Liver	ATOR	TRUE	ENSG00000160867	FGFR4	Type-2-Diabetes_Suzuki_2019/Type-2-Diabetes_Suzuki_2019.txt.gz	Adipose_Visceral_Omentum.allpairs.txt.gz.eQTLs.txt.gz	5	177086895	0.385174	A	C	TRUE	A	C	FALSE	TRUE	FALSE	FALSE	FALSE
Liver	ATOR	TRUE	ENSG00000160867	FGFR4	Type-2-Diabetes_Spracklen_2020/Type-2-Diabetes_Spracklen_2020.txt.gz	Adipose_Visceral_Omentum.allpairs.txt.gz.eQTLs.txt.gz	5	177086895	0.508448	A	C	TRUE	A	C	FALSE	TRUE	FALSE	FALSE	FALSE
Liver	ROSI	FALSE	ENSG00000160867	FGFR4	Type-2-Diabetes_Suzuki_2019/Type-2-Diabetes_Suzuki_2019.txt.gz	Adipose_Visceral_Omentum.allpairs.txt.gz.eQTLs.txt.gz	5	177086895	0.385174	A	C	TRUE	A	C	FALSE	TRUE	FALSE	FALSE	TRUE
Liver	ROSI	FALSE	ENSG00000160867	FGFR4	Type-2-Diabetes_Spracklen_2020/Type-2-Diabetes_Spracklen_2020.txt.gz	Adipose_Visceral_Omentum.allpairs.txt.gz.eQTLs.txt.gz	5	177086895	0.508448	A	C	TRUE	A	C	FALSE	TRUE	FALSE	FALSE	TRUE
Liver	IL-6	FALSE	ENSG00000160867	FGFR4	Type-2-Diabetes_Suzuki_2019/Type-2-Diabetes_Suzuki_2019.txt.gz	Adipose_Visceral_Omentum.allpairs.txt.gz.eQTLs.txt.gz	5	177086895	0.385174	A	C	TRUE	A	C	FALSE	TRUE	FALSE	FALSE	TRUE
Liver	IL-6	FALSE	ENSG00000160867	FGFR4	Type-2-Diabetes_Spracklen_2020/Type-2-Diabetes_Spracklen_2020.txt.gz	Adipose_Visceral_Omentum.allpairs.txt.gz.eQTLs.txt.gz	5	177086895	0.508448	A	C	TRUE	A	C	FALSE	TRUE	FALSE	FALSE	TRUE
Liver	DEXA	FALSE	ENSG00000160867	FGFR4	Type-2-Diabetes_Suzuki_2019/Type-2-Diabetes_Suzuki_2019.txt.gz	Adipose_Visceral_Omentum.allpairs.txt.gz.eQTLs.txt.gz	5	177086895	0.385174	A	C	TRUE	A	C	FALSE	TRUE	FALSE	FALSE	TRUE
Liver	DEXA	FALSE	ENSG00000160867	FGFR4	Type-2-Diabetes_Spracklen_2020/Type-2-Diabetes_Spracklen_2020.txt.gz	Adipose_Visceral_Omentum.allpairs.txt.gz.eQTLs.txt.gz	5	177086895	0.508448	A	C	TRUE	A	C	FALSE	TRUE	FALSE	FALSE	TRUE
Muscle	ADIP	FALSE	ENSG00000160867	FGFR4	Type-2-Diabetes_Suzuki_2019/Type-2-Diabetes_Suzuki_2019.txt.gz	Adipose_Visceral_Omentum.allpairs.txt.gz.eQTLs.txt.gz	5	177086895	0.385174	A	C	TRUE	A	C	FALSE	TRUE	FALSE	FALSE	TRUE
Muscle	ADIP	FALSE	ENSG00000160867	FGFR4	Type-2-Diabetes_Spracklen_2020/Type-2-Diabetes_Spracklen_2020.txt.gz	Adipose_Visceral_Omentum.allpairs.txt.gz.eQTLs.txt.gz	5	177086895	0.508448	A	C	TRUE	A	C	FALSE	TRUE	FALSE	FALSE	TRUE
Muscle	WORT	FALSE	ENSG00000160867	FGFR4	Type-2-Diabetes_Suzuki_2019/Type-2-Diabetes_Suzuki_2019.txt.gz	Adipose_Visceral_Omentum.allpairs.txt.gz.eQTLs.txt.gz	5	177086895	0.385174	A	C	TRUE	A	C	FALSE	TRUE	FALSE	FALSE	TRUE
Muscle	WORT	FALSE	ENSG00000160867	FGFR4	Type-2-Diabetes_Spracklen_2020/Type-2-Diabetes_Spracklen_2020.txt.gz	Adipose_Visceral_Omentum.allpairs.txt.gz.eQTLs.txt.gz	5	177086895	0.508448	A	C	TRUE	A	C	FALSE	TRUE	FALSE	FALSE	TRUE
Muscle	RETA	TRUE	ENSG00000160867	FGFR4	Type-2-Diabetes_Suzuki_2019/Type-2-Diabetes_Suzuki_2019.txt.gz	Adipose_Visceral_Omentum.allpairs.txt.gz.eQTLs.txt.gz	5	177086895	0.385174	A	C	TRUE	A	C	FALSE	TRUE	FALSE	FALSE	FALSE
Muscle	RETA	TRUE	ENSG00000160867	FGFR4	Type-2-Diabetes_Spracklen_2020/Type-2-Diabetes_Spracklen_2020.txt.gz	Adipose_Visceral_Omentum.allpairs.txt.gz.eQTLs.txt.gz	5	177086895	0.508448	A	C	TRUE	A	C	FALSE	TRUE	FALSE	FALSE	FALSE
Muscle	DEXA	FALSE	ENSG00000160867	FGFR4	Type-2-Diabetes_Suzuki_2019/Type-2-Diabetes_Suzuki_2019.txt.gz	Adipose_Visceral_Omentum.allpairs.txt.gz.eQTLs.txt.gz	5	177086895	0.385174	A	C	TRUE	A	C	FALSE	TRUE	FALSE	FALSE	TRUE
Muscle	DEXA	FALSE	ENSG00000160867	FGFR4	Type-2-Diabetes_Spracklen_2020/Type-2-Diabetes_Spracklen_2020.txt.gz	Adipose_Visceral_Omentum.allpairs.txt.gz.eQTLs.txt.gz	5	177086895	0.508448	A	C	TRUE	A	C	FALSE	TRUE	FALSE	FALSE	TRUE
Muscle	TGFB1	TRUE	ENSG00000160867	FGFR4	Type-2-Diabetes_Suzuki_2019/Type-2-Diabetes_Suzuki_2019.txt.gz	Adipose_Visceral_Omentum.allpairs.txt.gz.eQTLs.txt.gz	5	177086895	0.385174	A	C	TRUE	A	C	FALSE	TRUE	FALSE	FALSE	FALSE
Muscle	TGFB1	TRUE	ENSG00000160867	FGFR4	Type-2-Diabetes_Spracklen_2020/Type-2-Diabetes_Spracklen_2020.txt.gz	Adipose_Visceral_Omentum.allpairs.txt.gz.eQTLs.txt.gz	5	177086895	0.508448	A	C	TRUE	A	C	FALSE	TRUE	FALSE	FALSE	FALSE
Muscle	IGF1	TRUE	ENSG00000160867	FGFR4	Type-2-Diabetes_Suzuki_2019/Type-2-Diabetes_Suzuki_2019.txt.gz	Adipose_Visceral_Omentum.allpairs.txt.gz.eQTLs.txt.gz	5	177086895	0.385174	A	C	TRUE	A	C	FALSE	TRUE	FALSE	FALSE	FALSE
Muscle	IGF1	TRUE	ENSG00000160867	FGFR4	Type-2-Diabetes_Spracklen_2020/Type-2-Diabetes_Spracklen_2020.txt.gz	Adipose_Visceral_Omentum.allpairs.txt.gz.eQTLs.txt.gz	5	177086895	0.508448	A	C	TRUE	A	C	FALSE	TRUE	FALSE	FALSE	FALSE
Muscle	ISOP	TRUE	ENSG00000160867	FGFR4	Type-2-Diabetes_Suzuki_2019/Type-2-Diabetes_Suzuki_2019.txt.gz	Adipose_Visceral_Omentum.allpairs.txt.gz.eQTLs.txt.gz	5	177086895	0.385174	A	C	TRUE	A	C	FALSE	TRUE	FALSE	FALSE	FALSE
Muscle	ISOP	TRUE	ENSG00000160867	FGFR4	Type-2-Diabetes_Spracklen_2020/Type-2-Diabetes_Spracklen_2020.txt.gz	Adipose_Visceral_Omentum.allpairs.txt.gz.eQTLs.txt.gz	5	177086895	0.508448	A	C	TRUE	A	C	FALSE	TRUE	FALSE	FALSE	FALSE
Muscle	INSU	FALSE	ENSG00000183087	GAS6	TG_GLGC_Expanded/TG_GLGC_Expanded.txt.gz	Liver.allpairs.txt.gz.eQTLs.txt.gz	13	113844399	0.481973	T	C	TRUE	T	C	FALSE	TRUE	FALSE	FALSE	TRUE
Fat	WORT	TRUE	ENSG00000107862	GBF1	TG_GLGC_Expanded/TG_GLGC_Expanded.txt.gz	Liver.allpairs.txt.gz.eQTLs.txt.gz	10	102127596	0.721207	T	C	FALSE	T	C	FALSE	TRUE	TRUE	TRUE	TRUE
Fat	RETA	TRUE	ENSG00000107862	GBF1	TG_GLGC_Expanded/TG_GLGC_Expanded.txt.gz	Liver.allpairs.txt.gz.eQTLs.txt.gz	10	102127596	0.721207	T	C	FALSE	T	C	FALSE	TRUE	TRUE	TRUE	TRUE
Fat	SP60	TRUE	ENSG00000107862	GBF1	TG_GLGC_Expanded/TG_GLGC_Expanded.txt.gz	Liver.allpairs.txt.gz.eQTLs.txt.gz	10	102127596	0.721207	T	C	FALSE	T	C	FALSE	TRUE	TRUE	TRUE	TRUE
Fat	LEPT	TRUE	ENSG00000107862	GBF1	TG_GLGC_Expanded/TG_GLGC_Expanded.txt.gz	Liver.allpairs.txt.gz.eQTLs.txt.gz	10	102127596	0.721207	T	C	FALSE	T	C	FALSE	TRUE	TRUE	TRUE	TRUE
Fat	SB20	TRUE	ENSG00000107862	GBF1	TG_GLGC_Expanded/TG_GLGC_Expanded.txt.gz	Liver.allpairs.txt.gz.eQTLs.txt.gz	10	102127596	0.721207	T	C	FALSE	T	C	FALSE	TRUE	TRUE	TRUE	TRUE
Fat	DEXA	FALSE	ENSG00000107862	GBF1	TG_GLGC_Expanded/TG_GLGC_Expanded.txt.gz	Liver.allpairs.txt.gz.eQTLs.txt.gz	10	102127596	0.721207	T	C	FALSE	T	C	FALSE	TRUE	TRUE	TRUE	FALSE
Fat	INSU	FALSE	ENSG00000107862	GBF1	TG_GLGC_Expanded/TG_GLGC_Expanded.txt.gz	Liver.allpairs.txt.gz.eQTLs.txt.gz	10	102127596	0.721207	T	C	FALSE	T	C	FALSE	TRUE	TRUE	TRUE	FALSE
Fat	IL-6	FALSE	ENSG00000107862	GBF1	TG_GLGC_Expanded/TG_GLGC_Expanded.txt.gz	Liver.allpairs.txt.gz.eQTLs.txt.gz	10	102127596	0.721207	T	C	FALSE	T	C	FALSE	TRUE	TRUE	TRUE	FALSE
Muscle	ROSI	FALSE	ENSG00000107862	GBF1	TG_GLGC_Expanded/TG_GLGC_Expanded.txt.gz	Liver.allpairs.txt.gz.eQTLs.txt.gz	10	102127596	0.721207	T	C	FALSE	T	C	FALSE	TRUE	TRUE	TRUE	FALSE
Muscle	METF	FALSE	ENSG00000107862	GBF1	TG_GLGC_Expanded/TG_GLGC_Expanded.txt.gz	Liver.allpairs.txt.gz.eQTLs.txt.gz	10	102127596	0.721207	T	C	FALSE	T	C	FALSE	TRUE	TRUE	TRUE	FALSE
Muscle	INSU	FALSE	ENSG00000107862	GBF1	TG_GLGC_Expanded/TG_GLGC_Expanded.txt.gz	Liver.allpairs.txt.gz.eQTLs.txt.gz	10	102127596	0.721207	T	C	FALSE	T	C	FALSE	TRUE	TRUE	TRUE	FALSE
Muscle	TNFa	FALSE	ENSG00000107862	GBF1	TG_GLGC_Expanded/TG_GLGC_Expanded.txt.gz	Liver.allpairs.txt.gz.eQTLs.txt.gz	10	102127596	0.721207	T	C	FALSE	T	C	FALSE	TRUE	TRUE	TRUE	FALSE
Muscle	DEXA	FALSE	ENSG00000107862	GBF1	TG_GLGC_Expanded/TG_GLGC_Expanded.txt.gz	Liver.allpairs.txt.gz.eQTLs.txt.gz	10	102127596	0.721207	T	C	FALSE	T	C	FALSE	TRUE	TRUE	TRUE	FALSE
Liver	U012	TRUE	ENSG00000125772	GPCPD1	WHR-adj-BMI_GIANT_2018/WHR-adj-BMI_GIANT_2018.txt.gz	Adipose_Visceral_Omentum.allpairs.txt.gz.eQTLs.txt.gz	20	5688068	0.868672	T	C	TRUE	T	C	TRUE	TRUE	TRUE	TRUE	TRUE
Liver	U012	TRUE	ENSG00000125772	GPCPD1	WHR-adj-BMI_GIANT_2018/WHR-adj-BMI_GIANT_2018.txt.gz	Adipose_Subcutaneous.allpairs.txt.gz.eQTLs.txt.gz	20	5688068	0.385468	T	C	TRUE	T	C	TRUE	TRUE	TRUE	TRUE	TRUE
Liver	SB20	TRUE	ENSG00000125772	GPCPD1	WHR-adj-BMI_GIANT_2018/WHR-adj-BMI_GIANT_2018.txt.gz	Adipose_Visceral_Omentum.allpairs.txt.gz.eQTLs.txt.gz	20	5688068	0.868672	T	C	TRUE	T	C	TRUE	TRUE	TRUE	TRUE	TRUE
Liver	SB20	TRUE	ENSG00000125772	GPCPD1	WHR-adj-BMI_GIANT_2018/WHR-adj-BMI_GIANT_2018.txt.gz	Adipose_Subcutaneous.allpairs.txt.gz.eQTLs.txt.gz	20	5688068	0.385468	T	C	TRUE	T	C	TRUE	TRUE	TRUE	TRUE	TRUE
Liver	SP60	TRUE	ENSG00000125772	GPCPD1	WHR-adj-BMI_GIANT_2018/WHR-adj-BMI_GIANT_2018.txt.gz	Adipose_Visceral_Omentum.allpairs.txt.gz.eQTLs.txt.gz	20	5688068	0.868672	T	C	TRUE	T	C	TRUE	TRUE	TRUE	TRUE	TRUE
Liver	SP60	TRUE	ENSG00000125772	GPCPD1	WHR-adj-BMI_GIANT_2018/WHR-adj-BMI_GIANT_2018.txt.gz	Adipose_Subcutaneous.allpairs.txt.gz.eQTLs.txt.gz	20	5688068	0.385468	T	C	TRUE	T	C	TRUE	TRUE	TRUE	TRUE	TRUE
Liver	IGF1	TRUE	ENSG00000125772	GPCPD1	WHR-adj-BMI_GIANT_2018/WHR-adj-BMI_GIANT_2018.txt.gz	Adipose_Visceral_Omentum.allpairs.txt.gz.eQTLs.txt.gz	20	5688068	0.868672	T	C	TRUE	T	C	TRUE	TRUE	TRUE	TRUE	TRUE
Liver	IGF1	TRUE	ENSG00000125772	GPCPD1	WHR-adj-BMI_GIANT_2018/WHR-adj-BMI_GIANT_2018.txt.gz	Adipose_Subcutaneous.allpairs.txt.gz.eQTLs.txt.gz	20	5688068	0.385468	T	C	TRUE	T	C	TRUE	TRUE	TRUE	TRUE	TRUE
Liver	IL-6	TRUE	ENSG00000125772	GPCPD1	WHR-adj-BMI_GIANT_2018/WHR-adj-BMI_GIANT_2018.txt.gz	Adipose_Visceral_Omentum.allpairs.txt.gz.eQTLs.txt.gz	20	5688068	0.868672	T	C	TRUE	T	C	TRUE	TRUE	TRUE	TRUE	TRUE
Liver	IL-6	TRUE	ENSG00000125772	GPCPD1	WHR-adj-BMI_GIANT_2018/WHR-adj-BMI_GIANT_2018.txt.gz	Adipose_Subcutaneous.allpairs.txt.gz.eQTLs.txt.gz	20	5688068	0.385468	T	C	TRUE	T	C	TRUE	TRUE	TRUE	TRUE	TRUE
Liver	INSU	TRUE	ENSG00000125772	GPCPD1	WHR-adj-BMI_GIANT_2018/WHR-adj-BMI_GIANT_2018.txt.gz	Adipose_Visceral_Omentum.allpairs.txt.gz.eQTLs.txt.gz	20	5688068	0.868672	T	C	TRUE	T	C	TRUE	TRUE	TRUE	TRUE	TRUE
Liver	INSU	TRUE	ENSG00000125772	GPCPD1	WHR-adj-BMI_GIANT_2018/WHR-adj-BMI_GIANT_2018.txt.gz	Adipose_Subcutaneous.allpairs.txt.gz.eQTLs.txt.gz	20	5688068	0.385468	T	C	TRUE	T	C	TRUE	TRUE	TRUE	TRUE	TRUE
Fat	RETA	TRUE	ENSG00000125772	GPCPD1	WHR-adj-BMI_GIANT_2018/WHR-adj-BMI_GIANT_2018.txt.gz	Adipose_Visceral_Omentum.allpairs.txt.gz.eQTLs.txt.gz	20	5688068	0.868672	T	C	TRUE	T	C	TRUE	TRUE	TRUE	TRUE	TRUE
Fat	RETA	TRUE	ENSG00000125772	GPCPD1	WHR-adj-BMI_GIANT_2018/WHR-adj-BMI_GIANT_2018.txt.gz	Adipose_Subcutaneous.allpairs.txt.gz.eQTLs.txt.gz	20	5688068	0.385468	T	C	TRUE	T	C	TRUE	TRUE	TRUE	TRUE	TRUE
Fat	ISOP	TRUE	ENSG00000125772	GPCPD1	WHR-adj-BMI_GIANT_2018/WHR-adj-BMI_GIANT_2018.txt.gz	Adipose_Visceral_Omentum.allpairs.txt.gz.eQTLs.txt.gz	20	5688068	0.868672	T	C	TRUE	T	C	TRUE	TRUE	TRUE	TRUE	TRUE
Fat	ISOP	TRUE	ENSG00000125772	GPCPD1	WHR-adj-BMI_GIANT_2018/WHR-adj-BMI_GIANT_2018.txt.gz	Adipose_Subcutaneous.allpairs.txt.gz.eQTLs.txt.gz	20	5688068	0.385468	T	C	TRUE	T	C	TRUE	TRUE	TRUE	TRUE	TRUE
Fat	IBMX	TRUE	ENSG00000125772	GPCPD1	WHR-adj-BMI_GIANT_2018/WHR-adj-BMI_GIANT_2018.txt.gz	Adipose_Visceral_Omentum.allpairs.txt.gz.eQTLs.txt.gz	20	5688068	0.868672	T	C	TRUE	T	C	TRUE	TRUE	TRUE	TRUE	TRUE
Fat	IBMX	TRUE	ENSG00000125772	GPCPD1	WHR-adj-BMI_GIANT_2018/WHR-adj-BMI_GIANT_2018.txt.gz	Adipose_Subcutaneous.allpairs.txt.gz.eQTLs.txt.gz	20	5688068	0.385468	T	C	TRUE	T	C	TRUE	TRUE	TRUE	TRUE	TRUE
Fat	TGFB1	TRUE	ENSG00000125772	GPCPD1	WHR-adj-BMI_GIANT_2018/WHR-adj-BMI_GIANT_2018.txt.gz	Adipose_Visceral_Omentum.allpairs.txt.gz.eQTLs.txt.gz	20	5688068	0.868672	T	C	TRUE	T	C	TRUE	TRUE	TRUE	TRUE	TRUE
Fat	TGFB1	TRUE	ENSG00000125772	GPCPD1	WHR-adj-BMI_GIANT_2018/WHR-adj-BMI_GIANT_2018.txt.gz	Adipose_Subcutaneous.allpairs.txt.gz.eQTLs.txt.gz	20	5688068	0.385468	T	C	TRUE	T	C	TRUE	TRUE	TRUE	TRUE	TRUE
Fat	IL-6	TRUE	ENSG00000125772	GPCPD1	WHR-adj-BMI_GIANT_2018/WHR-adj-BMI_GIANT_2018.txt.gz	Adipose_Visceral_Omentum.allpairs.txt.gz.eQTLs.txt.gz	20	5688068	0.868672	T	C	TRUE	T	C	TRUE	TRUE	TRUE	TRUE	TRUE
Fat	IL-6	TRUE	ENSG00000125772	GPCPD1	WHR-adj-BMI_GIANT_2018/WHR-adj-BMI_GIANT_2018.txt.gz	Adipose_Subcutaneous.allpairs.txt.gz.eQTLs.txt.gz	20	5688068	0.385468	T	C	TRUE	T	C	TRUE	TRUE	TRUE	TRUE	TRUE
Muscle	SP60	TRUE	ENSG00000125772	GPCPD1	WHR-adj-BMI_GIANT_2018/WHR-adj-BMI_GIANT_2018.txt.gz	Adipose_Visceral_Omentum.allpairs.txt.gz.eQTLs.txt.gz	20	5688068	0.868672	T	C	TRUE	T	C	TRUE	TRUE	TRUE	TRUE	TRUE
Muscle	SP60	TRUE	ENSG00000125772	GPCPD1	WHR-adj-BMI_GIANT_2018/WHR-adj-BMI_GIANT_2018.txt.gz	Adipose_Subcutaneous.allpairs.txt.gz.eQTLs.txt.gz	20	5688068	0.385468	T	C	TRUE	T	C	TRUE	TRUE	TRUE	TRUE	TRUE
Fat	DEXA	FALSE	ENSG00000152749	GPR180	TG_GLGC_Expanded/TG_GLGC_Expanded.txt.gz	Liver.allpairs.txt.gz.eQTLs.txt.gz	13	94596312	0.70782	T	C	TRUE	T	C	TRUE	TRUE	TRUE	TRUE	FALSE
Fat	TNFa	FALSE	ENSG00000152749	GPR180	TG_GLGC_Expanded/TG_GLGC_Expanded.txt.gz	Liver.allpairs.txt.gz.eQTLs.txt.gz	13	94596312	0.70782	T	C	TRUE	T	C	TRUE	TRUE	TRUE	TRUE	FALSE
Fat	IL-6	FALSE	ENSG00000152749	GPR180	TG_GLGC_Expanded/TG_GLGC_Expanded.txt.gz	Liver.allpairs.txt.gz.eQTLs.txt.gz	13	94596312	0.70782	T	C	TRUE	T	C	TRUE	TRUE	TRUE	TRUE	FALSE
Liver	GLUC	FALSE	ENSG00000140382	HMG20A	Type-2-Diabetes_Spracklen_2020/Type-2-Diabetes_Spracklen_2020.txt.gz	Muscle_Skeletal.allpairs.txt.gz.eQTLs.txt.gz	15	77484156	0.753273	C	G	FALSE	G	C	TRUE	FALSE	FALSE	TRUE	FALSE
Liver	GLUC	FALSE	ENSG00000140382	HMG20A	Type-2-Diabetes_Suzuki_2019/Type-2-Diabetes_Suzuki_2019.txt.gz	Muscle_Skeletal.allpairs.txt.gz.eQTLs.txt.gz	15	77489584	0.73344	A	G	FALSE	G	A	TRUE	FALSE	FALSE	TRUE	FALSE
Liver	GLUC	FALSE	ENSG00000140382	HMG20A	Type-2-Diabetes_Xue_2018/Type-2-Diabetes_Xue_2018.txt.gz	Muscle_Skeletal.allpairs.txt.gz.eQTLs.txt.gz	15	77540420	0.549411	G	A	FALSE	A	G	TRUE	FALSE	FALSE	TRUE	FALSE
Liver	IGF1	FALSE	ENSG00000140382	HMG20A	Type-2-Diabetes_Spracklen_2020/Type-2-Diabetes_Spracklen_2020.txt.gz	Muscle_Skeletal.allpairs.txt.gz.eQTLs.txt.gz	15	77484156	0.753273	C	G	FALSE	G	C	TRUE	FALSE	FALSE	TRUE	FALSE
Liver	IGF1	FALSE	ENSG00000140382	HMG20A	Type-2-Diabetes_Suzuki_2019/Type-2-Diabetes_Suzuki_2019.txt.gz	Muscle_Skeletal.allpairs.txt.gz.eQTLs.txt.gz	15	77489584	0.73344	A	G	FALSE	G	A	TRUE	FALSE	FALSE	TRUE	FALSE
Liver	IGF1	FALSE	ENSG00000140382	HMG20A	Type-2-Diabetes_Xue_2018/Type-2-Diabetes_Xue_2018.txt.gz	Muscle_Skeletal.allpairs.txt.gz.eQTLs.txt.gz	15	77540420	0.549411	G	A	FALSE	A	G	TRUE	FALSE	FALSE	TRUE	FALSE
Fat	IBMX	FALSE	ENSG00000140382	HMG20A	Type-2-Diabetes_Spracklen_2020/Type-2-Diabetes_Spracklen_2020.txt.gz	Muscle_Skeletal.allpairs.txt.gz.eQTLs.txt.gz	15	77484156	0.753273	C	G	FALSE	G	C	TRUE	FALSE	FALSE	TRUE	FALSE
Fat	IBMX	FALSE	ENSG00000140382	HMG20A	Type-2-Diabetes_Suzuki_2019/Type-2-Diabetes_Suzuki_2019.txt.gz	Muscle_Skeletal.allpairs.txt.gz.eQTLs.txt.gz	15	77489584	0.73344	A	G	FALSE	G	A	TRUE	FALSE	FALSE	TRUE	FALSE
Fat	IBMX	FALSE	ENSG00000140382	HMG20A	Type-2-Diabetes_Xue_2018/Type-2-Diabetes_Xue_2018.txt.gz	Muscle_Skeletal.allpairs.txt.gz.eQTLs.txt.gz	15	77540420	0.549411	G	A	FALSE	A	G	TRUE	FALSE	FALSE	TRUE	FALSE
Muscle	ISOP	FALSE	ENSG00000140382	HMG20A	Type-2-Diabetes_Spracklen_2020/Type-2-Diabetes_Spracklen_2020.txt.gz	Muscle_Skeletal.allpairs.txt.gz.eQTLs.txt.gz	15	77484156	0.753273	C	G	FALSE	G	C	TRUE	FALSE	FALSE	TRUE	FALSE
Muscle	ISOP	FALSE	ENSG00000140382	HMG20A	Type-2-Diabetes_Suzuki_2019/Type-2-Diabetes_Suzuki_2019.txt.gz	Muscle_Skeletal.allpairs.txt.gz.eQTLs.txt.gz	15	77489584	0.73344	A	G	FALSE	G	A	TRUE	FALSE	FALSE	TRUE	FALSE
Muscle	ISOP	FALSE	ENSG00000140382	HMG20A	Type-2-Diabetes_Xue_2018/Type-2-Diabetes_Xue_2018.txt.gz	Muscle_Skeletal.allpairs.txt.gz.eQTLs.txt.gz	15	77540420	0.549411	G	A	FALSE	A	G	TRUE	FALSE	FALSE	TRUE	FALSE
Liver	IBMX	TRUE	ENSG00000215271	HOMEZ	WHR-adj-BMI_GIANT_2018/WHR-adj-BMI_GIANT_2018.txt.gz	Pancreas.allpairs.txt.gz.eQTLs.txt.gz	14	23277060	0.559063	C	G	TRUE	G	C	TRUE	FALSE	TRUE	FALSE	FALSE
Liver	LAUR	TRUE	ENSG00000215271	HOMEZ	WHR-adj-BMI_GIANT_2018/WHR-adj-BMI_GIANT_2018.txt.gz	Pancreas.allpairs.txt.gz.eQTLs.txt.gz	14	23277060	0.559063	C	G	TRUE	G	C	TRUE	FALSE	TRUE	FALSE	FALSE
Liver	RETA	TRUE	ENSG00000215271	HOMEZ	WHR-adj-BMI_GIANT_2018/WHR-adj-BMI_GIANT_2018.txt.gz	Pancreas.allpairs.txt.gz.eQTLs.txt.gz	14	23277060	0.559063	C	G	TRUE	G	C	TRUE	FALSE	TRUE	FALSE	FALSE
Liver	ATOR	TRUE	ENSG00000215271	HOMEZ	WHR-adj-BMI_GIANT_2018/WHR-adj-BMI_GIANT_2018.txt.gz	Pancreas.allpairs.txt.gz.eQTLs.txt.gz	14	23277060	0.559063	C	G	TRUE	G	C	TRUE	FALSE	TRUE	FALSE	FALSE
Liver	U012	TRUE	ENSG00000215271	HOMEZ	WHR-adj-BMI_GIANT_2018/WHR-adj-BMI_GIANT_2018.txt.gz	Pancreas.allpairs.txt.gz.eQTLs.txt.gz	14	23277060	0.559063	C	G	TRUE	G	C	TRUE	FALSE	TRUE	FALSE	FALSE
Liver	SB20	TRUE	ENSG00000215271	HOMEZ	WHR-adj-BMI_GIANT_2018/WHR-adj-BMI_GIANT_2018.txt.gz	Pancreas.allpairs.txt.gz.eQTLs.txt.gz	14	23277060	0.559063	C	G	TRUE	G	C	TRUE	FALSE	TRUE	FALSE	FALSE
Liver	LEPT	TRUE	ENSG00000215271	HOMEZ	WHR-adj-BMI_GIANT_2018/WHR-adj-BMI_GIANT_2018.txt.gz	Pancreas.allpairs.txt.gz.eQTLs.txt.gz	14	23277060	0.559063	C	G	TRUE	G	C	TRUE	FALSE	TRUE	FALSE	FALSE
Liver	IGF1	TRUE	ENSG00000215271	HOMEZ	WHR-adj-BMI_GIANT_2018/WHR-adj-BMI_GIANT_2018.txt.gz	Pancreas.allpairs.txt.gz.eQTLs.txt.gz	14	23277060	0.559063	C	G	TRUE	G	C	TRUE	FALSE	TRUE	FALSE	FALSE
Liver	INSU	TRUE	ENSG00000215271	HOMEZ	WHR-adj-BMI_GIANT_2018/WHR-adj-BMI_GIANT_2018.txt.gz	Pancreas.allpairs.txt.gz.eQTLs.txt.gz	14	23277060	0.559063	C	G	TRUE	G	C	TRUE	FALSE	TRUE	FALSE	FALSE
Liver	IL-6	TRUE	ENSG00000257017	HP	HDL_GLGC_Expanded/HDL_GLGC_Expanded.txt.gz	Liver.allpairs.txt.gz.eQTLs.txt.gz	16	72054562	0.815847	A	C	FALSE	C	A	FALSE	FALSE	TRUE	FALSE	FALSE
Liver	IL-6	TRUE	ENSG00000257017	HP	TG_GLGC_Expanded/TG_GLGC_Expanded.txt.gz	Adipose_Subcutaneous.allpairs.txt.gz.eQTLs.txt.gz	16	72074194	0.360252	A	G	TRUE	A	G	FALSE	TRUE	FALSE	FALSE	FALSE
Liver	INSU	FALSE	ENSG00000257017	HP	HDL_GLGC_Expanded/HDL_GLGC_Expanded.txt.gz	Liver.allpairs.txt.gz.eQTLs.txt.gz	16	72054562	0.815847	A	C	FALSE	C	A	FALSE	FALSE	TRUE	FALSE	TRUE
Liver	INSU	FALSE	ENSG00000257017	HP	TG_GLGC_Expanded/TG_GLGC_Expanded.txt.gz	Adipose_Subcutaneous.allpairs.txt.gz.eQTLs.txt.gz	16	72074194	0.360252	A	G	TRUE	A	G	FALSE	TRUE	FALSE	FALSE	TRUE
Liver	SP60	TRUE	ENSG00000010295	IFFO1	WHR-adj-BMI_GIANT_2018/WHR-adj-BMI_GIANT_2018.txt.gz	Muscle_Skeletal.allpairs.txt.gz.eQTLs.txt.gz	12	6543061	0.553621	A	G	FALSE	A	G	TRUE	TRUE	FALSE	FALSE	FALSE
Liver	INSU	TRUE	ENSG00000010295	IFFO1	WHR-adj-BMI_GIANT_2018/WHR-adj-BMI_GIANT_2018.txt.gz	Muscle_Skeletal.allpairs.txt.gz.eQTLs.txt.gz	12	6543061	0.553621	A	G	FALSE	A	G	TRUE	TRUE	FALSE	FALSE	FALSE
Muscle	U012	FALSE	ENSG00000010295	IFFO1	WHR-adj-BMI_GIANT_2018/WHR-adj-BMI_GIANT_2018.txt.gz	Muscle_Skeletal.allpairs.txt.gz.eQTLs.txt.gz	12	6543061	0.553621	A	G	FALSE	A	G	TRUE	TRUE	FALSE	FALSE	TRUE
Muscle	INSU	TRUE	ENSG00000010295	IFFO1	WHR-adj-BMI_GIANT_2018/WHR-adj-BMI_GIANT_2018.txt.gz	Muscle_Skeletal.allpairs.txt.gz.eQTLs.txt.gz	12	6543061	0.553621	A	G	FALSE	A	G	TRUE	TRUE	FALSE	FALSE	FALSE
Muscle	LAUR	FALSE	ENSG00000010295	IFFO1	WHR-adj-BMI_GIANT_2018/WHR-adj-BMI_GIANT_2018.txt.gz	Muscle_Skeletal.allpairs.txt.gz.eQTLs.txt.gz	12	6543061	0.553621	A	G	FALSE	A	G	TRUE	TRUE	FALSE	FALSE	TRUE
Muscle	SP60	FALSE	ENSG00000010295	IFFO1	WHR-adj-BMI_GIANT_2018/WHR-adj-BMI_GIANT_2018.txt.gz	Muscle_Skeletal.allpairs.txt.gz.eQTLs.txt.gz	12	6543061	0.553621	A	G	FALSE	A	G	TRUE	TRUE	FALSE	FALSE	TRUE
Muscle	RETA	FALSE	ENSG00000010295	IFFO1	WHR-adj-BMI_GIANT_2018/WHR-adj-BMI_GIANT_2018.txt.gz	Muscle_Skeletal.allpairs.txt.gz.eQTLs.txt.gz	12	6543061	0.553621	A	G	FALSE	A	G	TRUE	TRUE	FALSE	FALSE	TRUE
Muscle	LEPT	FALSE	ENSG00000010295	IFFO1	WHR-adj-BMI_GIANT_2018/WHR-adj-BMI_GIANT_2018.txt.gz	Muscle_Skeletal.allpairs.txt.gz.eQTLs.txt.gz	12	6543061	0.553621	A	G	FALSE	A	G	TRUE	TRUE	FALSE	FALSE	TRUE
Muscle	TNFa	FALSE	ENSG00000010295	IFFO1	WHR-adj-BMI_GIANT_2018/WHR-adj-BMI_GIANT_2018.txt.gz	Muscle_Skeletal.allpairs.txt.gz.eQTLs.txt.gz	12	6543061	0.553621	A	G	FALSE	A	G	TRUE	TRUE	FALSE	FALSE	TRUE
Muscle	IGF1	TRUE	ENSG00000010295	IFFO1	WHR-adj-BMI_GIANT_2018/WHR-adj-BMI_GIANT_2018.txt.gz	Muscle_Skeletal.allpairs.txt.gz.eQTLs.txt.gz	12	6543061	0.553621	A	G	FALSE	A	G	TRUE	TRUE	FALSE	FALSE	FALSE
Muscle	ISOP	TRUE	ENSG00000010295	IFFO1	WHR-adj-BMI_GIANT_2018/WHR-adj-BMI_GIANT_2018.txt.gz	Muscle_Skeletal.allpairs.txt.gz.eQTLs.txt.gz	12	6543061	0.553621	A	G	FALSE	A	G	TRUE	TRUE	FALSE	FALSE	FALSE
Liver	RETA	FALSE	ENSG00000136689	IL1RN	TG_GLGC_Expanded/TG_GLGC_Expanded.txt.gz	Adipose_Subcutaneous.allpairs.txt.gz.eQTLs.txt.gz	2	113083453	0.568004	A	G	TRUE	G	A	FALSE	FALSE	FALSE	TRUE	FALSE
Liver	U012	FALSE	ENSG00000136689	IL1RN	TG_GLGC_Expanded/TG_GLGC_Expanded.txt.gz	Adipose_Subcutaneous.allpairs.txt.gz.eQTLs.txt.gz	2	113083453	0.568004	A	G	TRUE	G	A	FALSE	FALSE	FALSE	TRUE	FALSE
Liver	WORT	FALSE	ENSG00000136689	IL1RN	TG_GLGC_Expanded/TG_GLGC_Expanded.txt.gz	Adipose_Subcutaneous.allpairs.txt.gz.eQTLs.txt.gz	2	113083453	0.568004	A	G	TRUE	G	A	FALSE	FALSE	FALSE	TRUE	FALSE
Liver	SP60	TRUE	ENSG00000136689	IL1RN	TG_GLGC_Expanded/TG_GLGC_Expanded.txt.gz	Adipose_Subcutaneous.allpairs.txt.gz.eQTLs.txt.gz	2	113083453	0.568004	A	G	TRUE	G	A	FALSE	FALSE	FALSE	TRUE	TRUE
Liver	GLUC	TRUE	ENSG00000136689	IL1RN	TG_GLGC_Expanded/TG_GLGC_Expanded.txt.gz	Adipose_Subcutaneous.allpairs.txt.gz.eQTLs.txt.gz	2	113083453	0.568004	A	G	TRUE	G	A	FALSE	FALSE	FALSE	TRUE	TRUE
Liver	IGF1	FALSE	ENSG00000136689	IL1RN	TG_GLGC_Expanded/TG_GLGC_Expanded.txt.gz	Adipose_Subcutaneous.allpairs.txt.gz.eQTLs.txt.gz	2	113083453	0.568004	A	G	TRUE	G	A	FALSE	FALSE	FALSE	TRUE	FALSE
Liver	DEXA	TRUE	ENSG00000136689	IL1RN	TG_GLGC_Expanded/TG_GLGC_Expanded.txt.gz	Adipose_Subcutaneous.allpairs.txt.gz.eQTLs.txt.gz	2	113083453	0.568004	A	G	TRUE	G	A	FALSE	FALSE	FALSE	TRUE	TRUE
Liver	INSU	FALSE	ENSG00000136689	IL1RN	TG_GLGC_Expanded/TG_GLGC_Expanded.txt.gz	Adipose_Subcutaneous.allpairs.txt.gz.eQTLs.txt.gz	2	113083453	0.568004	A	G	TRUE	G	A	FALSE	FALSE	FALSE	TRUE	FALSE
Liver	ADIP	FALSE	ENSG00000136689	IL1RN	TG_GLGC_Expanded/TG_GLGC_Expanded.txt.gz	Adipose_Subcutaneous.allpairs.txt.gz.eQTLs.txt.gz	2	113083453	0.568004	A	G	TRUE	G	A	FALSE	FALSE	FALSE	TRUE	FALSE
Fat	ISOP	TRUE	ENSG00000136689	IL1RN	TG_GLGC_Expanded/TG_GLGC_Expanded.txt.gz	Adipose_Subcutaneous.allpairs.txt.gz.eQTLs.txt.gz	2	113083453	0.568004	A	G	TRUE	G	A	FALSE	FALSE	FALSE	TRUE	TRUE
Fat	IBMX	TRUE	ENSG00000136689	IL1RN	TG_GLGC_Expanded/TG_GLGC_Expanded.txt.gz	Adipose_Subcutaneous.allpairs.txt.gz.eQTLs.txt.gz	2	113083453	0.568004	A	G	TRUE	G	A	FALSE	FALSE	FALSE	TRUE	TRUE
Fat	TNFa	TRUE	ENSG00000136689	IL1RN	TG_GLGC_Expanded/TG_GLGC_Expanded.txt.gz	Adipose_Subcutaneous.allpairs.txt.gz.eQTLs.txt.gz	2	113083453	0.568004	A	G	TRUE	G	A	FALSE	FALSE	FALSE	TRUE	TRUE
Liver	RETA	TRUE	ENSG00000163083	INHBB	T2D_Mahajan_Europeans/T2D_Mahajan_Europeans.txt.gz	Muscle_Skeletal.allpairs.txt.gz.eQTLs.txt.gz	2	120590036	0.666541	C	G	FALSE	C	G	FALSE	TRUE	TRUE	TRUE	TRUE
Liver	RETA	TRUE	ENSG00000163083	INHBB	T2D_Mahajan_Europeans/T2D_Mahajan_Europeans.txt.gz	Adipose_Subcutaneous.allpairs.txt.gz.eQTLs.txt.gz	2	120590036	0.961204	C	G	FALSE	C	G	FALSE	TRUE	TRUE	TRUE	TRUE
Liver	GLUC	TRUE	ENSG00000163083	INHBB	T2D_Mahajan_Europeans/T2D_Mahajan_Europeans.txt.gz	Muscle_Skeletal.allpairs.txt.gz.eQTLs.txt.gz	2	120590036	0.666541	C	G	FALSE	C	G	FALSE	TRUE	TRUE	TRUE	TRUE
Liver	GLUC	TRUE	ENSG00000163083	INHBB	T2D_Mahajan_Europeans/T2D_Mahajan_Europeans.txt.gz	Adipose_Subcutaneous.allpairs.txt.gz.eQTLs.txt.gz	2	120590036	0.961204	C	G	FALSE	C	G	FALSE	TRUE	TRUE	TRUE	TRUE
Liver	IGF1	TRUE	ENSG00000163083	INHBB	T2D_Mahajan_Europeans/T2D_Mahajan_Europeans.txt.gz	Muscle_Skeletal.allpairs.txt.gz.eQTLs.txt.gz	2	120590036	0.666541	C	G	FALSE	C	G	FALSE	TRUE	TRUE	TRUE	TRUE
Liver	IGF1	TRUE	ENSG00000163083	INHBB	T2D_Mahajan_Europeans/T2D_Mahajan_Europeans.txt.gz	Adipose_Subcutaneous.allpairs.txt.gz.eQTLs.txt.gz	2	120590036	0.961204	C	G	FALSE	C	G	FALSE	TRUE	TRUE	TRUE	TRUE
Liver	INSU	TRUE	ENSG00000163083	INHBB	T2D_Mahajan_Europeans/T2D_Mahajan_Europeans.txt.gz	Muscle_Skeletal.allpairs.txt.gz.eQTLs.txt.gz	2	120590036	0.666541	C	G	FALSE	C	G	FALSE	TRUE	TRUE	TRUE	TRUE
Liver	INSU	TRUE	ENSG00000163083	INHBB	T2D_Mahajan_Europeans/T2D_Mahajan_Europeans.txt.gz	Adipose_Subcutaneous.allpairs.txt.gz.eQTLs.txt.gz	2	120590036	0.961204	C	G	FALSE	C	G	FALSE	TRUE	TRUE	TRUE	TRUE
Fat	RETA	FALSE	ENSG00000163083	INHBB	T2D_Mahajan_Europeans/T2D_Mahajan_Europeans.txt.gz	Muscle_Skeletal.allpairs.txt.gz.eQTLs.txt.gz	2	120590036	0.666541	C	G	FALSE	C	G	FALSE	TRUE	TRUE	TRUE	FALSE
Fat	RETA	FALSE	ENSG00000163083	INHBB	T2D_Mahajan_Europeans/T2D_Mahajan_Europeans.txt.gz	Adipose_Subcutaneous.allpairs.txt.gz.eQTLs.txt.gz	2	120590036	0.961204	C	G	FALSE	C	G	FALSE	TRUE	TRUE	TRUE	FALSE
Fat	SP60	FALSE	ENSG00000163083	INHBB	T2D_Mahajan_Europeans/T2D_Mahajan_Europeans.txt.gz	Muscle_Skeletal.allpairs.txt.gz.eQTLs.txt.gz	2	120590036	0.666541	C	G	FALSE	C	G	FALSE	TRUE	TRUE	TRUE	FALSE
Fat	SP60	FALSE	ENSG00000163083	INHBB	T2D_Mahajan_Europeans/T2D_Mahajan_Europeans.txt.gz	Adipose_Subcutaneous.allpairs.txt.gz.eQTLs.txt.gz	2	120590036	0.961204	C	G	FALSE	C	G	FALSE	TRUE	TRUE	TRUE	FALSE
Fat	DEXA	TRUE	ENSG00000163083	INHBB	T2D_Mahajan_Europeans/T2D_Mahajan_Europeans.txt.gz	Muscle_Skeletal.allpairs.txt.gz.eQTLs.txt.gz	2	120590036	0.666541	C	G	FALSE	C	G	FALSE	TRUE	TRUE	TRUE	TRUE
Fat	DEXA	TRUE	ENSG00000163083	INHBB	T2D_Mahajan_Europeans/T2D_Mahajan_Europeans.txt.gz	Adipose_Subcutaneous.allpairs.txt.gz.eQTLs.txt.gz	2	120590036	0.961204	C	G	FALSE	C	G	FALSE	TRUE	TRUE	TRUE	TRUE
Fat	TNFa	FALSE	ENSG00000163083	INHBB	T2D_Mahajan_Europeans/T2D_Mahajan_Europeans.txt.gz	Muscle_Skeletal.allpairs.txt.gz.eQTLs.txt.gz	2	120590036	0.666541	C	G	FALSE	C	G	FALSE	TRUE	TRUE	TRUE	FALSE
Fat	TNFa	FALSE	ENSG00000163083	INHBB	T2D_Mahajan_Europeans/T2D_Mahajan_Europeans.txt.gz	Adipose_Subcutaneous.allpairs.txt.gz.eQTLs.txt.gz	2	120590036	0.961204	C	G	FALSE	C	G	FALSE	TRUE	TRUE	TRUE	FALSE
Fat	U012	FALSE	ENSG00000163083	INHBB	T2D_Mahajan_Europeans/T2D_Mahajan_Europeans.txt.gz	Muscle_Skeletal.allpairs.txt.gz.eQTLs.txt.gz	2	120590036	0.666541	C	G	FALSE	C	G	FALSE	TRUE	TRUE	TRUE	FALSE
Fat	U012	FALSE	ENSG00000163083	INHBB	T2D_Mahajan_Europeans/T2D_Mahajan_Europeans.txt.gz	Adipose_Subcutaneous.allpairs.txt.gz.eQTLs.txt.gz	2	120590036	0.961204	C	G	FALSE	C	G	FALSE	TRUE	TRUE	TRUE	FALSE
Muscle	INSU	FALSE	ENSG00000163083	INHBB	T2D_Mahajan_Europeans/T2D_Mahajan_Europeans.txt.gz	Muscle_Skeletal.allpairs.txt.gz.eQTLs.txt.gz	2	120590036	0.666541	C	G	FALSE	C	G	FALSE	TRUE	TRUE	TRUE	FALSE
Muscle	INSU	FALSE	ENSG00000163083	INHBB	T2D_Mahajan_Europeans/T2D_Mahajan_Europeans.txt.gz	Adipose_Subcutaneous.allpairs.txt.gz.eQTLs.txt.gz	2	120590036	0.961204	C	G	FALSE	C	G	FALSE	TRUE	TRUE	TRUE	FALSE
Muscle	LAUR	TRUE	ENSG00000163083	INHBB	T2D_Mahajan_Europeans/T2D_Mahajan_Europeans.txt.gz	Muscle_Skeletal.allpairs.txt.gz.eQTLs.txt.gz	2	120590036	0.666541	C	G	FALSE	C	G	FALSE	TRUE	TRUE	TRUE	TRUE
Muscle	LAUR	TRUE	ENSG00000163083	INHBB	T2D_Mahajan_Europeans/T2D_Mahajan_Europeans.txt.gz	Adipose_Subcutaneous.allpairs.txt.gz.eQTLs.txt.gz	2	120590036	0.961204	C	G	FALSE	C	G	FALSE	TRUE	TRUE	TRUE	TRUE
Muscle	IBMX	TRUE	ENSG00000163083	INHBB	T2D_Mahajan_Europeans/T2D_Mahajan_Europeans.txt.gz	Muscle_Skeletal.allpairs.txt.gz.eQTLs.txt.gz	2	120590036	0.666541	C	G	FALSE	C	G	FALSE	TRUE	TRUE	TRUE	TRUE
Muscle	IBMX	TRUE	ENSG00000163083	INHBB	T2D_Mahajan_Europeans/T2D_Mahajan_Europeans.txt.gz	Adipose_Subcutaneous.allpairs.txt.gz.eQTLs.txt.gz	2	120590036	0.961204	C	G	FALSE	C	G	FALSE	TRUE	TRUE	TRUE	TRUE
Muscle	RETA	TRUE	ENSG00000163083	INHBB	T2D_Mahajan_Europeans/T2D_Mahajan_Europeans.txt.gz	Muscle_Skeletal.allpairs.txt.gz.eQTLs.txt.gz	2	120590036	0.666541	C	G	FALSE	C	G	FALSE	TRUE	TRUE	TRUE	TRUE
Muscle	RETA	TRUE	ENSG00000163083	INHBB	T2D_Mahajan_Europeans/T2D_Mahajan_Europeans.txt.gz	Adipose_Subcutaneous.allpairs.txt.gz.eQTLs.txt.gz	2	120590036	0.961204	C	G	FALSE	C	G	FALSE	TRUE	TRUE	TRUE	TRUE
Muscle	LEPT	FALSE	ENSG00000163083	INHBB	T2D_Mahajan_Europeans/T2D_Mahajan_Europeans.txt.gz	Muscle_Skeletal.allpairs.txt.gz.eQTLs.txt.gz	2	120590036	0.666541	C	G	FALSE	C	G	FALSE	TRUE	TRUE	TRUE	FALSE
Muscle	LEPT	FALSE	ENSG00000163083	INHBB	T2D_Mahajan_Europeans/T2D_Mahajan_Europeans.txt.gz	Adipose_Subcutaneous.allpairs.txt.gz.eQTLs.txt.gz	2	120590036	0.961204	C	G	FALSE	C	G	FALSE	TRUE	TRUE	TRUE	FALSE
Muscle	TNFa	FALSE	ENSG00000163083	INHBB	T2D_Mahajan_Europeans/T2D_Mahajan_Europeans.txt.gz	Muscle_Skeletal.allpairs.txt.gz.eQTLs.txt.gz	2	120590036	0.666541	C	G	FALSE	C	G	FALSE	TRUE	TRUE	TRUE	FALSE
Muscle	TNFa	FALSE	ENSG00000163083	INHBB	T2D_Mahajan_Europeans/T2D_Mahajan_Europeans.txt.gz	Adipose_Subcutaneous.allpairs.txt.gz.eQTLs.txt.gz	2	120590036	0.961204	C	G	FALSE	C	G	FALSE	TRUE	TRUE	TRUE	FALSE
Muscle	DEXA	TRUE	ENSG00000163083	INHBB	T2D_Mahajan_Europeans/T2D_Mahajan_Europeans.txt.gz	Muscle_Skeletal.allpairs.txt.gz.eQTLs.txt.gz	2	120590036	0.666541	C	G	FALSE	C	G	FALSE	TRUE	TRUE	TRUE	TRUE
Muscle	DEXA	TRUE	ENSG00000163083	INHBB	T2D_Mahajan_Europeans/T2D_Mahajan_Europeans.txt.gz	Adipose_Subcutaneous.allpairs.txt.gz.eQTLs.txt.gz	2	120590036	0.961204	C	G	FALSE	C	G	FALSE	TRUE	TRUE	TRUE	TRUE
Muscle	ISOP	TRUE	ENSG00000163083	INHBB	T2D_Mahajan_Europeans/T2D_Mahajan_Europeans.txt.gz	Muscle_Skeletal.allpairs.txt.gz.eQTLs.txt.gz	2	120590036	0.666541	C	G	FALSE	C	G	FALSE	TRUE	TRUE	TRUE	TRUE
Muscle	ISOP	TRUE	ENSG00000163083	INHBB	T2D_Mahajan_Europeans/T2D_Mahajan_Europeans.txt.gz	Adipose_Subcutaneous.allpairs.txt.gz.eQTLs.txt.gz	2	120590036	0.961204	C	G	FALSE	C	G	FALSE	TRUE	TRUE	TRUE	TRUE
Muscle	U012	FALSE	ENSG00000157551	KCNJ15	WHR-adj-BMI_GIANT_2018/WHR-adj-BMI_GIANT_2018.txt.gz	Adipose_Subcutaneous.allpairs.txt.gz.eQTLs.txt.gz	21	38172065	0.36987	A	G	FALSE	A	G	TRUE	TRUE	FALSE	FALSE	TRUE
Muscle	INSU	FALSE	ENSG00000157551	KCNJ15	WHR-adj-BMI_GIANT_2018/WHR-adj-BMI_GIANT_2018.txt.gz	Adipose_Subcutaneous.allpairs.txt.gz.eQTLs.txt.gz	21	38172065	0.36987	A	G	FALSE	A	G	TRUE	TRUE	FALSE	FALSE	TRUE
Muscle	LAUR	TRUE	ENSG00000157551	KCNJ15	WHR-adj-BMI_GIANT_2018/WHR-adj-BMI_GIANT_2018.txt.gz	Adipose_Subcutaneous.allpairs.txt.gz.eQTLs.txt.gz	21	38172065	0.36987	A	G	FALSE	A	G	TRUE	TRUE	FALSE	FALSE	FALSE
Muscle	SP60	FALSE	ENSG00000157551	KCNJ15	WHR-adj-BMI_GIANT_2018/WHR-adj-BMI_GIANT_2018.txt.gz	Adipose_Subcutaneous.allpairs.txt.gz.eQTLs.txt.gz	21	38172065	0.36987	A	G	FALSE	A	G	TRUE	TRUE	FALSE	FALSE	TRUE
Muscle	RETA	FALSE	ENSG00000157551	KCNJ15	WHR-adj-BMI_GIANT_2018/WHR-adj-BMI_GIANT_2018.txt.gz	Adipose_Subcutaneous.allpairs.txt.gz.eQTLs.txt.gz	21	38172065	0.36987	A	G	FALSE	A	G	TRUE	TRUE	FALSE	FALSE	TRUE
Muscle	TNFa	TRUE	ENSG00000157551	KCNJ15	WHR-adj-BMI_GIANT_2018/WHR-adj-BMI_GIANT_2018.txt.gz	Adipose_Subcutaneous.allpairs.txt.gz.eQTLs.txt.gz	21	38172065	0.36987	A	G	FALSE	A	G	TRUE	TRUE	FALSE	FALSE	FALSE
Muscle	DEXA	TRUE	ENSG00000157551	KCNJ15	WHR-adj-BMI_GIANT_2018/WHR-adj-BMI_GIANT_2018.txt.gz	Adipose_Subcutaneous.allpairs.txt.gz.eQTLs.txt.gz	21	38172065	0.36987	A	G	FALSE	A	G	TRUE	TRUE	FALSE	FALSE	FALSE
Muscle	IGF1	FALSE	ENSG00000157551	KCNJ15	WHR-adj-BMI_GIANT_2018/WHR-adj-BMI_GIANT_2018.txt.gz	Adipose_Subcutaneous.allpairs.txt.gz.eQTLs.txt.gz	21	38172065	0.36987	A	G	FALSE	A	G	TRUE	TRUE	FALSE	FALSE	TRUE
Liver	IBMX	TRUE	ENSG00000127663	KDM4B	T2D_Mahajan_Europeans/T2D_Mahajan_Europeans.txt.gz	Adipose_Subcutaneous.allpairs.txt.gz.eQTLs.txt.gz	19	4948850	0.373393	A	G	TRUE	A	G	TRUE	TRUE	TRUE	TRUE	TRUE
Liver	ATOR	TRUE	ENSG00000127663	KDM4B	T2D_Mahajan_Europeans/T2D_Mahajan_Europeans.txt.gz	Adipose_Subcutaneous.allpairs.txt.gz.eQTLs.txt.gz	19	4948850	0.373393	A	G	TRUE	A	G	TRUE	TRUE	TRUE	TRUE	TRUE
Liver	DECA	FALSE	ENSG00000127663	KDM4B	T2D_Mahajan_Europeans/T2D_Mahajan_Europeans.txt.gz	Adipose_Subcutaneous.allpairs.txt.gz.eQTLs.txt.gz	19	4948850	0.373393	A	G	TRUE	A	G	TRUE	TRUE	TRUE	TRUE	FALSE
Liver	GLUC	FALSE	ENSG00000127663	KDM4B	T2D_Mahajan_Europeans/T2D_Mahajan_Europeans.txt.gz	Adipose_Subcutaneous.allpairs.txt.gz.eQTLs.txt.gz	19	4948850	0.373393	A	G	TRUE	A	G	TRUE	TRUE	TRUE	TRUE	FALSE
Muscle	GLUC	FALSE	ENSG00000127663	KDM4B	T2D_Mahajan_Europeans/T2D_Mahajan_Europeans.txt.gz	Adipose_Subcutaneous.allpairs.txt.gz.eQTLs.txt.gz	19	4948850	0.373393	A	G	TRUE	A	G	TRUE	TRUE	TRUE	TRUE	FALSE
Liver	SB20	FALSE	ENSG00000088970	KIZ	WHR-adj-BMI_GIANT_2018/WHR-adj-BMI_GIANT_2018.txt.gz	Adipose_Subcutaneous.allpairs.txt.gz.eQTLs.txt.gz	20	21117678	0.661846	T	C	TRUE	T	C	FALSE	TRUE	FALSE	FALSE	TRUE
Liver	SB20	FALSE	ENSG00000088970	KIZ	WHR-adj-BMI_GIANT_2018/WHR-adj-BMI_GIANT_2018.txt.gz	Adipose_Visceral_Omentum.allpairs.txt.gz.eQTLs.txt.gz	20	21117678	0.757349	T	C	TRUE	T	C	FALSE	TRUE	FALSE	FALSE	TRUE
Liver	SP60	FALSE	ENSG00000088970	KIZ	WHR-adj-BMI_GIANT_2018/WHR-adj-BMI_GIANT_2018.txt.gz	Adipose_Subcutaneous.allpairs.txt.gz.eQTLs.txt.gz	20	21117678	0.661846	T	C	TRUE	T	C	FALSE	TRUE	FALSE	FALSE	TRUE
Liver	SP60	FALSE	ENSG00000088970	KIZ	WHR-adj-BMI_GIANT_2018/WHR-adj-BMI_GIANT_2018.txt.gz	Adipose_Visceral_Omentum.allpairs.txt.gz.eQTLs.txt.gz	20	21117678	0.757349	T	C	TRUE	T	C	FALSE	TRUE	FALSE	FALSE	TRUE
Liver	GLUC	FALSE	ENSG00000088970	KIZ	WHR-adj-BMI_GIANT_2018/WHR-adj-BMI_GIANT_2018.txt.gz	Adipose_Subcutaneous.allpairs.txt.gz.eQTLs.txt.gz	20	21117678	0.661846	T	C	TRUE	T	C	FALSE	TRUE	FALSE	FALSE	TRUE
Liver	GLUC	FALSE	ENSG00000088970	KIZ	WHR-adj-BMI_GIANT_2018/WHR-adj-BMI_GIANT_2018.txt.gz	Adipose_Visceral_Omentum.allpairs.txt.gz.eQTLs.txt.gz	20	21117678	0.757349	T	C	TRUE	T	C	FALSE	TRUE	FALSE	FALSE	TRUE
Liver	INSU	TRUE	ENSG00000088970	KIZ	WHR-adj-BMI_GIANT_2018/WHR-adj-BMI_GIANT_2018.txt.gz	Adipose_Subcutaneous.allpairs.txt.gz.eQTLs.txt.gz	20	21117678	0.661846	T	C	TRUE	T	C	FALSE	TRUE	FALSE	FALSE	FALSE
Liver	INSU	TRUE	ENSG00000088970	KIZ	WHR-adj-BMI_GIANT_2018/WHR-adj-BMI_GIANT_2018.txt.gz	Adipose_Visceral_Omentum.allpairs.txt.gz.eQTLs.txt.gz	20	21117678	0.757349	T	C	TRUE	T	C	FALSE	TRUE	FALSE	FALSE	FALSE
Muscle	LAUR	TRUE	ENSG00000088970	KIZ	WHR-adj-BMI_GIANT_2018/WHR-adj-BMI_GIANT_2018.txt.gz	Adipose_Subcutaneous.allpairs.txt.gz.eQTLs.txt.gz	20	21117678	0.661846	T	C	TRUE	T	C	FALSE	TRUE	FALSE	FALSE	FALSE
Muscle	LAUR	TRUE	ENSG00000088970	KIZ	WHR-adj-BMI_GIANT_2018/WHR-adj-BMI_GIANT_2018.txt.gz	Adipose_Visceral_Omentum.allpairs.txt.gz.eQTLs.txt.gz	20	21117678	0.757349	T	C	TRUE	T	C	FALSE	TRUE	FALSE	FALSE	FALSE
Fat	DEXA	FALSE	ENSG00000175445	LPL	TG_GLGC_Expanded/TG_GLGC_Expanded.txt.gz	Adipose_Subcutaneous.allpairs.txt.gz.eQTLs.txt.gz	8	19955669	0.351385	A	G	FALSE	A	G	TRUE	TRUE	FALSE	FALSE	TRUE
Fat	DEXA	FALSE	ENSG00000175445	LPL	HDL_GLGC_Expanded/HDL_GLGC_Expanded.txt.gz	Adipose_Subcutaneous.allpairs.txt.gz.eQTLs.txt.gz	8	19955669	0.377509	A	G	TRUE	A	G	TRUE	TRUE	TRUE	TRUE	FALSE
Fat	DEXA	FALSE	ENSG00000175445	LPL	WHR-adj-BMI_GIANT_2018/WHR-adj-BMI_GIANT_2018.txt.gz	Adipose_Subcutaneous.allpairs.txt.gz.eQTLs.txt.gz	8	19967156	0.530714	T	C	FALSE	T	C	TRUE	TRUE	FALSE	FALSE	TRUE
Fat	DEXA	FALSE	ENSG00000175445	LPL	Type-2-Diabetes_Xue_2018/Type-2-Diabetes_Xue_2018.txt.gz	Adipose_Subcutaneous.allpairs.txt.gz.eQTLs.txt.gz	8	19994799	0.520165	G	C	FALSE	G	C	TRUE	TRUE	FALSE	FALSE	TRUE
Fat	INSU	FALSE	ENSG00000175445	LPL	TG_GLGC_Expanded/TG_GLGC_Expanded.txt.gz	Adipose_Subcutaneous.allpairs.txt.gz.eQTLs.txt.gz	8	19955669	0.351385	A	G	FALSE	A	G	TRUE	TRUE	FALSE	FALSE	TRUE
Fat	INSU	FALSE	ENSG00000175445	LPL	HDL_GLGC_Expanded/HDL_GLGC_Expanded.txt.gz	Adipose_Subcutaneous.allpairs.txt.gz.eQTLs.txt.gz	8	19955669	0.377509	A	G	TRUE	A	G	TRUE	TRUE	TRUE	TRUE	FALSE
Fat	INSU	FALSE	ENSG00000175445	LPL	WHR-adj-BMI_GIANT_2018/WHR-adj-BMI_GIANT_2018.txt.gz	Adipose_Subcutaneous.allpairs.txt.gz.eQTLs.txt.gz	8	19967156	0.530714	T	C	FALSE	T	C	TRUE	TRUE	FALSE	FALSE	TRUE
Fat	INSU	FALSE	ENSG00000175445	LPL	Type-2-Diabetes_Xue_2018/Type-2-Diabetes_Xue_2018.txt.gz	Adipose_Subcutaneous.allpairs.txt.gz.eQTLs.txt.gz	8	19994799	0.520165	G	C	FALSE	G	C	TRUE	TRUE	FALSE	FALSE	TRUE
Fat	IL-6	FALSE	ENSG00000175445	LPL	TG_GLGC_Expanded/TG_GLGC_Expanded.txt.gz	Adipose_Subcutaneous.allpairs.txt.gz.eQTLs.txt.gz	8	19955669	0.351385	A	G	FALSE	A	G	TRUE	TRUE	FALSE	FALSE	TRUE
Fat	IL-6	FALSE	ENSG00000175445	LPL	HDL_GLGC_Expanded/HDL_GLGC_Expanded.txt.gz	Adipose_Subcutaneous.allpairs.txt.gz.eQTLs.txt.gz	8	19955669	0.377509	A	G	TRUE	A	G	TRUE	TRUE	TRUE	TRUE	FALSE
Fat	IL-6	FALSE	ENSG00000175445	LPL	WHR-adj-BMI_GIANT_2018/WHR-adj-BMI_GIANT_2018.txt.gz	Adipose_Subcutaneous.allpairs.txt.gz.eQTLs.txt.gz	8	19967156	0.530714	T	C	FALSE	T	C	TRUE	TRUE	FALSE	FALSE	TRUE
Fat	IL-6	FALSE	ENSG00000175445	LPL	Type-2-Diabetes_Xue_2018/Type-2-Diabetes_Xue_2018.txt.gz	Adipose_Subcutaneous.allpairs.txt.gz.eQTLs.txt.gz	8	19994799	0.520165	G	C	FALSE	G	C	TRUE	TRUE	FALSE	FALSE	TRUE
Muscle	ROSI	FALSE	ENSG00000174407	MIR1-1HG	MI_adjBMI_European/MI_adjBMI_European.txt.gz	Muscle_Skeletal.allpairs.txt.gz.eQTLs.txt.gz	20	62584340	0.519312	T	C	TRUE	C	T	FALSE	FALSE	FALSE	TRUE	FALSE
Muscle	ATOR	FALSE	ENSG00000174407	MIR1-1HG	MI_adjBMI_European/MI_adjBMI_European.txt.gz	Muscle_Skeletal.allpairs.txt.gz.eQTLs.txt.gz	20	62584340	0.519312	T	C	TRUE	C	T	FALSE	FALSE	FALSE	TRUE	FALSE
Muscle	SB20	FALSE	ENSG00000174407	MIR1-1HG	MI_adjBMI_European/MI_adjBMI_European.txt.gz	Muscle_Skeletal.allpairs.txt.gz.eQTLs.txt.gz	20	62584340	0.519312	T	C	TRUE	C	T	FALSE	FALSE	FALSE	TRUE	FALSE
Muscle	SP60	FALSE	ENSG00000174407	MIR1-1HG	MI_adjBMI_European/MI_adjBMI_European.txt.gz	Muscle_Skeletal.allpairs.txt.gz.eQTLs.txt.gz	20	62584340	0.519312	T	C	TRUE	C	T	FALSE	FALSE	FALSE	TRUE	FALSE
Muscle	RETA	TRUE	ENSG00000174407	MIR1-1HG	MI_adjBMI_European/MI_adjBMI_European.txt.gz	Muscle_Skeletal.allpairs.txt.gz.eQTLs.txt.gz	20	62584340	0.519312	T	C	TRUE	C	T	FALSE	FALSE	FALSE	TRUE	TRUE
Muscle	IGF1	TRUE	ENSG00000174407	MIR1-1HG	MI_adjBMI_European/MI_adjBMI_European.txt.gz	Muscle_Skeletal.allpairs.txt.gz.eQTLs.txt.gz	20	62584340	0.519312	T	C	TRUE	C	T	FALSE	FALSE	FALSE	TRUE	TRUE
Fat	RETA	TRUE	ENSG00000087303	NID2	WHR-adj-BMI_GIANT_2018/WHR-adj-BMI_GIANT_2018.txt.gz	Adipose_Visceral_Omentum.allpairs.txt.gz.eQTLs.txt.gz	14	52064690	0.426678	T	C	TRUE	T	C	FALSE	TRUE	FALSE	FALSE	FALSE
Muscle	INSU	FALSE	ENSG00000087303	NID2	WHR-adj-BMI_GIANT_2018/WHR-adj-BMI_GIANT_2018.txt.gz	Adipose_Visceral_Omentum.allpairs.txt.gz.eQTLs.txt.gz	14	52064690	0.426678	T	C	TRUE	T	C	FALSE	TRUE	FALSE	FALSE	TRUE
Muscle	DEXA	FALSE	ENSG00000087303	NID2	WHR-adj-BMI_GIANT_2018/WHR-adj-BMI_GIANT_2018.txt.gz	Adipose_Visceral_Omentum.allpairs.txt.gz.eQTLs.txt.gz	14	52064690	0.426678	T	C	TRUE	T	C	FALSE	TRUE	FALSE	FALSE	TRUE
Muscle	TGFB1	FALSE	ENSG00000087303	NID2	WHR-adj-BMI_GIANT_2018/WHR-adj-BMI_GIANT_2018.txt.gz	Adipose_Visceral_Omentum.allpairs.txt.gz.eQTLs.txt.gz	14	52064690	0.426678	T	C	TRUE	T	C	FALSE	TRUE	FALSE	FALSE	TRUE
Fat	INSU	FALSE	ENSG00000178425	NT5DC1	HDL_GLGC_Expanded/HDL_GLGC_Expanded.txt.gz	Adipose_Visceral_Omentum.allpairs.txt.gz.eQTLs.txt.gz	6	116003979	0.362714	T	C	TRUE	T	C	TRUE	TRUE	TRUE	TRUE	FALSE
Fat	INSU	FALSE	ENSG00000178425	NT5DC1	HDL_GLGC_Expanded/HDL_GLGC_Expanded.txt.gz	Adipose_Subcutaneous.allpairs.txt.gz.eQTLs.txt.gz	6	116003979	0.368042	T	C	TRUE	T	C	TRUE	TRUE	TRUE	TRUE	FALSE
Fat	INSU	FALSE	ENSG00000178425	NT5DC1	HDL_GLGC_Expanded/HDL_GLGC_Expanded.txt.gz	Muscle_Skeletal.allpairs.txt.gz.eQTLs.txt.gz	6	116003979	0.382589	T	C	TRUE	T	C	TRUE	TRUE	TRUE	TRUE	FALSE
Liver	SP60	FALSE	ENSG00000153989	NUS1	Type-2-Diabetes_Suzuki_2019/Type-2-Diabetes_Suzuki_2019.txt.gz	Pancreas.allpairs.txt.gz.eQTLs.txt.gz	6	117675468	0.9669	T	C	TRUE	C	T	TRUE	FALSE	TRUE	FALSE	TRUE
Liver	SP60	FALSE	ENSG00000153989	NUS1	Type-2-Diabetes_Spracklen_2020/Type-2-Diabetes_Spracklen_2020.txt.gz	Pancreas.allpairs.txt.gz.eQTLs.txt.gz	6	117675468	0.793402	T	C	TRUE	C	T	TRUE	FALSE	TRUE	FALSE	TRUE
Liver	SP60	FALSE	ENSG00000153989	NUS1	Type-2-Diabetes_Suzuki_2019/Type-2-Diabetes_Suzuki_2019.txt.gz	Muscle_Skeletal.allpairs.txt.gz.eQTLs.txt.gz	6	117675468	0.741799	T	C	TRUE	C	T	TRUE	FALSE	TRUE	FALSE	TRUE
Liver	SP60	FALSE	ENSG00000153989	NUS1	Type-2-Diabetes_Spracklen_2020/Type-2-Diabetes_Spracklen_2020.txt.gz	Muscle_Skeletal.allpairs.txt.gz.eQTLs.txt.gz	6	117675468	0.604961	T	C	TRUE	C	T	TRUE	FALSE	TRUE	FALSE	TRUE
Fat	IGF1	TRUE	ENSG00000153989	NUS1	Type-2-Diabetes_Suzuki_2019/Type-2-Diabetes_Suzuki_2019.txt.gz	Pancreas.allpairs.txt.gz.eQTLs.txt.gz	6	117675468	0.9669	T	C	TRUE	C	T	TRUE	FALSE	TRUE	FALSE	FALSE
Fat	IGF1	TRUE	ENSG00000153989	NUS1	Type-2-Diabetes_Spracklen_2020/Type-2-Diabetes_Spracklen_2020.txt.gz	Pancreas.allpairs.txt.gz.eQTLs.txt.gz	6	117675468	0.793402	T	C	TRUE	C	T	TRUE	FALSE	TRUE	FALSE	FALSE
Fat	IGF1	TRUE	ENSG00000153989	NUS1	Type-2-Diabetes_Suzuki_2019/Type-2-Diabetes_Suzuki_2019.txt.gz	Muscle_Skeletal.allpairs.txt.gz.eQTLs.txt.gz	6	117675468	0.741799	T	C	TRUE	C	T	TRUE	FALSE	TRUE	FALSE	FALSE
Fat	IGF1	TRUE	ENSG00000153989	NUS1	Type-2-Diabetes_Spracklen_2020/Type-2-Diabetes_Spracklen_2020.txt.gz	Muscle_Skeletal.allpairs.txt.gz.eQTLs.txt.gz	6	117675468	0.604961	T	C	TRUE	C	T	TRUE	FALSE	TRUE	FALSE	FALSE
Liver	IBMX	TRUE	ENSG00000124253	PCK1	WHR-adj-BMI_GIANT_2018/WHR-adj-BMI_GIANT_2018.txt.gz	Adipose_Subcutaneous.allpairs.txt.gz.eQTLs.txt.gz	20	57560143	0.457261	T	C	TRUE	T	C	TRUE	TRUE	TRUE	TRUE	TRUE
Liver	IBMX	TRUE	ENSG00000124253	PCK1	WHR-adj-BMI_GIANT_2018/WHR-adj-BMI_GIANT_2018.txt.gz	Adipose_Visceral_Omentum.allpairs.txt.gz.eQTLs.txt.gz	20	57560143	0.768192	T	C	TRUE	T	C	TRUE	TRUE	TRUE	TRUE	TRUE
Liver	RETA	TRUE	ENSG00000124253	PCK1	WHR-adj-BMI_GIANT_2018/WHR-adj-BMI_GIANT_2018.txt.gz	Adipose_Subcutaneous.allpairs.txt.gz.eQTLs.txt.gz	20	57560143	0.457261	T	C	TRUE	T	C	TRUE	TRUE	TRUE	TRUE	TRUE
Liver	RETA	TRUE	ENSG00000124253	PCK1	WHR-adj-BMI_GIANT_2018/WHR-adj-BMI_GIANT_2018.txt.gz	Adipose_Visceral_Omentum.allpairs.txt.gz.eQTLs.txt.gz	20	57560143	0.768192	T	C	TRUE	T	C	TRUE	TRUE	TRUE	TRUE	TRUE
Liver	TGFB1	FALSE	ENSG00000124253	PCK1	WHR-adj-BMI_GIANT_2018/WHR-adj-BMI_GIANT_2018.txt.gz	Adipose_Subcutaneous.allpairs.txt.gz.eQTLs.txt.gz	20	57560143	0.457261	T	C	TRUE	T	C	TRUE	TRUE	TRUE	TRUE	FALSE
Liver	TGFB1	FALSE	ENSG00000124253	PCK1	WHR-adj-BMI_GIANT_2018/WHR-adj-BMI_GIANT_2018.txt.gz	Adipose_Visceral_Omentum.allpairs.txt.gz.eQTLs.txt.gz	20	57560143	0.768192	T	C	TRUE	T	C	TRUE	TRUE	TRUE	TRUE	FALSE
Liver	IGF1	FALSE	ENSG00000124253	PCK1	WHR-adj-BMI_GIANT_2018/WHR-adj-BMI_GIANT_2018.txt.gz	Adipose_Subcutaneous.allpairs.txt.gz.eQTLs.txt.gz	20	57560143	0.457261	T	C	TRUE	T	C	TRUE	TRUE	TRUE	TRUE	FALSE
Liver	IGF1	FALSE	ENSG00000124253	PCK1	WHR-adj-BMI_GIANT_2018/WHR-adj-BMI_GIANT_2018.txt.gz	Adipose_Visceral_Omentum.allpairs.txt.gz.eQTLs.txt.gz	20	57560143	0.768192	T	C	TRUE	T	C	TRUE	TRUE	TRUE	TRUE	FALSE
Liver	DEXA	FALSE	ENSG00000124253	PCK1	WHR-adj-BMI_GIANT_2018/WHR-adj-BMI_GIANT_2018.txt.gz	Adipose_Subcutaneous.allpairs.txt.gz.eQTLs.txt.gz	20	57560143	0.457261	T	C	TRUE	T	C	TRUE	TRUE	TRUE	TRUE	FALSE
Liver	DEXA	FALSE	ENSG00000124253	PCK1	WHR-adj-BMI_GIANT_2018/WHR-adj-BMI_GIANT_2018.txt.gz	Adipose_Visceral_Omentum.allpairs.txt.gz.eQTLs.txt.gz	20	57560143	0.768192	T	C	TRUE	T	C	TRUE	TRUE	TRUE	TRUE	FALSE
Liver	INSU	FALSE	ENSG00000124253	PCK1	WHR-adj-BMI_GIANT_2018/WHR-adj-BMI_GIANT_2018.txt.gz	Adipose_Subcutaneous.allpairs.txt.gz.eQTLs.txt.gz	20	57560143	0.457261	T	C	TRUE	T	C	TRUE	TRUE	TRUE	TRUE	FALSE
Liver	INSU	FALSE	ENSG00000124253	PCK1	WHR-adj-BMI_GIANT_2018/WHR-adj-BMI_GIANT_2018.txt.gz	Adipose_Visceral_Omentum.allpairs.txt.gz.eQTLs.txt.gz	20	57560143	0.768192	T	C	TRUE	T	C	TRUE	TRUE	TRUE	TRUE	FALSE
Fat	RETA	TRUE	ENSG00000124253	PCK1	WHR-adj-BMI_GIANT_2018/WHR-adj-BMI_GIANT_2018.txt.gz	Adipose_Subcutaneous.allpairs.txt.gz.eQTLs.txt.gz	20	57560143	0.457261	T	C	TRUE	T	C	TRUE	TRUE	TRUE	TRUE	TRUE
Fat	RETA	TRUE	ENSG00000124253	PCK1	WHR-adj-BMI_GIANT_2018/WHR-adj-BMI_GIANT_2018.txt.gz	Adipose_Visceral_Omentum.allpairs.txt.gz.eQTLs.txt.gz	20	57560143	0.768192	T	C	TRUE	T	C	TRUE	TRUE	TRUE	TRUE	TRUE
Fat	ISOP	TRUE	ENSG00000124253	PCK1	WHR-adj-BMI_GIANT_2018/WHR-adj-BMI_GIANT_2018.txt.gz	Adipose_Subcutaneous.allpairs.txt.gz.eQTLs.txt.gz	20	57560143	0.457261	T	C	TRUE	T	C	TRUE	TRUE	TRUE	TRUE	TRUE
Fat	ISOP	TRUE	ENSG00000124253	PCK1	WHR-adj-BMI_GIANT_2018/WHR-adj-BMI_GIANT_2018.txt.gz	Adipose_Visceral_Omentum.allpairs.txt.gz.eQTLs.txt.gz	20	57560143	0.768192	T	C	TRUE	T	C	TRUE	TRUE	TRUE	TRUE	TRUE
Fat	ROSI	TRUE	ENSG00000124253	PCK1	WHR-adj-BMI_GIANT_2018/WHR-adj-BMI_GIANT_2018.txt.gz	Adipose_Subcutaneous.allpairs.txt.gz.eQTLs.txt.gz	20	57560143	0.457261	T	C	TRUE	T	C	TRUE	TRUE	TRUE	TRUE	TRUE
Fat	ROSI	TRUE	ENSG00000124253	PCK1	WHR-adj-BMI_GIANT_2018/WHR-adj-BMI_GIANT_2018.txt.gz	Adipose_Visceral_Omentum.allpairs.txt.gz.eQTLs.txt.gz	20	57560143	0.768192	T	C	TRUE	T	C	TRUE	TRUE	TRUE	TRUE	TRUE
Fat	IBMX	TRUE	ENSG00000124253	PCK1	WHR-adj-BMI_GIANT_2018/WHR-adj-BMI_GIANT_2018.txt.gz	Adipose_Subcutaneous.allpairs.txt.gz.eQTLs.txt.gz	20	57560143	0.457261	T	C	TRUE	T	C	TRUE	TRUE	TRUE	TRUE	TRUE
Fat	IBMX	TRUE	ENSG00000124253	PCK1	WHR-adj-BMI_GIANT_2018/WHR-adj-BMI_GIANT_2018.txt.gz	Adipose_Visceral_Omentum.allpairs.txt.gz.eQTLs.txt.gz	20	57560143	0.768192	T	C	TRUE	T	C	TRUE	TRUE	TRUE	TRUE	TRUE
Liver	GLUC	FALSE	ENSG00000100731	PCNX1	WHR-adj-BMI_GIANT_2018/WHR-adj-BMI_GIANT_2018.txt.gz	Muscle_Skeletal.allpairs.txt.gz.eQTLs.txt.gz	14	70892347	0.545386	T	G	TRUE	T	G	TRUE	TRUE	TRUE	TRUE	FALSE
Liver	GLUC	FALSE	ENSG00000100731	PCNX1	WHR-adj-BMI_GIANT_2018/WHR-adj-BMI_GIANT_2018.txt.gz	Adipose_Subcutaneous.allpairs.txt.gz.eQTLs.txt.gz	14	70892347	0.490551	T	G	TRUE	T	G	TRUE	TRUE	TRUE	TRUE	FALSE
Liver	GLUC	FALSE	ENSG00000100731	PCNX1	WHR-adj-BMI_GIANT_2018/WHR-adj-BMI_GIANT_2018.txt.gz	Pancreas.allpairs.txt.gz.eQTLs.txt.gz	14	70892347	0.484205	T	G	TRUE	T	G	TRUE	TRUE	TRUE	TRUE	FALSE
Liver	GLUC	FALSE	ENSG00000100731	PCNX1	WHR-adj-BMI_GIANT_2018/WHR-adj-BMI_GIANT_2018.txt.gz	Adipose_Visceral_Omentum.allpairs.txt.gz.eQTLs.txt.gz	14	70892347	0.768119	T	G	TRUE	T	G	TRUE	TRUE	TRUE	TRUE	FALSE
Liver	IL-6	TRUE	ENSG00000100731	PCNX1	WHR-adj-BMI_GIANT_2018/WHR-adj-BMI_GIANT_2018.txt.gz	Muscle_Skeletal.allpairs.txt.gz.eQTLs.txt.gz	14	70892347	0.545386	T	G	TRUE	T	G	TRUE	TRUE	TRUE	TRUE	TRUE
Liver	IL-6	TRUE	ENSG00000100731	PCNX1	WHR-adj-BMI_GIANT_2018/WHR-adj-BMI_GIANT_2018.txt.gz	Adipose_Subcutaneous.allpairs.txt.gz.eQTLs.txt.gz	14	70892347	0.490551	T	G	TRUE	T	G	TRUE	TRUE	TRUE	TRUE	TRUE
Liver	IL-6	TRUE	ENSG00000100731	PCNX1	WHR-adj-BMI_GIANT_2018/WHR-adj-BMI_GIANT_2018.txt.gz	Pancreas.allpairs.txt.gz.eQTLs.txt.gz	14	70892347	0.484205	T	G	TRUE	T	G	TRUE	TRUE	TRUE	TRUE	TRUE
Liver	IL-6	TRUE	ENSG00000100731	PCNX1	WHR-adj-BMI_GIANT_2018/WHR-adj-BMI_GIANT_2018.txt.gz	Adipose_Visceral_Omentum.allpairs.txt.gz.eQTLs.txt.gz	14	70892347	0.768119	T	G	TRUE	T	G	TRUE	TRUE	TRUE	TRUE	TRUE
Liver	DEXA	TRUE	ENSG00000100731	PCNX1	WHR-adj-BMI_GIANT_2018/WHR-adj-BMI_GIANT_2018.txt.gz	Muscle_Skeletal.allpairs.txt.gz.eQTLs.txt.gz	14	70892347	0.545386	T	G	TRUE	T	G	TRUE	TRUE	TRUE	TRUE	TRUE
Liver	DEXA	TRUE	ENSG00000100731	PCNX1	WHR-adj-BMI_GIANT_2018/WHR-adj-BMI_GIANT_2018.txt.gz	Adipose_Subcutaneous.allpairs.txt.gz.eQTLs.txt.gz	14	70892347	0.490551	T	G	TRUE	T	G	TRUE	TRUE	TRUE	TRUE	TRUE
Liver	DEXA	TRUE	ENSG00000100731	PCNX1	WHR-adj-BMI_GIANT_2018/WHR-adj-BMI_GIANT_2018.txt.gz	Pancreas.allpairs.txt.gz.eQTLs.txt.gz	14	70892347	0.484205	T	G	TRUE	T	G	TRUE	TRUE	TRUE	TRUE	TRUE
Liver	DEXA	TRUE	ENSG00000100731	PCNX1	WHR-adj-BMI_GIANT_2018/WHR-adj-BMI_GIANT_2018.txt.gz	Adipose_Visceral_Omentum.allpairs.txt.gz.eQTLs.txt.gz	14	70892347	0.768119	T	G	TRUE	T	G	TRUE	TRUE	TRUE	TRUE	TRUE
Fat	ROSI	FALSE	ENSG00000100731	PCNX1	WHR-adj-BMI_GIANT_2018/WHR-adj-BMI_GIANT_2018.txt.gz	Muscle_Skeletal.allpairs.txt.gz.eQTLs.txt.gz	14	70892347	0.545386	T	G	TRUE	T	G	TRUE	TRUE	TRUE	TRUE	FALSE
Fat	ROSI	FALSE	ENSG00000100731	PCNX1	WHR-adj-BMI_GIANT_2018/WHR-adj-BMI_GIANT_2018.txt.gz	Adipose_Subcutaneous.allpairs.txt.gz.eQTLs.txt.gz	14	70892347	0.490551	T	G	TRUE	T	G	TRUE	TRUE	TRUE	TRUE	FALSE
Fat	ROSI	FALSE	ENSG00000100731	PCNX1	WHR-adj-BMI_GIANT_2018/WHR-adj-BMI_GIANT_2018.txt.gz	Pancreas.allpairs.txt.gz.eQTLs.txt.gz	14	70892347	0.484205	T	G	TRUE	T	G	TRUE	TRUE	TRUE	TRUE	FALSE
Fat	ROSI	FALSE	ENSG00000100731	PCNX1	WHR-adj-BMI_GIANT_2018/WHR-adj-BMI_GIANT_2018.txt.gz	Adipose_Visceral_Omentum.allpairs.txt.gz.eQTLs.txt.gz	14	70892347	0.768119	T	G	TRUE	T	G	TRUE	TRUE	TRUE	TRUE	FALSE
Fat	DEXA	FALSE	ENSG00000100731	PCNX1	WHR-adj-BMI_GIANT_2018/WHR-adj-BMI_GIANT_2018.txt.gz	Muscle_Skeletal.allpairs.txt.gz.eQTLs.txt.gz	14	70892347	0.545386	T	G	TRUE	T	G	TRUE	TRUE	TRUE	TRUE	FALSE
Fat	DEXA	FALSE	ENSG00000100731	PCNX1	WHR-adj-BMI_GIANT_2018/WHR-adj-BMI_GIANT_2018.txt.gz	Adipose_Subcutaneous.allpairs.txt.gz.eQTLs.txt.gz	14	70892347	0.490551	T	G	TRUE	T	G	TRUE	TRUE	TRUE	TRUE	FALSE
Fat	DEXA	FALSE	ENSG00000100731	PCNX1	WHR-adj-BMI_GIANT_2018/WHR-adj-BMI_GIANT_2018.txt.gz	Pancreas.allpairs.txt.gz.eQTLs.txt.gz	14	70892347	0.484205	T	G	TRUE	T	G	TRUE	TRUE	TRUE	TRUE	FALSE
Fat	DEXA	FALSE	ENSG00000100731	PCNX1	WHR-adj-BMI_GIANT_2018/WHR-adj-BMI_GIANT_2018.txt.gz	Adipose_Visceral_Omentum.allpairs.txt.gz.eQTLs.txt.gz	14	70892347	0.768119	T	G	TRUE	T	G	TRUE	TRUE	TRUE	TRUE	FALSE
Fat	INSU	FALSE	ENSG00000100731	PCNX1	WHR-adj-BMI_GIANT_2018/WHR-adj-BMI_GIANT_2018.txt.gz	Muscle_Skeletal.allpairs.txt.gz.eQTLs.txt.gz	14	70892347	0.545386	T	G	TRUE	T	G	TRUE	TRUE	TRUE	TRUE	FALSE
Fat	INSU	FALSE	ENSG00000100731	PCNX1	WHR-adj-BMI_GIANT_2018/WHR-adj-BMI_GIANT_2018.txt.gz	Adipose_Subcutaneous.allpairs.txt.gz.eQTLs.txt.gz	14	70892347	0.490551	T	G	TRUE	T	G	TRUE	TRUE	TRUE	TRUE	FALSE
Fat	INSU	FALSE	ENSG00000100731	PCNX1	WHR-adj-BMI_GIANT_2018/WHR-adj-BMI_GIANT_2018.txt.gz	Pancreas.allpairs.txt.gz.eQTLs.txt.gz	14	70892347	0.484205	T	G	TRUE	T	G	TRUE	TRUE	TRUE	TRUE	FALSE
Fat	INSU	FALSE	ENSG00000100731	PCNX1	WHR-adj-BMI_GIANT_2018/WHR-adj-BMI_GIANT_2018.txt.gz	Adipose_Visceral_Omentum.allpairs.txt.gz.eQTLs.txt.gz	14	70892347	0.768119	T	G	TRUE	T	G	TRUE	TRUE	TRUE	TRUE	FALSE
Fat	IL-6	FALSE	ENSG00000100731	PCNX1	WHR-adj-BMI_GIANT_2018/WHR-adj-BMI_GIANT_2018.txt.gz	Muscle_Skeletal.allpairs.txt.gz.eQTLs.txt.gz	14	70892347	0.545386	T	G	TRUE	T	G	TRUE	TRUE	TRUE	TRUE	FALSE
Fat	IL-6	FALSE	ENSG00000100731	PCNX1	WHR-adj-BMI_GIANT_2018/WHR-adj-BMI_GIANT_2018.txt.gz	Adipose_Subcutaneous.allpairs.txt.gz.eQTLs.txt.gz	14	70892347	0.490551	T	G	TRUE	T	G	TRUE	TRUE	TRUE	TRUE	FALSE
Fat	IL-6	FALSE	ENSG00000100731	PCNX1	WHR-adj-BMI_GIANT_2018/WHR-adj-BMI_GIANT_2018.txt.gz	Pancreas.allpairs.txt.gz.eQTLs.txt.gz	14	70892347	0.484205	T	G	TRUE	T	G	TRUE	TRUE	TRUE	TRUE	FALSE
Fat	IL-6	FALSE	ENSG00000100731	PCNX1	WHR-adj-BMI_GIANT_2018/WHR-adj-BMI_GIANT_2018.txt.gz	Adipose_Visceral_Omentum.allpairs.txt.gz.eQTLs.txt.gz	14	70892347	0.768119	T	G	TRUE	T	G	TRUE	TRUE	TRUE	TRUE	FALSE
Muscle	GLUC	FALSE	ENSG00000100731	PCNX1	WHR-adj-BMI_GIANT_2018/WHR-adj-BMI_GIANT_2018.txt.gz	Muscle_Skeletal.allpairs.txt.gz.eQTLs.txt.gz	14	70892347	0.545386	T	G	TRUE	T	G	TRUE	TRUE	TRUE	TRUE	FALSE
Muscle	GLUC	FALSE	ENSG00000100731	PCNX1	WHR-adj-BMI_GIANT_2018/WHR-adj-BMI_GIANT_2018.txt.gz	Adipose_Subcutaneous.allpairs.txt.gz.eQTLs.txt.gz	14	70892347	0.490551	T	G	TRUE	T	G	TRUE	TRUE	TRUE	TRUE	FALSE
Muscle	GLUC	FALSE	ENSG00000100731	PCNX1	WHR-adj-BMI_GIANT_2018/WHR-adj-BMI_GIANT_2018.txt.gz	Pancreas.allpairs.txt.gz.eQTLs.txt.gz	14	70892347	0.484205	T	G	TRUE	T	G	TRUE	TRUE	TRUE	TRUE	FALSE
Muscle	GLUC	FALSE	ENSG00000100731	PCNX1	WHR-adj-BMI_GIANT_2018/WHR-adj-BMI_GIANT_2018.txt.gz	Adipose_Visceral_Omentum.allpairs.txt.gz.eQTLs.txt.gz	14	70892347	0.768119	T	G	TRUE	T	G	TRUE	TRUE	TRUE	TRUE	FALSE
Muscle	TNFa	TRUE	ENSG00000100731	PCNX1	WHR-adj-BMI_GIANT_2018/WHR-adj-BMI_GIANT_2018.txt.gz	Muscle_Skeletal.allpairs.txt.gz.eQTLs.txt.gz	14	70892347	0.545386	T	G	TRUE	T	G	TRUE	TRUE	TRUE	TRUE	TRUE
Muscle	TNFa	TRUE	ENSG00000100731	PCNX1	WHR-adj-BMI_GIANT_2018/WHR-adj-BMI_GIANT_2018.txt.gz	Adipose_Subcutaneous.allpairs.txt.gz.eQTLs.txt.gz	14	70892347	0.490551	T	G	TRUE	T	G	TRUE	TRUE	TRUE	TRUE	TRUE
Muscle	TNFa	TRUE	ENSG00000100731	PCNX1	WHR-adj-BMI_GIANT_2018/WHR-adj-BMI_GIANT_2018.txt.gz	Pancreas.allpairs.txt.gz.eQTLs.txt.gz	14	70892347	0.484205	T	G	TRUE	T	G	TRUE	TRUE	TRUE	TRUE	TRUE
Muscle	TNFa	TRUE	ENSG00000100731	PCNX1	WHR-adj-BMI_GIANT_2018/WHR-adj-BMI_GIANT_2018.txt.gz	Adipose_Visceral_Omentum.allpairs.txt.gz.eQTLs.txt.gz	14	70892347	0.768119	T	G	TRUE	T	G	TRUE	TRUE	TRUE	TRUE	TRUE
Liver	GLUC	FALSE	ENSG00000172572	PDE3A	HDL_GLGC_Expanded/HDL_GLGC_Expanded.txt.gz	Muscle_Skeletal.allpairs.txt.gz.eQTLs.txt.gz	12	20320824	1	A	C	TRUE	A	C	FALSE	TRUE	FALSE	FALSE	TRUE
Liver	GLUC	FALSE	ENSG00000172572	PDE3A	TG_GLGC_Expanded/TG_GLGC_Expanded.txt.gz	Muscle_Skeletal.allpairs.txt.gz.eQTLs.txt.gz	12	20320824	0.999777	A	C	FALSE	A	C	FALSE	TRUE	TRUE	TRUE	FALSE
Fat	TGFB1	TRUE	ENSG00000172572	PDE3A	HDL_GLGC_Expanded/HDL_GLGC_Expanded.txt.gz	Muscle_Skeletal.allpairs.txt.gz.eQTLs.txt.gz	12	20320824	1	A	C	TRUE	A	C	FALSE	TRUE	FALSE	FALSE	FALSE
Fat	TGFB1	TRUE	ENSG00000172572	PDE3A	TG_GLGC_Expanded/TG_GLGC_Expanded.txt.gz	Muscle_Skeletal.allpairs.txt.gz.eQTLs.txt.gz	12	20320824	0.999777	A	C	FALSE	A	C	FALSE	TRUE	TRUE	TRUE	TRUE
Fat	RETA	FALSE	ENSG00000145431	PDGFC	T2D_Mahajan_Europeans/T2D_Mahajan_Europeans.txt.gz	Adipose_Subcutaneous.allpairs.txt.gz.eQTLs.txt.gz	4	156731601	0.71485	A	C	FALSE	A	C	TRUE	TRUE	FALSE	FALSE	TRUE
Fat	RETA	FALSE	ENSG00000145431	PDGFC	HDL_GLGC_Expanded/HDL_GLGC_Expanded.txt.gz	Adipose_Subcutaneous.allpairs.txt.gz.eQTLs.txt.gz	4	156749385	0.844568	T	C	FALSE	C	T	TRUE	FALSE	FALSE	TRUE	FALSE
Fat	RETA	FALSE	ENSG00000145431	PDGFC	TG_GLGC_Expanded/TG_GLGC_Expanded.txt.gz	Adipose_Subcutaneous.allpairs.txt.gz.eQTLs.txt.gz	4	156749385	0.835542	T	C	TRUE	C	T	TRUE	FALSE	TRUE	FALSE	TRUE
Fat	RETA	FALSE	ENSG00000145431	PDGFC	WHR-adj-BMI_GIANT_2018/WHR-adj-BMI_GIANT_2018.txt.gz	Adipose_Subcutaneous.allpairs.txt.gz.eQTLs.txt.gz	4	156762533	0.811697	T	C	FALSE	T	C	TRUE	TRUE	FALSE	FALSE	TRUE
Fat	RETA	FALSE	ENSG00000145431	PDGFC	FastInsu_adjBMI_MAGIC_Europeans/FastInsu_adjBMI_MAGIC_Europeans.txt.gz	Adipose_Subcutaneous.allpairs.txt.gz.eQTLs.txt.gz	4	156813523	0.955379	G	A	FALSE	G	A	TRUE	TRUE	FALSE	FALSE	TRUE
Fat	ROSI	FALSE	ENSG00000145431	PDGFC	T2D_Mahajan_Europeans/T2D_Mahajan_Europeans.txt.gz	Adipose_Subcutaneous.allpairs.txt.gz.eQTLs.txt.gz	4	156731601	0.71485	A	C	FALSE	A	C	TRUE	TRUE	FALSE	FALSE	TRUE
Fat	ROSI	FALSE	ENSG00000145431	PDGFC	HDL_GLGC_Expanded/HDL_GLGC_Expanded.txt.gz	Adipose_Subcutaneous.allpairs.txt.gz.eQTLs.txt.gz	4	156749385	0.844568	T	C	FALSE	C	T	TRUE	FALSE	FALSE	TRUE	FALSE
Fat	ROSI	FALSE	ENSG00000145431	PDGFC	TG_GLGC_Expanded/TG_GLGC_Expanded.txt.gz	Adipose_Subcutaneous.allpairs.txt.gz.eQTLs.txt.gz	4	156749385	0.835542	T	C	TRUE	C	T	TRUE	FALSE	TRUE	FALSE	TRUE
Fat	ROSI	FALSE	ENSG00000145431	PDGFC	WHR-adj-BMI_GIANT_2018/WHR-adj-BMI_GIANT_2018.txt.gz	Adipose_Subcutaneous.allpairs.txt.gz.eQTLs.txt.gz	4	156762533	0.811697	T	C	FALSE	T	C	TRUE	TRUE	FALSE	FALSE	TRUE
Fat	ROSI	FALSE	ENSG00000145431	PDGFC	FastInsu_adjBMI_MAGIC_Europeans/FastInsu_adjBMI_MAGIC_Europeans.txt.gz	Adipose_Subcutaneous.allpairs.txt.gz.eQTLs.txt.gz	4	156813523	0.955379	G	A	FALSE	G	A	TRUE	TRUE	FALSE	FALSE	TRUE
Fat	DEXA	FALSE	ENSG00000145431	PDGFC	T2D_Mahajan_Europeans/T2D_Mahajan_Europeans.txt.gz	Adipose_Subcutaneous.allpairs.txt.gz.eQTLs.txt.gz	4	156731601	0.71485	A	C	FALSE	A	C	TRUE	TRUE	FALSE	FALSE	TRUE
Fat	DEXA	FALSE	ENSG00000145431	PDGFC	HDL_GLGC_Expanded/HDL_GLGC_Expanded.txt.gz	Adipose_Subcutaneous.allpairs.txt.gz.eQTLs.txt.gz	4	156749385	0.844568	T	C	FALSE	C	T	TRUE	FALSE	FALSE	TRUE	FALSE
Fat	DEXA	FALSE	ENSG00000145431	PDGFC	TG_GLGC_Expanded/TG_GLGC_Expanded.txt.gz	Adipose_Subcutaneous.allpairs.txt.gz.eQTLs.txt.gz	4	156749385	0.835542	T	C	TRUE	C	T	TRUE	FALSE	TRUE	FALSE	TRUE
Fat	DEXA	FALSE	ENSG00000145431	PDGFC	WHR-adj-BMI_GIANT_2018/WHR-adj-BMI_GIANT_2018.txt.gz	Adipose_Subcutaneous.allpairs.txt.gz.eQTLs.txt.gz	4	156762533	0.811697	T	C	FALSE	T	C	TRUE	TRUE	FALSE	FALSE	TRUE
Fat	DEXA	FALSE	ENSG00000145431	PDGFC	FastInsu_adjBMI_MAGIC_Europeans/FastInsu_adjBMI_MAGIC_Europeans.txt.gz	Adipose_Subcutaneous.allpairs.txt.gz.eQTLs.txt.gz	4	156813523	0.955379	G	A	FALSE	G	A	TRUE	TRUE	FALSE	FALSE	TRUE
Fat	TNFa	FALSE	ENSG00000145431	PDGFC	T2D_Mahajan_Europeans/T2D_Mahajan_Europeans.txt.gz	Adipose_Subcutaneous.allpairs.txt.gz.eQTLs.txt.gz	4	156731601	0.71485	A	C	FALSE	A	C	TRUE	TRUE	FALSE	FALSE	TRUE
Fat	TNFa	FALSE	ENSG00000145431	PDGFC	HDL_GLGC_Expanded/HDL_GLGC_Expanded.txt.gz	Adipose_Subcutaneous.allpairs.txt.gz.eQTLs.txt.gz	4	156749385	0.844568	T	C	FALSE	C	T	TRUE	FALSE	FALSE	TRUE	FALSE
Fat	TNFa	FALSE	ENSG00000145431	PDGFC	TG_GLGC_Expanded/TG_GLGC_Expanded.txt.gz	Adipose_Subcutaneous.allpairs.txt.gz.eQTLs.txt.gz	4	156749385	0.835542	T	C	TRUE	C	T	TRUE	FALSE	TRUE	FALSE	TRUE
Fat	TNFa	FALSE	ENSG00000145431	PDGFC	WHR-adj-BMI_GIANT_2018/WHR-adj-BMI_GIANT_2018.txt.gz	Adipose_Subcutaneous.allpairs.txt.gz.eQTLs.txt.gz	4	156762533	0.811697	T	C	FALSE	T	C	TRUE	TRUE	FALSE	FALSE	TRUE
Fat	TNFa	FALSE	ENSG00000145431	PDGFC	FastInsu_adjBMI_MAGIC_Europeans/FastInsu_adjBMI_MAGIC_Europeans.txt.gz	Adipose_Subcutaneous.allpairs.txt.gz.eQTLs.txt.gz	4	156813523	0.955379	G	A	FALSE	G	A	TRUE	TRUE	FALSE	FALSE	TRUE
Fat	INSU	FALSE	ENSG00000145431	PDGFC	T2D_Mahajan_Europeans/T2D_Mahajan_Europeans.txt.gz	Adipose_Subcutaneous.allpairs.txt.gz.eQTLs.txt.gz	4	156731601	0.71485	A	C	FALSE	A	C	TRUE	TRUE	FALSE	FALSE	TRUE
Fat	INSU	FALSE	ENSG00000145431	PDGFC	HDL_GLGC_Expanded/HDL_GLGC_Expanded.txt.gz	Adipose_Subcutaneous.allpairs.txt.gz.eQTLs.txt.gz	4	156749385	0.844568	T	C	FALSE	C	T	TRUE	FALSE	FALSE	TRUE	FALSE
Fat	INSU	FALSE	ENSG00000145431	PDGFC	TG_GLGC_Expanded/TG_GLGC_Expanded.txt.gz	Adipose_Subcutaneous.allpairs.txt.gz.eQTLs.txt.gz	4	156749385	0.835542	T	C	TRUE	C	T	TRUE	FALSE	TRUE	FALSE	TRUE
Fat	INSU	FALSE	ENSG00000145431	PDGFC	WHR-adj-BMI_GIANT_2018/WHR-adj-BMI_GIANT_2018.txt.gz	Adipose_Subcutaneous.allpairs.txt.gz.eQTLs.txt.gz	4	156762533	0.811697	T	C	FALSE	T	C	TRUE	TRUE	FALSE	FALSE	TRUE
Fat	INSU	FALSE	ENSG00000145431	PDGFC	FastInsu_adjBMI_MAGIC_Europeans/FastInsu_adjBMI_MAGIC_Europeans.txt.gz	Adipose_Subcutaneous.allpairs.txt.gz.eQTLs.txt.gz	4	156813523	0.955379	G	A	FALSE	G	A	TRUE	TRUE	FALSE	FALSE	TRUE
Fat	U012	FALSE	ENSG00000145431	PDGFC	T2D_Mahajan_Europeans/T2D_Mahajan_Europeans.txt.gz	Adipose_Subcutaneous.allpairs.txt.gz.eQTLs.txt.gz	4	156731601	0.71485	A	C	FALSE	A	C	TRUE	TRUE	FALSE	FALSE	TRUE
Fat	U012	FALSE	ENSG00000145431	PDGFC	HDL_GLGC_Expanded/HDL_GLGC_Expanded.txt.gz	Adipose_Subcutaneous.allpairs.txt.gz.eQTLs.txt.gz	4	156749385	0.844568	T	C	FALSE	C	T	TRUE	FALSE	FALSE	TRUE	FALSE
Fat	U012	FALSE	ENSG00000145431	PDGFC	TG_GLGC_Expanded/TG_GLGC_Expanded.txt.gz	Adipose_Subcutaneous.allpairs.txt.gz.eQTLs.txt.gz	4	156749385	0.835542	T	C	TRUE	C	T	TRUE	FALSE	TRUE	FALSE	TRUE
Fat	U012	FALSE	ENSG00000145431	PDGFC	WHR-adj-BMI_GIANT_2018/WHR-adj-BMI_GIANT_2018.txt.gz	Adipose_Subcutaneous.allpairs.txt.gz.eQTLs.txt.gz	4	156762533	0.811697	T	C	FALSE	T	C	TRUE	TRUE	FALSE	FALSE	TRUE
Fat	U012	FALSE	ENSG00000145431	PDGFC	FastInsu_adjBMI_MAGIC_Europeans/FastInsu_adjBMI_MAGIC_Europeans.txt.gz	Adipose_Subcutaneous.allpairs.txt.gz.eQTLs.txt.gz	4	156813523	0.955379	G	A	FALSE	G	A	TRUE	TRUE	FALSE	FALSE	TRUE
Fat	IL-6	FALSE	ENSG00000145431	PDGFC	T2D_Mahajan_Europeans/T2D_Mahajan_Europeans.txt.gz	Adipose_Subcutaneous.allpairs.txt.gz.eQTLs.txt.gz	4	156731601	0.71485	A	C	FALSE	A	C	TRUE	TRUE	FALSE	FALSE	TRUE
Fat	IL-6	FALSE	ENSG00000145431	PDGFC	HDL_GLGC_Expanded/HDL_GLGC_Expanded.txt.gz	Adipose_Subcutaneous.allpairs.txt.gz.eQTLs.txt.gz	4	156749385	0.844568	T	C	FALSE	C	T	TRUE	FALSE	FALSE	TRUE	FALSE
Fat	IL-6	FALSE	ENSG00000145431	PDGFC	TG_GLGC_Expanded/TG_GLGC_Expanded.txt.gz	Adipose_Subcutaneous.allpairs.txt.gz.eQTLs.txt.gz	4	156749385	0.835542	T	C	TRUE	C	T	TRUE	FALSE	TRUE	FALSE	TRUE
Fat	IL-6	FALSE	ENSG00000145431	PDGFC	WHR-adj-BMI_GIANT_2018/WHR-adj-BMI_GIANT_2018.txt.gz	Adipose_Subcutaneous.allpairs.txt.gz.eQTLs.txt.gz	4	156762533	0.811697	T	C	FALSE	T	C	TRUE	TRUE	FALSE	FALSE	TRUE
Fat	IL-6	FALSE	ENSG00000145431	PDGFC	FastInsu_adjBMI_MAGIC_Europeans/FastInsu_adjBMI_MAGIC_Europeans.txt.gz	Adipose_Subcutaneous.allpairs.txt.gz.eQTLs.txt.gz	4	156813523	0.955379	G	A	FALSE	G	A	TRUE	TRUE	FALSE	FALSE	TRUE
Muscle	INSU	FALSE	ENSG00000145431	PDGFC	T2D_Mahajan_Europeans/T2D_Mahajan_Europeans.txt.gz	Adipose_Subcutaneous.allpairs.txt.gz.eQTLs.txt.gz	4	156731601	0.71485	A	C	FALSE	A	C	TRUE	TRUE	FALSE	FALSE	TRUE
Muscle	INSU	FALSE	ENSG00000145431	PDGFC	HDL_GLGC_Expanded/HDL_GLGC_Expanded.txt.gz	Adipose_Subcutaneous.allpairs.txt.gz.eQTLs.txt.gz	4	156749385	0.844568	T	C	FALSE	C	T	TRUE	FALSE	FALSE	TRUE	FALSE
Muscle	INSU	FALSE	ENSG00000145431	PDGFC	TG_GLGC_Expanded/TG_GLGC_Expanded.txt.gz	Adipose_Subcutaneous.allpairs.txt.gz.eQTLs.txt.gz	4	156749385	0.835542	T	C	TRUE	C	T	TRUE	FALSE	TRUE	FALSE	TRUE
Muscle	INSU	FALSE	ENSG00000145431	PDGFC	WHR-adj-BMI_GIANT_2018/WHR-adj-BMI_GIANT_2018.txt.gz	Adipose_Subcutaneous.allpairs.txt.gz.eQTLs.txt.gz	4	156762533	0.811697	T	C	FALSE	T	C	TRUE	TRUE	FALSE	FALSE	TRUE
Muscle	INSU	FALSE	ENSG00000145431	PDGFC	FastInsu_adjBMI_MAGIC_Europeans/FastInsu_adjBMI_MAGIC_Europeans.txt.gz	Adipose_Subcutaneous.allpairs.txt.gz.eQTLs.txt.gz	4	156813523	0.955379	G	A	FALSE	G	A	TRUE	TRUE	FALSE	FALSE	TRUE
Muscle	IBMX	FALSE	ENSG00000145431	PDGFC	T2D_Mahajan_Europeans/T2D_Mahajan_Europeans.txt.gz	Adipose_Subcutaneous.allpairs.txt.gz.eQTLs.txt.gz	4	156731601	0.71485	A	C	FALSE	A	C	TRUE	TRUE	FALSE	FALSE	TRUE
Muscle	IBMX	FALSE	ENSG00000145431	PDGFC	HDL_GLGC_Expanded/HDL_GLGC_Expanded.txt.gz	Adipose_Subcutaneous.allpairs.txt.gz.eQTLs.txt.gz	4	156749385	0.844568	T	C	FALSE	C	T	TRUE	FALSE	FALSE	TRUE	FALSE
Muscle	IBMX	FALSE	ENSG00000145431	PDGFC	TG_GLGC_Expanded/TG_GLGC_Expanded.txt.gz	Adipose_Subcutaneous.allpairs.txt.gz.eQTLs.txt.gz	4	156749385	0.835542	T	C	TRUE	C	T	TRUE	FALSE	TRUE	FALSE	TRUE
Muscle	IBMX	FALSE	ENSG00000145431	PDGFC	WHR-adj-BMI_GIANT_2018/WHR-adj-BMI_GIANT_2018.txt.gz	Adipose_Subcutaneous.allpairs.txt.gz.eQTLs.txt.gz	4	156762533	0.811697	T	C	FALSE	T	C	TRUE	TRUE	FALSE	FALSE	TRUE
Muscle	IBMX	FALSE	ENSG00000145431	PDGFC	FastInsu_adjBMI_MAGIC_Europeans/FastInsu_adjBMI_MAGIC_Europeans.txt.gz	Adipose_Subcutaneous.allpairs.txt.gz.eQTLs.txt.gz	4	156813523	0.955379	G	A	FALSE	G	A	TRUE	TRUE	FALSE	FALSE	TRUE
Muscle	GLUC	TRUE	ENSG00000145431	PDGFC	T2D_Mahajan_Europeans/T2D_Mahajan_Europeans.txt.gz	Adipose_Subcutaneous.allpairs.txt.gz.eQTLs.txt.gz	4	156731601	0.71485	A	C	FALSE	A	C	TRUE	TRUE	FALSE	FALSE	FALSE
Muscle	GLUC	TRUE	ENSG00000145431	PDGFC	HDL_GLGC_Expanded/HDL_GLGC_Expanded.txt.gz	Adipose_Subcutaneous.allpairs.txt.gz.eQTLs.txt.gz	4	156749385	0.844568	T	C	FALSE	C	T	TRUE	FALSE	FALSE	TRUE	TRUE
Muscle	GLUC	TRUE	ENSG00000145431	PDGFC	TG_GLGC_Expanded/TG_GLGC_Expanded.txt.gz	Adipose_Subcutaneous.allpairs.txt.gz.eQTLs.txt.gz	4	156749385	0.835542	T	C	TRUE	C	T	TRUE	FALSE	TRUE	FALSE	FALSE
Muscle	GLUC	TRUE	ENSG00000145431	PDGFC	WHR-adj-BMI_GIANT_2018/WHR-adj-BMI_GIANT_2018.txt.gz	Adipose_Subcutaneous.allpairs.txt.gz.eQTLs.txt.gz	4	156762533	0.811697	T	C	FALSE	T	C	TRUE	TRUE	FALSE	FALSE	FALSE
Muscle	GLUC	TRUE	ENSG00000145431	PDGFC	FastInsu_adjBMI_MAGIC_Europeans/FastInsu_adjBMI_MAGIC_Europeans.txt.gz	Adipose_Subcutaneous.allpairs.txt.gz.eQTLs.txt.gz	4	156813523	0.955379	G	A	FALSE	G	A	TRUE	TRUE	FALSE	FALSE	FALSE
Muscle	RETA	FALSE	ENSG00000145431	PDGFC	T2D_Mahajan_Europeans/T2D_Mahajan_Europeans.txt.gz	Adipose_Subcutaneous.allpairs.txt.gz.eQTLs.txt.gz	4	156731601	0.71485	A	C	FALSE	A	C	TRUE	TRUE	FALSE	FALSE	TRUE
Muscle	RETA	FALSE	ENSG00000145431	PDGFC	HDL_GLGC_Expanded/HDL_GLGC_Expanded.txt.gz	Adipose_Subcutaneous.allpairs.txt.gz.eQTLs.txt.gz	4	156749385	0.844568	T	C	FALSE	C	T	TRUE	FALSE	FALSE	TRUE	FALSE
Muscle	RETA	FALSE	ENSG00000145431	PDGFC	TG_GLGC_Expanded/TG_GLGC_Expanded.txt.gz	Adipose_Subcutaneous.allpairs.txt.gz.eQTLs.txt.gz	4	156749385	0.835542	T	C	TRUE	C	T	TRUE	FALSE	TRUE	FALSE	TRUE
Muscle	RETA	FALSE	ENSG00000145431	PDGFC	WHR-adj-BMI_GIANT_2018/WHR-adj-BMI_GIANT_2018.txt.gz	Adipose_Subcutaneous.allpairs.txt.gz.eQTLs.txt.gz	4	156762533	0.811697	T	C	FALSE	T	C	TRUE	TRUE	FALSE	FALSE	TRUE
Muscle	RETA	FALSE	ENSG00000145431	PDGFC	FastInsu_adjBMI_MAGIC_Europeans/FastInsu_adjBMI_MAGIC_Europeans.txt.gz	Adipose_Subcutaneous.allpairs.txt.gz.eQTLs.txt.gz	4	156813523	0.955379	G	A	FALSE	G	A	TRUE	TRUE	FALSE	FALSE	TRUE
Muscle	IGF1	FALSE	ENSG00000145431	PDGFC	T2D_Mahajan_Europeans/T2D_Mahajan_Europeans.txt.gz	Adipose_Subcutaneous.allpairs.txt.gz.eQTLs.txt.gz	4	156731601	0.71485	A	C	FALSE	A	C	TRUE	TRUE	FALSE	FALSE	TRUE
Muscle	IGF1	FALSE	ENSG00000145431	PDGFC	HDL_GLGC_Expanded/HDL_GLGC_Expanded.txt.gz	Adipose_Subcutaneous.allpairs.txt.gz.eQTLs.txt.gz	4	156749385	0.844568	T	C	FALSE	C	T	TRUE	FALSE	FALSE	TRUE	FALSE
Muscle	IGF1	FALSE	ENSG00000145431	PDGFC	TG_GLGC_Expanded/TG_GLGC_Expanded.txt.gz	Adipose_Subcutaneous.allpairs.txt.gz.eQTLs.txt.gz	4	156749385	0.835542	T	C	TRUE	C	T	TRUE	FALSE	TRUE	FALSE	TRUE
Muscle	IGF1	FALSE	ENSG00000145431	PDGFC	WHR-adj-BMI_GIANT_2018/WHR-adj-BMI_GIANT_2018.txt.gz	Adipose_Subcutaneous.allpairs.txt.gz.eQTLs.txt.gz	4	156762533	0.811697	T	C	FALSE	T	C	TRUE	TRUE	FALSE	FALSE	TRUE
Muscle	IGF1	FALSE	ENSG00000145431	PDGFC	FastInsu_adjBMI_MAGIC_Europeans/FastInsu_adjBMI_MAGIC_Europeans.txt.gz	Adipose_Subcutaneous.allpairs.txt.gz.eQTLs.txt.gz	4	156813523	0.955379	G	A	FALSE	G	A	TRUE	TRUE	FALSE	FALSE	TRUE
Muscle	ISOP	FALSE	ENSG00000145431	PDGFC	T2D_Mahajan_Europeans/T2D_Mahajan_Europeans.txt.gz	Adipose_Subcutaneous.allpairs.txt.gz.eQTLs.txt.gz	4	156731601	0.71485	A	C	FALSE	A	C	TRUE	TRUE	FALSE	FALSE	TRUE
Muscle	ISOP	FALSE	ENSG00000145431	PDGFC	HDL_GLGC_Expanded/HDL_GLGC_Expanded.txt.gz	Adipose_Subcutaneous.allpairs.txt.gz.eQTLs.txt.gz	4	156749385	0.844568	T	C	FALSE	C	T	TRUE	FALSE	FALSE	TRUE	FALSE
Muscle	ISOP	FALSE	ENSG00000145431	PDGFC	TG_GLGC_Expanded/TG_GLGC_Expanded.txt.gz	Adipose_Subcutaneous.allpairs.txt.gz.eQTLs.txt.gz	4	156749385	0.835542	T	C	TRUE	C	T	TRUE	FALSE	TRUE	FALSE	TRUE
Muscle	ISOP	FALSE	ENSG00000145431	PDGFC	WHR-adj-BMI_GIANT_2018/WHR-adj-BMI_GIANT_2018.txt.gz	Adipose_Subcutaneous.allpairs.txt.gz.eQTLs.txt.gz	4	156762533	0.811697	T	C	FALSE	T	C	TRUE	TRUE	FALSE	FALSE	TRUE
Muscle	ISOP	FALSE	ENSG00000145431	PDGFC	FastInsu_adjBMI_MAGIC_Europeans/FastInsu_adjBMI_MAGIC_Europeans.txt.gz	Adipose_Subcutaneous.allpairs.txt.gz.eQTLs.txt.gz	4	156813523	0.955379	G	A	FALSE	G	A	TRUE	TRUE	FALSE	FALSE	TRUE
Liver	IBMX	FALSE	ENSG00000135845	PIGC	HDL_GLGC_Expanded/HDL_GLGC_Expanded.txt.gz	Muscle_Skeletal.allpairs.txt.gz.eQTLs.txt.gz	1	172377408	0.551708	A	G	TRUE	A	G	TRUE	TRUE	TRUE	TRUE	FALSE
Liver	IBMX	FALSE	ENSG00000135845	PIGC	TG_GLGC_Expanded/TG_GLGC_Expanded.txt.gz	Muscle_Skeletal.allpairs.txt.gz.eQTLs.txt.gz	1	172377408	0.551436	A	G	FALSE	A	G	TRUE	TRUE	FALSE	FALSE	TRUE
Liver	IBMX	FALSE	ENSG00000135845	PIGC	WHR-adj-BMI_GIANT_2018/WHR-adj-BMI_GIANT_2018.txt.gz	Muscle_Skeletal.allpairs.txt.gz.eQTLs.txt.gz	1	172383850	0.557366	A	G	FALSE	A	G	TRUE	TRUE	FALSE	FALSE	TRUE
Liver	TNFa	TRUE	ENSG00000107679	PLEKHA1	Type-2-Diabetes_Spracklen_2020/Type-2-Diabetes_Spracklen_2020.txt.gz	Adipose_Subcutaneous.allpairs.txt.gz.eQTLs.txt.gz	10	122390826	0.840964	CTGGA	C	FALSE	CTGGA	C	FALSE	TRUE	TRUE	TRUE	TRUE
Liver	TNFa	TRUE	ENSG00000107679	PLEKHA1	Type-2-Diabetes_Spracklen_2020/Type-2-Diabetes_Spracklen_2020.txt.gz	Adipose_Visceral_Omentum.allpairs.txt.gz.eQTLs.txt.gz	10	122390826	0.730314	CTGGA	C	FALSE	CTGGA	C	FALSE	TRUE	TRUE	TRUE	TRUE
Liver	TNFa	TRUE	ENSG00000107679	PLEKHA1	Type-2-Diabetes_Xue_2018/Type-2-Diabetes_Xue_2018.txt.gz	Adipose_Visceral_Omentum.allpairs.txt.gz.eQTLs.txt.gz	10	122407996	0.682315	T	C	FALSE	T	C	FALSE	TRUE	TRUE	TRUE	TRUE
Liver	TNFa	TRUE	ENSG00000107679	PLEKHA1	Type-2-Diabetes_Xue_2018/Type-2-Diabetes_Xue_2018.txt.gz	Adipose_Subcutaneous.allpairs.txt.gz.eQTLs.txt.gz	10	122407996	0.764581	T	C	FALSE	T	C	FALSE	TRUE	TRUE	TRUE	TRUE
Liver	TNFa	TRUE	ENSG00000107679	PLEKHA1	T2D_Mahajan_Europeans/T2D_Mahajan_Europeans.txt.gz	Adipose_Visceral_Omentum.allpairs.txt.gz.eQTLs.txt.gz	10	122433665	0.730861	T	G	TRUE	G	T	FALSE	FALSE	FALSE	TRUE	TRUE
Liver	TNFa	TRUE	ENSG00000107679	PLEKHA1	T2D_Mahajan_Europeans/T2D_Mahajan_Europeans.txt.gz	Adipose_Subcutaneous.allpairs.txt.gz.eQTLs.txt.gz	10	122433665	0.840419	T	G	TRUE	G	T	FALSE	FALSE	FALSE	TRUE	TRUE
Liver	TNFa	TRUE	ENSG00000107679	PLEKHA1	Type-2-Diabetes_Suzuki_2019/Type-2-Diabetes_Suzuki_2019.txt.gz	Adipose_Subcutaneous.allpairs.txt.gz.eQTLs.txt.gz	10	122435969	0.841987	A	G	TRUE	G	A	FALSE	FALSE	FALSE	TRUE	TRUE
Liver	TNFa	TRUE	ENSG00000107679	PLEKHA1	Type-2-Diabetes_Suzuki_2019/Type-2-Diabetes_Suzuki_2019.txt.gz	Adipose_Visceral_Omentum.allpairs.txt.gz.eQTLs.txt.gz	10	122435969	0.728837	A	G	TRUE	G	A	FALSE	FALSE	FALSE	TRUE	TRUE
Liver	U012	FALSE	ENSG00000107679	PLEKHA1	Type-2-Diabetes_Spracklen_2020/Type-2-Diabetes_Spracklen_2020.txt.gz	Adipose_Subcutaneous.allpairs.txt.gz.eQTLs.txt.gz	10	122390826	0.840964	CTGGA	C	FALSE	CTGGA	C	FALSE	TRUE	TRUE	TRUE	FALSE
Liver	U012	FALSE	ENSG00000107679	PLEKHA1	Type-2-Diabetes_Spracklen_2020/Type-2-Diabetes_Spracklen_2020.txt.gz	Adipose_Visceral_Omentum.allpairs.txt.gz.eQTLs.txt.gz	10	122390826	0.730314	CTGGA	C	FALSE	CTGGA	C	FALSE	TRUE	TRUE	TRUE	FALSE
Liver	U012	FALSE	ENSG00000107679	PLEKHA1	Type-2-Diabetes_Xue_2018/Type-2-Diabetes_Xue_2018.txt.gz	Adipose_Visceral_Omentum.allpairs.txt.gz.eQTLs.txt.gz	10	122407996	0.682315	T	C	FALSE	T	C	FALSE	TRUE	TRUE	TRUE	FALSE
Liver	U012	FALSE	ENSG00000107679	PLEKHA1	Type-2-Diabetes_Xue_2018/Type-2-Diabetes_Xue_2018.txt.gz	Adipose_Subcutaneous.allpairs.txt.gz.eQTLs.txt.gz	10	122407996	0.764581	T	C	FALSE	T	C	FALSE	TRUE	TRUE	TRUE	FALSE
Liver	U012	FALSE	ENSG00000107679	PLEKHA1	T2D_Mahajan_Europeans/T2D_Mahajan_Europeans.txt.gz	Adipose_Visceral_Omentum.allpairs.txt.gz.eQTLs.txt.gz	10	122433665	0.730861	T	G	TRUE	G	T	FALSE	FALSE	FALSE	TRUE	FALSE
Liver	U012	FALSE	ENSG00000107679	PLEKHA1	T2D_Mahajan_Europeans/T2D_Mahajan_Europeans.txt.gz	Adipose_Subcutaneous.allpairs.txt.gz.eQTLs.txt.gz	10	122433665	0.840419	T	G	TRUE	G	T	FALSE	FALSE	FALSE	TRUE	FALSE
Liver	U012	FALSE	ENSG00000107679	PLEKHA1	Type-2-Diabetes_Suzuki_2019/Type-2-Diabetes_Suzuki_2019.txt.gz	Adipose_Subcutaneous.allpairs.txt.gz.eQTLs.txt.gz	10	122435969	0.841987	A	G	TRUE	G	A	FALSE	FALSE	FALSE	TRUE	FALSE
Liver	U012	FALSE	ENSG00000107679	PLEKHA1	Type-2-Diabetes_Suzuki_2019/Type-2-Diabetes_Suzuki_2019.txt.gz	Adipose_Visceral_Omentum.allpairs.txt.gz.eQTLs.txt.gz	10	122435969	0.728837	A	G	TRUE	G	A	FALSE	FALSE	FALSE	TRUE	FALSE
Liver	ROSI	TRUE	ENSG00000107679	PLEKHA1	Type-2-Diabetes_Spracklen_2020/Type-2-Diabetes_Spracklen_2020.txt.gz	Adipose_Subcutaneous.allpairs.txt.gz.eQTLs.txt.gz	10	122390826	0.840964	CTGGA	C	FALSE	CTGGA	C	FALSE	TRUE	TRUE	TRUE	TRUE
Liver	ROSI	TRUE	ENSG00000107679	PLEKHA1	Type-2-Diabetes_Spracklen_2020/Type-2-Diabetes_Spracklen_2020.txt.gz	Adipose_Visceral_Omentum.allpairs.txt.gz.eQTLs.txt.gz	10	122390826	0.730314	CTGGA	C	FALSE	CTGGA	C	FALSE	TRUE	TRUE	TRUE	TRUE
Liver	ROSI	TRUE	ENSG00000107679	PLEKHA1	Type-2-Diabetes_Xue_2018/Type-2-Diabetes_Xue_2018.txt.gz	Adipose_Visceral_Omentum.allpairs.txt.gz.eQTLs.txt.gz	10	122407996	0.682315	T	C	FALSE	T	C	FALSE	TRUE	TRUE	TRUE	TRUE
Liver	ROSI	TRUE	ENSG00000107679	PLEKHA1	Type-2-Diabetes_Xue_2018/Type-2-Diabetes_Xue_2018.txt.gz	Adipose_Subcutaneous.allpairs.txt.gz.eQTLs.txt.gz	10	122407996	0.764581	T	C	FALSE	T	C	FALSE	TRUE	TRUE	TRUE	TRUE
Liver	ROSI	TRUE	ENSG00000107679	PLEKHA1	T2D_Mahajan_Europeans/T2D_Mahajan_Europeans.txt.gz	Adipose_Visceral_Omentum.allpairs.txt.gz.eQTLs.txt.gz	10	122433665	0.730861	T	G	TRUE	G	T	FALSE	FALSE	FALSE	TRUE	TRUE
Liver	ROSI	TRUE	ENSG00000107679	PLEKHA1	T2D_Mahajan_Europeans/T2D_Mahajan_Europeans.txt.gz	Adipose_Subcutaneous.allpairs.txt.gz.eQTLs.txt.gz	10	122433665	0.840419	T	G	TRUE	G	T	FALSE	FALSE	FALSE	TRUE	TRUE
Liver	ROSI	TRUE	ENSG00000107679	PLEKHA1	Type-2-Diabetes_Suzuki_2019/Type-2-Diabetes_Suzuki_2019.txt.gz	Adipose_Subcutaneous.allpairs.txt.gz.eQTLs.txt.gz	10	122435969	0.841987	A	G	TRUE	G	A	FALSE	FALSE	FALSE	TRUE	TRUE
Liver	ROSI	TRUE	ENSG00000107679	PLEKHA1	Type-2-Diabetes_Suzuki_2019/Type-2-Diabetes_Suzuki_2019.txt.gz	Adipose_Visceral_Omentum.allpairs.txt.gz.eQTLs.txt.gz	10	122435969	0.728837	A	G	TRUE	G	A	FALSE	FALSE	FALSE	TRUE	TRUE
Liver	SP60	FALSE	ENSG00000107679	PLEKHA1	Type-2-Diabetes_Spracklen_2020/Type-2-Diabetes_Spracklen_2020.txt.gz	Adipose_Subcutaneous.allpairs.txt.gz.eQTLs.txt.gz	10	122390826	0.840964	CTGGA	C	FALSE	CTGGA	C	FALSE	TRUE	TRUE	TRUE	FALSE
Liver	SP60	FALSE	ENSG00000107679	PLEKHA1	Type-2-Diabetes_Spracklen_2020/Type-2-Diabetes_Spracklen_2020.txt.gz	Adipose_Visceral_Omentum.allpairs.txt.gz.eQTLs.txt.gz	10	122390826	0.730314	CTGGA	C	FALSE	CTGGA	C	FALSE	TRUE	TRUE	TRUE	FALSE
Liver	SP60	FALSE	ENSG00000107679	PLEKHA1	Type-2-Diabetes_Xue_2018/Type-2-Diabetes_Xue_2018.txt.gz	Adipose_Visceral_Omentum.allpairs.txt.gz.eQTLs.txt.gz	10	122407996	0.682315	T	C	FALSE	T	C	FALSE	TRUE	TRUE	TRUE	FALSE
Liver	SP60	FALSE	ENSG00000107679	PLEKHA1	Type-2-Diabetes_Xue_2018/Type-2-Diabetes_Xue_2018.txt.gz	Adipose_Subcutaneous.allpairs.txt.gz.eQTLs.txt.gz	10	122407996	0.764581	T	C	FALSE	T	C	FALSE	TRUE	TRUE	TRUE	FALSE
Liver	SP60	FALSE	ENSG00000107679	PLEKHA1	T2D_Mahajan_Europeans/T2D_Mahajan_Europeans.txt.gz	Adipose_Visceral_Omentum.allpairs.txt.gz.eQTLs.txt.gz	10	122433665	0.730861	T	G	TRUE	G	T	FALSE	FALSE	FALSE	TRUE	FALSE
Liver	SP60	FALSE	ENSG00000107679	PLEKHA1	T2D_Mahajan_Europeans/T2D_Mahajan_Europeans.txt.gz	Adipose_Subcutaneous.allpairs.txt.gz.eQTLs.txt.gz	10	122433665	0.840419	T	G	TRUE	G	T	FALSE	FALSE	FALSE	TRUE	FALSE
Liver	SP60	FALSE	ENSG00000107679	PLEKHA1	Type-2-Diabetes_Suzuki_2019/Type-2-Diabetes_Suzuki_2019.txt.gz	Adipose_Subcutaneous.allpairs.txt.gz.eQTLs.txt.gz	10	122435969	0.841987	A	G	TRUE	G	A	FALSE	FALSE	FALSE	TRUE	FALSE
Liver	SP60	FALSE	ENSG00000107679	PLEKHA1	Type-2-Diabetes_Suzuki_2019/Type-2-Diabetes_Suzuki_2019.txt.gz	Adipose_Visceral_Omentum.allpairs.txt.gz.eQTLs.txt.gz	10	122435969	0.728837	A	G	TRUE	G	A	FALSE	FALSE	FALSE	TRUE	FALSE
Liver	IL-6	TRUE	ENSG00000107679	PLEKHA1	Type-2-Diabetes_Spracklen_2020/Type-2-Diabetes_Spracklen_2020.txt.gz	Adipose_Subcutaneous.allpairs.txt.gz.eQTLs.txt.gz	10	122390826	0.840964	CTGGA	C	FALSE	CTGGA	C	FALSE	TRUE	TRUE	TRUE	TRUE
Liver	IL-6	TRUE	ENSG00000107679	PLEKHA1	Type-2-Diabetes_Spracklen_2020/Type-2-Diabetes_Spracklen_2020.txt.gz	Adipose_Visceral_Omentum.allpairs.txt.gz.eQTLs.txt.gz	10	122390826	0.730314	CTGGA	C	FALSE	CTGGA	C	FALSE	TRUE	TRUE	TRUE	TRUE
Liver	IL-6	TRUE	ENSG00000107679	PLEKHA1	Type-2-Diabetes_Xue_2018/Type-2-Diabetes_Xue_2018.txt.gz	Adipose_Visceral_Omentum.allpairs.txt.gz.eQTLs.txt.gz	10	122407996	0.682315	T	C	FALSE	T	C	FALSE	TRUE	TRUE	TRUE	TRUE
Liver	IL-6	TRUE	ENSG00000107679	PLEKHA1	Type-2-Diabetes_Xue_2018/Type-2-Diabetes_Xue_2018.txt.gz	Adipose_Subcutaneous.allpairs.txt.gz.eQTLs.txt.gz	10	122407996	0.764581	T	C	FALSE	T	C	FALSE	TRUE	TRUE	TRUE	TRUE
Liver	IL-6	TRUE	ENSG00000107679	PLEKHA1	T2D_Mahajan_Europeans/T2D_Mahajan_Europeans.txt.gz	Adipose_Visceral_Omentum.allpairs.txt.gz.eQTLs.txt.gz	10	122433665	0.730861	T	G	TRUE	G	T	FALSE	FALSE	FALSE	TRUE	TRUE
Liver	IL-6	TRUE	ENSG00000107679	PLEKHA1	T2D_Mahajan_Europeans/T2D_Mahajan_Europeans.txt.gz	Adipose_Subcutaneous.allpairs.txt.gz.eQTLs.txt.gz	10	122433665	0.840419	T	G	TRUE	G	T	FALSE	FALSE	FALSE	TRUE	TRUE
Liver	IL-6	TRUE	ENSG00000107679	PLEKHA1	Type-2-Diabetes_Suzuki_2019/Type-2-Diabetes_Suzuki_2019.txt.gz	Adipose_Subcutaneous.allpairs.txt.gz.eQTLs.txt.gz	10	122435969	0.841987	A	G	TRUE	G	A	FALSE	FALSE	FALSE	TRUE	TRUE
Liver	IL-6	TRUE	ENSG00000107679	PLEKHA1	Type-2-Diabetes_Suzuki_2019/Type-2-Diabetes_Suzuki_2019.txt.gz	Adipose_Visceral_Omentum.allpairs.txt.gz.eQTLs.txt.gz	10	122435969	0.728837	A	G	TRUE	G	A	FALSE	FALSE	FALSE	TRUE	TRUE
Muscle	LAUR	TRUE	ENSG00000107679	PLEKHA1	Type-2-Diabetes_Spracklen_2020/Type-2-Diabetes_Spracklen_2020.txt.gz	Adipose_Subcutaneous.allpairs.txt.gz.eQTLs.txt.gz	10	122390826	0.840964	CTGGA	C	FALSE	CTGGA	C	FALSE	TRUE	TRUE	TRUE	TRUE
Muscle	LAUR	TRUE	ENSG00000107679	PLEKHA1	Type-2-Diabetes_Spracklen_2020/Type-2-Diabetes_Spracklen_2020.txt.gz	Adipose_Visceral_Omentum.allpairs.txt.gz.eQTLs.txt.gz	10	122390826	0.730314	CTGGA	C	FALSE	CTGGA	C	FALSE	TRUE	TRUE	TRUE	TRUE
Muscle	LAUR	TRUE	ENSG00000107679	PLEKHA1	Type-2-Diabetes_Xue_2018/Type-2-Diabetes_Xue_2018.txt.gz	Adipose_Visceral_Omentum.allpairs.txt.gz.eQTLs.txt.gz	10	122407996	0.682315	T	C	FALSE	T	C	FALSE	TRUE	TRUE	TRUE	TRUE
Muscle	LAUR	TRUE	ENSG00000107679	PLEKHA1	Type-2-Diabetes_Xue_2018/Type-2-Diabetes_Xue_2018.txt.gz	Adipose_Subcutaneous.allpairs.txt.gz.eQTLs.txt.gz	10	122407996	0.764581	T	C	FALSE	T	C	FALSE	TRUE	TRUE	TRUE	TRUE
Muscle	LAUR	TRUE	ENSG00000107679	PLEKHA1	T2D_Mahajan_Europeans/T2D_Mahajan_Europeans.txt.gz	Adipose_Visceral_Omentum.allpairs.txt.gz.eQTLs.txt.gz	10	122433665	0.730861	T	G	TRUE	G	T	FALSE	FALSE	FALSE	TRUE	TRUE
Muscle	LAUR	TRUE	ENSG00000107679	PLEKHA1	T2D_Mahajan_Europeans/T2D_Mahajan_Europeans.txt.gz	Adipose_Subcutaneous.allpairs.txt.gz.eQTLs.txt.gz	10	122433665	0.840419	T	G	TRUE	G	T	FALSE	FALSE	FALSE	TRUE	TRUE
Muscle	LAUR	TRUE	ENSG00000107679	PLEKHA1	Type-2-Diabetes_Suzuki_2019/Type-2-Diabetes_Suzuki_2019.txt.gz	Adipose_Subcutaneous.allpairs.txt.gz.eQTLs.txt.gz	10	122435969	0.841987	A	G	TRUE	G	A	FALSE	FALSE	FALSE	TRUE	TRUE
Muscle	LAUR	TRUE	ENSG00000107679	PLEKHA1	Type-2-Diabetes_Suzuki_2019/Type-2-Diabetes_Suzuki_2019.txt.gz	Adipose_Visceral_Omentum.allpairs.txt.gz.eQTLs.txt.gz	10	122435969	0.728837	A	G	TRUE	G	A	FALSE	FALSE	FALSE	TRUE	TRUE
Muscle	TNFa	TRUE	ENSG00000107679	PLEKHA1	Type-2-Diabetes_Spracklen_2020/Type-2-Diabetes_Spracklen_2020.txt.gz	Adipose_Subcutaneous.allpairs.txt.gz.eQTLs.txt.gz	10	122390826	0.840964	CTGGA	C	FALSE	CTGGA	C	FALSE	TRUE	TRUE	TRUE	TRUE
Muscle	TNFa	TRUE	ENSG00000107679	PLEKHA1	Type-2-Diabetes_Spracklen_2020/Type-2-Diabetes_Spracklen_2020.txt.gz	Adipose_Visceral_Omentum.allpairs.txt.gz.eQTLs.txt.gz	10	122390826	0.730314	CTGGA	C	FALSE	CTGGA	C	FALSE	TRUE	TRUE	TRUE	TRUE
Muscle	TNFa	TRUE	ENSG00000107679	PLEKHA1	Type-2-Diabetes_Xue_2018/Type-2-Diabetes_Xue_2018.txt.gz	Adipose_Visceral_Omentum.allpairs.txt.gz.eQTLs.txt.gz	10	122407996	0.682315	T	C	FALSE	T	C	FALSE	TRUE	TRUE	TRUE	TRUE
Muscle	TNFa	TRUE	ENSG00000107679	PLEKHA1	Type-2-Diabetes_Xue_2018/Type-2-Diabetes_Xue_2018.txt.gz	Adipose_Subcutaneous.allpairs.txt.gz.eQTLs.txt.gz	10	122407996	0.764581	T	C	FALSE	T	C	FALSE	TRUE	TRUE	TRUE	TRUE
Muscle	TNFa	TRUE	ENSG00000107679	PLEKHA1	T2D_Mahajan_Europeans/T2D_Mahajan_Europeans.txt.gz	Adipose_Visceral_Omentum.allpairs.txt.gz.eQTLs.txt.gz	10	122433665	0.730861	T	G	TRUE	G	T	FALSE	FALSE	FALSE	TRUE	TRUE
Muscle	TNFa	TRUE	ENSG00000107679	PLEKHA1	T2D_Mahajan_Europeans/T2D_Mahajan_Europeans.txt.gz	Adipose_Subcutaneous.allpairs.txt.gz.eQTLs.txt.gz	10	122433665	0.840419	T	G	TRUE	G	T	FALSE	FALSE	FALSE	TRUE	TRUE
Muscle	TNFa	TRUE	ENSG00000107679	PLEKHA1	Type-2-Diabetes_Suzuki_2019/Type-2-Diabetes_Suzuki_2019.txt.gz	Adipose_Subcutaneous.allpairs.txt.gz.eQTLs.txt.gz	10	122435969	0.841987	A	G	TRUE	G	A	FALSE	FALSE	FALSE	TRUE	TRUE
Muscle	TNFa	TRUE	ENSG00000107679	PLEKHA1	Type-2-Diabetes_Suzuki_2019/Type-2-Diabetes_Suzuki_2019.txt.gz	Adipose_Visceral_Omentum.allpairs.txt.gz.eQTLs.txt.gz	10	122435969	0.728837	A	G	TRUE	G	A	FALSE	FALSE	FALSE	TRUE	TRUE
Fat	IGF1	FALSE	ENSG00000100979	PLTP	HDL_GLGC_Expanded/HDL_GLGC_Expanded.txt.gz	Liver.allpairs.txt.gz.eQTLs.txt.gz	20	45947863	0.543057	T	C	TRUE	C	T	FALSE	FALSE	FALSE	TRUE	FALSE
Fat	IGF1	FALSE	ENSG00000100979	PLTP	TG_GLGC_Expanded/TG_GLGC_Expanded.txt.gz	Liver.allpairs.txt.gz.eQTLs.txt.gz	20	45947863	0.543057	T	C	FALSE	C	T	FALSE	FALSE	TRUE	FALSE	TRUE
Fat	INSU	FALSE	ENSG00000100979	PLTP	HDL_GLGC_Expanded/HDL_GLGC_Expanded.txt.gz	Liver.allpairs.txt.gz.eQTLs.txt.gz	20	45947863	0.543057	T	C	TRUE	C	T	FALSE	FALSE	FALSE	TRUE	FALSE
Fat	INSU	FALSE	ENSG00000100979	PLTP	TG_GLGC_Expanded/TG_GLGC_Expanded.txt.gz	Liver.allpairs.txt.gz.eQTLs.txt.gz	20	45947863	0.543057	T	C	FALSE	C	T	FALSE	FALSE	TRUE	FALSE	TRUE
Fat	TGFB1	FALSE	ENSG00000100979	PLTP	HDL_GLGC_Expanded/HDL_GLGC_Expanded.txt.gz	Liver.allpairs.txt.gz.eQTLs.txt.gz	20	45947863	0.543057	T	C	TRUE	C	T	FALSE	FALSE	FALSE	TRUE	FALSE
Fat	TGFB1	FALSE	ENSG00000100979	PLTP	TG_GLGC_Expanded/TG_GLGC_Expanded.txt.gz	Liver.allpairs.txt.gz.eQTLs.txt.gz	20	45947863	0.543057	T	C	FALSE	C	T	FALSE	FALSE	TRUE	FALSE	TRUE
Fat	ATOR	FALSE	ENSG00000100979	PLTP	HDL_GLGC_Expanded/HDL_GLGC_Expanded.txt.gz	Liver.allpairs.txt.gz.eQTLs.txt.gz	20	45947863	0.543057	T	C	TRUE	C	T	FALSE	FALSE	FALSE	TRUE	FALSE
Fat	ATOR	FALSE	ENSG00000100979	PLTP	TG_GLGC_Expanded/TG_GLGC_Expanded.txt.gz	Liver.allpairs.txt.gz.eQTLs.txt.gz	20	45947863	0.543057	T	C	FALSE	C	T	FALSE	FALSE	TRUE	FALSE	TRUE
Fat	LAUR	FALSE	ENSG00000100979	PLTP	HDL_GLGC_Expanded/HDL_GLGC_Expanded.txt.gz	Liver.allpairs.txt.gz.eQTLs.txt.gz	20	45947863	0.543057	T	C	TRUE	C	T	FALSE	FALSE	FALSE	TRUE	FALSE
Fat	LAUR	FALSE	ENSG00000100979	PLTP	TG_GLGC_Expanded/TG_GLGC_Expanded.txt.gz	Liver.allpairs.txt.gz.eQTLs.txt.gz	20	45947863	0.543057	T	C	FALSE	C	T	FALSE	FALSE	TRUE	FALSE	TRUE
Muscle	ROSI	FALSE	ENSG00000100979	PLTP	HDL_GLGC_Expanded/HDL_GLGC_Expanded.txt.gz	Liver.allpairs.txt.gz.eQTLs.txt.gz	20	45947863	0.543057	T	C	TRUE	C	T	FALSE	FALSE	FALSE	TRUE	FALSE
Muscle	ROSI	FALSE	ENSG00000100979	PLTP	TG_GLGC_Expanded/TG_GLGC_Expanded.txt.gz	Liver.allpairs.txt.gz.eQTLs.txt.gz	20	45947863	0.543057	T	C	FALSE	C	T	FALSE	FALSE	TRUE	FALSE	TRUE
Muscle	INSU	FALSE	ENSG00000100979	PLTP	HDL_GLGC_Expanded/HDL_GLGC_Expanded.txt.gz	Liver.allpairs.txt.gz.eQTLs.txt.gz	20	45947863	0.543057	T	C	TRUE	C	T	FALSE	FALSE	FALSE	TRUE	FALSE
Muscle	INSU	FALSE	ENSG00000100979	PLTP	TG_GLGC_Expanded/TG_GLGC_Expanded.txt.gz	Liver.allpairs.txt.gz.eQTLs.txt.gz	20	45947863	0.543057	T	C	FALSE	C	T	FALSE	FALSE	TRUE	FALSE	TRUE
Muscle	IL-6	FALSE	ENSG00000100979	PLTP	HDL_GLGC_Expanded/HDL_GLGC_Expanded.txt.gz	Liver.allpairs.txt.gz.eQTLs.txt.gz	20	45947863	0.543057	T	C	TRUE	C	T	FALSE	FALSE	FALSE	TRUE	FALSE
Muscle	IL-6	FALSE	ENSG00000100979	PLTP	TG_GLGC_Expanded/TG_GLGC_Expanded.txt.gz	Liver.allpairs.txt.gz.eQTLs.txt.gz	20	45947863	0.543057	T	C	FALSE	C	T	FALSE	FALSE	TRUE	FALSE	TRUE
Muscle	TNFa	FALSE	ENSG00000100979	PLTP	HDL_GLGC_Expanded/HDL_GLGC_Expanded.txt.gz	Liver.allpairs.txt.gz.eQTLs.txt.gz	20	45947863	0.543057	T	C	TRUE	C	T	FALSE	FALSE	FALSE	TRUE	FALSE
Muscle	TNFa	FALSE	ENSG00000100979	PLTP	TG_GLGC_Expanded/TG_GLGC_Expanded.txt.gz	Liver.allpairs.txt.gz.eQTLs.txt.gz	20	45947863	0.543057	T	C	FALSE	C	T	FALSE	FALSE	TRUE	FALSE	TRUE
Muscle	DEXA	FALSE	ENSG00000100979	PLTP	HDL_GLGC_Expanded/HDL_GLGC_Expanded.txt.gz	Liver.allpairs.txt.gz.eQTLs.txt.gz	20	45947863	0.543057	T	C	TRUE	C	T	FALSE	FALSE	FALSE	TRUE	FALSE
Muscle	DEXA	FALSE	ENSG00000100979	PLTP	TG_GLGC_Expanded/TG_GLGC_Expanded.txt.gz	Liver.allpairs.txt.gz.eQTLs.txt.gz	20	45947863	0.543057	T	C	FALSE	C	T	FALSE	FALSE	TRUE	FALSE	TRUE
Liver	GLUC	TRUE	ENSG00000198890	PRMT6	HDL_GLGC_Expanded/HDL_GLGC_Expanded.txt.gz	Adipose_Subcutaneous.allpairs.txt.gz.eQTLs.txt.gz	1	107006623	0.671427	A	G	FALSE	A	G	FALSE	TRUE	TRUE	TRUE	TRUE
Liver	GLUC	TRUE	ENSG00000198890	PRMT6	HDL_GLGC_Expanded/HDL_GLGC_Expanded.txt.gz	Muscle_Skeletal.allpairs.txt.gz.eQTLs.txt.gz	1	107006623	0.679334	A	G	FALSE	A	G	FALSE	TRUE	TRUE	TRUE	TRUE
Liver	GLUC	TRUE	ENSG00000198890	PRMT6	HDL_GLGC_Expanded/HDL_GLGC_Expanded.txt.gz	Pancreas.allpairs.txt.gz.eQTLs.txt.gz	1	107006623	0.652035	A	G	FALSE	A	G	FALSE	TRUE	TRUE	TRUE	TRUE
Liver	GLUC	TRUE	ENSG00000198890	PRMT6	HDL_GLGC_Expanded/HDL_GLGC_Expanded.txt.gz	Liver.allpairs.txt.gz.eQTLs.txt.gz	1	107006623	0.678777	A	G	FALSE	A	G	FALSE	TRUE	TRUE	TRUE	TRUE
Liver	GLUC	TRUE	ENSG00000198890	PRMT6	HDL_GLGC_Expanded/HDL_GLGC_Expanded.txt.gz	Adipose_Visceral_Omentum.allpairs.txt.gz.eQTLs.txt.gz	1	107006623	0.675672	A	G	FALSE	A	G	FALSE	TRUE	TRUE	TRUE	TRUE
Liver	GLUC	TRUE	ENSG00000198890	PRMT6	BMI_GIANT_2018/BMI_GIANT_2018.txt.gz	Adipose_Subcutaneous.allpairs.txt.gz.eQTLs.txt.gz	1	107075085	0.531098	A	G	FALSE	A	G	TRUE	TRUE	FALSE	FALSE	FALSE
Liver	GLUC	TRUE	ENSG00000198890	PRMT6	BMI_GIANT_2018/BMI_GIANT_2018.txt.gz	Pancreas.allpairs.txt.gz.eQTLs.txt.gz	1	107075085	0.488744	A	G	FALSE	A	G	TRUE	TRUE	FALSE	FALSE	FALSE
Liver	GLUC	TRUE	ENSG00000198890	PRMT6	BMI_GIANT_2018/BMI_GIANT_2018.txt.gz	Liver.allpairs.txt.gz.eQTLs.txt.gz	1	107075085	0.534229	A	G	FALSE	A	G	TRUE	TRUE	FALSE	FALSE	FALSE
Liver	GLUC	TRUE	ENSG00000198890	PRMT6	BMI_GIANT_2018/BMI_GIANT_2018.txt.gz	Adipose_Visceral_Omentum.allpairs.txt.gz.eQTLs.txt.gz	1	107075085	0.528403	A	G	FALSE	A	G	TRUE	TRUE	FALSE	FALSE	FALSE
Liver	GLUC	TRUE	ENSG00000198890	PRMT6	BMI_GIANT_2018/BMI_GIANT_2018.txt.gz	Muscle_Skeletal.allpairs.txt.gz.eQTLs.txt.gz	1	107075085	0.534262	A	G	FALSE	A	G	TRUE	TRUE	FALSE	FALSE	FALSE
Fat	IBMX	FALSE	ENSG00000198890	PRMT6	HDL_GLGC_Expanded/HDL_GLGC_Expanded.txt.gz	Adipose_Subcutaneous.allpairs.txt.gz.eQTLs.txt.gz	1	107006623	0.671427	A	G	FALSE	A	G	FALSE	TRUE	TRUE	TRUE	FALSE
Fat	IBMX	FALSE	ENSG00000198890	PRMT6	HDL_GLGC_Expanded/HDL_GLGC_Expanded.txt.gz	Muscle_Skeletal.allpairs.txt.gz.eQTLs.txt.gz	1	107006623	0.679334	A	G	FALSE	A	G	FALSE	TRUE	TRUE	TRUE	FALSE
Fat	IBMX	FALSE	ENSG00000198890	PRMT6	HDL_GLGC_Expanded/HDL_GLGC_Expanded.txt.gz	Pancreas.allpairs.txt.gz.eQTLs.txt.gz	1	107006623	0.652035	A	G	FALSE	A	G	FALSE	TRUE	TRUE	TRUE	FALSE
Fat	IBMX	FALSE	ENSG00000198890	PRMT6	HDL_GLGC_Expanded/HDL_GLGC_Expanded.txt.gz	Liver.allpairs.txt.gz.eQTLs.txt.gz	1	107006623	0.678777	A	G	FALSE	A	G	FALSE	TRUE	TRUE	TRUE	FALSE
Fat	IBMX	FALSE	ENSG00000198890	PRMT6	HDL_GLGC_Expanded/HDL_GLGC_Expanded.txt.gz	Adipose_Visceral_Omentum.allpairs.txt.gz.eQTLs.txt.gz	1	107006623	0.675672	A	G	FALSE	A	G	FALSE	TRUE	TRUE	TRUE	FALSE
Fat	IBMX	FALSE	ENSG00000198890	PRMT6	BMI_GIANT_2018/BMI_GIANT_2018.txt.gz	Adipose_Subcutaneous.allpairs.txt.gz.eQTLs.txt.gz	1	107075085	0.531098	A	G	FALSE	A	G	TRUE	TRUE	FALSE	FALSE	TRUE
Fat	IBMX	FALSE	ENSG00000198890	PRMT6	BMI_GIANT_2018/BMI_GIANT_2018.txt.gz	Pancreas.allpairs.txt.gz.eQTLs.txt.gz	1	107075085	0.488744	A	G	FALSE	A	G	TRUE	TRUE	FALSE	FALSE	TRUE
Fat	IBMX	FALSE	ENSG00000198890	PRMT6	BMI_GIANT_2018/BMI_GIANT_2018.txt.gz	Liver.allpairs.txt.gz.eQTLs.txt.gz	1	107075085	0.534229	A	G	FALSE	A	G	TRUE	TRUE	FALSE	FALSE	TRUE
Fat	IBMX	FALSE	ENSG00000198890	PRMT6	BMI_GIANT_2018/BMI_GIANT_2018.txt.gz	Adipose_Visceral_Omentum.allpairs.txt.gz.eQTLs.txt.gz	1	107075085	0.528403	A	G	FALSE	A	G	TRUE	TRUE	FALSE	FALSE	TRUE
Fat	IBMX	FALSE	ENSG00000198890	PRMT6	BMI_GIANT_2018/BMI_GIANT_2018.txt.gz	Muscle_Skeletal.allpairs.txt.gz.eQTLs.txt.gz	1	107075085	0.534262	A	G	FALSE	A	G	TRUE	TRUE	FALSE	FALSE	TRUE
Muscle	LAUR	FALSE	ENSG00000198890	PRMT6	HDL_GLGC_Expanded/HDL_GLGC_Expanded.txt.gz	Adipose_Subcutaneous.allpairs.txt.gz.eQTLs.txt.gz	1	107006623	0.671427	A	G	FALSE	A	G	FALSE	TRUE	TRUE	TRUE	FALSE
Muscle	LAUR	FALSE	ENSG00000198890	PRMT6	HDL_GLGC_Expanded/HDL_GLGC_Expanded.txt.gz	Muscle_Skeletal.allpairs.txt.gz.eQTLs.txt.gz	1	107006623	0.679334	A	G	FALSE	A	G	FALSE	TRUE	TRUE	TRUE	FALSE
Muscle	LAUR	FALSE	ENSG00000198890	PRMT6	HDL_GLGC_Expanded/HDL_GLGC_Expanded.txt.gz	Pancreas.allpairs.txt.gz.eQTLs.txt.gz	1	107006623	0.652035	A	G	FALSE	A	G	FALSE	TRUE	TRUE	TRUE	FALSE
Muscle	LAUR	FALSE	ENSG00000198890	PRMT6	HDL_GLGC_Expanded/HDL_GLGC_Expanded.txt.gz	Liver.allpairs.txt.gz.eQTLs.txt.gz	1	107006623	0.678777	A	G	FALSE	A	G	FALSE	TRUE	TRUE	TRUE	FALSE
Muscle	LAUR	FALSE	ENSG00000198890	PRMT6	HDL_GLGC_Expanded/HDL_GLGC_Expanded.txt.gz	Adipose_Visceral_Omentum.allpairs.txt.gz.eQTLs.txt.gz	1	107006623	0.675672	A	G	FALSE	A	G	FALSE	TRUE	TRUE	TRUE	FALSE
Muscle	LAUR	FALSE	ENSG00000198890	PRMT6	BMI_GIANT_2018/BMI_GIANT_2018.txt.gz	Adipose_Subcutaneous.allpairs.txt.gz.eQTLs.txt.gz	1	107075085	0.531098	A	G	FALSE	A	G	TRUE	TRUE	FALSE	FALSE	TRUE
Muscle	LAUR	FALSE	ENSG00000198890	PRMT6	BMI_GIANT_2018/BMI_GIANT_2018.txt.gz	Pancreas.allpairs.txt.gz.eQTLs.txt.gz	1	107075085	0.488744	A	G	FALSE	A	G	TRUE	TRUE	FALSE	FALSE	TRUE
Muscle	LAUR	FALSE	ENSG00000198890	PRMT6	BMI_GIANT_2018/BMI_GIANT_2018.txt.gz	Liver.allpairs.txt.gz.eQTLs.txt.gz	1	107075085	0.534229	A	G	FALSE	A	G	TRUE	TRUE	FALSE	FALSE	TRUE
Muscle	LAUR	FALSE	ENSG00000198890	PRMT6	BMI_GIANT_2018/BMI_GIANT_2018.txt.gz	Adipose_Visceral_Omentum.allpairs.txt.gz.eQTLs.txt.gz	1	107075085	0.528403	A	G	FALSE	A	G	TRUE	TRUE	FALSE	FALSE	TRUE
Muscle	LAUR	FALSE	ENSG00000198890	PRMT6	BMI_GIANT_2018/BMI_GIANT_2018.txt.gz	Muscle_Skeletal.allpairs.txt.gz.eQTLs.txt.gz	1	107075085	0.534262	A	G	FALSE	A	G	TRUE	TRUE	FALSE	FALSE	TRUE
Muscle	IBMX	FALSE	ENSG00000198890	PRMT6	HDL_GLGC_Expanded/HDL_GLGC_Expanded.txt.gz	Adipose_Subcutaneous.allpairs.txt.gz.eQTLs.txt.gz	1	107006623	0.671427	A	G	FALSE	A	G	FALSE	TRUE	TRUE	TRUE	FALSE
Muscle	IBMX	FALSE	ENSG00000198890	PRMT6	HDL_GLGC_Expanded/HDL_GLGC_Expanded.txt.gz	Muscle_Skeletal.allpairs.txt.gz.eQTLs.txt.gz	1	107006623	0.679334	A	G	FALSE	A	G	FALSE	TRUE	TRUE	TRUE	FALSE
Muscle	IBMX	FALSE	ENSG00000198890	PRMT6	HDL_GLGC_Expanded/HDL_GLGC_Expanded.txt.gz	Pancreas.allpairs.txt.gz.eQTLs.txt.gz	1	107006623	0.652035	A	G	FALSE	A	G	FALSE	TRUE	TRUE	TRUE	FALSE
Muscle	IBMX	FALSE	ENSG00000198890	PRMT6	HDL_GLGC_Expanded/HDL_GLGC_Expanded.txt.gz	Liver.allpairs.txt.gz.eQTLs.txt.gz	1	107006623	0.678777	A	G	FALSE	A	G	FALSE	TRUE	TRUE	TRUE	FALSE
Muscle	IBMX	FALSE	ENSG00000198890	PRMT6	HDL_GLGC_Expanded/HDL_GLGC_Expanded.txt.gz	Adipose_Visceral_Omentum.allpairs.txt.gz.eQTLs.txt.gz	1	107006623	0.675672	A	G	FALSE	A	G	FALSE	TRUE	TRUE	TRUE	FALSE
Muscle	IBMX	FALSE	ENSG00000198890	PRMT6	BMI_GIANT_2018/BMI_GIANT_2018.txt.gz	Adipose_Subcutaneous.allpairs.txt.gz.eQTLs.txt.gz	1	107075085	0.531098	A	G	FALSE	A	G	TRUE	TRUE	FALSE	FALSE	TRUE
Muscle	IBMX	FALSE	ENSG00000198890	PRMT6	BMI_GIANT_2018/BMI_GIANT_2018.txt.gz	Pancreas.allpairs.txt.gz.eQTLs.txt.gz	1	107075085	0.488744	A	G	FALSE	A	G	TRUE	TRUE	FALSE	FALSE	TRUE
Muscle	IBMX	FALSE	ENSG00000198890	PRMT6	BMI_GIANT_2018/BMI_GIANT_2018.txt.gz	Liver.allpairs.txt.gz.eQTLs.txt.gz	1	107075085	0.534229	A	G	FALSE	A	G	TRUE	TRUE	FALSE	FALSE	TRUE
Muscle	IBMX	FALSE	ENSG00000198890	PRMT6	BMI_GIANT_2018/BMI_GIANT_2018.txt.gz	Adipose_Visceral_Omentum.allpairs.txt.gz.eQTLs.txt.gz	1	107075085	0.528403	A	G	FALSE	A	G	TRUE	TRUE	FALSE	FALSE	TRUE
Muscle	IBMX	FALSE	ENSG00000198890	PRMT6	BMI_GIANT_2018/BMI_GIANT_2018.txt.gz	Muscle_Skeletal.allpairs.txt.gz.eQTLs.txt.gz	1	107075085	0.534262	A	G	FALSE	A	G	TRUE	TRUE	FALSE	FALSE	TRUE
Muscle	TNFa	FALSE	ENSG00000198890	PRMT6	HDL_GLGC_Expanded/HDL_GLGC_Expanded.txt.gz	Adipose_Subcutaneous.allpairs.txt.gz.eQTLs.txt.gz	1	107006623	0.671427	A	G	FALSE	A	G	FALSE	TRUE	TRUE	TRUE	FALSE
Muscle	TNFa	FALSE	ENSG00000198890	PRMT6	HDL_GLGC_Expanded/HDL_GLGC_Expanded.txt.gz	Muscle_Skeletal.allpairs.txt.gz.eQTLs.txt.gz	1	107006623	0.679334	A	G	FALSE	A	G	FALSE	TRUE	TRUE	TRUE	FALSE
Muscle	TNFa	FALSE	ENSG00000198890	PRMT6	HDL_GLGC_Expanded/HDL_GLGC_Expanded.txt.gz	Pancreas.allpairs.txt.gz.eQTLs.txt.gz	1	107006623	0.652035	A	G	FALSE	A	G	FALSE	TRUE	TRUE	TRUE	FALSE
Muscle	TNFa	FALSE	ENSG00000198890	PRMT6	HDL_GLGC_Expanded/HDL_GLGC_Expanded.txt.gz	Liver.allpairs.txt.gz.eQTLs.txt.gz	1	107006623	0.678777	A	G	FALSE	A	G	FALSE	TRUE	TRUE	TRUE	FALSE
Muscle	TNFa	FALSE	ENSG00000198890	PRMT6	HDL_GLGC_Expanded/HDL_GLGC_Expanded.txt.gz	Adipose_Visceral_Omentum.allpairs.txt.gz.eQTLs.txt.gz	1	107006623	0.675672	A	G	FALSE	A	G	FALSE	TRUE	TRUE	TRUE	FALSE
Muscle	TNFa	FALSE	ENSG00000198890	PRMT6	BMI_GIANT_2018/BMI_GIANT_2018.txt.gz	Adipose_Subcutaneous.allpairs.txt.gz.eQTLs.txt.gz	1	107075085	0.531098	A	G	FALSE	A	G	TRUE	TRUE	FALSE	FALSE	TRUE
Muscle	TNFa	FALSE	ENSG00000198890	PRMT6	BMI_GIANT_2018/BMI_GIANT_2018.txt.gz	Pancreas.allpairs.txt.gz.eQTLs.txt.gz	1	107075085	0.488744	A	G	FALSE	A	G	TRUE	TRUE	FALSE	FALSE	TRUE
Muscle	TNFa	FALSE	ENSG00000198890	PRMT6	BMI_GIANT_2018/BMI_GIANT_2018.txt.gz	Liver.allpairs.txt.gz.eQTLs.txt.gz	1	107075085	0.534229	A	G	FALSE	A	G	TRUE	TRUE	FALSE	FALSE	TRUE
Muscle	TNFa	FALSE	ENSG00000198890	PRMT6	BMI_GIANT_2018/BMI_GIANT_2018.txt.gz	Adipose_Visceral_Omentum.allpairs.txt.gz.eQTLs.txt.gz	1	107075085	0.528403	A	G	FALSE	A	G	TRUE	TRUE	FALSE	FALSE	TRUE
Muscle	TNFa	FALSE	ENSG00000198890	PRMT6	BMI_GIANT_2018/BMI_GIANT_2018.txt.gz	Muscle_Skeletal.allpairs.txt.gz.eQTLs.txt.gz	1	107075085	0.534262	A	G	FALSE	A	G	TRUE	TRUE	FALSE	FALSE	TRUE
Muscle	DEXA	FALSE	ENSG00000198890	PRMT6	HDL_GLGC_Expanded/HDL_GLGC_Expanded.txt.gz	Adipose_Subcutaneous.allpairs.txt.gz.eQTLs.txt.gz	1	107006623	0.671427	A	G	FALSE	A	G	FALSE	TRUE	TRUE	TRUE	FALSE
Muscle	DEXA	FALSE	ENSG00000198890	PRMT6	HDL_GLGC_Expanded/HDL_GLGC_Expanded.txt.gz	Muscle_Skeletal.allpairs.txt.gz.eQTLs.txt.gz	1	107006623	0.679334	A	G	FALSE	A	G	FALSE	TRUE	TRUE	TRUE	FALSE
Muscle	DEXA	FALSE	ENSG00000198890	PRMT6	HDL_GLGC_Expanded/HDL_GLGC_Expanded.txt.gz	Pancreas.allpairs.txt.gz.eQTLs.txt.gz	1	107006623	0.652035	A	G	FALSE	A	G	FALSE	TRUE	TRUE	TRUE	FALSE
Muscle	DEXA	FALSE	ENSG00000198890	PRMT6	HDL_GLGC_Expanded/HDL_GLGC_Expanded.txt.gz	Liver.allpairs.txt.gz.eQTLs.txt.gz	1	107006623	0.678777	A	G	FALSE	A	G	FALSE	TRUE	TRUE	TRUE	FALSE
Muscle	DEXA	FALSE	ENSG00000198890	PRMT6	HDL_GLGC_Expanded/HDL_GLGC_Expanded.txt.gz	Adipose_Visceral_Omentum.allpairs.txt.gz.eQTLs.txt.gz	1	107006623	0.675672	A	G	FALSE	A	G	FALSE	TRUE	TRUE	TRUE	FALSE
Muscle	DEXA	FALSE	ENSG00000198890	PRMT6	BMI_GIANT_2018/BMI_GIANT_2018.txt.gz	Adipose_Subcutaneous.allpairs.txt.gz.eQTLs.txt.gz	1	107075085	0.531098	A	G	FALSE	A	G	TRUE	TRUE	FALSE	FALSE	TRUE
Muscle	DEXA	FALSE	ENSG00000198890	PRMT6	BMI_GIANT_2018/BMI_GIANT_2018.txt.gz	Pancreas.allpairs.txt.gz.eQTLs.txt.gz	1	107075085	0.488744	A	G	FALSE	A	G	TRUE	TRUE	FALSE	FALSE	TRUE
Muscle	DEXA	FALSE	ENSG00000198890	PRMT6	BMI_GIANT_2018/BMI_GIANT_2018.txt.gz	Liver.allpairs.txt.gz.eQTLs.txt.gz	1	107075085	0.534229	A	G	FALSE	A	G	TRUE	TRUE	FALSE	FALSE	TRUE
Muscle	DEXA	FALSE	ENSG00000198890	PRMT6	BMI_GIANT_2018/BMI_GIANT_2018.txt.gz	Adipose_Visceral_Omentum.allpairs.txt.gz.eQTLs.txt.gz	1	107075085	0.528403	A	G	FALSE	A	G	TRUE	TRUE	FALSE	FALSE	TRUE
Muscle	DEXA	FALSE	ENSG00000198890	PRMT6	BMI_GIANT_2018/BMI_GIANT_2018.txt.gz	Muscle_Skeletal.allpairs.txt.gz.eQTLs.txt.gz	1	107075085	0.534262	A	G	FALSE	A	G	TRUE	TRUE	FALSE	FALSE	TRUE
Liver	IBMX	TRUE	ENSG00000138207	RBP4	WHR-adj-BMI_GIANT_2018/WHR-adj-BMI_GIANT_2018.txt.gz	Adipose_Subcutaneous.allpairs.txt.gz.eQTLs.txt.gz	10	93587048	0.441476	C	G	TRUE	C	G	TRUE	TRUE	TRUE	TRUE	TRUE
Liver	GLUC	TRUE	ENSG00000138207	RBP4	WHR-adj-BMI_GIANT_2018/WHR-adj-BMI_GIANT_2018.txt.gz	Adipose_Subcutaneous.allpairs.txt.gz.eQTLs.txt.gz	10	93587048	0.441476	C	G	TRUE	C	G	TRUE	TRUE	TRUE	TRUE	TRUE
Fat	LEPT	FALSE	ENSG00000138207	RBP4	WHR-adj-BMI_GIANT_2018/WHR-adj-BMI_GIANT_2018.txt.gz	Adipose_Subcutaneous.allpairs.txt.gz.eQTLs.txt.gz	10	93587048	0.441476	C	G	TRUE	C	G	TRUE	TRUE	TRUE	TRUE	FALSE
Fat	ROSI	TRUE	ENSG00000138207	RBP4	WHR-adj-BMI_GIANT_2018/WHR-adj-BMI_GIANT_2018.txt.gz	Adipose_Subcutaneous.allpairs.txt.gz.eQTLs.txt.gz	10	93587048	0.441476	C	G	TRUE	C	G	TRUE	TRUE	TRUE	TRUE	TRUE
Fat	DEXA	TRUE	ENSG00000138207	RBP4	WHR-adj-BMI_GIANT_2018/WHR-adj-BMI_GIANT_2018.txt.gz	Adipose_Subcutaneous.allpairs.txt.gz.eQTLs.txt.gz	10	93587048	0.441476	C	G	TRUE	C	G	TRUE	TRUE	TRUE	TRUE	TRUE
Fat	TNFa	TRUE	ENSG00000138207	RBP4	WHR-adj-BMI_GIANT_2018/WHR-adj-BMI_GIANT_2018.txt.gz	Adipose_Subcutaneous.allpairs.txt.gz.eQTLs.txt.gz	10	93587048	0.441476	C	G	TRUE	C	G	TRUE	TRUE	TRUE	TRUE	TRUE
Fat	IL-6	TRUE	ENSG00000138207	RBP4	WHR-adj-BMI_GIANT_2018/WHR-adj-BMI_GIANT_2018.txt.gz	Adipose_Subcutaneous.allpairs.txt.gz.eQTLs.txt.gz	10	93587048	0.441476	C	G	TRUE	C	G	TRUE	TRUE	TRUE	TRUE	TRUE
Liver	SB20	TRUE	ENSG00000163602	RYBP	T2D_Mahajan_Europeans/T2D_Mahajan_Europeans.txt.gz	Pancreas.allpairs.txt.gz.eQTLs.txt.gz	3	72816032	0.737385	T	C	FALSE	T	C	TRUE	TRUE	FALSE	FALSE	FALSE
Liver	TGFB1	TRUE	ENSG00000163602	RYBP	T2D_Mahajan_Europeans/T2D_Mahajan_Europeans.txt.gz	Pancreas.allpairs.txt.gz.eQTLs.txt.gz	3	72816032	0.737385	T	C	FALSE	T	C	TRUE	TRUE	FALSE	FALSE	FALSE
Liver	GLUC	FALSE	ENSG00000163602	RYBP	T2D_Mahajan_Europeans/T2D_Mahajan_Europeans.txt.gz	Pancreas.allpairs.txt.gz.eQTLs.txt.gz	3	72816032	0.737385	T	C	FALSE	T	C	TRUE	TRUE	FALSE	FALSE	TRUE
Fat	IGF1	TRUE	ENSG00000163602	RYBP	T2D_Mahajan_Europeans/T2D_Mahajan_Europeans.txt.gz	Pancreas.allpairs.txt.gz.eQTLs.txt.gz	3	72816032	0.737385	T	C	FALSE	T	C	TRUE	TRUE	FALSE	FALSE	FALSE
Fat	INSU	TRUE	ENSG00000163602	RYBP	T2D_Mahajan_Europeans/T2D_Mahajan_Europeans.txt.gz	Pancreas.allpairs.txt.gz.eQTLs.txt.gz	3	72816032	0.737385	T	C	FALSE	T	C	TRUE	TRUE	FALSE	FALSE	FALSE
Fat	TGFB1	TRUE	ENSG00000163602	RYBP	T2D_Mahajan_Europeans/T2D_Mahajan_Europeans.txt.gz	Pancreas.allpairs.txt.gz.eQTLs.txt.gz	3	72816032	0.737385	T	C	FALSE	T	C	TRUE	TRUE	FALSE	FALSE	FALSE
Fat	METF	TRUE	ENSG00000163602	RYBP	T2D_Mahajan_Europeans/T2D_Mahajan_Europeans.txt.gz	Pancreas.allpairs.txt.gz.eQTLs.txt.gz	3	72816032	0.737385	T	C	FALSE	T	C	TRUE	TRUE	FALSE	FALSE	FALSE
Fat	ATOR	TRUE	ENSG00000163602	RYBP	T2D_Mahajan_Europeans/T2D_Mahajan_Europeans.txt.gz	Pancreas.allpairs.txt.gz.eQTLs.txt.gz	3	72816032	0.737385	T	C	FALSE	T	C	TRUE	TRUE	FALSE	FALSE	FALSE
Muscle	LAUR	TRUE	ENSG00000163602	RYBP	T2D_Mahajan_Europeans/T2D_Mahajan_Europeans.txt.gz	Pancreas.allpairs.txt.gz.eQTLs.txt.gz	3	72816032	0.737385	T	C	FALSE	T	C	TRUE	TRUE	FALSE	FALSE	FALSE
Muscle	IBMX	TRUE	ENSG00000163602	RYBP	T2D_Mahajan_Europeans/T2D_Mahajan_Europeans.txt.gz	Pancreas.allpairs.txt.gz.eQTLs.txt.gz	3	72816032	0.737385	T	C	FALSE	T	C	TRUE	TRUE	FALSE	FALSE	FALSE
Muscle	GLUC	FALSE	ENSG00000163602	RYBP	T2D_Mahajan_Europeans/T2D_Mahajan_Europeans.txt.gz	Pancreas.allpairs.txt.gz.eQTLs.txt.gz	3	72816032	0.737385	T	C	FALSE	T	C	TRUE	TRUE	FALSE	FALSE	TRUE
Muscle	RETA	FALSE	ENSG00000163602	RYBP	T2D_Mahajan_Europeans/T2D_Mahajan_Europeans.txt.gz	Pancreas.allpairs.txt.gz.eQTLs.txt.gz	3	72816032	0.737385	T	C	FALSE	T	C	TRUE	TRUE	FALSE	FALSE	TRUE
Fat	ROSI	TRUE	ENSG00000104897	SF3A2	WHR-adj-BMI_GIANT_2018/WHR-adj-BMI_GIANT_2018.txt.gz	Adipose_Subcutaneous.allpairs.txt.gz.eQTLs.txt.gz	19	2176587	0.416389	A	G	TRUE	G	A	FALSE	FALSE	FALSE	TRUE	TRUE
Fat	DEXA	TRUE	ENSG00000104897	SF3A2	WHR-adj-BMI_GIANT_2018/WHR-adj-BMI_GIANT_2018.txt.gz	Adipose_Subcutaneous.allpairs.txt.gz.eQTLs.txt.gz	19	2176587	0.416389	A	G	TRUE	G	A	FALSE	FALSE	FALSE	TRUE	TRUE
Fat	TNFa	TRUE	ENSG00000104897	SF3A2	WHR-adj-BMI_GIANT_2018/WHR-adj-BMI_GIANT_2018.txt.gz	Adipose_Subcutaneous.allpairs.txt.gz.eQTLs.txt.gz	19	2176587	0.416389	A	G	TRUE	G	A	FALSE	FALSE	FALSE	TRUE	TRUE
Fat	IL-6	TRUE	ENSG00000104897	SF3A2	WHR-adj-BMI_GIANT_2018/WHR-adj-BMI_GIANT_2018.txt.gz	Adipose_Subcutaneous.allpairs.txt.gz.eQTLs.txt.gz	19	2176587	0.416389	A	G	TRUE	G	A	FALSE	FALSE	FALSE	TRUE	TRUE
Muscle	SP60	FALSE	ENSG00000104897	SF3A2	WHR-adj-BMI_GIANT_2018/WHR-adj-BMI_GIANT_2018.txt.gz	Adipose_Subcutaneous.allpairs.txt.gz.eQTLs.txt.gz	19	2176587	0.416389	A	G	TRUE	G	A	FALSE	FALSE	FALSE	TRUE	FALSE
Liver	INSU	TRUE	ENSG00000174705	SH3PXD2B	WHR-adj-BMI_GIANT_2018/WHR-adj-BMI_GIANT_2018.txt.gz	Muscle_Skeletal.allpairs.txt.gz.eQTLs.txt.gz	5	172422094	0.63912	A	G	FALSE	G	A	TRUE	FALSE	FALSE	TRUE	TRUE
Liver	INSU	TRUE	ENSG00000174705	SH3PXD2B	WHR-adj-BMI_GIANT_2018/WHR-adj-BMI_GIANT_2018.txt.gz	Adipose_Subcutaneous.allpairs.txt.gz.eQTLs.txt.gz	5	172422094	0.647163	A	G	FALSE	G	A	TRUE	FALSE	FALSE	TRUE	TRUE
Liver	INSU	TRUE	ENSG00000174705	SH3PXD2B	WHR-adj-BMI_GIANT_2018/WHR-adj-BMI_GIANT_2018.txt.gz	Adipose_Visceral_Omentum.allpairs.txt.gz.eQTLs.txt.gz	5	172422094	0.729234	A	G	FALSE	G	A	TRUE	FALSE	FALSE	TRUE	TRUE
Muscle	INSU	TRUE	ENSG00000174705	SH3PXD2B	WHR-adj-BMI_GIANT_2018/WHR-adj-BMI_GIANT_2018.txt.gz	Muscle_Skeletal.allpairs.txt.gz.eQTLs.txt.gz	5	172422094	0.63912	A	G	FALSE	G	A	TRUE	FALSE	FALSE	TRUE	TRUE
Muscle	INSU	TRUE	ENSG00000174705	SH3PXD2B	WHR-adj-BMI_GIANT_2018/WHR-adj-BMI_GIANT_2018.txt.gz	Adipose_Subcutaneous.allpairs.txt.gz.eQTLs.txt.gz	5	172422094	0.647163	A	G	FALSE	G	A	TRUE	FALSE	FALSE	TRUE	TRUE
Muscle	INSU	TRUE	ENSG00000174705	SH3PXD2B	WHR-adj-BMI_GIANT_2018/WHR-adj-BMI_GIANT_2018.txt.gz	Adipose_Visceral_Omentum.allpairs.txt.gz.eQTLs.txt.gz	5	172422094	0.729234	A	G	FALSE	G	A	TRUE	FALSE	FALSE	TRUE	TRUE
Muscle	LAUR	TRUE	ENSG00000174705	SH3PXD2B	WHR-adj-BMI_GIANT_2018/WHR-adj-BMI_GIANT_2018.txt.gz	Muscle_Skeletal.allpairs.txt.gz.eQTLs.txt.gz	5	172422094	0.63912	A	G	FALSE	G	A	TRUE	FALSE	FALSE	TRUE	TRUE
Muscle	LAUR	TRUE	ENSG00000174705	SH3PXD2B	WHR-adj-BMI_GIANT_2018/WHR-adj-BMI_GIANT_2018.txt.gz	Adipose_Subcutaneous.allpairs.txt.gz.eQTLs.txt.gz	5	172422094	0.647163	A	G	FALSE	G	A	TRUE	FALSE	FALSE	TRUE	TRUE
Muscle	LAUR	TRUE	ENSG00000174705	SH3PXD2B	WHR-adj-BMI_GIANT_2018/WHR-adj-BMI_GIANT_2018.txt.gz	Adipose_Visceral_Omentum.allpairs.txt.gz.eQTLs.txt.gz	5	172422094	0.729234	A	G	FALSE	G	A	TRUE	FALSE	FALSE	TRUE	TRUE
Muscle	GLUC	FALSE	ENSG00000174705	SH3PXD2B	WHR-adj-BMI_GIANT_2018/WHR-adj-BMI_GIANT_2018.txt.gz	Muscle_Skeletal.allpairs.txt.gz.eQTLs.txt.gz	5	172422094	0.63912	A	G	FALSE	G	A	TRUE	FALSE	FALSE	TRUE	FALSE
Muscle	GLUC	FALSE	ENSG00000174705	SH3PXD2B	WHR-adj-BMI_GIANT_2018/WHR-adj-BMI_GIANT_2018.txt.gz	Adipose_Subcutaneous.allpairs.txt.gz.eQTLs.txt.gz	5	172422094	0.647163	A	G	FALSE	G	A	TRUE	FALSE	FALSE	TRUE	FALSE
Muscle	GLUC	FALSE	ENSG00000174705	SH3PXD2B	WHR-adj-BMI_GIANT_2018/WHR-adj-BMI_GIANT_2018.txt.gz	Adipose_Visceral_Omentum.allpairs.txt.gz.eQTLs.txt.gz	5	172422094	0.729234	A	G	FALSE	G	A	TRUE	FALSE	FALSE	TRUE	FALSE
Muscle	SP60	FALSE	ENSG00000174705	SH3PXD2B	WHR-adj-BMI_GIANT_2018/WHR-adj-BMI_GIANT_2018.txt.gz	Muscle_Skeletal.allpairs.txt.gz.eQTLs.txt.gz	5	172422094	0.63912	A	G	FALSE	G	A	TRUE	FALSE	FALSE	TRUE	FALSE
Muscle	SP60	FALSE	ENSG00000174705	SH3PXD2B	WHR-adj-BMI_GIANT_2018/WHR-adj-BMI_GIANT_2018.txt.gz	Adipose_Subcutaneous.allpairs.txt.gz.eQTLs.txt.gz	5	172422094	0.647163	A	G	FALSE	G	A	TRUE	FALSE	FALSE	TRUE	FALSE
Muscle	SP60	FALSE	ENSG00000174705	SH3PXD2B	WHR-adj-BMI_GIANT_2018/WHR-adj-BMI_GIANT_2018.txt.gz	Adipose_Visceral_Omentum.allpairs.txt.gz.eQTLs.txt.gz	5	172422094	0.729234	A	G	FALSE	G	A	TRUE	FALSE	FALSE	TRUE	FALSE
Muscle	TNFa	TRUE	ENSG00000174705	SH3PXD2B	WHR-adj-BMI_GIANT_2018/WHR-adj-BMI_GIANT_2018.txt.gz	Muscle_Skeletal.allpairs.txt.gz.eQTLs.txt.gz	5	172422094	0.63912	A	G	FALSE	G	A	TRUE	FALSE	FALSE	TRUE	TRUE
Muscle	TNFa	TRUE	ENSG00000174705	SH3PXD2B	WHR-adj-BMI_GIANT_2018/WHR-adj-BMI_GIANT_2018.txt.gz	Adipose_Subcutaneous.allpairs.txt.gz.eQTLs.txt.gz	5	172422094	0.647163	A	G	FALSE	G	A	TRUE	FALSE	FALSE	TRUE	TRUE
Muscle	TNFa	TRUE	ENSG00000174705	SH3PXD2B	WHR-adj-BMI_GIANT_2018/WHR-adj-BMI_GIANT_2018.txt.gz	Adipose_Visceral_Omentum.allpairs.txt.gz.eQTLs.txt.gz	5	172422094	0.729234	A	G	FALSE	G	A	TRUE	FALSE	FALSE	TRUE	TRUE
Muscle	TGFB1	FALSE	ENSG00000174705	SH3PXD2B	WHR-adj-BMI_GIANT_2018/WHR-adj-BMI_GIANT_2018.txt.gz	Muscle_Skeletal.allpairs.txt.gz.eQTLs.txt.gz	5	172422094	0.63912	A	G	FALSE	G	A	TRUE	FALSE	FALSE	TRUE	FALSE
Muscle	TGFB1	FALSE	ENSG00000174705	SH3PXD2B	WHR-adj-BMI_GIANT_2018/WHR-adj-BMI_GIANT_2018.txt.gz	Adipose_Subcutaneous.allpairs.txt.gz.eQTLs.txt.gz	5	172422094	0.647163	A	G	FALSE	G	A	TRUE	FALSE	FALSE	TRUE	FALSE
Muscle	TGFB1	FALSE	ENSG00000174705	SH3PXD2B	WHR-adj-BMI_GIANT_2018/WHR-adj-BMI_GIANT_2018.txt.gz	Adipose_Visceral_Omentum.allpairs.txt.gz.eQTLs.txt.gz	5	172422094	0.729234	A	G	FALSE	G	A	TRUE	FALSE	FALSE	TRUE	FALSE
Muscle	IGF1	TRUE	ENSG00000174705	SH3PXD2B	WHR-adj-BMI_GIANT_2018/WHR-adj-BMI_GIANT_2018.txt.gz	Muscle_Skeletal.allpairs.txt.gz.eQTLs.txt.gz	5	172422094	0.63912	A	G	FALSE	G	A	TRUE	FALSE	FALSE	TRUE	TRUE
Muscle	IGF1	TRUE	ENSG00000174705	SH3PXD2B	WHR-adj-BMI_GIANT_2018/WHR-adj-BMI_GIANT_2018.txt.gz	Adipose_Subcutaneous.allpairs.txt.gz.eQTLs.txt.gz	5	172422094	0.647163	A	G	FALSE	G	A	TRUE	FALSE	FALSE	TRUE	TRUE
Muscle	IGF1	TRUE	ENSG00000174705	SH3PXD2B	WHR-adj-BMI_GIANT_2018/WHR-adj-BMI_GIANT_2018.txt.gz	Adipose_Visceral_Omentum.allpairs.txt.gz.eQTLs.txt.gz	5	172422094	0.729234	A	G	FALSE	G	A	TRUE	FALSE	FALSE	TRUE	TRUE
Liver	IL-6	FALSE	ENSG00000146477	SLC22A3	Type-2-Diabetes_Xue_2018/Type-2-Diabetes_Xue_2018.txt.gz	Liver.allpairs.txt.gz.eQTLs.txt.gz	6	160345738	0.87401	C	T	FALSE	C	T	TRUE	TRUE	FALSE	FALSE	TRUE
Liver	IL-6	FALSE	ENSG00000146477	SLC22A3	T2D_Mahajan_Europeans/T2D_Mahajan_Europeans.txt.gz	Liver.allpairs.txt.gz.eQTLs.txt.gz	6	160349280	0.937039	A	G	TRUE	G	A	TRUE	FALSE	TRUE	FALSE	TRUE
Liver	IL-6	FALSE	ENSG00000146477	SLC22A3	WHR-adj-BMI_GIANT_2018/WHR-adj-BMI_GIANT_2018.txt.gz	Liver.allpairs.txt.gz.eQTLs.txt.gz	6	160349520	0.973464	A	G	FALSE	A	G	TRUE	TRUE	FALSE	FALSE	TRUE
Liver	IL-6	FALSE	ENSG00000146477	SLC22A3	BMI_GIANT_2018/BMI_GIANT_2018.txt.gz	Liver.allpairs.txt.gz.eQTLs.txt.gz	6	160353454	0.92678	A	C	TRUE	A	C	TRUE	TRUE	TRUE	TRUE	FALSE
Liver	GLUC	FALSE	ENSG00000169359	SLC33A1	TG_GLGC_Expanded/TG_GLGC_Expanded.txt.gz	Pancreas.allpairs.txt.gz.eQTLs.txt.gz	3	155829485	0.711713	T	C	TRUE	T	C	FALSE	TRUE	FALSE	FALSE	TRUE
Liver	GLUC	FALSE	ENSG00000169359	SLC33A1	TG_GLGC_Expanded/TG_GLGC_Expanded.txt.gz	Adipose_Subcutaneous.allpairs.txt.gz.eQTLs.txt.gz	3	155829485	0.914961	T	C	TRUE	T	C	FALSE	TRUE	FALSE	FALSE	TRUE
Fat	IL-6	FALSE	ENSG00000071189	SNX13	HDL_GLGC_Expanded/HDL_GLGC_Expanded.txt.gz	Muscle_Skeletal.allpairs.txt.gz.eQTLs.txt.gz	7	17871415	0.662181	T	C	FALSE	T	C	FALSE	TRUE	TRUE	TRUE	FALSE
Fat	IL-6	FALSE	ENSG00000071189	SNX13	TG_GLGC_Expanded/TG_GLGC_Expanded.txt.gz	Muscle_Skeletal.allpairs.txt.gz.eQTLs.txt.gz	7	17874977	0.65305	T	C	TRUE	T	C	FALSE	TRUE	FALSE	FALSE	TRUE
Liver	METF	FALSE	ENSG00000172296	SPTLC3	TG_GLGC_Expanded/TG_GLGC_Expanded.txt.gz	Liver.allpairs.txt.gz.eQTLs.txt.gz	20	12988752	0.95795	A	G	TRUE	G	A	FALSE	FALSE	FALSE	TRUE	FALSE
Liver	LAUR	FALSE	ENSG00000172296	SPTLC3	TG_GLGC_Expanded/TG_GLGC_Expanded.txt.gz	Liver.allpairs.txt.gz.eQTLs.txt.gz	20	12988752	0.95795	A	G	TRUE	G	A	FALSE	FALSE	FALSE	TRUE	FALSE
Liver	TGFB1	FALSE	ENSG00000172296	SPTLC3	TG_GLGC_Expanded/TG_GLGC_Expanded.txt.gz	Liver.allpairs.txt.gz.eQTLs.txt.gz	20	12988752	0.95795	A	G	TRUE	G	A	FALSE	FALSE	FALSE	TRUE	FALSE
Liver	GLUC	FALSE	ENSG00000172296	SPTLC3	TG_GLGC_Expanded/TG_GLGC_Expanded.txt.gz	Liver.allpairs.txt.gz.eQTLs.txt.gz	20	12988752	0.95795	A	G	TRUE	G	A	FALSE	FALSE	FALSE	TRUE	FALSE
Liver	IGF1	FALSE	ENSG00000172296	SPTLC3	TG_GLGC_Expanded/TG_GLGC_Expanded.txt.gz	Liver.allpairs.txt.gz.eQTLs.txt.gz	20	12988752	0.95795	A	G	TRUE	G	A	FALSE	FALSE	FALSE	TRUE	FALSE
Liver	GLUC	FALSE	ENSG00000211455	STK38L	WHR-adj-BMI_GIANT_2018/WHR-adj-BMI_GIANT_2018.txt.gz	Pancreas.allpairs.txt.gz.eQTLs.txt.gz	12	27369833	0.574917	A	G	TRUE	A	G	TRUE	TRUE	TRUE	TRUE	FALSE
Fat	ISOP	TRUE	ENSG00000211455	STK38L	WHR-adj-BMI_GIANT_2018/WHR-adj-BMI_GIANT_2018.txt.gz	Pancreas.allpairs.txt.gz.eQTLs.txt.gz	12	27369833	0.574917	A	G	TRUE	A	G	TRUE	TRUE	TRUE	TRUE	TRUE
Fat	TGFB1	TRUE	ENSG00000211455	STK38L	WHR-adj-BMI_GIANT_2018/WHR-adj-BMI_GIANT_2018.txt.gz	Pancreas.allpairs.txt.gz.eQTLs.txt.gz	12	27369833	0.574917	A	G	TRUE	A	G	TRUE	TRUE	TRUE	TRUE	TRUE
Fat	U012	FALSE	ENSG00000211455	STK38L	WHR-adj-BMI_GIANT_2018/WHR-adj-BMI_GIANT_2018.txt.gz	Pancreas.allpairs.txt.gz.eQTLs.txt.gz	12	27369833	0.574917	A	G	TRUE	A	G	TRUE	TRUE	TRUE	TRUE	FALSE
Muscle	LAUR	TRUE	ENSG00000211455	STK38L	WHR-adj-BMI_GIANT_2018/WHR-adj-BMI_GIANT_2018.txt.gz	Pancreas.allpairs.txt.gz.eQTLs.txt.gz	12	27369833	0.574917	A	G	TRUE	A	G	TRUE	TRUE	TRUE	TRUE	TRUE
Liver	TGFB1	TRUE	ENSG00000196562	SULF2	HDL_GLGC_Expanded/HDL_GLGC_Expanded.txt.gz	Adipose_Subcutaneous.allpairs.txt.gz.eQTLs.txt.gz	20	47661506	0.704741	T	C	FALSE	C	T	FALSE	FALSE	TRUE	FALSE	FALSE
Fat	TGFB1	TRUE	ENSG00000196562	SULF2	HDL_GLGC_Expanded/HDL_GLGC_Expanded.txt.gz	Adipose_Subcutaneous.allpairs.txt.gz.eQTLs.txt.gz	20	47661506	0.704741	T	C	FALSE	C	T	FALSE	FALSE	TRUE	FALSE	FALSE
Liver	IBMX	TRUE	ENSG00000121068	TBX2	WHR-adj-BMI_GIANT_2018/WHR-adj-BMI_GIANT_2018.txt.gz	Muscle_Skeletal.allpairs.txt.gz.eQTLs.txt.gz	17	61419916	0.679359	A	G	TRUE	G	A	FALSE	FALSE	FALSE	TRUE	TRUE
Liver	IBMX	TRUE	ENSG00000121068	TBX2	WHR-adj-BMI_GIANT_2018/WHR-adj-BMI_GIANT_2018.txt.gz	Adipose_Subcutaneous.allpairs.txt.gz.eQTLs.txt.gz	17	61419916	0.676786	A	G	TRUE	G	A	FALSE	FALSE	FALSE	TRUE	TRUE
Liver	IBMX	TRUE	ENSG00000121068	TBX2	WHR-adj-BMI_GIANT_2018/WHR-adj-BMI_GIANT_2018.txt.gz	Adipose_Visceral_Omentum.allpairs.txt.gz.eQTLs.txt.gz	17	61419916	0.59699	A	G	TRUE	G	A	FALSE	FALSE	FALSE	TRUE	TRUE
Liver	METF	TRUE	ENSG00000121068	TBX2	WHR-adj-BMI_GIANT_2018/WHR-adj-BMI_GIANT_2018.txt.gz	Muscle_Skeletal.allpairs.txt.gz.eQTLs.txt.gz	17	61419916	0.679359	A	G	TRUE	G	A	FALSE	FALSE	FALSE	TRUE	TRUE
Liver	METF	TRUE	ENSG00000121068	TBX2	WHR-adj-BMI_GIANT_2018/WHR-adj-BMI_GIANT_2018.txt.gz	Adipose_Subcutaneous.allpairs.txt.gz.eQTLs.txt.gz	17	61419916	0.676786	A	G	TRUE	G	A	FALSE	FALSE	FALSE	TRUE	TRUE
Liver	METF	TRUE	ENSG00000121068	TBX2	WHR-adj-BMI_GIANT_2018/WHR-adj-BMI_GIANT_2018.txt.gz	Adipose_Visceral_Omentum.allpairs.txt.gz.eQTLs.txt.gz	17	61419916	0.59699	A	G	TRUE	G	A	FALSE	FALSE	FALSE	TRUE	TRUE
Liver	RETA	TRUE	ENSG00000121068	TBX2	WHR-adj-BMI_GIANT_2018/WHR-adj-BMI_GIANT_2018.txt.gz	Muscle_Skeletal.allpairs.txt.gz.eQTLs.txt.gz	17	61419916	0.679359	A	G	TRUE	G	A	FALSE	FALSE	FALSE	TRUE	TRUE
Liver	RETA	TRUE	ENSG00000121068	TBX2	WHR-adj-BMI_GIANT_2018/WHR-adj-BMI_GIANT_2018.txt.gz	Adipose_Subcutaneous.allpairs.txt.gz.eQTLs.txt.gz	17	61419916	0.676786	A	G	TRUE	G	A	FALSE	FALSE	FALSE	TRUE	TRUE
Liver	RETA	TRUE	ENSG00000121068	TBX2	WHR-adj-BMI_GIANT_2018/WHR-adj-BMI_GIANT_2018.txt.gz	Adipose_Visceral_Omentum.allpairs.txt.gz.eQTLs.txt.gz	17	61419916	0.59699	A	G	TRUE	G	A	FALSE	FALSE	FALSE	TRUE	TRUE
Liver	ATOR	TRUE	ENSG00000121068	TBX2	WHR-adj-BMI_GIANT_2018/WHR-adj-BMI_GIANT_2018.txt.gz	Muscle_Skeletal.allpairs.txt.gz.eQTLs.txt.gz	17	61419916	0.679359	A	G	TRUE	G	A	FALSE	FALSE	FALSE	TRUE	TRUE
Liver	ATOR	TRUE	ENSG00000121068	TBX2	WHR-adj-BMI_GIANT_2018/WHR-adj-BMI_GIANT_2018.txt.gz	Adipose_Subcutaneous.allpairs.txt.gz.eQTLs.txt.gz	17	61419916	0.676786	A	G	TRUE	G	A	FALSE	FALSE	FALSE	TRUE	TRUE
Liver	ATOR	TRUE	ENSG00000121068	TBX2	WHR-adj-BMI_GIANT_2018/WHR-adj-BMI_GIANT_2018.txt.gz	Adipose_Visceral_Omentum.allpairs.txt.gz.eQTLs.txt.gz	17	61419916	0.59699	A	G	TRUE	G	A	FALSE	FALSE	FALSE	TRUE	TRUE
Liver	U012	TRUE	ENSG00000121068	TBX2	WHR-adj-BMI_GIANT_2018/WHR-adj-BMI_GIANT_2018.txt.gz	Muscle_Skeletal.allpairs.txt.gz.eQTLs.txt.gz	17	61419916	0.679359	A	G	TRUE	G	A	FALSE	FALSE	FALSE	TRUE	TRUE
Liver	U012	TRUE	ENSG00000121068	TBX2	WHR-adj-BMI_GIANT_2018/WHR-adj-BMI_GIANT_2018.txt.gz	Adipose_Subcutaneous.allpairs.txt.gz.eQTLs.txt.gz	17	61419916	0.676786	A	G	TRUE	G	A	FALSE	FALSE	FALSE	TRUE	TRUE
Liver	U012	TRUE	ENSG00000121068	TBX2	WHR-adj-BMI_GIANT_2018/WHR-adj-BMI_GIANT_2018.txt.gz	Adipose_Visceral_Omentum.allpairs.txt.gz.eQTLs.txt.gz	17	61419916	0.59699	A	G	TRUE	G	A	FALSE	FALSE	FALSE	TRUE	TRUE
Liver	SB20	FALSE	ENSG00000121068	TBX2	WHR-adj-BMI_GIANT_2018/WHR-adj-BMI_GIANT_2018.txt.gz	Muscle_Skeletal.allpairs.txt.gz.eQTLs.txt.gz	17	61419916	0.679359	A	G	TRUE	G	A	FALSE	FALSE	FALSE	TRUE	FALSE
Liver	SB20	FALSE	ENSG00000121068	TBX2	WHR-adj-BMI_GIANT_2018/WHR-adj-BMI_GIANT_2018.txt.gz	Adipose_Subcutaneous.allpairs.txt.gz.eQTLs.txt.gz	17	61419916	0.676786	A	G	TRUE	G	A	FALSE	FALSE	FALSE	TRUE	FALSE
Liver	SB20	FALSE	ENSG00000121068	TBX2	WHR-adj-BMI_GIANT_2018/WHR-adj-BMI_GIANT_2018.txt.gz	Adipose_Visceral_Omentum.allpairs.txt.gz.eQTLs.txt.gz	17	61419916	0.59699	A	G	TRUE	G	A	FALSE	FALSE	FALSE	TRUE	FALSE
Liver	DECA	FALSE	ENSG00000121068	TBX2	WHR-adj-BMI_GIANT_2018/WHR-adj-BMI_GIANT_2018.txt.gz	Muscle_Skeletal.allpairs.txt.gz.eQTLs.txt.gz	17	61419916	0.679359	A	G	TRUE	G	A	FALSE	FALSE	FALSE	TRUE	FALSE
Liver	DECA	FALSE	ENSG00000121068	TBX2	WHR-adj-BMI_GIANT_2018/WHR-adj-BMI_GIANT_2018.txt.gz	Adipose_Subcutaneous.allpairs.txt.gz.eQTLs.txt.gz	17	61419916	0.676786	A	G	TRUE	G	A	FALSE	FALSE	FALSE	TRUE	FALSE
Liver	DECA	FALSE	ENSG00000121068	TBX2	WHR-adj-BMI_GIANT_2018/WHR-adj-BMI_GIANT_2018.txt.gz	Adipose_Visceral_Omentum.allpairs.txt.gz.eQTLs.txt.gz	17	61419916	0.59699	A	G	TRUE	G	A	FALSE	FALSE	FALSE	TRUE	FALSE
Liver	SP60	FALSE	ENSG00000121068	TBX2	WHR-adj-BMI_GIANT_2018/WHR-adj-BMI_GIANT_2018.txt.gz	Muscle_Skeletal.allpairs.txt.gz.eQTLs.txt.gz	17	61419916	0.679359	A	G	TRUE	G	A	FALSE	FALSE	FALSE	TRUE	FALSE
Liver	SP60	FALSE	ENSG00000121068	TBX2	WHR-adj-BMI_GIANT_2018/WHR-adj-BMI_GIANT_2018.txt.gz	Adipose_Subcutaneous.allpairs.txt.gz.eQTLs.txt.gz	17	61419916	0.676786	A	G	TRUE	G	A	FALSE	FALSE	FALSE	TRUE	FALSE
Liver	SP60	FALSE	ENSG00000121068	TBX2	WHR-adj-BMI_GIANT_2018/WHR-adj-BMI_GIANT_2018.txt.gz	Adipose_Visceral_Omentum.allpairs.txt.gz.eQTLs.txt.gz	17	61419916	0.59699	A	G	TRUE	G	A	FALSE	FALSE	FALSE	TRUE	FALSE
Liver	IGF1	TRUE	ENSG00000121068	TBX2	WHR-adj-BMI_GIANT_2018/WHR-adj-BMI_GIANT_2018.txt.gz	Muscle_Skeletal.allpairs.txt.gz.eQTLs.txt.gz	17	61419916	0.679359	A	G	TRUE	G	A	FALSE	FALSE	FALSE	TRUE	TRUE
Liver	IGF1	TRUE	ENSG00000121068	TBX2	WHR-adj-BMI_GIANT_2018/WHR-adj-BMI_GIANT_2018.txt.gz	Adipose_Subcutaneous.allpairs.txt.gz.eQTLs.txt.gz	17	61419916	0.676786	A	G	TRUE	G	A	FALSE	FALSE	FALSE	TRUE	TRUE
Liver	IGF1	TRUE	ENSG00000121068	TBX2	WHR-adj-BMI_GIANT_2018/WHR-adj-BMI_GIANT_2018.txt.gz	Adipose_Visceral_Omentum.allpairs.txt.gz.eQTLs.txt.gz	17	61419916	0.59699	A	G	TRUE	G	A	FALSE	FALSE	FALSE	TRUE	TRUE
Liver	IL-6	FALSE	ENSG00000121068	TBX2	WHR-adj-BMI_GIANT_2018/WHR-adj-BMI_GIANT_2018.txt.gz	Muscle_Skeletal.allpairs.txt.gz.eQTLs.txt.gz	17	61419916	0.679359	A	G	TRUE	G	A	FALSE	FALSE	FALSE	TRUE	FALSE
Liver	IL-6	FALSE	ENSG00000121068	TBX2	WHR-adj-BMI_GIANT_2018/WHR-adj-BMI_GIANT_2018.txt.gz	Adipose_Subcutaneous.allpairs.txt.gz.eQTLs.txt.gz	17	61419916	0.676786	A	G	TRUE	G	A	FALSE	FALSE	FALSE	TRUE	FALSE
Liver	IL-6	FALSE	ENSG00000121068	TBX2	WHR-adj-BMI_GIANT_2018/WHR-adj-BMI_GIANT_2018.txt.gz	Adipose_Visceral_Omentum.allpairs.txt.gz.eQTLs.txt.gz	17	61419916	0.59699	A	G	TRUE	G	A	FALSE	FALSE	FALSE	TRUE	FALSE
Liver	DEXA	FALSE	ENSG00000121068	TBX2	WHR-adj-BMI_GIANT_2018/WHR-adj-BMI_GIANT_2018.txt.gz	Muscle_Skeletal.allpairs.txt.gz.eQTLs.txt.gz	17	61419916	0.679359	A	G	TRUE	G	A	FALSE	FALSE	FALSE	TRUE	FALSE
Liver	DEXA	FALSE	ENSG00000121068	TBX2	WHR-adj-BMI_GIANT_2018/WHR-adj-BMI_GIANT_2018.txt.gz	Adipose_Subcutaneous.allpairs.txt.gz.eQTLs.txt.gz	17	61419916	0.676786	A	G	TRUE	G	A	FALSE	FALSE	FALSE	TRUE	FALSE
Liver	DEXA	FALSE	ENSG00000121068	TBX2	WHR-adj-BMI_GIANT_2018/WHR-adj-BMI_GIANT_2018.txt.gz	Adipose_Visceral_Omentum.allpairs.txt.gz.eQTLs.txt.gz	17	61419916	0.59699	A	G	TRUE	G	A	FALSE	FALSE	FALSE	TRUE	FALSE
Liver	INSU	TRUE	ENSG00000121068	TBX2	WHR-adj-BMI_GIANT_2018/WHR-adj-BMI_GIANT_2018.txt.gz	Muscle_Skeletal.allpairs.txt.gz.eQTLs.txt.gz	17	61419916	0.679359	A	G	TRUE	G	A	FALSE	FALSE	FALSE	TRUE	TRUE
Liver	INSU	TRUE	ENSG00000121068	TBX2	WHR-adj-BMI_GIANT_2018/WHR-adj-BMI_GIANT_2018.txt.gz	Adipose_Subcutaneous.allpairs.txt.gz.eQTLs.txt.gz	17	61419916	0.676786	A	G	TRUE	G	A	FALSE	FALSE	FALSE	TRUE	TRUE
Liver	INSU	TRUE	ENSG00000121068	TBX2	WHR-adj-BMI_GIANT_2018/WHR-adj-BMI_GIANT_2018.txt.gz	Adipose_Visceral_Omentum.allpairs.txt.gz.eQTLs.txt.gz	17	61419916	0.59699	A	G	TRUE	G	A	FALSE	FALSE	FALSE	TRUE	TRUE
Fat	RETA	FALSE	ENSG00000121068	TBX2	WHR-adj-BMI_GIANT_2018/WHR-adj-BMI_GIANT_2018.txt.gz	Muscle_Skeletal.allpairs.txt.gz.eQTLs.txt.gz	17	61419916	0.679359	A	G	TRUE	G	A	FALSE	FALSE	FALSE	TRUE	FALSE
Fat	RETA	FALSE	ENSG00000121068	TBX2	WHR-adj-BMI_GIANT_2018/WHR-adj-BMI_GIANT_2018.txt.gz	Adipose_Subcutaneous.allpairs.txt.gz.eQTLs.txt.gz	17	61419916	0.676786	A	G	TRUE	G	A	FALSE	FALSE	FALSE	TRUE	FALSE
Fat	RETA	FALSE	ENSG00000121068	TBX2	WHR-adj-BMI_GIANT_2018/WHR-adj-BMI_GIANT_2018.txt.gz	Adipose_Visceral_Omentum.allpairs.txt.gz.eQTLs.txt.gz	17	61419916	0.59699	A	G	TRUE	G	A	FALSE	FALSE	FALSE	TRUE	FALSE
Fat	SP60	FALSE	ENSG00000121068	TBX2	WHR-adj-BMI_GIANT_2018/WHR-adj-BMI_GIANT_2018.txt.gz	Muscle_Skeletal.allpairs.txt.gz.eQTLs.txt.gz	17	61419916	0.679359	A	G	TRUE	G	A	FALSE	FALSE	FALSE	TRUE	FALSE
Fat	SP60	FALSE	ENSG00000121068	TBX2	WHR-adj-BMI_GIANT_2018/WHR-adj-BMI_GIANT_2018.txt.gz	Adipose_Subcutaneous.allpairs.txt.gz.eQTLs.txt.gz	17	61419916	0.676786	A	G	TRUE	G	A	FALSE	FALSE	FALSE	TRUE	FALSE
Fat	SP60	FALSE	ENSG00000121068	TBX2	WHR-adj-BMI_GIANT_2018/WHR-adj-BMI_GIANT_2018.txt.gz	Adipose_Visceral_Omentum.allpairs.txt.gz.eQTLs.txt.gz	17	61419916	0.59699	A	G	TRUE	G	A	FALSE	FALSE	FALSE	TRUE	FALSE
Fat	IGF1	TRUE	ENSG00000121068	TBX2	WHR-adj-BMI_GIANT_2018/WHR-adj-BMI_GIANT_2018.txt.gz	Muscle_Skeletal.allpairs.txt.gz.eQTLs.txt.gz	17	61419916	0.679359	A	G	TRUE	G	A	FALSE	FALSE	FALSE	TRUE	TRUE
Fat	IGF1	TRUE	ENSG00000121068	TBX2	WHR-adj-BMI_GIANT_2018/WHR-adj-BMI_GIANT_2018.txt.gz	Adipose_Subcutaneous.allpairs.txt.gz.eQTLs.txt.gz	17	61419916	0.676786	A	G	TRUE	G	A	FALSE	FALSE	FALSE	TRUE	TRUE
Fat	IGF1	TRUE	ENSG00000121068	TBX2	WHR-adj-BMI_GIANT_2018/WHR-adj-BMI_GIANT_2018.txt.gz	Adipose_Visceral_Omentum.allpairs.txt.gz.eQTLs.txt.gz	17	61419916	0.59699	A	G	TRUE	G	A	FALSE	FALSE	FALSE	TRUE	TRUE
Fat	IBMX	FALSE	ENSG00000121068	TBX2	WHR-adj-BMI_GIANT_2018/WHR-adj-BMI_GIANT_2018.txt.gz	Muscle_Skeletal.allpairs.txt.gz.eQTLs.txt.gz	17	61419916	0.679359	A	G	TRUE	G	A	FALSE	FALSE	FALSE	TRUE	FALSE
Fat	IBMX	FALSE	ENSG00000121068	TBX2	WHR-adj-BMI_GIANT_2018/WHR-adj-BMI_GIANT_2018.txt.gz	Adipose_Subcutaneous.allpairs.txt.gz.eQTLs.txt.gz	17	61419916	0.676786	A	G	TRUE	G	A	FALSE	FALSE	FALSE	TRUE	FALSE
Fat	IBMX	FALSE	ENSG00000121068	TBX2	WHR-adj-BMI_GIANT_2018/WHR-adj-BMI_GIANT_2018.txt.gz	Adipose_Visceral_Omentum.allpairs.txt.gz.eQTLs.txt.gz	17	61419916	0.59699	A	G	TRUE	G	A	FALSE	FALSE	FALSE	TRUE	FALSE
Fat	INSU	TRUE	ENSG00000121068	TBX2	WHR-adj-BMI_GIANT_2018/WHR-adj-BMI_GIANT_2018.txt.gz	Muscle_Skeletal.allpairs.txt.gz.eQTLs.txt.gz	17	61419916	0.679359	A	G	TRUE	G	A	FALSE	FALSE	FALSE	TRUE	TRUE
Fat	INSU	TRUE	ENSG00000121068	TBX2	WHR-adj-BMI_GIANT_2018/WHR-adj-BMI_GIANT_2018.txt.gz	Adipose_Subcutaneous.allpairs.txt.gz.eQTLs.txt.gz	17	61419916	0.676786	A	G	TRUE	G	A	FALSE	FALSE	FALSE	TRUE	TRUE
Fat	INSU	TRUE	ENSG00000121068	TBX2	WHR-adj-BMI_GIANT_2018/WHR-adj-BMI_GIANT_2018.txt.gz	Adipose_Visceral_Omentum.allpairs.txt.gz.eQTLs.txt.gz	17	61419916	0.59699	A	G	TRUE	G	A	FALSE	FALSE	FALSE	TRUE	TRUE
Fat	U012	FALSE	ENSG00000121068	TBX2	WHR-adj-BMI_GIANT_2018/WHR-adj-BMI_GIANT_2018.txt.gz	Muscle_Skeletal.allpairs.txt.gz.eQTLs.txt.gz	17	61419916	0.679359	A	G	TRUE	G	A	FALSE	FALSE	FALSE	TRUE	FALSE
Fat	U012	FALSE	ENSG00000121068	TBX2	WHR-adj-BMI_GIANT_2018/WHR-adj-BMI_GIANT_2018.txt.gz	Adipose_Subcutaneous.allpairs.txt.gz.eQTLs.txt.gz	17	61419916	0.676786	A	G	TRUE	G	A	FALSE	FALSE	FALSE	TRUE	FALSE
Fat	U012	FALSE	ENSG00000121068	TBX2	WHR-adj-BMI_GIANT_2018/WHR-adj-BMI_GIANT_2018.txt.gz	Adipose_Visceral_Omentum.allpairs.txt.gz.eQTLs.txt.gz	17	61419916	0.59699	A	G	TRUE	G	A	FALSE	FALSE	FALSE	TRUE	FALSE
Muscle	DECA	TRUE	ENSG00000121068	TBX2	WHR-adj-BMI_GIANT_2018/WHR-adj-BMI_GIANT_2018.txt.gz	Muscle_Skeletal.allpairs.txt.gz.eQTLs.txt.gz	17	61419916	0.679359	A	G	TRUE	G	A	FALSE	FALSE	FALSE	TRUE	TRUE
Muscle	DECA	TRUE	ENSG00000121068	TBX2	WHR-adj-BMI_GIANT_2018/WHR-adj-BMI_GIANT_2018.txt.gz	Adipose_Subcutaneous.allpairs.txt.gz.eQTLs.txt.gz	17	61419916	0.676786	A	G	TRUE	G	A	FALSE	FALSE	FALSE	TRUE	TRUE
Muscle	DECA	TRUE	ENSG00000121068	TBX2	WHR-adj-BMI_GIANT_2018/WHR-adj-BMI_GIANT_2018.txt.gz	Adipose_Visceral_Omentum.allpairs.txt.gz.eQTLs.txt.gz	17	61419916	0.59699	A	G	TRUE	G	A	FALSE	FALSE	FALSE	TRUE	TRUE
Muscle	INSU	TRUE	ENSG00000121068	TBX2	WHR-adj-BMI_GIANT_2018/WHR-adj-BMI_GIANT_2018.txt.gz	Muscle_Skeletal.allpairs.txt.gz.eQTLs.txt.gz	17	61419916	0.679359	A	G	TRUE	G	A	FALSE	FALSE	FALSE	TRUE	TRUE
Muscle	INSU	TRUE	ENSG00000121068	TBX2	WHR-adj-BMI_GIANT_2018/WHR-adj-BMI_GIANT_2018.txt.gz	Adipose_Subcutaneous.allpairs.txt.gz.eQTLs.txt.gz	17	61419916	0.676786	A	G	TRUE	G	A	FALSE	FALSE	FALSE	TRUE	TRUE
Muscle	INSU	TRUE	ENSG00000121068	TBX2	WHR-adj-BMI_GIANT_2018/WHR-adj-BMI_GIANT_2018.txt.gz	Adipose_Visceral_Omentum.allpairs.txt.gz.eQTLs.txt.gz	17	61419916	0.59699	A	G	TRUE	G	A	FALSE	FALSE	FALSE	TRUE	TRUE
Muscle	LAUR	TRUE	ENSG00000121068	TBX2	WHR-adj-BMI_GIANT_2018/WHR-adj-BMI_GIANT_2018.txt.gz	Muscle_Skeletal.allpairs.txt.gz.eQTLs.txt.gz	17	61419916	0.679359	A	G	TRUE	G	A	FALSE	FALSE	FALSE	TRUE	TRUE
Muscle	LAUR	TRUE	ENSG00000121068	TBX2	WHR-adj-BMI_GIANT_2018/WHR-adj-BMI_GIANT_2018.txt.gz	Adipose_Subcutaneous.allpairs.txt.gz.eQTLs.txt.gz	17	61419916	0.676786	A	G	TRUE	G	A	FALSE	FALSE	FALSE	TRUE	TRUE
Muscle	LAUR	TRUE	ENSG00000121068	TBX2	WHR-adj-BMI_GIANT_2018/WHR-adj-BMI_GIANT_2018.txt.gz	Adipose_Visceral_Omentum.allpairs.txt.gz.eQTLs.txt.gz	17	61419916	0.59699	A	G	TRUE	G	A	FALSE	FALSE	FALSE	TRUE	TRUE
Muscle	IBMX	TRUE	ENSG00000121068	TBX2	WHR-adj-BMI_GIANT_2018/WHR-adj-BMI_GIANT_2018.txt.gz	Muscle_Skeletal.allpairs.txt.gz.eQTLs.txt.gz	17	61419916	0.679359	A	G	TRUE	G	A	FALSE	FALSE	FALSE	TRUE	TRUE
Muscle	IBMX	TRUE	ENSG00000121068	TBX2	WHR-adj-BMI_GIANT_2018/WHR-adj-BMI_GIANT_2018.txt.gz	Adipose_Subcutaneous.allpairs.txt.gz.eQTLs.txt.gz	17	61419916	0.676786	A	G	TRUE	G	A	FALSE	FALSE	FALSE	TRUE	TRUE
Muscle	IBMX	TRUE	ENSG00000121068	TBX2	WHR-adj-BMI_GIANT_2018/WHR-adj-BMI_GIANT_2018.txt.gz	Adipose_Visceral_Omentum.allpairs.txt.gz.eQTLs.txt.gz	17	61419916	0.59699	A	G	TRUE	G	A	FALSE	FALSE	FALSE	TRUE	TRUE
Muscle	SB20	FALSE	ENSG00000121068	TBX2	WHR-adj-BMI_GIANT_2018/WHR-adj-BMI_GIANT_2018.txt.gz	Muscle_Skeletal.allpairs.txt.gz.eQTLs.txt.gz	17	61419916	0.679359	A	G	TRUE	G	A	FALSE	FALSE	FALSE	TRUE	FALSE
Muscle	SB20	FALSE	ENSG00000121068	TBX2	WHR-adj-BMI_GIANT_2018/WHR-adj-BMI_GIANT_2018.txt.gz	Adipose_Subcutaneous.allpairs.txt.gz.eQTLs.txt.gz	17	61419916	0.676786	A	G	TRUE	G	A	FALSE	FALSE	FALSE	TRUE	FALSE
Muscle	SB20	FALSE	ENSG00000121068	TBX2	WHR-adj-BMI_GIANT_2018/WHR-adj-BMI_GIANT_2018.txt.gz	Adipose_Visceral_Omentum.allpairs.txt.gz.eQTLs.txt.gz	17	61419916	0.59699	A	G	TRUE	G	A	FALSE	FALSE	FALSE	TRUE	FALSE
Muscle	SP60	TRUE	ENSG00000121068	TBX2	WHR-adj-BMI_GIANT_2018/WHR-adj-BMI_GIANT_2018.txt.gz	Muscle_Skeletal.allpairs.txt.gz.eQTLs.txt.gz	17	61419916	0.679359	A	G	TRUE	G	A	FALSE	FALSE	FALSE	TRUE	TRUE
Muscle	SP60	TRUE	ENSG00000121068	TBX2	WHR-adj-BMI_GIANT_2018/WHR-adj-BMI_GIANT_2018.txt.gz	Adipose_Subcutaneous.allpairs.txt.gz.eQTLs.txt.gz	17	61419916	0.676786	A	G	TRUE	G	A	FALSE	FALSE	FALSE	TRUE	TRUE
Muscle	SP60	TRUE	ENSG00000121068	TBX2	WHR-adj-BMI_GIANT_2018/WHR-adj-BMI_GIANT_2018.txt.gz	Adipose_Visceral_Omentum.allpairs.txt.gz.eQTLs.txt.gz	17	61419916	0.59699	A	G	TRUE	G	A	FALSE	FALSE	FALSE	TRUE	TRUE
Muscle	RETA	TRUE	ENSG00000121068	TBX2	WHR-adj-BMI_GIANT_2018/WHR-adj-BMI_GIANT_2018.txt.gz	Muscle_Skeletal.allpairs.txt.gz.eQTLs.txt.gz	17	61419916	0.679359	A	G	TRUE	G	A	FALSE	FALSE	FALSE	TRUE	TRUE
Muscle	RETA	TRUE	ENSG00000121068	TBX2	WHR-adj-BMI_GIANT_2018/WHR-adj-BMI_GIANT_2018.txt.gz	Adipose_Subcutaneous.allpairs.txt.gz.eQTLs.txt.gz	17	61419916	0.676786	A	G	TRUE	G	A	FALSE	FALSE	FALSE	TRUE	TRUE
Muscle	RETA	TRUE	ENSG00000121068	TBX2	WHR-adj-BMI_GIANT_2018/WHR-adj-BMI_GIANT_2018.txt.gz	Adipose_Visceral_Omentum.allpairs.txt.gz.eQTLs.txt.gz	17	61419916	0.59699	A	G	TRUE	G	A	FALSE	FALSE	FALSE	TRUE	TRUE
Muscle	DEXA	TRUE	ENSG00000121068	TBX2	WHR-adj-BMI_GIANT_2018/WHR-adj-BMI_GIANT_2018.txt.gz	Muscle_Skeletal.allpairs.txt.gz.eQTLs.txt.gz	17	61419916	0.679359	A	G	TRUE	G	A	FALSE	FALSE	FALSE	TRUE	TRUE
Muscle	DEXA	TRUE	ENSG00000121068	TBX2	WHR-adj-BMI_GIANT_2018/WHR-adj-BMI_GIANT_2018.txt.gz	Adipose_Subcutaneous.allpairs.txt.gz.eQTLs.txt.gz	17	61419916	0.676786	A	G	TRUE	G	A	FALSE	FALSE	FALSE	TRUE	TRUE
Muscle	DEXA	TRUE	ENSG00000121068	TBX2	WHR-adj-BMI_GIANT_2018/WHR-adj-BMI_GIANT_2018.txt.gz	Adipose_Visceral_Omentum.allpairs.txt.gz.eQTLs.txt.gz	17	61419916	0.59699	A	G	TRUE	G	A	FALSE	FALSE	FALSE	TRUE	TRUE
Muscle	ISOP	TRUE	ENSG00000121068	TBX2	WHR-adj-BMI_GIANT_2018/WHR-adj-BMI_GIANT_2018.txt.gz	Muscle_Skeletal.allpairs.txt.gz.eQTLs.txt.gz	17	61419916	0.679359	A	G	TRUE	G	A	FALSE	FALSE	FALSE	TRUE	TRUE
Muscle	ISOP	TRUE	ENSG00000121068	TBX2	WHR-adj-BMI_GIANT_2018/WHR-adj-BMI_GIANT_2018.txt.gz	Adipose_Subcutaneous.allpairs.txt.gz.eQTLs.txt.gz	17	61419916	0.676786	A	G	TRUE	G	A	FALSE	FALSE	FALSE	TRUE	TRUE
Muscle	ISOP	TRUE	ENSG00000121068	TBX2	WHR-adj-BMI_GIANT_2018/WHR-adj-BMI_GIANT_2018.txt.gz	Adipose_Visceral_Omentum.allpairs.txt.gz.eQTLs.txt.gz	17	61419916	0.59699	A	G	TRUE	G	A	FALSE	FALSE	FALSE	TRUE	TRUE
Fat	TNFa	FALSE	ENSG00000138336	TET1	TG_GLGC_Expanded/TG_GLGC_Expanded.txt.gz	Adipose_Subcutaneous.allpairs.txt.gz.eQTLs.txt.gz	10	68586983	0.690008	T	C	TRUE	C	T	FALSE	FALSE	FALSE	TRUE	FALSE
Fat	IL-6	FALSE	ENSG00000138336	TET1	TG_GLGC_Expanded/TG_GLGC_Expanded.txt.gz	Adipose_Subcutaneous.allpairs.txt.gz.eQTLs.txt.gz	10	68586983	0.690008	T	C	TRUE	C	T	FALSE	FALSE	FALSE	TRUE	FALSE
Muscle	LAUR	FALSE	ENSG00000138336	TET1	TG_GLGC_Expanded/TG_GLGC_Expanded.txt.gz	Adipose_Subcutaneous.allpairs.txt.gz.eQTLs.txt.gz	10	68586983	0.690008	T	C	TRUE	C	T	FALSE	FALSE	FALSE	TRUE	FALSE
Muscle	IBMX	FALSE	ENSG00000138336	TET1	TG_GLGC_Expanded/TG_GLGC_Expanded.txt.gz	Adipose_Subcutaneous.allpairs.txt.gz.eQTLs.txt.gz	10	68586983	0.690008	T	C	TRUE	C	T	FALSE	FALSE	FALSE	TRUE	FALSE
Muscle	RETA	TRUE	ENSG00000138336	TET1	TG_GLGC_Expanded/TG_GLGC_Expanded.txt.gz	Adipose_Subcutaneous.allpairs.txt.gz.eQTLs.txt.gz	10	68586983	0.690008	T	C	TRUE	C	T	FALSE	FALSE	FALSE	TRUE	TRUE
Muscle	TNFa	FALSE	ENSG00000138336	TET1	TG_GLGC_Expanded/TG_GLGC_Expanded.txt.gz	Adipose_Subcutaneous.allpairs.txt.gz.eQTLs.txt.gz	10	68586983	0.690008	T	C	TRUE	C	T	FALSE	FALSE	FALSE	TRUE	FALSE
Muscle	ISOP	FALSE	ENSG00000138336	TET1	TG_GLGC_Expanded/TG_GLGC_Expanded.txt.gz	Adipose_Subcutaneous.allpairs.txt.gz.eQTLs.txt.gz	10	68586983	0.690008	T	C	TRUE	C	T	FALSE	FALSE	FALSE	TRUE	FALSE
Fat	SP60	TRUE	ENSG00000185561	TLCD2	WHR-adj-BMI_GIANT_2018/WHR-adj-BMI_GIANT_2018.txt.gz	Liver.allpairs.txt.gz.eQTLs.txt.gz	17	1709483	0.458316	C	G	FALSE	C	G	FALSE	TRUE	TRUE	TRUE	TRUE
Fat	DEXA	FALSE	ENSG00000185561	TLCD2	WHR-adj-BMI_GIANT_2018/WHR-adj-BMI_GIANT_2018.txt.gz	Liver.allpairs.txt.gz.eQTLs.txt.gz	17	1709483	0.458316	C	G	FALSE	C	G	FALSE	TRUE	TRUE	TRUE	FALSE
Fat	U012	TRUE	ENSG00000185561	TLCD2	WHR-adj-BMI_GIANT_2018/WHR-adj-BMI_GIANT_2018.txt.gz	Liver.allpairs.txt.gz.eQTLs.txt.gz	17	1709483	0.458316	C	G	FALSE	C	G	FALSE	TRUE	TRUE	TRUE	TRUE
Fat	DEXA	FALSE	ENSG00000106460	TMEM106B	TG_GLGC_Expanded/TG_GLGC_Expanded.txt.gz	Pancreas.allpairs.txt.gz.eQTLs.txt.gz	7	12229791	0.77706	C	G	FALSE	G	C	TRUE	FALSE	FALSE	TRUE	FALSE
Fat	DEXA	FALSE	ENSG00000106460	TMEM106B	HDL_GLGC_Expanded/HDL_GLGC_Expanded.txt.gz	Pancreas.allpairs.txt.gz.eQTLs.txt.gz	7	12229791	0.810598	C	G	TRUE	G	C	TRUE	FALSE	TRUE	FALSE	TRUE
Fat	IL-6	FALSE	ENSG00000106460	TMEM106B	TG_GLGC_Expanded/TG_GLGC_Expanded.txt.gz	Pancreas.allpairs.txt.gz.eQTLs.txt.gz	7	12229791	0.77706	C	G	FALSE	G	C	TRUE	FALSE	FALSE	TRUE	FALSE
Fat	IL-6	FALSE	ENSG00000106460	TMEM106B	HDL_GLGC_Expanded/HDL_GLGC_Expanded.txt.gz	Pancreas.allpairs.txt.gz.eQTLs.txt.gz	7	12229791	0.810598	C	G	TRUE	G	C	TRUE	FALSE	TRUE	FALSE	TRUE
Liver	LAUR	FALSE	ENSG00000122779	TRIM24	WHR-adj-BMI_GIANT_2018/WHR-adj-BMI_GIANT_2018.txt.gz	Adipose_Subcutaneous.allpairs.txt.gz.eQTLs.txt.gz	7	138338543	0.86311	C	G	FALSE	C	G	TRUE	TRUE	FALSE	FALSE	TRUE
Liver	LAUR	FALSE	ENSG00000122779	TRIM24	WHR-adj-BMI_GIANT_2018/WHR-adj-BMI_GIANT_2018.txt.gz	Adipose_Visceral_Omentum.allpairs.txt.gz.eQTLs.txt.gz	7	138338543	0.862868	C	G	FALSE	C	G	TRUE	TRUE	FALSE	FALSE	TRUE
Liver	RETA	FALSE	ENSG00000122779	TRIM24	WHR-adj-BMI_GIANT_2018/WHR-adj-BMI_GIANT_2018.txt.gz	Adipose_Subcutaneous.allpairs.txt.gz.eQTLs.txt.gz	7	138338543	0.86311	C	G	FALSE	C	G	TRUE	TRUE	FALSE	FALSE	TRUE
Liver	RETA	FALSE	ENSG00000122779	TRIM24	WHR-adj-BMI_GIANT_2018/WHR-adj-BMI_GIANT_2018.txt.gz	Adipose_Visceral_Omentum.allpairs.txt.gz.eQTLs.txt.gz	7	138338543	0.862868	C	G	FALSE	C	G	TRUE	TRUE	FALSE	FALSE	TRUE
Liver	U012	FALSE	ENSG00000122779	TRIM24	WHR-adj-BMI_GIANT_2018/WHR-adj-BMI_GIANT_2018.txt.gz	Adipose_Subcutaneous.allpairs.txt.gz.eQTLs.txt.gz	7	138338543	0.86311	C	G	FALSE	C	G	TRUE	TRUE	FALSE	FALSE	TRUE
Liver	U012	FALSE	ENSG00000122779	TRIM24	WHR-adj-BMI_GIANT_2018/WHR-adj-BMI_GIANT_2018.txt.gz	Adipose_Visceral_Omentum.allpairs.txt.gz.eQTLs.txt.gz	7	138338543	0.862868	C	G	FALSE	C	G	TRUE	TRUE	FALSE	FALSE	TRUE
Liver	SB20	FALSE	ENSG00000122779	TRIM24	WHR-adj-BMI_GIANT_2018/WHR-adj-BMI_GIANT_2018.txt.gz	Adipose_Subcutaneous.allpairs.txt.gz.eQTLs.txt.gz	7	138338543	0.86311	C	G	FALSE	C	G	TRUE	TRUE	FALSE	FALSE	TRUE
Liver	SB20	FALSE	ENSG00000122779	TRIM24	WHR-adj-BMI_GIANT_2018/WHR-adj-BMI_GIANT_2018.txt.gz	Adipose_Visceral_Omentum.allpairs.txt.gz.eQTLs.txt.gz	7	138338543	0.862868	C	G	FALSE	C	G	TRUE	TRUE	FALSE	FALSE	TRUE
Liver	WORT	FALSE	ENSG00000122779	TRIM24	WHR-adj-BMI_GIANT_2018/WHR-adj-BMI_GIANT_2018.txt.gz	Adipose_Subcutaneous.allpairs.txt.gz.eQTLs.txt.gz	7	138338543	0.86311	C	G	FALSE	C	G	TRUE	TRUE	FALSE	FALSE	TRUE
Liver	WORT	FALSE	ENSG00000122779	TRIM24	WHR-adj-BMI_GIANT_2018/WHR-adj-BMI_GIANT_2018.txt.gz	Adipose_Visceral_Omentum.allpairs.txt.gz.eQTLs.txt.gz	7	138338543	0.862868	C	G	FALSE	C	G	TRUE	TRUE	FALSE	FALSE	TRUE
Liver	TGFB1	FALSE	ENSG00000122779	TRIM24	WHR-adj-BMI_GIANT_2018/WHR-adj-BMI_GIANT_2018.txt.gz	Adipose_Subcutaneous.allpairs.txt.gz.eQTLs.txt.gz	7	138338543	0.86311	C	G	FALSE	C	G	TRUE	TRUE	FALSE	FALSE	TRUE
Liver	TGFB1	FALSE	ENSG00000122779	TRIM24	WHR-adj-BMI_GIANT_2018/WHR-adj-BMI_GIANT_2018.txt.gz	Adipose_Visceral_Omentum.allpairs.txt.gz.eQTLs.txt.gz	7	138338543	0.862868	C	G	FALSE	C	G	TRUE	TRUE	FALSE	FALSE	TRUE
Liver	DECA	FALSE	ENSG00000122779	TRIM24	WHR-adj-BMI_GIANT_2018/WHR-adj-BMI_GIANT_2018.txt.gz	Adipose_Subcutaneous.allpairs.txt.gz.eQTLs.txt.gz	7	138338543	0.86311	C	G	FALSE	C	G	TRUE	TRUE	FALSE	FALSE	TRUE
Liver	DECA	FALSE	ENSG00000122779	TRIM24	WHR-adj-BMI_GIANT_2018/WHR-adj-BMI_GIANT_2018.txt.gz	Adipose_Visceral_Omentum.allpairs.txt.gz.eQTLs.txt.gz	7	138338543	0.862868	C	G	FALSE	C	G	TRUE	TRUE	FALSE	FALSE	TRUE
Liver	SP60	FALSE	ENSG00000122779	TRIM24	WHR-adj-BMI_GIANT_2018/WHR-adj-BMI_GIANT_2018.txt.gz	Adipose_Subcutaneous.allpairs.txt.gz.eQTLs.txt.gz	7	138338543	0.86311	C	G	FALSE	C	G	TRUE	TRUE	FALSE	FALSE	TRUE
Liver	SP60	FALSE	ENSG00000122779	TRIM24	WHR-adj-BMI_GIANT_2018/WHR-adj-BMI_GIANT_2018.txt.gz	Adipose_Visceral_Omentum.allpairs.txt.gz.eQTLs.txt.gz	7	138338543	0.862868	C	G	FALSE	C	G	TRUE	TRUE	FALSE	FALSE	TRUE
Liver	GLUC	FALSE	ENSG00000122779	TRIM24	WHR-adj-BMI_GIANT_2018/WHR-adj-BMI_GIANT_2018.txt.gz	Adipose_Subcutaneous.allpairs.txt.gz.eQTLs.txt.gz	7	138338543	0.86311	C	G	FALSE	C	G	TRUE	TRUE	FALSE	FALSE	TRUE
Liver	GLUC	FALSE	ENSG00000122779	TRIM24	WHR-adj-BMI_GIANT_2018/WHR-adj-BMI_GIANT_2018.txt.gz	Adipose_Visceral_Omentum.allpairs.txt.gz.eQTLs.txt.gz	7	138338543	0.862868	C	G	FALSE	C	G	TRUE	TRUE	FALSE	FALSE	TRUE
Liver	IGF1	TRUE	ENSG00000122779	TRIM24	WHR-adj-BMI_GIANT_2018/WHR-adj-BMI_GIANT_2018.txt.gz	Adipose_Subcutaneous.allpairs.txt.gz.eQTLs.txt.gz	7	138338543	0.86311	C	G	FALSE	C	G	TRUE	TRUE	FALSE	FALSE	FALSE
Liver	IGF1	TRUE	ENSG00000122779	TRIM24	WHR-adj-BMI_GIANT_2018/WHR-adj-BMI_GIANT_2018.txt.gz	Adipose_Visceral_Omentum.allpairs.txt.gz.eQTLs.txt.gz	7	138338543	0.862868	C	G	FALSE	C	G	TRUE	TRUE	FALSE	FALSE	FALSE
Liver	IL-6	FALSE	ENSG00000122779	TRIM24	WHR-adj-BMI_GIANT_2018/WHR-adj-BMI_GIANT_2018.txt.gz	Adipose_Subcutaneous.allpairs.txt.gz.eQTLs.txt.gz	7	138338543	0.86311	C	G	FALSE	C	G	TRUE	TRUE	FALSE	FALSE	TRUE
Liver	IL-6	FALSE	ENSG00000122779	TRIM24	WHR-adj-BMI_GIANT_2018/WHR-adj-BMI_GIANT_2018.txt.gz	Adipose_Visceral_Omentum.allpairs.txt.gz.eQTLs.txt.gz	7	138338543	0.862868	C	G	FALSE	C	G	TRUE	TRUE	FALSE	FALSE	TRUE
Liver	DEXA	FALSE	ENSG00000122779	TRIM24	WHR-adj-BMI_GIANT_2018/WHR-adj-BMI_GIANT_2018.txt.gz	Adipose_Subcutaneous.allpairs.txt.gz.eQTLs.txt.gz	7	138338543	0.86311	C	G	FALSE	C	G	TRUE	TRUE	FALSE	FALSE	TRUE
Liver	DEXA	FALSE	ENSG00000122779	TRIM24	WHR-adj-BMI_GIANT_2018/WHR-adj-BMI_GIANT_2018.txt.gz	Adipose_Visceral_Omentum.allpairs.txt.gz.eQTLs.txt.gz	7	138338543	0.862868	C	G	FALSE	C	G	TRUE	TRUE	FALSE	FALSE	TRUE
Liver	INSU	TRUE	ENSG00000122779	TRIM24	WHR-adj-BMI_GIANT_2018/WHR-adj-BMI_GIANT_2018.txt.gz	Adipose_Subcutaneous.allpairs.txt.gz.eQTLs.txt.gz	7	138338543	0.86311	C	G	FALSE	C	G	TRUE	TRUE	FALSE	FALSE	FALSE
Liver	INSU	TRUE	ENSG00000122779	TRIM24	WHR-adj-BMI_GIANT_2018/WHR-adj-BMI_GIANT_2018.txt.gz	Adipose_Visceral_Omentum.allpairs.txt.gz.eQTLs.txt.gz	7	138338543	0.862868	C	G	FALSE	C	G	TRUE	TRUE	FALSE	FALSE	FALSE
Fat	IGF1	FALSE	ENSG00000122779	TRIM24	WHR-adj-BMI_GIANT_2018/WHR-adj-BMI_GIANT_2018.txt.gz	Adipose_Subcutaneous.allpairs.txt.gz.eQTLs.txt.gz	7	138338543	0.86311	C	G	FALSE	C	G	TRUE	TRUE	FALSE	FALSE	TRUE
Fat	IGF1	FALSE	ENSG00000122779	TRIM24	WHR-adj-BMI_GIANT_2018/WHR-adj-BMI_GIANT_2018.txt.gz	Adipose_Visceral_Omentum.allpairs.txt.gz.eQTLs.txt.gz	7	138338543	0.862868	C	G	FALSE	C	G	TRUE	TRUE	FALSE	FALSE	TRUE
Fat	ISOP	FALSE	ENSG00000122779	TRIM24	WHR-adj-BMI_GIANT_2018/WHR-adj-BMI_GIANT_2018.txt.gz	Adipose_Subcutaneous.allpairs.txt.gz.eQTLs.txt.gz	7	138338543	0.86311	C	G	FALSE	C	G	TRUE	TRUE	FALSE	FALSE	TRUE
Fat	ISOP	FALSE	ENSG00000122779	TRIM24	WHR-adj-BMI_GIANT_2018/WHR-adj-BMI_GIANT_2018.txt.gz	Adipose_Visceral_Omentum.allpairs.txt.gz.eQTLs.txt.gz	7	138338543	0.862868	C	G	FALSE	C	G	TRUE	TRUE	FALSE	FALSE	TRUE
Fat	ROSI	FALSE	ENSG00000122779	TRIM24	WHR-adj-BMI_GIANT_2018/WHR-adj-BMI_GIANT_2018.txt.gz	Adipose_Subcutaneous.allpairs.txt.gz.eQTLs.txt.gz	7	138338543	0.86311	C	G	FALSE	C	G	TRUE	TRUE	FALSE	FALSE	TRUE
Fat	ROSI	FALSE	ENSG00000122779	TRIM24	WHR-adj-BMI_GIANT_2018/WHR-adj-BMI_GIANT_2018.txt.gz	Adipose_Visceral_Omentum.allpairs.txt.gz.eQTLs.txt.gz	7	138338543	0.862868	C	G	FALSE	C	G	TRUE	TRUE	FALSE	FALSE	TRUE
Fat	IBMX	FALSE	ENSG00000122779	TRIM24	WHR-adj-BMI_GIANT_2018/WHR-adj-BMI_GIANT_2018.txt.gz	Adipose_Subcutaneous.allpairs.txt.gz.eQTLs.txt.gz	7	138338543	0.86311	C	G	FALSE	C	G	TRUE	TRUE	FALSE	FALSE	TRUE
Fat	IBMX	FALSE	ENSG00000122779	TRIM24	WHR-adj-BMI_GIANT_2018/WHR-adj-BMI_GIANT_2018.txt.gz	Adipose_Visceral_Omentum.allpairs.txt.gz.eQTLs.txt.gz	7	138338543	0.862868	C	G	FALSE	C	G	TRUE	TRUE	FALSE	FALSE	TRUE
Fat	DEXA	FALSE	ENSG00000122779	TRIM24	WHR-adj-BMI_GIANT_2018/WHR-adj-BMI_GIANT_2018.txt.gz	Adipose_Subcutaneous.allpairs.txt.gz.eQTLs.txt.gz	7	138338543	0.86311	C	G	FALSE	C	G	TRUE	TRUE	FALSE	FALSE	TRUE
Fat	DEXA	FALSE	ENSG00000122779	TRIM24	WHR-adj-BMI_GIANT_2018/WHR-adj-BMI_GIANT_2018.txt.gz	Adipose_Visceral_Omentum.allpairs.txt.gz.eQTLs.txt.gz	7	138338543	0.862868	C	G	FALSE	C	G	TRUE	TRUE	FALSE	FALSE	TRUE
Fat	TNFa	FALSE	ENSG00000122779	TRIM24	WHR-adj-BMI_GIANT_2018/WHR-adj-BMI_GIANT_2018.txt.gz	Adipose_Subcutaneous.allpairs.txt.gz.eQTLs.txt.gz	7	138338543	0.86311	C	G	FALSE	C	G	TRUE	TRUE	FALSE	FALSE	TRUE
Fat	TNFa	FALSE	ENSG00000122779	TRIM24	WHR-adj-BMI_GIANT_2018/WHR-adj-BMI_GIANT_2018.txt.gz	Adipose_Visceral_Omentum.allpairs.txt.gz.eQTLs.txt.gz	7	138338543	0.862868	C	G	FALSE	C	G	TRUE	TRUE	FALSE	FALSE	TRUE
Fat	INSU	FALSE	ENSG00000122779	TRIM24	WHR-adj-BMI_GIANT_2018/WHR-adj-BMI_GIANT_2018.txt.gz	Adipose_Subcutaneous.allpairs.txt.gz.eQTLs.txt.gz	7	138338543	0.86311	C	G	FALSE	C	G	TRUE	TRUE	FALSE	FALSE	TRUE
Fat	INSU	FALSE	ENSG00000122779	TRIM24	WHR-adj-BMI_GIANT_2018/WHR-adj-BMI_GIANT_2018.txt.gz	Adipose_Visceral_Omentum.allpairs.txt.gz.eQTLs.txt.gz	7	138338543	0.862868	C	G	FALSE	C	G	TRUE	TRUE	FALSE	FALSE	TRUE
Fat	TGFB1	FALSE	ENSG00000122779	TRIM24	WHR-adj-BMI_GIANT_2018/WHR-adj-BMI_GIANT_2018.txt.gz	Adipose_Subcutaneous.allpairs.txt.gz.eQTLs.txt.gz	7	138338543	0.86311	C	G	FALSE	C	G	TRUE	TRUE	FALSE	FALSE	TRUE
Fat	TGFB1	FALSE	ENSG00000122779	TRIM24	WHR-adj-BMI_GIANT_2018/WHR-adj-BMI_GIANT_2018.txt.gz	Adipose_Visceral_Omentum.allpairs.txt.gz.eQTLs.txt.gz	7	138338543	0.862868	C	G	FALSE	C	G	TRUE	TRUE	FALSE	FALSE	TRUE
Fat	GLUC	FALSE	ENSG00000122779	TRIM24	WHR-adj-BMI_GIANT_2018/WHR-adj-BMI_GIANT_2018.txt.gz	Adipose_Subcutaneous.allpairs.txt.gz.eQTLs.txt.gz	7	138338543	0.86311	C	G	FALSE	C	G	TRUE	TRUE	FALSE	FALSE	TRUE
Fat	GLUC	FALSE	ENSG00000122779	TRIM24	WHR-adj-BMI_GIANT_2018/WHR-adj-BMI_GIANT_2018.txt.gz	Adipose_Visceral_Omentum.allpairs.txt.gz.eQTLs.txt.gz	7	138338543	0.862868	C	G	FALSE	C	G	TRUE	TRUE	FALSE	FALSE	TRUE
Fat	IL-6	FALSE	ENSG00000122779	TRIM24	WHR-adj-BMI_GIANT_2018/WHR-adj-BMI_GIANT_2018.txt.gz	Adipose_Subcutaneous.allpairs.txt.gz.eQTLs.txt.gz	7	138338543	0.86311	C	G	FALSE	C	G	TRUE	TRUE	FALSE	FALSE	TRUE
Fat	IL-6	FALSE	ENSG00000122779	TRIM24	WHR-adj-BMI_GIANT_2018/WHR-adj-BMI_GIANT_2018.txt.gz	Adipose_Visceral_Omentum.allpairs.txt.gz.eQTLs.txt.gz	7	138338543	0.862868	C	G	FALSE	C	G	TRUE	TRUE	FALSE	FALSE	TRUE
Liver	U012	TRUE	ENSG00000102804	TSC22D1	WHR-adj-BMI_GIANT_2018/WHR-adj-BMI_GIANT_2018.txt.gz	Adipose_Subcutaneous.allpairs.txt.gz.eQTLs.txt.gz	13	44110464	0.714886	T	C	FALSE	C	T	TRUE	FALSE	FALSE	TRUE	TRUE
Liver	U012	TRUE	ENSG00000102804	TSC22D1	WHR-adj-BMI_GIANT_2018/WHR-adj-BMI_GIANT_2018.txt.gz	Adipose_Visceral_Omentum.allpairs.txt.gz.eQTLs.txt.gz	13	44110464	0.654963	T	C	FALSE	C	T	TRUE	FALSE	FALSE	TRUE	TRUE
Liver	SB20	FALSE	ENSG00000102804	TSC22D1	WHR-adj-BMI_GIANT_2018/WHR-adj-BMI_GIANT_2018.txt.gz	Adipose_Subcutaneous.allpairs.txt.gz.eQTLs.txt.gz	13	44110464	0.714886	T	C	FALSE	C	T	TRUE	FALSE	FALSE	TRUE	FALSE
Liver	SB20	FALSE	ENSG00000102804	TSC22D1	WHR-adj-BMI_GIANT_2018/WHR-adj-BMI_GIANT_2018.txt.gz	Adipose_Visceral_Omentum.allpairs.txt.gz.eQTLs.txt.gz	13	44110464	0.654963	T	C	FALSE	C	T	TRUE	FALSE	FALSE	TRUE	FALSE
Liver	TGFB1	FALSE	ENSG00000102804	TSC22D1	WHR-adj-BMI_GIANT_2018/WHR-adj-BMI_GIANT_2018.txt.gz	Adipose_Subcutaneous.allpairs.txt.gz.eQTLs.txt.gz	13	44110464	0.714886	T	C	FALSE	C	T	TRUE	FALSE	FALSE	TRUE	FALSE
Liver	TGFB1	FALSE	ENSG00000102804	TSC22D1	WHR-adj-BMI_GIANT_2018/WHR-adj-BMI_GIANT_2018.txt.gz	Adipose_Visceral_Omentum.allpairs.txt.gz.eQTLs.txt.gz	13	44110464	0.654963	T	C	FALSE	C	T	TRUE	FALSE	FALSE	TRUE	FALSE
Fat	ISOP	TRUE	ENSG00000102804	TSC22D1	WHR-adj-BMI_GIANT_2018/WHR-adj-BMI_GIANT_2018.txt.gz	Adipose_Subcutaneous.allpairs.txt.gz.eQTLs.txt.gz	13	44110464	0.714886	T	C	FALSE	C	T	TRUE	FALSE	FALSE	TRUE	TRUE
Fat	ISOP	TRUE	ENSG00000102804	TSC22D1	WHR-adj-BMI_GIANT_2018/WHR-adj-BMI_GIANT_2018.txt.gz	Adipose_Visceral_Omentum.allpairs.txt.gz.eQTLs.txt.gz	13	44110464	0.654963	T	C	FALSE	C	T	TRUE	FALSE	FALSE	TRUE	TRUE
Fat	IBMX	TRUE	ENSG00000102804	TSC22D1	WHR-adj-BMI_GIANT_2018/WHR-adj-BMI_GIANT_2018.txt.gz	Adipose_Subcutaneous.allpairs.txt.gz.eQTLs.txt.gz	13	44110464	0.714886	T	C	FALSE	C	T	TRUE	FALSE	FALSE	TRUE	TRUE
Fat	IBMX	TRUE	ENSG00000102804	TSC22D1	WHR-adj-BMI_GIANT_2018/WHR-adj-BMI_GIANT_2018.txt.gz	Adipose_Visceral_Omentum.allpairs.txt.gz.eQTLs.txt.gz	13	44110464	0.654963	T	C	FALSE	C	T	TRUE	FALSE	FALSE	TRUE	TRUE
Muscle	U012	TRUE	ENSG00000102804	TSC22D1	WHR-adj-BMI_GIANT_2018/WHR-adj-BMI_GIANT_2018.txt.gz	Adipose_Subcutaneous.allpairs.txt.gz.eQTLs.txt.gz	13	44110464	0.714886	T	C	FALSE	C	T	TRUE	FALSE	FALSE	TRUE	TRUE
Muscle	U012	TRUE	ENSG00000102804	TSC22D1	WHR-adj-BMI_GIANT_2018/WHR-adj-BMI_GIANT_2018.txt.gz	Adipose_Visceral_Omentum.allpairs.txt.gz.eQTLs.txt.gz	13	44110464	0.654963	T	C	FALSE	C	T	TRUE	FALSE	FALSE	TRUE	TRUE
Muscle	INSU	FALSE	ENSG00000102804	TSC22D1	WHR-adj-BMI_GIANT_2018/WHR-adj-BMI_GIANT_2018.txt.gz	Adipose_Subcutaneous.allpairs.txt.gz.eQTLs.txt.gz	13	44110464	0.714886	T	C	FALSE	C	T	TRUE	FALSE	FALSE	TRUE	FALSE
Muscle	INSU	FALSE	ENSG00000102804	TSC22D1	WHR-adj-BMI_GIANT_2018/WHR-adj-BMI_GIANT_2018.txt.gz	Adipose_Visceral_Omentum.allpairs.txt.gz.eQTLs.txt.gz	13	44110464	0.654963	T	C	FALSE	C	T	TRUE	FALSE	FALSE	TRUE	FALSE
Muscle	LAUR	FALSE	ENSG00000102804	TSC22D1	WHR-adj-BMI_GIANT_2018/WHR-adj-BMI_GIANT_2018.txt.gz	Adipose_Subcutaneous.allpairs.txt.gz.eQTLs.txt.gz	13	44110464	0.714886	T	C	FALSE	C	T	TRUE	FALSE	FALSE	TRUE	FALSE
Muscle	LAUR	FALSE	ENSG00000102804	TSC22D1	WHR-adj-BMI_GIANT_2018/WHR-adj-BMI_GIANT_2018.txt.gz	Adipose_Visceral_Omentum.allpairs.txt.gz.eQTLs.txt.gz	13	44110464	0.654963	T	C	FALSE	C	T	TRUE	FALSE	FALSE	TRUE	FALSE
Muscle	IBMX	TRUE	ENSG00000102804	TSC22D1	WHR-adj-BMI_GIANT_2018/WHR-adj-BMI_GIANT_2018.txt.gz	Adipose_Subcutaneous.allpairs.txt.gz.eQTLs.txt.gz	13	44110464	0.714886	T	C	FALSE	C	T	TRUE	FALSE	FALSE	TRUE	TRUE
Muscle	IBMX	TRUE	ENSG00000102804	TSC22D1	WHR-adj-BMI_GIANT_2018/WHR-adj-BMI_GIANT_2018.txt.gz	Adipose_Visceral_Omentum.allpairs.txt.gz.eQTLs.txt.gz	13	44110464	0.654963	T	C	FALSE	C	T	TRUE	FALSE	FALSE	TRUE	TRUE
Muscle	SB20	TRUE	ENSG00000102804	TSC22D1	WHR-adj-BMI_GIANT_2018/WHR-adj-BMI_GIANT_2018.txt.gz	Adipose_Subcutaneous.allpairs.txt.gz.eQTLs.txt.gz	13	44110464	0.714886	T	C	FALSE	C	T	TRUE	FALSE	FALSE	TRUE	TRUE
Muscle	SB20	TRUE	ENSG00000102804	TSC22D1	WHR-adj-BMI_GIANT_2018/WHR-adj-BMI_GIANT_2018.txt.gz	Adipose_Visceral_Omentum.allpairs.txt.gz.eQTLs.txt.gz	13	44110464	0.654963	T	C	FALSE	C	T	TRUE	FALSE	FALSE	TRUE	TRUE
Muscle	SP60	TRUE	ENSG00000102804	TSC22D1	WHR-adj-BMI_GIANT_2018/WHR-adj-BMI_GIANT_2018.txt.gz	Adipose_Subcutaneous.allpairs.txt.gz.eQTLs.txt.gz	13	44110464	0.714886	T	C	FALSE	C	T	TRUE	FALSE	FALSE	TRUE	TRUE
Muscle	SP60	TRUE	ENSG00000102804	TSC22D1	WHR-adj-BMI_GIANT_2018/WHR-adj-BMI_GIANT_2018.txt.gz	Adipose_Visceral_Omentum.allpairs.txt.gz.eQTLs.txt.gz	13	44110464	0.654963	T	C	FALSE	C	T	TRUE	FALSE	FALSE	TRUE	TRUE
Muscle	TNFa	TRUE	ENSG00000102804	TSC22D1	WHR-adj-BMI_GIANT_2018/WHR-adj-BMI_GIANT_2018.txt.gz	Adipose_Subcutaneous.allpairs.txt.gz.eQTLs.txt.gz	13	44110464	0.714886	T	C	FALSE	C	T	TRUE	FALSE	FALSE	TRUE	TRUE
Muscle	TNFa	TRUE	ENSG00000102804	TSC22D1	WHR-adj-BMI_GIANT_2018/WHR-adj-BMI_GIANT_2018.txt.gz	Adipose_Visceral_Omentum.allpairs.txt.gz.eQTLs.txt.gz	13	44110464	0.654963	T	C	FALSE	C	T	TRUE	FALSE	FALSE	TRUE	TRUE
Muscle	DEXA	TRUE	ENSG00000102804	TSC22D1	WHR-adj-BMI_GIANT_2018/WHR-adj-BMI_GIANT_2018.txt.gz	Adipose_Subcutaneous.allpairs.txt.gz.eQTLs.txt.gz	13	44110464	0.714886	T	C	FALSE	C	T	TRUE	FALSE	FALSE	TRUE	TRUE
Muscle	DEXA	TRUE	ENSG00000102804	TSC22D1	WHR-adj-BMI_GIANT_2018/WHR-adj-BMI_GIANT_2018.txt.gz	Adipose_Visceral_Omentum.allpairs.txt.gz.eQTLs.txt.gz	13	44110464	0.654963	T	C	FALSE	C	T	TRUE	FALSE	FALSE	TRUE	TRUE
Muscle	IGF1	FALSE	ENSG00000102804	TSC22D1	WHR-adj-BMI_GIANT_2018/WHR-adj-BMI_GIANT_2018.txt.gz	Adipose_Subcutaneous.allpairs.txt.gz.eQTLs.txt.gz	13	44110464	0.714886	T	C	FALSE	C	T	TRUE	FALSE	FALSE	TRUE	FALSE
Muscle	IGF1	FALSE	ENSG00000102804	TSC22D1	WHR-adj-BMI_GIANT_2018/WHR-adj-BMI_GIANT_2018.txt.gz	Adipose_Visceral_Omentum.allpairs.txt.gz.eQTLs.txt.gz	13	44110464	0.654963	T	C	FALSE	C	T	TRUE	FALSE	FALSE	TRUE	FALSE
Muscle	ISOP	TRUE	ENSG00000102804	TSC22D1	WHR-adj-BMI_GIANT_2018/WHR-adj-BMI_GIANT_2018.txt.gz	Adipose_Subcutaneous.allpairs.txt.gz.eQTLs.txt.gz	13	44110464	0.714886	T	C	FALSE	C	T	TRUE	FALSE	FALSE	TRUE	TRUE
Muscle	ISOP	TRUE	ENSG00000102804	TSC22D1	WHR-adj-BMI_GIANT_2018/WHR-adj-BMI_GIANT_2018.txt.gz	Adipose_Visceral_Omentum.allpairs.txt.gz.eQTLs.txt.gz	13	44110464	0.654963	T	C	FALSE	C	T	TRUE	FALSE	FALSE	TRUE	TRUE
Liver	GLUC	FALSE	ENSG00000009335	UBE3C	T2D_Mahajan_Europeans/T2D_Mahajan_Europeans.txt.gz	Muscle_Skeletal.allpairs.txt.gz.eQTLs.txt.gz	7	157137856	0.894174	C	G	FALSE	C	G	TRUE	TRUE	FALSE	FALSE	TRUE
Liver	GLUC	FALSE	ENSG00000009335	UBE3C	Type-2-Diabetes_Xue_2018/Type-2-Diabetes_Xue_2018.txt.gz	Muscle_Skeletal.allpairs.txt.gz.eQTLs.txt.gz	7	157191153	0.725465	G	A	FALSE	G	A	FALSE	TRUE	TRUE	TRUE	FALSE
Liver	GLUC	FALSE	ENSG00000009335	UBE3C	Type-2-Diabetes_Spracklen_2020/Type-2-Diabetes_Spracklen_2020.txt.gz	Muscle_Skeletal.allpairs.txt.gz.eQTLs.txt.gz	7	157231816	0.868803	A	G	FALSE	G	A	FALSE	FALSE	TRUE	FALSE	TRUE
Liver	GLUC	FALSE	ENSG00000009335	UBE3C	Type-2-Diabetes_Suzuki_2019/Type-2-Diabetes_Suzuki_2019.txt.gz	Muscle_Skeletal.allpairs.txt.gz.eQTLs.txt.gz	7	157246109	0.81987	A	G	FALSE	G	A	FALSE	FALSE	TRUE	FALSE	TRUE
Fat	WORT	TRUE	ENSG00000009335	UBE3C	T2D_Mahajan_Europeans/T2D_Mahajan_Europeans.txt.gz	Muscle_Skeletal.allpairs.txt.gz.eQTLs.txt.gz	7	157137856	0.894174	C	G	FALSE	C	G	TRUE	TRUE	FALSE	FALSE	FALSE
Fat	WORT	TRUE	ENSG00000009335	UBE3C	Type-2-Diabetes_Xue_2018/Type-2-Diabetes_Xue_2018.txt.gz	Muscle_Skeletal.allpairs.txt.gz.eQTLs.txt.gz	7	157191153	0.725465	G	A	FALSE	G	A	FALSE	TRUE	TRUE	TRUE	TRUE
Fat	WORT	TRUE	ENSG00000009335	UBE3C	Type-2-Diabetes_Spracklen_2020/Type-2-Diabetes_Spracklen_2020.txt.gz	Muscle_Skeletal.allpairs.txt.gz.eQTLs.txt.gz	7	157231816	0.868803	A	G	FALSE	G	A	FALSE	FALSE	TRUE	FALSE	FALSE
Fat	WORT	TRUE	ENSG00000009335	UBE3C	Type-2-Diabetes_Suzuki_2019/Type-2-Diabetes_Suzuki_2019.txt.gz	Muscle_Skeletal.allpairs.txt.gz.eQTLs.txt.gz	7	157246109	0.81987	A	G	FALSE	G	A	FALSE	FALSE	TRUE	FALSE	FALSE
Fat	ROSI	FALSE	ENSG00000009335	UBE3C	T2D_Mahajan_Europeans/T2D_Mahajan_Europeans.txt.gz	Muscle_Skeletal.allpairs.txt.gz.eQTLs.txt.gz	7	157137856	0.894174	C	G	FALSE	C	G	TRUE	TRUE	FALSE	FALSE	TRUE
Fat	ROSI	FALSE	ENSG00000009335	UBE3C	Type-2-Diabetes_Xue_2018/Type-2-Diabetes_Xue_2018.txt.gz	Muscle_Skeletal.allpairs.txt.gz.eQTLs.txt.gz	7	157191153	0.725465	G	A	FALSE	G	A	FALSE	TRUE	TRUE	TRUE	FALSE
Fat	ROSI	FALSE	ENSG00000009335	UBE3C	Type-2-Diabetes_Spracklen_2020/Type-2-Diabetes_Spracklen_2020.txt.gz	Muscle_Skeletal.allpairs.txt.gz.eQTLs.txt.gz	7	157231816	0.868803	A	G	FALSE	G	A	FALSE	FALSE	TRUE	FALSE	TRUE
Fat	ROSI	FALSE	ENSG00000009335	UBE3C	Type-2-Diabetes_Suzuki_2019/Type-2-Diabetes_Suzuki_2019.txt.gz	Muscle_Skeletal.allpairs.txt.gz.eQTLs.txt.gz	7	157246109	0.81987	A	G	FALSE	G	A	FALSE	FALSE	TRUE	FALSE	TRUE
Fat	DEXA	FALSE	ENSG00000009335	UBE3C	T2D_Mahajan_Europeans/T2D_Mahajan_Europeans.txt.gz	Muscle_Skeletal.allpairs.txt.gz.eQTLs.txt.gz	7	157137856	0.894174	C	G	FALSE	C	G	TRUE	TRUE	FALSE	FALSE	TRUE
Fat	DEXA	FALSE	ENSG00000009335	UBE3C	Type-2-Diabetes_Xue_2018/Type-2-Diabetes_Xue_2018.txt.gz	Muscle_Skeletal.allpairs.txt.gz.eQTLs.txt.gz	7	157191153	0.725465	G	A	FALSE	G	A	FALSE	TRUE	TRUE	TRUE	FALSE
Fat	DEXA	FALSE	ENSG00000009335	UBE3C	Type-2-Diabetes_Spracklen_2020/Type-2-Diabetes_Spracklen_2020.txt.gz	Muscle_Skeletal.allpairs.txt.gz.eQTLs.txt.gz	7	157231816	0.868803	A	G	FALSE	G	A	FALSE	FALSE	TRUE	FALSE	TRUE
Fat	DEXA	FALSE	ENSG00000009335	UBE3C	Type-2-Diabetes_Suzuki_2019/Type-2-Diabetes_Suzuki_2019.txt.gz	Muscle_Skeletal.allpairs.txt.gz.eQTLs.txt.gz	7	157246109	0.81987	A	G	FALSE	G	A	FALSE	FALSE	TRUE	FALSE	TRUE
Fat	TNFa	FALSE	ENSG00000009335	UBE3C	T2D_Mahajan_Europeans/T2D_Mahajan_Europeans.txt.gz	Muscle_Skeletal.allpairs.txt.gz.eQTLs.txt.gz	7	157137856	0.894174	C	G	FALSE	C	G	TRUE	TRUE	FALSE	FALSE	TRUE
Fat	TNFa	FALSE	ENSG00000009335	UBE3C	Type-2-Diabetes_Xue_2018/Type-2-Diabetes_Xue_2018.txt.gz	Muscle_Skeletal.allpairs.txt.gz.eQTLs.txt.gz	7	157191153	0.725465	G	A	FALSE	G	A	FALSE	TRUE	TRUE	TRUE	FALSE
Fat	TNFa	FALSE	ENSG00000009335	UBE3C	Type-2-Diabetes_Spracklen_2020/Type-2-Diabetes_Spracklen_2020.txt.gz	Muscle_Skeletal.allpairs.txt.gz.eQTLs.txt.gz	7	157231816	0.868803	A	G	FALSE	G	A	FALSE	FALSE	TRUE	FALSE	TRUE
Fat	TNFa	FALSE	ENSG00000009335	UBE3C	Type-2-Diabetes_Suzuki_2019/Type-2-Diabetes_Suzuki_2019.txt.gz	Muscle_Skeletal.allpairs.txt.gz.eQTLs.txt.gz	7	157246109	0.81987	A	G	FALSE	G	A	FALSE	FALSE	TRUE	FALSE	TRUE
Fat	U012	TRUE	ENSG00000009335	UBE3C	T2D_Mahajan_Europeans/T2D_Mahajan_Europeans.txt.gz	Muscle_Skeletal.allpairs.txt.gz.eQTLs.txt.gz	7	157137856	0.894174	C	G	FALSE	C	G	TRUE	TRUE	FALSE	FALSE	FALSE
Fat	U012	TRUE	ENSG00000009335	UBE3C	Type-2-Diabetes_Xue_2018/Type-2-Diabetes_Xue_2018.txt.gz	Muscle_Skeletal.allpairs.txt.gz.eQTLs.txt.gz	7	157191153	0.725465	G	A	FALSE	G	A	FALSE	TRUE	TRUE	TRUE	TRUE
Fat	U012	TRUE	ENSG00000009335	UBE3C	Type-2-Diabetes_Spracklen_2020/Type-2-Diabetes_Spracklen_2020.txt.gz	Muscle_Skeletal.allpairs.txt.gz.eQTLs.txt.gz	7	157231816	0.868803	A	G	FALSE	G	A	FALSE	FALSE	TRUE	FALSE	FALSE
Fat	U012	TRUE	ENSG00000009335	UBE3C	Type-2-Diabetes_Suzuki_2019/Type-2-Diabetes_Suzuki_2019.txt.gz	Muscle_Skeletal.allpairs.txt.gz.eQTLs.txt.gz	7	157246109	0.81987	A	G	FALSE	G	A	FALSE	FALSE	TRUE	FALSE	FALSE
Fat	IL-6	FALSE	ENSG00000009335	UBE3C	T2D_Mahajan_Europeans/T2D_Mahajan_Europeans.txt.gz	Muscle_Skeletal.allpairs.txt.gz.eQTLs.txt.gz	7	157137856	0.894174	C	G	FALSE	C	G	TRUE	TRUE	FALSE	FALSE	TRUE
Fat	IL-6	FALSE	ENSG00000009335	UBE3C	Type-2-Diabetes_Xue_2018/Type-2-Diabetes_Xue_2018.txt.gz	Muscle_Skeletal.allpairs.txt.gz.eQTLs.txt.gz	7	157191153	0.725465	G	A	FALSE	G	A	FALSE	TRUE	TRUE	TRUE	FALSE
Fat	IL-6	FALSE	ENSG00000009335	UBE3C	Type-2-Diabetes_Spracklen_2020/Type-2-Diabetes_Spracklen_2020.txt.gz	Muscle_Skeletal.allpairs.txt.gz.eQTLs.txt.gz	7	157231816	0.868803	A	G	FALSE	G	A	FALSE	FALSE	TRUE	FALSE	TRUE
Fat	IL-6	FALSE	ENSG00000009335	UBE3C	Type-2-Diabetes_Suzuki_2019/Type-2-Diabetes_Suzuki_2019.txt.gz	Muscle_Skeletal.allpairs.txt.gz.eQTLs.txt.gz	7	157246109	0.81987	A	G	FALSE	G	A	FALSE	FALSE	TRUE	FALSE	TRUE
Liver	TGFB1	TRUE	ENSG00000173511	VEGFB	WHR-adj-BMI_GIANT_2018/WHR-adj-BMI_GIANT_2018.txt.gz	Muscle_Skeletal.allpairs.txt.gz.eQTLs.txt.gz	11	64237251	0.772291	C	G	TRUE	C	G	FALSE	TRUE	FALSE	FALSE	FALSE
Liver	TGFB1	TRUE	ENSG00000173511	VEGFB	WHR-adj-BMI_GIANT_2018/WHR-adj-BMI_GIANT_2018.txt.gz	Adipose_Subcutaneous.allpairs.txt.gz.eQTLs.txt.gz	11	64237251	0.999957	C	G	TRUE	C	G	FALSE	TRUE	FALSE	FALSE	FALSE
Liver	TGFB1	TRUE	ENSG00000173511	VEGFB	TG_GLGC_Expanded/TG_GLGC_Expanded.txt.gz	Adipose_Subcutaneous.allpairs.txt.gz.eQTLs.txt.gz	11	64263769	0.746149	T	C	TRUE	T	C	FALSE	TRUE	FALSE	FALSE	FALSE
Liver	TGFB1	TRUE	ENSG00000173511	VEGFB	HDL_GLGC_Expanded/HDL_GLGC_Expanded.txt.gz	Adipose_Subcutaneous.allpairs.txt.gz.eQTLs.txt.gz	11	64263769	0.746149	T	C	FALSE	T	C	FALSE	TRUE	TRUE	TRUE	TRUE
Liver	TGFB1	TRUE	ENSG00000173511	VEGFB	HDL_GLGC_Expanded/HDL_GLGC_Expanded.txt.gz	Muscle_Skeletal.allpairs.txt.gz.eQTLs.txt.gz	11	64263769	0.958613	T	C	FALSE	T	C	FALSE	TRUE	TRUE	TRUE	TRUE
Liver	TGFB1	TRUE	ENSG00000173511	VEGFB	TG_GLGC_Expanded/TG_GLGC_Expanded.txt.gz	Muscle_Skeletal.allpairs.txt.gz.eQTLs.txt.gz	11	64263769	0.958613	T	C	TRUE	T	C	FALSE	TRUE	FALSE	FALSE	FALSE
Fat	WORT	FALSE	ENSG00000173511	VEGFB	WHR-adj-BMI_GIANT_2018/WHR-adj-BMI_GIANT_2018.txt.gz	Muscle_Skeletal.allpairs.txt.gz.eQTLs.txt.gz	11	64237251	0.772291	C	G	TRUE	C	G	FALSE	TRUE	FALSE	FALSE	TRUE
Fat	WORT	FALSE	ENSG00000173511	VEGFB	WHR-adj-BMI_GIANT_2018/WHR-adj-BMI_GIANT_2018.txt.gz	Adipose_Subcutaneous.allpairs.txt.gz.eQTLs.txt.gz	11	64237251	0.999957	C	G	TRUE	C	G	FALSE	TRUE	FALSE	FALSE	TRUE
Fat	WORT	FALSE	ENSG00000173511	VEGFB	TG_GLGC_Expanded/TG_GLGC_Expanded.txt.gz	Adipose_Subcutaneous.allpairs.txt.gz.eQTLs.txt.gz	11	64263769	0.746149	T	C	TRUE	T	C	FALSE	TRUE	FALSE	FALSE	TRUE
Fat	WORT	FALSE	ENSG00000173511	VEGFB	HDL_GLGC_Expanded/HDL_GLGC_Expanded.txt.gz	Adipose_Subcutaneous.allpairs.txt.gz.eQTLs.txt.gz	11	64263769	0.746149	T	C	FALSE	T	C	FALSE	TRUE	TRUE	TRUE	FALSE
Fat	WORT	FALSE	ENSG00000173511	VEGFB	HDL_GLGC_Expanded/HDL_GLGC_Expanded.txt.gz	Muscle_Skeletal.allpairs.txt.gz.eQTLs.txt.gz	11	64263769	0.958613	T	C	FALSE	T	C	FALSE	TRUE	TRUE	TRUE	FALSE
Fat	WORT	FALSE	ENSG00000173511	VEGFB	TG_GLGC_Expanded/TG_GLGC_Expanded.txt.gz	Muscle_Skeletal.allpairs.txt.gz.eQTLs.txt.gz	11	64263769	0.958613	T	C	TRUE	T	C	FALSE	TRUE	FALSE	FALSE	TRUE
Fat	RETA	FALSE	ENSG00000173511	VEGFB	WHR-adj-BMI_GIANT_2018/WHR-adj-BMI_GIANT_2018.txt.gz	Muscle_Skeletal.allpairs.txt.gz.eQTLs.txt.gz	11	64237251	0.772291	C	G	TRUE	C	G	FALSE	TRUE	FALSE	FALSE	TRUE
Fat	RETA	FALSE	ENSG00000173511	VEGFB	WHR-adj-BMI_GIANT_2018/WHR-adj-BMI_GIANT_2018.txt.gz	Adipose_Subcutaneous.allpairs.txt.gz.eQTLs.txt.gz	11	64237251	0.999957	C	G	TRUE	C	G	FALSE	TRUE	FALSE	FALSE	TRUE
Fat	RETA	FALSE	ENSG00000173511	VEGFB	TG_GLGC_Expanded/TG_GLGC_Expanded.txt.gz	Adipose_Subcutaneous.allpairs.txt.gz.eQTLs.txt.gz	11	64263769	0.746149	T	C	TRUE	T	C	FALSE	TRUE	FALSE	FALSE	TRUE
Fat	RETA	FALSE	ENSG00000173511	VEGFB	HDL_GLGC_Expanded/HDL_GLGC_Expanded.txt.gz	Adipose_Subcutaneous.allpairs.txt.gz.eQTLs.txt.gz	11	64263769	0.746149	T	C	FALSE	T	C	FALSE	TRUE	TRUE	TRUE	FALSE
Fat	RETA	FALSE	ENSG00000173511	VEGFB	HDL_GLGC_Expanded/HDL_GLGC_Expanded.txt.gz	Muscle_Skeletal.allpairs.txt.gz.eQTLs.txt.gz	11	64263769	0.958613	T	C	FALSE	T	C	FALSE	TRUE	TRUE	TRUE	FALSE
Fat	RETA	FALSE	ENSG00000173511	VEGFB	TG_GLGC_Expanded/TG_GLGC_Expanded.txt.gz	Muscle_Skeletal.allpairs.txt.gz.eQTLs.txt.gz	11	64263769	0.958613	T	C	TRUE	T	C	FALSE	TRUE	FALSE	FALSE	TRUE
Fat	ROSI	TRUE	ENSG00000173511	VEGFB	WHR-adj-BMI_GIANT_2018/WHR-adj-BMI_GIANT_2018.txt.gz	Muscle_Skeletal.allpairs.txt.gz.eQTLs.txt.gz	11	64237251	0.772291	C	G	TRUE	C	G	FALSE	TRUE	FALSE	FALSE	FALSE
Fat	ROSI	TRUE	ENSG00000173511	VEGFB	WHR-adj-BMI_GIANT_2018/WHR-adj-BMI_GIANT_2018.txt.gz	Adipose_Subcutaneous.allpairs.txt.gz.eQTLs.txt.gz	11	64237251	0.999957	C	G	TRUE	C	G	FALSE	TRUE	FALSE	FALSE	FALSE
Fat	ROSI	TRUE	ENSG00000173511	VEGFB	TG_GLGC_Expanded/TG_GLGC_Expanded.txt.gz	Adipose_Subcutaneous.allpairs.txt.gz.eQTLs.txt.gz	11	64263769	0.746149	T	C	TRUE	T	C	FALSE	TRUE	FALSE	FALSE	FALSE
Fat	ROSI	TRUE	ENSG00000173511	VEGFB	HDL_GLGC_Expanded/HDL_GLGC_Expanded.txt.gz	Adipose_Subcutaneous.allpairs.txt.gz.eQTLs.txt.gz	11	64263769	0.746149	T	C	FALSE	T	C	FALSE	TRUE	TRUE	TRUE	TRUE
Fat	ROSI	TRUE	ENSG00000173511	VEGFB	HDL_GLGC_Expanded/HDL_GLGC_Expanded.txt.gz	Muscle_Skeletal.allpairs.txt.gz.eQTLs.txt.gz	11	64263769	0.958613	T	C	FALSE	T	C	FALSE	TRUE	TRUE	TRUE	TRUE
Fat	ROSI	TRUE	ENSG00000173511	VEGFB	TG_GLGC_Expanded/TG_GLGC_Expanded.txt.gz	Muscle_Skeletal.allpairs.txt.gz.eQTLs.txt.gz	11	64263769	0.958613	T	C	TRUE	T	C	FALSE	TRUE	FALSE	FALSE	FALSE
Fat	DEXA	TRUE	ENSG00000173511	VEGFB	WHR-adj-BMI_GIANT_2018/WHR-adj-BMI_GIANT_2018.txt.gz	Muscle_Skeletal.allpairs.txt.gz.eQTLs.txt.gz	11	64237251	0.772291	C	G	TRUE	C	G	FALSE	TRUE	FALSE	FALSE	FALSE
Fat	DEXA	TRUE	ENSG00000173511	VEGFB	WHR-adj-BMI_GIANT_2018/WHR-adj-BMI_GIANT_2018.txt.gz	Adipose_Subcutaneous.allpairs.txt.gz.eQTLs.txt.gz	11	64237251	0.999957	C	G	TRUE	C	G	FALSE	TRUE	FALSE	FALSE	FALSE
Fat	DEXA	TRUE	ENSG00000173511	VEGFB	TG_GLGC_Expanded/TG_GLGC_Expanded.txt.gz	Adipose_Subcutaneous.allpairs.txt.gz.eQTLs.txt.gz	11	64263769	0.746149	T	C	TRUE	T	C	FALSE	TRUE	FALSE	FALSE	FALSE
Fat	DEXA	TRUE	ENSG00000173511	VEGFB	HDL_GLGC_Expanded/HDL_GLGC_Expanded.txt.gz	Adipose_Subcutaneous.allpairs.txt.gz.eQTLs.txt.gz	11	64263769	0.746149	T	C	FALSE	T	C	FALSE	TRUE	TRUE	TRUE	TRUE
Fat	DEXA	TRUE	ENSG00000173511	VEGFB	HDL_GLGC_Expanded/HDL_GLGC_Expanded.txt.gz	Muscle_Skeletal.allpairs.txt.gz.eQTLs.txt.gz	11	64263769	0.958613	T	C	FALSE	T	C	FALSE	TRUE	TRUE	TRUE	TRUE
Fat	DEXA	TRUE	ENSG00000173511	VEGFB	TG_GLGC_Expanded/TG_GLGC_Expanded.txt.gz	Muscle_Skeletal.allpairs.txt.gz.eQTLs.txt.gz	11	64263769	0.958613	T	C	TRUE	T	C	FALSE	TRUE	FALSE	FALSE	FALSE
Fat	TNFa	TRUE	ENSG00000173511	VEGFB	WHR-adj-BMI_GIANT_2018/WHR-adj-BMI_GIANT_2018.txt.gz	Muscle_Skeletal.allpairs.txt.gz.eQTLs.txt.gz	11	64237251	0.772291	C	G	TRUE	C	G	FALSE	TRUE	FALSE	FALSE	FALSE
Fat	TNFa	TRUE	ENSG00000173511	VEGFB	WHR-adj-BMI_GIANT_2018/WHR-adj-BMI_GIANT_2018.txt.gz	Adipose_Subcutaneous.allpairs.txt.gz.eQTLs.txt.gz	11	64237251	0.999957	C	G	TRUE	C	G	FALSE	TRUE	FALSE	FALSE	FALSE
Fat	TNFa	TRUE	ENSG00000173511	VEGFB	TG_GLGC_Expanded/TG_GLGC_Expanded.txt.gz	Adipose_Subcutaneous.allpairs.txt.gz.eQTLs.txt.gz	11	64263769	0.746149	T	C	TRUE	T	C	FALSE	TRUE	FALSE	FALSE	FALSE
Fat	TNFa	TRUE	ENSG00000173511	VEGFB	HDL_GLGC_Expanded/HDL_GLGC_Expanded.txt.gz	Adipose_Subcutaneous.allpairs.txt.gz.eQTLs.txt.gz	11	64263769	0.746149	T	C	FALSE	T	C	FALSE	TRUE	TRUE	TRUE	TRUE
Fat	TNFa	TRUE	ENSG00000173511	VEGFB	HDL_GLGC_Expanded/HDL_GLGC_Expanded.txt.gz	Muscle_Skeletal.allpairs.txt.gz.eQTLs.txt.gz	11	64263769	0.958613	T	C	FALSE	T	C	FALSE	TRUE	TRUE	TRUE	TRUE
Fat	TNFa	TRUE	ENSG00000173511	VEGFB	TG_GLGC_Expanded/TG_GLGC_Expanded.txt.gz	Muscle_Skeletal.allpairs.txt.gz.eQTLs.txt.gz	11	64263769	0.958613	T	C	TRUE	T	C	FALSE	TRUE	FALSE	FALSE	FALSE
Fat	GLUC	TRUE	ENSG00000173511	VEGFB	WHR-adj-BMI_GIANT_2018/WHR-adj-BMI_GIANT_2018.txt.gz	Muscle_Skeletal.allpairs.txt.gz.eQTLs.txt.gz	11	64237251	0.772291	C	G	TRUE	C	G	FALSE	TRUE	FALSE	FALSE	FALSE
Fat	GLUC	TRUE	ENSG00000173511	VEGFB	WHR-adj-BMI_GIANT_2018/WHR-adj-BMI_GIANT_2018.txt.gz	Adipose_Subcutaneous.allpairs.txt.gz.eQTLs.txt.gz	11	64237251	0.999957	C	G	TRUE	C	G	FALSE	TRUE	FALSE	FALSE	FALSE
Fat	GLUC	TRUE	ENSG00000173511	VEGFB	TG_GLGC_Expanded/TG_GLGC_Expanded.txt.gz	Adipose_Subcutaneous.allpairs.txt.gz.eQTLs.txt.gz	11	64263769	0.746149	T	C	TRUE	T	C	FALSE	TRUE	FALSE	FALSE	FALSE
Fat	GLUC	TRUE	ENSG00000173511	VEGFB	HDL_GLGC_Expanded/HDL_GLGC_Expanded.txt.gz	Adipose_Subcutaneous.allpairs.txt.gz.eQTLs.txt.gz	11	64263769	0.746149	T	C	FALSE	T	C	FALSE	TRUE	TRUE	TRUE	TRUE
Fat	GLUC	TRUE	ENSG00000173511	VEGFB	HDL_GLGC_Expanded/HDL_GLGC_Expanded.txt.gz	Muscle_Skeletal.allpairs.txt.gz.eQTLs.txt.gz	11	64263769	0.958613	T	C	FALSE	T	C	FALSE	TRUE	TRUE	TRUE	TRUE
Fat	GLUC	TRUE	ENSG00000173511	VEGFB	TG_GLGC_Expanded/TG_GLGC_Expanded.txt.gz	Muscle_Skeletal.allpairs.txt.gz.eQTLs.txt.gz	11	64263769	0.958613	T	C	TRUE	T	C	FALSE	TRUE	FALSE	FALSE	FALSE
Fat	IL-6	TRUE	ENSG00000173511	VEGFB	WHR-adj-BMI_GIANT_2018/WHR-adj-BMI_GIANT_2018.txt.gz	Muscle_Skeletal.allpairs.txt.gz.eQTLs.txt.gz	11	64237251	0.772291	C	G	TRUE	C	G	FALSE	TRUE	FALSE	FALSE	FALSE
Fat	IL-6	TRUE	ENSG00000173511	VEGFB	WHR-adj-BMI_GIANT_2018/WHR-adj-BMI_GIANT_2018.txt.gz	Adipose_Subcutaneous.allpairs.txt.gz.eQTLs.txt.gz	11	64237251	0.999957	C	G	TRUE	C	G	FALSE	TRUE	FALSE	FALSE	FALSE
Fat	IL-6	TRUE	ENSG00000173511	VEGFB	TG_GLGC_Expanded/TG_GLGC_Expanded.txt.gz	Adipose_Subcutaneous.allpairs.txt.gz.eQTLs.txt.gz	11	64263769	0.746149	T	C	TRUE	T	C	FALSE	TRUE	FALSE	FALSE	FALSE
Fat	IL-6	TRUE	ENSG00000173511	VEGFB	HDL_GLGC_Expanded/HDL_GLGC_Expanded.txt.gz	Adipose_Subcutaneous.allpairs.txt.gz.eQTLs.txt.gz	11	64263769	0.746149	T	C	FALSE	T	C	FALSE	TRUE	TRUE	TRUE	TRUE
Fat	IL-6	TRUE	ENSG00000173511	VEGFB	HDL_GLGC_Expanded/HDL_GLGC_Expanded.txt.gz	Muscle_Skeletal.allpairs.txt.gz.eQTLs.txt.gz	11	64263769	0.958613	T	C	FALSE	T	C	FALSE	TRUE	TRUE	TRUE	TRUE
Fat	IL-6	TRUE	ENSG00000173511	VEGFB	TG_GLGC_Expanded/TG_GLGC_Expanded.txt.gz	Muscle_Skeletal.allpairs.txt.gz.eQTLs.txt.gz	11	64263769	0.958613	T	C	TRUE	T	C	FALSE	TRUE	FALSE	FALSE	FALSE
Fat	WORT	TRUE	ENSG00000172661	WASHC2C	HDL_GLGC_Expanded/HDL_GLGC_Expanded.txt.gz	Liver.allpairs.txt.gz.eQTLs.txt.gz	10	45517829	0.424293	A	C	FALSE	C	A	FALSE	FALSE	TRUE	FALSE	FALSE
Fat	WORT	TRUE	ENSG00000172661	WASHC2C	HDL_GLGC_Expanded/HDL_GLGC_Expanded.txt.gz	Adipose_Subcutaneous.allpairs.txt.gz.eQTLs.txt.gz	10	45517829	0.569051	A	C	FALSE	C	A	FALSE	FALSE	TRUE	FALSE	FALSE
Fat	WORT	TRUE	ENSG00000172661	WASHC2C	HDL_GLGC_Expanded/HDL_GLGC_Expanded.txt.gz	Pancreas.allpairs.txt.gz.eQTLs.txt.gz	10	45517829	0.539201	A	C	FALSE	C	A	FALSE	FALSE	TRUE	FALSE	FALSE
Fat	WORT	TRUE	ENSG00000172661	WASHC2C	HDL_GLGC_Expanded/HDL_GLGC_Expanded.txt.gz	Adipose_Visceral_Omentum.allpairs.txt.gz.eQTLs.txt.gz	10	45517829	0.801943	A	C	FALSE	C	A	FALSE	FALSE	TRUE	FALSE	FALSE
Fat	RETA	TRUE	ENSG00000172661	WASHC2C	HDL_GLGC_Expanded/HDL_GLGC_Expanded.txt.gz	Liver.allpairs.txt.gz.eQTLs.txt.gz	10	45517829	0.424293	A	C	FALSE	C	A	FALSE	FALSE	TRUE	FALSE	FALSE
Fat	RETA	TRUE	ENSG00000172661	WASHC2C	HDL_GLGC_Expanded/HDL_GLGC_Expanded.txt.gz	Adipose_Subcutaneous.allpairs.txt.gz.eQTLs.txt.gz	10	45517829	0.569051	A	C	FALSE	C	A	FALSE	FALSE	TRUE	FALSE	FALSE
Fat	RETA	TRUE	ENSG00000172661	WASHC2C	HDL_GLGC_Expanded/HDL_GLGC_Expanded.txt.gz	Pancreas.allpairs.txt.gz.eQTLs.txt.gz	10	45517829	0.539201	A	C	FALSE	C	A	FALSE	FALSE	TRUE	FALSE	FALSE
Fat	RETA	TRUE	ENSG00000172661	WASHC2C	HDL_GLGC_Expanded/HDL_GLGC_Expanded.txt.gz	Adipose_Visceral_Omentum.allpairs.txt.gz.eQTLs.txt.gz	10	45517829	0.801943	A	C	FALSE	C	A	FALSE	FALSE	TRUE	FALSE	FALSE
Fat	SP60	TRUE	ENSG00000172661	WASHC2C	HDL_GLGC_Expanded/HDL_GLGC_Expanded.txt.gz	Liver.allpairs.txt.gz.eQTLs.txt.gz	10	45517829	0.424293	A	C	FALSE	C	A	FALSE	FALSE	TRUE	FALSE	FALSE
Fat	SP60	TRUE	ENSG00000172661	WASHC2C	HDL_GLGC_Expanded/HDL_GLGC_Expanded.txt.gz	Adipose_Subcutaneous.allpairs.txt.gz.eQTLs.txt.gz	10	45517829	0.569051	A	C	FALSE	C	A	FALSE	FALSE	TRUE	FALSE	FALSE
Fat	SP60	TRUE	ENSG00000172661	WASHC2C	HDL_GLGC_Expanded/HDL_GLGC_Expanded.txt.gz	Pancreas.allpairs.txt.gz.eQTLs.txt.gz	10	45517829	0.539201	A	C	FALSE	C	A	FALSE	FALSE	TRUE	FALSE	FALSE
Fat	SP60	TRUE	ENSG00000172661	WASHC2C	HDL_GLGC_Expanded/HDL_GLGC_Expanded.txt.gz	Adipose_Visceral_Omentum.allpairs.txt.gz.eQTLs.txt.gz	10	45517829	0.801943	A	C	FALSE	C	A	FALSE	FALSE	TRUE	FALSE	FALSE
Fat	LEPT	TRUE	ENSG00000172661	WASHC2C	HDL_GLGC_Expanded/HDL_GLGC_Expanded.txt.gz	Liver.allpairs.txt.gz.eQTLs.txt.gz	10	45517829	0.424293	A	C	FALSE	C	A	FALSE	FALSE	TRUE	FALSE	FALSE
Fat	LEPT	TRUE	ENSG00000172661	WASHC2C	HDL_GLGC_Expanded/HDL_GLGC_Expanded.txt.gz	Adipose_Subcutaneous.allpairs.txt.gz.eQTLs.txt.gz	10	45517829	0.569051	A	C	FALSE	C	A	FALSE	FALSE	TRUE	FALSE	FALSE
Fat	LEPT	TRUE	ENSG00000172661	WASHC2C	HDL_GLGC_Expanded/HDL_GLGC_Expanded.txt.gz	Pancreas.allpairs.txt.gz.eQTLs.txt.gz	10	45517829	0.539201	A	C	FALSE	C	A	FALSE	FALSE	TRUE	FALSE	FALSE
Fat	LEPT	TRUE	ENSG00000172661	WASHC2C	HDL_GLGC_Expanded/HDL_GLGC_Expanded.txt.gz	Adipose_Visceral_Omentum.allpairs.txt.gz.eQTLs.txt.gz	10	45517829	0.801943	A	C	FALSE	C	A	FALSE	FALSE	TRUE	FALSE	FALSE
Fat	SB20	TRUE	ENSG00000172661	WASHC2C	HDL_GLGC_Expanded/HDL_GLGC_Expanded.txt.gz	Liver.allpairs.txt.gz.eQTLs.txt.gz	10	45517829	0.424293	A	C	FALSE	C	A	FALSE	FALSE	TRUE	FALSE	FALSE
Fat	SB20	TRUE	ENSG00000172661	WASHC2C	HDL_GLGC_Expanded/HDL_GLGC_Expanded.txt.gz	Adipose_Subcutaneous.allpairs.txt.gz.eQTLs.txt.gz	10	45517829	0.569051	A	C	FALSE	C	A	FALSE	FALSE	TRUE	FALSE	FALSE
Fat	SB20	TRUE	ENSG00000172661	WASHC2C	HDL_GLGC_Expanded/HDL_GLGC_Expanded.txt.gz	Pancreas.allpairs.txt.gz.eQTLs.txt.gz	10	45517829	0.539201	A	C	FALSE	C	A	FALSE	FALSE	TRUE	FALSE	FALSE
Fat	SB20	TRUE	ENSG00000172661	WASHC2C	HDL_GLGC_Expanded/HDL_GLGC_Expanded.txt.gz	Adipose_Visceral_Omentum.allpairs.txt.gz.eQTLs.txt.gz	10	45517829	0.801943	A	C	FALSE	C	A	FALSE	FALSE	TRUE	FALSE	FALSE
Fat	U012	TRUE	ENSG00000172661	WASHC2C	HDL_GLGC_Expanded/HDL_GLGC_Expanded.txt.gz	Liver.allpairs.txt.gz.eQTLs.txt.gz	10	45517829	0.424293	A	C	FALSE	C	A	FALSE	FALSE	TRUE	FALSE	FALSE
Fat	U012	TRUE	ENSG00000172661	WASHC2C	HDL_GLGC_Expanded/HDL_GLGC_Expanded.txt.gz	Adipose_Subcutaneous.allpairs.txt.gz.eQTLs.txt.gz	10	45517829	0.569051	A	C	FALSE	C	A	FALSE	FALSE	TRUE	FALSE	FALSE
Fat	U012	TRUE	ENSG00000172661	WASHC2C	HDL_GLGC_Expanded/HDL_GLGC_Expanded.txt.gz	Pancreas.allpairs.txt.gz.eQTLs.txt.gz	10	45517829	0.539201	A	C	FALSE	C	A	FALSE	FALSE	TRUE	FALSE	FALSE
Fat	U012	TRUE	ENSG00000172661	WASHC2C	HDL_GLGC_Expanded/HDL_GLGC_Expanded.txt.gz	Adipose_Visceral_Omentum.allpairs.txt.gz.eQTLs.txt.gz	10	45517829	0.801943	A	C	FALSE	C	A	FALSE	FALSE	TRUE	FALSE	FALSE
Fat	ADIP	TRUE	ENSG00000172661	WASHC2C	HDL_GLGC_Expanded/HDL_GLGC_Expanded.txt.gz	Liver.allpairs.txt.gz.eQTLs.txt.gz	10	45517829	0.424293	A	C	FALSE	C	A	FALSE	FALSE	TRUE	FALSE	FALSE
Fat	ADIP	TRUE	ENSG00000172661	WASHC2C	HDL_GLGC_Expanded/HDL_GLGC_Expanded.txt.gz	Adipose_Subcutaneous.allpairs.txt.gz.eQTLs.txt.gz	10	45517829	0.569051	A	C	FALSE	C	A	FALSE	FALSE	TRUE	FALSE	FALSE
Fat	ADIP	TRUE	ENSG00000172661	WASHC2C	HDL_GLGC_Expanded/HDL_GLGC_Expanded.txt.gz	Pancreas.allpairs.txt.gz.eQTLs.txt.gz	10	45517829	0.539201	A	C	FALSE	C	A	FALSE	FALSE	TRUE	FALSE	FALSE
Fat	ADIP	TRUE	ENSG00000172661	WASHC2C	HDL_GLGC_Expanded/HDL_GLGC_Expanded.txt.gz	Adipose_Visceral_Omentum.allpairs.txt.gz.eQTLs.txt.gz	10	45517829	0.801943	A	C	FALSE	C	A	FALSE	FALSE	TRUE	FALSE	FALSE
Liver	GLUC	FALSE	ENSG00000149289	ZC3H12C	HDL_GLGC_Expanded/HDL_GLGC_Expanded.txt.gz	Adipose_Subcutaneous.allpairs.txt.gz.eQTLs.txt.gz	11	110125219	0.820224	T	C	FALSE	T	C	FALSE	TRUE	TRUE	TRUE	FALSE
Fat	ROSI	FALSE	ENSG00000149289	ZC3H12C	HDL_GLGC_Expanded/HDL_GLGC_Expanded.txt.gz	Adipose_Subcutaneous.allpairs.txt.gz.eQTLs.txt.gz	11	110125219	0.820224	T	C	FALSE	T	C	FALSE	TRUE	TRUE	TRUE	FALSE
Fat	DEXA	TRUE	ENSG00000149289	ZC3H12C	HDL_GLGC_Expanded/HDL_GLGC_Expanded.txt.gz	Adipose_Subcutaneous.allpairs.txt.gz.eQTLs.txt.gz	11	110125219	0.820224	T	C	FALSE	T	C	FALSE	TRUE	TRUE	TRUE	TRUE
Fat	TNFa	TRUE	ENSG00000149289	ZC3H12C	HDL_GLGC_Expanded/HDL_GLGC_Expanded.txt.gz	Adipose_Subcutaneous.allpairs.txt.gz.eQTLs.txt.gz	11	110125219	0.820224	T	C	FALSE	T	C	FALSE	TRUE	TRUE	TRUE	TRUE
Fat	IL-6	FALSE	ENSG00000149289	ZC3H12C	HDL_GLGC_Expanded/HDL_GLGC_Expanded.txt.gz	Adipose_Subcutaneous.allpairs.txt.gz.eQTLs.txt.gz	11	110125219	0.820224	T	C	FALSE	T	C	FALSE	TRUE	TRUE	TRUE	FALSE
Muscle	TNFa	TRUE	ENSG00000149289	ZC3H12C	HDL_GLGC_Expanded/HDL_GLGC_Expanded.txt.gz	Adipose_Subcutaneous.allpairs.txt.gz.eQTLs.txt.gz	11	110125219	0.820224	T	C	FALSE	T	C	FALSE	TRUE	TRUE	TRUE	TRUE
Muscle	DEXA	TRUE	ENSG00000149289	ZC3H12C	HDL_GLGC_Expanded/HDL_GLGC_Expanded.txt.gz	Adipose_Subcutaneous.allpairs.txt.gz.eQTLs.txt.gz	11	110125219	0.820224	T	C	FALSE	T	C	FALSE	TRUE	TRUE	TRUE	TRUE

### Sheet: DataS9b-PerturbationByAllColoc
perturbation_tissue	perturbation	perturbation_direction	gene	hgnc	gwas_file	eqtl_file	chrom	pos	clpp_mod	gwas_effect_allele	gwas_other_allele	gwas_effect_increases_trait	eqtl_effect_allele	eqtl_other_allele	eqtl_effect_increases_expression	same_effect_allele_in_gwas_and_eqtl	effect_allele_same_dirs_in_gwas_and_eqtl	higher_expression_higher_trait	perturbation_increases_trait
Fat	IBMX	FALSE	ENSG00000145416	2020-03-01	BMI_GIANT_2018/BMI_GIANT_2018.txt.gz	Muscle_Skeletal.allpairs.txt.gz.eQTLs.txt.gz	4	163438526	0.43928	A	T	TRUE	T	A	TRUE	FALSE	TRUE	FALSE	TRUE
Fat	DEXA	FALSE	ENSG00000115977	AAK1	BMI_GIANT_2018/BMI_GIANT_2018.txt.gz	Muscle_Skeletal.allpairs.txt.gz.eQTLs.txt.gz	2	69428658	0.546689	T	C	TRUE	C	T	TRUE	FALSE	TRUE	FALSE	TRUE
Fat	IL-6	FALSE	ENSG00000115977	AAK1	BMI_GIANT_2018/BMI_GIANT_2018.txt.gz	Muscle_Skeletal.allpairs.txt.gz.eQTLs.txt.gz	2	69428658	0.546689	T	C	TRUE	C	T	TRUE	FALSE	TRUE	FALSE	TRUE
Liver	GLUC	TRUE	ENSG00000150967	ABCB9	T2D_Mahajan_Europeans/T2D_Mahajan_Europeans.txt.gz	Liver.allpairs.txt.gz.eQTLs.txt.gz	12	122966218	0.38727	C	G	TRUE	C	G	FALSE	TRUE	FALSE	FALSE	FALSE
Liver	GLUC	TRUE	ENSG00000150967	ABCB9	Type-2-Diabetes_Xue_2018/Type-2-Diabetes_Xue_2018.txt.gz	Muscle_Skeletal.allpairs.txt.gz.eQTLs.txt.gz	12	123007025	0.540866	G	A	FALSE	A	G	FALSE	FALSE	TRUE	FALSE	FALSE
Liver	GLUC	TRUE	ENSG00000150967	ABCB9	Type-2-Diabetes_Xue_2018/Type-2-Diabetes_Xue_2018.txt.gz	Liver.allpairs.txt.gz.eQTLs.txt.gz	12	123007025	0.371549	G	A	FALSE	A	G	FALSE	FALSE	TRUE	FALSE	FALSE
Liver	GLUC	TRUE	ENSG00000150967	ABCB9	TG_GLGC_Expanded/TG_GLGC_Expanded.txt.gz	Muscle_Skeletal.allpairs.txt.gz.eQTLs.txt.gz	12	123007025	0.468486	A	G	TRUE	A	G	FALSE	TRUE	FALSE	FALSE	FALSE
Fat	IGF1	TRUE	ENSG00000150967	ABCB9	T2D_Mahajan_Europeans/T2D_Mahajan_Europeans.txt.gz	Liver.allpairs.txt.gz.eQTLs.txt.gz	12	122966218	0.38727	C	G	TRUE	C	G	FALSE	TRUE	FALSE	FALSE	FALSE
Fat	IGF1	TRUE	ENSG00000150967	ABCB9	Type-2-Diabetes_Xue_2018/Type-2-Diabetes_Xue_2018.txt.gz	Muscle_Skeletal.allpairs.txt.gz.eQTLs.txt.gz	12	123007025	0.540866	G	A	FALSE	A	G	FALSE	FALSE	TRUE	FALSE	FALSE
Fat	IGF1	TRUE	ENSG00000150967	ABCB9	Type-2-Diabetes_Xue_2018/Type-2-Diabetes_Xue_2018.txt.gz	Liver.allpairs.txt.gz.eQTLs.txt.gz	12	123007025	0.371549	G	A	FALSE	A	G	FALSE	FALSE	TRUE	FALSE	FALSE
Fat	IGF1	TRUE	ENSG00000150967	ABCB9	TG_GLGC_Expanded/TG_GLGC_Expanded.txt.gz	Muscle_Skeletal.allpairs.txt.gz.eQTLs.txt.gz	12	123007025	0.468486	A	G	TRUE	A	G	FALSE	TRUE	FALSE	FALSE	FALSE
Fat	TNFa	FALSE	ENSG00000150967	ABCB9	T2D_Mahajan_Europeans/T2D_Mahajan_Europeans.txt.gz	Liver.allpairs.txt.gz.eQTLs.txt.gz	12	122966218	0.38727	C	G	TRUE	C	G	FALSE	TRUE	FALSE	FALSE	TRUE
Fat	TNFa	FALSE	ENSG00000150967	ABCB9	Type-2-Diabetes_Xue_2018/Type-2-Diabetes_Xue_2018.txt.gz	Muscle_Skeletal.allpairs.txt.gz.eQTLs.txt.gz	12	123007025	0.540866	G	A	FALSE	A	G	FALSE	FALSE	TRUE	FALSE	TRUE
Fat	TNFa	FALSE	ENSG00000150967	ABCB9	Type-2-Diabetes_Xue_2018/Type-2-Diabetes_Xue_2018.txt.gz	Liver.allpairs.txt.gz.eQTLs.txt.gz	12	123007025	0.371549	G	A	FALSE	A	G	FALSE	FALSE	TRUE	FALSE	TRUE
Fat	TNFa	FALSE	ENSG00000150967	ABCB9	TG_GLGC_Expanded/TG_GLGC_Expanded.txt.gz	Muscle_Skeletal.allpairs.txt.gz.eQTLs.txt.gz	12	123007025	0.468486	A	G	TRUE	A	G	FALSE	TRUE	FALSE	FALSE	TRUE
Fat	INSU	TRUE	ENSG00000150967	ABCB9	T2D_Mahajan_Europeans/T2D_Mahajan_Europeans.txt.gz	Liver.allpairs.txt.gz.eQTLs.txt.gz	12	122966218	0.38727	C	G	TRUE	C	G	FALSE	TRUE	FALSE	FALSE	FALSE
Fat	INSU	TRUE	ENSG00000150967	ABCB9	Type-2-Diabetes_Xue_2018/Type-2-Diabetes_Xue_2018.txt.gz	Muscle_Skeletal.allpairs.txt.gz.eQTLs.txt.gz	12	123007025	0.540866	G	A	FALSE	A	G	FALSE	FALSE	TRUE	FALSE	FALSE
Fat	INSU	TRUE	ENSG00000150967	ABCB9	Type-2-Diabetes_Xue_2018/Type-2-Diabetes_Xue_2018.txt.gz	Liver.allpairs.txt.gz.eQTLs.txt.gz	12	123007025	0.371549	G	A	FALSE	A	G	FALSE	FALSE	TRUE	FALSE	FALSE
Fat	INSU	TRUE	ENSG00000150967	ABCB9	TG_GLGC_Expanded/TG_GLGC_Expanded.txt.gz	Muscle_Skeletal.allpairs.txt.gz.eQTLs.txt.gz	12	123007025	0.468486	A	G	TRUE	A	G	FALSE	TRUE	FALSE	FALSE	FALSE
Muscle	LAUR	TRUE	ENSG00000150967	ABCB9	T2D_Mahajan_Europeans/T2D_Mahajan_Europeans.txt.gz	Liver.allpairs.txt.gz.eQTLs.txt.gz	12	122966218	0.38727	C	G	TRUE	C	G	FALSE	TRUE	FALSE	FALSE	FALSE
Muscle	LAUR	TRUE	ENSG00000150967	ABCB9	Type-2-Diabetes_Xue_2018/Type-2-Diabetes_Xue_2018.txt.gz	Muscle_Skeletal.allpairs.txt.gz.eQTLs.txt.gz	12	123007025	0.540866	G	A	FALSE	A	G	FALSE	FALSE	TRUE	FALSE	FALSE
Muscle	LAUR	TRUE	ENSG00000150967	ABCB9	Type-2-Diabetes_Xue_2018/Type-2-Diabetes_Xue_2018.txt.gz	Liver.allpairs.txt.gz.eQTLs.txt.gz	12	123007025	0.371549	G	A	FALSE	A	G	FALSE	FALSE	TRUE	FALSE	FALSE
Muscle	LAUR	TRUE	ENSG00000150967	ABCB9	TG_GLGC_Expanded/TG_GLGC_Expanded.txt.gz	Muscle_Skeletal.allpairs.txt.gz.eQTLs.txt.gz	12	123007025	0.468486	A	G	TRUE	A	G	FALSE	TRUE	FALSE	FALSE	FALSE
Muscle	ADIP	FALSE	ENSG00000150967	ABCB9	T2D_Mahajan_Europeans/T2D_Mahajan_Europeans.txt.gz	Liver.allpairs.txt.gz.eQTLs.txt.gz	12	122966218	0.38727	C	G	TRUE	C	G	FALSE	TRUE	FALSE	FALSE	TRUE
Muscle	ADIP	FALSE	ENSG00000150967	ABCB9	Type-2-Diabetes_Xue_2018/Type-2-Diabetes_Xue_2018.txt.gz	Muscle_Skeletal.allpairs.txt.gz.eQTLs.txt.gz	12	123007025	0.540866	G	A	FALSE	A	G	FALSE	FALSE	TRUE	FALSE	TRUE
Muscle	ADIP	FALSE	ENSG00000150967	ABCB9	Type-2-Diabetes_Xue_2018/Type-2-Diabetes_Xue_2018.txt.gz	Liver.allpairs.txt.gz.eQTLs.txt.gz	12	123007025	0.371549	G	A	FALSE	A	G	FALSE	FALSE	TRUE	FALSE	TRUE
Muscle	ADIP	FALSE	ENSG00000150967	ABCB9	TG_GLGC_Expanded/TG_GLGC_Expanded.txt.gz	Muscle_Skeletal.allpairs.txt.gz.eQTLs.txt.gz	12	123007025	0.468486	A	G	TRUE	A	G	FALSE	TRUE	FALSE	FALSE	TRUE
Muscle	RETA	TRUE	ENSG00000150967	ABCB9	T2D_Mahajan_Europeans/T2D_Mahajan_Europeans.txt.gz	Liver.allpairs.txt.gz.eQTLs.txt.gz	12	122966218	0.38727	C	G	TRUE	C	G	FALSE	TRUE	FALSE	FALSE	FALSE
Muscle	RETA	TRUE	ENSG00000150967	ABCB9	Type-2-Diabetes_Xue_2018/Type-2-Diabetes_Xue_2018.txt.gz	Muscle_Skeletal.allpairs.txt.gz.eQTLs.txt.gz	12	123007025	0.540866	G	A	FALSE	A	G	FALSE	FALSE	TRUE	FALSE	FALSE
Muscle	RETA	TRUE	ENSG00000150967	ABCB9	Type-2-Diabetes_Xue_2018/Type-2-Diabetes_Xue_2018.txt.gz	Liver.allpairs.txt.gz.eQTLs.txt.gz	12	123007025	0.371549	G	A	FALSE	A	G	FALSE	FALSE	TRUE	FALSE	FALSE
Muscle	RETA	TRUE	ENSG00000150967	ABCB9	TG_GLGC_Expanded/TG_GLGC_Expanded.txt.gz	Muscle_Skeletal.allpairs.txt.gz.eQTLs.txt.gz	12	123007025	0.468486	A	G	TRUE	A	G	FALSE	TRUE	FALSE	FALSE	FALSE
Liver	IBMX	TRUE	ENSG00000100997	ABHD12	BMI_GIANT_2018/BMI_GIANT_2018.txt.gz	Adipose_Subcutaneous.allpairs.txt.gz.eQTLs.txt.gz	20	25211413	0.359427	A	G	TRUE	A	G	TRUE	TRUE	TRUE	TRUE	TRUE
Liver	RETA	TRUE	ENSG00000100997	ABHD12	BMI_GIANT_2018/BMI_GIANT_2018.txt.gz	Adipose_Subcutaneous.allpairs.txt.gz.eQTLs.txt.gz	20	25211413	0.359427	A	G	TRUE	A	G	TRUE	TRUE	TRUE	TRUE	TRUE
Liver	U012	TRUE	ENSG00000100997	ABHD12	BMI_GIANT_2018/BMI_GIANT_2018.txt.gz	Adipose_Subcutaneous.allpairs.txt.gz.eQTLs.txt.gz	20	25211413	0.359427	A	G	TRUE	A	G	TRUE	TRUE	TRUE	TRUE	TRUE
Liver	WORT	TRUE	ENSG00000100997	ABHD12	BMI_GIANT_2018/BMI_GIANT_2018.txt.gz	Adipose_Subcutaneous.allpairs.txt.gz.eQTLs.txt.gz	20	25211413	0.359427	A	G	TRUE	A	G	TRUE	TRUE	TRUE	TRUE	TRUE
Liver	GLUC	TRUE	ENSG00000100997	ABHD12	BMI_GIANT_2018/BMI_GIANT_2018.txt.gz	Adipose_Subcutaneous.allpairs.txt.gz.eQTLs.txt.gz	20	25211413	0.359427	A	G	TRUE	A	G	TRUE	TRUE	TRUE	TRUE	TRUE
Muscle	RETA	TRUE	ENSG00000100997	ABHD12	BMI_GIANT_2018/BMI_GIANT_2018.txt.gz	Adipose_Subcutaneous.allpairs.txt.gz.eQTLs.txt.gz	20	25211413	0.359427	A	G	TRUE	A	G	TRUE	TRUE	TRUE	TRUE	TRUE
Liver	TNFa	TRUE	ENSG00000173210	ABLIM3	WHR-adj-BMI_GIANT_2018/WHR-adj-BMI_GIANT_2018.txt.gz	Adipose_Visceral_Omentum.allpairs.txt.gz.eQTLs.txt.gz	5	149193352	0.763823	A	G	TRUE	A	G	TRUE	TRUE	TRUE	TRUE	TRUE
Liver	TNFa	TRUE	ENSG00000173210	ABLIM3	WHR-adj-BMI_GIANT_2018/WHR-adj-BMI_GIANT_2018.txt.gz	Adipose_Subcutaneous.allpairs.txt.gz.eQTLs.txt.gz	5	149193352	0.923868	A	G	TRUE	A	G	TRUE	TRUE	TRUE	TRUE	TRUE
Liver	IL-6	TRUE	ENSG00000173210	ABLIM3	WHR-adj-BMI_GIANT_2018/WHR-adj-BMI_GIANT_2018.txt.gz	Adipose_Visceral_Omentum.allpairs.txt.gz.eQTLs.txt.gz	5	149193352	0.763823	A	G	TRUE	A	G	TRUE	TRUE	TRUE	TRUE	TRUE
Liver	IL-6	TRUE	ENSG00000173210	ABLIM3	WHR-adj-BMI_GIANT_2018/WHR-adj-BMI_GIANT_2018.txt.gz	Adipose_Subcutaneous.allpairs.txt.gz.eQTLs.txt.gz	5	149193352	0.923868	A	G	TRUE	A	G	TRUE	TRUE	TRUE	TRUE	TRUE
Muscle	TGFB1	FALSE	ENSG00000173210	ABLIM3	WHR-adj-BMI_GIANT_2018/WHR-adj-BMI_GIANT_2018.txt.gz	Adipose_Visceral_Omentum.allpairs.txt.gz.eQTLs.txt.gz	5	149193352	0.763823	A	G	TRUE	A	G	TRUE	TRUE	TRUE	TRUE	FALSE
Muscle	TGFB1	FALSE	ENSG00000173210	ABLIM3	WHR-adj-BMI_GIANT_2018/WHR-adj-BMI_GIANT_2018.txt.gz	Adipose_Subcutaneous.allpairs.txt.gz.eQTLs.txt.gz	5	149193352	0.923868	A	G	TRUE	A	G	TRUE	TRUE	TRUE	TRUE	FALSE
Liver	IBMX	TRUE	ENSG00000072778	ACADVL	BMI_GIANT_2018/BMI_GIANT_2018.txt.gz	Adipose_Subcutaneous.allpairs.txt.gz.eQTLs.txt.gz	17	7192188	0.367015	T	C	TRUE	T	C	FALSE	TRUE	FALSE	FALSE	FALSE
Liver	GLUC	TRUE	ENSG00000072778	ACADVL	BMI_GIANT_2018/BMI_GIANT_2018.txt.gz	Adipose_Subcutaneous.allpairs.txt.gz.eQTLs.txt.gz	17	7192188	0.367015	T	C	TRUE	T	C	FALSE	TRUE	FALSE	FALSE	FALSE
Fat	LEPT	FALSE	ENSG00000072778	ACADVL	BMI_GIANT_2018/BMI_GIANT_2018.txt.gz	Adipose_Subcutaneous.allpairs.txt.gz.eQTLs.txt.gz	17	7192188	0.367015	T	C	TRUE	T	C	FALSE	TRUE	FALSE	FALSE	TRUE
Fat	ROSI	TRUE	ENSG00000072778	ACADVL	BMI_GIANT_2018/BMI_GIANT_2018.txt.gz	Adipose_Subcutaneous.allpairs.txt.gz.eQTLs.txt.gz	17	7192188	0.367015	T	C	TRUE	T	C	FALSE	TRUE	FALSE	FALSE	FALSE
Fat	DEXA	TRUE	ENSG00000072778	ACADVL	BMI_GIANT_2018/BMI_GIANT_2018.txt.gz	Adipose_Subcutaneous.allpairs.txt.gz.eQTLs.txt.gz	17	7192188	0.367015	T	C	TRUE	T	C	FALSE	TRUE	FALSE	FALSE	FALSE
Fat	TNFa	TRUE	ENSG00000072778	ACADVL	BMI_GIANT_2018/BMI_GIANT_2018.txt.gz	Adipose_Subcutaneous.allpairs.txt.gz.eQTLs.txt.gz	17	7192188	0.367015	T	C	TRUE	T	C	FALSE	TRUE	FALSE	FALSE	FALSE
Fat	TGFB1	FALSE	ENSG00000072778	ACADVL	BMI_GIANT_2018/BMI_GIANT_2018.txt.gz	Adipose_Subcutaneous.allpairs.txt.gz.eQTLs.txt.gz	17	7192188	0.367015	T	C	TRUE	T	C	FALSE	TRUE	FALSE	FALSE	TRUE
Fat	IL-6	TRUE	ENSG00000072778	ACADVL	BMI_GIANT_2018/BMI_GIANT_2018.txt.gz	Adipose_Subcutaneous.allpairs.txt.gz.eQTLs.txt.gz	17	7192188	0.367015	T	C	TRUE	T	C	FALSE	TRUE	FALSE	FALSE	FALSE
Muscle	LAUR	TRUE	ENSG00000072778	ACADVL	BMI_GIANT_2018/BMI_GIANT_2018.txt.gz	Adipose_Subcutaneous.allpairs.txt.gz.eQTLs.txt.gz	17	7192188	0.367015	T	C	TRUE	T	C	FALSE	TRUE	FALSE	FALSE	FALSE
Muscle	IBMX	TRUE	ENSG00000072778	ACADVL	BMI_GIANT_2018/BMI_GIANT_2018.txt.gz	Adipose_Subcutaneous.allpairs.txt.gz.eQTLs.txt.gz	17	7192188	0.367015	T	C	TRUE	T	C	FALSE	TRUE	FALSE	FALSE	FALSE
Muscle	DEXA	TRUE	ENSG00000072778	ACADVL	BMI_GIANT_2018/BMI_GIANT_2018.txt.gz	Adipose_Subcutaneous.allpairs.txt.gz.eQTLs.txt.gz	17	7192188	0.367015	T	C	TRUE	T	C	FALSE	TRUE	FALSE	FALSE	FALSE
Fat	SP60	TRUE	ENSG00000100412	ACO2	BMI_GIANT_2018/BMI_GIANT_2018.txt.gz	Muscle_Skeletal.allpairs.txt.gz.eQTLs.txt.gz	22	41408712	0.361168	A	G	FALSE	A	G	TRUE	TRUE	FALSE	FALSE	FALSE
Fat	IGF1	FALSE	ENSG00000100412	ACO2	BMI_GIANT_2018/BMI_GIANT_2018.txt.gz	Muscle_Skeletal.allpairs.txt.gz.eQTLs.txt.gz	22	41408712	0.361168	A	G	FALSE	A	G	TRUE	TRUE	FALSE	FALSE	TRUE
Fat	INSU	FALSE	ENSG00000100412	ACO2	BMI_GIANT_2018/BMI_GIANT_2018.txt.gz	Muscle_Skeletal.allpairs.txt.gz.eQTLs.txt.gz	22	41408712	0.361168	A	G	FALSE	A	G	TRUE	TRUE	FALSE	FALSE	TRUE
Liver	RETA	TRUE	ENSG00000143727	ACP1	HDL_GLGC_Expanded/HDL_GLGC_Expanded.txt.gz	Adipose_Subcutaneous.allpairs.txt.gz.eQTLs.txt.gz	2	277003	0.790133	A	G	FALSE	G	A	FALSE	FALSE	TRUE	FALSE	FALSE
Liver	RETA	TRUE	ENSG00000143727	ACP1	TG_GLGC_Expanded/TG_GLGC_Expanded.txt.gz	Adipose_Subcutaneous.allpairs.txt.gz.eQTLs.txt.gz	2	277003	0.646596	A	G	TRUE	G	A	FALSE	FALSE	FALSE	TRUE	TRUE
Liver	ROSI	TRUE	ENSG00000143727	ACP1	HDL_GLGC_Expanded/HDL_GLGC_Expanded.txt.gz	Adipose_Subcutaneous.allpairs.txt.gz.eQTLs.txt.gz	2	277003	0.790133	A	G	FALSE	G	A	FALSE	FALSE	TRUE	FALSE	FALSE
Liver	ROSI	TRUE	ENSG00000143727	ACP1	TG_GLGC_Expanded/TG_GLGC_Expanded.txt.gz	Adipose_Subcutaneous.allpairs.txt.gz.eQTLs.txt.gz	2	277003	0.646596	A	G	TRUE	G	A	FALSE	FALSE	FALSE	TRUE	TRUE
Fat	LEPT	FALSE	ENSG00000143727	ACP1	HDL_GLGC_Expanded/HDL_GLGC_Expanded.txt.gz	Adipose_Subcutaneous.allpairs.txt.gz.eQTLs.txt.gz	2	277003	0.790133	A	G	FALSE	G	A	FALSE	FALSE	TRUE	FALSE	TRUE
Fat	LEPT	FALSE	ENSG00000143727	ACP1	TG_GLGC_Expanded/TG_GLGC_Expanded.txt.gz	Adipose_Subcutaneous.allpairs.txt.gz.eQTLs.txt.gz	2	277003	0.646596	A	G	TRUE	G	A	FALSE	FALSE	FALSE	TRUE	FALSE
Liver	IBMX	TRUE	ENSG00000134575	ACP2	HDL_GLGC_Expanded/HDL_GLGC_Expanded.txt.gz	Adipose_Subcutaneous.allpairs.txt.gz.eQTLs.txt.gz	11	46712834	0.794137	T	C	TRUE	T	C	FALSE	TRUE	FALSE	FALSE	FALSE
Liver	IBMX	TRUE	ENSG00000134575	ACP2	HDL_GLGC_Expanded/HDL_GLGC_Expanded.txt.gz	Muscle_Skeletal.allpairs.txt.gz.eQTLs.txt.gz	11	46712834	0.952884	T	C	TRUE	T	C	FALSE	TRUE	FALSE	FALSE	FALSE
Liver	IBMX	TRUE	ENSG00000134575	ACP2	TG_GLGC_Expanded/TG_GLGC_Expanded.txt.gz	Adipose_Subcutaneous.allpairs.txt.gz.eQTLs.txt.gz	11	46723453	0.814606	T	C	FALSE	T	C	FALSE	TRUE	TRUE	TRUE	TRUE
Liver	IBMX	TRUE	ENSG00000134575	ACP2	TG_GLGC_Expanded/TG_GLGC_Expanded.txt.gz	Muscle_Skeletal.allpairs.txt.gz.eQTLs.txt.gz	11	46723453	0.801599	T	C	FALSE	T	C	FALSE	TRUE	TRUE	TRUE	TRUE
Liver	IBMX	TRUE	ENSG00000134575	ACP2	TG_GLGC_Expanded/TG_GLGC_Expanded.txt.gz	Adipose_Subcutaneous.allpairs.txt.gz.eQTLs.txt.gz	11	47248704	0.874601	T	C	FALSE	T	C	FALSE	TRUE	TRUE	TRUE	TRUE
Liver	IBMX	TRUE	ENSG00000134575	ACP2	TG_GLGC_Expanded/TG_GLGC_Expanded.txt.gz	Liver.allpairs.txt.gz.eQTLs.txt.gz	11	47248704	0.597878	T	C	FALSE	T	C	FALSE	TRUE	TRUE	TRUE	TRUE
Liver	IBMX	TRUE	ENSG00000134575	ACP2	TG_GLGC_Expanded/TG_GLGC_Expanded.txt.gz	Pancreas.allpairs.txt.gz.eQTLs.txt.gz	11	47248704	0.785715	T	C	FALSE	T	C	FALSE	TRUE	TRUE	TRUE	TRUE
Liver	IBMX	TRUE	ENSG00000134575	ACP2	TG_GLGC_Expanded/TG_GLGC_Expanded.txt.gz	Muscle_Skeletal.allpairs.txt.gz.eQTLs.txt.gz	11	47248704	0.914772	T	C	FALSE	T	C	FALSE	TRUE	TRUE	TRUE	TRUE
Liver	IBMX	TRUE	ENSG00000134575	ACP2	TG_GLGC_Expanded/TG_GLGC_Expanded.txt.gz	Adipose_Visceral_Omentum.allpairs.txt.gz.eQTLs.txt.gz	11	47248704	0.846728	T	C	FALSE	T	C	FALSE	TRUE	TRUE	TRUE	TRUE
Liver	IBMX	TRUE	ENSG00000134575	ACP2	HDL_GLGC_Expanded/HDL_GLGC_Expanded.txt.gz	Adipose_Subcutaneous.allpairs.txt.gz.eQTLs.txt.gz	11	47264739	0.924108	T	C	FALSE	C	T	FALSE	FALSE	TRUE	FALSE	FALSE
Liver	IBMX	TRUE	ENSG00000134575	ACP2	HDL_GLGC_Expanded/HDL_GLGC_Expanded.txt.gz	Liver.allpairs.txt.gz.eQTLs.txt.gz	11	47264739	0.62045	T	C	FALSE	C	T	FALSE	FALSE	TRUE	FALSE	FALSE
Liver	IBMX	TRUE	ENSG00000134575	ACP2	HDL_GLGC_Expanded/HDL_GLGC_Expanded.txt.gz	Muscle_Skeletal.allpairs.txt.gz.eQTLs.txt.gz	11	47264739	0.911854	T	C	FALSE	C	T	FALSE	FALSE	TRUE	FALSE	FALSE
Liver	IBMX	TRUE	ENSG00000134575	ACP2	HDL_GLGC_Expanded/HDL_GLGC_Expanded.txt.gz	Pancreas.allpairs.txt.gz.eQTLs.txt.gz	11	47264739	0.810279	T	C	FALSE	C	T	FALSE	FALSE	TRUE	FALSE	FALSE
Liver	IBMX	TRUE	ENSG00000134575	ACP2	HDL_GLGC_Expanded/HDL_GLGC_Expanded.txt.gz	Adipose_Visceral_Omentum.allpairs.txt.gz.eQTLs.txt.gz	11	47264739	0.86515	T	C	FALSE	C	T	FALSE	FALSE	TRUE	FALSE	FALSE
Muscle	GLUC	TRUE	ENSG00000134575	ACP2	HDL_GLGC_Expanded/HDL_GLGC_Expanded.txt.gz	Adipose_Subcutaneous.allpairs.txt.gz.eQTLs.txt.gz	11	46712834	0.794137	T	C	TRUE	T	C	FALSE	TRUE	FALSE	FALSE	FALSE
Muscle	GLUC	TRUE	ENSG00000134575	ACP2	HDL_GLGC_Expanded/HDL_GLGC_Expanded.txt.gz	Muscle_Skeletal.allpairs.txt.gz.eQTLs.txt.gz	11	46712834	0.952884	T	C	TRUE	T	C	FALSE	TRUE	FALSE	FALSE	FALSE
Muscle	GLUC	TRUE	ENSG00000134575	ACP2	TG_GLGC_Expanded/TG_GLGC_Expanded.txt.gz	Adipose_Subcutaneous.allpairs.txt.gz.eQTLs.txt.gz	11	46723453	0.814606	T	C	FALSE	T	C	FALSE	TRUE	TRUE	TRUE	TRUE
Muscle	GLUC	TRUE	ENSG00000134575	ACP2	TG_GLGC_Expanded/TG_GLGC_Expanded.txt.gz	Muscle_Skeletal.allpairs.txt.gz.eQTLs.txt.gz	11	46723453	0.801599	T	C	FALSE	T	C	FALSE	TRUE	TRUE	TRUE	TRUE
Muscle	GLUC	TRUE	ENSG00000134575	ACP2	TG_GLGC_Expanded/TG_GLGC_Expanded.txt.gz	Adipose_Subcutaneous.allpairs.txt.gz.eQTLs.txt.gz	11	47248704	0.874601	T	C	FALSE	T	C	FALSE	TRUE	TRUE	TRUE	TRUE
Muscle	GLUC	TRUE	ENSG00000134575	ACP2	TG_GLGC_Expanded/TG_GLGC_Expanded.txt.gz	Liver.allpairs.txt.gz.eQTLs.txt.gz	11	47248704	0.597878	T	C	FALSE	T	C	FALSE	TRUE	TRUE	TRUE	TRUE
Muscle	GLUC	TRUE	ENSG00000134575	ACP2	TG_GLGC_Expanded/TG_GLGC_Expanded.txt.gz	Pancreas.allpairs.txt.gz.eQTLs.txt.gz	11	47248704	0.785715	T	C	FALSE	T	C	FALSE	TRUE	TRUE	TRUE	TRUE
Muscle	GLUC	TRUE	ENSG00000134575	ACP2	TG_GLGC_Expanded/TG_GLGC_Expanded.txt.gz	Muscle_Skeletal.allpairs.txt.gz.eQTLs.txt.gz	11	47248704	0.914772	T	C	FALSE	T	C	FALSE	TRUE	TRUE	TRUE	TRUE
Muscle	GLUC	TRUE	ENSG00000134575	ACP2	TG_GLGC_Expanded/TG_GLGC_Expanded.txt.gz	Adipose_Visceral_Omentum.allpairs.txt.gz.eQTLs.txt.gz	11	47248704	0.846728	T	C	FALSE	T	C	FALSE	TRUE	TRUE	TRUE	TRUE
Muscle	GLUC	TRUE	ENSG00000134575	ACP2	HDL_GLGC_Expanded/HDL_GLGC_Expanded.txt.gz	Adipose_Subcutaneous.allpairs.txt.gz.eQTLs.txt.gz	11	47264739	0.924108	T	C	FALSE	C	T	FALSE	FALSE	TRUE	FALSE	FALSE
Muscle	GLUC	TRUE	ENSG00000134575	ACP2	HDL_GLGC_Expanded/HDL_GLGC_Expanded.txt.gz	Liver.allpairs.txt.gz.eQTLs.txt.gz	11	47264739	0.62045	T	C	FALSE	C	T	FALSE	FALSE	TRUE	FALSE	FALSE
Muscle	GLUC	TRUE	ENSG00000134575	ACP2	HDL_GLGC_Expanded/HDL_GLGC_Expanded.txt.gz	Muscle_Skeletal.allpairs.txt.gz.eQTLs.txt.gz	11	47264739	0.911854	T	C	FALSE	C	T	FALSE	FALSE	TRUE	FALSE	FALSE
Muscle	GLUC	TRUE	ENSG00000134575	ACP2	HDL_GLGC_Expanded/HDL_GLGC_Expanded.txt.gz	Pancreas.allpairs.txt.gz.eQTLs.txt.gz	11	47264739	0.810279	T	C	FALSE	C	T	FALSE	FALSE	TRUE	FALSE	FALSE
Muscle	GLUC	TRUE	ENSG00000134575	ACP2	HDL_GLGC_Expanded/HDL_GLGC_Expanded.txt.gz	Adipose_Visceral_Omentum.allpairs.txt.gz.eQTLs.txt.gz	11	47264739	0.86515	T	C	FALSE	C	T	FALSE	FALSE	TRUE	FALSE	FALSE
Liver	LAUR	TRUE	ENSG00000131069	ACSS2	HDL_GLGC_Expanded/HDL_GLGC_Expanded.txt.gz	Muscle_Skeletal.allpairs.txt.gz.eQTLs.txt.gz	20	34624251	0.53698	A	G	FALSE	A	G	TRUE	TRUE	FALSE	FALSE	FALSE
Liver	SP60	FALSE	ENSG00000131069	ACSS2	HDL_GLGC_Expanded/HDL_GLGC_Expanded.txt.gz	Muscle_Skeletal.allpairs.txt.gz.eQTLs.txt.gz	20	34624251	0.53698	A	G	FALSE	A	G	TRUE	TRUE	FALSE	FALSE	TRUE
Liver	IGF1	TRUE	ENSG00000131069	ACSS2	HDL_GLGC_Expanded/HDL_GLGC_Expanded.txt.gz	Muscle_Skeletal.allpairs.txt.gz.eQTLs.txt.gz	20	34624251	0.53698	A	G	FALSE	A	G	TRUE	TRUE	FALSE	FALSE	FALSE
Liver	INSU	TRUE	ENSG00000131069	ACSS2	HDL_GLGC_Expanded/HDL_GLGC_Expanded.txt.gz	Muscle_Skeletal.allpairs.txt.gz.eQTLs.txt.gz	20	34624251	0.53698	A	G	FALSE	A	G	TRUE	TRUE	FALSE	FALSE	FALSE
Muscle	INSU	FALSE	ENSG00000137845	ADAM10	BMI_GIANT_2018/BMI_GIANT_2018.txt.gz	Adipose_Visceral_Omentum.allpairs.txt.gz.eQTLs.txt.gz	15	58547138	0.535761	A	G	TRUE	A	G	TRUE	TRUE	TRUE	TRUE	FALSE
Muscle	INSU	FALSE	ENSG00000137845	ADAM10	BMI_GIANT_2018/BMI_GIANT_2018.txt.gz	Muscle_Skeletal.allpairs.txt.gz.eQTLs.txt.gz	15	58547138	0.707014	A	G	TRUE	A	G	TRUE	TRUE	TRUE	TRUE	FALSE
Muscle	INSU	FALSE	ENSG00000137845	ADAM10	BMI_GIANT_2018/BMI_GIANT_2018.txt.gz	Pancreas.allpairs.txt.gz.eQTLs.txt.gz	15	58547138	0.470659	A	G	TRUE	A	G	TRUE	TRUE	TRUE	TRUE	FALSE
Muscle	LAUR	FALSE	ENSG00000137845	ADAM10	BMI_GIANT_2018/BMI_GIANT_2018.txt.gz	Adipose_Visceral_Omentum.allpairs.txt.gz.eQTLs.txt.gz	15	58547138	0.535761	A	G	TRUE	A	G	TRUE	TRUE	TRUE	TRUE	FALSE
Muscle	LAUR	FALSE	ENSG00000137845	ADAM10	BMI_GIANT_2018/BMI_GIANT_2018.txt.gz	Muscle_Skeletal.allpairs.txt.gz.eQTLs.txt.gz	15	58547138	0.707014	A	G	TRUE	A	G	TRUE	TRUE	TRUE	TRUE	FALSE
Muscle	LAUR	FALSE	ENSG00000137845	ADAM10	BMI_GIANT_2018/BMI_GIANT_2018.txt.gz	Pancreas.allpairs.txt.gz.eQTLs.txt.gz	15	58547138	0.470659	A	G	TRUE	A	G	TRUE	TRUE	TRUE	TRUE	FALSE
Muscle	SP60	TRUE	ENSG00000137845	ADAM10	BMI_GIANT_2018/BMI_GIANT_2018.txt.gz	Adipose_Visceral_Omentum.allpairs.txt.gz.eQTLs.txt.gz	15	58547138	0.535761	A	G	TRUE	A	G	TRUE	TRUE	TRUE	TRUE	TRUE
Muscle	SP60	TRUE	ENSG00000137845	ADAM10	BMI_GIANT_2018/BMI_GIANT_2018.txt.gz	Muscle_Skeletal.allpairs.txt.gz.eQTLs.txt.gz	15	58547138	0.707014	A	G	TRUE	A	G	TRUE	TRUE	TRUE	TRUE	TRUE
Muscle	SP60	TRUE	ENSG00000137845	ADAM10	BMI_GIANT_2018/BMI_GIANT_2018.txt.gz	Pancreas.allpairs.txt.gz.eQTLs.txt.gz	15	58547138	0.470659	A	G	TRUE	A	G	TRUE	TRUE	TRUE	TRUE	TRUE
Liver	GLUC	FALSE	ENSG00000151694	ADAM17	WHR-adj-BMI_GIANT_2018/WHR-adj-BMI_GIANT_2018.txt.gz	Muscle_Skeletal.allpairs.txt.gz.eQTLs.txt.gz	2	9555153	0.640406	T	C	TRUE	T	C	FALSE	TRUE	FALSE	FALSE	TRUE
Fat	RETA	TRUE	ENSG00000151694	ADAM17	WHR-adj-BMI_GIANT_2018/WHR-adj-BMI_GIANT_2018.txt.gz	Muscle_Skeletal.allpairs.txt.gz.eQTLs.txt.gz	2	9555153	0.640406	T	C	TRUE	T	C	FALSE	TRUE	FALSE	FALSE	FALSE
Fat	LEPT	TRUE	ENSG00000151694	ADAM17	WHR-adj-BMI_GIANT_2018/WHR-adj-BMI_GIANT_2018.txt.gz	Muscle_Skeletal.allpairs.txt.gz.eQTLs.txt.gz	2	9555153	0.640406	T	C	TRUE	T	C	FALSE	TRUE	FALSE	FALSE	FALSE
Fat	SB20	TRUE	ENSG00000151694	ADAM17	WHR-adj-BMI_GIANT_2018/WHR-adj-BMI_GIANT_2018.txt.gz	Muscle_Skeletal.allpairs.txt.gz.eQTLs.txt.gz	2	9555153	0.640406	T	C	TRUE	T	C	FALSE	TRUE	FALSE	FALSE	FALSE
Fat	ROSI	FALSE	ENSG00000151694	ADAM17	WHR-adj-BMI_GIANT_2018/WHR-adj-BMI_GIANT_2018.txt.gz	Muscle_Skeletal.allpairs.txt.gz.eQTLs.txt.gz	2	9555153	0.640406	T	C	TRUE	T	C	FALSE	TRUE	FALSE	FALSE	TRUE
Fat	DEXA	FALSE	ENSG00000151694	ADAM17	WHR-adj-BMI_GIANT_2018/WHR-adj-BMI_GIANT_2018.txt.gz	Muscle_Skeletal.allpairs.txt.gz.eQTLs.txt.gz	2	9555153	0.640406	T	C	TRUE	T	C	FALSE	TRUE	FALSE	FALSE	TRUE
Fat	INSU	FALSE	ENSG00000151694	ADAM17	WHR-adj-BMI_GIANT_2018/WHR-adj-BMI_GIANT_2018.txt.gz	Muscle_Skeletal.allpairs.txt.gz.eQTLs.txt.gz	2	9555153	0.640406	T	C	TRUE	T	C	FALSE	TRUE	FALSE	FALSE	TRUE
Fat	ADIP	TRUE	ENSG00000151694	ADAM17	WHR-adj-BMI_GIANT_2018/WHR-adj-BMI_GIANT_2018.txt.gz	Muscle_Skeletal.allpairs.txt.gz.eQTLs.txt.gz	2	9555153	0.640406	T	C	TRUE	T	C	FALSE	TRUE	FALSE	FALSE	FALSE
Fat	GLUC	FALSE	ENSG00000151694	ADAM17	WHR-adj-BMI_GIANT_2018/WHR-adj-BMI_GIANT_2018.txt.gz	Muscle_Skeletal.allpairs.txt.gz.eQTLs.txt.gz	2	9555153	0.640406	T	C	TRUE	T	C	FALSE	TRUE	FALSE	FALSE	TRUE
Fat	IL-6	FALSE	ENSG00000151694	ADAM17	WHR-adj-BMI_GIANT_2018/WHR-adj-BMI_GIANT_2018.txt.gz	Muscle_Skeletal.allpairs.txt.gz.eQTLs.txt.gz	2	9555153	0.640406	T	C	TRUE	T	C	FALSE	TRUE	FALSE	FALSE	TRUE
Muscle	LAUR	TRUE	ENSG00000151694	ADAM17	WHR-adj-BMI_GIANT_2018/WHR-adj-BMI_GIANT_2018.txt.gz	Muscle_Skeletal.allpairs.txt.gz.eQTLs.txt.gz	2	9555153	0.640406	T	C	TRUE	T	C	FALSE	TRUE	FALSE	FALSE	FALSE
Muscle	IBMX	FALSE	ENSG00000151694	ADAM17	WHR-adj-BMI_GIANT_2018/WHR-adj-BMI_GIANT_2018.txt.gz	Muscle_Skeletal.allpairs.txt.gz.eQTLs.txt.gz	2	9555153	0.640406	T	C	TRUE	T	C	FALSE	TRUE	FALSE	FALSE	TRUE
Muscle	RETA	FALSE	ENSG00000151694	ADAM17	WHR-adj-BMI_GIANT_2018/WHR-adj-BMI_GIANT_2018.txt.gz	Muscle_Skeletal.allpairs.txt.gz.eQTLs.txt.gz	2	9555153	0.640406	T	C	TRUE	T	C	FALSE	TRUE	FALSE	FALSE	TRUE
Muscle	TNFa	TRUE	ENSG00000151694	ADAM17	WHR-adj-BMI_GIANT_2018/WHR-adj-BMI_GIANT_2018.txt.gz	Muscle_Skeletal.allpairs.txt.gz.eQTLs.txt.gz	2	9555153	0.640406	T	C	TRUE	T	C	FALSE	TRUE	FALSE	FALSE	FALSE
Muscle	DEXA	TRUE	ENSG00000151694	ADAM17	WHR-adj-BMI_GIANT_2018/WHR-adj-BMI_GIANT_2018.txt.gz	Muscle_Skeletal.allpairs.txt.gz.eQTLs.txt.gz	2	9555153	0.640406	T	C	TRUE	T	C	FALSE	TRUE	FALSE	FALSE	FALSE
Muscle	IGF1	FALSE	ENSG00000151694	ADAM17	WHR-adj-BMI_GIANT_2018/WHR-adj-BMI_GIANT_2018.txt.gz	Muscle_Skeletal.allpairs.txt.gz.eQTLs.txt.gz	2	9555153	0.640406	T	C	TRUE	T	C	FALSE	TRUE	FALSE	FALSE	TRUE
Muscle	ISOP	FALSE	ENSG00000151694	ADAM17	WHR-adj-BMI_GIANT_2018/WHR-adj-BMI_GIANT_2018.txt.gz	Muscle_Skeletal.allpairs.txt.gz.eQTLs.txt.gz	2	9555153	0.640406	T	C	TRUE	T	C	FALSE	TRUE	FALSE	FALSE	TRUE
Muscle	LAUR	TRUE	ENSG00000261143	ADAMTS7P3	WHR-adj-BMI_GIANT_2018/WHR-adj-BMI_GIANT_2018.txt.gz	Adipose_Visceral_Omentum.allpairs.txt.gz.eQTLs.txt.gz	15	78741147	0.367138	T	C	TRUE	C	T	TRUE	FALSE	TRUE	FALSE	FALSE
Muscle	LAUR	TRUE	ENSG00000261143	ADAMTS7P3	WHR-adj-BMI_GIANT_2018/WHR-adj-BMI_GIANT_2018.txt.gz	Adipose_Subcutaneous.allpairs.txt.gz.eQTLs.txt.gz	15	78741147	0.413282	T	C	TRUE	C	T	TRUE	FALSE	TRUE	FALSE	FALSE
Muscle	RETA	TRUE	ENSG00000261143	ADAMTS7P3	WHR-adj-BMI_GIANT_2018/WHR-adj-BMI_GIANT_2018.txt.gz	Adipose_Visceral_Omentum.allpairs.txt.gz.eQTLs.txt.gz	15	78741147	0.367138	T	C	TRUE	C	T	TRUE	FALSE	TRUE	FALSE	FALSE
Muscle	RETA	TRUE	ENSG00000261143	ADAMTS7P3	WHR-adj-BMI_GIANT_2018/WHR-adj-BMI_GIANT_2018.txt.gz	Adipose_Subcutaneous.allpairs.txt.gz.eQTLs.txt.gz	15	78741147	0.413282	T	C	TRUE	C	T	TRUE	FALSE	TRUE	FALSE	FALSE
Muscle	ISOP	TRUE	ENSG00000261143	ADAMTS7P3	WHR-adj-BMI_GIANT_2018/WHR-adj-BMI_GIANT_2018.txt.gz	Adipose_Visceral_Omentum.allpairs.txt.gz.eQTLs.txt.gz	15	78741147	0.367138	T	C	TRUE	C	T	TRUE	FALSE	TRUE	FALSE	FALSE
Muscle	ISOP	TRUE	ENSG00000261143	ADAMTS7P3	WHR-adj-BMI_GIANT_2018/WHR-adj-BMI_GIANT_2018.txt.gz	Adipose_Subcutaneous.allpairs.txt.gz.eQTLs.txt.gz	15	78741147	0.413282	T	C	TRUE	C	T	TRUE	FALSE	TRUE	FALSE	FALSE
Fat	WORT	TRUE	ENSG00000138031	ADCY3	BMI_GIANT_2018/BMI_GIANT_2018.txt.gz	Adipose_Visceral_Omentum.allpairs.txt.gz.eQTLs.txt.gz	2	24927427	0.622284	A	G	FALSE	G	A	TRUE	FALSE	FALSE	TRUE	TRUE
Fat	WORT	TRUE	ENSG00000138031	ADCY3	BMI_GIANT_2018/BMI_GIANT_2018.txt.gz	Adipose_Subcutaneous.allpairs.txt.gz.eQTLs.txt.gz	2	24927427	0.64652	A	G	FALSE	G	A	TRUE	FALSE	FALSE	TRUE	TRUE
Fat	LEPT	TRUE	ENSG00000138031	ADCY3	BMI_GIANT_2018/BMI_GIANT_2018.txt.gz	Adipose_Visceral_Omentum.allpairs.txt.gz.eQTLs.txt.gz	2	24927427	0.622284	A	G	FALSE	G	A	TRUE	FALSE	FALSE	TRUE	TRUE
Fat	LEPT	TRUE	ENSG00000138031	ADCY3	BMI_GIANT_2018/BMI_GIANT_2018.txt.gz	Adipose_Subcutaneous.allpairs.txt.gz.eQTLs.txt.gz	2	24927427	0.64652	A	G	FALSE	G	A	TRUE	FALSE	FALSE	TRUE	TRUE
Fat	SB20	TRUE	ENSG00000138031	ADCY3	BMI_GIANT_2018/BMI_GIANT_2018.txt.gz	Adipose_Visceral_Omentum.allpairs.txt.gz.eQTLs.txt.gz	2	24927427	0.622284	A	G	FALSE	G	A	TRUE	FALSE	FALSE	TRUE	TRUE
Fat	SB20	TRUE	ENSG00000138031	ADCY3	BMI_GIANT_2018/BMI_GIANT_2018.txt.gz	Adipose_Subcutaneous.allpairs.txt.gz.eQTLs.txt.gz	2	24927427	0.64652	A	G	FALSE	G	A	TRUE	FALSE	FALSE	TRUE	TRUE
Fat	IGF1	FALSE	ENSG00000196616	ADH1B	TG_GLGC_Expanded/TG_GLGC_Expanded.txt.gz	Adipose_Visceral_Omentum.allpairs.txt.gz.eQTLs.txt.gz	4	99124465	0.448218	T	C	TRUE	T	C	TRUE	TRUE	TRUE	TRUE	FALSE
Fat	IBMX	FALSE	ENSG00000196616	ADH1B	TG_GLGC_Expanded/TG_GLGC_Expanded.txt.gz	Adipose_Visceral_Omentum.allpairs.txt.gz.eQTLs.txt.gz	4	99124465	0.448218	T	C	TRUE	T	C	TRUE	TRUE	TRUE	TRUE	FALSE
Fat	TGFB1	FALSE	ENSG00000196616	ADH1B	TG_GLGC_Expanded/TG_GLGC_Expanded.txt.gz	Adipose_Visceral_Omentum.allpairs.txt.gz.eQTLs.txt.gz	4	99124465	0.448218	T	C	TRUE	T	C	TRUE	TRUE	TRUE	TRUE	FALSE
Fat	ATOR	FALSE	ENSG00000196616	ADH1B	TG_GLGC_Expanded/TG_GLGC_Expanded.txt.gz	Adipose_Visceral_Omentum.allpairs.txt.gz.eQTLs.txt.gz	4	99124465	0.448218	T	C	TRUE	T	C	TRUE	TRUE	TRUE	TRUE	FALSE
Fat	LAUR	FALSE	ENSG00000196616	ADH1B	TG_GLGC_Expanded/TG_GLGC_Expanded.txt.gz	Adipose_Visceral_Omentum.allpairs.txt.gz.eQTLs.txt.gz	4	99124465	0.448218	T	C	TRUE	T	C	TRUE	TRUE	TRUE	TRUE	FALSE
Liver	U012	FALSE	ENSG00000170425	ADORA2B	BMI_GIANT_2018/BMI_GIANT_2018.txt.gz	Liver.allpairs.txt.gz.eQTLs.txt.gz	17	16040596	0.562916	T	C	FALSE	C	T	FALSE	FALSE	TRUE	FALSE	TRUE
Liver	U012	FALSE	ENSG00000170425	ADORA2B	BMI_GIANT_2018/BMI_GIANT_2018.txt.gz	Adipose_Subcutaneous.allpairs.txt.gz.eQTLs.txt.gz	17	16040596	0.565316	T	C	FALSE	C	T	FALSE	FALSE	TRUE	FALSE	TRUE
Liver	U012	FALSE	ENSG00000170425	ADORA2B	BMI_GIANT_2018/BMI_GIANT_2018.txt.gz	Muscle_Skeletal.allpairs.txt.gz.eQTLs.txt.gz	17	16040596	0.565338	T	C	FALSE	C	T	FALSE	FALSE	TRUE	FALSE	TRUE
Liver	U012	FALSE	ENSG00000170425	ADORA2B	BMI_GIANT_2018/BMI_GIANT_2018.txt.gz	Adipose_Visceral_Omentum.allpairs.txt.gz.eQTLs.txt.gz	17	16040596	0.565249	T	C	FALSE	C	T	FALSE	FALSE	TRUE	FALSE	TRUE
Liver	U012	FALSE	ENSG00000170425	ADORA2B	BMI_GIANT_2018/BMI_GIANT_2018.txt.gz	Pancreas.allpairs.txt.gz.eQTLs.txt.gz	17	16040596	0.54759	T	C	FALSE	C	T	FALSE	FALSE	TRUE	FALSE	TRUE
Liver	IGF1	TRUE	ENSG00000170425	ADORA2B	BMI_GIANT_2018/BMI_GIANT_2018.txt.gz	Liver.allpairs.txt.gz.eQTLs.txt.gz	17	16040596	0.562916	T	C	FALSE	C	T	FALSE	FALSE	TRUE	FALSE	FALSE
Liver	IGF1	TRUE	ENSG00000170425	ADORA2B	BMI_GIANT_2018/BMI_GIANT_2018.txt.gz	Adipose_Subcutaneous.allpairs.txt.gz.eQTLs.txt.gz	17	16040596	0.565316	T	C	FALSE	C	T	FALSE	FALSE	TRUE	FALSE	FALSE
Liver	IGF1	TRUE	ENSG00000170425	ADORA2B	BMI_GIANT_2018/BMI_GIANT_2018.txt.gz	Muscle_Skeletal.allpairs.txt.gz.eQTLs.txt.gz	17	16040596	0.565338	T	C	FALSE	C	T	FALSE	FALSE	TRUE	FALSE	FALSE
Liver	IGF1	TRUE	ENSG00000170425	ADORA2B	BMI_GIANT_2018/BMI_GIANT_2018.txt.gz	Adipose_Visceral_Omentum.allpairs.txt.gz.eQTLs.txt.gz	17	16040596	0.565249	T	C	FALSE	C	T	FALSE	FALSE	TRUE	FALSE	FALSE
Liver	IGF1	TRUE	ENSG00000170425	ADORA2B	BMI_GIANT_2018/BMI_GIANT_2018.txt.gz	Pancreas.allpairs.txt.gz.eQTLs.txt.gz	17	16040596	0.54759	T	C	FALSE	C	T	FALSE	FALSE	TRUE	FALSE	FALSE
Fat	LEPT	TRUE	ENSG00000106624	AEBP1	Type-2-Diabetes_Spracklen_2020/Type-2-Diabetes_Spracklen_2020.txt.gz	Adipose_Visceral_Omentum.allpairs.txt.gz.eQTLs.txt.gz	7	44135258	0.353306	T	G	FALSE	G	T	TRUE	FALSE	FALSE	TRUE	TRUE
Fat	LEPT	TRUE	ENSG00000106624	AEBP1	Type-2-Diabetes_Suzuki_2019/Type-2-Diabetes_Suzuki_2019.txt.gz	Adipose_Visceral_Omentum.allpairs.txt.gz.eQTLs.txt.gz	7	44135258	0.386014	T	G	FALSE	G	T	TRUE	FALSE	FALSE	TRUE	TRUE
Fat	TNFa	FALSE	ENSG00000106624	AEBP1	Type-2-Diabetes_Spracklen_2020/Type-2-Diabetes_Spracklen_2020.txt.gz	Adipose_Visceral_Omentum.allpairs.txt.gz.eQTLs.txt.gz	7	44135258	0.353306	T	G	FALSE	G	T	TRUE	FALSE	FALSE	TRUE	FALSE
Fat	TNFa	FALSE	ENSG00000106624	AEBP1	Type-2-Diabetes_Suzuki_2019/Type-2-Diabetes_Suzuki_2019.txt.gz	Adipose_Visceral_Omentum.allpairs.txt.gz.eQTLs.txt.gz	7	44135258	0.386014	T	G	FALSE	G	T	TRUE	FALSE	FALSE	TRUE	FALSE
Fat	TGFB1	TRUE	ENSG00000106624	AEBP1	Type-2-Diabetes_Spracklen_2020/Type-2-Diabetes_Spracklen_2020.txt.gz	Adipose_Visceral_Omentum.allpairs.txt.gz.eQTLs.txt.gz	7	44135258	0.353306	T	G	FALSE	G	T	TRUE	FALSE	FALSE	TRUE	TRUE
Fat	TGFB1	TRUE	ENSG00000106624	AEBP1	Type-2-Diabetes_Suzuki_2019/Type-2-Diabetes_Suzuki_2019.txt.gz	Adipose_Visceral_Omentum.allpairs.txt.gz.eQTLs.txt.gz	7	44135258	0.386014	T	G	FALSE	G	T	TRUE	FALSE	FALSE	TRUE	TRUE
Fat	METF	TRUE	ENSG00000106624	AEBP1	Type-2-Diabetes_Spracklen_2020/Type-2-Diabetes_Spracklen_2020.txt.gz	Adipose_Visceral_Omentum.allpairs.txt.gz.eQTLs.txt.gz	7	44135258	0.353306	T	G	FALSE	G	T	TRUE	FALSE	FALSE	TRUE	TRUE
Fat	METF	TRUE	ENSG00000106624	AEBP1	Type-2-Diabetes_Suzuki_2019/Type-2-Diabetes_Suzuki_2019.txt.gz	Adipose_Visceral_Omentum.allpairs.txt.gz.eQTLs.txt.gz	7	44135258	0.386014	T	G	FALSE	G	T	TRUE	FALSE	FALSE	TRUE	TRUE
Fat	ATOR	TRUE	ENSG00000106624	AEBP1	Type-2-Diabetes_Spracklen_2020/Type-2-Diabetes_Spracklen_2020.txt.gz	Adipose_Visceral_Omentum.allpairs.txt.gz.eQTLs.txt.gz	7	44135258	0.353306	T	G	FALSE	G	T	TRUE	FALSE	FALSE	TRUE	TRUE
Fat	ATOR	TRUE	ENSG00000106624	AEBP1	Type-2-Diabetes_Suzuki_2019/Type-2-Diabetes_Suzuki_2019.txt.gz	Adipose_Visceral_Omentum.allpairs.txt.gz.eQTLs.txt.gz	7	44135258	0.386014	T	G	FALSE	G	T	TRUE	FALSE	FALSE	TRUE	TRUE
Muscle	LAUR	TRUE	ENSG00000106624	AEBP1	Type-2-Diabetes_Spracklen_2020/Type-2-Diabetes_Spracklen_2020.txt.gz	Adipose_Visceral_Omentum.allpairs.txt.gz.eQTLs.txt.gz	7	44135258	0.353306	T	G	FALSE	G	T	TRUE	FALSE	FALSE	TRUE	TRUE
Muscle	LAUR	TRUE	ENSG00000106624	AEBP1	Type-2-Diabetes_Suzuki_2019/Type-2-Diabetes_Suzuki_2019.txt.gz	Adipose_Visceral_Omentum.allpairs.txt.gz.eQTLs.txt.gz	7	44135258	0.386014	T	G	FALSE	G	T	TRUE	FALSE	FALSE	TRUE	TRUE
Liver	TGFB1	TRUE	ENSG00000134698	AGO4	WHR-adj-BMI_GIANT_2018/WHR-adj-BMI_GIANT_2018.txt.gz	Pancreas.allpairs.txt.gz.eQTLs.txt.gz	1	35360917	0.46506	T	C	FALSE	C	T	FALSE	FALSE	TRUE	FALSE	FALSE
Liver	TGFB1	TRUE	ENSG00000134698	AGO4	WHR-adj-BMI_GIANT_2018/WHR-adj-BMI_GIANT_2018.txt.gz	Pancreas.allpairs.txt.gz.eQTLs.txt.gz	1	35908222	0.481721	C	G	FALSE	G	C	FALSE	FALSE	TRUE	FALSE	FALSE
Muscle	INSU	FALSE	ENSG00000134698	AGO4	WHR-adj-BMI_GIANT_2018/WHR-adj-BMI_GIANT_2018.txt.gz	Pancreas.allpairs.txt.gz.eQTLs.txt.gz	1	35360917	0.46506	T	C	FALSE	C	T	FALSE	FALSE	TRUE	FALSE	TRUE
Muscle	INSU	FALSE	ENSG00000134698	AGO4	WHR-adj-BMI_GIANT_2018/WHR-adj-BMI_GIANT_2018.txt.gz	Pancreas.allpairs.txt.gz.eQTLs.txt.gz	1	35908222	0.481721	C	G	FALSE	G	C	FALSE	FALSE	TRUE	FALSE	TRUE
Muscle	LAUR	TRUE	ENSG00000134698	AGO4	WHR-adj-BMI_GIANT_2018/WHR-adj-BMI_GIANT_2018.txt.gz	Pancreas.allpairs.txt.gz.eQTLs.txt.gz	1	35360917	0.46506	T	C	FALSE	C	T	FALSE	FALSE	TRUE	FALSE	FALSE
Muscle	LAUR	TRUE	ENSG00000134698	AGO4	WHR-adj-BMI_GIANT_2018/WHR-adj-BMI_GIANT_2018.txt.gz	Pancreas.allpairs.txt.gz.eQTLs.txt.gz	1	35908222	0.481721	C	G	FALSE	G	C	FALSE	FALSE	TRUE	FALSE	FALSE
Muscle	IGF1	FALSE	ENSG00000134698	AGO4	WHR-adj-BMI_GIANT_2018/WHR-adj-BMI_GIANT_2018.txt.gz	Pancreas.allpairs.txt.gz.eQTLs.txt.gz	1	35360917	0.46506	T	C	FALSE	C	T	FALSE	FALSE	TRUE	FALSE	TRUE
Muscle	IGF1	FALSE	ENSG00000134698	AGO4	WHR-adj-BMI_GIANT_2018/WHR-adj-BMI_GIANT_2018.txt.gz	Pancreas.allpairs.txt.gz.eQTLs.txt.gz	1	35908222	0.481721	C	G	FALSE	G	C	FALSE	FALSE	TRUE	FALSE	TRUE
Liver	RETA	FALSE	ENSG00000124942	AHNAK	WHR-adj-BMI_GIANT_2018/WHR-adj-BMI_GIANT_2018.txt.gz	Pancreas.allpairs.txt.gz.eQTLs.txt.gz	11	62545314	0.781842	C	G	FALSE	G	C	TRUE	FALSE	FALSE	TRUE	FALSE
Liver	TNFa	TRUE	ENSG00000124942	AHNAK	WHR-adj-BMI_GIANT_2018/WHR-adj-BMI_GIANT_2018.txt.gz	Pancreas.allpairs.txt.gz.eQTLs.txt.gz	11	62545314	0.781842	C	G	FALSE	G	C	TRUE	FALSE	FALSE	TRUE	TRUE
Liver	WORT	FALSE	ENSG00000124942	AHNAK	WHR-adj-BMI_GIANT_2018/WHR-adj-BMI_GIANT_2018.txt.gz	Pancreas.allpairs.txt.gz.eQTLs.txt.gz	11	62545314	0.781842	C	G	FALSE	G	C	TRUE	FALSE	FALSE	TRUE	FALSE
Liver	SP60	FALSE	ENSG00000124942	AHNAK	WHR-adj-BMI_GIANT_2018/WHR-adj-BMI_GIANT_2018.txt.gz	Pancreas.allpairs.txt.gz.eQTLs.txt.gz	11	62545314	0.781842	C	G	FALSE	G	C	TRUE	FALSE	FALSE	TRUE	FALSE
Liver	GLUC	TRUE	ENSG00000124942	AHNAK	WHR-adj-BMI_GIANT_2018/WHR-adj-BMI_GIANT_2018.txt.gz	Pancreas.allpairs.txt.gz.eQTLs.txt.gz	11	62545314	0.781842	C	G	FALSE	G	C	TRUE	FALSE	FALSE	TRUE	TRUE
Liver	IGF1	FALSE	ENSG00000124942	AHNAK	WHR-adj-BMI_GIANT_2018/WHR-adj-BMI_GIANT_2018.txt.gz	Pancreas.allpairs.txt.gz.eQTLs.txt.gz	11	62545314	0.781842	C	G	FALSE	G	C	TRUE	FALSE	FALSE	TRUE	FALSE
Liver	DEXA	TRUE	ENSG00000124942	AHNAK	WHR-adj-BMI_GIANT_2018/WHR-adj-BMI_GIANT_2018.txt.gz	Pancreas.allpairs.txt.gz.eQTLs.txt.gz	11	62545314	0.781842	C	G	FALSE	G	C	TRUE	FALSE	FALSE	TRUE	TRUE
Muscle	LAUR	FALSE	ENSG00000124942	AHNAK	WHR-adj-BMI_GIANT_2018/WHR-adj-BMI_GIANT_2018.txt.gz	Pancreas.allpairs.txt.gz.eQTLs.txt.gz	11	62545314	0.781842	C	G	FALSE	G	C	TRUE	FALSE	FALSE	TRUE	FALSE
Muscle	IBMX	FALSE	ENSG00000124942	AHNAK	WHR-adj-BMI_GIANT_2018/WHR-adj-BMI_GIANT_2018.txt.gz	Pancreas.allpairs.txt.gz.eQTLs.txt.gz	11	62545314	0.781842	C	G	FALSE	G	C	TRUE	FALSE	FALSE	TRUE	FALSE
Muscle	GLUC	TRUE	ENSG00000124942	AHNAK	WHR-adj-BMI_GIANT_2018/WHR-adj-BMI_GIANT_2018.txt.gz	Pancreas.allpairs.txt.gz.eQTLs.txt.gz	11	62545314	0.781842	C	G	FALSE	G	C	TRUE	FALSE	FALSE	TRUE	TRUE
Muscle	RETA	FALSE	ENSG00000124942	AHNAK	WHR-adj-BMI_GIANT_2018/WHR-adj-BMI_GIANT_2018.txt.gz	Pancreas.allpairs.txt.gz.eQTLs.txt.gz	11	62545314	0.781842	C	G	FALSE	G	C	TRUE	FALSE	FALSE	TRUE	FALSE
Muscle	DEXA	TRUE	ENSG00000124942	AHNAK	WHR-adj-BMI_GIANT_2018/WHR-adj-BMI_GIANT_2018.txt.gz	Pancreas.allpairs.txt.gz.eQTLs.txt.gz	11	62545314	0.781842	C	G	FALSE	G	C	TRUE	FALSE	FALSE	TRUE	TRUE
Muscle	IGF1	FALSE	ENSG00000124942	AHNAK	WHR-adj-BMI_GIANT_2018/WHR-adj-BMI_GIANT_2018.txt.gz	Pancreas.allpairs.txt.gz.eQTLs.txt.gz	11	62545314	0.781842	C	G	FALSE	G	C	TRUE	FALSE	FALSE	TRUE	FALSE
Muscle	ISOP	FALSE	ENSG00000124942	AHNAK	WHR-adj-BMI_GIANT_2018/WHR-adj-BMI_GIANT_2018.txt.gz	Pancreas.allpairs.txt.gz.eQTLs.txt.gz	11	62545314	0.781842	C	G	FALSE	G	C	TRUE	FALSE	FALSE	TRUE	FALSE
Liver	GLUC	FALSE	ENSG00000106948	AKNA	HDL_GLGC_Expanded/HDL_GLGC_Expanded.txt.gz	Liver.allpairs.txt.gz.eQTLs.txt.gz	9	114386150	0.488131	T	G	TRUE	T	G	FALSE	TRUE	FALSE	FALSE	TRUE
Fat	RETA	TRUE	ENSG00000106948	AKNA	HDL_GLGC_Expanded/HDL_GLGC_Expanded.txt.gz	Liver.allpairs.txt.gz.eQTLs.txt.gz	9	114386150	0.488131	T	G	TRUE	T	G	FALSE	TRUE	FALSE	FALSE	FALSE
Fat	SP60	TRUE	ENSG00000106948	AKNA	HDL_GLGC_Expanded/HDL_GLGC_Expanded.txt.gz	Liver.allpairs.txt.gz.eQTLs.txt.gz	9	114386150	0.488131	T	G	TRUE	T	G	FALSE	TRUE	FALSE	FALSE	FALSE
Fat	IGF1	FALSE	ENSG00000106948	AKNA	HDL_GLGC_Expanded/HDL_GLGC_Expanded.txt.gz	Liver.allpairs.txt.gz.eQTLs.txt.gz	9	114386150	0.488131	T	G	TRUE	T	G	FALSE	TRUE	FALSE	FALSE	TRUE
Fat	IBMX	FALSE	ENSG00000106948	AKNA	HDL_GLGC_Expanded/HDL_GLGC_Expanded.txt.gz	Liver.allpairs.txt.gz.eQTLs.txt.gz	9	114386150	0.488131	T	G	TRUE	T	G	FALSE	TRUE	FALSE	FALSE	TRUE
Fat	DEXA	TRUE	ENSG00000106948	AKNA	HDL_GLGC_Expanded/HDL_GLGC_Expanded.txt.gz	Liver.allpairs.txt.gz.eQTLs.txt.gz	9	114386150	0.488131	T	G	TRUE	T	G	FALSE	TRUE	FALSE	FALSE	FALSE
Fat	INSU	FALSE	ENSG00000106948	AKNA	HDL_GLGC_Expanded/HDL_GLGC_Expanded.txt.gz	Liver.allpairs.txt.gz.eQTLs.txt.gz	9	114386150	0.488131	T	G	TRUE	T	G	FALSE	TRUE	FALSE	FALSE	TRUE
Fat	U012	TRUE	ENSG00000106948	AKNA	HDL_GLGC_Expanded/HDL_GLGC_Expanded.txt.gz	Liver.allpairs.txt.gz.eQTLs.txt.gz	9	114386150	0.488131	T	G	TRUE	T	G	FALSE	TRUE	FALSE	FALSE	FALSE
Fat	GLUC	FALSE	ENSG00000106948	AKNA	HDL_GLGC_Expanded/HDL_GLGC_Expanded.txt.gz	Liver.allpairs.txt.gz.eQTLs.txt.gz	9	114386150	0.488131	T	G	TRUE	T	G	FALSE	TRUE	FALSE	FALSE	TRUE
Fat	LAUR	FALSE	ENSG00000106948	AKNA	HDL_GLGC_Expanded/HDL_GLGC_Expanded.txt.gz	Liver.allpairs.txt.gz.eQTLs.txt.gz	9	114386150	0.488131	T	G	TRUE	T	G	FALSE	TRUE	FALSE	FALSE	TRUE
Muscle	U012	TRUE	ENSG00000106948	AKNA	HDL_GLGC_Expanded/HDL_GLGC_Expanded.txt.gz	Liver.allpairs.txt.gz.eQTLs.txt.gz	9	114386150	0.488131	T	G	TRUE	T	G	FALSE	TRUE	FALSE	FALSE	FALSE
Muscle	IBMX	FALSE	ENSG00000106948	AKNA	HDL_GLGC_Expanded/HDL_GLGC_Expanded.txt.gz	Liver.allpairs.txt.gz.eQTLs.txt.gz	9	114386150	0.488131	T	G	TRUE	T	G	FALSE	TRUE	FALSE	FALSE	TRUE
Muscle	RETA	FALSE	ENSG00000106948	AKNA	HDL_GLGC_Expanded/HDL_GLGC_Expanded.txt.gz	Liver.allpairs.txt.gz.eQTLs.txt.gz	9	114386150	0.488131	T	G	TRUE	T	G	FALSE	TRUE	FALSE	FALSE	TRUE
Muscle	TNFa	FALSE	ENSG00000106948	AKNA	HDL_GLGC_Expanded/HDL_GLGC_Expanded.txt.gz	Liver.allpairs.txt.gz.eQTLs.txt.gz	9	114386150	0.488131	T	G	TRUE	T	G	FALSE	TRUE	FALSE	FALSE	TRUE
Muscle	DEXA	TRUE	ENSG00000106948	AKNA	HDL_GLGC_Expanded/HDL_GLGC_Expanded.txt.gz	Liver.allpairs.txt.gz.eQTLs.txt.gz	9	114386150	0.488131	T	G	TRUE	T	G	FALSE	TRUE	FALSE	FALSE	FALSE
Liver	IGF1	FALSE	ENSG00000151632	AKR1C2	WHR-adj-BMI_GIANT_2018/WHR-adj-BMI_GIANT_2018.txt.gz	Pancreas.allpairs.txt.gz.eQTLs.txt.gz	10	4921135	0.791528	T	C	FALSE	T	C	TRUE	TRUE	FALSE	FALSE	TRUE
Fat	WORT	FALSE	ENSG00000151632	AKR1C2	WHR-adj-BMI_GIANT_2018/WHR-adj-BMI_GIANT_2018.txt.gz	Pancreas.allpairs.txt.gz.eQTLs.txt.gz	10	4921135	0.791528	T	C	FALSE	T	C	TRUE	TRUE	FALSE	FALSE	TRUE
Fat	LEPT	FALSE	ENSG00000151632	AKR1C2	WHR-adj-BMI_GIANT_2018/WHR-adj-BMI_GIANT_2018.txt.gz	Pancreas.allpairs.txt.gz.eQTLs.txt.gz	10	4921135	0.791528	T	C	FALSE	T	C	TRUE	TRUE	FALSE	FALSE	TRUE
Fat	DEXA	TRUE	ENSG00000151632	AKR1C2	WHR-adj-BMI_GIANT_2018/WHR-adj-BMI_GIANT_2018.txt.gz	Pancreas.allpairs.txt.gz.eQTLs.txt.gz	10	4921135	0.791528	T	C	FALSE	T	C	TRUE	TRUE	FALSE	FALSE	FALSE
Fat	U012	FALSE	ENSG00000151632	AKR1C2	WHR-adj-BMI_GIANT_2018/WHR-adj-BMI_GIANT_2018.txt.gz	Pancreas.allpairs.txt.gz.eQTLs.txt.gz	10	4921135	0.791528	T	C	FALSE	T	C	TRUE	TRUE	FALSE	FALSE	TRUE
Fat	ADIP	FALSE	ENSG00000151632	AKR1C2	WHR-adj-BMI_GIANT_2018/WHR-adj-BMI_GIANT_2018.txt.gz	Pancreas.allpairs.txt.gz.eQTLs.txt.gz	10	4921135	0.791528	T	C	FALSE	T	C	TRUE	TRUE	FALSE	FALSE	TRUE
Fat	GLUC	TRUE	ENSG00000151632	AKR1C2	WHR-adj-BMI_GIANT_2018/WHR-adj-BMI_GIANT_2018.txt.gz	Pancreas.allpairs.txt.gz.eQTLs.txt.gz	10	4921135	0.791528	T	C	FALSE	T	C	TRUE	TRUE	FALSE	FALSE	FALSE
Muscle	LAUR	TRUE	ENSG00000151632	AKR1C2	WHR-adj-BMI_GIANT_2018/WHR-adj-BMI_GIANT_2018.txt.gz	Pancreas.allpairs.txt.gz.eQTLs.txt.gz	10	4921135	0.791528	T	C	FALSE	T	C	TRUE	TRUE	FALSE	FALSE	FALSE
Muscle	IBMX	TRUE	ENSG00000151632	AKR1C2	WHR-adj-BMI_GIANT_2018/WHR-adj-BMI_GIANT_2018.txt.gz	Pancreas.allpairs.txt.gz.eQTLs.txt.gz	10	4921135	0.791528	T	C	FALSE	T	C	TRUE	TRUE	FALSE	FALSE	FALSE
Muscle	GLUC	TRUE	ENSG00000151632	AKR1C2	WHR-adj-BMI_GIANT_2018/WHR-adj-BMI_GIANT_2018.txt.gz	Pancreas.allpairs.txt.gz.eQTLs.txt.gz	10	4921135	0.791528	T	C	FALSE	T	C	TRUE	TRUE	FALSE	FALSE	FALSE
Muscle	RETA	FALSE	ENSG00000151632	AKR1C2	WHR-adj-BMI_GIANT_2018/WHR-adj-BMI_GIANT_2018.txt.gz	Pancreas.allpairs.txt.gz.eQTLs.txt.gz	10	4921135	0.791528	T	C	FALSE	T	C	TRUE	TRUE	FALSE	FALSE	TRUE
Muscle	DEXA	TRUE	ENSG00000151632	AKR1C2	WHR-adj-BMI_GIANT_2018/WHR-adj-BMI_GIANT_2018.txt.gz	Pancreas.allpairs.txt.gz.eQTLs.txt.gz	10	4921135	0.791528	T	C	FALSE	T	C	TRUE	TRUE	FALSE	FALSE	FALSE
Muscle	TGFB1	TRUE	ENSG00000151632	AKR1C2	WHR-adj-BMI_GIANT_2018/WHR-adj-BMI_GIANT_2018.txt.gz	Pancreas.allpairs.txt.gz.eQTLs.txt.gz	10	4921135	0.791528	T	C	FALSE	T	C	TRUE	TRUE	FALSE	FALSE	FALSE
Liver	IGF1	TRUE	ENSG00000091542	ALKBH5	TG_GLGC_Expanded/TG_GLGC_Expanded.txt.gz	Adipose_Subcutaneous.allpairs.txt.gz.eQTLs.txt.gz	17	18317360	0.573321	T	C	FALSE	T	C	TRUE	TRUE	FALSE	FALSE	FALSE
Liver	IGF1	TRUE	ENSG00000091542	ALKBH5	TG_GLGC_Expanded/TG_GLGC_Expanded.txt.gz	Pancreas.allpairs.txt.gz.eQTLs.txt.gz	17	18317360	0.572054	T	C	FALSE	T	C	TRUE	TRUE	FALSE	FALSE	FALSE
Liver	IGF1	TRUE	ENSG00000091542	ALKBH5	TG_GLGC_Expanded/TG_GLGC_Expanded.txt.gz	Muscle_Skeletal.allpairs.txt.gz.eQTLs.txt.gz	17	18317360	0.575023	T	C	FALSE	T	C	TRUE	TRUE	FALSE	FALSE	FALSE
Liver	IGF1	TRUE	ENSG00000091542	ALKBH5	TG_GLGC_Expanded/TG_GLGC_Expanded.txt.gz	Adipose_Visceral_Omentum.allpairs.txt.gz.eQTLs.txt.gz	17	18317360	0.574265	T	C	FALSE	T	C	TRUE	TRUE	FALSE	FALSE	FALSE
Fat	IGF1	TRUE	ENSG00000091542	ALKBH5	TG_GLGC_Expanded/TG_GLGC_Expanded.txt.gz	Adipose_Subcutaneous.allpairs.txt.gz.eQTLs.txt.gz	17	18317360	0.573321	T	C	FALSE	T	C	TRUE	TRUE	FALSE	FALSE	FALSE
Fat	IGF1	TRUE	ENSG00000091542	ALKBH5	TG_GLGC_Expanded/TG_GLGC_Expanded.txt.gz	Pancreas.allpairs.txt.gz.eQTLs.txt.gz	17	18317360	0.572054	T	C	FALSE	T	C	TRUE	TRUE	FALSE	FALSE	FALSE
Fat	IGF1	TRUE	ENSG00000091542	ALKBH5	TG_GLGC_Expanded/TG_GLGC_Expanded.txt.gz	Muscle_Skeletal.allpairs.txt.gz.eQTLs.txt.gz	17	18317360	0.575023	T	C	FALSE	T	C	TRUE	TRUE	FALSE	FALSE	FALSE
Fat	IGF1	TRUE	ENSG00000091542	ALKBH5	TG_GLGC_Expanded/TG_GLGC_Expanded.txt.gz	Adipose_Visceral_Omentum.allpairs.txt.gz.eQTLs.txt.gz	17	18317360	0.574265	T	C	FALSE	T	C	TRUE	TRUE	FALSE	FALSE	FALSE
Fat	ROSI	TRUE	ENSG00000091542	ALKBH5	TG_GLGC_Expanded/TG_GLGC_Expanded.txt.gz	Adipose_Subcutaneous.allpairs.txt.gz.eQTLs.txt.gz	17	18317360	0.573321	T	C	FALSE	T	C	TRUE	TRUE	FALSE	FALSE	FALSE
Fat	ROSI	TRUE	ENSG00000091542	ALKBH5	TG_GLGC_Expanded/TG_GLGC_Expanded.txt.gz	Pancreas.allpairs.txt.gz.eQTLs.txt.gz	17	18317360	0.572054	T	C	FALSE	T	C	TRUE	TRUE	FALSE	FALSE	FALSE
Fat	ROSI	TRUE	ENSG00000091542	ALKBH5	TG_GLGC_Expanded/TG_GLGC_Expanded.txt.gz	Muscle_Skeletal.allpairs.txt.gz.eQTLs.txt.gz	17	18317360	0.575023	T	C	FALSE	T	C	TRUE	TRUE	FALSE	FALSE	FALSE
Fat	ROSI	TRUE	ENSG00000091542	ALKBH5	TG_GLGC_Expanded/TG_GLGC_Expanded.txt.gz	Adipose_Visceral_Omentum.allpairs.txt.gz.eQTLs.txt.gz	17	18317360	0.574265	T	C	FALSE	T	C	TRUE	TRUE	FALSE	FALSE	FALSE
Fat	IBMX	TRUE	ENSG00000091542	ALKBH5	TG_GLGC_Expanded/TG_GLGC_Expanded.txt.gz	Adipose_Subcutaneous.allpairs.txt.gz.eQTLs.txt.gz	17	18317360	0.573321	T	C	FALSE	T	C	TRUE	TRUE	FALSE	FALSE	FALSE
Fat	IBMX	TRUE	ENSG00000091542	ALKBH5	TG_GLGC_Expanded/TG_GLGC_Expanded.txt.gz	Pancreas.allpairs.txt.gz.eQTLs.txt.gz	17	18317360	0.572054	T	C	FALSE	T	C	TRUE	TRUE	FALSE	FALSE	FALSE
Fat	IBMX	TRUE	ENSG00000091542	ALKBH5	TG_GLGC_Expanded/TG_GLGC_Expanded.txt.gz	Muscle_Skeletal.allpairs.txt.gz.eQTLs.txt.gz	17	18317360	0.575023	T	C	FALSE	T	C	TRUE	TRUE	FALSE	FALSE	FALSE
Fat	IBMX	TRUE	ENSG00000091542	ALKBH5	TG_GLGC_Expanded/TG_GLGC_Expanded.txt.gz	Adipose_Visceral_Omentum.allpairs.txt.gz.eQTLs.txt.gz	17	18317360	0.574265	T	C	FALSE	T	C	TRUE	TRUE	FALSE	FALSE	FALSE
Fat	DEXA	TRUE	ENSG00000091542	ALKBH5	TG_GLGC_Expanded/TG_GLGC_Expanded.txt.gz	Adipose_Subcutaneous.allpairs.txt.gz.eQTLs.txt.gz	17	18317360	0.573321	T	C	FALSE	T	C	TRUE	TRUE	FALSE	FALSE	FALSE
Fat	DEXA	TRUE	ENSG00000091542	ALKBH5	TG_GLGC_Expanded/TG_GLGC_Expanded.txt.gz	Pancreas.allpairs.txt.gz.eQTLs.txt.gz	17	18317360	0.572054	T	C	FALSE	T	C	TRUE	TRUE	FALSE	FALSE	FALSE
Fat	DEXA	TRUE	ENSG00000091542	ALKBH5	TG_GLGC_Expanded/TG_GLGC_Expanded.txt.gz	Muscle_Skeletal.allpairs.txt.gz.eQTLs.txt.gz	17	18317360	0.575023	T	C	FALSE	T	C	TRUE	TRUE	FALSE	FALSE	FALSE
Fat	DEXA	TRUE	ENSG00000091542	ALKBH5	TG_GLGC_Expanded/TG_GLGC_Expanded.txt.gz	Adipose_Visceral_Omentum.allpairs.txt.gz.eQTLs.txt.gz	17	18317360	0.574265	T	C	FALSE	T	C	TRUE	TRUE	FALSE	FALSE	FALSE
Fat	TNFa	TRUE	ENSG00000091542	ALKBH5	TG_GLGC_Expanded/TG_GLGC_Expanded.txt.gz	Adipose_Subcutaneous.allpairs.txt.gz.eQTLs.txt.gz	17	18317360	0.573321	T	C	FALSE	T	C	TRUE	TRUE	FALSE	FALSE	FALSE
Fat	TNFa	TRUE	ENSG00000091542	ALKBH5	TG_GLGC_Expanded/TG_GLGC_Expanded.txt.gz	Pancreas.allpairs.txt.gz.eQTLs.txt.gz	17	18317360	0.572054	T	C	FALSE	T	C	TRUE	TRUE	FALSE	FALSE	FALSE
Fat	TNFa	TRUE	ENSG00000091542	ALKBH5	TG_GLGC_Expanded/TG_GLGC_Expanded.txt.gz	Muscle_Skeletal.allpairs.txt.gz.eQTLs.txt.gz	17	18317360	0.575023	T	C	FALSE	T	C	TRUE	TRUE	FALSE	FALSE	FALSE
Fat	TNFa	TRUE	ENSG00000091542	ALKBH5	TG_GLGC_Expanded/TG_GLGC_Expanded.txt.gz	Adipose_Visceral_Omentum.allpairs.txt.gz.eQTLs.txt.gz	17	18317360	0.574265	T	C	FALSE	T	C	TRUE	TRUE	FALSE	FALSE	FALSE
Fat	INSU	TRUE	ENSG00000091542	ALKBH5	TG_GLGC_Expanded/TG_GLGC_Expanded.txt.gz	Adipose_Subcutaneous.allpairs.txt.gz.eQTLs.txt.gz	17	18317360	0.573321	T	C	FALSE	T	C	TRUE	TRUE	FALSE	FALSE	FALSE
Fat	INSU	TRUE	ENSG00000091542	ALKBH5	TG_GLGC_Expanded/TG_GLGC_Expanded.txt.gz	Pancreas.allpairs.txt.gz.eQTLs.txt.gz	17	18317360	0.572054	T	C	FALSE	T	C	TRUE	TRUE	FALSE	FALSE	FALSE
Fat	INSU	TRUE	ENSG00000091542	ALKBH5	TG_GLGC_Expanded/TG_GLGC_Expanded.txt.gz	Muscle_Skeletal.allpairs.txt.gz.eQTLs.txt.gz	17	18317360	0.575023	T	C	FALSE	T	C	TRUE	TRUE	FALSE	FALSE	FALSE
Fat	INSU	TRUE	ENSG00000091542	ALKBH5	TG_GLGC_Expanded/TG_GLGC_Expanded.txt.gz	Adipose_Visceral_Omentum.allpairs.txt.gz.eQTLs.txt.gz	17	18317360	0.574265	T	C	FALSE	T	C	TRUE	TRUE	FALSE	FALSE	FALSE
Fat	DECA	FALSE	ENSG00000091542	ALKBH5	TG_GLGC_Expanded/TG_GLGC_Expanded.txt.gz	Adipose_Subcutaneous.allpairs.txt.gz.eQTLs.txt.gz	17	18317360	0.573321	T	C	FALSE	T	C	TRUE	TRUE	FALSE	FALSE	TRUE
Fat	DECA	FALSE	ENSG00000091542	ALKBH5	TG_GLGC_Expanded/TG_GLGC_Expanded.txt.gz	Pancreas.allpairs.txt.gz.eQTLs.txt.gz	17	18317360	0.572054	T	C	FALSE	T	C	TRUE	TRUE	FALSE	FALSE	TRUE
Fat	DECA	FALSE	ENSG00000091542	ALKBH5	TG_GLGC_Expanded/TG_GLGC_Expanded.txt.gz	Muscle_Skeletal.allpairs.txt.gz.eQTLs.txt.gz	17	18317360	0.575023	T	C	FALSE	T	C	TRUE	TRUE	FALSE	FALSE	TRUE
Fat	DECA	FALSE	ENSG00000091542	ALKBH5	TG_GLGC_Expanded/TG_GLGC_Expanded.txt.gz	Adipose_Visceral_Omentum.allpairs.txt.gz.eQTLs.txt.gz	17	18317360	0.574265	T	C	FALSE	T	C	TRUE	TRUE	FALSE	FALSE	TRUE
Fat	IL-6	TRUE	ENSG00000091542	ALKBH5	TG_GLGC_Expanded/TG_GLGC_Expanded.txt.gz	Adipose_Subcutaneous.allpairs.txt.gz.eQTLs.txt.gz	17	18317360	0.573321	T	C	FALSE	T	C	TRUE	TRUE	FALSE	FALSE	FALSE
Fat	IL-6	TRUE	ENSG00000091542	ALKBH5	TG_GLGC_Expanded/TG_GLGC_Expanded.txt.gz	Pancreas.allpairs.txt.gz.eQTLs.txt.gz	17	18317360	0.572054	T	C	FALSE	T	C	TRUE	TRUE	FALSE	FALSE	FALSE
Fat	IL-6	TRUE	ENSG00000091542	ALKBH5	TG_GLGC_Expanded/TG_GLGC_Expanded.txt.gz	Muscle_Skeletal.allpairs.txt.gz.eQTLs.txt.gz	17	18317360	0.575023	T	C	FALSE	T	C	TRUE	TRUE	FALSE	FALSE	FALSE
Fat	IL-6	TRUE	ENSG00000091542	ALKBH5	TG_GLGC_Expanded/TG_GLGC_Expanded.txt.gz	Adipose_Visceral_Omentum.allpairs.txt.gz.eQTLs.txt.gz	17	18317360	0.574265	T	C	FALSE	T	C	TRUE	TRUE	FALSE	FALSE	FALSE
Muscle	IBMX	TRUE	ENSG00000091542	ALKBH5	TG_GLGC_Expanded/TG_GLGC_Expanded.txt.gz	Adipose_Subcutaneous.allpairs.txt.gz.eQTLs.txt.gz	17	18317360	0.573321	T	C	FALSE	T	C	TRUE	TRUE	FALSE	FALSE	FALSE
Muscle	IBMX	TRUE	ENSG00000091542	ALKBH5	TG_GLGC_Expanded/TG_GLGC_Expanded.txt.gz	Pancreas.allpairs.txt.gz.eQTLs.txt.gz	17	18317360	0.572054	T	C	FALSE	T	C	TRUE	TRUE	FALSE	FALSE	FALSE
Muscle	IBMX	TRUE	ENSG00000091542	ALKBH5	TG_GLGC_Expanded/TG_GLGC_Expanded.txt.gz	Muscle_Skeletal.allpairs.txt.gz.eQTLs.txt.gz	17	18317360	0.575023	T	C	FALSE	T	C	TRUE	TRUE	FALSE	FALSE	FALSE
Muscle	IBMX	TRUE	ENSG00000091542	ALKBH5	TG_GLGC_Expanded/TG_GLGC_Expanded.txt.gz	Adipose_Visceral_Omentum.allpairs.txt.gz.eQTLs.txt.gz	17	18317360	0.574265	T	C	FALSE	T	C	TRUE	TRUE	FALSE	FALSE	FALSE
Muscle	ISOP	TRUE	ENSG00000091542	ALKBH5	TG_GLGC_Expanded/TG_GLGC_Expanded.txt.gz	Adipose_Subcutaneous.allpairs.txt.gz.eQTLs.txt.gz	17	18317360	0.573321	T	C	FALSE	T	C	TRUE	TRUE	FALSE	FALSE	FALSE
Muscle	ISOP	TRUE	ENSG00000091542	ALKBH5	TG_GLGC_Expanded/TG_GLGC_Expanded.txt.gz	Pancreas.allpairs.txt.gz.eQTLs.txt.gz	17	18317360	0.572054	T	C	FALSE	T	C	TRUE	TRUE	FALSE	FALSE	FALSE
Muscle	ISOP	TRUE	ENSG00000091542	ALKBH5	TG_GLGC_Expanded/TG_GLGC_Expanded.txt.gz	Muscle_Skeletal.allpairs.txt.gz.eQTLs.txt.gz	17	18317360	0.575023	T	C	FALSE	T	C	TRUE	TRUE	FALSE	FALSE	FALSE
Muscle	ISOP	TRUE	ENSG00000091542	ALKBH5	TG_GLGC_Expanded/TG_GLGC_Expanded.txt.gz	Adipose_Visceral_Omentum.allpairs.txt.gz.eQTLs.txt.gz	17	18317360	0.574265	T	C	FALSE	T	C	TRUE	TRUE	FALSE	FALSE	FALSE
Liver	U012	TRUE	ENSG00000145020	AMT	WHR-adj-BMI_GIANT_2018/WHR-adj-BMI_GIANT_2018.txt.gz	Adipose_Subcutaneous.allpairs.txt.gz.eQTLs.txt.gz	3	48997446	0.422263	T	C	FALSE	C	T	TRUE	FALSE	FALSE	TRUE	TRUE
Liver	U012	TRUE	ENSG00000145020	AMT	WHR-adj-BMI_GIANT_2018/WHR-adj-BMI_GIANT_2018.txt.gz	Muscle_Skeletal.allpairs.txt.gz.eQTLs.txt.gz	3	48997446	0.421082	T	C	FALSE	C	T	TRUE	FALSE	FALSE	TRUE	TRUE
Liver	U012	TRUE	ENSG00000145020	AMT	WHR-adj-BMI_GIANT_2018/WHR-adj-BMI_GIANT_2018.txt.gz	Adipose_Visceral_Omentum.allpairs.txt.gz.eQTLs.txt.gz	3	48997446	0.414622	T	C	FALSE	C	T	TRUE	FALSE	FALSE	TRUE	TRUE
Liver	U012	TRUE	ENSG00000145020	AMT	WHR-adj-BMI_GIANT_2018/WHR-adj-BMI_GIANT_2018.txt.gz	Pancreas.allpairs.txt.gz.eQTLs.txt.gz	3	48997446	0.647024	T	C	FALSE	C	T	TRUE	FALSE	FALSE	TRUE	TRUE
Liver	U012	TRUE	ENSG00000145020	AMT	TG_GLGC_Expanded/TG_GLGC_Expanded.txt.gz	Pancreas.allpairs.txt.gz.eQTLs.txt.gz	3	49003029	0.381976	A	G	FALSE	G	A	TRUE	FALSE	FALSE	TRUE	TRUE
Liver	U012	TRUE	ENSG00000145020	AMT	TG_GLGC_Expanded/TG_GLGC_Expanded.txt.gz	Adipose_Visceral_Omentum.allpairs.txt.gz.eQTLs.txt.gz	3	49003029	0.480635	A	G	FALSE	G	A	TRUE	FALSE	FALSE	TRUE	TRUE
Liver	U012	TRUE	ENSG00000145020	AMT	TG_GLGC_Expanded/TG_GLGC_Expanded.txt.gz	Adipose_Subcutaneous.allpairs.txt.gz.eQTLs.txt.gz	3	49003029	0.489726	A	G	FALSE	G	A	TRUE	FALSE	FALSE	TRUE	TRUE
Liver	U012	TRUE	ENSG00000145020	AMT	TG_GLGC_Expanded/TG_GLGC_Expanded.txt.gz	Muscle_Skeletal.allpairs.txt.gz.eQTLs.txt.gz	3	49003029	0.488652	A	G	FALSE	G	A	TRUE	FALSE	FALSE	TRUE	TRUE
Liver	U012	TRUE	ENSG00000145020	AMT	WHR-adj-BMI_GIANT_2018/WHR-adj-BMI_GIANT_2018.txt.gz	Adipose_Visceral_Omentum.allpairs.txt.gz.eQTLs.txt.gz	3	49547810	0.497118	C	G	TRUE	G	C	FALSE	FALSE	FALSE	TRUE	TRUE
Liver	U012	TRUE	ENSG00000145020	AMT	WHR-adj-BMI_GIANT_2018/WHR-adj-BMI_GIANT_2018.txt.gz	Muscle_Skeletal.allpairs.txt.gz.eQTLs.txt.gz	3	49547810	0.50542	C	G	TRUE	G	C	FALSE	FALSE	FALSE	TRUE	TRUE
Liver	U012	TRUE	ENSG00000145020	AMT	WHR-adj-BMI_GIANT_2018/WHR-adj-BMI_GIANT_2018.txt.gz	Adipose_Subcutaneous.allpairs.txt.gz.eQTLs.txt.gz	3	49547810	0.506739	C	G	TRUE	G	C	FALSE	FALSE	FALSE	TRUE	TRUE
Liver	U012	TRUE	ENSG00000145020	AMT	WHR-adj-BMI_GIANT_2018/WHR-adj-BMI_GIANT_2018.txt.gz	Pancreas.allpairs.txt.gz.eQTLs.txt.gz	3	49547810	0.656322	C	G	TRUE	G	C	FALSE	FALSE	FALSE	TRUE	TRUE
Fat	TGFB1	TRUE	ENSG00000029534	ANK1	Type-2-Diabetes_Xue_2018/Type-2-Diabetes_Xue_2018.txt.gz	Adipose_Subcutaneous.allpairs.txt.gz.eQTLs.txt.gz	8	41661730	0.856409	T	C	FALSE	C	T	TRUE	FALSE	FALSE	TRUE	TRUE
Fat	TGFB1	TRUE	ENSG00000029534	ANK1	Type-2-Diabetes_Xue_2018/Type-2-Diabetes_Xue_2018.txt.gz	Muscle_Skeletal.allpairs.txt.gz.eQTLs.txt.gz	8	41661730	0.872794	T	C	FALSE	C	T	TRUE	FALSE	FALSE	TRUE	TRUE
Muscle	INSU	TRUE	ENSG00000029534	ANK1	Type-2-Diabetes_Xue_2018/Type-2-Diabetes_Xue_2018.txt.gz	Adipose_Subcutaneous.allpairs.txt.gz.eQTLs.txt.gz	8	41661730	0.856409	T	C	FALSE	C	T	TRUE	FALSE	FALSE	TRUE	TRUE
Muscle	INSU	TRUE	ENSG00000029534	ANK1	Type-2-Diabetes_Xue_2018/Type-2-Diabetes_Xue_2018.txt.gz	Muscle_Skeletal.allpairs.txt.gz.eQTLs.txt.gz	8	41661730	0.872794	T	C	FALSE	C	T	TRUE	FALSE	FALSE	TRUE	TRUE
Muscle	LAUR	FALSE	ENSG00000029534	ANK1	Type-2-Diabetes_Xue_2018/Type-2-Diabetes_Xue_2018.txt.gz	Adipose_Subcutaneous.allpairs.txt.gz.eQTLs.txt.gz	8	41661730	0.856409	T	C	FALSE	C	T	TRUE	FALSE	FALSE	TRUE	FALSE
Muscle	LAUR	FALSE	ENSG00000029534	ANK1	Type-2-Diabetes_Xue_2018/Type-2-Diabetes_Xue_2018.txt.gz	Muscle_Skeletal.allpairs.txt.gz.eQTLs.txt.gz	8	41661730	0.872794	T	C	FALSE	C	T	TRUE	FALSE	FALSE	TRUE	FALSE
Muscle	DEXA	TRUE	ENSG00000029534	ANK1	Type-2-Diabetes_Xue_2018/Type-2-Diabetes_Xue_2018.txt.gz	Adipose_Subcutaneous.allpairs.txt.gz.eQTLs.txt.gz	8	41661730	0.856409	T	C	FALSE	C	T	TRUE	FALSE	FALSE	TRUE	TRUE
Muscle	DEXA	TRUE	ENSG00000029534	ANK1	Type-2-Diabetes_Xue_2018/Type-2-Diabetes_Xue_2018.txt.gz	Muscle_Skeletal.allpairs.txt.gz.eQTLs.txt.gz	8	41661730	0.872794	T	C	FALSE	C	T	TRUE	FALSE	FALSE	TRUE	TRUE
Muscle	IGF1	TRUE	ENSG00000029534	ANK1	Type-2-Diabetes_Xue_2018/Type-2-Diabetes_Xue_2018.txt.gz	Adipose_Subcutaneous.allpairs.txt.gz.eQTLs.txt.gz	8	41661730	0.856409	T	C	FALSE	C	T	TRUE	FALSE	FALSE	TRUE	TRUE
Muscle	IGF1	TRUE	ENSG00000029534	ANK1	Type-2-Diabetes_Xue_2018/Type-2-Diabetes_Xue_2018.txt.gz	Muscle_Skeletal.allpairs.txt.gz.eQTLs.txt.gz	8	41661730	0.872794	T	C	FALSE	C	T	TRUE	FALSE	FALSE	TRUE	TRUE
Liver	U012	FALSE	ENSG00000176915	ANKLE2	BMI_GIANT_2018/BMI_GIANT_2018.txt.gz	Adipose_Subcutaneous.allpairs.txt.gz.eQTLs.txt.gz	12	132849897	0.58608	T	C	FALSE	C	T	TRUE	FALSE	FALSE	TRUE	FALSE
Liver	U012	FALSE	ENSG00000176915	ANKLE2	BMI_GIANT_2018/BMI_GIANT_2018.txt.gz	Adipose_Visceral_Omentum.allpairs.txt.gz.eQTLs.txt.gz	12	132849897	0.556719	T	C	FALSE	C	T	TRUE	FALSE	FALSE	TRUE	FALSE
Muscle	INSU	TRUE	ENSG00000176915	ANKLE2	BMI_GIANT_2018/BMI_GIANT_2018.txt.gz	Adipose_Subcutaneous.allpairs.txt.gz.eQTLs.txt.gz	12	132849897	0.58608	T	C	FALSE	C	T	TRUE	FALSE	FALSE	TRUE	TRUE
Muscle	INSU	TRUE	ENSG00000176915	ANKLE2	BMI_GIANT_2018/BMI_GIANT_2018.txt.gz	Adipose_Visceral_Omentum.allpairs.txt.gz.eQTLs.txt.gz	12	132849897	0.556719	T	C	FALSE	C	T	TRUE	FALSE	FALSE	TRUE	TRUE
Muscle	LAUR	TRUE	ENSG00000176915	ANKLE2	BMI_GIANT_2018/BMI_GIANT_2018.txt.gz	Adipose_Subcutaneous.allpairs.txt.gz.eQTLs.txt.gz	12	132849897	0.58608	T	C	FALSE	C	T	TRUE	FALSE	FALSE	TRUE	TRUE
Muscle	LAUR	TRUE	ENSG00000176915	ANKLE2	BMI_GIANT_2018/BMI_GIANT_2018.txt.gz	Adipose_Visceral_Omentum.allpairs.txt.gz.eQTLs.txt.gz	12	132849897	0.556719	T	C	FALSE	C	T	TRUE	FALSE	FALSE	TRUE	TRUE
Muscle	GLUC	FALSE	ENSG00000176915	ANKLE2	BMI_GIANT_2018/BMI_GIANT_2018.txt.gz	Adipose_Subcutaneous.allpairs.txt.gz.eQTLs.txt.gz	12	132849897	0.58608	T	C	FALSE	C	T	TRUE	FALSE	FALSE	TRUE	FALSE
Muscle	GLUC	FALSE	ENSG00000176915	ANKLE2	BMI_GIANT_2018/BMI_GIANT_2018.txt.gz	Adipose_Visceral_Omentum.allpairs.txt.gz.eQTLs.txt.gz	12	132849897	0.556719	T	C	FALSE	C	T	TRUE	FALSE	FALSE	TRUE	FALSE
Muscle	SB20	FALSE	ENSG00000176915	ANKLE2	BMI_GIANT_2018/BMI_GIANT_2018.txt.gz	Adipose_Subcutaneous.allpairs.txt.gz.eQTLs.txt.gz	12	132849897	0.58608	T	C	FALSE	C	T	TRUE	FALSE	FALSE	TRUE	FALSE
Muscle	SB20	FALSE	ENSG00000176915	ANKLE2	BMI_GIANT_2018/BMI_GIANT_2018.txt.gz	Adipose_Visceral_Omentum.allpairs.txt.gz.eQTLs.txt.gz	12	132849897	0.556719	T	C	FALSE	C	T	TRUE	FALSE	FALSE	TRUE	FALSE
Muscle	SP60	FALSE	ENSG00000176915	ANKLE2	BMI_GIANT_2018/BMI_GIANT_2018.txt.gz	Adipose_Subcutaneous.allpairs.txt.gz.eQTLs.txt.gz	12	132849897	0.58608	T	C	FALSE	C	T	TRUE	FALSE	FALSE	TRUE	FALSE
Muscle	SP60	FALSE	ENSG00000176915	ANKLE2	BMI_GIANT_2018/BMI_GIANT_2018.txt.gz	Adipose_Visceral_Omentum.allpairs.txt.gz.eQTLs.txt.gz	12	132849897	0.556719	T	C	FALSE	C	T	TRUE	FALSE	FALSE	TRUE	FALSE
Muscle	TNFa	TRUE	ENSG00000176915	ANKLE2	BMI_GIANT_2018/BMI_GIANT_2018.txt.gz	Adipose_Subcutaneous.allpairs.txt.gz.eQTLs.txt.gz	12	132849897	0.58608	T	C	FALSE	C	T	TRUE	FALSE	FALSE	TRUE	TRUE
Muscle	TNFa	TRUE	ENSG00000176915	ANKLE2	BMI_GIANT_2018/BMI_GIANT_2018.txt.gz	Adipose_Visceral_Omentum.allpairs.txt.gz.eQTLs.txt.gz	12	132849897	0.556719	T	C	FALSE	C	T	TRUE	FALSE	FALSE	TRUE	TRUE
Muscle	IGF1	TRUE	ENSG00000176915	ANKLE2	BMI_GIANT_2018/BMI_GIANT_2018.txt.gz	Adipose_Subcutaneous.allpairs.txt.gz.eQTLs.txt.gz	12	132849897	0.58608	T	C	FALSE	C	T	TRUE	FALSE	FALSE	TRUE	TRUE
Muscle	IGF1	TRUE	ENSG00000176915	ANKLE2	BMI_GIANT_2018/BMI_GIANT_2018.txt.gz	Adipose_Visceral_Omentum.allpairs.txt.gz.eQTLs.txt.gz	12	132849897	0.556719	T	C	FALSE	C	T	TRUE	FALSE	FALSE	TRUE	TRUE
Fat	DEXA	FALSE	ENSG00000134343	ANO3	WHR-adj-BMI_GIANT_2018/WHR-adj-BMI_GIANT_2018.txt.gz	Adipose_Subcutaneous.allpairs.txt.gz.eQTLs.txt.gz	11	26214745	0.677899	T	G	TRUE	T	G	TRUE	TRUE	TRUE	TRUE	FALSE
Liver	TGFB1	TRUE	ENSG00000164111	ANXA5	WHR-adj-BMI_GIANT_2018/WHR-adj-BMI_GIANT_2018.txt.gz	Adipose_Subcutaneous.allpairs.txt.gz.eQTLs.txt.gz	4	121702910	0.487454	T	C	TRUE	C	T	FALSE	FALSE	FALSE	TRUE	TRUE
Liver	TGFB1	TRUE	ENSG00000164111	ANXA5	WHR-adj-BMI_GIANT_2018/WHR-adj-BMI_GIANT_2018.txt.gz	Pancreas.allpairs.txt.gz.eQTLs.txt.gz	4	121702910	0.468532	T	C	TRUE	C	T	FALSE	FALSE	FALSE	TRUE	TRUE
Liver	TGFB1	TRUE	ENSG00000164111	ANXA5	WHR-adj-BMI_GIANT_2018/WHR-adj-BMI_GIANT_2018.txt.gz	Muscle_Skeletal.allpairs.txt.gz.eQTLs.txt.gz	4	121702910	0.48968	T	C	TRUE	C	T	FALSE	FALSE	FALSE	TRUE	TRUE
Fat	WORT	FALSE	ENSG00000164111	ANXA5	WHR-adj-BMI_GIANT_2018/WHR-adj-BMI_GIANT_2018.txt.gz	Adipose_Subcutaneous.allpairs.txt.gz.eQTLs.txt.gz	4	121702910	0.487454	T	C	TRUE	C	T	FALSE	FALSE	FALSE	TRUE	FALSE
Fat	WORT	FALSE	ENSG00000164111	ANXA5	WHR-adj-BMI_GIANT_2018/WHR-adj-BMI_GIANT_2018.txt.gz	Pancreas.allpairs.txt.gz.eQTLs.txt.gz	4	121702910	0.468532	T	C	TRUE	C	T	FALSE	FALSE	FALSE	TRUE	FALSE
Fat	WORT	FALSE	ENSG00000164111	ANXA5	WHR-adj-BMI_GIANT_2018/WHR-adj-BMI_GIANT_2018.txt.gz	Muscle_Skeletal.allpairs.txt.gz.eQTLs.txt.gz	4	121702910	0.48968	T	C	TRUE	C	T	FALSE	FALSE	FALSE	TRUE	FALSE
Fat	SP60	FALSE	ENSG00000164111	ANXA5	WHR-adj-BMI_GIANT_2018/WHR-adj-BMI_GIANT_2018.txt.gz	Adipose_Subcutaneous.allpairs.txt.gz.eQTLs.txt.gz	4	121702910	0.487454	T	C	TRUE	C	T	FALSE	FALSE	FALSE	TRUE	FALSE
Fat	SP60	FALSE	ENSG00000164111	ANXA5	WHR-adj-BMI_GIANT_2018/WHR-adj-BMI_GIANT_2018.txt.gz	Pancreas.allpairs.txt.gz.eQTLs.txt.gz	4	121702910	0.468532	T	C	TRUE	C	T	FALSE	FALSE	FALSE	TRUE	FALSE
Fat	SP60	FALSE	ENSG00000164111	ANXA5	WHR-adj-BMI_GIANT_2018/WHR-adj-BMI_GIANT_2018.txt.gz	Muscle_Skeletal.allpairs.txt.gz.eQTLs.txt.gz	4	121702910	0.48968	T	C	TRUE	C	T	FALSE	FALSE	FALSE	TRUE	FALSE
Fat	LEPT	FALSE	ENSG00000164111	ANXA5	WHR-adj-BMI_GIANT_2018/WHR-adj-BMI_GIANT_2018.txt.gz	Adipose_Subcutaneous.allpairs.txt.gz.eQTLs.txt.gz	4	121702910	0.487454	T	C	TRUE	C	T	FALSE	FALSE	FALSE	TRUE	FALSE
Fat	LEPT	FALSE	ENSG00000164111	ANXA5	WHR-adj-BMI_GIANT_2018/WHR-adj-BMI_GIANT_2018.txt.gz	Pancreas.allpairs.txt.gz.eQTLs.txt.gz	4	121702910	0.468532	T	C	TRUE	C	T	FALSE	FALSE	FALSE	TRUE	FALSE
Fat	LEPT	FALSE	ENSG00000164111	ANXA5	WHR-adj-BMI_GIANT_2018/WHR-adj-BMI_GIANT_2018.txt.gz	Muscle_Skeletal.allpairs.txt.gz.eQTLs.txt.gz	4	121702910	0.48968	T	C	TRUE	C	T	FALSE	FALSE	FALSE	TRUE	FALSE
Fat	U012	FALSE	ENSG00000164111	ANXA5	WHR-adj-BMI_GIANT_2018/WHR-adj-BMI_GIANT_2018.txt.gz	Adipose_Subcutaneous.allpairs.txt.gz.eQTLs.txt.gz	4	121702910	0.487454	T	C	TRUE	C	T	FALSE	FALSE	FALSE	TRUE	FALSE
Fat	U012	FALSE	ENSG00000164111	ANXA5	WHR-adj-BMI_GIANT_2018/WHR-adj-BMI_GIANT_2018.txt.gz	Pancreas.allpairs.txt.gz.eQTLs.txt.gz	4	121702910	0.468532	T	C	TRUE	C	T	FALSE	FALSE	FALSE	TRUE	FALSE
Fat	U012	FALSE	ENSG00000164111	ANXA5	WHR-adj-BMI_GIANT_2018/WHR-adj-BMI_GIANT_2018.txt.gz	Muscle_Skeletal.allpairs.txt.gz.eQTLs.txt.gz	4	121702910	0.48968	T	C	TRUE	C	T	FALSE	FALSE	FALSE	TRUE	FALSE
Muscle	TNFa	TRUE	ENSG00000164111	ANXA5	WHR-adj-BMI_GIANT_2018/WHR-adj-BMI_GIANT_2018.txt.gz	Adipose_Subcutaneous.allpairs.txt.gz.eQTLs.txt.gz	4	121702910	0.487454	T	C	TRUE	C	T	FALSE	FALSE	FALSE	TRUE	TRUE
Muscle	TNFa	TRUE	ENSG00000164111	ANXA5	WHR-adj-BMI_GIANT_2018/WHR-adj-BMI_GIANT_2018.txt.gz	Pancreas.allpairs.txt.gz.eQTLs.txt.gz	4	121702910	0.468532	T	C	TRUE	C	T	FALSE	FALSE	FALSE	TRUE	TRUE
Muscle	TNFa	TRUE	ENSG00000164111	ANXA5	WHR-adj-BMI_GIANT_2018/WHR-adj-BMI_GIANT_2018.txt.gz	Muscle_Skeletal.allpairs.txt.gz.eQTLs.txt.gz	4	121702910	0.48968	T	C	TRUE	C	T	FALSE	FALSE	FALSE	TRUE	TRUE
Liver	GLUC	TRUE	ENSG00000106367	AP1S1	BMI_GIANT_2018/BMI_GIANT_2018.txt.gz	Adipose_Subcutaneous.allpairs.txt.gz.eQTLs.txt.gz	7	101157354	0.384774	A	G	FALSE	A	G	FALSE	TRUE	TRUE	TRUE	TRUE
Fat	DEXA	TRUE	ENSG00000106367	AP1S1	BMI_GIANT_2018/BMI_GIANT_2018.txt.gz	Adipose_Subcutaneous.allpairs.txt.gz.eQTLs.txt.gz	7	101157354	0.384774	A	G	FALSE	A	G	FALSE	TRUE	TRUE	TRUE	TRUE
Fat	WORT	TRUE	ENSG00000185009	AP3M1	BMI_GIANT_2018/BMI_GIANT_2018.txt.gz	Muscle_Skeletal.allpairs.txt.gz.eQTLs.txt.gz	10	74287706	0.432831	T	C	TRUE	T	C	TRUE	TRUE	TRUE	TRUE	TRUE
Fat	LEPT	TRUE	ENSG00000185009	AP3M1	BMI_GIANT_2018/BMI_GIANT_2018.txt.gz	Muscle_Skeletal.allpairs.txt.gz.eQTLs.txt.gz	10	74287706	0.432831	T	C	TRUE	T	C	TRUE	TRUE	TRUE	TRUE	TRUE
Fat	SP60	TRUE	ENSG00000157823	AP3S2	Type-2-Diabetes_Xue_2018/Type-2-Diabetes_Xue_2018.txt.gz	Liver.allpairs.txt.gz.eQTLs.txt.gz	15	89828835	0.819153	G	C	TRUE	C	G	FALSE	FALSE	FALSE	TRUE	TRUE
Fat	SP60	TRUE	ENSG00000157823	AP3S2	Type-2-Diabetes_Xue_2018/Type-2-Diabetes_Xue_2018.txt.gz	Pancreas.allpairs.txt.gz.eQTLs.txt.gz	15	89828835	0.812411	G	C	TRUE	C	G	FALSE	FALSE	FALSE	TRUE	TRUE
Fat	SP60	TRUE	ENSG00000157823	AP3S2	Type-2-Diabetes_Xue_2018/Type-2-Diabetes_Xue_2018.txt.gz	Adipose_Subcutaneous.allpairs.txt.gz.eQTLs.txt.gz	15	89828835	0.804476	G	C	TRUE	C	G	FALSE	FALSE	FALSE	TRUE	TRUE
Fat	SP60	TRUE	ENSG00000157823	AP3S2	Type-2-Diabetes_Xue_2018/Type-2-Diabetes_Xue_2018.txt.gz	Adipose_Visceral_Omentum.allpairs.txt.gz.eQTLs.txt.gz	15	89828835	0.807505	G	C	TRUE	C	G	FALSE	FALSE	FALSE	TRUE	TRUE
Fat	SP60	TRUE	ENSG00000157823	AP3S2	Type-2-Diabetes_Xue_2018/Type-2-Diabetes_Xue_2018.txt.gz	Muscle_Skeletal.allpairs.txt.gz.eQTLs.txt.gz	15	89828835	0.788424	G	C	TRUE	C	G	FALSE	FALSE	FALSE	TRUE	TRUE
Fat	SP60	TRUE	ENSG00000157823	AP3S2	T2D_Mahajan_Europeans/T2D_Mahajan_Europeans.txt.gz	Adipose_Subcutaneous.allpairs.txt.gz.eQTLs.txt.gz	15	89880061	0.830995	T	C	TRUE	C	T	FALSE	FALSE	FALSE	TRUE	TRUE
Fat	SP60	TRUE	ENSG00000157823	AP3S2	T2D_Mahajan_Europeans/T2D_Mahajan_Europeans.txt.gz	Muscle_Skeletal.allpairs.txt.gz.eQTLs.txt.gz	15	89880061	0.796469	T	C	TRUE	C	T	FALSE	FALSE	FALSE	TRUE	TRUE
Fat	SP60	TRUE	ENSG00000157823	AP3S2	T2D_Mahajan_Europeans/T2D_Mahajan_Europeans.txt.gz	Pancreas.allpairs.txt.gz.eQTLs.txt.gz	15	89880061	0.831253	T	C	TRUE	C	T	FALSE	FALSE	FALSE	TRUE	TRUE
Fat	SP60	TRUE	ENSG00000157823	AP3S2	T2D_Mahajan_Europeans/T2D_Mahajan_Europeans.txt.gz	Adipose_Visceral_Omentum.allpairs.txt.gz.eQTLs.txt.gz	15	89880061	0.834828	T	C	TRUE	C	T	FALSE	FALSE	FALSE	TRUE	TRUE
Fat	SP60	TRUE	ENSG00000157823	AP3S2	T2D_Mahajan_Europeans/T2D_Mahajan_Europeans.txt.gz	Liver.allpairs.txt.gz.eQTLs.txt.gz	15	89880061	0.836215	T	C	TRUE	C	T	FALSE	FALSE	FALSE	TRUE	TRUE
Fat	SP60	TRUE	ENSG00000157823	AP3S2	Type-2-Diabetes_Spracklen_2020/Type-2-Diabetes_Spracklen_2020.txt.gz	Adipose_Subcutaneous.allpairs.txt.gz.eQTLs.txt.gz	15	89885662	0.824146	A	C	TRUE	C	A	FALSE	FALSE	FALSE	TRUE	TRUE
Fat	SP60	TRUE	ENSG00000157823	AP3S2	Type-2-Diabetes_Spracklen_2020/Type-2-Diabetes_Spracklen_2020.txt.gz	Liver.allpairs.txt.gz.eQTLs.txt.gz	15	89885662	0.841226	A	C	TRUE	C	A	FALSE	FALSE	FALSE	TRUE	TRUE
Fat	SP60	TRUE	ENSG00000157823	AP3S2	Type-2-Diabetes_Spracklen_2020/Type-2-Diabetes_Spracklen_2020.txt.gz	Pancreas.allpairs.txt.gz.eQTLs.txt.gz	15	89885662	0.838829	A	C	TRUE	C	A	FALSE	FALSE	FALSE	TRUE	TRUE
Fat	SP60	TRUE	ENSG00000157823	AP3S2	Type-2-Diabetes_Spracklen_2020/Type-2-Diabetes_Spracklen_2020.txt.gz	Adipose_Visceral_Omentum.allpairs.txt.gz.eQTLs.txt.gz	15	89885662	0.827135	A	C	TRUE	C	A	FALSE	FALSE	FALSE	TRUE	TRUE
Fat	SP60	TRUE	ENSG00000157823	AP3S2	Type-2-Diabetes_Spracklen_2020/Type-2-Diabetes_Spracklen_2020.txt.gz	Muscle_Skeletal.allpairs.txt.gz.eQTLs.txt.gz	15	89885662	0.78559	A	C	TRUE	C	A	FALSE	FALSE	FALSE	TRUE	TRUE
Fat	ISOP	FALSE	ENSG00000157823	AP3S2	Type-2-Diabetes_Xue_2018/Type-2-Diabetes_Xue_2018.txt.gz	Liver.allpairs.txt.gz.eQTLs.txt.gz	15	89828835	0.819153	G	C	TRUE	C	G	FALSE	FALSE	FALSE	TRUE	FALSE
Fat	ISOP	FALSE	ENSG00000157823	AP3S2	Type-2-Diabetes_Xue_2018/Type-2-Diabetes_Xue_2018.txt.gz	Pancreas.allpairs.txt.gz.eQTLs.txt.gz	15	89828835	0.812411	G	C	TRUE	C	G	FALSE	FALSE	FALSE	TRUE	FALSE
Fat	ISOP	FALSE	ENSG00000157823	AP3S2	Type-2-Diabetes_Xue_2018/Type-2-Diabetes_Xue_2018.txt.gz	Adipose_Subcutaneous.allpairs.txt.gz.eQTLs.txt.gz	15	89828835	0.804476	G	C	TRUE	C	G	FALSE	FALSE	FALSE	TRUE	FALSE
Fat	ISOP	FALSE	ENSG00000157823	AP3S2	Type-2-Diabetes_Xue_2018/Type-2-Diabetes_Xue_2018.txt.gz	Adipose_Visceral_Omentum.allpairs.txt.gz.eQTLs.txt.gz	15	89828835	0.807505	G	C	TRUE	C	G	FALSE	FALSE	FALSE	TRUE	FALSE
Fat	ISOP	FALSE	ENSG00000157823	AP3S2	Type-2-Diabetes_Xue_2018/Type-2-Diabetes_Xue_2018.txt.gz	Muscle_Skeletal.allpairs.txt.gz.eQTLs.txt.gz	15	89828835	0.788424	G	C	TRUE	C	G	FALSE	FALSE	FALSE	TRUE	FALSE
Fat	ISOP	FALSE	ENSG00000157823	AP3S2	T2D_Mahajan_Europeans/T2D_Mahajan_Europeans.txt.gz	Adipose_Subcutaneous.allpairs.txt.gz.eQTLs.txt.gz	15	89880061	0.830995	T	C	TRUE	C	T	FALSE	FALSE	FALSE	TRUE	FALSE
Fat	ISOP	FALSE	ENSG00000157823	AP3S2	T2D_Mahajan_Europeans/T2D_Mahajan_Europeans.txt.gz	Muscle_Skeletal.allpairs.txt.gz.eQTLs.txt.gz	15	89880061	0.796469	T	C	TRUE	C	T	FALSE	FALSE	FALSE	TRUE	FALSE
Fat	ISOP	FALSE	ENSG00000157823	AP3S2	T2D_Mahajan_Europeans/T2D_Mahajan_Europeans.txt.gz	Pancreas.allpairs.txt.gz.eQTLs.txt.gz	15	89880061	0.831253	T	C	TRUE	C	T	FALSE	FALSE	FALSE	TRUE	FALSE
Fat	ISOP	FALSE	ENSG00000157823	AP3S2	T2D_Mahajan_Europeans/T2D_Mahajan_Europeans.txt.gz	Adipose_Visceral_Omentum.allpairs.txt.gz.eQTLs.txt.gz	15	89880061	0.834828	T	C	TRUE	C	T	FALSE	FALSE	FALSE	TRUE	FALSE
Fat	ISOP	FALSE	ENSG00000157823	AP3S2	T2D_Mahajan_Europeans/T2D_Mahajan_Europeans.txt.gz	Liver.allpairs.txt.gz.eQTLs.txt.gz	15	89880061	0.836215	T	C	TRUE	C	T	FALSE	FALSE	FALSE	TRUE	FALSE
Fat	ISOP	FALSE	ENSG00000157823	AP3S2	Type-2-Diabetes_Spracklen_2020/Type-2-Diabetes_Spracklen_2020.txt.gz	Adipose_Subcutaneous.allpairs.txt.gz.eQTLs.txt.gz	15	89885662	0.824146	A	C	TRUE	C	A	FALSE	FALSE	FALSE	TRUE	FALSE
Fat	ISOP	FALSE	ENSG00000157823	AP3S2	Type-2-Diabetes_Spracklen_2020/Type-2-Diabetes_Spracklen_2020.txt.gz	Liver.allpairs.txt.gz.eQTLs.txt.gz	15	89885662	0.841226	A	C	TRUE	C	A	FALSE	FALSE	FALSE	TRUE	FALSE
Fat	ISOP	FALSE	ENSG00000157823	AP3S2	Type-2-Diabetes_Spracklen_2020/Type-2-Diabetes_Spracklen_2020.txt.gz	Pancreas.allpairs.txt.gz.eQTLs.txt.gz	15	89885662	0.838829	A	C	TRUE	C	A	FALSE	FALSE	FALSE	TRUE	FALSE
Fat	ISOP	FALSE	ENSG00000157823	AP3S2	Type-2-Diabetes_Spracklen_2020/Type-2-Diabetes_Spracklen_2020.txt.gz	Adipose_Visceral_Omentum.allpairs.txt.gz.eQTLs.txt.gz	15	89885662	0.827135	A	C	TRUE	C	A	FALSE	FALSE	FALSE	TRUE	FALSE
Fat	ISOP	FALSE	ENSG00000157823	AP3S2	Type-2-Diabetes_Spracklen_2020/Type-2-Diabetes_Spracklen_2020.txt.gz	Muscle_Skeletal.allpairs.txt.gz.eQTLs.txt.gz	15	89885662	0.78559	A	C	TRUE	C	A	FALSE	FALSE	FALSE	TRUE	FALSE
Fat	DEXA	FALSE	ENSG00000157823	AP3S2	Type-2-Diabetes_Xue_2018/Type-2-Diabetes_Xue_2018.txt.gz	Liver.allpairs.txt.gz.eQTLs.txt.gz	15	89828835	0.819153	G	C	TRUE	C	G	FALSE	FALSE	FALSE	TRUE	FALSE
Fat	DEXA	FALSE	ENSG00000157823	AP3S2	Type-2-Diabetes_Xue_2018/Type-2-Diabetes_Xue_2018.txt.gz	Pancreas.allpairs.txt.gz.eQTLs.txt.gz	15	89828835	0.812411	G	C	TRUE	C	G	FALSE	FALSE	FALSE	TRUE	FALSE
Fat	DEXA	FALSE	ENSG00000157823	AP3S2	Type-2-Diabetes_Xue_2018/Type-2-Diabetes_Xue_2018.txt.gz	Adipose_Subcutaneous.allpairs.txt.gz.eQTLs.txt.gz	15	89828835	0.804476	G	C	TRUE	C	G	FALSE	FALSE	FALSE	TRUE	FALSE
Fat	DEXA	FALSE	ENSG00000157823	AP3S2	Type-2-Diabetes_Xue_2018/Type-2-Diabetes_Xue_2018.txt.gz	Adipose_Visceral_Omentum.allpairs.txt.gz.eQTLs.txt.gz	15	89828835	0.807505	G	C	TRUE	C	G	FALSE	FALSE	FALSE	TRUE	FALSE
Fat	DEXA	FALSE	ENSG00000157823	AP3S2	Type-2-Diabetes_Xue_2018/Type-2-Diabetes_Xue_2018.txt.gz	Muscle_Skeletal.allpairs.txt.gz.eQTLs.txt.gz	15	89828835	0.788424	G	C	TRUE	C	G	FALSE	FALSE	FALSE	TRUE	FALSE
Fat	DEXA	FALSE	ENSG00000157823	AP3S2	T2D_Mahajan_Europeans/T2D_Mahajan_Europeans.txt.gz	Adipose_Subcutaneous.allpairs.txt.gz.eQTLs.txt.gz	15	89880061	0.830995	T	C	TRUE	C	T	FALSE	FALSE	FALSE	TRUE	FALSE
Fat	DEXA	FALSE	ENSG00000157823	AP3S2	T2D_Mahajan_Europeans/T2D_Mahajan_Europeans.txt.gz	Muscle_Skeletal.allpairs.txt.gz.eQTLs.txt.gz	15	89880061	0.796469	T	C	TRUE	C	T	FALSE	FALSE	FALSE	TRUE	FALSE
Fat	DEXA	FALSE	ENSG00000157823	AP3S2	T2D_Mahajan_Europeans/T2D_Mahajan_Europeans.txt.gz	Pancreas.allpairs.txt.gz.eQTLs.txt.gz	15	89880061	0.831253	T	C	TRUE	C	T	FALSE	FALSE	FALSE	TRUE	FALSE
Fat	DEXA	FALSE	ENSG00000157823	AP3S2	T2D_Mahajan_Europeans/T2D_Mahajan_Europeans.txt.gz	Adipose_Visceral_Omentum.allpairs.txt.gz.eQTLs.txt.gz	15	89880061	0.834828	T	C	TRUE	C	T	FALSE	FALSE	FALSE	TRUE	FALSE
Fat	DEXA	FALSE	ENSG00000157823	AP3S2	T2D_Mahajan_Europeans/T2D_Mahajan_Europeans.txt.gz	Liver.allpairs.txt.gz.eQTLs.txt.gz	15	89880061	0.836215	T	C	TRUE	C	T	FALSE	FALSE	FALSE	TRUE	FALSE
Fat	DEXA	FALSE	ENSG00000157823	AP3S2	Type-2-Diabetes_Spracklen_2020/Type-2-Diabetes_Spracklen_2020.txt.gz	Adipose_Subcutaneous.allpairs.txt.gz.eQTLs.txt.gz	15	89885662	0.824146	A	C	TRUE	C	A	FALSE	FALSE	FALSE	TRUE	FALSE
Fat	DEXA	FALSE	ENSG00000157823	AP3S2	Type-2-Diabetes_Spracklen_2020/Type-2-Diabetes_Spracklen_2020.txt.gz	Liver.allpairs.txt.gz.eQTLs.txt.gz	15	89885662	0.841226	A	C	TRUE	C	A	FALSE	FALSE	FALSE	TRUE	FALSE
Fat	DEXA	FALSE	ENSG00000157823	AP3S2	Type-2-Diabetes_Spracklen_2020/Type-2-Diabetes_Spracklen_2020.txt.gz	Pancreas.allpairs.txt.gz.eQTLs.txt.gz	15	89885662	0.838829	A	C	TRUE	C	A	FALSE	FALSE	FALSE	TRUE	FALSE
Fat	DEXA	FALSE	ENSG00000157823	AP3S2	Type-2-Diabetes_Spracklen_2020/Type-2-Diabetes_Spracklen_2020.txt.gz	Adipose_Visceral_Omentum.allpairs.txt.gz.eQTLs.txt.gz	15	89885662	0.827135	A	C	TRUE	C	A	FALSE	FALSE	FALSE	TRUE	FALSE
Fat	DEXA	FALSE	ENSG00000157823	AP3S2	Type-2-Diabetes_Spracklen_2020/Type-2-Diabetes_Spracklen_2020.txt.gz	Muscle_Skeletal.allpairs.txt.gz.eQTLs.txt.gz	15	89885662	0.78559	A	C	TRUE	C	A	FALSE	FALSE	FALSE	TRUE	FALSE
Fat	INSU	FALSE	ENSG00000157823	AP3S2	Type-2-Diabetes_Xue_2018/Type-2-Diabetes_Xue_2018.txt.gz	Liver.allpairs.txt.gz.eQTLs.txt.gz	15	89828835	0.819153	G	C	TRUE	C	G	FALSE	FALSE	FALSE	TRUE	FALSE
Fat	INSU	FALSE	ENSG00000157823	AP3S2	Type-2-Diabetes_Xue_2018/Type-2-Diabetes_Xue_2018.txt.gz	Pancreas.allpairs.txt.gz.eQTLs.txt.gz	15	89828835	0.812411	G	C	TRUE	C	G	FALSE	FALSE	FALSE	TRUE	FALSE
Fat	INSU	FALSE	ENSG00000157823	AP3S2	Type-2-Diabetes_Xue_2018/Type-2-Diabetes_Xue_2018.txt.gz	Adipose_Subcutaneous.allpairs.txt.gz.eQTLs.txt.gz	15	89828835	0.804476	G	C	TRUE	C	G	FALSE	FALSE	FALSE	TRUE	FALSE
Fat	INSU	FALSE	ENSG00000157823	AP3S2	Type-2-Diabetes_Xue_2018/Type-2-Diabetes_Xue_2018.txt.gz	Adipose_Visceral_Omentum.allpairs.txt.gz.eQTLs.txt.gz	15	89828835	0.807505	G	C	TRUE	C	G	FALSE	FALSE	FALSE	TRUE	FALSE
Fat	INSU	FALSE	ENSG00000157823	AP3S2	Type-2-Diabetes_Xue_2018/Type-2-Diabetes_Xue_2018.txt.gz	Muscle_Skeletal.allpairs.txt.gz.eQTLs.txt.gz	15	89828835	0.788424	G	C	TRUE	C	G	FALSE	FALSE	FALSE	TRUE	FALSE
Fat	INSU	FALSE	ENSG00000157823	AP3S2	T2D_Mahajan_Europeans/T2D_Mahajan_Europeans.txt.gz	Adipose_Subcutaneous.allpairs.txt.gz.eQTLs.txt.gz	15	89880061	0.830995	T	C	TRUE	C	T	FALSE	FALSE	FALSE	TRUE	FALSE
Fat	INSU	FALSE	ENSG00000157823	AP3S2	T2D_Mahajan_Europeans/T2D_Mahajan_Europeans.txt.gz	Muscle_Skeletal.allpairs.txt.gz.eQTLs.txt.gz	15	89880061	0.796469	T	C	TRUE	C	T	FALSE	FALSE	FALSE	TRUE	FALSE
Fat	INSU	FALSE	ENSG00000157823	AP3S2	T2D_Mahajan_Europeans/T2D_Mahajan_Europeans.txt.gz	Pancreas.allpairs.txt.gz.eQTLs.txt.gz	15	89880061	0.831253	T	C	TRUE	C	T	FALSE	FALSE	FALSE	TRUE	FALSE
Fat	INSU	FALSE	ENSG00000157823	AP3S2	T2D_Mahajan_Europeans/T2D_Mahajan_Europeans.txt.gz	Adipose_Visceral_Omentum.allpairs.txt.gz.eQTLs.txt.gz	15	89880061	0.834828	T	C	TRUE	C	T	FALSE	FALSE	FALSE	TRUE	FALSE
Fat	INSU	FALSE	ENSG00000157823	AP3S2	T2D_Mahajan_Europeans/T2D_Mahajan_Europeans.txt.gz	Liver.allpairs.txt.gz.eQTLs.txt.gz	15	89880061	0.836215	T	C	TRUE	C	T	FALSE	FALSE	FALSE	TRUE	FALSE
Fat	INSU	FALSE	ENSG00000157823	AP3S2	Type-2-Diabetes_Spracklen_2020/Type-2-Diabetes_Spracklen_2020.txt.gz	Adipose_Subcutaneous.allpairs.txt.gz.eQTLs.txt.gz	15	89885662	0.824146	A	C	TRUE	C	A	FALSE	FALSE	FALSE	TRUE	FALSE
Fat	INSU	FALSE	ENSG00000157823	AP3S2	Type-2-Diabetes_Spracklen_2020/Type-2-Diabetes_Spracklen_2020.txt.gz	Liver.allpairs.txt.gz.eQTLs.txt.gz	15	89885662	0.841226	A	C	TRUE	C	A	FALSE	FALSE	FALSE	TRUE	FALSE
Fat	INSU	FALSE	ENSG00000157823	AP3S2	Type-2-Diabetes_Spracklen_2020/Type-2-Diabetes_Spracklen_2020.txt.gz	Pancreas.allpairs.txt.gz.eQTLs.txt.gz	15	89885662	0.838829	A	C	TRUE	C	A	FALSE	FALSE	FALSE	TRUE	FALSE
Fat	INSU	FALSE	ENSG00000157823	AP3S2	Type-2-Diabetes_Spracklen_2020/Type-2-Diabetes_Spracklen_2020.txt.gz	Adipose_Visceral_Omentum.allpairs.txt.gz.eQTLs.txt.gz	15	89885662	0.827135	A	C	TRUE	C	A	FALSE	FALSE	FALSE	TRUE	FALSE
Fat	INSU	FALSE	ENSG00000157823	AP3S2	Type-2-Diabetes_Spracklen_2020/Type-2-Diabetes_Spracklen_2020.txt.gz	Muscle_Skeletal.allpairs.txt.gz.eQTLs.txt.gz	15	89885662	0.78559	A	C	TRUE	C	A	FALSE	FALSE	FALSE	TRUE	FALSE
Fat	TGFB1	FALSE	ENSG00000157823	AP3S2	Type-2-Diabetes_Xue_2018/Type-2-Diabetes_Xue_2018.txt.gz	Liver.allpairs.txt.gz.eQTLs.txt.gz	15	89828835	0.819153	G	C	TRUE	C	G	FALSE	FALSE	FALSE	TRUE	FALSE
Fat	TGFB1	FALSE	ENSG00000157823	AP3S2	Type-2-Diabetes_Xue_2018/Type-2-Diabetes_Xue_2018.txt.gz	Pancreas.allpairs.txt.gz.eQTLs.txt.gz	15	89828835	0.812411	G	C	TRUE	C	G	FALSE	FALSE	FALSE	TRUE	FALSE
Fat	TGFB1	FALSE	ENSG00000157823	AP3S2	Type-2-Diabetes_Xue_2018/Type-2-Diabetes_Xue_2018.txt.gz	Adipose_Subcutaneous.allpairs.txt.gz.eQTLs.txt.gz	15	89828835	0.804476	G	C	TRUE	C	G	FALSE	FALSE	FALSE	TRUE	FALSE
Fat	TGFB1	FALSE	ENSG00000157823	AP3S2	Type-2-Diabetes_Xue_2018/Type-2-Diabetes_Xue_2018.txt.gz	Adipose_Visceral_Omentum.allpairs.txt.gz.eQTLs.txt.gz	15	89828835	0.807505	G	C	TRUE	C	G	FALSE	FALSE	FALSE	TRUE	FALSE
Fat	TGFB1	FALSE	ENSG00000157823	AP3S2	Type-2-Diabetes_Xue_2018/Type-2-Diabetes_Xue_2018.txt.gz	Muscle_Skeletal.allpairs.txt.gz.eQTLs.txt.gz	15	89828835	0.788424	G	C	TRUE	C	G	FALSE	FALSE	FALSE	TRUE	FALSE
Fat	TGFB1	FALSE	ENSG00000157823	AP3S2	T2D_Mahajan_Europeans/T2D_Mahajan_Europeans.txt.gz	Adipose_Subcutaneous.allpairs.txt.gz.eQTLs.txt.gz	15	89880061	0.830995	T	C	TRUE	C	T	FALSE	FALSE	FALSE	TRUE	FALSE
Fat	TGFB1	FALSE	ENSG00000157823	AP3S2	T2D_Mahajan_Europeans/T2D_Mahajan_Europeans.txt.gz	Muscle_Skeletal.allpairs.txt.gz.eQTLs.txt.gz	15	89880061	0.796469	T	C	TRUE	C	T	FALSE	FALSE	FALSE	TRUE	FALSE
Fat	TGFB1	FALSE	ENSG00000157823	AP3S2	T2D_Mahajan_Europeans/T2D_Mahajan_Europeans.txt.gz	Pancreas.allpairs.txt.gz.eQTLs.txt.gz	15	89880061	0.831253	T	C	TRUE	C	T	FALSE	FALSE	FALSE	TRUE	FALSE
Fat	TGFB1	FALSE	ENSG00000157823	AP3S2	T2D_Mahajan_Europeans/T2D_Mahajan_Europeans.txt.gz	Adipose_Visceral_Omentum.allpairs.txt.gz.eQTLs.txt.gz	15	89880061	0.834828	T	C	TRUE	C	T	FALSE	FALSE	FALSE	TRUE	FALSE
Fat	TGFB1	FALSE	ENSG00000157823	AP3S2	T2D_Mahajan_Europeans/T2D_Mahajan_Europeans.txt.gz	Liver.allpairs.txt.gz.eQTLs.txt.gz	15	89880061	0.836215	T	C	TRUE	C	T	FALSE	FALSE	FALSE	TRUE	FALSE
Fat	TGFB1	FALSE	ENSG00000157823	AP3S2	Type-2-Diabetes_Spracklen_2020/Type-2-Diabetes_Spracklen_2020.txt.gz	Adipose_Subcutaneous.allpairs.txt.gz.eQTLs.txt.gz	15	89885662	0.824146	A	C	TRUE	C	A	FALSE	FALSE	FALSE	TRUE	FALSE
Fat	TGFB1	FALSE	ENSG00000157823	AP3S2	Type-2-Diabetes_Spracklen_2020/Type-2-Diabetes_Spracklen_2020.txt.gz	Liver.allpairs.txt.gz.eQTLs.txt.gz	15	89885662	0.841226	A	C	TRUE	C	A	FALSE	FALSE	FALSE	TRUE	FALSE
Fat	TGFB1	FALSE	ENSG00000157823	AP3S2	Type-2-Diabetes_Spracklen_2020/Type-2-Diabetes_Spracklen_2020.txt.gz	Pancreas.allpairs.txt.gz.eQTLs.txt.gz	15	89885662	0.838829	A	C	TRUE	C	A	FALSE	FALSE	FALSE	TRUE	FALSE
Fat	TGFB1	FALSE	ENSG00000157823	AP3S2	Type-2-Diabetes_Spracklen_2020/Type-2-Diabetes_Spracklen_2020.txt.gz	Adipose_Visceral_Omentum.allpairs.txt.gz.eQTLs.txt.gz	15	89885662	0.827135	A	C	TRUE	C	A	FALSE	FALSE	FALSE	TRUE	FALSE
Fat	TGFB1	FALSE	ENSG00000157823	AP3S2	Type-2-Diabetes_Spracklen_2020/Type-2-Diabetes_Spracklen_2020.txt.gz	Muscle_Skeletal.allpairs.txt.gz.eQTLs.txt.gz	15	89885662	0.78559	A	C	TRUE	C	A	FALSE	FALSE	FALSE	TRUE	FALSE
Liver	IBMX	TRUE	ENSG00000164062	APEH	FastGlu_MAGIC_Europeans/FastGlu_MAGIC_Europeans.txt.gz	Adipose_Subcutaneous.allpairs.txt.gz.eQTLs.txt.gz	3	49417897	0.83547	C	T	TRUE	T	C	TRUE	FALSE	TRUE	FALSE	FALSE
Liver	IBMX	TRUE	ENSG00000164062	APEH	FastGlu_MAGIC_Europeans/FastGlu_MAGIC_Europeans.txt.gz	Adipose_Visceral_Omentum.allpairs.txt.gz.eQTLs.txt.gz	3	49417897	0.800291	C	T	TRUE	T	C	TRUE	FALSE	TRUE	FALSE	FALSE
Fat	IGF1	FALSE	ENSG00000164062	APEH	FastGlu_MAGIC_Europeans/FastGlu_MAGIC_Europeans.txt.gz	Adipose_Subcutaneous.allpairs.txt.gz.eQTLs.txt.gz	3	49417897	0.83547	C	T	TRUE	T	C	TRUE	FALSE	TRUE	FALSE	TRUE
Fat	IGF1	FALSE	ENSG00000164062	APEH	FastGlu_MAGIC_Europeans/FastGlu_MAGIC_Europeans.txt.gz	Adipose_Visceral_Omentum.allpairs.txt.gz.eQTLs.txt.gz	3	49417897	0.800291	C	T	TRUE	T	C	TRUE	FALSE	TRUE	FALSE	TRUE
Fat	DEXA	FALSE	ENSG00000164062	APEH	FastGlu_MAGIC_Europeans/FastGlu_MAGIC_Europeans.txt.gz	Adipose_Subcutaneous.allpairs.txt.gz.eQTLs.txt.gz	3	49417897	0.83547	C	T	TRUE	T	C	TRUE	FALSE	TRUE	FALSE	TRUE
Fat	DEXA	FALSE	ENSG00000164062	APEH	FastGlu_MAGIC_Europeans/FastGlu_MAGIC_Europeans.txt.gz	Adipose_Visceral_Omentum.allpairs.txt.gz.eQTLs.txt.gz	3	49417897	0.800291	C	T	TRUE	T	C	TRUE	FALSE	TRUE	FALSE	TRUE
Fat	INSU	FALSE	ENSG00000164062	APEH	FastGlu_MAGIC_Europeans/FastGlu_MAGIC_Europeans.txt.gz	Adipose_Subcutaneous.allpairs.txt.gz.eQTLs.txt.gz	3	49417897	0.83547	C	T	TRUE	T	C	TRUE	FALSE	TRUE	FALSE	TRUE
Fat	INSU	FALSE	ENSG00000164062	APEH	FastGlu_MAGIC_Europeans/FastGlu_MAGIC_Europeans.txt.gz	Adipose_Visceral_Omentum.allpairs.txt.gz.eQTLs.txt.gz	3	49417897	0.800291	C	T	TRUE	T	C	TRUE	FALSE	TRUE	FALSE	TRUE
Fat	IL-6	FALSE	ENSG00000164062	APEH	FastGlu_MAGIC_Europeans/FastGlu_MAGIC_Europeans.txt.gz	Adipose_Subcutaneous.allpairs.txt.gz.eQTLs.txt.gz	3	49417897	0.83547	C	T	TRUE	T	C	TRUE	FALSE	TRUE	FALSE	TRUE
Fat	IL-6	FALSE	ENSG00000164062	APEH	FastGlu_MAGIC_Europeans/FastGlu_MAGIC_Europeans.txt.gz	Adipose_Visceral_Omentum.allpairs.txt.gz.eQTLs.txt.gz	3	49417897	0.800291	C	T	TRUE	T	C	TRUE	FALSE	TRUE	FALSE	TRUE
Muscle	LAUR	FALSE	ENSG00000128313	APOL5	TG_GLGC_Expanded/TG_GLGC_Expanded.txt.gz	Adipose_Subcutaneous.allpairs.txt.gz.eQTLs.txt.gz	22	35638936	0.600998	T	C	FALSE	C	T	FALSE	FALSE	TRUE	FALSE	TRUE
Muscle	LAUR	FALSE	ENSG00000128313	APOL5	TG_GLGC_Expanded/TG_GLGC_Expanded.txt.gz	Adipose_Visceral_Omentum.allpairs.txt.gz.eQTLs.txt.gz	22	35638936	0.488056	T	C	FALSE	C	T	FALSE	FALSE	TRUE	FALSE	TRUE
Muscle	SB20	TRUE	ENSG00000128313	APOL5	TG_GLGC_Expanded/TG_GLGC_Expanded.txt.gz	Adipose_Subcutaneous.allpairs.txt.gz.eQTLs.txt.gz	22	35638936	0.600998	T	C	FALSE	C	T	FALSE	FALSE	TRUE	FALSE	FALSE
Muscle	SB20	TRUE	ENSG00000128313	APOL5	TG_GLGC_Expanded/TG_GLGC_Expanded.txt.gz	Adipose_Visceral_Omentum.allpairs.txt.gz.eQTLs.txt.gz	22	35638936	0.488056	T	C	FALSE	C	T	FALSE	FALSE	TRUE	FALSE	FALSE
Muscle	RETA	TRUE	ENSG00000128313	APOL5	TG_GLGC_Expanded/TG_GLGC_Expanded.txt.gz	Adipose_Subcutaneous.allpairs.txt.gz.eQTLs.txt.gz	22	35638936	0.600998	T	C	FALSE	C	T	FALSE	FALSE	TRUE	FALSE	FALSE
Muscle	RETA	TRUE	ENSG00000128313	APOL5	TG_GLGC_Expanded/TG_GLGC_Expanded.txt.gz	Adipose_Visceral_Omentum.allpairs.txt.gz.eQTLs.txt.gz	22	35638936	0.488056	T	C	FALSE	C	T	FALSE	FALSE	TRUE	FALSE	FALSE
Muscle	DEXA	FALSE	ENSG00000128313	APOL5	TG_GLGC_Expanded/TG_GLGC_Expanded.txt.gz	Adipose_Subcutaneous.allpairs.txt.gz.eQTLs.txt.gz	22	35638936	0.600998	T	C	FALSE	C	T	FALSE	FALSE	TRUE	FALSE	TRUE
Muscle	DEXA	FALSE	ENSG00000128313	APOL5	TG_GLGC_Expanded/TG_GLGC_Expanded.txt.gz	Adipose_Visceral_Omentum.allpairs.txt.gz.eQTLs.txt.gz	22	35638936	0.488056	T	C	FALSE	C	T	FALSE	FALSE	TRUE	FALSE	TRUE
Liver	IBMX	FALSE	ENSG00000221963	APOL6	TG_GLGC_Expanded/TG_GLGC_Expanded.txt.gz	Muscle_Skeletal.allpairs.txt.gz.eQTLs.txt.gz	22	35638936	0.596366	T	C	FALSE	C	T	FALSE	FALSE	TRUE	FALSE	TRUE
Liver	IBMX	FALSE	ENSG00000221963	APOL6	TG_GLGC_Expanded/TG_GLGC_Expanded.txt.gz	Adipose_Subcutaneous.allpairs.txt.gz.eQTLs.txt.gz	22	35638936	0.584446	T	C	FALSE	C	T	FALSE	FALSE	TRUE	FALSE	TRUE
Liver	IBMX	FALSE	ENSG00000221963	APOL6	TG_GLGC_Expanded/TG_GLGC_Expanded.txt.gz	Adipose_Visceral_Omentum.allpairs.txt.gz.eQTLs.txt.gz	22	35638936	0.566732	T	C	FALSE	C	T	FALSE	FALSE	TRUE	FALSE	TRUE
Liver	SP60	TRUE	ENSG00000221963	APOL6	TG_GLGC_Expanded/TG_GLGC_Expanded.txt.gz	Muscle_Skeletal.allpairs.txt.gz.eQTLs.txt.gz	22	35638936	0.596366	T	C	FALSE	C	T	FALSE	FALSE	TRUE	FALSE	FALSE
Liver	SP60	TRUE	ENSG00000221963	APOL6	TG_GLGC_Expanded/TG_GLGC_Expanded.txt.gz	Adipose_Subcutaneous.allpairs.txt.gz.eQTLs.txt.gz	22	35638936	0.584446	T	C	FALSE	C	T	FALSE	FALSE	TRUE	FALSE	FALSE
Liver	SP60	TRUE	ENSG00000221963	APOL6	TG_GLGC_Expanded/TG_GLGC_Expanded.txt.gz	Adipose_Visceral_Omentum.allpairs.txt.gz.eQTLs.txt.gz	22	35638936	0.566732	T	C	FALSE	C	T	FALSE	FALSE	TRUE	FALSE	FALSE
Liver	GLUC	FALSE	ENSG00000221963	APOL6	TG_GLGC_Expanded/TG_GLGC_Expanded.txt.gz	Muscle_Skeletal.allpairs.txt.gz.eQTLs.txt.gz	22	35638936	0.596366	T	C	FALSE	C	T	FALSE	FALSE	TRUE	FALSE	TRUE
Liver	GLUC	FALSE	ENSG00000221963	APOL6	TG_GLGC_Expanded/TG_GLGC_Expanded.txt.gz	Adipose_Subcutaneous.allpairs.txt.gz.eQTLs.txt.gz	22	35638936	0.584446	T	C	FALSE	C	T	FALSE	FALSE	TRUE	FALSE	TRUE
Liver	GLUC	FALSE	ENSG00000221963	APOL6	TG_GLGC_Expanded/TG_GLGC_Expanded.txt.gz	Adipose_Visceral_Omentum.allpairs.txt.gz.eQTLs.txt.gz	22	35638936	0.566732	T	C	FALSE	C	T	FALSE	FALSE	TRUE	FALSE	TRUE
Liver	IL-6	TRUE	ENSG00000221963	APOL6	TG_GLGC_Expanded/TG_GLGC_Expanded.txt.gz	Muscle_Skeletal.allpairs.txt.gz.eQTLs.txt.gz	22	35638936	0.596366	T	C	FALSE	C	T	FALSE	FALSE	TRUE	FALSE	FALSE
Liver	IL-6	TRUE	ENSG00000221963	APOL6	TG_GLGC_Expanded/TG_GLGC_Expanded.txt.gz	Adipose_Subcutaneous.allpairs.txt.gz.eQTLs.txt.gz	22	35638936	0.584446	T	C	FALSE	C	T	FALSE	FALSE	TRUE	FALSE	FALSE
Liver	IL-6	TRUE	ENSG00000221963	APOL6	TG_GLGC_Expanded/TG_GLGC_Expanded.txt.gz	Adipose_Visceral_Omentum.allpairs.txt.gz.eQTLs.txt.gz	22	35638936	0.566732	T	C	FALSE	C	T	FALSE	FALSE	TRUE	FALSE	FALSE
Liver	INSU	FALSE	ENSG00000221963	APOL6	TG_GLGC_Expanded/TG_GLGC_Expanded.txt.gz	Muscle_Skeletal.allpairs.txt.gz.eQTLs.txt.gz	22	35638936	0.596366	T	C	FALSE	C	T	FALSE	FALSE	TRUE	FALSE	TRUE
Liver	INSU	FALSE	ENSG00000221963	APOL6	TG_GLGC_Expanded/TG_GLGC_Expanded.txt.gz	Adipose_Subcutaneous.allpairs.txt.gz.eQTLs.txt.gz	22	35638936	0.584446	T	C	FALSE	C	T	FALSE	FALSE	TRUE	FALSE	TRUE
Liver	INSU	FALSE	ENSG00000221963	APOL6	TG_GLGC_Expanded/TG_GLGC_Expanded.txt.gz	Adipose_Visceral_Omentum.allpairs.txt.gz.eQTLs.txt.gz	22	35638936	0.566732	T	C	FALSE	C	T	FALSE	FALSE	TRUE	FALSE	TRUE
Fat	SP60	TRUE	ENSG00000221963	APOL6	TG_GLGC_Expanded/TG_GLGC_Expanded.txt.gz	Muscle_Skeletal.allpairs.txt.gz.eQTLs.txt.gz	22	35638936	0.596366	T	C	FALSE	C	T	FALSE	FALSE	TRUE	FALSE	FALSE
Fat	SP60	TRUE	ENSG00000221963	APOL6	TG_GLGC_Expanded/TG_GLGC_Expanded.txt.gz	Adipose_Subcutaneous.allpairs.txt.gz.eQTLs.txt.gz	22	35638936	0.584446	T	C	FALSE	C	T	FALSE	FALSE	TRUE	FALSE	FALSE
Fat	SP60	TRUE	ENSG00000221963	APOL6	TG_GLGC_Expanded/TG_GLGC_Expanded.txt.gz	Adipose_Visceral_Omentum.allpairs.txt.gz.eQTLs.txt.gz	22	35638936	0.566732	T	C	FALSE	C	T	FALSE	FALSE	TRUE	FALSE	FALSE
Fat	IGF1	FALSE	ENSG00000221963	APOL6	TG_GLGC_Expanded/TG_GLGC_Expanded.txt.gz	Muscle_Skeletal.allpairs.txt.gz.eQTLs.txt.gz	22	35638936	0.596366	T	C	FALSE	C	T	FALSE	FALSE	TRUE	FALSE	TRUE
Fat	IGF1	FALSE	ENSG00000221963	APOL6	TG_GLGC_Expanded/TG_GLGC_Expanded.txt.gz	Adipose_Subcutaneous.allpairs.txt.gz.eQTLs.txt.gz	22	35638936	0.584446	T	C	FALSE	C	T	FALSE	FALSE	TRUE	FALSE	TRUE
Fat	IGF1	FALSE	ENSG00000221963	APOL6	TG_GLGC_Expanded/TG_GLGC_Expanded.txt.gz	Adipose_Visceral_Omentum.allpairs.txt.gz.eQTLs.txt.gz	22	35638936	0.566732	T	C	FALSE	C	T	FALSE	FALSE	TRUE	FALSE	TRUE
Fat	IBMX	FALSE	ENSG00000221963	APOL6	TG_GLGC_Expanded/TG_GLGC_Expanded.txt.gz	Muscle_Skeletal.allpairs.txt.gz.eQTLs.txt.gz	22	35638936	0.596366	T	C	FALSE	C	T	FALSE	FALSE	TRUE	FALSE	TRUE
Fat	IBMX	FALSE	ENSG00000221963	APOL6	TG_GLGC_Expanded/TG_GLGC_Expanded.txt.gz	Adipose_Subcutaneous.allpairs.txt.gz.eQTLs.txt.gz	22	35638936	0.584446	T	C	FALSE	C	T	FALSE	FALSE	TRUE	FALSE	TRUE
Fat	IBMX	FALSE	ENSG00000221963	APOL6	TG_GLGC_Expanded/TG_GLGC_Expanded.txt.gz	Adipose_Visceral_Omentum.allpairs.txt.gz.eQTLs.txt.gz	22	35638936	0.566732	T	C	FALSE	C	T	FALSE	FALSE	TRUE	FALSE	TRUE
Fat	DEXA	FALSE	ENSG00000221963	APOL6	TG_GLGC_Expanded/TG_GLGC_Expanded.txt.gz	Muscle_Skeletal.allpairs.txt.gz.eQTLs.txt.gz	22	35638936	0.596366	T	C	FALSE	C	T	FALSE	FALSE	TRUE	FALSE	TRUE
Fat	DEXA	FALSE	ENSG00000221963	APOL6	TG_GLGC_Expanded/TG_GLGC_Expanded.txt.gz	Adipose_Subcutaneous.allpairs.txt.gz.eQTLs.txt.gz	22	35638936	0.584446	T	C	FALSE	C	T	FALSE	FALSE	TRUE	FALSE	TRUE
Fat	DEXA	FALSE	ENSG00000221963	APOL6	TG_GLGC_Expanded/TG_GLGC_Expanded.txt.gz	Adipose_Visceral_Omentum.allpairs.txt.gz.eQTLs.txt.gz	22	35638936	0.566732	T	C	FALSE	C	T	FALSE	FALSE	TRUE	FALSE	TRUE
Fat	TNFa	FALSE	ENSG00000221963	APOL6	TG_GLGC_Expanded/TG_GLGC_Expanded.txt.gz	Muscle_Skeletal.allpairs.txt.gz.eQTLs.txt.gz	22	35638936	0.596366	T	C	FALSE	C	T	FALSE	FALSE	TRUE	FALSE	TRUE
Fat	TNFa	FALSE	ENSG00000221963	APOL6	TG_GLGC_Expanded/TG_GLGC_Expanded.txt.gz	Adipose_Subcutaneous.allpairs.txt.gz.eQTLs.txt.gz	22	35638936	0.584446	T	C	FALSE	C	T	FALSE	FALSE	TRUE	FALSE	TRUE
Fat	TNFa	FALSE	ENSG00000221963	APOL6	TG_GLGC_Expanded/TG_GLGC_Expanded.txt.gz	Adipose_Visceral_Omentum.allpairs.txt.gz.eQTLs.txt.gz	22	35638936	0.566732	T	C	FALSE	C	T	FALSE	FALSE	TRUE	FALSE	TRUE
Fat	INSU	FALSE	ENSG00000221963	APOL6	TG_GLGC_Expanded/TG_GLGC_Expanded.txt.gz	Muscle_Skeletal.allpairs.txt.gz.eQTLs.txt.gz	22	35638936	0.596366	T	C	FALSE	C	T	FALSE	FALSE	TRUE	FALSE	TRUE
Fat	INSU	FALSE	ENSG00000221963	APOL6	TG_GLGC_Expanded/TG_GLGC_Expanded.txt.gz	Adipose_Subcutaneous.allpairs.txt.gz.eQTLs.txt.gz	22	35638936	0.584446	T	C	FALSE	C	T	FALSE	FALSE	TRUE	FALSE	TRUE
Fat	INSU	FALSE	ENSG00000221963	APOL6	TG_GLGC_Expanded/TG_GLGC_Expanded.txt.gz	Adipose_Visceral_Omentum.allpairs.txt.gz.eQTLs.txt.gz	22	35638936	0.566732	T	C	FALSE	C	T	FALSE	FALSE	TRUE	FALSE	TRUE
Fat	IL-6	FALSE	ENSG00000221963	APOL6	TG_GLGC_Expanded/TG_GLGC_Expanded.txt.gz	Muscle_Skeletal.allpairs.txt.gz.eQTLs.txt.gz	22	35638936	0.596366	T	C	FALSE	C	T	FALSE	FALSE	TRUE	FALSE	TRUE
Fat	IL-6	FALSE	ENSG00000221963	APOL6	TG_GLGC_Expanded/TG_GLGC_Expanded.txt.gz	Adipose_Subcutaneous.allpairs.txt.gz.eQTLs.txt.gz	22	35638936	0.584446	T	C	FALSE	C	T	FALSE	FALSE	TRUE	FALSE	TRUE
Fat	IL-6	FALSE	ENSG00000221963	APOL6	TG_GLGC_Expanded/TG_GLGC_Expanded.txt.gz	Adipose_Visceral_Omentum.allpairs.txt.gz.eQTLs.txt.gz	22	35638936	0.566732	T	C	FALSE	C	T	FALSE	FALSE	TRUE	FALSE	TRUE
Muscle	INSU	FALSE	ENSG00000221963	APOL6	TG_GLGC_Expanded/TG_GLGC_Expanded.txt.gz	Muscle_Skeletal.allpairs.txt.gz.eQTLs.txt.gz	22	35638936	0.596366	T	C	FALSE	C	T	FALSE	FALSE	TRUE	FALSE	TRUE
Muscle	INSU	FALSE	ENSG00000221963	APOL6	TG_GLGC_Expanded/TG_GLGC_Expanded.txt.gz	Adipose_Subcutaneous.allpairs.txt.gz.eQTLs.txt.gz	22	35638936	0.584446	T	C	FALSE	C	T	FALSE	FALSE	TRUE	FALSE	TRUE
Muscle	INSU	FALSE	ENSG00000221963	APOL6	TG_GLGC_Expanded/TG_GLGC_Expanded.txt.gz	Adipose_Visceral_Omentum.allpairs.txt.gz.eQTLs.txt.gz	22	35638936	0.566732	T	C	FALSE	C	T	FALSE	FALSE	TRUE	FALSE	TRUE
Muscle	IL-6	TRUE	ENSG00000221963	APOL6	TG_GLGC_Expanded/TG_GLGC_Expanded.txt.gz	Muscle_Skeletal.allpairs.txt.gz.eQTLs.txt.gz	22	35638936	0.596366	T	C	FALSE	C	T	FALSE	FALSE	TRUE	FALSE	FALSE
Muscle	IL-6	TRUE	ENSG00000221963	APOL6	TG_GLGC_Expanded/TG_GLGC_Expanded.txt.gz	Adipose_Subcutaneous.allpairs.txt.gz.eQTLs.txt.gz	22	35638936	0.584446	T	C	FALSE	C	T	FALSE	FALSE	TRUE	FALSE	FALSE
Muscle	IL-6	TRUE	ENSG00000221963	APOL6	TG_GLGC_Expanded/TG_GLGC_Expanded.txt.gz	Adipose_Visceral_Omentum.allpairs.txt.gz.eQTLs.txt.gz	22	35638936	0.566732	T	C	FALSE	C	T	FALSE	FALSE	TRUE	FALSE	FALSE
Muscle	SP60	TRUE	ENSG00000221963	APOL6	TG_GLGC_Expanded/TG_GLGC_Expanded.txt.gz	Muscle_Skeletal.allpairs.txt.gz.eQTLs.txt.gz	22	35638936	0.596366	T	C	FALSE	C	T	FALSE	FALSE	TRUE	FALSE	FALSE
Muscle	SP60	TRUE	ENSG00000221963	APOL6	TG_GLGC_Expanded/TG_GLGC_Expanded.txt.gz	Adipose_Subcutaneous.allpairs.txt.gz.eQTLs.txt.gz	22	35638936	0.584446	T	C	FALSE	C	T	FALSE	FALSE	TRUE	FALSE	FALSE
Muscle	SP60	TRUE	ENSG00000221963	APOL6	TG_GLGC_Expanded/TG_GLGC_Expanded.txt.gz	Adipose_Visceral_Omentum.allpairs.txt.gz.eQTLs.txt.gz	22	35638936	0.566732	T	C	FALSE	C	T	FALSE	FALSE	TRUE	FALSE	FALSE
Muscle	RETA	TRUE	ENSG00000221963	APOL6	TG_GLGC_Expanded/TG_GLGC_Expanded.txt.gz	Muscle_Skeletal.allpairs.txt.gz.eQTLs.txt.gz	22	35638936	0.596366	T	C	FALSE	C	T	FALSE	FALSE	TRUE	FALSE	FALSE
Muscle	RETA	TRUE	ENSG00000221963	APOL6	TG_GLGC_Expanded/TG_GLGC_Expanded.txt.gz	Adipose_Subcutaneous.allpairs.txt.gz.eQTLs.txt.gz	22	35638936	0.584446	T	C	FALSE	C	T	FALSE	FALSE	TRUE	FALSE	FALSE
Muscle	RETA	TRUE	ENSG00000221963	APOL6	TG_GLGC_Expanded/TG_GLGC_Expanded.txt.gz	Adipose_Visceral_Omentum.allpairs.txt.gz.eQTLs.txt.gz	22	35638936	0.566732	T	C	FALSE	C	T	FALSE	FALSE	TRUE	FALSE	FALSE
Muscle	TNFa	TRUE	ENSG00000221963	APOL6	TG_GLGC_Expanded/TG_GLGC_Expanded.txt.gz	Muscle_Skeletal.allpairs.txt.gz.eQTLs.txt.gz	22	35638936	0.596366	T	C	FALSE	C	T	FALSE	FALSE	TRUE	FALSE	FALSE
Muscle	TNFa	TRUE	ENSG00000221963	APOL6	TG_GLGC_Expanded/TG_GLGC_Expanded.txt.gz	Adipose_Subcutaneous.allpairs.txt.gz.eQTLs.txt.gz	22	35638936	0.584446	T	C	FALSE	C	T	FALSE	FALSE	TRUE	FALSE	FALSE
Muscle	TNFa	TRUE	ENSG00000221963	APOL6	TG_GLGC_Expanded/TG_GLGC_Expanded.txt.gz	Adipose_Visceral_Omentum.allpairs.txt.gz.eQTLs.txt.gz	22	35638936	0.566732	T	C	FALSE	C	T	FALSE	FALSE	TRUE	FALSE	FALSE
Muscle	DEXA	FALSE	ENSG00000221963	APOL6	TG_GLGC_Expanded/TG_GLGC_Expanded.txt.gz	Muscle_Skeletal.allpairs.txt.gz.eQTLs.txt.gz	22	35638936	0.596366	T	C	FALSE	C	T	FALSE	FALSE	TRUE	FALSE	TRUE
Muscle	DEXA	FALSE	ENSG00000221963	APOL6	TG_GLGC_Expanded/TG_GLGC_Expanded.txt.gz	Adipose_Subcutaneous.allpairs.txt.gz.eQTLs.txt.gz	22	35638936	0.584446	T	C	FALSE	C	T	FALSE	FALSE	TRUE	FALSE	TRUE
Muscle	DEXA	FALSE	ENSG00000221963	APOL6	TG_GLGC_Expanded/TG_GLGC_Expanded.txt.gz	Adipose_Visceral_Omentum.allpairs.txt.gz.eQTLs.txt.gz	22	35638936	0.566732	T	C	FALSE	C	T	FALSE	FALSE	TRUE	FALSE	TRUE
Muscle	TGFB1	TRUE	ENSG00000221963	APOL6	TG_GLGC_Expanded/TG_GLGC_Expanded.txt.gz	Muscle_Skeletal.allpairs.txt.gz.eQTLs.txt.gz	22	35638936	0.596366	T	C	FALSE	C	T	FALSE	FALSE	TRUE	FALSE	FALSE
Muscle	TGFB1	TRUE	ENSG00000221963	APOL6	TG_GLGC_Expanded/TG_GLGC_Expanded.txt.gz	Adipose_Subcutaneous.allpairs.txt.gz.eQTLs.txt.gz	22	35638936	0.584446	T	C	FALSE	C	T	FALSE	FALSE	TRUE	FALSE	FALSE
Muscle	TGFB1	TRUE	ENSG00000221963	APOL6	TG_GLGC_Expanded/TG_GLGC_Expanded.txt.gz	Adipose_Visceral_Omentum.allpairs.txt.gz.eQTLs.txt.gz	22	35638936	0.566732	T	C	FALSE	C	T	FALSE	FALSE	TRUE	FALSE	FALSE
Fat	SP60	FALSE	ENSG00000168374	ARF4	HDL_GLGC_Expanded/HDL_GLGC_Expanded.txt.gz	Adipose_Visceral_Omentum.allpairs.txt.gz.eQTLs.txt.gz	3	57542776	0.886814	A	G	FALSE	G	A	FALSE	FALSE	TRUE	FALSE	TRUE
Fat	SP60	FALSE	ENSG00000168374	ARF4	TG_GLGC_Expanded/TG_GLGC_Expanded.txt.gz	Adipose_Visceral_Omentum.allpairs.txt.gz.eQTLs.txt.gz	3	57542776	0.887608	A	G	TRUE	G	A	FALSE	FALSE	FALSE	TRUE	FALSE
Fat	IGF1	TRUE	ENSG00000168374	ARF4	HDL_GLGC_Expanded/HDL_GLGC_Expanded.txt.gz	Adipose_Visceral_Omentum.allpairs.txt.gz.eQTLs.txt.gz	3	57542776	0.886814	A	G	FALSE	G	A	FALSE	FALSE	TRUE	FALSE	FALSE
Fat	IGF1	TRUE	ENSG00000168374	ARF4	TG_GLGC_Expanded/TG_GLGC_Expanded.txt.gz	Adipose_Visceral_Omentum.allpairs.txt.gz.eQTLs.txt.gz	3	57542776	0.887608	A	G	TRUE	G	A	FALSE	FALSE	FALSE	TRUE	TRUE
Fat	ROSI	TRUE	ENSG00000168374	ARF4	HDL_GLGC_Expanded/HDL_GLGC_Expanded.txt.gz	Adipose_Visceral_Omentum.allpairs.txt.gz.eQTLs.txt.gz	3	57542776	0.886814	A	G	FALSE	G	A	FALSE	FALSE	TRUE	FALSE	FALSE
Fat	ROSI	TRUE	ENSG00000168374	ARF4	TG_GLGC_Expanded/TG_GLGC_Expanded.txt.gz	Adipose_Visceral_Omentum.allpairs.txt.gz.eQTLs.txt.gz	3	57542776	0.887608	A	G	TRUE	G	A	FALSE	FALSE	FALSE	TRUE	TRUE
Fat	DEXA	TRUE	ENSG00000168374	ARF4	HDL_GLGC_Expanded/HDL_GLGC_Expanded.txt.gz	Adipose_Visceral_Omentum.allpairs.txt.gz.eQTLs.txt.gz	3	57542776	0.886814	A	G	FALSE	G	A	FALSE	FALSE	TRUE	FALSE	FALSE
Fat	DEXA	TRUE	ENSG00000168374	ARF4	TG_GLGC_Expanded/TG_GLGC_Expanded.txt.gz	Adipose_Visceral_Omentum.allpairs.txt.gz.eQTLs.txt.gz	3	57542776	0.887608	A	G	TRUE	G	A	FALSE	FALSE	FALSE	TRUE	TRUE
Fat	TNFa	TRUE	ENSG00000168374	ARF4	HDL_GLGC_Expanded/HDL_GLGC_Expanded.txt.gz	Adipose_Visceral_Omentum.allpairs.txt.gz.eQTLs.txt.gz	3	57542776	0.886814	A	G	FALSE	G	A	FALSE	FALSE	TRUE	FALSE	FALSE
Fat	TNFa	TRUE	ENSG00000168374	ARF4	TG_GLGC_Expanded/TG_GLGC_Expanded.txt.gz	Adipose_Visceral_Omentum.allpairs.txt.gz.eQTLs.txt.gz	3	57542776	0.887608	A	G	TRUE	G	A	FALSE	FALSE	FALSE	TRUE	TRUE
Fat	INSU	TRUE	ENSG00000168374	ARF4	HDL_GLGC_Expanded/HDL_GLGC_Expanded.txt.gz	Adipose_Visceral_Omentum.allpairs.txt.gz.eQTLs.txt.gz	3	57542776	0.886814	A	G	FALSE	G	A	FALSE	FALSE	TRUE	FALSE	FALSE
Fat	INSU	TRUE	ENSG00000168374	ARF4	TG_GLGC_Expanded/TG_GLGC_Expanded.txt.gz	Adipose_Visceral_Omentum.allpairs.txt.gz.eQTLs.txt.gz	3	57542776	0.887608	A	G	TRUE	G	A	FALSE	FALSE	FALSE	TRUE	TRUE
Fat	U012	FALSE	ENSG00000168374	ARF4	HDL_GLGC_Expanded/HDL_GLGC_Expanded.txt.gz	Adipose_Visceral_Omentum.allpairs.txt.gz.eQTLs.txt.gz	3	57542776	0.886814	A	G	FALSE	G	A	FALSE	FALSE	TRUE	FALSE	TRUE
Fat	U012	FALSE	ENSG00000168374	ARF4	TG_GLGC_Expanded/TG_GLGC_Expanded.txt.gz	Adipose_Visceral_Omentum.allpairs.txt.gz.eQTLs.txt.gz	3	57542776	0.887608	A	G	TRUE	G	A	FALSE	FALSE	FALSE	TRUE	FALSE
Fat	IL-6	TRUE	ENSG00000168374	ARF4	HDL_GLGC_Expanded/HDL_GLGC_Expanded.txt.gz	Adipose_Visceral_Omentum.allpairs.txt.gz.eQTLs.txt.gz	3	57542776	0.886814	A	G	FALSE	G	A	FALSE	FALSE	TRUE	FALSE	FALSE
Fat	IL-6	TRUE	ENSG00000168374	ARF4	TG_GLGC_Expanded/TG_GLGC_Expanded.txt.gz	Adipose_Visceral_Omentum.allpairs.txt.gz.eQTLs.txt.gz	3	57542776	0.887608	A	G	TRUE	G	A	FALSE	FALSE	FALSE	TRUE	TRUE
Muscle	U012	FALSE	ENSG00000168374	ARF4	HDL_GLGC_Expanded/HDL_GLGC_Expanded.txt.gz	Adipose_Visceral_Omentum.allpairs.txt.gz.eQTLs.txt.gz	3	57542776	0.886814	A	G	FALSE	G	A	FALSE	FALSE	TRUE	FALSE	TRUE
Muscle	U012	FALSE	ENSG00000168374	ARF4	TG_GLGC_Expanded/TG_GLGC_Expanded.txt.gz	Adipose_Visceral_Omentum.allpairs.txt.gz.eQTLs.txt.gz	3	57542776	0.887608	A	G	TRUE	G	A	FALSE	FALSE	FALSE	TRUE	FALSE
Muscle	TNFa	TRUE	ENSG00000168374	ARF4	HDL_GLGC_Expanded/HDL_GLGC_Expanded.txt.gz	Adipose_Visceral_Omentum.allpairs.txt.gz.eQTLs.txt.gz	3	57542776	0.886814	A	G	FALSE	G	A	FALSE	FALSE	TRUE	FALSE	FALSE
Muscle	TNFa	TRUE	ENSG00000168374	ARF4	TG_GLGC_Expanded/TG_GLGC_Expanded.txt.gz	Adipose_Visceral_Omentum.allpairs.txt.gz.eQTLs.txt.gz	3	57542776	0.887608	A	G	TRUE	G	A	FALSE	FALSE	FALSE	TRUE	TRUE
Liver	LAUR	FALSE	ENSG00000214944	ARHGEF28	HDL_GLGC_Expanded/HDL_GLGC_Expanded.txt.gz	Liver.allpairs.txt.gz.eQTLs.txt.gz	5	73623753	0.836301	A	G	FALSE	G	A	FALSE	FALSE	TRUE	FALSE	TRUE
Liver	LAUR	FALSE	ENSG00000214944	ARHGEF28	HDL_GLGC_Expanded/HDL_GLGC_Expanded.txt.gz	Pancreas.allpairs.txt.gz.eQTLs.txt.gz	5	73623753	0.832861	A	G	FALSE	G	A	FALSE	FALSE	TRUE	FALSE	TRUE
Liver	RETA	TRUE	ENSG00000214944	ARHGEF28	HDL_GLGC_Expanded/HDL_GLGC_Expanded.txt.gz	Liver.allpairs.txt.gz.eQTLs.txt.gz	5	73623753	0.836301	A	G	FALSE	G	A	FALSE	FALSE	TRUE	FALSE	FALSE
Liver	RETA	TRUE	ENSG00000214944	ARHGEF28	HDL_GLGC_Expanded/HDL_GLGC_Expanded.txt.gz	Pancreas.allpairs.txt.gz.eQTLs.txt.gz	5	73623753	0.832861	A	G	FALSE	G	A	FALSE	FALSE	TRUE	FALSE	FALSE
Liver	U012	FALSE	ENSG00000214944	ARHGEF28	HDL_GLGC_Expanded/HDL_GLGC_Expanded.txt.gz	Liver.allpairs.txt.gz.eQTLs.txt.gz	5	73623753	0.836301	A	G	FALSE	G	A	FALSE	FALSE	TRUE	FALSE	TRUE
Liver	U012	FALSE	ENSG00000214944	ARHGEF28	HDL_GLGC_Expanded/HDL_GLGC_Expanded.txt.gz	Pancreas.allpairs.txt.gz.eQTLs.txt.gz	5	73623753	0.832861	A	G	FALSE	G	A	FALSE	FALSE	TRUE	FALSE	TRUE
Liver	GLUC	FALSE	ENSG00000214944	ARHGEF28	HDL_GLGC_Expanded/HDL_GLGC_Expanded.txt.gz	Liver.allpairs.txt.gz.eQTLs.txt.gz	5	73623753	0.836301	A	G	FALSE	G	A	FALSE	FALSE	TRUE	FALSE	TRUE
Liver	GLUC	FALSE	ENSG00000214944	ARHGEF28	HDL_GLGC_Expanded/HDL_GLGC_Expanded.txt.gz	Pancreas.allpairs.txt.gz.eQTLs.txt.gz	5	73623753	0.832861	A	G	FALSE	G	A	FALSE	FALSE	TRUE	FALSE	TRUE
Liver	IGF1	FALSE	ENSG00000214944	ARHGEF28	HDL_GLGC_Expanded/HDL_GLGC_Expanded.txt.gz	Liver.allpairs.txt.gz.eQTLs.txt.gz	5	73623753	0.836301	A	G	FALSE	G	A	FALSE	FALSE	TRUE	FALSE	TRUE
Liver	IGF1	FALSE	ENSG00000214944	ARHGEF28	HDL_GLGC_Expanded/HDL_GLGC_Expanded.txt.gz	Pancreas.allpairs.txt.gz.eQTLs.txt.gz	5	73623753	0.832861	A	G	FALSE	G	A	FALSE	FALSE	TRUE	FALSE	TRUE
Liver	IL-6	TRUE	ENSG00000214944	ARHGEF28	HDL_GLGC_Expanded/HDL_GLGC_Expanded.txt.gz	Liver.allpairs.txt.gz.eQTLs.txt.gz	5	73623753	0.836301	A	G	FALSE	G	A	FALSE	FALSE	TRUE	FALSE	FALSE
Liver	IL-6	TRUE	ENSG00000214944	ARHGEF28	HDL_GLGC_Expanded/HDL_GLGC_Expanded.txt.gz	Pancreas.allpairs.txt.gz.eQTLs.txt.gz	5	73623753	0.832861	A	G	FALSE	G	A	FALSE	FALSE	TRUE	FALSE	FALSE
Liver	DEXA	TRUE	ENSG00000214944	ARHGEF28	HDL_GLGC_Expanded/HDL_GLGC_Expanded.txt.gz	Liver.allpairs.txt.gz.eQTLs.txt.gz	5	73623753	0.836301	A	G	FALSE	G	A	FALSE	FALSE	TRUE	FALSE	FALSE
Liver	DEXA	TRUE	ENSG00000214944	ARHGEF28	HDL_GLGC_Expanded/HDL_GLGC_Expanded.txt.gz	Pancreas.allpairs.txt.gz.eQTLs.txt.gz	5	73623753	0.832861	A	G	FALSE	G	A	FALSE	FALSE	TRUE	FALSE	FALSE
Liver	INSU	FALSE	ENSG00000214944	ARHGEF28	HDL_GLGC_Expanded/HDL_GLGC_Expanded.txt.gz	Liver.allpairs.txt.gz.eQTLs.txt.gz	5	73623753	0.836301	A	G	FALSE	G	A	FALSE	FALSE	TRUE	FALSE	TRUE
Liver	INSU	FALSE	ENSG00000214944	ARHGEF28	HDL_GLGC_Expanded/HDL_GLGC_Expanded.txt.gz	Pancreas.allpairs.txt.gz.eQTLs.txt.gz	5	73623753	0.832861	A	G	FALSE	G	A	FALSE	FALSE	TRUE	FALSE	TRUE
Fat	IL-6	FALSE	ENSG00000214944	ARHGEF28	HDL_GLGC_Expanded/HDL_GLGC_Expanded.txt.gz	Liver.allpairs.txt.gz.eQTLs.txt.gz	5	73623753	0.836301	A	G	FALSE	G	A	FALSE	FALSE	TRUE	FALSE	TRUE
Fat	IL-6	FALSE	ENSG00000214944	ARHGEF28	HDL_GLGC_Expanded/HDL_GLGC_Expanded.txt.gz	Pancreas.allpairs.txt.gz.eQTLs.txt.gz	5	73623753	0.832861	A	G	FALSE	G	A	FALSE	FALSE	TRUE	FALSE	TRUE
Liver	GLUC	TRUE	ENSG00000163466	ARPC2	WHR-adj-BMI_GIANT_2018/WHR-adj-BMI_GIANT_2018.txt.gz	Muscle_Skeletal.allpairs.txt.gz.eQTLs.txt.gz	2	218326533	0.440797	T	C	FALSE	C	T	FALSE	FALSE	TRUE	FALSE	FALSE
Muscle	TNFa	TRUE	ENSG00000163466	ARPC2	WHR-adj-BMI_GIANT_2018/WHR-adj-BMI_GIANT_2018.txt.gz	Muscle_Skeletal.allpairs.txt.gz.eQTLs.txt.gz	2	218326533	0.440797	T	C	FALSE	C	T	FALSE	FALSE	TRUE	FALSE	FALSE
Fat	DEXA	TRUE	ENSG00000111229	ARPC3	BMI_GIANT_2018/BMI_GIANT_2018.txt.gz	Muscle_Skeletal.allpairs.txt.gz.eQTLs.txt.gz	12	109841007	0.875489	T	C	TRUE	T	C	FALSE	TRUE	FALSE	FALSE	FALSE
Fat	DEXA	TRUE	ENSG00000111229	ARPC3	BMI_GIANT_2018/BMI_GIANT_2018.txt.gz	Muscle_Skeletal.allpairs.txt.gz.eQTLs.txt.gz	12	110465575	0.442961	C	G	FALSE	C	G	TRUE	TRUE	FALSE	FALSE	FALSE
Fat	IL-6	TRUE	ENSG00000111229	ARPC3	BMI_GIANT_2018/BMI_GIANT_2018.txt.gz	Muscle_Skeletal.allpairs.txt.gz.eQTLs.txt.gz	12	109841007	0.875489	T	C	TRUE	T	C	FALSE	TRUE	FALSE	FALSE	FALSE
Fat	IL-6	TRUE	ENSG00000111229	ARPC3	BMI_GIANT_2018/BMI_GIANT_2018.txt.gz	Muscle_Skeletal.allpairs.txt.gz.eQTLs.txt.gz	12	110465575	0.442961	C	G	FALSE	C	G	TRUE	TRUE	FALSE	FALSE	FALSE
Liver	ROSI	FALSE	ENSG00000088280	ASAP3	TG_GLGC_Expanded/TG_GLGC_Expanded.txt.gz	Muscle_Skeletal.allpairs.txt.gz.eQTLs.txt.gz	1	23439740	0.456238	T	C	TRUE	T	C	TRUE	TRUE	TRUE	TRUE	FALSE
Liver	ROSI	FALSE	ENSG00000088280	ASAP3	TG_GLGC_Expanded/TG_GLGC_Expanded.txt.gz	Adipose_Visceral_Omentum.allpairs.txt.gz.eQTLs.txt.gz	1	23439740	0.464009	T	C	TRUE	T	C	TRUE	TRUE	TRUE	TRUE	FALSE
Liver	ROSI	FALSE	ENSG00000088280	ASAP3	TG_GLGC_Expanded/TG_GLGC_Expanded.txt.gz	Adipose_Subcutaneous.allpairs.txt.gz.eQTLs.txt.gz	1	23439740	0.470922	T	C	TRUE	T	C	TRUE	TRUE	TRUE	TRUE	FALSE
Liver	TGFB1	TRUE	ENSG00000088280	ASAP3	TG_GLGC_Expanded/TG_GLGC_Expanded.txt.gz	Muscle_Skeletal.allpairs.txt.gz.eQTLs.txt.gz	1	23439740	0.456238	T	C	TRUE	T	C	TRUE	TRUE	TRUE	TRUE	TRUE
Liver	TGFB1	TRUE	ENSG00000088280	ASAP3	TG_GLGC_Expanded/TG_GLGC_Expanded.txt.gz	Adipose_Visceral_Omentum.allpairs.txt.gz.eQTLs.txt.gz	1	23439740	0.464009	T	C	TRUE	T	C	TRUE	TRUE	TRUE	TRUE	TRUE
Liver	TGFB1	TRUE	ENSG00000088280	ASAP3	TG_GLGC_Expanded/TG_GLGC_Expanded.txt.gz	Adipose_Subcutaneous.allpairs.txt.gz.eQTLs.txt.gz	1	23439740	0.470922	T	C	TRUE	T	C	TRUE	TRUE	TRUE	TRUE	TRUE
Fat	DEXA	FALSE	ENSG00000088280	ASAP3	TG_GLGC_Expanded/TG_GLGC_Expanded.txt.gz	Muscle_Skeletal.allpairs.txt.gz.eQTLs.txt.gz	1	23439740	0.456238	T	C	TRUE	T	C	TRUE	TRUE	TRUE	TRUE	FALSE
Fat	DEXA	FALSE	ENSG00000088280	ASAP3	TG_GLGC_Expanded/TG_GLGC_Expanded.txt.gz	Adipose_Visceral_Omentum.allpairs.txt.gz.eQTLs.txt.gz	1	23439740	0.464009	T	C	TRUE	T	C	TRUE	TRUE	TRUE	TRUE	FALSE
Fat	DEXA	FALSE	ENSG00000088280	ASAP3	TG_GLGC_Expanded/TG_GLGC_Expanded.txt.gz	Adipose_Subcutaneous.allpairs.txt.gz.eQTLs.txt.gz	1	23439740	0.470922	T	C	TRUE	T	C	TRUE	TRUE	TRUE	TRUE	FALSE
Muscle	LAUR	TRUE	ENSG00000088280	ASAP3	TG_GLGC_Expanded/TG_GLGC_Expanded.txt.gz	Muscle_Skeletal.allpairs.txt.gz.eQTLs.txt.gz	1	23439740	0.456238	T	C	TRUE	T	C	TRUE	TRUE	TRUE	TRUE	TRUE
Muscle	LAUR	TRUE	ENSG00000088280	ASAP3	TG_GLGC_Expanded/TG_GLGC_Expanded.txt.gz	Adipose_Visceral_Omentum.allpairs.txt.gz.eQTLs.txt.gz	1	23439740	0.464009	T	C	TRUE	T	C	TRUE	TRUE	TRUE	TRUE	TRUE
Muscle	LAUR	TRUE	ENSG00000088280	ASAP3	TG_GLGC_Expanded/TG_GLGC_Expanded.txt.gz	Adipose_Subcutaneous.allpairs.txt.gz.eQTLs.txt.gz	1	23439740	0.470922	T	C	TRUE	T	C	TRUE	TRUE	TRUE	TRUE	TRUE
Muscle	RETA	TRUE	ENSG00000088280	ASAP3	TG_GLGC_Expanded/TG_GLGC_Expanded.txt.gz	Muscle_Skeletal.allpairs.txt.gz.eQTLs.txt.gz	1	23439740	0.456238	T	C	TRUE	T	C	TRUE	TRUE	TRUE	TRUE	TRUE
Muscle	RETA	TRUE	ENSG00000088280	ASAP3	TG_GLGC_Expanded/TG_GLGC_Expanded.txt.gz	Adipose_Visceral_Omentum.allpairs.txt.gz.eQTLs.txt.gz	1	23439740	0.464009	T	C	TRUE	T	C	TRUE	TRUE	TRUE	TRUE	TRUE
Muscle	RETA	TRUE	ENSG00000088280	ASAP3	TG_GLGC_Expanded/TG_GLGC_Expanded.txt.gz	Adipose_Subcutaneous.allpairs.txt.gz.eQTLs.txt.gz	1	23439740	0.470922	T	C	TRUE	T	C	TRUE	TRUE	TRUE	TRUE	TRUE
Muscle	TNFa	TRUE	ENSG00000088280	ASAP3	TG_GLGC_Expanded/TG_GLGC_Expanded.txt.gz	Muscle_Skeletal.allpairs.txt.gz.eQTLs.txt.gz	1	23439740	0.456238	T	C	TRUE	T	C	TRUE	TRUE	TRUE	TRUE	TRUE
Muscle	TNFa	TRUE	ENSG00000088280	ASAP3	TG_GLGC_Expanded/TG_GLGC_Expanded.txt.gz	Adipose_Visceral_Omentum.allpairs.txt.gz.eQTLs.txt.gz	1	23439740	0.464009	T	C	TRUE	T	C	TRUE	TRUE	TRUE	TRUE	TRUE
Muscle	TNFa	TRUE	ENSG00000088280	ASAP3	TG_GLGC_Expanded/TG_GLGC_Expanded.txt.gz	Adipose_Subcutaneous.allpairs.txt.gz.eQTLs.txt.gz	1	23439740	0.470922	T	C	TRUE	T	C	TRUE	TRUE	TRUE	TRUE	TRUE
Muscle	ISOP	TRUE	ENSG00000088280	ASAP3	TG_GLGC_Expanded/TG_GLGC_Expanded.txt.gz	Muscle_Skeletal.allpairs.txt.gz.eQTLs.txt.gz	1	23439740	0.456238	T	C	TRUE	T	C	TRUE	TRUE	TRUE	TRUE	TRUE
Muscle	ISOP	TRUE	ENSG00000088280	ASAP3	TG_GLGC_Expanded/TG_GLGC_Expanded.txt.gz	Adipose_Visceral_Omentum.allpairs.txt.gz.eQTLs.txt.gz	1	23439740	0.464009	T	C	TRUE	T	C	TRUE	TRUE	TRUE	TRUE	TRUE
Muscle	ISOP	TRUE	ENSG00000088280	ASAP3	TG_GLGC_Expanded/TG_GLGC_Expanded.txt.gz	Adipose_Subcutaneous.allpairs.txt.gz.eQTLs.txt.gz	1	23439740	0.470922	T	C	TRUE	T	C	TRUE	TRUE	TRUE	TRUE	TRUE
Liver	IBMX	TRUE	ENSG00000196372	ASB13	WHR-adj-BMI_GIANT_2018/WHR-adj-BMI_GIANT_2018.txt.gz	Adipose_Visceral_Omentum.allpairs.txt.gz.eQTLs.txt.gz	10	5601548	0.453525	T	C	FALSE	T	C	TRUE	TRUE	FALSE	FALSE	FALSE
Liver	LAUR	TRUE	ENSG00000196372	ASB13	WHR-adj-BMI_GIANT_2018/WHR-adj-BMI_GIANT_2018.txt.gz	Adipose_Visceral_Omentum.allpairs.txt.gz.eQTLs.txt.gz	10	5601548	0.453525	T	C	FALSE	T	C	TRUE	TRUE	FALSE	FALSE	FALSE
Liver	RETA	TRUE	ENSG00000196372	ASB13	WHR-adj-BMI_GIANT_2018/WHR-adj-BMI_GIANT_2018.txt.gz	Adipose_Visceral_Omentum.allpairs.txt.gz.eQTLs.txt.gz	10	5601548	0.453525	T	C	FALSE	T	C	TRUE	TRUE	FALSE	FALSE	FALSE
Liver	TNFa	FALSE	ENSG00000196372	ASB13	WHR-adj-BMI_GIANT_2018/WHR-adj-BMI_GIANT_2018.txt.gz	Adipose_Visceral_Omentum.allpairs.txt.gz.eQTLs.txt.gz	10	5601548	0.453525	T	C	FALSE	T	C	TRUE	TRUE	FALSE	FALSE	TRUE
Liver	U012	TRUE	ENSG00000196372	ASB13	WHR-adj-BMI_GIANT_2018/WHR-adj-BMI_GIANT_2018.txt.gz	Adipose_Visceral_Omentum.allpairs.txt.gz.eQTLs.txt.gz	10	5601548	0.453525	T	C	FALSE	T	C	TRUE	TRUE	FALSE	FALSE	FALSE
Liver	SB20	TRUE	ENSG00000196372	ASB13	WHR-adj-BMI_GIANT_2018/WHR-adj-BMI_GIANT_2018.txt.gz	Adipose_Visceral_Omentum.allpairs.txt.gz.eQTLs.txt.gz	10	5601548	0.453525	T	C	FALSE	T	C	TRUE	TRUE	FALSE	FALSE	FALSE
Liver	TGFB1	TRUE	ENSG00000196372	ASB13	WHR-adj-BMI_GIANT_2018/WHR-adj-BMI_GIANT_2018.txt.gz	Adipose_Visceral_Omentum.allpairs.txt.gz.eQTLs.txt.gz	10	5601548	0.453525	T	C	FALSE	T	C	TRUE	TRUE	FALSE	FALSE	FALSE
Liver	IL-6	FALSE	ENSG00000196372	ASB13	WHR-adj-BMI_GIANT_2018/WHR-adj-BMI_GIANT_2018.txt.gz	Adipose_Visceral_Omentum.allpairs.txt.gz.eQTLs.txt.gz	10	5601548	0.453525	T	C	FALSE	T	C	TRUE	TRUE	FALSE	FALSE	TRUE
Fat	IBMX	FALSE	ENSG00000196372	ASB13	WHR-adj-BMI_GIANT_2018/WHR-adj-BMI_GIANT_2018.txt.gz	Adipose_Visceral_Omentum.allpairs.txt.gz.eQTLs.txt.gz	10	5601548	0.453525	T	C	FALSE	T	C	TRUE	TRUE	FALSE	FALSE	TRUE
Liver	TGFB1	TRUE	ENSG00000169696	ASPSCR1	WHR-adj-BMI_GIANT_2018/WHR-adj-BMI_GIANT_2018.txt.gz	Liver.allpairs.txt.gz.eQTLs.txt.gz	17	81976318	0.429407	A	C	TRUE	A	C	FALSE	TRUE	FALSE	FALSE	FALSE
Liver	TGFB1	TRUE	ENSG00000169696	ASPSCR1	WHR-adj-BMI_GIANT_2018/WHR-adj-BMI_GIANT_2018.txt.gz	Muscle_Skeletal.allpairs.txt.gz.eQTLs.txt.gz	17	81976318	0.386836	A	C	TRUE	A	C	TRUE	TRUE	TRUE	TRUE	TRUE
Liver	DEXA	FALSE	ENSG00000169696	ASPSCR1	WHR-adj-BMI_GIANT_2018/WHR-adj-BMI_GIANT_2018.txt.gz	Liver.allpairs.txt.gz.eQTLs.txt.gz	17	81976318	0.429407	A	C	TRUE	A	C	FALSE	TRUE	FALSE	FALSE	TRUE
Liver	DEXA	FALSE	ENSG00000169696	ASPSCR1	WHR-adj-BMI_GIANT_2018/WHR-adj-BMI_GIANT_2018.txt.gz	Muscle_Skeletal.allpairs.txt.gz.eQTLs.txt.gz	17	81976318	0.386836	A	C	TRUE	A	C	TRUE	TRUE	TRUE	TRUE	FALSE
Muscle	ATOR	TRUE	ENSG00000260442	ATP2A1-AS1	BMI_GIANT_2018/BMI_GIANT_2018.txt.gz	Muscle_Skeletal.allpairs.txt.gz.eQTLs.txt.gz	16	28335819	0.806473	A	C	FALSE	C	A	FALSE	FALSE	TRUE	FALSE	FALSE
Muscle	ATOR	TRUE	ENSG00000260442	ATP2A1-AS1	BMI_GIANT_2018/BMI_GIANT_2018.txt.gz	Muscle_Skeletal.allpairs.txt.gz.eQTLs.txt.gz	16	28871920	0.642719	A	G	FALSE	G	A	FALSE	FALSE	TRUE	FALSE	FALSE
Muscle	ATOR	TRUE	ENSG00000260442	ATP2A1-AS1	T2D_Mahajan_Europeans/T2D_Mahajan_Europeans.txt.gz	Muscle_Skeletal.allpairs.txt.gz.eQTLs.txt.gz	16	28903896	0.498027	A	G	FALSE	A	G	TRUE	TRUE	FALSE	FALSE	FALSE
Liver	GLUC	TRUE	ENSG00000159199	ATP5MC1	Type-2-Diabetes_Xue_2018/Type-2-Diabetes_Xue_2018.txt.gz	Muscle_Skeletal.allpairs.txt.gz.eQTLs.txt.gz	17	48911792	0.508083	G	A	FALSE	G	A	FALSE	TRUE	TRUE	TRUE	TRUE
Liver	GLUC	TRUE	ENSG00000159199	ATP5MC1	T2D_Mahajan_Europeans/T2D_Mahajan_Europeans.txt.gz	Muscle_Skeletal.allpairs.txt.gz.eQTLs.txt.gz	17	48982960	0.398313	A	C	FALSE	A	C	FALSE	TRUE	TRUE	TRUE	TRUE
Fat	ROSI	TRUE	ENSG00000159199	ATP5MC1	Type-2-Diabetes_Xue_2018/Type-2-Diabetes_Xue_2018.txt.gz	Muscle_Skeletal.allpairs.txt.gz.eQTLs.txt.gz	17	48911792	0.508083	G	A	FALSE	G	A	FALSE	TRUE	TRUE	TRUE	TRUE
Fat	ROSI	TRUE	ENSG00000159199	ATP5MC1	T2D_Mahajan_Europeans/T2D_Mahajan_Europeans.txt.gz	Muscle_Skeletal.allpairs.txt.gz.eQTLs.txt.gz	17	48982960	0.398313	A	C	FALSE	A	C	FALSE	TRUE	TRUE	TRUE	TRUE
Fat	IBMX	TRUE	ENSG00000159199	ATP5MC1	Type-2-Diabetes_Xue_2018/Type-2-Diabetes_Xue_2018.txt.gz	Muscle_Skeletal.allpairs.txt.gz.eQTLs.txt.gz	17	48911792	0.508083	G	A	FALSE	G	A	FALSE	TRUE	TRUE	TRUE	TRUE
Fat	IBMX	TRUE	ENSG00000159199	ATP5MC1	T2D_Mahajan_Europeans/T2D_Mahajan_Europeans.txt.gz	Muscle_Skeletal.allpairs.txt.gz.eQTLs.txt.gz	17	48982960	0.398313	A	C	FALSE	A	C	FALSE	TRUE	TRUE	TRUE	TRUE
Fat	DEXA	TRUE	ENSG00000159199	ATP5MC1	Type-2-Diabetes_Xue_2018/Type-2-Diabetes_Xue_2018.txt.gz	Muscle_Skeletal.allpairs.txt.gz.eQTLs.txt.gz	17	48911792	0.508083	G	A	FALSE	G	A	FALSE	TRUE	TRUE	TRUE	TRUE
Fat	DEXA	TRUE	ENSG00000159199	ATP5MC1	T2D_Mahajan_Europeans/T2D_Mahajan_Europeans.txt.gz	Muscle_Skeletal.allpairs.txt.gz.eQTLs.txt.gz	17	48982960	0.398313	A	C	FALSE	A	C	FALSE	TRUE	TRUE	TRUE	TRUE
Fat	TNFa	TRUE	ENSG00000159199	ATP5MC1	Type-2-Diabetes_Xue_2018/Type-2-Diabetes_Xue_2018.txt.gz	Muscle_Skeletal.allpairs.txt.gz.eQTLs.txt.gz	17	48911792	0.508083	G	A	FALSE	G	A	FALSE	TRUE	TRUE	TRUE	TRUE
Fat	TNFa	TRUE	ENSG00000159199	ATP5MC1	T2D_Mahajan_Europeans/T2D_Mahajan_Europeans.txt.gz	Muscle_Skeletal.allpairs.txt.gz.eQTLs.txt.gz	17	48982960	0.398313	A	C	FALSE	A	C	FALSE	TRUE	TRUE	TRUE	TRUE
Fat	INSU	TRUE	ENSG00000159199	ATP5MC1	Type-2-Diabetes_Xue_2018/Type-2-Diabetes_Xue_2018.txt.gz	Muscle_Skeletal.allpairs.txt.gz.eQTLs.txt.gz	17	48911792	0.508083	G	A	FALSE	G	A	FALSE	TRUE	TRUE	TRUE	TRUE
Fat	INSU	TRUE	ENSG00000159199	ATP5MC1	T2D_Mahajan_Europeans/T2D_Mahajan_Europeans.txt.gz	Muscle_Skeletal.allpairs.txt.gz.eQTLs.txt.gz	17	48982960	0.398313	A	C	FALSE	A	C	FALSE	TRUE	TRUE	TRUE	TRUE
Fat	ADIP	FALSE	ENSG00000159199	ATP5MC1	Type-2-Diabetes_Xue_2018/Type-2-Diabetes_Xue_2018.txt.gz	Muscle_Skeletal.allpairs.txt.gz.eQTLs.txt.gz	17	48911792	0.508083	G	A	FALSE	G	A	FALSE	TRUE	TRUE	TRUE	FALSE
Fat	ADIP	FALSE	ENSG00000159199	ATP5MC1	T2D_Mahajan_Europeans/T2D_Mahajan_Europeans.txt.gz	Muscle_Skeletal.allpairs.txt.gz.eQTLs.txt.gz	17	48982960	0.398313	A	C	FALSE	A	C	FALSE	TRUE	TRUE	TRUE	FALSE
Fat	IL-6	TRUE	ENSG00000159199	ATP5MC1	Type-2-Diabetes_Xue_2018/Type-2-Diabetes_Xue_2018.txt.gz	Muscle_Skeletal.allpairs.txt.gz.eQTLs.txt.gz	17	48911792	0.508083	G	A	FALSE	G	A	FALSE	TRUE	TRUE	TRUE	TRUE
Fat	IL-6	TRUE	ENSG00000159199	ATP5MC1	T2D_Mahajan_Europeans/T2D_Mahajan_Europeans.txt.gz	Muscle_Skeletal.allpairs.txt.gz.eQTLs.txt.gz	17	48982960	0.398313	A	C	FALSE	A	C	FALSE	TRUE	TRUE	TRUE	TRUE
Muscle	LAUR	TRUE	ENSG00000159199	ATP5MC1	Type-2-Diabetes_Xue_2018/Type-2-Diabetes_Xue_2018.txt.gz	Muscle_Skeletal.allpairs.txt.gz.eQTLs.txt.gz	17	48911792	0.508083	G	A	FALSE	G	A	FALSE	TRUE	TRUE	TRUE	TRUE
Muscle	LAUR	TRUE	ENSG00000159199	ATP5MC1	T2D_Mahajan_Europeans/T2D_Mahajan_Europeans.txt.gz	Muscle_Skeletal.allpairs.txt.gz.eQTLs.txt.gz	17	48982960	0.398313	A	C	FALSE	A	C	FALSE	TRUE	TRUE	TRUE	TRUE
Muscle	IBMX	TRUE	ENSG00000159199	ATP5MC1	Type-2-Diabetes_Xue_2018/Type-2-Diabetes_Xue_2018.txt.gz	Muscle_Skeletal.allpairs.txt.gz.eQTLs.txt.gz	17	48911792	0.508083	G	A	FALSE	G	A	FALSE	TRUE	TRUE	TRUE	TRUE
Muscle	IBMX	TRUE	ENSG00000159199	ATP5MC1	T2D_Mahajan_Europeans/T2D_Mahajan_Europeans.txt.gz	Muscle_Skeletal.allpairs.txt.gz.eQTLs.txt.gz	17	48982960	0.398313	A	C	FALSE	A	C	FALSE	TRUE	TRUE	TRUE	TRUE
Muscle	GLUC	TRUE	ENSG00000159199	ATP5MC1	Type-2-Diabetes_Xue_2018/Type-2-Diabetes_Xue_2018.txt.gz	Muscle_Skeletal.allpairs.txt.gz.eQTLs.txt.gz	17	48911792	0.508083	G	A	FALSE	G	A	FALSE	TRUE	TRUE	TRUE	TRUE
Muscle	GLUC	TRUE	ENSG00000159199	ATP5MC1	T2D_Mahajan_Europeans/T2D_Mahajan_Europeans.txt.gz	Muscle_Skeletal.allpairs.txt.gz.eQTLs.txt.gz	17	48982960	0.398313	A	C	FALSE	A	C	FALSE	TRUE	TRUE	TRUE	TRUE
Liver	IBMX	TRUE	ENSG00000159720	ATP6V0D1	HDL_GLGC_Expanded/HDL_GLGC_Expanded.txt.gz	Muscle_Skeletal.allpairs.txt.gz.eQTLs.txt.gz	16	68394423	0.48624	A	G	FALSE	G	A	FALSE	FALSE	TRUE	FALSE	FALSE
Fat	LEPT	FALSE	ENSG00000159720	ATP6V0D1	HDL_GLGC_Expanded/HDL_GLGC_Expanded.txt.gz	Muscle_Skeletal.allpairs.txt.gz.eQTLs.txt.gz	16	68394423	0.48624	A	G	FALSE	G	A	FALSE	FALSE	TRUE	FALSE	TRUE
Fat	ROSI	TRUE	ENSG00000131100	ATP6V1E1	BMI_GIANT_2018/BMI_GIANT_2018.txt.gz	Muscle_Skeletal.allpairs.txt.gz.eQTLs.txt.gz	22	17738065	0.42855	A	G	FALSE	G	A	FALSE	FALSE	TRUE	FALSE	FALSE
Fat	ROSI	TRUE	ENSG00000131100	ATP6V1E1	BMI_GIANT_2018/BMI_GIANT_2018.txt.gz	Adipose_Subcutaneous.allpairs.txt.gz.eQTLs.txt.gz	22	17738065	0.425356	A	G	FALSE	G	A	FALSE	FALSE	TRUE	FALSE	FALSE
Fat	ROSI	TRUE	ENSG00000131100	ATP6V1E1	BMI_GIANT_2018/BMI_GIANT_2018.txt.gz	Adipose_Visceral_Omentum.allpairs.txt.gz.eQTLs.txt.gz	22	17738065	0.506373	A	G	FALSE	G	A	FALSE	FALSE	TRUE	FALSE	FALSE
Fat	DEXA	TRUE	ENSG00000131100	ATP6V1E1	BMI_GIANT_2018/BMI_GIANT_2018.txt.gz	Muscle_Skeletal.allpairs.txt.gz.eQTLs.txt.gz	22	17738065	0.42855	A	G	FALSE	G	A	FALSE	FALSE	TRUE	FALSE	FALSE
Fat	DEXA	TRUE	ENSG00000131100	ATP6V1E1	BMI_GIANT_2018/BMI_GIANT_2018.txt.gz	Adipose_Subcutaneous.allpairs.txt.gz.eQTLs.txt.gz	22	17738065	0.425356	A	G	FALSE	G	A	FALSE	FALSE	TRUE	FALSE	FALSE
Fat	DEXA	TRUE	ENSG00000131100	ATP6V1E1	BMI_GIANT_2018/BMI_GIANT_2018.txt.gz	Adipose_Visceral_Omentum.allpairs.txt.gz.eQTLs.txt.gz	22	17738065	0.506373	A	G	FALSE	G	A	FALSE	FALSE	TRUE	FALSE	FALSE
Fat	TNFa	TRUE	ENSG00000131100	ATP6V1E1	BMI_GIANT_2018/BMI_GIANT_2018.txt.gz	Muscle_Skeletal.allpairs.txt.gz.eQTLs.txt.gz	22	17738065	0.42855	A	G	FALSE	G	A	FALSE	FALSE	TRUE	FALSE	FALSE
Fat	TNFa	TRUE	ENSG00000131100	ATP6V1E1	BMI_GIANT_2018/BMI_GIANT_2018.txt.gz	Adipose_Subcutaneous.allpairs.txt.gz.eQTLs.txt.gz	22	17738065	0.425356	A	G	FALSE	G	A	FALSE	FALSE	TRUE	FALSE	FALSE
Fat	TNFa	TRUE	ENSG00000131100	ATP6V1E1	BMI_GIANT_2018/BMI_GIANT_2018.txt.gz	Adipose_Visceral_Omentum.allpairs.txt.gz.eQTLs.txt.gz	22	17738065	0.506373	A	G	FALSE	G	A	FALSE	FALSE	TRUE	FALSE	FALSE
Fat	IL-6	TRUE	ENSG00000131100	ATP6V1E1	BMI_GIANT_2018/BMI_GIANT_2018.txt.gz	Muscle_Skeletal.allpairs.txt.gz.eQTLs.txt.gz	22	17738065	0.42855	A	G	FALSE	G	A	FALSE	FALSE	TRUE	FALSE	FALSE
Fat	IL-6	TRUE	ENSG00000131100	ATP6V1E1	BMI_GIANT_2018/BMI_GIANT_2018.txt.gz	Adipose_Subcutaneous.allpairs.txt.gz.eQTLs.txt.gz	22	17738065	0.425356	A	G	FALSE	G	A	FALSE	FALSE	TRUE	FALSE	FALSE
Fat	IL-6	TRUE	ENSG00000131100	ATP6V1E1	BMI_GIANT_2018/BMI_GIANT_2018.txt.gz	Adipose_Visceral_Omentum.allpairs.txt.gz.eQTLs.txt.gz	22	17738065	0.506373	A	G	FALSE	G	A	FALSE	FALSE	TRUE	FALSE	FALSE
Muscle	IBMX	TRUE	ENSG00000131100	ATP6V1E1	BMI_GIANT_2018/BMI_GIANT_2018.txt.gz	Muscle_Skeletal.allpairs.txt.gz.eQTLs.txt.gz	22	17738065	0.42855	A	G	FALSE	G	A	FALSE	FALSE	TRUE	FALSE	FALSE
Muscle	IBMX	TRUE	ENSG00000131100	ATP6V1E1	BMI_GIANT_2018/BMI_GIANT_2018.txt.gz	Adipose_Subcutaneous.allpairs.txt.gz.eQTLs.txt.gz	22	17738065	0.425356	A	G	FALSE	G	A	FALSE	FALSE	TRUE	FALSE	FALSE
Muscle	IBMX	TRUE	ENSG00000131100	ATP6V1E1	BMI_GIANT_2018/BMI_GIANT_2018.txt.gz	Adipose_Visceral_Omentum.allpairs.txt.gz.eQTLs.txt.gz	22	17738065	0.506373	A	G	FALSE	G	A	FALSE	FALSE	TRUE	FALSE	FALSE
Liver	ROSI	FALSE	ENSG00000168488	ATXN2L	BMI_GIANT_2018/BMI_GIANT_2018.txt.gz	Adipose_Subcutaneous.allpairs.txt.gz.eQTLs.txt.gz	16	28871920	0.633022	A	G	FALSE	G	A	FALSE	FALSE	TRUE	FALSE	TRUE
Liver	ROSI	FALSE	ENSG00000168488	ATXN2L	T2D_Mahajan_Europeans/T2D_Mahajan_Europeans.txt.gz	Adipose_Subcutaneous.allpairs.txt.gz.eQTLs.txt.gz	16	28903896	0.49828	A	G	FALSE	A	G	TRUE	TRUE	FALSE	FALSE	TRUE
Liver	SP60	TRUE	ENSG00000168488	ATXN2L	BMI_GIANT_2018/BMI_GIANT_2018.txt.gz	Adipose_Subcutaneous.allpairs.txt.gz.eQTLs.txt.gz	16	28871920	0.633022	A	G	FALSE	G	A	FALSE	FALSE	TRUE	FALSE	FALSE
Liver	SP60	TRUE	ENSG00000168488	ATXN2L	T2D_Mahajan_Europeans/T2D_Mahajan_Europeans.txt.gz	Adipose_Subcutaneous.allpairs.txt.gz.eQTLs.txt.gz	16	28903896	0.49828	A	G	FALSE	A	G	TRUE	TRUE	FALSE	FALSE	FALSE
Liver	GLUC	FALSE	ENSG00000168488	ATXN2L	BMI_GIANT_2018/BMI_GIANT_2018.txt.gz	Adipose_Subcutaneous.allpairs.txt.gz.eQTLs.txt.gz	16	28871920	0.633022	A	G	FALSE	G	A	FALSE	FALSE	TRUE	FALSE	TRUE
Liver	GLUC	FALSE	ENSG00000168488	ATXN2L	T2D_Mahajan_Europeans/T2D_Mahajan_Europeans.txt.gz	Adipose_Subcutaneous.allpairs.txt.gz.eQTLs.txt.gz	16	28903896	0.49828	A	G	FALSE	A	G	TRUE	TRUE	FALSE	FALSE	TRUE
Liver	DEXA	FALSE	ENSG00000168488	ATXN2L	BMI_GIANT_2018/BMI_GIANT_2018.txt.gz	Adipose_Subcutaneous.allpairs.txt.gz.eQTLs.txt.gz	16	28871920	0.633022	A	G	FALSE	G	A	FALSE	FALSE	TRUE	FALSE	TRUE
Liver	DEXA	FALSE	ENSG00000168488	ATXN2L	T2D_Mahajan_Europeans/T2D_Mahajan_Europeans.txt.gz	Adipose_Subcutaneous.allpairs.txt.gz.eQTLs.txt.gz	16	28903896	0.49828	A	G	FALSE	A	G	TRUE	TRUE	FALSE	FALSE	TRUE
Fat	WORT	TRUE	ENSG00000168488	ATXN2L	BMI_GIANT_2018/BMI_GIANT_2018.txt.gz	Adipose_Subcutaneous.allpairs.txt.gz.eQTLs.txt.gz	16	28871920	0.633022	A	G	FALSE	G	A	FALSE	FALSE	TRUE	FALSE	FALSE
Fat	WORT	TRUE	ENSG00000168488	ATXN2L	T2D_Mahajan_Europeans/T2D_Mahajan_Europeans.txt.gz	Adipose_Subcutaneous.allpairs.txt.gz.eQTLs.txt.gz	16	28903896	0.49828	A	G	FALSE	A	G	TRUE	TRUE	FALSE	FALSE	FALSE
Fat	RETA	TRUE	ENSG00000168488	ATXN2L	BMI_GIANT_2018/BMI_GIANT_2018.txt.gz	Adipose_Subcutaneous.allpairs.txt.gz.eQTLs.txt.gz	16	28871920	0.633022	A	G	FALSE	G	A	FALSE	FALSE	TRUE	FALSE	FALSE
Fat	RETA	TRUE	ENSG00000168488	ATXN2L	T2D_Mahajan_Europeans/T2D_Mahajan_Europeans.txt.gz	Adipose_Subcutaneous.allpairs.txt.gz.eQTLs.txt.gz	16	28903896	0.49828	A	G	FALSE	A	G	TRUE	TRUE	FALSE	FALSE	FALSE
Fat	SP60	TRUE	ENSG00000168488	ATXN2L	BMI_GIANT_2018/BMI_GIANT_2018.txt.gz	Adipose_Subcutaneous.allpairs.txt.gz.eQTLs.txt.gz	16	28871920	0.633022	A	G	FALSE	G	A	FALSE	FALSE	TRUE	FALSE	FALSE
Fat	SP60	TRUE	ENSG00000168488	ATXN2L	T2D_Mahajan_Europeans/T2D_Mahajan_Europeans.txt.gz	Adipose_Subcutaneous.allpairs.txt.gz.eQTLs.txt.gz	16	28903896	0.49828	A	G	FALSE	A	G	TRUE	TRUE	FALSE	FALSE	FALSE
Fat	LEPT	TRUE	ENSG00000168488	ATXN2L	BMI_GIANT_2018/BMI_GIANT_2018.txt.gz	Adipose_Subcutaneous.allpairs.txt.gz.eQTLs.txt.gz	16	28871920	0.633022	A	G	FALSE	G	A	FALSE	FALSE	TRUE	FALSE	FALSE
Fat	LEPT	TRUE	ENSG00000168488	ATXN2L	T2D_Mahajan_Europeans/T2D_Mahajan_Europeans.txt.gz	Adipose_Subcutaneous.allpairs.txt.gz.eQTLs.txt.gz	16	28903896	0.49828	A	G	FALSE	A	G	TRUE	TRUE	FALSE	FALSE	FALSE
Fat	SB20	TRUE	ENSG00000168488	ATXN2L	BMI_GIANT_2018/BMI_GIANT_2018.txt.gz	Adipose_Subcutaneous.allpairs.txt.gz.eQTLs.txt.gz	16	28871920	0.633022	A	G	FALSE	G	A	FALSE	FALSE	TRUE	FALSE	FALSE
Fat	SB20	TRUE	ENSG00000168488	ATXN2L	T2D_Mahajan_Europeans/T2D_Mahajan_Europeans.txt.gz	Adipose_Subcutaneous.allpairs.txt.gz.eQTLs.txt.gz	16	28903896	0.49828	A	G	FALSE	A	G	TRUE	TRUE	FALSE	FALSE	FALSE
Fat	U012	TRUE	ENSG00000168488	ATXN2L	BMI_GIANT_2018/BMI_GIANT_2018.txt.gz	Adipose_Subcutaneous.allpairs.txt.gz.eQTLs.txt.gz	16	28871920	0.633022	A	G	FALSE	G	A	FALSE	FALSE	TRUE	FALSE	FALSE
Fat	U012	TRUE	ENSG00000168488	ATXN2L	T2D_Mahajan_Europeans/T2D_Mahajan_Europeans.txt.gz	Adipose_Subcutaneous.allpairs.txt.gz.eQTLs.txt.gz	16	28903896	0.49828	A	G	FALSE	A	G	TRUE	TRUE	FALSE	FALSE	FALSE
Fat	ADIP	TRUE	ENSG00000168488	ATXN2L	BMI_GIANT_2018/BMI_GIANT_2018.txt.gz	Adipose_Subcutaneous.allpairs.txt.gz.eQTLs.txt.gz	16	28871920	0.633022	A	G	FALSE	G	A	FALSE	FALSE	TRUE	FALSE	FALSE
Fat	ADIP	TRUE	ENSG00000168488	ATXN2L	T2D_Mahajan_Europeans/T2D_Mahajan_Europeans.txt.gz	Adipose_Subcutaneous.allpairs.txt.gz.eQTLs.txt.gz	16	28903896	0.49828	A	G	FALSE	A	G	TRUE	TRUE	FALSE	FALSE	FALSE
Muscle	INSU	TRUE	ENSG00000168488	ATXN2L	BMI_GIANT_2018/BMI_GIANT_2018.txt.gz	Adipose_Subcutaneous.allpairs.txt.gz.eQTLs.txt.gz	16	28871920	0.633022	A	G	FALSE	G	A	FALSE	FALSE	TRUE	FALSE	FALSE
Muscle	INSU	TRUE	ENSG00000168488	ATXN2L	T2D_Mahajan_Europeans/T2D_Mahajan_Europeans.txt.gz	Adipose_Subcutaneous.allpairs.txt.gz.eQTLs.txt.gz	16	28903896	0.49828	A	G	FALSE	A	G	TRUE	TRUE	FALSE	FALSE	FALSE
Muscle	GLUC	FALSE	ENSG00000168488	ATXN2L	BMI_GIANT_2018/BMI_GIANT_2018.txt.gz	Adipose_Subcutaneous.allpairs.txt.gz.eQTLs.txt.gz	16	28871920	0.633022	A	G	FALSE	G	A	FALSE	FALSE	TRUE	FALSE	TRUE
Muscle	GLUC	FALSE	ENSG00000168488	ATXN2L	T2D_Mahajan_Europeans/T2D_Mahajan_Europeans.txt.gz	Adipose_Subcutaneous.allpairs.txt.gz.eQTLs.txt.gz	16	28903896	0.49828	A	G	FALSE	A	G	TRUE	TRUE	FALSE	FALSE	TRUE
Muscle	SB20	FALSE	ENSG00000168488	ATXN2L	BMI_GIANT_2018/BMI_GIANT_2018.txt.gz	Adipose_Subcutaneous.allpairs.txt.gz.eQTLs.txt.gz	16	28871920	0.633022	A	G	FALSE	G	A	FALSE	FALSE	TRUE	FALSE	TRUE
Muscle	SB20	FALSE	ENSG00000168488	ATXN2L	T2D_Mahajan_Europeans/T2D_Mahajan_Europeans.txt.gz	Adipose_Subcutaneous.allpairs.txt.gz.eQTLs.txt.gz	16	28903896	0.49828	A	G	FALSE	A	G	TRUE	TRUE	FALSE	FALSE	TRUE
Muscle	LEPT	FALSE	ENSG00000168488	ATXN2L	BMI_GIANT_2018/BMI_GIANT_2018.txt.gz	Adipose_Subcutaneous.allpairs.txt.gz.eQTLs.txt.gz	16	28871920	0.633022	A	G	FALSE	G	A	FALSE	FALSE	TRUE	FALSE	TRUE
Muscle	LEPT	FALSE	ENSG00000168488	ATXN2L	T2D_Mahajan_Europeans/T2D_Mahajan_Europeans.txt.gz	Adipose_Subcutaneous.allpairs.txt.gz.eQTLs.txt.gz	16	28903896	0.49828	A	G	FALSE	A	G	TRUE	TRUE	FALSE	FALSE	TRUE
Muscle	TNFa	TRUE	ENSG00000168488	ATXN2L	BMI_GIANT_2018/BMI_GIANT_2018.txt.gz	Adipose_Subcutaneous.allpairs.txt.gz.eQTLs.txt.gz	16	28871920	0.633022	A	G	FALSE	G	A	FALSE	FALSE	TRUE	FALSE	FALSE
Muscle	TNFa	TRUE	ENSG00000168488	ATXN2L	T2D_Mahajan_Europeans/T2D_Mahajan_Europeans.txt.gz	Adipose_Subcutaneous.allpairs.txt.gz.eQTLs.txt.gz	16	28903896	0.49828	A	G	FALSE	A	G	TRUE	TRUE	FALSE	FALSE	FALSE
Muscle	IGF1	TRUE	ENSG00000168488	ATXN2L	BMI_GIANT_2018/BMI_GIANT_2018.txt.gz	Adipose_Subcutaneous.allpairs.txt.gz.eQTLs.txt.gz	16	28871920	0.633022	A	G	FALSE	G	A	FALSE	FALSE	TRUE	FALSE	FALSE
Muscle	IGF1	TRUE	ENSG00000168488	ATXN2L	T2D_Mahajan_Europeans/T2D_Mahajan_Europeans.txt.gz	Adipose_Subcutaneous.allpairs.txt.gz.eQTLs.txt.gz	16	28903896	0.49828	A	G	FALSE	A	G	TRUE	TRUE	FALSE	FALSE	FALSE
Liver	U012	TRUE	ENSG00000167601	AXL	TG_GLGC_Expanded/TG_GLGC_Expanded.txt.gz	Adipose_Subcutaneous.allpairs.txt.gz.eQTLs.txt.gz	19	41228655	0.455307	T	C	TRUE	C	T	TRUE	FALSE	TRUE	FALSE	FALSE
Liver	U012	TRUE	ENSG00000167601	AXL	TG_GLGC_Expanded/TG_GLGC_Expanded.txt.gz	Muscle_Skeletal.allpairs.txt.gz.eQTLs.txt.gz	19	41228655	0.429816	T	C	TRUE	C	T	TRUE	FALSE	TRUE	FALSE	FALSE
Liver	TGFB1	TRUE	ENSG00000167601	AXL	TG_GLGC_Expanded/TG_GLGC_Expanded.txt.gz	Adipose_Subcutaneous.allpairs.txt.gz.eQTLs.txt.gz	19	41228655	0.455307	T	C	TRUE	C	T	TRUE	FALSE	TRUE	FALSE	FALSE
Liver	TGFB1	TRUE	ENSG00000167601	AXL	TG_GLGC_Expanded/TG_GLGC_Expanded.txt.gz	Muscle_Skeletal.allpairs.txt.gz.eQTLs.txt.gz	19	41228655	0.429816	T	C	TRUE	C	T	TRUE	FALSE	TRUE	FALSE	FALSE
Fat	DEXA	FALSE	ENSG00000167601	AXL	TG_GLGC_Expanded/TG_GLGC_Expanded.txt.gz	Adipose_Subcutaneous.allpairs.txt.gz.eQTLs.txt.gz	19	41228655	0.455307	T	C	TRUE	C	T	TRUE	FALSE	TRUE	FALSE	TRUE
Fat	DEXA	FALSE	ENSG00000167601	AXL	TG_GLGC_Expanded/TG_GLGC_Expanded.txt.gz	Muscle_Skeletal.allpairs.txt.gz.eQTLs.txt.gz	19	41228655	0.429816	T	C	TRUE	C	T	TRUE	FALSE	TRUE	FALSE	TRUE
Muscle	U012	FALSE	ENSG00000167601	AXL	TG_GLGC_Expanded/TG_GLGC_Expanded.txt.gz	Adipose_Subcutaneous.allpairs.txt.gz.eQTLs.txt.gz	19	41228655	0.455307	T	C	TRUE	C	T	TRUE	FALSE	TRUE	FALSE	TRUE
Muscle	U012	FALSE	ENSG00000167601	AXL	TG_GLGC_Expanded/TG_GLGC_Expanded.txt.gz	Muscle_Skeletal.allpairs.txt.gz.eQTLs.txt.gz	19	41228655	0.429816	T	C	TRUE	C	T	TRUE	FALSE	TRUE	FALSE	TRUE
Muscle	LAUR	TRUE	ENSG00000167601	AXL	TG_GLGC_Expanded/TG_GLGC_Expanded.txt.gz	Adipose_Subcutaneous.allpairs.txt.gz.eQTLs.txt.gz	19	41228655	0.455307	T	C	TRUE	C	T	TRUE	FALSE	TRUE	FALSE	FALSE
Muscle	LAUR	TRUE	ENSG00000167601	AXL	TG_GLGC_Expanded/TG_GLGC_Expanded.txt.gz	Muscle_Skeletal.allpairs.txt.gz.eQTLs.txt.gz	19	41228655	0.429816	T	C	TRUE	C	T	TRUE	FALSE	TRUE	FALSE	FALSE
Muscle	SP60	FALSE	ENSG00000167601	AXL	TG_GLGC_Expanded/TG_GLGC_Expanded.txt.gz	Adipose_Subcutaneous.allpairs.txt.gz.eQTLs.txt.gz	19	41228655	0.455307	T	C	TRUE	C	T	TRUE	FALSE	TRUE	FALSE	TRUE
Muscle	SP60	FALSE	ENSG00000167601	AXL	TG_GLGC_Expanded/TG_GLGC_Expanded.txt.gz	Muscle_Skeletal.allpairs.txt.gz.eQTLs.txt.gz	19	41228655	0.429816	T	C	TRUE	C	T	TRUE	FALSE	TRUE	FALSE	TRUE
Fat	IGF1	TRUE	ENSG00000166170	BAG5	TG_GLGC_Expanded/TG_GLGC_Expanded.txt.gz	Muscle_Skeletal.allpairs.txt.gz.eQTLs.txt.gz	14	103805167	0.423848	A	G	TRUE	A	G	TRUE	TRUE	TRUE	TRUE	TRUE
Fat	ROSI	FALSE	ENSG00000166170	BAG5	TG_GLGC_Expanded/TG_GLGC_Expanded.txt.gz	Muscle_Skeletal.allpairs.txt.gz.eQTLs.txt.gz	14	103805167	0.423848	A	G	TRUE	A	G	TRUE	TRUE	TRUE	TRUE	FALSE
Fat	IBMX	FALSE	ENSG00000166170	BAG5	TG_GLGC_Expanded/TG_GLGC_Expanded.txt.gz	Muscle_Skeletal.allpairs.txt.gz.eQTLs.txt.gz	14	103805167	0.423848	A	G	TRUE	A	G	TRUE	TRUE	TRUE	TRUE	FALSE
Fat	TNFa	TRUE	ENSG00000166170	BAG5	TG_GLGC_Expanded/TG_GLGC_Expanded.txt.gz	Muscle_Skeletal.allpairs.txt.gz.eQTLs.txt.gz	14	103805167	0.423848	A	G	TRUE	A	G	TRUE	TRUE	TRUE	TRUE	TRUE
Fat	INSU	TRUE	ENSG00000166170	BAG5	TG_GLGC_Expanded/TG_GLGC_Expanded.txt.gz	Muscle_Skeletal.allpairs.txt.gz.eQTLs.txt.gz	14	103805167	0.423848	A	G	TRUE	A	G	TRUE	TRUE	TRUE	TRUE	TRUE
Fat	ADIP	TRUE	ENSG00000166170	BAG5	TG_GLGC_Expanded/TG_GLGC_Expanded.txt.gz	Muscle_Skeletal.allpairs.txt.gz.eQTLs.txt.gz	14	103805167	0.423848	A	G	TRUE	A	G	TRUE	TRUE	TRUE	TRUE	TRUE
Fat	GLUC	FALSE	ENSG00000166170	BAG5	TG_GLGC_Expanded/TG_GLGC_Expanded.txt.gz	Muscle_Skeletal.allpairs.txt.gz.eQTLs.txt.gz	14	103805167	0.423848	A	G	TRUE	A	G	TRUE	TRUE	TRUE	TRUE	FALSE
Fat	IL-6	FALSE	ENSG00000166170	BAG5	TG_GLGC_Expanded/TG_GLGC_Expanded.txt.gz	Muscle_Skeletal.allpairs.txt.gz.eQTLs.txt.gz	14	103805167	0.423848	A	G	TRUE	A	G	TRUE	TRUE	TRUE	TRUE	FALSE
Muscle	INSU	TRUE	ENSG00000166170	BAG5	TG_GLGC_Expanded/TG_GLGC_Expanded.txt.gz	Muscle_Skeletal.allpairs.txt.gz.eQTLs.txt.gz	14	103805167	0.423848	A	G	TRUE	A	G	TRUE	TRUE	TRUE	TRUE	TRUE
Muscle	SB20	FALSE	ENSG00000166170	BAG5	TG_GLGC_Expanded/TG_GLGC_Expanded.txt.gz	Muscle_Skeletal.allpairs.txt.gz.eQTLs.txt.gz	14	103805167	0.423848	A	G	TRUE	A	G	TRUE	TRUE	TRUE	TRUE	FALSE
Muscle	DEXA	TRUE	ENSG00000166170	BAG5	TG_GLGC_Expanded/TG_GLGC_Expanded.txt.gz	Muscle_Skeletal.allpairs.txt.gz.eQTLs.txt.gz	14	103805167	0.423848	A	G	TRUE	A	G	TRUE	TRUE	TRUE	TRUE	TRUE
Muscle	IGF1	TRUE	ENSG00000166170	BAG5	TG_GLGC_Expanded/TG_GLGC_Expanded.txt.gz	Muscle_Skeletal.allpairs.txt.gz.eQTLs.txt.gz	14	103805167	0.423848	A	G	TRUE	A	G	TRUE	TRUE	TRUE	TRUE	TRUE
Muscle	ISOP	TRUE	ENSG00000166170	BAG5	TG_GLGC_Expanded/TG_GLGC_Expanded.txt.gz	Muscle_Skeletal.allpairs.txt.gz.eQTLs.txt.gz	14	103805167	0.423848	A	G	TRUE	A	G	TRUE	TRUE	TRUE	TRUE	TRUE
Liver	RETA	FALSE	ENSG00000140320	BAHD1	HDL_GLGC_Expanded/HDL_GLGC_Expanded.txt.gz	Adipose_Subcutaneous.allpairs.txt.gz.eQTLs.txt.gz	15	40459356	0.454234	A	C	TRUE	A	C	FALSE	TRUE	FALSE	FALSE	TRUE
Liver	RETA	FALSE	ENSG00000140320	BAHD1	TG_GLGC_Expanded/TG_GLGC_Expanded.txt.gz	Adipose_Subcutaneous.allpairs.txt.gz.eQTLs.txt.gz	15	40459356	0.546824	A	C	FALSE	A	C	FALSE	TRUE	TRUE	TRUE	FALSE
Liver	RETA	FALSE	ENSG00000140320	BAHD1	TG_GLGC_Expanded/TG_GLGC_Expanded.txt.gz	Pancreas.allpairs.txt.gz.eQTLs.txt.gz	15	40459356	0.52872	A	C	FALSE	A	C	FALSE	TRUE	TRUE	TRUE	FALSE
Liver	RETA	FALSE	ENSG00000140320	BAHD1	HDL_GLGC_Expanded/HDL_GLGC_Expanded.txt.gz	Pancreas.allpairs.txt.gz.eQTLs.txt.gz	15	40459356	0.362162	A	C	TRUE	A	C	FALSE	TRUE	FALSE	FALSE	TRUE
Liver	RETA	FALSE	ENSG00000140320	BAHD1	TG_GLGC_Expanded/TG_GLGC_Expanded.txt.gz	Muscle_Skeletal.allpairs.txt.gz.eQTLs.txt.gz	15	40459356	0.544459	A	C	FALSE	A	C	FALSE	TRUE	TRUE	TRUE	FALSE
Liver	RETA	FALSE	ENSG00000140320	BAHD1	HDL_GLGC_Expanded/HDL_GLGC_Expanded.txt.gz	Muscle_Skeletal.allpairs.txt.gz.eQTLs.txt.gz	15	40459356	0.429031	A	C	TRUE	A	C	FALSE	TRUE	FALSE	FALSE	TRUE
Liver	TNFa	FALSE	ENSG00000140320	BAHD1	HDL_GLGC_Expanded/HDL_GLGC_Expanded.txt.gz	Adipose_Subcutaneous.allpairs.txt.gz.eQTLs.txt.gz	15	40459356	0.454234	A	C	TRUE	A	C	FALSE	TRUE	FALSE	FALSE	TRUE
Liver	TNFa	FALSE	ENSG00000140320	BAHD1	TG_GLGC_Expanded/TG_GLGC_Expanded.txt.gz	Adipose_Subcutaneous.allpairs.txt.gz.eQTLs.txt.gz	15	40459356	0.546824	A	C	FALSE	A	C	FALSE	TRUE	TRUE	TRUE	FALSE
Liver	TNFa	FALSE	ENSG00000140320	BAHD1	TG_GLGC_Expanded/TG_GLGC_Expanded.txt.gz	Pancreas.allpairs.txt.gz.eQTLs.txt.gz	15	40459356	0.52872	A	C	FALSE	A	C	FALSE	TRUE	TRUE	TRUE	FALSE
Liver	TNFa	FALSE	ENSG00000140320	BAHD1	HDL_GLGC_Expanded/HDL_GLGC_Expanded.txt.gz	Pancreas.allpairs.txt.gz.eQTLs.txt.gz	15	40459356	0.362162	A	C	TRUE	A	C	FALSE	TRUE	FALSE	FALSE	TRUE
Liver	TNFa	FALSE	ENSG00000140320	BAHD1	TG_GLGC_Expanded/TG_GLGC_Expanded.txt.gz	Muscle_Skeletal.allpairs.txt.gz.eQTLs.txt.gz	15	40459356	0.544459	A	C	FALSE	A	C	FALSE	TRUE	TRUE	TRUE	FALSE
Liver	TNFa	FALSE	ENSG00000140320	BAHD1	HDL_GLGC_Expanded/HDL_GLGC_Expanded.txt.gz	Muscle_Skeletal.allpairs.txt.gz.eQTLs.txt.gz	15	40459356	0.429031	A	C	TRUE	A	C	FALSE	TRUE	FALSE	FALSE	TRUE
Liver	ROSI	FALSE	ENSG00000140320	BAHD1	HDL_GLGC_Expanded/HDL_GLGC_Expanded.txt.gz	Adipose_Subcutaneous.allpairs.txt.gz.eQTLs.txt.gz	15	40459356	0.454234	A	C	TRUE	A	C	FALSE	TRUE	FALSE	FALSE	TRUE
Liver	ROSI	FALSE	ENSG00000140320	BAHD1	TG_GLGC_Expanded/TG_GLGC_Expanded.txt.gz	Adipose_Subcutaneous.allpairs.txt.gz.eQTLs.txt.gz	15	40459356	0.546824	A	C	FALSE	A	C	FALSE	TRUE	TRUE	TRUE	FALSE
Liver	ROSI	FALSE	ENSG00000140320	BAHD1	TG_GLGC_Expanded/TG_GLGC_Expanded.txt.gz	Pancreas.allpairs.txt.gz.eQTLs.txt.gz	15	40459356	0.52872	A	C	FALSE	A	C	FALSE	TRUE	TRUE	TRUE	FALSE
Liver	ROSI	FALSE	ENSG00000140320	BAHD1	HDL_GLGC_Expanded/HDL_GLGC_Expanded.txt.gz	Pancreas.allpairs.txt.gz.eQTLs.txt.gz	15	40459356	0.362162	A	C	TRUE	A	C	FALSE	TRUE	FALSE	FALSE	TRUE
Liver	ROSI	FALSE	ENSG00000140320	BAHD1	TG_GLGC_Expanded/TG_GLGC_Expanded.txt.gz	Muscle_Skeletal.allpairs.txt.gz.eQTLs.txt.gz	15	40459356	0.544459	A	C	FALSE	A	C	FALSE	TRUE	TRUE	TRUE	FALSE
Liver	ROSI	FALSE	ENSG00000140320	BAHD1	HDL_GLGC_Expanded/HDL_GLGC_Expanded.txt.gz	Muscle_Skeletal.allpairs.txt.gz.eQTLs.txt.gz	15	40459356	0.429031	A	C	TRUE	A	C	FALSE	TRUE	FALSE	FALSE	TRUE
Liver	TGFB1	TRUE	ENSG00000140320	BAHD1	HDL_GLGC_Expanded/HDL_GLGC_Expanded.txt.gz	Adipose_Subcutaneous.allpairs.txt.gz.eQTLs.txt.gz	15	40459356	0.454234	A	C	TRUE	A	C	FALSE	TRUE	FALSE	FALSE	FALSE
Liver	TGFB1	TRUE	ENSG00000140320	BAHD1	TG_GLGC_Expanded/TG_GLGC_Expanded.txt.gz	Adipose_Subcutaneous.allpairs.txt.gz.eQTLs.txt.gz	15	40459356	0.546824	A	C	FALSE	A	C	FALSE	TRUE	TRUE	TRUE	TRUE
Liver	TGFB1	TRUE	ENSG00000140320	BAHD1	TG_GLGC_Expanded/TG_GLGC_Expanded.txt.gz	Pancreas.allpairs.txt.gz.eQTLs.txt.gz	15	40459356	0.52872	A	C	FALSE	A	C	FALSE	TRUE	TRUE	TRUE	TRUE
Liver	TGFB1	TRUE	ENSG00000140320	BAHD1	HDL_GLGC_Expanded/HDL_GLGC_Expanded.txt.gz	Pancreas.allpairs.txt.gz.eQTLs.txt.gz	15	40459356	0.362162	A	C	TRUE	A	C	FALSE	TRUE	FALSE	FALSE	FALSE
Liver	TGFB1	TRUE	ENSG00000140320	BAHD1	TG_GLGC_Expanded/TG_GLGC_Expanded.txt.gz	Muscle_Skeletal.allpairs.txt.gz.eQTLs.txt.gz	15	40459356	0.544459	A	C	FALSE	A	C	FALSE	TRUE	TRUE	TRUE	TRUE
Liver	TGFB1	TRUE	ENSG00000140320	BAHD1	HDL_GLGC_Expanded/HDL_GLGC_Expanded.txt.gz	Muscle_Skeletal.allpairs.txt.gz.eQTLs.txt.gz	15	40459356	0.429031	A	C	TRUE	A	C	FALSE	TRUE	FALSE	FALSE	FALSE
Liver	DECA	FALSE	ENSG00000140320	BAHD1	HDL_GLGC_Expanded/HDL_GLGC_Expanded.txt.gz	Adipose_Subcutaneous.allpairs.txt.gz.eQTLs.txt.gz	15	40459356	0.454234	A	C	TRUE	A	C	FALSE	TRUE	FALSE	FALSE	TRUE
Liver	DECA	FALSE	ENSG00000140320	BAHD1	TG_GLGC_Expanded/TG_GLGC_Expanded.txt.gz	Adipose_Subcutaneous.allpairs.txt.gz.eQTLs.txt.gz	15	40459356	0.546824	A	C	FALSE	A	C	FALSE	TRUE	TRUE	TRUE	FALSE
Liver	DECA	FALSE	ENSG00000140320	BAHD1	TG_GLGC_Expanded/TG_GLGC_Expanded.txt.gz	Pancreas.allpairs.txt.gz.eQTLs.txt.gz	15	40459356	0.52872	A	C	FALSE	A	C	FALSE	TRUE	TRUE	TRUE	FALSE
Liver	DECA	FALSE	ENSG00000140320	BAHD1	HDL_GLGC_Expanded/HDL_GLGC_Expanded.txt.gz	Pancreas.allpairs.txt.gz.eQTLs.txt.gz	15	40459356	0.362162	A	C	TRUE	A	C	FALSE	TRUE	FALSE	FALSE	TRUE
Liver	DECA	FALSE	ENSG00000140320	BAHD1	TG_GLGC_Expanded/TG_GLGC_Expanded.txt.gz	Muscle_Skeletal.allpairs.txt.gz.eQTLs.txt.gz	15	40459356	0.544459	A	C	FALSE	A	C	FALSE	TRUE	TRUE	TRUE	FALSE
Liver	DECA	FALSE	ENSG00000140320	BAHD1	HDL_GLGC_Expanded/HDL_GLGC_Expanded.txt.gz	Muscle_Skeletal.allpairs.txt.gz.eQTLs.txt.gz	15	40459356	0.429031	A	C	TRUE	A	C	FALSE	TRUE	FALSE	FALSE	TRUE
Liver	SP60	FALSE	ENSG00000140320	BAHD1	HDL_GLGC_Expanded/HDL_GLGC_Expanded.txt.gz	Adipose_Subcutaneous.allpairs.txt.gz.eQTLs.txt.gz	15	40459356	0.454234	A	C	TRUE	A	C	FALSE	TRUE	FALSE	FALSE	TRUE
Liver	SP60	FALSE	ENSG00000140320	BAHD1	TG_GLGC_Expanded/TG_GLGC_Expanded.txt.gz	Adipose_Subcutaneous.allpairs.txt.gz.eQTLs.txt.gz	15	40459356	0.546824	A	C	FALSE	A	C	FALSE	TRUE	TRUE	TRUE	FALSE
Liver	SP60	FALSE	ENSG00000140320	BAHD1	TG_GLGC_Expanded/TG_GLGC_Expanded.txt.gz	Pancreas.allpairs.txt.gz.eQTLs.txt.gz	15	40459356	0.52872	A	C	FALSE	A	C	FALSE	TRUE	TRUE	TRUE	FALSE
Liver	SP60	FALSE	ENSG00000140320	BAHD1	HDL_GLGC_Expanded/HDL_GLGC_Expanded.txt.gz	Pancreas.allpairs.txt.gz.eQTLs.txt.gz	15	40459356	0.362162	A	C	TRUE	A	C	FALSE	TRUE	FALSE	FALSE	TRUE
Liver	SP60	FALSE	ENSG00000140320	BAHD1	TG_GLGC_Expanded/TG_GLGC_Expanded.txt.gz	Muscle_Skeletal.allpairs.txt.gz.eQTLs.txt.gz	15	40459356	0.544459	A	C	FALSE	A	C	FALSE	TRUE	TRUE	TRUE	FALSE
Liver	SP60	FALSE	ENSG00000140320	BAHD1	HDL_GLGC_Expanded/HDL_GLGC_Expanded.txt.gz	Muscle_Skeletal.allpairs.txt.gz.eQTLs.txt.gz	15	40459356	0.429031	A	C	TRUE	A	C	FALSE	TRUE	FALSE	FALSE	TRUE
Liver	GLUC	TRUE	ENSG00000140320	BAHD1	HDL_GLGC_Expanded/HDL_GLGC_Expanded.txt.gz	Adipose_Subcutaneous.allpairs.txt.gz.eQTLs.txt.gz	15	40459356	0.454234	A	C	TRUE	A	C	FALSE	TRUE	FALSE	FALSE	FALSE
Liver	GLUC	TRUE	ENSG00000140320	BAHD1	TG_GLGC_Expanded/TG_GLGC_Expanded.txt.gz	Adipose_Subcutaneous.allpairs.txt.gz.eQTLs.txt.gz	15	40459356	0.546824	A	C	FALSE	A	C	FALSE	TRUE	TRUE	TRUE	TRUE
Liver	GLUC	TRUE	ENSG00000140320	BAHD1	TG_GLGC_Expanded/TG_GLGC_Expanded.txt.gz	Pancreas.allpairs.txt.gz.eQTLs.txt.gz	15	40459356	0.52872	A	C	FALSE	A	C	FALSE	TRUE	TRUE	TRUE	TRUE
Liver	GLUC	TRUE	ENSG00000140320	BAHD1	HDL_GLGC_Expanded/HDL_GLGC_Expanded.txt.gz	Pancreas.allpairs.txt.gz.eQTLs.txt.gz	15	40459356	0.362162	A	C	TRUE	A	C	FALSE	TRUE	FALSE	FALSE	FALSE
Liver	GLUC	TRUE	ENSG00000140320	BAHD1	TG_GLGC_Expanded/TG_GLGC_Expanded.txt.gz	Muscle_Skeletal.allpairs.txt.gz.eQTLs.txt.gz	15	40459356	0.544459	A	C	FALSE	A	C	FALSE	TRUE	TRUE	TRUE	TRUE
Liver	GLUC	TRUE	ENSG00000140320	BAHD1	HDL_GLGC_Expanded/HDL_GLGC_Expanded.txt.gz	Muscle_Skeletal.allpairs.txt.gz.eQTLs.txt.gz	15	40459356	0.429031	A	C	TRUE	A	C	FALSE	TRUE	FALSE	FALSE	FALSE
Liver	IGF1	TRUE	ENSG00000140320	BAHD1	HDL_GLGC_Expanded/HDL_GLGC_Expanded.txt.gz	Adipose_Subcutaneous.allpairs.txt.gz.eQTLs.txt.gz	15	40459356	0.454234	A	C	TRUE	A	C	FALSE	TRUE	FALSE	FALSE	FALSE
Liver	IGF1	TRUE	ENSG00000140320	BAHD1	TG_GLGC_Expanded/TG_GLGC_Expanded.txt.gz	Adipose_Subcutaneous.allpairs.txt.gz.eQTLs.txt.gz	15	40459356	0.546824	A	C	FALSE	A	C	FALSE	TRUE	TRUE	TRUE	TRUE
Liver	IGF1	TRUE	ENSG00000140320	BAHD1	TG_GLGC_Expanded/TG_GLGC_Expanded.txt.gz	Pancreas.allpairs.txt.gz.eQTLs.txt.gz	15	40459356	0.52872	A	C	FALSE	A	C	FALSE	TRUE	TRUE	TRUE	TRUE
Liver	IGF1	TRUE	ENSG00000140320	BAHD1	HDL_GLGC_Expanded/HDL_GLGC_Expanded.txt.gz	Pancreas.allpairs.txt.gz.eQTLs.txt.gz	15	40459356	0.362162	A	C	TRUE	A	C	FALSE	TRUE	FALSE	FALSE	FALSE
Liver	IGF1	TRUE	ENSG00000140320	BAHD1	TG_GLGC_Expanded/TG_GLGC_Expanded.txt.gz	Muscle_Skeletal.allpairs.txt.gz.eQTLs.txt.gz	15	40459356	0.544459	A	C	FALSE	A	C	FALSE	TRUE	TRUE	TRUE	TRUE
Liver	IGF1	TRUE	ENSG00000140320	BAHD1	HDL_GLGC_Expanded/HDL_GLGC_Expanded.txt.gz	Muscle_Skeletal.allpairs.txt.gz.eQTLs.txt.gz	15	40459356	0.429031	A	C	TRUE	A	C	FALSE	TRUE	FALSE	FALSE	FALSE
Liver	DEXA	FALSE	ENSG00000140320	BAHD1	HDL_GLGC_Expanded/HDL_GLGC_Expanded.txt.gz	Adipose_Subcutaneous.allpairs.txt.gz.eQTLs.txt.gz	15	40459356	0.454234	A	C	TRUE	A	C	FALSE	TRUE	FALSE	FALSE	TRUE
Liver	DEXA	FALSE	ENSG00000140320	BAHD1	TG_GLGC_Expanded/TG_GLGC_Expanded.txt.gz	Adipose_Subcutaneous.allpairs.txt.gz.eQTLs.txt.gz	15	40459356	0.546824	A	C	FALSE	A	C	FALSE	TRUE	TRUE	TRUE	FALSE
Liver	DEXA	FALSE	ENSG00000140320	BAHD1	TG_GLGC_Expanded/TG_GLGC_Expanded.txt.gz	Pancreas.allpairs.txt.gz.eQTLs.txt.gz	15	40459356	0.52872	A	C	FALSE	A	C	FALSE	TRUE	TRUE	TRUE	FALSE
Liver	DEXA	FALSE	ENSG00000140320	BAHD1	HDL_GLGC_Expanded/HDL_GLGC_Expanded.txt.gz	Pancreas.allpairs.txt.gz.eQTLs.txt.gz	15	40459356	0.362162	A	C	TRUE	A	C	FALSE	TRUE	FALSE	FALSE	TRUE
Liver	DEXA	FALSE	ENSG00000140320	BAHD1	TG_GLGC_Expanded/TG_GLGC_Expanded.txt.gz	Muscle_Skeletal.allpairs.txt.gz.eQTLs.txt.gz	15	40459356	0.544459	A	C	FALSE	A	C	FALSE	TRUE	TRUE	TRUE	FALSE
Liver	DEXA	FALSE	ENSG00000140320	BAHD1	HDL_GLGC_Expanded/HDL_GLGC_Expanded.txt.gz	Muscle_Skeletal.allpairs.txt.gz.eQTLs.txt.gz	15	40459356	0.429031	A	C	TRUE	A	C	FALSE	TRUE	FALSE	FALSE	TRUE
Fat	IGF1	TRUE	ENSG00000140320	BAHD1	HDL_GLGC_Expanded/HDL_GLGC_Expanded.txt.gz	Adipose_Subcutaneous.allpairs.txt.gz.eQTLs.txt.gz	15	40459356	0.454234	A	C	TRUE	A	C	FALSE	TRUE	FALSE	FALSE	FALSE
Fat	IGF1	TRUE	ENSG00000140320	BAHD1	TG_GLGC_Expanded/TG_GLGC_Expanded.txt.gz	Adipose_Subcutaneous.allpairs.txt.gz.eQTLs.txt.gz	15	40459356	0.546824	A	C	FALSE	A	C	FALSE	TRUE	TRUE	TRUE	TRUE
Fat	IGF1	TRUE	ENSG00000140320	BAHD1	TG_GLGC_Expanded/TG_GLGC_Expanded.txt.gz	Pancreas.allpairs.txt.gz.eQTLs.txt.gz	15	40459356	0.52872	A	C	FALSE	A	C	FALSE	TRUE	TRUE	TRUE	TRUE
Fat	IGF1	TRUE	ENSG00000140320	BAHD1	HDL_GLGC_Expanded/HDL_GLGC_Expanded.txt.gz	Pancreas.allpairs.txt.gz.eQTLs.txt.gz	15	40459356	0.362162	A	C	TRUE	A	C	FALSE	TRUE	FALSE	FALSE	FALSE
Fat	IGF1	TRUE	ENSG00000140320	BAHD1	TG_GLGC_Expanded/TG_GLGC_Expanded.txt.gz	Muscle_Skeletal.allpairs.txt.gz.eQTLs.txt.gz	15	40459356	0.544459	A	C	FALSE	A	C	FALSE	TRUE	TRUE	TRUE	TRUE
Fat	IGF1	TRUE	ENSG00000140320	BAHD1	HDL_GLGC_Expanded/HDL_GLGC_Expanded.txt.gz	Muscle_Skeletal.allpairs.txt.gz.eQTLs.txt.gz	15	40459356	0.429031	A	C	TRUE	A	C	FALSE	TRUE	FALSE	FALSE	FALSE
Fat	IBMX	FALSE	ENSG00000140320	BAHD1	HDL_GLGC_Expanded/HDL_GLGC_Expanded.txt.gz	Adipose_Subcutaneous.allpairs.txt.gz.eQTLs.txt.gz	15	40459356	0.454234	A	C	TRUE	A	C	FALSE	TRUE	FALSE	FALSE	TRUE
Fat	IBMX	FALSE	ENSG00000140320	BAHD1	TG_GLGC_Expanded/TG_GLGC_Expanded.txt.gz	Adipose_Subcutaneous.allpairs.txt.gz.eQTLs.txt.gz	15	40459356	0.546824	A	C	FALSE	A	C	FALSE	TRUE	TRUE	TRUE	FALSE
Fat	IBMX	FALSE	ENSG00000140320	BAHD1	TG_GLGC_Expanded/TG_GLGC_Expanded.txt.gz	Pancreas.allpairs.txt.gz.eQTLs.txt.gz	15	40459356	0.52872	A	C	FALSE	A	C	FALSE	TRUE	TRUE	TRUE	FALSE
Fat	IBMX	FALSE	ENSG00000140320	BAHD1	HDL_GLGC_Expanded/HDL_GLGC_Expanded.txt.gz	Pancreas.allpairs.txt.gz.eQTLs.txt.gz	15	40459356	0.362162	A	C	TRUE	A	C	FALSE	TRUE	FALSE	FALSE	TRUE
Fat	IBMX	FALSE	ENSG00000140320	BAHD1	TG_GLGC_Expanded/TG_GLGC_Expanded.txt.gz	Muscle_Skeletal.allpairs.txt.gz.eQTLs.txt.gz	15	40459356	0.544459	A	C	FALSE	A	C	FALSE	TRUE	TRUE	TRUE	FALSE
Fat	IBMX	FALSE	ENSG00000140320	BAHD1	HDL_GLGC_Expanded/HDL_GLGC_Expanded.txt.gz	Muscle_Skeletal.allpairs.txt.gz.eQTLs.txt.gz	15	40459356	0.429031	A	C	TRUE	A	C	FALSE	TRUE	FALSE	FALSE	TRUE
Fat	INSU	TRUE	ENSG00000140320	BAHD1	HDL_GLGC_Expanded/HDL_GLGC_Expanded.txt.gz	Adipose_Subcutaneous.allpairs.txt.gz.eQTLs.txt.gz	15	40459356	0.454234	A	C	TRUE	A	C	FALSE	TRUE	FALSE	FALSE	FALSE
Fat	INSU	TRUE	ENSG00000140320	BAHD1	TG_GLGC_Expanded/TG_GLGC_Expanded.txt.gz	Adipose_Subcutaneous.allpairs.txt.gz.eQTLs.txt.gz	15	40459356	0.546824	A	C	FALSE	A	C	FALSE	TRUE	TRUE	TRUE	TRUE
Fat	INSU	TRUE	ENSG00000140320	BAHD1	TG_GLGC_Expanded/TG_GLGC_Expanded.txt.gz	Pancreas.allpairs.txt.gz.eQTLs.txt.gz	15	40459356	0.52872	A	C	FALSE	A	C	FALSE	TRUE	TRUE	TRUE	TRUE
Fat	INSU	TRUE	ENSG00000140320	BAHD1	HDL_GLGC_Expanded/HDL_GLGC_Expanded.txt.gz	Pancreas.allpairs.txt.gz.eQTLs.txt.gz	15	40459356	0.362162	A	C	TRUE	A	C	FALSE	TRUE	FALSE	FALSE	FALSE
Fat	INSU	TRUE	ENSG00000140320	BAHD1	TG_GLGC_Expanded/TG_GLGC_Expanded.txt.gz	Muscle_Skeletal.allpairs.txt.gz.eQTLs.txt.gz	15	40459356	0.544459	A	C	FALSE	A	C	FALSE	TRUE	TRUE	TRUE	TRUE
Fat	INSU	TRUE	ENSG00000140320	BAHD1	HDL_GLGC_Expanded/HDL_GLGC_Expanded.txt.gz	Muscle_Skeletal.allpairs.txt.gz.eQTLs.txt.gz	15	40459356	0.429031	A	C	TRUE	A	C	FALSE	TRUE	FALSE	FALSE	FALSE
Fat	U012	TRUE	ENSG00000140320	BAHD1	HDL_GLGC_Expanded/HDL_GLGC_Expanded.txt.gz	Adipose_Subcutaneous.allpairs.txt.gz.eQTLs.txt.gz	15	40459356	0.454234	A	C	TRUE	A	C	FALSE	TRUE	FALSE	FALSE	FALSE
Fat	U012	TRUE	ENSG00000140320	BAHD1	TG_GLGC_Expanded/TG_GLGC_Expanded.txt.gz	Adipose_Subcutaneous.allpairs.txt.gz.eQTLs.txt.gz	15	40459356	0.546824	A	C	FALSE	A	C	FALSE	TRUE	TRUE	TRUE	TRUE
Fat	U012	TRUE	ENSG00000140320	BAHD1	TG_GLGC_Expanded/TG_GLGC_Expanded.txt.gz	Pancreas.allpairs.txt.gz.eQTLs.txt.gz	15	40459356	0.52872	A	C	FALSE	A	C	FALSE	TRUE	TRUE	TRUE	TRUE
Fat	U012	TRUE	ENSG00000140320	BAHD1	HDL_GLGC_Expanded/HDL_GLGC_Expanded.txt.gz	Pancreas.allpairs.txt.gz.eQTLs.txt.gz	15	40459356	0.362162	A	C	TRUE	A	C	FALSE	TRUE	FALSE	FALSE	FALSE
Fat	U012	TRUE	ENSG00000140320	BAHD1	TG_GLGC_Expanded/TG_GLGC_Expanded.txt.gz	Muscle_Skeletal.allpairs.txt.gz.eQTLs.txt.gz	15	40459356	0.544459	A	C	FALSE	A	C	FALSE	TRUE	TRUE	TRUE	TRUE
Fat	U012	TRUE	ENSG00000140320	BAHD1	HDL_GLGC_Expanded/HDL_GLGC_Expanded.txt.gz	Muscle_Skeletal.allpairs.txt.gz.eQTLs.txt.gz	15	40459356	0.429031	A	C	TRUE	A	C	FALSE	TRUE	FALSE	FALSE	FALSE
Muscle	INSU	TRUE	ENSG00000140320	BAHD1	HDL_GLGC_Expanded/HDL_GLGC_Expanded.txt.gz	Adipose_Subcutaneous.allpairs.txt.gz.eQTLs.txt.gz	15	40459356	0.454234	A	C	TRUE	A	C	FALSE	TRUE	FALSE	FALSE	FALSE
Muscle	INSU	TRUE	ENSG00000140320	BAHD1	TG_GLGC_Expanded/TG_GLGC_Expanded.txt.gz	Adipose_Subcutaneous.allpairs.txt.gz.eQTLs.txt.gz	15	40459356	0.546824	A	C	FALSE	A	C	FALSE	TRUE	TRUE	TRUE	TRUE
Muscle	INSU	TRUE	ENSG00000140320	BAHD1	TG_GLGC_Expanded/TG_GLGC_Expanded.txt.gz	Pancreas.allpairs.txt.gz.eQTLs.txt.gz	15	40459356	0.52872	A	C	FALSE	A	C	FALSE	TRUE	TRUE	TRUE	TRUE
Muscle	INSU	TRUE	ENSG00000140320	BAHD1	HDL_GLGC_Expanded/HDL_GLGC_Expanded.txt.gz	Pancreas.allpairs.txt.gz.eQTLs.txt.gz	15	40459356	0.362162	A	C	TRUE	A	C	FALSE	TRUE	FALSE	FALSE	FALSE
Muscle	INSU	TRUE	ENSG00000140320	BAHD1	TG_GLGC_Expanded/TG_GLGC_Expanded.txt.gz	Muscle_Skeletal.allpairs.txt.gz.eQTLs.txt.gz	15	40459356	0.544459	A	C	FALSE	A	C	FALSE	TRUE	TRUE	TRUE	TRUE
Muscle	INSU	TRUE	ENSG00000140320	BAHD1	HDL_GLGC_Expanded/HDL_GLGC_Expanded.txt.gz	Muscle_Skeletal.allpairs.txt.gz.eQTLs.txt.gz	15	40459356	0.429031	A	C	TRUE	A	C	FALSE	TRUE	FALSE	FALSE	FALSE
Muscle	IBMX	FALSE	ENSG00000140320	BAHD1	HDL_GLGC_Expanded/HDL_GLGC_Expanded.txt.gz	Adipose_Subcutaneous.allpairs.txt.gz.eQTLs.txt.gz	15	40459356	0.454234	A	C	TRUE	A	C	FALSE	TRUE	FALSE	FALSE	TRUE
Muscle	IBMX	FALSE	ENSG00000140320	BAHD1	TG_GLGC_Expanded/TG_GLGC_Expanded.txt.gz	Adipose_Subcutaneous.allpairs.txt.gz.eQTLs.txt.gz	15	40459356	0.546824	A	C	FALSE	A	C	FALSE	TRUE	TRUE	TRUE	FALSE
Muscle	IBMX	FALSE	ENSG00000140320	BAHD1	TG_GLGC_Expanded/TG_GLGC_Expanded.txt.gz	Pancreas.allpairs.txt.gz.eQTLs.txt.gz	15	40459356	0.52872	A	C	FALSE	A	C	FALSE	TRUE	TRUE	TRUE	FALSE
Muscle	IBMX	FALSE	ENSG00000140320	BAHD1	HDL_GLGC_Expanded/HDL_GLGC_Expanded.txt.gz	Pancreas.allpairs.txt.gz.eQTLs.txt.gz	15	40459356	0.362162	A	C	TRUE	A	C	FALSE	TRUE	FALSE	FALSE	TRUE
Muscle	IBMX	FALSE	ENSG00000140320	BAHD1	TG_GLGC_Expanded/TG_GLGC_Expanded.txt.gz	Muscle_Skeletal.allpairs.txt.gz.eQTLs.txt.gz	15	40459356	0.544459	A	C	FALSE	A	C	FALSE	TRUE	TRUE	TRUE	FALSE
Muscle	IBMX	FALSE	ENSG00000140320	BAHD1	HDL_GLGC_Expanded/HDL_GLGC_Expanded.txt.gz	Muscle_Skeletal.allpairs.txt.gz.eQTLs.txt.gz	15	40459356	0.429031	A	C	TRUE	A	C	FALSE	TRUE	FALSE	FALSE	TRUE
Muscle	GLUC	FALSE	ENSG00000140320	BAHD1	HDL_GLGC_Expanded/HDL_GLGC_Expanded.txt.gz	Adipose_Subcutaneous.allpairs.txt.gz.eQTLs.txt.gz	15	40459356	0.454234	A	C	TRUE	A	C	FALSE	TRUE	FALSE	FALSE	TRUE
Muscle	GLUC	FALSE	ENSG00000140320	BAHD1	TG_GLGC_Expanded/TG_GLGC_Expanded.txt.gz	Adipose_Subcutaneous.allpairs.txt.gz.eQTLs.txt.gz	15	40459356	0.546824	A	C	FALSE	A	C	FALSE	TRUE	TRUE	TRUE	FALSE
Muscle	GLUC	FALSE	ENSG00000140320	BAHD1	TG_GLGC_Expanded/TG_GLGC_Expanded.txt.gz	Pancreas.allpairs.txt.gz.eQTLs.txt.gz	15	40459356	0.52872	A	C	FALSE	A	C	FALSE	TRUE	TRUE	TRUE	FALSE
Muscle	GLUC	FALSE	ENSG00000140320	BAHD1	HDL_GLGC_Expanded/HDL_GLGC_Expanded.txt.gz	Pancreas.allpairs.txt.gz.eQTLs.txt.gz	15	40459356	0.362162	A	C	TRUE	A	C	FALSE	TRUE	FALSE	FALSE	TRUE
Muscle	GLUC	FALSE	ENSG00000140320	BAHD1	TG_GLGC_Expanded/TG_GLGC_Expanded.txt.gz	Muscle_Skeletal.allpairs.txt.gz.eQTLs.txt.gz	15	40459356	0.544459	A	C	FALSE	A	C	FALSE	TRUE	TRUE	TRUE	FALSE
Muscle	GLUC	FALSE	ENSG00000140320	BAHD1	HDL_GLGC_Expanded/HDL_GLGC_Expanded.txt.gz	Muscle_Skeletal.allpairs.txt.gz.eQTLs.txt.gz	15	40459356	0.429031	A	C	TRUE	A	C	FALSE	TRUE	FALSE	FALSE	TRUE
Muscle	SB20	FALSE	ENSG00000140320	BAHD1	HDL_GLGC_Expanded/HDL_GLGC_Expanded.txt.gz	Adipose_Subcutaneous.allpairs.txt.gz.eQTLs.txt.gz	15	40459356	0.454234	A	C	TRUE	A	C	FALSE	TRUE	FALSE	FALSE	TRUE
Muscle	SB20	FALSE	ENSG00000140320	BAHD1	TG_GLGC_Expanded/TG_GLGC_Expanded.txt.gz	Adipose_Subcutaneous.allpairs.txt.gz.eQTLs.txt.gz	15	40459356	0.546824	A	C	FALSE	A	C	FALSE	TRUE	TRUE	TRUE	FALSE
Muscle	SB20	FALSE	ENSG00000140320	BAHD1	TG_GLGC_Expanded/TG_GLGC_Expanded.txt.gz	Pancreas.allpairs.txt.gz.eQTLs.txt.gz	15	40459356	0.52872	A	C	FALSE	A	C	FALSE	TRUE	TRUE	TRUE	FALSE
Muscle	SB20	FALSE	ENSG00000140320	BAHD1	HDL_GLGC_Expanded/HDL_GLGC_Expanded.txt.gz	Pancreas.allpairs.txt.gz.eQTLs.txt.gz	15	40459356	0.362162	A	C	TRUE	A	C	FALSE	TRUE	FALSE	FALSE	TRUE
Muscle	SB20	FALSE	ENSG00000140320	BAHD1	TG_GLGC_Expanded/TG_GLGC_Expanded.txt.gz	Muscle_Skeletal.allpairs.txt.gz.eQTLs.txt.gz	15	40459356	0.544459	A	C	FALSE	A	C	FALSE	TRUE	TRUE	TRUE	FALSE
Muscle	SB20	FALSE	ENSG00000140320	BAHD1	HDL_GLGC_Expanded/HDL_GLGC_Expanded.txt.gz	Muscle_Skeletal.allpairs.txt.gz.eQTLs.txt.gz	15	40459356	0.429031	A	C	TRUE	A	C	FALSE	TRUE	FALSE	FALSE	TRUE
Muscle	RETA	FALSE	ENSG00000140320	BAHD1	HDL_GLGC_Expanded/HDL_GLGC_Expanded.txt.gz	Adipose_Subcutaneous.allpairs.txt.gz.eQTLs.txt.gz	15	40459356	0.454234	A	C	TRUE	A	C	FALSE	TRUE	FALSE	FALSE	TRUE
Muscle	RETA	FALSE	ENSG00000140320	BAHD1	TG_GLGC_Expanded/TG_GLGC_Expanded.txt.gz	Adipose_Subcutaneous.allpairs.txt.gz.eQTLs.txt.gz	15	40459356	0.546824	A	C	FALSE	A	C	FALSE	TRUE	TRUE	TRUE	FALSE
Muscle	RETA	FALSE	ENSG00000140320	BAHD1	TG_GLGC_Expanded/TG_GLGC_Expanded.txt.gz	Pancreas.allpairs.txt.gz.eQTLs.txt.gz	15	40459356	0.52872	A	C	FALSE	A	C	FALSE	TRUE	TRUE	TRUE	FALSE
Muscle	RETA	FALSE	ENSG00000140320	BAHD1	HDL_GLGC_Expanded/HDL_GLGC_Expanded.txt.gz	Pancreas.allpairs.txt.gz.eQTLs.txt.gz	15	40459356	0.362162	A	C	TRUE	A	C	FALSE	TRUE	FALSE	FALSE	TRUE
Muscle	RETA	FALSE	ENSG00000140320	BAHD1	TG_GLGC_Expanded/TG_GLGC_Expanded.txt.gz	Muscle_Skeletal.allpairs.txt.gz.eQTLs.txt.gz	15	40459356	0.544459	A	C	FALSE	A	C	FALSE	TRUE	TRUE	TRUE	FALSE
Muscle	RETA	FALSE	ENSG00000140320	BAHD1	HDL_GLGC_Expanded/HDL_GLGC_Expanded.txt.gz	Muscle_Skeletal.allpairs.txt.gz.eQTLs.txt.gz	15	40459356	0.429031	A	C	TRUE	A	C	FALSE	TRUE	FALSE	FALSE	TRUE
Muscle	IGF1	TRUE	ENSG00000140320	BAHD1	HDL_GLGC_Expanded/HDL_GLGC_Expanded.txt.gz	Adipose_Subcutaneous.allpairs.txt.gz.eQTLs.txt.gz	15	40459356	0.454234	A	C	TRUE	A	C	FALSE	TRUE	FALSE	FALSE	FALSE
Muscle	IGF1	TRUE	ENSG00000140320	BAHD1	TG_GLGC_Expanded/TG_GLGC_Expanded.txt.gz	Adipose_Subcutaneous.allpairs.txt.gz.eQTLs.txt.gz	15	40459356	0.546824	A	C	FALSE	A	C	FALSE	TRUE	TRUE	TRUE	TRUE
Muscle	IGF1	TRUE	ENSG00000140320	BAHD1	TG_GLGC_Expanded/TG_GLGC_Expanded.txt.gz	Pancreas.allpairs.txt.gz.eQTLs.txt.gz	15	40459356	0.52872	A	C	FALSE	A	C	FALSE	TRUE	TRUE	TRUE	TRUE
Muscle	IGF1	TRUE	ENSG00000140320	BAHD1	HDL_GLGC_Expanded/HDL_GLGC_Expanded.txt.gz	Pancreas.allpairs.txt.gz.eQTLs.txt.gz	15	40459356	0.362162	A	C	TRUE	A	C	FALSE	TRUE	FALSE	FALSE	FALSE
Muscle	IGF1	TRUE	ENSG00000140320	BAHD1	TG_GLGC_Expanded/TG_GLGC_Expanded.txt.gz	Muscle_Skeletal.allpairs.txt.gz.eQTLs.txt.gz	15	40459356	0.544459	A	C	FALSE	A	C	FALSE	TRUE	TRUE	TRUE	TRUE
Muscle	IGF1	TRUE	ENSG00000140320	BAHD1	HDL_GLGC_Expanded/HDL_GLGC_Expanded.txt.gz	Muscle_Skeletal.allpairs.txt.gz.eQTLs.txt.gz	15	40459356	0.429031	A	C	TRUE	A	C	FALSE	TRUE	FALSE	FALSE	FALSE
Liver	TGFB1	TRUE	ENSG00000137936	BCAR3	WHR-adj-BMI_GIANT_2018/WHR-adj-BMI_GIANT_2018.txt.gz	Muscle_Skeletal.allpairs.txt.gz.eQTLs.txt.gz	1	93588825	0.443555	T	C	TRUE	C	T	TRUE	FALSE	TRUE	FALSE	FALSE
Liver	SP60	TRUE	ENSG00000137936	BCAR3	WHR-adj-BMI_GIANT_2018/WHR-adj-BMI_GIANT_2018.txt.gz	Muscle_Skeletal.allpairs.txt.gz.eQTLs.txt.gz	1	93588825	0.443555	T	C	TRUE	C	T	TRUE	FALSE	TRUE	FALSE	FALSE
Liver	GLUC	FALSE	ENSG00000137936	BCAR3	WHR-adj-BMI_GIANT_2018/WHR-adj-BMI_GIANT_2018.txt.gz	Muscle_Skeletal.allpairs.txt.gz.eQTLs.txt.gz	1	93588825	0.443555	T	C	TRUE	C	T	TRUE	FALSE	TRUE	FALSE	TRUE
Fat	RETA	TRUE	ENSG00000137936	BCAR3	WHR-adj-BMI_GIANT_2018/WHR-adj-BMI_GIANT_2018.txt.gz	Muscle_Skeletal.allpairs.txt.gz.eQTLs.txt.gz	1	93588825	0.443555	T	C	TRUE	C	T	TRUE	FALSE	TRUE	FALSE	FALSE
Fat	ISOP	TRUE	ENSG00000137936	BCAR3	WHR-adj-BMI_GIANT_2018/WHR-adj-BMI_GIANT_2018.txt.gz	Muscle_Skeletal.allpairs.txt.gz.eQTLs.txt.gz	1	93588825	0.443555	T	C	TRUE	C	T	TRUE	FALSE	TRUE	FALSE	FALSE
Fat	TNFa	TRUE	ENSG00000137936	BCAR3	WHR-adj-BMI_GIANT_2018/WHR-adj-BMI_GIANT_2018.txt.gz	Muscle_Skeletal.allpairs.txt.gz.eQTLs.txt.gz	1	93588825	0.443555	T	C	TRUE	C	T	TRUE	FALSE	TRUE	FALSE	FALSE
Muscle	INSU	TRUE	ENSG00000137936	BCAR3	WHR-adj-BMI_GIANT_2018/WHR-adj-BMI_GIANT_2018.txt.gz	Muscle_Skeletal.allpairs.txt.gz.eQTLs.txt.gz	1	93588825	0.443555	T	C	TRUE	C	T	TRUE	FALSE	TRUE	FALSE	FALSE
Muscle	LAUR	FALSE	ENSG00000137936	BCAR3	WHR-adj-BMI_GIANT_2018/WHR-adj-BMI_GIANT_2018.txt.gz	Muscle_Skeletal.allpairs.txt.gz.eQTLs.txt.gz	1	93588825	0.443555	T	C	TRUE	C	T	TRUE	FALSE	TRUE	FALSE	TRUE
Muscle	IBMX	FALSE	ENSG00000137936	BCAR3	WHR-adj-BMI_GIANT_2018/WHR-adj-BMI_GIANT_2018.txt.gz	Muscle_Skeletal.allpairs.txt.gz.eQTLs.txt.gz	1	93588825	0.443555	T	C	TRUE	C	T	TRUE	FALSE	TRUE	FALSE	TRUE
Muscle	GLUC	FALSE	ENSG00000137936	BCAR3	WHR-adj-BMI_GIANT_2018/WHR-adj-BMI_GIANT_2018.txt.gz	Muscle_Skeletal.allpairs.txt.gz.eQTLs.txt.gz	1	93588825	0.443555	T	C	TRUE	C	T	TRUE	FALSE	TRUE	FALSE	TRUE
Muscle	SB20	FALSE	ENSG00000137936	BCAR3	WHR-adj-BMI_GIANT_2018/WHR-adj-BMI_GIANT_2018.txt.gz	Muscle_Skeletal.allpairs.txt.gz.eQTLs.txt.gz	1	93588825	0.443555	T	C	TRUE	C	T	TRUE	FALSE	TRUE	FALSE	TRUE
Muscle	SP60	FALSE	ENSG00000137936	BCAR3	WHR-adj-BMI_GIANT_2018/WHR-adj-BMI_GIANT_2018.txt.gz	Muscle_Skeletal.allpairs.txt.gz.eQTLs.txt.gz	1	93588825	0.443555	T	C	TRUE	C	T	TRUE	FALSE	TRUE	FALSE	TRUE
Muscle	DEXA	TRUE	ENSG00000137936	BCAR3	WHR-adj-BMI_GIANT_2018/WHR-adj-BMI_GIANT_2018.txt.gz	Muscle_Skeletal.allpairs.txt.gz.eQTLs.txt.gz	1	93588825	0.443555	T	C	TRUE	C	T	TRUE	FALSE	TRUE	FALSE	FALSE
Muscle	TGFB1	FALSE	ENSG00000137936	BCAR3	WHR-adj-BMI_GIANT_2018/WHR-adj-BMI_GIANT_2018.txt.gz	Muscle_Skeletal.allpairs.txt.gz.eQTLs.txt.gz	1	93588825	0.443555	T	C	TRUE	C	T	TRUE	FALSE	TRUE	FALSE	TRUE
Muscle	IGF1	TRUE	ENSG00000137936	BCAR3	WHR-adj-BMI_GIANT_2018/WHR-adj-BMI_GIANT_2018.txt.gz	Muscle_Skeletal.allpairs.txt.gz.eQTLs.txt.gz	1	93588825	0.443555	T	C	TRUE	C	T	TRUE	FALSE	TRUE	FALSE	FALSE
Muscle	ISOP	TRUE	ENSG00000137936	BCAR3	WHR-adj-BMI_GIANT_2018/WHR-adj-BMI_GIANT_2018.txt.gz	Muscle_Skeletal.allpairs.txt.gz.eQTLs.txt.gz	1	93588825	0.443555	T	C	TRUE	C	T	TRUE	FALSE	TRUE	FALSE	FALSE
Liver	GLUC	FALSE	ENSG00000099968	BCL2L13	BMI_GIANT_2018/BMI_GIANT_2018.txt.gz	Adipose_Visceral_Omentum.allpairs.txt.gz.eQTLs.txt.gz	22	17738065	0.721666	A	G	FALSE	G	A	TRUE	FALSE	FALSE	TRUE	FALSE
Liver	GLUC	FALSE	ENSG00000099968	BCL2L13	BMI_GIANT_2018/BMI_GIANT_2018.txt.gz	Muscle_Skeletal.allpairs.txt.gz.eQTLs.txt.gz	22	17738065	0.831866	A	G	FALSE	G	A	TRUE	FALSE	FALSE	TRUE	FALSE
Fat	DEXA	TRUE	ENSG00000099968	BCL2L13	BMI_GIANT_2018/BMI_GIANT_2018.txt.gz	Adipose_Visceral_Omentum.allpairs.txt.gz.eQTLs.txt.gz	22	17738065	0.721666	A	G	FALSE	G	A	TRUE	FALSE	FALSE	TRUE	TRUE
Fat	DEXA	TRUE	ENSG00000099968	BCL2L13	BMI_GIANT_2018/BMI_GIANT_2018.txt.gz	Muscle_Skeletal.allpairs.txt.gz.eQTLs.txt.gz	22	17738065	0.831866	A	G	FALSE	G	A	TRUE	FALSE	FALSE	TRUE	TRUE
Muscle	INSU	FALSE	ENSG00000099968	BCL2L13	BMI_GIANT_2018/BMI_GIANT_2018.txt.gz	Adipose_Visceral_Omentum.allpairs.txt.gz.eQTLs.txt.gz	22	17738065	0.721666	A	G	FALSE	G	A	TRUE	FALSE	FALSE	TRUE	FALSE
Muscle	INSU	FALSE	ENSG00000099968	BCL2L13	BMI_GIANT_2018/BMI_GIANT_2018.txt.gz	Muscle_Skeletal.allpairs.txt.gz.eQTLs.txt.gz	22	17738065	0.831866	A	G	FALSE	G	A	TRUE	FALSE	FALSE	TRUE	FALSE
Muscle	IGF1	FALSE	ENSG00000099968	BCL2L13	BMI_GIANT_2018/BMI_GIANT_2018.txt.gz	Adipose_Visceral_Omentum.allpairs.txt.gz.eQTLs.txt.gz	22	17738065	0.721666	A	G	FALSE	G	A	TRUE	FALSE	FALSE	TRUE	FALSE
Muscle	IGF1	FALSE	ENSG00000099968	BCL2L13	BMI_GIANT_2018/BMI_GIANT_2018.txt.gz	Muscle_Skeletal.allpairs.txt.gz.eQTLs.txt.gz	22	17738065	0.831866	A	G	FALSE	G	A	TRUE	FALSE	FALSE	TRUE	FALSE
Fat	DEXA	TRUE	ENSG00000015475	BID	BMI_GIANT_2018/BMI_GIANT_2018.txt.gz	Muscle_Skeletal.allpairs.txt.gz.eQTLs.txt.gz	22	17738065	0.7484	A	G	FALSE	G	A	FALSE	FALSE	TRUE	FALSE	FALSE
Fat	TNFa	TRUE	ENSG00000015475	BID	BMI_GIANT_2018/BMI_GIANT_2018.txt.gz	Muscle_Skeletal.allpairs.txt.gz.eQTLs.txt.gz	22	17738065	0.7484	A	G	FALSE	G	A	FALSE	FALSE	TRUE	FALSE	FALSE
Fat	IL-6	TRUE	ENSG00000015475	BID	BMI_GIANT_2018/BMI_GIANT_2018.txt.gz	Muscle_Skeletal.allpairs.txt.gz.eQTLs.txt.gz	22	17738065	0.7484	A	G	FALSE	G	A	FALSE	FALSE	TRUE	FALSE	FALSE
Muscle	IBMX	TRUE	ENSG00000015475	BID	BMI_GIANT_2018/BMI_GIANT_2018.txt.gz	Muscle_Skeletal.allpairs.txt.gz.eQTLs.txt.gz	22	17738065	0.7484	A	G	FALSE	G	A	FALSE	FALSE	TRUE	FALSE	FALSE
Muscle	TNFa	TRUE	ENSG00000015475	BID	BMI_GIANT_2018/BMI_GIANT_2018.txt.gz	Muscle_Skeletal.allpairs.txt.gz.eQTLs.txt.gz	22	17738065	0.7484	A	G	FALSE	G	A	FALSE	FALSE	TRUE	FALSE	FALSE
Fat	DEXA	TRUE	ENSG00000147439	BIN3	TG_GLGC_Expanded/TG_GLGC_Expanded.txt.gz	Adipose_Visceral_Omentum.allpairs.txt.gz.eQTLs.txt.gz	8	22600291	0.749658	T	C	TRUE	T	C	TRUE	TRUE	TRUE	TRUE	TRUE
Fat	DEXA	TRUE	ENSG00000147439	BIN3	TG_GLGC_Expanded/TG_GLGC_Expanded.txt.gz	Adipose_Subcutaneous.allpairs.txt.gz.eQTLs.txt.gz	8	22600291	0.723536	T	C	TRUE	T	C	TRUE	TRUE	TRUE	TRUE	TRUE
Fat	DEXA	TRUE	ENSG00000147439	BIN3	TG_GLGC_Expanded/TG_GLGC_Expanded.txt.gz	Pancreas.allpairs.txt.gz.eQTLs.txt.gz	8	22600291	0.792494	T	C	TRUE	T	C	TRUE	TRUE	TRUE	TRUE	TRUE
Muscle	RETA	TRUE	ENSG00000147439	BIN3	TG_GLGC_Expanded/TG_GLGC_Expanded.txt.gz	Adipose_Visceral_Omentum.allpairs.txt.gz.eQTLs.txt.gz	8	22600291	0.749658	T	C	TRUE	T	C	TRUE	TRUE	TRUE	TRUE	TRUE
Muscle	RETA	TRUE	ENSG00000147439	BIN3	TG_GLGC_Expanded/TG_GLGC_Expanded.txt.gz	Adipose_Subcutaneous.allpairs.txt.gz.eQTLs.txt.gz	8	22600291	0.723536	T	C	TRUE	T	C	TRUE	TRUE	TRUE	TRUE	TRUE
Muscle	RETA	TRUE	ENSG00000147439	BIN3	TG_GLGC_Expanded/TG_GLGC_Expanded.txt.gz	Pancreas.allpairs.txt.gz.eQTLs.txt.gz	8	22600291	0.792494	T	C	TRUE	T	C	TRUE	TRUE	TRUE	TRUE	TRUE
Fat	METF	TRUE	ENSG00000173068	BNC2	TG_GLGC_Expanded/TG_GLGC_Expanded.txt.gz	Muscle_Skeletal.allpairs.txt.gz.eQTLs.txt.gz	9	16887368	0.406827	A	T	FALSE	A	T	FALSE	TRUE	TRUE	TRUE	TRUE
Fat	ATOR	TRUE	ENSG00000173068	BNC2	TG_GLGC_Expanded/TG_GLGC_Expanded.txt.gz	Muscle_Skeletal.allpairs.txt.gz.eQTLs.txt.gz	9	16887368	0.406827	A	T	FALSE	A	T	FALSE	TRUE	TRUE	TRUE	TRUE
Muscle	GLUC	FALSE	ENSG00000173068	BNC2	TG_GLGC_Expanded/TG_GLGC_Expanded.txt.gz	Muscle_Skeletal.allpairs.txt.gz.eQTLs.txt.gz	9	16887368	0.406827	A	T	FALSE	A	T	FALSE	TRUE	TRUE	TRUE	FALSE
Liver	TGFB1	FALSE	ENSG00000139618	BRCA2	HDL_GLGC_Expanded/HDL_GLGC_Expanded.txt.gz	Adipose_Visceral_Omentum.allpairs.txt.gz.eQTLs.txt.gz	13	32402221	0.411441	A	G	TRUE	A	G	FALSE	TRUE	FALSE	FALSE	TRUE
Fat	ROSI	FALSE	ENSG00000139618	BRCA2	HDL_GLGC_Expanded/HDL_GLGC_Expanded.txt.gz	Adipose_Visceral_Omentum.allpairs.txt.gz.eQTLs.txt.gz	13	32402221	0.411441	A	G	TRUE	A	G	FALSE	TRUE	FALSE	FALSE	TRUE
Fat	TNFa	TRUE	ENSG00000139618	BRCA2	HDL_GLGC_Expanded/HDL_GLGC_Expanded.txt.gz	Adipose_Visceral_Omentum.allpairs.txt.gz.eQTLs.txt.gz	13	32402221	0.411441	A	G	TRUE	A	G	FALSE	TRUE	FALSE	FALSE	FALSE
Liver	GLUC	FALSE	ENSG00000130921	C12orf65	T2D_Mahajan_Europeans/T2D_Mahajan_Europeans.txt.gz	Adipose_Visceral_Omentum.allpairs.txt.gz.eQTLs.txt.gz	12	122966218	0.609276	C	G	TRUE	C	G	TRUE	TRUE	TRUE	TRUE	FALSE
Liver	GLUC	FALSE	ENSG00000130921	C12orf65	T2D_Mahajan_Europeans/T2D_Mahajan_Europeans.txt.gz	Adipose_Subcutaneous.allpairs.txt.gz.eQTLs.txt.gz	12	122966218	0.670067	C	G	TRUE	C	G	TRUE	TRUE	TRUE	TRUE	FALSE
Liver	GLUC	FALSE	ENSG00000130921	C12orf65	Type-2-Diabetes_Xue_2018/Type-2-Diabetes_Xue_2018.txt.gz	Adipose_Subcutaneous.allpairs.txt.gz.eQTLs.txt.gz	12	123007025	0.376317	G	A	FALSE	A	G	TRUE	FALSE	FALSE	TRUE	FALSE
Liver	GLUC	FALSE	ENSG00000130921	C12orf65	Type-2-Diabetes_Xue_2018/Type-2-Diabetes_Xue_2018.txt.gz	Pancreas.allpairs.txt.gz.eQTLs.txt.gz	12	123007025	0.473174	G	A	FALSE	A	G	TRUE	FALSE	FALSE	TRUE	FALSE
Liver	GLUC	FALSE	ENSG00000130921	C12orf65	Type-2-Diabetes_Xue_2018/Type-2-Diabetes_Xue_2018.txt.gz	Adipose_Visceral_Omentum.allpairs.txt.gz.eQTLs.txt.gz	12	123007025	0.399918	G	A	FALSE	A	G	TRUE	FALSE	FALSE	TRUE	FALSE
Fat	IBMX	FALSE	ENSG00000130921	C12orf65	T2D_Mahajan_Europeans/T2D_Mahajan_Europeans.txt.gz	Adipose_Visceral_Omentum.allpairs.txt.gz.eQTLs.txt.gz	12	122966218	0.609276	C	G	TRUE	C	G	TRUE	TRUE	TRUE	TRUE	FALSE
Fat	IBMX	FALSE	ENSG00000130921	C12orf65	T2D_Mahajan_Europeans/T2D_Mahajan_Europeans.txt.gz	Adipose_Subcutaneous.allpairs.txt.gz.eQTLs.txt.gz	12	122966218	0.670067	C	G	TRUE	C	G	TRUE	TRUE	TRUE	TRUE	FALSE
Fat	IBMX	FALSE	ENSG00000130921	C12orf65	Type-2-Diabetes_Xue_2018/Type-2-Diabetes_Xue_2018.txt.gz	Adipose_Subcutaneous.allpairs.txt.gz.eQTLs.txt.gz	12	123007025	0.376317	G	A	FALSE	A	G	TRUE	FALSE	FALSE	TRUE	FALSE
Fat	IBMX	FALSE	ENSG00000130921	C12orf65	Type-2-Diabetes_Xue_2018/Type-2-Diabetes_Xue_2018.txt.gz	Pancreas.allpairs.txt.gz.eQTLs.txt.gz	12	123007025	0.473174	G	A	FALSE	A	G	TRUE	FALSE	FALSE	TRUE	FALSE
Fat	IBMX	FALSE	ENSG00000130921	C12orf65	Type-2-Diabetes_Xue_2018/Type-2-Diabetes_Xue_2018.txt.gz	Adipose_Visceral_Omentum.allpairs.txt.gz.eQTLs.txt.gz	12	123007025	0.399918	G	A	FALSE	A	G	TRUE	FALSE	FALSE	TRUE	FALSE
Muscle	IGF1	TRUE	ENSG00000130921	C12orf65	T2D_Mahajan_Europeans/T2D_Mahajan_Europeans.txt.gz	Adipose_Visceral_Omentum.allpairs.txt.gz.eQTLs.txt.gz	12	122966218	0.609276	C	G	TRUE	C	G	TRUE	TRUE	TRUE	TRUE	TRUE
Muscle	IGF1	TRUE	ENSG00000130921	C12orf65	T2D_Mahajan_Europeans/T2D_Mahajan_Europeans.txt.gz	Adipose_Subcutaneous.allpairs.txt.gz.eQTLs.txt.gz	12	122966218	0.670067	C	G	TRUE	C	G	TRUE	TRUE	TRUE	TRUE	TRUE
Muscle	IGF1	TRUE	ENSG00000130921	C12orf65	Type-2-Diabetes_Xue_2018/Type-2-Diabetes_Xue_2018.txt.gz	Adipose_Subcutaneous.allpairs.txt.gz.eQTLs.txt.gz	12	123007025	0.376317	G	A	FALSE	A	G	TRUE	FALSE	FALSE	TRUE	TRUE
Muscle	IGF1	TRUE	ENSG00000130921	C12orf65	Type-2-Diabetes_Xue_2018/Type-2-Diabetes_Xue_2018.txt.gz	Pancreas.allpairs.txt.gz.eQTLs.txt.gz	12	123007025	0.473174	G	A	FALSE	A	G	TRUE	FALSE	FALSE	TRUE	TRUE
Muscle	IGF1	TRUE	ENSG00000130921	C12orf65	Type-2-Diabetes_Xue_2018/Type-2-Diabetes_Xue_2018.txt.gz	Adipose_Visceral_Omentum.allpairs.txt.gz.eQTLs.txt.gz	12	123007025	0.399918	G	A	FALSE	A	G	TRUE	FALSE	FALSE	TRUE	TRUE
Liver	INSU	TRUE	ENSG00000142686	C1orf216	WHR-adj-BMI_GIANT_2018/WHR-adj-BMI_GIANT_2018.txt.gz	Adipose_Visceral_Omentum.allpairs.txt.gz.eQTLs.txt.gz	1	35908222	0.43861	C	G	FALSE	G	C	FALSE	FALSE	TRUE	FALSE	FALSE
Liver	INSU	TRUE	ENSG00000142686	C1orf216	WHR-adj-BMI_GIANT_2018/WHR-adj-BMI_GIANT_2018.txt.gz	Adipose_Subcutaneous.allpairs.txt.gz.eQTLs.txt.gz	1	35908222	0.437414	C	G	FALSE	G	C	FALSE	FALSE	TRUE	FALSE	FALSE
Liver	INSU	TRUE	ENSG00000142686	C1orf216	WHR-adj-BMI_GIANT_2018/WHR-adj-BMI_GIANT_2018.txt.gz	Liver.allpairs.txt.gz.eQTLs.txt.gz	1	35908222	0.442361	C	G	FALSE	G	C	FALSE	FALSE	TRUE	FALSE	FALSE
Liver	INSU	TRUE	ENSG00000142686	C1orf216	WHR-adj-BMI_GIANT_2018/WHR-adj-BMI_GIANT_2018.txt.gz	Muscle_Skeletal.allpairs.txt.gz.eQTLs.txt.gz	1	35908222	0.43764	C	G	FALSE	G	C	FALSE	FALSE	TRUE	FALSE	FALSE
Muscle	INSU	TRUE	ENSG00000142686	C1orf216	WHR-adj-BMI_GIANT_2018/WHR-adj-BMI_GIANT_2018.txt.gz	Adipose_Visceral_Omentum.allpairs.txt.gz.eQTLs.txt.gz	1	35908222	0.43861	C	G	FALSE	G	C	FALSE	FALSE	TRUE	FALSE	FALSE
Muscle	INSU	TRUE	ENSG00000142686	C1orf216	WHR-adj-BMI_GIANT_2018/WHR-adj-BMI_GIANT_2018.txt.gz	Adipose_Subcutaneous.allpairs.txt.gz.eQTLs.txt.gz	1	35908222	0.437414	C	G	FALSE	G	C	FALSE	FALSE	TRUE	FALSE	FALSE
Muscle	INSU	TRUE	ENSG00000142686	C1orf216	WHR-adj-BMI_GIANT_2018/WHR-adj-BMI_GIANT_2018.txt.gz	Liver.allpairs.txt.gz.eQTLs.txt.gz	1	35908222	0.442361	C	G	FALSE	G	C	FALSE	FALSE	TRUE	FALSE	FALSE
Muscle	INSU	TRUE	ENSG00000142686	C1orf216	WHR-adj-BMI_GIANT_2018/WHR-adj-BMI_GIANT_2018.txt.gz	Muscle_Skeletal.allpairs.txt.gz.eQTLs.txt.gz	1	35908222	0.43764	C	G	FALSE	G	C	FALSE	FALSE	TRUE	FALSE	FALSE
Muscle	TGFB1	FALSE	ENSG00000142686	C1orf216	WHR-adj-BMI_GIANT_2018/WHR-adj-BMI_GIANT_2018.txt.gz	Adipose_Visceral_Omentum.allpairs.txt.gz.eQTLs.txt.gz	1	35908222	0.43861	C	G	FALSE	G	C	FALSE	FALSE	TRUE	FALSE	TRUE
Muscle	TGFB1	FALSE	ENSG00000142686	C1orf216	WHR-adj-BMI_GIANT_2018/WHR-adj-BMI_GIANT_2018.txt.gz	Adipose_Subcutaneous.allpairs.txt.gz.eQTLs.txt.gz	1	35908222	0.437414	C	G	FALSE	G	C	FALSE	FALSE	TRUE	FALSE	TRUE
Muscle	TGFB1	FALSE	ENSG00000142686	C1orf216	WHR-adj-BMI_GIANT_2018/WHR-adj-BMI_GIANT_2018.txt.gz	Liver.allpairs.txt.gz.eQTLs.txt.gz	1	35908222	0.442361	C	G	FALSE	G	C	FALSE	FALSE	TRUE	FALSE	TRUE
Muscle	TGFB1	FALSE	ENSG00000142686	C1orf216	WHR-adj-BMI_GIANT_2018/WHR-adj-BMI_GIANT_2018.txt.gz	Muscle_Skeletal.allpairs.txt.gz.eQTLs.txt.gz	1	35908222	0.43764	C	G	FALSE	G	C	FALSE	FALSE	TRUE	FALSE	TRUE
Muscle	LAUR	FALSE	ENSG00000172247	C1QTNF4	BMI_GIANT_2018/BMI_GIANT_2018.txt.gz	Adipose_Subcutaneous.allpairs.txt.gz.eQTLs.txt.gz	11	46886699	0.767952	T	C	TRUE	T	C	FALSE	TRUE	FALSE	FALSE	TRUE
Muscle	LAUR	FALSE	ENSG00000172247	C1QTNF4	BMI_GIANT_2018/BMI_GIANT_2018.txt.gz	Adipose_Subcutaneous.allpairs.txt.gz.eQTLs.txt.gz	11	47508395	0.735272	A	C	TRUE	A	C	FALSE	TRUE	FALSE	FALSE	TRUE
Muscle	LAUR	FALSE	ENSG00000172247	C1QTNF4	BMI_GIANT_2018/BMI_GIANT_2018.txt.gz	Muscle_Skeletal.allpairs.txt.gz.eQTLs.txt.gz	11	47508395	0.678245	A	C	TRUE	A	C	FALSE	TRUE	FALSE	FALSE	TRUE
Muscle	LAUR	FALSE	ENSG00000172247	C1QTNF4	T2D_Mahajan_Europeans/T2D_Mahajan_Europeans.txt.gz	Adipose_Visceral_Omentum.allpairs.txt.gz.eQTLs.txt.gz	11	47508395	0.408325	A	C	TRUE	A	C	FALSE	TRUE	FALSE	FALSE	TRUE
Muscle	LAUR	FALSE	ENSG00000172247	C1QTNF4	BMI_GIANT_2018/BMI_GIANT_2018.txt.gz	Pancreas.allpairs.txt.gz.eQTLs.txt.gz	11	47508395	0.672486	A	C	TRUE	A	C	FALSE	TRUE	FALSE	FALSE	TRUE
Muscle	LAUR	FALSE	ENSG00000172247	C1QTNF4	BMI_GIANT_2018/BMI_GIANT_2018.txt.gz	Adipose_Visceral_Omentum.allpairs.txt.gz.eQTLs.txt.gz	11	47508395	0.957739	A	C	TRUE	A	C	FALSE	TRUE	FALSE	FALSE	TRUE
Muscle	LAUR	FALSE	ENSG00000172247	C1QTNF4	BMI_GIANT_2018/BMI_GIANT_2018.txt.gz	Liver.allpairs.txt.gz.eQTLs.txt.gz	11	47508395	0.720557	A	C	TRUE	A	C	FALSE	TRUE	FALSE	FALSE	TRUE
Fat	LEPT	FALSE	ENSG00000164096	C4orf3	BMI_GIANT_2018/BMI_GIANT_2018.txt.gz	Muscle_Skeletal.allpairs.txt.gz.eQTLs.txt.gz	4	119398279	0.812214	T	C	FALSE	C	T	TRUE	FALSE	FALSE	TRUE	FALSE
Muscle	GLUC	TRUE	ENSG00000164096	C4orf3	BMI_GIANT_2018/BMI_GIANT_2018.txt.gz	Muscle_Skeletal.allpairs.txt.gz.eQTLs.txt.gz	4	119398279	0.812214	T	C	FALSE	C	T	TRUE	FALSE	FALSE	TRUE	TRUE
Fat	SB20	TRUE	ENSG00000122783	C7orf49	HDL_GLGC_Expanded/HDL_GLGC_Expanded.txt.gz	Liver.allpairs.txt.gz.eQTLs.txt.gz	7	135164461	0.855383	A	G	FALSE	A	G	TRUE	TRUE	FALSE	FALSE	FALSE
Fat	SB20	TRUE	ENSG00000122783	C7orf49	HDL_GLGC_Expanded/HDL_GLGC_Expanded.txt.gz	Adipose_Visceral_Omentum.allpairs.txt.gz.eQTLs.txt.gz	7	135164461	0.595374	A	G	FALSE	A	G	TRUE	TRUE	FALSE	FALSE	FALSE
Fat	SB20	TRUE	ENSG00000122783	C7orf49	HDL_GLGC_Expanded/HDL_GLGC_Expanded.txt.gz	Muscle_Skeletal.allpairs.txt.gz.eQTLs.txt.gz	7	135164461	0.837648	A	G	FALSE	A	G	FALSE	TRUE	TRUE	TRUE	TRUE
Fat	SB20	TRUE	ENSG00000122783	C7orf49	HDL_GLGC_Expanded/HDL_GLGC_Expanded.txt.gz	Pancreas.allpairs.txt.gz.eQTLs.txt.gz	7	135164461	0.922534	A	G	FALSE	A	G	TRUE	TRUE	FALSE	FALSE	FALSE
Liver	IBMX	TRUE	ENSG00000146540	C7orf50	HDL_GLGC_Expanded/HDL_GLGC_Expanded.txt.gz	Adipose_Subcutaneous.allpairs.txt.gz.eQTLs.txt.gz	7	1044141	0.700607	A	G	FALSE	G	A	FALSE	FALSE	TRUE	FALSE	FALSE
Liver	IBMX	TRUE	ENSG00000146540	C7orf50	HDL_GLGC_Expanded/HDL_GLGC_Expanded.txt.gz	Adipose_Visceral_Omentum.allpairs.txt.gz.eQTLs.txt.gz	7	1044141	0.457941	A	G	FALSE	G	A	FALSE	FALSE	TRUE	FALSE	FALSE
Liver	METF	TRUE	ENSG00000146540	C7orf50	HDL_GLGC_Expanded/HDL_GLGC_Expanded.txt.gz	Adipose_Subcutaneous.allpairs.txt.gz.eQTLs.txt.gz	7	1044141	0.700607	A	G	FALSE	G	A	FALSE	FALSE	TRUE	FALSE	FALSE
Liver	METF	TRUE	ENSG00000146540	C7orf50	HDL_GLGC_Expanded/HDL_GLGC_Expanded.txt.gz	Adipose_Visceral_Omentum.allpairs.txt.gz.eQTLs.txt.gz	7	1044141	0.457941	A	G	FALSE	G	A	FALSE	FALSE	TRUE	FALSE	FALSE
Liver	U012	TRUE	ENSG00000146540	C7orf50	HDL_GLGC_Expanded/HDL_GLGC_Expanded.txt.gz	Adipose_Subcutaneous.allpairs.txt.gz.eQTLs.txt.gz	7	1044141	0.700607	A	G	FALSE	G	A	FALSE	FALSE	TRUE	FALSE	FALSE
Liver	U012	TRUE	ENSG00000146540	C7orf50	HDL_GLGC_Expanded/HDL_GLGC_Expanded.txt.gz	Adipose_Visceral_Omentum.allpairs.txt.gz.eQTLs.txt.gz	7	1044141	0.457941	A	G	FALSE	G	A	FALSE	FALSE	TRUE	FALSE	FALSE
Liver	TGFB1	TRUE	ENSG00000146540	C7orf50	HDL_GLGC_Expanded/HDL_GLGC_Expanded.txt.gz	Adipose_Subcutaneous.allpairs.txt.gz.eQTLs.txt.gz	7	1044141	0.700607	A	G	FALSE	G	A	FALSE	FALSE	TRUE	FALSE	FALSE
Liver	TGFB1	TRUE	ENSG00000146540	C7orf50	HDL_GLGC_Expanded/HDL_GLGC_Expanded.txt.gz	Adipose_Visceral_Omentum.allpairs.txt.gz.eQTLs.txt.gz	7	1044141	0.457941	A	G	FALSE	G	A	FALSE	FALSE	TRUE	FALSE	FALSE
Liver	GLUC	TRUE	ENSG00000146540	C7orf50	HDL_GLGC_Expanded/HDL_GLGC_Expanded.txt.gz	Adipose_Subcutaneous.allpairs.txt.gz.eQTLs.txt.gz	7	1044141	0.700607	A	G	FALSE	G	A	FALSE	FALSE	TRUE	FALSE	FALSE
Liver	GLUC	TRUE	ENSG00000146540	C7orf50	HDL_GLGC_Expanded/HDL_GLGC_Expanded.txt.gz	Adipose_Visceral_Omentum.allpairs.txt.gz.eQTLs.txt.gz	7	1044141	0.457941	A	G	FALSE	G	A	FALSE	FALSE	TRUE	FALSE	FALSE
Fat	WORT	FALSE	ENSG00000146540	C7orf50	HDL_GLGC_Expanded/HDL_GLGC_Expanded.txt.gz	Adipose_Subcutaneous.allpairs.txt.gz.eQTLs.txt.gz	7	1044141	0.700607	A	G	FALSE	G	A	FALSE	FALSE	TRUE	FALSE	TRUE
Fat	WORT	FALSE	ENSG00000146540	C7orf50	HDL_GLGC_Expanded/HDL_GLGC_Expanded.txt.gz	Adipose_Visceral_Omentum.allpairs.txt.gz.eQTLs.txt.gz	7	1044141	0.457941	A	G	FALSE	G	A	FALSE	FALSE	TRUE	FALSE	TRUE
Fat	RETA	FALSE	ENSG00000146540	C7orf50	HDL_GLGC_Expanded/HDL_GLGC_Expanded.txt.gz	Adipose_Subcutaneous.allpairs.txt.gz.eQTLs.txt.gz	7	1044141	0.700607	A	G	FALSE	G	A	FALSE	FALSE	TRUE	FALSE	TRUE
Fat	RETA	FALSE	ENSG00000146540	C7orf50	HDL_GLGC_Expanded/HDL_GLGC_Expanded.txt.gz	Adipose_Visceral_Omentum.allpairs.txt.gz.eQTLs.txt.gz	7	1044141	0.457941	A	G	FALSE	G	A	FALSE	FALSE	TRUE	FALSE	TRUE
Fat	SP60	FALSE	ENSG00000146540	C7orf50	HDL_GLGC_Expanded/HDL_GLGC_Expanded.txt.gz	Adipose_Subcutaneous.allpairs.txt.gz.eQTLs.txt.gz	7	1044141	0.700607	A	G	FALSE	G	A	FALSE	FALSE	TRUE	FALSE	TRUE
Fat	SP60	FALSE	ENSG00000146540	C7orf50	HDL_GLGC_Expanded/HDL_GLGC_Expanded.txt.gz	Adipose_Visceral_Omentum.allpairs.txt.gz.eQTLs.txt.gz	7	1044141	0.457941	A	G	FALSE	G	A	FALSE	FALSE	TRUE	FALSE	TRUE
Fat	LEPT	FALSE	ENSG00000146540	C7orf50	HDL_GLGC_Expanded/HDL_GLGC_Expanded.txt.gz	Adipose_Subcutaneous.allpairs.txt.gz.eQTLs.txt.gz	7	1044141	0.700607	A	G	FALSE	G	A	FALSE	FALSE	TRUE	FALSE	TRUE
Fat	LEPT	FALSE	ENSG00000146540	C7orf50	HDL_GLGC_Expanded/HDL_GLGC_Expanded.txt.gz	Adipose_Visceral_Omentum.allpairs.txt.gz.eQTLs.txt.gz	7	1044141	0.457941	A	G	FALSE	G	A	FALSE	FALSE	TRUE	FALSE	TRUE
Fat	SB20	FALSE	ENSG00000146540	C7orf50	HDL_GLGC_Expanded/HDL_GLGC_Expanded.txt.gz	Adipose_Subcutaneous.allpairs.txt.gz.eQTLs.txt.gz	7	1044141	0.700607	A	G	FALSE	G	A	FALSE	FALSE	TRUE	FALSE	TRUE
Fat	SB20	FALSE	ENSG00000146540	C7orf50	HDL_GLGC_Expanded/HDL_GLGC_Expanded.txt.gz	Adipose_Visceral_Omentum.allpairs.txt.gz.eQTLs.txt.gz	7	1044141	0.457941	A	G	FALSE	G	A	FALSE	FALSE	TRUE	FALSE	TRUE
Fat	ISOP	TRUE	ENSG00000146540	C7orf50	HDL_GLGC_Expanded/HDL_GLGC_Expanded.txt.gz	Adipose_Subcutaneous.allpairs.txt.gz.eQTLs.txt.gz	7	1044141	0.700607	A	G	FALSE	G	A	FALSE	FALSE	TRUE	FALSE	FALSE
Fat	ISOP	TRUE	ENSG00000146540	C7orf50	HDL_GLGC_Expanded/HDL_GLGC_Expanded.txt.gz	Adipose_Visceral_Omentum.allpairs.txt.gz.eQTLs.txt.gz	7	1044141	0.457941	A	G	FALSE	G	A	FALSE	FALSE	TRUE	FALSE	FALSE
Fat	ADIP	FALSE	ENSG00000146540	C7orf50	HDL_GLGC_Expanded/HDL_GLGC_Expanded.txt.gz	Adipose_Subcutaneous.allpairs.txt.gz.eQTLs.txt.gz	7	1044141	0.700607	A	G	FALSE	G	A	FALSE	FALSE	TRUE	FALSE	TRUE
Fat	ADIP	FALSE	ENSG00000146540	C7orf50	HDL_GLGC_Expanded/HDL_GLGC_Expanded.txt.gz	Adipose_Visceral_Omentum.allpairs.txt.gz.eQTLs.txt.gz	7	1044141	0.457941	A	G	FALSE	G	A	FALSE	FALSE	TRUE	FALSE	TRUE
Fat	GLUC	TRUE	ENSG00000146540	C7orf50	HDL_GLGC_Expanded/HDL_GLGC_Expanded.txt.gz	Adipose_Subcutaneous.allpairs.txt.gz.eQTLs.txt.gz	7	1044141	0.700607	A	G	FALSE	G	A	FALSE	FALSE	TRUE	FALSE	FALSE
Fat	GLUC	TRUE	ENSG00000146540	C7orf50	HDL_GLGC_Expanded/HDL_GLGC_Expanded.txt.gz	Adipose_Visceral_Omentum.allpairs.txt.gz.eQTLs.txt.gz	7	1044141	0.457941	A	G	FALSE	G	A	FALSE	FALSE	TRUE	FALSE	FALSE
Liver	TGFB1	TRUE	ENSG00000241852	C8orf58	TG_GLGC_Expanded/TG_GLGC_Expanded.txt.gz	Pancreas.allpairs.txt.gz.eQTLs.txt.gz	8	22600291	0.646621	T	C	TRUE	T	C	TRUE	TRUE	TRUE	TRUE	TRUE
Liver	TGFB1	TRUE	ENSG00000241852	C8orf58	TG_GLGC_Expanded/TG_GLGC_Expanded.txt.gz	Adipose_Subcutaneous.allpairs.txt.gz.eQTLs.txt.gz	8	22600291	0.609855	T	C	TRUE	T	C	TRUE	TRUE	TRUE	TRUE	TRUE
Liver	TGFB1	TRUE	ENSG00000241852	C8orf58	TG_GLGC_Expanded/TG_GLGC_Expanded.txt.gz	Adipose_Visceral_Omentum.allpairs.txt.gz.eQTLs.txt.gz	8	22600291	0.430609	T	C	TRUE	T	C	TRUE	TRUE	TRUE	TRUE	TRUE
Liver	TGFB1	TRUE	ENSG00000241852	C8orf58	TG_GLGC_Expanded/TG_GLGC_Expanded.txt.gz	Muscle_Skeletal.allpairs.txt.gz.eQTLs.txt.gz	8	22600291	0.573072	T	C	TRUE	T	C	TRUE	TRUE	TRUE	TRUE	TRUE
Liver	IGF1	TRUE	ENSG00000241852	C8orf58	TG_GLGC_Expanded/TG_GLGC_Expanded.txt.gz	Pancreas.allpairs.txt.gz.eQTLs.txt.gz	8	22600291	0.646621	T	C	TRUE	T	C	TRUE	TRUE	TRUE	TRUE	TRUE
Liver	IGF1	TRUE	ENSG00000241852	C8orf58	TG_GLGC_Expanded/TG_GLGC_Expanded.txt.gz	Adipose_Subcutaneous.allpairs.txt.gz.eQTLs.txt.gz	8	22600291	0.609855	T	C	TRUE	T	C	TRUE	TRUE	TRUE	TRUE	TRUE
Liver	IGF1	TRUE	ENSG00000241852	C8orf58	TG_GLGC_Expanded/TG_GLGC_Expanded.txt.gz	Adipose_Visceral_Omentum.allpairs.txt.gz.eQTLs.txt.gz	8	22600291	0.430609	T	C	TRUE	T	C	TRUE	TRUE	TRUE	TRUE	TRUE
Liver	IGF1	TRUE	ENSG00000241852	C8orf58	TG_GLGC_Expanded/TG_GLGC_Expanded.txt.gz	Muscle_Skeletal.allpairs.txt.gz.eQTLs.txt.gz	8	22600291	0.573072	T	C	TRUE	T	C	TRUE	TRUE	TRUE	TRUE	TRUE
Muscle	U012	FALSE	ENSG00000241852	C8orf58	TG_GLGC_Expanded/TG_GLGC_Expanded.txt.gz	Pancreas.allpairs.txt.gz.eQTLs.txt.gz	8	22600291	0.646621	T	C	TRUE	T	C	TRUE	TRUE	TRUE	TRUE	FALSE
Muscle	U012	FALSE	ENSG00000241852	C8orf58	TG_GLGC_Expanded/TG_GLGC_Expanded.txt.gz	Adipose_Subcutaneous.allpairs.txt.gz.eQTLs.txt.gz	8	22600291	0.609855	T	C	TRUE	T	C	TRUE	TRUE	TRUE	TRUE	FALSE
Muscle	U012	FALSE	ENSG00000241852	C8orf58	TG_GLGC_Expanded/TG_GLGC_Expanded.txt.gz	Adipose_Visceral_Omentum.allpairs.txt.gz.eQTLs.txt.gz	8	22600291	0.430609	T	C	TRUE	T	C	TRUE	TRUE	TRUE	TRUE	FALSE
Muscle	U012	FALSE	ENSG00000241852	C8orf58	TG_GLGC_Expanded/TG_GLGC_Expanded.txt.gz	Muscle_Skeletal.allpairs.txt.gz.eQTLs.txt.gz	8	22600291	0.573072	T	C	TRUE	T	C	TRUE	TRUE	TRUE	TRUE	FALSE
Muscle	INSU	TRUE	ENSG00000241852	C8orf58	TG_GLGC_Expanded/TG_GLGC_Expanded.txt.gz	Pancreas.allpairs.txt.gz.eQTLs.txt.gz	8	22600291	0.646621	T	C	TRUE	T	C	TRUE	TRUE	TRUE	TRUE	TRUE
Muscle	INSU	TRUE	ENSG00000241852	C8orf58	TG_GLGC_Expanded/TG_GLGC_Expanded.txt.gz	Adipose_Subcutaneous.allpairs.txt.gz.eQTLs.txt.gz	8	22600291	0.609855	T	C	TRUE	T	C	TRUE	TRUE	TRUE	TRUE	TRUE
Muscle	INSU	TRUE	ENSG00000241852	C8orf58	TG_GLGC_Expanded/TG_GLGC_Expanded.txt.gz	Adipose_Visceral_Omentum.allpairs.txt.gz.eQTLs.txt.gz	8	22600291	0.430609	T	C	TRUE	T	C	TRUE	TRUE	TRUE	TRUE	TRUE
Muscle	INSU	TRUE	ENSG00000241852	C8orf58	TG_GLGC_Expanded/TG_GLGC_Expanded.txt.gz	Muscle_Skeletal.allpairs.txt.gz.eQTLs.txt.gz	8	22600291	0.573072	T	C	TRUE	T	C	TRUE	TRUE	TRUE	TRUE	TRUE
Muscle	LAUR	TRUE	ENSG00000241852	C8orf58	TG_GLGC_Expanded/TG_GLGC_Expanded.txt.gz	Pancreas.allpairs.txt.gz.eQTLs.txt.gz	8	22600291	0.646621	T	C	TRUE	T	C	TRUE	TRUE	TRUE	TRUE	TRUE
Muscle	LAUR	TRUE	ENSG00000241852	C8orf58	TG_GLGC_Expanded/TG_GLGC_Expanded.txt.gz	Adipose_Subcutaneous.allpairs.txt.gz.eQTLs.txt.gz	8	22600291	0.609855	T	C	TRUE	T	C	TRUE	TRUE	TRUE	TRUE	TRUE
Muscle	LAUR	TRUE	ENSG00000241852	C8orf58	TG_GLGC_Expanded/TG_GLGC_Expanded.txt.gz	Adipose_Visceral_Omentum.allpairs.txt.gz.eQTLs.txt.gz	8	22600291	0.430609	T	C	TRUE	T	C	TRUE	TRUE	TRUE	TRUE	TRUE
Muscle	LAUR	TRUE	ENSG00000241852	C8orf58	TG_GLGC_Expanded/TG_GLGC_Expanded.txt.gz	Muscle_Skeletal.allpairs.txt.gz.eQTLs.txt.gz	8	22600291	0.573072	T	C	TRUE	T	C	TRUE	TRUE	TRUE	TRUE	TRUE
Muscle	IBMX	FALSE	ENSG00000241852	C8orf58	TG_GLGC_Expanded/TG_GLGC_Expanded.txt.gz	Pancreas.allpairs.txt.gz.eQTLs.txt.gz	8	22600291	0.646621	T	C	TRUE	T	C	TRUE	TRUE	TRUE	TRUE	FALSE
Muscle	IBMX	FALSE	ENSG00000241852	C8orf58	TG_GLGC_Expanded/TG_GLGC_Expanded.txt.gz	Adipose_Subcutaneous.allpairs.txt.gz.eQTLs.txt.gz	8	22600291	0.609855	T	C	TRUE	T	C	TRUE	TRUE	TRUE	TRUE	FALSE
Muscle	IBMX	FALSE	ENSG00000241852	C8orf58	TG_GLGC_Expanded/TG_GLGC_Expanded.txt.gz	Adipose_Visceral_Omentum.allpairs.txt.gz.eQTLs.txt.gz	8	22600291	0.430609	T	C	TRUE	T	C	TRUE	TRUE	TRUE	TRUE	FALSE
Muscle	IBMX	FALSE	ENSG00000241852	C8orf58	TG_GLGC_Expanded/TG_GLGC_Expanded.txt.gz	Muscle_Skeletal.allpairs.txt.gz.eQTLs.txt.gz	8	22600291	0.573072	T	C	TRUE	T	C	TRUE	TRUE	TRUE	TRUE	FALSE
Muscle	SB20	FALSE	ENSG00000241852	C8orf58	TG_GLGC_Expanded/TG_GLGC_Expanded.txt.gz	Pancreas.allpairs.txt.gz.eQTLs.txt.gz	8	22600291	0.646621	T	C	TRUE	T	C	TRUE	TRUE	TRUE	TRUE	FALSE
Muscle	SB20	FALSE	ENSG00000241852	C8orf58	TG_GLGC_Expanded/TG_GLGC_Expanded.txt.gz	Adipose_Subcutaneous.allpairs.txt.gz.eQTLs.txt.gz	8	22600291	0.609855	T	C	TRUE	T	C	TRUE	TRUE	TRUE	TRUE	FALSE
Muscle	SB20	FALSE	ENSG00000241852	C8orf58	TG_GLGC_Expanded/TG_GLGC_Expanded.txt.gz	Adipose_Visceral_Omentum.allpairs.txt.gz.eQTLs.txt.gz	8	22600291	0.430609	T	C	TRUE	T	C	TRUE	TRUE	TRUE	TRUE	FALSE
Muscle	SB20	FALSE	ENSG00000241852	C8orf58	TG_GLGC_Expanded/TG_GLGC_Expanded.txt.gz	Muscle_Skeletal.allpairs.txt.gz.eQTLs.txt.gz	8	22600291	0.573072	T	C	TRUE	T	C	TRUE	TRUE	TRUE	TRUE	FALSE
Muscle	SP60	FALSE	ENSG00000241852	C8orf58	TG_GLGC_Expanded/TG_GLGC_Expanded.txt.gz	Pancreas.allpairs.txt.gz.eQTLs.txt.gz	8	22600291	0.646621	T	C	TRUE	T	C	TRUE	TRUE	TRUE	TRUE	FALSE
Muscle	SP60	FALSE	ENSG00000241852	C8orf58	TG_GLGC_Expanded/TG_GLGC_Expanded.txt.gz	Adipose_Subcutaneous.allpairs.txt.gz.eQTLs.txt.gz	8	22600291	0.609855	T	C	TRUE	T	C	TRUE	TRUE	TRUE	TRUE	FALSE
Muscle	SP60	FALSE	ENSG00000241852	C8orf58	TG_GLGC_Expanded/TG_GLGC_Expanded.txt.gz	Adipose_Visceral_Omentum.allpairs.txt.gz.eQTLs.txt.gz	8	22600291	0.430609	T	C	TRUE	T	C	TRUE	TRUE	TRUE	TRUE	FALSE
Muscle	SP60	FALSE	ENSG00000241852	C8orf58	TG_GLGC_Expanded/TG_GLGC_Expanded.txt.gz	Muscle_Skeletal.allpairs.txt.gz.eQTLs.txt.gz	8	22600291	0.573072	T	C	TRUE	T	C	TRUE	TRUE	TRUE	TRUE	FALSE
Muscle	IGF1	TRUE	ENSG00000241852	C8orf58	TG_GLGC_Expanded/TG_GLGC_Expanded.txt.gz	Pancreas.allpairs.txt.gz.eQTLs.txt.gz	8	22600291	0.646621	T	C	TRUE	T	C	TRUE	TRUE	TRUE	TRUE	TRUE
Muscle	IGF1	TRUE	ENSG00000241852	C8orf58	TG_GLGC_Expanded/TG_GLGC_Expanded.txt.gz	Adipose_Subcutaneous.allpairs.txt.gz.eQTLs.txt.gz	8	22600291	0.609855	T	C	TRUE	T	C	TRUE	TRUE	TRUE	TRUE	TRUE
Muscle	IGF1	TRUE	ENSG00000241852	C8orf58	TG_GLGC_Expanded/TG_GLGC_Expanded.txt.gz	Adipose_Visceral_Omentum.allpairs.txt.gz.eQTLs.txt.gz	8	22600291	0.430609	T	C	TRUE	T	C	TRUE	TRUE	TRUE	TRUE	TRUE
Muscle	IGF1	TRUE	ENSG00000241852	C8orf58	TG_GLGC_Expanded/TG_GLGC_Expanded.txt.gz	Muscle_Skeletal.allpairs.txt.gz.eQTLs.txt.gz	8	22600291	0.573072	T	C	TRUE	T	C	TRUE	TRUE	TRUE	TRUE	TRUE
Muscle	ISOP	FALSE	ENSG00000241852	C8orf58	TG_GLGC_Expanded/TG_GLGC_Expanded.txt.gz	Pancreas.allpairs.txt.gz.eQTLs.txt.gz	8	22600291	0.646621	T	C	TRUE	T	C	TRUE	TRUE	TRUE	TRUE	FALSE
Muscle	ISOP	FALSE	ENSG00000241852	C8orf58	TG_GLGC_Expanded/TG_GLGC_Expanded.txt.gz	Adipose_Subcutaneous.allpairs.txt.gz.eQTLs.txt.gz	8	22600291	0.609855	T	C	TRUE	T	C	TRUE	TRUE	TRUE	TRUE	FALSE
Muscle	ISOP	FALSE	ENSG00000241852	C8orf58	TG_GLGC_Expanded/TG_GLGC_Expanded.txt.gz	Adipose_Visceral_Omentum.allpairs.txt.gz.eQTLs.txt.gz	8	22600291	0.430609	T	C	TRUE	T	C	TRUE	TRUE	TRUE	TRUE	FALSE
Muscle	ISOP	FALSE	ENSG00000241852	C8orf58	TG_GLGC_Expanded/TG_GLGC_Expanded.txt.gz	Muscle_Skeletal.allpairs.txt.gz.eQTLs.txt.gz	8	22600291	0.573072	T	C	TRUE	T	C	TRUE	TRUE	TRUE	TRUE	FALSE
Liver	IBMX	TRUE	ENSG00000179218	CALR	T2D_Mahajan_Europeans/T2D_Mahajan_Europeans.txt.gz	Pancreas.allpairs.txt.gz.eQTLs.txt.gz	19	12927601	0.585138	A	G	TRUE	A	G	TRUE	TRUE	TRUE	TRUE	TRUE
Liver	IBMX	TRUE	ENSG00000179218	CALR	T2D_Mahajan_Europeans/T2D_Mahajan_Europeans.txt.gz	Muscle_Skeletal.allpairs.txt.gz.eQTLs.txt.gz	19	12927601	0.736703	A	G	TRUE	A	G	TRUE	TRUE	TRUE	TRUE	TRUE
Liver	IBMX	TRUE	ENSG00000179218	CALR	T2D_Mahajan_Europeans/T2D_Mahajan_Europeans.txt.gz	Adipose_Subcutaneous.allpairs.txt.gz.eQTLs.txt.gz	19	12927601	0.707856	A	G	TRUE	A	G	TRUE	TRUE	TRUE	TRUE	TRUE
Liver	WORT	TRUE	ENSG00000179218	CALR	T2D_Mahajan_Europeans/T2D_Mahajan_Europeans.txt.gz	Pancreas.allpairs.txt.gz.eQTLs.txt.gz	19	12927601	0.585138	A	G	TRUE	A	G	TRUE	TRUE	TRUE	TRUE	TRUE
Liver	WORT	TRUE	ENSG00000179218	CALR	T2D_Mahajan_Europeans/T2D_Mahajan_Europeans.txt.gz	Muscle_Skeletal.allpairs.txt.gz.eQTLs.txt.gz	19	12927601	0.736703	A	G	TRUE	A	G	TRUE	TRUE	TRUE	TRUE	TRUE
Liver	WORT	TRUE	ENSG00000179218	CALR	T2D_Mahajan_Europeans/T2D_Mahajan_Europeans.txt.gz	Adipose_Subcutaneous.allpairs.txt.gz.eQTLs.txt.gz	19	12927601	0.707856	A	G	TRUE	A	G	TRUE	TRUE	TRUE	TRUE	TRUE
Muscle	SB20	TRUE	ENSG00000179218	CALR	T2D_Mahajan_Europeans/T2D_Mahajan_Europeans.txt.gz	Pancreas.allpairs.txt.gz.eQTLs.txt.gz	19	12927601	0.585138	A	G	TRUE	A	G	TRUE	TRUE	TRUE	TRUE	TRUE
Muscle	SB20	TRUE	ENSG00000179218	CALR	T2D_Mahajan_Europeans/T2D_Mahajan_Europeans.txt.gz	Muscle_Skeletal.allpairs.txt.gz.eQTLs.txt.gz	19	12927601	0.736703	A	G	TRUE	A	G	TRUE	TRUE	TRUE	TRUE	TRUE
Muscle	SB20	TRUE	ENSG00000179218	CALR	T2D_Mahajan_Europeans/T2D_Mahajan_Europeans.txt.gz	Adipose_Subcutaneous.allpairs.txt.gz.eQTLs.txt.gz	19	12927601	0.707856	A	G	TRUE	A	G	TRUE	TRUE	TRUE	TRUE	TRUE
Muscle	IL-6	FALSE	ENSG00000179218	CALR	T2D_Mahajan_Europeans/T2D_Mahajan_Europeans.txt.gz	Pancreas.allpairs.txt.gz.eQTLs.txt.gz	19	12927601	0.585138	A	G	TRUE	A	G	TRUE	TRUE	TRUE	TRUE	FALSE
Muscle	IL-6	FALSE	ENSG00000179218	CALR	T2D_Mahajan_Europeans/T2D_Mahajan_Europeans.txt.gz	Muscle_Skeletal.allpairs.txt.gz.eQTLs.txt.gz	19	12927601	0.736703	A	G	TRUE	A	G	TRUE	TRUE	TRUE	TRUE	FALSE
Muscle	IL-6	FALSE	ENSG00000179218	CALR	T2D_Mahajan_Europeans/T2D_Mahajan_Europeans.txt.gz	Adipose_Subcutaneous.allpairs.txt.gz.eQTLs.txt.gz	19	12927601	0.707856	A	G	TRUE	A	G	TRUE	TRUE	TRUE	TRUE	FALSE
Muscle	LAUR	TRUE	ENSG00000148660	CAMK2G	Type-2-Diabetes_Xue_2018/Type-2-Diabetes_Xue_2018.txt.gz	Adipose_Subcutaneous.allpairs.txt.gz.eQTLs.txt.gz	10	73834292	0.741729	T	G	FALSE	T	G	FALSE	TRUE	TRUE	TRUE	TRUE
Liver	IL-6	TRUE	ENSG00000110888	CAPRIN2	WHR-adj-BMI_GIANT_2018/WHR-adj-BMI_GIANT_2018.txt.gz	Adipose_Subcutaneous.allpairs.txt.gz.eQTLs.txt.gz	12	30630541	0.522575	A	G	TRUE	G	A	FALSE	FALSE	FALSE	TRUE	TRUE
Fat	LEPT	TRUE	ENSG00000110888	CAPRIN2	WHR-adj-BMI_GIANT_2018/WHR-adj-BMI_GIANT_2018.txt.gz	Adipose_Subcutaneous.allpairs.txt.gz.eQTLs.txt.gz	12	30630541	0.522575	A	G	TRUE	G	A	FALSE	FALSE	FALSE	TRUE	TRUE
Fat	SB20	TRUE	ENSG00000110888	CAPRIN2	WHR-adj-BMI_GIANT_2018/WHR-adj-BMI_GIANT_2018.txt.gz	Adipose_Subcutaneous.allpairs.txt.gz.eQTLs.txt.gz	12	30630541	0.522575	A	G	TRUE	G	A	FALSE	FALSE	FALSE	TRUE	TRUE
Fat	U012	TRUE	ENSG00000141570	CBX8	BMI_GIANT_2018/BMI_GIANT_2018.txt.gz	Muscle_Skeletal.allpairs.txt.gz.eQTLs.txt.gz	17	79823090	0.36065	C	G	FALSE	C	G	FALSE	TRUE	TRUE	TRUE	TRUE
Muscle	LAUR	FALSE	ENSG00000141570	CBX8	BMI_GIANT_2018/BMI_GIANT_2018.txt.gz	Muscle_Skeletal.allpairs.txt.gz.eQTLs.txt.gz	17	79823090	0.36065	C	G	FALSE	C	G	FALSE	TRUE	TRUE	TRUE	FALSE
Muscle	SB20	TRUE	ENSG00000141570	CBX8	BMI_GIANT_2018/BMI_GIANT_2018.txt.gz	Muscle_Skeletal.allpairs.txt.gz.eQTLs.txt.gz	17	79823090	0.36065	C	G	FALSE	C	G	FALSE	TRUE	TRUE	TRUE	TRUE
Muscle	TNFa	FALSE	ENSG00000141570	CBX8	BMI_GIANT_2018/BMI_GIANT_2018.txt.gz	Muscle_Skeletal.allpairs.txt.gz.eQTLs.txt.gz	17	79823090	0.36065	C	G	FALSE	C	G	FALSE	TRUE	TRUE	TRUE	FALSE
Muscle	DEXA	FALSE	ENSG00000141570	CBX8	BMI_GIANT_2018/BMI_GIANT_2018.txt.gz	Muscle_Skeletal.allpairs.txt.gz.eQTLs.txt.gz	17	79823090	0.36065	C	G	FALSE	C	G	FALSE	TRUE	TRUE	TRUE	FALSE
Muscle	ISOP	TRUE	ENSG00000141570	CBX8	BMI_GIANT_2018/BMI_GIANT_2018.txt.gz	Muscle_Skeletal.allpairs.txt.gz.eQTLs.txt.gz	17	79823090	0.36065	C	G	FALSE	C	G	FALSE	TRUE	TRUE	TRUE	TRUE
Liver	RETA	TRUE	ENSG00000160799	CCDC12	WHR-adj-BMI_GIANT_2018/WHR-adj-BMI_GIANT_2018.txt.gz	Adipose_Subcutaneous.allpairs.txt.gz.eQTLs.txt.gz	3	47431678	0.424124	T	C	FALSE	T	C	FALSE	TRUE	TRUE	TRUE	TRUE
Liver	TGFB1	TRUE	ENSG00000160799	CCDC12	WHR-adj-BMI_GIANT_2018/WHR-adj-BMI_GIANT_2018.txt.gz	Adipose_Subcutaneous.allpairs.txt.gz.eQTLs.txt.gz	3	47431678	0.424124	T	C	FALSE	T	C	FALSE	TRUE	TRUE	TRUE	TRUE
Liver	GLUC	TRUE	ENSG00000160799	CCDC12	WHR-adj-BMI_GIANT_2018/WHR-adj-BMI_GIANT_2018.txt.gz	Adipose_Subcutaneous.allpairs.txt.gz.eQTLs.txt.gz	3	47431678	0.424124	T	C	FALSE	T	C	FALSE	TRUE	TRUE	TRUE	TRUE
Fat	WORT	FALSE	ENSG00000160799	CCDC12	WHR-adj-BMI_GIANT_2018/WHR-adj-BMI_GIANT_2018.txt.gz	Adipose_Subcutaneous.allpairs.txt.gz.eQTLs.txt.gz	3	47431678	0.424124	T	C	FALSE	T	C	FALSE	TRUE	TRUE	TRUE	FALSE
Fat	SP60	FALSE	ENSG00000160799	CCDC12	WHR-adj-BMI_GIANT_2018/WHR-adj-BMI_GIANT_2018.txt.gz	Adipose_Subcutaneous.allpairs.txt.gz.eQTLs.txt.gz	3	47431678	0.424124	T	C	FALSE	T	C	FALSE	TRUE	TRUE	TRUE	FALSE
Fat	LEPT	FALSE	ENSG00000160799	CCDC12	WHR-adj-BMI_GIANT_2018/WHR-adj-BMI_GIANT_2018.txt.gz	Adipose_Subcutaneous.allpairs.txt.gz.eQTLs.txt.gz	3	47431678	0.424124	T	C	FALSE	T	C	FALSE	TRUE	TRUE	TRUE	FALSE
Fat	SB20	FALSE	ENSG00000160799	CCDC12	WHR-adj-BMI_GIANT_2018/WHR-adj-BMI_GIANT_2018.txt.gz	Adipose_Subcutaneous.allpairs.txt.gz.eQTLs.txt.gz	3	47431678	0.424124	T	C	FALSE	T	C	FALSE	TRUE	TRUE	TRUE	FALSE
Fat	ROSI	TRUE	ENSG00000160799	CCDC12	WHR-adj-BMI_GIANT_2018/WHR-adj-BMI_GIANT_2018.txt.gz	Adipose_Subcutaneous.allpairs.txt.gz.eQTLs.txt.gz	3	47431678	0.424124	T	C	FALSE	T	C	FALSE	TRUE	TRUE	TRUE	TRUE
Fat	DEXA	TRUE	ENSG00000160799	CCDC12	WHR-adj-BMI_GIANT_2018/WHR-adj-BMI_GIANT_2018.txt.gz	Adipose_Subcutaneous.allpairs.txt.gz.eQTLs.txt.gz	3	47431678	0.424124	T	C	FALSE	T	C	FALSE	TRUE	TRUE	TRUE	TRUE
Fat	TNFa	TRUE	ENSG00000160799	CCDC12	WHR-adj-BMI_GIANT_2018/WHR-adj-BMI_GIANT_2018.txt.gz	Adipose_Subcutaneous.allpairs.txt.gz.eQTLs.txt.gz	3	47431678	0.424124	T	C	FALSE	T	C	FALSE	TRUE	TRUE	TRUE	TRUE
Fat	INSU	TRUE	ENSG00000160799	CCDC12	WHR-adj-BMI_GIANT_2018/WHR-adj-BMI_GIANT_2018.txt.gz	Adipose_Subcutaneous.allpairs.txt.gz.eQTLs.txt.gz	3	47431678	0.424124	T	C	FALSE	T	C	FALSE	TRUE	TRUE	TRUE	TRUE
Fat	U012	FALSE	ENSG00000160799	CCDC12	WHR-adj-BMI_GIANT_2018/WHR-adj-BMI_GIANT_2018.txt.gz	Adipose_Subcutaneous.allpairs.txt.gz.eQTLs.txt.gz	3	47431678	0.424124	T	C	FALSE	T	C	FALSE	TRUE	TRUE	TRUE	FALSE
Fat	ADIP	FALSE	ENSG00000160799	CCDC12	WHR-adj-BMI_GIANT_2018/WHR-adj-BMI_GIANT_2018.txt.gz	Adipose_Subcutaneous.allpairs.txt.gz.eQTLs.txt.gz	3	47431678	0.424124	T	C	FALSE	T	C	FALSE	TRUE	TRUE	TRUE	FALSE
Fat	IL-6	TRUE	ENSG00000160799	CCDC12	WHR-adj-BMI_GIANT_2018/WHR-adj-BMI_GIANT_2018.txt.gz	Adipose_Subcutaneous.allpairs.txt.gz.eQTLs.txt.gz	3	47431678	0.424124	T	C	FALSE	T	C	FALSE	TRUE	TRUE	TRUE	TRUE
Liver	SP60	TRUE	ENSG00000159588	CCDC17	BMI_GIANT_2018/BMI_GIANT_2018.txt.gz	Adipose_Subcutaneous.allpairs.txt.gz.eQTLs.txt.gz	1	46039475	0.555392	A	G	FALSE	G	A	TRUE	FALSE	FALSE	TRUE	TRUE
Liver	SP60	TRUE	ENSG00000159588	CCDC17	BMI_GIANT_2018/BMI_GIANT_2018.txt.gz	Adipose_Visceral_Omentum.allpairs.txt.gz.eQTLs.txt.gz	1	46039475	0.538551	A	G	FALSE	G	A	TRUE	FALSE	FALSE	TRUE	TRUE
Liver	GLUC	FALSE	ENSG00000159588	CCDC17	BMI_GIANT_2018/BMI_GIANT_2018.txt.gz	Adipose_Subcutaneous.allpairs.txt.gz.eQTLs.txt.gz	1	46039475	0.555392	A	G	FALSE	G	A	TRUE	FALSE	FALSE	TRUE	FALSE
Liver	GLUC	FALSE	ENSG00000159588	CCDC17	BMI_GIANT_2018/BMI_GIANT_2018.txt.gz	Adipose_Visceral_Omentum.allpairs.txt.gz.eQTLs.txt.gz	1	46039475	0.538551	A	G	FALSE	G	A	TRUE	FALSE	FALSE	TRUE	FALSE
Muscle	DEXA	FALSE	ENSG00000159588	CCDC17	BMI_GIANT_2018/BMI_GIANT_2018.txt.gz	Adipose_Subcutaneous.allpairs.txt.gz.eQTLs.txt.gz	1	46039475	0.555392	A	G	FALSE	G	A	TRUE	FALSE	FALSE	TRUE	FALSE
Muscle	DEXA	FALSE	ENSG00000159588	CCDC17	BMI_GIANT_2018/BMI_GIANT_2018.txt.gz	Adipose_Visceral_Omentum.allpairs.txt.gz.eQTLs.txt.gz	1	46039475	0.538551	A	G	FALSE	G	A	TRUE	FALSE	FALSE	TRUE	FALSE
Muscle	IGF1	FALSE	ENSG00000159588	CCDC17	BMI_GIANT_2018/BMI_GIANT_2018.txt.gz	Adipose_Subcutaneous.allpairs.txt.gz.eQTLs.txt.gz	1	46039475	0.555392	A	G	FALSE	G	A	TRUE	FALSE	FALSE	TRUE	FALSE
Muscle	IGF1	FALSE	ENSG00000159588	CCDC17	BMI_GIANT_2018/BMI_GIANT_2018.txt.gz	Adipose_Visceral_Omentum.allpairs.txt.gz.eQTLs.txt.gz	1	46039475	0.538551	A	G	FALSE	G	A	TRUE	FALSE	FALSE	TRUE	FALSE
Fat	ROSI	TRUE	ENSG00000119242	CCDC92	BMI_GIANT_2018/BMI_GIANT_2018.txt.gz	Adipose_Visceral_Omentum.allpairs.txt.gz.eQTLs.txt.gz	12	123924955	0.657275	A	G	TRUE	A	G	TRUE	TRUE	TRUE	TRUE	TRUE
Fat	ROSI	TRUE	ENSG00000119242	CCDC92	BMI_GIANT_2018/BMI_GIANT_2018.txt.gz	Adipose_Subcutaneous.allpairs.txt.gz.eQTLs.txt.gz	12	123924955	0.459033	A	G	TRUE	A	G	TRUE	TRUE	TRUE	TRUE	TRUE
Fat	ROSI	TRUE	ENSG00000119242	CCDC92	BMI_GIANT_2018/BMI_GIANT_2018.txt.gz	Muscle_Skeletal.allpairs.txt.gz.eQTLs.txt.gz	12	123924955	0.669535	A	G	TRUE	A	G	TRUE	TRUE	TRUE	TRUE	TRUE
Fat	ROSI	TRUE	ENSG00000119242	CCDC92	BMI_GIANT_2018/BMI_GIANT_2018.txt.gz	Liver.allpairs.txt.gz.eQTLs.txt.gz	12	123924955	0.767319	A	G	TRUE	A	G	TRUE	TRUE	TRUE	TRUE	TRUE
Fat	ROSI	TRUE	ENSG00000119242	CCDC92	BMI_GIANT_2018/BMI_GIANT_2018.txt.gz	Pancreas.allpairs.txt.gz.eQTLs.txt.gz	12	123924955	0.670736	A	G	TRUE	A	G	TRUE	TRUE	TRUE	TRUE	TRUE
Fat	ROSI	TRUE	ENSG00000119242	CCDC92	HDL_GLGC_Expanded/HDL_GLGC_Expanded.txt.gz	Pancreas.allpairs.txt.gz.eQTLs.txt.gz	12	123942759	0.867897	A	T	TRUE	A	T	TRUE	TRUE	TRUE	TRUE	TRUE
Fat	ROSI	TRUE	ENSG00000119242	CCDC92	HDL_GLGC_Expanded/HDL_GLGC_Expanded.txt.gz	Adipose_Visceral_Omentum.allpairs.txt.gz.eQTLs.txt.gz	12	123942759	0.797286	A	T	TRUE	A	T	TRUE	TRUE	TRUE	TRUE	TRUE
Fat	ROSI	TRUE	ENSG00000119242	CCDC92	TG_GLGC_Expanded/TG_GLGC_Expanded.txt.gz	Adipose_Subcutaneous.allpairs.txt.gz.eQTLs.txt.gz	12	123942759	0.638761	A	T	FALSE	A	T	TRUE	TRUE	FALSE	FALSE	FALSE
Fat	ROSI	TRUE	ENSG00000119242	CCDC92	TG_GLGC_Expanded/TG_GLGC_Expanded.txt.gz	Adipose_Visceral_Omentum.allpairs.txt.gz.eQTLs.txt.gz	12	123942759	0.797286	A	T	FALSE	A	T	TRUE	TRUE	FALSE	FALSE	FALSE
Fat	ROSI	TRUE	ENSG00000119242	CCDC92	HDL_GLGC_Expanded/HDL_GLGC_Expanded.txt.gz	Adipose_Subcutaneous.allpairs.txt.gz.eQTLs.txt.gz	12	123942759	0.638761	A	T	TRUE	A	T	TRUE	TRUE	TRUE	TRUE	TRUE
Fat	ROSI	TRUE	ENSG00000119242	CCDC92	HDL_GLGC_Expanded/HDL_GLGC_Expanded.txt.gz	Liver.allpairs.txt.gz.eQTLs.txt.gz	12	123942759	0.640124	A	T	TRUE	A	T	TRUE	TRUE	TRUE	TRUE	TRUE
Fat	ROSI	TRUE	ENSG00000119242	CCDC92	TG_GLGC_Expanded/TG_GLGC_Expanded.txt.gz	Liver.allpairs.txt.gz.eQTLs.txt.gz	12	123942759	0.640124	A	T	FALSE	A	T	TRUE	TRUE	FALSE	FALSE	FALSE
Fat	ROSI	TRUE	ENSG00000119242	CCDC92	HDL_GLGC_Expanded/HDL_GLGC_Expanded.txt.gz	Muscle_Skeletal.allpairs.txt.gz.eQTLs.txt.gz	12	123942759	0.869624	A	T	TRUE	A	T	TRUE	TRUE	TRUE	TRUE	TRUE
Fat	ROSI	TRUE	ENSG00000119242	CCDC92	TG_GLGC_Expanded/TG_GLGC_Expanded.txt.gz	Pancreas.allpairs.txt.gz.eQTLs.txt.gz	12	123942759	0.867897	A	T	FALSE	A	T	TRUE	TRUE	FALSE	FALSE	FALSE
Fat	ROSI	TRUE	ENSG00000119242	CCDC92	TG_GLGC_Expanded/TG_GLGC_Expanded.txt.gz	Muscle_Skeletal.allpairs.txt.gz.eQTLs.txt.gz	12	123942759	0.869624	A	T	FALSE	A	T	TRUE	TRUE	FALSE	FALSE	FALSE
Fat	DEXA	TRUE	ENSG00000119242	CCDC92	BMI_GIANT_2018/BMI_GIANT_2018.txt.gz	Adipose_Visceral_Omentum.allpairs.txt.gz.eQTLs.txt.gz	12	123924955	0.657275	A	G	TRUE	A	G	TRUE	TRUE	TRUE	TRUE	TRUE
Fat	DEXA	TRUE	ENSG00000119242	CCDC92	BMI_GIANT_2018/BMI_GIANT_2018.txt.gz	Adipose_Subcutaneous.allpairs.txt.gz.eQTLs.txt.gz	12	123924955	0.459033	A	G	TRUE	A	G	TRUE	TRUE	TRUE	TRUE	TRUE
Fat	DEXA	TRUE	ENSG00000119242	CCDC92	BMI_GIANT_2018/BMI_GIANT_2018.txt.gz	Muscle_Skeletal.allpairs.txt.gz.eQTLs.txt.gz	12	123924955	0.669535	A	G	TRUE	A	G	TRUE	TRUE	TRUE	TRUE	TRUE
Fat	DEXA	TRUE	ENSG00000119242	CCDC92	BMI_GIANT_2018/BMI_GIANT_2018.txt.gz	Liver.allpairs.txt.gz.eQTLs.txt.gz	12	123924955	0.767319	A	G	TRUE	A	G	TRUE	TRUE	TRUE	TRUE	TRUE
Fat	DEXA	TRUE	ENSG00000119242	CCDC92	BMI_GIANT_2018/BMI_GIANT_2018.txt.gz	Pancreas.allpairs.txt.gz.eQTLs.txt.gz	12	123924955	0.670736	A	G	TRUE	A	G	TRUE	TRUE	TRUE	TRUE	TRUE
Fat	DEXA	TRUE	ENSG00000119242	CCDC92	HDL_GLGC_Expanded/HDL_GLGC_Expanded.txt.gz	Pancreas.allpairs.txt.gz.eQTLs.txt.gz	12	123942759	0.867897	A	T	TRUE	A	T	TRUE	TRUE	TRUE	TRUE	TRUE
Fat	DEXA	TRUE	ENSG00000119242	CCDC92	HDL_GLGC_Expanded/HDL_GLGC_Expanded.txt.gz	Adipose_Visceral_Omentum.allpairs.txt.gz.eQTLs.txt.gz	12	123942759	0.797286	A	T	TRUE	A	T	TRUE	TRUE	TRUE	TRUE	TRUE
Fat	DEXA	TRUE	ENSG00000119242	CCDC92	TG_GLGC_Expanded/TG_GLGC_Expanded.txt.gz	Adipose_Subcutaneous.allpairs.txt.gz.eQTLs.txt.gz	12	123942759	0.638761	A	T	FALSE	A	T	TRUE	TRUE	FALSE	FALSE	FALSE
Fat	DEXA	TRUE	ENSG00000119242	CCDC92	TG_GLGC_Expanded/TG_GLGC_Expanded.txt.gz	Adipose_Visceral_Omentum.allpairs.txt.gz.eQTLs.txt.gz	12	123942759	0.797286	A	T	FALSE	A	T	TRUE	TRUE	FALSE	FALSE	FALSE
Fat	DEXA	TRUE	ENSG00000119242	CCDC92	HDL_GLGC_Expanded/HDL_GLGC_Expanded.txt.gz	Adipose_Subcutaneous.allpairs.txt.gz.eQTLs.txt.gz	12	123942759	0.638761	A	T	TRUE	A	T	TRUE	TRUE	TRUE	TRUE	TRUE
Fat	DEXA	TRUE	ENSG00000119242	CCDC92	HDL_GLGC_Expanded/HDL_GLGC_Expanded.txt.gz	Liver.allpairs.txt.gz.eQTLs.txt.gz	12	123942759	0.640124	A	T	TRUE	A	T	TRUE	TRUE	TRUE	TRUE	TRUE
Fat	DEXA	TRUE	ENSG00000119242	CCDC92	TG_GLGC_Expanded/TG_GLGC_Expanded.txt.gz	Liver.allpairs.txt.gz.eQTLs.txt.gz	12	123942759	0.640124	A	T	FALSE	A	T	TRUE	TRUE	FALSE	FALSE	FALSE
Fat	DEXA	TRUE	ENSG00000119242	CCDC92	HDL_GLGC_Expanded/HDL_GLGC_Expanded.txt.gz	Muscle_Skeletal.allpairs.txt.gz.eQTLs.txt.gz	12	123942759	0.869624	A	T	TRUE	A	T	TRUE	TRUE	TRUE	TRUE	TRUE
Fat	DEXA	TRUE	ENSG00000119242	CCDC92	TG_GLGC_Expanded/TG_GLGC_Expanded.txt.gz	Pancreas.allpairs.txt.gz.eQTLs.txt.gz	12	123942759	0.867897	A	T	FALSE	A	T	TRUE	TRUE	FALSE	FALSE	FALSE
Fat	DEXA	TRUE	ENSG00000119242	CCDC92	TG_GLGC_Expanded/TG_GLGC_Expanded.txt.gz	Muscle_Skeletal.allpairs.txt.gz.eQTLs.txt.gz	12	123942759	0.869624	A	T	FALSE	A	T	TRUE	TRUE	FALSE	FALSE	FALSE
Muscle	LAUR	TRUE	ENSG00000119242	CCDC92	BMI_GIANT_2018/BMI_GIANT_2018.txt.gz	Adipose_Visceral_Omentum.allpairs.txt.gz.eQTLs.txt.gz	12	123924955	0.657275	A	G	TRUE	A	G	TRUE	TRUE	TRUE	TRUE	TRUE
Muscle	LAUR	TRUE	ENSG00000119242	CCDC92	BMI_GIANT_2018/BMI_GIANT_2018.txt.gz	Adipose_Subcutaneous.allpairs.txt.gz.eQTLs.txt.gz	12	123924955	0.459033	A	G	TRUE	A	G	TRUE	TRUE	TRUE	TRUE	TRUE
Muscle	LAUR	TRUE	ENSG00000119242	CCDC92	BMI_GIANT_2018/BMI_GIANT_2018.txt.gz	Muscle_Skeletal.allpairs.txt.gz.eQTLs.txt.gz	12	123924955	0.669535	A	G	TRUE	A	G	TRUE	TRUE	TRUE	TRUE	TRUE
Muscle	LAUR	TRUE	ENSG00000119242	CCDC92	BMI_GIANT_2018/BMI_GIANT_2018.txt.gz	Liver.allpairs.txt.gz.eQTLs.txt.gz	12	123924955	0.767319	A	G	TRUE	A	G	TRUE	TRUE	TRUE	TRUE	TRUE
Muscle	LAUR	TRUE	ENSG00000119242	CCDC92	BMI_GIANT_2018/BMI_GIANT_2018.txt.gz	Pancreas.allpairs.txt.gz.eQTLs.txt.gz	12	123924955	0.670736	A	G	TRUE	A	G	TRUE	TRUE	TRUE	TRUE	TRUE
Muscle	LAUR	TRUE	ENSG00000119242	CCDC92	HDL_GLGC_Expanded/HDL_GLGC_Expanded.txt.gz	Pancreas.allpairs.txt.gz.eQTLs.txt.gz	12	123942759	0.867897	A	T	TRUE	A	T	TRUE	TRUE	TRUE	TRUE	TRUE
Muscle	LAUR	TRUE	ENSG00000119242	CCDC92	HDL_GLGC_Expanded/HDL_GLGC_Expanded.txt.gz	Adipose_Visceral_Omentum.allpairs.txt.gz.eQTLs.txt.gz	12	123942759	0.797286	A	T	TRUE	A	T	TRUE	TRUE	TRUE	TRUE	TRUE
Muscle	LAUR	TRUE	ENSG00000119242	CCDC92	TG_GLGC_Expanded/TG_GLGC_Expanded.txt.gz	Adipose_Subcutaneous.allpairs.txt.gz.eQTLs.txt.gz	12	123942759	0.638761	A	T	FALSE	A	T	TRUE	TRUE	FALSE	FALSE	FALSE
Muscle	LAUR	TRUE	ENSG00000119242	CCDC92	TG_GLGC_Expanded/TG_GLGC_Expanded.txt.gz	Adipose_Visceral_Omentum.allpairs.txt.gz.eQTLs.txt.gz	12	123942759	0.797286	A	T	FALSE	A	T	TRUE	TRUE	FALSE	FALSE	FALSE
Muscle	LAUR	TRUE	ENSG00000119242	CCDC92	HDL_GLGC_Expanded/HDL_GLGC_Expanded.txt.gz	Adipose_Subcutaneous.allpairs.txt.gz.eQTLs.txt.gz	12	123942759	0.638761	A	T	TRUE	A	T	TRUE	TRUE	TRUE	TRUE	TRUE
Muscle	LAUR	TRUE	ENSG00000119242	CCDC92	HDL_GLGC_Expanded/HDL_GLGC_Expanded.txt.gz	Liver.allpairs.txt.gz.eQTLs.txt.gz	12	123942759	0.640124	A	T	TRUE	A	T	TRUE	TRUE	TRUE	TRUE	TRUE
Muscle	LAUR	TRUE	ENSG00000119242	CCDC92	TG_GLGC_Expanded/TG_GLGC_Expanded.txt.gz	Liver.allpairs.txt.gz.eQTLs.txt.gz	12	123942759	0.640124	A	T	FALSE	A	T	TRUE	TRUE	FALSE	FALSE	FALSE
Muscle	LAUR	TRUE	ENSG00000119242	CCDC92	HDL_GLGC_Expanded/HDL_GLGC_Expanded.txt.gz	Muscle_Skeletal.allpairs.txt.gz.eQTLs.txt.gz	12	123942759	0.869624	A	T	TRUE	A	T	TRUE	TRUE	TRUE	TRUE	TRUE
Muscle	LAUR	TRUE	ENSG00000119242	CCDC92	TG_GLGC_Expanded/TG_GLGC_Expanded.txt.gz	Pancreas.allpairs.txt.gz.eQTLs.txt.gz	12	123942759	0.867897	A	T	FALSE	A	T	TRUE	TRUE	FALSE	FALSE	FALSE
Muscle	LAUR	TRUE	ENSG00000119242	CCDC92	TG_GLGC_Expanded/TG_GLGC_Expanded.txt.gz	Muscle_Skeletal.allpairs.txt.gz.eQTLs.txt.gz	12	123942759	0.869624	A	T	FALSE	A	T	TRUE	TRUE	FALSE	FALSE	FALSE
Muscle	LAUR	TRUE	ENSG00000142039	CCDC97	HDL_GLGC_Expanded/HDL_GLGC_Expanded.txt.gz	Adipose_Subcutaneous.allpairs.txt.gz.eQTLs.txt.gz	19	41307470	0.917091	T	C	FALSE	C	T	TRUE	FALSE	FALSE	TRUE	TRUE
Muscle	LAUR	TRUE	ENSG00000142039	CCDC97	HDL_GLGC_Expanded/HDL_GLGC_Expanded.txt.gz	Adipose_Visceral_Omentum.allpairs.txt.gz.eQTLs.txt.gz	19	41307470	0.920039	T	C	FALSE	C	T	TRUE	FALSE	FALSE	TRUE	TRUE
Muscle	ADIP	FALSE	ENSG00000142039	CCDC97	HDL_GLGC_Expanded/HDL_GLGC_Expanded.txt.gz	Adipose_Subcutaneous.allpairs.txt.gz.eQTLs.txt.gz	19	41307470	0.917091	T	C	FALSE	C	T	TRUE	FALSE	FALSE	TRUE	FALSE
Muscle	ADIP	FALSE	ENSG00000142039	CCDC97	HDL_GLGC_Expanded/HDL_GLGC_Expanded.txt.gz	Adipose_Visceral_Omentum.allpairs.txt.gz.eQTLs.txt.gz	19	41307470	0.920039	T	C	FALSE	C	T	TRUE	FALSE	FALSE	TRUE	FALSE
Muscle	IBMX	TRUE	ENSG00000142039	CCDC97	HDL_GLGC_Expanded/HDL_GLGC_Expanded.txt.gz	Adipose_Subcutaneous.allpairs.txt.gz.eQTLs.txt.gz	19	41307470	0.917091	T	C	FALSE	C	T	TRUE	FALSE	FALSE	TRUE	TRUE
Muscle	IBMX	TRUE	ENSG00000142039	CCDC97	HDL_GLGC_Expanded/HDL_GLGC_Expanded.txt.gz	Adipose_Visceral_Omentum.allpairs.txt.gz.eQTLs.txt.gz	19	41307470	0.920039	T	C	FALSE	C	T	TRUE	FALSE	FALSE	TRUE	TRUE
Muscle	ISOP	TRUE	ENSG00000142039	CCDC97	HDL_GLGC_Expanded/HDL_GLGC_Expanded.txt.gz	Adipose_Subcutaneous.allpairs.txt.gz.eQTLs.txt.gz	19	41307470	0.917091	T	C	FALSE	C	T	TRUE	FALSE	FALSE	TRUE	TRUE
Muscle	ISOP	TRUE	ENSG00000142039	CCDC97	HDL_GLGC_Expanded/HDL_GLGC_Expanded.txt.gz	Adipose_Visceral_Omentum.allpairs.txt.gz.eQTLs.txt.gz	19	41307470	0.920039	T	C	FALSE	C	T	TRUE	FALSE	FALSE	TRUE	TRUE
Liver	IBMX	FALSE	ENSG00000188549	CCDC9B	Type-2-Diabetes_Suzuki_2019/Type-2-Diabetes_Suzuki_2019.txt.gz	Adipose_Subcutaneous.allpairs.txt.gz.eQTLs.txt.gz	15	40344217	0.478882	A	G	FALSE	A	G	TRUE	TRUE	FALSE	FALSE	TRUE
Liver	TNFa	TRUE	ENSG00000188549	CCDC9B	Type-2-Diabetes_Suzuki_2019/Type-2-Diabetes_Suzuki_2019.txt.gz	Adipose_Subcutaneous.allpairs.txt.gz.eQTLs.txt.gz	15	40344217	0.478882	A	G	FALSE	A	G	TRUE	TRUE	FALSE	FALSE	FALSE
Muscle	IBMX	FALSE	ENSG00000188549	CCDC9B	Type-2-Diabetes_Suzuki_2019/Type-2-Diabetes_Suzuki_2019.txt.gz	Adipose_Subcutaneous.allpairs.txt.gz.eQTLs.txt.gz	15	40344217	0.478882	A	G	FALSE	A	G	TRUE	TRUE	FALSE	FALSE	TRUE
Muscle	GLUC	TRUE	ENSG00000188549	CCDC9B	Type-2-Diabetes_Suzuki_2019/Type-2-Diabetes_Suzuki_2019.txt.gz	Adipose_Subcutaneous.allpairs.txt.gz.eQTLs.txt.gz	15	40344217	0.478882	A	G	FALSE	A	G	TRUE	TRUE	FALSE	FALSE	FALSE
Muscle	SB20	FALSE	ENSG00000188549	CCDC9B	Type-2-Diabetes_Suzuki_2019/Type-2-Diabetes_Suzuki_2019.txt.gz	Adipose_Subcutaneous.allpairs.txt.gz.eQTLs.txt.gz	15	40344217	0.478882	A	G	FALSE	A	G	TRUE	TRUE	FALSE	FALSE	TRUE
Muscle	SP60	FALSE	ENSG00000188549	CCDC9B	Type-2-Diabetes_Suzuki_2019/Type-2-Diabetes_Suzuki_2019.txt.gz	Adipose_Subcutaneous.allpairs.txt.gz.eQTLs.txt.gz	15	40344217	0.478882	A	G	FALSE	A	G	TRUE	TRUE	FALSE	FALSE	TRUE
Muscle	TNFa	TRUE	ENSG00000188549	CCDC9B	Type-2-Diabetes_Suzuki_2019/Type-2-Diabetes_Suzuki_2019.txt.gz	Adipose_Subcutaneous.allpairs.txt.gz.eQTLs.txt.gz	15	40344217	0.478882	A	G	FALSE	A	G	TRUE	TRUE	FALSE	FALSE	FALSE
Muscle	ISOP	FALSE	ENSG00000188549	CCDC9B	Type-2-Diabetes_Suzuki_2019/Type-2-Diabetes_Suzuki_2019.txt.gz	Adipose_Subcutaneous.allpairs.txt.gz.eQTLs.txt.gz	15	40344217	0.478882	A	G	FALSE	A	G	TRUE	TRUE	FALSE	FALSE	TRUE
Muscle	ISOP	FALSE	ENSG00000135218	CD36	HDL_GLGC_Expanded/HDL_GLGC_Expanded.txt.gz	Adipose_Subcutaneous.allpairs.txt.gz.eQTLs.txt.gz	7	80671133	0.959409	T	G	FALSE	G	T	FALSE	FALSE	TRUE	FALSE	TRUE
Muscle	ISOP	FALSE	ENSG00000135218	CD36	HDL_GLGC_Expanded/HDL_GLGC_Expanded.txt.gz	Adipose_Visceral_Omentum.allpairs.txt.gz.eQTLs.txt.gz	7	80671133	0.864853	T	G	FALSE	G	T	FALSE	FALSE	TRUE	FALSE	TRUE
Muscle	ISOP	FALSE	ENSG00000135218	CD36	HDL_GLGC_Expanded/HDL_GLGC_Expanded.txt.gz	Muscle_Skeletal.allpairs.txt.gz.eQTLs.txt.gz	7	80671133	0.945017	T	G	FALSE	G	T	FALSE	FALSE	TRUE	FALSE	TRUE
Liver	IBMX	FALSE	ENSG00000164045	CDC25A	TG_GLGC_Expanded/TG_GLGC_Expanded.txt.gz	Muscle_Skeletal.allpairs.txt.gz.eQTLs.txt.gz	3	49003029	0.583812	A	G	FALSE	G	A	TRUE	FALSE	FALSE	TRUE	FALSE
Liver	U012	FALSE	ENSG00000164045	CDC25A	TG_GLGC_Expanded/TG_GLGC_Expanded.txt.gz	Muscle_Skeletal.allpairs.txt.gz.eQTLs.txt.gz	3	49003029	0.583812	A	G	FALSE	G	A	TRUE	FALSE	FALSE	TRUE	FALSE
Liver	SP60	FALSE	ENSG00000164045	CDC25A	TG_GLGC_Expanded/TG_GLGC_Expanded.txt.gz	Muscle_Skeletal.allpairs.txt.gz.eQTLs.txt.gz	3	49003029	0.583812	A	G	FALSE	G	A	TRUE	FALSE	FALSE	TRUE	FALSE
Liver	GLUC	TRUE	ENSG00000164045	CDC25A	TG_GLGC_Expanded/TG_GLGC_Expanded.txt.gz	Muscle_Skeletal.allpairs.txt.gz.eQTLs.txt.gz	3	49003029	0.583812	A	G	FALSE	G	A	TRUE	FALSE	FALSE	TRUE	TRUE
Liver	IGF1	TRUE	ENSG00000164045	CDC25A	TG_GLGC_Expanded/TG_GLGC_Expanded.txt.gz	Muscle_Skeletal.allpairs.txt.gz.eQTLs.txt.gz	3	49003029	0.583812	A	G	FALSE	G	A	TRUE	FALSE	FALSE	TRUE	TRUE
Liver	DEXA	FALSE	ENSG00000164045	CDC25A	TG_GLGC_Expanded/TG_GLGC_Expanded.txt.gz	Muscle_Skeletal.allpairs.txt.gz.eQTLs.txt.gz	3	49003029	0.583812	A	G	FALSE	G	A	TRUE	FALSE	FALSE	TRUE	FALSE
Liver	INSU	TRUE	ENSG00000164045	CDC25A	TG_GLGC_Expanded/TG_GLGC_Expanded.txt.gz	Muscle_Skeletal.allpairs.txt.gz.eQTLs.txt.gz	3	49003029	0.583812	A	G	FALSE	G	A	TRUE	FALSE	FALSE	TRUE	TRUE
Fat	IGF1	TRUE	ENSG00000164045	CDC25A	TG_GLGC_Expanded/TG_GLGC_Expanded.txt.gz	Muscle_Skeletal.allpairs.txt.gz.eQTLs.txt.gz	3	49003029	0.583812	A	G	FALSE	G	A	TRUE	FALSE	FALSE	TRUE	TRUE
Liver	IBMX	FALSE	ENSG00000197622	CDC42SE1	BMI_GIANT_2018/BMI_GIANT_2018.txt.gz	Adipose_Subcutaneous.allpairs.txt.gz.eQTLs.txt.gz	1	151046385	0.375981	A	G	TRUE	G	A	FALSE	FALSE	FALSE	TRUE	FALSE
Liver	IBMX	FALSE	ENSG00000197622	CDC42SE1	BMI_GIANT_2018/BMI_GIANT_2018.txt.gz	Muscle_Skeletal.allpairs.txt.gz.eQTLs.txt.gz	1	151046385	0.490586	A	G	TRUE	G	A	TRUE	FALSE	TRUE	FALSE	TRUE
Liver	LAUR	FALSE	ENSG00000197622	CDC42SE1	BMI_GIANT_2018/BMI_GIANT_2018.txt.gz	Adipose_Subcutaneous.allpairs.txt.gz.eQTLs.txt.gz	1	151046385	0.375981	A	G	TRUE	G	A	FALSE	FALSE	FALSE	TRUE	FALSE
Liver	LAUR	FALSE	ENSG00000197622	CDC42SE1	BMI_GIANT_2018/BMI_GIANT_2018.txt.gz	Muscle_Skeletal.allpairs.txt.gz.eQTLs.txt.gz	1	151046385	0.490586	A	G	TRUE	G	A	TRUE	FALSE	TRUE	FALSE	TRUE
Liver	SB20	TRUE	ENSG00000197622	CDC42SE1	BMI_GIANT_2018/BMI_GIANT_2018.txt.gz	Adipose_Subcutaneous.allpairs.txt.gz.eQTLs.txt.gz	1	151046385	0.375981	A	G	TRUE	G	A	FALSE	FALSE	FALSE	TRUE	TRUE
Liver	SB20	TRUE	ENSG00000197622	CDC42SE1	BMI_GIANT_2018/BMI_GIANT_2018.txt.gz	Muscle_Skeletal.allpairs.txt.gz.eQTLs.txt.gz	1	151046385	0.490586	A	G	TRUE	G	A	TRUE	FALSE	TRUE	FALSE	FALSE
Liver	TGFB1	TRUE	ENSG00000197622	CDC42SE1	BMI_GIANT_2018/BMI_GIANT_2018.txt.gz	Adipose_Subcutaneous.allpairs.txt.gz.eQTLs.txt.gz	1	151046385	0.375981	A	G	TRUE	G	A	FALSE	FALSE	FALSE	TRUE	TRUE
Liver	TGFB1	TRUE	ENSG00000197622	CDC42SE1	BMI_GIANT_2018/BMI_GIANT_2018.txt.gz	Muscle_Skeletal.allpairs.txt.gz.eQTLs.txt.gz	1	151046385	0.490586	A	G	TRUE	G	A	TRUE	FALSE	TRUE	FALSE	FALSE
Liver	GLUC	FALSE	ENSG00000197622	CDC42SE1	BMI_GIANT_2018/BMI_GIANT_2018.txt.gz	Adipose_Subcutaneous.allpairs.txt.gz.eQTLs.txt.gz	1	151046385	0.375981	A	G	TRUE	G	A	FALSE	FALSE	FALSE	TRUE	FALSE
Liver	GLUC	FALSE	ENSG00000197622	CDC42SE1	BMI_GIANT_2018/BMI_GIANT_2018.txt.gz	Muscle_Skeletal.allpairs.txt.gz.eQTLs.txt.gz	1	151046385	0.490586	A	G	TRUE	G	A	TRUE	FALSE	TRUE	FALSE	TRUE
Liver	IGF1	TRUE	ENSG00000197622	CDC42SE1	BMI_GIANT_2018/BMI_GIANT_2018.txt.gz	Adipose_Subcutaneous.allpairs.txt.gz.eQTLs.txt.gz	1	151046385	0.375981	A	G	TRUE	G	A	FALSE	FALSE	FALSE	TRUE	TRUE
Liver	IGF1	TRUE	ENSG00000197622	CDC42SE1	BMI_GIANT_2018/BMI_GIANT_2018.txt.gz	Muscle_Skeletal.allpairs.txt.gz.eQTLs.txt.gz	1	151046385	0.490586	A	G	TRUE	G	A	TRUE	FALSE	TRUE	FALSE	FALSE
Liver	INSU	TRUE	ENSG00000197622	CDC42SE1	BMI_GIANT_2018/BMI_GIANT_2018.txt.gz	Adipose_Subcutaneous.allpairs.txt.gz.eQTLs.txt.gz	1	151046385	0.375981	A	G	TRUE	G	A	FALSE	FALSE	FALSE	TRUE	TRUE
Liver	INSU	TRUE	ENSG00000197622	CDC42SE1	BMI_GIANT_2018/BMI_GIANT_2018.txt.gz	Muscle_Skeletal.allpairs.txt.gz.eQTLs.txt.gz	1	151046385	0.490586	A	G	TRUE	G	A	TRUE	FALSE	TRUE	FALSE	FALSE
Fat	IGF1	TRUE	ENSG00000197622	CDC42SE1	BMI_GIANT_2018/BMI_GIANT_2018.txt.gz	Adipose_Subcutaneous.allpairs.txt.gz.eQTLs.txt.gz	1	151046385	0.375981	A	G	TRUE	G	A	FALSE	FALSE	FALSE	TRUE	TRUE
Fat	IGF1	TRUE	ENSG00000197622	CDC42SE1	BMI_GIANT_2018/BMI_GIANT_2018.txt.gz	Muscle_Skeletal.allpairs.txt.gz.eQTLs.txt.gz	1	151046385	0.490586	A	G	TRUE	G	A	TRUE	FALSE	TRUE	FALSE	FALSE
Fat	IBMX	TRUE	ENSG00000197622	CDC42SE1	BMI_GIANT_2018/BMI_GIANT_2018.txt.gz	Adipose_Subcutaneous.allpairs.txt.gz.eQTLs.txt.gz	1	151046385	0.375981	A	G	TRUE	G	A	FALSE	FALSE	FALSE	TRUE	TRUE
Fat	IBMX	TRUE	ENSG00000197622	CDC42SE1	BMI_GIANT_2018/BMI_GIANT_2018.txt.gz	Muscle_Skeletal.allpairs.txt.gz.eQTLs.txt.gz	1	151046385	0.490586	A	G	TRUE	G	A	TRUE	FALSE	TRUE	FALSE	FALSE
Fat	INSU	TRUE	ENSG00000197622	CDC42SE1	BMI_GIANT_2018/BMI_GIANT_2018.txt.gz	Adipose_Subcutaneous.allpairs.txt.gz.eQTLs.txt.gz	1	151046385	0.375981	A	G	TRUE	G	A	FALSE	FALSE	FALSE	TRUE	TRUE
Fat	INSU	TRUE	ENSG00000197622	CDC42SE1	BMI_GIANT_2018/BMI_GIANT_2018.txt.gz	Muscle_Skeletal.allpairs.txt.gz.eQTLs.txt.gz	1	151046385	0.490586	A	G	TRUE	G	A	TRUE	FALSE	TRUE	FALSE	FALSE
Muscle	U012	FALSE	ENSG00000197622	CDC42SE1	BMI_GIANT_2018/BMI_GIANT_2018.txt.gz	Adipose_Subcutaneous.allpairs.txt.gz.eQTLs.txt.gz	1	151046385	0.375981	A	G	TRUE	G	A	FALSE	FALSE	FALSE	TRUE	FALSE
Muscle	U012	FALSE	ENSG00000197622	CDC42SE1	BMI_GIANT_2018/BMI_GIANT_2018.txt.gz	Muscle_Skeletal.allpairs.txt.gz.eQTLs.txt.gz	1	151046385	0.490586	A	G	TRUE	G	A	TRUE	FALSE	TRUE	FALSE	TRUE
Muscle	INSU	TRUE	ENSG00000197622	CDC42SE1	BMI_GIANT_2018/BMI_GIANT_2018.txt.gz	Adipose_Subcutaneous.allpairs.txt.gz.eQTLs.txt.gz	1	151046385	0.375981	A	G	TRUE	G	A	FALSE	FALSE	FALSE	TRUE	TRUE
Muscle	INSU	TRUE	ENSG00000197622	CDC42SE1	BMI_GIANT_2018/BMI_GIANT_2018.txt.gz	Muscle_Skeletal.allpairs.txt.gz.eQTLs.txt.gz	1	151046385	0.490586	A	G	TRUE	G	A	TRUE	FALSE	TRUE	FALSE	FALSE
Muscle	LAUR	TRUE	ENSG00000197622	CDC42SE1	BMI_GIANT_2018/BMI_GIANT_2018.txt.gz	Adipose_Subcutaneous.allpairs.txt.gz.eQTLs.txt.gz	1	151046385	0.375981	A	G	TRUE	G	A	FALSE	FALSE	FALSE	TRUE	TRUE
Muscle	LAUR	TRUE	ENSG00000197622	CDC42SE1	BMI_GIANT_2018/BMI_GIANT_2018.txt.gz	Muscle_Skeletal.allpairs.txt.gz.eQTLs.txt.gz	1	151046385	0.490586	A	G	TRUE	G	A	TRUE	FALSE	TRUE	FALSE	FALSE
Muscle	SB20	FALSE	ENSG00000197622	CDC42SE1	BMI_GIANT_2018/BMI_GIANT_2018.txt.gz	Adipose_Subcutaneous.allpairs.txt.gz.eQTLs.txt.gz	1	151046385	0.375981	A	G	TRUE	G	A	FALSE	FALSE	FALSE	TRUE	FALSE
Muscle	SB20	FALSE	ENSG00000197622	CDC42SE1	BMI_GIANT_2018/BMI_GIANT_2018.txt.gz	Muscle_Skeletal.allpairs.txt.gz.eQTLs.txt.gz	1	151046385	0.490586	A	G	TRUE	G	A	TRUE	FALSE	TRUE	FALSE	TRUE
Muscle	SP60	FALSE	ENSG00000197622	CDC42SE1	BMI_GIANT_2018/BMI_GIANT_2018.txt.gz	Adipose_Subcutaneous.allpairs.txt.gz.eQTLs.txt.gz	1	151046385	0.375981	A	G	TRUE	G	A	FALSE	FALSE	FALSE	TRUE	FALSE
Muscle	SP60	FALSE	ENSG00000197622	CDC42SE1	BMI_GIANT_2018/BMI_GIANT_2018.txt.gz	Muscle_Skeletal.allpairs.txt.gz.eQTLs.txt.gz	1	151046385	0.490586	A	G	TRUE	G	A	TRUE	FALSE	TRUE	FALSE	TRUE
Muscle	RETA	FALSE	ENSG00000197622	CDC42SE1	BMI_GIANT_2018/BMI_GIANT_2018.txt.gz	Adipose_Subcutaneous.allpairs.txt.gz.eQTLs.txt.gz	1	151046385	0.375981	A	G	TRUE	G	A	FALSE	FALSE	FALSE	TRUE	FALSE
Muscle	RETA	FALSE	ENSG00000197622	CDC42SE1	BMI_GIANT_2018/BMI_GIANT_2018.txt.gz	Muscle_Skeletal.allpairs.txt.gz.eQTLs.txt.gz	1	151046385	0.490586	A	G	TRUE	G	A	TRUE	FALSE	TRUE	FALSE	TRUE
Muscle	TNFa	TRUE	ENSG00000197622	CDC42SE1	BMI_GIANT_2018/BMI_GIANT_2018.txt.gz	Adipose_Subcutaneous.allpairs.txt.gz.eQTLs.txt.gz	1	151046385	0.375981	A	G	TRUE	G	A	FALSE	FALSE	FALSE	TRUE	TRUE
Muscle	TNFa	TRUE	ENSG00000197622	CDC42SE1	BMI_GIANT_2018/BMI_GIANT_2018.txt.gz	Muscle_Skeletal.allpairs.txt.gz.eQTLs.txt.gz	1	151046385	0.490586	A	G	TRUE	G	A	TRUE	FALSE	TRUE	FALSE	FALSE
Muscle	TGFB1	FALSE	ENSG00000197622	CDC42SE1	BMI_GIANT_2018/BMI_GIANT_2018.txt.gz	Adipose_Subcutaneous.allpairs.txt.gz.eQTLs.txt.gz	1	151046385	0.375981	A	G	TRUE	G	A	FALSE	FALSE	FALSE	TRUE	FALSE
Muscle	TGFB1	FALSE	ENSG00000197622	CDC42SE1	BMI_GIANT_2018/BMI_GIANT_2018.txt.gz	Muscle_Skeletal.allpairs.txt.gz.eQTLs.txt.gz	1	151046385	0.490586	A	G	TRUE	G	A	TRUE	FALSE	TRUE	FALSE	TRUE
Muscle	IGF1	TRUE	ENSG00000197622	CDC42SE1	BMI_GIANT_2018/BMI_GIANT_2018.txt.gz	Adipose_Subcutaneous.allpairs.txt.gz.eQTLs.txt.gz	1	151046385	0.375981	A	G	TRUE	G	A	FALSE	FALSE	FALSE	TRUE	TRUE
Muscle	IGF1	TRUE	ENSG00000197622	CDC42SE1	BMI_GIANT_2018/BMI_GIANT_2018.txt.gz	Muscle_Skeletal.allpairs.txt.gz.eQTLs.txt.gz	1	151046385	0.490586	A	G	TRUE	G	A	TRUE	FALSE	TRUE	FALSE	FALSE
Muscle	ISOP	TRUE	ENSG00000197622	CDC42SE1	BMI_GIANT_2018/BMI_GIANT_2018.txt.gz	Adipose_Subcutaneous.allpairs.txt.gz.eQTLs.txt.gz	1	151046385	0.375981	A	G	TRUE	G	A	FALSE	FALSE	FALSE	TRUE	TRUE
Muscle	ISOP	TRUE	ENSG00000197622	CDC42SE1	BMI_GIANT_2018/BMI_GIANT_2018.txt.gz	Muscle_Skeletal.allpairs.txt.gz.eQTLs.txt.gz	1	151046385	0.490586	A	G	TRUE	G	A	TRUE	FALSE	TRUE	FALSE	FALSE
Fat	ROSI	TRUE	ENSG00000108465	CDK5RAP3	BMI_GIANT_2018/BMI_GIANT_2018.txt.gz	Pancreas.allpairs.txt.gz.eQTLs.txt.gz	17	48174984	0.39427	T	C	TRUE	C	T	TRUE	FALSE	TRUE	FALSE	FALSE
Fat	DEXA	TRUE	ENSG00000108465	CDK5RAP3	BMI_GIANT_2018/BMI_GIANT_2018.txt.gz	Pancreas.allpairs.txt.gz.eQTLs.txt.gz	17	48174984	0.39427	T	C	TRUE	C	T	TRUE	FALSE	TRUE	FALSE	FALSE
Fat	IL-6	TRUE	ENSG00000108465	CDK5RAP3	BMI_GIANT_2018/BMI_GIANT_2018.txt.gz	Pancreas.allpairs.txt.gz.eQTLs.txt.gz	17	48174984	0.39427	T	C	TRUE	C	T	TRUE	FALSE	TRUE	FALSE	FALSE
Liver	U012	TRUE	ENSG00000123080	CDKN2C	Type-2-Diabetes_Xue_2018/Type-2-Diabetes_Xue_2018.txt.gz	Muscle_Skeletal.allpairs.txt.gz.eQTLs.txt.gz	1	50444313	0.579628	A	G	FALSE	A	G	FALSE	TRUE	TRUE	TRUE	TRUE
Liver	U012	TRUE	ENSG00000123080	CDKN2C	Type-2-Diabetes_Suzuki_2019/Type-2-Diabetes_Suzuki_2019.txt.gz	Muscle_Skeletal.allpairs.txt.gz.eQTLs.txt.gz	1	50637596	0.409656	T	C	FALSE	C	T	TRUE	FALSE	FALSE	TRUE	TRUE
Liver	U012	TRUE	ENSG00000123080	CDKN2C	Type-2-Diabetes_Spracklen_2020/Type-2-Diabetes_Spracklen_2020.txt.gz	Muscle_Skeletal.allpairs.txt.gz.eQTLs.txt.gz	1	50726263	0.608051	A	T	FALSE	A	T	FALSE	TRUE	TRUE	TRUE	TRUE
Liver	U012	TRUE	ENSG00000123080	CDKN2C	T2D_Mahajan_Europeans/T2D_Mahajan_Europeans.txt.gz	Muscle_Skeletal.allpairs.txt.gz.eQTLs.txt.gz	1	50790419	0.582014	T	C	FALSE	T	C	FALSE	TRUE	TRUE	TRUE	TRUE
Liver	U012	TRUE	ENSG00000123080	CDKN2C	WHR-adj-BMI_GIANT_2018/WHR-adj-BMI_GIANT_2018.txt.gz	Muscle_Skeletal.allpairs.txt.gz.eQTLs.txt.gz	1	50819233	0.523138	T	C	TRUE	C	T	FALSE	FALSE	FALSE	TRUE	TRUE
Liver	U012	TRUE	ENSG00000123080	CDKN2C	TG_GLGC_Expanded/TG_GLGC_Expanded.txt.gz	Muscle_Skeletal.allpairs.txt.gz.eQTLs.txt.gz	1	50974421	0.381349	T	C	FALSE	T	C	FALSE	TRUE	TRUE	TRUE	TRUE
Liver	U012	TRUE	ENSG00000123080	CDKN2C	Type-2-Diabetes_Xue_2018/Type-2-Diabetes_Xue_2018.txt.gz	Muscle_Skeletal.allpairs.txt.gz.eQTLs.txt.gz	1	51041214	0.492436	G	A	FALSE	G	A	FALSE	TRUE	TRUE	TRUE	TRUE
Liver	SP60	FALSE	ENSG00000123080	CDKN2C	Type-2-Diabetes_Xue_2018/Type-2-Diabetes_Xue_2018.txt.gz	Muscle_Skeletal.allpairs.txt.gz.eQTLs.txt.gz	1	50444313	0.579628	A	G	FALSE	A	G	FALSE	TRUE	TRUE	TRUE	FALSE
Liver	SP60	FALSE	ENSG00000123080	CDKN2C	Type-2-Diabetes_Suzuki_2019/Type-2-Diabetes_Suzuki_2019.txt.gz	Muscle_Skeletal.allpairs.txt.gz.eQTLs.txt.gz	1	50637596	0.409656	T	C	FALSE	C	T	TRUE	FALSE	FALSE	TRUE	FALSE
Liver	SP60	FALSE	ENSG00000123080	CDKN2C	Type-2-Diabetes_Spracklen_2020/Type-2-Diabetes_Spracklen_2020.txt.gz	Muscle_Skeletal.allpairs.txt.gz.eQTLs.txt.gz	1	50726263	0.608051	A	T	FALSE	A	T	FALSE	TRUE	TRUE	TRUE	FALSE
Liver	SP60	FALSE	ENSG00000123080	CDKN2C	T2D_Mahajan_Europeans/T2D_Mahajan_Europeans.txt.gz	Muscle_Skeletal.allpairs.txt.gz.eQTLs.txt.gz	1	50790419	0.582014	T	C	FALSE	T	C	FALSE	TRUE	TRUE	TRUE	FALSE
Liver	SP60	FALSE	ENSG00000123080	CDKN2C	WHR-adj-BMI_GIANT_2018/WHR-adj-BMI_GIANT_2018.txt.gz	Muscle_Skeletal.allpairs.txt.gz.eQTLs.txt.gz	1	50819233	0.523138	T	C	TRUE	C	T	FALSE	FALSE	FALSE	TRUE	FALSE
Liver	SP60	FALSE	ENSG00000123080	CDKN2C	TG_GLGC_Expanded/TG_GLGC_Expanded.txt.gz	Muscle_Skeletal.allpairs.txt.gz.eQTLs.txt.gz	1	50974421	0.381349	T	C	FALSE	T	C	FALSE	TRUE	TRUE	TRUE	FALSE
Liver	SP60	FALSE	ENSG00000123080	CDKN2C	Type-2-Diabetes_Xue_2018/Type-2-Diabetes_Xue_2018.txt.gz	Muscle_Skeletal.allpairs.txt.gz.eQTLs.txt.gz	1	51041214	0.492436	G	A	FALSE	G	A	FALSE	TRUE	TRUE	TRUE	FALSE
Liver	IGF1	FALSE	ENSG00000123080	CDKN2C	Type-2-Diabetes_Xue_2018/Type-2-Diabetes_Xue_2018.txt.gz	Muscle_Skeletal.allpairs.txt.gz.eQTLs.txt.gz	1	50444313	0.579628	A	G	FALSE	A	G	FALSE	TRUE	TRUE	TRUE	FALSE
Liver	IGF1	FALSE	ENSG00000123080	CDKN2C	Type-2-Diabetes_Suzuki_2019/Type-2-Diabetes_Suzuki_2019.txt.gz	Muscle_Skeletal.allpairs.txt.gz.eQTLs.txt.gz	1	50637596	0.409656	T	C	FALSE	C	T	TRUE	FALSE	FALSE	TRUE	FALSE
Liver	IGF1	FALSE	ENSG00000123080	CDKN2C	Type-2-Diabetes_Spracklen_2020/Type-2-Diabetes_Spracklen_2020.txt.gz	Muscle_Skeletal.allpairs.txt.gz.eQTLs.txt.gz	1	50726263	0.608051	A	T	FALSE	A	T	FALSE	TRUE	TRUE	TRUE	FALSE
Liver	IGF1	FALSE	ENSG00000123080	CDKN2C	T2D_Mahajan_Europeans/T2D_Mahajan_Europeans.txt.gz	Muscle_Skeletal.allpairs.txt.gz.eQTLs.txt.gz	1	50790419	0.582014	T	C	FALSE	T	C	FALSE	TRUE	TRUE	TRUE	FALSE
Liver	IGF1	FALSE	ENSG00000123080	CDKN2C	WHR-adj-BMI_GIANT_2018/WHR-adj-BMI_GIANT_2018.txt.gz	Muscle_Skeletal.allpairs.txt.gz.eQTLs.txt.gz	1	50819233	0.523138	T	C	TRUE	C	T	FALSE	FALSE	FALSE	TRUE	FALSE
Liver	IGF1	FALSE	ENSG00000123080	CDKN2C	TG_GLGC_Expanded/TG_GLGC_Expanded.txt.gz	Muscle_Skeletal.allpairs.txt.gz.eQTLs.txt.gz	1	50974421	0.381349	T	C	FALSE	T	C	FALSE	TRUE	TRUE	TRUE	FALSE
Liver	IGF1	FALSE	ENSG00000123080	CDKN2C	Type-2-Diabetes_Xue_2018/Type-2-Diabetes_Xue_2018.txt.gz	Muscle_Skeletal.allpairs.txt.gz.eQTLs.txt.gz	1	51041214	0.492436	G	A	FALSE	G	A	FALSE	TRUE	TRUE	TRUE	FALSE
Liver	IL-6	FALSE	ENSG00000123080	CDKN2C	Type-2-Diabetes_Xue_2018/Type-2-Diabetes_Xue_2018.txt.gz	Muscle_Skeletal.allpairs.txt.gz.eQTLs.txt.gz	1	50444313	0.579628	A	G	FALSE	A	G	FALSE	TRUE	TRUE	TRUE	FALSE
Liver	IL-6	FALSE	ENSG00000123080	CDKN2C	Type-2-Diabetes_Suzuki_2019/Type-2-Diabetes_Suzuki_2019.txt.gz	Muscle_Skeletal.allpairs.txt.gz.eQTLs.txt.gz	1	50637596	0.409656	T	C	FALSE	C	T	TRUE	FALSE	FALSE	TRUE	FALSE
Liver	IL-6	FALSE	ENSG00000123080	CDKN2C	Type-2-Diabetes_Spracklen_2020/Type-2-Diabetes_Spracklen_2020.txt.gz	Muscle_Skeletal.allpairs.txt.gz.eQTLs.txt.gz	1	50726263	0.608051	A	T	FALSE	A	T	FALSE	TRUE	TRUE	TRUE	FALSE
Liver	IL-6	FALSE	ENSG00000123080	CDKN2C	T2D_Mahajan_Europeans/T2D_Mahajan_Europeans.txt.gz	Muscle_Skeletal.allpairs.txt.gz.eQTLs.txt.gz	1	50790419	0.582014	T	C	FALSE	T	C	FALSE	TRUE	TRUE	TRUE	FALSE
Liver	IL-6	FALSE	ENSG00000123080	CDKN2C	WHR-adj-BMI_GIANT_2018/WHR-adj-BMI_GIANT_2018.txt.gz	Muscle_Skeletal.allpairs.txt.gz.eQTLs.txt.gz	1	50819233	0.523138	T	C	TRUE	C	T	FALSE	FALSE	FALSE	TRUE	FALSE
Liver	IL-6	FALSE	ENSG00000123080	CDKN2C	TG_GLGC_Expanded/TG_GLGC_Expanded.txt.gz	Muscle_Skeletal.allpairs.txt.gz.eQTLs.txt.gz	1	50974421	0.381349	T	C	FALSE	T	C	FALSE	TRUE	TRUE	TRUE	FALSE
Liver	IL-6	FALSE	ENSG00000123080	CDKN2C	Type-2-Diabetes_Xue_2018/Type-2-Diabetes_Xue_2018.txt.gz	Muscle_Skeletal.allpairs.txt.gz.eQTLs.txt.gz	1	51041214	0.492436	G	A	FALSE	G	A	FALSE	TRUE	TRUE	TRUE	FALSE
Liver	DEXA	FALSE	ENSG00000123080	CDKN2C	Type-2-Diabetes_Xue_2018/Type-2-Diabetes_Xue_2018.txt.gz	Muscle_Skeletal.allpairs.txt.gz.eQTLs.txt.gz	1	50444313	0.579628	A	G	FALSE	A	G	FALSE	TRUE	TRUE	TRUE	FALSE
Liver	DEXA	FALSE	ENSG00000123080	CDKN2C	Type-2-Diabetes_Suzuki_2019/Type-2-Diabetes_Suzuki_2019.txt.gz	Muscle_Skeletal.allpairs.txt.gz.eQTLs.txt.gz	1	50637596	0.409656	T	C	FALSE	C	T	TRUE	FALSE	FALSE	TRUE	FALSE
Liver	DEXA	FALSE	ENSG00000123080	CDKN2C	Type-2-Diabetes_Spracklen_2020/Type-2-Diabetes_Spracklen_2020.txt.gz	Muscle_Skeletal.allpairs.txt.gz.eQTLs.txt.gz	1	50726263	0.608051	A	T	FALSE	A	T	FALSE	TRUE	TRUE	TRUE	FALSE
Liver	DEXA	FALSE	ENSG00000123080	CDKN2C	T2D_Mahajan_Europeans/T2D_Mahajan_Europeans.txt.gz	Muscle_Skeletal.allpairs.txt.gz.eQTLs.txt.gz	1	50790419	0.582014	T	C	FALSE	T	C	FALSE	TRUE	TRUE	TRUE	FALSE
Liver	DEXA	FALSE	ENSG00000123080	CDKN2C	WHR-adj-BMI_GIANT_2018/WHR-adj-BMI_GIANT_2018.txt.gz	Muscle_Skeletal.allpairs.txt.gz.eQTLs.txt.gz	1	50819233	0.523138	T	C	TRUE	C	T	FALSE	FALSE	FALSE	TRUE	FALSE
Liver	DEXA	FALSE	ENSG00000123080	CDKN2C	TG_GLGC_Expanded/TG_GLGC_Expanded.txt.gz	Muscle_Skeletal.allpairs.txt.gz.eQTLs.txt.gz	1	50974421	0.381349	T	C	FALSE	T	C	FALSE	TRUE	TRUE	TRUE	FALSE
Liver	DEXA	FALSE	ENSG00000123080	CDKN2C	Type-2-Diabetes_Xue_2018/Type-2-Diabetes_Xue_2018.txt.gz	Muscle_Skeletal.allpairs.txt.gz.eQTLs.txt.gz	1	51041214	0.492436	G	A	FALSE	G	A	FALSE	TRUE	TRUE	TRUE	FALSE
Muscle	INSU	FALSE	ENSG00000123080	CDKN2C	Type-2-Diabetes_Xue_2018/Type-2-Diabetes_Xue_2018.txt.gz	Muscle_Skeletal.allpairs.txt.gz.eQTLs.txt.gz	1	50444313	0.579628	A	G	FALSE	A	G	FALSE	TRUE	TRUE	TRUE	FALSE
Muscle	INSU	FALSE	ENSG00000123080	CDKN2C	Type-2-Diabetes_Suzuki_2019/Type-2-Diabetes_Suzuki_2019.txt.gz	Muscle_Skeletal.allpairs.txt.gz.eQTLs.txt.gz	1	50637596	0.409656	T	C	FALSE	C	T	TRUE	FALSE	FALSE	TRUE	FALSE
Muscle	INSU	FALSE	ENSG00000123080	CDKN2C	Type-2-Diabetes_Spracklen_2020/Type-2-Diabetes_Spracklen_2020.txt.gz	Muscle_Skeletal.allpairs.txt.gz.eQTLs.txt.gz	1	50726263	0.608051	A	T	FALSE	A	T	FALSE	TRUE	TRUE	TRUE	FALSE
Muscle	INSU	FALSE	ENSG00000123080	CDKN2C	T2D_Mahajan_Europeans/T2D_Mahajan_Europeans.txt.gz	Muscle_Skeletal.allpairs.txt.gz.eQTLs.txt.gz	1	50790419	0.582014	T	C	FALSE	T	C	FALSE	TRUE	TRUE	TRUE	FALSE
Muscle	INSU	FALSE	ENSG00000123080	CDKN2C	WHR-adj-BMI_GIANT_2018/WHR-adj-BMI_GIANT_2018.txt.gz	Muscle_Skeletal.allpairs.txt.gz.eQTLs.txt.gz	1	50819233	0.523138	T	C	TRUE	C	T	FALSE	FALSE	FALSE	TRUE	FALSE
Muscle	INSU	FALSE	ENSG00000123080	CDKN2C	TG_GLGC_Expanded/TG_GLGC_Expanded.txt.gz	Muscle_Skeletal.allpairs.txt.gz.eQTLs.txt.gz	1	50974421	0.381349	T	C	FALSE	T	C	FALSE	TRUE	TRUE	TRUE	FALSE
Muscle	INSU	FALSE	ENSG00000123080	CDKN2C	Type-2-Diabetes_Xue_2018/Type-2-Diabetes_Xue_2018.txt.gz	Muscle_Skeletal.allpairs.txt.gz.eQTLs.txt.gz	1	51041214	0.492436	G	A	FALSE	G	A	FALSE	TRUE	TRUE	TRUE	FALSE
Muscle	RETA	FALSE	ENSG00000123080	CDKN2C	Type-2-Diabetes_Xue_2018/Type-2-Diabetes_Xue_2018.txt.gz	Muscle_Skeletal.allpairs.txt.gz.eQTLs.txt.gz	1	50444313	0.579628	A	G	FALSE	A	G	FALSE	TRUE	TRUE	TRUE	FALSE
Muscle	RETA	FALSE	ENSG00000123080	CDKN2C	Type-2-Diabetes_Suzuki_2019/Type-2-Diabetes_Suzuki_2019.txt.gz	Muscle_Skeletal.allpairs.txt.gz.eQTLs.txt.gz	1	50637596	0.409656	T	C	FALSE	C	T	TRUE	FALSE	FALSE	TRUE	FALSE
Muscle	RETA	FALSE	ENSG00000123080	CDKN2C	Type-2-Diabetes_Spracklen_2020/Type-2-Diabetes_Spracklen_2020.txt.gz	Muscle_Skeletal.allpairs.txt.gz.eQTLs.txt.gz	1	50726263	0.608051	A	T	FALSE	A	T	FALSE	TRUE	TRUE	TRUE	FALSE
Muscle	RETA	FALSE	ENSG00000123080	CDKN2C	T2D_Mahajan_Europeans/T2D_Mahajan_Europeans.txt.gz	Muscle_Skeletal.allpairs.txt.gz.eQTLs.txt.gz	1	50790419	0.582014	T	C	FALSE	T	C	FALSE	TRUE	TRUE	TRUE	FALSE
Muscle	RETA	FALSE	ENSG00000123080	CDKN2C	WHR-adj-BMI_GIANT_2018/WHR-adj-BMI_GIANT_2018.txt.gz	Muscle_Skeletal.allpairs.txt.gz.eQTLs.txt.gz	1	50819233	0.523138	T	C	TRUE	C	T	FALSE	FALSE	FALSE	TRUE	FALSE
Muscle	RETA	FALSE	ENSG00000123080	CDKN2C	TG_GLGC_Expanded/TG_GLGC_Expanded.txt.gz	Muscle_Skeletal.allpairs.txt.gz.eQTLs.txt.gz	1	50974421	0.381349	T	C	FALSE	T	C	FALSE	TRUE	TRUE	TRUE	FALSE
Muscle	RETA	FALSE	ENSG00000123080	CDKN2C	Type-2-Diabetes_Xue_2018/Type-2-Diabetes_Xue_2018.txt.gz	Muscle_Skeletal.allpairs.txt.gz.eQTLs.txt.gz	1	51041214	0.492436	G	A	FALSE	G	A	FALSE	TRUE	TRUE	TRUE	FALSE
Muscle	TNFa	FALSE	ENSG00000123080	CDKN2C	Type-2-Diabetes_Xue_2018/Type-2-Diabetes_Xue_2018.txt.gz	Muscle_Skeletal.allpairs.txt.gz.eQTLs.txt.gz	1	50444313	0.579628	A	G	FALSE	A	G	FALSE	TRUE	TRUE	TRUE	FALSE
Muscle	TNFa	FALSE	ENSG00000123080	CDKN2C	Type-2-Diabetes_Suzuki_2019/Type-2-Diabetes_Suzuki_2019.txt.gz	Muscle_Skeletal.allpairs.txt.gz.eQTLs.txt.gz	1	50637596	0.409656	T	C	FALSE	C	T	TRUE	FALSE	FALSE	TRUE	FALSE
Muscle	TNFa	FALSE	ENSG00000123080	CDKN2C	Type-2-Diabetes_Spracklen_2020/Type-2-Diabetes_Spracklen_2020.txt.gz	Muscle_Skeletal.allpairs.txt.gz.eQTLs.txt.gz	1	50726263	0.608051	A	T	FALSE	A	T	FALSE	TRUE	TRUE	TRUE	FALSE
Muscle	TNFa	FALSE	ENSG00000123080	CDKN2C	T2D_Mahajan_Europeans/T2D_Mahajan_Europeans.txt.gz	Muscle_Skeletal.allpairs.txt.gz.eQTLs.txt.gz	1	50790419	0.582014	T	C	FALSE	T	C	FALSE	TRUE	TRUE	TRUE	FALSE
Muscle	TNFa	FALSE	ENSG00000123080	CDKN2C	WHR-adj-BMI_GIANT_2018/WHR-adj-BMI_GIANT_2018.txt.gz	Muscle_Skeletal.allpairs.txt.gz.eQTLs.txt.gz	1	50819233	0.523138	T	C	TRUE	C	T	FALSE	FALSE	FALSE	TRUE	FALSE
Muscle	TNFa	FALSE	ENSG00000123080	CDKN2C	TG_GLGC_Expanded/TG_GLGC_Expanded.txt.gz	Muscle_Skeletal.allpairs.txt.gz.eQTLs.txt.gz	1	50974421	0.381349	T	C	FALSE	T	C	FALSE	TRUE	TRUE	TRUE	FALSE
Muscle	TNFa	FALSE	ENSG00000123080	CDKN2C	Type-2-Diabetes_Xue_2018/Type-2-Diabetes_Xue_2018.txt.gz	Muscle_Skeletal.allpairs.txt.gz.eQTLs.txt.gz	1	51041214	0.492436	G	A	FALSE	G	A	FALSE	TRUE	TRUE	TRUE	FALSE
Muscle	DEXA	FALSE	ENSG00000123080	CDKN2C	Type-2-Diabetes_Xue_2018/Type-2-Diabetes_Xue_2018.txt.gz	Muscle_Skeletal.allpairs.txt.gz.eQTLs.txt.gz	1	50444313	0.579628	A	G	FALSE	A	G	FALSE	TRUE	TRUE	TRUE	FALSE
Muscle	DEXA	FALSE	ENSG00000123080	CDKN2C	Type-2-Diabetes_Suzuki_2019/Type-2-Diabetes_Suzuki_2019.txt.gz	Muscle_Skeletal.allpairs.txt.gz.eQTLs.txt.gz	1	50637596	0.409656	T	C	FALSE	C	T	TRUE	FALSE	FALSE	TRUE	FALSE
Muscle	DEXA	FALSE	ENSG00000123080	CDKN2C	Type-2-Diabetes_Spracklen_2020/Type-2-Diabetes_Spracklen_2020.txt.gz	Muscle_Skeletal.allpairs.txt.gz.eQTLs.txt.gz	1	50726263	0.608051	A	T	FALSE	A	T	FALSE	TRUE	TRUE	TRUE	FALSE
Muscle	DEXA	FALSE	ENSG00000123080	CDKN2C	T2D_Mahajan_Europeans/T2D_Mahajan_Europeans.txt.gz	Muscle_Skeletal.allpairs.txt.gz.eQTLs.txt.gz	1	50790419	0.582014	T	C	FALSE	T	C	FALSE	TRUE	TRUE	TRUE	FALSE
Muscle	DEXA	FALSE	ENSG00000123080	CDKN2C	WHR-adj-BMI_GIANT_2018/WHR-adj-BMI_GIANT_2018.txt.gz	Muscle_Skeletal.allpairs.txt.gz.eQTLs.txt.gz	1	50819233	0.523138	T	C	TRUE	C	T	FALSE	FALSE	FALSE	TRUE	FALSE
Muscle	DEXA	FALSE	ENSG00000123080	CDKN2C	TG_GLGC_Expanded/TG_GLGC_Expanded.txt.gz	Muscle_Skeletal.allpairs.txt.gz.eQTLs.txt.gz	1	50974421	0.381349	T	C	FALSE	T	C	FALSE	TRUE	TRUE	TRUE	FALSE
Muscle	DEXA	FALSE	ENSG00000123080	CDKN2C	Type-2-Diabetes_Xue_2018/Type-2-Diabetes_Xue_2018.txt.gz	Muscle_Skeletal.allpairs.txt.gz.eQTLs.txt.gz	1	51041214	0.492436	G	A	FALSE	G	A	FALSE	TRUE	TRUE	TRUE	FALSE
Muscle	ISOP	TRUE	ENSG00000123080	CDKN2C	Type-2-Diabetes_Xue_2018/Type-2-Diabetes_Xue_2018.txt.gz	Muscle_Skeletal.allpairs.txt.gz.eQTLs.txt.gz	1	50444313	0.579628	A	G	FALSE	A	G	FALSE	TRUE	TRUE	TRUE	TRUE
Muscle	ISOP	TRUE	ENSG00000123080	CDKN2C	Type-2-Diabetes_Suzuki_2019/Type-2-Diabetes_Suzuki_2019.txt.gz	Muscle_Skeletal.allpairs.txt.gz.eQTLs.txt.gz	1	50637596	0.409656	T	C	FALSE	C	T	TRUE	FALSE	FALSE	TRUE	TRUE
Muscle	ISOP	TRUE	ENSG00000123080	CDKN2C	Type-2-Diabetes_Spracklen_2020/Type-2-Diabetes_Spracklen_2020.txt.gz	Muscle_Skeletal.allpairs.txt.gz.eQTLs.txt.gz	1	50726263	0.608051	A	T	FALSE	A	T	FALSE	TRUE	TRUE	TRUE	TRUE
Muscle	ISOP	TRUE	ENSG00000123080	CDKN2C	T2D_Mahajan_Europeans/T2D_Mahajan_Europeans.txt.gz	Muscle_Skeletal.allpairs.txt.gz.eQTLs.txt.gz	1	50790419	0.582014	T	C	FALSE	T	C	FALSE	TRUE	TRUE	TRUE	TRUE
Muscle	ISOP	TRUE	ENSG00000123080	CDKN2C	WHR-adj-BMI_GIANT_2018/WHR-adj-BMI_GIANT_2018.txt.gz	Muscle_Skeletal.allpairs.txt.gz.eQTLs.txt.gz	1	50819233	0.523138	T	C	TRUE	C	T	FALSE	FALSE	FALSE	TRUE	TRUE
Muscle	ISOP	TRUE	ENSG00000123080	CDKN2C	TG_GLGC_Expanded/TG_GLGC_Expanded.txt.gz	Muscle_Skeletal.allpairs.txt.gz.eQTLs.txt.gz	1	50974421	0.381349	T	C	FALSE	T	C	FALSE	TRUE	TRUE	TRUE	TRUE
Muscle	ISOP	TRUE	ENSG00000123080	CDKN2C	Type-2-Diabetes_Xue_2018/Type-2-Diabetes_Xue_2018.txt.gz	Muscle_Skeletal.allpairs.txt.gz.eQTLs.txt.gz	1	51041214	0.492436	G	A	FALSE	G	A	FALSE	TRUE	TRUE	TRUE	TRUE
Liver	GLUC	TRUE	ENSG00000166582	CENPV	BMI_GIANT_2018/BMI_GIANT_2018.txt.gz	Muscle_Skeletal.allpairs.txt.gz.eQTLs.txt.gz	17	16040596	0.359807	T	C	FALSE	C	T	FALSE	FALSE	TRUE	FALSE	FALSE
Liver	GLUC	TRUE	ENSG00000166582	CENPV	BMI_GIANT_2018/BMI_GIANT_2018.txt.gz	Adipose_Visceral_Omentum.allpairs.txt.gz.eQTLs.txt.gz	17	16040596	0.357101	T	C	FALSE	C	T	FALSE	FALSE	TRUE	FALSE	FALSE
Liver	GLUC	TRUE	ENSG00000166582	CENPV	BMI_GIANT_2018/BMI_GIANT_2018.txt.gz	Adipose_Subcutaneous.allpairs.txt.gz.eQTLs.txt.gz	17	16040596	0.350119	T	C	FALSE	C	T	FALSE	FALSE	TRUE	FALSE	FALSE
Fat	ROSI	TRUE	ENSG00000203760	CENPW	T2D_Mahajan_Europeans/T2D_Mahajan_Europeans.txt.gz	Adipose_Subcutaneous.allpairs.txt.gz.eQTLs.txt.gz	6	126470949	0.376598	A	G	FALSE	G	A	FALSE	FALSE	TRUE	FALSE	FALSE
Fat	ROSI	TRUE	ENSG00000203760	CENPW	Type-2-Diabetes_Xue_2018/Type-2-Diabetes_Xue_2018.txt.gz	Adipose_Subcutaneous.allpairs.txt.gz.eQTLs.txt.gz	6	126747838	0.504971	T	C	TRUE	C	T	TRUE	FALSE	TRUE	FALSE	FALSE
Fat	DEXA	TRUE	ENSG00000203760	CENPW	T2D_Mahajan_Europeans/T2D_Mahajan_Europeans.txt.gz	Adipose_Subcutaneous.allpairs.txt.gz.eQTLs.txt.gz	6	126470949	0.376598	A	G	FALSE	G	A	FALSE	FALSE	TRUE	FALSE	FALSE
Fat	DEXA	TRUE	ENSG00000203760	CENPW	Type-2-Diabetes_Xue_2018/Type-2-Diabetes_Xue_2018.txt.gz	Adipose_Subcutaneous.allpairs.txt.gz.eQTLs.txt.gz	6	126747838	0.504971	T	C	TRUE	C	T	TRUE	FALSE	TRUE	FALSE	FALSE
Fat	TNFa	TRUE	ENSG00000203760	CENPW	T2D_Mahajan_Europeans/T2D_Mahajan_Europeans.txt.gz	Adipose_Subcutaneous.allpairs.txt.gz.eQTLs.txt.gz	6	126470949	0.376598	A	G	FALSE	G	A	FALSE	FALSE	TRUE	FALSE	FALSE
Fat	TNFa	TRUE	ENSG00000203760	CENPW	Type-2-Diabetes_Xue_2018/Type-2-Diabetes_Xue_2018.txt.gz	Adipose_Subcutaneous.allpairs.txt.gz.eQTLs.txt.gz	6	126747838	0.504971	T	C	TRUE	C	T	TRUE	FALSE	TRUE	FALSE	FALSE
Fat	INSU	TRUE	ENSG00000203760	CENPW	T2D_Mahajan_Europeans/T2D_Mahajan_Europeans.txt.gz	Adipose_Subcutaneous.allpairs.txt.gz.eQTLs.txt.gz	6	126470949	0.376598	A	G	FALSE	G	A	FALSE	FALSE	TRUE	FALSE	FALSE
Fat	INSU	TRUE	ENSG00000203760	CENPW	Type-2-Diabetes_Xue_2018/Type-2-Diabetes_Xue_2018.txt.gz	Adipose_Subcutaneous.allpairs.txt.gz.eQTLs.txt.gz	6	126747838	0.504971	T	C	TRUE	C	T	TRUE	FALSE	TRUE	FALSE	FALSE
Fat	IL-6	TRUE	ENSG00000203760	CENPW	T2D_Mahajan_Europeans/T2D_Mahajan_Europeans.txt.gz	Adipose_Subcutaneous.allpairs.txt.gz.eQTLs.txt.gz	6	126470949	0.376598	A	G	FALSE	G	A	FALSE	FALSE	TRUE	FALSE	FALSE
Fat	IL-6	TRUE	ENSG00000203760	CENPW	Type-2-Diabetes_Xue_2018/Type-2-Diabetes_Xue_2018.txt.gz	Adipose_Subcutaneous.allpairs.txt.gz.eQTLs.txt.gz	6	126747838	0.504971	T	C	TRUE	C	T	TRUE	FALSE	TRUE	FALSE	FALSE
Fat	ROSI	FALSE	ENSG00000126001	CEP250	WHR-adj-BMI_GIANT_2018/WHR-adj-BMI_GIANT_2018.txt.gz	Adipose_Subcutaneous.allpairs.txt.gz.eQTLs.txt.gz	20	35437976	0.366727	A	G	TRUE	A	G	FALSE	TRUE	FALSE	FALSE	TRUE
Fat	ROSI	FALSE	ENSG00000126001	CEP250	WHR-adj-BMI_GIANT_2018/WHR-adj-BMI_GIANT_2018.txt.gz	Adipose_Visceral_Omentum.allpairs.txt.gz.eQTLs.txt.gz	20	35437976	0.458974	A	G	TRUE	A	G	FALSE	TRUE	FALSE	FALSE	TRUE
Fat	DEXA	FALSE	ENSG00000126001	CEP250	WHR-adj-BMI_GIANT_2018/WHR-adj-BMI_GIANT_2018.txt.gz	Adipose_Subcutaneous.allpairs.txt.gz.eQTLs.txt.gz	20	35437976	0.366727	A	G	TRUE	A	G	FALSE	TRUE	FALSE	FALSE	TRUE
Fat	DEXA	FALSE	ENSG00000126001	CEP250	WHR-adj-BMI_GIANT_2018/WHR-adj-BMI_GIANT_2018.txt.gz	Adipose_Visceral_Omentum.allpairs.txt.gz.eQTLs.txt.gz	20	35437976	0.458974	A	G	TRUE	A	G	FALSE	TRUE	FALSE	FALSE	TRUE
Fat	TNFa	FALSE	ENSG00000126001	CEP250	WHR-adj-BMI_GIANT_2018/WHR-adj-BMI_GIANT_2018.txt.gz	Adipose_Subcutaneous.allpairs.txt.gz.eQTLs.txt.gz	20	35437976	0.366727	A	G	TRUE	A	G	FALSE	TRUE	FALSE	FALSE	TRUE
Fat	TNFa	FALSE	ENSG00000126001	CEP250	WHR-adj-BMI_GIANT_2018/WHR-adj-BMI_GIANT_2018.txt.gz	Adipose_Visceral_Omentum.allpairs.txt.gz.eQTLs.txt.gz	20	35437976	0.458974	A	G	TRUE	A	G	FALSE	TRUE	FALSE	FALSE	TRUE
Fat	IL-6	FALSE	ENSG00000126001	CEP250	WHR-adj-BMI_GIANT_2018/WHR-adj-BMI_GIANT_2018.txt.gz	Adipose_Subcutaneous.allpairs.txt.gz.eQTLs.txt.gz	20	35437976	0.366727	A	G	TRUE	A	G	FALSE	TRUE	FALSE	FALSE	TRUE
Fat	IL-6	FALSE	ENSG00000126001	CEP250	WHR-adj-BMI_GIANT_2018/WHR-adj-BMI_GIANT_2018.txt.gz	Adipose_Visceral_Omentum.allpairs.txt.gz.eQTLs.txt.gz	20	35437976	0.458974	A	G	TRUE	A	G	FALSE	TRUE	FALSE	FALSE	TRUE
Fat	IBMX	TRUE	ENSG00000011523	CEP68	Type-2-Diabetes_Xue_2018/Type-2-Diabetes_Xue_2018.txt.gz	Pancreas.allpairs.txt.gz.eQTLs.txt.gz	2	65049318	0.880085	C	T	FALSE	C	T	FALSE	TRUE	TRUE	TRUE	TRUE
Fat	IBMX	TRUE	ENSG00000011523	CEP68	Type-2-Diabetes_Xue_2018/Type-2-Diabetes_Xue_2018.txt.gz	Muscle_Skeletal.allpairs.txt.gz.eQTLs.txt.gz	2	65049318	0.883515	C	T	FALSE	C	T	FALSE	TRUE	TRUE	TRUE	TRUE
Fat	IBMX	TRUE	ENSG00000011523	CEP68	Type-2-Diabetes_Xue_2018/Type-2-Diabetes_Xue_2018.txt.gz	Adipose_Subcutaneous.allpairs.txt.gz.eQTLs.txt.gz	2	65049318	0.884883	C	T	FALSE	C	T	FALSE	TRUE	TRUE	TRUE	TRUE
Fat	IBMX	TRUE	ENSG00000011523	CEP68	Type-2-Diabetes_Xue_2018/Type-2-Diabetes_Xue_2018.txt.gz	Adipose_Visceral_Omentum.allpairs.txt.gz.eQTLs.txt.gz	2	65049318	0.883985	C	T	FALSE	C	T	FALSE	TRUE	TRUE	TRUE	TRUE
Fat	IBMX	TRUE	ENSG00000011523	CEP68	Type-2-Diabetes_Xue_2018/Type-2-Diabetes_Xue_2018.txt.gz	Liver.allpairs.txt.gz.eQTLs.txt.gz	2	65049318	0.5541	C	T	FALSE	C	T	FALSE	TRUE	TRUE	TRUE	TRUE
Fat	IBMX	TRUE	ENSG00000011523	CEP68	HDL_GLGC_Expanded/HDL_GLGC_Expanded.txt.gz	Adipose_Subcutaneous.allpairs.txt.gz.eQTLs.txt.gz	2	65054267	0.696682	T	C	TRUE	T	C	FALSE	TRUE	FALSE	FALSE	FALSE
Fat	IBMX	TRUE	ENSG00000011523	CEP68	HDL_GLGC_Expanded/HDL_GLGC_Expanded.txt.gz	Liver.allpairs.txt.gz.eQTLs.txt.gz	2	65054267	0.564284	T	C	TRUE	T	C	FALSE	TRUE	FALSE	FALSE	FALSE
Fat	IBMX	TRUE	ENSG00000011523	CEP68	HDL_GLGC_Expanded/HDL_GLGC_Expanded.txt.gz	Pancreas.allpairs.txt.gz.eQTLs.txt.gz	2	65054267	0.606896	T	C	TRUE	T	C	FALSE	TRUE	FALSE	FALSE	FALSE
Fat	IBMX	TRUE	ENSG00000011523	CEP68	HDL_GLGC_Expanded/HDL_GLGC_Expanded.txt.gz	Muscle_Skeletal.allpairs.txt.gz.eQTLs.txt.gz	2	65054267	0.717813	T	C	TRUE	T	C	FALSE	TRUE	FALSE	FALSE	FALSE
Fat	IBMX	TRUE	ENSG00000011523	CEP68	HDL_GLGC_Expanded/HDL_GLGC_Expanded.txt.gz	Adipose_Visceral_Omentum.allpairs.txt.gz.eQTLs.txt.gz	2	65054267	0.607069	T	C	TRUE	T	C	FALSE	TRUE	FALSE	FALSE	FALSE
Fat	IBMX	TRUE	ENSG00000011523	CEP68	TG_GLGC_Expanded/TG_GLGC_Expanded.txt.gz	Pancreas.allpairs.txt.gz.eQTLs.txt.gz	2	65060762	0.739413	A	G	TRUE	G	A	FALSE	FALSE	FALSE	TRUE	TRUE
Fat	IBMX	TRUE	ENSG00000011523	CEP68	TG_GLGC_Expanded/TG_GLGC_Expanded.txt.gz	Muscle_Skeletal.allpairs.txt.gz.eQTLs.txt.gz	2	65060762	0.581852	A	G	TRUE	G	A	FALSE	FALSE	FALSE	TRUE	TRUE
Fat	IBMX	TRUE	ENSG00000011523	CEP68	TG_GLGC_Expanded/TG_GLGC_Expanded.txt.gz	Liver.allpairs.txt.gz.eQTLs.txt.gz	2	65060762	0.836525	A	G	TRUE	G	A	FALSE	FALSE	FALSE	TRUE	TRUE
Fat	IBMX	TRUE	ENSG00000011523	CEP68	TG_GLGC_Expanded/TG_GLGC_Expanded.txt.gz	Adipose_Subcutaneous.allpairs.txt.gz.eQTLs.txt.gz	2	65060762	0.61239	A	G	TRUE	G	A	FALSE	FALSE	FALSE	TRUE	TRUE
Fat	IBMX	TRUE	ENSG00000011523	CEP68	TG_GLGC_Expanded/TG_GLGC_Expanded.txt.gz	Adipose_Visceral_Omentum.allpairs.txt.gz.eQTLs.txt.gz	2	65060762	0.739477	A	G	TRUE	G	A	FALSE	FALSE	FALSE	TRUE	TRUE
Fat	IBMX	TRUE	ENSG00000011523	CEP68	T2D_Mahajan_Europeans/T2D_Mahajan_Europeans.txt.gz	Liver.allpairs.txt.gz.eQTLs.txt.gz	2	65060762	0.353619	A	G	TRUE	G	A	FALSE	FALSE	FALSE	TRUE	TRUE
Muscle	INSU	FALSE	ENSG00000011523	CEP68	Type-2-Diabetes_Xue_2018/Type-2-Diabetes_Xue_2018.txt.gz	Pancreas.allpairs.txt.gz.eQTLs.txt.gz	2	65049318	0.880085	C	T	FALSE	C	T	FALSE	TRUE	TRUE	TRUE	FALSE
Muscle	INSU	FALSE	ENSG00000011523	CEP68	Type-2-Diabetes_Xue_2018/Type-2-Diabetes_Xue_2018.txt.gz	Muscle_Skeletal.allpairs.txt.gz.eQTLs.txt.gz	2	65049318	0.883515	C	T	FALSE	C	T	FALSE	TRUE	TRUE	TRUE	FALSE
Muscle	INSU	FALSE	ENSG00000011523	CEP68	Type-2-Diabetes_Xue_2018/Type-2-Diabetes_Xue_2018.txt.gz	Adipose_Subcutaneous.allpairs.txt.gz.eQTLs.txt.gz	2	65049318	0.884883	C	T	FALSE	C	T	FALSE	TRUE	TRUE	TRUE	FALSE
Muscle	INSU	FALSE	ENSG00000011523	CEP68	Type-2-Diabetes_Xue_2018/Type-2-Diabetes_Xue_2018.txt.gz	Adipose_Visceral_Omentum.allpairs.txt.gz.eQTLs.txt.gz	2	65049318	0.883985	C	T	FALSE	C	T	FALSE	TRUE	TRUE	TRUE	FALSE
Muscle	INSU	FALSE	ENSG00000011523	CEP68	Type-2-Diabetes_Xue_2018/Type-2-Diabetes_Xue_2018.txt.gz	Liver.allpairs.txt.gz.eQTLs.txt.gz	2	65049318	0.5541	C	T	FALSE	C	T	FALSE	TRUE	TRUE	TRUE	FALSE
Muscle	INSU	FALSE	ENSG00000011523	CEP68	HDL_GLGC_Expanded/HDL_GLGC_Expanded.txt.gz	Adipose_Subcutaneous.allpairs.txt.gz.eQTLs.txt.gz	2	65054267	0.696682	T	C	TRUE	T	C	FALSE	TRUE	FALSE	FALSE	TRUE
Muscle	INSU	FALSE	ENSG00000011523	CEP68	HDL_GLGC_Expanded/HDL_GLGC_Expanded.txt.gz	Liver.allpairs.txt.gz.eQTLs.txt.gz	2	65054267	0.564284	T	C	TRUE	T	C	FALSE	TRUE	FALSE	FALSE	TRUE
Muscle	INSU	FALSE	ENSG00000011523	CEP68	HDL_GLGC_Expanded/HDL_GLGC_Expanded.txt.gz	Pancreas.allpairs.txt.gz.eQTLs.txt.gz	2	65054267	0.606896	T	C	TRUE	T	C	FALSE	TRUE	FALSE	FALSE	TRUE
Muscle	INSU	FALSE	ENSG00000011523	CEP68	HDL_GLGC_Expanded/HDL_GLGC_Expanded.txt.gz	Muscle_Skeletal.allpairs.txt.gz.eQTLs.txt.gz	2	65054267	0.717813	T	C	TRUE	T	C	FALSE	TRUE	FALSE	FALSE	TRUE
Muscle	INSU	FALSE	ENSG00000011523	CEP68	HDL_GLGC_Expanded/HDL_GLGC_Expanded.txt.gz	Adipose_Visceral_Omentum.allpairs.txt.gz.eQTLs.txt.gz	2	65054267	0.607069	T	C	TRUE	T	C	FALSE	TRUE	FALSE	FALSE	TRUE
Muscle	INSU	FALSE	ENSG00000011523	CEP68	TG_GLGC_Expanded/TG_GLGC_Expanded.txt.gz	Pancreas.allpairs.txt.gz.eQTLs.txt.gz	2	65060762	0.739413	A	G	TRUE	G	A	FALSE	FALSE	FALSE	TRUE	FALSE
Muscle	INSU	FALSE	ENSG00000011523	CEP68	TG_GLGC_Expanded/TG_GLGC_Expanded.txt.gz	Muscle_Skeletal.allpairs.txt.gz.eQTLs.txt.gz	2	65060762	0.581852	A	G	TRUE	G	A	FALSE	FALSE	FALSE	TRUE	FALSE
Muscle	INSU	FALSE	ENSG00000011523	CEP68	TG_GLGC_Expanded/TG_GLGC_Expanded.txt.gz	Liver.allpairs.txt.gz.eQTLs.txt.gz	2	65060762	0.836525	A	G	TRUE	G	A	FALSE	FALSE	FALSE	TRUE	FALSE
Muscle	INSU	FALSE	ENSG00000011523	CEP68	TG_GLGC_Expanded/TG_GLGC_Expanded.txt.gz	Adipose_Subcutaneous.allpairs.txt.gz.eQTLs.txt.gz	2	65060762	0.61239	A	G	TRUE	G	A	FALSE	FALSE	FALSE	TRUE	FALSE
Muscle	INSU	FALSE	ENSG00000011523	CEP68	TG_GLGC_Expanded/TG_GLGC_Expanded.txt.gz	Adipose_Visceral_Omentum.allpairs.txt.gz.eQTLs.txt.gz	2	65060762	0.739477	A	G	TRUE	G	A	FALSE	FALSE	FALSE	TRUE	FALSE
Muscle	INSU	FALSE	ENSG00000011523	CEP68	T2D_Mahajan_Europeans/T2D_Mahajan_Europeans.txt.gz	Liver.allpairs.txt.gz.eQTLs.txt.gz	2	65060762	0.353619	A	G	TRUE	G	A	FALSE	FALSE	FALSE	TRUE	FALSE
Muscle	IBMX	TRUE	ENSG00000011523	CEP68	Type-2-Diabetes_Xue_2018/Type-2-Diabetes_Xue_2018.txt.gz	Pancreas.allpairs.txt.gz.eQTLs.txt.gz	2	65049318	0.880085	C	T	FALSE	C	T	FALSE	TRUE	TRUE	TRUE	TRUE
Muscle	IBMX	TRUE	ENSG00000011523	CEP68	Type-2-Diabetes_Xue_2018/Type-2-Diabetes_Xue_2018.txt.gz	Muscle_Skeletal.allpairs.txt.gz.eQTLs.txt.gz	2	65049318	0.883515	C	T	FALSE	C	T	FALSE	TRUE	TRUE	TRUE	TRUE
Muscle	IBMX	TRUE	ENSG00000011523	CEP68	Type-2-Diabetes_Xue_2018/Type-2-Diabetes_Xue_2018.txt.gz	Adipose_Subcutaneous.allpairs.txt.gz.eQTLs.txt.gz	2	65049318	0.884883	C	T	FALSE	C	T	FALSE	TRUE	TRUE	TRUE	TRUE
Muscle	IBMX	TRUE	ENSG00000011523	CEP68	Type-2-Diabetes_Xue_2018/Type-2-Diabetes_Xue_2018.txt.gz	Adipose_Visceral_Omentum.allpairs.txt.gz.eQTLs.txt.gz	2	65049318	0.883985	C	T	FALSE	C	T	FALSE	TRUE	TRUE	TRUE	TRUE
Muscle	IBMX	TRUE	ENSG00000011523	CEP68	Type-2-Diabetes_Xue_2018/Type-2-Diabetes_Xue_2018.txt.gz	Liver.allpairs.txt.gz.eQTLs.txt.gz	2	65049318	0.5541	C	T	FALSE	C	T	FALSE	TRUE	TRUE	TRUE	TRUE
Muscle	IBMX	TRUE	ENSG00000011523	CEP68	HDL_GLGC_Expanded/HDL_GLGC_Expanded.txt.gz	Adipose_Subcutaneous.allpairs.txt.gz.eQTLs.txt.gz	2	65054267	0.696682	T	C	TRUE	T	C	FALSE	TRUE	FALSE	FALSE	FALSE
Muscle	IBMX	TRUE	ENSG00000011523	CEP68	HDL_GLGC_Expanded/HDL_GLGC_Expanded.txt.gz	Liver.allpairs.txt.gz.eQTLs.txt.gz	2	65054267	0.564284	T	C	TRUE	T	C	FALSE	TRUE	FALSE	FALSE	FALSE
Muscle	IBMX	TRUE	ENSG00000011523	CEP68	HDL_GLGC_Expanded/HDL_GLGC_Expanded.txt.gz	Pancreas.allpairs.txt.gz.eQTLs.txt.gz	2	65054267	0.606896	T	C	TRUE	T	C	FALSE	TRUE	FALSE	FALSE	FALSE
Muscle	IBMX	TRUE	ENSG00000011523	CEP68	HDL_GLGC_Expanded/HDL_GLGC_Expanded.txt.gz	Muscle_Skeletal.allpairs.txt.gz.eQTLs.txt.gz	2	65054267	0.717813	T	C	TRUE	T	C	FALSE	TRUE	FALSE	FALSE	FALSE
Muscle	IBMX	TRUE	ENSG00000011523	CEP68	HDL_GLGC_Expanded/HDL_GLGC_Expanded.txt.gz	Adipose_Visceral_Omentum.allpairs.txt.gz.eQTLs.txt.gz	2	65054267	0.607069	T	C	TRUE	T	C	FALSE	TRUE	FALSE	FALSE	FALSE
Muscle	IBMX	TRUE	ENSG00000011523	CEP68	TG_GLGC_Expanded/TG_GLGC_Expanded.txt.gz	Pancreas.allpairs.txt.gz.eQTLs.txt.gz	2	65060762	0.739413	A	G	TRUE	G	A	FALSE	FALSE	FALSE	TRUE	TRUE
Muscle	IBMX	TRUE	ENSG00000011523	CEP68	TG_GLGC_Expanded/TG_GLGC_Expanded.txt.gz	Muscle_Skeletal.allpairs.txt.gz.eQTLs.txt.gz	2	65060762	0.581852	A	G	TRUE	G	A	FALSE	FALSE	FALSE	TRUE	TRUE
Muscle	IBMX	TRUE	ENSG00000011523	CEP68	TG_GLGC_Expanded/TG_GLGC_Expanded.txt.gz	Liver.allpairs.txt.gz.eQTLs.txt.gz	2	65060762	0.836525	A	G	TRUE	G	A	FALSE	FALSE	FALSE	TRUE	TRUE
Muscle	IBMX	TRUE	ENSG00000011523	CEP68	TG_GLGC_Expanded/TG_GLGC_Expanded.txt.gz	Adipose_Subcutaneous.allpairs.txt.gz.eQTLs.txt.gz	2	65060762	0.61239	A	G	TRUE	G	A	FALSE	FALSE	FALSE	TRUE	TRUE
Muscle	IBMX	TRUE	ENSG00000011523	CEP68	TG_GLGC_Expanded/TG_GLGC_Expanded.txt.gz	Adipose_Visceral_Omentum.allpairs.txt.gz.eQTLs.txt.gz	2	65060762	0.739477	A	G	TRUE	G	A	FALSE	FALSE	FALSE	TRUE	TRUE
Muscle	IBMX	TRUE	ENSG00000011523	CEP68	T2D_Mahajan_Europeans/T2D_Mahajan_Europeans.txt.gz	Liver.allpairs.txt.gz.eQTLs.txt.gz	2	65060762	0.353619	A	G	TRUE	G	A	FALSE	FALSE	FALSE	TRUE	TRUE
Muscle	GLUC	TRUE	ENSG00000011523	CEP68	Type-2-Diabetes_Xue_2018/Type-2-Diabetes_Xue_2018.txt.gz	Pancreas.allpairs.txt.gz.eQTLs.txt.gz	2	65049318	0.880085	C	T	FALSE	C	T	FALSE	TRUE	TRUE	TRUE	TRUE
Muscle	GLUC	TRUE	ENSG00000011523	CEP68	Type-2-Diabetes_Xue_2018/Type-2-Diabetes_Xue_2018.txt.gz	Muscle_Skeletal.allpairs.txt.gz.eQTLs.txt.gz	2	65049318	0.883515	C	T	FALSE	C	T	FALSE	TRUE	TRUE	TRUE	TRUE
Muscle	GLUC	TRUE	ENSG00000011523	CEP68	Type-2-Diabetes_Xue_2018/Type-2-Diabetes_Xue_2018.txt.gz	Adipose_Subcutaneous.allpairs.txt.gz.eQTLs.txt.gz	2	65049318	0.884883	C	T	FALSE	C	T	FALSE	TRUE	TRUE	TRUE	TRUE
Muscle	GLUC	TRUE	ENSG00000011523	CEP68	Type-2-Diabetes_Xue_2018/Type-2-Diabetes_Xue_2018.txt.gz	Adipose_Visceral_Omentum.allpairs.txt.gz.eQTLs.txt.gz	2	65049318	0.883985	C	T	FALSE	C	T	FALSE	TRUE	TRUE	TRUE	TRUE
Muscle	GLUC	TRUE	ENSG00000011523	CEP68	Type-2-Diabetes_Xue_2018/Type-2-Diabetes_Xue_2018.txt.gz	Liver.allpairs.txt.gz.eQTLs.txt.gz	2	65049318	0.5541	C	T	FALSE	C	T	FALSE	TRUE	TRUE	TRUE	TRUE
Muscle	GLUC	TRUE	ENSG00000011523	CEP68	HDL_GLGC_Expanded/HDL_GLGC_Expanded.txt.gz	Adipose_Subcutaneous.allpairs.txt.gz.eQTLs.txt.gz	2	65054267	0.696682	T	C	TRUE	T	C	FALSE	TRUE	FALSE	FALSE	FALSE
Muscle	GLUC	TRUE	ENSG00000011523	CEP68	HDL_GLGC_Expanded/HDL_GLGC_Expanded.txt.gz	Liver.allpairs.txt.gz.eQTLs.txt.gz	2	65054267	0.564284	T	C	TRUE	T	C	FALSE	TRUE	FALSE	FALSE	FALSE
Muscle	GLUC	TRUE	ENSG00000011523	CEP68	HDL_GLGC_Expanded/HDL_GLGC_Expanded.txt.gz	Pancreas.allpairs.txt.gz.eQTLs.txt.gz	2	65054267	0.606896	T	C	TRUE	T	C	FALSE	TRUE	FALSE	FALSE	FALSE
Muscle	GLUC	TRUE	ENSG00000011523	CEP68	HDL_GLGC_Expanded/HDL_GLGC_Expanded.txt.gz	Muscle_Skeletal.allpairs.txt.gz.eQTLs.txt.gz	2	65054267	0.717813	T	C	TRUE	T	C	FALSE	TRUE	FALSE	FALSE	FALSE
Muscle	GLUC	TRUE	ENSG00000011523	CEP68	HDL_GLGC_Expanded/HDL_GLGC_Expanded.txt.gz	Adipose_Visceral_Omentum.allpairs.txt.gz.eQTLs.txt.gz	2	65054267	0.607069	T	C	TRUE	T	C	FALSE	TRUE	FALSE	FALSE	FALSE
Muscle	GLUC	TRUE	ENSG00000011523	CEP68	TG_GLGC_Expanded/TG_GLGC_Expanded.txt.gz	Pancreas.allpairs.txt.gz.eQTLs.txt.gz	2	65060762	0.739413	A	G	TRUE	G	A	FALSE	FALSE	FALSE	TRUE	TRUE
Muscle	GLUC	TRUE	ENSG00000011523	CEP68	TG_GLGC_Expanded/TG_GLGC_Expanded.txt.gz	Muscle_Skeletal.allpairs.txt.gz.eQTLs.txt.gz	2	65060762	0.581852	A	G	TRUE	G	A	FALSE	FALSE	FALSE	TRUE	TRUE
Muscle	GLUC	TRUE	ENSG00000011523	CEP68	TG_GLGC_Expanded/TG_GLGC_Expanded.txt.gz	Liver.allpairs.txt.gz.eQTLs.txt.gz	2	65060762	0.836525	A	G	TRUE	G	A	FALSE	FALSE	FALSE	TRUE	TRUE
Muscle	GLUC	TRUE	ENSG00000011523	CEP68	TG_GLGC_Expanded/TG_GLGC_Expanded.txt.gz	Adipose_Subcutaneous.allpairs.txt.gz.eQTLs.txt.gz	2	65060762	0.61239	A	G	TRUE	G	A	FALSE	FALSE	FALSE	TRUE	TRUE
Muscle	GLUC	TRUE	ENSG00000011523	CEP68	TG_GLGC_Expanded/TG_GLGC_Expanded.txt.gz	Adipose_Visceral_Omentum.allpairs.txt.gz.eQTLs.txt.gz	2	65060762	0.739477	A	G	TRUE	G	A	FALSE	FALSE	FALSE	TRUE	TRUE
Muscle	GLUC	TRUE	ENSG00000011523	CEP68	T2D_Mahajan_Europeans/T2D_Mahajan_Europeans.txt.gz	Liver.allpairs.txt.gz.eQTLs.txt.gz	2	65060762	0.353619	A	G	TRUE	G	A	FALSE	FALSE	FALSE	TRUE	TRUE
Muscle	SP60	TRUE	ENSG00000011523	CEP68	Type-2-Diabetes_Xue_2018/Type-2-Diabetes_Xue_2018.txt.gz	Pancreas.allpairs.txt.gz.eQTLs.txt.gz	2	65049318	0.880085	C	T	FALSE	C	T	FALSE	TRUE	TRUE	TRUE	TRUE
Muscle	SP60	TRUE	ENSG00000011523	CEP68	Type-2-Diabetes_Xue_2018/Type-2-Diabetes_Xue_2018.txt.gz	Muscle_Skeletal.allpairs.txt.gz.eQTLs.txt.gz	2	65049318	0.883515	C	T	FALSE	C	T	FALSE	TRUE	TRUE	TRUE	TRUE
Muscle	SP60	TRUE	ENSG00000011523	CEP68	Type-2-Diabetes_Xue_2018/Type-2-Diabetes_Xue_2018.txt.gz	Adipose_Subcutaneous.allpairs.txt.gz.eQTLs.txt.gz	2	65049318	0.884883	C	T	FALSE	C	T	FALSE	TRUE	TRUE	TRUE	TRUE
Muscle	SP60	TRUE	ENSG00000011523	CEP68	Type-2-Diabetes_Xue_2018/Type-2-Diabetes_Xue_2018.txt.gz	Adipose_Visceral_Omentum.allpairs.txt.gz.eQTLs.txt.gz	2	65049318	0.883985	C	T	FALSE	C	T	FALSE	TRUE	TRUE	TRUE	TRUE
Muscle	SP60	TRUE	ENSG00000011523	CEP68	Type-2-Diabetes_Xue_2018/Type-2-Diabetes_Xue_2018.txt.gz	Liver.allpairs.txt.gz.eQTLs.txt.gz	2	65049318	0.5541	C	T	FALSE	C	T	FALSE	TRUE	TRUE	TRUE	TRUE
Muscle	SP60	TRUE	ENSG00000011523	CEP68	HDL_GLGC_Expanded/HDL_GLGC_Expanded.txt.gz	Adipose_Subcutaneous.allpairs.txt.gz.eQTLs.txt.gz	2	65054267	0.696682	T	C	TRUE	T	C	FALSE	TRUE	FALSE	FALSE	FALSE
Muscle	SP60	TRUE	ENSG00000011523	CEP68	HDL_GLGC_Expanded/HDL_GLGC_Expanded.txt.gz	Liver.allpairs.txt.gz.eQTLs.txt.gz	2	65054267	0.564284	T	C	TRUE	T	C	FALSE	TRUE	FALSE	FALSE	FALSE
Muscle	SP60	TRUE	ENSG00000011523	CEP68	HDL_GLGC_Expanded/HDL_GLGC_Expanded.txt.gz	Pancreas.allpairs.txt.gz.eQTLs.txt.gz	2	65054267	0.606896	T	C	TRUE	T	C	FALSE	TRUE	FALSE	FALSE	FALSE
Muscle	SP60	TRUE	ENSG00000011523	CEP68	HDL_GLGC_Expanded/HDL_GLGC_Expanded.txt.gz	Muscle_Skeletal.allpairs.txt.gz.eQTLs.txt.gz	2	65054267	0.717813	T	C	TRUE	T	C	FALSE	TRUE	FALSE	FALSE	FALSE
Muscle	SP60	TRUE	ENSG00000011523	CEP68	HDL_GLGC_Expanded/HDL_GLGC_Expanded.txt.gz	Adipose_Visceral_Omentum.allpairs.txt.gz.eQTLs.txt.gz	2	65054267	0.607069	T	C	TRUE	T	C	FALSE	TRUE	FALSE	FALSE	FALSE
Muscle	SP60	TRUE	ENSG00000011523	CEP68	TG_GLGC_Expanded/TG_GLGC_Expanded.txt.gz	Pancreas.allpairs.txt.gz.eQTLs.txt.gz	2	65060762	0.739413	A	G	TRUE	G	A	FALSE	FALSE	FALSE	TRUE	TRUE
Muscle	SP60	TRUE	ENSG00000011523	CEP68	TG_GLGC_Expanded/TG_GLGC_Expanded.txt.gz	Muscle_Skeletal.allpairs.txt.gz.eQTLs.txt.gz	2	65060762	0.581852	A	G	TRUE	G	A	FALSE	FALSE	FALSE	TRUE	TRUE
Muscle	SP60	TRUE	ENSG00000011523	CEP68	TG_GLGC_Expanded/TG_GLGC_Expanded.txt.gz	Liver.allpairs.txt.gz.eQTLs.txt.gz	2	65060762	0.836525	A	G	TRUE	G	A	FALSE	FALSE	FALSE	TRUE	TRUE
Muscle	SP60	TRUE	ENSG00000011523	CEP68	TG_GLGC_Expanded/TG_GLGC_Expanded.txt.gz	Adipose_Subcutaneous.allpairs.txt.gz.eQTLs.txt.gz	2	65060762	0.61239	A	G	TRUE	G	A	FALSE	FALSE	FALSE	TRUE	TRUE
Muscle	SP60	TRUE	ENSG00000011523	CEP68	TG_GLGC_Expanded/TG_GLGC_Expanded.txt.gz	Adipose_Visceral_Omentum.allpairs.txt.gz.eQTLs.txt.gz	2	65060762	0.739477	A	G	TRUE	G	A	FALSE	FALSE	FALSE	TRUE	TRUE
Muscle	SP60	TRUE	ENSG00000011523	CEP68	T2D_Mahajan_Europeans/T2D_Mahajan_Europeans.txt.gz	Liver.allpairs.txt.gz.eQTLs.txt.gz	2	65060762	0.353619	A	G	TRUE	G	A	FALSE	FALSE	FALSE	TRUE	TRUE
Muscle	TNFa	TRUE	ENSG00000011523	CEP68	Type-2-Diabetes_Xue_2018/Type-2-Diabetes_Xue_2018.txt.gz	Pancreas.allpairs.txt.gz.eQTLs.txt.gz	2	65049318	0.880085	C	T	FALSE	C	T	FALSE	TRUE	TRUE	TRUE	TRUE
Muscle	TNFa	TRUE	ENSG00000011523	CEP68	Type-2-Diabetes_Xue_2018/Type-2-Diabetes_Xue_2018.txt.gz	Muscle_Skeletal.allpairs.txt.gz.eQTLs.txt.gz	2	65049318	0.883515	C	T	FALSE	C	T	FALSE	TRUE	TRUE	TRUE	TRUE
Muscle	TNFa	TRUE	ENSG00000011523	CEP68	Type-2-Diabetes_Xue_2018/Type-2-Diabetes_Xue_2018.txt.gz	Adipose_Subcutaneous.allpairs.txt.gz.eQTLs.txt.gz	2	65049318	0.884883	C	T	FALSE	C	T	FALSE	TRUE	TRUE	TRUE	TRUE
Muscle	TNFa	TRUE	ENSG00000011523	CEP68	Type-2-Diabetes_Xue_2018/Type-2-Diabetes_Xue_2018.txt.gz	Adipose_Visceral_Omentum.allpairs.txt.gz.eQTLs.txt.gz	2	65049318	0.883985	C	T	FALSE	C	T	FALSE	TRUE	TRUE	TRUE	TRUE
Muscle	TNFa	TRUE	ENSG00000011523	CEP68	Type-2-Diabetes_Xue_2018/Type-2-Diabetes_Xue_2018.txt.gz	Liver.allpairs.txt.gz.eQTLs.txt.gz	2	65049318	0.5541	C	T	FALSE	C	T	FALSE	TRUE	TRUE	TRUE	TRUE
Muscle	TNFa	TRUE	ENSG00000011523	CEP68	HDL_GLGC_Expanded/HDL_GLGC_Expanded.txt.gz	Adipose_Subcutaneous.allpairs.txt.gz.eQTLs.txt.gz	2	65054267	0.696682	T	C	TRUE	T	C	FALSE	TRUE	FALSE	FALSE	FALSE
Muscle	TNFa	TRUE	ENSG00000011523	CEP68	HDL_GLGC_Expanded/HDL_GLGC_Expanded.txt.gz	Liver.allpairs.txt.gz.eQTLs.txt.gz	2	65054267	0.564284	T	C	TRUE	T	C	FALSE	TRUE	FALSE	FALSE	FALSE
Muscle	TNFa	TRUE	ENSG00000011523	CEP68	HDL_GLGC_Expanded/HDL_GLGC_Expanded.txt.gz	Pancreas.allpairs.txt.gz.eQTLs.txt.gz	2	65054267	0.606896	T	C	TRUE	T	C	FALSE	TRUE	FALSE	FALSE	FALSE
Muscle	TNFa	TRUE	ENSG00000011523	CEP68	HDL_GLGC_Expanded/HDL_GLGC_Expanded.txt.gz	Muscle_Skeletal.allpairs.txt.gz.eQTLs.txt.gz	2	65054267	0.717813	T	C	TRUE	T	C	FALSE	TRUE	FALSE	FALSE	FALSE
Muscle	TNFa	TRUE	ENSG00000011523	CEP68	HDL_GLGC_Expanded/HDL_GLGC_Expanded.txt.gz	Adipose_Visceral_Omentum.allpairs.txt.gz.eQTLs.txt.gz	2	65054267	0.607069	T	C	TRUE	T	C	FALSE	TRUE	FALSE	FALSE	FALSE
Muscle	TNFa	TRUE	ENSG00000011523	CEP68	TG_GLGC_Expanded/TG_GLGC_Expanded.txt.gz	Pancreas.allpairs.txt.gz.eQTLs.txt.gz	2	65060762	0.739413	A	G	TRUE	G	A	FALSE	FALSE	FALSE	TRUE	TRUE
Muscle	TNFa	TRUE	ENSG00000011523	CEP68	TG_GLGC_Expanded/TG_GLGC_Expanded.txt.gz	Muscle_Skeletal.allpairs.txt.gz.eQTLs.txt.gz	2	65060762	0.581852	A	G	TRUE	G	A	FALSE	FALSE	FALSE	TRUE	TRUE
Muscle	TNFa	TRUE	ENSG00000011523	CEP68	TG_GLGC_Expanded/TG_GLGC_Expanded.txt.gz	Liver.allpairs.txt.gz.eQTLs.txt.gz	2	65060762	0.836525	A	G	TRUE	G	A	FALSE	FALSE	FALSE	TRUE	TRUE
Muscle	TNFa	TRUE	ENSG00000011523	CEP68	TG_GLGC_Expanded/TG_GLGC_Expanded.txt.gz	Adipose_Subcutaneous.allpairs.txt.gz.eQTLs.txt.gz	2	65060762	0.61239	A	G	TRUE	G	A	FALSE	FALSE	FALSE	TRUE	TRUE
Muscle	TNFa	TRUE	ENSG00000011523	CEP68	TG_GLGC_Expanded/TG_GLGC_Expanded.txt.gz	Adipose_Visceral_Omentum.allpairs.txt.gz.eQTLs.txt.gz	2	65060762	0.739477	A	G	TRUE	G	A	FALSE	FALSE	FALSE	TRUE	TRUE
Muscle	TNFa	TRUE	ENSG00000011523	CEP68	T2D_Mahajan_Europeans/T2D_Mahajan_Europeans.txt.gz	Liver.allpairs.txt.gz.eQTLs.txt.gz	2	65060762	0.353619	A	G	TRUE	G	A	FALSE	FALSE	FALSE	TRUE	TRUE
Muscle	DEXA	FALSE	ENSG00000011523	CEP68	Type-2-Diabetes_Xue_2018/Type-2-Diabetes_Xue_2018.txt.gz	Pancreas.allpairs.txt.gz.eQTLs.txt.gz	2	65049318	0.880085	C	T	FALSE	C	T	FALSE	TRUE	TRUE	TRUE	FALSE
Muscle	DEXA	FALSE	ENSG00000011523	CEP68	Type-2-Diabetes_Xue_2018/Type-2-Diabetes_Xue_2018.txt.gz	Muscle_Skeletal.allpairs.txt.gz.eQTLs.txt.gz	2	65049318	0.883515	C	T	FALSE	C	T	FALSE	TRUE	TRUE	TRUE	FALSE
Muscle	DEXA	FALSE	ENSG00000011523	CEP68	Type-2-Diabetes_Xue_2018/Type-2-Diabetes_Xue_2018.txt.gz	Adipose_Subcutaneous.allpairs.txt.gz.eQTLs.txt.gz	2	65049318	0.884883	C	T	FALSE	C	T	FALSE	TRUE	TRUE	TRUE	FALSE
Muscle	DEXA	FALSE	ENSG00000011523	CEP68	Type-2-Diabetes_Xue_2018/Type-2-Diabetes_Xue_2018.txt.gz	Adipose_Visceral_Omentum.allpairs.txt.gz.eQTLs.txt.gz	2	65049318	0.883985	C	T	FALSE	C	T	FALSE	TRUE	TRUE	TRUE	FALSE
Muscle	DEXA	FALSE	ENSG00000011523	CEP68	Type-2-Diabetes_Xue_2018/Type-2-Diabetes_Xue_2018.txt.gz	Liver.allpairs.txt.gz.eQTLs.txt.gz	2	65049318	0.5541	C	T	FALSE	C	T	FALSE	TRUE	TRUE	TRUE	FALSE
Muscle	DEXA	FALSE	ENSG00000011523	CEP68	HDL_GLGC_Expanded/HDL_GLGC_Expanded.txt.gz	Adipose_Subcutaneous.allpairs.txt.gz.eQTLs.txt.gz	2	65054267	0.696682	T	C	TRUE	T	C	FALSE	TRUE	FALSE	FALSE	TRUE
Muscle	DEXA	FALSE	ENSG00000011523	CEP68	HDL_GLGC_Expanded/HDL_GLGC_Expanded.txt.gz	Liver.allpairs.txt.gz.eQTLs.txt.gz	2	65054267	0.564284	T	C	TRUE	T	C	FALSE	TRUE	FALSE	FALSE	TRUE
Muscle	DEXA	FALSE	ENSG00000011523	CEP68	HDL_GLGC_Expanded/HDL_GLGC_Expanded.txt.gz	Pancreas.allpairs.txt.gz.eQTLs.txt.gz	2	65054267	0.606896	T	C	TRUE	T	C	FALSE	TRUE	FALSE	FALSE	TRUE
Muscle	DEXA	FALSE	ENSG00000011523	CEP68	HDL_GLGC_Expanded/HDL_GLGC_Expanded.txt.gz	Muscle_Skeletal.allpairs.txt.gz.eQTLs.txt.gz	2	65054267	0.717813	T	C	TRUE	T	C	FALSE	TRUE	FALSE	FALSE	TRUE
Muscle	DEXA	FALSE	ENSG00000011523	CEP68	HDL_GLGC_Expanded/HDL_GLGC_Expanded.txt.gz	Adipose_Visceral_Omentum.allpairs.txt.gz.eQTLs.txt.gz	2	65054267	0.607069	T	C	TRUE	T	C	FALSE	TRUE	FALSE	FALSE	TRUE
Muscle	DEXA	FALSE	ENSG00000011523	CEP68	TG_GLGC_Expanded/TG_GLGC_Expanded.txt.gz	Pancreas.allpairs.txt.gz.eQTLs.txt.gz	2	65060762	0.739413	A	G	TRUE	G	A	FALSE	FALSE	FALSE	TRUE	FALSE
Muscle	DEXA	FALSE	ENSG00000011523	CEP68	TG_GLGC_Expanded/TG_GLGC_Expanded.txt.gz	Muscle_Skeletal.allpairs.txt.gz.eQTLs.txt.gz	2	65060762	0.581852	A	G	TRUE	G	A	FALSE	FALSE	FALSE	TRUE	FALSE
Muscle	DEXA	FALSE	ENSG00000011523	CEP68	TG_GLGC_Expanded/TG_GLGC_Expanded.txt.gz	Liver.allpairs.txt.gz.eQTLs.txt.gz	2	65060762	0.836525	A	G	TRUE	G	A	FALSE	FALSE	FALSE	TRUE	FALSE
Muscle	DEXA	FALSE	ENSG00000011523	CEP68	TG_GLGC_Expanded/TG_GLGC_Expanded.txt.gz	Adipose_Subcutaneous.allpairs.txt.gz.eQTLs.txt.gz	2	65060762	0.61239	A	G	TRUE	G	A	FALSE	FALSE	FALSE	TRUE	FALSE
Muscle	DEXA	FALSE	ENSG00000011523	CEP68	TG_GLGC_Expanded/TG_GLGC_Expanded.txt.gz	Adipose_Visceral_Omentum.allpairs.txt.gz.eQTLs.txt.gz	2	65060762	0.739477	A	G	TRUE	G	A	FALSE	FALSE	FALSE	TRUE	FALSE
Muscle	DEXA	FALSE	ENSG00000011523	CEP68	T2D_Mahajan_Europeans/T2D_Mahajan_Europeans.txt.gz	Liver.allpairs.txt.gz.eQTLs.txt.gz	2	65060762	0.353619	A	G	TRUE	G	A	FALSE	FALSE	FALSE	TRUE	FALSE
Muscle	TGFB1	TRUE	ENSG00000011523	CEP68	Type-2-Diabetes_Xue_2018/Type-2-Diabetes_Xue_2018.txt.gz	Pancreas.allpairs.txt.gz.eQTLs.txt.gz	2	65049318	0.880085	C	T	FALSE	C	T	FALSE	TRUE	TRUE	TRUE	TRUE
Muscle	TGFB1	TRUE	ENSG00000011523	CEP68	Type-2-Diabetes_Xue_2018/Type-2-Diabetes_Xue_2018.txt.gz	Muscle_Skeletal.allpairs.txt.gz.eQTLs.txt.gz	2	65049318	0.883515	C	T	FALSE	C	T	FALSE	TRUE	TRUE	TRUE	TRUE
Muscle	TGFB1	TRUE	ENSG00000011523	CEP68	Type-2-Diabetes_Xue_2018/Type-2-Diabetes_Xue_2018.txt.gz	Adipose_Subcutaneous.allpairs.txt.gz.eQTLs.txt.gz	2	65049318	0.884883	C	T	FALSE	C	T	FALSE	TRUE	TRUE	TRUE	TRUE
Muscle	TGFB1	TRUE	ENSG00000011523	CEP68	Type-2-Diabetes_Xue_2018/Type-2-Diabetes_Xue_2018.txt.gz	Adipose_Visceral_Omentum.allpairs.txt.gz.eQTLs.txt.gz	2	65049318	0.883985	C	T	FALSE	C	T	FALSE	TRUE	TRUE	TRUE	TRUE
Muscle	TGFB1	TRUE	ENSG00000011523	CEP68	Type-2-Diabetes_Xue_2018/Type-2-Diabetes_Xue_2018.txt.gz	Liver.allpairs.txt.gz.eQTLs.txt.gz	2	65049318	0.5541	C	T	FALSE	C	T	FALSE	TRUE	TRUE	TRUE	TRUE
Muscle	TGFB1	TRUE	ENSG00000011523	CEP68	HDL_GLGC_Expanded/HDL_GLGC_Expanded.txt.gz	Adipose_Subcutaneous.allpairs.txt.gz.eQTLs.txt.gz	2	65054267	0.696682	T	C	TRUE	T	C	FALSE	TRUE	FALSE	FALSE	FALSE
Muscle	TGFB1	TRUE	ENSG00000011523	CEP68	HDL_GLGC_Expanded/HDL_GLGC_Expanded.txt.gz	Liver.allpairs.txt.gz.eQTLs.txt.gz	2	65054267	0.564284	T	C	TRUE	T	C	FALSE	TRUE	FALSE	FALSE	FALSE
Muscle	TGFB1	TRUE	ENSG00000011523	CEP68	HDL_GLGC_Expanded/HDL_GLGC_Expanded.txt.gz	Pancreas.allpairs.txt.gz.eQTLs.txt.gz	2	65054267	0.606896	T	C	TRUE	T	C	FALSE	TRUE	FALSE	FALSE	FALSE
Muscle	TGFB1	TRUE	ENSG00000011523	CEP68	HDL_GLGC_Expanded/HDL_GLGC_Expanded.txt.gz	Muscle_Skeletal.allpairs.txt.gz.eQTLs.txt.gz	2	65054267	0.717813	T	C	TRUE	T	C	FALSE	TRUE	FALSE	FALSE	FALSE
Muscle	TGFB1	TRUE	ENSG00000011523	CEP68	HDL_GLGC_Expanded/HDL_GLGC_Expanded.txt.gz	Adipose_Visceral_Omentum.allpairs.txt.gz.eQTLs.txt.gz	2	65054267	0.607069	T	C	TRUE	T	C	FALSE	TRUE	FALSE	FALSE	FALSE
Muscle	TGFB1	TRUE	ENSG00000011523	CEP68	TG_GLGC_Expanded/TG_GLGC_Expanded.txt.gz	Pancreas.allpairs.txt.gz.eQTLs.txt.gz	2	65060762	0.739413	A	G	TRUE	G	A	FALSE	FALSE	FALSE	TRUE	TRUE
Muscle	TGFB1	TRUE	ENSG00000011523	CEP68	TG_GLGC_Expanded/TG_GLGC_Expanded.txt.gz	Muscle_Skeletal.allpairs.txt.gz.eQTLs.txt.gz	2	65060762	0.581852	A	G	TRUE	G	A	FALSE	FALSE	FALSE	TRUE	TRUE
Muscle	TGFB1	TRUE	ENSG00000011523	CEP68	TG_GLGC_Expanded/TG_GLGC_Expanded.txt.gz	Liver.allpairs.txt.gz.eQTLs.txt.gz	2	65060762	0.836525	A	G	TRUE	G	A	FALSE	FALSE	FALSE	TRUE	TRUE
Muscle	TGFB1	TRUE	ENSG00000011523	CEP68	TG_GLGC_Expanded/TG_GLGC_Expanded.txt.gz	Adipose_Subcutaneous.allpairs.txt.gz.eQTLs.txt.gz	2	65060762	0.61239	A	G	TRUE	G	A	FALSE	FALSE	FALSE	TRUE	TRUE
Muscle	TGFB1	TRUE	ENSG00000011523	CEP68	TG_GLGC_Expanded/TG_GLGC_Expanded.txt.gz	Adipose_Visceral_Omentum.allpairs.txt.gz.eQTLs.txt.gz	2	65060762	0.739477	A	G	TRUE	G	A	FALSE	FALSE	FALSE	TRUE	TRUE
Muscle	TGFB1	TRUE	ENSG00000011523	CEP68	T2D_Mahajan_Europeans/T2D_Mahajan_Europeans.txt.gz	Liver.allpairs.txt.gz.eQTLs.txt.gz	2	65060762	0.353619	A	G	TRUE	G	A	FALSE	FALSE	FALSE	TRUE	TRUE
Muscle	IGF1	FALSE	ENSG00000011523	CEP68	Type-2-Diabetes_Xue_2018/Type-2-Diabetes_Xue_2018.txt.gz	Pancreas.allpairs.txt.gz.eQTLs.txt.gz	2	65049318	0.880085	C	T	FALSE	C	T	FALSE	TRUE	TRUE	TRUE	FALSE
Muscle	IGF1	FALSE	ENSG00000011523	CEP68	Type-2-Diabetes_Xue_2018/Type-2-Diabetes_Xue_2018.txt.gz	Muscle_Skeletal.allpairs.txt.gz.eQTLs.txt.gz	2	65049318	0.883515	C	T	FALSE	C	T	FALSE	TRUE	TRUE	TRUE	FALSE
Muscle	IGF1	FALSE	ENSG00000011523	CEP68	Type-2-Diabetes_Xue_2018/Type-2-Diabetes_Xue_2018.txt.gz	Adipose_Subcutaneous.allpairs.txt.gz.eQTLs.txt.gz	2	65049318	0.884883	C	T	FALSE	C	T	FALSE	TRUE	TRUE	TRUE	FALSE
Muscle	IGF1	FALSE	ENSG00000011523	CEP68	Type-2-Diabetes_Xue_2018/Type-2-Diabetes_Xue_2018.txt.gz	Adipose_Visceral_Omentum.allpairs.txt.gz.eQTLs.txt.gz	2	65049318	0.883985	C	T	FALSE	C	T	FALSE	TRUE	TRUE	TRUE	FALSE
Muscle	IGF1	FALSE	ENSG00000011523	CEP68	Type-2-Diabetes_Xue_2018/Type-2-Diabetes_Xue_2018.txt.gz	Liver.allpairs.txt.gz.eQTLs.txt.gz	2	65049318	0.5541	C	T	FALSE	C	T	FALSE	TRUE	TRUE	TRUE	FALSE
Muscle	IGF1	FALSE	ENSG00000011523	CEP68	HDL_GLGC_Expanded/HDL_GLGC_Expanded.txt.gz	Adipose_Subcutaneous.allpairs.txt.gz.eQTLs.txt.gz	2	65054267	0.696682	T	C	TRUE	T	C	FALSE	TRUE	FALSE	FALSE	TRUE
Muscle	IGF1	FALSE	ENSG00000011523	CEP68	HDL_GLGC_Expanded/HDL_GLGC_Expanded.txt.gz	Liver.allpairs.txt.gz.eQTLs.txt.gz	2	65054267	0.564284	T	C	TRUE	T	C	FALSE	TRUE	FALSE	FALSE	TRUE
Muscle	IGF1	FALSE	ENSG00000011523	CEP68	HDL_GLGC_Expanded/HDL_GLGC_Expanded.txt.gz	Pancreas.allpairs.txt.gz.eQTLs.txt.gz	2	65054267	0.606896	T	C	TRUE	T	C	FALSE	TRUE	FALSE	FALSE	TRUE
Muscle	IGF1	FALSE	ENSG00000011523	CEP68	HDL_GLGC_Expanded/HDL_GLGC_Expanded.txt.gz	Muscle_Skeletal.allpairs.txt.gz.eQTLs.txt.gz	2	65054267	0.717813	T	C	TRUE	T	C	FALSE	TRUE	FALSE	FALSE	TRUE
Muscle	IGF1	FALSE	ENSG00000011523	CEP68	HDL_GLGC_Expanded/HDL_GLGC_Expanded.txt.gz	Adipose_Visceral_Omentum.allpairs.txt.gz.eQTLs.txt.gz	2	65054267	0.607069	T	C	TRUE	T	C	FALSE	TRUE	FALSE	FALSE	TRUE
Muscle	IGF1	FALSE	ENSG00000011523	CEP68	TG_GLGC_Expanded/TG_GLGC_Expanded.txt.gz	Pancreas.allpairs.txt.gz.eQTLs.txt.gz	2	65060762	0.739413	A	G	TRUE	G	A	FALSE	FALSE	FALSE	TRUE	FALSE
Muscle	IGF1	FALSE	ENSG00000011523	CEP68	TG_GLGC_Expanded/TG_GLGC_Expanded.txt.gz	Muscle_Skeletal.allpairs.txt.gz.eQTLs.txt.gz	2	65060762	0.581852	A	G	TRUE	G	A	FALSE	FALSE	FALSE	TRUE	FALSE
Muscle	IGF1	FALSE	ENSG00000011523	CEP68	TG_GLGC_Expanded/TG_GLGC_Expanded.txt.gz	Liver.allpairs.txt.gz.eQTLs.txt.gz	2	65060762	0.836525	A	G	TRUE	G	A	FALSE	FALSE	FALSE	TRUE	FALSE
Muscle	IGF1	FALSE	ENSG00000011523	CEP68	TG_GLGC_Expanded/TG_GLGC_Expanded.txt.gz	Adipose_Subcutaneous.allpairs.txt.gz.eQTLs.txt.gz	2	65060762	0.61239	A	G	TRUE	G	A	FALSE	FALSE	FALSE	TRUE	FALSE
Muscle	IGF1	FALSE	ENSG00000011523	CEP68	TG_GLGC_Expanded/TG_GLGC_Expanded.txt.gz	Adipose_Visceral_Omentum.allpairs.txt.gz.eQTLs.txt.gz	2	65060762	0.739477	A	G	TRUE	G	A	FALSE	FALSE	FALSE	TRUE	FALSE
Muscle	IGF1	FALSE	ENSG00000011523	CEP68	T2D_Mahajan_Europeans/T2D_Mahajan_Europeans.txt.gz	Liver.allpairs.txt.gz.eQTLs.txt.gz	2	65060762	0.353619	A	G	TRUE	G	A	FALSE	FALSE	FALSE	TRUE	FALSE
Muscle	ISOP	TRUE	ENSG00000011523	CEP68	Type-2-Diabetes_Xue_2018/Type-2-Diabetes_Xue_2018.txt.gz	Pancreas.allpairs.txt.gz.eQTLs.txt.gz	2	65049318	0.880085	C	T	FALSE	C	T	FALSE	TRUE	TRUE	TRUE	TRUE
Muscle	ISOP	TRUE	ENSG00000011523	CEP68	Type-2-Diabetes_Xue_2018/Type-2-Diabetes_Xue_2018.txt.gz	Muscle_Skeletal.allpairs.txt.gz.eQTLs.txt.gz	2	65049318	0.883515	C	T	FALSE	C	T	FALSE	TRUE	TRUE	TRUE	TRUE
Muscle	ISOP	TRUE	ENSG00000011523	CEP68	Type-2-Diabetes_Xue_2018/Type-2-Diabetes_Xue_2018.txt.gz	Adipose_Subcutaneous.allpairs.txt.gz.eQTLs.txt.gz	2	65049318	0.884883	C	T	FALSE	C	T	FALSE	TRUE	TRUE	TRUE	TRUE
Muscle	ISOP	TRUE	ENSG00000011523	CEP68	Type-2-Diabetes_Xue_2018/Type-2-Diabetes_Xue_2018.txt.gz	Adipose_Visceral_Omentum.allpairs.txt.gz.eQTLs.txt.gz	2	65049318	0.883985	C	T	FALSE	C	T	FALSE	TRUE	TRUE	TRUE	TRUE
Muscle	ISOP	TRUE	ENSG00000011523	CEP68	Type-2-Diabetes_Xue_2018/Type-2-Diabetes_Xue_2018.txt.gz	Liver.allpairs.txt.gz.eQTLs.txt.gz	2	65049318	0.5541	C	T	FALSE	C	T	FALSE	TRUE	TRUE	TRUE	TRUE
Muscle	ISOP	TRUE	ENSG00000011523	CEP68	HDL_GLGC_Expanded/HDL_GLGC_Expanded.txt.gz	Adipose_Subcutaneous.allpairs.txt.gz.eQTLs.txt.gz	2	65054267	0.696682	T	C	TRUE	T	C	FALSE	TRUE	FALSE	FALSE	FALSE
Muscle	ISOP	TRUE	ENSG00000011523	CEP68	HDL_GLGC_Expanded/HDL_GLGC_Expanded.txt.gz	Liver.allpairs.txt.gz.eQTLs.txt.gz	2	65054267	0.564284	T	C	TRUE	T	C	FALSE	TRUE	FALSE	FALSE	FALSE
Muscle	ISOP	TRUE	ENSG00000011523	CEP68	HDL_GLGC_Expanded/HDL_GLGC_Expanded.txt.gz	Pancreas.allpairs.txt.gz.eQTLs.txt.gz	2	65054267	0.606896	T	C	TRUE	T	C	FALSE	TRUE	FALSE	FALSE	FALSE
Muscle	ISOP	TRUE	ENSG00000011523	CEP68	HDL_GLGC_Expanded/HDL_GLGC_Expanded.txt.gz	Muscle_Skeletal.allpairs.txt.gz.eQTLs.txt.gz	2	65054267	0.717813	T	C	TRUE	T	C	FALSE	TRUE	FALSE	FALSE	FALSE
Muscle	ISOP	TRUE	ENSG00000011523	CEP68	HDL_GLGC_Expanded/HDL_GLGC_Expanded.txt.gz	Adipose_Visceral_Omentum.allpairs.txt.gz.eQTLs.txt.gz	2	65054267	0.607069	T	C	TRUE	T	C	FALSE	TRUE	FALSE	FALSE	FALSE
Muscle	ISOP	TRUE	ENSG00000011523	CEP68	TG_GLGC_Expanded/TG_GLGC_Expanded.txt.gz	Pancreas.allpairs.txt.gz.eQTLs.txt.gz	2	65060762	0.739413	A	G	TRUE	G	A	FALSE	FALSE	FALSE	TRUE	TRUE
Muscle	ISOP	TRUE	ENSG00000011523	CEP68	TG_GLGC_Expanded/TG_GLGC_Expanded.txt.gz	Muscle_Skeletal.allpairs.txt.gz.eQTLs.txt.gz	2	65060762	0.581852	A	G	TRUE	G	A	FALSE	FALSE	FALSE	TRUE	TRUE
Muscle	ISOP	TRUE	ENSG00000011523	CEP68	TG_GLGC_Expanded/TG_GLGC_Expanded.txt.gz	Liver.allpairs.txt.gz.eQTLs.txt.gz	2	65060762	0.836525	A	G	TRUE	G	A	FALSE	FALSE	FALSE	TRUE	TRUE
Muscle	ISOP	TRUE	ENSG00000011523	CEP68	TG_GLGC_Expanded/TG_GLGC_Expanded.txt.gz	Adipose_Subcutaneous.allpairs.txt.gz.eQTLs.txt.gz	2	65060762	0.61239	A	G	TRUE	G	A	FALSE	FALSE	FALSE	TRUE	TRUE
Muscle	ISOP	TRUE	ENSG00000011523	CEP68	TG_GLGC_Expanded/TG_GLGC_Expanded.txt.gz	Adipose_Visceral_Omentum.allpairs.txt.gz.eQTLs.txt.gz	2	65060762	0.739477	A	G	TRUE	G	A	FALSE	FALSE	FALSE	TRUE	TRUE
Muscle	ISOP	TRUE	ENSG00000011523	CEP68	T2D_Mahajan_Europeans/T2D_Mahajan_Europeans.txt.gz	Liver.allpairs.txt.gz.eQTLs.txt.gz	2	65060762	0.353619	A	G	TRUE	G	A	FALSE	FALSE	FALSE	TRUE	TRUE
Fat	ROSI	FALSE	ENSG00000115561	CHMP3	BMI_GIANT_2018/BMI_GIANT_2018.txt.gz	Adipose_Visceral_Omentum.allpairs.txt.gz.eQTLs.txt.gz	2	86585426	0.890305	T	C	FALSE	T	C	TRUE	TRUE	FALSE	FALSE	TRUE
Fat	ROSI	FALSE	ENSG00000115561	CHMP3	BMI_GIANT_2018/BMI_GIANT_2018.txt.gz	Muscle_Skeletal.allpairs.txt.gz.eQTLs.txt.gz	2	86585426	0.886567	T	C	FALSE	T	C	TRUE	TRUE	FALSE	FALSE	TRUE
Fat	DEXA	FALSE	ENSG00000115561	CHMP3	BMI_GIANT_2018/BMI_GIANT_2018.txt.gz	Adipose_Visceral_Omentum.allpairs.txt.gz.eQTLs.txt.gz	2	86585426	0.890305	T	C	FALSE	T	C	TRUE	TRUE	FALSE	FALSE	TRUE
Fat	DEXA	FALSE	ENSG00000115561	CHMP3	BMI_GIANT_2018/BMI_GIANT_2018.txt.gz	Muscle_Skeletal.allpairs.txt.gz.eQTLs.txt.gz	2	86585426	0.886567	T	C	FALSE	T	C	TRUE	TRUE	FALSE	FALSE	TRUE
Fat	TNFa	FALSE	ENSG00000115561	CHMP3	BMI_GIANT_2018/BMI_GIANT_2018.txt.gz	Adipose_Visceral_Omentum.allpairs.txt.gz.eQTLs.txt.gz	2	86585426	0.890305	T	C	FALSE	T	C	TRUE	TRUE	FALSE	FALSE	TRUE
Fat	TNFa	FALSE	ENSG00000115561	CHMP3	BMI_GIANT_2018/BMI_GIANT_2018.txt.gz	Muscle_Skeletal.allpairs.txt.gz.eQTLs.txt.gz	2	86585426	0.886567	T	C	FALSE	T	C	TRUE	TRUE	FALSE	FALSE	TRUE
Fat	IL-6	FALSE	ENSG00000115561	CHMP3	BMI_GIANT_2018/BMI_GIANT_2018.txt.gz	Adipose_Visceral_Omentum.allpairs.txt.gz.eQTLs.txt.gz	2	86585426	0.890305	T	C	FALSE	T	C	TRUE	TRUE	FALSE	FALSE	TRUE
Fat	IL-6	FALSE	ENSG00000115561	CHMP3	BMI_GIANT_2018/BMI_GIANT_2018.txt.gz	Muscle_Skeletal.allpairs.txt.gz.eQTLs.txt.gz	2	86585426	0.886567	T	C	FALSE	T	C	TRUE	TRUE	FALSE	FALSE	TRUE
Muscle	ISOP	TRUE	ENSG00000160161	CILP2	BMI_GIANT_2018/BMI_GIANT_2018.txt.gz	Adipose_Visceral_Omentum.allpairs.txt.gz.eQTLs.txt.gz	19	19260108	0.476289	T	C	FALSE	T	C	TRUE	TRUE	FALSE	FALSE	FALSE
Muscle	ISOP	TRUE	ENSG00000160161	CILP2	BMI_GIANT_2018/BMI_GIANT_2018.txt.gz	Adipose_Subcutaneous.allpairs.txt.gz.eQTLs.txt.gz	19	19260108	0.406102	T	C	FALSE	T	C	TRUE	TRUE	FALSE	FALSE	FALSE
Fat	WORT	FALSE	ENSG00000166165	CKB	T2D_Mahajan_Europeans/T2D_Mahajan_Europeans.txt.gz	Pancreas.allpairs.txt.gz.eQTLs.txt.gz	14	103427734	0.372331	T	G	FALSE	T	G	TRUE	TRUE	FALSE	FALSE	TRUE
Fat	RETA	FALSE	ENSG00000166165	CKB	T2D_Mahajan_Europeans/T2D_Mahajan_Europeans.txt.gz	Pancreas.allpairs.txt.gz.eQTLs.txt.gz	14	103427734	0.372331	T	G	FALSE	T	G	TRUE	TRUE	FALSE	FALSE	TRUE
Fat	LEPT	FALSE	ENSG00000166165	CKB	T2D_Mahajan_Europeans/T2D_Mahajan_Europeans.txt.gz	Pancreas.allpairs.txt.gz.eQTLs.txt.gz	14	103427734	0.372331	T	G	FALSE	T	G	TRUE	TRUE	FALSE	FALSE	TRUE
Fat	ROSI	TRUE	ENSG00000166165	CKB	T2D_Mahajan_Europeans/T2D_Mahajan_Europeans.txt.gz	Pancreas.allpairs.txt.gz.eQTLs.txt.gz	14	103427734	0.372331	T	G	FALSE	T	G	TRUE	TRUE	FALSE	FALSE	FALSE
Fat	DEXA	TRUE	ENSG00000166165	CKB	T2D_Mahajan_Europeans/T2D_Mahajan_Europeans.txt.gz	Pancreas.allpairs.txt.gz.eQTLs.txt.gz	14	103427734	0.372331	T	G	FALSE	T	G	TRUE	TRUE	FALSE	FALSE	FALSE
Fat	TNFa	TRUE	ENSG00000166165	CKB	T2D_Mahajan_Europeans/T2D_Mahajan_Europeans.txt.gz	Pancreas.allpairs.txt.gz.eQTLs.txt.gz	14	103427734	0.372331	T	G	FALSE	T	G	TRUE	TRUE	FALSE	FALSE	FALSE
Fat	ADIP	FALSE	ENSG00000166165	CKB	T2D_Mahajan_Europeans/T2D_Mahajan_Europeans.txt.gz	Pancreas.allpairs.txt.gz.eQTLs.txt.gz	14	103427734	0.372331	T	G	FALSE	T	G	TRUE	TRUE	FALSE	FALSE	TRUE
Fat	METF	FALSE	ENSG00000166165	CKB	T2D_Mahajan_Europeans/T2D_Mahajan_Europeans.txt.gz	Pancreas.allpairs.txt.gz.eQTLs.txt.gz	14	103427734	0.372331	T	G	FALSE	T	G	TRUE	TRUE	FALSE	FALSE	TRUE
Fat	GLUC	TRUE	ENSG00000166165	CKB	T2D_Mahajan_Europeans/T2D_Mahajan_Europeans.txt.gz	Pancreas.allpairs.txt.gz.eQTLs.txt.gz	14	103427734	0.372331	T	G	FALSE	T	G	TRUE	TRUE	FALSE	FALSE	FALSE
Fat	IL-6	TRUE	ENSG00000166165	CKB	T2D_Mahajan_Europeans/T2D_Mahajan_Europeans.txt.gz	Pancreas.allpairs.txt.gz.eQTLs.txt.gz	14	103427734	0.372331	T	G	FALSE	T	G	TRUE	TRUE	FALSE	FALSE	FALSE
Muscle	ISOP	TRUE	ENSG00000166165	CKB	T2D_Mahajan_Europeans/T2D_Mahajan_Europeans.txt.gz	Pancreas.allpairs.txt.gz.eQTLs.txt.gz	14	103427734	0.372331	T	G	FALSE	T	G	TRUE	TRUE	FALSE	FALSE	FALSE
Liver	LAUR	TRUE	ENSG00000011021	CLCN6	TG_GLGC_Expanded/TG_GLGC_Expanded.txt.gz	Muscle_Skeletal.allpairs.txt.gz.eQTLs.txt.gz	1	11778394	0.422387	T	C	FALSE	T	C	TRUE	TRUE	FALSE	FALSE	FALSE
Liver	LAUR	TRUE	ENSG00000011021	CLCN6	TG_GLGC_Expanded/TG_GLGC_Expanded.txt.gz	Adipose_Subcutaneous.allpairs.txt.gz.eQTLs.txt.gz	1	11778394	0.880445	T	C	FALSE	T	C	TRUE	TRUE	FALSE	FALSE	FALSE
Liver	LAUR	TRUE	ENSG00000011021	CLCN6	TG_GLGC_Expanded/TG_GLGC_Expanded.txt.gz	Adipose_Visceral_Omentum.allpairs.txt.gz.eQTLs.txt.gz	1	11778394	0.691219	T	C	FALSE	T	C	TRUE	TRUE	FALSE	FALSE	FALSE
Liver	GLUC	FALSE	ENSG00000011021	CLCN6	TG_GLGC_Expanded/TG_GLGC_Expanded.txt.gz	Muscle_Skeletal.allpairs.txt.gz.eQTLs.txt.gz	1	11778394	0.422387	T	C	FALSE	T	C	TRUE	TRUE	FALSE	FALSE	TRUE
Liver	GLUC	FALSE	ENSG00000011021	CLCN6	TG_GLGC_Expanded/TG_GLGC_Expanded.txt.gz	Adipose_Subcutaneous.allpairs.txt.gz.eQTLs.txt.gz	1	11778394	0.880445	T	C	FALSE	T	C	TRUE	TRUE	FALSE	FALSE	TRUE
Liver	GLUC	FALSE	ENSG00000011021	CLCN6	TG_GLGC_Expanded/TG_GLGC_Expanded.txt.gz	Adipose_Visceral_Omentum.allpairs.txt.gz.eQTLs.txt.gz	1	11778394	0.691219	T	C	FALSE	T	C	TRUE	TRUE	FALSE	FALSE	TRUE
Liver	INSU	TRUE	ENSG00000011021	CLCN6	TG_GLGC_Expanded/TG_GLGC_Expanded.txt.gz	Muscle_Skeletal.allpairs.txt.gz.eQTLs.txt.gz	1	11778394	0.422387	T	C	FALSE	T	C	TRUE	TRUE	FALSE	FALSE	FALSE
Liver	INSU	TRUE	ENSG00000011021	CLCN6	TG_GLGC_Expanded/TG_GLGC_Expanded.txt.gz	Adipose_Subcutaneous.allpairs.txt.gz.eQTLs.txt.gz	1	11778394	0.880445	T	C	FALSE	T	C	TRUE	TRUE	FALSE	FALSE	FALSE
Liver	INSU	TRUE	ENSG00000011021	CLCN6	TG_GLGC_Expanded/TG_GLGC_Expanded.txt.gz	Adipose_Visceral_Omentum.allpairs.txt.gz.eQTLs.txt.gz	1	11778394	0.691219	T	C	FALSE	T	C	TRUE	TRUE	FALSE	FALSE	FALSE
Fat	SP60	TRUE	ENSG00000011021	CLCN6	TG_GLGC_Expanded/TG_GLGC_Expanded.txt.gz	Muscle_Skeletal.allpairs.txt.gz.eQTLs.txt.gz	1	11778394	0.422387	T	C	FALSE	T	C	TRUE	TRUE	FALSE	FALSE	FALSE
Fat	SP60	TRUE	ENSG00000011021	CLCN6	TG_GLGC_Expanded/TG_GLGC_Expanded.txt.gz	Adipose_Subcutaneous.allpairs.txt.gz.eQTLs.txt.gz	1	11778394	0.880445	T	C	FALSE	T	C	TRUE	TRUE	FALSE	FALSE	FALSE
Fat	SP60	TRUE	ENSG00000011021	CLCN6	TG_GLGC_Expanded/TG_GLGC_Expanded.txt.gz	Adipose_Visceral_Omentum.allpairs.txt.gz.eQTLs.txt.gz	1	11778394	0.691219	T	C	FALSE	T	C	TRUE	TRUE	FALSE	FALSE	FALSE
Fat	TGFB1	FALSE	ENSG00000011021	CLCN6	TG_GLGC_Expanded/TG_GLGC_Expanded.txt.gz	Muscle_Skeletal.allpairs.txt.gz.eQTLs.txt.gz	1	11778394	0.422387	T	C	FALSE	T	C	TRUE	TRUE	FALSE	FALSE	TRUE
Fat	TGFB1	FALSE	ENSG00000011021	CLCN6	TG_GLGC_Expanded/TG_GLGC_Expanded.txt.gz	Adipose_Subcutaneous.allpairs.txt.gz.eQTLs.txt.gz	1	11778394	0.880445	T	C	FALSE	T	C	TRUE	TRUE	FALSE	FALSE	TRUE
Fat	TGFB1	FALSE	ENSG00000011021	CLCN6	TG_GLGC_Expanded/TG_GLGC_Expanded.txt.gz	Adipose_Visceral_Omentum.allpairs.txt.gz.eQTLs.txt.gz	1	11778394	0.691219	T	C	FALSE	T	C	TRUE	TRUE	FALSE	FALSE	TRUE
Muscle	LAUR	FALSE	ENSG00000011021	CLCN6	TG_GLGC_Expanded/TG_GLGC_Expanded.txt.gz	Muscle_Skeletal.allpairs.txt.gz.eQTLs.txt.gz	1	11778394	0.422387	T	C	FALSE	T	C	TRUE	TRUE	FALSE	FALSE	TRUE
Muscle	LAUR	FALSE	ENSG00000011021	CLCN6	TG_GLGC_Expanded/TG_GLGC_Expanded.txt.gz	Adipose_Subcutaneous.allpairs.txt.gz.eQTLs.txt.gz	1	11778394	0.880445	T	C	FALSE	T	C	TRUE	TRUE	FALSE	FALSE	TRUE
Muscle	LAUR	FALSE	ENSG00000011021	CLCN6	TG_GLGC_Expanded/TG_GLGC_Expanded.txt.gz	Adipose_Visceral_Omentum.allpairs.txt.gz.eQTLs.txt.gz	1	11778394	0.691219	T	C	FALSE	T	C	TRUE	TRUE	FALSE	FALSE	TRUE
Liver	IBMX	TRUE	ENSG00000153815	CMIP	BMI_GIANT_2018/BMI_GIANT_2018.txt.gz	Adipose_Subcutaneous.allpairs.txt.gz.eQTLs.txt.gz	16	81694476	0.511258	A	C	TRUE	A	C	TRUE	TRUE	TRUE	TRUE	TRUE
Liver	IBMX	TRUE	ENSG00000153815	CMIP	BMI_GIANT_2018/BMI_GIANT_2018.txt.gz	Adipose_Visceral_Omentum.allpairs.txt.gz.eQTLs.txt.gz	16	81694476	0.485126	A	C	TRUE	A	C	TRUE	TRUE	TRUE	TRUE	TRUE
Liver	U012	FALSE	ENSG00000153815	CMIP	BMI_GIANT_2018/BMI_GIANT_2018.txt.gz	Adipose_Subcutaneous.allpairs.txt.gz.eQTLs.txt.gz	16	81694476	0.511258	A	C	TRUE	A	C	TRUE	TRUE	TRUE	TRUE	FALSE
Liver	U012	FALSE	ENSG00000153815	CMIP	BMI_GIANT_2018/BMI_GIANT_2018.txt.gz	Adipose_Visceral_Omentum.allpairs.txt.gz.eQTLs.txt.gz	16	81694476	0.485126	A	C	TRUE	A	C	TRUE	TRUE	TRUE	TRUE	FALSE
Liver	TGFB1	TRUE	ENSG00000153815	CMIP	BMI_GIANT_2018/BMI_GIANT_2018.txt.gz	Adipose_Subcutaneous.allpairs.txt.gz.eQTLs.txt.gz	16	81694476	0.511258	A	C	TRUE	A	C	TRUE	TRUE	TRUE	TRUE	TRUE
Liver	TGFB1	TRUE	ENSG00000153815	CMIP	BMI_GIANT_2018/BMI_GIANT_2018.txt.gz	Adipose_Visceral_Omentum.allpairs.txt.gz.eQTLs.txt.gz	16	81694476	0.485126	A	C	TRUE	A	C	TRUE	TRUE	TRUE	TRUE	TRUE
Liver	GLUC	FALSE	ENSG00000153815	CMIP	BMI_GIANT_2018/BMI_GIANT_2018.txt.gz	Adipose_Subcutaneous.allpairs.txt.gz.eQTLs.txt.gz	16	81694476	0.511258	A	C	TRUE	A	C	TRUE	TRUE	TRUE	TRUE	FALSE
Liver	GLUC	FALSE	ENSG00000153815	CMIP	BMI_GIANT_2018/BMI_GIANT_2018.txt.gz	Adipose_Visceral_Omentum.allpairs.txt.gz.eQTLs.txt.gz	16	81694476	0.485126	A	C	TRUE	A	C	TRUE	TRUE	TRUE	TRUE	FALSE
Liver	DEXA	TRUE	ENSG00000153815	CMIP	BMI_GIANT_2018/BMI_GIANT_2018.txt.gz	Adipose_Subcutaneous.allpairs.txt.gz.eQTLs.txt.gz	16	81694476	0.511258	A	C	TRUE	A	C	TRUE	TRUE	TRUE	TRUE	TRUE
Liver	DEXA	TRUE	ENSG00000153815	CMIP	BMI_GIANT_2018/BMI_GIANT_2018.txt.gz	Adipose_Visceral_Omentum.allpairs.txt.gz.eQTLs.txt.gz	16	81694476	0.485126	A	C	TRUE	A	C	TRUE	TRUE	TRUE	TRUE	TRUE
Muscle	INSU	TRUE	ENSG00000153815	CMIP	BMI_GIANT_2018/BMI_GIANT_2018.txt.gz	Adipose_Subcutaneous.allpairs.txt.gz.eQTLs.txt.gz	16	81694476	0.511258	A	C	TRUE	A	C	TRUE	TRUE	TRUE	TRUE	TRUE
Muscle	INSU	TRUE	ENSG00000153815	CMIP	BMI_GIANT_2018/BMI_GIANT_2018.txt.gz	Adipose_Visceral_Omentum.allpairs.txt.gz.eQTLs.txt.gz	16	81694476	0.485126	A	C	TRUE	A	C	TRUE	TRUE	TRUE	TRUE	TRUE
Muscle	LAUR	TRUE	ENSG00000153815	CMIP	BMI_GIANT_2018/BMI_GIANT_2018.txt.gz	Adipose_Subcutaneous.allpairs.txt.gz.eQTLs.txt.gz	16	81694476	0.511258	A	C	TRUE	A	C	TRUE	TRUE	TRUE	TRUE	TRUE
Muscle	LAUR	TRUE	ENSG00000153815	CMIP	BMI_GIANT_2018/BMI_GIANT_2018.txt.gz	Adipose_Visceral_Omentum.allpairs.txt.gz.eQTLs.txt.gz	16	81694476	0.485126	A	C	TRUE	A	C	TRUE	TRUE	TRUE	TRUE	TRUE
Muscle	SB20	FALSE	ENSG00000153815	CMIP	BMI_GIANT_2018/BMI_GIANT_2018.txt.gz	Adipose_Subcutaneous.allpairs.txt.gz.eQTLs.txt.gz	16	81694476	0.511258	A	C	TRUE	A	C	TRUE	TRUE	TRUE	TRUE	FALSE
Muscle	SB20	FALSE	ENSG00000153815	CMIP	BMI_GIANT_2018/BMI_GIANT_2018.txt.gz	Adipose_Visceral_Omentum.allpairs.txt.gz.eQTLs.txt.gz	16	81694476	0.485126	A	C	TRUE	A	C	TRUE	TRUE	TRUE	TRUE	FALSE
Muscle	TGFB1	FALSE	ENSG00000153815	CMIP	BMI_GIANT_2018/BMI_GIANT_2018.txt.gz	Adipose_Subcutaneous.allpairs.txt.gz.eQTLs.txt.gz	16	81694476	0.511258	A	C	TRUE	A	C	TRUE	TRUE	TRUE	TRUE	FALSE
Muscle	TGFB1	FALSE	ENSG00000153815	CMIP	BMI_GIANT_2018/BMI_GIANT_2018.txt.gz	Adipose_Visceral_Omentum.allpairs.txt.gz.eQTLs.txt.gz	16	81694476	0.485126	A	C	TRUE	A	C	TRUE	TRUE	TRUE	TRUE	FALSE
Muscle	ISOP	TRUE	ENSG00000153815	CMIP	BMI_GIANT_2018/BMI_GIANT_2018.txt.gz	Adipose_Subcutaneous.allpairs.txt.gz.eQTLs.txt.gz	16	81694476	0.511258	A	C	TRUE	A	C	TRUE	TRUE	TRUE	TRUE	TRUE
Muscle	ISOP	TRUE	ENSG00000153815	CMIP	BMI_GIANT_2018/BMI_GIANT_2018.txt.gz	Adipose_Visceral_Omentum.allpairs.txt.gz.eQTLs.txt.gz	16	81694476	0.485126	A	C	TRUE	A	C	TRUE	TRUE	TRUE	TRUE	TRUE
Liver	TNFa	TRUE	ENSG00000144580	CNOT9	BMI_GIANT_2018/BMI_GIANT_2018.txt.gz	Muscle_Skeletal.allpairs.txt.gz.eQTLs.txt.gz	2	218414374	0.688417	A	G	TRUE	G	A	FALSE	FALSE	FALSE	TRUE	TRUE
Liver	U012	FALSE	ENSG00000144580	CNOT9	BMI_GIANT_2018/BMI_GIANT_2018.txt.gz	Muscle_Skeletal.allpairs.txt.gz.eQTLs.txt.gz	2	218414374	0.688417	A	G	TRUE	G	A	FALSE	FALSE	FALSE	TRUE	FALSE
Fat	IGF1	TRUE	ENSG00000144580	CNOT9	BMI_GIANT_2018/BMI_GIANT_2018.txt.gz	Muscle_Skeletal.allpairs.txt.gz.eQTLs.txt.gz	2	218414374	0.688417	A	G	TRUE	G	A	FALSE	FALSE	FALSE	TRUE	TRUE
Fat	INSU	TRUE	ENSG00000144580	CNOT9	BMI_GIANT_2018/BMI_GIANT_2018.txt.gz	Muscle_Skeletal.allpairs.txt.gz.eQTLs.txt.gz	2	218414374	0.688417	A	G	TRUE	G	A	FALSE	FALSE	FALSE	TRUE	TRUE
Muscle	TNFa	TRUE	ENSG00000144580	CNOT9	BMI_GIANT_2018/BMI_GIANT_2018.txt.gz	Muscle_Skeletal.allpairs.txt.gz.eQTLs.txt.gz	2	218414374	0.688417	A	G	TRUE	G	A	FALSE	FALSE	FALSE	TRUE	TRUE
Liver	IBMX	TRUE	ENSG00000137161	CNPY3	HDL_GLGC_Expanded/HDL_GLGC_Expanded.txt.gz	Muscle_Skeletal.allpairs.txt.gz.eQTLs.txt.gz	6	42964977	0.396588	T	C	TRUE	T	C	FALSE	TRUE	FALSE	FALSE	FALSE
Liver	TNFa	TRUE	ENSG00000108797	CNTNAP1	Type-2-Diabetes_Suzuki_2019/Type-2-Diabetes_Suzuki_2019.txt.gz	Pancreas.allpairs.txt.gz.eQTLs.txt.gz	17	42761348	0.415783	T	C	FALSE	T	C	FALSE	TRUE	TRUE	TRUE	TRUE
Liver	TNFa	TRUE	ENSG00000108797	CNTNAP1	Type-2-Diabetes_Suzuki_2019/Type-2-Diabetes_Suzuki_2019.txt.gz	Adipose_Subcutaneous.allpairs.txt.gz.eQTLs.txt.gz	17	42761348	0.427723	T	C	FALSE	T	C	FALSE	TRUE	TRUE	TRUE	TRUE
Liver	IL-6	TRUE	ENSG00000108797	CNTNAP1	Type-2-Diabetes_Suzuki_2019/Type-2-Diabetes_Suzuki_2019.txt.gz	Pancreas.allpairs.txt.gz.eQTLs.txt.gz	17	42761348	0.415783	T	C	FALSE	T	C	FALSE	TRUE	TRUE	TRUE	TRUE
Liver	IL-6	TRUE	ENSG00000108797	CNTNAP1	Type-2-Diabetes_Suzuki_2019/Type-2-Diabetes_Suzuki_2019.txt.gz	Adipose_Subcutaneous.allpairs.txt.gz.eQTLs.txt.gz	17	42761348	0.427723	T	C	FALSE	T	C	FALSE	TRUE	TRUE	TRUE	TRUE
Fat	LEPT	TRUE	ENSG00000108797	CNTNAP1	Type-2-Diabetes_Suzuki_2019/Type-2-Diabetes_Suzuki_2019.txt.gz	Pancreas.allpairs.txt.gz.eQTLs.txt.gz	17	42761348	0.415783	T	C	FALSE	T	C	FALSE	TRUE	TRUE	TRUE	TRUE
Fat	LEPT	TRUE	ENSG00000108797	CNTNAP1	Type-2-Diabetes_Suzuki_2019/Type-2-Diabetes_Suzuki_2019.txt.gz	Adipose_Subcutaneous.allpairs.txt.gz.eQTLs.txt.gz	17	42761348	0.427723	T	C	FALSE	T	C	FALSE	TRUE	TRUE	TRUE	TRUE
Muscle	TNFa	TRUE	ENSG00000108797	CNTNAP1	Type-2-Diabetes_Suzuki_2019/Type-2-Diabetes_Suzuki_2019.txt.gz	Pancreas.allpairs.txt.gz.eQTLs.txt.gz	17	42761348	0.415783	T	C	FALSE	T	C	FALSE	TRUE	TRUE	TRUE	TRUE
Muscle	TNFa	TRUE	ENSG00000108797	CNTNAP1	Type-2-Diabetes_Suzuki_2019/Type-2-Diabetes_Suzuki_2019.txt.gz	Adipose_Subcutaneous.allpairs.txt.gz.eQTLs.txt.gz	17	42761348	0.427723	T	C	FALSE	T	C	FALSE	TRUE	TRUE	TRUE	TRUE
Fat	ROSI	TRUE	ENSG00000140365	COMMD4	Type-2-Diabetes_Spracklen_2020/Type-2-Diabetes_Spracklen_2020.txt.gz	Muscle_Skeletal.allpairs.txt.gz.eQTLs.txt.gz	15	75444946	0.465478	T	C	TRUE	C	T	TRUE	FALSE	TRUE	FALSE	FALSE
Fat	DEXA	TRUE	ENSG00000140365	COMMD4	Type-2-Diabetes_Spracklen_2020/Type-2-Diabetes_Spracklen_2020.txt.gz	Muscle_Skeletal.allpairs.txt.gz.eQTLs.txt.gz	15	75444946	0.465478	T	C	TRUE	C	T	TRUE	FALSE	TRUE	FALSE	FALSE
Fat	TNFa	TRUE	ENSG00000140365	COMMD4	Type-2-Diabetes_Spracklen_2020/Type-2-Diabetes_Spracklen_2020.txt.gz	Muscle_Skeletal.allpairs.txt.gz.eQTLs.txt.gz	15	75444946	0.465478	T	C	TRUE	C	T	TRUE	FALSE	TRUE	FALSE	FALSE
Fat	IL-6	TRUE	ENSG00000140365	COMMD4	Type-2-Diabetes_Spracklen_2020/Type-2-Diabetes_Spracklen_2020.txt.gz	Muscle_Skeletal.allpairs.txt.gz.eQTLs.txt.gz	15	75444946	0.465478	T	C	TRUE	C	T	TRUE	FALSE	TRUE	FALSE	FALSE
Fat	DEXA	FALSE	ENSG00000106034	CPED1	WHR-adj-BMI_GIANT_2018/WHR-adj-BMI_GIANT_2018.txt.gz	Adipose_Subcutaneous.allpairs.txt.gz.eQTLs.txt.gz	7	121262131	0.588514	C	G	FALSE	C	G	TRUE	TRUE	FALSE	FALSE	TRUE
Fat	IL-6	FALSE	ENSG00000106034	CPED1	WHR-adj-BMI_GIANT_2018/WHR-adj-BMI_GIANT_2018.txt.gz	Adipose_Subcutaneous.allpairs.txt.gz.eQTLs.txt.gz	7	121262131	0.588514	C	G	FALSE	C	G	TRUE	TRUE	FALSE	FALSE	TRUE
Fat	ROSI	FALSE	ENSG00000085719	CPNE3	BMI_GIANT_2018/BMI_GIANT_2018.txt.gz	Liver.allpairs.txt.gz.eQTLs.txt.gz	8	86493739	0.352115	T	C	TRUE	T	C	FALSE	TRUE	FALSE	FALSE	TRUE
Fat	DEXA	FALSE	ENSG00000085719	CPNE3	BMI_GIANT_2018/BMI_GIANT_2018.txt.gz	Liver.allpairs.txt.gz.eQTLs.txt.gz	8	86493739	0.352115	T	C	TRUE	T	C	FALSE	TRUE	FALSE	FALSE	TRUE
Fat	TNFa	FALSE	ENSG00000085719	CPNE3	BMI_GIANT_2018/BMI_GIANT_2018.txt.gz	Liver.allpairs.txt.gz.eQTLs.txt.gz	8	86493739	0.352115	T	C	TRUE	T	C	FALSE	TRUE	FALSE	FALSE	TRUE
Fat	INSU	FALSE	ENSG00000085719	CPNE3	BMI_GIANT_2018/BMI_GIANT_2018.txt.gz	Liver.allpairs.txt.gz.eQTLs.txt.gz	8	86493739	0.352115	T	C	TRUE	T	C	FALSE	TRUE	FALSE	FALSE	TRUE
Fat	IL-6	FALSE	ENSG00000085719	CPNE3	BMI_GIANT_2018/BMI_GIANT_2018.txt.gz	Liver.allpairs.txt.gz.eQTLs.txt.gz	8	86493739	0.352115	T	C	TRUE	T	C	FALSE	TRUE	FALSE	FALSE	TRUE
Muscle	INSU	TRUE	ENSG00000160917	CPSF4	BMI_GIANT_2018/BMI_GIANT_2018.txt.gz	Adipose_Visceral_Omentum.allpairs.txt.gz.eQTLs.txt.gz	7	99466843	0.432207	A	G	TRUE	G	A	FALSE	FALSE	FALSE	TRUE	TRUE
Liver	METF	TRUE	ENSG00000177685	CRACR2B	WHR-adj-BMI_GIANT_2018/WHR-adj-BMI_GIANT_2018.txt.gz	Pancreas.allpairs.txt.gz.eQTLs.txt.gz	11	823586	0.857775	C	G	FALSE	G	C	FALSE	FALSE	TRUE	FALSE	FALSE
Liver	LAUR	TRUE	ENSG00000177685	CRACR2B	WHR-adj-BMI_GIANT_2018/WHR-adj-BMI_GIANT_2018.txt.gz	Pancreas.allpairs.txt.gz.eQTLs.txt.gz	11	823586	0.857775	C	G	FALSE	G	C	FALSE	FALSE	TRUE	FALSE	FALSE
Liver	TNFa	FALSE	ENSG00000177685	CRACR2B	WHR-adj-BMI_GIANT_2018/WHR-adj-BMI_GIANT_2018.txt.gz	Pancreas.allpairs.txt.gz.eQTLs.txt.gz	11	823586	0.857775	C	G	FALSE	G	C	FALSE	FALSE	TRUE	FALSE	TRUE
Liver	ATOR	TRUE	ENSG00000177685	CRACR2B	WHR-adj-BMI_GIANT_2018/WHR-adj-BMI_GIANT_2018.txt.gz	Pancreas.allpairs.txt.gz.eQTLs.txt.gz	11	823586	0.857775	C	G	FALSE	G	C	FALSE	FALSE	TRUE	FALSE	FALSE
Liver	TGFB1	TRUE	ENSG00000177685	CRACR2B	WHR-adj-BMI_GIANT_2018/WHR-adj-BMI_GIANT_2018.txt.gz	Pancreas.allpairs.txt.gz.eQTLs.txt.gz	11	823586	0.857775	C	G	FALSE	G	C	FALSE	FALSE	TRUE	FALSE	FALSE
Liver	IGF1	TRUE	ENSG00000177685	CRACR2B	WHR-adj-BMI_GIANT_2018/WHR-adj-BMI_GIANT_2018.txt.gz	Pancreas.allpairs.txt.gz.eQTLs.txt.gz	11	823586	0.857775	C	G	FALSE	G	C	FALSE	FALSE	TRUE	FALSE	FALSE
Fat	IGF1	TRUE	ENSG00000177685	CRACR2B	WHR-adj-BMI_GIANT_2018/WHR-adj-BMI_GIANT_2018.txt.gz	Pancreas.allpairs.txt.gz.eQTLs.txt.gz	11	823586	0.857775	C	G	FALSE	G	C	FALSE	FALSE	TRUE	FALSE	FALSE
Fat	ROSI	TRUE	ENSG00000177685	CRACR2B	WHR-adj-BMI_GIANT_2018/WHR-adj-BMI_GIANT_2018.txt.gz	Pancreas.allpairs.txt.gz.eQTLs.txt.gz	11	823586	0.857775	C	G	FALSE	G	C	FALSE	FALSE	TRUE	FALSE	FALSE
Fat	DEXA	TRUE	ENSG00000177685	CRACR2B	WHR-adj-BMI_GIANT_2018/WHR-adj-BMI_GIANT_2018.txt.gz	Pancreas.allpairs.txt.gz.eQTLs.txt.gz	11	823586	0.857775	C	G	FALSE	G	C	FALSE	FALSE	TRUE	FALSE	FALSE
Fat	TNFa	TRUE	ENSG00000177685	CRACR2B	WHR-adj-BMI_GIANT_2018/WHR-adj-BMI_GIANT_2018.txt.gz	Pancreas.allpairs.txt.gz.eQTLs.txt.gz	11	823586	0.857775	C	G	FALSE	G	C	FALSE	FALSE	TRUE	FALSE	FALSE
Fat	INSU	TRUE	ENSG00000177685	CRACR2B	WHR-adj-BMI_GIANT_2018/WHR-adj-BMI_GIANT_2018.txt.gz	Pancreas.allpairs.txt.gz.eQTLs.txt.gz	11	823586	0.857775	C	G	FALSE	G	C	FALSE	FALSE	TRUE	FALSE	FALSE
Fat	IL-6	TRUE	ENSG00000177685	CRACR2B	WHR-adj-BMI_GIANT_2018/WHR-adj-BMI_GIANT_2018.txt.gz	Pancreas.allpairs.txt.gz.eQTLs.txt.gz	11	823586	0.857775	C	G	FALSE	G	C	FALSE	FALSE	TRUE	FALSE	FALSE
Muscle	LAUR	TRUE	ENSG00000177685	CRACR2B	WHR-adj-BMI_GIANT_2018/WHR-adj-BMI_GIANT_2018.txt.gz	Pancreas.allpairs.txt.gz.eQTLs.txt.gz	11	823586	0.857775	C	G	FALSE	G	C	FALSE	FALSE	TRUE	FALSE	FALSE
Muscle	ISOP	TRUE	ENSG00000177685	CRACR2B	WHR-adj-BMI_GIANT_2018/WHR-adj-BMI_GIANT_2018.txt.gz	Pancreas.allpairs.txt.gz.eQTLs.txt.gz	11	823586	0.857775	C	G	FALSE	G	C	FALSE	FALSE	TRUE	FALSE	FALSE
Liver	IBMX	TRUE	ENSG00000163703	CRELD1	WHR-adj-BMI_GIANT_2018/WHR-adj-BMI_GIANT_2018.txt.gz	Muscle_Skeletal.allpairs.txt.gz.eQTLs.txt.gz	3	9933702	0.705795	C	G	FALSE	G	C	TRUE	FALSE	FALSE	TRUE	TRUE
Liver	IBMX	TRUE	ENSG00000163703	CRELD1	WHR-adj-BMI_GIANT_2018/WHR-adj-BMI_GIANT_2018.txt.gz	Adipose_Subcutaneous.allpairs.txt.gz.eQTLs.txt.gz	3	9933702	0.985602	C	G	FALSE	G	C	TRUE	FALSE	FALSE	TRUE	TRUE
Liver	IBMX	TRUE	ENSG00000163703	CRELD1	WHR-adj-BMI_GIANT_2018/WHR-adj-BMI_GIANT_2018.txt.gz	Adipose_Visceral_Omentum.allpairs.txt.gz.eQTLs.txt.gz	3	9933702	0.985602	C	G	FALSE	G	C	TRUE	FALSE	FALSE	TRUE	TRUE
Fat	DEXA	TRUE	ENSG00000160741	CRTC2	TG_GLGC_Expanded/TG_GLGC_Expanded.txt.gz	Muscle_Skeletal.allpairs.txt.gz.eQTLs.txt.gz	1	153881904	0.880262	T	C	TRUE	T	C	FALSE	TRUE	FALSE	FALSE	FALSE
Fat	IL-6	TRUE	ENSG00000160741	CRTC2	TG_GLGC_Expanded/TG_GLGC_Expanded.txt.gz	Muscle_Skeletal.allpairs.txt.gz.eQTLs.txt.gz	1	153881904	0.880262	T	C	TRUE	T	C	FALSE	TRUE	FALSE	FALSE	FALSE
Muscle	INSU	FALSE	ENSG00000160741	CRTC2	TG_GLGC_Expanded/TG_GLGC_Expanded.txt.gz	Muscle_Skeletal.allpairs.txt.gz.eQTLs.txt.gz	1	153881904	0.880262	T	C	TRUE	T	C	FALSE	TRUE	FALSE	FALSE	TRUE
Muscle	GLUC	FALSE	ENSG00000160741	CRTC2	TG_GLGC_Expanded/TG_GLGC_Expanded.txt.gz	Muscle_Skeletal.allpairs.txt.gz.eQTLs.txt.gz	1	153881904	0.880262	T	C	TRUE	T	C	FALSE	TRUE	FALSE	FALSE	TRUE
Liver	IBMX	FALSE	ENSG00000184371	CSF1	HDL_GLGC_Expanded/HDL_GLGC_Expanded.txt.gz	Muscle_Skeletal.allpairs.txt.gz.eQTLs.txt.gz	1	109928142	0.953729	A	G	FALSE	A	G	TRUE	TRUE	FALSE	FALSE	TRUE
Liver	IBMX	FALSE	ENSG00000184371	CSF1	HDL_GLGC_Expanded/HDL_GLGC_Expanded.txt.gz	Adipose_Subcutaneous.allpairs.txt.gz.eQTLs.txt.gz	1	109928142	0.995065	A	G	FALSE	A	G	TRUE	TRUE	FALSE	FALSE	TRUE
Liver	TNFa	TRUE	ENSG00000184371	CSF1	HDL_GLGC_Expanded/HDL_GLGC_Expanded.txt.gz	Muscle_Skeletal.allpairs.txt.gz.eQTLs.txt.gz	1	109928142	0.953729	A	G	FALSE	A	G	TRUE	TRUE	FALSE	FALSE	FALSE
Liver	TNFa	TRUE	ENSG00000184371	CSF1	HDL_GLGC_Expanded/HDL_GLGC_Expanded.txt.gz	Adipose_Subcutaneous.allpairs.txt.gz.eQTLs.txt.gz	1	109928142	0.995065	A	G	FALSE	A	G	TRUE	TRUE	FALSE	FALSE	FALSE
Liver	U012	FALSE	ENSG00000184371	CSF1	HDL_GLGC_Expanded/HDL_GLGC_Expanded.txt.gz	Muscle_Skeletal.allpairs.txt.gz.eQTLs.txt.gz	1	109928142	0.953729	A	G	FALSE	A	G	TRUE	TRUE	FALSE	FALSE	TRUE
Liver	U012	FALSE	ENSG00000184371	CSF1	HDL_GLGC_Expanded/HDL_GLGC_Expanded.txt.gz	Adipose_Subcutaneous.allpairs.txt.gz.eQTLs.txt.gz	1	109928142	0.995065	A	G	FALSE	A	G	TRUE	TRUE	FALSE	FALSE	TRUE
Liver	SB20	TRUE	ENSG00000184371	CSF1	HDL_GLGC_Expanded/HDL_GLGC_Expanded.txt.gz	Muscle_Skeletal.allpairs.txt.gz.eQTLs.txt.gz	1	109928142	0.953729	A	G	FALSE	A	G	TRUE	TRUE	FALSE	FALSE	FALSE
Liver	SB20	TRUE	ENSG00000184371	CSF1	HDL_GLGC_Expanded/HDL_GLGC_Expanded.txt.gz	Adipose_Subcutaneous.allpairs.txt.gz.eQTLs.txt.gz	1	109928142	0.995065	A	G	FALSE	A	G	TRUE	TRUE	FALSE	FALSE	FALSE
Liver	TGFB1	TRUE	ENSG00000184371	CSF1	HDL_GLGC_Expanded/HDL_GLGC_Expanded.txt.gz	Muscle_Skeletal.allpairs.txt.gz.eQTLs.txt.gz	1	109928142	0.953729	A	G	FALSE	A	G	TRUE	TRUE	FALSE	FALSE	FALSE
Liver	TGFB1	TRUE	ENSG00000184371	CSF1	HDL_GLGC_Expanded/HDL_GLGC_Expanded.txt.gz	Adipose_Subcutaneous.allpairs.txt.gz.eQTLs.txt.gz	1	109928142	0.995065	A	G	FALSE	A	G	TRUE	TRUE	FALSE	FALSE	FALSE
Liver	IGF1	TRUE	ENSG00000184371	CSF1	HDL_GLGC_Expanded/HDL_GLGC_Expanded.txt.gz	Muscle_Skeletal.allpairs.txt.gz.eQTLs.txt.gz	1	109928142	0.953729	A	G	FALSE	A	G	TRUE	TRUE	FALSE	FALSE	FALSE
Liver	IGF1	TRUE	ENSG00000184371	CSF1	HDL_GLGC_Expanded/HDL_GLGC_Expanded.txt.gz	Adipose_Subcutaneous.allpairs.txt.gz.eQTLs.txt.gz	1	109928142	0.995065	A	G	FALSE	A	G	TRUE	TRUE	FALSE	FALSE	FALSE
Liver	IL-6	TRUE	ENSG00000184371	CSF1	HDL_GLGC_Expanded/HDL_GLGC_Expanded.txt.gz	Muscle_Skeletal.allpairs.txt.gz.eQTLs.txt.gz	1	109928142	0.953729	A	G	FALSE	A	G	TRUE	TRUE	FALSE	FALSE	FALSE
Liver	IL-6	TRUE	ENSG00000184371	CSF1	HDL_GLGC_Expanded/HDL_GLGC_Expanded.txt.gz	Adipose_Subcutaneous.allpairs.txt.gz.eQTLs.txt.gz	1	109928142	0.995065	A	G	FALSE	A	G	TRUE	TRUE	FALSE	FALSE	FALSE
Liver	DEXA	FALSE	ENSG00000184371	CSF1	HDL_GLGC_Expanded/HDL_GLGC_Expanded.txt.gz	Muscle_Skeletal.allpairs.txt.gz.eQTLs.txt.gz	1	109928142	0.953729	A	G	FALSE	A	G	TRUE	TRUE	FALSE	FALSE	TRUE
Liver	DEXA	FALSE	ENSG00000184371	CSF1	HDL_GLGC_Expanded/HDL_GLGC_Expanded.txt.gz	Adipose_Subcutaneous.allpairs.txt.gz.eQTLs.txt.gz	1	109928142	0.995065	A	G	FALSE	A	G	TRUE	TRUE	FALSE	FALSE	TRUE
Liver	INSU	TRUE	ENSG00000184371	CSF1	HDL_GLGC_Expanded/HDL_GLGC_Expanded.txt.gz	Muscle_Skeletal.allpairs.txt.gz.eQTLs.txt.gz	1	109928142	0.953729	A	G	FALSE	A	G	TRUE	TRUE	FALSE	FALSE	FALSE
Liver	INSU	TRUE	ENSG00000184371	CSF1	HDL_GLGC_Expanded/HDL_GLGC_Expanded.txt.gz	Adipose_Subcutaneous.allpairs.txt.gz.eQTLs.txt.gz	1	109928142	0.995065	A	G	FALSE	A	G	TRUE	TRUE	FALSE	FALSE	FALSE
Fat	RETA	TRUE	ENSG00000184371	CSF1	HDL_GLGC_Expanded/HDL_GLGC_Expanded.txt.gz	Muscle_Skeletal.allpairs.txt.gz.eQTLs.txt.gz	1	109928142	0.953729	A	G	FALSE	A	G	TRUE	TRUE	FALSE	FALSE	FALSE
Fat	RETA	TRUE	ENSG00000184371	CSF1	HDL_GLGC_Expanded/HDL_GLGC_Expanded.txt.gz	Adipose_Subcutaneous.allpairs.txt.gz.eQTLs.txt.gz	1	109928142	0.995065	A	G	FALSE	A	G	TRUE	TRUE	FALSE	FALSE	FALSE
Fat	IGF1	TRUE	ENSG00000184371	CSF1	HDL_GLGC_Expanded/HDL_GLGC_Expanded.txt.gz	Muscle_Skeletal.allpairs.txt.gz.eQTLs.txt.gz	1	109928142	0.953729	A	G	FALSE	A	G	TRUE	TRUE	FALSE	FALSE	FALSE
Fat	IGF1	TRUE	ENSG00000184371	CSF1	HDL_GLGC_Expanded/HDL_GLGC_Expanded.txt.gz	Adipose_Subcutaneous.allpairs.txt.gz.eQTLs.txt.gz	1	109928142	0.995065	A	G	FALSE	A	G	TRUE	TRUE	FALSE	FALSE	FALSE
Fat	TNFa	TRUE	ENSG00000184371	CSF1	HDL_GLGC_Expanded/HDL_GLGC_Expanded.txt.gz	Muscle_Skeletal.allpairs.txt.gz.eQTLs.txt.gz	1	109928142	0.953729	A	G	FALSE	A	G	TRUE	TRUE	FALSE	FALSE	FALSE
Fat	TNFa	TRUE	ENSG00000184371	CSF1	HDL_GLGC_Expanded/HDL_GLGC_Expanded.txt.gz	Adipose_Subcutaneous.allpairs.txt.gz.eQTLs.txt.gz	1	109928142	0.995065	A	G	FALSE	A	G	TRUE	TRUE	FALSE	FALSE	FALSE
Fat	INSU	TRUE	ENSG00000184371	CSF1	HDL_GLGC_Expanded/HDL_GLGC_Expanded.txt.gz	Muscle_Skeletal.allpairs.txt.gz.eQTLs.txt.gz	1	109928142	0.953729	A	G	FALSE	A	G	TRUE	TRUE	FALSE	FALSE	FALSE
Fat	INSU	TRUE	ENSG00000184371	CSF1	HDL_GLGC_Expanded/HDL_GLGC_Expanded.txt.gz	Adipose_Subcutaneous.allpairs.txt.gz.eQTLs.txt.gz	1	109928142	0.995065	A	G	FALSE	A	G	TRUE	TRUE	FALSE	FALSE	FALSE
Muscle	INSU	TRUE	ENSG00000184371	CSF1	HDL_GLGC_Expanded/HDL_GLGC_Expanded.txt.gz	Muscle_Skeletal.allpairs.txt.gz.eQTLs.txt.gz	1	109928142	0.953729	A	G	FALSE	A	G	TRUE	TRUE	FALSE	FALSE	FALSE
Muscle	INSU	TRUE	ENSG00000184371	CSF1	HDL_GLGC_Expanded/HDL_GLGC_Expanded.txt.gz	Adipose_Subcutaneous.allpairs.txt.gz.eQTLs.txt.gz	1	109928142	0.995065	A	G	FALSE	A	G	TRUE	TRUE	FALSE	FALSE	FALSE
Muscle	LAUR	TRUE	ENSG00000184371	CSF1	HDL_GLGC_Expanded/HDL_GLGC_Expanded.txt.gz	Muscle_Skeletal.allpairs.txt.gz.eQTLs.txt.gz	1	109928142	0.953729	A	G	FALSE	A	G	TRUE	TRUE	FALSE	FALSE	FALSE
Muscle	LAUR	TRUE	ENSG00000184371	CSF1	HDL_GLGC_Expanded/HDL_GLGC_Expanded.txt.gz	Adipose_Subcutaneous.allpairs.txt.gz.eQTLs.txt.gz	1	109928142	0.995065	A	G	FALSE	A	G	TRUE	TRUE	FALSE	FALSE	FALSE
Muscle	IBMX	FALSE	ENSG00000184371	CSF1	HDL_GLGC_Expanded/HDL_GLGC_Expanded.txt.gz	Muscle_Skeletal.allpairs.txt.gz.eQTLs.txt.gz	1	109928142	0.953729	A	G	FALSE	A	G	TRUE	TRUE	FALSE	FALSE	TRUE
Muscle	IBMX	FALSE	ENSG00000184371	CSF1	HDL_GLGC_Expanded/HDL_GLGC_Expanded.txt.gz	Adipose_Subcutaneous.allpairs.txt.gz.eQTLs.txt.gz	1	109928142	0.995065	A	G	FALSE	A	G	TRUE	TRUE	FALSE	FALSE	TRUE
Muscle	GLUC	FALSE	ENSG00000184371	CSF1	HDL_GLGC_Expanded/HDL_GLGC_Expanded.txt.gz	Muscle_Skeletal.allpairs.txt.gz.eQTLs.txt.gz	1	109928142	0.953729	A	G	FALSE	A	G	TRUE	TRUE	FALSE	FALSE	TRUE
Muscle	GLUC	FALSE	ENSG00000184371	CSF1	HDL_GLGC_Expanded/HDL_GLGC_Expanded.txt.gz	Adipose_Subcutaneous.allpairs.txt.gz.eQTLs.txt.gz	1	109928142	0.995065	A	G	FALSE	A	G	TRUE	TRUE	FALSE	FALSE	TRUE
Muscle	SB20	FALSE	ENSG00000184371	CSF1	HDL_GLGC_Expanded/HDL_GLGC_Expanded.txt.gz	Muscle_Skeletal.allpairs.txt.gz.eQTLs.txt.gz	1	109928142	0.953729	A	G	FALSE	A	G	TRUE	TRUE	FALSE	FALSE	TRUE
Muscle	SB20	FALSE	ENSG00000184371	CSF1	HDL_GLGC_Expanded/HDL_GLGC_Expanded.txt.gz	Adipose_Subcutaneous.allpairs.txt.gz.eQTLs.txt.gz	1	109928142	0.995065	A	G	FALSE	A	G	TRUE	TRUE	FALSE	FALSE	TRUE
Muscle	IL-6	TRUE	ENSG00000184371	CSF1	HDL_GLGC_Expanded/HDL_GLGC_Expanded.txt.gz	Muscle_Skeletal.allpairs.txt.gz.eQTLs.txt.gz	1	109928142	0.953729	A	G	FALSE	A	G	TRUE	TRUE	FALSE	FALSE	FALSE
Muscle	IL-6	TRUE	ENSG00000184371	CSF1	HDL_GLGC_Expanded/HDL_GLGC_Expanded.txt.gz	Adipose_Subcutaneous.allpairs.txt.gz.eQTLs.txt.gz	1	109928142	0.995065	A	G	FALSE	A	G	TRUE	TRUE	FALSE	FALSE	FALSE
Muscle	SP60	FALSE	ENSG00000184371	CSF1	HDL_GLGC_Expanded/HDL_GLGC_Expanded.txt.gz	Muscle_Skeletal.allpairs.txt.gz.eQTLs.txt.gz	1	109928142	0.953729	A	G	FALSE	A	G	TRUE	TRUE	FALSE	FALSE	TRUE
Muscle	SP60	FALSE	ENSG00000184371	CSF1	HDL_GLGC_Expanded/HDL_GLGC_Expanded.txt.gz	Adipose_Subcutaneous.allpairs.txt.gz.eQTLs.txt.gz	1	109928142	0.995065	A	G	FALSE	A	G	TRUE	TRUE	FALSE	FALSE	TRUE
Muscle	RETA	TRUE	ENSG00000184371	CSF1	HDL_GLGC_Expanded/HDL_GLGC_Expanded.txt.gz	Muscle_Skeletal.allpairs.txt.gz.eQTLs.txt.gz	1	109928142	0.953729	A	G	FALSE	A	G	TRUE	TRUE	FALSE	FALSE	FALSE
Muscle	RETA	TRUE	ENSG00000184371	CSF1	HDL_GLGC_Expanded/HDL_GLGC_Expanded.txt.gz	Adipose_Subcutaneous.allpairs.txt.gz.eQTLs.txt.gz	1	109928142	0.995065	A	G	FALSE	A	G	TRUE	TRUE	FALSE	FALSE	FALSE
Muscle	TNFa	TRUE	ENSG00000184371	CSF1	HDL_GLGC_Expanded/HDL_GLGC_Expanded.txt.gz	Muscle_Skeletal.allpairs.txt.gz.eQTLs.txt.gz	1	109928142	0.953729	A	G	FALSE	A	G	TRUE	TRUE	FALSE	FALSE	FALSE
Muscle	TNFa	TRUE	ENSG00000184371	CSF1	HDL_GLGC_Expanded/HDL_GLGC_Expanded.txt.gz	Adipose_Subcutaneous.allpairs.txt.gz.eQTLs.txt.gz	1	109928142	0.995065	A	G	FALSE	A	G	TRUE	TRUE	FALSE	FALSE	FALSE
Muscle	IGF1	TRUE	ENSG00000184371	CSF1	HDL_GLGC_Expanded/HDL_GLGC_Expanded.txt.gz	Muscle_Skeletal.allpairs.txt.gz.eQTLs.txt.gz	1	109928142	0.953729	A	G	FALSE	A	G	TRUE	TRUE	FALSE	FALSE	FALSE
Muscle	IGF1	TRUE	ENSG00000184371	CSF1	HDL_GLGC_Expanded/HDL_GLGC_Expanded.txt.gz	Adipose_Subcutaneous.allpairs.txt.gz.eQTLs.txt.gz	1	109928142	0.995065	A	G	FALSE	A	G	TRUE	TRUE	FALSE	FALSE	FALSE
Liver	IBMX	TRUE	ENSG00000164733	CTSB	TG_GLGC_Expanded/TG_GLGC_Expanded.txt.gz	Adipose_Subcutaneous.allpairs.txt.gz.eQTLs.txt.gz	8	11844866	0.971635	A	G	TRUE	A	G	TRUE	TRUE	TRUE	TRUE	TRUE
Liver	IBMX	TRUE	ENSG00000164733	CTSB	TG_GLGC_Expanded/TG_GLGC_Expanded.txt.gz	Adipose_Visceral_Omentum.allpairs.txt.gz.eQTLs.txt.gz	8	11844866	0.842368	A	G	TRUE	A	G	TRUE	TRUE	TRUE	TRUE	TRUE
Liver	RETA	TRUE	ENSG00000164733	CTSB	TG_GLGC_Expanded/TG_GLGC_Expanded.txt.gz	Adipose_Subcutaneous.allpairs.txt.gz.eQTLs.txt.gz	8	11844866	0.971635	A	G	TRUE	A	G	TRUE	TRUE	TRUE	TRUE	TRUE
Liver	RETA	TRUE	ENSG00000164733	CTSB	TG_GLGC_Expanded/TG_GLGC_Expanded.txt.gz	Adipose_Visceral_Omentum.allpairs.txt.gz.eQTLs.txt.gz	8	11844866	0.842368	A	G	TRUE	A	G	TRUE	TRUE	TRUE	TRUE	TRUE
Liver	GLUC	TRUE	ENSG00000164733	CTSB	TG_GLGC_Expanded/TG_GLGC_Expanded.txt.gz	Adipose_Subcutaneous.allpairs.txt.gz.eQTLs.txt.gz	8	11844866	0.971635	A	G	TRUE	A	G	TRUE	TRUE	TRUE	TRUE	TRUE
Liver	GLUC	TRUE	ENSG00000164733	CTSB	TG_GLGC_Expanded/TG_GLGC_Expanded.txt.gz	Adipose_Visceral_Omentum.allpairs.txt.gz.eQTLs.txt.gz	8	11844866	0.842368	A	G	TRUE	A	G	TRUE	TRUE	TRUE	TRUE	TRUE
Fat	DEXA	TRUE	ENSG00000164733	CTSB	TG_GLGC_Expanded/TG_GLGC_Expanded.txt.gz	Adipose_Subcutaneous.allpairs.txt.gz.eQTLs.txt.gz	8	11844866	0.971635	A	G	TRUE	A	G	TRUE	TRUE	TRUE	TRUE	TRUE
Fat	DEXA	TRUE	ENSG00000164733	CTSB	TG_GLGC_Expanded/TG_GLGC_Expanded.txt.gz	Adipose_Visceral_Omentum.allpairs.txt.gz.eQTLs.txt.gz	8	11844866	0.842368	A	G	TRUE	A	G	TRUE	TRUE	TRUE	TRUE	TRUE
Fat	IL-6	TRUE	ENSG00000164733	CTSB	TG_GLGC_Expanded/TG_GLGC_Expanded.txt.gz	Adipose_Subcutaneous.allpairs.txt.gz.eQTLs.txt.gz	8	11844866	0.971635	A	G	TRUE	A	G	TRUE	TRUE	TRUE	TRUE	TRUE
Fat	IL-6	TRUE	ENSG00000164733	CTSB	TG_GLGC_Expanded/TG_GLGC_Expanded.txt.gz	Adipose_Visceral_Omentum.allpairs.txt.gz.eQTLs.txt.gz	8	11844866	0.842368	A	G	TRUE	A	G	TRUE	TRUE	TRUE	TRUE	TRUE
Muscle	INSU	FALSE	ENSG00000164733	CTSB	TG_GLGC_Expanded/TG_GLGC_Expanded.txt.gz	Adipose_Subcutaneous.allpairs.txt.gz.eQTLs.txt.gz	8	11844866	0.971635	A	G	TRUE	A	G	TRUE	TRUE	TRUE	TRUE	FALSE
Muscle	INSU	FALSE	ENSG00000164733	CTSB	TG_GLGC_Expanded/TG_GLGC_Expanded.txt.gz	Adipose_Visceral_Omentum.allpairs.txt.gz.eQTLs.txt.gz	8	11844866	0.842368	A	G	TRUE	A	G	TRUE	TRUE	TRUE	TRUE	FALSE
Muscle	IGF1	FALSE	ENSG00000164733	CTSB	TG_GLGC_Expanded/TG_GLGC_Expanded.txt.gz	Adipose_Subcutaneous.allpairs.txt.gz.eQTLs.txt.gz	8	11844866	0.971635	A	G	TRUE	A	G	TRUE	TRUE	TRUE	TRUE	FALSE
Muscle	IGF1	FALSE	ENSG00000164733	CTSB	TG_GLGC_Expanded/TG_GLGC_Expanded.txt.gz	Adipose_Visceral_Omentum.allpairs.txt.gz.eQTLs.txt.gz	8	11844866	0.842368	A	G	TRUE	A	G	TRUE	TRUE	TRUE	TRUE	FALSE
Muscle	U012	TRUE	ENSG00000071967	CYBRD1	WHR-adj-BMI_GIANT_2018/WHR-adj-BMI_GIANT_2018.txt.gz	Pancreas.allpairs.txt.gz.eQTLs.txt.gz	2	171520702	0.447715	C	G	TRUE	G	C	TRUE	FALSE	TRUE	FALSE	FALSE
Muscle	U012	TRUE	ENSG00000071967	CYBRD1	WHR-adj-BMI_GIANT_2018/WHR-adj-BMI_GIANT_2018.txt.gz	Adipose_Subcutaneous.allpairs.txt.gz.eQTLs.txt.gz	2	171520702	0.558789	C	G	TRUE	G	C	TRUE	FALSE	TRUE	FALSE	FALSE
Muscle	U012	TRUE	ENSG00000071967	CYBRD1	WHR-adj-BMI_GIANT_2018/WHR-adj-BMI_GIANT_2018.txt.gz	Muscle_Skeletal.allpairs.txt.gz.eQTLs.txt.gz	2	171520702	0.830101	C	G	TRUE	G	C	TRUE	FALSE	TRUE	FALSE	FALSE
Muscle	INSU	FALSE	ENSG00000071967	CYBRD1	WHR-adj-BMI_GIANT_2018/WHR-adj-BMI_GIANT_2018.txt.gz	Pancreas.allpairs.txt.gz.eQTLs.txt.gz	2	171520702	0.447715	C	G	TRUE	G	C	TRUE	FALSE	TRUE	FALSE	TRUE
Muscle	INSU	FALSE	ENSG00000071967	CYBRD1	WHR-adj-BMI_GIANT_2018/WHR-adj-BMI_GIANT_2018.txt.gz	Adipose_Subcutaneous.allpairs.txt.gz.eQTLs.txt.gz	2	171520702	0.558789	C	G	TRUE	G	C	TRUE	FALSE	TRUE	FALSE	TRUE
Muscle	INSU	FALSE	ENSG00000071967	CYBRD1	WHR-adj-BMI_GIANT_2018/WHR-adj-BMI_GIANT_2018.txt.gz	Muscle_Skeletal.allpairs.txt.gz.eQTLs.txt.gz	2	171520702	0.830101	C	G	TRUE	G	C	TRUE	FALSE	TRUE	FALSE	TRUE
Muscle	LAUR	FALSE	ENSG00000071967	CYBRD1	WHR-adj-BMI_GIANT_2018/WHR-adj-BMI_GIANT_2018.txt.gz	Pancreas.allpairs.txt.gz.eQTLs.txt.gz	2	171520702	0.447715	C	G	TRUE	G	C	TRUE	FALSE	TRUE	FALSE	TRUE
Muscle	LAUR	FALSE	ENSG00000071967	CYBRD1	WHR-adj-BMI_GIANT_2018/WHR-adj-BMI_GIANT_2018.txt.gz	Adipose_Subcutaneous.allpairs.txt.gz.eQTLs.txt.gz	2	171520702	0.558789	C	G	TRUE	G	C	TRUE	FALSE	TRUE	FALSE	TRUE
Muscle	LAUR	FALSE	ENSG00000071967	CYBRD1	WHR-adj-BMI_GIANT_2018/WHR-adj-BMI_GIANT_2018.txt.gz	Muscle_Skeletal.allpairs.txt.gz.eQTLs.txt.gz	2	171520702	0.830101	C	G	TRUE	G	C	TRUE	FALSE	TRUE	FALSE	TRUE
Muscle	IBMX	FALSE	ENSG00000071967	CYBRD1	WHR-adj-BMI_GIANT_2018/WHR-adj-BMI_GIANT_2018.txt.gz	Pancreas.allpairs.txt.gz.eQTLs.txt.gz	2	171520702	0.447715	C	G	TRUE	G	C	TRUE	FALSE	TRUE	FALSE	TRUE
Muscle	IBMX	FALSE	ENSG00000071967	CYBRD1	WHR-adj-BMI_GIANT_2018/WHR-adj-BMI_GIANT_2018.txt.gz	Adipose_Subcutaneous.allpairs.txt.gz.eQTLs.txt.gz	2	171520702	0.558789	C	G	TRUE	G	C	TRUE	FALSE	TRUE	FALSE	TRUE
Muscle	IBMX	FALSE	ENSG00000071967	CYBRD1	WHR-adj-BMI_GIANT_2018/WHR-adj-BMI_GIANT_2018.txt.gz	Muscle_Skeletal.allpairs.txt.gz.eQTLs.txt.gz	2	171520702	0.830101	C	G	TRUE	G	C	TRUE	FALSE	TRUE	FALSE	TRUE
Muscle	GLUC	TRUE	ENSG00000071967	CYBRD1	WHR-adj-BMI_GIANT_2018/WHR-adj-BMI_GIANT_2018.txt.gz	Pancreas.allpairs.txt.gz.eQTLs.txt.gz	2	171520702	0.447715	C	G	TRUE	G	C	TRUE	FALSE	TRUE	FALSE	FALSE
Muscle	GLUC	TRUE	ENSG00000071967	CYBRD1	WHR-adj-BMI_GIANT_2018/WHR-adj-BMI_GIANT_2018.txt.gz	Adipose_Subcutaneous.allpairs.txt.gz.eQTLs.txt.gz	2	171520702	0.558789	C	G	TRUE	G	C	TRUE	FALSE	TRUE	FALSE	FALSE
Muscle	GLUC	TRUE	ENSG00000071967	CYBRD1	WHR-adj-BMI_GIANT_2018/WHR-adj-BMI_GIANT_2018.txt.gz	Muscle_Skeletal.allpairs.txt.gz.eQTLs.txt.gz	2	171520702	0.830101	C	G	TRUE	G	C	TRUE	FALSE	TRUE	FALSE	FALSE
Muscle	RETA	FALSE	ENSG00000071967	CYBRD1	WHR-adj-BMI_GIANT_2018/WHR-adj-BMI_GIANT_2018.txt.gz	Pancreas.allpairs.txt.gz.eQTLs.txt.gz	2	171520702	0.447715	C	G	TRUE	G	C	TRUE	FALSE	TRUE	FALSE	TRUE
Muscle	RETA	FALSE	ENSG00000071967	CYBRD1	WHR-adj-BMI_GIANT_2018/WHR-adj-BMI_GIANT_2018.txt.gz	Adipose_Subcutaneous.allpairs.txt.gz.eQTLs.txt.gz	2	171520702	0.558789	C	G	TRUE	G	C	TRUE	FALSE	TRUE	FALSE	TRUE
Muscle	RETA	FALSE	ENSG00000071967	CYBRD1	WHR-adj-BMI_GIANT_2018/WHR-adj-BMI_GIANT_2018.txt.gz	Muscle_Skeletal.allpairs.txt.gz.eQTLs.txt.gz	2	171520702	0.830101	C	G	TRUE	G	C	TRUE	FALSE	TRUE	FALSE	TRUE
Muscle	DEXA	FALSE	ENSG00000071967	CYBRD1	WHR-adj-BMI_GIANT_2018/WHR-adj-BMI_GIANT_2018.txt.gz	Pancreas.allpairs.txt.gz.eQTLs.txt.gz	2	171520702	0.447715	C	G	TRUE	G	C	TRUE	FALSE	TRUE	FALSE	TRUE
Muscle	DEXA	FALSE	ENSG00000071967	CYBRD1	WHR-adj-BMI_GIANT_2018/WHR-adj-BMI_GIANT_2018.txt.gz	Adipose_Subcutaneous.allpairs.txt.gz.eQTLs.txt.gz	2	171520702	0.558789	C	G	TRUE	G	C	TRUE	FALSE	TRUE	FALSE	TRUE
Muscle	DEXA	FALSE	ENSG00000071967	CYBRD1	WHR-adj-BMI_GIANT_2018/WHR-adj-BMI_GIANT_2018.txt.gz	Muscle_Skeletal.allpairs.txt.gz.eQTLs.txt.gz	2	171520702	0.830101	C	G	TRUE	G	C	TRUE	FALSE	TRUE	FALSE	TRUE
Muscle	IGF1	FALSE	ENSG00000071967	CYBRD1	WHR-adj-BMI_GIANT_2018/WHR-adj-BMI_GIANT_2018.txt.gz	Pancreas.allpairs.txt.gz.eQTLs.txt.gz	2	171520702	0.447715	C	G	TRUE	G	C	TRUE	FALSE	TRUE	FALSE	TRUE
Muscle	IGF1	FALSE	ENSG00000071967	CYBRD1	WHR-adj-BMI_GIANT_2018/WHR-adj-BMI_GIANT_2018.txt.gz	Adipose_Subcutaneous.allpairs.txt.gz.eQTLs.txt.gz	2	171520702	0.558789	C	G	TRUE	G	C	TRUE	FALSE	TRUE	FALSE	TRUE
Muscle	IGF1	FALSE	ENSG00000071967	CYBRD1	WHR-adj-BMI_GIANT_2018/WHR-adj-BMI_GIANT_2018.txt.gz	Muscle_Skeletal.allpairs.txt.gz.eQTLs.txt.gz	2	171520702	0.830101	C	G	TRUE	G	C	TRUE	FALSE	TRUE	FALSE	TRUE
Muscle	ISOP	FALSE	ENSG00000071967	CYBRD1	WHR-adj-BMI_GIANT_2018/WHR-adj-BMI_GIANT_2018.txt.gz	Pancreas.allpairs.txt.gz.eQTLs.txt.gz	2	171520702	0.447715	C	G	TRUE	G	C	TRUE	FALSE	TRUE	FALSE	TRUE
Muscle	ISOP	FALSE	ENSG00000071967	CYBRD1	WHR-adj-BMI_GIANT_2018/WHR-adj-BMI_GIANT_2018.txt.gz	Adipose_Subcutaneous.allpairs.txt.gz.eQTLs.txt.gz	2	171520702	0.558789	C	G	TRUE	G	C	TRUE	FALSE	TRUE	FALSE	TRUE
Muscle	ISOP	FALSE	ENSG00000071967	CYBRD1	WHR-adj-BMI_GIANT_2018/WHR-adj-BMI_GIANT_2018.txt.gz	Muscle_Skeletal.allpairs.txt.gz.eQTLs.txt.gz	2	171520702	0.830101	C	G	TRUE	G	C	TRUE	FALSE	TRUE	FALSE	TRUE
Liver	INSU	FALSE	ENSG00000137869	CYP19A1	WHR-adj-BMI_GIANT_2018/WHR-adj-BMI_GIANT_2018.txt.gz	Adipose_Subcutaneous.allpairs.txt.gz.eQTLs.txt.gz	15	51237900	0.376118	T	C	FALSE	C	T	FALSE	FALSE	TRUE	FALSE	TRUE
Muscle	RETA	TRUE	ENSG00000137869	CYP19A1	WHR-adj-BMI_GIANT_2018/WHR-adj-BMI_GIANT_2018.txt.gz	Adipose_Subcutaneous.allpairs.txt.gz.eQTLs.txt.gz	15	51237900	0.376118	T	C	FALSE	C	T	FALSE	FALSE	TRUE	FALSE	FALSE
Muscle	TNFa	FALSE	ENSG00000164535	DAGLB	HDL_GLGC_Expanded/HDL_GLGC_Expanded.txt.gz	Liver.allpairs.txt.gz.eQTLs.txt.gz	7	6409865	0.755897	T	C	FALSE	C	T	TRUE	FALSE	FALSE	TRUE	FALSE
Muscle	TNFa	FALSE	ENSG00000164535	DAGLB	HDL_GLGC_Expanded/HDL_GLGC_Expanded.txt.gz	Muscle_Skeletal.allpairs.txt.gz.eQTLs.txt.gz	7	6409865	0.827158	T	C	FALSE	C	T	TRUE	FALSE	FALSE	TRUE	FALSE
Muscle	TNFa	FALSE	ENSG00000164535	DAGLB	HDL_GLGC_Expanded/HDL_GLGC_Expanded.txt.gz	Adipose_Visceral_Omentum.allpairs.txt.gz.eQTLs.txt.gz	7	6409865	0.744032	T	C	FALSE	C	T	TRUE	FALSE	FALSE	TRUE	FALSE
Muscle	TNFa	FALSE	ENSG00000164535	DAGLB	HDL_GLGC_Expanded/HDL_GLGC_Expanded.txt.gz	Pancreas.allpairs.txt.gz.eQTLs.txt.gz	7	6409865	0.744032	T	C	FALSE	C	T	TRUE	FALSE	FALSE	TRUE	FALSE
Muscle	TNFa	FALSE	ENSG00000164535	DAGLB	HDL_GLGC_Expanded/HDL_GLGC_Expanded.txt.gz	Adipose_Subcutaneous.allpairs.txt.gz.eQTLs.txt.gz	7	6409865	0.744032	T	C	FALSE	C	T	TRUE	FALSE	FALSE	TRUE	FALSE
Liver	IBMX	FALSE	ENSG00000163257	DCAF16	T2D_Mahajan_Europeans/T2D_Mahajan_Europeans.txt.gz	Adipose_Subcutaneous.allpairs.txt.gz.eQTLs.txt.gz	4	17791246	0.734441	A	C	FALSE	C	A	FALSE	FALSE	TRUE	FALSE	TRUE
Liver	IBMX	FALSE	ENSG00000163257	DCAF16	T2D_Mahajan_Europeans/T2D_Mahajan_Europeans.txt.gz	Muscle_Skeletal.allpairs.txt.gz.eQTLs.txt.gz	4	17791246	0.696438	A	C	FALSE	C	A	FALSE	FALSE	TRUE	FALSE	TRUE
Liver	IBMX	FALSE	ENSG00000163257	DCAF16	T2D_Mahajan_Europeans/T2D_Mahajan_Europeans.txt.gz	Adipose_Visceral_Omentum.allpairs.txt.gz.eQTLs.txt.gz	4	17791246	0.731174	A	C	FALSE	C	A	FALSE	FALSE	TRUE	FALSE	TRUE
Liver	IBMX	FALSE	ENSG00000163257	DCAF16	T2D_Mahajan_Europeans/T2D_Mahajan_Europeans.txt.gz	Pancreas.allpairs.txt.gz.eQTLs.txt.gz	4	17791246	0.723767	A	C	FALSE	C	A	FALSE	FALSE	TRUE	FALSE	TRUE
Liver	SB20	FALSE	ENSG00000163257	DCAF16	T2D_Mahajan_Europeans/T2D_Mahajan_Europeans.txt.gz	Adipose_Subcutaneous.allpairs.txt.gz.eQTLs.txt.gz	4	17791246	0.734441	A	C	FALSE	C	A	FALSE	FALSE	TRUE	FALSE	TRUE
Liver	SB20	FALSE	ENSG00000163257	DCAF16	T2D_Mahajan_Europeans/T2D_Mahajan_Europeans.txt.gz	Muscle_Skeletal.allpairs.txt.gz.eQTLs.txt.gz	4	17791246	0.696438	A	C	FALSE	C	A	FALSE	FALSE	TRUE	FALSE	TRUE
Liver	SB20	FALSE	ENSG00000163257	DCAF16	T2D_Mahajan_Europeans/T2D_Mahajan_Europeans.txt.gz	Adipose_Visceral_Omentum.allpairs.txt.gz.eQTLs.txt.gz	4	17791246	0.731174	A	C	FALSE	C	A	FALSE	FALSE	TRUE	FALSE	TRUE
Liver	SB20	FALSE	ENSG00000163257	DCAF16	T2D_Mahajan_Europeans/T2D_Mahajan_Europeans.txt.gz	Pancreas.allpairs.txt.gz.eQTLs.txt.gz	4	17791246	0.723767	A	C	FALSE	C	A	FALSE	FALSE	TRUE	FALSE	TRUE
Liver	GLUC	TRUE	ENSG00000163257	DCAF16	T2D_Mahajan_Europeans/T2D_Mahajan_Europeans.txt.gz	Adipose_Subcutaneous.allpairs.txt.gz.eQTLs.txt.gz	4	17791246	0.734441	A	C	FALSE	C	A	FALSE	FALSE	TRUE	FALSE	FALSE
Liver	GLUC	TRUE	ENSG00000163257	DCAF16	T2D_Mahajan_Europeans/T2D_Mahajan_Europeans.txt.gz	Muscle_Skeletal.allpairs.txt.gz.eQTLs.txt.gz	4	17791246	0.696438	A	C	FALSE	C	A	FALSE	FALSE	TRUE	FALSE	FALSE
Liver	GLUC	TRUE	ENSG00000163257	DCAF16	T2D_Mahajan_Europeans/T2D_Mahajan_Europeans.txt.gz	Adipose_Visceral_Omentum.allpairs.txt.gz.eQTLs.txt.gz	4	17791246	0.731174	A	C	FALSE	C	A	FALSE	FALSE	TRUE	FALSE	FALSE
Liver	GLUC	TRUE	ENSG00000163257	DCAF16	T2D_Mahajan_Europeans/T2D_Mahajan_Europeans.txt.gz	Pancreas.allpairs.txt.gz.eQTLs.txt.gz	4	17791246	0.723767	A	C	FALSE	C	A	FALSE	FALSE	TRUE	FALSE	FALSE
Liver	IGF1	FALSE	ENSG00000163257	DCAF16	T2D_Mahajan_Europeans/T2D_Mahajan_Europeans.txt.gz	Adipose_Subcutaneous.allpairs.txt.gz.eQTLs.txt.gz	4	17791246	0.734441	A	C	FALSE	C	A	FALSE	FALSE	TRUE	FALSE	TRUE
Liver	IGF1	FALSE	ENSG00000163257	DCAF16	T2D_Mahajan_Europeans/T2D_Mahajan_Europeans.txt.gz	Muscle_Skeletal.allpairs.txt.gz.eQTLs.txt.gz	4	17791246	0.696438	A	C	FALSE	C	A	FALSE	FALSE	TRUE	FALSE	TRUE
Liver	IGF1	FALSE	ENSG00000163257	DCAF16	T2D_Mahajan_Europeans/T2D_Mahajan_Europeans.txt.gz	Adipose_Visceral_Omentum.allpairs.txt.gz.eQTLs.txt.gz	4	17791246	0.731174	A	C	FALSE	C	A	FALSE	FALSE	TRUE	FALSE	TRUE
Liver	IGF1	FALSE	ENSG00000163257	DCAF16	T2D_Mahajan_Europeans/T2D_Mahajan_Europeans.txt.gz	Pancreas.allpairs.txt.gz.eQTLs.txt.gz	4	17791246	0.723767	A	C	FALSE	C	A	FALSE	FALSE	TRUE	FALSE	TRUE
Muscle	IBMX	FALSE	ENSG00000163257	DCAF16	T2D_Mahajan_Europeans/T2D_Mahajan_Europeans.txt.gz	Adipose_Subcutaneous.allpairs.txt.gz.eQTLs.txt.gz	4	17791246	0.734441	A	C	FALSE	C	A	FALSE	FALSE	TRUE	FALSE	TRUE
Muscle	IBMX	FALSE	ENSG00000163257	DCAF16	T2D_Mahajan_Europeans/T2D_Mahajan_Europeans.txt.gz	Muscle_Skeletal.allpairs.txt.gz.eQTLs.txt.gz	4	17791246	0.696438	A	C	FALSE	C	A	FALSE	FALSE	TRUE	FALSE	TRUE
Muscle	IBMX	FALSE	ENSG00000163257	DCAF16	T2D_Mahajan_Europeans/T2D_Mahajan_Europeans.txt.gz	Adipose_Visceral_Omentum.allpairs.txt.gz.eQTLs.txt.gz	4	17791246	0.731174	A	C	FALSE	C	A	FALSE	FALSE	TRUE	FALSE	TRUE
Muscle	IBMX	FALSE	ENSG00000163257	DCAF16	T2D_Mahajan_Europeans/T2D_Mahajan_Europeans.txt.gz	Pancreas.allpairs.txt.gz.eQTLs.txt.gz	4	17791246	0.723767	A	C	FALSE	C	A	FALSE	FALSE	TRUE	FALSE	TRUE
Muscle	GLUC	TRUE	ENSG00000163257	DCAF16	T2D_Mahajan_Europeans/T2D_Mahajan_Europeans.txt.gz	Adipose_Subcutaneous.allpairs.txt.gz.eQTLs.txt.gz	4	17791246	0.734441	A	C	FALSE	C	A	FALSE	FALSE	TRUE	FALSE	FALSE
Muscle	GLUC	TRUE	ENSG00000163257	DCAF16	T2D_Mahajan_Europeans/T2D_Mahajan_Europeans.txt.gz	Muscle_Skeletal.allpairs.txt.gz.eQTLs.txt.gz	4	17791246	0.696438	A	C	FALSE	C	A	FALSE	FALSE	TRUE	FALSE	FALSE
Muscle	GLUC	TRUE	ENSG00000163257	DCAF16	T2D_Mahajan_Europeans/T2D_Mahajan_Europeans.txt.gz	Adipose_Visceral_Omentum.allpairs.txt.gz.eQTLs.txt.gz	4	17791246	0.731174	A	C	FALSE	C	A	FALSE	FALSE	TRUE	FALSE	FALSE
Muscle	GLUC	TRUE	ENSG00000163257	DCAF16	T2D_Mahajan_Europeans/T2D_Mahajan_Europeans.txt.gz	Pancreas.allpairs.txt.gz.eQTLs.txt.gz	4	17791246	0.723767	A	C	FALSE	C	A	FALSE	FALSE	TRUE	FALSE	FALSE
Liver	IBMX	TRUE	ENSG00000169738	DCXR	BMI_GIANT_2018/BMI_GIANT_2018.txt.gz	Muscle_Skeletal.allpairs.txt.gz.eQTLs.txt.gz	17	82126945	0.904904	T	C	FALSE	T	C	TRUE	TRUE	FALSE	FALSE	FALSE
Liver	METF	TRUE	ENSG00000169738	DCXR	BMI_GIANT_2018/BMI_GIANT_2018.txt.gz	Muscle_Skeletal.allpairs.txt.gz.eQTLs.txt.gz	17	82126945	0.904904	T	C	FALSE	T	C	TRUE	TRUE	FALSE	FALSE	FALSE
Liver	ATOR	TRUE	ENSG00000169738	DCXR	BMI_GIANT_2018/BMI_GIANT_2018.txt.gz	Muscle_Skeletal.allpairs.txt.gz.eQTLs.txt.gz	17	82126945	0.904904	T	C	FALSE	T	C	TRUE	TRUE	FALSE	FALSE	FALSE
Liver	U012	TRUE	ENSG00000169738	DCXR	BMI_GIANT_2018/BMI_GIANT_2018.txt.gz	Muscle_Skeletal.allpairs.txt.gz.eQTLs.txt.gz	17	82126945	0.904904	T	C	FALSE	T	C	TRUE	TRUE	FALSE	FALSE	FALSE
Liver	GLUC	TRUE	ENSG00000169738	DCXR	BMI_GIANT_2018/BMI_GIANT_2018.txt.gz	Muscle_Skeletal.allpairs.txt.gz.eQTLs.txt.gz	17	82126945	0.904904	T	C	FALSE	T	C	TRUE	TRUE	FALSE	FALSE	FALSE
Fat	WORT	FALSE	ENSG00000169738	DCXR	BMI_GIANT_2018/BMI_GIANT_2018.txt.gz	Muscle_Skeletal.allpairs.txt.gz.eQTLs.txt.gz	17	82126945	0.904904	T	C	FALSE	T	C	TRUE	TRUE	FALSE	FALSE	TRUE
Fat	RETA	FALSE	ENSG00000169738	DCXR	BMI_GIANT_2018/BMI_GIANT_2018.txt.gz	Muscle_Skeletal.allpairs.txt.gz.eQTLs.txt.gz	17	82126945	0.904904	T	C	FALSE	T	C	TRUE	TRUE	FALSE	FALSE	TRUE
Fat	LEPT	FALSE	ENSG00000169738	DCXR	BMI_GIANT_2018/BMI_GIANT_2018.txt.gz	Muscle_Skeletal.allpairs.txt.gz.eQTLs.txt.gz	17	82126945	0.904904	T	C	FALSE	T	C	TRUE	TRUE	FALSE	FALSE	TRUE
Fat	SB20	FALSE	ENSG00000169738	DCXR	BMI_GIANT_2018/BMI_GIANT_2018.txt.gz	Muscle_Skeletal.allpairs.txt.gz.eQTLs.txt.gz	17	82126945	0.904904	T	C	FALSE	T	C	TRUE	TRUE	FALSE	FALSE	TRUE
Fat	ROSI	TRUE	ENSG00000169738	DCXR	BMI_GIANT_2018/BMI_GIANT_2018.txt.gz	Muscle_Skeletal.allpairs.txt.gz.eQTLs.txt.gz	17	82126945	0.904904	T	C	FALSE	T	C	TRUE	TRUE	FALSE	FALSE	FALSE
Fat	DEXA	TRUE	ENSG00000169738	DCXR	BMI_GIANT_2018/BMI_GIANT_2018.txt.gz	Muscle_Skeletal.allpairs.txt.gz.eQTLs.txt.gz	17	82126945	0.904904	T	C	FALSE	T	C	TRUE	TRUE	FALSE	FALSE	FALSE
Fat	TNFa	TRUE	ENSG00000169738	DCXR	BMI_GIANT_2018/BMI_GIANT_2018.txt.gz	Muscle_Skeletal.allpairs.txt.gz.eQTLs.txt.gz	17	82126945	0.904904	T	C	FALSE	T	C	TRUE	TRUE	FALSE	FALSE	FALSE
Fat	ADIP	FALSE	ENSG00000169738	DCXR	BMI_GIANT_2018/BMI_GIANT_2018.txt.gz	Muscle_Skeletal.allpairs.txt.gz.eQTLs.txt.gz	17	82126945	0.904904	T	C	FALSE	T	C	TRUE	TRUE	FALSE	FALSE	TRUE
Fat	GLUC	TRUE	ENSG00000169738	DCXR	BMI_GIANT_2018/BMI_GIANT_2018.txt.gz	Muscle_Skeletal.allpairs.txt.gz.eQTLs.txt.gz	17	82126945	0.904904	T	C	FALSE	T	C	TRUE	TRUE	FALSE	FALSE	FALSE
Fat	IL-6	TRUE	ENSG00000169738	DCXR	BMI_GIANT_2018/BMI_GIANT_2018.txt.gz	Muscle_Skeletal.allpairs.txt.gz.eQTLs.txt.gz	17	82126945	0.904904	T	C	FALSE	T	C	TRUE	TRUE	FALSE	FALSE	FALSE
Muscle	LAUR	TRUE	ENSG00000169738	DCXR	BMI_GIANT_2018/BMI_GIANT_2018.txt.gz	Muscle_Skeletal.allpairs.txt.gz.eQTLs.txt.gz	17	82126945	0.904904	T	C	FALSE	T	C	TRUE	TRUE	FALSE	FALSE	FALSE
Muscle	IBMX	TRUE	ENSG00000169738	DCXR	BMI_GIANT_2018/BMI_GIANT_2018.txt.gz	Muscle_Skeletal.allpairs.txt.gz.eQTLs.txt.gz	17	82126945	0.904904	T	C	FALSE	T	C	TRUE	TRUE	FALSE	FALSE	FALSE
Liver	RETA	TRUE	ENSG00000198231	DDX42	Type-2-Diabetes_Xue_2018/Type-2-Diabetes_Xue_2018.txt.gz	Pancreas.allpairs.txt.gz.eQTLs.txt.gz	17	63610240	0.648314	T	C	FALSE	T	C	FALSE	TRUE	TRUE	TRUE	TRUE
Liver	RETA	TRUE	ENSG00000198231	DDX42	BMI_GIANT_2018/BMI_GIANT_2018.txt.gz	Pancreas.allpairs.txt.gz.eQTLs.txt.gz	17	63651521	0.851783	A	C	FALSE	A	C	FALSE	TRUE	TRUE	TRUE	TRUE
Liver	U012	TRUE	ENSG00000198231	DDX42	Type-2-Diabetes_Xue_2018/Type-2-Diabetes_Xue_2018.txt.gz	Pancreas.allpairs.txt.gz.eQTLs.txt.gz	17	63610240	0.648314	T	C	FALSE	T	C	FALSE	TRUE	TRUE	TRUE	TRUE
Liver	U012	TRUE	ENSG00000198231	DDX42	BMI_GIANT_2018/BMI_GIANT_2018.txt.gz	Pancreas.allpairs.txt.gz.eQTLs.txt.gz	17	63651521	0.851783	A	C	FALSE	A	C	FALSE	TRUE	TRUE	TRUE	TRUE
Liver	SB20	TRUE	ENSG00000198231	DDX42	Type-2-Diabetes_Xue_2018/Type-2-Diabetes_Xue_2018.txt.gz	Pancreas.allpairs.txt.gz.eQTLs.txt.gz	17	63610240	0.648314	T	C	FALSE	T	C	FALSE	TRUE	TRUE	TRUE	TRUE
Liver	SB20	TRUE	ENSG00000198231	DDX42	BMI_GIANT_2018/BMI_GIANT_2018.txt.gz	Pancreas.allpairs.txt.gz.eQTLs.txt.gz	17	63651521	0.851783	A	C	FALSE	A	C	FALSE	TRUE	TRUE	TRUE	TRUE
Liver	WORT	TRUE	ENSG00000198231	DDX42	Type-2-Diabetes_Xue_2018/Type-2-Diabetes_Xue_2018.txt.gz	Pancreas.allpairs.txt.gz.eQTLs.txt.gz	17	63610240	0.648314	T	C	FALSE	T	C	FALSE	TRUE	TRUE	TRUE	TRUE
Liver	WORT	TRUE	ENSG00000198231	DDX42	BMI_GIANT_2018/BMI_GIANT_2018.txt.gz	Pancreas.allpairs.txt.gz.eQTLs.txt.gz	17	63651521	0.851783	A	C	FALSE	A	C	FALSE	TRUE	TRUE	TRUE	TRUE
Liver	SP60	FALSE	ENSG00000198231	DDX42	Type-2-Diabetes_Xue_2018/Type-2-Diabetes_Xue_2018.txt.gz	Pancreas.allpairs.txt.gz.eQTLs.txt.gz	17	63610240	0.648314	T	C	FALSE	T	C	FALSE	TRUE	TRUE	TRUE	FALSE
Liver	SP60	FALSE	ENSG00000198231	DDX42	BMI_GIANT_2018/BMI_GIANT_2018.txt.gz	Pancreas.allpairs.txt.gz.eQTLs.txt.gz	17	63651521	0.851783	A	C	FALSE	A	C	FALSE	TRUE	TRUE	TRUE	FALSE
Liver	IL-6	TRUE	ENSG00000198231	DDX42	Type-2-Diabetes_Xue_2018/Type-2-Diabetes_Xue_2018.txt.gz	Pancreas.allpairs.txt.gz.eQTLs.txt.gz	17	63610240	0.648314	T	C	FALSE	T	C	FALSE	TRUE	TRUE	TRUE	TRUE
Liver	IL-6	TRUE	ENSG00000198231	DDX42	BMI_GIANT_2018/BMI_GIANT_2018.txt.gz	Pancreas.allpairs.txt.gz.eQTLs.txt.gz	17	63651521	0.851783	A	C	FALSE	A	C	FALSE	TRUE	TRUE	TRUE	TRUE
Liver	INSU	TRUE	ENSG00000198231	DDX42	Type-2-Diabetes_Xue_2018/Type-2-Diabetes_Xue_2018.txt.gz	Pancreas.allpairs.txt.gz.eQTLs.txt.gz	17	63610240	0.648314	T	C	FALSE	T	C	FALSE	TRUE	TRUE	TRUE	TRUE
Liver	INSU	TRUE	ENSG00000198231	DDX42	BMI_GIANT_2018/BMI_GIANT_2018.txt.gz	Pancreas.allpairs.txt.gz.eQTLs.txt.gz	17	63651521	0.851783	A	C	FALSE	A	C	FALSE	TRUE	TRUE	TRUE	TRUE
Fat	WORT	TRUE	ENSG00000198231	DDX42	Type-2-Diabetes_Xue_2018/Type-2-Diabetes_Xue_2018.txt.gz	Pancreas.allpairs.txt.gz.eQTLs.txt.gz	17	63610240	0.648314	T	C	FALSE	T	C	FALSE	TRUE	TRUE	TRUE	TRUE
Fat	WORT	TRUE	ENSG00000198231	DDX42	BMI_GIANT_2018/BMI_GIANT_2018.txt.gz	Pancreas.allpairs.txt.gz.eQTLs.txt.gz	17	63651521	0.851783	A	C	FALSE	A	C	FALSE	TRUE	TRUE	TRUE	TRUE
Fat	RETA	TRUE	ENSG00000198231	DDX42	Type-2-Diabetes_Xue_2018/Type-2-Diabetes_Xue_2018.txt.gz	Pancreas.allpairs.txt.gz.eQTLs.txt.gz	17	63610240	0.648314	T	C	FALSE	T	C	FALSE	TRUE	TRUE	TRUE	TRUE
Fat	RETA	TRUE	ENSG00000198231	DDX42	BMI_GIANT_2018/BMI_GIANT_2018.txt.gz	Pancreas.allpairs.txt.gz.eQTLs.txt.gz	17	63651521	0.851783	A	C	FALSE	A	C	FALSE	TRUE	TRUE	TRUE	TRUE
Fat	LEPT	TRUE	ENSG00000198231	DDX42	Type-2-Diabetes_Xue_2018/Type-2-Diabetes_Xue_2018.txt.gz	Pancreas.allpairs.txt.gz.eQTLs.txt.gz	17	63610240	0.648314	T	C	FALSE	T	C	FALSE	TRUE	TRUE	TRUE	TRUE
Fat	LEPT	TRUE	ENSG00000198231	DDX42	BMI_GIANT_2018/BMI_GIANT_2018.txt.gz	Pancreas.allpairs.txt.gz.eQTLs.txt.gz	17	63651521	0.851783	A	C	FALSE	A	C	FALSE	TRUE	TRUE	TRUE	TRUE
Fat	SB20	TRUE	ENSG00000198231	DDX42	Type-2-Diabetes_Xue_2018/Type-2-Diabetes_Xue_2018.txt.gz	Pancreas.allpairs.txt.gz.eQTLs.txt.gz	17	63610240	0.648314	T	C	FALSE	T	C	FALSE	TRUE	TRUE	TRUE	TRUE
Fat	SB20	TRUE	ENSG00000198231	DDX42	BMI_GIANT_2018/BMI_GIANT_2018.txt.gz	Pancreas.allpairs.txt.gz.eQTLs.txt.gz	17	63651521	0.851783	A	C	FALSE	A	C	FALSE	TRUE	TRUE	TRUE	TRUE
Muscle	SP60	FALSE	ENSG00000198231	DDX42	Type-2-Diabetes_Xue_2018/Type-2-Diabetes_Xue_2018.txt.gz	Pancreas.allpairs.txt.gz.eQTLs.txt.gz	17	63610240	0.648314	T	C	FALSE	T	C	FALSE	TRUE	TRUE	TRUE	FALSE
Muscle	SP60	FALSE	ENSG00000198231	DDX42	BMI_GIANT_2018/BMI_GIANT_2018.txt.gz	Pancreas.allpairs.txt.gz.eQTLs.txt.gz	17	63651521	0.851783	A	C	FALSE	A	C	FALSE	TRUE	TRUE	TRUE	FALSE
Muscle	IGF1	TRUE	ENSG00000198231	DDX42	Type-2-Diabetes_Xue_2018/Type-2-Diabetes_Xue_2018.txt.gz	Pancreas.allpairs.txt.gz.eQTLs.txt.gz	17	63610240	0.648314	T	C	FALSE	T	C	FALSE	TRUE	TRUE	TRUE	TRUE
Muscle	IGF1	TRUE	ENSG00000198231	DDX42	BMI_GIANT_2018/BMI_GIANT_2018.txt.gz	Pancreas.allpairs.txt.gz.eQTLs.txt.gz	17	63651521	0.851783	A	C	FALSE	A	C	FALSE	TRUE	TRUE	TRUE	TRUE
Liver	IBMX	TRUE	ENSG00000145214	DGKQ	WHR-adj-BMI_GIANT_2018/WHR-adj-BMI_GIANT_2018.txt.gz	Adipose_Visceral_Omentum.allpairs.txt.gz.eQTLs.txt.gz	4	971991	0.695468	A	G	FALSE	A	G	TRUE	TRUE	FALSE	FALSE	FALSE
Liver	IBMX	TRUE	ENSG00000145214	DGKQ	WHR-adj-BMI_GIANT_2018/WHR-adj-BMI_GIANT_2018.txt.gz	Liver.allpairs.txt.gz.eQTLs.txt.gz	4	971991	0.711376	A	G	FALSE	A	G	TRUE	TRUE	FALSE	FALSE	FALSE
Liver	IBMX	TRUE	ENSG00000145214	DGKQ	WHR-adj-BMI_GIANT_2018/WHR-adj-BMI_GIANT_2018.txt.gz	Adipose_Subcutaneous.allpairs.txt.gz.eQTLs.txt.gz	4	971991	0.695468	A	G	FALSE	A	G	TRUE	TRUE	FALSE	FALSE	FALSE
Liver	IBMX	TRUE	ENSG00000145214	DGKQ	WHR-adj-BMI_GIANT_2018/WHR-adj-BMI_GIANT_2018.txt.gz	Pancreas.allpairs.txt.gz.eQTLs.txt.gz	4	971991	0.695488	A	G	FALSE	A	G	TRUE	TRUE	FALSE	FALSE	FALSE
Liver	LAUR	TRUE	ENSG00000145214	DGKQ	WHR-adj-BMI_GIANT_2018/WHR-adj-BMI_GIANT_2018.txt.gz	Adipose_Visceral_Omentum.allpairs.txt.gz.eQTLs.txt.gz	4	971991	0.695468	A	G	FALSE	A	G	TRUE	TRUE	FALSE	FALSE	FALSE
Liver	LAUR	TRUE	ENSG00000145214	DGKQ	WHR-adj-BMI_GIANT_2018/WHR-adj-BMI_GIANT_2018.txt.gz	Liver.allpairs.txt.gz.eQTLs.txt.gz	4	971991	0.711376	A	G	FALSE	A	G	TRUE	TRUE	FALSE	FALSE	FALSE
Liver	LAUR	TRUE	ENSG00000145214	DGKQ	WHR-adj-BMI_GIANT_2018/WHR-adj-BMI_GIANT_2018.txt.gz	Adipose_Subcutaneous.allpairs.txt.gz.eQTLs.txt.gz	4	971991	0.695468	A	G	FALSE	A	G	TRUE	TRUE	FALSE	FALSE	FALSE
Liver	LAUR	TRUE	ENSG00000145214	DGKQ	WHR-adj-BMI_GIANT_2018/WHR-adj-BMI_GIANT_2018.txt.gz	Pancreas.allpairs.txt.gz.eQTLs.txt.gz	4	971991	0.695488	A	G	FALSE	A	G	TRUE	TRUE	FALSE	FALSE	FALSE
Liver	TNFa	FALSE	ENSG00000145214	DGKQ	WHR-adj-BMI_GIANT_2018/WHR-adj-BMI_GIANT_2018.txt.gz	Adipose_Visceral_Omentum.allpairs.txt.gz.eQTLs.txt.gz	4	971991	0.695468	A	G	FALSE	A	G	TRUE	TRUE	FALSE	FALSE	TRUE
Liver	TNFa	FALSE	ENSG00000145214	DGKQ	WHR-adj-BMI_GIANT_2018/WHR-adj-BMI_GIANT_2018.txt.gz	Liver.allpairs.txt.gz.eQTLs.txt.gz	4	971991	0.711376	A	G	FALSE	A	G	TRUE	TRUE	FALSE	FALSE	TRUE
Liver	TNFa	FALSE	ENSG00000145214	DGKQ	WHR-adj-BMI_GIANT_2018/WHR-adj-BMI_GIANT_2018.txt.gz	Adipose_Subcutaneous.allpairs.txt.gz.eQTLs.txt.gz	4	971991	0.695468	A	G	FALSE	A	G	TRUE	TRUE	FALSE	FALSE	TRUE
Liver	TNFa	FALSE	ENSG00000145214	DGKQ	WHR-adj-BMI_GIANT_2018/WHR-adj-BMI_GIANT_2018.txt.gz	Pancreas.allpairs.txt.gz.eQTLs.txt.gz	4	971991	0.695488	A	G	FALSE	A	G	TRUE	TRUE	FALSE	FALSE	TRUE
Liver	SB20	TRUE	ENSG00000145214	DGKQ	WHR-adj-BMI_GIANT_2018/WHR-adj-BMI_GIANT_2018.txt.gz	Adipose_Visceral_Omentum.allpairs.txt.gz.eQTLs.txt.gz	4	971991	0.695468	A	G	FALSE	A	G	TRUE	TRUE	FALSE	FALSE	FALSE
Liver	SB20	TRUE	ENSG00000145214	DGKQ	WHR-adj-BMI_GIANT_2018/WHR-adj-BMI_GIANT_2018.txt.gz	Liver.allpairs.txt.gz.eQTLs.txt.gz	4	971991	0.711376	A	G	FALSE	A	G	TRUE	TRUE	FALSE	FALSE	FALSE
Liver	SB20	TRUE	ENSG00000145214	DGKQ	WHR-adj-BMI_GIANT_2018/WHR-adj-BMI_GIANT_2018.txt.gz	Adipose_Subcutaneous.allpairs.txt.gz.eQTLs.txt.gz	4	971991	0.695468	A	G	FALSE	A	G	TRUE	TRUE	FALSE	FALSE	FALSE
Liver	SB20	TRUE	ENSG00000145214	DGKQ	WHR-adj-BMI_GIANT_2018/WHR-adj-BMI_GIANT_2018.txt.gz	Pancreas.allpairs.txt.gz.eQTLs.txt.gz	4	971991	0.695488	A	G	FALSE	A	G	TRUE	TRUE	FALSE	FALSE	FALSE
Liver	SP60	TRUE	ENSG00000145214	DGKQ	WHR-adj-BMI_GIANT_2018/WHR-adj-BMI_GIANT_2018.txt.gz	Adipose_Visceral_Omentum.allpairs.txt.gz.eQTLs.txt.gz	4	971991	0.695468	A	G	FALSE	A	G	TRUE	TRUE	FALSE	FALSE	FALSE
Liver	SP60	TRUE	ENSG00000145214	DGKQ	WHR-adj-BMI_GIANT_2018/WHR-adj-BMI_GIANT_2018.txt.gz	Liver.allpairs.txt.gz.eQTLs.txt.gz	4	971991	0.711376	A	G	FALSE	A	G	TRUE	TRUE	FALSE	FALSE	FALSE
Liver	SP60	TRUE	ENSG00000145214	DGKQ	WHR-adj-BMI_GIANT_2018/WHR-adj-BMI_GIANT_2018.txt.gz	Adipose_Subcutaneous.allpairs.txt.gz.eQTLs.txt.gz	4	971991	0.695468	A	G	FALSE	A	G	TRUE	TRUE	FALSE	FALSE	FALSE
Liver	SP60	TRUE	ENSG00000145214	DGKQ	WHR-adj-BMI_GIANT_2018/WHR-adj-BMI_GIANT_2018.txt.gz	Pancreas.allpairs.txt.gz.eQTLs.txt.gz	4	971991	0.695488	A	G	FALSE	A	G	TRUE	TRUE	FALSE	FALSE	FALSE
Muscle	METF	FALSE	ENSG00000145214	DGKQ	WHR-adj-BMI_GIANT_2018/WHR-adj-BMI_GIANT_2018.txt.gz	Adipose_Visceral_Omentum.allpairs.txt.gz.eQTLs.txt.gz	4	971991	0.695468	A	G	FALSE	A	G	TRUE	TRUE	FALSE	FALSE	TRUE
Muscle	METF	FALSE	ENSG00000145214	DGKQ	WHR-adj-BMI_GIANT_2018/WHR-adj-BMI_GIANT_2018.txt.gz	Liver.allpairs.txt.gz.eQTLs.txt.gz	4	971991	0.711376	A	G	FALSE	A	G	TRUE	TRUE	FALSE	FALSE	TRUE
Muscle	METF	FALSE	ENSG00000145214	DGKQ	WHR-adj-BMI_GIANT_2018/WHR-adj-BMI_GIANT_2018.txt.gz	Adipose_Subcutaneous.allpairs.txt.gz.eQTLs.txt.gz	4	971991	0.695468	A	G	FALSE	A	G	TRUE	TRUE	FALSE	FALSE	TRUE
Muscle	METF	FALSE	ENSG00000145214	DGKQ	WHR-adj-BMI_GIANT_2018/WHR-adj-BMI_GIANT_2018.txt.gz	Pancreas.allpairs.txt.gz.eQTLs.txt.gz	4	971991	0.695488	A	G	FALSE	A	G	TRUE	TRUE	FALSE	FALSE	TRUE
Fat	WORT	TRUE	ENSG00000172869	DMXL1	HDL_GLGC_Expanded/HDL_GLGC_Expanded.txt.gz	Adipose_Visceral_Omentum.allpairs.txt.gz.eQTLs.txt.gz	5	119393591	0.585592	T	C	TRUE	T	C	TRUE	TRUE	TRUE	TRUE	TRUE
Fat	WORT	TRUE	ENSG00000172869	DMXL1	TG_GLGC_Expanded/TG_GLGC_Expanded.txt.gz	Adipose_Visceral_Omentum.allpairs.txt.gz.eQTLs.txt.gz	5	119393591	0.60925	T	C	FALSE	T	C	TRUE	TRUE	FALSE	FALSE	FALSE
Fat	WORT	TRUE	ENSG00000172869	DMXL1	WHR-adj-BMI_GIANT_2018/WHR-adj-BMI_GIANT_2018.txt.gz	Adipose_Visceral_Omentum.allpairs.txt.gz.eQTLs.txt.gz	5	119393591	0.586687	T	C	FALSE	T	C	TRUE	TRUE	FALSE	FALSE	FALSE
Fat	RETA	TRUE	ENSG00000172869	DMXL1	HDL_GLGC_Expanded/HDL_GLGC_Expanded.txt.gz	Adipose_Visceral_Omentum.allpairs.txt.gz.eQTLs.txt.gz	5	119393591	0.585592	T	C	TRUE	T	C	TRUE	TRUE	TRUE	TRUE	TRUE
Fat	RETA	TRUE	ENSG00000172869	DMXL1	TG_GLGC_Expanded/TG_GLGC_Expanded.txt.gz	Adipose_Visceral_Omentum.allpairs.txt.gz.eQTLs.txt.gz	5	119393591	0.60925	T	C	FALSE	T	C	TRUE	TRUE	FALSE	FALSE	FALSE
Fat	RETA	TRUE	ENSG00000172869	DMXL1	WHR-adj-BMI_GIANT_2018/WHR-adj-BMI_GIANT_2018.txt.gz	Adipose_Visceral_Omentum.allpairs.txt.gz.eQTLs.txt.gz	5	119393591	0.586687	T	C	FALSE	T	C	TRUE	TRUE	FALSE	FALSE	FALSE
Fat	SP60	TRUE	ENSG00000172869	DMXL1	HDL_GLGC_Expanded/HDL_GLGC_Expanded.txt.gz	Adipose_Visceral_Omentum.allpairs.txt.gz.eQTLs.txt.gz	5	119393591	0.585592	T	C	TRUE	T	C	TRUE	TRUE	TRUE	TRUE	TRUE
Fat	SP60	TRUE	ENSG00000172869	DMXL1	TG_GLGC_Expanded/TG_GLGC_Expanded.txt.gz	Adipose_Visceral_Omentum.allpairs.txt.gz.eQTLs.txt.gz	5	119393591	0.60925	T	C	FALSE	T	C	TRUE	TRUE	FALSE	FALSE	FALSE
Fat	SP60	TRUE	ENSG00000172869	DMXL1	WHR-adj-BMI_GIANT_2018/WHR-adj-BMI_GIANT_2018.txt.gz	Adipose_Visceral_Omentum.allpairs.txt.gz.eQTLs.txt.gz	5	119393591	0.586687	T	C	FALSE	T	C	TRUE	TRUE	FALSE	FALSE	FALSE
Fat	LEPT	TRUE	ENSG00000172869	DMXL1	HDL_GLGC_Expanded/HDL_GLGC_Expanded.txt.gz	Adipose_Visceral_Omentum.allpairs.txt.gz.eQTLs.txt.gz	5	119393591	0.585592	T	C	TRUE	T	C	TRUE	TRUE	TRUE	TRUE	TRUE
Fat	LEPT	TRUE	ENSG00000172869	DMXL1	TG_GLGC_Expanded/TG_GLGC_Expanded.txt.gz	Adipose_Visceral_Omentum.allpairs.txt.gz.eQTLs.txt.gz	5	119393591	0.60925	T	C	FALSE	T	C	TRUE	TRUE	FALSE	FALSE	FALSE
Fat	LEPT	TRUE	ENSG00000172869	DMXL1	WHR-adj-BMI_GIANT_2018/WHR-adj-BMI_GIANT_2018.txt.gz	Adipose_Visceral_Omentum.allpairs.txt.gz.eQTLs.txt.gz	5	119393591	0.586687	T	C	FALSE	T	C	TRUE	TRUE	FALSE	FALSE	FALSE
Fat	SB20	TRUE	ENSG00000172869	DMXL1	HDL_GLGC_Expanded/HDL_GLGC_Expanded.txt.gz	Adipose_Visceral_Omentum.allpairs.txt.gz.eQTLs.txt.gz	5	119393591	0.585592	T	C	TRUE	T	C	TRUE	TRUE	TRUE	TRUE	TRUE
Fat	SB20	TRUE	ENSG00000172869	DMXL1	TG_GLGC_Expanded/TG_GLGC_Expanded.txt.gz	Adipose_Visceral_Omentum.allpairs.txt.gz.eQTLs.txt.gz	5	119393591	0.60925	T	C	FALSE	T	C	TRUE	TRUE	FALSE	FALSE	FALSE
Fat	SB20	TRUE	ENSG00000172869	DMXL1	WHR-adj-BMI_GIANT_2018/WHR-adj-BMI_GIANT_2018.txt.gz	Adipose_Visceral_Omentum.allpairs.txt.gz.eQTLs.txt.gz	5	119393591	0.586687	T	C	FALSE	T	C	TRUE	TRUE	FALSE	FALSE	FALSE
Fat	ROSI	FALSE	ENSG00000172869	DMXL1	HDL_GLGC_Expanded/HDL_GLGC_Expanded.txt.gz	Adipose_Visceral_Omentum.allpairs.txt.gz.eQTLs.txt.gz	5	119393591	0.585592	T	C	TRUE	T	C	TRUE	TRUE	TRUE	TRUE	FALSE
Fat	ROSI	FALSE	ENSG00000172869	DMXL1	TG_GLGC_Expanded/TG_GLGC_Expanded.txt.gz	Adipose_Visceral_Omentum.allpairs.txt.gz.eQTLs.txt.gz	5	119393591	0.60925	T	C	FALSE	T	C	TRUE	TRUE	FALSE	FALSE	TRUE
Fat	ROSI	FALSE	ENSG00000172869	DMXL1	WHR-adj-BMI_GIANT_2018/WHR-adj-BMI_GIANT_2018.txt.gz	Adipose_Visceral_Omentum.allpairs.txt.gz.eQTLs.txt.gz	5	119393591	0.586687	T	C	FALSE	T	C	TRUE	TRUE	FALSE	FALSE	TRUE
Fat	DEXA	FALSE	ENSG00000172869	DMXL1	HDL_GLGC_Expanded/HDL_GLGC_Expanded.txt.gz	Adipose_Visceral_Omentum.allpairs.txt.gz.eQTLs.txt.gz	5	119393591	0.585592	T	C	TRUE	T	C	TRUE	TRUE	TRUE	TRUE	FALSE
Fat	DEXA	FALSE	ENSG00000172869	DMXL1	TG_GLGC_Expanded/TG_GLGC_Expanded.txt.gz	Adipose_Visceral_Omentum.allpairs.txt.gz.eQTLs.txt.gz	5	119393591	0.60925	T	C	FALSE	T	C	TRUE	TRUE	FALSE	FALSE	TRUE
Fat	DEXA	FALSE	ENSG00000172869	DMXL1	WHR-adj-BMI_GIANT_2018/WHR-adj-BMI_GIANT_2018.txt.gz	Adipose_Visceral_Omentum.allpairs.txt.gz.eQTLs.txt.gz	5	119393591	0.586687	T	C	FALSE	T	C	TRUE	TRUE	FALSE	FALSE	TRUE
Fat	TNFa	FALSE	ENSG00000172869	DMXL1	HDL_GLGC_Expanded/HDL_GLGC_Expanded.txt.gz	Adipose_Visceral_Omentum.allpairs.txt.gz.eQTLs.txt.gz	5	119393591	0.585592	T	C	TRUE	T	C	TRUE	TRUE	TRUE	TRUE	FALSE
Fat	TNFa	FALSE	ENSG00000172869	DMXL1	TG_GLGC_Expanded/TG_GLGC_Expanded.txt.gz	Adipose_Visceral_Omentum.allpairs.txt.gz.eQTLs.txt.gz	5	119393591	0.60925	T	C	FALSE	T	C	TRUE	TRUE	FALSE	FALSE	TRUE
Fat	TNFa	FALSE	ENSG00000172869	DMXL1	WHR-adj-BMI_GIANT_2018/WHR-adj-BMI_GIANT_2018.txt.gz	Adipose_Visceral_Omentum.allpairs.txt.gz.eQTLs.txt.gz	5	119393591	0.586687	T	C	FALSE	T	C	TRUE	TRUE	FALSE	FALSE	TRUE
Fat	ADIP	TRUE	ENSG00000172869	DMXL1	HDL_GLGC_Expanded/HDL_GLGC_Expanded.txt.gz	Adipose_Visceral_Omentum.allpairs.txt.gz.eQTLs.txt.gz	5	119393591	0.585592	T	C	TRUE	T	C	TRUE	TRUE	TRUE	TRUE	TRUE
Fat	ADIP	TRUE	ENSG00000172869	DMXL1	TG_GLGC_Expanded/TG_GLGC_Expanded.txt.gz	Adipose_Visceral_Omentum.allpairs.txt.gz.eQTLs.txt.gz	5	119393591	0.60925	T	C	FALSE	T	C	TRUE	TRUE	FALSE	FALSE	FALSE
Fat	ADIP	TRUE	ENSG00000172869	DMXL1	WHR-adj-BMI_GIANT_2018/WHR-adj-BMI_GIANT_2018.txt.gz	Adipose_Visceral_Omentum.allpairs.txt.gz.eQTLs.txt.gz	5	119393591	0.586687	T	C	FALSE	T	C	TRUE	TRUE	FALSE	FALSE	FALSE
Fat	IL-6	FALSE	ENSG00000172869	DMXL1	HDL_GLGC_Expanded/HDL_GLGC_Expanded.txt.gz	Adipose_Visceral_Omentum.allpairs.txt.gz.eQTLs.txt.gz	5	119393591	0.585592	T	C	TRUE	T	C	TRUE	TRUE	TRUE	TRUE	FALSE
Fat	IL-6	FALSE	ENSG00000172869	DMXL1	TG_GLGC_Expanded/TG_GLGC_Expanded.txt.gz	Adipose_Visceral_Omentum.allpairs.txt.gz.eQTLs.txt.gz	5	119393591	0.60925	T	C	FALSE	T	C	TRUE	TRUE	FALSE	FALSE	TRUE
Fat	IL-6	FALSE	ENSG00000172869	DMXL1	WHR-adj-BMI_GIANT_2018/WHR-adj-BMI_GIANT_2018.txt.gz	Adipose_Visceral_Omentum.allpairs.txt.gz.eQTLs.txt.gz	5	119393591	0.586687	T	C	FALSE	T	C	TRUE	TRUE	FALSE	FALSE	TRUE
Liver	IBMX	TRUE	ENSG00000187775	DNAH17	WHR-adj-BMI_GIANT_2018/WHR-adj-BMI_GIANT_2018.txt.gz	Pancreas.allpairs.txt.gz.eQTLs.txt.gz	17	78421802	0.402464	T	C	FALSE	C	T	TRUE	FALSE	FALSE	TRUE	TRUE
Liver	IBMX	TRUE	ENSG00000187775	DNAH17	WHR-adj-BMI_GIANT_2018/WHR-adj-BMI_GIANT_2018.txt.gz	Liver.allpairs.txt.gz.eQTLs.txt.gz	17	78421802	0.540122	T	C	FALSE	C	T	TRUE	FALSE	FALSE	TRUE	TRUE
Liver	TGFB1	TRUE	ENSG00000187775	DNAH17	WHR-adj-BMI_GIANT_2018/WHR-adj-BMI_GIANT_2018.txt.gz	Pancreas.allpairs.txt.gz.eQTLs.txt.gz	17	78421802	0.402464	T	C	FALSE	C	T	TRUE	FALSE	FALSE	TRUE	TRUE
Liver	TGFB1	TRUE	ENSG00000187775	DNAH17	WHR-adj-BMI_GIANT_2018/WHR-adj-BMI_GIANT_2018.txt.gz	Liver.allpairs.txt.gz.eQTLs.txt.gz	17	78421802	0.540122	T	C	FALSE	C	T	TRUE	FALSE	FALSE	TRUE	TRUE
Fat	IBMX	TRUE	ENSG00000116138	DNAJC16	BMI_GIANT_2018/BMI_GIANT_2018.txt.gz	Adipose_Subcutaneous.allpairs.txt.gz.eQTLs.txt.gz	1	15482377	0.877808	A	G	FALSE	A	G	TRUE	TRUE	FALSE	FALSE	FALSE
Fat	IBMX	TRUE	ENSG00000116138	DNAJC16	BMI_GIANT_2018/BMI_GIANT_2018.txt.gz	Muscle_Skeletal.allpairs.txt.gz.eQTLs.txt.gz	1	15482377	0.764395	A	G	FALSE	A	G	TRUE	TRUE	FALSE	FALSE	FALSE
Fat	IBMX	TRUE	ENSG00000116138	DNAJC16	BMI_GIANT_2018/BMI_GIANT_2018.txt.gz	Adipose_Visceral_Omentum.allpairs.txt.gz.eQTLs.txt.gz	1	15482377	0.824293	A	G	FALSE	A	G	TRUE	TRUE	FALSE	FALSE	FALSE
Fat	DEXA	FALSE	ENSG00000116138	DNAJC16	BMI_GIANT_2018/BMI_GIANT_2018.txt.gz	Adipose_Subcutaneous.allpairs.txt.gz.eQTLs.txt.gz	1	15482377	0.877808	A	G	FALSE	A	G	TRUE	TRUE	FALSE	FALSE	TRUE
Fat	DEXA	FALSE	ENSG00000116138	DNAJC16	BMI_GIANT_2018/BMI_GIANT_2018.txt.gz	Muscle_Skeletal.allpairs.txt.gz.eQTLs.txt.gz	1	15482377	0.764395	A	G	FALSE	A	G	TRUE	TRUE	FALSE	FALSE	TRUE
Fat	DEXA	FALSE	ENSG00000116138	DNAJC16	BMI_GIANT_2018/BMI_GIANT_2018.txt.gz	Adipose_Visceral_Omentum.allpairs.txt.gz.eQTLs.txt.gz	1	15482377	0.824293	A	G	FALSE	A	G	TRUE	TRUE	FALSE	FALSE	TRUE
Fat	TNFa	FALSE	ENSG00000116138	DNAJC16	BMI_GIANT_2018/BMI_GIANT_2018.txt.gz	Adipose_Subcutaneous.allpairs.txt.gz.eQTLs.txt.gz	1	15482377	0.877808	A	G	FALSE	A	G	TRUE	TRUE	FALSE	FALSE	TRUE
Fat	TNFa	FALSE	ENSG00000116138	DNAJC16	BMI_GIANT_2018/BMI_GIANT_2018.txt.gz	Muscle_Skeletal.allpairs.txt.gz.eQTLs.txt.gz	1	15482377	0.764395	A	G	FALSE	A	G	TRUE	TRUE	FALSE	FALSE	TRUE
Fat	TNFa	FALSE	ENSG00000116138	DNAJC16	BMI_GIANT_2018/BMI_GIANT_2018.txt.gz	Adipose_Visceral_Omentum.allpairs.txt.gz.eQTLs.txt.gz	1	15482377	0.824293	A	G	FALSE	A	G	TRUE	TRUE	FALSE	FALSE	TRUE
Fat	IL-6	FALSE	ENSG00000116138	DNAJC16	BMI_GIANT_2018/BMI_GIANT_2018.txt.gz	Adipose_Subcutaneous.allpairs.txt.gz.eQTLs.txt.gz	1	15482377	0.877808	A	G	FALSE	A	G	TRUE	TRUE	FALSE	FALSE	TRUE
Fat	IL-6	FALSE	ENSG00000116138	DNAJC16	BMI_GIANT_2018/BMI_GIANT_2018.txt.gz	Muscle_Skeletal.allpairs.txt.gz.eQTLs.txt.gz	1	15482377	0.764395	A	G	FALSE	A	G	TRUE	TRUE	FALSE	FALSE	TRUE
Fat	IL-6	FALSE	ENSG00000116138	DNAJC16	BMI_GIANT_2018/BMI_GIANT_2018.txt.gz	Adipose_Visceral_Omentum.allpairs.txt.gz.eQTLs.txt.gz	1	15482377	0.824293	A	G	FALSE	A	G	TRUE	TRUE	FALSE	FALSE	TRUE
Muscle	IL-6	FALSE	ENSG00000116138	DNAJC16	BMI_GIANT_2018/BMI_GIANT_2018.txt.gz	Adipose_Subcutaneous.allpairs.txt.gz.eQTLs.txt.gz	1	15482377	0.877808	A	G	FALSE	A	G	TRUE	TRUE	FALSE	FALSE	TRUE
Muscle	IL-6	FALSE	ENSG00000116138	DNAJC16	BMI_GIANT_2018/BMI_GIANT_2018.txt.gz	Muscle_Skeletal.allpairs.txt.gz.eQTLs.txt.gz	1	15482377	0.764395	A	G	FALSE	A	G	TRUE	TRUE	FALSE	FALSE	TRUE
Muscle	IL-6	FALSE	ENSG00000116138	DNAJC16	BMI_GIANT_2018/BMI_GIANT_2018.txt.gz	Adipose_Visceral_Omentum.allpairs.txt.gz.eQTLs.txt.gz	1	15482377	0.824293	A	G	FALSE	A	G	TRUE	TRUE	FALSE	FALSE	TRUE
Muscle	ISOP	TRUE	ENSG00000116138	DNAJC16	BMI_GIANT_2018/BMI_GIANT_2018.txt.gz	Adipose_Subcutaneous.allpairs.txt.gz.eQTLs.txt.gz	1	15482377	0.877808	A	G	FALSE	A	G	TRUE	TRUE	FALSE	FALSE	FALSE
Muscle	ISOP	TRUE	ENSG00000116138	DNAJC16	BMI_GIANT_2018/BMI_GIANT_2018.txt.gz	Muscle_Skeletal.allpairs.txt.gz.eQTLs.txt.gz	1	15482377	0.764395	A	G	FALSE	A	G	TRUE	TRUE	FALSE	FALSE	FALSE
Muscle	ISOP	TRUE	ENSG00000116138	DNAJC16	BMI_GIANT_2018/BMI_GIANT_2018.txt.gz	Adipose_Visceral_Omentum.allpairs.txt.gz.eQTLs.txt.gz	1	15482377	0.824293	A	G	FALSE	A	G	TRUE	TRUE	FALSE	FALSE	FALSE
Fat	LEPT	FALSE	ENSG00000105612	DNASE2	BMI_GIANT_2018/BMI_GIANT_2018.txt.gz	Muscle_Skeletal.allpairs.txt.gz.eQTLs.txt.gz	19	12885926	0.856555	A	G	FALSE	G	A	FALSE	FALSE	TRUE	FALSE	TRUE
Fat	SB20	FALSE	ENSG00000105612	DNASE2	BMI_GIANT_2018/BMI_GIANT_2018.txt.gz	Muscle_Skeletal.allpairs.txt.gz.eQTLs.txt.gz	19	12885926	0.856555	A	G	FALSE	G	A	FALSE	FALSE	TRUE	FALSE	TRUE
Fat	WORT	TRUE	ENSG00000074603	DPP8	BMI_GIANT_2018/BMI_GIANT_2018.txt.gz	Muscle_Skeletal.allpairs.txt.gz.eQTLs.txt.gz	15	65747692	0.770305	T	C	FALSE	T	C	FALSE	TRUE	TRUE	TRUE	TRUE
Fat	RETA	TRUE	ENSG00000074603	DPP8	BMI_GIANT_2018/BMI_GIANT_2018.txt.gz	Muscle_Skeletal.allpairs.txt.gz.eQTLs.txt.gz	15	65747692	0.770305	T	C	FALSE	T	C	FALSE	TRUE	TRUE	TRUE	TRUE
Fat	LEPT	TRUE	ENSG00000074603	DPP8	BMI_GIANT_2018/BMI_GIANT_2018.txt.gz	Muscle_Skeletal.allpairs.txt.gz.eQTLs.txt.gz	15	65747692	0.770305	T	C	FALSE	T	C	FALSE	TRUE	TRUE	TRUE	TRUE
Fat	SB20	TRUE	ENSG00000074603	DPP8	BMI_GIANT_2018/BMI_GIANT_2018.txt.gz	Muscle_Skeletal.allpairs.txt.gz.eQTLs.txt.gz	15	65747692	0.770305	T	C	FALSE	T	C	FALSE	TRUE	TRUE	TRUE	TRUE
Fat	ROSI	FALSE	ENSG00000074603	DPP8	BMI_GIANT_2018/BMI_GIANT_2018.txt.gz	Muscle_Skeletal.allpairs.txt.gz.eQTLs.txt.gz	15	65747692	0.770305	T	C	FALSE	T	C	FALSE	TRUE	TRUE	TRUE	FALSE
Fat	DEXA	FALSE	ENSG00000074603	DPP8	BMI_GIANT_2018/BMI_GIANT_2018.txt.gz	Muscle_Skeletal.allpairs.txt.gz.eQTLs.txt.gz	15	65747692	0.770305	T	C	FALSE	T	C	FALSE	TRUE	TRUE	TRUE	FALSE
Fat	U012	TRUE	ENSG00000074603	DPP8	BMI_GIANT_2018/BMI_GIANT_2018.txt.gz	Muscle_Skeletal.allpairs.txt.gz.eQTLs.txt.gz	15	65747692	0.770305	T	C	FALSE	T	C	FALSE	TRUE	TRUE	TRUE	TRUE
Fat	ADIP	TRUE	ENSG00000074603	DPP8	BMI_GIANT_2018/BMI_GIANT_2018.txt.gz	Muscle_Skeletal.allpairs.txt.gz.eQTLs.txt.gz	15	65747692	0.770305	T	C	FALSE	T	C	FALSE	TRUE	TRUE	TRUE	TRUE
Fat	IL-6	FALSE	ENSG00000074603	DPP8	BMI_GIANT_2018/BMI_GIANT_2018.txt.gz	Muscle_Skeletal.allpairs.txt.gz.eQTLs.txt.gz	15	65747692	0.770305	T	C	FALSE	T	C	FALSE	TRUE	TRUE	TRUE	FALSE
Muscle	METF	TRUE	ENSG00000074603	DPP8	BMI_GIANT_2018/BMI_GIANT_2018.txt.gz	Muscle_Skeletal.allpairs.txt.gz.eQTLs.txt.gz	15	65747692	0.770305	T	C	FALSE	T	C	FALSE	TRUE	TRUE	TRUE	TRUE
Muscle	LAUR	FALSE	ENSG00000117505	DR1	HDL_GLGC_Expanded/HDL_GLGC_Expanded.txt.gz	Muscle_Skeletal.allpairs.txt.gz.eQTLs.txt.gz	1	93210454	0.726464	T	C	FALSE	T	C	FALSE	TRUE	TRUE	TRUE	FALSE
Muscle	LAUR	FALSE	ENSG00000117505	DR1	HDL_GLGC_Expanded/HDL_GLGC_Expanded.txt.gz	Pancreas.allpairs.txt.gz.eQTLs.txt.gz	1	93210454	0.894845	T	C	FALSE	T	C	FALSE	TRUE	TRUE	TRUE	FALSE
Muscle	RETA	FALSE	ENSG00000117505	DR1	HDL_GLGC_Expanded/HDL_GLGC_Expanded.txt.gz	Muscle_Skeletal.allpairs.txt.gz.eQTLs.txt.gz	1	93210454	0.726464	T	C	FALSE	T	C	FALSE	TRUE	TRUE	TRUE	FALSE
Muscle	RETA	FALSE	ENSG00000117505	DR1	HDL_GLGC_Expanded/HDL_GLGC_Expanded.txt.gz	Pancreas.allpairs.txt.gz.eQTLs.txt.gz	1	93210454	0.894845	T	C	FALSE	T	C	FALSE	TRUE	TRUE	TRUE	FALSE
Fat	ROSI	FALSE	ENSG00000135144	DTX1	WHR-adj-BMI_GIANT_2018/WHR-adj-BMI_GIANT_2018.txt.gz	Adipose_Subcutaneous.allpairs.txt.gz.eQTLs.txt.gz	12	113075140	0.452087	T	C	TRUE	T	C	TRUE	TRUE	TRUE	TRUE	FALSE
Fat	DEXA	FALSE	ENSG00000135144	DTX1	WHR-adj-BMI_GIANT_2018/WHR-adj-BMI_GIANT_2018.txt.gz	Adipose_Subcutaneous.allpairs.txt.gz.eQTLs.txt.gz	12	113075140	0.452087	T	C	TRUE	T	C	TRUE	TRUE	TRUE	TRUE	FALSE
Fat	TNFa	FALSE	ENSG00000135144	DTX1	WHR-adj-BMI_GIANT_2018/WHR-adj-BMI_GIANT_2018.txt.gz	Adipose_Subcutaneous.allpairs.txt.gz.eQTLs.txt.gz	12	113075140	0.452087	T	C	TRUE	T	C	TRUE	TRUE	TRUE	TRUE	FALSE
Fat	INSU	FALSE	ENSG00000135144	DTX1	WHR-adj-BMI_GIANT_2018/WHR-adj-BMI_GIANT_2018.txt.gz	Adipose_Subcutaneous.allpairs.txt.gz.eQTLs.txt.gz	12	113075140	0.452087	T	C	TRUE	T	C	TRUE	TRUE	TRUE	TRUE	FALSE
Fat	IL-6	FALSE	ENSG00000135144	DTX1	WHR-adj-BMI_GIANT_2018/WHR-adj-BMI_GIANT_2018.txt.gz	Adipose_Subcutaneous.allpairs.txt.gz.eQTLs.txt.gz	12	113075140	0.452087	T	C	TRUE	T	C	TRUE	TRUE	TRUE	TRUE	FALSE
Liver	GLUC	FALSE	ENSG00000141627	DYM	WHR-adj-BMI_GIANT_2018/WHR-adj-BMI_GIANT_2018.txt.gz	Adipose_Subcutaneous.allpairs.txt.gz.eQTLs.txt.gz	18	49358655	0.792013	A	G	FALSE	G	A	FALSE	FALSE	TRUE	FALSE	TRUE
Muscle	INSU	FALSE	ENSG00000077380	DYNC1I2	BMI_GIANT_2018/BMI_GIANT_2018.txt.gz	Muscle_Skeletal.allpairs.txt.gz.eQTLs.txt.gz	2	172025679	0.729336	A	G	TRUE	G	A	FALSE	FALSE	FALSE	TRUE	FALSE
Muscle	INSU	FALSE	ENSG00000077380	DYNC1I2	BMI_GIANT_2018/BMI_GIANT_2018.txt.gz	Adipose_Subcutaneous.allpairs.txt.gz.eQTLs.txt.gz	2	172025679	0.726579	A	G	TRUE	G	A	FALSE	FALSE	FALSE	TRUE	FALSE
Muscle	INSU	FALSE	ENSG00000077380	DYNC1I2	BMI_GIANT_2018/BMI_GIANT_2018.txt.gz	Pancreas.allpairs.txt.gz.eQTLs.txt.gz	2	172025679	0.71376	A	G	TRUE	G	A	FALSE	FALSE	FALSE	TRUE	FALSE
Muscle	IGF1	FALSE	ENSG00000077380	DYNC1I2	BMI_GIANT_2018/BMI_GIANT_2018.txt.gz	Muscle_Skeletal.allpairs.txt.gz.eQTLs.txt.gz	2	172025679	0.729336	A	G	TRUE	G	A	FALSE	FALSE	FALSE	TRUE	FALSE
Muscle	IGF1	FALSE	ENSG00000077380	DYNC1I2	BMI_GIANT_2018/BMI_GIANT_2018.txt.gz	Adipose_Subcutaneous.allpairs.txt.gz.eQTLs.txt.gz	2	172025679	0.726579	A	G	TRUE	G	A	FALSE	FALSE	FALSE	TRUE	FALSE
Muscle	IGF1	FALSE	ENSG00000077380	DYNC1I2	BMI_GIANT_2018/BMI_GIANT_2018.txt.gz	Pancreas.allpairs.txt.gz.eQTLs.txt.gz	2	172025679	0.71376	A	G	TRUE	G	A	FALSE	FALSE	FALSE	TRUE	FALSE
Liver	IL-6	FALSE	ENSG00000007968	E2F2	TG_GLGC_Expanded/TG_GLGC_Expanded.txt.gz	Adipose_Subcutaneous.allpairs.txt.gz.eQTLs.txt.gz	1	23439740	0.447011	T	C	TRUE	T	C	TRUE	TRUE	TRUE	TRUE	FALSE
Fat	ROSI	FALSE	ENSG00000116406	EDEM3	BMI_GIANT_2018/BMI_GIANT_2018.txt.gz	Muscle_Skeletal.allpairs.txt.gz.eQTLs.txt.gz	1	184682688	0.596717	T	C	FALSE	C	T	FALSE	FALSE	TRUE	FALSE	TRUE
Fat	ROSI	FALSE	ENSG00000116406	EDEM3	BMI_GIANT_2018/BMI_GIANT_2018.txt.gz	Pancreas.allpairs.txt.gz.eQTLs.txt.gz	1	184682688	0.537832	T	C	FALSE	C	T	FALSE	FALSE	TRUE	FALSE	TRUE
Fat	ROSI	FALSE	ENSG00000116406	EDEM3	BMI_GIANT_2018/BMI_GIANT_2018.txt.gz	Adipose_Visceral_Omentum.allpairs.txt.gz.eQTLs.txt.gz	1	184682688	0.594837	T	C	FALSE	C	T	FALSE	FALSE	TRUE	FALSE	TRUE
Fat	ROSI	FALSE	ENSG00000116406	EDEM3	BMI_GIANT_2018/BMI_GIANT_2018.txt.gz	Liver.allpairs.txt.gz.eQTLs.txt.gz	1	184682688	0.49328	T	C	FALSE	C	T	FALSE	FALSE	TRUE	FALSE	TRUE
Fat	ROSI	FALSE	ENSG00000116406	EDEM3	BMI_GIANT_2018/BMI_GIANT_2018.txt.gz	Adipose_Subcutaneous.allpairs.txt.gz.eQTLs.txt.gz	1	184682688	0.59841	T	C	FALSE	C	T	FALSE	FALSE	TRUE	FALSE	TRUE
Fat	DEXA	FALSE	ENSG00000116406	EDEM3	BMI_GIANT_2018/BMI_GIANT_2018.txt.gz	Muscle_Skeletal.allpairs.txt.gz.eQTLs.txt.gz	1	184682688	0.596717	T	C	FALSE	C	T	FALSE	FALSE	TRUE	FALSE	TRUE
Fat	DEXA	FALSE	ENSG00000116406	EDEM3	BMI_GIANT_2018/BMI_GIANT_2018.txt.gz	Pancreas.allpairs.txt.gz.eQTLs.txt.gz	1	184682688	0.537832	T	C	FALSE	C	T	FALSE	FALSE	TRUE	FALSE	TRUE
Fat	DEXA	FALSE	ENSG00000116406	EDEM3	BMI_GIANT_2018/BMI_GIANT_2018.txt.gz	Adipose_Visceral_Omentum.allpairs.txt.gz.eQTLs.txt.gz	1	184682688	0.594837	T	C	FALSE	C	T	FALSE	FALSE	TRUE	FALSE	TRUE
Fat	DEXA	FALSE	ENSG00000116406	EDEM3	BMI_GIANT_2018/BMI_GIANT_2018.txt.gz	Liver.allpairs.txt.gz.eQTLs.txt.gz	1	184682688	0.49328	T	C	FALSE	C	T	FALSE	FALSE	TRUE	FALSE	TRUE
Fat	DEXA	FALSE	ENSG00000116406	EDEM3	BMI_GIANT_2018/BMI_GIANT_2018.txt.gz	Adipose_Subcutaneous.allpairs.txt.gz.eQTLs.txt.gz	1	184682688	0.59841	T	C	FALSE	C	T	FALSE	FALSE	TRUE	FALSE	TRUE
Fat	TNFa	FALSE	ENSG00000116406	EDEM3	BMI_GIANT_2018/BMI_GIANT_2018.txt.gz	Muscle_Skeletal.allpairs.txt.gz.eQTLs.txt.gz	1	184682688	0.596717	T	C	FALSE	C	T	FALSE	FALSE	TRUE	FALSE	TRUE
Fat	TNFa	FALSE	ENSG00000116406	EDEM3	BMI_GIANT_2018/BMI_GIANT_2018.txt.gz	Pancreas.allpairs.txt.gz.eQTLs.txt.gz	1	184682688	0.537832	T	C	FALSE	C	T	FALSE	FALSE	TRUE	FALSE	TRUE
Fat	TNFa	FALSE	ENSG00000116406	EDEM3	BMI_GIANT_2018/BMI_GIANT_2018.txt.gz	Adipose_Visceral_Omentum.allpairs.txt.gz.eQTLs.txt.gz	1	184682688	0.594837	T	C	FALSE	C	T	FALSE	FALSE	TRUE	FALSE	TRUE
Fat	TNFa	FALSE	ENSG00000116406	EDEM3	BMI_GIANT_2018/BMI_GIANT_2018.txt.gz	Liver.allpairs.txt.gz.eQTLs.txt.gz	1	184682688	0.49328	T	C	FALSE	C	T	FALSE	FALSE	TRUE	FALSE	TRUE
Fat	TNFa	FALSE	ENSG00000116406	EDEM3	BMI_GIANT_2018/BMI_GIANT_2018.txt.gz	Adipose_Subcutaneous.allpairs.txt.gz.eQTLs.txt.gz	1	184682688	0.59841	T	C	FALSE	C	T	FALSE	FALSE	TRUE	FALSE	TRUE
Fat	IL-6	FALSE	ENSG00000116406	EDEM3	BMI_GIANT_2018/BMI_GIANT_2018.txt.gz	Muscle_Skeletal.allpairs.txt.gz.eQTLs.txt.gz	1	184682688	0.596717	T	C	FALSE	C	T	FALSE	FALSE	TRUE	FALSE	TRUE
Fat	IL-6	FALSE	ENSG00000116406	EDEM3	BMI_GIANT_2018/BMI_GIANT_2018.txt.gz	Pancreas.allpairs.txt.gz.eQTLs.txt.gz	1	184682688	0.537832	T	C	FALSE	C	T	FALSE	FALSE	TRUE	FALSE	TRUE
Fat	IL-6	FALSE	ENSG00000116406	EDEM3	BMI_GIANT_2018/BMI_GIANT_2018.txt.gz	Adipose_Visceral_Omentum.allpairs.txt.gz.eQTLs.txt.gz	1	184682688	0.594837	T	C	FALSE	C	T	FALSE	FALSE	TRUE	FALSE	TRUE
Fat	IL-6	FALSE	ENSG00000116406	EDEM3	BMI_GIANT_2018/BMI_GIANT_2018.txt.gz	Liver.allpairs.txt.gz.eQTLs.txt.gz	1	184682688	0.49328	T	C	FALSE	C	T	FALSE	FALSE	TRUE	FALSE	TRUE
Fat	IL-6	FALSE	ENSG00000116406	EDEM3	BMI_GIANT_2018/BMI_GIANT_2018.txt.gz	Adipose_Subcutaneous.allpairs.txt.gz.eQTLs.txt.gz	1	184682688	0.59841	T	C	FALSE	C	T	FALSE	FALSE	TRUE	FALSE	TRUE
Fat	ROSI	FALSE	ENSG00000230733	ENSG00000230733	BMI_GIANT_2018/BMI_GIANT_2018.txt.gz	Adipose_Visceral_Omentum.allpairs.txt.gz.eQTLs.txt.gz	7	5502882	0.712867	T	C	TRUE	C	T	FALSE	FALSE	FALSE	TRUE	FALSE
Fat	ROSI	FALSE	ENSG00000230733	ENSG00000230733	BMI_GIANT_2018/BMI_GIANT_2018.txt.gz	Adipose_Subcutaneous.allpairs.txt.gz.eQTLs.txt.gz	7	5502882	0.701003	T	C	TRUE	C	T	FALSE	FALSE	FALSE	TRUE	FALSE
Fat	IBMX	FALSE	ENSG00000230733	ENSG00000230733	BMI_GIANT_2018/BMI_GIANT_2018.txt.gz	Adipose_Visceral_Omentum.allpairs.txt.gz.eQTLs.txt.gz	7	5502882	0.712867	T	C	TRUE	C	T	FALSE	FALSE	FALSE	TRUE	FALSE
Fat	IBMX	FALSE	ENSG00000230733	ENSG00000230733	BMI_GIANT_2018/BMI_GIANT_2018.txt.gz	Adipose_Subcutaneous.allpairs.txt.gz.eQTLs.txt.gz	7	5502882	0.701003	T	C	TRUE	C	T	FALSE	FALSE	FALSE	TRUE	FALSE
Fat	DEXA	FALSE	ENSG00000230733	ENSG00000230733	BMI_GIANT_2018/BMI_GIANT_2018.txt.gz	Adipose_Visceral_Omentum.allpairs.txt.gz.eQTLs.txt.gz	7	5502882	0.712867	T	C	TRUE	C	T	FALSE	FALSE	FALSE	TRUE	FALSE
Fat	DEXA	FALSE	ENSG00000230733	ENSG00000230733	BMI_GIANT_2018/BMI_GIANT_2018.txt.gz	Adipose_Subcutaneous.allpairs.txt.gz.eQTLs.txt.gz	7	5502882	0.701003	T	C	TRUE	C	T	FALSE	FALSE	FALSE	TRUE	FALSE
Fat	TNFa	FALSE	ENSG00000230733	ENSG00000230733	BMI_GIANT_2018/BMI_GIANT_2018.txt.gz	Adipose_Visceral_Omentum.allpairs.txt.gz.eQTLs.txt.gz	7	5502882	0.712867	T	C	TRUE	C	T	FALSE	FALSE	FALSE	TRUE	FALSE
Fat	TNFa	FALSE	ENSG00000230733	ENSG00000230733	BMI_GIANT_2018/BMI_GIANT_2018.txt.gz	Adipose_Subcutaneous.allpairs.txt.gz.eQTLs.txt.gz	7	5502882	0.701003	T	C	TRUE	C	T	FALSE	FALSE	FALSE	TRUE	FALSE
Fat	IL-6	FALSE	ENSG00000230733	ENSG00000230733	BMI_GIANT_2018/BMI_GIANT_2018.txt.gz	Adipose_Visceral_Omentum.allpairs.txt.gz.eQTLs.txt.gz	7	5502882	0.712867	T	C	TRUE	C	T	FALSE	FALSE	FALSE	TRUE	FALSE
Fat	IL-6	FALSE	ENSG00000230733	ENSG00000230733	BMI_GIANT_2018/BMI_GIANT_2018.txt.gz	Adipose_Subcutaneous.allpairs.txt.gz.eQTLs.txt.gz	7	5502882	0.701003	T	C	TRUE	C	T	FALSE	FALSE	FALSE	TRUE	FALSE
Liver	RETA	TRUE	ENSG00000231113	ENSG00000231113	HDL_GLGC_Expanded/HDL_GLGC_Expanded.txt.gz	Pancreas.allpairs.txt.gz.eQTLs.txt.gz	6	42964977	0.687486	T	C	TRUE	T	C	TRUE	TRUE	TRUE	TRUE	TRUE
Fat	IBMX	TRUE	ENSG00000233081	ENSG00000233081	BMI_GIANT_2018/BMI_GIANT_2018.txt.gz	Adipose_Subcutaneous.allpairs.txt.gz.eQTLs.txt.gz	9	91424965	0.823232	T	C	FALSE	T	C	TRUE	TRUE	FALSE	FALSE	FALSE
Fat	IBMX	TRUE	ENSG00000233081	ENSG00000233081	BMI_GIANT_2018/BMI_GIANT_2018.txt.gz	Adipose_Visceral_Omentum.allpairs.txt.gz.eQTLs.txt.gz	9	91424965	0.78849	T	C	FALSE	T	C	TRUE	TRUE	FALSE	FALSE	FALSE
Muscle	DEXA	TRUE	ENSG00000259828	ENSG00000259828	BMI_GIANT_2018/BMI_GIANT_2018.txt.gz	Muscle_Skeletal.allpairs.txt.gz.eQTLs.txt.gz	6	141173465	0.426094	T	C	TRUE	T	C	FALSE	TRUE	FALSE	FALSE	FALSE
Muscle	DEXA	TRUE	ENSG00000259828	ENSG00000259828	BMI_GIANT_2018/BMI_GIANT_2018.txt.gz	Muscle_Skeletal.allpairs.txt.gz.eQTLs.txt.gz	6	141705418	0.522991	A	C	TRUE	C	A	TRUE	FALSE	TRUE	FALSE	FALSE
Liver	TNFa	TRUE	ENSG00000260196	ENSG00000260196	WHR-adj-BMI_GIANT_2018/WHR-adj-BMI_GIANT_2018.txt.gz	Adipose_Subcutaneous.allpairs.txt.gz.eQTLs.txt.gz	11	17350896	0.892369	A	C	FALSE	A	C	TRUE	TRUE	FALSE	FALSE	FALSE
Liver	TNFa	TRUE	ENSG00000260196	ENSG00000260196	BMI_GIANT_2018/BMI_GIANT_2018.txt.gz	Adipose_Subcutaneous.allpairs.txt.gz.eQTLs.txt.gz	11	17382092	0.928891	T	C	FALSE	C	T	TRUE	FALSE	FALSE	TRUE	TRUE
Liver	TNFa	TRUE	ENSG00000260196	ENSG00000260196	T2D_Mahajan_Europeans/T2D_Mahajan_Europeans.txt.gz	Adipose_Subcutaneous.allpairs.txt.gz.eQTLs.txt.gz	11	17386857	0.871198	T	C	FALSE	T	C	TRUE	TRUE	FALSE	FALSE	FALSE
Liver	TNFa	TRUE	ENSG00000260196	ENSG00000260196	Type-2-Diabetes_Xue_2018/Type-2-Diabetes_Xue_2018.txt.gz	Adipose_Subcutaneous.allpairs.txt.gz.eQTLs.txt.gz	11	17387083	0.85889	C	T	TRUE	T	C	TRUE	FALSE	TRUE	FALSE	FALSE
Liver	TNFa	TRUE	ENSG00000260196	ENSG00000260196	Type-2-Diabetes_Spracklen_2020/Type-2-Diabetes_Spracklen_2020.txt.gz	Adipose_Subcutaneous.allpairs.txt.gz.eQTLs.txt.gz	11	17393643	0.828707	C	G	TRUE	G	C	TRUE	FALSE	TRUE	FALSE	FALSE
Liver	U012	FALSE	ENSG00000260196	ENSG00000260196	WHR-adj-BMI_GIANT_2018/WHR-adj-BMI_GIANT_2018.txt.gz	Adipose_Subcutaneous.allpairs.txt.gz.eQTLs.txt.gz	11	17350896	0.892369	A	C	FALSE	A	C	TRUE	TRUE	FALSE	FALSE	TRUE
Liver	U012	FALSE	ENSG00000260196	ENSG00000260196	BMI_GIANT_2018/BMI_GIANT_2018.txt.gz	Adipose_Subcutaneous.allpairs.txt.gz.eQTLs.txt.gz	11	17382092	0.928891	T	C	FALSE	C	T	TRUE	FALSE	FALSE	TRUE	FALSE
Liver	U012	FALSE	ENSG00000260196	ENSG00000260196	T2D_Mahajan_Europeans/T2D_Mahajan_Europeans.txt.gz	Adipose_Subcutaneous.allpairs.txt.gz.eQTLs.txt.gz	11	17386857	0.871198	T	C	FALSE	T	C	TRUE	TRUE	FALSE	FALSE	TRUE
Liver	U012	FALSE	ENSG00000260196	ENSG00000260196	Type-2-Diabetes_Xue_2018/Type-2-Diabetes_Xue_2018.txt.gz	Adipose_Subcutaneous.allpairs.txt.gz.eQTLs.txt.gz	11	17387083	0.85889	C	T	TRUE	T	C	TRUE	FALSE	TRUE	FALSE	TRUE
Liver	U012	FALSE	ENSG00000260196	ENSG00000260196	Type-2-Diabetes_Spracklen_2020/Type-2-Diabetes_Spracklen_2020.txt.gz	Adipose_Subcutaneous.allpairs.txt.gz.eQTLs.txt.gz	11	17393643	0.828707	C	G	TRUE	G	C	TRUE	FALSE	TRUE	FALSE	TRUE
Liver	IGF1	TRUE	ENSG00000260196	ENSG00000260196	WHR-adj-BMI_GIANT_2018/WHR-adj-BMI_GIANT_2018.txt.gz	Adipose_Subcutaneous.allpairs.txt.gz.eQTLs.txt.gz	11	17350896	0.892369	A	C	FALSE	A	C	TRUE	TRUE	FALSE	FALSE	FALSE
Liver	IGF1	TRUE	ENSG00000260196	ENSG00000260196	BMI_GIANT_2018/BMI_GIANT_2018.txt.gz	Adipose_Subcutaneous.allpairs.txt.gz.eQTLs.txt.gz	11	17382092	0.928891	T	C	FALSE	C	T	TRUE	FALSE	FALSE	TRUE	TRUE
Liver	IGF1	TRUE	ENSG00000260196	ENSG00000260196	T2D_Mahajan_Europeans/T2D_Mahajan_Europeans.txt.gz	Adipose_Subcutaneous.allpairs.txt.gz.eQTLs.txt.gz	11	17386857	0.871198	T	C	FALSE	T	C	TRUE	TRUE	FALSE	FALSE	FALSE
Liver	IGF1	TRUE	ENSG00000260196	ENSG00000260196	Type-2-Diabetes_Xue_2018/Type-2-Diabetes_Xue_2018.txt.gz	Adipose_Subcutaneous.allpairs.txt.gz.eQTLs.txt.gz	11	17387083	0.85889	C	T	TRUE	T	C	TRUE	FALSE	TRUE	FALSE	FALSE
Liver	IGF1	TRUE	ENSG00000260196	ENSG00000260196	Type-2-Diabetes_Spracklen_2020/Type-2-Diabetes_Spracklen_2020.txt.gz	Adipose_Subcutaneous.allpairs.txt.gz.eQTLs.txt.gz	11	17393643	0.828707	C	G	TRUE	G	C	TRUE	FALSE	TRUE	FALSE	FALSE
Liver	INSU	TRUE	ENSG00000260196	ENSG00000260196	WHR-adj-BMI_GIANT_2018/WHR-adj-BMI_GIANT_2018.txt.gz	Adipose_Subcutaneous.allpairs.txt.gz.eQTLs.txt.gz	11	17350896	0.892369	A	C	FALSE	A	C	TRUE	TRUE	FALSE	FALSE	FALSE
Liver	INSU	TRUE	ENSG00000260196	ENSG00000260196	BMI_GIANT_2018/BMI_GIANT_2018.txt.gz	Adipose_Subcutaneous.allpairs.txt.gz.eQTLs.txt.gz	11	17382092	0.928891	T	C	FALSE	C	T	TRUE	FALSE	FALSE	TRUE	TRUE
Liver	INSU	TRUE	ENSG00000260196	ENSG00000260196	T2D_Mahajan_Europeans/T2D_Mahajan_Europeans.txt.gz	Adipose_Subcutaneous.allpairs.txt.gz.eQTLs.txt.gz	11	17386857	0.871198	T	C	FALSE	T	C	TRUE	TRUE	FALSE	FALSE	FALSE
Liver	INSU	TRUE	ENSG00000260196	ENSG00000260196	Type-2-Diabetes_Xue_2018/Type-2-Diabetes_Xue_2018.txt.gz	Adipose_Subcutaneous.allpairs.txt.gz.eQTLs.txt.gz	11	17387083	0.85889	C	T	TRUE	T	C	TRUE	FALSE	TRUE	FALSE	FALSE
Liver	INSU	TRUE	ENSG00000260196	ENSG00000260196	Type-2-Diabetes_Spracklen_2020/Type-2-Diabetes_Spracklen_2020.txt.gz	Adipose_Subcutaneous.allpairs.txt.gz.eQTLs.txt.gz	11	17393643	0.828707	C	G	TRUE	G	C	TRUE	FALSE	TRUE	FALSE	FALSE
Fat	TNFa	TRUE	ENSG00000260196	ENSG00000260196	WHR-adj-BMI_GIANT_2018/WHR-adj-BMI_GIANT_2018.txt.gz	Adipose_Subcutaneous.allpairs.txt.gz.eQTLs.txt.gz	11	17350896	0.892369	A	C	FALSE	A	C	TRUE	TRUE	FALSE	FALSE	FALSE
Fat	TNFa	TRUE	ENSG00000260196	ENSG00000260196	BMI_GIANT_2018/BMI_GIANT_2018.txt.gz	Adipose_Subcutaneous.allpairs.txt.gz.eQTLs.txt.gz	11	17382092	0.928891	T	C	FALSE	C	T	TRUE	FALSE	FALSE	TRUE	TRUE
Fat	TNFa	TRUE	ENSG00000260196	ENSG00000260196	T2D_Mahajan_Europeans/T2D_Mahajan_Europeans.txt.gz	Adipose_Subcutaneous.allpairs.txt.gz.eQTLs.txt.gz	11	17386857	0.871198	T	C	FALSE	T	C	TRUE	TRUE	FALSE	FALSE	FALSE
Fat	TNFa	TRUE	ENSG00000260196	ENSG00000260196	Type-2-Diabetes_Xue_2018/Type-2-Diabetes_Xue_2018.txt.gz	Adipose_Subcutaneous.allpairs.txt.gz.eQTLs.txt.gz	11	17387083	0.85889	C	T	TRUE	T	C	TRUE	FALSE	TRUE	FALSE	FALSE
Fat	TNFa	TRUE	ENSG00000260196	ENSG00000260196	Type-2-Diabetes_Spracklen_2020/Type-2-Diabetes_Spracklen_2020.txt.gz	Adipose_Subcutaneous.allpairs.txt.gz.eQTLs.txt.gz	11	17393643	0.828707	C	G	TRUE	G	C	TRUE	FALSE	TRUE	FALSE	FALSE
Fat	INSU	TRUE	ENSG00000260196	ENSG00000260196	WHR-adj-BMI_GIANT_2018/WHR-adj-BMI_GIANT_2018.txt.gz	Adipose_Subcutaneous.allpairs.txt.gz.eQTLs.txt.gz	11	17350896	0.892369	A	C	FALSE	A	C	TRUE	TRUE	FALSE	FALSE	FALSE
Fat	INSU	TRUE	ENSG00000260196	ENSG00000260196	BMI_GIANT_2018/BMI_GIANT_2018.txt.gz	Adipose_Subcutaneous.allpairs.txt.gz.eQTLs.txt.gz	11	17382092	0.928891	T	C	FALSE	C	T	TRUE	FALSE	FALSE	TRUE	TRUE
Fat	INSU	TRUE	ENSG00000260196	ENSG00000260196	T2D_Mahajan_Europeans/T2D_Mahajan_Europeans.txt.gz	Adipose_Subcutaneous.allpairs.txt.gz.eQTLs.txt.gz	11	17386857	0.871198	T	C	FALSE	T	C	TRUE	TRUE	FALSE	FALSE	FALSE
Fat	INSU	TRUE	ENSG00000260196	ENSG00000260196	Type-2-Diabetes_Xue_2018/Type-2-Diabetes_Xue_2018.txt.gz	Adipose_Subcutaneous.allpairs.txt.gz.eQTLs.txt.gz	11	17387083	0.85889	C	T	TRUE	T	C	TRUE	FALSE	TRUE	FALSE	FALSE
Fat	INSU	TRUE	ENSG00000260196	ENSG00000260196	Type-2-Diabetes_Spracklen_2020/Type-2-Diabetes_Spracklen_2020.txt.gz	Adipose_Subcutaneous.allpairs.txt.gz.eQTLs.txt.gz	11	17393643	0.828707	C	G	TRUE	G	C	TRUE	FALSE	TRUE	FALSE	FALSE
Fat	INSU	FALSE	ENSG00000263272	ENSG00000263272	BMI_GIANT_2018/BMI_GIANT_2018.txt.gz	Adipose_Subcutaneous.allpairs.txt.gz.eQTLs.txt.gz	17	5379957	0.494728	A	G	FALSE	G	A	FALSE	FALSE	TRUE	FALSE	TRUE
Liver	U012	TRUE	ENSG00000263843	ENSG00000263843	WHR-adj-BMI_GIANT_2018/WHR-adj-BMI_GIANT_2018.txt.gz	Adipose_Visceral_Omentum.allpairs.txt.gz.eQTLs.txt.gz	17	75263002	0.440366	T	C	TRUE	T	C	TRUE	TRUE	TRUE	TRUE	TRUE
Liver	U012	TRUE	ENSG00000263843	ENSG00000263843	WHR-adj-BMI_GIANT_2018/WHR-adj-BMI_GIANT_2018.txt.gz	Adipose_Subcutaneous.allpairs.txt.gz.eQTLs.txt.gz	17	75263002	0.513961	T	C	TRUE	T	C	TRUE	TRUE	TRUE	TRUE	TRUE
Liver	U012	TRUE	ENSG00000263843	ENSG00000263843	WHR-adj-BMI_GIANT_2018/WHR-adj-BMI_GIANT_2018.txt.gz	Pancreas.allpairs.txt.gz.eQTLs.txt.gz	17	75263002	0.489305	T	C	TRUE	T	C	TRUE	TRUE	TRUE	TRUE	TRUE
Muscle	ISOP	FALSE	ENSG00000263843	ENSG00000263843	WHR-adj-BMI_GIANT_2018/WHR-adj-BMI_GIANT_2018.txt.gz	Adipose_Visceral_Omentum.allpairs.txt.gz.eQTLs.txt.gz	17	75263002	0.440366	T	C	TRUE	T	C	TRUE	TRUE	TRUE	TRUE	FALSE
Muscle	ISOP	FALSE	ENSG00000263843	ENSG00000263843	WHR-adj-BMI_GIANT_2018/WHR-adj-BMI_GIANT_2018.txt.gz	Adipose_Subcutaneous.allpairs.txt.gz.eQTLs.txt.gz	17	75263002	0.513961	T	C	TRUE	T	C	TRUE	TRUE	TRUE	TRUE	FALSE
Muscle	ISOP	FALSE	ENSG00000263843	ENSG00000263843	WHR-adj-BMI_GIANT_2018/WHR-adj-BMI_GIANT_2018.txt.gz	Pancreas.allpairs.txt.gz.eQTLs.txt.gz	17	75263002	0.489305	T	C	TRUE	T	C	TRUE	TRUE	TRUE	TRUE	FALSE
Fat	RETA	TRUE	ENSG00000265511	ENSG00000265511	TG_GLGC_Expanded/TG_GLGC_Expanded.txt.gz	Adipose_Subcutaneous.allpairs.txt.gz.eQTLs.txt.gz	17	17574533	0.688374	T	C	FALSE	T	C	FALSE	TRUE	TRUE	TRUE	TRUE
Fat	ROSI	TRUE	ENSG00000265511	ENSG00000265511	TG_GLGC_Expanded/TG_GLGC_Expanded.txt.gz	Adipose_Subcutaneous.allpairs.txt.gz.eQTLs.txt.gz	17	17574533	0.688374	T	C	FALSE	T	C	FALSE	TRUE	TRUE	TRUE	TRUE
Fat	DEXA	TRUE	ENSG00000265511	ENSG00000265511	TG_GLGC_Expanded/TG_GLGC_Expanded.txt.gz	Adipose_Subcutaneous.allpairs.txt.gz.eQTLs.txt.gz	17	17574533	0.688374	T	C	FALSE	T	C	FALSE	TRUE	TRUE	TRUE	TRUE
Fat	INSU	TRUE	ENSG00000265511	ENSG00000265511	TG_GLGC_Expanded/TG_GLGC_Expanded.txt.gz	Adipose_Subcutaneous.allpairs.txt.gz.eQTLs.txt.gz	17	17574533	0.688374	T	C	FALSE	T	C	FALSE	TRUE	TRUE	TRUE	TRUE
Fat	DEXA	TRUE	ENSG00000269918	ENSG00000269918	BMI_GIANT_2018/BMI_GIANT_2018.txt.gz	Pancreas.allpairs.txt.gz.eQTLs.txt.gz	8	10385908	0.355512	A	C	FALSE	A	C	FALSE	TRUE	TRUE	TRUE	TRUE
Fat	DEXA	TRUE	ENSG00000269918	ENSG00000269918	Type-2-Diabetes_Xue_2018/Type-2-Diabetes_Xue_2018.txt.gz	Adipose_Visceral_Omentum.allpairs.txt.gz.eQTLs.txt.gz	8	10775649	0.355791	A	C	TRUE	C	A	FALSE	FALSE	FALSE	TRUE	TRUE
Fat	DEXA	TRUE	ENSG00000269918	ENSG00000269918	WHR-adj-BMI_GIANT_2018/WHR-adj-BMI_GIANT_2018.txt.gz	Adipose_Visceral_Omentum.allpairs.txt.gz.eQTLs.txt.gz	8	10783897	0.3735	T	C	TRUE	T	C	FALSE	TRUE	FALSE	FALSE	FALSE
Fat	DEXA	TRUE	ENSG00000269918	ENSG00000269918	BMI_GIANT_2018/BMI_GIANT_2018.txt.gz	Pancreas.allpairs.txt.gz.eQTLs.txt.gz	8	10930102	0.470159	T	C	TRUE	C	T	FALSE	FALSE	FALSE	TRUE	TRUE
Fat	DEXA	TRUE	ENSG00000269918	ENSG00000269918	BMI_GIANT_2018/BMI_GIANT_2018.txt.gz	Adipose_Subcutaneous.allpairs.txt.gz.eQTLs.txt.gz	8	10930102	0.356177	T	C	TRUE	C	T	FALSE	FALSE	FALSE	TRUE	TRUE
Fat	DEXA	TRUE	ENSG00000269918	ENSG00000269918	BMI_GIANT_2018/BMI_GIANT_2018.txt.gz	Adipose_Visceral_Omentum.allpairs.txt.gz.eQTLs.txt.gz	8	10930102	0.544473	T	C	TRUE	C	T	FALSE	FALSE	FALSE	TRUE	TRUE
Fat	DEXA	TRUE	ENSG00000269918	ENSG00000269918	T2D_Mahajan_Europeans/T2D_Mahajan_Europeans.txt.gz	Adipose_Subcutaneous.allpairs.txt.gz.eQTLs.txt.gz	8	11045965	0.410451	A	T	FALSE	A	T	FALSE	TRUE	TRUE	TRUE	TRUE
Fat	DEXA	TRUE	ENSG00000269918	ENSG00000269918	T2D_Mahajan_Europeans/T2D_Mahajan_Europeans.txt.gz	Muscle_Skeletal.allpairs.txt.gz.eQTLs.txt.gz	8	11045965	0.523496	A	T	FALSE	A	T	FALSE	TRUE	TRUE	TRUE	TRUE
Fat	DEXA	TRUE	ENSG00000269918	ENSG00000269918	T2D_Mahajan_Europeans/T2D_Mahajan_Europeans.txt.gz	Adipose_Visceral_Omentum.allpairs.txt.gz.eQTLs.txt.gz	8	11045965	0.669707	A	T	FALSE	A	T	FALSE	TRUE	TRUE	TRUE	TRUE
Fat	DEXA	TRUE	ENSG00000269918	ENSG00000269918	T2D_Mahajan_Europeans/T2D_Mahajan_Europeans.txt.gz	Pancreas.allpairs.txt.gz.eQTLs.txt.gz	8	11045965	0.579322	A	T	FALSE	A	T	FALSE	TRUE	TRUE	TRUE	TRUE
Fat	DEXA	TRUE	ENSG00000269918	ENSG00000269918	BMI_GIANT_2018/BMI_GIANT_2018.txt.gz	Pancreas.allpairs.txt.gz.eQTLs.txt.gz	8	11576400	0.556752	T	C	TRUE	C	T	FALSE	FALSE	FALSE	TRUE	TRUE
Fat	DEXA	TRUE	ENSG00000269918	ENSG00000269918	BMI_GIANT_2018/BMI_GIANT_2018.txt.gz	Adipose_Subcutaneous.allpairs.txt.gz.eQTLs.txt.gz	8	11576400	0.43892	T	C	TRUE	C	T	FALSE	FALSE	FALSE	TRUE	TRUE
Fat	DEXA	TRUE	ENSG00000269918	ENSG00000269918	BMI_GIANT_2018/BMI_GIANT_2018.txt.gz	Adipose_Visceral_Omentum.allpairs.txt.gz.eQTLs.txt.gz	8	11576400	0.689631	T	C	TRUE	C	T	FALSE	FALSE	FALSE	TRUE	TRUE
Fat	DEXA	TRUE	ENSG00000269918	ENSG00000269918	BMI_GIANT_2018/BMI_GIANT_2018.txt.gz	Muscle_Skeletal.allpairs.txt.gz.eQTLs.txt.gz	8	11576400	0.506687	T	C	TRUE	C	T	FALSE	FALSE	FALSE	TRUE	TRUE
Fat	DEXA	TRUE	ENSG00000269918	ENSG00000269918	T2D_Mahajan_Europeans/T2D_Mahajan_Europeans.txt.gz	Adipose_Visceral_Omentum.allpairs.txt.gz.eQTLs.txt.gz	8	11592913	0.741106	A	G	FALSE	G	A	TRUE	FALSE	FALSE	TRUE	TRUE
Fat	DEXA	TRUE	ENSG00000269918	ENSG00000269918	T2D_Mahajan_Europeans/T2D_Mahajan_Europeans.txt.gz	Muscle_Skeletal.allpairs.txt.gz.eQTLs.txt.gz	8	11592913	0.570295	A	G	FALSE	G	A	TRUE	FALSE	FALSE	TRUE	TRUE
Fat	DEXA	TRUE	ENSG00000269918	ENSG00000269918	T2D_Mahajan_Europeans/T2D_Mahajan_Europeans.txt.gz	Adipose_Subcutaneous.allpairs.txt.gz.eQTLs.txt.gz	8	11592913	0.456068	A	G	FALSE	G	A	TRUE	FALSE	FALSE	TRUE	TRUE
Fat	DEXA	TRUE	ENSG00000269918	ENSG00000269918	T2D_Mahajan_Europeans/T2D_Mahajan_Europeans.txt.gz	Pancreas.allpairs.txt.gz.eQTLs.txt.gz	8	11592913	0.656327	A	G	FALSE	G	A	TRUE	FALSE	FALSE	TRUE	TRUE
Fat	DEXA	TRUE	ENSG00000269918	ENSG00000269918	WHR-adj-BMI_GIANT_2018/WHR-adj-BMI_GIANT_2018.txt.gz	Adipose_Subcutaneous.allpairs.txt.gz.eQTLs.txt.gz	8	11986249	0.407786	A	G	FALSE	A	G	TRUE	TRUE	FALSE	FALSE	FALSE
Fat	DEXA	TRUE	ENSG00000269918	ENSG00000269918	WHR-adj-BMI_GIANT_2018/WHR-adj-BMI_GIANT_2018.txt.gz	Adipose_Visceral_Omentum.allpairs.txt.gz.eQTLs.txt.gz	8	11986249	0.476594	A	G	FALSE	A	G	TRUE	TRUE	FALSE	FALSE	FALSE
Fat	TNFa	TRUE	ENSG00000269918	ENSG00000269918	BMI_GIANT_2018/BMI_GIANT_2018.txt.gz	Pancreas.allpairs.txt.gz.eQTLs.txt.gz	8	10385908	0.355512	A	C	FALSE	A	C	FALSE	TRUE	TRUE	TRUE	TRUE
Fat	TNFa	TRUE	ENSG00000269918	ENSG00000269918	Type-2-Diabetes_Xue_2018/Type-2-Diabetes_Xue_2018.txt.gz	Adipose_Visceral_Omentum.allpairs.txt.gz.eQTLs.txt.gz	8	10775649	0.355791	A	C	TRUE	C	A	FALSE	FALSE	FALSE	TRUE	TRUE
Fat	TNFa	TRUE	ENSG00000269918	ENSG00000269918	WHR-adj-BMI_GIANT_2018/WHR-adj-BMI_GIANT_2018.txt.gz	Adipose_Visceral_Omentum.allpairs.txt.gz.eQTLs.txt.gz	8	10783897	0.3735	T	C	TRUE	T	C	FALSE	TRUE	FALSE	FALSE	FALSE
Fat	TNFa	TRUE	ENSG00000269918	ENSG00000269918	BMI_GIANT_2018/BMI_GIANT_2018.txt.gz	Pancreas.allpairs.txt.gz.eQTLs.txt.gz	8	10930102	0.470159	T	C	TRUE	C	T	FALSE	FALSE	FALSE	TRUE	TRUE
Fat	TNFa	TRUE	ENSG00000269918	ENSG00000269918	BMI_GIANT_2018/BMI_GIANT_2018.txt.gz	Adipose_Subcutaneous.allpairs.txt.gz.eQTLs.txt.gz	8	10930102	0.356177	T	C	TRUE	C	T	FALSE	FALSE	FALSE	TRUE	TRUE
Fat	TNFa	TRUE	ENSG00000269918	ENSG00000269918	BMI_GIANT_2018/BMI_GIANT_2018.txt.gz	Adipose_Visceral_Omentum.allpairs.txt.gz.eQTLs.txt.gz	8	10930102	0.544473	T	C	TRUE	C	T	FALSE	FALSE	FALSE	TRUE	TRUE
Fat	TNFa	TRUE	ENSG00000269918	ENSG00000269918	T2D_Mahajan_Europeans/T2D_Mahajan_Europeans.txt.gz	Adipose_Subcutaneous.allpairs.txt.gz.eQTLs.txt.gz	8	11045965	0.410451	A	T	FALSE	A	T	FALSE	TRUE	TRUE	TRUE	TRUE
Fat	TNFa	TRUE	ENSG00000269918	ENSG00000269918	T2D_Mahajan_Europeans/T2D_Mahajan_Europeans.txt.gz	Muscle_Skeletal.allpairs.txt.gz.eQTLs.txt.gz	8	11045965	0.523496	A	T	FALSE	A	T	FALSE	TRUE	TRUE	TRUE	TRUE
Fat	TNFa	TRUE	ENSG00000269918	ENSG00000269918	T2D_Mahajan_Europeans/T2D_Mahajan_Europeans.txt.gz	Adipose_Visceral_Omentum.allpairs.txt.gz.eQTLs.txt.gz	8	11045965	0.669707	A	T	FALSE	A	T	FALSE	TRUE	TRUE	TRUE	TRUE
Fat	TNFa	TRUE	ENSG00000269918	ENSG00000269918	T2D_Mahajan_Europeans/T2D_Mahajan_Europeans.txt.gz	Pancreas.allpairs.txt.gz.eQTLs.txt.gz	8	11045965	0.579322	A	T	FALSE	A	T	FALSE	TRUE	TRUE	TRUE	TRUE
Fat	TNFa	TRUE	ENSG00000269918	ENSG00000269918	BMI_GIANT_2018/BMI_GIANT_2018.txt.gz	Pancreas.allpairs.txt.gz.eQTLs.txt.gz	8	11576400	0.556752	T	C	TRUE	C	T	FALSE	FALSE	FALSE	TRUE	TRUE
Fat	TNFa	TRUE	ENSG00000269918	ENSG00000269918	BMI_GIANT_2018/BMI_GIANT_2018.txt.gz	Adipose_Subcutaneous.allpairs.txt.gz.eQTLs.txt.gz	8	11576400	0.43892	T	C	TRUE	C	T	FALSE	FALSE	FALSE	TRUE	TRUE
Fat	TNFa	TRUE	ENSG00000269918	ENSG00000269918	BMI_GIANT_2018/BMI_GIANT_2018.txt.gz	Adipose_Visceral_Omentum.allpairs.txt.gz.eQTLs.txt.gz	8	11576400	0.689631	T	C	TRUE	C	T	FALSE	FALSE	FALSE	TRUE	TRUE
Fat	TNFa	TRUE	ENSG00000269918	ENSG00000269918	BMI_GIANT_2018/BMI_GIANT_2018.txt.gz	Muscle_Skeletal.allpairs.txt.gz.eQTLs.txt.gz	8	11576400	0.506687	T	C	TRUE	C	T	FALSE	FALSE	FALSE	TRUE	TRUE
Fat	TNFa	TRUE	ENSG00000269918	ENSG00000269918	T2D_Mahajan_Europeans/T2D_Mahajan_Europeans.txt.gz	Adipose_Visceral_Omentum.allpairs.txt.gz.eQTLs.txt.gz	8	11592913	0.741106	A	G	FALSE	G	A	TRUE	FALSE	FALSE	TRUE	TRUE
Fat	TNFa	TRUE	ENSG00000269918	ENSG00000269918	T2D_Mahajan_Europeans/T2D_Mahajan_Europeans.txt.gz	Muscle_Skeletal.allpairs.txt.gz.eQTLs.txt.gz	8	11592913	0.570295	A	G	FALSE	G	A	TRUE	FALSE	FALSE	TRUE	TRUE
Fat	TNFa	TRUE	ENSG00000269918	ENSG00000269918	T2D_Mahajan_Europeans/T2D_Mahajan_Europeans.txt.gz	Adipose_Subcutaneous.allpairs.txt.gz.eQTLs.txt.gz	8	11592913	0.456068	A	G	FALSE	G	A	TRUE	FALSE	FALSE	TRUE	TRUE
Fat	TNFa	TRUE	ENSG00000269918	ENSG00000269918	T2D_Mahajan_Europeans/T2D_Mahajan_Europeans.txt.gz	Pancreas.allpairs.txt.gz.eQTLs.txt.gz	8	11592913	0.656327	A	G	FALSE	G	A	TRUE	FALSE	FALSE	TRUE	TRUE
Fat	TNFa	TRUE	ENSG00000269918	ENSG00000269918	WHR-adj-BMI_GIANT_2018/WHR-adj-BMI_GIANT_2018.txt.gz	Adipose_Subcutaneous.allpairs.txt.gz.eQTLs.txt.gz	8	11986249	0.407786	A	G	FALSE	A	G	TRUE	TRUE	FALSE	FALSE	FALSE
Fat	TNFa	TRUE	ENSG00000269918	ENSG00000269918	WHR-adj-BMI_GIANT_2018/WHR-adj-BMI_GIANT_2018.txt.gz	Adipose_Visceral_Omentum.allpairs.txt.gz.eQTLs.txt.gz	8	11986249	0.476594	A	G	FALSE	A	G	TRUE	TRUE	FALSE	FALSE	FALSE
Fat	IL-6	TRUE	ENSG00000269918	ENSG00000269918	BMI_GIANT_2018/BMI_GIANT_2018.txt.gz	Pancreas.allpairs.txt.gz.eQTLs.txt.gz	8	10385908	0.355512	A	C	FALSE	A	C	FALSE	TRUE	TRUE	TRUE	TRUE
Fat	IL-6	TRUE	ENSG00000269918	ENSG00000269918	Type-2-Diabetes_Xue_2018/Type-2-Diabetes_Xue_2018.txt.gz	Adipose_Visceral_Omentum.allpairs.txt.gz.eQTLs.txt.gz	8	10775649	0.355791	A	C	TRUE	C	A	FALSE	FALSE	FALSE	TRUE	TRUE
Fat	IL-6	TRUE	ENSG00000269918	ENSG00000269918	WHR-adj-BMI_GIANT_2018/WHR-adj-BMI_GIANT_2018.txt.gz	Adipose_Visceral_Omentum.allpairs.txt.gz.eQTLs.txt.gz	8	10783897	0.3735	T	C	TRUE	T	C	FALSE	TRUE	FALSE	FALSE	FALSE
Fat	IL-6	TRUE	ENSG00000269918	ENSG00000269918	BMI_GIANT_2018/BMI_GIANT_2018.txt.gz	Pancreas.allpairs.txt.gz.eQTLs.txt.gz	8	10930102	0.470159	T	C	TRUE	C	T	FALSE	FALSE	FALSE	TRUE	TRUE
Fat	IL-6	TRUE	ENSG00000269918	ENSG00000269918	BMI_GIANT_2018/BMI_GIANT_2018.txt.gz	Adipose_Subcutaneous.allpairs.txt.gz.eQTLs.txt.gz	8	10930102	0.356177	T	C	TRUE	C	T	FALSE	FALSE	FALSE	TRUE	TRUE
Fat	IL-6	TRUE	ENSG00000269918	ENSG00000269918	BMI_GIANT_2018/BMI_GIANT_2018.txt.gz	Adipose_Visceral_Omentum.allpairs.txt.gz.eQTLs.txt.gz	8	10930102	0.544473	T	C	TRUE	C	T	FALSE	FALSE	FALSE	TRUE	TRUE
Fat	IL-6	TRUE	ENSG00000269918	ENSG00000269918	T2D_Mahajan_Europeans/T2D_Mahajan_Europeans.txt.gz	Adipose_Subcutaneous.allpairs.txt.gz.eQTLs.txt.gz	8	11045965	0.410451	A	T	FALSE	A	T	FALSE	TRUE	TRUE	TRUE	TRUE
Fat	IL-6	TRUE	ENSG00000269918	ENSG00000269918	T2D_Mahajan_Europeans/T2D_Mahajan_Europeans.txt.gz	Muscle_Skeletal.allpairs.txt.gz.eQTLs.txt.gz	8	11045965	0.523496	A	T	FALSE	A	T	FALSE	TRUE	TRUE	TRUE	TRUE
Fat	IL-6	TRUE	ENSG00000269918	ENSG00000269918	T2D_Mahajan_Europeans/T2D_Mahajan_Europeans.txt.gz	Adipose_Visceral_Omentum.allpairs.txt.gz.eQTLs.txt.gz	8	11045965	0.669707	A	T	FALSE	A	T	FALSE	TRUE	TRUE	TRUE	TRUE
Fat	IL-6	TRUE	ENSG00000269918	ENSG00000269918	T2D_Mahajan_Europeans/T2D_Mahajan_Europeans.txt.gz	Pancreas.allpairs.txt.gz.eQTLs.txt.gz	8	11045965	0.579322	A	T	FALSE	A	T	FALSE	TRUE	TRUE	TRUE	TRUE
Fat	IL-6	TRUE	ENSG00000269918	ENSG00000269918	BMI_GIANT_2018/BMI_GIANT_2018.txt.gz	Pancreas.allpairs.txt.gz.eQTLs.txt.gz	8	11576400	0.556752	T	C	TRUE	C	T	FALSE	FALSE	FALSE	TRUE	TRUE
Fat	IL-6	TRUE	ENSG00000269918	ENSG00000269918	BMI_GIANT_2018/BMI_GIANT_2018.txt.gz	Adipose_Subcutaneous.allpairs.txt.gz.eQTLs.txt.gz	8	11576400	0.43892	T	C	TRUE	C	T	FALSE	FALSE	FALSE	TRUE	TRUE
Fat	IL-6	TRUE	ENSG00000269918	ENSG00000269918	BMI_GIANT_2018/BMI_GIANT_2018.txt.gz	Adipose_Visceral_Omentum.allpairs.txt.gz.eQTLs.txt.gz	8	11576400	0.689631	T	C	TRUE	C	T	FALSE	FALSE	FALSE	TRUE	TRUE
Fat	IL-6	TRUE	ENSG00000269918	ENSG00000269918	BMI_GIANT_2018/BMI_GIANT_2018.txt.gz	Muscle_Skeletal.allpairs.txt.gz.eQTLs.txt.gz	8	11576400	0.506687	T	C	TRUE	C	T	FALSE	FALSE	FALSE	TRUE	TRUE
Fat	IL-6	TRUE	ENSG00000269918	ENSG00000269918	T2D_Mahajan_Europeans/T2D_Mahajan_Europeans.txt.gz	Adipose_Visceral_Omentum.allpairs.txt.gz.eQTLs.txt.gz	8	11592913	0.741106	A	G	FALSE	G	A	TRUE	FALSE	FALSE	TRUE	TRUE
Fat	IL-6	TRUE	ENSG00000269918	ENSG00000269918	T2D_Mahajan_Europeans/T2D_Mahajan_Europeans.txt.gz	Muscle_Skeletal.allpairs.txt.gz.eQTLs.txt.gz	8	11592913	0.570295	A	G	FALSE	G	A	TRUE	FALSE	FALSE	TRUE	TRUE
Fat	IL-6	TRUE	ENSG00000269918	ENSG00000269918	T2D_Mahajan_Europeans/T2D_Mahajan_Europeans.txt.gz	Adipose_Subcutaneous.allpairs.txt.gz.eQTLs.txt.gz	8	11592913	0.456068	A	G	FALSE	G	A	TRUE	FALSE	FALSE	TRUE	TRUE
Fat	IL-6	TRUE	ENSG00000269918	ENSG00000269918	T2D_Mahajan_Europeans/T2D_Mahajan_Europeans.txt.gz	Pancreas.allpairs.txt.gz.eQTLs.txt.gz	8	11592913	0.656327	A	G	FALSE	G	A	TRUE	FALSE	FALSE	TRUE	TRUE
Fat	IL-6	TRUE	ENSG00000269918	ENSG00000269918	WHR-adj-BMI_GIANT_2018/WHR-adj-BMI_GIANT_2018.txt.gz	Adipose_Subcutaneous.allpairs.txt.gz.eQTLs.txt.gz	8	11986249	0.407786	A	G	FALSE	A	G	TRUE	TRUE	FALSE	FALSE	FALSE
Fat	IL-6	TRUE	ENSG00000269918	ENSG00000269918	WHR-adj-BMI_GIANT_2018/WHR-adj-BMI_GIANT_2018.txt.gz	Adipose_Visceral_Omentum.allpairs.txt.gz.eQTLs.txt.gz	8	11986249	0.476594	A	G	FALSE	A	G	TRUE	TRUE	FALSE	FALSE	FALSE
Fat	WORT	FALSE	ENSG00000269958	ENSG00000269958	TG_GLGC_Expanded/TG_GLGC_Expanded.txt.gz	Adipose_Subcutaneous.allpairs.txt.gz.eQTLs.txt.gz	14	103805167	0.514397	A	G	TRUE	A	G	TRUE	TRUE	TRUE	TRUE	FALSE
Fat	WORT	FALSE	ENSG00000269958	ENSG00000269958	TG_GLGC_Expanded/TG_GLGC_Expanded.txt.gz	Adipose_Visceral_Omentum.allpairs.txt.gz.eQTLs.txt.gz	14	103805167	0.516441	A	G	TRUE	A	G	TRUE	TRUE	TRUE	TRUE	FALSE
Fat	WORT	FALSE	ENSG00000269958	ENSG00000269958	TG_GLGC_Expanded/TG_GLGC_Expanded.txt.gz	Muscle_Skeletal.allpairs.txt.gz.eQTLs.txt.gz	14	103805167	0.451776	A	G	TRUE	A	G	TRUE	TRUE	TRUE	TRUE	FALSE
Fat	RETA	FALSE	ENSG00000269958	ENSG00000269958	TG_GLGC_Expanded/TG_GLGC_Expanded.txt.gz	Adipose_Subcutaneous.allpairs.txt.gz.eQTLs.txt.gz	14	103805167	0.514397	A	G	TRUE	A	G	TRUE	TRUE	TRUE	TRUE	FALSE
Fat	RETA	FALSE	ENSG00000269958	ENSG00000269958	TG_GLGC_Expanded/TG_GLGC_Expanded.txt.gz	Adipose_Visceral_Omentum.allpairs.txt.gz.eQTLs.txt.gz	14	103805167	0.516441	A	G	TRUE	A	G	TRUE	TRUE	TRUE	TRUE	FALSE
Fat	RETA	FALSE	ENSG00000269958	ENSG00000269958	TG_GLGC_Expanded/TG_GLGC_Expanded.txt.gz	Muscle_Skeletal.allpairs.txt.gz.eQTLs.txt.gz	14	103805167	0.451776	A	G	TRUE	A	G	TRUE	TRUE	TRUE	TRUE	FALSE
Fat	SP60	FALSE	ENSG00000269958	ENSG00000269958	TG_GLGC_Expanded/TG_GLGC_Expanded.txt.gz	Adipose_Subcutaneous.allpairs.txt.gz.eQTLs.txt.gz	14	103805167	0.514397	A	G	TRUE	A	G	TRUE	TRUE	TRUE	TRUE	FALSE
Fat	SP60	FALSE	ENSG00000269958	ENSG00000269958	TG_GLGC_Expanded/TG_GLGC_Expanded.txt.gz	Adipose_Visceral_Omentum.allpairs.txt.gz.eQTLs.txt.gz	14	103805167	0.516441	A	G	TRUE	A	G	TRUE	TRUE	TRUE	TRUE	FALSE
Fat	SP60	FALSE	ENSG00000269958	ENSG00000269958	TG_GLGC_Expanded/TG_GLGC_Expanded.txt.gz	Muscle_Skeletal.allpairs.txt.gz.eQTLs.txt.gz	14	103805167	0.451776	A	G	TRUE	A	G	TRUE	TRUE	TRUE	TRUE	FALSE
Fat	LEPT	FALSE	ENSG00000269958	ENSG00000269958	TG_GLGC_Expanded/TG_GLGC_Expanded.txt.gz	Adipose_Subcutaneous.allpairs.txt.gz.eQTLs.txt.gz	14	103805167	0.514397	A	G	TRUE	A	G	TRUE	TRUE	TRUE	TRUE	FALSE
Fat	LEPT	FALSE	ENSG00000269958	ENSG00000269958	TG_GLGC_Expanded/TG_GLGC_Expanded.txt.gz	Adipose_Visceral_Omentum.allpairs.txt.gz.eQTLs.txt.gz	14	103805167	0.516441	A	G	TRUE	A	G	TRUE	TRUE	TRUE	TRUE	FALSE
Fat	LEPT	FALSE	ENSG00000269958	ENSG00000269958	TG_GLGC_Expanded/TG_GLGC_Expanded.txt.gz	Muscle_Skeletal.allpairs.txt.gz.eQTLs.txt.gz	14	103805167	0.451776	A	G	TRUE	A	G	TRUE	TRUE	TRUE	TRUE	FALSE
Fat	U012	FALSE	ENSG00000269958	ENSG00000269958	TG_GLGC_Expanded/TG_GLGC_Expanded.txt.gz	Adipose_Subcutaneous.allpairs.txt.gz.eQTLs.txt.gz	14	103805167	0.514397	A	G	TRUE	A	G	TRUE	TRUE	TRUE	TRUE	FALSE
Fat	U012	FALSE	ENSG00000269958	ENSG00000269958	TG_GLGC_Expanded/TG_GLGC_Expanded.txt.gz	Adipose_Visceral_Omentum.allpairs.txt.gz.eQTLs.txt.gz	14	103805167	0.516441	A	G	TRUE	A	G	TRUE	TRUE	TRUE	TRUE	FALSE
Fat	U012	FALSE	ENSG00000269958	ENSG00000269958	TG_GLGC_Expanded/TG_GLGC_Expanded.txt.gz	Muscle_Skeletal.allpairs.txt.gz.eQTLs.txt.gz	14	103805167	0.451776	A	G	TRUE	A	G	TRUE	TRUE	TRUE	TRUE	FALSE
Fat	DEXA	TRUE	ENSG00000270028	ENSG00000270028	BMI_GIANT_2018/BMI_GIANT_2018.txt.gz	Adipose_Subcutaneous.allpairs.txt.gz.eQTLs.txt.gz	12	123924955	0.755604	A	G	TRUE	A	G	TRUE	TRUE	TRUE	TRUE	TRUE
Fat	DEXA	TRUE	ENSG00000270028	ENSG00000270028	BMI_GIANT_2018/BMI_GIANT_2018.txt.gz	Muscle_Skeletal.allpairs.txt.gz.eQTLs.txt.gz	12	123924955	0.790017	A	G	TRUE	A	G	TRUE	TRUE	TRUE	TRUE	TRUE
Fat	DEXA	TRUE	ENSG00000270028	ENSG00000270028	BMI_GIANT_2018/BMI_GIANT_2018.txt.gz	Adipose_Visceral_Omentum.allpairs.txt.gz.eQTLs.txt.gz	12	123924955	0.792524	A	G	TRUE	A	G	TRUE	TRUE	TRUE	TRUE	TRUE
Fat	DEXA	TRUE	ENSG00000270028	ENSG00000270028	HDL_GLGC_Expanded/HDL_GLGC_Expanded.txt.gz	Adipose_Visceral_Omentum.allpairs.txt.gz.eQTLs.txt.gz	12	123942759	0.642829	A	T	TRUE	A	T	TRUE	TRUE	TRUE	TRUE	TRUE
Fat	DEXA	TRUE	ENSG00000270028	ENSG00000270028	TG_GLGC_Expanded/TG_GLGC_Expanded.txt.gz	Adipose_Subcutaneous.allpairs.txt.gz.eQTLs.txt.gz	12	123942759	0.714272	A	T	FALSE	A	T	TRUE	TRUE	FALSE	FALSE	FALSE
Fat	DEXA	TRUE	ENSG00000270028	ENSG00000270028	TG_GLGC_Expanded/TG_GLGC_Expanded.txt.gz	Adipose_Visceral_Omentum.allpairs.txt.gz.eQTLs.txt.gz	12	123942759	0.642829	A	T	FALSE	A	T	TRUE	TRUE	FALSE	FALSE	FALSE
Fat	DEXA	TRUE	ENSG00000270028	ENSG00000270028	HDL_GLGC_Expanded/HDL_GLGC_Expanded.txt.gz	Adipose_Subcutaneous.allpairs.txt.gz.eQTLs.txt.gz	12	123942759	0.714272	A	T	TRUE	A	T	TRUE	TRUE	TRUE	TRUE	TRUE
Fat	DEXA	TRUE	ENSG00000270028	ENSG00000270028	TG_GLGC_Expanded/TG_GLGC_Expanded.txt.gz	Muscle_Skeletal.allpairs.txt.gz.eQTLs.txt.gz	12	123942759	0.680502	A	T	FALSE	A	T	TRUE	TRUE	FALSE	FALSE	FALSE
Fat	DEXA	TRUE	ENSG00000270028	ENSG00000270028	HDL_GLGC_Expanded/HDL_GLGC_Expanded.txt.gz	Muscle_Skeletal.allpairs.txt.gz.eQTLs.txt.gz	12	123942759	0.680502	A	T	TRUE	A	T	TRUE	TRUE	TRUE	TRUE	TRUE
Fat	DEXA	TRUE	ENSG00000272288	ENSG00000272288	WHR-adj-BMI_GIANT_2018/WHR-adj-BMI_GIANT_2018.txt.gz	Adipose_Visceral_Omentum.allpairs.txt.gz.eQTLs.txt.gz	6	35294414	0.372968	A	G	TRUE	A	G	TRUE	TRUE	TRUE	TRUE	TRUE
Fat	IL-6	TRUE	ENSG00000272288	ENSG00000272288	WHR-adj-BMI_GIANT_2018/WHR-adj-BMI_GIANT_2018.txt.gz	Adipose_Visceral_Omentum.allpairs.txt.gz.eQTLs.txt.gz	6	35294414	0.372968	A	G	TRUE	A	G	TRUE	TRUE	TRUE	TRUE	TRUE
Fat	TNFa	TRUE	ENSG00000135476	ESPL1	TG_GLGC_Expanded/TG_GLGC_Expanded.txt.gz	Liver.allpairs.txt.gz.eQTLs.txt.gz	12	53258900	0.653369	T	C	TRUE	T	C	TRUE	TRUE	TRUE	TRUE	TRUE
Muscle	TNFa	TRUE	ENSG00000135476	ESPL1	TG_GLGC_Expanded/TG_GLGC_Expanded.txt.gz	Liver.allpairs.txt.gz.eQTLs.txt.gz	12	53258900	0.653369	T	C	TRUE	T	C	TRUE	TRUE	TRUE	TRUE	TRUE
Muscle	U012	TRUE	ENSG00000126860	EVI2A	WHR-adj-BMI_GIANT_2018/WHR-adj-BMI_GIANT_2018.txt.gz	Adipose_Visceral_Omentum.allpairs.txt.gz.eQTLs.txt.gz	17	31303952	0.570615	A	G	TRUE	G	A	FALSE	FALSE	FALSE	TRUE	TRUE
Muscle	U012	TRUE	ENSG00000126860	EVI2A	WHR-adj-BMI_GIANT_2018/WHR-adj-BMI_GIANT_2018.txt.gz	Adipose_Subcutaneous.allpairs.txt.gz.eQTLs.txt.gz	17	31303952	0.559719	A	G	TRUE	G	A	FALSE	FALSE	FALSE	TRUE	TRUE
Muscle	U012	TRUE	ENSG00000126860	EVI2A	Type-2-Diabetes_Spracklen_2020/Type-2-Diabetes_Spracklen_2020.txt.gz	Adipose_Visceral_Omentum.allpairs.txt.gz.eQTLs.txt.gz	17	31315412	0.628195	T	C	TRUE	C	T	TRUE	FALSE	TRUE	FALSE	FALSE
Muscle	U012	TRUE	ENSG00000126860	EVI2A	Type-2-Diabetes_Spracklen_2020/Type-2-Diabetes_Spracklen_2020.txt.gz	Adipose_Subcutaneous.allpairs.txt.gz.eQTLs.txt.gz	17	31315412	0.6217	T	C	TRUE	C	T	TRUE	FALSE	TRUE	FALSE	FALSE
Muscle	DECA	FALSE	ENSG00000126860	EVI2A	WHR-adj-BMI_GIANT_2018/WHR-adj-BMI_GIANT_2018.txt.gz	Adipose_Visceral_Omentum.allpairs.txt.gz.eQTLs.txt.gz	17	31303952	0.570615	A	G	TRUE	G	A	FALSE	FALSE	FALSE	TRUE	FALSE
Muscle	DECA	FALSE	ENSG00000126860	EVI2A	WHR-adj-BMI_GIANT_2018/WHR-adj-BMI_GIANT_2018.txt.gz	Adipose_Subcutaneous.allpairs.txt.gz.eQTLs.txt.gz	17	31303952	0.559719	A	G	TRUE	G	A	FALSE	FALSE	FALSE	TRUE	FALSE
Muscle	DECA	FALSE	ENSG00000126860	EVI2A	Type-2-Diabetes_Spracklen_2020/Type-2-Diabetes_Spracklen_2020.txt.gz	Adipose_Visceral_Omentum.allpairs.txt.gz.eQTLs.txt.gz	17	31315412	0.628195	T	C	TRUE	C	T	TRUE	FALSE	TRUE	FALSE	TRUE
Muscle	DECA	FALSE	ENSG00000126860	EVI2A	Type-2-Diabetes_Spracklen_2020/Type-2-Diabetes_Spracklen_2020.txt.gz	Adipose_Subcutaneous.allpairs.txt.gz.eQTLs.txt.gz	17	31315412	0.6217	T	C	TRUE	C	T	TRUE	FALSE	TRUE	FALSE	TRUE
Muscle	INSU	FALSE	ENSG00000126860	EVI2A	WHR-adj-BMI_GIANT_2018/WHR-adj-BMI_GIANT_2018.txt.gz	Adipose_Visceral_Omentum.allpairs.txt.gz.eQTLs.txt.gz	17	31303952	0.570615	A	G	TRUE	G	A	FALSE	FALSE	FALSE	TRUE	FALSE
Muscle	INSU	FALSE	ENSG00000126860	EVI2A	WHR-adj-BMI_GIANT_2018/WHR-adj-BMI_GIANT_2018.txt.gz	Adipose_Subcutaneous.allpairs.txt.gz.eQTLs.txt.gz	17	31303952	0.559719	A	G	TRUE	G	A	FALSE	FALSE	FALSE	TRUE	FALSE
Muscle	INSU	FALSE	ENSG00000126860	EVI2A	Type-2-Diabetes_Spracklen_2020/Type-2-Diabetes_Spracklen_2020.txt.gz	Adipose_Visceral_Omentum.allpairs.txt.gz.eQTLs.txt.gz	17	31315412	0.628195	T	C	TRUE	C	T	TRUE	FALSE	TRUE	FALSE	TRUE
Muscle	INSU	FALSE	ENSG00000126860	EVI2A	Type-2-Diabetes_Spracklen_2020/Type-2-Diabetes_Spracklen_2020.txt.gz	Adipose_Subcutaneous.allpairs.txt.gz.eQTLs.txt.gz	17	31315412	0.6217	T	C	TRUE	C	T	TRUE	FALSE	TRUE	FALSE	TRUE
Muscle	LAUR	FALSE	ENSG00000126860	EVI2A	WHR-adj-BMI_GIANT_2018/WHR-adj-BMI_GIANT_2018.txt.gz	Adipose_Visceral_Omentum.allpairs.txt.gz.eQTLs.txt.gz	17	31303952	0.570615	A	G	TRUE	G	A	FALSE	FALSE	FALSE	TRUE	FALSE
Muscle	LAUR	FALSE	ENSG00000126860	EVI2A	WHR-adj-BMI_GIANT_2018/WHR-adj-BMI_GIANT_2018.txt.gz	Adipose_Subcutaneous.allpairs.txt.gz.eQTLs.txt.gz	17	31303952	0.559719	A	G	TRUE	G	A	FALSE	FALSE	FALSE	TRUE	FALSE
Muscle	LAUR	FALSE	ENSG00000126860	EVI2A	Type-2-Diabetes_Spracklen_2020/Type-2-Diabetes_Spracklen_2020.txt.gz	Adipose_Visceral_Omentum.allpairs.txt.gz.eQTLs.txt.gz	17	31315412	0.628195	T	C	TRUE	C	T	TRUE	FALSE	TRUE	FALSE	TRUE
Muscle	LAUR	FALSE	ENSG00000126860	EVI2A	Type-2-Diabetes_Spracklen_2020/Type-2-Diabetes_Spracklen_2020.txt.gz	Adipose_Subcutaneous.allpairs.txt.gz.eQTLs.txt.gz	17	31315412	0.6217	T	C	TRUE	C	T	TRUE	FALSE	TRUE	FALSE	TRUE
Muscle	IBMX	TRUE	ENSG00000126860	EVI2A	WHR-adj-BMI_GIANT_2018/WHR-adj-BMI_GIANT_2018.txt.gz	Adipose_Visceral_Omentum.allpairs.txt.gz.eQTLs.txt.gz	17	31303952	0.570615	A	G	TRUE	G	A	FALSE	FALSE	FALSE	TRUE	TRUE
Muscle	IBMX	TRUE	ENSG00000126860	EVI2A	WHR-adj-BMI_GIANT_2018/WHR-adj-BMI_GIANT_2018.txt.gz	Adipose_Subcutaneous.allpairs.txt.gz.eQTLs.txt.gz	17	31303952	0.559719	A	G	TRUE	G	A	FALSE	FALSE	FALSE	TRUE	TRUE
Muscle	IBMX	TRUE	ENSG00000126860	EVI2A	Type-2-Diabetes_Spracklen_2020/Type-2-Diabetes_Spracklen_2020.txt.gz	Adipose_Visceral_Omentum.allpairs.txt.gz.eQTLs.txt.gz	17	31315412	0.628195	T	C	TRUE	C	T	TRUE	FALSE	TRUE	FALSE	FALSE
Muscle	IBMX	TRUE	ENSG00000126860	EVI2A	Type-2-Diabetes_Spracklen_2020/Type-2-Diabetes_Spracklen_2020.txt.gz	Adipose_Subcutaneous.allpairs.txt.gz.eQTLs.txt.gz	17	31315412	0.6217	T	C	TRUE	C	T	TRUE	FALSE	TRUE	FALSE	FALSE
Muscle	SP60	TRUE	ENSG00000126860	EVI2A	WHR-adj-BMI_GIANT_2018/WHR-adj-BMI_GIANT_2018.txt.gz	Adipose_Visceral_Omentum.allpairs.txt.gz.eQTLs.txt.gz	17	31303952	0.570615	A	G	TRUE	G	A	FALSE	FALSE	FALSE	TRUE	TRUE
Muscle	SP60	TRUE	ENSG00000126860	EVI2A	WHR-adj-BMI_GIANT_2018/WHR-adj-BMI_GIANT_2018.txt.gz	Adipose_Subcutaneous.allpairs.txt.gz.eQTLs.txt.gz	17	31303952	0.559719	A	G	TRUE	G	A	FALSE	FALSE	FALSE	TRUE	TRUE
Muscle	SP60	TRUE	ENSG00000126860	EVI2A	Type-2-Diabetes_Spracklen_2020/Type-2-Diabetes_Spracklen_2020.txt.gz	Adipose_Visceral_Omentum.allpairs.txt.gz.eQTLs.txt.gz	17	31315412	0.628195	T	C	TRUE	C	T	TRUE	FALSE	TRUE	FALSE	FALSE
Muscle	SP60	TRUE	ENSG00000126860	EVI2A	Type-2-Diabetes_Spracklen_2020/Type-2-Diabetes_Spracklen_2020.txt.gz	Adipose_Subcutaneous.allpairs.txt.gz.eQTLs.txt.gz	17	31315412	0.6217	T	C	TRUE	C	T	TRUE	FALSE	TRUE	FALSE	FALSE
Muscle	TNFa	FALSE	ENSG00000126860	EVI2A	WHR-adj-BMI_GIANT_2018/WHR-adj-BMI_GIANT_2018.txt.gz	Adipose_Visceral_Omentum.allpairs.txt.gz.eQTLs.txt.gz	17	31303952	0.570615	A	G	TRUE	G	A	FALSE	FALSE	FALSE	TRUE	FALSE
Muscle	TNFa	FALSE	ENSG00000126860	EVI2A	WHR-adj-BMI_GIANT_2018/WHR-adj-BMI_GIANT_2018.txt.gz	Adipose_Subcutaneous.allpairs.txt.gz.eQTLs.txt.gz	17	31303952	0.559719	A	G	TRUE	G	A	FALSE	FALSE	FALSE	TRUE	FALSE
Muscle	TNFa	FALSE	ENSG00000126860	EVI2A	Type-2-Diabetes_Spracklen_2020/Type-2-Diabetes_Spracklen_2020.txt.gz	Adipose_Visceral_Omentum.allpairs.txt.gz.eQTLs.txt.gz	17	31315412	0.628195	T	C	TRUE	C	T	TRUE	FALSE	TRUE	FALSE	TRUE
Muscle	TNFa	FALSE	ENSG00000126860	EVI2A	Type-2-Diabetes_Spracklen_2020/Type-2-Diabetes_Spracklen_2020.txt.gz	Adipose_Subcutaneous.allpairs.txt.gz.eQTLs.txt.gz	17	31315412	0.6217	T	C	TRUE	C	T	TRUE	FALSE	TRUE	FALSE	TRUE
Muscle	TGFB1	TRUE	ENSG00000126860	EVI2A	WHR-adj-BMI_GIANT_2018/WHR-adj-BMI_GIANT_2018.txt.gz	Adipose_Visceral_Omentum.allpairs.txt.gz.eQTLs.txt.gz	17	31303952	0.570615	A	G	TRUE	G	A	FALSE	FALSE	FALSE	TRUE	TRUE
Muscle	TGFB1	TRUE	ENSG00000126860	EVI2A	WHR-adj-BMI_GIANT_2018/WHR-adj-BMI_GIANT_2018.txt.gz	Adipose_Subcutaneous.allpairs.txt.gz.eQTLs.txt.gz	17	31303952	0.559719	A	G	TRUE	G	A	FALSE	FALSE	FALSE	TRUE	TRUE
Muscle	TGFB1	TRUE	ENSG00000126860	EVI2A	Type-2-Diabetes_Spracklen_2020/Type-2-Diabetes_Spracklen_2020.txt.gz	Adipose_Visceral_Omentum.allpairs.txt.gz.eQTLs.txt.gz	17	31315412	0.628195	T	C	TRUE	C	T	TRUE	FALSE	TRUE	FALSE	FALSE
Muscle	TGFB1	TRUE	ENSG00000126860	EVI2A	Type-2-Diabetes_Spracklen_2020/Type-2-Diabetes_Spracklen_2020.txt.gz	Adipose_Subcutaneous.allpairs.txt.gz.eQTLs.txt.gz	17	31315412	0.6217	T	C	TRUE	C	T	TRUE	FALSE	TRUE	FALSE	FALSE
Muscle	IGF1	FALSE	ENSG00000126860	EVI2A	WHR-adj-BMI_GIANT_2018/WHR-adj-BMI_GIANT_2018.txt.gz	Adipose_Visceral_Omentum.allpairs.txt.gz.eQTLs.txt.gz	17	31303952	0.570615	A	G	TRUE	G	A	FALSE	FALSE	FALSE	TRUE	FALSE
Muscle	IGF1	FALSE	ENSG00000126860	EVI2A	WHR-adj-BMI_GIANT_2018/WHR-adj-BMI_GIANT_2018.txt.gz	Adipose_Subcutaneous.allpairs.txt.gz.eQTLs.txt.gz	17	31303952	0.559719	A	G	TRUE	G	A	FALSE	FALSE	FALSE	TRUE	FALSE
Muscle	IGF1	FALSE	ENSG00000126860	EVI2A	Type-2-Diabetes_Spracklen_2020/Type-2-Diabetes_Spracklen_2020.txt.gz	Adipose_Visceral_Omentum.allpairs.txt.gz.eQTLs.txt.gz	17	31315412	0.628195	T	C	TRUE	C	T	TRUE	FALSE	TRUE	FALSE	TRUE
Muscle	IGF1	FALSE	ENSG00000126860	EVI2A	Type-2-Diabetes_Spracklen_2020/Type-2-Diabetes_Spracklen_2020.txt.gz	Adipose_Subcutaneous.allpairs.txt.gz.eQTLs.txt.gz	17	31315412	0.6217	T	C	TRUE	C	T	TRUE	FALSE	TRUE	FALSE	TRUE
Fat	WORT	TRUE	ENSG00000171824	EXOSC10	MAGIC_ISI_Model_2_AgeSexBMI.txt/MAGIC_ISI_Model_2_AgeSexBMI.txt.txt.gz	Pancreas.allpairs.txt.gz.eQTLs.txt.gz	1	11069202	0.669066	T	G	TRUE	G	T	FALSE	FALSE	FALSE	TRUE	TRUE
Fat	RETA	TRUE	ENSG00000171824	EXOSC10	MAGIC_ISI_Model_2_AgeSexBMI.txt/MAGIC_ISI_Model_2_AgeSexBMI.txt.txt.gz	Pancreas.allpairs.txt.gz.eQTLs.txt.gz	1	11069202	0.669066	T	G	TRUE	G	T	FALSE	FALSE	FALSE	TRUE	TRUE
Fat	LEPT	TRUE	ENSG00000171824	EXOSC10	MAGIC_ISI_Model_2_AgeSexBMI.txt/MAGIC_ISI_Model_2_AgeSexBMI.txt.txt.gz	Pancreas.allpairs.txt.gz.eQTLs.txt.gz	1	11069202	0.669066	T	G	TRUE	G	T	FALSE	FALSE	FALSE	TRUE	TRUE
Fat	SB20	TRUE	ENSG00000171824	EXOSC10	MAGIC_ISI_Model_2_AgeSexBMI.txt/MAGIC_ISI_Model_2_AgeSexBMI.txt.txt.gz	Pancreas.allpairs.txt.gz.eQTLs.txt.gz	1	11069202	0.669066	T	G	TRUE	G	T	FALSE	FALSE	FALSE	TRUE	TRUE
Fat	U012	TRUE	ENSG00000171824	EXOSC10	MAGIC_ISI_Model_2_AgeSexBMI.txt/MAGIC_ISI_Model_2_AgeSexBMI.txt.txt.gz	Pancreas.allpairs.txt.gz.eQTLs.txt.gz	1	11069202	0.669066	T	G	TRUE	G	T	FALSE	FALSE	FALSE	TRUE	TRUE
Liver	IBMX	FALSE	ENSG00000149485	FADS1	HDL_GLGC_Expanded/HDL_GLGC_Expanded.txt.gz	Adipose_Subcutaneous.allpairs.txt.gz.eQTLs.txt.gz	11	61802358	0.703532	T	C	FALSE	T	C	FALSE	TRUE	TRUE	TRUE	FALSE
Liver	IBMX	FALSE	ENSG00000149485	FADS1	TG_GLGC_Expanded/TG_GLGC_Expanded.txt.gz	Muscle_Skeletal.allpairs.txt.gz.eQTLs.txt.gz	11	61802358	0.935303	T	C	TRUE	T	C	FALSE	TRUE	FALSE	FALSE	TRUE
Liver	IBMX	FALSE	ENSG00000149485	FADS1	HDL_GLGC_Expanded/HDL_GLGC_Expanded.txt.gz	Adipose_Visceral_Omentum.allpairs.txt.gz.eQTLs.txt.gz	11	61802358	0.802869	T	C	FALSE	T	C	FALSE	TRUE	TRUE	TRUE	FALSE
Liver	IBMX	FALSE	ENSG00000149485	FADS1	HDL_GLGC_Expanded/HDL_GLGC_Expanded.txt.gz	Muscle_Skeletal.allpairs.txt.gz.eQTLs.txt.gz	11	61802358	0.935373	T	C	FALSE	T	C	FALSE	TRUE	TRUE	TRUE	FALSE
Liver	IBMX	FALSE	ENSG00000149485	FADS1	HDL_GLGC_Expanded/HDL_GLGC_Expanded.txt.gz	Liver.allpairs.txt.gz.eQTLs.txt.gz	11	61802358	0.756601	T	C	FALSE	T	C	FALSE	TRUE	TRUE	TRUE	FALSE
Liver	IBMX	FALSE	ENSG00000149485	FADS1	HDL_GLGC_Expanded/HDL_GLGC_Expanded.txt.gz	Pancreas.allpairs.txt.gz.eQTLs.txt.gz	11	61802358	0.932599	T	C	FALSE	T	C	FALSE	TRUE	TRUE	TRUE	FALSE
Liver	IBMX	FALSE	ENSG00000149485	FADS1	TG_GLGC_Expanded/TG_GLGC_Expanded.txt.gz	Adipose_Visceral_Omentum.allpairs.txt.gz.eQTLs.txt.gz	11	61802358	0.802789	T	C	TRUE	T	C	FALSE	TRUE	FALSE	FALSE	TRUE
Liver	IBMX	FALSE	ENSG00000149485	FADS1	TG_GLGC_Expanded/TG_GLGC_Expanded.txt.gz	Liver.allpairs.txt.gz.eQTLs.txt.gz	11	61802358	0.756474	T	C	TRUE	T	C	FALSE	TRUE	FALSE	FALSE	TRUE
Liver	IBMX	FALSE	ENSG00000149485	FADS1	TG_GLGC_Expanded/TG_GLGC_Expanded.txt.gz	Adipose_Subcutaneous.allpairs.txt.gz.eQTLs.txt.gz	11	61802358	0.703371	T	C	TRUE	T	C	FALSE	TRUE	FALSE	FALSE	TRUE
Liver	IBMX	FALSE	ENSG00000149485	FADS1	TG_GLGC_Expanded/TG_GLGC_Expanded.txt.gz	Pancreas.allpairs.txt.gz.eQTLs.txt.gz	11	61802358	0.932526	T	C	TRUE	T	C	FALSE	TRUE	FALSE	FALSE	TRUE
Liver	IBMX	FALSE	ENSG00000149485	FADS1	FastGlu_MAGIC_Europeans/FastGlu_MAGIC_Europeans.txt.gz	Muscle_Skeletal.allpairs.txt.gz.eQTLs.txt.gz	11	61836038	0.762661	C	A	TRUE	A	C	FALSE	FALSE	FALSE	TRUE	FALSE
Liver	IBMX	FALSE	ENSG00000149485	FADS1	FastGlu_MAGIC_Europeans/FastGlu_MAGIC_Europeans.txt.gz	Adipose_Subcutaneous.allpairs.txt.gz.eQTLs.txt.gz	11	61836038	0.713422	C	A	TRUE	A	C	FALSE	FALSE	FALSE	TRUE	FALSE
Liver	IBMX	FALSE	ENSG00000149485	FADS1	FastGlu_MAGIC_Europeans/FastGlu_MAGIC_Europeans.txt.gz	Liver.allpairs.txt.gz.eQTLs.txt.gz	11	61836038	0.753306	C	A	TRUE	A	C	FALSE	FALSE	FALSE	TRUE	FALSE
Liver	IBMX	FALSE	ENSG00000149485	FADS1	FastGlu_MAGIC_Europeans/FastGlu_MAGIC_Europeans.txt.gz	Pancreas.allpairs.txt.gz.eQTLs.txt.gz	11	61836038	0.762144	C	A	TRUE	A	C	FALSE	FALSE	FALSE	TRUE	FALSE
Liver	IBMX	FALSE	ENSG00000149485	FADS1	FastGlu_MAGIC_Europeans/FastGlu_MAGIC_Europeans.txt.gz	Adipose_Visceral_Omentum.allpairs.txt.gz.eQTLs.txt.gz	11	61836038	0.760133	C	A	TRUE	A	C	FALSE	FALSE	FALSE	TRUE	FALSE
Liver	WORT	FALSE	ENSG00000149485	FADS1	HDL_GLGC_Expanded/HDL_GLGC_Expanded.txt.gz	Adipose_Subcutaneous.allpairs.txt.gz.eQTLs.txt.gz	11	61802358	0.703532	T	C	FALSE	T	C	FALSE	TRUE	TRUE	TRUE	FALSE
Liver	WORT	FALSE	ENSG00000149485	FADS1	TG_GLGC_Expanded/TG_GLGC_Expanded.txt.gz	Muscle_Skeletal.allpairs.txt.gz.eQTLs.txt.gz	11	61802358	0.935303	T	C	TRUE	T	C	FALSE	TRUE	FALSE	FALSE	TRUE
Liver	WORT	FALSE	ENSG00000149485	FADS1	HDL_GLGC_Expanded/HDL_GLGC_Expanded.txt.gz	Adipose_Visceral_Omentum.allpairs.txt.gz.eQTLs.txt.gz	11	61802358	0.802869	T	C	FALSE	T	C	FALSE	TRUE	TRUE	TRUE	FALSE
Liver	WORT	FALSE	ENSG00000149485	FADS1	HDL_GLGC_Expanded/HDL_GLGC_Expanded.txt.gz	Muscle_Skeletal.allpairs.txt.gz.eQTLs.txt.gz	11	61802358	0.935373	T	C	FALSE	T	C	FALSE	TRUE	TRUE	TRUE	FALSE
Liver	WORT	FALSE	ENSG00000149485	FADS1	HDL_GLGC_Expanded/HDL_GLGC_Expanded.txt.gz	Liver.allpairs.txt.gz.eQTLs.txt.gz	11	61802358	0.756601	T	C	FALSE	T	C	FALSE	TRUE	TRUE	TRUE	FALSE
Liver	WORT	FALSE	ENSG00000149485	FADS1	HDL_GLGC_Expanded/HDL_GLGC_Expanded.txt.gz	Pancreas.allpairs.txt.gz.eQTLs.txt.gz	11	61802358	0.932599	T	C	FALSE	T	C	FALSE	TRUE	TRUE	TRUE	FALSE
Liver	WORT	FALSE	ENSG00000149485	FADS1	TG_GLGC_Expanded/TG_GLGC_Expanded.txt.gz	Adipose_Visceral_Omentum.allpairs.txt.gz.eQTLs.txt.gz	11	61802358	0.802789	T	C	TRUE	T	C	FALSE	TRUE	FALSE	FALSE	TRUE
Liver	WORT	FALSE	ENSG00000149485	FADS1	TG_GLGC_Expanded/TG_GLGC_Expanded.txt.gz	Liver.allpairs.txt.gz.eQTLs.txt.gz	11	61802358	0.756474	T	C	TRUE	T	C	FALSE	TRUE	FALSE	FALSE	TRUE
Liver	WORT	FALSE	ENSG00000149485	FADS1	TG_GLGC_Expanded/TG_GLGC_Expanded.txt.gz	Adipose_Subcutaneous.allpairs.txt.gz.eQTLs.txt.gz	11	61802358	0.703371	T	C	TRUE	T	C	FALSE	TRUE	FALSE	FALSE	TRUE
Liver	WORT	FALSE	ENSG00000149485	FADS1	TG_GLGC_Expanded/TG_GLGC_Expanded.txt.gz	Pancreas.allpairs.txt.gz.eQTLs.txt.gz	11	61802358	0.932526	T	C	TRUE	T	C	FALSE	TRUE	FALSE	FALSE	TRUE
Liver	WORT	FALSE	ENSG00000149485	FADS1	FastGlu_MAGIC_Europeans/FastGlu_MAGIC_Europeans.txt.gz	Muscle_Skeletal.allpairs.txt.gz.eQTLs.txt.gz	11	61836038	0.762661	C	A	TRUE	A	C	FALSE	FALSE	FALSE	TRUE	FALSE
Liver	WORT	FALSE	ENSG00000149485	FADS1	FastGlu_MAGIC_Europeans/FastGlu_MAGIC_Europeans.txt.gz	Adipose_Subcutaneous.allpairs.txt.gz.eQTLs.txt.gz	11	61836038	0.713422	C	A	TRUE	A	C	FALSE	FALSE	FALSE	TRUE	FALSE
Liver	WORT	FALSE	ENSG00000149485	FADS1	FastGlu_MAGIC_Europeans/FastGlu_MAGIC_Europeans.txt.gz	Liver.allpairs.txt.gz.eQTLs.txt.gz	11	61836038	0.753306	C	A	TRUE	A	C	FALSE	FALSE	FALSE	TRUE	FALSE
Liver	WORT	FALSE	ENSG00000149485	FADS1	FastGlu_MAGIC_Europeans/FastGlu_MAGIC_Europeans.txt.gz	Pancreas.allpairs.txt.gz.eQTLs.txt.gz	11	61836038	0.762144	C	A	TRUE	A	C	FALSE	FALSE	FALSE	TRUE	FALSE
Liver	WORT	FALSE	ENSG00000149485	FADS1	FastGlu_MAGIC_Europeans/FastGlu_MAGIC_Europeans.txt.gz	Adipose_Visceral_Omentum.allpairs.txt.gz.eQTLs.txt.gz	11	61836038	0.760133	C	A	TRUE	A	C	FALSE	FALSE	FALSE	TRUE	FALSE
Liver	SP60	FALSE	ENSG00000149485	FADS1	HDL_GLGC_Expanded/HDL_GLGC_Expanded.txt.gz	Adipose_Subcutaneous.allpairs.txt.gz.eQTLs.txt.gz	11	61802358	0.703532	T	C	FALSE	T	C	FALSE	TRUE	TRUE	TRUE	FALSE
Liver	SP60	FALSE	ENSG00000149485	FADS1	TG_GLGC_Expanded/TG_GLGC_Expanded.txt.gz	Muscle_Skeletal.allpairs.txt.gz.eQTLs.txt.gz	11	61802358	0.935303	T	C	TRUE	T	C	FALSE	TRUE	FALSE	FALSE	TRUE
Liver	SP60	FALSE	ENSG00000149485	FADS1	HDL_GLGC_Expanded/HDL_GLGC_Expanded.txt.gz	Adipose_Visceral_Omentum.allpairs.txt.gz.eQTLs.txt.gz	11	61802358	0.802869	T	C	FALSE	T	C	FALSE	TRUE	TRUE	TRUE	FALSE
Liver	SP60	FALSE	ENSG00000149485	FADS1	HDL_GLGC_Expanded/HDL_GLGC_Expanded.txt.gz	Muscle_Skeletal.allpairs.txt.gz.eQTLs.txt.gz	11	61802358	0.935373	T	C	FALSE	T	C	FALSE	TRUE	TRUE	TRUE	FALSE
Liver	SP60	FALSE	ENSG00000149485	FADS1	HDL_GLGC_Expanded/HDL_GLGC_Expanded.txt.gz	Liver.allpairs.txt.gz.eQTLs.txt.gz	11	61802358	0.756601	T	C	FALSE	T	C	FALSE	TRUE	TRUE	TRUE	FALSE
Liver	SP60	FALSE	ENSG00000149485	FADS1	HDL_GLGC_Expanded/HDL_GLGC_Expanded.txt.gz	Pancreas.allpairs.txt.gz.eQTLs.txt.gz	11	61802358	0.932599	T	C	FALSE	T	C	FALSE	TRUE	TRUE	TRUE	FALSE
Liver	SP60	FALSE	ENSG00000149485	FADS1	TG_GLGC_Expanded/TG_GLGC_Expanded.txt.gz	Adipose_Visceral_Omentum.allpairs.txt.gz.eQTLs.txt.gz	11	61802358	0.802789	T	C	TRUE	T	C	FALSE	TRUE	FALSE	FALSE	TRUE
Liver	SP60	FALSE	ENSG00000149485	FADS1	TG_GLGC_Expanded/TG_GLGC_Expanded.txt.gz	Liver.allpairs.txt.gz.eQTLs.txt.gz	11	61802358	0.756474	T	C	TRUE	T	C	FALSE	TRUE	FALSE	FALSE	TRUE
Liver	SP60	FALSE	ENSG00000149485	FADS1	TG_GLGC_Expanded/TG_GLGC_Expanded.txt.gz	Adipose_Subcutaneous.allpairs.txt.gz.eQTLs.txt.gz	11	61802358	0.703371	T	C	TRUE	T	C	FALSE	TRUE	FALSE	FALSE	TRUE
Liver	SP60	FALSE	ENSG00000149485	FADS1	TG_GLGC_Expanded/TG_GLGC_Expanded.txt.gz	Pancreas.allpairs.txt.gz.eQTLs.txt.gz	11	61802358	0.932526	T	C	TRUE	T	C	FALSE	TRUE	FALSE	FALSE	TRUE
Liver	SP60	FALSE	ENSG00000149485	FADS1	FastGlu_MAGIC_Europeans/FastGlu_MAGIC_Europeans.txt.gz	Muscle_Skeletal.allpairs.txt.gz.eQTLs.txt.gz	11	61836038	0.762661	C	A	TRUE	A	C	FALSE	FALSE	FALSE	TRUE	FALSE
Liver	SP60	FALSE	ENSG00000149485	FADS1	FastGlu_MAGIC_Europeans/FastGlu_MAGIC_Europeans.txt.gz	Adipose_Subcutaneous.allpairs.txt.gz.eQTLs.txt.gz	11	61836038	0.713422	C	A	TRUE	A	C	FALSE	FALSE	FALSE	TRUE	FALSE
Liver	SP60	FALSE	ENSG00000149485	FADS1	FastGlu_MAGIC_Europeans/FastGlu_MAGIC_Europeans.txt.gz	Liver.allpairs.txt.gz.eQTLs.txt.gz	11	61836038	0.753306	C	A	TRUE	A	C	FALSE	FALSE	FALSE	TRUE	FALSE
Liver	SP60	FALSE	ENSG00000149485	FADS1	FastGlu_MAGIC_Europeans/FastGlu_MAGIC_Europeans.txt.gz	Pancreas.allpairs.txt.gz.eQTLs.txt.gz	11	61836038	0.762144	C	A	TRUE	A	C	FALSE	FALSE	FALSE	TRUE	FALSE
Liver	SP60	FALSE	ENSG00000149485	FADS1	FastGlu_MAGIC_Europeans/FastGlu_MAGIC_Europeans.txt.gz	Adipose_Visceral_Omentum.allpairs.txt.gz.eQTLs.txt.gz	11	61836038	0.760133	C	A	TRUE	A	C	FALSE	FALSE	FALSE	TRUE	FALSE
Liver	GLUC	TRUE	ENSG00000149485	FADS1	HDL_GLGC_Expanded/HDL_GLGC_Expanded.txt.gz	Adipose_Subcutaneous.allpairs.txt.gz.eQTLs.txt.gz	11	61802358	0.703532	T	C	FALSE	T	C	FALSE	TRUE	TRUE	TRUE	TRUE
Liver	GLUC	TRUE	ENSG00000149485	FADS1	TG_GLGC_Expanded/TG_GLGC_Expanded.txt.gz	Muscle_Skeletal.allpairs.txt.gz.eQTLs.txt.gz	11	61802358	0.935303	T	C	TRUE	T	C	FALSE	TRUE	FALSE	FALSE	FALSE
Liver	GLUC	TRUE	ENSG00000149485	FADS1	HDL_GLGC_Expanded/HDL_GLGC_Expanded.txt.gz	Adipose_Visceral_Omentum.allpairs.txt.gz.eQTLs.txt.gz	11	61802358	0.802869	T	C	FALSE	T	C	FALSE	TRUE	TRUE	TRUE	TRUE
Liver	GLUC	TRUE	ENSG00000149485	FADS1	HDL_GLGC_Expanded/HDL_GLGC_Expanded.txt.gz	Muscle_Skeletal.allpairs.txt.gz.eQTLs.txt.gz	11	61802358	0.935373	T	C	FALSE	T	C	FALSE	TRUE	TRUE	TRUE	TRUE
Liver	GLUC	TRUE	ENSG00000149485	FADS1	HDL_GLGC_Expanded/HDL_GLGC_Expanded.txt.gz	Liver.allpairs.txt.gz.eQTLs.txt.gz	11	61802358	0.756601	T	C	FALSE	T	C	FALSE	TRUE	TRUE	TRUE	TRUE
Liver	GLUC	TRUE	ENSG00000149485	FADS1	HDL_GLGC_Expanded/HDL_GLGC_Expanded.txt.gz	Pancreas.allpairs.txt.gz.eQTLs.txt.gz	11	61802358	0.932599	T	C	FALSE	T	C	FALSE	TRUE	TRUE	TRUE	TRUE
Liver	GLUC	TRUE	ENSG00000149485	FADS1	TG_GLGC_Expanded/TG_GLGC_Expanded.txt.gz	Adipose_Visceral_Omentum.allpairs.txt.gz.eQTLs.txt.gz	11	61802358	0.802789	T	C	TRUE	T	C	FALSE	TRUE	FALSE	FALSE	FALSE
Liver	GLUC	TRUE	ENSG00000149485	FADS1	TG_GLGC_Expanded/TG_GLGC_Expanded.txt.gz	Liver.allpairs.txt.gz.eQTLs.txt.gz	11	61802358	0.756474	T	C	TRUE	T	C	FALSE	TRUE	FALSE	FALSE	FALSE
Liver	GLUC	TRUE	ENSG00000149485	FADS1	TG_GLGC_Expanded/TG_GLGC_Expanded.txt.gz	Adipose_Subcutaneous.allpairs.txt.gz.eQTLs.txt.gz	11	61802358	0.703371	T	C	TRUE	T	C	FALSE	TRUE	FALSE	FALSE	FALSE
Liver	GLUC	TRUE	ENSG00000149485	FADS1	TG_GLGC_Expanded/TG_GLGC_Expanded.txt.gz	Pancreas.allpairs.txt.gz.eQTLs.txt.gz	11	61802358	0.932526	T	C	TRUE	T	C	FALSE	TRUE	FALSE	FALSE	FALSE
Liver	GLUC	TRUE	ENSG00000149485	FADS1	FastGlu_MAGIC_Europeans/FastGlu_MAGIC_Europeans.txt.gz	Muscle_Skeletal.allpairs.txt.gz.eQTLs.txt.gz	11	61836038	0.762661	C	A	TRUE	A	C	FALSE	FALSE	FALSE	TRUE	TRUE
Liver	GLUC	TRUE	ENSG00000149485	FADS1	FastGlu_MAGIC_Europeans/FastGlu_MAGIC_Europeans.txt.gz	Adipose_Subcutaneous.allpairs.txt.gz.eQTLs.txt.gz	11	61836038	0.713422	C	A	TRUE	A	C	FALSE	FALSE	FALSE	TRUE	TRUE
Liver	GLUC	TRUE	ENSG00000149485	FADS1	FastGlu_MAGIC_Europeans/FastGlu_MAGIC_Europeans.txt.gz	Liver.allpairs.txt.gz.eQTLs.txt.gz	11	61836038	0.753306	C	A	TRUE	A	C	FALSE	FALSE	FALSE	TRUE	TRUE
Liver	GLUC	TRUE	ENSG00000149485	FADS1	FastGlu_MAGIC_Europeans/FastGlu_MAGIC_Europeans.txt.gz	Pancreas.allpairs.txt.gz.eQTLs.txt.gz	11	61836038	0.762144	C	A	TRUE	A	C	FALSE	FALSE	FALSE	TRUE	TRUE
Liver	GLUC	TRUE	ENSG00000149485	FADS1	FastGlu_MAGIC_Europeans/FastGlu_MAGIC_Europeans.txt.gz	Adipose_Visceral_Omentum.allpairs.txt.gz.eQTLs.txt.gz	11	61836038	0.760133	C	A	TRUE	A	C	FALSE	FALSE	FALSE	TRUE	TRUE
Liver	IGF1	TRUE	ENSG00000149485	FADS1	HDL_GLGC_Expanded/HDL_GLGC_Expanded.txt.gz	Adipose_Subcutaneous.allpairs.txt.gz.eQTLs.txt.gz	11	61802358	0.703532	T	C	FALSE	T	C	FALSE	TRUE	TRUE	TRUE	TRUE
Liver	IGF1	TRUE	ENSG00000149485	FADS1	TG_GLGC_Expanded/TG_GLGC_Expanded.txt.gz	Muscle_Skeletal.allpairs.txt.gz.eQTLs.txt.gz	11	61802358	0.935303	T	C	TRUE	T	C	FALSE	TRUE	FALSE	FALSE	FALSE
Liver	IGF1	TRUE	ENSG00000149485	FADS1	HDL_GLGC_Expanded/HDL_GLGC_Expanded.txt.gz	Adipose_Visceral_Omentum.allpairs.txt.gz.eQTLs.txt.gz	11	61802358	0.802869	T	C	FALSE	T	C	FALSE	TRUE	TRUE	TRUE	TRUE
Liver	IGF1	TRUE	ENSG00000149485	FADS1	HDL_GLGC_Expanded/HDL_GLGC_Expanded.txt.gz	Muscle_Skeletal.allpairs.txt.gz.eQTLs.txt.gz	11	61802358	0.935373	T	C	FALSE	T	C	FALSE	TRUE	TRUE	TRUE	TRUE
Liver	IGF1	TRUE	ENSG00000149485	FADS1	HDL_GLGC_Expanded/HDL_GLGC_Expanded.txt.gz	Liver.allpairs.txt.gz.eQTLs.txt.gz	11	61802358	0.756601	T	C	FALSE	T	C	FALSE	TRUE	TRUE	TRUE	TRUE
Liver	IGF1	TRUE	ENSG00000149485	FADS1	HDL_GLGC_Expanded/HDL_GLGC_Expanded.txt.gz	Pancreas.allpairs.txt.gz.eQTLs.txt.gz	11	61802358	0.932599	T	C	FALSE	T	C	FALSE	TRUE	TRUE	TRUE	TRUE
Liver	IGF1	TRUE	ENSG00000149485	FADS1	TG_GLGC_Expanded/TG_GLGC_Expanded.txt.gz	Adipose_Visceral_Omentum.allpairs.txt.gz.eQTLs.txt.gz	11	61802358	0.802789	T	C	TRUE	T	C	FALSE	TRUE	FALSE	FALSE	FALSE
Liver	IGF1	TRUE	ENSG00000149485	FADS1	TG_GLGC_Expanded/TG_GLGC_Expanded.txt.gz	Liver.allpairs.txt.gz.eQTLs.txt.gz	11	61802358	0.756474	T	C	TRUE	T	C	FALSE	TRUE	FALSE	FALSE	FALSE
Liver	IGF1	TRUE	ENSG00000149485	FADS1	TG_GLGC_Expanded/TG_GLGC_Expanded.txt.gz	Adipose_Subcutaneous.allpairs.txt.gz.eQTLs.txt.gz	11	61802358	0.703371	T	C	TRUE	T	C	FALSE	TRUE	FALSE	FALSE	FALSE
Liver	IGF1	TRUE	ENSG00000149485	FADS1	TG_GLGC_Expanded/TG_GLGC_Expanded.txt.gz	Pancreas.allpairs.txt.gz.eQTLs.txt.gz	11	61802358	0.932526	T	C	TRUE	T	C	FALSE	TRUE	FALSE	FALSE	FALSE
Liver	IGF1	TRUE	ENSG00000149485	FADS1	FastGlu_MAGIC_Europeans/FastGlu_MAGIC_Europeans.txt.gz	Muscle_Skeletal.allpairs.txt.gz.eQTLs.txt.gz	11	61836038	0.762661	C	A	TRUE	A	C	FALSE	FALSE	FALSE	TRUE	TRUE
Liver	IGF1	TRUE	ENSG00000149485	FADS1	FastGlu_MAGIC_Europeans/FastGlu_MAGIC_Europeans.txt.gz	Adipose_Subcutaneous.allpairs.txt.gz.eQTLs.txt.gz	11	61836038	0.713422	C	A	TRUE	A	C	FALSE	FALSE	FALSE	TRUE	TRUE
Liver	IGF1	TRUE	ENSG00000149485	FADS1	FastGlu_MAGIC_Europeans/FastGlu_MAGIC_Europeans.txt.gz	Liver.allpairs.txt.gz.eQTLs.txt.gz	11	61836038	0.753306	C	A	TRUE	A	C	FALSE	FALSE	FALSE	TRUE	TRUE
Liver	IGF1	TRUE	ENSG00000149485	FADS1	FastGlu_MAGIC_Europeans/FastGlu_MAGIC_Europeans.txt.gz	Pancreas.allpairs.txt.gz.eQTLs.txt.gz	11	61836038	0.762144	C	A	TRUE	A	C	FALSE	FALSE	FALSE	TRUE	TRUE
Liver	IGF1	TRUE	ENSG00000149485	FADS1	FastGlu_MAGIC_Europeans/FastGlu_MAGIC_Europeans.txt.gz	Adipose_Visceral_Omentum.allpairs.txt.gz.eQTLs.txt.gz	11	61836038	0.760133	C	A	TRUE	A	C	FALSE	FALSE	FALSE	TRUE	TRUE
Liver	DEXA	FALSE	ENSG00000149485	FADS1	HDL_GLGC_Expanded/HDL_GLGC_Expanded.txt.gz	Adipose_Subcutaneous.allpairs.txt.gz.eQTLs.txt.gz	11	61802358	0.703532	T	C	FALSE	T	C	FALSE	TRUE	TRUE	TRUE	FALSE
Liver	DEXA	FALSE	ENSG00000149485	FADS1	TG_GLGC_Expanded/TG_GLGC_Expanded.txt.gz	Muscle_Skeletal.allpairs.txt.gz.eQTLs.txt.gz	11	61802358	0.935303	T	C	TRUE	T	C	FALSE	TRUE	FALSE	FALSE	TRUE
Liver	DEXA	FALSE	ENSG00000149485	FADS1	HDL_GLGC_Expanded/HDL_GLGC_Expanded.txt.gz	Adipose_Visceral_Omentum.allpairs.txt.gz.eQTLs.txt.gz	11	61802358	0.802869	T	C	FALSE	T	C	FALSE	TRUE	TRUE	TRUE	FALSE
Liver	DEXA	FALSE	ENSG00000149485	FADS1	HDL_GLGC_Expanded/HDL_GLGC_Expanded.txt.gz	Muscle_Skeletal.allpairs.txt.gz.eQTLs.txt.gz	11	61802358	0.935373	T	C	FALSE	T	C	FALSE	TRUE	TRUE	TRUE	FALSE
Liver	DEXA	FALSE	ENSG00000149485	FADS1	HDL_GLGC_Expanded/HDL_GLGC_Expanded.txt.gz	Liver.allpairs.txt.gz.eQTLs.txt.gz	11	61802358	0.756601	T	C	FALSE	T	C	FALSE	TRUE	TRUE	TRUE	FALSE
Liver	DEXA	FALSE	ENSG00000149485	FADS1	HDL_GLGC_Expanded/HDL_GLGC_Expanded.txt.gz	Pancreas.allpairs.txt.gz.eQTLs.txt.gz	11	61802358	0.932599	T	C	FALSE	T	C	FALSE	TRUE	TRUE	TRUE	FALSE
Liver	DEXA	FALSE	ENSG00000149485	FADS1	TG_GLGC_Expanded/TG_GLGC_Expanded.txt.gz	Adipose_Visceral_Omentum.allpairs.txt.gz.eQTLs.txt.gz	11	61802358	0.802789	T	C	TRUE	T	C	FALSE	TRUE	FALSE	FALSE	TRUE
Liver	DEXA	FALSE	ENSG00000149485	FADS1	TG_GLGC_Expanded/TG_GLGC_Expanded.txt.gz	Liver.allpairs.txt.gz.eQTLs.txt.gz	11	61802358	0.756474	T	C	TRUE	T	C	FALSE	TRUE	FALSE	FALSE	TRUE
Liver	DEXA	FALSE	ENSG00000149485	FADS1	TG_GLGC_Expanded/TG_GLGC_Expanded.txt.gz	Adipose_Subcutaneous.allpairs.txt.gz.eQTLs.txt.gz	11	61802358	0.703371	T	C	TRUE	T	C	FALSE	TRUE	FALSE	FALSE	TRUE
Liver	DEXA	FALSE	ENSG00000149485	FADS1	TG_GLGC_Expanded/TG_GLGC_Expanded.txt.gz	Pancreas.allpairs.txt.gz.eQTLs.txt.gz	11	61802358	0.932526	T	C	TRUE	T	C	FALSE	TRUE	FALSE	FALSE	TRUE
Liver	DEXA	FALSE	ENSG00000149485	FADS1	FastGlu_MAGIC_Europeans/FastGlu_MAGIC_Europeans.txt.gz	Muscle_Skeletal.allpairs.txt.gz.eQTLs.txt.gz	11	61836038	0.762661	C	A	TRUE	A	C	FALSE	FALSE	FALSE	TRUE	FALSE
Liver	DEXA	FALSE	ENSG00000149485	FADS1	FastGlu_MAGIC_Europeans/FastGlu_MAGIC_Europeans.txt.gz	Adipose_Subcutaneous.allpairs.txt.gz.eQTLs.txt.gz	11	61836038	0.713422	C	A	TRUE	A	C	FALSE	FALSE	FALSE	TRUE	FALSE
Liver	DEXA	FALSE	ENSG00000149485	FADS1	FastGlu_MAGIC_Europeans/FastGlu_MAGIC_Europeans.txt.gz	Liver.allpairs.txt.gz.eQTLs.txt.gz	11	61836038	0.753306	C	A	TRUE	A	C	FALSE	FALSE	FALSE	TRUE	FALSE
Liver	DEXA	FALSE	ENSG00000149485	FADS1	FastGlu_MAGIC_Europeans/FastGlu_MAGIC_Europeans.txt.gz	Pancreas.allpairs.txt.gz.eQTLs.txt.gz	11	61836038	0.762144	C	A	TRUE	A	C	FALSE	FALSE	FALSE	TRUE	FALSE
Liver	DEXA	FALSE	ENSG00000149485	FADS1	FastGlu_MAGIC_Europeans/FastGlu_MAGIC_Europeans.txt.gz	Adipose_Visceral_Omentum.allpairs.txt.gz.eQTLs.txt.gz	11	61836038	0.760133	C	A	TRUE	A	C	FALSE	FALSE	FALSE	TRUE	FALSE
Liver	INSU	TRUE	ENSG00000149485	FADS1	HDL_GLGC_Expanded/HDL_GLGC_Expanded.txt.gz	Adipose_Subcutaneous.allpairs.txt.gz.eQTLs.txt.gz	11	61802358	0.703532	T	C	FALSE	T	C	FALSE	TRUE	TRUE	TRUE	TRUE
Liver	INSU	TRUE	ENSG00000149485	FADS1	TG_GLGC_Expanded/TG_GLGC_Expanded.txt.gz	Muscle_Skeletal.allpairs.txt.gz.eQTLs.txt.gz	11	61802358	0.935303	T	C	TRUE	T	C	FALSE	TRUE	FALSE	FALSE	FALSE
Liver	INSU	TRUE	ENSG00000149485	FADS1	HDL_GLGC_Expanded/HDL_GLGC_Expanded.txt.gz	Adipose_Visceral_Omentum.allpairs.txt.gz.eQTLs.txt.gz	11	61802358	0.802869	T	C	FALSE	T	C	FALSE	TRUE	TRUE	TRUE	TRUE
Liver	INSU	TRUE	ENSG00000149485	FADS1	HDL_GLGC_Expanded/HDL_GLGC_Expanded.txt.gz	Muscle_Skeletal.allpairs.txt.gz.eQTLs.txt.gz	11	61802358	0.935373	T	C	FALSE	T	C	FALSE	TRUE	TRUE	TRUE	TRUE
Liver	INSU	TRUE	ENSG00000149485	FADS1	HDL_GLGC_Expanded/HDL_GLGC_Expanded.txt.gz	Liver.allpairs.txt.gz.eQTLs.txt.gz	11	61802358	0.756601	T	C	FALSE	T	C	FALSE	TRUE	TRUE	TRUE	TRUE
Liver	INSU	TRUE	ENSG00000149485	FADS1	HDL_GLGC_Expanded/HDL_GLGC_Expanded.txt.gz	Pancreas.allpairs.txt.gz.eQTLs.txt.gz	11	61802358	0.932599	T	C	FALSE	T	C	FALSE	TRUE	TRUE	TRUE	TRUE
Liver	INSU	TRUE	ENSG00000149485	FADS1	TG_GLGC_Expanded/TG_GLGC_Expanded.txt.gz	Adipose_Visceral_Omentum.allpairs.txt.gz.eQTLs.txt.gz	11	61802358	0.802789	T	C	TRUE	T	C	FALSE	TRUE	FALSE	FALSE	FALSE
Liver	INSU	TRUE	ENSG00000149485	FADS1	TG_GLGC_Expanded/TG_GLGC_Expanded.txt.gz	Liver.allpairs.txt.gz.eQTLs.txt.gz	11	61802358	0.756474	T	C	TRUE	T	C	FALSE	TRUE	FALSE	FALSE	FALSE
Liver	INSU	TRUE	ENSG00000149485	FADS1	TG_GLGC_Expanded/TG_GLGC_Expanded.txt.gz	Adipose_Subcutaneous.allpairs.txt.gz.eQTLs.txt.gz	11	61802358	0.703371	T	C	TRUE	T	C	FALSE	TRUE	FALSE	FALSE	FALSE
Liver	INSU	TRUE	ENSG00000149485	FADS1	TG_GLGC_Expanded/TG_GLGC_Expanded.txt.gz	Pancreas.allpairs.txt.gz.eQTLs.txt.gz	11	61802358	0.932526	T	C	TRUE	T	C	FALSE	TRUE	FALSE	FALSE	FALSE
Liver	INSU	TRUE	ENSG00000149485	FADS1	FastGlu_MAGIC_Europeans/FastGlu_MAGIC_Europeans.txt.gz	Muscle_Skeletal.allpairs.txt.gz.eQTLs.txt.gz	11	61836038	0.762661	C	A	TRUE	A	C	FALSE	FALSE	FALSE	TRUE	TRUE
Liver	INSU	TRUE	ENSG00000149485	FADS1	FastGlu_MAGIC_Europeans/FastGlu_MAGIC_Europeans.txt.gz	Adipose_Subcutaneous.allpairs.txt.gz.eQTLs.txt.gz	11	61836038	0.713422	C	A	TRUE	A	C	FALSE	FALSE	FALSE	TRUE	TRUE
Liver	INSU	TRUE	ENSG00000149485	FADS1	FastGlu_MAGIC_Europeans/FastGlu_MAGIC_Europeans.txt.gz	Liver.allpairs.txt.gz.eQTLs.txt.gz	11	61836038	0.753306	C	A	TRUE	A	C	FALSE	FALSE	FALSE	TRUE	TRUE
Liver	INSU	TRUE	ENSG00000149485	FADS1	FastGlu_MAGIC_Europeans/FastGlu_MAGIC_Europeans.txt.gz	Pancreas.allpairs.txt.gz.eQTLs.txt.gz	11	61836038	0.762144	C	A	TRUE	A	C	FALSE	FALSE	FALSE	TRUE	TRUE
Liver	INSU	TRUE	ENSG00000149485	FADS1	FastGlu_MAGIC_Europeans/FastGlu_MAGIC_Europeans.txt.gz	Adipose_Visceral_Omentum.allpairs.txt.gz.eQTLs.txt.gz	11	61836038	0.760133	C	A	TRUE	A	C	FALSE	FALSE	FALSE	TRUE	TRUE
Fat	WORT	TRUE	ENSG00000149485	FADS1	HDL_GLGC_Expanded/HDL_GLGC_Expanded.txt.gz	Adipose_Subcutaneous.allpairs.txt.gz.eQTLs.txt.gz	11	61802358	0.703532	T	C	FALSE	T	C	FALSE	TRUE	TRUE	TRUE	TRUE
Fat	WORT	TRUE	ENSG00000149485	FADS1	TG_GLGC_Expanded/TG_GLGC_Expanded.txt.gz	Muscle_Skeletal.allpairs.txt.gz.eQTLs.txt.gz	11	61802358	0.935303	T	C	TRUE	T	C	FALSE	TRUE	FALSE	FALSE	FALSE
Fat	WORT	TRUE	ENSG00000149485	FADS1	HDL_GLGC_Expanded/HDL_GLGC_Expanded.txt.gz	Adipose_Visceral_Omentum.allpairs.txt.gz.eQTLs.txt.gz	11	61802358	0.802869	T	C	FALSE	T	C	FALSE	TRUE	TRUE	TRUE	TRUE
Fat	WORT	TRUE	ENSG00000149485	FADS1	HDL_GLGC_Expanded/HDL_GLGC_Expanded.txt.gz	Muscle_Skeletal.allpairs.txt.gz.eQTLs.txt.gz	11	61802358	0.935373	T	C	FALSE	T	C	FALSE	TRUE	TRUE	TRUE	TRUE
Fat	WORT	TRUE	ENSG00000149485	FADS1	HDL_GLGC_Expanded/HDL_GLGC_Expanded.txt.gz	Liver.allpairs.txt.gz.eQTLs.txt.gz	11	61802358	0.756601	T	C	FALSE	T	C	FALSE	TRUE	TRUE	TRUE	TRUE
Fat	WORT	TRUE	ENSG00000149485	FADS1	HDL_GLGC_Expanded/HDL_GLGC_Expanded.txt.gz	Pancreas.allpairs.txt.gz.eQTLs.txt.gz	11	61802358	0.932599	T	C	FALSE	T	C	FALSE	TRUE	TRUE	TRUE	TRUE
Fat	WORT	TRUE	ENSG00000149485	FADS1	TG_GLGC_Expanded/TG_GLGC_Expanded.txt.gz	Adipose_Visceral_Omentum.allpairs.txt.gz.eQTLs.txt.gz	11	61802358	0.802789	T	C	TRUE	T	C	FALSE	TRUE	FALSE	FALSE	FALSE
Fat	WORT	TRUE	ENSG00000149485	FADS1	TG_GLGC_Expanded/TG_GLGC_Expanded.txt.gz	Liver.allpairs.txt.gz.eQTLs.txt.gz	11	61802358	0.756474	T	C	TRUE	T	C	FALSE	TRUE	FALSE	FALSE	FALSE
Fat	WORT	TRUE	ENSG00000149485	FADS1	TG_GLGC_Expanded/TG_GLGC_Expanded.txt.gz	Adipose_Subcutaneous.allpairs.txt.gz.eQTLs.txt.gz	11	61802358	0.703371	T	C	TRUE	T	C	FALSE	TRUE	FALSE	FALSE	FALSE
Fat	WORT	TRUE	ENSG00000149485	FADS1	TG_GLGC_Expanded/TG_GLGC_Expanded.txt.gz	Pancreas.allpairs.txt.gz.eQTLs.txt.gz	11	61802358	0.932526	T	C	TRUE	T	C	FALSE	TRUE	FALSE	FALSE	FALSE
Fat	WORT	TRUE	ENSG00000149485	FADS1	FastGlu_MAGIC_Europeans/FastGlu_MAGIC_Europeans.txt.gz	Muscle_Skeletal.allpairs.txt.gz.eQTLs.txt.gz	11	61836038	0.762661	C	A	TRUE	A	C	FALSE	FALSE	FALSE	TRUE	TRUE
Fat	WORT	TRUE	ENSG00000149485	FADS1	FastGlu_MAGIC_Europeans/FastGlu_MAGIC_Europeans.txt.gz	Adipose_Subcutaneous.allpairs.txt.gz.eQTLs.txt.gz	11	61836038	0.713422	C	A	TRUE	A	C	FALSE	FALSE	FALSE	TRUE	TRUE
Fat	WORT	TRUE	ENSG00000149485	FADS1	FastGlu_MAGIC_Europeans/FastGlu_MAGIC_Europeans.txt.gz	Liver.allpairs.txt.gz.eQTLs.txt.gz	11	61836038	0.753306	C	A	TRUE	A	C	FALSE	FALSE	FALSE	TRUE	TRUE
Fat	WORT	TRUE	ENSG00000149485	FADS1	FastGlu_MAGIC_Europeans/FastGlu_MAGIC_Europeans.txt.gz	Pancreas.allpairs.txt.gz.eQTLs.txt.gz	11	61836038	0.762144	C	A	TRUE	A	C	FALSE	FALSE	FALSE	TRUE	TRUE
Fat	WORT	TRUE	ENSG00000149485	FADS1	FastGlu_MAGIC_Europeans/FastGlu_MAGIC_Europeans.txt.gz	Adipose_Visceral_Omentum.allpairs.txt.gz.eQTLs.txt.gz	11	61836038	0.760133	C	A	TRUE	A	C	FALSE	FALSE	FALSE	TRUE	TRUE
Fat	SP60	TRUE	ENSG00000149485	FADS1	HDL_GLGC_Expanded/HDL_GLGC_Expanded.txt.gz	Adipose_Subcutaneous.allpairs.txt.gz.eQTLs.txt.gz	11	61802358	0.703532	T	C	FALSE	T	C	FALSE	TRUE	TRUE	TRUE	TRUE
Fat	SP60	TRUE	ENSG00000149485	FADS1	TG_GLGC_Expanded/TG_GLGC_Expanded.txt.gz	Muscle_Skeletal.allpairs.txt.gz.eQTLs.txt.gz	11	61802358	0.935303	T	C	TRUE	T	C	FALSE	TRUE	FALSE	FALSE	FALSE
Fat	SP60	TRUE	ENSG00000149485	FADS1	HDL_GLGC_Expanded/HDL_GLGC_Expanded.txt.gz	Adipose_Visceral_Omentum.allpairs.txt.gz.eQTLs.txt.gz	11	61802358	0.802869	T	C	FALSE	T	C	FALSE	TRUE	TRUE	TRUE	TRUE
Fat	SP60	TRUE	ENSG00000149485	FADS1	HDL_GLGC_Expanded/HDL_GLGC_Expanded.txt.gz	Muscle_Skeletal.allpairs.txt.gz.eQTLs.txt.gz	11	61802358	0.935373	T	C	FALSE	T	C	FALSE	TRUE	TRUE	TRUE	TRUE
Fat	SP60	TRUE	ENSG00000149485	FADS1	HDL_GLGC_Expanded/HDL_GLGC_Expanded.txt.gz	Liver.allpairs.txt.gz.eQTLs.txt.gz	11	61802358	0.756601	T	C	FALSE	T	C	FALSE	TRUE	TRUE	TRUE	TRUE
Fat	SP60	TRUE	ENSG00000149485	FADS1	HDL_GLGC_Expanded/HDL_GLGC_Expanded.txt.gz	Pancreas.allpairs.txt.gz.eQTLs.txt.gz	11	61802358	0.932599	T	C	FALSE	T	C	FALSE	TRUE	TRUE	TRUE	TRUE
Fat	SP60	TRUE	ENSG00000149485	FADS1	TG_GLGC_Expanded/TG_GLGC_Expanded.txt.gz	Adipose_Visceral_Omentum.allpairs.txt.gz.eQTLs.txt.gz	11	61802358	0.802789	T	C	TRUE	T	C	FALSE	TRUE	FALSE	FALSE	FALSE
Fat	SP60	TRUE	ENSG00000149485	FADS1	TG_GLGC_Expanded/TG_GLGC_Expanded.txt.gz	Liver.allpairs.txt.gz.eQTLs.txt.gz	11	61802358	0.756474	T	C	TRUE	T	C	FALSE	TRUE	FALSE	FALSE	FALSE
Fat	SP60	TRUE	ENSG00000149485	FADS1	TG_GLGC_Expanded/TG_GLGC_Expanded.txt.gz	Adipose_Subcutaneous.allpairs.txt.gz.eQTLs.txt.gz	11	61802358	0.703371	T	C	TRUE	T	C	FALSE	TRUE	FALSE	FALSE	FALSE
Fat	SP60	TRUE	ENSG00000149485	FADS1	TG_GLGC_Expanded/TG_GLGC_Expanded.txt.gz	Pancreas.allpairs.txt.gz.eQTLs.txt.gz	11	61802358	0.932526	T	C	TRUE	T	C	FALSE	TRUE	FALSE	FALSE	FALSE
Fat	SP60	TRUE	ENSG00000149485	FADS1	FastGlu_MAGIC_Europeans/FastGlu_MAGIC_Europeans.txt.gz	Muscle_Skeletal.allpairs.txt.gz.eQTLs.txt.gz	11	61836038	0.762661	C	A	TRUE	A	C	FALSE	FALSE	FALSE	TRUE	TRUE
Fat	SP60	TRUE	ENSG00000149485	FADS1	FastGlu_MAGIC_Europeans/FastGlu_MAGIC_Europeans.txt.gz	Adipose_Subcutaneous.allpairs.txt.gz.eQTLs.txt.gz	11	61836038	0.713422	C	A	TRUE	A	C	FALSE	FALSE	FALSE	TRUE	TRUE
Fat	SP60	TRUE	ENSG00000149485	FADS1	FastGlu_MAGIC_Europeans/FastGlu_MAGIC_Europeans.txt.gz	Liver.allpairs.txt.gz.eQTLs.txt.gz	11	61836038	0.753306	C	A	TRUE	A	C	FALSE	FALSE	FALSE	TRUE	TRUE
Fat	SP60	TRUE	ENSG00000149485	FADS1	FastGlu_MAGIC_Europeans/FastGlu_MAGIC_Europeans.txt.gz	Pancreas.allpairs.txt.gz.eQTLs.txt.gz	11	61836038	0.762144	C	A	TRUE	A	C	FALSE	FALSE	FALSE	TRUE	TRUE
Fat	SP60	TRUE	ENSG00000149485	FADS1	FastGlu_MAGIC_Europeans/FastGlu_MAGIC_Europeans.txt.gz	Adipose_Visceral_Omentum.allpairs.txt.gz.eQTLs.txt.gz	11	61836038	0.760133	C	A	TRUE	A	C	FALSE	FALSE	FALSE	TRUE	TRUE
Fat	ROSI	FALSE	ENSG00000149485	FADS1	HDL_GLGC_Expanded/HDL_GLGC_Expanded.txt.gz	Adipose_Subcutaneous.allpairs.txt.gz.eQTLs.txt.gz	11	61802358	0.703532	T	C	FALSE	T	C	FALSE	TRUE	TRUE	TRUE	FALSE
Fat	ROSI	FALSE	ENSG00000149485	FADS1	TG_GLGC_Expanded/TG_GLGC_Expanded.txt.gz	Muscle_Skeletal.allpairs.txt.gz.eQTLs.txt.gz	11	61802358	0.935303	T	C	TRUE	T	C	FALSE	TRUE	FALSE	FALSE	TRUE
Fat	ROSI	FALSE	ENSG00000149485	FADS1	HDL_GLGC_Expanded/HDL_GLGC_Expanded.txt.gz	Adipose_Visceral_Omentum.allpairs.txt.gz.eQTLs.txt.gz	11	61802358	0.802869	T	C	FALSE	T	C	FALSE	TRUE	TRUE	TRUE	FALSE
Fat	ROSI	FALSE	ENSG00000149485	FADS1	HDL_GLGC_Expanded/HDL_GLGC_Expanded.txt.gz	Muscle_Skeletal.allpairs.txt.gz.eQTLs.txt.gz	11	61802358	0.935373	T	C	FALSE	T	C	FALSE	TRUE	TRUE	TRUE	FALSE
Fat	ROSI	FALSE	ENSG00000149485	FADS1	HDL_GLGC_Expanded/HDL_GLGC_Expanded.txt.gz	Liver.allpairs.txt.gz.eQTLs.txt.gz	11	61802358	0.756601	T	C	FALSE	T	C	FALSE	TRUE	TRUE	TRUE	FALSE
Fat	ROSI	FALSE	ENSG00000149485	FADS1	HDL_GLGC_Expanded/HDL_GLGC_Expanded.txt.gz	Pancreas.allpairs.txt.gz.eQTLs.txt.gz	11	61802358	0.932599	T	C	FALSE	T	C	FALSE	TRUE	TRUE	TRUE	FALSE
Fat	ROSI	FALSE	ENSG00000149485	FADS1	TG_GLGC_Expanded/TG_GLGC_Expanded.txt.gz	Adipose_Visceral_Omentum.allpairs.txt.gz.eQTLs.txt.gz	11	61802358	0.802789	T	C	TRUE	T	C	FALSE	TRUE	FALSE	FALSE	TRUE
Fat	ROSI	FALSE	ENSG00000149485	FADS1	TG_GLGC_Expanded/TG_GLGC_Expanded.txt.gz	Liver.allpairs.txt.gz.eQTLs.txt.gz	11	61802358	0.756474	T	C	TRUE	T	C	FALSE	TRUE	FALSE	FALSE	TRUE
Fat	ROSI	FALSE	ENSG00000149485	FADS1	TG_GLGC_Expanded/TG_GLGC_Expanded.txt.gz	Adipose_Subcutaneous.allpairs.txt.gz.eQTLs.txt.gz	11	61802358	0.703371	T	C	TRUE	T	C	FALSE	TRUE	FALSE	FALSE	TRUE
Fat	ROSI	FALSE	ENSG00000149485	FADS1	TG_GLGC_Expanded/TG_GLGC_Expanded.txt.gz	Pancreas.allpairs.txt.gz.eQTLs.txt.gz	11	61802358	0.932526	T	C	TRUE	T	C	FALSE	TRUE	FALSE	FALSE	TRUE
Fat	ROSI	FALSE	ENSG00000149485	FADS1	FastGlu_MAGIC_Europeans/FastGlu_MAGIC_Europeans.txt.gz	Muscle_Skeletal.allpairs.txt.gz.eQTLs.txt.gz	11	61836038	0.762661	C	A	TRUE	A	C	FALSE	FALSE	FALSE	TRUE	FALSE
Fat	ROSI	FALSE	ENSG00000149485	FADS1	FastGlu_MAGIC_Europeans/FastGlu_MAGIC_Europeans.txt.gz	Adipose_Subcutaneous.allpairs.txt.gz.eQTLs.txt.gz	11	61836038	0.713422	C	A	TRUE	A	C	FALSE	FALSE	FALSE	TRUE	FALSE
Fat	ROSI	FALSE	ENSG00000149485	FADS1	FastGlu_MAGIC_Europeans/FastGlu_MAGIC_Europeans.txt.gz	Liver.allpairs.txt.gz.eQTLs.txt.gz	11	61836038	0.753306	C	A	TRUE	A	C	FALSE	FALSE	FALSE	TRUE	FALSE
Fat	ROSI	FALSE	ENSG00000149485	FADS1	FastGlu_MAGIC_Europeans/FastGlu_MAGIC_Europeans.txt.gz	Pancreas.allpairs.txt.gz.eQTLs.txt.gz	11	61836038	0.762144	C	A	TRUE	A	C	FALSE	FALSE	FALSE	TRUE	FALSE
Fat	ROSI	FALSE	ENSG00000149485	FADS1	FastGlu_MAGIC_Europeans/FastGlu_MAGIC_Europeans.txt.gz	Adipose_Visceral_Omentum.allpairs.txt.gz.eQTLs.txt.gz	11	61836038	0.760133	C	A	TRUE	A	C	FALSE	FALSE	FALSE	TRUE	FALSE
Fat	DEXA	FALSE	ENSG00000149485	FADS1	HDL_GLGC_Expanded/HDL_GLGC_Expanded.txt.gz	Adipose_Subcutaneous.allpairs.txt.gz.eQTLs.txt.gz	11	61802358	0.703532	T	C	FALSE	T	C	FALSE	TRUE	TRUE	TRUE	FALSE
Fat	DEXA	FALSE	ENSG00000149485	FADS1	TG_GLGC_Expanded/TG_GLGC_Expanded.txt.gz	Muscle_Skeletal.allpairs.txt.gz.eQTLs.txt.gz	11	61802358	0.935303	T	C	TRUE	T	C	FALSE	TRUE	FALSE	FALSE	TRUE
Fat	DEXA	FALSE	ENSG00000149485	FADS1	HDL_GLGC_Expanded/HDL_GLGC_Expanded.txt.gz	Adipose_Visceral_Omentum.allpairs.txt.gz.eQTLs.txt.gz	11	61802358	0.802869	T	C	FALSE	T	C	FALSE	TRUE	TRUE	TRUE	FALSE
Fat	DEXA	FALSE	ENSG00000149485	FADS1	HDL_GLGC_Expanded/HDL_GLGC_Expanded.txt.gz	Muscle_Skeletal.allpairs.txt.gz.eQTLs.txt.gz	11	61802358	0.935373	T	C	FALSE	T	C	FALSE	TRUE	TRUE	TRUE	FALSE
Fat	DEXA	FALSE	ENSG00000149485	FADS1	HDL_GLGC_Expanded/HDL_GLGC_Expanded.txt.gz	Liver.allpairs.txt.gz.eQTLs.txt.gz	11	61802358	0.756601	T	C	FALSE	T	C	FALSE	TRUE	TRUE	TRUE	FALSE
Fat	DEXA	FALSE	ENSG00000149485	FADS1	HDL_GLGC_Expanded/HDL_GLGC_Expanded.txt.gz	Pancreas.allpairs.txt.gz.eQTLs.txt.gz	11	61802358	0.932599	T	C	FALSE	T	C	FALSE	TRUE	TRUE	TRUE	FALSE
Fat	DEXA	FALSE	ENSG00000149485	FADS1	TG_GLGC_Expanded/TG_GLGC_Expanded.txt.gz	Adipose_Visceral_Omentum.allpairs.txt.gz.eQTLs.txt.gz	11	61802358	0.802789	T	C	TRUE	T	C	FALSE	TRUE	FALSE	FALSE	TRUE
Fat	DEXA	FALSE	ENSG00000149485	FADS1	TG_GLGC_Expanded/TG_GLGC_Expanded.txt.gz	Liver.allpairs.txt.gz.eQTLs.txt.gz	11	61802358	0.756474	T	C	TRUE	T	C	FALSE	TRUE	FALSE	FALSE	TRUE
Fat	DEXA	FALSE	ENSG00000149485	FADS1	TG_GLGC_Expanded/TG_GLGC_Expanded.txt.gz	Adipose_Subcutaneous.allpairs.txt.gz.eQTLs.txt.gz	11	61802358	0.703371	T	C	TRUE	T	C	FALSE	TRUE	FALSE	FALSE	TRUE
Fat	DEXA	FALSE	ENSG00000149485	FADS1	TG_GLGC_Expanded/TG_GLGC_Expanded.txt.gz	Pancreas.allpairs.txt.gz.eQTLs.txt.gz	11	61802358	0.932526	T	C	TRUE	T	C	FALSE	TRUE	FALSE	FALSE	TRUE
Fat	DEXA	FALSE	ENSG00000149485	FADS1	FastGlu_MAGIC_Europeans/FastGlu_MAGIC_Europeans.txt.gz	Muscle_Skeletal.allpairs.txt.gz.eQTLs.txt.gz	11	61836038	0.762661	C	A	TRUE	A	C	FALSE	FALSE	FALSE	TRUE	FALSE
Fat	DEXA	FALSE	ENSG00000149485	FADS1	FastGlu_MAGIC_Europeans/FastGlu_MAGIC_Europeans.txt.gz	Adipose_Subcutaneous.allpairs.txt.gz.eQTLs.txt.gz	11	61836038	0.713422	C	A	TRUE	A	C	FALSE	FALSE	FALSE	TRUE	FALSE
Fat	DEXA	FALSE	ENSG00000149485	FADS1	FastGlu_MAGIC_Europeans/FastGlu_MAGIC_Europeans.txt.gz	Liver.allpairs.txt.gz.eQTLs.txt.gz	11	61836038	0.753306	C	A	TRUE	A	C	FALSE	FALSE	FALSE	TRUE	FALSE
Fat	DEXA	FALSE	ENSG00000149485	FADS1	FastGlu_MAGIC_Europeans/FastGlu_MAGIC_Europeans.txt.gz	Pancreas.allpairs.txt.gz.eQTLs.txt.gz	11	61836038	0.762144	C	A	TRUE	A	C	FALSE	FALSE	FALSE	TRUE	FALSE
Fat	DEXA	FALSE	ENSG00000149485	FADS1	FastGlu_MAGIC_Europeans/FastGlu_MAGIC_Europeans.txt.gz	Adipose_Visceral_Omentum.allpairs.txt.gz.eQTLs.txt.gz	11	61836038	0.760133	C	A	TRUE	A	C	FALSE	FALSE	FALSE	TRUE	FALSE
Fat	TNFa	FALSE	ENSG00000149485	FADS1	HDL_GLGC_Expanded/HDL_GLGC_Expanded.txt.gz	Adipose_Subcutaneous.allpairs.txt.gz.eQTLs.txt.gz	11	61802358	0.703532	T	C	FALSE	T	C	FALSE	TRUE	TRUE	TRUE	FALSE
Fat	TNFa	FALSE	ENSG00000149485	FADS1	TG_GLGC_Expanded/TG_GLGC_Expanded.txt.gz	Muscle_Skeletal.allpairs.txt.gz.eQTLs.txt.gz	11	61802358	0.935303	T	C	TRUE	T	C	FALSE	TRUE	FALSE	FALSE	TRUE
Fat	TNFa	FALSE	ENSG00000149485	FADS1	HDL_GLGC_Expanded/HDL_GLGC_Expanded.txt.gz	Adipose_Visceral_Omentum.allpairs.txt.gz.eQTLs.txt.gz	11	61802358	0.802869	T	C	FALSE	T	C	FALSE	TRUE	TRUE	TRUE	FALSE
Fat	TNFa	FALSE	ENSG00000149485	FADS1	HDL_GLGC_Expanded/HDL_GLGC_Expanded.txt.gz	Muscle_Skeletal.allpairs.txt.gz.eQTLs.txt.gz	11	61802358	0.935373	T	C	FALSE	T	C	FALSE	TRUE	TRUE	TRUE	FALSE
Fat	TNFa	FALSE	ENSG00000149485	FADS1	HDL_GLGC_Expanded/HDL_GLGC_Expanded.txt.gz	Liver.allpairs.txt.gz.eQTLs.txt.gz	11	61802358	0.756601	T	C	FALSE	T	C	FALSE	TRUE	TRUE	TRUE	FALSE
Fat	TNFa	FALSE	ENSG00000149485	FADS1	HDL_GLGC_Expanded/HDL_GLGC_Expanded.txt.gz	Pancreas.allpairs.txt.gz.eQTLs.txt.gz	11	61802358	0.932599	T	C	FALSE	T	C	FALSE	TRUE	TRUE	TRUE	FALSE
Fat	TNFa	FALSE	ENSG00000149485	FADS1	TG_GLGC_Expanded/TG_GLGC_Expanded.txt.gz	Adipose_Visceral_Omentum.allpairs.txt.gz.eQTLs.txt.gz	11	61802358	0.802789	T	C	TRUE	T	C	FALSE	TRUE	FALSE	FALSE	TRUE
Fat	TNFa	FALSE	ENSG00000149485	FADS1	TG_GLGC_Expanded/TG_GLGC_Expanded.txt.gz	Liver.allpairs.txt.gz.eQTLs.txt.gz	11	61802358	0.756474	T	C	TRUE	T	C	FALSE	TRUE	FALSE	FALSE	TRUE
Fat	TNFa	FALSE	ENSG00000149485	FADS1	TG_GLGC_Expanded/TG_GLGC_Expanded.txt.gz	Adipose_Subcutaneous.allpairs.txt.gz.eQTLs.txt.gz	11	61802358	0.703371	T	C	TRUE	T	C	FALSE	TRUE	FALSE	FALSE	TRUE
Fat	TNFa	FALSE	ENSG00000149485	FADS1	TG_GLGC_Expanded/TG_GLGC_Expanded.txt.gz	Pancreas.allpairs.txt.gz.eQTLs.txt.gz	11	61802358	0.932526	T	C	TRUE	T	C	FALSE	TRUE	FALSE	FALSE	TRUE
Fat	TNFa	FALSE	ENSG00000149485	FADS1	FastGlu_MAGIC_Europeans/FastGlu_MAGIC_Europeans.txt.gz	Muscle_Skeletal.allpairs.txt.gz.eQTLs.txt.gz	11	61836038	0.762661	C	A	TRUE	A	C	FALSE	FALSE	FALSE	TRUE	FALSE
Fat	TNFa	FALSE	ENSG00000149485	FADS1	FastGlu_MAGIC_Europeans/FastGlu_MAGIC_Europeans.txt.gz	Adipose_Subcutaneous.allpairs.txt.gz.eQTLs.txt.gz	11	61836038	0.713422	C	A	TRUE	A	C	FALSE	FALSE	FALSE	TRUE	FALSE
Fat	TNFa	FALSE	ENSG00000149485	FADS1	FastGlu_MAGIC_Europeans/FastGlu_MAGIC_Europeans.txt.gz	Liver.allpairs.txt.gz.eQTLs.txt.gz	11	61836038	0.753306	C	A	TRUE	A	C	FALSE	FALSE	FALSE	TRUE	FALSE
Fat	TNFa	FALSE	ENSG00000149485	FADS1	FastGlu_MAGIC_Europeans/FastGlu_MAGIC_Europeans.txt.gz	Pancreas.allpairs.txt.gz.eQTLs.txt.gz	11	61836038	0.762144	C	A	TRUE	A	C	FALSE	FALSE	FALSE	TRUE	FALSE
Fat	TNFa	FALSE	ENSG00000149485	FADS1	FastGlu_MAGIC_Europeans/FastGlu_MAGIC_Europeans.txt.gz	Adipose_Visceral_Omentum.allpairs.txt.gz.eQTLs.txt.gz	11	61836038	0.760133	C	A	TRUE	A	C	FALSE	FALSE	FALSE	TRUE	FALSE
Fat	INSU	FALSE	ENSG00000149485	FADS1	HDL_GLGC_Expanded/HDL_GLGC_Expanded.txt.gz	Adipose_Subcutaneous.allpairs.txt.gz.eQTLs.txt.gz	11	61802358	0.703532	T	C	FALSE	T	C	FALSE	TRUE	TRUE	TRUE	FALSE
Fat	INSU	FALSE	ENSG00000149485	FADS1	TG_GLGC_Expanded/TG_GLGC_Expanded.txt.gz	Muscle_Skeletal.allpairs.txt.gz.eQTLs.txt.gz	11	61802358	0.935303	T	C	TRUE	T	C	FALSE	TRUE	FALSE	FALSE	TRUE
Fat	INSU	FALSE	ENSG00000149485	FADS1	HDL_GLGC_Expanded/HDL_GLGC_Expanded.txt.gz	Adipose_Visceral_Omentum.allpairs.txt.gz.eQTLs.txt.gz	11	61802358	0.802869	T	C	FALSE	T	C	FALSE	TRUE	TRUE	TRUE	FALSE
Fat	INSU	FALSE	ENSG00000149485	FADS1	HDL_GLGC_Expanded/HDL_GLGC_Expanded.txt.gz	Muscle_Skeletal.allpairs.txt.gz.eQTLs.txt.gz	11	61802358	0.935373	T	C	FALSE	T	C	FALSE	TRUE	TRUE	TRUE	FALSE
Fat	INSU	FALSE	ENSG00000149485	FADS1	HDL_GLGC_Expanded/HDL_GLGC_Expanded.txt.gz	Liver.allpairs.txt.gz.eQTLs.txt.gz	11	61802358	0.756601	T	C	FALSE	T	C	FALSE	TRUE	TRUE	TRUE	FALSE
Fat	INSU	FALSE	ENSG00000149485	FADS1	HDL_GLGC_Expanded/HDL_GLGC_Expanded.txt.gz	Pancreas.allpairs.txt.gz.eQTLs.txt.gz	11	61802358	0.932599	T	C	FALSE	T	C	FALSE	TRUE	TRUE	TRUE	FALSE
Fat	INSU	FALSE	ENSG00000149485	FADS1	TG_GLGC_Expanded/TG_GLGC_Expanded.txt.gz	Adipose_Visceral_Omentum.allpairs.txt.gz.eQTLs.txt.gz	11	61802358	0.802789	T	C	TRUE	T	C	FALSE	TRUE	FALSE	FALSE	TRUE
Fat	INSU	FALSE	ENSG00000149485	FADS1	TG_GLGC_Expanded/TG_GLGC_Expanded.txt.gz	Liver.allpairs.txt.gz.eQTLs.txt.gz	11	61802358	0.756474	T	C	TRUE	T	C	FALSE	TRUE	FALSE	FALSE	TRUE
Fat	INSU	FALSE	ENSG00000149485	FADS1	TG_GLGC_Expanded/TG_GLGC_Expanded.txt.gz	Adipose_Subcutaneous.allpairs.txt.gz.eQTLs.txt.gz	11	61802358	0.703371	T	C	TRUE	T	C	FALSE	TRUE	FALSE	FALSE	TRUE
Fat	INSU	FALSE	ENSG00000149485	FADS1	TG_GLGC_Expanded/TG_GLGC_Expanded.txt.gz	Pancreas.allpairs.txt.gz.eQTLs.txt.gz	11	61802358	0.932526	T	C	TRUE	T	C	FALSE	TRUE	FALSE	FALSE	TRUE
Fat	INSU	FALSE	ENSG00000149485	FADS1	FastGlu_MAGIC_Europeans/FastGlu_MAGIC_Europeans.txt.gz	Muscle_Skeletal.allpairs.txt.gz.eQTLs.txt.gz	11	61836038	0.762661	C	A	TRUE	A	C	FALSE	FALSE	FALSE	TRUE	FALSE
Fat	INSU	FALSE	ENSG00000149485	FADS1	FastGlu_MAGIC_Europeans/FastGlu_MAGIC_Europeans.txt.gz	Adipose_Subcutaneous.allpairs.txt.gz.eQTLs.txt.gz	11	61836038	0.713422	C	A	TRUE	A	C	FALSE	FALSE	FALSE	TRUE	FALSE
Fat	INSU	FALSE	ENSG00000149485	FADS1	FastGlu_MAGIC_Europeans/FastGlu_MAGIC_Europeans.txt.gz	Liver.allpairs.txt.gz.eQTLs.txt.gz	11	61836038	0.753306	C	A	TRUE	A	C	FALSE	FALSE	FALSE	TRUE	FALSE
Fat	INSU	FALSE	ENSG00000149485	FADS1	FastGlu_MAGIC_Europeans/FastGlu_MAGIC_Europeans.txt.gz	Pancreas.allpairs.txt.gz.eQTLs.txt.gz	11	61836038	0.762144	C	A	TRUE	A	C	FALSE	FALSE	FALSE	TRUE	FALSE
Fat	INSU	FALSE	ENSG00000149485	FADS1	FastGlu_MAGIC_Europeans/FastGlu_MAGIC_Europeans.txt.gz	Adipose_Visceral_Omentum.allpairs.txt.gz.eQTLs.txt.gz	11	61836038	0.760133	C	A	TRUE	A	C	FALSE	FALSE	FALSE	TRUE	FALSE
Fat	U012	TRUE	ENSG00000149485	FADS1	HDL_GLGC_Expanded/HDL_GLGC_Expanded.txt.gz	Adipose_Subcutaneous.allpairs.txt.gz.eQTLs.txt.gz	11	61802358	0.703532	T	C	FALSE	T	C	FALSE	TRUE	TRUE	TRUE	TRUE
Fat	U012	TRUE	ENSG00000149485	FADS1	TG_GLGC_Expanded/TG_GLGC_Expanded.txt.gz	Muscle_Skeletal.allpairs.txt.gz.eQTLs.txt.gz	11	61802358	0.935303	T	C	TRUE	T	C	FALSE	TRUE	FALSE	FALSE	FALSE
Fat	U012	TRUE	ENSG00000149485	FADS1	HDL_GLGC_Expanded/HDL_GLGC_Expanded.txt.gz	Adipose_Visceral_Omentum.allpairs.txt.gz.eQTLs.txt.gz	11	61802358	0.802869	T	C	FALSE	T	C	FALSE	TRUE	TRUE	TRUE	TRUE
Fat	U012	TRUE	ENSG00000149485	FADS1	HDL_GLGC_Expanded/HDL_GLGC_Expanded.txt.gz	Muscle_Skeletal.allpairs.txt.gz.eQTLs.txt.gz	11	61802358	0.935373	T	C	FALSE	T	C	FALSE	TRUE	TRUE	TRUE	TRUE
Fat	U012	TRUE	ENSG00000149485	FADS1	HDL_GLGC_Expanded/HDL_GLGC_Expanded.txt.gz	Liver.allpairs.txt.gz.eQTLs.txt.gz	11	61802358	0.756601	T	C	FALSE	T	C	FALSE	TRUE	TRUE	TRUE	TRUE
Fat	U012	TRUE	ENSG00000149485	FADS1	HDL_GLGC_Expanded/HDL_GLGC_Expanded.txt.gz	Pancreas.allpairs.txt.gz.eQTLs.txt.gz	11	61802358	0.932599	T	C	FALSE	T	C	FALSE	TRUE	TRUE	TRUE	TRUE
Fat	U012	TRUE	ENSG00000149485	FADS1	TG_GLGC_Expanded/TG_GLGC_Expanded.txt.gz	Adipose_Visceral_Omentum.allpairs.txt.gz.eQTLs.txt.gz	11	61802358	0.802789	T	C	TRUE	T	C	FALSE	TRUE	FALSE	FALSE	FALSE
Fat	U012	TRUE	ENSG00000149485	FADS1	TG_GLGC_Expanded/TG_GLGC_Expanded.txt.gz	Liver.allpairs.txt.gz.eQTLs.txt.gz	11	61802358	0.756474	T	C	TRUE	T	C	FALSE	TRUE	FALSE	FALSE	FALSE
Fat	U012	TRUE	ENSG00000149485	FADS1	TG_GLGC_Expanded/TG_GLGC_Expanded.txt.gz	Adipose_Subcutaneous.allpairs.txt.gz.eQTLs.txt.gz	11	61802358	0.703371	T	C	TRUE	T	C	FALSE	TRUE	FALSE	FALSE	FALSE
Fat	U012	TRUE	ENSG00000149485	FADS1	TG_GLGC_Expanded/TG_GLGC_Expanded.txt.gz	Pancreas.allpairs.txt.gz.eQTLs.txt.gz	11	61802358	0.932526	T	C	TRUE	T	C	FALSE	TRUE	FALSE	FALSE	FALSE
Fat	U012	TRUE	ENSG00000149485	FADS1	FastGlu_MAGIC_Europeans/FastGlu_MAGIC_Europeans.txt.gz	Muscle_Skeletal.allpairs.txt.gz.eQTLs.txt.gz	11	61836038	0.762661	C	A	TRUE	A	C	FALSE	FALSE	FALSE	TRUE	TRUE
Fat	U012	TRUE	ENSG00000149485	FADS1	FastGlu_MAGIC_Europeans/FastGlu_MAGIC_Europeans.txt.gz	Adipose_Subcutaneous.allpairs.txt.gz.eQTLs.txt.gz	11	61836038	0.713422	C	A	TRUE	A	C	FALSE	FALSE	FALSE	TRUE	TRUE
Fat	U012	TRUE	ENSG00000149485	FADS1	FastGlu_MAGIC_Europeans/FastGlu_MAGIC_Europeans.txt.gz	Liver.allpairs.txt.gz.eQTLs.txt.gz	11	61836038	0.753306	C	A	TRUE	A	C	FALSE	FALSE	FALSE	TRUE	TRUE
Fat	U012	TRUE	ENSG00000149485	FADS1	FastGlu_MAGIC_Europeans/FastGlu_MAGIC_Europeans.txt.gz	Pancreas.allpairs.txt.gz.eQTLs.txt.gz	11	61836038	0.762144	C	A	TRUE	A	C	FALSE	FALSE	FALSE	TRUE	TRUE
Fat	U012	TRUE	ENSG00000149485	FADS1	FastGlu_MAGIC_Europeans/FastGlu_MAGIC_Europeans.txt.gz	Adipose_Visceral_Omentum.allpairs.txt.gz.eQTLs.txt.gz	11	61836038	0.760133	C	A	TRUE	A	C	FALSE	FALSE	FALSE	TRUE	TRUE
Fat	ADIP	TRUE	ENSG00000149485	FADS1	HDL_GLGC_Expanded/HDL_GLGC_Expanded.txt.gz	Adipose_Subcutaneous.allpairs.txt.gz.eQTLs.txt.gz	11	61802358	0.703532	T	C	FALSE	T	C	FALSE	TRUE	TRUE	TRUE	TRUE
Fat	ADIP	TRUE	ENSG00000149485	FADS1	TG_GLGC_Expanded/TG_GLGC_Expanded.txt.gz	Muscle_Skeletal.allpairs.txt.gz.eQTLs.txt.gz	11	61802358	0.935303	T	C	TRUE	T	C	FALSE	TRUE	FALSE	FALSE	FALSE
Fat	ADIP	TRUE	ENSG00000149485	FADS1	HDL_GLGC_Expanded/HDL_GLGC_Expanded.txt.gz	Adipose_Visceral_Omentum.allpairs.txt.gz.eQTLs.txt.gz	11	61802358	0.802869	T	C	FALSE	T	C	FALSE	TRUE	TRUE	TRUE	TRUE
Fat	ADIP	TRUE	ENSG00000149485	FADS1	HDL_GLGC_Expanded/HDL_GLGC_Expanded.txt.gz	Muscle_Skeletal.allpairs.txt.gz.eQTLs.txt.gz	11	61802358	0.935373	T	C	FALSE	T	C	FALSE	TRUE	TRUE	TRUE	TRUE
Fat	ADIP	TRUE	ENSG00000149485	FADS1	HDL_GLGC_Expanded/HDL_GLGC_Expanded.txt.gz	Liver.allpairs.txt.gz.eQTLs.txt.gz	11	61802358	0.756601	T	C	FALSE	T	C	FALSE	TRUE	TRUE	TRUE	TRUE
Fat	ADIP	TRUE	ENSG00000149485	FADS1	HDL_GLGC_Expanded/HDL_GLGC_Expanded.txt.gz	Pancreas.allpairs.txt.gz.eQTLs.txt.gz	11	61802358	0.932599	T	C	FALSE	T	C	FALSE	TRUE	TRUE	TRUE	TRUE
Fat	ADIP	TRUE	ENSG00000149485	FADS1	TG_GLGC_Expanded/TG_GLGC_Expanded.txt.gz	Adipose_Visceral_Omentum.allpairs.txt.gz.eQTLs.txt.gz	11	61802358	0.802789	T	C	TRUE	T	C	FALSE	TRUE	FALSE	FALSE	FALSE
Fat	ADIP	TRUE	ENSG00000149485	FADS1	TG_GLGC_Expanded/TG_GLGC_Expanded.txt.gz	Liver.allpairs.txt.gz.eQTLs.txt.gz	11	61802358	0.756474	T	C	TRUE	T	C	FALSE	TRUE	FALSE	FALSE	FALSE
Fat	ADIP	TRUE	ENSG00000149485	FADS1	TG_GLGC_Expanded/TG_GLGC_Expanded.txt.gz	Adipose_Subcutaneous.allpairs.txt.gz.eQTLs.txt.gz	11	61802358	0.703371	T	C	TRUE	T	C	FALSE	TRUE	FALSE	FALSE	FALSE
Fat	ADIP	TRUE	ENSG00000149485	FADS1	TG_GLGC_Expanded/TG_GLGC_Expanded.txt.gz	Pancreas.allpairs.txt.gz.eQTLs.txt.gz	11	61802358	0.932526	T	C	TRUE	T	C	FALSE	TRUE	FALSE	FALSE	FALSE
Fat	ADIP	TRUE	ENSG00000149485	FADS1	FastGlu_MAGIC_Europeans/FastGlu_MAGIC_Europeans.txt.gz	Muscle_Skeletal.allpairs.txt.gz.eQTLs.txt.gz	11	61836038	0.762661	C	A	TRUE	A	C	FALSE	FALSE	FALSE	TRUE	TRUE
Fat	ADIP	TRUE	ENSG00000149485	FADS1	FastGlu_MAGIC_Europeans/FastGlu_MAGIC_Europeans.txt.gz	Adipose_Subcutaneous.allpairs.txt.gz.eQTLs.txt.gz	11	61836038	0.713422	C	A	TRUE	A	C	FALSE	FALSE	FALSE	TRUE	TRUE
Fat	ADIP	TRUE	ENSG00000149485	FADS1	FastGlu_MAGIC_Europeans/FastGlu_MAGIC_Europeans.txt.gz	Liver.allpairs.txt.gz.eQTLs.txt.gz	11	61836038	0.753306	C	A	TRUE	A	C	FALSE	FALSE	FALSE	TRUE	TRUE
Fat	ADIP	TRUE	ENSG00000149485	FADS1	FastGlu_MAGIC_Europeans/FastGlu_MAGIC_Europeans.txt.gz	Pancreas.allpairs.txt.gz.eQTLs.txt.gz	11	61836038	0.762144	C	A	TRUE	A	C	FALSE	FALSE	FALSE	TRUE	TRUE
Fat	ADIP	TRUE	ENSG00000149485	FADS1	FastGlu_MAGIC_Europeans/FastGlu_MAGIC_Europeans.txt.gz	Adipose_Visceral_Omentum.allpairs.txt.gz.eQTLs.txt.gz	11	61836038	0.760133	C	A	TRUE	A	C	FALSE	FALSE	FALSE	TRUE	TRUE
Fat	IL-6	FALSE	ENSG00000149485	FADS1	HDL_GLGC_Expanded/HDL_GLGC_Expanded.txt.gz	Adipose_Subcutaneous.allpairs.txt.gz.eQTLs.txt.gz	11	61802358	0.703532	T	C	FALSE	T	C	FALSE	TRUE	TRUE	TRUE	FALSE
Fat	IL-6	FALSE	ENSG00000149485	FADS1	TG_GLGC_Expanded/TG_GLGC_Expanded.txt.gz	Muscle_Skeletal.allpairs.txt.gz.eQTLs.txt.gz	11	61802358	0.935303	T	C	TRUE	T	C	FALSE	TRUE	FALSE	FALSE	TRUE
Fat	IL-6	FALSE	ENSG00000149485	FADS1	HDL_GLGC_Expanded/HDL_GLGC_Expanded.txt.gz	Adipose_Visceral_Omentum.allpairs.txt.gz.eQTLs.txt.gz	11	61802358	0.802869	T	C	FALSE	T	C	FALSE	TRUE	TRUE	TRUE	FALSE
Fat	IL-6	FALSE	ENSG00000149485	FADS1	HDL_GLGC_Expanded/HDL_GLGC_Expanded.txt.gz	Muscle_Skeletal.allpairs.txt.gz.eQTLs.txt.gz	11	61802358	0.935373	T	C	FALSE	T	C	FALSE	TRUE	TRUE	TRUE	FALSE
Fat	IL-6	FALSE	ENSG00000149485	FADS1	HDL_GLGC_Expanded/HDL_GLGC_Expanded.txt.gz	Liver.allpairs.txt.gz.eQTLs.txt.gz	11	61802358	0.756601	T	C	FALSE	T	C	FALSE	TRUE	TRUE	TRUE	FALSE
Fat	IL-6	FALSE	ENSG00000149485	FADS1	HDL_GLGC_Expanded/HDL_GLGC_Expanded.txt.gz	Pancreas.allpairs.txt.gz.eQTLs.txt.gz	11	61802358	0.932599	T	C	FALSE	T	C	FALSE	TRUE	TRUE	TRUE	FALSE
Fat	IL-6	FALSE	ENSG00000149485	FADS1	TG_GLGC_Expanded/TG_GLGC_Expanded.txt.gz	Adipose_Visceral_Omentum.allpairs.txt.gz.eQTLs.txt.gz	11	61802358	0.802789	T	C	TRUE	T	C	FALSE	TRUE	FALSE	FALSE	TRUE
Fat	IL-6	FALSE	ENSG00000149485	FADS1	TG_GLGC_Expanded/TG_GLGC_Expanded.txt.gz	Liver.allpairs.txt.gz.eQTLs.txt.gz	11	61802358	0.756474	T	C	TRUE	T	C	FALSE	TRUE	FALSE	FALSE	TRUE
Fat	IL-6	FALSE	ENSG00000149485	FADS1	TG_GLGC_Expanded/TG_GLGC_Expanded.txt.gz	Adipose_Subcutaneous.allpairs.txt.gz.eQTLs.txt.gz	11	61802358	0.703371	T	C	TRUE	T	C	FALSE	TRUE	FALSE	FALSE	TRUE
Fat	IL-6	FALSE	ENSG00000149485	FADS1	TG_GLGC_Expanded/TG_GLGC_Expanded.txt.gz	Pancreas.allpairs.txt.gz.eQTLs.txt.gz	11	61802358	0.932526	T	C	TRUE	T	C	FALSE	TRUE	FALSE	FALSE	TRUE
Fat	IL-6	FALSE	ENSG00000149485	FADS1	FastGlu_MAGIC_Europeans/FastGlu_MAGIC_Europeans.txt.gz	Muscle_Skeletal.allpairs.txt.gz.eQTLs.txt.gz	11	61836038	0.762661	C	A	TRUE	A	C	FALSE	FALSE	FALSE	TRUE	FALSE
Fat	IL-6	FALSE	ENSG00000149485	FADS1	FastGlu_MAGIC_Europeans/FastGlu_MAGIC_Europeans.txt.gz	Adipose_Subcutaneous.allpairs.txt.gz.eQTLs.txt.gz	11	61836038	0.713422	C	A	TRUE	A	C	FALSE	FALSE	FALSE	TRUE	FALSE
Fat	IL-6	FALSE	ENSG00000149485	FADS1	FastGlu_MAGIC_Europeans/FastGlu_MAGIC_Europeans.txt.gz	Liver.allpairs.txt.gz.eQTLs.txt.gz	11	61836038	0.753306	C	A	TRUE	A	C	FALSE	FALSE	FALSE	TRUE	FALSE
Fat	IL-6	FALSE	ENSG00000149485	FADS1	FastGlu_MAGIC_Europeans/FastGlu_MAGIC_Europeans.txt.gz	Pancreas.allpairs.txt.gz.eQTLs.txt.gz	11	61836038	0.762144	C	A	TRUE	A	C	FALSE	FALSE	FALSE	TRUE	FALSE
Fat	IL-6	FALSE	ENSG00000149485	FADS1	FastGlu_MAGIC_Europeans/FastGlu_MAGIC_Europeans.txt.gz	Adipose_Visceral_Omentum.allpairs.txt.gz.eQTLs.txt.gz	11	61836038	0.760133	C	A	TRUE	A	C	FALSE	FALSE	FALSE	TRUE	FALSE
Muscle	U012	TRUE	ENSG00000149485	FADS1	HDL_GLGC_Expanded/HDL_GLGC_Expanded.txt.gz	Adipose_Subcutaneous.allpairs.txt.gz.eQTLs.txt.gz	11	61802358	0.703532	T	C	FALSE	T	C	FALSE	TRUE	TRUE	TRUE	TRUE
Muscle	U012	TRUE	ENSG00000149485	FADS1	TG_GLGC_Expanded/TG_GLGC_Expanded.txt.gz	Muscle_Skeletal.allpairs.txt.gz.eQTLs.txt.gz	11	61802358	0.935303	T	C	TRUE	T	C	FALSE	TRUE	FALSE	FALSE	FALSE
Muscle	U012	TRUE	ENSG00000149485	FADS1	HDL_GLGC_Expanded/HDL_GLGC_Expanded.txt.gz	Adipose_Visceral_Omentum.allpairs.txt.gz.eQTLs.txt.gz	11	61802358	0.802869	T	C	FALSE	T	C	FALSE	TRUE	TRUE	TRUE	TRUE
Muscle	U012	TRUE	ENSG00000149485	FADS1	HDL_GLGC_Expanded/HDL_GLGC_Expanded.txt.gz	Muscle_Skeletal.allpairs.txt.gz.eQTLs.txt.gz	11	61802358	0.935373	T	C	FALSE	T	C	FALSE	TRUE	TRUE	TRUE	TRUE
Muscle	U012	TRUE	ENSG00000149485	FADS1	HDL_GLGC_Expanded/HDL_GLGC_Expanded.txt.gz	Liver.allpairs.txt.gz.eQTLs.txt.gz	11	61802358	0.756601	T	C	FALSE	T	C	FALSE	TRUE	TRUE	TRUE	TRUE
Muscle	U012	TRUE	ENSG00000149485	FADS1	HDL_GLGC_Expanded/HDL_GLGC_Expanded.txt.gz	Pancreas.allpairs.txt.gz.eQTLs.txt.gz	11	61802358	0.932599	T	C	FALSE	T	C	FALSE	TRUE	TRUE	TRUE	TRUE
Muscle	U012	TRUE	ENSG00000149485	FADS1	TG_GLGC_Expanded/TG_GLGC_Expanded.txt.gz	Adipose_Visceral_Omentum.allpairs.txt.gz.eQTLs.txt.gz	11	61802358	0.802789	T	C	TRUE	T	C	FALSE	TRUE	FALSE	FALSE	FALSE
Muscle	U012	TRUE	ENSG00000149485	FADS1	TG_GLGC_Expanded/TG_GLGC_Expanded.txt.gz	Liver.allpairs.txt.gz.eQTLs.txt.gz	11	61802358	0.756474	T	C	TRUE	T	C	FALSE	TRUE	FALSE	FALSE	FALSE
Muscle	U012	TRUE	ENSG00000149485	FADS1	TG_GLGC_Expanded/TG_GLGC_Expanded.txt.gz	Adipose_Subcutaneous.allpairs.txt.gz.eQTLs.txt.gz	11	61802358	0.703371	T	C	TRUE	T	C	FALSE	TRUE	FALSE	FALSE	FALSE
Muscle	U012	TRUE	ENSG00000149485	FADS1	TG_GLGC_Expanded/TG_GLGC_Expanded.txt.gz	Pancreas.allpairs.txt.gz.eQTLs.txt.gz	11	61802358	0.932526	T	C	TRUE	T	C	FALSE	TRUE	FALSE	FALSE	FALSE
Muscle	U012	TRUE	ENSG00000149485	FADS1	FastGlu_MAGIC_Europeans/FastGlu_MAGIC_Europeans.txt.gz	Muscle_Skeletal.allpairs.txt.gz.eQTLs.txt.gz	11	61836038	0.762661	C	A	TRUE	A	C	FALSE	FALSE	FALSE	TRUE	TRUE
Muscle	U012	TRUE	ENSG00000149485	FADS1	FastGlu_MAGIC_Europeans/FastGlu_MAGIC_Europeans.txt.gz	Adipose_Subcutaneous.allpairs.txt.gz.eQTLs.txt.gz	11	61836038	0.713422	C	A	TRUE	A	C	FALSE	FALSE	FALSE	TRUE	TRUE
Muscle	U012	TRUE	ENSG00000149485	FADS1	FastGlu_MAGIC_Europeans/FastGlu_MAGIC_Europeans.txt.gz	Liver.allpairs.txt.gz.eQTLs.txt.gz	11	61836038	0.753306	C	A	TRUE	A	C	FALSE	FALSE	FALSE	TRUE	TRUE
Muscle	U012	TRUE	ENSG00000149485	FADS1	FastGlu_MAGIC_Europeans/FastGlu_MAGIC_Europeans.txt.gz	Pancreas.allpairs.txt.gz.eQTLs.txt.gz	11	61836038	0.762144	C	A	TRUE	A	C	FALSE	FALSE	FALSE	TRUE	TRUE
Muscle	U012	TRUE	ENSG00000149485	FADS1	FastGlu_MAGIC_Europeans/FastGlu_MAGIC_Europeans.txt.gz	Adipose_Visceral_Omentum.allpairs.txt.gz.eQTLs.txt.gz	11	61836038	0.760133	C	A	TRUE	A	C	FALSE	FALSE	FALSE	TRUE	TRUE
Muscle	LAUR	FALSE	ENSG00000149485	FADS1	HDL_GLGC_Expanded/HDL_GLGC_Expanded.txt.gz	Adipose_Subcutaneous.allpairs.txt.gz.eQTLs.txt.gz	11	61802358	0.703532	T	C	FALSE	T	C	FALSE	TRUE	TRUE	TRUE	FALSE
Muscle	LAUR	FALSE	ENSG00000149485	FADS1	TG_GLGC_Expanded/TG_GLGC_Expanded.txt.gz	Muscle_Skeletal.allpairs.txt.gz.eQTLs.txt.gz	11	61802358	0.935303	T	C	TRUE	T	C	FALSE	TRUE	FALSE	FALSE	TRUE
Muscle	LAUR	FALSE	ENSG00000149485	FADS1	HDL_GLGC_Expanded/HDL_GLGC_Expanded.txt.gz	Adipose_Visceral_Omentum.allpairs.txt.gz.eQTLs.txt.gz	11	61802358	0.802869	T	C	FALSE	T	C	FALSE	TRUE	TRUE	TRUE	FALSE
Muscle	LAUR	FALSE	ENSG00000149485	FADS1	HDL_GLGC_Expanded/HDL_GLGC_Expanded.txt.gz	Muscle_Skeletal.allpairs.txt.gz.eQTLs.txt.gz	11	61802358	0.935373	T	C	FALSE	T	C	FALSE	TRUE	TRUE	TRUE	FALSE
Muscle	LAUR	FALSE	ENSG00000149485	FADS1	HDL_GLGC_Expanded/HDL_GLGC_Expanded.txt.gz	Liver.allpairs.txt.gz.eQTLs.txt.gz	11	61802358	0.756601	T	C	FALSE	T	C	FALSE	TRUE	TRUE	TRUE	FALSE
Muscle	LAUR	FALSE	ENSG00000149485	FADS1	HDL_GLGC_Expanded/HDL_GLGC_Expanded.txt.gz	Pancreas.allpairs.txt.gz.eQTLs.txt.gz	11	61802358	0.932599	T	C	FALSE	T	C	FALSE	TRUE	TRUE	TRUE	FALSE
Muscle	LAUR	FALSE	ENSG00000149485	FADS1	TG_GLGC_Expanded/TG_GLGC_Expanded.txt.gz	Adipose_Visceral_Omentum.allpairs.txt.gz.eQTLs.txt.gz	11	61802358	0.802789	T	C	TRUE	T	C	FALSE	TRUE	FALSE	FALSE	TRUE
Muscle	LAUR	FALSE	ENSG00000149485	FADS1	TG_GLGC_Expanded/TG_GLGC_Expanded.txt.gz	Liver.allpairs.txt.gz.eQTLs.txt.gz	11	61802358	0.756474	T	C	TRUE	T	C	FALSE	TRUE	FALSE	FALSE	TRUE
Muscle	LAUR	FALSE	ENSG00000149485	FADS1	TG_GLGC_Expanded/TG_GLGC_Expanded.txt.gz	Adipose_Subcutaneous.allpairs.txt.gz.eQTLs.txt.gz	11	61802358	0.703371	T	C	TRUE	T	C	FALSE	TRUE	FALSE	FALSE	TRUE
Muscle	LAUR	FALSE	ENSG00000149485	FADS1	TG_GLGC_Expanded/TG_GLGC_Expanded.txt.gz	Pancreas.allpairs.txt.gz.eQTLs.txt.gz	11	61802358	0.932526	T	C	TRUE	T	C	FALSE	TRUE	FALSE	FALSE	TRUE
Muscle	LAUR	FALSE	ENSG00000149485	FADS1	FastGlu_MAGIC_Europeans/FastGlu_MAGIC_Europeans.txt.gz	Muscle_Skeletal.allpairs.txt.gz.eQTLs.txt.gz	11	61836038	0.762661	C	A	TRUE	A	C	FALSE	FALSE	FALSE	TRUE	FALSE
Muscle	LAUR	FALSE	ENSG00000149485	FADS1	FastGlu_MAGIC_Europeans/FastGlu_MAGIC_Europeans.txt.gz	Adipose_Subcutaneous.allpairs.txt.gz.eQTLs.txt.gz	11	61836038	0.713422	C	A	TRUE	A	C	FALSE	FALSE	FALSE	TRUE	FALSE
Muscle	LAUR	FALSE	ENSG00000149485	FADS1	FastGlu_MAGIC_Europeans/FastGlu_MAGIC_Europeans.txt.gz	Liver.allpairs.txt.gz.eQTLs.txt.gz	11	61836038	0.753306	C	A	TRUE	A	C	FALSE	FALSE	FALSE	TRUE	FALSE
Muscle	LAUR	FALSE	ENSG00000149485	FADS1	FastGlu_MAGIC_Europeans/FastGlu_MAGIC_Europeans.txt.gz	Pancreas.allpairs.txt.gz.eQTLs.txt.gz	11	61836038	0.762144	C	A	TRUE	A	C	FALSE	FALSE	FALSE	TRUE	FALSE
Muscle	LAUR	FALSE	ENSG00000149485	FADS1	FastGlu_MAGIC_Europeans/FastGlu_MAGIC_Europeans.txt.gz	Adipose_Visceral_Omentum.allpairs.txt.gz.eQTLs.txt.gz	11	61836038	0.760133	C	A	TRUE	A	C	FALSE	FALSE	FALSE	TRUE	FALSE
Muscle	GLUC	TRUE	ENSG00000149485	FADS1	HDL_GLGC_Expanded/HDL_GLGC_Expanded.txt.gz	Adipose_Subcutaneous.allpairs.txt.gz.eQTLs.txt.gz	11	61802358	0.703532	T	C	FALSE	T	C	FALSE	TRUE	TRUE	TRUE	TRUE
Muscle	GLUC	TRUE	ENSG00000149485	FADS1	TG_GLGC_Expanded/TG_GLGC_Expanded.txt.gz	Muscle_Skeletal.allpairs.txt.gz.eQTLs.txt.gz	11	61802358	0.935303	T	C	TRUE	T	C	FALSE	TRUE	FALSE	FALSE	FALSE
Muscle	GLUC	TRUE	ENSG00000149485	FADS1	HDL_GLGC_Expanded/HDL_GLGC_Expanded.txt.gz	Adipose_Visceral_Omentum.allpairs.txt.gz.eQTLs.txt.gz	11	61802358	0.802869	T	C	FALSE	T	C	FALSE	TRUE	TRUE	TRUE	TRUE
Muscle	GLUC	TRUE	ENSG00000149485	FADS1	HDL_GLGC_Expanded/HDL_GLGC_Expanded.txt.gz	Muscle_Skeletal.allpairs.txt.gz.eQTLs.txt.gz	11	61802358	0.935373	T	C	FALSE	T	C	FALSE	TRUE	TRUE	TRUE	TRUE
Muscle	GLUC	TRUE	ENSG00000149485	FADS1	HDL_GLGC_Expanded/HDL_GLGC_Expanded.txt.gz	Liver.allpairs.txt.gz.eQTLs.txt.gz	11	61802358	0.756601	T	C	FALSE	T	C	FALSE	TRUE	TRUE	TRUE	TRUE
Muscle	GLUC	TRUE	ENSG00000149485	FADS1	HDL_GLGC_Expanded/HDL_GLGC_Expanded.txt.gz	Pancreas.allpairs.txt.gz.eQTLs.txt.gz	11	61802358	0.932599	T	C	FALSE	T	C	FALSE	TRUE	TRUE	TRUE	TRUE
Muscle	GLUC	TRUE	ENSG00000149485	FADS1	TG_GLGC_Expanded/TG_GLGC_Expanded.txt.gz	Adipose_Visceral_Omentum.allpairs.txt.gz.eQTLs.txt.gz	11	61802358	0.802789	T	C	TRUE	T	C	FALSE	TRUE	FALSE	FALSE	FALSE
Muscle	GLUC	TRUE	ENSG00000149485	FADS1	TG_GLGC_Expanded/TG_GLGC_Expanded.txt.gz	Liver.allpairs.txt.gz.eQTLs.txt.gz	11	61802358	0.756474	T	C	TRUE	T	C	FALSE	TRUE	FALSE	FALSE	FALSE
Muscle	GLUC	TRUE	ENSG00000149485	FADS1	TG_GLGC_Expanded/TG_GLGC_Expanded.txt.gz	Adipose_Subcutaneous.allpairs.txt.gz.eQTLs.txt.gz	11	61802358	0.703371	T	C	TRUE	T	C	FALSE	TRUE	FALSE	FALSE	FALSE
Muscle	GLUC	TRUE	ENSG00000149485	FADS1	TG_GLGC_Expanded/TG_GLGC_Expanded.txt.gz	Pancreas.allpairs.txt.gz.eQTLs.txt.gz	11	61802358	0.932526	T	C	TRUE	T	C	FALSE	TRUE	FALSE	FALSE	FALSE
Muscle	GLUC	TRUE	ENSG00000149485	FADS1	FastGlu_MAGIC_Europeans/FastGlu_MAGIC_Europeans.txt.gz	Muscle_Skeletal.allpairs.txt.gz.eQTLs.txt.gz	11	61836038	0.762661	C	A	TRUE	A	C	FALSE	FALSE	FALSE	TRUE	TRUE
Muscle	GLUC	TRUE	ENSG00000149485	FADS1	FastGlu_MAGIC_Europeans/FastGlu_MAGIC_Europeans.txt.gz	Adipose_Subcutaneous.allpairs.txt.gz.eQTLs.txt.gz	11	61836038	0.713422	C	A	TRUE	A	C	FALSE	FALSE	FALSE	TRUE	TRUE
Muscle	GLUC	TRUE	ENSG00000149485	FADS1	FastGlu_MAGIC_Europeans/FastGlu_MAGIC_Europeans.txt.gz	Liver.allpairs.txt.gz.eQTLs.txt.gz	11	61836038	0.753306	C	A	TRUE	A	C	FALSE	FALSE	FALSE	TRUE	TRUE
Muscle	GLUC	TRUE	ENSG00000149485	FADS1	FastGlu_MAGIC_Europeans/FastGlu_MAGIC_Europeans.txt.gz	Pancreas.allpairs.txt.gz.eQTLs.txt.gz	11	61836038	0.762144	C	A	TRUE	A	C	FALSE	FALSE	FALSE	TRUE	TRUE
Muscle	GLUC	TRUE	ENSG00000149485	FADS1	FastGlu_MAGIC_Europeans/FastGlu_MAGIC_Europeans.txt.gz	Adipose_Visceral_Omentum.allpairs.txt.gz.eQTLs.txt.gz	11	61836038	0.760133	C	A	TRUE	A	C	FALSE	FALSE	FALSE	TRUE	TRUE
Muscle	SP60	TRUE	ENSG00000149485	FADS1	HDL_GLGC_Expanded/HDL_GLGC_Expanded.txt.gz	Adipose_Subcutaneous.allpairs.txt.gz.eQTLs.txt.gz	11	61802358	0.703532	T	C	FALSE	T	C	FALSE	TRUE	TRUE	TRUE	TRUE
Muscle	SP60	TRUE	ENSG00000149485	FADS1	TG_GLGC_Expanded/TG_GLGC_Expanded.txt.gz	Muscle_Skeletal.allpairs.txt.gz.eQTLs.txt.gz	11	61802358	0.935303	T	C	TRUE	T	C	FALSE	TRUE	FALSE	FALSE	FALSE
Muscle	SP60	TRUE	ENSG00000149485	FADS1	HDL_GLGC_Expanded/HDL_GLGC_Expanded.txt.gz	Adipose_Visceral_Omentum.allpairs.txt.gz.eQTLs.txt.gz	11	61802358	0.802869	T	C	FALSE	T	C	FALSE	TRUE	TRUE	TRUE	TRUE
Muscle	SP60	TRUE	ENSG00000149485	FADS1	HDL_GLGC_Expanded/HDL_GLGC_Expanded.txt.gz	Muscle_Skeletal.allpairs.txt.gz.eQTLs.txt.gz	11	61802358	0.935373	T	C	FALSE	T	C	FALSE	TRUE	TRUE	TRUE	TRUE
Muscle	SP60	TRUE	ENSG00000149485	FADS1	HDL_GLGC_Expanded/HDL_GLGC_Expanded.txt.gz	Liver.allpairs.txt.gz.eQTLs.txt.gz	11	61802358	0.756601	T	C	FALSE	T	C	FALSE	TRUE	TRUE	TRUE	TRUE
Muscle	SP60	TRUE	ENSG00000149485	FADS1	HDL_GLGC_Expanded/HDL_GLGC_Expanded.txt.gz	Pancreas.allpairs.txt.gz.eQTLs.txt.gz	11	61802358	0.932599	T	C	FALSE	T	C	FALSE	TRUE	TRUE	TRUE	TRUE
Muscle	SP60	TRUE	ENSG00000149485	FADS1	TG_GLGC_Expanded/TG_GLGC_Expanded.txt.gz	Adipose_Visceral_Omentum.allpairs.txt.gz.eQTLs.txt.gz	11	61802358	0.802789	T	C	TRUE	T	C	FALSE	TRUE	FALSE	FALSE	FALSE
Muscle	SP60	TRUE	ENSG00000149485	FADS1	TG_GLGC_Expanded/TG_GLGC_Expanded.txt.gz	Liver.allpairs.txt.gz.eQTLs.txt.gz	11	61802358	0.756474	T	C	TRUE	T	C	FALSE	TRUE	FALSE	FALSE	FALSE
Muscle	SP60	TRUE	ENSG00000149485	FADS1	TG_GLGC_Expanded/TG_GLGC_Expanded.txt.gz	Adipose_Subcutaneous.allpairs.txt.gz.eQTLs.txt.gz	11	61802358	0.703371	T	C	TRUE	T	C	FALSE	TRUE	FALSE	FALSE	FALSE
Muscle	SP60	TRUE	ENSG00000149485	FADS1	TG_GLGC_Expanded/TG_GLGC_Expanded.txt.gz	Pancreas.allpairs.txt.gz.eQTLs.txt.gz	11	61802358	0.932526	T	C	TRUE	T	C	FALSE	TRUE	FALSE	FALSE	FALSE
Muscle	SP60	TRUE	ENSG00000149485	FADS1	FastGlu_MAGIC_Europeans/FastGlu_MAGIC_Europeans.txt.gz	Muscle_Skeletal.allpairs.txt.gz.eQTLs.txt.gz	11	61836038	0.762661	C	A	TRUE	A	C	FALSE	FALSE	FALSE	TRUE	TRUE
Muscle	SP60	TRUE	ENSG00000149485	FADS1	FastGlu_MAGIC_Europeans/FastGlu_MAGIC_Europeans.txt.gz	Adipose_Subcutaneous.allpairs.txt.gz.eQTLs.txt.gz	11	61836038	0.713422	C	A	TRUE	A	C	FALSE	FALSE	FALSE	TRUE	TRUE
Muscle	SP60	TRUE	ENSG00000149485	FADS1	FastGlu_MAGIC_Europeans/FastGlu_MAGIC_Europeans.txt.gz	Liver.allpairs.txt.gz.eQTLs.txt.gz	11	61836038	0.753306	C	A	TRUE	A	C	FALSE	FALSE	FALSE	TRUE	TRUE
Muscle	SP60	TRUE	ENSG00000149485	FADS1	FastGlu_MAGIC_Europeans/FastGlu_MAGIC_Europeans.txt.gz	Pancreas.allpairs.txt.gz.eQTLs.txt.gz	11	61836038	0.762144	C	A	TRUE	A	C	FALSE	FALSE	FALSE	TRUE	TRUE
Muscle	SP60	TRUE	ENSG00000149485	FADS1	FastGlu_MAGIC_Europeans/FastGlu_MAGIC_Europeans.txt.gz	Adipose_Visceral_Omentum.allpairs.txt.gz.eQTLs.txt.gz	11	61836038	0.760133	C	A	TRUE	A	C	FALSE	FALSE	FALSE	TRUE	TRUE
Muscle	TGFB1	FALSE	ENSG00000149485	FADS1	HDL_GLGC_Expanded/HDL_GLGC_Expanded.txt.gz	Adipose_Subcutaneous.allpairs.txt.gz.eQTLs.txt.gz	11	61802358	0.703532	T	C	FALSE	T	C	FALSE	TRUE	TRUE	TRUE	FALSE
Muscle	TGFB1	FALSE	ENSG00000149485	FADS1	TG_GLGC_Expanded/TG_GLGC_Expanded.txt.gz	Muscle_Skeletal.allpairs.txt.gz.eQTLs.txt.gz	11	61802358	0.935303	T	C	TRUE	T	C	FALSE	TRUE	FALSE	FALSE	TRUE
Muscle	TGFB1	FALSE	ENSG00000149485	FADS1	HDL_GLGC_Expanded/HDL_GLGC_Expanded.txt.gz	Adipose_Visceral_Omentum.allpairs.txt.gz.eQTLs.txt.gz	11	61802358	0.802869	T	C	FALSE	T	C	FALSE	TRUE	TRUE	TRUE	FALSE
Muscle	TGFB1	FALSE	ENSG00000149485	FADS1	HDL_GLGC_Expanded/HDL_GLGC_Expanded.txt.gz	Muscle_Skeletal.allpairs.txt.gz.eQTLs.txt.gz	11	61802358	0.935373	T	C	FALSE	T	C	FALSE	TRUE	TRUE	TRUE	FALSE
Muscle	TGFB1	FALSE	ENSG00000149485	FADS1	HDL_GLGC_Expanded/HDL_GLGC_Expanded.txt.gz	Liver.allpairs.txt.gz.eQTLs.txt.gz	11	61802358	0.756601	T	C	FALSE	T	C	FALSE	TRUE	TRUE	TRUE	FALSE
Muscle	TGFB1	FALSE	ENSG00000149485	FADS1	HDL_GLGC_Expanded/HDL_GLGC_Expanded.txt.gz	Pancreas.allpairs.txt.gz.eQTLs.txt.gz	11	61802358	0.932599	T	C	FALSE	T	C	FALSE	TRUE	TRUE	TRUE	FALSE
Muscle	TGFB1	FALSE	ENSG00000149485	FADS1	TG_GLGC_Expanded/TG_GLGC_Expanded.txt.gz	Adipose_Visceral_Omentum.allpairs.txt.gz.eQTLs.txt.gz	11	61802358	0.802789	T	C	TRUE	T	C	FALSE	TRUE	FALSE	FALSE	TRUE
Muscle	TGFB1	FALSE	ENSG00000149485	FADS1	TG_GLGC_Expanded/TG_GLGC_Expanded.txt.gz	Liver.allpairs.txt.gz.eQTLs.txt.gz	11	61802358	0.756474	T	C	TRUE	T	C	FALSE	TRUE	FALSE	FALSE	TRUE
Muscle	TGFB1	FALSE	ENSG00000149485	FADS1	TG_GLGC_Expanded/TG_GLGC_Expanded.txt.gz	Adipose_Subcutaneous.allpairs.txt.gz.eQTLs.txt.gz	11	61802358	0.703371	T	C	TRUE	T	C	FALSE	TRUE	FALSE	FALSE	TRUE
Muscle	TGFB1	FALSE	ENSG00000149485	FADS1	TG_GLGC_Expanded/TG_GLGC_Expanded.txt.gz	Pancreas.allpairs.txt.gz.eQTLs.txt.gz	11	61802358	0.932526	T	C	TRUE	T	C	FALSE	TRUE	FALSE	FALSE	TRUE
Muscle	TGFB1	FALSE	ENSG00000149485	FADS1	FastGlu_MAGIC_Europeans/FastGlu_MAGIC_Europeans.txt.gz	Muscle_Skeletal.allpairs.txt.gz.eQTLs.txt.gz	11	61836038	0.762661	C	A	TRUE	A	C	FALSE	FALSE	FALSE	TRUE	FALSE
Muscle	TGFB1	FALSE	ENSG00000149485	FADS1	FastGlu_MAGIC_Europeans/FastGlu_MAGIC_Europeans.txt.gz	Adipose_Subcutaneous.allpairs.txt.gz.eQTLs.txt.gz	11	61836038	0.713422	C	A	TRUE	A	C	FALSE	FALSE	FALSE	TRUE	FALSE
Muscle	TGFB1	FALSE	ENSG00000149485	FADS1	FastGlu_MAGIC_Europeans/FastGlu_MAGIC_Europeans.txt.gz	Liver.allpairs.txt.gz.eQTLs.txt.gz	11	61836038	0.753306	C	A	TRUE	A	C	FALSE	FALSE	FALSE	TRUE	FALSE
Muscle	TGFB1	FALSE	ENSG00000149485	FADS1	FastGlu_MAGIC_Europeans/FastGlu_MAGIC_Europeans.txt.gz	Pancreas.allpairs.txt.gz.eQTLs.txt.gz	11	61836038	0.762144	C	A	TRUE	A	C	FALSE	FALSE	FALSE	TRUE	FALSE
Muscle	TGFB1	FALSE	ENSG00000149485	FADS1	FastGlu_MAGIC_Europeans/FastGlu_MAGIC_Europeans.txt.gz	Adipose_Visceral_Omentum.allpairs.txt.gz.eQTLs.txt.gz	11	61836038	0.760133	C	A	TRUE	A	C	FALSE	FALSE	FALSE	TRUE	FALSE
Muscle	ISOP	TRUE	ENSG00000149485	FADS1	HDL_GLGC_Expanded/HDL_GLGC_Expanded.txt.gz	Adipose_Subcutaneous.allpairs.txt.gz.eQTLs.txt.gz	11	61802358	0.703532	T	C	FALSE	T	C	FALSE	TRUE	TRUE	TRUE	TRUE
Muscle	ISOP	TRUE	ENSG00000149485	FADS1	TG_GLGC_Expanded/TG_GLGC_Expanded.txt.gz	Muscle_Skeletal.allpairs.txt.gz.eQTLs.txt.gz	11	61802358	0.935303	T	C	TRUE	T	C	FALSE	TRUE	FALSE	FALSE	FALSE
Muscle	ISOP	TRUE	ENSG00000149485	FADS1	HDL_GLGC_Expanded/HDL_GLGC_Expanded.txt.gz	Adipose_Visceral_Omentum.allpairs.txt.gz.eQTLs.txt.gz	11	61802358	0.802869	T	C	FALSE	T	C	FALSE	TRUE	TRUE	TRUE	TRUE
Muscle	ISOP	TRUE	ENSG00000149485	FADS1	HDL_GLGC_Expanded/HDL_GLGC_Expanded.txt.gz	Muscle_Skeletal.allpairs.txt.gz.eQTLs.txt.gz	11	61802358	0.935373	T	C	FALSE	T	C	FALSE	TRUE	TRUE	TRUE	TRUE
Muscle	ISOP	TRUE	ENSG00000149485	FADS1	HDL_GLGC_Expanded/HDL_GLGC_Expanded.txt.gz	Liver.allpairs.txt.gz.eQTLs.txt.gz	11	61802358	0.756601	T	C	FALSE	T	C	FALSE	TRUE	TRUE	TRUE	TRUE
Muscle	ISOP	TRUE	ENSG00000149485	FADS1	HDL_GLGC_Expanded/HDL_GLGC_Expanded.txt.gz	Pancreas.allpairs.txt.gz.eQTLs.txt.gz	11	61802358	0.932599	T	C	FALSE	T	C	FALSE	TRUE	TRUE	TRUE	TRUE
Muscle	ISOP	TRUE	ENSG00000149485	FADS1	TG_GLGC_Expanded/TG_GLGC_Expanded.txt.gz	Adipose_Visceral_Omentum.allpairs.txt.gz.eQTLs.txt.gz	11	61802358	0.802789	T	C	TRUE	T	C	FALSE	TRUE	FALSE	FALSE	FALSE
Muscle	ISOP	TRUE	ENSG00000149485	FADS1	TG_GLGC_Expanded/TG_GLGC_Expanded.txt.gz	Liver.allpairs.txt.gz.eQTLs.txt.gz	11	61802358	0.756474	T	C	TRUE	T	C	FALSE	TRUE	FALSE	FALSE	FALSE
Muscle	ISOP	TRUE	ENSG00000149485	FADS1	TG_GLGC_Expanded/TG_GLGC_Expanded.txt.gz	Adipose_Subcutaneous.allpairs.txt.gz.eQTLs.txt.gz	11	61802358	0.703371	T	C	TRUE	T	C	FALSE	TRUE	FALSE	FALSE	FALSE
Muscle	ISOP	TRUE	ENSG00000149485	FADS1	TG_GLGC_Expanded/TG_GLGC_Expanded.txt.gz	Pancreas.allpairs.txt.gz.eQTLs.txt.gz	11	61802358	0.932526	T	C	TRUE	T	C	FALSE	TRUE	FALSE	FALSE	FALSE
Muscle	ISOP	TRUE	ENSG00000149485	FADS1	FastGlu_MAGIC_Europeans/FastGlu_MAGIC_Europeans.txt.gz	Muscle_Skeletal.allpairs.txt.gz.eQTLs.txt.gz	11	61836038	0.762661	C	A	TRUE	A	C	FALSE	FALSE	FALSE	TRUE	TRUE
Muscle	ISOP	TRUE	ENSG00000149485	FADS1	FastGlu_MAGIC_Europeans/FastGlu_MAGIC_Europeans.txt.gz	Adipose_Subcutaneous.allpairs.txt.gz.eQTLs.txt.gz	11	61836038	0.713422	C	A	TRUE	A	C	FALSE	FALSE	FALSE	TRUE	TRUE
Muscle	ISOP	TRUE	ENSG00000149485	FADS1	FastGlu_MAGIC_Europeans/FastGlu_MAGIC_Europeans.txt.gz	Liver.allpairs.txt.gz.eQTLs.txt.gz	11	61836038	0.753306	C	A	TRUE	A	C	FALSE	FALSE	FALSE	TRUE	TRUE
Muscle	ISOP	TRUE	ENSG00000149485	FADS1	FastGlu_MAGIC_Europeans/FastGlu_MAGIC_Europeans.txt.gz	Pancreas.allpairs.txt.gz.eQTLs.txt.gz	11	61836038	0.762144	C	A	TRUE	A	C	FALSE	FALSE	FALSE	TRUE	TRUE
Muscle	ISOP	TRUE	ENSG00000149485	FADS1	FastGlu_MAGIC_Europeans/FastGlu_MAGIC_Europeans.txt.gz	Adipose_Visceral_Omentum.allpairs.txt.gz.eQTLs.txt.gz	11	61836038	0.760133	C	A	TRUE	A	C	FALSE	FALSE	FALSE	TRUE	TRUE
Liver	LAUR	TRUE	ENSG00000134824	FADS2	HDL_GLGC_Expanded/HDL_GLGC_Expanded.txt.gz	Muscle_Skeletal.allpairs.txt.gz.eQTLs.txt.gz	11	61802358	0.826746	T	C	FALSE	T	C	TRUE	TRUE	FALSE	FALSE	FALSE
Liver	LAUR	TRUE	ENSG00000134824	FADS2	TG_GLGC_Expanded/TG_GLGC_Expanded.txt.gz	Muscle_Skeletal.allpairs.txt.gz.eQTLs.txt.gz	11	61802358	0.826656	T	C	TRUE	T	C	TRUE	TRUE	TRUE	TRUE	TRUE
Liver	LAUR	TRUE	ENSG00000134824	FADS2	FastGlu_MAGIC_Europeans/FastGlu_MAGIC_Europeans.txt.gz	Adipose_Visceral_Omentum.allpairs.txt.gz.eQTLs.txt.gz	11	61836038	0.554741	C	A	TRUE	A	C	TRUE	FALSE	TRUE	FALSE	FALSE
Liver	LAUR	TRUE	ENSG00000134824	FADS2	FastGlu_MAGIC_Europeans/FastGlu_MAGIC_Europeans.txt.gz	Muscle_Skeletal.allpairs.txt.gz.eQTLs.txt.gz	11	61836038	0.763444	C	A	TRUE	A	C	TRUE	FALSE	TRUE	FALSE	FALSE
Liver	ROSI	FALSE	ENSG00000134824	FADS2	HDL_GLGC_Expanded/HDL_GLGC_Expanded.txt.gz	Muscle_Skeletal.allpairs.txt.gz.eQTLs.txt.gz	11	61802358	0.826746	T	C	FALSE	T	C	TRUE	TRUE	FALSE	FALSE	TRUE
Liver	ROSI	FALSE	ENSG00000134824	FADS2	TG_GLGC_Expanded/TG_GLGC_Expanded.txt.gz	Muscle_Skeletal.allpairs.txt.gz.eQTLs.txt.gz	11	61802358	0.826656	T	C	TRUE	T	C	TRUE	TRUE	TRUE	TRUE	FALSE
Liver	ROSI	FALSE	ENSG00000134824	FADS2	FastGlu_MAGIC_Europeans/FastGlu_MAGIC_Europeans.txt.gz	Adipose_Visceral_Omentum.allpairs.txt.gz.eQTLs.txt.gz	11	61836038	0.554741	C	A	TRUE	A	C	TRUE	FALSE	TRUE	FALSE	TRUE
Liver	ROSI	FALSE	ENSG00000134824	FADS2	FastGlu_MAGIC_Europeans/FastGlu_MAGIC_Europeans.txt.gz	Muscle_Skeletal.allpairs.txt.gz.eQTLs.txt.gz	11	61836038	0.763444	C	A	TRUE	A	C	TRUE	FALSE	TRUE	FALSE	TRUE
Liver	IGF1	TRUE	ENSG00000134824	FADS2	HDL_GLGC_Expanded/HDL_GLGC_Expanded.txt.gz	Muscle_Skeletal.allpairs.txt.gz.eQTLs.txt.gz	11	61802358	0.826746	T	C	FALSE	T	C	TRUE	TRUE	FALSE	FALSE	FALSE
Liver	IGF1	TRUE	ENSG00000134824	FADS2	TG_GLGC_Expanded/TG_GLGC_Expanded.txt.gz	Muscle_Skeletal.allpairs.txt.gz.eQTLs.txt.gz	11	61802358	0.826656	T	C	TRUE	T	C	TRUE	TRUE	TRUE	TRUE	TRUE
Liver	IGF1	TRUE	ENSG00000134824	FADS2	FastGlu_MAGIC_Europeans/FastGlu_MAGIC_Europeans.txt.gz	Adipose_Visceral_Omentum.allpairs.txt.gz.eQTLs.txt.gz	11	61836038	0.554741	C	A	TRUE	A	C	TRUE	FALSE	TRUE	FALSE	FALSE
Liver	IGF1	TRUE	ENSG00000134824	FADS2	FastGlu_MAGIC_Europeans/FastGlu_MAGIC_Europeans.txt.gz	Muscle_Skeletal.allpairs.txt.gz.eQTLs.txt.gz	11	61836038	0.763444	C	A	TRUE	A	C	TRUE	FALSE	TRUE	FALSE	FALSE
Liver	IL-6	FALSE	ENSG00000134824	FADS2	HDL_GLGC_Expanded/HDL_GLGC_Expanded.txt.gz	Muscle_Skeletal.allpairs.txt.gz.eQTLs.txt.gz	11	61802358	0.826746	T	C	FALSE	T	C	TRUE	TRUE	FALSE	FALSE	TRUE
Liver	IL-6	FALSE	ENSG00000134824	FADS2	TG_GLGC_Expanded/TG_GLGC_Expanded.txt.gz	Muscle_Skeletal.allpairs.txt.gz.eQTLs.txt.gz	11	61802358	0.826656	T	C	TRUE	T	C	TRUE	TRUE	TRUE	TRUE	FALSE
Liver	IL-6	FALSE	ENSG00000134824	FADS2	FastGlu_MAGIC_Europeans/FastGlu_MAGIC_Europeans.txt.gz	Adipose_Visceral_Omentum.allpairs.txt.gz.eQTLs.txt.gz	11	61836038	0.554741	C	A	TRUE	A	C	TRUE	FALSE	TRUE	FALSE	TRUE
Liver	IL-6	FALSE	ENSG00000134824	FADS2	FastGlu_MAGIC_Europeans/FastGlu_MAGIC_Europeans.txt.gz	Muscle_Skeletal.allpairs.txt.gz.eQTLs.txt.gz	11	61836038	0.763444	C	A	TRUE	A	C	TRUE	FALSE	TRUE	FALSE	TRUE
Liver	DEXA	FALSE	ENSG00000134824	FADS2	HDL_GLGC_Expanded/HDL_GLGC_Expanded.txt.gz	Muscle_Skeletal.allpairs.txt.gz.eQTLs.txt.gz	11	61802358	0.826746	T	C	FALSE	T	C	TRUE	TRUE	FALSE	FALSE	TRUE
Liver	DEXA	FALSE	ENSG00000134824	FADS2	TG_GLGC_Expanded/TG_GLGC_Expanded.txt.gz	Muscle_Skeletal.allpairs.txt.gz.eQTLs.txt.gz	11	61802358	0.826656	T	C	TRUE	T	C	TRUE	TRUE	TRUE	TRUE	FALSE
Liver	DEXA	FALSE	ENSG00000134824	FADS2	FastGlu_MAGIC_Europeans/FastGlu_MAGIC_Europeans.txt.gz	Adipose_Visceral_Omentum.allpairs.txt.gz.eQTLs.txt.gz	11	61836038	0.554741	C	A	TRUE	A	C	TRUE	FALSE	TRUE	FALSE	TRUE
Liver	DEXA	FALSE	ENSG00000134824	FADS2	FastGlu_MAGIC_Europeans/FastGlu_MAGIC_Europeans.txt.gz	Muscle_Skeletal.allpairs.txt.gz.eQTLs.txt.gz	11	61836038	0.763444	C	A	TRUE	A	C	TRUE	FALSE	TRUE	FALSE	TRUE
Liver	INSU	TRUE	ENSG00000134824	FADS2	HDL_GLGC_Expanded/HDL_GLGC_Expanded.txt.gz	Muscle_Skeletal.allpairs.txt.gz.eQTLs.txt.gz	11	61802358	0.826746	T	C	FALSE	T	C	TRUE	TRUE	FALSE	FALSE	FALSE
Liver	INSU	TRUE	ENSG00000134824	FADS2	TG_GLGC_Expanded/TG_GLGC_Expanded.txt.gz	Muscle_Skeletal.allpairs.txt.gz.eQTLs.txt.gz	11	61802358	0.826656	T	C	TRUE	T	C	TRUE	TRUE	TRUE	TRUE	TRUE
Liver	INSU	TRUE	ENSG00000134824	FADS2	FastGlu_MAGIC_Europeans/FastGlu_MAGIC_Europeans.txt.gz	Adipose_Visceral_Omentum.allpairs.txt.gz.eQTLs.txt.gz	11	61836038	0.554741	C	A	TRUE	A	C	TRUE	FALSE	TRUE	FALSE	FALSE
Liver	INSU	TRUE	ENSG00000134824	FADS2	FastGlu_MAGIC_Europeans/FastGlu_MAGIC_Europeans.txt.gz	Muscle_Skeletal.allpairs.txt.gz.eQTLs.txt.gz	11	61836038	0.763444	C	A	TRUE	A	C	TRUE	FALSE	TRUE	FALSE	FALSE
Fat	ROSI	FALSE	ENSG00000134824	FADS2	HDL_GLGC_Expanded/HDL_GLGC_Expanded.txt.gz	Muscle_Skeletal.allpairs.txt.gz.eQTLs.txt.gz	11	61802358	0.826746	T	C	FALSE	T	C	TRUE	TRUE	FALSE	FALSE	TRUE
Fat	ROSI	FALSE	ENSG00000134824	FADS2	TG_GLGC_Expanded/TG_GLGC_Expanded.txt.gz	Muscle_Skeletal.allpairs.txt.gz.eQTLs.txt.gz	11	61802358	0.826656	T	C	TRUE	T	C	TRUE	TRUE	TRUE	TRUE	FALSE
Fat	ROSI	FALSE	ENSG00000134824	FADS2	FastGlu_MAGIC_Europeans/FastGlu_MAGIC_Europeans.txt.gz	Adipose_Visceral_Omentum.allpairs.txt.gz.eQTLs.txt.gz	11	61836038	0.554741	C	A	TRUE	A	C	TRUE	FALSE	TRUE	FALSE	TRUE
Fat	ROSI	FALSE	ENSG00000134824	FADS2	FastGlu_MAGIC_Europeans/FastGlu_MAGIC_Europeans.txt.gz	Muscle_Skeletal.allpairs.txt.gz.eQTLs.txt.gz	11	61836038	0.763444	C	A	TRUE	A	C	TRUE	FALSE	TRUE	FALSE	TRUE
Fat	TNFa	FALSE	ENSG00000134824	FADS2	HDL_GLGC_Expanded/HDL_GLGC_Expanded.txt.gz	Muscle_Skeletal.allpairs.txt.gz.eQTLs.txt.gz	11	61802358	0.826746	T	C	FALSE	T	C	TRUE	TRUE	FALSE	FALSE	TRUE
Fat	TNFa	FALSE	ENSG00000134824	FADS2	TG_GLGC_Expanded/TG_GLGC_Expanded.txt.gz	Muscle_Skeletal.allpairs.txt.gz.eQTLs.txt.gz	11	61802358	0.826656	T	C	TRUE	T	C	TRUE	TRUE	TRUE	TRUE	FALSE
Fat	TNFa	FALSE	ENSG00000134824	FADS2	FastGlu_MAGIC_Europeans/FastGlu_MAGIC_Europeans.txt.gz	Adipose_Visceral_Omentum.allpairs.txt.gz.eQTLs.txt.gz	11	61836038	0.554741	C	A	TRUE	A	C	TRUE	FALSE	TRUE	FALSE	TRUE
Fat	TNFa	FALSE	ENSG00000134824	FADS2	FastGlu_MAGIC_Europeans/FastGlu_MAGIC_Europeans.txt.gz	Muscle_Skeletal.allpairs.txt.gz.eQTLs.txt.gz	11	61836038	0.763444	C	A	TRUE	A	C	TRUE	FALSE	TRUE	FALSE	TRUE
Fat	INSU	FALSE	ENSG00000134824	FADS2	HDL_GLGC_Expanded/HDL_GLGC_Expanded.txt.gz	Muscle_Skeletal.allpairs.txt.gz.eQTLs.txt.gz	11	61802358	0.826746	T	C	FALSE	T	C	TRUE	TRUE	FALSE	FALSE	TRUE
Fat	INSU	FALSE	ENSG00000134824	FADS2	TG_GLGC_Expanded/TG_GLGC_Expanded.txt.gz	Muscle_Skeletal.allpairs.txt.gz.eQTLs.txt.gz	11	61802358	0.826656	T	C	TRUE	T	C	TRUE	TRUE	TRUE	TRUE	FALSE
Fat	INSU	FALSE	ENSG00000134824	FADS2	FastGlu_MAGIC_Europeans/FastGlu_MAGIC_Europeans.txt.gz	Adipose_Visceral_Omentum.allpairs.txt.gz.eQTLs.txt.gz	11	61836038	0.554741	C	A	TRUE	A	C	TRUE	FALSE	TRUE	FALSE	TRUE
Fat	INSU	FALSE	ENSG00000134824	FADS2	FastGlu_MAGIC_Europeans/FastGlu_MAGIC_Europeans.txt.gz	Muscle_Skeletal.allpairs.txt.gz.eQTLs.txt.gz	11	61836038	0.763444	C	A	TRUE	A	C	TRUE	FALSE	TRUE	FALSE	TRUE
Fat	IL-6	FALSE	ENSG00000134824	FADS2	HDL_GLGC_Expanded/HDL_GLGC_Expanded.txt.gz	Muscle_Skeletal.allpairs.txt.gz.eQTLs.txt.gz	11	61802358	0.826746	T	C	FALSE	T	C	TRUE	TRUE	FALSE	FALSE	TRUE
Fat	IL-6	FALSE	ENSG00000134824	FADS2	TG_GLGC_Expanded/TG_GLGC_Expanded.txt.gz	Muscle_Skeletal.allpairs.txt.gz.eQTLs.txt.gz	11	61802358	0.826656	T	C	TRUE	T	C	TRUE	TRUE	TRUE	TRUE	FALSE
Fat	IL-6	FALSE	ENSG00000134824	FADS2	FastGlu_MAGIC_Europeans/FastGlu_MAGIC_Europeans.txt.gz	Adipose_Visceral_Omentum.allpairs.txt.gz.eQTLs.txt.gz	11	61836038	0.554741	C	A	TRUE	A	C	TRUE	FALSE	TRUE	FALSE	TRUE
Fat	IL-6	FALSE	ENSG00000134824	FADS2	FastGlu_MAGIC_Europeans/FastGlu_MAGIC_Europeans.txt.gz	Muscle_Skeletal.allpairs.txt.gz.eQTLs.txt.gz	11	61836038	0.763444	C	A	TRUE	A	C	TRUE	FALSE	TRUE	FALSE	TRUE
Muscle	LAUR	FALSE	ENSG00000134824	FADS2	HDL_GLGC_Expanded/HDL_GLGC_Expanded.txt.gz	Muscle_Skeletal.allpairs.txt.gz.eQTLs.txt.gz	11	61802358	0.826746	T	C	FALSE	T	C	TRUE	TRUE	FALSE	FALSE	TRUE
Muscle	LAUR	FALSE	ENSG00000134824	FADS2	TG_GLGC_Expanded/TG_GLGC_Expanded.txt.gz	Muscle_Skeletal.allpairs.txt.gz.eQTLs.txt.gz	11	61802358	0.826656	T	C	TRUE	T	C	TRUE	TRUE	TRUE	TRUE	FALSE
Muscle	LAUR	FALSE	ENSG00000134824	FADS2	FastGlu_MAGIC_Europeans/FastGlu_MAGIC_Europeans.txt.gz	Adipose_Visceral_Omentum.allpairs.txt.gz.eQTLs.txt.gz	11	61836038	0.554741	C	A	TRUE	A	C	TRUE	FALSE	TRUE	FALSE	TRUE
Muscle	LAUR	FALSE	ENSG00000134824	FADS2	FastGlu_MAGIC_Europeans/FastGlu_MAGIC_Europeans.txt.gz	Muscle_Skeletal.allpairs.txt.gz.eQTLs.txt.gz	11	61836038	0.763444	C	A	TRUE	A	C	TRUE	FALSE	TRUE	FALSE	TRUE
Muscle	GLUC	TRUE	ENSG00000134824	FADS2	HDL_GLGC_Expanded/HDL_GLGC_Expanded.txt.gz	Muscle_Skeletal.allpairs.txt.gz.eQTLs.txt.gz	11	61802358	0.826746	T	C	FALSE	T	C	TRUE	TRUE	FALSE	FALSE	FALSE
Muscle	GLUC	TRUE	ENSG00000134824	FADS2	TG_GLGC_Expanded/TG_GLGC_Expanded.txt.gz	Muscle_Skeletal.allpairs.txt.gz.eQTLs.txt.gz	11	61802358	0.826656	T	C	TRUE	T	C	TRUE	TRUE	TRUE	TRUE	TRUE
Muscle	GLUC	TRUE	ENSG00000134824	FADS2	FastGlu_MAGIC_Europeans/FastGlu_MAGIC_Europeans.txt.gz	Adipose_Visceral_Omentum.allpairs.txt.gz.eQTLs.txt.gz	11	61836038	0.554741	C	A	TRUE	A	C	TRUE	FALSE	TRUE	FALSE	FALSE
Muscle	GLUC	TRUE	ENSG00000134824	FADS2	FastGlu_MAGIC_Europeans/FastGlu_MAGIC_Europeans.txt.gz	Muscle_Skeletal.allpairs.txt.gz.eQTLs.txt.gz	11	61836038	0.763444	C	A	TRUE	A	C	TRUE	FALSE	TRUE	FALSE	FALSE
Muscle	TGFB1	FALSE	ENSG00000134824	FADS2	HDL_GLGC_Expanded/HDL_GLGC_Expanded.txt.gz	Muscle_Skeletal.allpairs.txt.gz.eQTLs.txt.gz	11	61802358	0.826746	T	C	FALSE	T	C	TRUE	TRUE	FALSE	FALSE	TRUE
Muscle	TGFB1	FALSE	ENSG00000134824	FADS2	TG_GLGC_Expanded/TG_GLGC_Expanded.txt.gz	Muscle_Skeletal.allpairs.txt.gz.eQTLs.txt.gz	11	61802358	0.826656	T	C	TRUE	T	C	TRUE	TRUE	TRUE	TRUE	FALSE
Muscle	TGFB1	FALSE	ENSG00000134824	FADS2	FastGlu_MAGIC_Europeans/FastGlu_MAGIC_Europeans.txt.gz	Adipose_Visceral_Omentum.allpairs.txt.gz.eQTLs.txt.gz	11	61836038	0.554741	C	A	TRUE	A	C	TRUE	FALSE	TRUE	FALSE	TRUE
Muscle	TGFB1	FALSE	ENSG00000134824	FADS2	FastGlu_MAGIC_Europeans/FastGlu_MAGIC_Europeans.txt.gz	Muscle_Skeletal.allpairs.txt.gz.eQTLs.txt.gz	11	61836038	0.763444	C	A	TRUE	A	C	TRUE	FALSE	TRUE	FALSE	TRUE
Muscle	ISOP	TRUE	ENSG00000134824	FADS2	HDL_GLGC_Expanded/HDL_GLGC_Expanded.txt.gz	Muscle_Skeletal.allpairs.txt.gz.eQTLs.txt.gz	11	61802358	0.826746	T	C	FALSE	T	C	TRUE	TRUE	FALSE	FALSE	FALSE
Muscle	ISOP	TRUE	ENSG00000134824	FADS2	TG_GLGC_Expanded/TG_GLGC_Expanded.txt.gz	Muscle_Skeletal.allpairs.txt.gz.eQTLs.txt.gz	11	61802358	0.826656	T	C	TRUE	T	C	TRUE	TRUE	TRUE	TRUE	TRUE
Muscle	ISOP	TRUE	ENSG00000134824	FADS2	FastGlu_MAGIC_Europeans/FastGlu_MAGIC_Europeans.txt.gz	Adipose_Visceral_Omentum.allpairs.txt.gz.eQTLs.txt.gz	11	61836038	0.554741	C	A	TRUE	A	C	TRUE	FALSE	TRUE	FALSE	FALSE
Muscle	ISOP	TRUE	ENSG00000134824	FADS2	FastGlu_MAGIC_Europeans/FastGlu_MAGIC_Europeans.txt.gz	Muscle_Skeletal.allpairs.txt.gz.eQTLs.txt.gz	11	61836038	0.763444	C	A	TRUE	A	C	TRUE	FALSE	TRUE	FALSE	FALSE
Fat	ROSI	TRUE	ENSG00000221968	FADS3	TG_GLGC_Expanded/TG_GLGC_Expanded.txt.gz	Liver.allpairs.txt.gz.eQTLs.txt.gz	11	61802358	0.813314	T	C	TRUE	T	C	FALSE	TRUE	FALSE	FALSE	FALSE
Fat	ROSI	TRUE	ENSG00000221968	FADS3	HDL_GLGC_Expanded/HDL_GLGC_Expanded.txt.gz	Liver.allpairs.txt.gz.eQTLs.txt.gz	11	61802358	0.813417	T	C	FALSE	T	C	FALSE	TRUE	TRUE	TRUE	TRUE
Fat	ROSI	TRUE	ENSG00000221968	FADS3	FastGlu_MAGIC_Europeans/FastGlu_MAGIC_Europeans.txt.gz	Liver.allpairs.txt.gz.eQTLs.txt.gz	11	61836038	0.752629	C	A	TRUE	A	C	FALSE	FALSE	FALSE	TRUE	TRUE
Fat	DEXA	TRUE	ENSG00000221968	FADS3	TG_GLGC_Expanded/TG_GLGC_Expanded.txt.gz	Liver.allpairs.txt.gz.eQTLs.txt.gz	11	61802358	0.813314	T	C	TRUE	T	C	FALSE	TRUE	FALSE	FALSE	FALSE
Fat	DEXA	TRUE	ENSG00000221968	FADS3	HDL_GLGC_Expanded/HDL_GLGC_Expanded.txt.gz	Liver.allpairs.txt.gz.eQTLs.txt.gz	11	61802358	0.813417	T	C	FALSE	T	C	FALSE	TRUE	TRUE	TRUE	TRUE
Fat	DEXA	TRUE	ENSG00000221968	FADS3	FastGlu_MAGIC_Europeans/FastGlu_MAGIC_Europeans.txt.gz	Liver.allpairs.txt.gz.eQTLs.txt.gz	11	61836038	0.752629	C	A	TRUE	A	C	FALSE	FALSE	FALSE	TRUE	TRUE
Fat	TNFa	TRUE	ENSG00000221968	FADS3	TG_GLGC_Expanded/TG_GLGC_Expanded.txt.gz	Liver.allpairs.txt.gz.eQTLs.txt.gz	11	61802358	0.813314	T	C	TRUE	T	C	FALSE	TRUE	FALSE	FALSE	FALSE
Fat	TNFa	TRUE	ENSG00000221968	FADS3	HDL_GLGC_Expanded/HDL_GLGC_Expanded.txt.gz	Liver.allpairs.txt.gz.eQTLs.txt.gz	11	61802358	0.813417	T	C	FALSE	T	C	FALSE	TRUE	TRUE	TRUE	TRUE
Fat	TNFa	TRUE	ENSG00000221968	FADS3	FastGlu_MAGIC_Europeans/FastGlu_MAGIC_Europeans.txt.gz	Liver.allpairs.txt.gz.eQTLs.txt.gz	11	61836038	0.752629	C	A	TRUE	A	C	FALSE	FALSE	FALSE	TRUE	TRUE
Fat	INSU	TRUE	ENSG00000221968	FADS3	TG_GLGC_Expanded/TG_GLGC_Expanded.txt.gz	Liver.allpairs.txt.gz.eQTLs.txt.gz	11	61802358	0.813314	T	C	TRUE	T	C	FALSE	TRUE	FALSE	FALSE	FALSE
Fat	INSU	TRUE	ENSG00000221968	FADS3	HDL_GLGC_Expanded/HDL_GLGC_Expanded.txt.gz	Liver.allpairs.txt.gz.eQTLs.txt.gz	11	61802358	0.813417	T	C	FALSE	T	C	FALSE	TRUE	TRUE	TRUE	TRUE
Fat	INSU	TRUE	ENSG00000221968	FADS3	FastGlu_MAGIC_Europeans/FastGlu_MAGIC_Europeans.txt.gz	Liver.allpairs.txt.gz.eQTLs.txt.gz	11	61836038	0.752629	C	A	TRUE	A	C	FALSE	FALSE	FALSE	TRUE	TRUE
Fat	GLUC	TRUE	ENSG00000221968	FADS3	TG_GLGC_Expanded/TG_GLGC_Expanded.txt.gz	Liver.allpairs.txt.gz.eQTLs.txt.gz	11	61802358	0.813314	T	C	TRUE	T	C	FALSE	TRUE	FALSE	FALSE	FALSE
Fat	GLUC	TRUE	ENSG00000221968	FADS3	HDL_GLGC_Expanded/HDL_GLGC_Expanded.txt.gz	Liver.allpairs.txt.gz.eQTLs.txt.gz	11	61802358	0.813417	T	C	FALSE	T	C	FALSE	TRUE	TRUE	TRUE	TRUE
Fat	GLUC	TRUE	ENSG00000221968	FADS3	FastGlu_MAGIC_Europeans/FastGlu_MAGIC_Europeans.txt.gz	Liver.allpairs.txt.gz.eQTLs.txt.gz	11	61836038	0.752629	C	A	TRUE	A	C	FALSE	FALSE	FALSE	TRUE	TRUE
Fat	IL-6	TRUE	ENSG00000221968	FADS3	TG_GLGC_Expanded/TG_GLGC_Expanded.txt.gz	Liver.allpairs.txt.gz.eQTLs.txt.gz	11	61802358	0.813314	T	C	TRUE	T	C	FALSE	TRUE	FALSE	FALSE	FALSE
Fat	IL-6	TRUE	ENSG00000221968	FADS3	HDL_GLGC_Expanded/HDL_GLGC_Expanded.txt.gz	Liver.allpairs.txt.gz.eQTLs.txt.gz	11	61802358	0.813417	T	C	FALSE	T	C	FALSE	TRUE	TRUE	TRUE	TRUE
Fat	IL-6	TRUE	ENSG00000221968	FADS3	FastGlu_MAGIC_Europeans/FastGlu_MAGIC_Europeans.txt.gz	Liver.allpairs.txt.gz.eQTLs.txt.gz	11	61836038	0.752629	C	A	TRUE	A	C	FALSE	FALSE	FALSE	TRUE	TRUE
Muscle	INSU	TRUE	ENSG00000221968	FADS3	TG_GLGC_Expanded/TG_GLGC_Expanded.txt.gz	Liver.allpairs.txt.gz.eQTLs.txt.gz	11	61802358	0.813314	T	C	TRUE	T	C	FALSE	TRUE	FALSE	FALSE	FALSE
Muscle	INSU	TRUE	ENSG00000221968	FADS3	HDL_GLGC_Expanded/HDL_GLGC_Expanded.txt.gz	Liver.allpairs.txt.gz.eQTLs.txt.gz	11	61802358	0.813417	T	C	FALSE	T	C	FALSE	TRUE	TRUE	TRUE	TRUE
Muscle	INSU	TRUE	ENSG00000221968	FADS3	FastGlu_MAGIC_Europeans/FastGlu_MAGIC_Europeans.txt.gz	Liver.allpairs.txt.gz.eQTLs.txt.gz	11	61836038	0.752629	C	A	TRUE	A	C	FALSE	FALSE	FALSE	TRUE	TRUE
Muscle	IBMX	FALSE	ENSG00000221968	FADS3	TG_GLGC_Expanded/TG_GLGC_Expanded.txt.gz	Liver.allpairs.txt.gz.eQTLs.txt.gz	11	61802358	0.813314	T	C	TRUE	T	C	FALSE	TRUE	FALSE	FALSE	TRUE
Muscle	IBMX	FALSE	ENSG00000221968	FADS3	HDL_GLGC_Expanded/HDL_GLGC_Expanded.txt.gz	Liver.allpairs.txt.gz.eQTLs.txt.gz	11	61802358	0.813417	T	C	FALSE	T	C	FALSE	TRUE	TRUE	TRUE	FALSE
Muscle	IBMX	FALSE	ENSG00000221968	FADS3	FastGlu_MAGIC_Europeans/FastGlu_MAGIC_Europeans.txt.gz	Liver.allpairs.txt.gz.eQTLs.txt.gz	11	61836038	0.752629	C	A	TRUE	A	C	FALSE	FALSE	FALSE	TRUE	FALSE
Muscle	SP60	FALSE	ENSG00000221968	FADS3	TG_GLGC_Expanded/TG_GLGC_Expanded.txt.gz	Liver.allpairs.txt.gz.eQTLs.txt.gz	11	61802358	0.813314	T	C	TRUE	T	C	FALSE	TRUE	FALSE	FALSE	TRUE
Muscle	SP60	FALSE	ENSG00000221968	FADS3	HDL_GLGC_Expanded/HDL_GLGC_Expanded.txt.gz	Liver.allpairs.txt.gz.eQTLs.txt.gz	11	61802358	0.813417	T	C	FALSE	T	C	FALSE	TRUE	TRUE	TRUE	FALSE
Muscle	SP60	FALSE	ENSG00000221968	FADS3	FastGlu_MAGIC_Europeans/FastGlu_MAGIC_Europeans.txt.gz	Liver.allpairs.txt.gz.eQTLs.txt.gz	11	61836038	0.752629	C	A	TRUE	A	C	FALSE	FALSE	FALSE	TRUE	FALSE
Muscle	TNFa	TRUE	ENSG00000221968	FADS3	TG_GLGC_Expanded/TG_GLGC_Expanded.txt.gz	Liver.allpairs.txt.gz.eQTLs.txt.gz	11	61802358	0.813314	T	C	TRUE	T	C	FALSE	TRUE	FALSE	FALSE	FALSE
Muscle	TNFa	TRUE	ENSG00000221968	FADS3	HDL_GLGC_Expanded/HDL_GLGC_Expanded.txt.gz	Liver.allpairs.txt.gz.eQTLs.txt.gz	11	61802358	0.813417	T	C	FALSE	T	C	FALSE	TRUE	TRUE	TRUE	TRUE
Muscle	TNFa	TRUE	ENSG00000221968	FADS3	FastGlu_MAGIC_Europeans/FastGlu_MAGIC_Europeans.txt.gz	Liver.allpairs.txt.gz.eQTLs.txt.gz	11	61836038	0.752629	C	A	TRUE	A	C	FALSE	FALSE	FALSE	TRUE	TRUE
Muscle	TGFB1	FALSE	ENSG00000221968	FADS3	TG_GLGC_Expanded/TG_GLGC_Expanded.txt.gz	Liver.allpairs.txt.gz.eQTLs.txt.gz	11	61802358	0.813314	T	C	TRUE	T	C	FALSE	TRUE	FALSE	FALSE	TRUE
Muscle	TGFB1	FALSE	ENSG00000221968	FADS3	HDL_GLGC_Expanded/HDL_GLGC_Expanded.txt.gz	Liver.allpairs.txt.gz.eQTLs.txt.gz	11	61802358	0.813417	T	C	FALSE	T	C	FALSE	TRUE	TRUE	TRUE	FALSE
Muscle	TGFB1	FALSE	ENSG00000221968	FADS3	FastGlu_MAGIC_Europeans/FastGlu_MAGIC_Europeans.txt.gz	Liver.allpairs.txt.gz.eQTLs.txt.gz	11	61836038	0.752629	C	A	TRUE	A	C	FALSE	FALSE	FALSE	TRUE	FALSE
Muscle	IGF1	TRUE	ENSG00000221968	FADS3	TG_GLGC_Expanded/TG_GLGC_Expanded.txt.gz	Liver.allpairs.txt.gz.eQTLs.txt.gz	11	61802358	0.813314	T	C	TRUE	T	C	FALSE	TRUE	FALSE	FALSE	FALSE
Muscle	IGF1	TRUE	ENSG00000221968	FADS3	HDL_GLGC_Expanded/HDL_GLGC_Expanded.txt.gz	Liver.allpairs.txt.gz.eQTLs.txt.gz	11	61802358	0.813417	T	C	FALSE	T	C	FALSE	TRUE	TRUE	TRUE	TRUE
Muscle	IGF1	TRUE	ENSG00000221968	FADS3	FastGlu_MAGIC_Europeans/FastGlu_MAGIC_Europeans.txt.gz	Liver.allpairs.txt.gz.eQTLs.txt.gz	11	61836038	0.752629	C	A	TRUE	A	C	FALSE	FALSE	FALSE	TRUE	TRUE
Fat	ROSI	FALSE	ENSG00000138439	FAM117B	HDL_GLGC_Expanded/HDL_GLGC_Expanded.txt.gz	Adipose_Visceral_Omentum.allpairs.txt.gz.eQTLs.txt.gz	2	202633063	0.607824	A	C	TRUE	C	A	FALSE	FALSE	FALSE	TRUE	FALSE
Fat	ROSI	FALSE	ENSG00000138439	FAM117B	HDL_GLGC_Expanded/HDL_GLGC_Expanded.txt.gz	Pancreas.allpairs.txt.gz.eQTLs.txt.gz	2	202633063	0.973501	A	C	TRUE	C	A	FALSE	FALSE	FALSE	TRUE	FALSE
Fat	ROSI	FALSE	ENSG00000138439	FAM117B	HDL_GLGC_Expanded/HDL_GLGC_Expanded.txt.gz	Adipose_Subcutaneous.allpairs.txt.gz.eQTLs.txt.gz	2	202633063	0.377866	A	C	TRUE	C	A	FALSE	FALSE	FALSE	TRUE	FALSE
Fat	DEXA	FALSE	ENSG00000138439	FAM117B	HDL_GLGC_Expanded/HDL_GLGC_Expanded.txt.gz	Adipose_Visceral_Omentum.allpairs.txt.gz.eQTLs.txt.gz	2	202633063	0.607824	A	C	TRUE	C	A	FALSE	FALSE	FALSE	TRUE	FALSE
Fat	DEXA	FALSE	ENSG00000138439	FAM117B	HDL_GLGC_Expanded/HDL_GLGC_Expanded.txt.gz	Pancreas.allpairs.txt.gz.eQTLs.txt.gz	2	202633063	0.973501	A	C	TRUE	C	A	FALSE	FALSE	FALSE	TRUE	FALSE
Fat	DEXA	FALSE	ENSG00000138439	FAM117B	HDL_GLGC_Expanded/HDL_GLGC_Expanded.txt.gz	Adipose_Subcutaneous.allpairs.txt.gz.eQTLs.txt.gz	2	202633063	0.377866	A	C	TRUE	C	A	FALSE	FALSE	FALSE	TRUE	FALSE
Fat	TNFa	FALSE	ENSG00000138439	FAM117B	HDL_GLGC_Expanded/HDL_GLGC_Expanded.txt.gz	Adipose_Visceral_Omentum.allpairs.txt.gz.eQTLs.txt.gz	2	202633063	0.607824	A	C	TRUE	C	A	FALSE	FALSE	FALSE	TRUE	FALSE
Fat	TNFa	FALSE	ENSG00000138439	FAM117B	HDL_GLGC_Expanded/HDL_GLGC_Expanded.txt.gz	Pancreas.allpairs.txt.gz.eQTLs.txt.gz	2	202633063	0.973501	A	C	TRUE	C	A	FALSE	FALSE	FALSE	TRUE	FALSE
Fat	TNFa	FALSE	ENSG00000138439	FAM117B	HDL_GLGC_Expanded/HDL_GLGC_Expanded.txt.gz	Adipose_Subcutaneous.allpairs.txt.gz.eQTLs.txt.gz	2	202633063	0.377866	A	C	TRUE	C	A	FALSE	FALSE	FALSE	TRUE	FALSE
Fat	INSU	FALSE	ENSG00000138439	FAM117B	HDL_GLGC_Expanded/HDL_GLGC_Expanded.txt.gz	Adipose_Visceral_Omentum.allpairs.txt.gz.eQTLs.txt.gz	2	202633063	0.607824	A	C	TRUE	C	A	FALSE	FALSE	FALSE	TRUE	FALSE
Fat	INSU	FALSE	ENSG00000138439	FAM117B	HDL_GLGC_Expanded/HDL_GLGC_Expanded.txt.gz	Pancreas.allpairs.txt.gz.eQTLs.txt.gz	2	202633063	0.973501	A	C	TRUE	C	A	FALSE	FALSE	FALSE	TRUE	FALSE
Fat	INSU	FALSE	ENSG00000138439	FAM117B	HDL_GLGC_Expanded/HDL_GLGC_Expanded.txt.gz	Adipose_Subcutaneous.allpairs.txt.gz.eQTLs.txt.gz	2	202633063	0.377866	A	C	TRUE	C	A	FALSE	FALSE	FALSE	TRUE	FALSE
Fat	IL-6	FALSE	ENSG00000138439	FAM117B	HDL_GLGC_Expanded/HDL_GLGC_Expanded.txt.gz	Adipose_Visceral_Omentum.allpairs.txt.gz.eQTLs.txt.gz	2	202633063	0.607824	A	C	TRUE	C	A	FALSE	FALSE	FALSE	TRUE	FALSE
Fat	IL-6	FALSE	ENSG00000138439	FAM117B	HDL_GLGC_Expanded/HDL_GLGC_Expanded.txt.gz	Pancreas.allpairs.txt.gz.eQTLs.txt.gz	2	202633063	0.973501	A	C	TRUE	C	A	FALSE	FALSE	FALSE	TRUE	FALSE
Fat	IL-6	FALSE	ENSG00000138439	FAM117B	HDL_GLGC_Expanded/HDL_GLGC_Expanded.txt.gz	Adipose_Subcutaneous.allpairs.txt.gz.eQTLs.txt.gz	2	202633063	0.377866	A	C	TRUE	C	A	FALSE	FALSE	FALSE	TRUE	FALSE
Muscle	INSU	FALSE	ENSG00000138439	FAM117B	HDL_GLGC_Expanded/HDL_GLGC_Expanded.txt.gz	Adipose_Visceral_Omentum.allpairs.txt.gz.eQTLs.txt.gz	2	202633063	0.607824	A	C	TRUE	C	A	FALSE	FALSE	FALSE	TRUE	FALSE
Muscle	INSU	FALSE	ENSG00000138439	FAM117B	HDL_GLGC_Expanded/HDL_GLGC_Expanded.txt.gz	Pancreas.allpairs.txt.gz.eQTLs.txt.gz	2	202633063	0.973501	A	C	TRUE	C	A	FALSE	FALSE	FALSE	TRUE	FALSE
Muscle	INSU	FALSE	ENSG00000138439	FAM117B	HDL_GLGC_Expanded/HDL_GLGC_Expanded.txt.gz	Adipose_Subcutaneous.allpairs.txt.gz.eQTLs.txt.gz	2	202633063	0.377866	A	C	TRUE	C	A	FALSE	FALSE	FALSE	TRUE	FALSE
Muscle	SP60	TRUE	ENSG00000138439	FAM117B	HDL_GLGC_Expanded/HDL_GLGC_Expanded.txt.gz	Adipose_Visceral_Omentum.allpairs.txt.gz.eQTLs.txt.gz	2	202633063	0.607824	A	C	TRUE	C	A	FALSE	FALSE	FALSE	TRUE	TRUE
Muscle	SP60	TRUE	ENSG00000138439	FAM117B	HDL_GLGC_Expanded/HDL_GLGC_Expanded.txt.gz	Pancreas.allpairs.txt.gz.eQTLs.txt.gz	2	202633063	0.973501	A	C	TRUE	C	A	FALSE	FALSE	FALSE	TRUE	TRUE
Muscle	SP60	TRUE	ENSG00000138439	FAM117B	HDL_GLGC_Expanded/HDL_GLGC_Expanded.txt.gz	Adipose_Subcutaneous.allpairs.txt.gz.eQTLs.txt.gz	2	202633063	0.377866	A	C	TRUE	C	A	FALSE	FALSE	FALSE	TRUE	TRUE
Muscle	TGFB1	TRUE	ENSG00000138439	FAM117B	HDL_GLGC_Expanded/HDL_GLGC_Expanded.txt.gz	Adipose_Visceral_Omentum.allpairs.txt.gz.eQTLs.txt.gz	2	202633063	0.607824	A	C	TRUE	C	A	FALSE	FALSE	FALSE	TRUE	TRUE
Muscle	TGFB1	TRUE	ENSG00000138439	FAM117B	HDL_GLGC_Expanded/HDL_GLGC_Expanded.txt.gz	Pancreas.allpairs.txt.gz.eQTLs.txt.gz	2	202633063	0.973501	A	C	TRUE	C	A	FALSE	FALSE	FALSE	TRUE	TRUE
Muscle	TGFB1	TRUE	ENSG00000138439	FAM117B	HDL_GLGC_Expanded/HDL_GLGC_Expanded.txt.gz	Adipose_Subcutaneous.allpairs.txt.gz.eQTLs.txt.gz	2	202633063	0.377866	A	C	TRUE	C	A	FALSE	FALSE	FALSE	TRUE	TRUE
Muscle	IGF1	FALSE	ENSG00000138439	FAM117B	HDL_GLGC_Expanded/HDL_GLGC_Expanded.txt.gz	Adipose_Visceral_Omentum.allpairs.txt.gz.eQTLs.txt.gz	2	202633063	0.607824	A	C	TRUE	C	A	FALSE	FALSE	FALSE	TRUE	FALSE
Muscle	IGF1	FALSE	ENSG00000138439	FAM117B	HDL_GLGC_Expanded/HDL_GLGC_Expanded.txt.gz	Pancreas.allpairs.txt.gz.eQTLs.txt.gz	2	202633063	0.973501	A	C	TRUE	C	A	FALSE	FALSE	FALSE	TRUE	FALSE
Muscle	IGF1	FALSE	ENSG00000138439	FAM117B	HDL_GLGC_Expanded/HDL_GLGC_Expanded.txt.gz	Adipose_Subcutaneous.allpairs.txt.gz.eQTLs.txt.gz	2	202633063	0.377866	A	C	TRUE	C	A	FALSE	FALSE	FALSE	TRUE	FALSE
Liver	IBMX	FALSE	ENSG00000138640	FAM13A	WHR-adj-BMI_GIANT_2018/WHR-adj-BMI_GIANT_2018.txt.gz	Adipose_Subcutaneous.allpairs.txt.gz.eQTLs.txt.gz	4	88808923	0.893191	T	C	TRUE	T	C	TRUE	TRUE	TRUE	TRUE	FALSE
Liver	IBMX	FALSE	ENSG00000138640	FAM13A	TG_GLGC_Expanded/TG_GLGC_Expanded.txt.gz	Adipose_Subcutaneous.allpairs.txt.gz.eQTLs.txt.gz	4	88818977	0.779032	A	G	TRUE	A	G	TRUE	TRUE	TRUE	TRUE	FALSE
Liver	IBMX	FALSE	ENSG00000138640	FAM13A	T2D_Mahajan_Europeans/T2D_Mahajan_Europeans.txt.gz	Adipose_Subcutaneous.allpairs.txt.gz.eQTLs.txt.gz	4	88819743	0.776267	C	G	FALSE	G	C	TRUE	FALSE	FALSE	TRUE	FALSE
Liver	IBMX	FALSE	ENSG00000138640	FAM13A	FastInsu_adjBMI_MAGIC_Europeans/FastInsu_adjBMI_MAGIC_Europeans.txt.gz	Adipose_Subcutaneous.allpairs.txt.gz.eQTLs.txt.gz	4	88820118	0.853325	A	G	TRUE	A	G	TRUE	TRUE	TRUE	TRUE	FALSE
Liver	IBMX	FALSE	ENSG00000138640	FAM13A	HDL_GLGC_Expanded/HDL_GLGC_Expanded.txt.gz	Adipose_Subcutaneous.allpairs.txt.gz.eQTLs.txt.gz	4	88820118	0.82803	A	G	FALSE	A	G	TRUE	TRUE	FALSE	FALSE	TRUE
Liver	SB20	FALSE	ENSG00000138640	FAM13A	WHR-adj-BMI_GIANT_2018/WHR-adj-BMI_GIANT_2018.txt.gz	Adipose_Subcutaneous.allpairs.txt.gz.eQTLs.txt.gz	4	88808923	0.893191	T	C	TRUE	T	C	TRUE	TRUE	TRUE	TRUE	FALSE
Liver	SB20	FALSE	ENSG00000138640	FAM13A	TG_GLGC_Expanded/TG_GLGC_Expanded.txt.gz	Adipose_Subcutaneous.allpairs.txt.gz.eQTLs.txt.gz	4	88818977	0.779032	A	G	TRUE	A	G	TRUE	TRUE	TRUE	TRUE	FALSE
Liver	SB20	FALSE	ENSG00000138640	FAM13A	T2D_Mahajan_Europeans/T2D_Mahajan_Europeans.txt.gz	Adipose_Subcutaneous.allpairs.txt.gz.eQTLs.txt.gz	4	88819743	0.776267	C	G	FALSE	G	C	TRUE	FALSE	FALSE	TRUE	FALSE
Liver	SB20	FALSE	ENSG00000138640	FAM13A	FastInsu_adjBMI_MAGIC_Europeans/FastInsu_adjBMI_MAGIC_Europeans.txt.gz	Adipose_Subcutaneous.allpairs.txt.gz.eQTLs.txt.gz	4	88820118	0.853325	A	G	TRUE	A	G	TRUE	TRUE	TRUE	TRUE	FALSE
Liver	SB20	FALSE	ENSG00000138640	FAM13A	HDL_GLGC_Expanded/HDL_GLGC_Expanded.txt.gz	Adipose_Subcutaneous.allpairs.txt.gz.eQTLs.txt.gz	4	88820118	0.82803	A	G	FALSE	A	G	TRUE	TRUE	FALSE	FALSE	TRUE
Liver	TGFB1	FALSE	ENSG00000138640	FAM13A	WHR-adj-BMI_GIANT_2018/WHR-adj-BMI_GIANT_2018.txt.gz	Adipose_Subcutaneous.allpairs.txt.gz.eQTLs.txt.gz	4	88808923	0.893191	T	C	TRUE	T	C	TRUE	TRUE	TRUE	TRUE	FALSE
Liver	TGFB1	FALSE	ENSG00000138640	FAM13A	TG_GLGC_Expanded/TG_GLGC_Expanded.txt.gz	Adipose_Subcutaneous.allpairs.txt.gz.eQTLs.txt.gz	4	88818977	0.779032	A	G	TRUE	A	G	TRUE	TRUE	TRUE	TRUE	FALSE
Liver	TGFB1	FALSE	ENSG00000138640	FAM13A	T2D_Mahajan_Europeans/T2D_Mahajan_Europeans.txt.gz	Adipose_Subcutaneous.allpairs.txt.gz.eQTLs.txt.gz	4	88819743	0.776267	C	G	FALSE	G	C	TRUE	FALSE	FALSE	TRUE	FALSE
Liver	TGFB1	FALSE	ENSG00000138640	FAM13A	FastInsu_adjBMI_MAGIC_Europeans/FastInsu_adjBMI_MAGIC_Europeans.txt.gz	Adipose_Subcutaneous.allpairs.txt.gz.eQTLs.txt.gz	4	88820118	0.853325	A	G	TRUE	A	G	TRUE	TRUE	TRUE	TRUE	FALSE
Liver	TGFB1	FALSE	ENSG00000138640	FAM13A	HDL_GLGC_Expanded/HDL_GLGC_Expanded.txt.gz	Adipose_Subcutaneous.allpairs.txt.gz.eQTLs.txt.gz	4	88820118	0.82803	A	G	FALSE	A	G	TRUE	TRUE	FALSE	FALSE	TRUE
Liver	INSU	FALSE	ENSG00000138640	FAM13A	WHR-adj-BMI_GIANT_2018/WHR-adj-BMI_GIANT_2018.txt.gz	Adipose_Subcutaneous.allpairs.txt.gz.eQTLs.txt.gz	4	88808923	0.893191	T	C	TRUE	T	C	TRUE	TRUE	TRUE	TRUE	FALSE
Liver	INSU	FALSE	ENSG00000138640	FAM13A	TG_GLGC_Expanded/TG_GLGC_Expanded.txt.gz	Adipose_Subcutaneous.allpairs.txt.gz.eQTLs.txt.gz	4	88818977	0.779032	A	G	TRUE	A	G	TRUE	TRUE	TRUE	TRUE	FALSE
Liver	INSU	FALSE	ENSG00000138640	FAM13A	T2D_Mahajan_Europeans/T2D_Mahajan_Europeans.txt.gz	Adipose_Subcutaneous.allpairs.txt.gz.eQTLs.txt.gz	4	88819743	0.776267	C	G	FALSE	G	C	TRUE	FALSE	FALSE	TRUE	FALSE
Liver	INSU	FALSE	ENSG00000138640	FAM13A	FastInsu_adjBMI_MAGIC_Europeans/FastInsu_adjBMI_MAGIC_Europeans.txt.gz	Adipose_Subcutaneous.allpairs.txt.gz.eQTLs.txt.gz	4	88820118	0.853325	A	G	TRUE	A	G	TRUE	TRUE	TRUE	TRUE	FALSE
Liver	INSU	FALSE	ENSG00000138640	FAM13A	HDL_GLGC_Expanded/HDL_GLGC_Expanded.txt.gz	Adipose_Subcutaneous.allpairs.txt.gz.eQTLs.txt.gz	4	88820118	0.82803	A	G	FALSE	A	G	TRUE	TRUE	FALSE	FALSE	TRUE
Fat	IGF1	FALSE	ENSG00000138640	FAM13A	WHR-adj-BMI_GIANT_2018/WHR-adj-BMI_GIANT_2018.txt.gz	Adipose_Subcutaneous.allpairs.txt.gz.eQTLs.txt.gz	4	88808923	0.893191	T	C	TRUE	T	C	TRUE	TRUE	TRUE	TRUE	FALSE
Fat	IGF1	FALSE	ENSG00000138640	FAM13A	TG_GLGC_Expanded/TG_GLGC_Expanded.txt.gz	Adipose_Subcutaneous.allpairs.txt.gz.eQTLs.txt.gz	4	88818977	0.779032	A	G	TRUE	A	G	TRUE	TRUE	TRUE	TRUE	FALSE
Fat	IGF1	FALSE	ENSG00000138640	FAM13A	T2D_Mahajan_Europeans/T2D_Mahajan_Europeans.txt.gz	Adipose_Subcutaneous.allpairs.txt.gz.eQTLs.txt.gz	4	88819743	0.776267	C	G	FALSE	G	C	TRUE	FALSE	FALSE	TRUE	FALSE
Fat	IGF1	FALSE	ENSG00000138640	FAM13A	FastInsu_adjBMI_MAGIC_Europeans/FastInsu_adjBMI_MAGIC_Europeans.txt.gz	Adipose_Subcutaneous.allpairs.txt.gz.eQTLs.txt.gz	4	88820118	0.853325	A	G	TRUE	A	G	TRUE	TRUE	TRUE	TRUE	FALSE
Fat	IGF1	FALSE	ENSG00000138640	FAM13A	HDL_GLGC_Expanded/HDL_GLGC_Expanded.txt.gz	Adipose_Subcutaneous.allpairs.txt.gz.eQTLs.txt.gz	4	88820118	0.82803	A	G	FALSE	A	G	TRUE	TRUE	FALSE	FALSE	TRUE
Fat	GLUC	FALSE	ENSG00000138640	FAM13A	WHR-adj-BMI_GIANT_2018/WHR-adj-BMI_GIANT_2018.txt.gz	Adipose_Subcutaneous.allpairs.txt.gz.eQTLs.txt.gz	4	88808923	0.893191	T	C	TRUE	T	C	TRUE	TRUE	TRUE	TRUE	FALSE
Fat	GLUC	FALSE	ENSG00000138640	FAM13A	TG_GLGC_Expanded/TG_GLGC_Expanded.txt.gz	Adipose_Subcutaneous.allpairs.txt.gz.eQTLs.txt.gz	4	88818977	0.779032	A	G	TRUE	A	G	TRUE	TRUE	TRUE	TRUE	FALSE
Fat	GLUC	FALSE	ENSG00000138640	FAM13A	T2D_Mahajan_Europeans/T2D_Mahajan_Europeans.txt.gz	Adipose_Subcutaneous.allpairs.txt.gz.eQTLs.txt.gz	4	88819743	0.776267	C	G	FALSE	G	C	TRUE	FALSE	FALSE	TRUE	FALSE
Fat	GLUC	FALSE	ENSG00000138640	FAM13A	FastInsu_adjBMI_MAGIC_Europeans/FastInsu_adjBMI_MAGIC_Europeans.txt.gz	Adipose_Subcutaneous.allpairs.txt.gz.eQTLs.txt.gz	4	88820118	0.853325	A	G	TRUE	A	G	TRUE	TRUE	TRUE	TRUE	FALSE
Fat	GLUC	FALSE	ENSG00000138640	FAM13A	HDL_GLGC_Expanded/HDL_GLGC_Expanded.txt.gz	Adipose_Subcutaneous.allpairs.txt.gz.eQTLs.txt.gz	4	88820118	0.82803	A	G	FALSE	A	G	TRUE	TRUE	FALSE	FALSE	TRUE
Fat	IL-6	FALSE	ENSG00000138640	FAM13A	WHR-adj-BMI_GIANT_2018/WHR-adj-BMI_GIANT_2018.txt.gz	Adipose_Subcutaneous.allpairs.txt.gz.eQTLs.txt.gz	4	88808923	0.893191	T	C	TRUE	T	C	TRUE	TRUE	TRUE	TRUE	FALSE
Fat	IL-6	FALSE	ENSG00000138640	FAM13A	TG_GLGC_Expanded/TG_GLGC_Expanded.txt.gz	Adipose_Subcutaneous.allpairs.txt.gz.eQTLs.txt.gz	4	88818977	0.779032	A	G	TRUE	A	G	TRUE	TRUE	TRUE	TRUE	FALSE
Fat	IL-6	FALSE	ENSG00000138640	FAM13A	T2D_Mahajan_Europeans/T2D_Mahajan_Europeans.txt.gz	Adipose_Subcutaneous.allpairs.txt.gz.eQTLs.txt.gz	4	88819743	0.776267	C	G	FALSE	G	C	TRUE	FALSE	FALSE	TRUE	FALSE
Fat	IL-6	FALSE	ENSG00000138640	FAM13A	FastInsu_adjBMI_MAGIC_Europeans/FastInsu_adjBMI_MAGIC_Europeans.txt.gz	Adipose_Subcutaneous.allpairs.txt.gz.eQTLs.txt.gz	4	88820118	0.853325	A	G	TRUE	A	G	TRUE	TRUE	TRUE	TRUE	FALSE
Fat	IL-6	FALSE	ENSG00000138640	FAM13A	HDL_GLGC_Expanded/HDL_GLGC_Expanded.txt.gz	Adipose_Subcutaneous.allpairs.txt.gz.eQTLs.txt.gz	4	88820118	0.82803	A	G	FALSE	A	G	TRUE	TRUE	FALSE	FALSE	TRUE
Muscle	LAUR	TRUE	ENSG00000196666	FAM180B	TG_GLGC_Expanded/TG_GLGC_Expanded.txt.gz	Adipose_Subcutaneous.allpairs.txt.gz.eQTLs.txt.gz	11	47870031	0.614124	T	C	FALSE	C	T	FALSE	FALSE	TRUE	FALSE	FALSE
Fat	IGF1	TRUE	ENSG00000185614	FAM212A	FastGlu_MAGIC_Europeans/FastGlu_MAGIC_Europeans.txt.gz	Muscle_Skeletal.allpairs.txt.gz.eQTLs.txt.gz	3	49417897	0.831293	C	T	TRUE	T	C	FALSE	FALSE	FALSE	TRUE	TRUE
Fat	IGF1	TRUE	ENSG00000185614	FAM212A	BMI_GIANT_2018/BMI_GIANT_2018.txt.gz	Muscle_Skeletal.allpairs.txt.gz.eQTLs.txt.gz	3	50398401	0.896508	T	C	FALSE	C	T	TRUE	FALSE	FALSE	TRUE	TRUE
Fat	INSU	TRUE	ENSG00000185614	FAM212A	FastGlu_MAGIC_Europeans/FastGlu_MAGIC_Europeans.txt.gz	Muscle_Skeletal.allpairs.txt.gz.eQTLs.txt.gz	3	49417897	0.831293	C	T	TRUE	T	C	FALSE	FALSE	FALSE	TRUE	TRUE
Fat	INSU	TRUE	ENSG00000185614	FAM212A	BMI_GIANT_2018/BMI_GIANT_2018.txt.gz	Muscle_Skeletal.allpairs.txt.gz.eQTLs.txt.gz	3	50398401	0.896508	T	C	FALSE	C	T	TRUE	FALSE	FALSE	TRUE	TRUE
Fat	WORT	FALSE	ENSG00000167930	FAM234A	T2D_Mahajan_Europeans/T2D_Mahajan_Europeans.txt.gz	Adipose_Visceral_Omentum.allpairs.txt.gz.eQTLs.txt.gz	16	245796	0.569511	T	C	TRUE	C	T	FALSE	FALSE	FALSE	TRUE	FALSE
Fat	WORT	FALSE	ENSG00000167930	FAM234A	T2D_Mahajan_Europeans/T2D_Mahajan_Europeans.txt.gz	Adipose_Subcutaneous.allpairs.txt.gz.eQTLs.txt.gz	16	245796	0.592776	T	C	TRUE	C	T	FALSE	FALSE	FALSE	TRUE	FALSE
Fat	WORT	FALSE	ENSG00000167930	FAM234A	Type-2-Diabetes_Xue_2018/Type-2-Diabetes_Xue_2018.txt.gz	Adipose_Visceral_Omentum.allpairs.txt.gz.eQTLs.txt.gz	16	250642	0.609413	A	G	FALSE	A	G	FALSE	TRUE	TRUE	TRUE	FALSE
Fat	WORT	FALSE	ENSG00000167930	FAM234A	Type-2-Diabetes_Xue_2018/Type-2-Diabetes_Xue_2018.txt.gz	Adipose_Subcutaneous.allpairs.txt.gz.eQTLs.txt.gz	16	250642	0.691252	A	G	FALSE	A	G	FALSE	TRUE	TRUE	TRUE	FALSE
Fat	LEPT	FALSE	ENSG00000167930	FAM234A	T2D_Mahajan_Europeans/T2D_Mahajan_Europeans.txt.gz	Adipose_Visceral_Omentum.allpairs.txt.gz.eQTLs.txt.gz	16	245796	0.569511	T	C	TRUE	C	T	FALSE	FALSE	FALSE	TRUE	FALSE
Fat	LEPT	FALSE	ENSG00000167930	FAM234A	T2D_Mahajan_Europeans/T2D_Mahajan_Europeans.txt.gz	Adipose_Subcutaneous.allpairs.txt.gz.eQTLs.txt.gz	16	245796	0.592776	T	C	TRUE	C	T	FALSE	FALSE	FALSE	TRUE	FALSE
Fat	LEPT	FALSE	ENSG00000167930	FAM234A	Type-2-Diabetes_Xue_2018/Type-2-Diabetes_Xue_2018.txt.gz	Adipose_Visceral_Omentum.allpairs.txt.gz.eQTLs.txt.gz	16	250642	0.609413	A	G	FALSE	A	G	FALSE	TRUE	TRUE	TRUE	FALSE
Fat	LEPT	FALSE	ENSG00000167930	FAM234A	Type-2-Diabetes_Xue_2018/Type-2-Diabetes_Xue_2018.txt.gz	Adipose_Subcutaneous.allpairs.txt.gz.eQTLs.txt.gz	16	250642	0.691252	A	G	FALSE	A	G	FALSE	TRUE	TRUE	TRUE	FALSE
Fat	METF	FALSE	ENSG00000167930	FAM234A	T2D_Mahajan_Europeans/T2D_Mahajan_Europeans.txt.gz	Adipose_Visceral_Omentum.allpairs.txt.gz.eQTLs.txt.gz	16	245796	0.569511	T	C	TRUE	C	T	FALSE	FALSE	FALSE	TRUE	FALSE
Fat	METF	FALSE	ENSG00000167930	FAM234A	T2D_Mahajan_Europeans/T2D_Mahajan_Europeans.txt.gz	Adipose_Subcutaneous.allpairs.txt.gz.eQTLs.txt.gz	16	245796	0.592776	T	C	TRUE	C	T	FALSE	FALSE	FALSE	TRUE	FALSE
Fat	METF	FALSE	ENSG00000167930	FAM234A	Type-2-Diabetes_Xue_2018/Type-2-Diabetes_Xue_2018.txt.gz	Adipose_Visceral_Omentum.allpairs.txt.gz.eQTLs.txt.gz	16	250642	0.609413	A	G	FALSE	A	G	FALSE	TRUE	TRUE	TRUE	FALSE
Fat	METF	FALSE	ENSG00000167930	FAM234A	Type-2-Diabetes_Xue_2018/Type-2-Diabetes_Xue_2018.txt.gz	Adipose_Subcutaneous.allpairs.txt.gz.eQTLs.txt.gz	16	250642	0.691252	A	G	FALSE	A	G	FALSE	TRUE	TRUE	TRUE	FALSE
Muscle	IBMX	TRUE	ENSG00000167930	FAM234A	T2D_Mahajan_Europeans/T2D_Mahajan_Europeans.txt.gz	Adipose_Visceral_Omentum.allpairs.txt.gz.eQTLs.txt.gz	16	245796	0.569511	T	C	TRUE	C	T	FALSE	FALSE	FALSE	TRUE	TRUE
Muscle	IBMX	TRUE	ENSG00000167930	FAM234A	T2D_Mahajan_Europeans/T2D_Mahajan_Europeans.txt.gz	Adipose_Subcutaneous.allpairs.txt.gz.eQTLs.txt.gz	16	245796	0.592776	T	C	TRUE	C	T	FALSE	FALSE	FALSE	TRUE	TRUE
Muscle	IBMX	TRUE	ENSG00000167930	FAM234A	Type-2-Diabetes_Xue_2018/Type-2-Diabetes_Xue_2018.txt.gz	Adipose_Visceral_Omentum.allpairs.txt.gz.eQTLs.txt.gz	16	250642	0.609413	A	G	FALSE	A	G	FALSE	TRUE	TRUE	TRUE	TRUE
Muscle	IBMX	TRUE	ENSG00000167930	FAM234A	Type-2-Diabetes_Xue_2018/Type-2-Diabetes_Xue_2018.txt.gz	Adipose_Subcutaneous.allpairs.txt.gz.eQTLs.txt.gz	16	250642	0.691252	A	G	FALSE	A	G	FALSE	TRUE	TRUE	TRUE	TRUE
Liver	GLUC	FALSE	ENSG00000120709	FAM53C	BMI_GIANT_2018/BMI_GIANT_2018.txt.gz	Pancreas.allpairs.txt.gz.eQTLs.txt.gz	5	138331656	0.848862	A	C	TRUE	C	A	TRUE	FALSE	TRUE	FALSE	TRUE
Liver	DEXA	FALSE	ENSG00000120709	FAM53C	BMI_GIANT_2018/BMI_GIANT_2018.txt.gz	Pancreas.allpairs.txt.gz.eQTLs.txt.gz	5	138331656	0.848862	A	C	TRUE	C	A	TRUE	FALSE	TRUE	FALSE	TRUE
Fat	WORT	TRUE	ENSG00000120709	FAM53C	BMI_GIANT_2018/BMI_GIANT_2018.txt.gz	Pancreas.allpairs.txt.gz.eQTLs.txt.gz	5	138331656	0.848862	A	C	TRUE	C	A	TRUE	FALSE	TRUE	FALSE	FALSE
Fat	RETA	TRUE	ENSG00000120709	FAM53C	BMI_GIANT_2018/BMI_GIANT_2018.txt.gz	Pancreas.allpairs.txt.gz.eQTLs.txt.gz	5	138331656	0.848862	A	C	TRUE	C	A	TRUE	FALSE	TRUE	FALSE	FALSE
Fat	SP60	TRUE	ENSG00000120709	FAM53C	BMI_GIANT_2018/BMI_GIANT_2018.txt.gz	Pancreas.allpairs.txt.gz.eQTLs.txt.gz	5	138331656	0.848862	A	C	TRUE	C	A	TRUE	FALSE	TRUE	FALSE	FALSE
Fat	LEPT	TRUE	ENSG00000120709	FAM53C	BMI_GIANT_2018/BMI_GIANT_2018.txt.gz	Pancreas.allpairs.txt.gz.eQTLs.txt.gz	5	138331656	0.848862	A	C	TRUE	C	A	TRUE	FALSE	TRUE	FALSE	FALSE
Fat	SB20	TRUE	ENSG00000120709	FAM53C	BMI_GIANT_2018/BMI_GIANT_2018.txt.gz	Pancreas.allpairs.txt.gz.eQTLs.txt.gz	5	138331656	0.848862	A	C	TRUE	C	A	TRUE	FALSE	TRUE	FALSE	FALSE
Fat	DEXA	FALSE	ENSG00000120709	FAM53C	BMI_GIANT_2018/BMI_GIANT_2018.txt.gz	Pancreas.allpairs.txt.gz.eQTLs.txt.gz	5	138331656	0.848862	A	C	TRUE	C	A	TRUE	FALSE	TRUE	FALSE	TRUE
Fat	INSU	TRUE	ENSG00000120709	FAM53C	BMI_GIANT_2018/BMI_GIANT_2018.txt.gz	Pancreas.allpairs.txt.gz.eQTLs.txt.gz	5	138331656	0.848862	A	C	TRUE	C	A	TRUE	FALSE	TRUE	FALSE	FALSE
Fat	TGFB1	FALSE	ENSG00000120709	FAM53C	BMI_GIANT_2018/BMI_GIANT_2018.txt.gz	Pancreas.allpairs.txt.gz.eQTLs.txt.gz	5	138331656	0.848862	A	C	TRUE	C	A	TRUE	FALSE	TRUE	FALSE	TRUE
Fat	U012	TRUE	ENSG00000120709	FAM53C	BMI_GIANT_2018/BMI_GIANT_2018.txt.gz	Pancreas.allpairs.txt.gz.eQTLs.txt.gz	5	138331656	0.848862	A	C	TRUE	C	A	TRUE	FALSE	TRUE	FALSE	FALSE
Fat	ADIP	TRUE	ENSG00000120709	FAM53C	BMI_GIANT_2018/BMI_GIANT_2018.txt.gz	Pancreas.allpairs.txt.gz.eQTLs.txt.gz	5	138331656	0.848862	A	C	TRUE	C	A	TRUE	FALSE	TRUE	FALSE	FALSE
Muscle	GLUC	FALSE	ENSG00000120709	FAM53C	BMI_GIANT_2018/BMI_GIANT_2018.txt.gz	Pancreas.allpairs.txt.gz.eQTLs.txt.gz	5	138331656	0.848862	A	C	TRUE	C	A	TRUE	FALSE	TRUE	FALSE	TRUE
Muscle	ISOP	TRUE	ENSG00000120709	FAM53C	BMI_GIANT_2018/BMI_GIANT_2018.txt.gz	Pancreas.allpairs.txt.gz.eQTLs.txt.gz	5	138331656	0.848862	A	C	TRUE	C	A	TRUE	FALSE	TRUE	FALSE	FALSE
Fat	IL-6	FALSE	ENSG00000154511	FAM69A	BMI_GIANT_2018/BMI_GIANT_2018.txt.gz	Adipose_Visceral_Omentum.allpairs.txt.gz.eQTLs.txt.gz	1	92527990	0.53522	A	C	TRUE	C	A	TRUE	FALSE	TRUE	FALSE	TRUE
Muscle	U012	TRUE	ENSG00000154511	FAM69A	BMI_GIANT_2018/BMI_GIANT_2018.txt.gz	Adipose_Visceral_Omentum.allpairs.txt.gz.eQTLs.txt.gz	1	92527990	0.53522	A	C	TRUE	C	A	TRUE	FALSE	TRUE	FALSE	FALSE
Liver	IGF1	TRUE	ENSG00000179115	FARSA	T2D_Mahajan_Europeans/T2D_Mahajan_Europeans.txt.gz	Adipose_Subcutaneous.allpairs.txt.gz.eQTLs.txt.gz	19	12927601	0.506627	A	G	TRUE	A	G	FALSE	TRUE	FALSE	FALSE	FALSE
Liver	IGF1	TRUE	ENSG00000179115	FARSA	T2D_Mahajan_Europeans/T2D_Mahajan_Europeans.txt.gz	Adipose_Visceral_Omentum.allpairs.txt.gz.eQTLs.txt.gz	19	12927601	0.516038	A	G	TRUE	A	G	FALSE	TRUE	FALSE	FALSE	FALSE
Liver	IGF1	TRUE	ENSG00000179115	FARSA	T2D_Mahajan_Europeans/T2D_Mahajan_Europeans.txt.gz	Muscle_Skeletal.allpairs.txt.gz.eQTLs.txt.gz	19	12927601	0.524322	A	G	TRUE	A	G	FALSE	TRUE	FALSE	FALSE	FALSE
Liver	IGF1	TRUE	ENSG00000179115	FARSA	T2D_Mahajan_Europeans/T2D_Mahajan_Europeans.txt.gz	Pancreas.allpairs.txt.gz.eQTLs.txt.gz	19	12927601	0.676357	A	G	TRUE	A	G	FALSE	TRUE	FALSE	FALSE	FALSE
Liver	RETA	TRUE	ENSG00000169710	FASN	BMI_GIANT_2018/BMI_GIANT_2018.txt.gz	Muscle_Skeletal.allpairs.txt.gz.eQTLs.txt.gz	17	82126945	0.90545	T	C	FALSE	T	C	TRUE	TRUE	FALSE	FALSE	FALSE
Liver	IGF1	TRUE	ENSG00000169710	FASN	BMI_GIANT_2018/BMI_GIANT_2018.txt.gz	Muscle_Skeletal.allpairs.txt.gz.eQTLs.txt.gz	17	82126945	0.90545	T	C	FALSE	T	C	TRUE	TRUE	FALSE	FALSE	FALSE
Liver	INSU	TRUE	ENSG00000169710	FASN	BMI_GIANT_2018/BMI_GIANT_2018.txt.gz	Muscle_Skeletal.allpairs.txt.gz.eQTLs.txt.gz	17	82126945	0.90545	T	C	FALSE	T	C	TRUE	TRUE	FALSE	FALSE	FALSE
Fat	SP60	TRUE	ENSG00000169710	FASN	BMI_GIANT_2018/BMI_GIANT_2018.txt.gz	Muscle_Skeletal.allpairs.txt.gz.eQTLs.txt.gz	17	82126945	0.90545	T	C	FALSE	T	C	TRUE	TRUE	FALSE	FALSE	FALSE
Fat	IGF1	FALSE	ENSG00000169710	FASN	BMI_GIANT_2018/BMI_GIANT_2018.txt.gz	Muscle_Skeletal.allpairs.txt.gz.eQTLs.txt.gz	17	82126945	0.90545	T	C	FALSE	T	C	TRUE	TRUE	FALSE	FALSE	TRUE
Fat	DEXA	FALSE	ENSG00000169710	FASN	BMI_GIANT_2018/BMI_GIANT_2018.txt.gz	Muscle_Skeletal.allpairs.txt.gz.eQTLs.txt.gz	17	82126945	0.90545	T	C	FALSE	T	C	TRUE	TRUE	FALSE	FALSE	TRUE
Fat	INSU	FALSE	ENSG00000169710	FASN	BMI_GIANT_2018/BMI_GIANT_2018.txt.gz	Muscle_Skeletal.allpairs.txt.gz.eQTLs.txt.gz	17	82126945	0.90545	T	C	FALSE	T	C	TRUE	TRUE	FALSE	FALSE	TRUE
Fat	TGFB1	FALSE	ENSG00000169710	FASN	BMI_GIANT_2018/BMI_GIANT_2018.txt.gz	Muscle_Skeletal.allpairs.txt.gz.eQTLs.txt.gz	17	82126945	0.90545	T	C	FALSE	T	C	TRUE	TRUE	FALSE	FALSE	TRUE
Fat	U012	TRUE	ENSG00000169710	FASN	BMI_GIANT_2018/BMI_GIANT_2018.txt.gz	Muscle_Skeletal.allpairs.txt.gz.eQTLs.txt.gz	17	82126945	0.90545	T	C	FALSE	T	C	TRUE	TRUE	FALSE	FALSE	FALSE
Fat	LAUR	FALSE	ENSG00000169710	FASN	BMI_GIANT_2018/BMI_GIANT_2018.txt.gz	Muscle_Skeletal.allpairs.txt.gz.eQTLs.txt.gz	17	82126945	0.90545	T	C	FALSE	T	C	TRUE	TRUE	FALSE	FALSE	TRUE
Fat	IL-6	FALSE	ENSG00000169710	FASN	BMI_GIANT_2018/BMI_GIANT_2018.txt.gz	Muscle_Skeletal.allpairs.txt.gz.eQTLs.txt.gz	17	82126945	0.90545	T	C	FALSE	T	C	TRUE	TRUE	FALSE	FALSE	TRUE
Muscle	METF	FALSE	ENSG00000169710	FASN	BMI_GIANT_2018/BMI_GIANT_2018.txt.gz	Muscle_Skeletal.allpairs.txt.gz.eQTLs.txt.gz	17	82126945	0.90545	T	C	FALSE	T	C	TRUE	TRUE	FALSE	FALSE	TRUE
Muscle	ATOR	FALSE	ENSG00000169710	FASN	BMI_GIANT_2018/BMI_GIANT_2018.txt.gz	Muscle_Skeletal.allpairs.txt.gz.eQTLs.txt.gz	17	82126945	0.90545	T	C	FALSE	T	C	TRUE	TRUE	FALSE	FALSE	TRUE
Muscle	INSU	TRUE	ENSG00000169710	FASN	BMI_GIANT_2018/BMI_GIANT_2018.txt.gz	Muscle_Skeletal.allpairs.txt.gz.eQTLs.txt.gz	17	82126945	0.90545	T	C	FALSE	T	C	TRUE	TRUE	FALSE	FALSE	FALSE
Muscle	WORT	FALSE	ENSG00000169710	FASN	BMI_GIANT_2018/BMI_GIANT_2018.txt.gz	Muscle_Skeletal.allpairs.txt.gz.eQTLs.txt.gz	17	82126945	0.90545	T	C	FALSE	T	C	TRUE	TRUE	FALSE	FALSE	TRUE
Muscle	SB20	FALSE	ENSG00000169710	FASN	BMI_GIANT_2018/BMI_GIANT_2018.txt.gz	Muscle_Skeletal.allpairs.txt.gz.eQTLs.txt.gz	17	82126945	0.90545	T	C	FALSE	T	C	TRUE	TRUE	FALSE	FALSE	TRUE
Muscle	SP60	FALSE	ENSG00000169710	FASN	BMI_GIANT_2018/BMI_GIANT_2018.txt.gz	Muscle_Skeletal.allpairs.txt.gz.eQTLs.txt.gz	17	82126945	0.90545	T	C	FALSE	T	C	TRUE	TRUE	FALSE	FALSE	TRUE
Muscle	TGFB1	FALSE	ENSG00000169710	FASN	BMI_GIANT_2018/BMI_GIANT_2018.txt.gz	Muscle_Skeletal.allpairs.txt.gz.eQTLs.txt.gz	17	82126945	0.90545	T	C	FALSE	T	C	TRUE	TRUE	FALSE	FALSE	TRUE
Muscle	IGF1	TRUE	ENSG00000169710	FASN	BMI_GIANT_2018/BMI_GIANT_2018.txt.gz	Muscle_Skeletal.allpairs.txt.gz.eQTLs.txt.gz	17	82126945	0.90545	T	C	FALSE	T	C	TRUE	TRUE	FALSE	FALSE	FALSE
Fat	ROSI	FALSE	ENSG00000155034	FBXL18	BMI_GIANT_2018/BMI_GIANT_2018.txt.gz	Adipose_Visceral_Omentum.allpairs.txt.gz.eQTLs.txt.gz	7	5502882	0.748982	T	C	TRUE	C	T	FALSE	FALSE	FALSE	TRUE	FALSE
Fat	ROSI	FALSE	ENSG00000155034	FBXL18	BMI_GIANT_2018/BMI_GIANT_2018.txt.gz	Adipose_Subcutaneous.allpairs.txt.gz.eQTLs.txt.gz	7	5502882	0.65085	T	C	TRUE	C	T	FALSE	FALSE	FALSE	TRUE	FALSE
Fat	DEXA	FALSE	ENSG00000155034	FBXL18	BMI_GIANT_2018/BMI_GIANT_2018.txt.gz	Adipose_Visceral_Omentum.allpairs.txt.gz.eQTLs.txt.gz	7	5502882	0.748982	T	C	TRUE	C	T	FALSE	FALSE	FALSE	TRUE	FALSE
Fat	DEXA	FALSE	ENSG00000155034	FBXL18	BMI_GIANT_2018/BMI_GIANT_2018.txt.gz	Adipose_Subcutaneous.allpairs.txt.gz.eQTLs.txt.gz	7	5502882	0.65085	T	C	TRUE	C	T	FALSE	FALSE	FALSE	TRUE	FALSE
Fat	TNFa	FALSE	ENSG00000155034	FBXL18	BMI_GIANT_2018/BMI_GIANT_2018.txt.gz	Adipose_Visceral_Omentum.allpairs.txt.gz.eQTLs.txt.gz	7	5502882	0.748982	T	C	TRUE	C	T	FALSE	FALSE	FALSE	TRUE	FALSE
Fat	TNFa	FALSE	ENSG00000155034	FBXL18	BMI_GIANT_2018/BMI_GIANT_2018.txt.gz	Adipose_Subcutaneous.allpairs.txt.gz.eQTLs.txt.gz	7	5502882	0.65085	T	C	TRUE	C	T	FALSE	FALSE	FALSE	TRUE	FALSE
Fat	IL-6	FALSE	ENSG00000155034	FBXL18	BMI_GIANT_2018/BMI_GIANT_2018.txt.gz	Adipose_Visceral_Omentum.allpairs.txt.gz.eQTLs.txt.gz	7	5502882	0.748982	T	C	TRUE	C	T	FALSE	FALSE	FALSE	TRUE	FALSE
Fat	IL-6	FALSE	ENSG00000155034	FBXL18	BMI_GIANT_2018/BMI_GIANT_2018.txt.gz	Adipose_Subcutaneous.allpairs.txt.gz.eQTLs.txt.gz	7	5502882	0.65085	T	C	TRUE	C	T	FALSE	FALSE	FALSE	TRUE	FALSE
Liver	GLUC	FALSE	ENSG00000108306	FBXL20	HDL_GLGC_Expanded/HDL_GLGC_Expanded.txt.gz	Adipose_Subcutaneous.allpairs.txt.gz.eQTLs.txt.gz	17	39657603	0.380412	C	G	TRUE	C	G	TRUE	TRUE	TRUE	TRUE	FALSE
Fat	WORT	TRUE	ENSG00000108306	FBXL20	HDL_GLGC_Expanded/HDL_GLGC_Expanded.txt.gz	Adipose_Subcutaneous.allpairs.txt.gz.eQTLs.txt.gz	17	39657603	0.380412	C	G	TRUE	C	G	TRUE	TRUE	TRUE	TRUE	TRUE
Fat	RETA	TRUE	ENSG00000108306	FBXL20	HDL_GLGC_Expanded/HDL_GLGC_Expanded.txt.gz	Adipose_Subcutaneous.allpairs.txt.gz.eQTLs.txt.gz	17	39657603	0.380412	C	G	TRUE	C	G	TRUE	TRUE	TRUE	TRUE	TRUE
Fat	SP60	TRUE	ENSG00000108306	FBXL20	HDL_GLGC_Expanded/HDL_GLGC_Expanded.txt.gz	Adipose_Subcutaneous.allpairs.txt.gz.eQTLs.txt.gz	17	39657603	0.380412	C	G	TRUE	C	G	TRUE	TRUE	TRUE	TRUE	TRUE
Fat	LEPT	TRUE	ENSG00000108306	FBXL20	HDL_GLGC_Expanded/HDL_GLGC_Expanded.txt.gz	Adipose_Subcutaneous.allpairs.txt.gz.eQTLs.txt.gz	17	39657603	0.380412	C	G	TRUE	C	G	TRUE	TRUE	TRUE	TRUE	TRUE
Fat	SB20	TRUE	ENSG00000108306	FBXL20	HDL_GLGC_Expanded/HDL_GLGC_Expanded.txt.gz	Adipose_Subcutaneous.allpairs.txt.gz.eQTLs.txt.gz	17	39657603	0.380412	C	G	TRUE	C	G	TRUE	TRUE	TRUE	TRUE	TRUE
Fat	ROSI	FALSE	ENSG00000108306	FBXL20	HDL_GLGC_Expanded/HDL_GLGC_Expanded.txt.gz	Adipose_Subcutaneous.allpairs.txt.gz.eQTLs.txt.gz	17	39657603	0.380412	C	G	TRUE	C	G	TRUE	TRUE	TRUE	TRUE	FALSE
Fat	IBMX	TRUE	ENSG00000108306	FBXL20	HDL_GLGC_Expanded/HDL_GLGC_Expanded.txt.gz	Adipose_Subcutaneous.allpairs.txt.gz.eQTLs.txt.gz	17	39657603	0.380412	C	G	TRUE	C	G	TRUE	TRUE	TRUE	TRUE	TRUE
Fat	DEXA	FALSE	ENSG00000108306	FBXL20	HDL_GLGC_Expanded/HDL_GLGC_Expanded.txt.gz	Adipose_Subcutaneous.allpairs.txt.gz.eQTLs.txt.gz	17	39657603	0.380412	C	G	TRUE	C	G	TRUE	TRUE	TRUE	TRUE	FALSE
Fat	TNFa	FALSE	ENSG00000108306	FBXL20	HDL_GLGC_Expanded/HDL_GLGC_Expanded.txt.gz	Adipose_Subcutaneous.allpairs.txt.gz.eQTLs.txt.gz	17	39657603	0.380412	C	G	TRUE	C	G	TRUE	TRUE	TRUE	TRUE	FALSE
Fat	INSU	FALSE	ENSG00000108306	FBXL20	HDL_GLGC_Expanded/HDL_GLGC_Expanded.txt.gz	Adipose_Subcutaneous.allpairs.txt.gz.eQTLs.txt.gz	17	39657603	0.380412	C	G	TRUE	C	G	TRUE	TRUE	TRUE	TRUE	FALSE
Fat	U012	TRUE	ENSG00000108306	FBXL20	HDL_GLGC_Expanded/HDL_GLGC_Expanded.txt.gz	Adipose_Subcutaneous.allpairs.txt.gz.eQTLs.txt.gz	17	39657603	0.380412	C	G	TRUE	C	G	TRUE	TRUE	TRUE	TRUE	TRUE
Fat	ADIP	TRUE	ENSG00000108306	FBXL20	HDL_GLGC_Expanded/HDL_GLGC_Expanded.txt.gz	Adipose_Subcutaneous.allpairs.txt.gz.eQTLs.txt.gz	17	39657603	0.380412	C	G	TRUE	C	G	TRUE	TRUE	TRUE	TRUE	TRUE
Fat	GLUC	FALSE	ENSG00000108306	FBXL20	HDL_GLGC_Expanded/HDL_GLGC_Expanded.txt.gz	Adipose_Subcutaneous.allpairs.txt.gz.eQTLs.txt.gz	17	39657603	0.380412	C	G	TRUE	C	G	TRUE	TRUE	TRUE	TRUE	FALSE
Fat	IL-6	FALSE	ENSG00000108306	FBXL20	HDL_GLGC_Expanded/HDL_GLGC_Expanded.txt.gz	Adipose_Subcutaneous.allpairs.txt.gz.eQTLs.txt.gz	17	39657603	0.380412	C	G	TRUE	C	G	TRUE	TRUE	TRUE	TRUE	FALSE
Muscle	INSU	FALSE	ENSG00000108306	FBXL20	HDL_GLGC_Expanded/HDL_GLGC_Expanded.txt.gz	Adipose_Subcutaneous.allpairs.txt.gz.eQTLs.txt.gz	17	39657603	0.380412	C	G	TRUE	C	G	TRUE	TRUE	TRUE	TRUE	FALSE
Muscle	GLUC	FALSE	ENSG00000108306	FBXL20	HDL_GLGC_Expanded/HDL_GLGC_Expanded.txt.gz	Adipose_Subcutaneous.allpairs.txt.gz.eQTLs.txt.gz	17	39657603	0.380412	C	G	TRUE	C	G	TRUE	TRUE	TRUE	TRUE	FALSE
Muscle	TGFB1	TRUE	ENSG00000108306	FBXL20	HDL_GLGC_Expanded/HDL_GLGC_Expanded.txt.gz	Adipose_Subcutaneous.allpairs.txt.gz.eQTLs.txt.gz	17	39657603	0.380412	C	G	TRUE	C	G	TRUE	TRUE	TRUE	TRUE	TRUE
Muscle	IGF1	FALSE	ENSG00000108306	FBXL20	HDL_GLGC_Expanded/HDL_GLGC_Expanded.txt.gz	Adipose_Subcutaneous.allpairs.txt.gz.eQTLs.txt.gz	17	39657603	0.380412	C	G	TRUE	C	G	TRUE	TRUE	TRUE	TRUE	FALSE
Muscle	ISOP	FALSE	ENSG00000197361	FBXL22	Type-2-Diabetes_Xue_2018/Type-2-Diabetes_Xue_2018.txt.gz	Muscle_Skeletal.allpairs.txt.gz.eQTLs.txt.gz	15	63531102	0.768746	A	G	TRUE	G	A	TRUE	FALSE	TRUE	FALSE	TRUE
Muscle	ISOP	FALSE	ENSG00000197361	FBXL22	T2D_Mahajan_Europeans/T2D_Mahajan_Europeans.txt.gz	Muscle_Skeletal.allpairs.txt.gz.eQTLs.txt.gz	15	63579093	0.738301	T	C	FALSE	T	C	TRUE	TRUE	FALSE	FALSE	TRUE
Fat	ISOP	TRUE	ENSG00000158869	FCER1G	WHR-adj-BMI_GIANT_2018/WHR-adj-BMI_GIANT_2018.txt.gz	Adipose_Subcutaneous.allpairs.txt.gz.eQTLs.txt.gz	1	161210087	0.649638	A	G	TRUE	A	G	FALSE	TRUE	FALSE	FALSE	FALSE
Fat	IBMX	TRUE	ENSG00000158869	FCER1G	WHR-adj-BMI_GIANT_2018/WHR-adj-BMI_GIANT_2018.txt.gz	Adipose_Subcutaneous.allpairs.txt.gz.eQTLs.txt.gz	1	161210087	0.649638	A	G	TRUE	A	G	FALSE	TRUE	FALSE	FALSE	FALSE
Fat	DEXA	TRUE	ENSG00000158869	FCER1G	WHR-adj-BMI_GIANT_2018/WHR-adj-BMI_GIANT_2018.txt.gz	Adipose_Subcutaneous.allpairs.txt.gz.eQTLs.txt.gz	1	161210087	0.649638	A	G	TRUE	A	G	FALSE	TRUE	FALSE	FALSE	FALSE
Fat	TNFa	TRUE	ENSG00000158869	FCER1G	WHR-adj-BMI_GIANT_2018/WHR-adj-BMI_GIANT_2018.txt.gz	Adipose_Subcutaneous.allpairs.txt.gz.eQTLs.txt.gz	1	161210087	0.649638	A	G	TRUE	A	G	FALSE	TRUE	FALSE	FALSE	FALSE
Fat	IL-6	TRUE	ENSG00000158869	FCER1G	WHR-adj-BMI_GIANT_2018/WHR-adj-BMI_GIANT_2018.txt.gz	Adipose_Subcutaneous.allpairs.txt.gz.eQTLs.txt.gz	1	161210087	0.649638	A	G	TRUE	A	G	FALSE	TRUE	FALSE	FALSE	FALSE
Liver	SP60	FALSE	ENSG00000168496	FEN1	HDL_GLGC_Expanded/HDL_GLGC_Expanded.txt.gz	Muscle_Skeletal.allpairs.txt.gz.eQTLs.txt.gz	11	61802358	0.705052	T	C	FALSE	T	C	FALSE	TRUE	TRUE	TRUE	FALSE
Liver	SP60	FALSE	ENSG00000168496	FEN1	TG_GLGC_Expanded/TG_GLGC_Expanded.txt.gz	Muscle_Skeletal.allpairs.txt.gz.eQTLs.txt.gz	11	61802358	0.70493	T	C	TRUE	T	C	FALSE	TRUE	FALSE	FALSE	TRUE
Liver	SP60	FALSE	ENSG00000168496	FEN1	FastGlu_MAGIC_Europeans/FastGlu_MAGIC_Europeans.txt.gz	Muscle_Skeletal.allpairs.txt.gz.eQTLs.txt.gz	11	61836038	0.720155	C	A	TRUE	A	C	FALSE	FALSE	FALSE	TRUE	FALSE
Liver	GLUC	TRUE	ENSG00000168496	FEN1	HDL_GLGC_Expanded/HDL_GLGC_Expanded.txt.gz	Muscle_Skeletal.allpairs.txt.gz.eQTLs.txt.gz	11	61802358	0.705052	T	C	FALSE	T	C	FALSE	TRUE	TRUE	TRUE	TRUE
Liver	GLUC	TRUE	ENSG00000168496	FEN1	TG_GLGC_Expanded/TG_GLGC_Expanded.txt.gz	Muscle_Skeletal.allpairs.txt.gz.eQTLs.txt.gz	11	61802358	0.70493	T	C	TRUE	T	C	FALSE	TRUE	FALSE	FALSE	FALSE
Liver	GLUC	TRUE	ENSG00000168496	FEN1	FastGlu_MAGIC_Europeans/FastGlu_MAGIC_Europeans.txt.gz	Muscle_Skeletal.allpairs.txt.gz.eQTLs.txt.gz	11	61836038	0.720155	C	A	TRUE	A	C	FALSE	FALSE	FALSE	TRUE	TRUE
Fat	IL-6	FALSE	ENSG00000168496	FEN1	HDL_GLGC_Expanded/HDL_GLGC_Expanded.txt.gz	Muscle_Skeletal.allpairs.txt.gz.eQTLs.txt.gz	11	61802358	0.705052	T	C	FALSE	T	C	FALSE	TRUE	TRUE	TRUE	FALSE
Fat	IL-6	FALSE	ENSG00000168496	FEN1	TG_GLGC_Expanded/TG_GLGC_Expanded.txt.gz	Muscle_Skeletal.allpairs.txt.gz.eQTLs.txt.gz	11	61802358	0.70493	T	C	TRUE	T	C	FALSE	TRUE	FALSE	FALSE	TRUE
Fat	IL-6	FALSE	ENSG00000168496	FEN1	FastGlu_MAGIC_Europeans/FastGlu_MAGIC_Europeans.txt.gz	Muscle_Skeletal.allpairs.txt.gz.eQTLs.txt.gz	11	61836038	0.720155	C	A	TRUE	A	C	FALSE	FALSE	FALSE	TRUE	FALSE
Muscle	METF	TRUE	ENSG00000171055	FEZ2	BMI_GIANT_2018/BMI_GIANT_2018.txt.gz	Muscle_Skeletal.allpairs.txt.gz.eQTLs.txt.gz	2	36561473	0.449879	A	G	FALSE	G	A	TRUE	FALSE	FALSE	TRUE	TRUE
Muscle	SB20	TRUE	ENSG00000171055	FEZ2	BMI_GIANT_2018/BMI_GIANT_2018.txt.gz	Muscle_Skeletal.allpairs.txt.gz.eQTLs.txt.gz	2	36561473	0.449879	A	G	FALSE	G	A	TRUE	FALSE	FALSE	TRUE	TRUE
Muscle	LEPT	TRUE	ENSG00000171055	FEZ2	BMI_GIANT_2018/BMI_GIANT_2018.txt.gz	Muscle_Skeletal.allpairs.txt.gz.eQTLs.txt.gz	2	36561473	0.449879	A	G	FALSE	G	A	TRUE	FALSE	FALSE	TRUE	TRUE
Liver	ROSI	FALSE	ENSG00000077782	FGFR1	BMI_GIANT_2018/BMI_GIANT_2018.txt.gz	Muscle_Skeletal.allpairs.txt.gz.eQTLs.txt.gz	8	38474800	0.592405	T	C	FALSE	C	T	TRUE	FALSE	FALSE	TRUE	FALSE
Liver	ROSI	FALSE	ENSG00000077782	FGFR1	Type-2-Diabetes_Spracklen_2020/Type-2-Diabetes_Spracklen_2020.txt.gz	Muscle_Skeletal.allpairs.txt.gz.eQTLs.txt.gz	8	38485494	0.463413	T	C	TRUE	C	T	FALSE	FALSE	FALSE	TRUE	FALSE
Liver	SB20	TRUE	ENSG00000077782	FGFR1	BMI_GIANT_2018/BMI_GIANT_2018.txt.gz	Muscle_Skeletal.allpairs.txt.gz.eQTLs.txt.gz	8	38474800	0.592405	T	C	FALSE	C	T	TRUE	FALSE	FALSE	TRUE	TRUE
Liver	SB20	TRUE	ENSG00000077782	FGFR1	Type-2-Diabetes_Spracklen_2020/Type-2-Diabetes_Spracklen_2020.txt.gz	Muscle_Skeletal.allpairs.txt.gz.eQTLs.txt.gz	8	38485494	0.463413	T	C	TRUE	C	T	FALSE	FALSE	FALSE	TRUE	TRUE
Liver	DEXA	FALSE	ENSG00000077782	FGFR1	BMI_GIANT_2018/BMI_GIANT_2018.txt.gz	Muscle_Skeletal.allpairs.txt.gz.eQTLs.txt.gz	8	38474800	0.592405	T	C	FALSE	C	T	TRUE	FALSE	FALSE	TRUE	FALSE
Liver	DEXA	FALSE	ENSG00000077782	FGFR1	Type-2-Diabetes_Spracklen_2020/Type-2-Diabetes_Spracklen_2020.txt.gz	Muscle_Skeletal.allpairs.txt.gz.eQTLs.txt.gz	8	38485494	0.463413	T	C	TRUE	C	T	FALSE	FALSE	FALSE	TRUE	FALSE
Fat	IBMX	TRUE	ENSG00000077782	FGFR1	BMI_GIANT_2018/BMI_GIANT_2018.txt.gz	Muscle_Skeletal.allpairs.txt.gz.eQTLs.txt.gz	8	38474800	0.592405	T	C	FALSE	C	T	TRUE	FALSE	FALSE	TRUE	TRUE
Fat	IBMX	TRUE	ENSG00000077782	FGFR1	Type-2-Diabetes_Spracklen_2020/Type-2-Diabetes_Spracklen_2020.txt.gz	Muscle_Skeletal.allpairs.txt.gz.eQTLs.txt.gz	8	38485494	0.463413	T	C	TRUE	C	T	FALSE	FALSE	FALSE	TRUE	TRUE
Muscle	IGF1	TRUE	ENSG00000077782	FGFR1	BMI_GIANT_2018/BMI_GIANT_2018.txt.gz	Muscle_Skeletal.allpairs.txt.gz.eQTLs.txt.gz	8	38474800	0.592405	T	C	FALSE	C	T	TRUE	FALSE	FALSE	TRUE	TRUE
Muscle	IGF1	TRUE	ENSG00000077782	FGFR1	Type-2-Diabetes_Spracklen_2020/Type-2-Diabetes_Spracklen_2020.txt.gz	Muscle_Skeletal.allpairs.txt.gz.eQTLs.txt.gz	8	38485494	0.463413	T	C	TRUE	C	T	FALSE	FALSE	FALSE	TRUE	TRUE
Liver	RETA	FALSE	ENSG00000066468	FGFR2	WHR-adj-BMI_GIANT_2018/WHR-adj-BMI_GIANT_2018.txt.gz	Adipose_Visceral_Omentum.allpairs.txt.gz.eQTLs.txt.gz	10	121116075	0.498603	A	G	TRUE	A	G	FALSE	TRUE	FALSE	FALSE	TRUE
Liver	IL-6	FALSE	ENSG00000066468	FGFR2	WHR-adj-BMI_GIANT_2018/WHR-adj-BMI_GIANT_2018.txt.gz	Adipose_Visceral_Omentum.allpairs.txt.gz.eQTLs.txt.gz	10	121116075	0.498603	A	G	TRUE	A	G	FALSE	TRUE	FALSE	FALSE	TRUE
Liver	IBMX	TRUE	ENSG00000160867	FGFR4	Type-2-Diabetes_Suzuki_2019/Type-2-Diabetes_Suzuki_2019.txt.gz	Adipose_Visceral_Omentum.allpairs.txt.gz.eQTLs.txt.gz	5	177086895	0.385174	A	C	TRUE	A	C	FALSE	TRUE	FALSE	FALSE	FALSE
Liver	IBMX	TRUE	ENSG00000160867	FGFR4	Type-2-Diabetes_Spracklen_2020/Type-2-Diabetes_Spracklen_2020.txt.gz	Adipose_Visceral_Omentum.allpairs.txt.gz.eQTLs.txt.gz	5	177086895	0.508448	A	C	TRUE	A	C	FALSE	TRUE	FALSE	FALSE	FALSE
Liver	ATOR	TRUE	ENSG00000160867	FGFR4	Type-2-Diabetes_Suzuki_2019/Type-2-Diabetes_Suzuki_2019.txt.gz	Adipose_Visceral_Omentum.allpairs.txt.gz.eQTLs.txt.gz	5	177086895	0.385174	A	C	TRUE	A	C	FALSE	TRUE	FALSE	FALSE	FALSE
Liver	ATOR	TRUE	ENSG00000160867	FGFR4	Type-2-Diabetes_Spracklen_2020/Type-2-Diabetes_Spracklen_2020.txt.gz	Adipose_Visceral_Omentum.allpairs.txt.gz.eQTLs.txt.gz	5	177086895	0.508448	A	C	TRUE	A	C	FALSE	TRUE	FALSE	FALSE	FALSE
Liver	ROSI	FALSE	ENSG00000160867	FGFR4	Type-2-Diabetes_Suzuki_2019/Type-2-Diabetes_Suzuki_2019.txt.gz	Adipose_Visceral_Omentum.allpairs.txt.gz.eQTLs.txt.gz	5	177086895	0.385174	A	C	TRUE	A	C	FALSE	TRUE	FALSE	FALSE	TRUE
Liver	ROSI	FALSE	ENSG00000160867	FGFR4	Type-2-Diabetes_Spracklen_2020/Type-2-Diabetes_Spracklen_2020.txt.gz	Adipose_Visceral_Omentum.allpairs.txt.gz.eQTLs.txt.gz	5	177086895	0.508448	A	C	TRUE	A	C	FALSE	TRUE	FALSE	FALSE	TRUE
Liver	IL-6	FALSE	ENSG00000160867	FGFR4	Type-2-Diabetes_Suzuki_2019/Type-2-Diabetes_Suzuki_2019.txt.gz	Adipose_Visceral_Omentum.allpairs.txt.gz.eQTLs.txt.gz	5	177086895	0.385174	A	C	TRUE	A	C	FALSE	TRUE	FALSE	FALSE	TRUE
Liver	IL-6	FALSE	ENSG00000160867	FGFR4	Type-2-Diabetes_Spracklen_2020/Type-2-Diabetes_Spracklen_2020.txt.gz	Adipose_Visceral_Omentum.allpairs.txt.gz.eQTLs.txt.gz	5	177086895	0.508448	A	C	TRUE	A	C	FALSE	TRUE	FALSE	FALSE	TRUE
Liver	DEXA	FALSE	ENSG00000160867	FGFR4	Type-2-Diabetes_Suzuki_2019/Type-2-Diabetes_Suzuki_2019.txt.gz	Adipose_Visceral_Omentum.allpairs.txt.gz.eQTLs.txt.gz	5	177086895	0.385174	A	C	TRUE	A	C	FALSE	TRUE	FALSE	FALSE	TRUE
Liver	DEXA	FALSE	ENSG00000160867	FGFR4	Type-2-Diabetes_Spracklen_2020/Type-2-Diabetes_Spracklen_2020.txt.gz	Adipose_Visceral_Omentum.allpairs.txt.gz.eQTLs.txt.gz	5	177086895	0.508448	A	C	TRUE	A	C	FALSE	TRUE	FALSE	FALSE	TRUE
Muscle	ADIP	FALSE	ENSG00000160867	FGFR4	Type-2-Diabetes_Suzuki_2019/Type-2-Diabetes_Suzuki_2019.txt.gz	Adipose_Visceral_Omentum.allpairs.txt.gz.eQTLs.txt.gz	5	177086895	0.385174	A	C	TRUE	A	C	FALSE	TRUE	FALSE	FALSE	TRUE
Muscle	ADIP	FALSE	ENSG00000160867	FGFR4	Type-2-Diabetes_Spracklen_2020/Type-2-Diabetes_Spracklen_2020.txt.gz	Adipose_Visceral_Omentum.allpairs.txt.gz.eQTLs.txt.gz	5	177086895	0.508448	A	C	TRUE	A	C	FALSE	TRUE	FALSE	FALSE	TRUE
Muscle	WORT	FALSE	ENSG00000160867	FGFR4	Type-2-Diabetes_Suzuki_2019/Type-2-Diabetes_Suzuki_2019.txt.gz	Adipose_Visceral_Omentum.allpairs.txt.gz.eQTLs.txt.gz	5	177086895	0.385174	A	C	TRUE	A	C	FALSE	TRUE	FALSE	FALSE	TRUE
Muscle	WORT	FALSE	ENSG00000160867	FGFR4	Type-2-Diabetes_Spracklen_2020/Type-2-Diabetes_Spracklen_2020.txt.gz	Adipose_Visceral_Omentum.allpairs.txt.gz.eQTLs.txt.gz	5	177086895	0.508448	A	C	TRUE	A	C	FALSE	TRUE	FALSE	FALSE	TRUE
Muscle	RETA	TRUE	ENSG00000160867	FGFR4	Type-2-Diabetes_Suzuki_2019/Type-2-Diabetes_Suzuki_2019.txt.gz	Adipose_Visceral_Omentum.allpairs.txt.gz.eQTLs.txt.gz	5	177086895	0.385174	A	C	TRUE	A	C	FALSE	TRUE	FALSE	FALSE	FALSE
Muscle	RETA	TRUE	ENSG00000160867	FGFR4	Type-2-Diabetes_Spracklen_2020/Type-2-Diabetes_Spracklen_2020.txt.gz	Adipose_Visceral_Omentum.allpairs.txt.gz.eQTLs.txt.gz	5	177086895	0.508448	A	C	TRUE	A	C	FALSE	TRUE	FALSE	FALSE	FALSE
Muscle	DEXA	FALSE	ENSG00000160867	FGFR4	Type-2-Diabetes_Suzuki_2019/Type-2-Diabetes_Suzuki_2019.txt.gz	Adipose_Visceral_Omentum.allpairs.txt.gz.eQTLs.txt.gz	5	177086895	0.385174	A	C	TRUE	A	C	FALSE	TRUE	FALSE	FALSE	TRUE
Muscle	DEXA	FALSE	ENSG00000160867	FGFR4	Type-2-Diabetes_Spracklen_2020/Type-2-Diabetes_Spracklen_2020.txt.gz	Adipose_Visceral_Omentum.allpairs.txt.gz.eQTLs.txt.gz	5	177086895	0.508448	A	C	TRUE	A	C	FALSE	TRUE	FALSE	FALSE	TRUE
Muscle	TGFB1	TRUE	ENSG00000160867	FGFR4	Type-2-Diabetes_Suzuki_2019/Type-2-Diabetes_Suzuki_2019.txt.gz	Adipose_Visceral_Omentum.allpairs.txt.gz.eQTLs.txt.gz	5	177086895	0.385174	A	C	TRUE	A	C	FALSE	TRUE	FALSE	FALSE	FALSE
Muscle	TGFB1	TRUE	ENSG00000160867	FGFR4	Type-2-Diabetes_Spracklen_2020/Type-2-Diabetes_Spracklen_2020.txt.gz	Adipose_Visceral_Omentum.allpairs.txt.gz.eQTLs.txt.gz	5	177086895	0.508448	A	C	TRUE	A	C	FALSE	TRUE	FALSE	FALSE	FALSE
Muscle	IGF1	TRUE	ENSG00000160867	FGFR4	Type-2-Diabetes_Suzuki_2019/Type-2-Diabetes_Suzuki_2019.txt.gz	Adipose_Visceral_Omentum.allpairs.txt.gz.eQTLs.txt.gz	5	177086895	0.385174	A	C	TRUE	A	C	FALSE	TRUE	FALSE	FALSE	FALSE
Muscle	IGF1	TRUE	ENSG00000160867	FGFR4	Type-2-Diabetes_Spracklen_2020/Type-2-Diabetes_Spracklen_2020.txt.gz	Adipose_Visceral_Omentum.allpairs.txt.gz.eQTLs.txt.gz	5	177086895	0.508448	A	C	TRUE	A	C	FALSE	TRUE	FALSE	FALSE	FALSE
Muscle	ISOP	TRUE	ENSG00000160867	FGFR4	Type-2-Diabetes_Suzuki_2019/Type-2-Diabetes_Suzuki_2019.txt.gz	Adipose_Visceral_Omentum.allpairs.txt.gz.eQTLs.txt.gz	5	177086895	0.385174	A	C	TRUE	A	C	FALSE	TRUE	FALSE	FALSE	FALSE
Muscle	ISOP	TRUE	ENSG00000160867	FGFR4	Type-2-Diabetes_Spracklen_2020/Type-2-Diabetes_Spracklen_2020.txt.gz	Adipose_Visceral_Omentum.allpairs.txt.gz.eQTLs.txt.gz	5	177086895	0.508448	A	C	TRUE	A	C	FALSE	TRUE	FALSE	FALSE	FALSE
Liver	TGFB1	FALSE	ENSG00000109920	FNBP4	T2D_Mahajan_Europeans/T2D_Mahajan_Europeans.txt.gz	Muscle_Skeletal.allpairs.txt.gz.eQTLs.txt.gz	11	47508395	0.564366	A	C	TRUE	A	C	TRUE	TRUE	TRUE	TRUE	FALSE
Liver	TGFB1	FALSE	ENSG00000109920	FNBP4	FastGlu_MAGIC_Europeans/FastGlu_MAGIC_Europeans.txt.gz	Muscle_Skeletal.allpairs.txt.gz.eQTLs.txt.gz	11	47987522	0.47331	C	T	TRUE	T	C	FALSE	FALSE	FALSE	TRUE	FALSE
Liver	TGFB1	FALSE	ENSG00000109920	FNBP4	BMI_GIANT_2018/BMI_GIANT_2018.txt.gz	Muscle_Skeletal.allpairs.txt.gz.eQTLs.txt.gz	11	48311808	0.631689	A	G	FALSE	A	G	FALSE	TRUE	TRUE	TRUE	FALSE
Liver	TGFB1	FALSE	ENSG00000109920	FNBP4	HDL_GLGC_Expanded/HDL_GLGC_Expanded.txt.gz	Muscle_Skeletal.allpairs.txt.gz.eQTLs.txt.gz	11	48526997	0.586904	T	G	TRUE	T	G	TRUE	TRUE	TRUE	TRUE	FALSE
Fat	LEPT	TRUE	ENSG00000109920	FNBP4	T2D_Mahajan_Europeans/T2D_Mahajan_Europeans.txt.gz	Muscle_Skeletal.allpairs.txt.gz.eQTLs.txt.gz	11	47508395	0.564366	A	C	TRUE	A	C	TRUE	TRUE	TRUE	TRUE	TRUE
Fat	LEPT	TRUE	ENSG00000109920	FNBP4	FastGlu_MAGIC_Europeans/FastGlu_MAGIC_Europeans.txt.gz	Muscle_Skeletal.allpairs.txt.gz.eQTLs.txt.gz	11	47987522	0.47331	C	T	TRUE	T	C	FALSE	FALSE	FALSE	TRUE	TRUE
Fat	LEPT	TRUE	ENSG00000109920	FNBP4	BMI_GIANT_2018/BMI_GIANT_2018.txt.gz	Muscle_Skeletal.allpairs.txt.gz.eQTLs.txt.gz	11	48311808	0.631689	A	G	FALSE	A	G	FALSE	TRUE	TRUE	TRUE	TRUE
Fat	LEPT	TRUE	ENSG00000109920	FNBP4	HDL_GLGC_Expanded/HDL_GLGC_Expanded.txt.gz	Muscle_Skeletal.allpairs.txt.gz.eQTLs.txt.gz	11	48526997	0.586904	T	G	TRUE	T	G	TRUE	TRUE	TRUE	TRUE	TRUE
Fat	INSU	TRUE	ENSG00000109920	FNBP4	T2D_Mahajan_Europeans/T2D_Mahajan_Europeans.txt.gz	Muscle_Skeletal.allpairs.txt.gz.eQTLs.txt.gz	11	47508395	0.564366	A	C	TRUE	A	C	TRUE	TRUE	TRUE	TRUE	TRUE
Fat	INSU	TRUE	ENSG00000109920	FNBP4	FastGlu_MAGIC_Europeans/FastGlu_MAGIC_Europeans.txt.gz	Muscle_Skeletal.allpairs.txt.gz.eQTLs.txt.gz	11	47987522	0.47331	C	T	TRUE	T	C	FALSE	FALSE	FALSE	TRUE	TRUE
Fat	INSU	TRUE	ENSG00000109920	FNBP4	BMI_GIANT_2018/BMI_GIANT_2018.txt.gz	Muscle_Skeletal.allpairs.txt.gz.eQTLs.txt.gz	11	48311808	0.631689	A	G	FALSE	A	G	FALSE	TRUE	TRUE	TRUE	TRUE
Fat	INSU	TRUE	ENSG00000109920	FNBP4	HDL_GLGC_Expanded/HDL_GLGC_Expanded.txt.gz	Muscle_Skeletal.allpairs.txt.gz.eQTLs.txt.gz	11	48526997	0.586904	T	G	TRUE	T	G	TRUE	TRUE	TRUE	TRUE	TRUE
Fat	METF	TRUE	ENSG00000109920	FNBP4	T2D_Mahajan_Europeans/T2D_Mahajan_Europeans.txt.gz	Muscle_Skeletal.allpairs.txt.gz.eQTLs.txt.gz	11	47508395	0.564366	A	C	TRUE	A	C	TRUE	TRUE	TRUE	TRUE	TRUE
Fat	METF	TRUE	ENSG00000109920	FNBP4	FastGlu_MAGIC_Europeans/FastGlu_MAGIC_Europeans.txt.gz	Muscle_Skeletal.allpairs.txt.gz.eQTLs.txt.gz	11	47987522	0.47331	C	T	TRUE	T	C	FALSE	FALSE	FALSE	TRUE	TRUE
Fat	METF	TRUE	ENSG00000109920	FNBP4	BMI_GIANT_2018/BMI_GIANT_2018.txt.gz	Muscle_Skeletal.allpairs.txt.gz.eQTLs.txt.gz	11	48311808	0.631689	A	G	FALSE	A	G	FALSE	TRUE	TRUE	TRUE	TRUE
Fat	METF	TRUE	ENSG00000109920	FNBP4	HDL_GLGC_Expanded/HDL_GLGC_Expanded.txt.gz	Muscle_Skeletal.allpairs.txt.gz.eQTLs.txt.gz	11	48526997	0.586904	T	G	TRUE	T	G	TRUE	TRUE	TRUE	TRUE	TRUE
Fat	ATOR	TRUE	ENSG00000109920	FNBP4	T2D_Mahajan_Europeans/T2D_Mahajan_Europeans.txt.gz	Muscle_Skeletal.allpairs.txt.gz.eQTLs.txt.gz	11	47508395	0.564366	A	C	TRUE	A	C	TRUE	TRUE	TRUE	TRUE	TRUE
Fat	ATOR	TRUE	ENSG00000109920	FNBP4	FastGlu_MAGIC_Europeans/FastGlu_MAGIC_Europeans.txt.gz	Muscle_Skeletal.allpairs.txt.gz.eQTLs.txt.gz	11	47987522	0.47331	C	T	TRUE	T	C	FALSE	FALSE	FALSE	TRUE	TRUE
Fat	ATOR	TRUE	ENSG00000109920	FNBP4	BMI_GIANT_2018/BMI_GIANT_2018.txt.gz	Muscle_Skeletal.allpairs.txt.gz.eQTLs.txt.gz	11	48311808	0.631689	A	G	FALSE	A	G	FALSE	TRUE	TRUE	TRUE	TRUE
Fat	ATOR	TRUE	ENSG00000109920	FNBP4	HDL_GLGC_Expanded/HDL_GLGC_Expanded.txt.gz	Muscle_Skeletal.allpairs.txt.gz.eQTLs.txt.gz	11	48526997	0.586904	T	G	TRUE	T	G	TRUE	TRUE	TRUE	TRUE	TRUE
Muscle	LAUR	TRUE	ENSG00000109920	FNBP4	T2D_Mahajan_Europeans/T2D_Mahajan_Europeans.txt.gz	Muscle_Skeletal.allpairs.txt.gz.eQTLs.txt.gz	11	47508395	0.564366	A	C	TRUE	A	C	TRUE	TRUE	TRUE	TRUE	TRUE
Muscle	LAUR	TRUE	ENSG00000109920	FNBP4	FastGlu_MAGIC_Europeans/FastGlu_MAGIC_Europeans.txt.gz	Muscle_Skeletal.allpairs.txt.gz.eQTLs.txt.gz	11	47987522	0.47331	C	T	TRUE	T	C	FALSE	FALSE	FALSE	TRUE	TRUE
Muscle	LAUR	TRUE	ENSG00000109920	FNBP4	BMI_GIANT_2018/BMI_GIANT_2018.txt.gz	Muscle_Skeletal.allpairs.txt.gz.eQTLs.txt.gz	11	48311808	0.631689	A	G	FALSE	A	G	FALSE	TRUE	TRUE	TRUE	TRUE
Muscle	LAUR	TRUE	ENSG00000109920	FNBP4	HDL_GLGC_Expanded/HDL_GLGC_Expanded.txt.gz	Muscle_Skeletal.allpairs.txt.gz.eQTLs.txt.gz	11	48526997	0.586904	T	G	TRUE	T	G	TRUE	TRUE	TRUE	TRUE	TRUE
Muscle	GLUC	FALSE	ENSG00000109920	FNBP4	T2D_Mahajan_Europeans/T2D_Mahajan_Europeans.txt.gz	Muscle_Skeletal.allpairs.txt.gz.eQTLs.txt.gz	11	47508395	0.564366	A	C	TRUE	A	C	TRUE	TRUE	TRUE	TRUE	FALSE
Muscle	GLUC	FALSE	ENSG00000109920	FNBP4	FastGlu_MAGIC_Europeans/FastGlu_MAGIC_Europeans.txt.gz	Muscle_Skeletal.allpairs.txt.gz.eQTLs.txt.gz	11	47987522	0.47331	C	T	TRUE	T	C	FALSE	FALSE	FALSE	TRUE	FALSE
Muscle	GLUC	FALSE	ENSG00000109920	FNBP4	BMI_GIANT_2018/BMI_GIANT_2018.txt.gz	Muscle_Skeletal.allpairs.txt.gz.eQTLs.txt.gz	11	48311808	0.631689	A	G	FALSE	A	G	FALSE	TRUE	TRUE	TRUE	FALSE
Muscle	GLUC	FALSE	ENSG00000109920	FNBP4	HDL_GLGC_Expanded/HDL_GLGC_Expanded.txt.gz	Muscle_Skeletal.allpairs.txt.gz.eQTLs.txt.gz	11	48526997	0.586904	T	G	TRUE	T	G	TRUE	TRUE	TRUE	TRUE	FALSE
Liver	TGFB1	TRUE	ENSG00000160097	FNDC5	BMI_GIANT_2018/BMI_GIANT_2018.txt.gz	Muscle_Skeletal.allpairs.txt.gz.eQTLs.txt.gz	1	32766924	0.962754	A	G	FALSE	A	G	TRUE	TRUE	FALSE	FALSE	FALSE
Liver	IGF1	TRUE	ENSG00000160097	FNDC5	BMI_GIANT_2018/BMI_GIANT_2018.txt.gz	Muscle_Skeletal.allpairs.txt.gz.eQTLs.txt.gz	1	32766924	0.962754	A	G	FALSE	A	G	TRUE	TRUE	FALSE	FALSE	FALSE
Muscle	ROSI	FALSE	ENSG00000160097	FNDC5	BMI_GIANT_2018/BMI_GIANT_2018.txt.gz	Muscle_Skeletal.allpairs.txt.gz.eQTLs.txt.gz	1	32766924	0.962754	A	G	FALSE	A	G	TRUE	TRUE	FALSE	FALSE	TRUE
Muscle	DEXA	FALSE	ENSG00000160097	FNDC5	BMI_GIANT_2018/BMI_GIANT_2018.txt.gz	Muscle_Skeletal.allpairs.txt.gz.eQTLs.txt.gz	1	32766924	0.962754	A	G	FALSE	A	G	TRUE	TRUE	FALSE	FALSE	TRUE
Muscle	INSU	FALSE	ENSG00000111816	FRK	HDL_GLGC_Expanded/HDL_GLGC_Expanded.txt.gz	Muscle_Skeletal.allpairs.txt.gz.eQTLs.txt.gz	6	116003979	0.352499	T	C	TRUE	T	C	TRUE	TRUE	TRUE	TRUE	FALSE
Muscle	LAUR	TRUE	ENSG00000111816	FRK	HDL_GLGC_Expanded/HDL_GLGC_Expanded.txt.gz	Muscle_Skeletal.allpairs.txt.gz.eQTLs.txt.gz	6	116003979	0.352499	T	C	TRUE	T	C	TRUE	TRUE	TRUE	TRUE	TRUE
Muscle	RETA	TRUE	ENSG00000111816	FRK	HDL_GLGC_Expanded/HDL_GLGC_Expanded.txt.gz	Muscle_Skeletal.allpairs.txt.gz.eQTLs.txt.gz	6	116003979	0.352499	T	C	TRUE	T	C	TRUE	TRUE	TRUE	TRUE	TRUE
Muscle	DEXA	FALSE	ENSG00000111816	FRK	HDL_GLGC_Expanded/HDL_GLGC_Expanded.txt.gz	Muscle_Skeletal.allpairs.txt.gz.eQTLs.txt.gz	6	116003979	0.352499	T	C	TRUE	T	C	TRUE	TRUE	TRUE	TRUE	FALSE
Muscle	IGF1	FALSE	ENSG00000111816	FRK	HDL_GLGC_Expanded/HDL_GLGC_Expanded.txt.gz	Muscle_Skeletal.allpairs.txt.gz.eQTLs.txt.gz	6	116003979	0.352499	T	C	TRUE	T	C	TRUE	TRUE	TRUE	TRUE	FALSE
Muscle	LAUR	FALSE	ENSG00000162613	FUBP1	BMI_GIANT_2018/BMI_GIANT_2018.txt.gz	Adipose_Visceral_Omentum.allpairs.txt.gz.eQTLs.txt.gz	1	77479950	0.514303	A	G	TRUE	A	G	FALSE	TRUE	FALSE	FALSE	TRUE
Muscle	LAUR	FALSE	ENSG00000162613	FUBP1	BMI_GIANT_2018/BMI_GIANT_2018.txt.gz	Adipose_Subcutaneous.allpairs.txt.gz.eQTLs.txt.gz	1	77479950	0.49973	A	G	TRUE	A	G	FALSE	TRUE	FALSE	FALSE	TRUE
Muscle	LAUR	FALSE	ENSG00000162613	FUBP1	BMI_GIANT_2018/BMI_GIANT_2018.txt.gz	Adipose_Visceral_Omentum.allpairs.txt.gz.eQTLs.txt.gz	1	77984833	0.628328	A	C	TRUE	A	C	FALSE	TRUE	FALSE	FALSE	TRUE
Muscle	LAUR	FALSE	ENSG00000162613	FUBP1	BMI_GIANT_2018/BMI_GIANT_2018.txt.gz	Pancreas.allpairs.txt.gz.eQTLs.txt.gz	1	77984833	0.835054	A	C	TRUE	A	C	FALSE	TRUE	FALSE	FALSE	TRUE
Muscle	LAUR	FALSE	ENSG00000162613	FUBP1	BMI_GIANT_2018/BMI_GIANT_2018.txt.gz	Adipose_Subcutaneous.allpairs.txt.gz.eQTLs.txt.gz	1	77984833	0.925066	A	C	TRUE	A	C	FALSE	TRUE	FALSE	FALSE	TRUE
Muscle	LAUR	FALSE	ENSG00000162613	FUBP1	BMI_GIANT_2018/BMI_GIANT_2018.txt.gz	Muscle_Skeletal.allpairs.txt.gz.eQTLs.txt.gz	1	77984833	0.926224	A	C	TRUE	A	C	FALSE	TRUE	FALSE	FALSE	TRUE
Muscle	IBMX	FALSE	ENSG00000162613	FUBP1	BMI_GIANT_2018/BMI_GIANT_2018.txt.gz	Adipose_Visceral_Omentum.allpairs.txt.gz.eQTLs.txt.gz	1	77479950	0.514303	A	G	TRUE	A	G	FALSE	TRUE	FALSE	FALSE	TRUE
Muscle	IBMX	FALSE	ENSG00000162613	FUBP1	BMI_GIANT_2018/BMI_GIANT_2018.txt.gz	Adipose_Subcutaneous.allpairs.txt.gz.eQTLs.txt.gz	1	77479950	0.49973	A	G	TRUE	A	G	FALSE	TRUE	FALSE	FALSE	TRUE
Muscle	IBMX	FALSE	ENSG00000162613	FUBP1	BMI_GIANT_2018/BMI_GIANT_2018.txt.gz	Adipose_Visceral_Omentum.allpairs.txt.gz.eQTLs.txt.gz	1	77984833	0.628328	A	C	TRUE	A	C	FALSE	TRUE	FALSE	FALSE	TRUE
Muscle	IBMX	FALSE	ENSG00000162613	FUBP1	BMI_GIANT_2018/BMI_GIANT_2018.txt.gz	Pancreas.allpairs.txt.gz.eQTLs.txt.gz	1	77984833	0.835054	A	C	TRUE	A	C	FALSE	TRUE	FALSE	FALSE	TRUE
Muscle	IBMX	FALSE	ENSG00000162613	FUBP1	BMI_GIANT_2018/BMI_GIANT_2018.txt.gz	Adipose_Subcutaneous.allpairs.txt.gz.eQTLs.txt.gz	1	77984833	0.925066	A	C	TRUE	A	C	FALSE	TRUE	FALSE	FALSE	TRUE
Muscle	IBMX	FALSE	ENSG00000162613	FUBP1	BMI_GIANT_2018/BMI_GIANT_2018.txt.gz	Muscle_Skeletal.allpairs.txt.gz.eQTLs.txt.gz	1	77984833	0.926224	A	C	TRUE	A	C	FALSE	TRUE	FALSE	FALSE	TRUE
Muscle	ISOP	FALSE	ENSG00000162613	FUBP1	BMI_GIANT_2018/BMI_GIANT_2018.txt.gz	Adipose_Visceral_Omentum.allpairs.txt.gz.eQTLs.txt.gz	1	77479950	0.514303	A	G	TRUE	A	G	FALSE	TRUE	FALSE	FALSE	TRUE
Muscle	ISOP	FALSE	ENSG00000162613	FUBP1	BMI_GIANT_2018/BMI_GIANT_2018.txt.gz	Adipose_Subcutaneous.allpairs.txt.gz.eQTLs.txt.gz	1	77479950	0.49973	A	G	TRUE	A	G	FALSE	TRUE	FALSE	FALSE	TRUE
Muscle	ISOP	FALSE	ENSG00000162613	FUBP1	BMI_GIANT_2018/BMI_GIANT_2018.txt.gz	Adipose_Visceral_Omentum.allpairs.txt.gz.eQTLs.txt.gz	1	77984833	0.628328	A	C	TRUE	A	C	FALSE	TRUE	FALSE	FALSE	TRUE
Muscle	ISOP	FALSE	ENSG00000162613	FUBP1	BMI_GIANT_2018/BMI_GIANT_2018.txt.gz	Pancreas.allpairs.txt.gz.eQTLs.txt.gz	1	77984833	0.835054	A	C	TRUE	A	C	FALSE	TRUE	FALSE	FALSE	TRUE
Muscle	ISOP	FALSE	ENSG00000162613	FUBP1	BMI_GIANT_2018/BMI_GIANT_2018.txt.gz	Adipose_Subcutaneous.allpairs.txt.gz.eQTLs.txt.gz	1	77984833	0.925066	A	C	TRUE	A	C	FALSE	TRUE	FALSE	FALSE	TRUE
Muscle	ISOP	FALSE	ENSG00000162613	FUBP1	BMI_GIANT_2018/BMI_GIANT_2018.txt.gz	Muscle_Skeletal.allpairs.txt.gz.eQTLs.txt.gz	1	77984833	0.926224	A	C	TRUE	A	C	FALSE	TRUE	FALSE	FALSE	TRUE
Fat	SP60	FALSE	ENSG00000196968	FUT11	Type-2-Diabetes_Xue_2018/Type-2-Diabetes_Xue_2018.txt.gz	Adipose_Visceral_Omentum.allpairs.txt.gz.eQTLs.txt.gz	10	73834292	0.754986	T	G	FALSE	T	G	FALSE	TRUE	TRUE	TRUE	FALSE
Fat	SP60	FALSE	ENSG00000196968	FUT11	Type-2-Diabetes_Xue_2018/Type-2-Diabetes_Xue_2018.txt.gz	Adipose_Subcutaneous.allpairs.txt.gz.eQTLs.txt.gz	10	73834292	0.774082	T	G	FALSE	T	G	FALSE	TRUE	TRUE	TRUE	FALSE
Fat	SP60	FALSE	ENSG00000196968	FUT11	Type-2-Diabetes_Xue_2018/Type-2-Diabetes_Xue_2018.txt.gz	Muscle_Skeletal.allpairs.txt.gz.eQTLs.txt.gz	10	73834292	0.752416	T	G	FALSE	T	G	FALSE	TRUE	TRUE	TRUE	FALSE
Fat	IGF1	TRUE	ENSG00000196968	FUT11	Type-2-Diabetes_Xue_2018/Type-2-Diabetes_Xue_2018.txt.gz	Adipose_Visceral_Omentum.allpairs.txt.gz.eQTLs.txt.gz	10	73834292	0.754986	T	G	FALSE	T	G	FALSE	TRUE	TRUE	TRUE	TRUE
Fat	IGF1	TRUE	ENSG00000196968	FUT11	Type-2-Diabetes_Xue_2018/Type-2-Diabetes_Xue_2018.txt.gz	Adipose_Subcutaneous.allpairs.txt.gz.eQTLs.txt.gz	10	73834292	0.774082	T	G	FALSE	T	G	FALSE	TRUE	TRUE	TRUE	TRUE
Fat	IGF1	TRUE	ENSG00000196968	FUT11	Type-2-Diabetes_Xue_2018/Type-2-Diabetes_Xue_2018.txt.gz	Muscle_Skeletal.allpairs.txt.gz.eQTLs.txt.gz	10	73834292	0.752416	T	G	FALSE	T	G	FALSE	TRUE	TRUE	TRUE	TRUE
Fat	DEXA	FALSE	ENSG00000196968	FUT11	Type-2-Diabetes_Xue_2018/Type-2-Diabetes_Xue_2018.txt.gz	Adipose_Visceral_Omentum.allpairs.txt.gz.eQTLs.txt.gz	10	73834292	0.754986	T	G	FALSE	T	G	FALSE	TRUE	TRUE	TRUE	FALSE
Fat	DEXA	FALSE	ENSG00000196968	FUT11	Type-2-Diabetes_Xue_2018/Type-2-Diabetes_Xue_2018.txt.gz	Adipose_Subcutaneous.allpairs.txt.gz.eQTLs.txt.gz	10	73834292	0.774082	T	G	FALSE	T	G	FALSE	TRUE	TRUE	TRUE	FALSE
Fat	DEXA	FALSE	ENSG00000196968	FUT11	Type-2-Diabetes_Xue_2018/Type-2-Diabetes_Xue_2018.txt.gz	Muscle_Skeletal.allpairs.txt.gz.eQTLs.txt.gz	10	73834292	0.752416	T	G	FALSE	T	G	FALSE	TRUE	TRUE	TRUE	FALSE
Fat	TNFa	FALSE	ENSG00000196968	FUT11	Type-2-Diabetes_Xue_2018/Type-2-Diabetes_Xue_2018.txt.gz	Adipose_Visceral_Omentum.allpairs.txt.gz.eQTLs.txt.gz	10	73834292	0.754986	T	G	FALSE	T	G	FALSE	TRUE	TRUE	TRUE	FALSE
Fat	TNFa	FALSE	ENSG00000196968	FUT11	Type-2-Diabetes_Xue_2018/Type-2-Diabetes_Xue_2018.txt.gz	Adipose_Subcutaneous.allpairs.txt.gz.eQTLs.txt.gz	10	73834292	0.774082	T	G	FALSE	T	G	FALSE	TRUE	TRUE	TRUE	FALSE
Fat	TNFa	FALSE	ENSG00000196968	FUT11	Type-2-Diabetes_Xue_2018/Type-2-Diabetes_Xue_2018.txt.gz	Muscle_Skeletal.allpairs.txt.gz.eQTLs.txt.gz	10	73834292	0.752416	T	G	FALSE	T	G	FALSE	TRUE	TRUE	TRUE	FALSE
Fat	TGFB1	TRUE	ENSG00000196968	FUT11	Type-2-Diabetes_Xue_2018/Type-2-Diabetes_Xue_2018.txt.gz	Adipose_Visceral_Omentum.allpairs.txt.gz.eQTLs.txt.gz	10	73834292	0.754986	T	G	FALSE	T	G	FALSE	TRUE	TRUE	TRUE	TRUE
Fat	TGFB1	TRUE	ENSG00000196968	FUT11	Type-2-Diabetes_Xue_2018/Type-2-Diabetes_Xue_2018.txt.gz	Adipose_Subcutaneous.allpairs.txt.gz.eQTLs.txt.gz	10	73834292	0.774082	T	G	FALSE	T	G	FALSE	TRUE	TRUE	TRUE	TRUE
Fat	TGFB1	TRUE	ENSG00000196968	FUT11	Type-2-Diabetes_Xue_2018/Type-2-Diabetes_Xue_2018.txt.gz	Muscle_Skeletal.allpairs.txt.gz.eQTLs.txt.gz	10	73834292	0.752416	T	G	FALSE	T	G	FALSE	TRUE	TRUE	TRUE	TRUE
Liver	SP60	TRUE	ENSG00000033327	GAB2	BMI_GIANT_2018/BMI_GIANT_2018.txt.gz	Liver.allpairs.txt.gz.eQTLs.txt.gz	11	78219746	0.663547	T	C	FALSE	T	C	TRUE	TRUE	FALSE	FALSE	FALSE
Liver	SP60	TRUE	ENSG00000033327	GAB2	BMI_GIANT_2018/BMI_GIANT_2018.txt.gz	Muscle_Skeletal.allpairs.txt.gz.eQTLs.txt.gz	11	78219746	0.771313	T	C	FALSE	T	C	TRUE	TRUE	FALSE	FALSE	FALSE
Liver	SP60	TRUE	ENSG00000033327	GAB2	TG_GLGC_Expanded/TG_GLGC_Expanded.txt.gz	Liver.allpairs.txt.gz.eQTLs.txt.gz	11	78387968	0.724906	T	G	TRUE	G	T	TRUE	FALSE	TRUE	FALSE	FALSE
Liver	SP60	TRUE	ENSG00000033327	GAB2	TG_GLGC_Expanded/TG_GLGC_Expanded.txt.gz	Muscle_Skeletal.allpairs.txt.gz.eQTLs.txt.gz	11	78387968	0.797006	T	G	TRUE	G	T	TRUE	FALSE	TRUE	FALSE	FALSE
Liver	GLUC	FALSE	ENSG00000033327	GAB2	BMI_GIANT_2018/BMI_GIANT_2018.txt.gz	Liver.allpairs.txt.gz.eQTLs.txt.gz	11	78219746	0.663547	T	C	FALSE	T	C	TRUE	TRUE	FALSE	FALSE	TRUE
Liver	GLUC	FALSE	ENSG00000033327	GAB2	BMI_GIANT_2018/BMI_GIANT_2018.txt.gz	Muscle_Skeletal.allpairs.txt.gz.eQTLs.txt.gz	11	78219746	0.771313	T	C	FALSE	T	C	TRUE	TRUE	FALSE	FALSE	TRUE
Liver	GLUC	FALSE	ENSG00000033327	GAB2	TG_GLGC_Expanded/TG_GLGC_Expanded.txt.gz	Liver.allpairs.txt.gz.eQTLs.txt.gz	11	78387968	0.724906	T	G	TRUE	G	T	TRUE	FALSE	TRUE	FALSE	TRUE
Liver	GLUC	FALSE	ENSG00000033327	GAB2	TG_GLGC_Expanded/TG_GLGC_Expanded.txt.gz	Muscle_Skeletal.allpairs.txt.gz.eQTLs.txt.gz	11	78387968	0.797006	T	G	TRUE	G	T	TRUE	FALSE	TRUE	FALSE	TRUE
Fat	RETA	TRUE	ENSG00000033327	GAB2	BMI_GIANT_2018/BMI_GIANT_2018.txt.gz	Liver.allpairs.txt.gz.eQTLs.txt.gz	11	78219746	0.663547	T	C	FALSE	T	C	TRUE	TRUE	FALSE	FALSE	FALSE
Fat	RETA	TRUE	ENSG00000033327	GAB2	BMI_GIANT_2018/BMI_GIANT_2018.txt.gz	Muscle_Skeletal.allpairs.txt.gz.eQTLs.txt.gz	11	78219746	0.771313	T	C	FALSE	T	C	TRUE	TRUE	FALSE	FALSE	FALSE
Fat	RETA	TRUE	ENSG00000033327	GAB2	TG_GLGC_Expanded/TG_GLGC_Expanded.txt.gz	Liver.allpairs.txt.gz.eQTLs.txt.gz	11	78387968	0.724906	T	G	TRUE	G	T	TRUE	FALSE	TRUE	FALSE	FALSE
Fat	RETA	TRUE	ENSG00000033327	GAB2	TG_GLGC_Expanded/TG_GLGC_Expanded.txt.gz	Muscle_Skeletal.allpairs.txt.gz.eQTLs.txt.gz	11	78387968	0.797006	T	G	TRUE	G	T	TRUE	FALSE	TRUE	FALSE	FALSE
Fat	IGF1	FALSE	ENSG00000033327	GAB2	BMI_GIANT_2018/BMI_GIANT_2018.txt.gz	Liver.allpairs.txt.gz.eQTLs.txt.gz	11	78219746	0.663547	T	C	FALSE	T	C	TRUE	TRUE	FALSE	FALSE	TRUE
Fat	IGF1	FALSE	ENSG00000033327	GAB2	BMI_GIANT_2018/BMI_GIANT_2018.txt.gz	Muscle_Skeletal.allpairs.txt.gz.eQTLs.txt.gz	11	78219746	0.771313	T	C	FALSE	T	C	TRUE	TRUE	FALSE	FALSE	TRUE
Fat	IGF1	FALSE	ENSG00000033327	GAB2	TG_GLGC_Expanded/TG_GLGC_Expanded.txt.gz	Liver.allpairs.txt.gz.eQTLs.txt.gz	11	78387968	0.724906	T	G	TRUE	G	T	TRUE	FALSE	TRUE	FALSE	TRUE
Fat	IGF1	FALSE	ENSG00000033327	GAB2	TG_GLGC_Expanded/TG_GLGC_Expanded.txt.gz	Muscle_Skeletal.allpairs.txt.gz.eQTLs.txt.gz	11	78387968	0.797006	T	G	TRUE	G	T	TRUE	FALSE	TRUE	FALSE	TRUE
Fat	IBMX	TRUE	ENSG00000033327	GAB2	BMI_GIANT_2018/BMI_GIANT_2018.txt.gz	Liver.allpairs.txt.gz.eQTLs.txt.gz	11	78219746	0.663547	T	C	FALSE	T	C	TRUE	TRUE	FALSE	FALSE	FALSE
Fat	IBMX	TRUE	ENSG00000033327	GAB2	BMI_GIANT_2018/BMI_GIANT_2018.txt.gz	Muscle_Skeletal.allpairs.txt.gz.eQTLs.txt.gz	11	78219746	0.771313	T	C	FALSE	T	C	TRUE	TRUE	FALSE	FALSE	FALSE
Fat	IBMX	TRUE	ENSG00000033327	GAB2	TG_GLGC_Expanded/TG_GLGC_Expanded.txt.gz	Liver.allpairs.txt.gz.eQTLs.txt.gz	11	78387968	0.724906	T	G	TRUE	G	T	TRUE	FALSE	TRUE	FALSE	FALSE
Fat	IBMX	TRUE	ENSG00000033327	GAB2	TG_GLGC_Expanded/TG_GLGC_Expanded.txt.gz	Muscle_Skeletal.allpairs.txt.gz.eQTLs.txt.gz	11	78387968	0.797006	T	G	TRUE	G	T	TRUE	FALSE	TRUE	FALSE	FALSE
Fat	INSU	FALSE	ENSG00000033327	GAB2	BMI_GIANT_2018/BMI_GIANT_2018.txt.gz	Liver.allpairs.txt.gz.eQTLs.txt.gz	11	78219746	0.663547	T	C	FALSE	T	C	TRUE	TRUE	FALSE	FALSE	TRUE
Fat	INSU	FALSE	ENSG00000033327	GAB2	BMI_GIANT_2018/BMI_GIANT_2018.txt.gz	Muscle_Skeletal.allpairs.txt.gz.eQTLs.txt.gz	11	78219746	0.771313	T	C	FALSE	T	C	TRUE	TRUE	FALSE	FALSE	TRUE
Fat	INSU	FALSE	ENSG00000033327	GAB2	TG_GLGC_Expanded/TG_GLGC_Expanded.txt.gz	Liver.allpairs.txt.gz.eQTLs.txt.gz	11	78387968	0.724906	T	G	TRUE	G	T	TRUE	FALSE	TRUE	FALSE	TRUE
Fat	INSU	FALSE	ENSG00000033327	GAB2	TG_GLGC_Expanded/TG_GLGC_Expanded.txt.gz	Muscle_Skeletal.allpairs.txt.gz.eQTLs.txt.gz	11	78387968	0.797006	T	G	TRUE	G	T	TRUE	FALSE	TRUE	FALSE	TRUE
Fat	GLUC	FALSE	ENSG00000033327	GAB2	BMI_GIANT_2018/BMI_GIANT_2018.txt.gz	Liver.allpairs.txt.gz.eQTLs.txt.gz	11	78219746	0.663547	T	C	FALSE	T	C	TRUE	TRUE	FALSE	FALSE	TRUE
Fat	GLUC	FALSE	ENSG00000033327	GAB2	BMI_GIANT_2018/BMI_GIANT_2018.txt.gz	Muscle_Skeletal.allpairs.txt.gz.eQTLs.txt.gz	11	78219746	0.771313	T	C	FALSE	T	C	TRUE	TRUE	FALSE	FALSE	TRUE
Fat	GLUC	FALSE	ENSG00000033327	GAB2	TG_GLGC_Expanded/TG_GLGC_Expanded.txt.gz	Liver.allpairs.txt.gz.eQTLs.txt.gz	11	78387968	0.724906	T	G	TRUE	G	T	TRUE	FALSE	TRUE	FALSE	TRUE
Fat	GLUC	FALSE	ENSG00000033327	GAB2	TG_GLGC_Expanded/TG_GLGC_Expanded.txt.gz	Muscle_Skeletal.allpairs.txt.gz.eQTLs.txt.gz	11	78387968	0.797006	T	G	TRUE	G	T	TRUE	FALSE	TRUE	FALSE	TRUE
Fat	IL-6	FALSE	ENSG00000033327	GAB2	BMI_GIANT_2018/BMI_GIANT_2018.txt.gz	Liver.allpairs.txt.gz.eQTLs.txt.gz	11	78219746	0.663547	T	C	FALSE	T	C	TRUE	TRUE	FALSE	FALSE	TRUE
Fat	IL-6	FALSE	ENSG00000033327	GAB2	BMI_GIANT_2018/BMI_GIANT_2018.txt.gz	Muscle_Skeletal.allpairs.txt.gz.eQTLs.txt.gz	11	78219746	0.771313	T	C	FALSE	T	C	TRUE	TRUE	FALSE	FALSE	TRUE
Fat	IL-6	FALSE	ENSG00000033327	GAB2	TG_GLGC_Expanded/TG_GLGC_Expanded.txt.gz	Liver.allpairs.txt.gz.eQTLs.txt.gz	11	78387968	0.724906	T	G	TRUE	G	T	TRUE	FALSE	TRUE	FALSE	TRUE
Fat	IL-6	FALSE	ENSG00000033327	GAB2	TG_GLGC_Expanded/TG_GLGC_Expanded.txt.gz	Muscle_Skeletal.allpairs.txt.gz.eQTLs.txt.gz	11	78387968	0.797006	T	G	TRUE	G	T	TRUE	FALSE	TRUE	FALSE	TRUE
Muscle	INSU	FALSE	ENSG00000033327	GAB2	BMI_GIANT_2018/BMI_GIANT_2018.txt.gz	Liver.allpairs.txt.gz.eQTLs.txt.gz	11	78219746	0.663547	T	C	FALSE	T	C	TRUE	TRUE	FALSE	FALSE	TRUE
Muscle	INSU	FALSE	ENSG00000033327	GAB2	BMI_GIANT_2018/BMI_GIANT_2018.txt.gz	Muscle_Skeletal.allpairs.txt.gz.eQTLs.txt.gz	11	78219746	0.771313	T	C	FALSE	T	C	TRUE	TRUE	FALSE	FALSE	TRUE
Muscle	INSU	FALSE	ENSG00000033327	GAB2	TG_GLGC_Expanded/TG_GLGC_Expanded.txt.gz	Liver.allpairs.txt.gz.eQTLs.txt.gz	11	78387968	0.724906	T	G	TRUE	G	T	TRUE	FALSE	TRUE	FALSE	TRUE
Muscle	INSU	FALSE	ENSG00000033327	GAB2	TG_GLGC_Expanded/TG_GLGC_Expanded.txt.gz	Muscle_Skeletal.allpairs.txt.gz.eQTLs.txt.gz	11	78387968	0.797006	T	G	TRUE	G	T	TRUE	FALSE	TRUE	FALSE	TRUE
Muscle	LAUR	TRUE	ENSG00000033327	GAB2	BMI_GIANT_2018/BMI_GIANT_2018.txt.gz	Liver.allpairs.txt.gz.eQTLs.txt.gz	11	78219746	0.663547	T	C	FALSE	T	C	TRUE	TRUE	FALSE	FALSE	FALSE
Muscle	LAUR	TRUE	ENSG00000033327	GAB2	BMI_GIANT_2018/BMI_GIANT_2018.txt.gz	Muscle_Skeletal.allpairs.txt.gz.eQTLs.txt.gz	11	78219746	0.771313	T	C	FALSE	T	C	TRUE	TRUE	FALSE	FALSE	FALSE
Muscle	LAUR	TRUE	ENSG00000033327	GAB2	TG_GLGC_Expanded/TG_GLGC_Expanded.txt.gz	Liver.allpairs.txt.gz.eQTLs.txt.gz	11	78387968	0.724906	T	G	TRUE	G	T	TRUE	FALSE	TRUE	FALSE	FALSE
Muscle	LAUR	TRUE	ENSG00000033327	GAB2	TG_GLGC_Expanded/TG_GLGC_Expanded.txt.gz	Muscle_Skeletal.allpairs.txt.gz.eQTLs.txt.gz	11	78387968	0.797006	T	G	TRUE	G	T	TRUE	FALSE	TRUE	FALSE	FALSE
Muscle	IBMX	TRUE	ENSG00000033327	GAB2	BMI_GIANT_2018/BMI_GIANT_2018.txt.gz	Liver.allpairs.txt.gz.eQTLs.txt.gz	11	78219746	0.663547	T	C	FALSE	T	C	TRUE	TRUE	FALSE	FALSE	FALSE
Muscle	IBMX	TRUE	ENSG00000033327	GAB2	BMI_GIANT_2018/BMI_GIANT_2018.txt.gz	Muscle_Skeletal.allpairs.txt.gz.eQTLs.txt.gz	11	78219746	0.771313	T	C	FALSE	T	C	TRUE	TRUE	FALSE	FALSE	FALSE
Muscle	IBMX	TRUE	ENSG00000033327	GAB2	TG_GLGC_Expanded/TG_GLGC_Expanded.txt.gz	Liver.allpairs.txt.gz.eQTLs.txt.gz	11	78387968	0.724906	T	G	TRUE	G	T	TRUE	FALSE	TRUE	FALSE	FALSE
Muscle	IBMX	TRUE	ENSG00000033327	GAB2	TG_GLGC_Expanded/TG_GLGC_Expanded.txt.gz	Muscle_Skeletal.allpairs.txt.gz.eQTLs.txt.gz	11	78387968	0.797006	T	G	TRUE	G	T	TRUE	FALSE	TRUE	FALSE	FALSE
Muscle	GLUC	FALSE	ENSG00000033327	GAB2	BMI_GIANT_2018/BMI_GIANT_2018.txt.gz	Liver.allpairs.txt.gz.eQTLs.txt.gz	11	78219746	0.663547	T	C	FALSE	T	C	TRUE	TRUE	FALSE	FALSE	TRUE
Muscle	GLUC	FALSE	ENSG00000033327	GAB2	BMI_GIANT_2018/BMI_GIANT_2018.txt.gz	Muscle_Skeletal.allpairs.txt.gz.eQTLs.txt.gz	11	78219746	0.771313	T	C	FALSE	T	C	TRUE	TRUE	FALSE	FALSE	TRUE
Muscle	GLUC	FALSE	ENSG00000033327	GAB2	TG_GLGC_Expanded/TG_GLGC_Expanded.txt.gz	Liver.allpairs.txt.gz.eQTLs.txt.gz	11	78387968	0.724906	T	G	TRUE	G	T	TRUE	FALSE	TRUE	FALSE	TRUE
Muscle	GLUC	FALSE	ENSG00000033327	GAB2	TG_GLGC_Expanded/TG_GLGC_Expanded.txt.gz	Muscle_Skeletal.allpairs.txt.gz.eQTLs.txt.gz	11	78387968	0.797006	T	G	TRUE	G	T	TRUE	FALSE	TRUE	FALSE	TRUE
Muscle	SB20	FALSE	ENSG00000033327	GAB2	BMI_GIANT_2018/BMI_GIANT_2018.txt.gz	Liver.allpairs.txt.gz.eQTLs.txt.gz	11	78219746	0.663547	T	C	FALSE	T	C	TRUE	TRUE	FALSE	FALSE	TRUE
Muscle	SB20	FALSE	ENSG00000033327	GAB2	BMI_GIANT_2018/BMI_GIANT_2018.txt.gz	Muscle_Skeletal.allpairs.txt.gz.eQTLs.txt.gz	11	78219746	0.771313	T	C	FALSE	T	C	TRUE	TRUE	FALSE	FALSE	TRUE
Muscle	SB20	FALSE	ENSG00000033327	GAB2	TG_GLGC_Expanded/TG_GLGC_Expanded.txt.gz	Liver.allpairs.txt.gz.eQTLs.txt.gz	11	78387968	0.724906	T	G	TRUE	G	T	TRUE	FALSE	TRUE	FALSE	TRUE
Muscle	SB20	FALSE	ENSG00000033327	GAB2	TG_GLGC_Expanded/TG_GLGC_Expanded.txt.gz	Muscle_Skeletal.allpairs.txt.gz.eQTLs.txt.gz	11	78387968	0.797006	T	G	TRUE	G	T	TRUE	FALSE	TRUE	FALSE	TRUE
Muscle	IGF1	FALSE	ENSG00000033327	GAB2	BMI_GIANT_2018/BMI_GIANT_2018.txt.gz	Liver.allpairs.txt.gz.eQTLs.txt.gz	11	78219746	0.663547	T	C	FALSE	T	C	TRUE	TRUE	FALSE	FALSE	TRUE
Muscle	IGF1	FALSE	ENSG00000033327	GAB2	BMI_GIANT_2018/BMI_GIANT_2018.txt.gz	Muscle_Skeletal.allpairs.txt.gz.eQTLs.txt.gz	11	78219746	0.771313	T	C	FALSE	T	C	TRUE	TRUE	FALSE	FALSE	TRUE
Muscle	IGF1	FALSE	ENSG00000033327	GAB2	TG_GLGC_Expanded/TG_GLGC_Expanded.txt.gz	Liver.allpairs.txt.gz.eQTLs.txt.gz	11	78387968	0.724906	T	G	TRUE	G	T	TRUE	FALSE	TRUE	FALSE	TRUE
Muscle	IGF1	FALSE	ENSG00000033327	GAB2	TG_GLGC_Expanded/TG_GLGC_Expanded.txt.gz	Muscle_Skeletal.allpairs.txt.gz.eQTLs.txt.gz	11	78387968	0.797006	T	G	TRUE	G	T	TRUE	FALSE	TRUE	FALSE	TRUE
Muscle	ISOP	TRUE	ENSG00000033327	GAB2	BMI_GIANT_2018/BMI_GIANT_2018.txt.gz	Liver.allpairs.txt.gz.eQTLs.txt.gz	11	78219746	0.663547	T	C	FALSE	T	C	TRUE	TRUE	FALSE	FALSE	FALSE
Muscle	ISOP	TRUE	ENSG00000033327	GAB2	BMI_GIANT_2018/BMI_GIANT_2018.txt.gz	Muscle_Skeletal.allpairs.txt.gz.eQTLs.txt.gz	11	78219746	0.771313	T	C	FALSE	T	C	TRUE	TRUE	FALSE	FALSE	FALSE
Muscle	ISOP	TRUE	ENSG00000033327	GAB2	TG_GLGC_Expanded/TG_GLGC_Expanded.txt.gz	Liver.allpairs.txt.gz.eQTLs.txt.gz	11	78387968	0.724906	T	G	TRUE	G	T	TRUE	FALSE	TRUE	FALSE	FALSE
Muscle	ISOP	TRUE	ENSG00000033327	GAB2	TG_GLGC_Expanded/TG_GLGC_Expanded.txt.gz	Muscle_Skeletal.allpairs.txt.gz.eQTLs.txt.gz	11	78387968	0.797006	T	G	TRUE	G	T	TRUE	FALSE	TRUE	FALSE	FALSE
Liver	ROSI	FALSE	ENSG00000108479	GALK1	TG_GLGC_Expanded/TG_GLGC_Expanded.txt.gz	Liver.allpairs.txt.gz.eQTLs.txt.gz	17	75786110	0.472818	T	C	TRUE	C	T	TRUE	FALSE	TRUE	FALSE	TRUE
Liver	IL-6	FALSE	ENSG00000108479	GALK1	TG_GLGC_Expanded/TG_GLGC_Expanded.txt.gz	Liver.allpairs.txt.gz.eQTLs.txt.gz	17	75786110	0.472818	T	C	TRUE	C	T	TRUE	FALSE	TRUE	FALSE	TRUE
Liver	DEXA	FALSE	ENSG00000108479	GALK1	TG_GLGC_Expanded/TG_GLGC_Expanded.txt.gz	Liver.allpairs.txt.gz.eQTLs.txt.gz	17	75786110	0.472818	T	C	TRUE	C	T	TRUE	FALSE	TRUE	FALSE	TRUE
Fat	WORT	FALSE	ENSG00000108479	GALK1	TG_GLGC_Expanded/TG_GLGC_Expanded.txt.gz	Liver.allpairs.txt.gz.eQTLs.txt.gz	17	75786110	0.472818	T	C	TRUE	C	T	TRUE	FALSE	TRUE	FALSE	TRUE
Fat	LEPT	FALSE	ENSG00000108479	GALK1	TG_GLGC_Expanded/TG_GLGC_Expanded.txt.gz	Liver.allpairs.txt.gz.eQTLs.txt.gz	17	75786110	0.472818	T	C	TRUE	C	T	TRUE	FALSE	TRUE	FALSE	TRUE
Fat	ADIP	FALSE	ENSG00000108479	GALK1	TG_GLGC_Expanded/TG_GLGC_Expanded.txt.gz	Liver.allpairs.txt.gz.eQTLs.txt.gz	17	75786110	0.472818	T	C	TRUE	C	T	TRUE	FALSE	TRUE	FALSE	TRUE
Muscle	INSU	FALSE	ENSG00000183087	GAS6	TG_GLGC_Expanded/TG_GLGC_Expanded.txt.gz	Liver.allpairs.txt.gz.eQTLs.txt.gz	13	113844399	0.481973	T	C	TRUE	T	C	FALSE	TRUE	FALSE	FALSE	TRUE
Fat	WORT	TRUE	ENSG00000107862	GBF1	TG_GLGC_Expanded/TG_GLGC_Expanded.txt.gz	Liver.allpairs.txt.gz.eQTLs.txt.gz	10	102127596	0.721207	T	C	FALSE	T	C	FALSE	TRUE	TRUE	TRUE	TRUE
Fat	RETA	TRUE	ENSG00000107862	GBF1	TG_GLGC_Expanded/TG_GLGC_Expanded.txt.gz	Liver.allpairs.txt.gz.eQTLs.txt.gz	10	102127596	0.721207	T	C	FALSE	T	C	FALSE	TRUE	TRUE	TRUE	TRUE
Fat	SP60	TRUE	ENSG00000107862	GBF1	TG_GLGC_Expanded/TG_GLGC_Expanded.txt.gz	Liver.allpairs.txt.gz.eQTLs.txt.gz	10	102127596	0.721207	T	C	FALSE	T	C	FALSE	TRUE	TRUE	TRUE	TRUE
Fat	LEPT	TRUE	ENSG00000107862	GBF1	TG_GLGC_Expanded/TG_GLGC_Expanded.txt.gz	Liver.allpairs.txt.gz.eQTLs.txt.gz	10	102127596	0.721207	T	C	FALSE	T	C	FALSE	TRUE	TRUE	TRUE	TRUE
Fat	SB20	TRUE	ENSG00000107862	GBF1	TG_GLGC_Expanded/TG_GLGC_Expanded.txt.gz	Liver.allpairs.txt.gz.eQTLs.txt.gz	10	102127596	0.721207	T	C	FALSE	T	C	FALSE	TRUE	TRUE	TRUE	TRUE
Fat	DEXA	FALSE	ENSG00000107862	GBF1	TG_GLGC_Expanded/TG_GLGC_Expanded.txt.gz	Liver.allpairs.txt.gz.eQTLs.txt.gz	10	102127596	0.721207	T	C	FALSE	T	C	FALSE	TRUE	TRUE	TRUE	FALSE
Fat	INSU	FALSE	ENSG00000107862	GBF1	TG_GLGC_Expanded/TG_GLGC_Expanded.txt.gz	Liver.allpairs.txt.gz.eQTLs.txt.gz	10	102127596	0.721207	T	C	FALSE	T	C	FALSE	TRUE	TRUE	TRUE	FALSE
Fat	IL-6	FALSE	ENSG00000107862	GBF1	TG_GLGC_Expanded/TG_GLGC_Expanded.txt.gz	Liver.allpairs.txt.gz.eQTLs.txt.gz	10	102127596	0.721207	T	C	FALSE	T	C	FALSE	TRUE	TRUE	TRUE	FALSE
Muscle	ROSI	FALSE	ENSG00000107862	GBF1	TG_GLGC_Expanded/TG_GLGC_Expanded.txt.gz	Liver.allpairs.txt.gz.eQTLs.txt.gz	10	102127596	0.721207	T	C	FALSE	T	C	FALSE	TRUE	TRUE	TRUE	FALSE
Muscle	METF	FALSE	ENSG00000107862	GBF1	TG_GLGC_Expanded/TG_GLGC_Expanded.txt.gz	Liver.allpairs.txt.gz.eQTLs.txt.gz	10	102127596	0.721207	T	C	FALSE	T	C	FALSE	TRUE	TRUE	TRUE	FALSE
Muscle	INSU	FALSE	ENSG00000107862	GBF1	TG_GLGC_Expanded/TG_GLGC_Expanded.txt.gz	Liver.allpairs.txt.gz.eQTLs.txt.gz	10	102127596	0.721207	T	C	FALSE	T	C	FALSE	TRUE	TRUE	TRUE	FALSE
Muscle	TNFa	FALSE	ENSG00000107862	GBF1	TG_GLGC_Expanded/TG_GLGC_Expanded.txt.gz	Liver.allpairs.txt.gz.eQTLs.txt.gz	10	102127596	0.721207	T	C	FALSE	T	C	FALSE	TRUE	TRUE	TRUE	FALSE
Muscle	DEXA	FALSE	ENSG00000107862	GBF1	TG_GLGC_Expanded/TG_GLGC_Expanded.txt.gz	Liver.allpairs.txt.gz.eQTLs.txt.gz	10	102127596	0.721207	T	C	FALSE	T	C	FALSE	TRUE	TRUE	TRUE	FALSE
Liver	IBMX	TRUE	ENSG00000105607	GCDH	T2D_Mahajan_Europeans/T2D_Mahajan_Europeans.txt.gz	Liver.allpairs.txt.gz.eQTLs.txt.gz	19	12927601	0.466848	A	G	TRUE	A	G	TRUE	TRUE	TRUE	TRUE	TRUE
Liver	INSU	TRUE	ENSG00000135414	GDF11	HDL_GLGC_Expanded/HDL_GLGC_Expanded.txt.gz	Muscle_Skeletal.allpairs.txt.gz.eQTLs.txt.gz	12	56076841	0.405991	T	C	FALSE	T	C	TRUE	TRUE	FALSE	FALSE	FALSE
Fat	ROSI	FALSE	ENSG00000135414	GDF11	HDL_GLGC_Expanded/HDL_GLGC_Expanded.txt.gz	Muscle_Skeletal.allpairs.txt.gz.eQTLs.txt.gz	12	56076841	0.405991	T	C	FALSE	T	C	TRUE	TRUE	FALSE	FALSE	TRUE
Fat	DEXA	FALSE	ENSG00000135414	GDF11	HDL_GLGC_Expanded/HDL_GLGC_Expanded.txt.gz	Muscle_Skeletal.allpairs.txt.gz.eQTLs.txt.gz	12	56076841	0.405991	T	C	FALSE	T	C	TRUE	TRUE	FALSE	FALSE	TRUE
Fat	TNFa	FALSE	ENSG00000135414	GDF11	HDL_GLGC_Expanded/HDL_GLGC_Expanded.txt.gz	Muscle_Skeletal.allpairs.txt.gz.eQTLs.txt.gz	12	56076841	0.405991	T	C	FALSE	T	C	TRUE	TRUE	FALSE	FALSE	TRUE
Fat	IL-6	FALSE	ENSG00000135414	GDF11	HDL_GLGC_Expanded/HDL_GLGC_Expanded.txt.gz	Muscle_Skeletal.allpairs.txt.gz.eQTLs.txt.gz	12	56076841	0.405991	T	C	FALSE	T	C	TRUE	TRUE	FALSE	FALSE	TRUE
Liver	METF	FALSE	ENSG00000198380	GFPT1	BMI_GIANT_2018/BMI_GIANT_2018.txt.gz	Adipose_Subcutaneous.allpairs.txt.gz.eQTLs.txt.gz	2	69428658	0.631467	T	C	TRUE	C	T	FALSE	FALSE	FALSE	TRUE	FALSE
Liver	METF	FALSE	ENSG00000198380	GFPT1	BMI_GIANT_2018/BMI_GIANT_2018.txt.gz	Adipose_Visceral_Omentum.allpairs.txt.gz.eQTLs.txt.gz	2	69428658	0.429531	T	C	TRUE	C	T	FALSE	FALSE	FALSE	TRUE	FALSE
Liver	RETA	FALSE	ENSG00000198380	GFPT1	BMI_GIANT_2018/BMI_GIANT_2018.txt.gz	Adipose_Subcutaneous.allpairs.txt.gz.eQTLs.txt.gz	2	69428658	0.631467	T	C	TRUE	C	T	FALSE	FALSE	FALSE	TRUE	FALSE
Liver	RETA	FALSE	ENSG00000198380	GFPT1	BMI_GIANT_2018/BMI_GIANT_2018.txt.gz	Adipose_Visceral_Omentum.allpairs.txt.gz.eQTLs.txt.gz	2	69428658	0.429531	T	C	TRUE	C	T	FALSE	FALSE	FALSE	TRUE	FALSE
Liver	ATOR	FALSE	ENSG00000198380	GFPT1	BMI_GIANT_2018/BMI_GIANT_2018.txt.gz	Adipose_Subcutaneous.allpairs.txt.gz.eQTLs.txt.gz	2	69428658	0.631467	T	C	TRUE	C	T	FALSE	FALSE	FALSE	TRUE	FALSE
Liver	ATOR	FALSE	ENSG00000198380	GFPT1	BMI_GIANT_2018/BMI_GIANT_2018.txt.gz	Adipose_Visceral_Omentum.allpairs.txt.gz.eQTLs.txt.gz	2	69428658	0.429531	T	C	TRUE	C	T	FALSE	FALSE	FALSE	TRUE	FALSE
Liver	U012	FALSE	ENSG00000198380	GFPT1	BMI_GIANT_2018/BMI_GIANT_2018.txt.gz	Adipose_Subcutaneous.allpairs.txt.gz.eQTLs.txt.gz	2	69428658	0.631467	T	C	TRUE	C	T	FALSE	FALSE	FALSE	TRUE	FALSE
Liver	U012	FALSE	ENSG00000198380	GFPT1	BMI_GIANT_2018/BMI_GIANT_2018.txt.gz	Adipose_Visceral_Omentum.allpairs.txt.gz.eQTLs.txt.gz	2	69428658	0.429531	T	C	TRUE	C	T	FALSE	FALSE	FALSE	TRUE	FALSE
Liver	GLUC	FALSE	ENSG00000198380	GFPT1	BMI_GIANT_2018/BMI_GIANT_2018.txt.gz	Adipose_Subcutaneous.allpairs.txt.gz.eQTLs.txt.gz	2	69428658	0.631467	T	C	TRUE	C	T	FALSE	FALSE	FALSE	TRUE	FALSE
Liver	GLUC	FALSE	ENSG00000198380	GFPT1	BMI_GIANT_2018/BMI_GIANT_2018.txt.gz	Adipose_Visceral_Omentum.allpairs.txt.gz.eQTLs.txt.gz	2	69428658	0.429531	T	C	TRUE	C	T	FALSE	FALSE	FALSE	TRUE	FALSE
Liver	IL-6	TRUE	ENSG00000198380	GFPT1	BMI_GIANT_2018/BMI_GIANT_2018.txt.gz	Adipose_Subcutaneous.allpairs.txt.gz.eQTLs.txt.gz	2	69428658	0.631467	T	C	TRUE	C	T	FALSE	FALSE	FALSE	TRUE	TRUE
Liver	IL-6	TRUE	ENSG00000198380	GFPT1	BMI_GIANT_2018/BMI_GIANT_2018.txt.gz	Adipose_Visceral_Omentum.allpairs.txt.gz.eQTLs.txt.gz	2	69428658	0.429531	T	C	TRUE	C	T	FALSE	FALSE	FALSE	TRUE	TRUE
Fat	DEXA	FALSE	ENSG00000198380	GFPT1	BMI_GIANT_2018/BMI_GIANT_2018.txt.gz	Adipose_Subcutaneous.allpairs.txt.gz.eQTLs.txt.gz	2	69428658	0.631467	T	C	TRUE	C	T	FALSE	FALSE	FALSE	TRUE	FALSE
Fat	DEXA	FALSE	ENSG00000198380	GFPT1	BMI_GIANT_2018/BMI_GIANT_2018.txt.gz	Adipose_Visceral_Omentum.allpairs.txt.gz.eQTLs.txt.gz	2	69428658	0.429531	T	C	TRUE	C	T	FALSE	FALSE	FALSE	TRUE	FALSE
Fat	IL-6	FALSE	ENSG00000198380	GFPT1	BMI_GIANT_2018/BMI_GIANT_2018.txt.gz	Adipose_Subcutaneous.allpairs.txt.gz.eQTLs.txt.gz	2	69428658	0.631467	T	C	TRUE	C	T	FALSE	FALSE	FALSE	TRUE	FALSE
Fat	IL-6	FALSE	ENSG00000198380	GFPT1	BMI_GIANT_2018/BMI_GIANT_2018.txt.gz	Adipose_Visceral_Omentum.allpairs.txt.gz.eQTLs.txt.gz	2	69428658	0.429531	T	C	TRUE	C	T	FALSE	FALSE	FALSE	TRUE	FALSE
Muscle	TNFa	FALSE	ENSG00000198380	GFPT1	BMI_GIANT_2018/BMI_GIANT_2018.txt.gz	Adipose_Subcutaneous.allpairs.txt.gz.eQTLs.txt.gz	2	69428658	0.631467	T	C	TRUE	C	T	FALSE	FALSE	FALSE	TRUE	FALSE
Muscle	TNFa	FALSE	ENSG00000198380	GFPT1	BMI_GIANT_2018/BMI_GIANT_2018.txt.gz	Adipose_Visceral_Omentum.allpairs.txt.gz.eQTLs.txt.gz	2	69428658	0.429531	T	C	TRUE	C	T	FALSE	FALSE	FALSE	TRUE	FALSE
Liver	IBMX	TRUE	ENSG00000131067	GGT7	HDL_GLGC_Expanded/HDL_GLGC_Expanded.txt.gz	Muscle_Skeletal.allpairs.txt.gz.eQTLs.txt.gz	20	34624251	0.43011	A	G	FALSE	A	G	TRUE	TRUE	FALSE	FALSE	FALSE
Liver	METF	TRUE	ENSG00000131067	GGT7	HDL_GLGC_Expanded/HDL_GLGC_Expanded.txt.gz	Muscle_Skeletal.allpairs.txt.gz.eQTLs.txt.gz	20	34624251	0.43011	A	G	FALSE	A	G	TRUE	TRUE	FALSE	FALSE	FALSE
Liver	LAUR	TRUE	ENSG00000131067	GGT7	HDL_GLGC_Expanded/HDL_GLGC_Expanded.txt.gz	Muscle_Skeletal.allpairs.txt.gz.eQTLs.txt.gz	20	34624251	0.43011	A	G	FALSE	A	G	TRUE	TRUE	FALSE	FALSE	FALSE
Liver	TNFa	FALSE	ENSG00000131067	GGT7	HDL_GLGC_Expanded/HDL_GLGC_Expanded.txt.gz	Muscle_Skeletal.allpairs.txt.gz.eQTLs.txt.gz	20	34624251	0.43011	A	G	FALSE	A	G	TRUE	TRUE	FALSE	FALSE	TRUE
Liver	ATOR	TRUE	ENSG00000131067	GGT7	HDL_GLGC_Expanded/HDL_GLGC_Expanded.txt.gz	Muscle_Skeletal.allpairs.txt.gz.eQTLs.txt.gz	20	34624251	0.43011	A	G	FALSE	A	G	TRUE	TRUE	FALSE	FALSE	FALSE
Liver	IGF1	TRUE	ENSG00000131067	GGT7	HDL_GLGC_Expanded/HDL_GLGC_Expanded.txt.gz	Muscle_Skeletal.allpairs.txt.gz.eQTLs.txt.gz	20	34624251	0.43011	A	G	FALSE	A	G	TRUE	TRUE	FALSE	FALSE	FALSE
Liver	TNFa	FALSE	ENSG00000168237	GLYCTK	BMI_GIANT_2018/BMI_GIANT_2018.txt.gz	Pancreas.allpairs.txt.gz.eQTLs.txt.gz	3	52234850	0.553779	T	C	TRUE	C	T	TRUE	FALSE	TRUE	FALSE	TRUE
Liver	GLUC	TRUE	ENSG00000168237	GLYCTK	BMI_GIANT_2018/BMI_GIANT_2018.txt.gz	Pancreas.allpairs.txt.gz.eQTLs.txt.gz	3	52234850	0.553779	T	C	TRUE	C	T	TRUE	FALSE	TRUE	FALSE	FALSE
Liver	DEXA	FALSE	ENSG00000168237	GLYCTK	BMI_GIANT_2018/BMI_GIANT_2018.txt.gz	Pancreas.allpairs.txt.gz.eQTLs.txt.gz	3	52234850	0.553779	T	C	TRUE	C	T	TRUE	FALSE	TRUE	FALSE	TRUE
Fat	IGF1	TRUE	ENSG00000163938	GNL3	BMI_GIANT_2018/BMI_GIANT_2018.txt.gz	Muscle_Skeletal.allpairs.txt.gz.eQTLs.txt.gz	3	52234850	0.39855	T	C	TRUE	C	T	TRUE	FALSE	TRUE	FALSE	FALSE
Fat	IGF1	TRUE	ENSG00000163938	GNL3	BMI_GIANT_2018/BMI_GIANT_2018.txt.gz	Pancreas.allpairs.txt.gz.eQTLs.txt.gz	3	52234850	0.365264	T	C	TRUE	C	T	TRUE	FALSE	TRUE	FALSE	FALSE
Fat	ISOP	TRUE	ENSG00000163938	GNL3	BMI_GIANT_2018/BMI_GIANT_2018.txt.gz	Muscle_Skeletal.allpairs.txt.gz.eQTLs.txt.gz	3	52234850	0.39855	T	C	TRUE	C	T	TRUE	FALSE	TRUE	FALSE	FALSE
Fat	ISOP	TRUE	ENSG00000163938	GNL3	BMI_GIANT_2018/BMI_GIANT_2018.txt.gz	Pancreas.allpairs.txt.gz.eQTLs.txt.gz	3	52234850	0.365264	T	C	TRUE	C	T	TRUE	FALSE	TRUE	FALSE	FALSE
Fat	ROSI	TRUE	ENSG00000163938	GNL3	BMI_GIANT_2018/BMI_GIANT_2018.txt.gz	Muscle_Skeletal.allpairs.txt.gz.eQTLs.txt.gz	3	52234850	0.39855	T	C	TRUE	C	T	TRUE	FALSE	TRUE	FALSE	FALSE
Fat	ROSI	TRUE	ENSG00000163938	GNL3	BMI_GIANT_2018/BMI_GIANT_2018.txt.gz	Pancreas.allpairs.txt.gz.eQTLs.txt.gz	3	52234850	0.365264	T	C	TRUE	C	T	TRUE	FALSE	TRUE	FALSE	FALSE
Fat	ATOR	TRUE	ENSG00000163938	GNL3	BMI_GIANT_2018/BMI_GIANT_2018.txt.gz	Muscle_Skeletal.allpairs.txt.gz.eQTLs.txt.gz	3	52234850	0.39855	T	C	TRUE	C	T	TRUE	FALSE	TRUE	FALSE	FALSE
Fat	ATOR	TRUE	ENSG00000163938	GNL3	BMI_GIANT_2018/BMI_GIANT_2018.txt.gz	Pancreas.allpairs.txt.gz.eQTLs.txt.gz	3	52234850	0.365264	T	C	TRUE	C	T	TRUE	FALSE	TRUE	FALSE	FALSE
Fat	IL-6	TRUE	ENSG00000163938	GNL3	BMI_GIANT_2018/BMI_GIANT_2018.txt.gz	Muscle_Skeletal.allpairs.txt.gz.eQTLs.txt.gz	3	52234850	0.39855	T	C	TRUE	C	T	TRUE	FALSE	TRUE	FALSE	FALSE
Fat	IL-6	TRUE	ENSG00000163938	GNL3	BMI_GIANT_2018/BMI_GIANT_2018.txt.gz	Pancreas.allpairs.txt.gz.eQTLs.txt.gz	3	52234850	0.365264	T	C	TRUE	C	T	TRUE	FALSE	TRUE	FALSE	FALSE
Liver	DEXA	TRUE	ENSG00000124713	GNMT	HDL_GLGC_Expanded/HDL_GLGC_Expanded.txt.gz	Adipose_Visceral_Omentum.allpairs.txt.gz.eQTLs.txt.gz	6	42964977	0.664177	T	C	TRUE	T	C	FALSE	TRUE	FALSE	FALSE	FALSE
Liver	DEXA	TRUE	ENSG00000124713	GNMT	HDL_GLGC_Expanded/HDL_GLGC_Expanded.txt.gz	Liver.allpairs.txt.gz.eQTLs.txt.gz	6	42964977	0.834641	T	C	TRUE	T	C	FALSE	TRUE	FALSE	FALSE	FALSE
Liver	DEXA	TRUE	ENSG00000124713	GNMT	HDL_GLGC_Expanded/HDL_GLGC_Expanded.txt.gz	Muscle_Skeletal.allpairs.txt.gz.eQTLs.txt.gz	6	42964977	0.667489	T	C	TRUE	T	C	FALSE	TRUE	FALSE	FALSE	FALSE
Liver	DEXA	TRUE	ENSG00000124713	GNMT	HDL_GLGC_Expanded/HDL_GLGC_Expanded.txt.gz	Adipose_Subcutaneous.allpairs.txt.gz.eQTLs.txt.gz	6	42964977	0.665895	T	C	TRUE	T	C	FALSE	TRUE	FALSE	FALSE	FALSE
Liver	U012	TRUE	ENSG00000125772	GPCPD1	WHR-adj-BMI_GIANT_2018/WHR-adj-BMI_GIANT_2018.txt.gz	Adipose_Visceral_Omentum.allpairs.txt.gz.eQTLs.txt.gz	20	5688068	0.868672	T	C	TRUE	T	C	TRUE	TRUE	TRUE	TRUE	TRUE
Liver	U012	TRUE	ENSG00000125772	GPCPD1	WHR-adj-BMI_GIANT_2018/WHR-adj-BMI_GIANT_2018.txt.gz	Adipose_Subcutaneous.allpairs.txt.gz.eQTLs.txt.gz	20	5688068	0.385468	T	C	TRUE	T	C	TRUE	TRUE	TRUE	TRUE	TRUE
Liver	SB20	TRUE	ENSG00000125772	GPCPD1	WHR-adj-BMI_GIANT_2018/WHR-adj-BMI_GIANT_2018.txt.gz	Adipose_Visceral_Omentum.allpairs.txt.gz.eQTLs.txt.gz	20	5688068	0.868672	T	C	TRUE	T	C	TRUE	TRUE	TRUE	TRUE	TRUE
Liver	SB20	TRUE	ENSG00000125772	GPCPD1	WHR-adj-BMI_GIANT_2018/WHR-adj-BMI_GIANT_2018.txt.gz	Adipose_Subcutaneous.allpairs.txt.gz.eQTLs.txt.gz	20	5688068	0.385468	T	C	TRUE	T	C	TRUE	TRUE	TRUE	TRUE	TRUE
Liver	SP60	TRUE	ENSG00000125772	GPCPD1	WHR-adj-BMI_GIANT_2018/WHR-adj-BMI_GIANT_2018.txt.gz	Adipose_Visceral_Omentum.allpairs.txt.gz.eQTLs.txt.gz	20	5688068	0.868672	T	C	TRUE	T	C	TRUE	TRUE	TRUE	TRUE	TRUE
Liver	SP60	TRUE	ENSG00000125772	GPCPD1	WHR-adj-BMI_GIANT_2018/WHR-adj-BMI_GIANT_2018.txt.gz	Adipose_Subcutaneous.allpairs.txt.gz.eQTLs.txt.gz	20	5688068	0.385468	T	C	TRUE	T	C	TRUE	TRUE	TRUE	TRUE	TRUE
Liver	IGF1	TRUE	ENSG00000125772	GPCPD1	WHR-adj-BMI_GIANT_2018/WHR-adj-BMI_GIANT_2018.txt.gz	Adipose_Visceral_Omentum.allpairs.txt.gz.eQTLs.txt.gz	20	5688068	0.868672	T	C	TRUE	T	C	TRUE	TRUE	TRUE	TRUE	TRUE
Liver	IGF1	TRUE	ENSG00000125772	GPCPD1	WHR-adj-BMI_GIANT_2018/WHR-adj-BMI_GIANT_2018.txt.gz	Adipose_Subcutaneous.allpairs.txt.gz.eQTLs.txt.gz	20	5688068	0.385468	T	C	TRUE	T	C	TRUE	TRUE	TRUE	TRUE	TRUE
Liver	IL-6	TRUE	ENSG00000125772	GPCPD1	WHR-adj-BMI_GIANT_2018/WHR-adj-BMI_GIANT_2018.txt.gz	Adipose_Visceral_Omentum.allpairs.txt.gz.eQTLs.txt.gz	20	5688068	0.868672	T	C	TRUE	T	C	TRUE	TRUE	TRUE	TRUE	TRUE
Liver	IL-6	TRUE	ENSG00000125772	GPCPD1	WHR-adj-BMI_GIANT_2018/WHR-adj-BMI_GIANT_2018.txt.gz	Adipose_Subcutaneous.allpairs.txt.gz.eQTLs.txt.gz	20	5688068	0.385468	T	C	TRUE	T	C	TRUE	TRUE	TRUE	TRUE	TRUE
Liver	INSU	TRUE	ENSG00000125772	GPCPD1	WHR-adj-BMI_GIANT_2018/WHR-adj-BMI_GIANT_2018.txt.gz	Adipose_Visceral_Omentum.allpairs.txt.gz.eQTLs.txt.gz	20	5688068	0.868672	T	C	TRUE	T	C	TRUE	TRUE	TRUE	TRUE	TRUE
Liver	INSU	TRUE	ENSG00000125772	GPCPD1	WHR-adj-BMI_GIANT_2018/WHR-adj-BMI_GIANT_2018.txt.gz	Adipose_Subcutaneous.allpairs.txt.gz.eQTLs.txt.gz	20	5688068	0.385468	T	C	TRUE	T	C	TRUE	TRUE	TRUE	TRUE	TRUE
Fat	RETA	TRUE	ENSG00000125772	GPCPD1	WHR-adj-BMI_GIANT_2018/WHR-adj-BMI_GIANT_2018.txt.gz	Adipose_Visceral_Omentum.allpairs.txt.gz.eQTLs.txt.gz	20	5688068	0.868672	T	C	TRUE	T	C	TRUE	TRUE	TRUE	TRUE	TRUE
Fat	RETA	TRUE	ENSG00000125772	GPCPD1	WHR-adj-BMI_GIANT_2018/WHR-adj-BMI_GIANT_2018.txt.gz	Adipose_Subcutaneous.allpairs.txt.gz.eQTLs.txt.gz	20	5688068	0.385468	T	C	TRUE	T	C	TRUE	TRUE	TRUE	TRUE	TRUE
Fat	ISOP	TRUE	ENSG00000125772	GPCPD1	WHR-adj-BMI_GIANT_2018/WHR-adj-BMI_GIANT_2018.txt.gz	Adipose_Visceral_Omentum.allpairs.txt.gz.eQTLs.txt.gz	20	5688068	0.868672	T	C	TRUE	T	C	TRUE	TRUE	TRUE	TRUE	TRUE
Fat	ISOP	TRUE	ENSG00000125772	GPCPD1	WHR-adj-BMI_GIANT_2018/WHR-adj-BMI_GIANT_2018.txt.gz	Adipose_Subcutaneous.allpairs.txt.gz.eQTLs.txt.gz	20	5688068	0.385468	T	C	TRUE	T	C	TRUE	TRUE	TRUE	TRUE	TRUE
Fat	IBMX	TRUE	ENSG00000125772	GPCPD1	WHR-adj-BMI_GIANT_2018/WHR-adj-BMI_GIANT_2018.txt.gz	Adipose_Visceral_Omentum.allpairs.txt.gz.eQTLs.txt.gz	20	5688068	0.868672	T	C	TRUE	T	C	TRUE	TRUE	TRUE	TRUE	TRUE
Fat	IBMX	TRUE	ENSG00000125772	GPCPD1	WHR-adj-BMI_GIANT_2018/WHR-adj-BMI_GIANT_2018.txt.gz	Adipose_Subcutaneous.allpairs.txt.gz.eQTLs.txt.gz	20	5688068	0.385468	T	C	TRUE	T	C	TRUE	TRUE	TRUE	TRUE	TRUE
Fat	TGFB1	TRUE	ENSG00000125772	GPCPD1	WHR-adj-BMI_GIANT_2018/WHR-adj-BMI_GIANT_2018.txt.gz	Adipose_Visceral_Omentum.allpairs.txt.gz.eQTLs.txt.gz	20	5688068	0.868672	T	C	TRUE	T	C	TRUE	TRUE	TRUE	TRUE	TRUE
Fat	TGFB1	TRUE	ENSG00000125772	GPCPD1	WHR-adj-BMI_GIANT_2018/WHR-adj-BMI_GIANT_2018.txt.gz	Adipose_Subcutaneous.allpairs.txt.gz.eQTLs.txt.gz	20	5688068	0.385468	T	C	TRUE	T	C	TRUE	TRUE	TRUE	TRUE	TRUE
Fat	IL-6	TRUE	ENSG00000125772	GPCPD1	WHR-adj-BMI_GIANT_2018/WHR-adj-BMI_GIANT_2018.txt.gz	Adipose_Visceral_Omentum.allpairs.txt.gz.eQTLs.txt.gz	20	5688068	0.868672	T	C	TRUE	T	C	TRUE	TRUE	TRUE	TRUE	TRUE
Fat	IL-6	TRUE	ENSG00000125772	GPCPD1	WHR-adj-BMI_GIANT_2018/WHR-adj-BMI_GIANT_2018.txt.gz	Adipose_Subcutaneous.allpairs.txt.gz.eQTLs.txt.gz	20	5688068	0.385468	T	C	TRUE	T	C	TRUE	TRUE	TRUE	TRUE	TRUE
Muscle	SP60	TRUE	ENSG00000125772	GPCPD1	WHR-adj-BMI_GIANT_2018/WHR-adj-BMI_GIANT_2018.txt.gz	Adipose_Visceral_Omentum.allpairs.txt.gz.eQTLs.txt.gz	20	5688068	0.868672	T	C	TRUE	T	C	TRUE	TRUE	TRUE	TRUE	TRUE
Muscle	SP60	TRUE	ENSG00000125772	GPCPD1	WHR-adj-BMI_GIANT_2018/WHR-adj-BMI_GIANT_2018.txt.gz	Adipose_Subcutaneous.allpairs.txt.gz.eQTLs.txt.gz	20	5688068	0.385468	T	C	TRUE	T	C	TRUE	TRUE	TRUE	TRUE	TRUE
Fat	DEXA	FALSE	ENSG00000152749	GPR180	TG_GLGC_Expanded/TG_GLGC_Expanded.txt.gz	Liver.allpairs.txt.gz.eQTLs.txt.gz	13	94596312	0.70782	T	C	TRUE	T	C	TRUE	TRUE	TRUE	TRUE	FALSE
Fat	TNFa	FALSE	ENSG00000152749	GPR180	TG_GLGC_Expanded/TG_GLGC_Expanded.txt.gz	Liver.allpairs.txt.gz.eQTLs.txt.gz	13	94596312	0.70782	T	C	TRUE	T	C	TRUE	TRUE	TRUE	TRUE	FALSE
Fat	IL-6	FALSE	ENSG00000152749	GPR180	TG_GLGC_Expanded/TG_GLGC_Expanded.txt.gz	Liver.allpairs.txt.gz.eQTLs.txt.gz	13	94596312	0.70782	T	C	TRUE	T	C	TRUE	TRUE	TRUE	TRUE	FALSE
Liver	METF	TRUE	ENSG00000160360	GPSM1	FastGlu_MAGIC_Europeans/FastGlu_MAGIC_Europeans.txt.gz	Muscle_Skeletal.allpairs.txt.gz.eQTLs.txt.gz	9	136362314	0.35558	G	A	TRUE	A	G	FALSE	FALSE	FALSE	TRUE	TRUE
Liver	TGFB1	TRUE	ENSG00000160360	GPSM1	FastGlu_MAGIC_Europeans/FastGlu_MAGIC_Europeans.txt.gz	Muscle_Skeletal.allpairs.txt.gz.eQTLs.txt.gz	9	136362314	0.35558	G	A	TRUE	A	G	FALSE	FALSE	FALSE	TRUE	TRUE
Liver	IGF1	TRUE	ENSG00000160360	GPSM1	FastGlu_MAGIC_Europeans/FastGlu_MAGIC_Europeans.txt.gz	Muscle_Skeletal.allpairs.txt.gz.eQTLs.txt.gz	9	136362314	0.35558	G	A	TRUE	A	G	FALSE	FALSE	FALSE	TRUE	TRUE
Liver	INSU	TRUE	ENSG00000160360	GPSM1	FastGlu_MAGIC_Europeans/FastGlu_MAGIC_Europeans.txt.gz	Muscle_Skeletal.allpairs.txt.gz.eQTLs.txt.gz	9	136362314	0.35558	G	A	TRUE	A	G	FALSE	FALSE	FALSE	TRUE	TRUE
Muscle	INSU	TRUE	ENSG00000160360	GPSM1	FastGlu_MAGIC_Europeans/FastGlu_MAGIC_Europeans.txt.gz	Muscle_Skeletal.allpairs.txt.gz.eQTLs.txt.gz	9	136362314	0.35558	G	A	TRUE	A	G	FALSE	FALSE	FALSE	TRUE	TRUE
Muscle	LAUR	TRUE	ENSG00000160360	GPSM1	FastGlu_MAGIC_Europeans/FastGlu_MAGIC_Europeans.txt.gz	Muscle_Skeletal.allpairs.txt.gz.eQTLs.txt.gz	9	136362314	0.35558	G	A	TRUE	A	G	FALSE	FALSE	FALSE	TRUE	TRUE
Muscle	GLUC	FALSE	ENSG00000160360	GPSM1	FastGlu_MAGIC_Europeans/FastGlu_MAGIC_Europeans.txt.gz	Muscle_Skeletal.allpairs.txt.gz.eQTLs.txt.gz	9	136362314	0.35558	G	A	TRUE	A	G	FALSE	FALSE	FALSE	TRUE	FALSE
Muscle	SB20	FALSE	ENSG00000160360	GPSM1	FastGlu_MAGIC_Europeans/FastGlu_MAGIC_Europeans.txt.gz	Muscle_Skeletal.allpairs.txt.gz.eQTLs.txt.gz	9	136362314	0.35558	G	A	TRUE	A	G	FALSE	FALSE	FALSE	TRUE	FALSE
Muscle	SP60	FALSE	ENSG00000160360	GPSM1	FastGlu_MAGIC_Europeans/FastGlu_MAGIC_Europeans.txt.gz	Muscle_Skeletal.allpairs.txt.gz.eQTLs.txt.gz	9	136362314	0.35558	G	A	TRUE	A	G	FALSE	FALSE	FALSE	TRUE	FALSE
Muscle	RETA	TRUE	ENSG00000160360	GPSM1	FastGlu_MAGIC_Europeans/FastGlu_MAGIC_Europeans.txt.gz	Muscle_Skeletal.allpairs.txt.gz.eQTLs.txt.gz	9	136362314	0.35558	G	A	TRUE	A	G	FALSE	FALSE	FALSE	TRUE	TRUE
Muscle	LEPT	FALSE	ENSG00000160360	GPSM1	FastGlu_MAGIC_Europeans/FastGlu_MAGIC_Europeans.txt.gz	Muscle_Skeletal.allpairs.txt.gz.eQTLs.txt.gz	9	136362314	0.35558	G	A	TRUE	A	G	FALSE	FALSE	FALSE	TRUE	FALSE
Muscle	IGF1	TRUE	ENSG00000160360	GPSM1	FastGlu_MAGIC_Europeans/FastGlu_MAGIC_Europeans.txt.gz	Muscle_Skeletal.allpairs.txt.gz.eQTLs.txt.gz	9	136362314	0.35558	G	A	TRUE	A	G	FALSE	FALSE	FALSE	TRUE	TRUE
Muscle	ISOP	TRUE	ENSG00000160360	GPSM1	FastGlu_MAGIC_Europeans/FastGlu_MAGIC_Europeans.txt.gz	Muscle_Skeletal.allpairs.txt.gz.eQTLs.txt.gz	9	136362314	0.35558	G	A	TRUE	A	G	FALSE	FALSE	FALSE	TRUE	TRUE
Liver	GLUC	TRUE	ENSG00000233276	GPX1	FastGlu_MAGIC_Europeans/FastGlu_MAGIC_Europeans.txt.gz	Muscle_Skeletal.allpairs.txt.gz.eQTLs.txt.gz	3	49417897	0.797962	C	T	TRUE	T	C	TRUE	FALSE	TRUE	FALSE	FALSE
Fat	WORT	FALSE	ENSG00000233276	GPX1	FastGlu_MAGIC_Europeans/FastGlu_MAGIC_Europeans.txt.gz	Muscle_Skeletal.allpairs.txt.gz.eQTLs.txt.gz	3	49417897	0.797962	C	T	TRUE	T	C	TRUE	FALSE	TRUE	FALSE	TRUE
Fat	RETA	FALSE	ENSG00000233276	GPX1	FastGlu_MAGIC_Europeans/FastGlu_MAGIC_Europeans.txt.gz	Muscle_Skeletal.allpairs.txt.gz.eQTLs.txt.gz	3	49417897	0.797962	C	T	TRUE	T	C	TRUE	FALSE	TRUE	FALSE	TRUE
Fat	LEPT	FALSE	ENSG00000233276	GPX1	FastGlu_MAGIC_Europeans/FastGlu_MAGIC_Europeans.txt.gz	Muscle_Skeletal.allpairs.txt.gz.eQTLs.txt.gz	3	49417897	0.797962	C	T	TRUE	T	C	TRUE	FALSE	TRUE	FALSE	TRUE
Fat	ROSI	TRUE	ENSG00000233276	GPX1	FastGlu_MAGIC_Europeans/FastGlu_MAGIC_Europeans.txt.gz	Muscle_Skeletal.allpairs.txt.gz.eQTLs.txt.gz	3	49417897	0.797962	C	T	TRUE	T	C	TRUE	FALSE	TRUE	FALSE	FALSE
Fat	DEXA	TRUE	ENSG00000233276	GPX1	FastGlu_MAGIC_Europeans/FastGlu_MAGIC_Europeans.txt.gz	Muscle_Skeletal.allpairs.txt.gz.eQTLs.txt.gz	3	49417897	0.797962	C	T	TRUE	T	C	TRUE	FALSE	TRUE	FALSE	FALSE
Fat	TNFa	TRUE	ENSG00000233276	GPX1	FastGlu_MAGIC_Europeans/FastGlu_MAGIC_Europeans.txt.gz	Muscle_Skeletal.allpairs.txt.gz.eQTLs.txt.gz	3	49417897	0.797962	C	T	TRUE	T	C	TRUE	FALSE	TRUE	FALSE	FALSE
Fat	U012	FALSE	ENSG00000233276	GPX1	FastGlu_MAGIC_Europeans/FastGlu_MAGIC_Europeans.txt.gz	Muscle_Skeletal.allpairs.txt.gz.eQTLs.txt.gz	3	49417897	0.797962	C	T	TRUE	T	C	TRUE	FALSE	TRUE	FALSE	TRUE
Fat	ADIP	FALSE	ENSG00000233276	GPX1	FastGlu_MAGIC_Europeans/FastGlu_MAGIC_Europeans.txt.gz	Muscle_Skeletal.allpairs.txt.gz.eQTLs.txt.gz	3	49417897	0.797962	C	T	TRUE	T	C	TRUE	FALSE	TRUE	FALSE	TRUE
Fat	GLUC	TRUE	ENSG00000233276	GPX1	FastGlu_MAGIC_Europeans/FastGlu_MAGIC_Europeans.txt.gz	Muscle_Skeletal.allpairs.txt.gz.eQTLs.txt.gz	3	49417897	0.797962	C	T	TRUE	T	C	TRUE	FALSE	TRUE	FALSE	FALSE
Fat	IL-6	TRUE	ENSG00000233276	GPX1	FastGlu_MAGIC_Europeans/FastGlu_MAGIC_Europeans.txt.gz	Muscle_Skeletal.allpairs.txt.gz.eQTLs.txt.gz	3	49417897	0.797962	C	T	TRUE	T	C	TRUE	FALSE	TRUE	FALSE	FALSE
Liver	TGFB1	FALSE	ENSG00000243955	GSTA1	HDL_GLGC_Expanded/HDL_GLGC_Expanded.txt.gz	Pancreas.allpairs.txt.gz.eQTLs.txt.gz	6	52762900	0.360045	T	G	FALSE	G	T	TRUE	FALSE	FALSE	TRUE	FALSE
Liver	TGFB1	FALSE	ENSG00000243955	GSTA1	HDL_GLGC_Expanded/HDL_GLGC_Expanded.txt.gz	Liver.allpairs.txt.gz.eQTLs.txt.gz	6	52762900	0.415113	T	G	FALSE	G	T	TRUE	FALSE	FALSE	TRUE	FALSE
Liver	TGFB1	FALSE	ENSG00000243955	GSTA1	TG_GLGC_Expanded/TG_GLGC_Expanded.txt.gz	Liver.allpairs.txt.gz.eQTLs.txt.gz	6	52765789	0.614019	A	T	FALSE	A	T	TRUE	TRUE	FALSE	FALSE	TRUE
Liver	TGFB1	FALSE	ENSG00000243955	GSTA1	TG_GLGC_Expanded/TG_GLGC_Expanded.txt.gz	Pancreas.allpairs.txt.gz.eQTLs.txt.gz	6	52765789	0.590717	A	T	FALSE	A	T	TRUE	TRUE	FALSE	FALSE	TRUE
Liver	IGF1	FALSE	ENSG00000243955	GSTA1	HDL_GLGC_Expanded/HDL_GLGC_Expanded.txt.gz	Pancreas.allpairs.txt.gz.eQTLs.txt.gz	6	52762900	0.360045	T	G	FALSE	G	T	TRUE	FALSE	FALSE	TRUE	FALSE
Liver	IGF1	FALSE	ENSG00000243955	GSTA1	HDL_GLGC_Expanded/HDL_GLGC_Expanded.txt.gz	Liver.allpairs.txt.gz.eQTLs.txt.gz	6	52762900	0.415113	T	G	FALSE	G	T	TRUE	FALSE	FALSE	TRUE	FALSE
Liver	IGF1	FALSE	ENSG00000243955	GSTA1	TG_GLGC_Expanded/TG_GLGC_Expanded.txt.gz	Liver.allpairs.txt.gz.eQTLs.txt.gz	6	52765789	0.614019	A	T	FALSE	A	T	TRUE	TRUE	FALSE	FALSE	TRUE
Liver	IGF1	FALSE	ENSG00000243955	GSTA1	TG_GLGC_Expanded/TG_GLGC_Expanded.txt.gz	Pancreas.allpairs.txt.gz.eQTLs.txt.gz	6	52765789	0.590717	A	T	FALSE	A	T	TRUE	TRUE	FALSE	FALSE	TRUE
Fat	DECA	FALSE	ENSG00000243955	GSTA1	HDL_GLGC_Expanded/HDL_GLGC_Expanded.txt.gz	Pancreas.allpairs.txt.gz.eQTLs.txt.gz	6	52762900	0.360045	T	G	FALSE	G	T	TRUE	FALSE	FALSE	TRUE	FALSE
Fat	DECA	FALSE	ENSG00000243955	GSTA1	HDL_GLGC_Expanded/HDL_GLGC_Expanded.txt.gz	Liver.allpairs.txt.gz.eQTLs.txt.gz	6	52762900	0.415113	T	G	FALSE	G	T	TRUE	FALSE	FALSE	TRUE	FALSE
Fat	DECA	FALSE	ENSG00000243955	GSTA1	TG_GLGC_Expanded/TG_GLGC_Expanded.txt.gz	Liver.allpairs.txt.gz.eQTLs.txt.gz	6	52765789	0.614019	A	T	FALSE	A	T	TRUE	TRUE	FALSE	FALSE	TRUE
Fat	DECA	FALSE	ENSG00000243955	GSTA1	TG_GLGC_Expanded/TG_GLGC_Expanded.txt.gz	Pancreas.allpairs.txt.gz.eQTLs.txt.gz	6	52765789	0.590717	A	T	FALSE	A	T	TRUE	TRUE	FALSE	FALSE	TRUE
Liver	IBMX	FALSE	ENSG00000147874	HAUS6	T2D_Mahajan_Europeans/T2D_Mahajan_Europeans.txt.gz	Adipose_Visceral_Omentum.allpairs.txt.gz.eQTLs.txt.gz	9	19067835	0.834425	A	G	FALSE	G	A	FALSE	FALSE	TRUE	FALSE	TRUE
Liver	IBMX	FALSE	ENSG00000147874	HAUS6	T2D_Mahajan_Europeans/T2D_Mahajan_Europeans.txt.gz	Muscle_Skeletal.allpairs.txt.gz.eQTLs.txt.gz	9	19067835	0.856949	A	G	FALSE	G	A	FALSE	FALSE	TRUE	FALSE	TRUE
Liver	IBMX	FALSE	ENSG00000147874	HAUS6	T2D_Mahajan_Europeans/T2D_Mahajan_Europeans.txt.gz	Liver.allpairs.txt.gz.eQTLs.txt.gz	9	19067835	0.495608	A	G	FALSE	G	A	FALSE	FALSE	TRUE	FALSE	TRUE
Liver	IBMX	FALSE	ENSG00000147874	HAUS6	T2D_Mahajan_Europeans/T2D_Mahajan_Europeans.txt.gz	Adipose_Subcutaneous.allpairs.txt.gz.eQTLs.txt.gz	9	19067835	0.784136	A	G	FALSE	G	A	FALSE	FALSE	TRUE	FALSE	TRUE
Liver	LAUR	FALSE	ENSG00000147874	HAUS6	T2D_Mahajan_Europeans/T2D_Mahajan_Europeans.txt.gz	Adipose_Visceral_Omentum.allpairs.txt.gz.eQTLs.txt.gz	9	19067835	0.834425	A	G	FALSE	G	A	FALSE	FALSE	TRUE	FALSE	TRUE
Liver	LAUR	FALSE	ENSG00000147874	HAUS6	T2D_Mahajan_Europeans/T2D_Mahajan_Europeans.txt.gz	Muscle_Skeletal.allpairs.txt.gz.eQTLs.txt.gz	9	19067835	0.856949	A	G	FALSE	G	A	FALSE	FALSE	TRUE	FALSE	TRUE
Liver	LAUR	FALSE	ENSG00000147874	HAUS6	T2D_Mahajan_Europeans/T2D_Mahajan_Europeans.txt.gz	Liver.allpairs.txt.gz.eQTLs.txt.gz	9	19067835	0.495608	A	G	FALSE	G	A	FALSE	FALSE	TRUE	FALSE	TRUE
Liver	LAUR	FALSE	ENSG00000147874	HAUS6	T2D_Mahajan_Europeans/T2D_Mahajan_Europeans.txt.gz	Adipose_Subcutaneous.allpairs.txt.gz.eQTLs.txt.gz	9	19067835	0.784136	A	G	FALSE	G	A	FALSE	FALSE	TRUE	FALSE	TRUE
Fat	TNFa	TRUE	ENSG00000182782	HCAR2	HDL_GLGC_Expanded/HDL_GLGC_Expanded.txt.gz	Adipose_Subcutaneous.allpairs.txt.gz.eQTLs.txt.gz	12	122716221	0.927685	T	G	FALSE	G	T	FALSE	FALSE	TRUE	FALSE	FALSE
Liver	IGF1	TRUE	ENSG00000255398	HCAR3	HDL_GLGC_Expanded/HDL_GLGC_Expanded.txt.gz	Adipose_Subcutaneous.allpairs.txt.gz.eQTLs.txt.gz	12	122716221	0.379448	T	G	FALSE	G	T	TRUE	FALSE	FALSE	TRUE	TRUE
Liver	DEXA	FALSE	ENSG00000255398	HCAR3	HDL_GLGC_Expanded/HDL_GLGC_Expanded.txt.gz	Adipose_Subcutaneous.allpairs.txt.gz.eQTLs.txt.gz	12	122716221	0.379448	T	G	FALSE	G	T	TRUE	FALSE	FALSE	TRUE	FALSE
Fat	SP60	TRUE	ENSG00000255398	HCAR3	HDL_GLGC_Expanded/HDL_GLGC_Expanded.txt.gz	Adipose_Subcutaneous.allpairs.txt.gz.eQTLs.txt.gz	12	122716221	0.379448	T	G	FALSE	G	T	TRUE	FALSE	FALSE	TRUE	TRUE
Fat	TNFa	TRUE	ENSG00000255398	HCAR3	HDL_GLGC_Expanded/HDL_GLGC_Expanded.txt.gz	Adipose_Subcutaneous.allpairs.txt.gz.eQTLs.txt.gz	12	122716221	0.379448	T	G	FALSE	G	T	TRUE	FALSE	FALSE	TRUE	TRUE
Fat	ADIP	TRUE	ENSG00000255398	HCAR3	HDL_GLGC_Expanded/HDL_GLGC_Expanded.txt.gz	Adipose_Subcutaneous.allpairs.txt.gz.eQTLs.txt.gz	12	122716221	0.379448	T	G	FALSE	G	T	TRUE	FALSE	FALSE	TRUE	TRUE
Liver	GLUC	TRUE	ENSG00000143321	HDGF	HDL_GLGC_Expanded/HDL_GLGC_Expanded.txt.gz	Muscle_Skeletal.allpairs.txt.gz.eQTLs.txt.gz	1	156730859	0.712447	T	G	FALSE	G	T	FALSE	FALSE	TRUE	FALSE	FALSE
Muscle	IL-6	TRUE	ENSG00000143321	HDGF	HDL_GLGC_Expanded/HDL_GLGC_Expanded.txt.gz	Muscle_Skeletal.allpairs.txt.gz.eQTLs.txt.gz	1	156730859	0.712447	T	G	FALSE	G	T	FALSE	FALSE	TRUE	FALSE	FALSE
Muscle	TNFa	TRUE	ENSG00000143321	HDGF	HDL_GLGC_Expanded/HDL_GLGC_Expanded.txt.gz	Muscle_Skeletal.allpairs.txt.gz.eQTLs.txt.gz	1	156730859	0.712447	T	G	FALSE	G	T	FALSE	FALSE	TRUE	FALSE	FALSE
Muscle	ISOP	TRUE	ENSG00000143321	HDGF	HDL_GLGC_Expanded/HDL_GLGC_Expanded.txt.gz	Muscle_Skeletal.allpairs.txt.gz.eQTLs.txt.gz	1	156730859	0.712447	T	G	FALSE	G	T	FALSE	FALSE	TRUE	FALSE	FALSE
Fat	IGF1	FALSE	ENSG00000114735	HEMK1	WHR-adj-BMI_GIANT_2018/WHR-adj-BMI_GIANT_2018.txt.gz	Muscle_Skeletal.allpairs.txt.gz.eQTLs.txt.gz	3	51171215	0.577752	A	T	FALSE	A	T	TRUE	TRUE	FALSE	FALSE	TRUE
Fat	TGFB1	FALSE	ENSG00000114735	HEMK1	WHR-adj-BMI_GIANT_2018/WHR-adj-BMI_GIANT_2018.txt.gz	Muscle_Skeletal.allpairs.txt.gz.eQTLs.txt.gz	3	51171215	0.577752	A	T	FALSE	A	T	TRUE	TRUE	FALSE	FALSE	TRUE
Fat	METF	FALSE	ENSG00000114735	HEMK1	WHR-adj-BMI_GIANT_2018/WHR-adj-BMI_GIANT_2018.txt.gz	Muscle_Skeletal.allpairs.txt.gz.eQTLs.txt.gz	3	51171215	0.577752	A	T	FALSE	A	T	TRUE	TRUE	FALSE	FALSE	TRUE
Liver	TNFa	TRUE	ENSG00000103657	HERC1	Type-2-Diabetes_Xue_2018/Type-2-Diabetes_Xue_2018.txt.gz	Adipose_Subcutaneous.allpairs.txt.gz.eQTLs.txt.gz	15	63531102	0.353054	A	G	TRUE	G	A	FALSE	FALSE	FALSE	TRUE	TRUE
Liver	TNFa	TRUE	ENSG00000103657	HERC1	T2D_Mahajan_Europeans/T2D_Mahajan_Europeans.txt.gz	Adipose_Subcutaneous.allpairs.txt.gz.eQTLs.txt.gz	15	63579093	0.365155	T	C	FALSE	T	C	FALSE	TRUE	TRUE	TRUE	TRUE
Liver	DEXA	TRUE	ENSG00000103657	HERC1	Type-2-Diabetes_Xue_2018/Type-2-Diabetes_Xue_2018.txt.gz	Adipose_Subcutaneous.allpairs.txt.gz.eQTLs.txt.gz	15	63531102	0.353054	A	G	TRUE	G	A	FALSE	FALSE	FALSE	TRUE	TRUE
Liver	DEXA	TRUE	ENSG00000103657	HERC1	T2D_Mahajan_Europeans/T2D_Mahajan_Europeans.txt.gz	Adipose_Subcutaneous.allpairs.txt.gz.eQTLs.txt.gz	15	63579093	0.365155	T	C	FALSE	T	C	FALSE	TRUE	TRUE	TRUE	TRUE
Fat	WORT	TRUE	ENSG00000103657	HERC1	Type-2-Diabetes_Xue_2018/Type-2-Diabetes_Xue_2018.txt.gz	Adipose_Subcutaneous.allpairs.txt.gz.eQTLs.txt.gz	15	63531102	0.353054	A	G	TRUE	G	A	FALSE	FALSE	FALSE	TRUE	TRUE
Fat	WORT	TRUE	ENSG00000103657	HERC1	T2D_Mahajan_Europeans/T2D_Mahajan_Europeans.txt.gz	Adipose_Subcutaneous.allpairs.txt.gz.eQTLs.txt.gz	15	63579093	0.365155	T	C	FALSE	T	C	FALSE	TRUE	TRUE	TRUE	TRUE
Fat	RETA	TRUE	ENSG00000103657	HERC1	Type-2-Diabetes_Xue_2018/Type-2-Diabetes_Xue_2018.txt.gz	Adipose_Subcutaneous.allpairs.txt.gz.eQTLs.txt.gz	15	63531102	0.353054	A	G	TRUE	G	A	FALSE	FALSE	FALSE	TRUE	TRUE
Fat	RETA	TRUE	ENSG00000103657	HERC1	T2D_Mahajan_Europeans/T2D_Mahajan_Europeans.txt.gz	Adipose_Subcutaneous.allpairs.txt.gz.eQTLs.txt.gz	15	63579093	0.365155	T	C	FALSE	T	C	FALSE	TRUE	TRUE	TRUE	TRUE
Fat	SP60	TRUE	ENSG00000103657	HERC1	Type-2-Diabetes_Xue_2018/Type-2-Diabetes_Xue_2018.txt.gz	Adipose_Subcutaneous.allpairs.txt.gz.eQTLs.txt.gz	15	63531102	0.353054	A	G	TRUE	G	A	FALSE	FALSE	FALSE	TRUE	TRUE
Fat	SP60	TRUE	ENSG00000103657	HERC1	T2D_Mahajan_Europeans/T2D_Mahajan_Europeans.txt.gz	Adipose_Subcutaneous.allpairs.txt.gz.eQTLs.txt.gz	15	63579093	0.365155	T	C	FALSE	T	C	FALSE	TRUE	TRUE	TRUE	TRUE
Fat	LEPT	TRUE	ENSG00000103657	HERC1	Type-2-Diabetes_Xue_2018/Type-2-Diabetes_Xue_2018.txt.gz	Adipose_Subcutaneous.allpairs.txt.gz.eQTLs.txt.gz	15	63531102	0.353054	A	G	TRUE	G	A	FALSE	FALSE	FALSE	TRUE	TRUE
Fat	LEPT	TRUE	ENSG00000103657	HERC1	T2D_Mahajan_Europeans/T2D_Mahajan_Europeans.txt.gz	Adipose_Subcutaneous.allpairs.txt.gz.eQTLs.txt.gz	15	63579093	0.365155	T	C	FALSE	T	C	FALSE	TRUE	TRUE	TRUE	TRUE
Fat	SB20	TRUE	ENSG00000103657	HERC1	Type-2-Diabetes_Xue_2018/Type-2-Diabetes_Xue_2018.txt.gz	Adipose_Subcutaneous.allpairs.txt.gz.eQTLs.txt.gz	15	63531102	0.353054	A	G	TRUE	G	A	FALSE	FALSE	FALSE	TRUE	TRUE
Fat	SB20	TRUE	ENSG00000103657	HERC1	T2D_Mahajan_Europeans/T2D_Mahajan_Europeans.txt.gz	Adipose_Subcutaneous.allpairs.txt.gz.eQTLs.txt.gz	15	63579093	0.365155	T	C	FALSE	T	C	FALSE	TRUE	TRUE	TRUE	TRUE
Fat	IGF1	FALSE	ENSG00000103657	HERC1	Type-2-Diabetes_Xue_2018/Type-2-Diabetes_Xue_2018.txt.gz	Adipose_Subcutaneous.allpairs.txt.gz.eQTLs.txt.gz	15	63531102	0.353054	A	G	TRUE	G	A	FALSE	FALSE	FALSE	TRUE	FALSE
Fat	IGF1	FALSE	ENSG00000103657	HERC1	T2D_Mahajan_Europeans/T2D_Mahajan_Europeans.txt.gz	Adipose_Subcutaneous.allpairs.txt.gz.eQTLs.txt.gz	15	63579093	0.365155	T	C	FALSE	T	C	FALSE	TRUE	TRUE	TRUE	FALSE
Fat	ROSI	FALSE	ENSG00000103657	HERC1	Type-2-Diabetes_Xue_2018/Type-2-Diabetes_Xue_2018.txt.gz	Adipose_Subcutaneous.allpairs.txt.gz.eQTLs.txt.gz	15	63531102	0.353054	A	G	TRUE	G	A	FALSE	FALSE	FALSE	TRUE	FALSE
Fat	ROSI	FALSE	ENSG00000103657	HERC1	T2D_Mahajan_Europeans/T2D_Mahajan_Europeans.txt.gz	Adipose_Subcutaneous.allpairs.txt.gz.eQTLs.txt.gz	15	63579093	0.365155	T	C	FALSE	T	C	FALSE	TRUE	TRUE	TRUE	FALSE
Fat	DEXA	FALSE	ENSG00000103657	HERC1	Type-2-Diabetes_Xue_2018/Type-2-Diabetes_Xue_2018.txt.gz	Adipose_Subcutaneous.allpairs.txt.gz.eQTLs.txt.gz	15	63531102	0.353054	A	G	TRUE	G	A	FALSE	FALSE	FALSE	TRUE	FALSE
Fat	DEXA	FALSE	ENSG00000103657	HERC1	T2D_Mahajan_Europeans/T2D_Mahajan_Europeans.txt.gz	Adipose_Subcutaneous.allpairs.txt.gz.eQTLs.txt.gz	15	63579093	0.365155	T	C	FALSE	T	C	FALSE	TRUE	TRUE	TRUE	FALSE
Fat	TNFa	FALSE	ENSG00000103657	HERC1	Type-2-Diabetes_Xue_2018/Type-2-Diabetes_Xue_2018.txt.gz	Adipose_Subcutaneous.allpairs.txt.gz.eQTLs.txt.gz	15	63531102	0.353054	A	G	TRUE	G	A	FALSE	FALSE	FALSE	TRUE	FALSE
Fat	TNFa	FALSE	ENSG00000103657	HERC1	T2D_Mahajan_Europeans/T2D_Mahajan_Europeans.txt.gz	Adipose_Subcutaneous.allpairs.txt.gz.eQTLs.txt.gz	15	63579093	0.365155	T	C	FALSE	T	C	FALSE	TRUE	TRUE	TRUE	FALSE
Fat	INSU	FALSE	ENSG00000103657	HERC1	Type-2-Diabetes_Xue_2018/Type-2-Diabetes_Xue_2018.txt.gz	Adipose_Subcutaneous.allpairs.txt.gz.eQTLs.txt.gz	15	63531102	0.353054	A	G	TRUE	G	A	FALSE	FALSE	FALSE	TRUE	FALSE
Fat	INSU	FALSE	ENSG00000103657	HERC1	T2D_Mahajan_Europeans/T2D_Mahajan_Europeans.txt.gz	Adipose_Subcutaneous.allpairs.txt.gz.eQTLs.txt.gz	15	63579093	0.365155	T	C	FALSE	T	C	FALSE	TRUE	TRUE	TRUE	FALSE
Fat	U012	TRUE	ENSG00000103657	HERC1	Type-2-Diabetes_Xue_2018/Type-2-Diabetes_Xue_2018.txt.gz	Adipose_Subcutaneous.allpairs.txt.gz.eQTLs.txt.gz	15	63531102	0.353054	A	G	TRUE	G	A	FALSE	FALSE	FALSE	TRUE	TRUE
Fat	U012	TRUE	ENSG00000103657	HERC1	T2D_Mahajan_Europeans/T2D_Mahajan_Europeans.txt.gz	Adipose_Subcutaneous.allpairs.txt.gz.eQTLs.txt.gz	15	63579093	0.365155	T	C	FALSE	T	C	FALSE	TRUE	TRUE	TRUE	TRUE
Fat	ADIP	TRUE	ENSG00000103657	HERC1	Type-2-Diabetes_Xue_2018/Type-2-Diabetes_Xue_2018.txt.gz	Adipose_Subcutaneous.allpairs.txt.gz.eQTLs.txt.gz	15	63531102	0.353054	A	G	TRUE	G	A	FALSE	FALSE	FALSE	TRUE	TRUE
Fat	ADIP	TRUE	ENSG00000103657	HERC1	T2D_Mahajan_Europeans/T2D_Mahajan_Europeans.txt.gz	Adipose_Subcutaneous.allpairs.txt.gz.eQTLs.txt.gz	15	63579093	0.365155	T	C	FALSE	T	C	FALSE	TRUE	TRUE	TRUE	TRUE
Fat	GLUC	FALSE	ENSG00000103657	HERC1	Type-2-Diabetes_Xue_2018/Type-2-Diabetes_Xue_2018.txt.gz	Adipose_Subcutaneous.allpairs.txt.gz.eQTLs.txt.gz	15	63531102	0.353054	A	G	TRUE	G	A	FALSE	FALSE	FALSE	TRUE	FALSE
Fat	GLUC	FALSE	ENSG00000103657	HERC1	T2D_Mahajan_Europeans/T2D_Mahajan_Europeans.txt.gz	Adipose_Subcutaneous.allpairs.txt.gz.eQTLs.txt.gz	15	63579093	0.365155	T	C	FALSE	T	C	FALSE	TRUE	TRUE	TRUE	FALSE
Fat	IL-6	FALSE	ENSG00000103657	HERC1	Type-2-Diabetes_Xue_2018/Type-2-Diabetes_Xue_2018.txt.gz	Adipose_Subcutaneous.allpairs.txt.gz.eQTLs.txt.gz	15	63531102	0.353054	A	G	TRUE	G	A	FALSE	FALSE	FALSE	TRUE	FALSE
Fat	IL-6	FALSE	ENSG00000103657	HERC1	T2D_Mahajan_Europeans/T2D_Mahajan_Europeans.txt.gz	Adipose_Subcutaneous.allpairs.txt.gz.eQTLs.txt.gz	15	63579093	0.365155	T	C	FALSE	T	C	FALSE	TRUE	TRUE	TRUE	FALSE
Muscle	GLUC	FALSE	ENSG00000103657	HERC1	Type-2-Diabetes_Xue_2018/Type-2-Diabetes_Xue_2018.txt.gz	Adipose_Subcutaneous.allpairs.txt.gz.eQTLs.txt.gz	15	63531102	0.353054	A	G	TRUE	G	A	FALSE	FALSE	FALSE	TRUE	FALSE
Muscle	GLUC	FALSE	ENSG00000103657	HERC1	T2D_Mahajan_Europeans/T2D_Mahajan_Europeans.txt.gz	Adipose_Subcutaneous.allpairs.txt.gz.eQTLs.txt.gz	15	63579093	0.365155	T	C	FALSE	T	C	FALSE	TRUE	TRUE	TRUE	FALSE
Muscle	RETA	TRUE	ENSG00000103657	HERC1	Type-2-Diabetes_Xue_2018/Type-2-Diabetes_Xue_2018.txt.gz	Adipose_Subcutaneous.allpairs.txt.gz.eQTLs.txt.gz	15	63531102	0.353054	A	G	TRUE	G	A	FALSE	FALSE	FALSE	TRUE	TRUE
Muscle	RETA	TRUE	ENSG00000103657	HERC1	T2D_Mahajan_Europeans/T2D_Mahajan_Europeans.txt.gz	Adipose_Subcutaneous.allpairs.txt.gz.eQTLs.txt.gz	15	63579093	0.365155	T	C	FALSE	T	C	FALSE	TRUE	TRUE	TRUE	TRUE
Liver	SP60	TRUE	ENSG00000172273	HINFP	HDL_GLGC_Expanded/HDL_GLGC_Expanded.txt.gz	Pancreas.allpairs.txt.gz.eQTLs.txt.gz	11	119097048	0.400777	T	C	TRUE	C	T	FALSE	FALSE	FALSE	TRUE	TRUE
Liver	SP60	TRUE	ENSG00000172273	HINFP	HDL_GLGC_Expanded/HDL_GLGC_Expanded.txt.gz	Adipose_Subcutaneous.allpairs.txt.gz.eQTLs.txt.gz	11	119097048	0.469461	T	C	TRUE	C	T	FALSE	FALSE	FALSE	TRUE	TRUE
Liver	SP60	TRUE	ENSG00000172273	HINFP	HDL_GLGC_Expanded/HDL_GLGC_Expanded.txt.gz	Adipose_Visceral_Omentum.allpairs.txt.gz.eQTLs.txt.gz	11	119097048	0.43037	T	C	TRUE	C	T	FALSE	FALSE	FALSE	TRUE	TRUE
Fat	ROSI	TRUE	ENSG00000169567	HINT1	BMI_GIANT_2018/BMI_GIANT_2018.txt.gz	Adipose_Visceral_Omentum.allpairs.txt.gz.eQTLs.txt.gz	5	131042334	0.555506	T	C	FALSE	T	C	TRUE	TRUE	FALSE	FALSE	FALSE
Fat	ROSI	TRUE	ENSG00000169567	HINT1	BMI_GIANT_2018/BMI_GIANT_2018.txt.gz	Pancreas.allpairs.txt.gz.eQTLs.txt.gz	5	131042334	0.69965	T	C	FALSE	T	C	TRUE	TRUE	FALSE	FALSE	FALSE
Fat	DEXA	TRUE	ENSG00000169567	HINT1	BMI_GIANT_2018/BMI_GIANT_2018.txt.gz	Adipose_Visceral_Omentum.allpairs.txt.gz.eQTLs.txt.gz	5	131042334	0.555506	T	C	FALSE	T	C	TRUE	TRUE	FALSE	FALSE	FALSE
Fat	DEXA	TRUE	ENSG00000169567	HINT1	BMI_GIANT_2018/BMI_GIANT_2018.txt.gz	Pancreas.allpairs.txt.gz.eQTLs.txt.gz	5	131042334	0.69965	T	C	FALSE	T	C	TRUE	TRUE	FALSE	FALSE	FALSE
Fat	TNFa	TRUE	ENSG00000169567	HINT1	BMI_GIANT_2018/BMI_GIANT_2018.txt.gz	Adipose_Visceral_Omentum.allpairs.txt.gz.eQTLs.txt.gz	5	131042334	0.555506	T	C	FALSE	T	C	TRUE	TRUE	FALSE	FALSE	FALSE
Fat	TNFa	TRUE	ENSG00000169567	HINT1	BMI_GIANT_2018/BMI_GIANT_2018.txt.gz	Pancreas.allpairs.txt.gz.eQTLs.txt.gz	5	131042334	0.69965	T	C	FALSE	T	C	TRUE	TRUE	FALSE	FALSE	FALSE
Fat	GLUC	TRUE	ENSG00000169567	HINT1	BMI_GIANT_2018/BMI_GIANT_2018.txt.gz	Adipose_Visceral_Omentum.allpairs.txt.gz.eQTLs.txt.gz	5	131042334	0.555506	T	C	FALSE	T	C	TRUE	TRUE	FALSE	FALSE	FALSE
Fat	GLUC	TRUE	ENSG00000169567	HINT1	BMI_GIANT_2018/BMI_GIANT_2018.txt.gz	Pancreas.allpairs.txt.gz.eQTLs.txt.gz	5	131042334	0.69965	T	C	FALSE	T	C	TRUE	TRUE	FALSE	FALSE	FALSE
Fat	IL-6	TRUE	ENSG00000169567	HINT1	BMI_GIANT_2018/BMI_GIANT_2018.txt.gz	Adipose_Visceral_Omentum.allpairs.txt.gz.eQTLs.txt.gz	5	131042334	0.555506	T	C	FALSE	T	C	TRUE	TRUE	FALSE	FALSE	FALSE
Fat	IL-6	TRUE	ENSG00000169567	HINT1	BMI_GIANT_2018/BMI_GIANT_2018.txt.gz	Pancreas.allpairs.txt.gz.eQTLs.txt.gz	5	131042334	0.69965	T	C	FALSE	T	C	TRUE	TRUE	FALSE	FALSE	FALSE
Muscle	IBMX	TRUE	ENSG00000169567	HINT1	BMI_GIANT_2018/BMI_GIANT_2018.txt.gz	Adipose_Visceral_Omentum.allpairs.txt.gz.eQTLs.txt.gz	5	131042334	0.555506	T	C	FALSE	T	C	TRUE	TRUE	FALSE	FALSE	FALSE
Muscle	IBMX	TRUE	ENSG00000169567	HINT1	BMI_GIANT_2018/BMI_GIANT_2018.txt.gz	Pancreas.allpairs.txt.gz.eQTLs.txt.gz	5	131042334	0.69965	T	C	FALSE	T	C	TRUE	TRUE	FALSE	FALSE	FALSE
Fat	DEXA	TRUE	ENSG00000101294	HM13	HDL_GLGC_Expanded/HDL_GLGC_Expanded.txt.gz	Adipose_Subcutaneous.allpairs.txt.gz.eQTLs.txt.gz	20	31597063	0.840607	T	C	FALSE	C	T	TRUE	FALSE	FALSE	TRUE	TRUE
Fat	DEXA	TRUE	ENSG00000101294	HM13	TG_GLGC_Expanded/TG_GLGC_Expanded.txt.gz	Adipose_Subcutaneous.allpairs.txt.gz.eQTLs.txt.gz	20	31623794	0.832062	T	C	TRUE	C	T	TRUE	FALSE	TRUE	FALSE	FALSE
Fat	IL-6	TRUE	ENSG00000101294	HM13	HDL_GLGC_Expanded/HDL_GLGC_Expanded.txt.gz	Adipose_Subcutaneous.allpairs.txt.gz.eQTLs.txt.gz	20	31597063	0.840607	T	C	FALSE	C	T	TRUE	FALSE	FALSE	TRUE	TRUE
Fat	IL-6	TRUE	ENSG00000101294	HM13	TG_GLGC_Expanded/TG_GLGC_Expanded.txt.gz	Adipose_Subcutaneous.allpairs.txt.gz.eQTLs.txt.gz	20	31623794	0.832062	T	C	TRUE	C	T	TRUE	FALSE	TRUE	FALSE	FALSE
Liver	GLUC	FALSE	ENSG00000140382	HMG20A	Type-2-Diabetes_Spracklen_2020/Type-2-Diabetes_Spracklen_2020.txt.gz	Muscle_Skeletal.allpairs.txt.gz.eQTLs.txt.gz	15	77484156	0.753273	C	G	FALSE	G	C	TRUE	FALSE	FALSE	TRUE	FALSE
Liver	GLUC	FALSE	ENSG00000140382	HMG20A	Type-2-Diabetes_Suzuki_2019/Type-2-Diabetes_Suzuki_2019.txt.gz	Muscle_Skeletal.allpairs.txt.gz.eQTLs.txt.gz	15	77489584	0.73344	A	G	FALSE	G	A	TRUE	FALSE	FALSE	TRUE	FALSE
Liver	GLUC	FALSE	ENSG00000140382	HMG20A	Type-2-Diabetes_Xue_2018/Type-2-Diabetes_Xue_2018.txt.gz	Muscle_Skeletal.allpairs.txt.gz.eQTLs.txt.gz	15	77540420	0.549411	G	A	FALSE	A	G	TRUE	FALSE	FALSE	TRUE	FALSE
Liver	IGF1	FALSE	ENSG00000140382	HMG20A	Type-2-Diabetes_Spracklen_2020/Type-2-Diabetes_Spracklen_2020.txt.gz	Muscle_Skeletal.allpairs.txt.gz.eQTLs.txt.gz	15	77484156	0.753273	C	G	FALSE	G	C	TRUE	FALSE	FALSE	TRUE	FALSE
Liver	IGF1	FALSE	ENSG00000140382	HMG20A	Type-2-Diabetes_Suzuki_2019/Type-2-Diabetes_Suzuki_2019.txt.gz	Muscle_Skeletal.allpairs.txt.gz.eQTLs.txt.gz	15	77489584	0.73344	A	G	FALSE	G	A	TRUE	FALSE	FALSE	TRUE	FALSE
Liver	IGF1	FALSE	ENSG00000140382	HMG20A	Type-2-Diabetes_Xue_2018/Type-2-Diabetes_Xue_2018.txt.gz	Muscle_Skeletal.allpairs.txt.gz.eQTLs.txt.gz	15	77540420	0.549411	G	A	FALSE	A	G	TRUE	FALSE	FALSE	TRUE	FALSE
Fat	IBMX	FALSE	ENSG00000140382	HMG20A	Type-2-Diabetes_Spracklen_2020/Type-2-Diabetes_Spracklen_2020.txt.gz	Muscle_Skeletal.allpairs.txt.gz.eQTLs.txt.gz	15	77484156	0.753273	C	G	FALSE	G	C	TRUE	FALSE	FALSE	TRUE	FALSE
Fat	IBMX	FALSE	ENSG00000140382	HMG20A	Type-2-Diabetes_Suzuki_2019/Type-2-Diabetes_Suzuki_2019.txt.gz	Muscle_Skeletal.allpairs.txt.gz.eQTLs.txt.gz	15	77489584	0.73344	A	G	FALSE	G	A	TRUE	FALSE	FALSE	TRUE	FALSE
Fat	IBMX	FALSE	ENSG00000140382	HMG20A	Type-2-Diabetes_Xue_2018/Type-2-Diabetes_Xue_2018.txt.gz	Muscle_Skeletal.allpairs.txt.gz.eQTLs.txt.gz	15	77540420	0.549411	G	A	FALSE	A	G	TRUE	FALSE	FALSE	TRUE	FALSE
Muscle	ISOP	FALSE	ENSG00000140382	HMG20A	Type-2-Diabetes_Spracklen_2020/Type-2-Diabetes_Spracklen_2020.txt.gz	Muscle_Skeletal.allpairs.txt.gz.eQTLs.txt.gz	15	77484156	0.753273	C	G	FALSE	G	C	TRUE	FALSE	FALSE	TRUE	FALSE
Muscle	ISOP	FALSE	ENSG00000140382	HMG20A	Type-2-Diabetes_Suzuki_2019/Type-2-Diabetes_Suzuki_2019.txt.gz	Muscle_Skeletal.allpairs.txt.gz.eQTLs.txt.gz	15	77489584	0.73344	A	G	FALSE	G	A	TRUE	FALSE	FALSE	TRUE	FALSE
Muscle	ISOP	FALSE	ENSG00000140382	HMG20A	Type-2-Diabetes_Xue_2018/Type-2-Diabetes_Xue_2018.txt.gz	Muscle_Skeletal.allpairs.txt.gz.eQTLs.txt.gz	15	77540420	0.549411	G	A	FALSE	A	G	TRUE	FALSE	FALSE	TRUE	FALSE
Liver	IBMX	FALSE	ENSG00000113161	HMGCR	Type-2-Diabetes_Spracklen_2020/Type-2-Diabetes_Spracklen_2020.txt.gz	Muscle_Skeletal.allpairs.txt.gz.eQTLs.txt.gz	5	75279159	0.555504	A	G	TRUE	G	A	TRUE	FALSE	TRUE	FALSE	TRUE
Liver	METF	FALSE	ENSG00000113161	HMGCR	Type-2-Diabetes_Spracklen_2020/Type-2-Diabetes_Spracklen_2020.txt.gz	Muscle_Skeletal.allpairs.txt.gz.eQTLs.txt.gz	5	75279159	0.555504	A	G	TRUE	G	A	TRUE	FALSE	TRUE	FALSE	TRUE
Liver	LAUR	TRUE	ENSG00000113161	HMGCR	Type-2-Diabetes_Spracklen_2020/Type-2-Diabetes_Spracklen_2020.txt.gz	Muscle_Skeletal.allpairs.txt.gz.eQTLs.txt.gz	5	75279159	0.555504	A	G	TRUE	G	A	TRUE	FALSE	TRUE	FALSE	FALSE
Liver	U012	FALSE	ENSG00000113161	HMGCR	Type-2-Diabetes_Spracklen_2020/Type-2-Diabetes_Spracklen_2020.txt.gz	Muscle_Skeletal.allpairs.txt.gz.eQTLs.txt.gz	5	75279159	0.555504	A	G	TRUE	G	A	TRUE	FALSE	TRUE	FALSE	TRUE
Liver	SB20	TRUE	ENSG00000113161	HMGCR	Type-2-Diabetes_Spracklen_2020/Type-2-Diabetes_Spracklen_2020.txt.gz	Muscle_Skeletal.allpairs.txt.gz.eQTLs.txt.gz	5	75279159	0.555504	A	G	TRUE	G	A	TRUE	FALSE	TRUE	FALSE	FALSE
Liver	TGFB1	FALSE	ENSG00000113161	HMGCR	Type-2-Diabetes_Spracklen_2020/Type-2-Diabetes_Spracklen_2020.txt.gz	Muscle_Skeletal.allpairs.txt.gz.eQTLs.txt.gz	5	75279159	0.555504	A	G	TRUE	G	A	TRUE	FALSE	TRUE	FALSE	TRUE
Liver	SP60	FALSE	ENSG00000113161	HMGCR	Type-2-Diabetes_Spracklen_2020/Type-2-Diabetes_Spracklen_2020.txt.gz	Muscle_Skeletal.allpairs.txt.gz.eQTLs.txt.gz	5	75279159	0.555504	A	G	TRUE	G	A	TRUE	FALSE	TRUE	FALSE	TRUE
Liver	IGF1	TRUE	ENSG00000113161	HMGCR	Type-2-Diabetes_Spracklen_2020/Type-2-Diabetes_Spracklen_2020.txt.gz	Muscle_Skeletal.allpairs.txt.gz.eQTLs.txt.gz	5	75279159	0.555504	A	G	TRUE	G	A	TRUE	FALSE	TRUE	FALSE	FALSE
Liver	INSU	TRUE	ENSG00000113161	HMGCR	Type-2-Diabetes_Spracklen_2020/Type-2-Diabetes_Spracklen_2020.txt.gz	Muscle_Skeletal.allpairs.txt.gz.eQTLs.txt.gz	5	75279159	0.555504	A	G	TRUE	G	A	TRUE	FALSE	TRUE	FALSE	FALSE
Fat	IGF1	TRUE	ENSG00000113161	HMGCR	Type-2-Diabetes_Spracklen_2020/Type-2-Diabetes_Spracklen_2020.txt.gz	Muscle_Skeletal.allpairs.txt.gz.eQTLs.txt.gz	5	75279159	0.555504	A	G	TRUE	G	A	TRUE	FALSE	TRUE	FALSE	FALSE
Fat	ROSI	FALSE	ENSG00000113161	HMGCR	Type-2-Diabetes_Spracklen_2020/Type-2-Diabetes_Spracklen_2020.txt.gz	Muscle_Skeletal.allpairs.txt.gz.eQTLs.txt.gz	5	75279159	0.555504	A	G	TRUE	G	A	TRUE	FALSE	TRUE	FALSE	TRUE
Fat	DEXA	FALSE	ENSG00000113161	HMGCR	Type-2-Diabetes_Spracklen_2020/Type-2-Diabetes_Spracklen_2020.txt.gz	Muscle_Skeletal.allpairs.txt.gz.eQTLs.txt.gz	5	75279159	0.555504	A	G	TRUE	G	A	TRUE	FALSE	TRUE	FALSE	TRUE
Fat	INSU	TRUE	ENSG00000113161	HMGCR	Type-2-Diabetes_Spracklen_2020/Type-2-Diabetes_Spracklen_2020.txt.gz	Muscle_Skeletal.allpairs.txt.gz.eQTLs.txt.gz	5	75279159	0.555504	A	G	TRUE	G	A	TRUE	FALSE	TRUE	FALSE	FALSE
Fat	IL-6	FALSE	ENSG00000113161	HMGCR	Type-2-Diabetes_Spracklen_2020/Type-2-Diabetes_Spracklen_2020.txt.gz	Muscle_Skeletal.allpairs.txt.gz.eQTLs.txt.gz	5	75279159	0.555504	A	G	TRUE	G	A	TRUE	FALSE	TRUE	FALSE	TRUE
Muscle	U012	FALSE	ENSG00000113161	HMGCR	Type-2-Diabetes_Spracklen_2020/Type-2-Diabetes_Spracklen_2020.txt.gz	Muscle_Skeletal.allpairs.txt.gz.eQTLs.txt.gz	5	75279159	0.555504	A	G	TRUE	G	A	TRUE	FALSE	TRUE	FALSE	TRUE
Muscle	INSU	TRUE	ENSG00000113161	HMGCR	Type-2-Diabetes_Spracklen_2020/Type-2-Diabetes_Spracklen_2020.txt.gz	Muscle_Skeletal.allpairs.txt.gz.eQTLs.txt.gz	5	75279159	0.555504	A	G	TRUE	G	A	TRUE	FALSE	TRUE	FALSE	FALSE
Muscle	LAUR	FALSE	ENSG00000113161	HMGCR	Type-2-Diabetes_Spracklen_2020/Type-2-Diabetes_Spracklen_2020.txt.gz	Muscle_Skeletal.allpairs.txt.gz.eQTLs.txt.gz	5	75279159	0.555504	A	G	TRUE	G	A	TRUE	FALSE	TRUE	FALSE	TRUE
Muscle	IBMX	FALSE	ENSG00000113161	HMGCR	Type-2-Diabetes_Spracklen_2020/Type-2-Diabetes_Spracklen_2020.txt.gz	Muscle_Skeletal.allpairs.txt.gz.eQTLs.txt.gz	5	75279159	0.555504	A	G	TRUE	G	A	TRUE	FALSE	TRUE	FALSE	TRUE
Muscle	GLUC	TRUE	ENSG00000113161	HMGCR	Type-2-Diabetes_Spracklen_2020/Type-2-Diabetes_Spracklen_2020.txt.gz	Muscle_Skeletal.allpairs.txt.gz.eQTLs.txt.gz	5	75279159	0.555504	A	G	TRUE	G	A	TRUE	FALSE	TRUE	FALSE	FALSE
Muscle	SB20	FALSE	ENSG00000113161	HMGCR	Type-2-Diabetes_Spracklen_2020/Type-2-Diabetes_Spracklen_2020.txt.gz	Muscle_Skeletal.allpairs.txt.gz.eQTLs.txt.gz	5	75279159	0.555504	A	G	TRUE	G	A	TRUE	FALSE	TRUE	FALSE	TRUE
Muscle	SP60	FALSE	ENSG00000113161	HMGCR	Type-2-Diabetes_Spracklen_2020/Type-2-Diabetes_Spracklen_2020.txt.gz	Muscle_Skeletal.allpairs.txt.gz.eQTLs.txt.gz	5	75279159	0.555504	A	G	TRUE	G	A	TRUE	FALSE	TRUE	FALSE	TRUE
Muscle	RETA	FALSE	ENSG00000113161	HMGCR	Type-2-Diabetes_Spracklen_2020/Type-2-Diabetes_Spracklen_2020.txt.gz	Muscle_Skeletal.allpairs.txt.gz.eQTLs.txt.gz	5	75279159	0.555504	A	G	TRUE	G	A	TRUE	FALSE	TRUE	FALSE	TRUE
Muscle	IGF1	TRUE	ENSG00000113161	HMGCR	Type-2-Diabetes_Spracklen_2020/Type-2-Diabetes_Spracklen_2020.txt.gz	Muscle_Skeletal.allpairs.txt.gz.eQTLs.txt.gz	5	75279159	0.555504	A	G	TRUE	G	A	TRUE	FALSE	TRUE	FALSE	FALSE
Muscle	U012	TRUE	ENSG00000100281	HMGXB4	WHR-adj-BMI_GIANT_2018/WHR-adj-BMI_GIANT_2018.txt.gz	Adipose_Subcutaneous.allpairs.txt.gz.eQTLs.txt.gz	22	35264882	0.675651	T	G	FALSE	T	G	TRUE	TRUE	FALSE	FALSE	FALSE
Muscle	SP60	TRUE	ENSG00000100281	HMGXB4	WHR-adj-BMI_GIANT_2018/WHR-adj-BMI_GIANT_2018.txt.gz	Adipose_Subcutaneous.allpairs.txt.gz.eQTLs.txt.gz	22	35264882	0.675651	T	G	FALSE	T	G	TRUE	TRUE	FALSE	FALSE	FALSE
Liver	RETA	TRUE	ENSG00000103415	HMOX2	WHR-adj-BMI_GIANT_2018/WHR-adj-BMI_GIANT_2018.txt.gz	Adipose_Subcutaneous.allpairs.txt.gz.eQTLs.txt.gz	16	4365695	0.567232	C	G	TRUE	G	C	FALSE	FALSE	FALSE	TRUE	TRUE
Liver	RETA	TRUE	ENSG00000103415	HMOX2	WHR-adj-BMI_GIANT_2018/WHR-adj-BMI_GIANT_2018.txt.gz	Adipose_Visceral_Omentum.allpairs.txt.gz.eQTLs.txt.gz	16	4365695	0.558039	C	G	TRUE	G	C	FALSE	FALSE	FALSE	TRUE	TRUE
Liver	GLUC	TRUE	ENSG00000103415	HMOX2	WHR-adj-BMI_GIANT_2018/WHR-adj-BMI_GIANT_2018.txt.gz	Adipose_Subcutaneous.allpairs.txt.gz.eQTLs.txt.gz	16	4365695	0.567232	C	G	TRUE	G	C	FALSE	FALSE	FALSE	TRUE	TRUE
Liver	GLUC	TRUE	ENSG00000103415	HMOX2	WHR-adj-BMI_GIANT_2018/WHR-adj-BMI_GIANT_2018.txt.gz	Adipose_Visceral_Omentum.allpairs.txt.gz.eQTLs.txt.gz	16	4365695	0.558039	C	G	TRUE	G	C	FALSE	FALSE	FALSE	TRUE	TRUE
Liver	IGF1	TRUE	ENSG00000103415	HMOX2	WHR-adj-BMI_GIANT_2018/WHR-adj-BMI_GIANT_2018.txt.gz	Adipose_Subcutaneous.allpairs.txt.gz.eQTLs.txt.gz	16	4365695	0.567232	C	G	TRUE	G	C	FALSE	FALSE	FALSE	TRUE	TRUE
Liver	IGF1	TRUE	ENSG00000103415	HMOX2	WHR-adj-BMI_GIANT_2018/WHR-adj-BMI_GIANT_2018.txt.gz	Adipose_Visceral_Omentum.allpairs.txt.gz.eQTLs.txt.gz	16	4365695	0.558039	C	G	TRUE	G	C	FALSE	FALSE	FALSE	TRUE	TRUE
Liver	DEXA	TRUE	ENSG00000103415	HMOX2	WHR-adj-BMI_GIANT_2018/WHR-adj-BMI_GIANT_2018.txt.gz	Adipose_Subcutaneous.allpairs.txt.gz.eQTLs.txt.gz	16	4365695	0.567232	C	G	TRUE	G	C	FALSE	FALSE	FALSE	TRUE	TRUE
Liver	DEXA	TRUE	ENSG00000103415	HMOX2	WHR-adj-BMI_GIANT_2018/WHR-adj-BMI_GIANT_2018.txt.gz	Adipose_Visceral_Omentum.allpairs.txt.gz.eQTLs.txt.gz	16	4365695	0.558039	C	G	TRUE	G	C	FALSE	FALSE	FALSE	TRUE	TRUE
Fat	LEPT	FALSE	ENSG00000103415	HMOX2	WHR-adj-BMI_GIANT_2018/WHR-adj-BMI_GIANT_2018.txt.gz	Adipose_Subcutaneous.allpairs.txt.gz.eQTLs.txt.gz	16	4365695	0.567232	C	G	TRUE	G	C	FALSE	FALSE	FALSE	TRUE	FALSE
Fat	LEPT	FALSE	ENSG00000103415	HMOX2	WHR-adj-BMI_GIANT_2018/WHR-adj-BMI_GIANT_2018.txt.gz	Adipose_Visceral_Omentum.allpairs.txt.gz.eQTLs.txt.gz	16	4365695	0.558039	C	G	TRUE	G	C	FALSE	FALSE	FALSE	TRUE	FALSE
Fat	DEXA	TRUE	ENSG00000103415	HMOX2	WHR-adj-BMI_GIANT_2018/WHR-adj-BMI_GIANT_2018.txt.gz	Adipose_Subcutaneous.allpairs.txt.gz.eQTLs.txt.gz	16	4365695	0.567232	C	G	TRUE	G	C	FALSE	FALSE	FALSE	TRUE	TRUE
Fat	DEXA	TRUE	ENSG00000103415	HMOX2	WHR-adj-BMI_GIANT_2018/WHR-adj-BMI_GIANT_2018.txt.gz	Adipose_Visceral_Omentum.allpairs.txt.gz.eQTLs.txt.gz	16	4365695	0.558039	C	G	TRUE	G	C	FALSE	FALSE	FALSE	TRUE	TRUE
Liver	IBMX	TRUE	ENSG00000215271	HOMEZ	WHR-adj-BMI_GIANT_2018/WHR-adj-BMI_GIANT_2018.txt.gz	Pancreas.allpairs.txt.gz.eQTLs.txt.gz	14	23277060	0.559063	C	G	TRUE	G	C	TRUE	FALSE	TRUE	FALSE	FALSE
Liver	LAUR	TRUE	ENSG00000215271	HOMEZ	WHR-adj-BMI_GIANT_2018/WHR-adj-BMI_GIANT_2018.txt.gz	Pancreas.allpairs.txt.gz.eQTLs.txt.gz	14	23277060	0.559063	C	G	TRUE	G	C	TRUE	FALSE	TRUE	FALSE	FALSE
Liver	RETA	TRUE	ENSG00000215271	HOMEZ	WHR-adj-BMI_GIANT_2018/WHR-adj-BMI_GIANT_2018.txt.gz	Pancreas.allpairs.txt.gz.eQTLs.txt.gz	14	23277060	0.559063	C	G	TRUE	G	C	TRUE	FALSE	TRUE	FALSE	FALSE
Liver	ATOR	TRUE	ENSG00000215271	HOMEZ	WHR-adj-BMI_GIANT_2018/WHR-adj-BMI_GIANT_2018.txt.gz	Pancreas.allpairs.txt.gz.eQTLs.txt.gz	14	23277060	0.559063	C	G	TRUE	G	C	TRUE	FALSE	TRUE	FALSE	FALSE
Liver	U012	TRUE	ENSG00000215271	HOMEZ	WHR-adj-BMI_GIANT_2018/WHR-adj-BMI_GIANT_2018.txt.gz	Pancreas.allpairs.txt.gz.eQTLs.txt.gz	14	23277060	0.559063	C	G	TRUE	G	C	TRUE	FALSE	TRUE	FALSE	FALSE
Liver	SB20	TRUE	ENSG00000215271	HOMEZ	WHR-adj-BMI_GIANT_2018/WHR-adj-BMI_GIANT_2018.txt.gz	Pancreas.allpairs.txt.gz.eQTLs.txt.gz	14	23277060	0.559063	C	G	TRUE	G	C	TRUE	FALSE	TRUE	FALSE	FALSE
Liver	LEPT	TRUE	ENSG00000215271	HOMEZ	WHR-adj-BMI_GIANT_2018/WHR-adj-BMI_GIANT_2018.txt.gz	Pancreas.allpairs.txt.gz.eQTLs.txt.gz	14	23277060	0.559063	C	G	TRUE	G	C	TRUE	FALSE	TRUE	FALSE	FALSE
Liver	IGF1	TRUE	ENSG00000215271	HOMEZ	WHR-adj-BMI_GIANT_2018/WHR-adj-BMI_GIANT_2018.txt.gz	Pancreas.allpairs.txt.gz.eQTLs.txt.gz	14	23277060	0.559063	C	G	TRUE	G	C	TRUE	FALSE	TRUE	FALSE	FALSE
Liver	INSU	TRUE	ENSG00000215271	HOMEZ	WHR-adj-BMI_GIANT_2018/WHR-adj-BMI_GIANT_2018.txt.gz	Pancreas.allpairs.txt.gz.eQTLs.txt.gz	14	23277060	0.559063	C	G	TRUE	G	C	TRUE	FALSE	TRUE	FALSE	FALSE
Liver	IL-6	TRUE	ENSG00000257017	HP	HDL_GLGC_Expanded/HDL_GLGC_Expanded.txt.gz	Liver.allpairs.txt.gz.eQTLs.txt.gz	16	72054562	0.815847	A	C	FALSE	C	A	FALSE	FALSE	TRUE	FALSE	FALSE
Liver	IL-6	TRUE	ENSG00000257017	HP	TG_GLGC_Expanded/TG_GLGC_Expanded.txt.gz	Adipose_Subcutaneous.allpairs.txt.gz.eQTLs.txt.gz	16	72074194	0.360252	A	G	TRUE	A	G	FALSE	TRUE	FALSE	FALSE	FALSE
Liver	INSU	FALSE	ENSG00000257017	HP	HDL_GLGC_Expanded/HDL_GLGC_Expanded.txt.gz	Liver.allpairs.txt.gz.eQTLs.txt.gz	16	72054562	0.815847	A	C	FALSE	C	A	FALSE	FALSE	TRUE	FALSE	TRUE
Liver	INSU	FALSE	ENSG00000257017	HP	TG_GLGC_Expanded/TG_GLGC_Expanded.txt.gz	Adipose_Subcutaneous.allpairs.txt.gz.eQTLs.txt.gz	16	72074194	0.360252	A	G	TRUE	A	G	FALSE	TRUE	FALSE	FALSE	TRUE
Liver	IBMX	TRUE	ENSG00000130528	HRC	BMI_GIANT_2018/BMI_GIANT_2018.txt.gz	Adipose_Subcutaneous.allpairs.txt.gz.eQTLs.txt.gz	19	49142749	0.370087	A	G	TRUE	G	A	TRUE	FALSE	TRUE	FALSE	FALSE
Liver	ATOR	TRUE	ENSG00000130528	HRC	BMI_GIANT_2018/BMI_GIANT_2018.txt.gz	Adipose_Subcutaneous.allpairs.txt.gz.eQTLs.txt.gz	19	49142749	0.370087	A	G	TRUE	G	A	TRUE	FALSE	TRUE	FALSE	FALSE
Fat	TGFB1	TRUE	ENSG00000130528	HRC	BMI_GIANT_2018/BMI_GIANT_2018.txt.gz	Adipose_Subcutaneous.allpairs.txt.gz.eQTLs.txt.gz	19	49142749	0.370087	A	G	TRUE	G	A	TRUE	FALSE	TRUE	FALSE	FALSE
Muscle	LAUR	FALSE	ENSG00000130528	HRC	BMI_GIANT_2018/BMI_GIANT_2018.txt.gz	Adipose_Subcutaneous.allpairs.txt.gz.eQTLs.txt.gz	19	49142749	0.370087	A	G	TRUE	G	A	TRUE	FALSE	TRUE	FALSE	TRUE
Muscle	IBMX	TRUE	ENSG00000130528	HRC	BMI_GIANT_2018/BMI_GIANT_2018.txt.gz	Adipose_Subcutaneous.allpairs.txt.gz.eQTLs.txt.gz	19	49142749	0.370087	A	G	TRUE	G	A	TRUE	FALSE	TRUE	FALSE	FALSE
Liver	METF	FALSE	ENSG00000149084	HSD17B12	BMI_GIANT_2018/BMI_GIANT_2018.txt.gz	Adipose_Visceral_Omentum.allpairs.txt.gz.eQTLs.txt.gz	11	43632283	0.375337	T	G	FALSE	T	G	TRUE	TRUE	FALSE	FALSE	TRUE
Liver	METF	FALSE	ENSG00000149084	HSD17B12	BMI_GIANT_2018/BMI_GIANT_2018.txt.gz	Liver.allpairs.txt.gz.eQTLs.txt.gz	11	43632283	0.393729	T	G	FALSE	T	G	TRUE	TRUE	FALSE	FALSE	TRUE
Liver	METF	FALSE	ENSG00000149084	HSD17B12	BMI_GIANT_2018/BMI_GIANT_2018.txt.gz	Pancreas.allpairs.txt.gz.eQTLs.txt.gz	11	43632283	0.375337	T	G	FALSE	T	G	TRUE	TRUE	FALSE	FALSE	TRUE
Liver	METF	FALSE	ENSG00000149084	HSD17B12	BMI_GIANT_2018/BMI_GIANT_2018.txt.gz	Adipose_Subcutaneous.allpairs.txt.gz.eQTLs.txt.gz	11	43632283	0.374154	T	G	FALSE	T	G	TRUE	TRUE	FALSE	FALSE	TRUE
Liver	METF	FALSE	ENSG00000149084	HSD17B12	BMI_GIANT_2018/BMI_GIANT_2018.txt.gz	Muscle_Skeletal.allpairs.txt.gz.eQTLs.txt.gz	11	43632283	0.375447	T	G	FALSE	T	G	TRUE	TRUE	FALSE	FALSE	TRUE
Liver	METF	FALSE	ENSG00000149084	HSD17B12	T2D_Mahajan_Europeans/T2D_Mahajan_Europeans.txt.gz	Muscle_Skeletal.allpairs.txt.gz.eQTLs.txt.gz	11	43856384	0.89401	A	C	TRUE	A	C	FALSE	TRUE	FALSE	FALSE	TRUE
Liver	METF	FALSE	ENSG00000149084	HSD17B12	T2D_Mahajan_Europeans/T2D_Mahajan_Europeans.txt.gz	Liver.allpairs.txt.gz.eQTLs.txt.gz	11	43856384	0.921908	A	C	TRUE	A	C	FALSE	TRUE	FALSE	FALSE	TRUE
Liver	METF	FALSE	ENSG00000149084	HSD17B12	T2D_Mahajan_Europeans/T2D_Mahajan_Europeans.txt.gz	Pancreas.allpairs.txt.gz.eQTLs.txt.gz	11	43856384	0.903072	A	C	TRUE	A	C	FALSE	TRUE	FALSE	FALSE	TRUE
Liver	METF	FALSE	ENSG00000149084	HSD17B12	T2D_Mahajan_Europeans/T2D_Mahajan_Europeans.txt.gz	Adipose_Visceral_Omentum.allpairs.txt.gz.eQTLs.txt.gz	11	43856384	0.903074	A	C	TRUE	A	C	FALSE	TRUE	FALSE	FALSE	TRUE
Liver	METF	FALSE	ENSG00000149084	HSD17B12	T2D_Mahajan_Europeans/T2D_Mahajan_Europeans.txt.gz	Adipose_Subcutaneous.allpairs.txt.gz.eQTLs.txt.gz	11	43856384	0.898966	A	C	TRUE	A	C	FALSE	TRUE	FALSE	FALSE	TRUE
Liver	ISOP	FALSE	ENSG00000149084	HSD17B12	BMI_GIANT_2018/BMI_GIANT_2018.txt.gz	Adipose_Visceral_Omentum.allpairs.txt.gz.eQTLs.txt.gz	11	43632283	0.375337	T	G	FALSE	T	G	TRUE	TRUE	FALSE	FALSE	TRUE
Liver	ISOP	FALSE	ENSG00000149084	HSD17B12	BMI_GIANT_2018/BMI_GIANT_2018.txt.gz	Liver.allpairs.txt.gz.eQTLs.txt.gz	11	43632283	0.393729	T	G	FALSE	T	G	TRUE	TRUE	FALSE	FALSE	TRUE
Liver	ISOP	FALSE	ENSG00000149084	HSD17B12	BMI_GIANT_2018/BMI_GIANT_2018.txt.gz	Pancreas.allpairs.txt.gz.eQTLs.txt.gz	11	43632283	0.375337	T	G	FALSE	T	G	TRUE	TRUE	FALSE	FALSE	TRUE
Liver	ISOP	FALSE	ENSG00000149084	HSD17B12	BMI_GIANT_2018/BMI_GIANT_2018.txt.gz	Adipose_Subcutaneous.allpairs.txt.gz.eQTLs.txt.gz	11	43632283	0.374154	T	G	FALSE	T	G	TRUE	TRUE	FALSE	FALSE	TRUE
Liver	ISOP	FALSE	ENSG00000149084	HSD17B12	BMI_GIANT_2018/BMI_GIANT_2018.txt.gz	Muscle_Skeletal.allpairs.txt.gz.eQTLs.txt.gz	11	43632283	0.375447	T	G	FALSE	T	G	TRUE	TRUE	FALSE	FALSE	TRUE
Liver	ISOP	FALSE	ENSG00000149084	HSD17B12	T2D_Mahajan_Europeans/T2D_Mahajan_Europeans.txt.gz	Muscle_Skeletal.allpairs.txt.gz.eQTLs.txt.gz	11	43856384	0.89401	A	C	TRUE	A	C	FALSE	TRUE	FALSE	FALSE	TRUE
Liver	ISOP	FALSE	ENSG00000149084	HSD17B12	T2D_Mahajan_Europeans/T2D_Mahajan_Europeans.txt.gz	Liver.allpairs.txt.gz.eQTLs.txt.gz	11	43856384	0.921908	A	C	TRUE	A	C	FALSE	TRUE	FALSE	FALSE	TRUE
Liver	ISOP	FALSE	ENSG00000149084	HSD17B12	T2D_Mahajan_Europeans/T2D_Mahajan_Europeans.txt.gz	Pancreas.allpairs.txt.gz.eQTLs.txt.gz	11	43856384	0.903072	A	C	TRUE	A	C	FALSE	TRUE	FALSE	FALSE	TRUE
Liver	ISOP	FALSE	ENSG00000149084	HSD17B12	T2D_Mahajan_Europeans/T2D_Mahajan_Europeans.txt.gz	Adipose_Visceral_Omentum.allpairs.txt.gz.eQTLs.txt.gz	11	43856384	0.903074	A	C	TRUE	A	C	FALSE	TRUE	FALSE	FALSE	TRUE
Liver	ISOP	FALSE	ENSG00000149084	HSD17B12	T2D_Mahajan_Europeans/T2D_Mahajan_Europeans.txt.gz	Adipose_Subcutaneous.allpairs.txt.gz.eQTLs.txt.gz	11	43856384	0.898966	A	C	TRUE	A	C	FALSE	TRUE	FALSE	FALSE	TRUE
Liver	U012	FALSE	ENSG00000149084	HSD17B12	BMI_GIANT_2018/BMI_GIANT_2018.txt.gz	Adipose_Visceral_Omentum.allpairs.txt.gz.eQTLs.txt.gz	11	43632283	0.375337	T	G	FALSE	T	G	TRUE	TRUE	FALSE	FALSE	TRUE
Liver	U012	FALSE	ENSG00000149084	HSD17B12	BMI_GIANT_2018/BMI_GIANT_2018.txt.gz	Liver.allpairs.txt.gz.eQTLs.txt.gz	11	43632283	0.393729	T	G	FALSE	T	G	TRUE	TRUE	FALSE	FALSE	TRUE
Liver	U012	FALSE	ENSG00000149084	HSD17B12	BMI_GIANT_2018/BMI_GIANT_2018.txt.gz	Pancreas.allpairs.txt.gz.eQTLs.txt.gz	11	43632283	0.375337	T	G	FALSE	T	G	TRUE	TRUE	FALSE	FALSE	TRUE
Liver	U012	FALSE	ENSG00000149084	HSD17B12	BMI_GIANT_2018/BMI_GIANT_2018.txt.gz	Adipose_Subcutaneous.allpairs.txt.gz.eQTLs.txt.gz	11	43632283	0.374154	T	G	FALSE	T	G	TRUE	TRUE	FALSE	FALSE	TRUE
Liver	U012	FALSE	ENSG00000149084	HSD17B12	BMI_GIANT_2018/BMI_GIANT_2018.txt.gz	Muscle_Skeletal.allpairs.txt.gz.eQTLs.txt.gz	11	43632283	0.375447	T	G	FALSE	T	G	TRUE	TRUE	FALSE	FALSE	TRUE
Liver	U012	FALSE	ENSG00000149084	HSD17B12	T2D_Mahajan_Europeans/T2D_Mahajan_Europeans.txt.gz	Muscle_Skeletal.allpairs.txt.gz.eQTLs.txt.gz	11	43856384	0.89401	A	C	TRUE	A	C	FALSE	TRUE	FALSE	FALSE	TRUE
Liver	U012	FALSE	ENSG00000149084	HSD17B12	T2D_Mahajan_Europeans/T2D_Mahajan_Europeans.txt.gz	Liver.allpairs.txt.gz.eQTLs.txt.gz	11	43856384	0.921908	A	C	TRUE	A	C	FALSE	TRUE	FALSE	FALSE	TRUE
Liver	U012	FALSE	ENSG00000149084	HSD17B12	T2D_Mahajan_Europeans/T2D_Mahajan_Europeans.txt.gz	Pancreas.allpairs.txt.gz.eQTLs.txt.gz	11	43856384	0.903072	A	C	TRUE	A	C	FALSE	TRUE	FALSE	FALSE	TRUE
Liver	U012	FALSE	ENSG00000149084	HSD17B12	T2D_Mahajan_Europeans/T2D_Mahajan_Europeans.txt.gz	Adipose_Visceral_Omentum.allpairs.txt.gz.eQTLs.txt.gz	11	43856384	0.903074	A	C	TRUE	A	C	FALSE	TRUE	FALSE	FALSE	TRUE
Liver	U012	FALSE	ENSG00000149084	HSD17B12	T2D_Mahajan_Europeans/T2D_Mahajan_Europeans.txt.gz	Adipose_Subcutaneous.allpairs.txt.gz.eQTLs.txt.gz	11	43856384	0.898966	A	C	TRUE	A	C	FALSE	TRUE	FALSE	FALSE	TRUE
Liver	TGFB1	FALSE	ENSG00000149084	HSD17B12	BMI_GIANT_2018/BMI_GIANT_2018.txt.gz	Adipose_Visceral_Omentum.allpairs.txt.gz.eQTLs.txt.gz	11	43632283	0.375337	T	G	FALSE	T	G	TRUE	TRUE	FALSE	FALSE	TRUE
Liver	TGFB1	FALSE	ENSG00000149084	HSD17B12	BMI_GIANT_2018/BMI_GIANT_2018.txt.gz	Liver.allpairs.txt.gz.eQTLs.txt.gz	11	43632283	0.393729	T	G	FALSE	T	G	TRUE	TRUE	FALSE	FALSE	TRUE
Liver	TGFB1	FALSE	ENSG00000149084	HSD17B12	BMI_GIANT_2018/BMI_GIANT_2018.txt.gz	Pancreas.allpairs.txt.gz.eQTLs.txt.gz	11	43632283	0.375337	T	G	FALSE	T	G	TRUE	TRUE	FALSE	FALSE	TRUE
Liver	TGFB1	FALSE	ENSG00000149084	HSD17B12	BMI_GIANT_2018/BMI_GIANT_2018.txt.gz	Adipose_Subcutaneous.allpairs.txt.gz.eQTLs.txt.gz	11	43632283	0.374154	T	G	FALSE	T	G	TRUE	TRUE	FALSE	FALSE	TRUE
Liver	TGFB1	FALSE	ENSG00000149084	HSD17B12	BMI_GIANT_2018/BMI_GIANT_2018.txt.gz	Muscle_Skeletal.allpairs.txt.gz.eQTLs.txt.gz	11	43632283	0.375447	T	G	FALSE	T	G	TRUE	TRUE	FALSE	FALSE	TRUE
Liver	TGFB1	FALSE	ENSG00000149084	HSD17B12	T2D_Mahajan_Europeans/T2D_Mahajan_Europeans.txt.gz	Muscle_Skeletal.allpairs.txt.gz.eQTLs.txt.gz	11	43856384	0.89401	A	C	TRUE	A	C	FALSE	TRUE	FALSE	FALSE	TRUE
Liver	TGFB1	FALSE	ENSG00000149084	HSD17B12	T2D_Mahajan_Europeans/T2D_Mahajan_Europeans.txt.gz	Liver.allpairs.txt.gz.eQTLs.txt.gz	11	43856384	0.921908	A	C	TRUE	A	C	FALSE	TRUE	FALSE	FALSE	TRUE
Liver	TGFB1	FALSE	ENSG00000149084	HSD17B12	T2D_Mahajan_Europeans/T2D_Mahajan_Europeans.txt.gz	Pancreas.allpairs.txt.gz.eQTLs.txt.gz	11	43856384	0.903072	A	C	TRUE	A	C	FALSE	TRUE	FALSE	FALSE	TRUE
Liver	TGFB1	FALSE	ENSG00000149084	HSD17B12	T2D_Mahajan_Europeans/T2D_Mahajan_Europeans.txt.gz	Adipose_Visceral_Omentum.allpairs.txt.gz.eQTLs.txt.gz	11	43856384	0.903074	A	C	TRUE	A	C	FALSE	TRUE	FALSE	FALSE	TRUE
Liver	TGFB1	FALSE	ENSG00000149084	HSD17B12	T2D_Mahajan_Europeans/T2D_Mahajan_Europeans.txt.gz	Adipose_Subcutaneous.allpairs.txt.gz.eQTLs.txt.gz	11	43856384	0.898966	A	C	TRUE	A	C	FALSE	TRUE	FALSE	FALSE	TRUE
Liver	SP60	FALSE	ENSG00000149084	HSD17B12	BMI_GIANT_2018/BMI_GIANT_2018.txt.gz	Adipose_Visceral_Omentum.allpairs.txt.gz.eQTLs.txt.gz	11	43632283	0.375337	T	G	FALSE	T	G	TRUE	TRUE	FALSE	FALSE	TRUE
Liver	SP60	FALSE	ENSG00000149084	HSD17B12	BMI_GIANT_2018/BMI_GIANT_2018.txt.gz	Liver.allpairs.txt.gz.eQTLs.txt.gz	11	43632283	0.393729	T	G	FALSE	T	G	TRUE	TRUE	FALSE	FALSE	TRUE
Liver	SP60	FALSE	ENSG00000149084	HSD17B12	BMI_GIANT_2018/BMI_GIANT_2018.txt.gz	Pancreas.allpairs.txt.gz.eQTLs.txt.gz	11	43632283	0.375337	T	G	FALSE	T	G	TRUE	TRUE	FALSE	FALSE	TRUE
Liver	SP60	FALSE	ENSG00000149084	HSD17B12	BMI_GIANT_2018/BMI_GIANT_2018.txt.gz	Adipose_Subcutaneous.allpairs.txt.gz.eQTLs.txt.gz	11	43632283	0.374154	T	G	FALSE	T	G	TRUE	TRUE	FALSE	FALSE	TRUE
Liver	SP60	FALSE	ENSG00000149084	HSD17B12	BMI_GIANT_2018/BMI_GIANT_2018.txt.gz	Muscle_Skeletal.allpairs.txt.gz.eQTLs.txt.gz	11	43632283	0.375447	T	G	FALSE	T	G	TRUE	TRUE	FALSE	FALSE	TRUE
Liver	SP60	FALSE	ENSG00000149084	HSD17B12	T2D_Mahajan_Europeans/T2D_Mahajan_Europeans.txt.gz	Muscle_Skeletal.allpairs.txt.gz.eQTLs.txt.gz	11	43856384	0.89401	A	C	TRUE	A	C	FALSE	TRUE	FALSE	FALSE	TRUE
Liver	SP60	FALSE	ENSG00000149084	HSD17B12	T2D_Mahajan_Europeans/T2D_Mahajan_Europeans.txt.gz	Liver.allpairs.txt.gz.eQTLs.txt.gz	11	43856384	0.921908	A	C	TRUE	A	C	FALSE	TRUE	FALSE	FALSE	TRUE
Liver	SP60	FALSE	ENSG00000149084	HSD17B12	T2D_Mahajan_Europeans/T2D_Mahajan_Europeans.txt.gz	Pancreas.allpairs.txt.gz.eQTLs.txt.gz	11	43856384	0.903072	A	C	TRUE	A	C	FALSE	TRUE	FALSE	FALSE	TRUE
Liver	SP60	FALSE	ENSG00000149084	HSD17B12	T2D_Mahajan_Europeans/T2D_Mahajan_Europeans.txt.gz	Adipose_Visceral_Omentum.allpairs.txt.gz.eQTLs.txt.gz	11	43856384	0.903074	A	C	TRUE	A	C	FALSE	TRUE	FALSE	FALSE	TRUE
Liver	SP60	FALSE	ENSG00000149084	HSD17B12	T2D_Mahajan_Europeans/T2D_Mahajan_Europeans.txt.gz	Adipose_Subcutaneous.allpairs.txt.gz.eQTLs.txt.gz	11	43856384	0.898966	A	C	TRUE	A	C	FALSE	TRUE	FALSE	FALSE	TRUE
Fat	LEPT	FALSE	ENSG00000149084	HSD17B12	BMI_GIANT_2018/BMI_GIANT_2018.txt.gz	Adipose_Visceral_Omentum.allpairs.txt.gz.eQTLs.txt.gz	11	43632283	0.375337	T	G	FALSE	T	G	TRUE	TRUE	FALSE	FALSE	TRUE
Fat	LEPT	FALSE	ENSG00000149084	HSD17B12	BMI_GIANT_2018/BMI_GIANT_2018.txt.gz	Liver.allpairs.txt.gz.eQTLs.txt.gz	11	43632283	0.393729	T	G	FALSE	T	G	TRUE	TRUE	FALSE	FALSE	TRUE
Fat	LEPT	FALSE	ENSG00000149084	HSD17B12	BMI_GIANT_2018/BMI_GIANT_2018.txt.gz	Pancreas.allpairs.txt.gz.eQTLs.txt.gz	11	43632283	0.375337	T	G	FALSE	T	G	TRUE	TRUE	FALSE	FALSE	TRUE
Fat	LEPT	FALSE	ENSG00000149084	HSD17B12	BMI_GIANT_2018/BMI_GIANT_2018.txt.gz	Adipose_Subcutaneous.allpairs.txt.gz.eQTLs.txt.gz	11	43632283	0.374154	T	G	FALSE	T	G	TRUE	TRUE	FALSE	FALSE	TRUE
Fat	LEPT	FALSE	ENSG00000149084	HSD17B12	BMI_GIANT_2018/BMI_GIANT_2018.txt.gz	Muscle_Skeletal.allpairs.txt.gz.eQTLs.txt.gz	11	43632283	0.375447	T	G	FALSE	T	G	TRUE	TRUE	FALSE	FALSE	TRUE
Fat	LEPT	FALSE	ENSG00000149084	HSD17B12	T2D_Mahajan_Europeans/T2D_Mahajan_Europeans.txt.gz	Muscle_Skeletal.allpairs.txt.gz.eQTLs.txt.gz	11	43856384	0.89401	A	C	TRUE	A	C	FALSE	TRUE	FALSE	FALSE	TRUE
Fat	LEPT	FALSE	ENSG00000149084	HSD17B12	T2D_Mahajan_Europeans/T2D_Mahajan_Europeans.txt.gz	Liver.allpairs.txt.gz.eQTLs.txt.gz	11	43856384	0.921908	A	C	TRUE	A	C	FALSE	TRUE	FALSE	FALSE	TRUE
Fat	LEPT	FALSE	ENSG00000149084	HSD17B12	T2D_Mahajan_Europeans/T2D_Mahajan_Europeans.txt.gz	Pancreas.allpairs.txt.gz.eQTLs.txt.gz	11	43856384	0.903072	A	C	TRUE	A	C	FALSE	TRUE	FALSE	FALSE	TRUE
Fat	LEPT	FALSE	ENSG00000149084	HSD17B12	T2D_Mahajan_Europeans/T2D_Mahajan_Europeans.txt.gz	Adipose_Visceral_Omentum.allpairs.txt.gz.eQTLs.txt.gz	11	43856384	0.903074	A	C	TRUE	A	C	FALSE	TRUE	FALSE	FALSE	TRUE
Fat	LEPT	FALSE	ENSG00000149084	HSD17B12	T2D_Mahajan_Europeans/T2D_Mahajan_Europeans.txt.gz	Adipose_Subcutaneous.allpairs.txt.gz.eQTLs.txt.gz	11	43856384	0.898966	A	C	TRUE	A	C	FALSE	TRUE	FALSE	FALSE	TRUE
Fat	ROSI	FALSE	ENSG00000149084	HSD17B12	BMI_GIANT_2018/BMI_GIANT_2018.txt.gz	Adipose_Visceral_Omentum.allpairs.txt.gz.eQTLs.txt.gz	11	43632283	0.375337	T	G	FALSE	T	G	TRUE	TRUE	FALSE	FALSE	TRUE
Fat	ROSI	FALSE	ENSG00000149084	HSD17B12	BMI_GIANT_2018/BMI_GIANT_2018.txt.gz	Liver.allpairs.txt.gz.eQTLs.txt.gz	11	43632283	0.393729	T	G	FALSE	T	G	TRUE	TRUE	FALSE	FALSE	TRUE
Fat	ROSI	FALSE	ENSG00000149084	HSD17B12	BMI_GIANT_2018/BMI_GIANT_2018.txt.gz	Pancreas.allpairs.txt.gz.eQTLs.txt.gz	11	43632283	0.375337	T	G	FALSE	T	G	TRUE	TRUE	FALSE	FALSE	TRUE
Fat	ROSI	FALSE	ENSG00000149084	HSD17B12	BMI_GIANT_2018/BMI_GIANT_2018.txt.gz	Adipose_Subcutaneous.allpairs.txt.gz.eQTLs.txt.gz	11	43632283	0.374154	T	G	FALSE	T	G	TRUE	TRUE	FALSE	FALSE	TRUE
Fat	ROSI	FALSE	ENSG00000149084	HSD17B12	BMI_GIANT_2018/BMI_GIANT_2018.txt.gz	Muscle_Skeletal.allpairs.txt.gz.eQTLs.txt.gz	11	43632283	0.375447	T	G	FALSE	T	G	TRUE	TRUE	FALSE	FALSE	TRUE
Fat	ROSI	FALSE	ENSG00000149084	HSD17B12	T2D_Mahajan_Europeans/T2D_Mahajan_Europeans.txt.gz	Muscle_Skeletal.allpairs.txt.gz.eQTLs.txt.gz	11	43856384	0.89401	A	C	TRUE	A	C	FALSE	TRUE	FALSE	FALSE	TRUE
Fat	ROSI	FALSE	ENSG00000149084	HSD17B12	T2D_Mahajan_Europeans/T2D_Mahajan_Europeans.txt.gz	Liver.allpairs.txt.gz.eQTLs.txt.gz	11	43856384	0.921908	A	C	TRUE	A	C	FALSE	TRUE	FALSE	FALSE	TRUE
Fat	ROSI	FALSE	ENSG00000149084	HSD17B12	T2D_Mahajan_Europeans/T2D_Mahajan_Europeans.txt.gz	Pancreas.allpairs.txt.gz.eQTLs.txt.gz	11	43856384	0.903072	A	C	TRUE	A	C	FALSE	TRUE	FALSE	FALSE	TRUE
Fat	ROSI	FALSE	ENSG00000149084	HSD17B12	T2D_Mahajan_Europeans/T2D_Mahajan_Europeans.txt.gz	Adipose_Visceral_Omentum.allpairs.txt.gz.eQTLs.txt.gz	11	43856384	0.903074	A	C	TRUE	A	C	FALSE	TRUE	FALSE	FALSE	TRUE
Fat	ROSI	FALSE	ENSG00000149084	HSD17B12	T2D_Mahajan_Europeans/T2D_Mahajan_Europeans.txt.gz	Adipose_Subcutaneous.allpairs.txt.gz.eQTLs.txt.gz	11	43856384	0.898966	A	C	TRUE	A	C	FALSE	TRUE	FALSE	FALSE	TRUE
Fat	DEXA	FALSE	ENSG00000149084	HSD17B12	BMI_GIANT_2018/BMI_GIANT_2018.txt.gz	Adipose_Visceral_Omentum.allpairs.txt.gz.eQTLs.txt.gz	11	43632283	0.375337	T	G	FALSE	T	G	TRUE	TRUE	FALSE	FALSE	TRUE
Fat	DEXA	FALSE	ENSG00000149084	HSD17B12	BMI_GIANT_2018/BMI_GIANT_2018.txt.gz	Liver.allpairs.txt.gz.eQTLs.txt.gz	11	43632283	0.393729	T	G	FALSE	T	G	TRUE	TRUE	FALSE	FALSE	TRUE
Fat	DEXA	FALSE	ENSG00000149084	HSD17B12	BMI_GIANT_2018/BMI_GIANT_2018.txt.gz	Pancreas.allpairs.txt.gz.eQTLs.txt.gz	11	43632283	0.375337	T	G	FALSE	T	G	TRUE	TRUE	FALSE	FALSE	TRUE
Fat	DEXA	FALSE	ENSG00000149084	HSD17B12	BMI_GIANT_2018/BMI_GIANT_2018.txt.gz	Adipose_Subcutaneous.allpairs.txt.gz.eQTLs.txt.gz	11	43632283	0.374154	T	G	FALSE	T	G	TRUE	TRUE	FALSE	FALSE	TRUE
Fat	DEXA	FALSE	ENSG00000149084	HSD17B12	BMI_GIANT_2018/BMI_GIANT_2018.txt.gz	Muscle_Skeletal.allpairs.txt.gz.eQTLs.txt.gz	11	43632283	0.375447	T	G	FALSE	T	G	TRUE	TRUE	FALSE	FALSE	TRUE
Fat	DEXA	FALSE	ENSG00000149084	HSD17B12	T2D_Mahajan_Europeans/T2D_Mahajan_Europeans.txt.gz	Muscle_Skeletal.allpairs.txt.gz.eQTLs.txt.gz	11	43856384	0.89401	A	C	TRUE	A	C	FALSE	TRUE	FALSE	FALSE	TRUE
Fat	DEXA	FALSE	ENSG00000149084	HSD17B12	T2D_Mahajan_Europeans/T2D_Mahajan_Europeans.txt.gz	Liver.allpairs.txt.gz.eQTLs.txt.gz	11	43856384	0.921908	A	C	TRUE	A	C	FALSE	TRUE	FALSE	FALSE	TRUE
Fat	DEXA	FALSE	ENSG00000149084	HSD17B12	T2D_Mahajan_Europeans/T2D_Mahajan_Europeans.txt.gz	Pancreas.allpairs.txt.gz.eQTLs.txt.gz	11	43856384	0.903072	A	C	TRUE	A	C	FALSE	TRUE	FALSE	FALSE	TRUE
Fat	DEXA	FALSE	ENSG00000149084	HSD17B12	T2D_Mahajan_Europeans/T2D_Mahajan_Europeans.txt.gz	Adipose_Visceral_Omentum.allpairs.txt.gz.eQTLs.txt.gz	11	43856384	0.903074	A	C	TRUE	A	C	FALSE	TRUE	FALSE	FALSE	TRUE
Fat	DEXA	FALSE	ENSG00000149084	HSD17B12	T2D_Mahajan_Europeans/T2D_Mahajan_Europeans.txt.gz	Adipose_Subcutaneous.allpairs.txt.gz.eQTLs.txt.gz	11	43856384	0.898966	A	C	TRUE	A	C	FALSE	TRUE	FALSE	FALSE	TRUE
Fat	INSU	FALSE	ENSG00000149084	HSD17B12	BMI_GIANT_2018/BMI_GIANT_2018.txt.gz	Adipose_Visceral_Omentum.allpairs.txt.gz.eQTLs.txt.gz	11	43632283	0.375337	T	G	FALSE	T	G	TRUE	TRUE	FALSE	FALSE	TRUE
Fat	INSU	FALSE	ENSG00000149084	HSD17B12	BMI_GIANT_2018/BMI_GIANT_2018.txt.gz	Liver.allpairs.txt.gz.eQTLs.txt.gz	11	43632283	0.393729	T	G	FALSE	T	G	TRUE	TRUE	FALSE	FALSE	TRUE
Fat	INSU	FALSE	ENSG00000149084	HSD17B12	BMI_GIANT_2018/BMI_GIANT_2018.txt.gz	Pancreas.allpairs.txt.gz.eQTLs.txt.gz	11	43632283	0.375337	T	G	FALSE	T	G	TRUE	TRUE	FALSE	FALSE	TRUE
Fat	INSU	FALSE	ENSG00000149084	HSD17B12	BMI_GIANT_2018/BMI_GIANT_2018.txt.gz	Adipose_Subcutaneous.allpairs.txt.gz.eQTLs.txt.gz	11	43632283	0.374154	T	G	FALSE	T	G	TRUE	TRUE	FALSE	FALSE	TRUE
Fat	INSU	FALSE	ENSG00000149084	HSD17B12	BMI_GIANT_2018/BMI_GIANT_2018.txt.gz	Muscle_Skeletal.allpairs.txt.gz.eQTLs.txt.gz	11	43632283	0.375447	T	G	FALSE	T	G	TRUE	TRUE	FALSE	FALSE	TRUE
Fat	INSU	FALSE	ENSG00000149084	HSD17B12	T2D_Mahajan_Europeans/T2D_Mahajan_Europeans.txt.gz	Muscle_Skeletal.allpairs.txt.gz.eQTLs.txt.gz	11	43856384	0.89401	A	C	TRUE	A	C	FALSE	TRUE	FALSE	FALSE	TRUE
Fat	INSU	FALSE	ENSG00000149084	HSD17B12	T2D_Mahajan_Europeans/T2D_Mahajan_Europeans.txt.gz	Liver.allpairs.txt.gz.eQTLs.txt.gz	11	43856384	0.921908	A	C	TRUE	A	C	FALSE	TRUE	FALSE	FALSE	TRUE
Fat	INSU	FALSE	ENSG00000149084	HSD17B12	T2D_Mahajan_Europeans/T2D_Mahajan_Europeans.txt.gz	Pancreas.allpairs.txt.gz.eQTLs.txt.gz	11	43856384	0.903072	A	C	TRUE	A	C	FALSE	TRUE	FALSE	FALSE	TRUE
Fat	INSU	FALSE	ENSG00000149084	HSD17B12	T2D_Mahajan_Europeans/T2D_Mahajan_Europeans.txt.gz	Adipose_Visceral_Omentum.allpairs.txt.gz.eQTLs.txt.gz	11	43856384	0.903074	A	C	TRUE	A	C	FALSE	TRUE	FALSE	FALSE	TRUE
Fat	INSU	FALSE	ENSG00000149084	HSD17B12	T2D_Mahajan_Europeans/T2D_Mahajan_Europeans.txt.gz	Adipose_Subcutaneous.allpairs.txt.gz.eQTLs.txt.gz	11	43856384	0.898966	A	C	TRUE	A	C	FALSE	TRUE	FALSE	FALSE	TRUE
Fat	IL-6	FALSE	ENSG00000149084	HSD17B12	BMI_GIANT_2018/BMI_GIANT_2018.txt.gz	Adipose_Visceral_Omentum.allpairs.txt.gz.eQTLs.txt.gz	11	43632283	0.375337	T	G	FALSE	T	G	TRUE	TRUE	FALSE	FALSE	TRUE
Fat	IL-6	FALSE	ENSG00000149084	HSD17B12	BMI_GIANT_2018/BMI_GIANT_2018.txt.gz	Liver.allpairs.txt.gz.eQTLs.txt.gz	11	43632283	0.393729	T	G	FALSE	T	G	TRUE	TRUE	FALSE	FALSE	TRUE
Fat	IL-6	FALSE	ENSG00000149084	HSD17B12	BMI_GIANT_2018/BMI_GIANT_2018.txt.gz	Pancreas.allpairs.txt.gz.eQTLs.txt.gz	11	43632283	0.375337	T	G	FALSE	T	G	TRUE	TRUE	FALSE	FALSE	TRUE
Fat	IL-6	FALSE	ENSG00000149084	HSD17B12	BMI_GIANT_2018/BMI_GIANT_2018.txt.gz	Adipose_Subcutaneous.allpairs.txt.gz.eQTLs.txt.gz	11	43632283	0.374154	T	G	FALSE	T	G	TRUE	TRUE	FALSE	FALSE	TRUE
Fat	IL-6	FALSE	ENSG00000149084	HSD17B12	BMI_GIANT_2018/BMI_GIANT_2018.txt.gz	Muscle_Skeletal.allpairs.txt.gz.eQTLs.txt.gz	11	43632283	0.375447	T	G	FALSE	T	G	TRUE	TRUE	FALSE	FALSE	TRUE
Fat	IL-6	FALSE	ENSG00000149084	HSD17B12	T2D_Mahajan_Europeans/T2D_Mahajan_Europeans.txt.gz	Muscle_Skeletal.allpairs.txt.gz.eQTLs.txt.gz	11	43856384	0.89401	A	C	TRUE	A	C	FALSE	TRUE	FALSE	FALSE	TRUE
Fat	IL-6	FALSE	ENSG00000149084	HSD17B12	T2D_Mahajan_Europeans/T2D_Mahajan_Europeans.txt.gz	Liver.allpairs.txt.gz.eQTLs.txt.gz	11	43856384	0.921908	A	C	TRUE	A	C	FALSE	TRUE	FALSE	FALSE	TRUE
Fat	IL-6	FALSE	ENSG00000149084	HSD17B12	T2D_Mahajan_Europeans/T2D_Mahajan_Europeans.txt.gz	Pancreas.allpairs.txt.gz.eQTLs.txt.gz	11	43856384	0.903072	A	C	TRUE	A	C	FALSE	TRUE	FALSE	FALSE	TRUE
Fat	IL-6	FALSE	ENSG00000149084	HSD17B12	T2D_Mahajan_Europeans/T2D_Mahajan_Europeans.txt.gz	Adipose_Visceral_Omentum.allpairs.txt.gz.eQTLs.txt.gz	11	43856384	0.903074	A	C	TRUE	A	C	FALSE	TRUE	FALSE	FALSE	TRUE
Fat	IL-6	FALSE	ENSG00000149084	HSD17B12	T2D_Mahajan_Europeans/T2D_Mahajan_Europeans.txt.gz	Adipose_Subcutaneous.allpairs.txt.gz.eQTLs.txt.gz	11	43856384	0.898966	A	C	TRUE	A	C	FALSE	TRUE	FALSE	FALSE	TRUE
Muscle	ROSI	TRUE	ENSG00000149084	HSD17B12	BMI_GIANT_2018/BMI_GIANT_2018.txt.gz	Adipose_Visceral_Omentum.allpairs.txt.gz.eQTLs.txt.gz	11	43632283	0.375337	T	G	FALSE	T	G	TRUE	TRUE	FALSE	FALSE	FALSE
Muscle	ROSI	TRUE	ENSG00000149084	HSD17B12	BMI_GIANT_2018/BMI_GIANT_2018.txt.gz	Liver.allpairs.txt.gz.eQTLs.txt.gz	11	43632283	0.393729	T	G	FALSE	T	G	TRUE	TRUE	FALSE	FALSE	FALSE
Muscle	ROSI	TRUE	ENSG00000149084	HSD17B12	BMI_GIANT_2018/BMI_GIANT_2018.txt.gz	Pancreas.allpairs.txt.gz.eQTLs.txt.gz	11	43632283	0.375337	T	G	FALSE	T	G	TRUE	TRUE	FALSE	FALSE	FALSE
Muscle	ROSI	TRUE	ENSG00000149084	HSD17B12	BMI_GIANT_2018/BMI_GIANT_2018.txt.gz	Adipose_Subcutaneous.allpairs.txt.gz.eQTLs.txt.gz	11	43632283	0.374154	T	G	FALSE	T	G	TRUE	TRUE	FALSE	FALSE	FALSE
Muscle	ROSI	TRUE	ENSG00000149084	HSD17B12	BMI_GIANT_2018/BMI_GIANT_2018.txt.gz	Muscle_Skeletal.allpairs.txt.gz.eQTLs.txt.gz	11	43632283	0.375447	T	G	FALSE	T	G	TRUE	TRUE	FALSE	FALSE	FALSE
Muscle	ROSI	TRUE	ENSG00000149084	HSD17B12	T2D_Mahajan_Europeans/T2D_Mahajan_Europeans.txt.gz	Muscle_Skeletal.allpairs.txt.gz.eQTLs.txt.gz	11	43856384	0.89401	A	C	TRUE	A	C	FALSE	TRUE	FALSE	FALSE	FALSE
Muscle	ROSI	TRUE	ENSG00000149084	HSD17B12	T2D_Mahajan_Europeans/T2D_Mahajan_Europeans.txt.gz	Liver.allpairs.txt.gz.eQTLs.txt.gz	11	43856384	0.921908	A	C	TRUE	A	C	FALSE	TRUE	FALSE	FALSE	FALSE
Muscle	ROSI	TRUE	ENSG00000149084	HSD17B12	T2D_Mahajan_Europeans/T2D_Mahajan_Europeans.txt.gz	Pancreas.allpairs.txt.gz.eQTLs.txt.gz	11	43856384	0.903072	A	C	TRUE	A	C	FALSE	TRUE	FALSE	FALSE	FALSE
Muscle	ROSI	TRUE	ENSG00000149084	HSD17B12	T2D_Mahajan_Europeans/T2D_Mahajan_Europeans.txt.gz	Adipose_Visceral_Omentum.allpairs.txt.gz.eQTLs.txt.gz	11	43856384	0.903074	A	C	TRUE	A	C	FALSE	TRUE	FALSE	FALSE	FALSE
Muscle	ROSI	TRUE	ENSG00000149084	HSD17B12	T2D_Mahajan_Europeans/T2D_Mahajan_Europeans.txt.gz	Adipose_Subcutaneous.allpairs.txt.gz.eQTLs.txt.gz	11	43856384	0.898966	A	C	TRUE	A	C	FALSE	TRUE	FALSE	FALSE	FALSE
Muscle	LEPT	TRUE	ENSG00000149084	HSD17B12	BMI_GIANT_2018/BMI_GIANT_2018.txt.gz	Adipose_Visceral_Omentum.allpairs.txt.gz.eQTLs.txt.gz	11	43632283	0.375337	T	G	FALSE	T	G	TRUE	TRUE	FALSE	FALSE	FALSE
Muscle	LEPT	TRUE	ENSG00000149084	HSD17B12	BMI_GIANT_2018/BMI_GIANT_2018.txt.gz	Liver.allpairs.txt.gz.eQTLs.txt.gz	11	43632283	0.393729	T	G	FALSE	T	G	TRUE	TRUE	FALSE	FALSE	FALSE
Muscle	LEPT	TRUE	ENSG00000149084	HSD17B12	BMI_GIANT_2018/BMI_GIANT_2018.txt.gz	Pancreas.allpairs.txt.gz.eQTLs.txt.gz	11	43632283	0.375337	T	G	FALSE	T	G	TRUE	TRUE	FALSE	FALSE	FALSE
Muscle	LEPT	TRUE	ENSG00000149084	HSD17B12	BMI_GIANT_2018/BMI_GIANT_2018.txt.gz	Adipose_Subcutaneous.allpairs.txt.gz.eQTLs.txt.gz	11	43632283	0.374154	T	G	FALSE	T	G	TRUE	TRUE	FALSE	FALSE	FALSE
Muscle	LEPT	TRUE	ENSG00000149084	HSD17B12	BMI_GIANT_2018/BMI_GIANT_2018.txt.gz	Muscle_Skeletal.allpairs.txt.gz.eQTLs.txt.gz	11	43632283	0.375447	T	G	FALSE	T	G	TRUE	TRUE	FALSE	FALSE	FALSE
Muscle	LEPT	TRUE	ENSG00000149084	HSD17B12	T2D_Mahajan_Europeans/T2D_Mahajan_Europeans.txt.gz	Muscle_Skeletal.allpairs.txt.gz.eQTLs.txt.gz	11	43856384	0.89401	A	C	TRUE	A	C	FALSE	TRUE	FALSE	FALSE	FALSE
Muscle	LEPT	TRUE	ENSG00000149084	HSD17B12	T2D_Mahajan_Europeans/T2D_Mahajan_Europeans.txt.gz	Liver.allpairs.txt.gz.eQTLs.txt.gz	11	43856384	0.921908	A	C	TRUE	A	C	FALSE	TRUE	FALSE	FALSE	FALSE
Muscle	LEPT	TRUE	ENSG00000149084	HSD17B12	T2D_Mahajan_Europeans/T2D_Mahajan_Europeans.txt.gz	Pancreas.allpairs.txt.gz.eQTLs.txt.gz	11	43856384	0.903072	A	C	TRUE	A	C	FALSE	TRUE	FALSE	FALSE	FALSE
Muscle	LEPT	TRUE	ENSG00000149084	HSD17B12	T2D_Mahajan_Europeans/T2D_Mahajan_Europeans.txt.gz	Adipose_Visceral_Omentum.allpairs.txt.gz.eQTLs.txt.gz	11	43856384	0.903074	A	C	TRUE	A	C	FALSE	TRUE	FALSE	FALSE	FALSE
Muscle	LEPT	TRUE	ENSG00000149084	HSD17B12	T2D_Mahajan_Europeans/T2D_Mahajan_Europeans.txt.gz	Adipose_Subcutaneous.allpairs.txt.gz.eQTLs.txt.gz	11	43856384	0.898966	A	C	TRUE	A	C	FALSE	TRUE	FALSE	FALSE	FALSE
Muscle	DEXA	TRUE	ENSG00000149084	HSD17B12	BMI_GIANT_2018/BMI_GIANT_2018.txt.gz	Adipose_Visceral_Omentum.allpairs.txt.gz.eQTLs.txt.gz	11	43632283	0.375337	T	G	FALSE	T	G	TRUE	TRUE	FALSE	FALSE	FALSE
Muscle	DEXA	TRUE	ENSG00000149084	HSD17B12	BMI_GIANT_2018/BMI_GIANT_2018.txt.gz	Liver.allpairs.txt.gz.eQTLs.txt.gz	11	43632283	0.393729	T	G	FALSE	T	G	TRUE	TRUE	FALSE	FALSE	FALSE
Muscle	DEXA	TRUE	ENSG00000149084	HSD17B12	BMI_GIANT_2018/BMI_GIANT_2018.txt.gz	Pancreas.allpairs.txt.gz.eQTLs.txt.gz	11	43632283	0.375337	T	G	FALSE	T	G	TRUE	TRUE	FALSE	FALSE	FALSE
Muscle	DEXA	TRUE	ENSG00000149084	HSD17B12	BMI_GIANT_2018/BMI_GIANT_2018.txt.gz	Adipose_Subcutaneous.allpairs.txt.gz.eQTLs.txt.gz	11	43632283	0.374154	T	G	FALSE	T	G	TRUE	TRUE	FALSE	FALSE	FALSE
Muscle	DEXA	TRUE	ENSG00000149084	HSD17B12	BMI_GIANT_2018/BMI_GIANT_2018.txt.gz	Muscle_Skeletal.allpairs.txt.gz.eQTLs.txt.gz	11	43632283	0.375447	T	G	FALSE	T	G	TRUE	TRUE	FALSE	FALSE	FALSE
Muscle	DEXA	TRUE	ENSG00000149084	HSD17B12	T2D_Mahajan_Europeans/T2D_Mahajan_Europeans.txt.gz	Muscle_Skeletal.allpairs.txt.gz.eQTLs.txt.gz	11	43856384	0.89401	A	C	TRUE	A	C	FALSE	TRUE	FALSE	FALSE	FALSE
Muscle	DEXA	TRUE	ENSG00000149084	HSD17B12	T2D_Mahajan_Europeans/T2D_Mahajan_Europeans.txt.gz	Liver.allpairs.txt.gz.eQTLs.txt.gz	11	43856384	0.921908	A	C	TRUE	A	C	FALSE	TRUE	FALSE	FALSE	FALSE
Muscle	DEXA	TRUE	ENSG00000149084	HSD17B12	T2D_Mahajan_Europeans/T2D_Mahajan_Europeans.txt.gz	Pancreas.allpairs.txt.gz.eQTLs.txt.gz	11	43856384	0.903072	A	C	TRUE	A	C	FALSE	TRUE	FALSE	FALSE	FALSE
Muscle	DEXA	TRUE	ENSG00000149084	HSD17B12	T2D_Mahajan_Europeans/T2D_Mahajan_Europeans.txt.gz	Adipose_Visceral_Omentum.allpairs.txt.gz.eQTLs.txt.gz	11	43856384	0.903074	A	C	TRUE	A	C	FALSE	TRUE	FALSE	FALSE	FALSE
Muscle	DEXA	TRUE	ENSG00000149084	HSD17B12	T2D_Mahajan_Europeans/T2D_Mahajan_Europeans.txt.gz	Adipose_Subcutaneous.allpairs.txt.gz.eQTLs.txt.gz	11	43856384	0.898966	A	C	TRUE	A	C	FALSE	TRUE	FALSE	FALSE	FALSE
Fat	SP60	FALSE	ENSG00000099377	HSD3B7	BMI_GIANT_2018/BMI_GIANT_2018.txt.gz	Liver.allpairs.txt.gz.eQTLs.txt.gz	16	30999862	0.552077	A	G	TRUE	G	A	FALSE	FALSE	FALSE	TRUE	FALSE
Fat	SP60	FALSE	ENSG00000099377	HSD3B7	BMI_GIANT_2018/BMI_GIANT_2018.txt.gz	Adipose_Subcutaneous.allpairs.txt.gz.eQTLs.txt.gz	16	30999862	0.542438	A	G	TRUE	G	A	FALSE	FALSE	FALSE	TRUE	FALSE
Fat	SP60	FALSE	ENSG00000099377	HSD3B7	BMI_GIANT_2018/BMI_GIANT_2018.txt.gz	Pancreas.allpairs.txt.gz.eQTLs.txt.gz	16	30999862	0.54823	A	G	TRUE	G	A	FALSE	FALSE	FALSE	TRUE	FALSE
Fat	SP60	FALSE	ENSG00000099377	HSD3B7	BMI_GIANT_2018/BMI_GIANT_2018.txt.gz	Muscle_Skeletal.allpairs.txt.gz.eQTLs.txt.gz	16	30999862	0.539093	A	G	TRUE	G	A	FALSE	FALSE	FALSE	TRUE	FALSE
Fat	SP60	FALSE	ENSG00000099377	HSD3B7	TG_GLGC_Expanded/TG_GLGC_Expanded.txt.gz	Adipose_Subcutaneous.allpairs.txt.gz.eQTLs.txt.gz	16	31130672	0.508174	T	C	FALSE	T	C	FALSE	TRUE	TRUE	TRUE	FALSE
Fat	SP60	FALSE	ENSG00000099377	HSD3B7	TG_GLGC_Expanded/TG_GLGC_Expanded.txt.gz	Muscle_Skeletal.allpairs.txt.gz.eQTLs.txt.gz	16	31130672	0.519089	T	C	FALSE	T	C	FALSE	TRUE	TRUE	TRUE	FALSE
Fat	SP60	FALSE	ENSG00000099377	HSD3B7	BMI_GIANT_2018/BMI_GIANT_2018.txt.gz	Muscle_Skeletal.allpairs.txt.gz.eQTLs.txt.gz	16	31512605	0.547766	A	C	TRUE	A	C	TRUE	TRUE	TRUE	TRUE	FALSE
Fat	ROSI	TRUE	ENSG00000099377	HSD3B7	BMI_GIANT_2018/BMI_GIANT_2018.txt.gz	Liver.allpairs.txt.gz.eQTLs.txt.gz	16	30999862	0.552077	A	G	TRUE	G	A	FALSE	FALSE	FALSE	TRUE	TRUE
Fat	ROSI	TRUE	ENSG00000099377	HSD3B7	BMI_GIANT_2018/BMI_GIANT_2018.txt.gz	Adipose_Subcutaneous.allpairs.txt.gz.eQTLs.txt.gz	16	30999862	0.542438	A	G	TRUE	G	A	FALSE	FALSE	FALSE	TRUE	TRUE
Fat	ROSI	TRUE	ENSG00000099377	HSD3B7	BMI_GIANT_2018/BMI_GIANT_2018.txt.gz	Pancreas.allpairs.txt.gz.eQTLs.txt.gz	16	30999862	0.54823	A	G	TRUE	G	A	FALSE	FALSE	FALSE	TRUE	TRUE
Fat	ROSI	TRUE	ENSG00000099377	HSD3B7	BMI_GIANT_2018/BMI_GIANT_2018.txt.gz	Muscle_Skeletal.allpairs.txt.gz.eQTLs.txt.gz	16	30999862	0.539093	A	G	TRUE	G	A	FALSE	FALSE	FALSE	TRUE	TRUE
Fat	ROSI	TRUE	ENSG00000099377	HSD3B7	TG_GLGC_Expanded/TG_GLGC_Expanded.txt.gz	Adipose_Subcutaneous.allpairs.txt.gz.eQTLs.txt.gz	16	31130672	0.508174	T	C	FALSE	T	C	FALSE	TRUE	TRUE	TRUE	TRUE
Fat	ROSI	TRUE	ENSG00000099377	HSD3B7	TG_GLGC_Expanded/TG_GLGC_Expanded.txt.gz	Muscle_Skeletal.allpairs.txt.gz.eQTLs.txt.gz	16	31130672	0.519089	T	C	FALSE	T	C	FALSE	TRUE	TRUE	TRUE	TRUE
Fat	ROSI	TRUE	ENSG00000099377	HSD3B7	BMI_GIANT_2018/BMI_GIANT_2018.txt.gz	Muscle_Skeletal.allpairs.txt.gz.eQTLs.txt.gz	16	31512605	0.547766	A	C	TRUE	A	C	TRUE	TRUE	TRUE	TRUE	TRUE
Fat	DEXA	TRUE	ENSG00000099377	HSD3B7	BMI_GIANT_2018/BMI_GIANT_2018.txt.gz	Liver.allpairs.txt.gz.eQTLs.txt.gz	16	30999862	0.552077	A	G	TRUE	G	A	FALSE	FALSE	FALSE	TRUE	TRUE
Fat	DEXA	TRUE	ENSG00000099377	HSD3B7	BMI_GIANT_2018/BMI_GIANT_2018.txt.gz	Adipose_Subcutaneous.allpairs.txt.gz.eQTLs.txt.gz	16	30999862	0.542438	A	G	TRUE	G	A	FALSE	FALSE	FALSE	TRUE	TRUE
Fat	DEXA	TRUE	ENSG00000099377	HSD3B7	BMI_GIANT_2018/BMI_GIANT_2018.txt.gz	Pancreas.allpairs.txt.gz.eQTLs.txt.gz	16	30999862	0.54823	A	G	TRUE	G	A	FALSE	FALSE	FALSE	TRUE	TRUE
Fat	DEXA	TRUE	ENSG00000099377	HSD3B7	BMI_GIANT_2018/BMI_GIANT_2018.txt.gz	Muscle_Skeletal.allpairs.txt.gz.eQTLs.txt.gz	16	30999862	0.539093	A	G	TRUE	G	A	FALSE	FALSE	FALSE	TRUE	TRUE
Fat	DEXA	TRUE	ENSG00000099377	HSD3B7	TG_GLGC_Expanded/TG_GLGC_Expanded.txt.gz	Adipose_Subcutaneous.allpairs.txt.gz.eQTLs.txt.gz	16	31130672	0.508174	T	C	FALSE	T	C	FALSE	TRUE	TRUE	TRUE	TRUE
Fat	DEXA	TRUE	ENSG00000099377	HSD3B7	TG_GLGC_Expanded/TG_GLGC_Expanded.txt.gz	Muscle_Skeletal.allpairs.txt.gz.eQTLs.txt.gz	16	31130672	0.519089	T	C	FALSE	T	C	FALSE	TRUE	TRUE	TRUE	TRUE
Fat	DEXA	TRUE	ENSG00000099377	HSD3B7	BMI_GIANT_2018/BMI_GIANT_2018.txt.gz	Muscle_Skeletal.allpairs.txt.gz.eQTLs.txt.gz	16	31512605	0.547766	A	C	TRUE	A	C	TRUE	TRUE	TRUE	TRUE	TRUE
Fat	INSU	TRUE	ENSG00000099377	HSD3B7	BMI_GIANT_2018/BMI_GIANT_2018.txt.gz	Liver.allpairs.txt.gz.eQTLs.txt.gz	16	30999862	0.552077	A	G	TRUE	G	A	FALSE	FALSE	FALSE	TRUE	TRUE
Fat	INSU	TRUE	ENSG00000099377	HSD3B7	BMI_GIANT_2018/BMI_GIANT_2018.txt.gz	Adipose_Subcutaneous.allpairs.txt.gz.eQTLs.txt.gz	16	30999862	0.542438	A	G	TRUE	G	A	FALSE	FALSE	FALSE	TRUE	TRUE
Fat	INSU	TRUE	ENSG00000099377	HSD3B7	BMI_GIANT_2018/BMI_GIANT_2018.txt.gz	Pancreas.allpairs.txt.gz.eQTLs.txt.gz	16	30999862	0.54823	A	G	TRUE	G	A	FALSE	FALSE	FALSE	TRUE	TRUE
Fat	INSU	TRUE	ENSG00000099377	HSD3B7	BMI_GIANT_2018/BMI_GIANT_2018.txt.gz	Muscle_Skeletal.allpairs.txt.gz.eQTLs.txt.gz	16	30999862	0.539093	A	G	TRUE	G	A	FALSE	FALSE	FALSE	TRUE	TRUE
Fat	INSU	TRUE	ENSG00000099377	HSD3B7	TG_GLGC_Expanded/TG_GLGC_Expanded.txt.gz	Adipose_Subcutaneous.allpairs.txt.gz.eQTLs.txt.gz	16	31130672	0.508174	T	C	FALSE	T	C	FALSE	TRUE	TRUE	TRUE	TRUE
Fat	INSU	TRUE	ENSG00000099377	HSD3B7	TG_GLGC_Expanded/TG_GLGC_Expanded.txt.gz	Muscle_Skeletal.allpairs.txt.gz.eQTLs.txt.gz	16	31130672	0.519089	T	C	FALSE	T	C	FALSE	TRUE	TRUE	TRUE	TRUE
Fat	INSU	TRUE	ENSG00000099377	HSD3B7	BMI_GIANT_2018/BMI_GIANT_2018.txt.gz	Muscle_Skeletal.allpairs.txt.gz.eQTLs.txt.gz	16	31512605	0.547766	A	C	TRUE	A	C	TRUE	TRUE	TRUE	TRUE	TRUE
Fat	ADIP	FALSE	ENSG00000099377	HSD3B7	BMI_GIANT_2018/BMI_GIANT_2018.txt.gz	Liver.allpairs.txt.gz.eQTLs.txt.gz	16	30999862	0.552077	A	G	TRUE	G	A	FALSE	FALSE	FALSE	TRUE	FALSE
Fat	ADIP	FALSE	ENSG00000099377	HSD3B7	BMI_GIANT_2018/BMI_GIANT_2018.txt.gz	Adipose_Subcutaneous.allpairs.txt.gz.eQTLs.txt.gz	16	30999862	0.542438	A	G	TRUE	G	A	FALSE	FALSE	FALSE	TRUE	FALSE
Fat	ADIP	FALSE	ENSG00000099377	HSD3B7	BMI_GIANT_2018/BMI_GIANT_2018.txt.gz	Pancreas.allpairs.txt.gz.eQTLs.txt.gz	16	30999862	0.54823	A	G	TRUE	G	A	FALSE	FALSE	FALSE	TRUE	FALSE
Fat	ADIP	FALSE	ENSG00000099377	HSD3B7	BMI_GIANT_2018/BMI_GIANT_2018.txt.gz	Muscle_Skeletal.allpairs.txt.gz.eQTLs.txt.gz	16	30999862	0.539093	A	G	TRUE	G	A	FALSE	FALSE	FALSE	TRUE	FALSE
Fat	ADIP	FALSE	ENSG00000099377	HSD3B7	TG_GLGC_Expanded/TG_GLGC_Expanded.txt.gz	Adipose_Subcutaneous.allpairs.txt.gz.eQTLs.txt.gz	16	31130672	0.508174	T	C	FALSE	T	C	FALSE	TRUE	TRUE	TRUE	FALSE
Fat	ADIP	FALSE	ENSG00000099377	HSD3B7	TG_GLGC_Expanded/TG_GLGC_Expanded.txt.gz	Muscle_Skeletal.allpairs.txt.gz.eQTLs.txt.gz	16	31130672	0.519089	T	C	FALSE	T	C	FALSE	TRUE	TRUE	TRUE	FALSE
Fat	ADIP	FALSE	ENSG00000099377	HSD3B7	BMI_GIANT_2018/BMI_GIANT_2018.txt.gz	Muscle_Skeletal.allpairs.txt.gz.eQTLs.txt.gz	16	31512605	0.547766	A	C	TRUE	A	C	TRUE	TRUE	TRUE	TRUE	FALSE
Fat	IL-6	TRUE	ENSG00000099377	HSD3B7	BMI_GIANT_2018/BMI_GIANT_2018.txt.gz	Liver.allpairs.txt.gz.eQTLs.txt.gz	16	30999862	0.552077	A	G	TRUE	G	A	FALSE	FALSE	FALSE	TRUE	TRUE
Fat	IL-6	TRUE	ENSG00000099377	HSD3B7	BMI_GIANT_2018/BMI_GIANT_2018.txt.gz	Adipose_Subcutaneous.allpairs.txt.gz.eQTLs.txt.gz	16	30999862	0.542438	A	G	TRUE	G	A	FALSE	FALSE	FALSE	TRUE	TRUE
Fat	IL-6	TRUE	ENSG00000099377	HSD3B7	BMI_GIANT_2018/BMI_GIANT_2018.txt.gz	Pancreas.allpairs.txt.gz.eQTLs.txt.gz	16	30999862	0.54823	A	G	TRUE	G	A	FALSE	FALSE	FALSE	TRUE	TRUE
Fat	IL-6	TRUE	ENSG00000099377	HSD3B7	BMI_GIANT_2018/BMI_GIANT_2018.txt.gz	Muscle_Skeletal.allpairs.txt.gz.eQTLs.txt.gz	16	30999862	0.539093	A	G	TRUE	G	A	FALSE	FALSE	FALSE	TRUE	TRUE
Fat	IL-6	TRUE	ENSG00000099377	HSD3B7	TG_GLGC_Expanded/TG_GLGC_Expanded.txt.gz	Adipose_Subcutaneous.allpairs.txt.gz.eQTLs.txt.gz	16	31130672	0.508174	T	C	FALSE	T	C	FALSE	TRUE	TRUE	TRUE	TRUE
Fat	IL-6	TRUE	ENSG00000099377	HSD3B7	TG_GLGC_Expanded/TG_GLGC_Expanded.txt.gz	Muscle_Skeletal.allpairs.txt.gz.eQTLs.txt.gz	16	31130672	0.519089	T	C	FALSE	T	C	FALSE	TRUE	TRUE	TRUE	TRUE
Fat	IL-6	TRUE	ENSG00000099377	HSD3B7	BMI_GIANT_2018/BMI_GIANT_2018.txt.gz	Muscle_Skeletal.allpairs.txt.gz.eQTLs.txt.gz	16	31512605	0.547766	A	C	TRUE	A	C	TRUE	TRUE	TRUE	TRUE	TRUE
Muscle	INSU	TRUE	ENSG00000099377	HSD3B7	BMI_GIANT_2018/BMI_GIANT_2018.txt.gz	Liver.allpairs.txt.gz.eQTLs.txt.gz	16	30999862	0.552077	A	G	TRUE	G	A	FALSE	FALSE	FALSE	TRUE	TRUE
Muscle	INSU	TRUE	ENSG00000099377	HSD3B7	BMI_GIANT_2018/BMI_GIANT_2018.txt.gz	Adipose_Subcutaneous.allpairs.txt.gz.eQTLs.txt.gz	16	30999862	0.542438	A	G	TRUE	G	A	FALSE	FALSE	FALSE	TRUE	TRUE
Muscle	INSU	TRUE	ENSG00000099377	HSD3B7	BMI_GIANT_2018/BMI_GIANT_2018.txt.gz	Pancreas.allpairs.txt.gz.eQTLs.txt.gz	16	30999862	0.54823	A	G	TRUE	G	A	FALSE	FALSE	FALSE	TRUE	TRUE
Muscle	INSU	TRUE	ENSG00000099377	HSD3B7	BMI_GIANT_2018/BMI_GIANT_2018.txt.gz	Muscle_Skeletal.allpairs.txt.gz.eQTLs.txt.gz	16	30999862	0.539093	A	G	TRUE	G	A	FALSE	FALSE	FALSE	TRUE	TRUE
Muscle	INSU	TRUE	ENSG00000099377	HSD3B7	TG_GLGC_Expanded/TG_GLGC_Expanded.txt.gz	Adipose_Subcutaneous.allpairs.txt.gz.eQTLs.txt.gz	16	31130672	0.508174	T	C	FALSE	T	C	FALSE	TRUE	TRUE	TRUE	TRUE
Muscle	INSU	TRUE	ENSG00000099377	HSD3B7	TG_GLGC_Expanded/TG_GLGC_Expanded.txt.gz	Muscle_Skeletal.allpairs.txt.gz.eQTLs.txt.gz	16	31130672	0.519089	T	C	FALSE	T	C	FALSE	TRUE	TRUE	TRUE	TRUE
Muscle	INSU	TRUE	ENSG00000099377	HSD3B7	BMI_GIANT_2018/BMI_GIANT_2018.txt.gz	Muscle_Skeletal.allpairs.txt.gz.eQTLs.txt.gz	16	31512605	0.547766	A	C	TRUE	A	C	TRUE	TRUE	TRUE	TRUE	TRUE
Muscle	IBMX	TRUE	ENSG00000099377	HSD3B7	BMI_GIANT_2018/BMI_GIANT_2018.txt.gz	Liver.allpairs.txt.gz.eQTLs.txt.gz	16	30999862	0.552077	A	G	TRUE	G	A	FALSE	FALSE	FALSE	TRUE	TRUE
Muscle	IBMX	TRUE	ENSG00000099377	HSD3B7	BMI_GIANT_2018/BMI_GIANT_2018.txt.gz	Adipose_Subcutaneous.allpairs.txt.gz.eQTLs.txt.gz	16	30999862	0.542438	A	G	TRUE	G	A	FALSE	FALSE	FALSE	TRUE	TRUE
Muscle	IBMX	TRUE	ENSG00000099377	HSD3B7	BMI_GIANT_2018/BMI_GIANT_2018.txt.gz	Pancreas.allpairs.txt.gz.eQTLs.txt.gz	16	30999862	0.54823	A	G	TRUE	G	A	FALSE	FALSE	FALSE	TRUE	TRUE
Muscle	IBMX	TRUE	ENSG00000099377	HSD3B7	BMI_GIANT_2018/BMI_GIANT_2018.txt.gz	Muscle_Skeletal.allpairs.txt.gz.eQTLs.txt.gz	16	30999862	0.539093	A	G	TRUE	G	A	FALSE	FALSE	FALSE	TRUE	TRUE
Muscle	IBMX	TRUE	ENSG00000099377	HSD3B7	TG_GLGC_Expanded/TG_GLGC_Expanded.txt.gz	Adipose_Subcutaneous.allpairs.txt.gz.eQTLs.txt.gz	16	31130672	0.508174	T	C	FALSE	T	C	FALSE	TRUE	TRUE	TRUE	TRUE
Muscle	IBMX	TRUE	ENSG00000099377	HSD3B7	TG_GLGC_Expanded/TG_GLGC_Expanded.txt.gz	Muscle_Skeletal.allpairs.txt.gz.eQTLs.txt.gz	16	31130672	0.519089	T	C	FALSE	T	C	FALSE	TRUE	TRUE	TRUE	TRUE
Muscle	IBMX	TRUE	ENSG00000099377	HSD3B7	BMI_GIANT_2018/BMI_GIANT_2018.txt.gz	Muscle_Skeletal.allpairs.txt.gz.eQTLs.txt.gz	16	31512605	0.547766	A	C	TRUE	A	C	TRUE	TRUE	TRUE	TRUE	TRUE
Muscle	SP60	FALSE	ENSG00000099377	HSD3B7	BMI_GIANT_2018/BMI_GIANT_2018.txt.gz	Liver.allpairs.txt.gz.eQTLs.txt.gz	16	30999862	0.552077	A	G	TRUE	G	A	FALSE	FALSE	FALSE	TRUE	FALSE
Muscle	SP60	FALSE	ENSG00000099377	HSD3B7	BMI_GIANT_2018/BMI_GIANT_2018.txt.gz	Adipose_Subcutaneous.allpairs.txt.gz.eQTLs.txt.gz	16	30999862	0.542438	A	G	TRUE	G	A	FALSE	FALSE	FALSE	TRUE	FALSE
Muscle	SP60	FALSE	ENSG00000099377	HSD3B7	BMI_GIANT_2018/BMI_GIANT_2018.txt.gz	Pancreas.allpairs.txt.gz.eQTLs.txt.gz	16	30999862	0.54823	A	G	TRUE	G	A	FALSE	FALSE	FALSE	TRUE	FALSE
Muscle	SP60	FALSE	ENSG00000099377	HSD3B7	BMI_GIANT_2018/BMI_GIANT_2018.txt.gz	Muscle_Skeletal.allpairs.txt.gz.eQTLs.txt.gz	16	30999862	0.539093	A	G	TRUE	G	A	FALSE	FALSE	FALSE	TRUE	FALSE
Muscle	SP60	FALSE	ENSG00000099377	HSD3B7	TG_GLGC_Expanded/TG_GLGC_Expanded.txt.gz	Adipose_Subcutaneous.allpairs.txt.gz.eQTLs.txt.gz	16	31130672	0.508174	T	C	FALSE	T	C	FALSE	TRUE	TRUE	TRUE	FALSE
Muscle	SP60	FALSE	ENSG00000099377	HSD3B7	TG_GLGC_Expanded/TG_GLGC_Expanded.txt.gz	Muscle_Skeletal.allpairs.txt.gz.eQTLs.txt.gz	16	31130672	0.519089	T	C	FALSE	T	C	FALSE	TRUE	TRUE	TRUE	FALSE
Muscle	SP60	FALSE	ENSG00000099377	HSD3B7	BMI_GIANT_2018/BMI_GIANT_2018.txt.gz	Muscle_Skeletal.allpairs.txt.gz.eQTLs.txt.gz	16	31512605	0.547766	A	C	TRUE	A	C	TRUE	TRUE	TRUE	TRUE	FALSE
Muscle	ISOP	TRUE	ENSG00000099377	HSD3B7	BMI_GIANT_2018/BMI_GIANT_2018.txt.gz	Liver.allpairs.txt.gz.eQTLs.txt.gz	16	30999862	0.552077	A	G	TRUE	G	A	FALSE	FALSE	FALSE	TRUE	TRUE
Muscle	ISOP	TRUE	ENSG00000099377	HSD3B7	BMI_GIANT_2018/BMI_GIANT_2018.txt.gz	Adipose_Subcutaneous.allpairs.txt.gz.eQTLs.txt.gz	16	30999862	0.542438	A	G	TRUE	G	A	FALSE	FALSE	FALSE	TRUE	TRUE
Muscle	ISOP	TRUE	ENSG00000099377	HSD3B7	BMI_GIANT_2018/BMI_GIANT_2018.txt.gz	Pancreas.allpairs.txt.gz.eQTLs.txt.gz	16	30999862	0.54823	A	G	TRUE	G	A	FALSE	FALSE	FALSE	TRUE	TRUE
Muscle	ISOP	TRUE	ENSG00000099377	HSD3B7	BMI_GIANT_2018/BMI_GIANT_2018.txt.gz	Muscle_Skeletal.allpairs.txt.gz.eQTLs.txt.gz	16	30999862	0.539093	A	G	TRUE	G	A	FALSE	FALSE	FALSE	TRUE	TRUE
Muscle	ISOP	TRUE	ENSG00000099377	HSD3B7	TG_GLGC_Expanded/TG_GLGC_Expanded.txt.gz	Adipose_Subcutaneous.allpairs.txt.gz.eQTLs.txt.gz	16	31130672	0.508174	T	C	FALSE	T	C	FALSE	TRUE	TRUE	TRUE	TRUE
Muscle	ISOP	TRUE	ENSG00000099377	HSD3B7	TG_GLGC_Expanded/TG_GLGC_Expanded.txt.gz	Muscle_Skeletal.allpairs.txt.gz.eQTLs.txt.gz	16	31130672	0.519089	T	C	FALSE	T	C	FALSE	TRUE	TRUE	TRUE	TRUE
Muscle	ISOP	TRUE	ENSG00000099377	HSD3B7	BMI_GIANT_2018/BMI_GIANT_2018.txt.gz	Muscle_Skeletal.allpairs.txt.gz.eQTLs.txt.gz	16	31512605	0.547766	A	C	TRUE	A	C	TRUE	TRUE	TRUE	TRUE	TRUE
Fat	IGF1	TRUE	ENSG00000170606	HSPA4	WHR-adj-BMI_GIANT_2018/WHR-adj-BMI_GIANT_2018.txt.gz	Muscle_Skeletal.allpairs.txt.gz.eQTLs.txt.gz	5	133076607	0.637384	A	G	TRUE	G	A	TRUE	FALSE	TRUE	FALSE	FALSE
Fat	IGF1	TRUE	ENSG00000170606	HSPA4	TG_GLGC_Expanded/TG_GLGC_Expanded.txt.gz	Muscle_Skeletal.allpairs.txt.gz.eQTLs.txt.gz	5	133110019	0.722855	C	G	TRUE	G	C	TRUE	FALSE	TRUE	FALSE	FALSE
Fat	ROSI	FALSE	ENSG00000170606	HSPA4	WHR-adj-BMI_GIANT_2018/WHR-adj-BMI_GIANT_2018.txt.gz	Muscle_Skeletal.allpairs.txt.gz.eQTLs.txt.gz	5	133076607	0.637384	A	G	TRUE	G	A	TRUE	FALSE	TRUE	FALSE	TRUE
Fat	ROSI	FALSE	ENSG00000170606	HSPA4	TG_GLGC_Expanded/TG_GLGC_Expanded.txt.gz	Muscle_Skeletal.allpairs.txt.gz.eQTLs.txt.gz	5	133110019	0.722855	C	G	TRUE	G	C	TRUE	FALSE	TRUE	FALSE	TRUE
Fat	DEXA	FALSE	ENSG00000170606	HSPA4	WHR-adj-BMI_GIANT_2018/WHR-adj-BMI_GIANT_2018.txt.gz	Muscle_Skeletal.allpairs.txt.gz.eQTLs.txt.gz	5	133076607	0.637384	A	G	TRUE	G	A	TRUE	FALSE	TRUE	FALSE	TRUE
Fat	DEXA	FALSE	ENSG00000170606	HSPA4	TG_GLGC_Expanded/TG_GLGC_Expanded.txt.gz	Muscle_Skeletal.allpairs.txt.gz.eQTLs.txt.gz	5	133110019	0.722855	C	G	TRUE	G	C	TRUE	FALSE	TRUE	FALSE	TRUE
Fat	IL-6	FALSE	ENSG00000170606	HSPA4	WHR-adj-BMI_GIANT_2018/WHR-adj-BMI_GIANT_2018.txt.gz	Muscle_Skeletal.allpairs.txt.gz.eQTLs.txt.gz	5	133076607	0.637384	A	G	TRUE	G	A	TRUE	FALSE	TRUE	FALSE	TRUE
Fat	IL-6	FALSE	ENSG00000170606	HSPA4	TG_GLGC_Expanded/TG_GLGC_Expanded.txt.gz	Muscle_Skeletal.allpairs.txt.gz.eQTLs.txt.gz	5	133110019	0.722855	C	G	TRUE	G	C	TRUE	FALSE	TRUE	FALSE	TRUE
Fat	ROSI	TRUE	ENSG00000127415	IDUA	WHR-adj-BMI_GIANT_2018/WHR-adj-BMI_GIANT_2018.txt.gz	Adipose_Visceral_Omentum.allpairs.txt.gz.eQTLs.txt.gz	4	971991	0.883734	A	G	FALSE	A	G	TRUE	TRUE	FALSE	FALSE	FALSE
Fat	ROSI	TRUE	ENSG00000127415	IDUA	WHR-adj-BMI_GIANT_2018/WHR-adj-BMI_GIANT_2018.txt.gz	Pancreas.allpairs.txt.gz.eQTLs.txt.gz	4	971991	0.570076	A	G	FALSE	A	G	TRUE	TRUE	FALSE	FALSE	FALSE
Fat	ROSI	TRUE	ENSG00000127415	IDUA	WHR-adj-BMI_GIANT_2018/WHR-adj-BMI_GIANT_2018.txt.gz	Adipose_Subcutaneous.allpairs.txt.gz.eQTLs.txt.gz	4	971991	0.738012	A	G	FALSE	A	G	TRUE	TRUE	FALSE	FALSE	FALSE
Fat	DEXA	TRUE	ENSG00000127415	IDUA	WHR-adj-BMI_GIANT_2018/WHR-adj-BMI_GIANT_2018.txt.gz	Adipose_Visceral_Omentum.allpairs.txt.gz.eQTLs.txt.gz	4	971991	0.883734	A	G	FALSE	A	G	TRUE	TRUE	FALSE	FALSE	FALSE
Fat	DEXA	TRUE	ENSG00000127415	IDUA	WHR-adj-BMI_GIANT_2018/WHR-adj-BMI_GIANT_2018.txt.gz	Pancreas.allpairs.txt.gz.eQTLs.txt.gz	4	971991	0.570076	A	G	FALSE	A	G	TRUE	TRUE	FALSE	FALSE	FALSE
Fat	DEXA	TRUE	ENSG00000127415	IDUA	WHR-adj-BMI_GIANT_2018/WHR-adj-BMI_GIANT_2018.txt.gz	Adipose_Subcutaneous.allpairs.txt.gz.eQTLs.txt.gz	4	971991	0.738012	A	G	FALSE	A	G	TRUE	TRUE	FALSE	FALSE	FALSE
Fat	TNFa	TRUE	ENSG00000127415	IDUA	WHR-adj-BMI_GIANT_2018/WHR-adj-BMI_GIANT_2018.txt.gz	Adipose_Visceral_Omentum.allpairs.txt.gz.eQTLs.txt.gz	4	971991	0.883734	A	G	FALSE	A	G	TRUE	TRUE	FALSE	FALSE	FALSE
Fat	TNFa	TRUE	ENSG00000127415	IDUA	WHR-adj-BMI_GIANT_2018/WHR-adj-BMI_GIANT_2018.txt.gz	Pancreas.allpairs.txt.gz.eQTLs.txt.gz	4	971991	0.570076	A	G	FALSE	A	G	TRUE	TRUE	FALSE	FALSE	FALSE
Fat	TNFa	TRUE	ENSG00000127415	IDUA	WHR-adj-BMI_GIANT_2018/WHR-adj-BMI_GIANT_2018.txt.gz	Adipose_Subcutaneous.allpairs.txt.gz.eQTLs.txt.gz	4	971991	0.738012	A	G	FALSE	A	G	TRUE	TRUE	FALSE	FALSE	FALSE
Fat	IL-6	TRUE	ENSG00000127415	IDUA	WHR-adj-BMI_GIANT_2018/WHR-adj-BMI_GIANT_2018.txt.gz	Adipose_Visceral_Omentum.allpairs.txt.gz.eQTLs.txt.gz	4	971991	0.883734	A	G	FALSE	A	G	TRUE	TRUE	FALSE	FALSE	FALSE
Fat	IL-6	TRUE	ENSG00000127415	IDUA	WHR-adj-BMI_GIANT_2018/WHR-adj-BMI_GIANT_2018.txt.gz	Pancreas.allpairs.txt.gz.eQTLs.txt.gz	4	971991	0.570076	A	G	FALSE	A	G	TRUE	TRUE	FALSE	FALSE	FALSE
Fat	IL-6	TRUE	ENSG00000127415	IDUA	WHR-adj-BMI_GIANT_2018/WHR-adj-BMI_GIANT_2018.txt.gz	Adipose_Subcutaneous.allpairs.txt.gz.eQTLs.txt.gz	4	971991	0.738012	A	G	FALSE	A	G	TRUE	TRUE	FALSE	FALSE	FALSE
Liver	SP60	TRUE	ENSG00000010295	IFFO1	WHR-adj-BMI_GIANT_2018/WHR-adj-BMI_GIANT_2018.txt.gz	Muscle_Skeletal.allpairs.txt.gz.eQTLs.txt.gz	12	6543061	0.553621	A	G	FALSE	A	G	TRUE	TRUE	FALSE	FALSE	FALSE
Liver	INSU	TRUE	ENSG00000010295	IFFO1	WHR-adj-BMI_GIANT_2018/WHR-adj-BMI_GIANT_2018.txt.gz	Muscle_Skeletal.allpairs.txt.gz.eQTLs.txt.gz	12	6543061	0.553621	A	G	FALSE	A	G	TRUE	TRUE	FALSE	FALSE	FALSE
Muscle	U012	FALSE	ENSG00000010295	IFFO1	WHR-adj-BMI_GIANT_2018/WHR-adj-BMI_GIANT_2018.txt.gz	Muscle_Skeletal.allpairs.txt.gz.eQTLs.txt.gz	12	6543061	0.553621	A	G	FALSE	A	G	TRUE	TRUE	FALSE	FALSE	TRUE
Muscle	INSU	TRUE	ENSG00000010295	IFFO1	WHR-adj-BMI_GIANT_2018/WHR-adj-BMI_GIANT_2018.txt.gz	Muscle_Skeletal.allpairs.txt.gz.eQTLs.txt.gz	12	6543061	0.553621	A	G	FALSE	A	G	TRUE	TRUE	FALSE	FALSE	FALSE
Muscle	LAUR	FALSE	ENSG00000010295	IFFO1	WHR-adj-BMI_GIANT_2018/WHR-adj-BMI_GIANT_2018.txt.gz	Muscle_Skeletal.allpairs.txt.gz.eQTLs.txt.gz	12	6543061	0.553621	A	G	FALSE	A	G	TRUE	TRUE	FALSE	FALSE	TRUE
Muscle	SP60	FALSE	ENSG00000010295	IFFO1	WHR-adj-BMI_GIANT_2018/WHR-adj-BMI_GIANT_2018.txt.gz	Muscle_Skeletal.allpairs.txt.gz.eQTLs.txt.gz	12	6543061	0.553621	A	G	FALSE	A	G	TRUE	TRUE	FALSE	FALSE	TRUE
Muscle	RETA	FALSE	ENSG00000010295	IFFO1	WHR-adj-BMI_GIANT_2018/WHR-adj-BMI_GIANT_2018.txt.gz	Muscle_Skeletal.allpairs.txt.gz.eQTLs.txt.gz	12	6543061	0.553621	A	G	FALSE	A	G	TRUE	TRUE	FALSE	FALSE	TRUE
Muscle	LEPT	FALSE	ENSG00000010295	IFFO1	WHR-adj-BMI_GIANT_2018/WHR-adj-BMI_GIANT_2018.txt.gz	Muscle_Skeletal.allpairs.txt.gz.eQTLs.txt.gz	12	6543061	0.553621	A	G	FALSE	A	G	TRUE	TRUE	FALSE	FALSE	TRUE
Muscle	TNFa	FALSE	ENSG00000010295	IFFO1	WHR-adj-BMI_GIANT_2018/WHR-adj-BMI_GIANT_2018.txt.gz	Muscle_Skeletal.allpairs.txt.gz.eQTLs.txt.gz	12	6543061	0.553621	A	G	FALSE	A	G	TRUE	TRUE	FALSE	FALSE	TRUE
Muscle	IGF1	TRUE	ENSG00000010295	IFFO1	WHR-adj-BMI_GIANT_2018/WHR-adj-BMI_GIANT_2018.txt.gz	Muscle_Skeletal.allpairs.txt.gz.eQTLs.txt.gz	12	6543061	0.553621	A	G	FALSE	A	G	TRUE	TRUE	FALSE	FALSE	FALSE
Muscle	ISOP	TRUE	ENSG00000010295	IFFO1	WHR-adj-BMI_GIANT_2018/WHR-adj-BMI_GIANT_2018.txt.gz	Muscle_Skeletal.allpairs.txt.gz.eQTLs.txt.gz	12	6543061	0.553621	A	G	FALSE	A	G	TRUE	TRUE	FALSE	FALSE	FALSE
Muscle	RETA	TRUE	ENSG00000122970	IFT81	BMI_GIANT_2018/BMI_GIANT_2018.txt.gz	Muscle_Skeletal.allpairs.txt.gz.eQTLs.txt.gz	12	109841007	0.917661	T	C	TRUE	T	C	TRUE	TRUE	TRUE	TRUE	TRUE
Muscle	RETA	TRUE	ENSG00000122970	IFT81	BMI_GIANT_2018/BMI_GIANT_2018.txt.gz	Muscle_Skeletal.allpairs.txt.gz.eQTLs.txt.gz	12	110465575	0.385499	C	G	FALSE	C	G	FALSE	TRUE	TRUE	TRUE	TRUE
Muscle	RETA	FALSE	ENSG00000103742	IGDCC4	BMI_GIANT_2018/BMI_GIANT_2018.txt.gz	Muscle_Skeletal.allpairs.txt.gz.eQTLs.txt.gz	15	65747692	0.750381	T	C	FALSE	T	C	FALSE	TRUE	TRUE	TRUE	FALSE
Muscle	RETA	FALSE	ENSG00000103742	IGDCC4	BMI_GIANT_2018/BMI_GIANT_2018.txt.gz	Pancreas.allpairs.txt.gz.eQTLs.txt.gz	15	65747692	0.398988	T	C	FALSE	T	C	FALSE	TRUE	TRUE	TRUE	FALSE
Muscle	TNFa	TRUE	ENSG00000103742	IGDCC4	BMI_GIANT_2018/BMI_GIANT_2018.txt.gz	Muscle_Skeletal.allpairs.txt.gz.eQTLs.txt.gz	15	65747692	0.750381	T	C	FALSE	T	C	FALSE	TRUE	TRUE	TRUE	TRUE
Muscle	TNFa	TRUE	ENSG00000103742	IGDCC4	BMI_GIANT_2018/BMI_GIANT_2018.txt.gz	Pancreas.allpairs.txt.gz.eQTLs.txt.gz	15	65747692	0.398988	T	C	FALSE	T	C	FALSE	TRUE	TRUE	TRUE	TRUE
Muscle	IGF1	TRUE	ENSG00000103742	IGDCC4	BMI_GIANT_2018/BMI_GIANT_2018.txt.gz	Muscle_Skeletal.allpairs.txt.gz.eQTLs.txt.gz	15	65747692	0.750381	T	C	FALSE	T	C	FALSE	TRUE	TRUE	TRUE	TRUE
Muscle	IGF1	TRUE	ENSG00000103742	IGDCC4	BMI_GIANT_2018/BMI_GIANT_2018.txt.gz	Pancreas.allpairs.txt.gz.eQTLs.txt.gz	15	65747692	0.398988	T	C	FALSE	T	C	FALSE	TRUE	TRUE	TRUE	TRUE
Fat	TGFB1	TRUE	ENSG00000146674	IGFBP3	WHR-adj-BMI_GIANT_2018/WHR-adj-BMI_GIANT_2018.txt.gz	Muscle_Skeletal.allpairs.txt.gz.eQTLs.txt.gz	7	45915430	0.508864	A	G	TRUE	G	A	FALSE	FALSE	FALSE	TRUE	TRUE
Fat	METF	TRUE	ENSG00000146674	IGFBP3	WHR-adj-BMI_GIANT_2018/WHR-adj-BMI_GIANT_2018.txt.gz	Muscle_Skeletal.allpairs.txt.gz.eQTLs.txt.gz	7	45915430	0.508864	A	G	TRUE	G	A	FALSE	FALSE	FALSE	TRUE	TRUE
Muscle	U012	FALSE	ENSG00000146674	IGFBP3	WHR-adj-BMI_GIANT_2018/WHR-adj-BMI_GIANT_2018.txt.gz	Muscle_Skeletal.allpairs.txt.gz.eQTLs.txt.gz	7	45915430	0.508864	A	G	TRUE	G	A	FALSE	FALSE	FALSE	TRUE	FALSE
Muscle	ROSI	FALSE	ENSG00000146674	IGFBP3	WHR-adj-BMI_GIANT_2018/WHR-adj-BMI_GIANT_2018.txt.gz	Muscle_Skeletal.allpairs.txt.gz.eQTLs.txt.gz	7	45915430	0.508864	A	G	TRUE	G	A	FALSE	FALSE	FALSE	TRUE	FALSE
Muscle	ATOR	FALSE	ENSG00000146674	IGFBP3	WHR-adj-BMI_GIANT_2018/WHR-adj-BMI_GIANT_2018.txt.gz	Muscle_Skeletal.allpairs.txt.gz.eQTLs.txt.gz	7	45915430	0.508864	A	G	TRUE	G	A	FALSE	FALSE	FALSE	TRUE	FALSE
Muscle	LAUR	TRUE	ENSG00000146674	IGFBP3	WHR-adj-BMI_GIANT_2018/WHR-adj-BMI_GIANT_2018.txt.gz	Muscle_Skeletal.allpairs.txt.gz.eQTLs.txt.gz	7	45915430	0.508864	A	G	TRUE	G	A	FALSE	FALSE	FALSE	TRUE	TRUE
Muscle	IBMX	FALSE	ENSG00000146674	IGFBP3	WHR-adj-BMI_GIANT_2018/WHR-adj-BMI_GIANT_2018.txt.gz	Muscle_Skeletal.allpairs.txt.gz.eQTLs.txt.gz	7	45915430	0.508864	A	G	TRUE	G	A	FALSE	FALSE	FALSE	TRUE	FALSE
Muscle	SP60	FALSE	ENSG00000146674	IGFBP3	WHR-adj-BMI_GIANT_2018/WHR-adj-BMI_GIANT_2018.txt.gz	Muscle_Skeletal.allpairs.txt.gz.eQTLs.txt.gz	7	45915430	0.508864	A	G	TRUE	G	A	FALSE	FALSE	FALSE	TRUE	FALSE
Muscle	RETA	FALSE	ENSG00000146674	IGFBP3	WHR-adj-BMI_GIANT_2018/WHR-adj-BMI_GIANT_2018.txt.gz	Muscle_Skeletal.allpairs.txt.gz.eQTLs.txt.gz	7	45915430	0.508864	A	G	TRUE	G	A	FALSE	FALSE	FALSE	TRUE	FALSE
Muscle	DEXA	FALSE	ENSG00000146674	IGFBP3	WHR-adj-BMI_GIANT_2018/WHR-adj-BMI_GIANT_2018.txt.gz	Muscle_Skeletal.allpairs.txt.gz.eQTLs.txt.gz	7	45915430	0.508864	A	G	TRUE	G	A	FALSE	FALSE	FALSE	TRUE	FALSE
Muscle	TGFB1	FALSE	ENSG00000146674	IGFBP3	WHR-adj-BMI_GIANT_2018/WHR-adj-BMI_GIANT_2018.txt.gz	Muscle_Skeletal.allpairs.txt.gz.eQTLs.txt.gz	7	45915430	0.508864	A	G	TRUE	G	A	FALSE	FALSE	FALSE	TRUE	FALSE
Muscle	ISOP	FALSE	ENSG00000146674	IGFBP3	WHR-adj-BMI_GIANT_2018/WHR-adj-BMI_GIANT_2018.txt.gz	Muscle_Skeletal.allpairs.txt.gz.eQTLs.txt.gz	7	45915430	0.508864	A	G	TRUE	G	A	FALSE	FALSE	FALSE	TRUE	FALSE
Muscle	SB20	FALSE	ENSG00000132740	IGHMBP2	HDL_GLGC_Expanded/HDL_GLGC_Expanded.txt.gz	Liver.allpairs.txt.gz.eQTLs.txt.gz	11	68936491	0.993072	A	G	TRUE	G	A	TRUE	FALSE	TRUE	FALSE	TRUE
Muscle	SB20	FALSE	ENSG00000132740	IGHMBP2	HDL_GLGC_Expanded/HDL_GLGC_Expanded.txt.gz	Pancreas.allpairs.txt.gz.eQTLs.txt.gz	11	68936491	0.918977	A	G	TRUE	G	A	TRUE	FALSE	TRUE	FALSE	TRUE
Muscle	SB20	FALSE	ENSG00000132740	IGHMBP2	HDL_GLGC_Expanded/HDL_GLGC_Expanded.txt.gz	Adipose_Visceral_Omentum.allpairs.txt.gz.eQTLs.txt.gz	11	68936491	0.924332	A	G	TRUE	G	A	TRUE	FALSE	TRUE	FALSE	TRUE
Muscle	SB20	FALSE	ENSG00000132740	IGHMBP2	TG_GLGC_Expanded/TG_GLGC_Expanded.txt.gz	Pancreas.allpairs.txt.gz.eQTLs.txt.gz	11	68936491	0.815659	A	G	FALSE	G	A	TRUE	FALSE	FALSE	TRUE	FALSE
Muscle	SB20	FALSE	ENSG00000132740	IGHMBP2	HDL_GLGC_Expanded/HDL_GLGC_Expanded.txt.gz	Adipose_Subcutaneous.allpairs.txt.gz.eQTLs.txt.gz	11	68936491	0.620054	A	G	TRUE	G	A	TRUE	FALSE	TRUE	FALSE	TRUE
Muscle	SB20	FALSE	ENSG00000132740	IGHMBP2	TG_GLGC_Expanded/TG_GLGC_Expanded.txt.gz	Liver.allpairs.txt.gz.eQTLs.txt.gz	11	68936491	0.879317	A	G	FALSE	G	A	TRUE	FALSE	FALSE	TRUE	FALSE
Muscle	SB20	FALSE	ENSG00000132740	IGHMBP2	HDL_GLGC_Expanded/HDL_GLGC_Expanded.txt.gz	Muscle_Skeletal.allpairs.txt.gz.eQTLs.txt.gz	11	68936491	0.603824	A	G	TRUE	G	A	TRUE	FALSE	TRUE	FALSE	TRUE
Muscle	SB20	FALSE	ENSG00000132740	IGHMBP2	TG_GLGC_Expanded/TG_GLGC_Expanded.txt.gz	Adipose_Subcutaneous.allpairs.txt.gz.eQTLs.txt.gz	11	68936491	0.550812	A	G	FALSE	G	A	TRUE	FALSE	FALSE	TRUE	FALSE
Muscle	SB20	FALSE	ENSG00000132740	IGHMBP2	TG_GLGC_Expanded/TG_GLGC_Expanded.txt.gz	Adipose_Visceral_Omentum.allpairs.txt.gz.eQTLs.txt.gz	11	68936491	0.820282	A	G	FALSE	G	A	TRUE	FALSE	FALSE	TRUE	FALSE
Muscle	SB20	FALSE	ENSG00000132740	IGHMBP2	TG_GLGC_Expanded/TG_GLGC_Expanded.txt.gz	Muscle_Skeletal.allpairs.txt.gz.eQTLs.txt.gz	11	68936491	0.536428	A	G	FALSE	G	A	TRUE	FALSE	FALSE	TRUE	FALSE
Muscle	SB20	FALSE	ENSG00000132740	IGHMBP2	BMI_GIANT_2018/BMI_GIANT_2018.txt.gz	Liver.allpairs.txt.gz.eQTLs.txt.gz	11	68954837	0.401291	T	C	TRUE	C	T	FALSE	FALSE	FALSE	TRUE	FALSE
Muscle	SB20	FALSE	ENSG00000132740	IGHMBP2	BMI_GIANT_2018/BMI_GIANT_2018.txt.gz	Pancreas.allpairs.txt.gz.eQTLs.txt.gz	11	68954837	0.418875	T	C	TRUE	C	T	FALSE	FALSE	FALSE	TRUE	FALSE
Muscle	SB20	FALSE	ENSG00000132740	IGHMBP2	BMI_GIANT_2018/BMI_GIANT_2018.txt.gz	Adipose_Visceral_Omentum.allpairs.txt.gz.eQTLs.txt.gz	11	68954837	0.418887	T	C	TRUE	C	T	FALSE	FALSE	FALSE	TRUE	FALSE
Muscle	ISOP	TRUE	ENSG00000132740	IGHMBP2	HDL_GLGC_Expanded/HDL_GLGC_Expanded.txt.gz	Liver.allpairs.txt.gz.eQTLs.txt.gz	11	68936491	0.993072	A	G	TRUE	G	A	TRUE	FALSE	TRUE	FALSE	FALSE
Muscle	ISOP	TRUE	ENSG00000132740	IGHMBP2	HDL_GLGC_Expanded/HDL_GLGC_Expanded.txt.gz	Pancreas.allpairs.txt.gz.eQTLs.txt.gz	11	68936491	0.918977	A	G	TRUE	G	A	TRUE	FALSE	TRUE	FALSE	FALSE
Muscle	ISOP	TRUE	ENSG00000132740	IGHMBP2	HDL_GLGC_Expanded/HDL_GLGC_Expanded.txt.gz	Adipose_Visceral_Omentum.allpairs.txt.gz.eQTLs.txt.gz	11	68936491	0.924332	A	G	TRUE	G	A	TRUE	FALSE	TRUE	FALSE	FALSE
Muscle	ISOP	TRUE	ENSG00000132740	IGHMBP2	TG_GLGC_Expanded/TG_GLGC_Expanded.txt.gz	Pancreas.allpairs.txt.gz.eQTLs.txt.gz	11	68936491	0.815659	A	G	FALSE	G	A	TRUE	FALSE	FALSE	TRUE	TRUE
Muscle	ISOP	TRUE	ENSG00000132740	IGHMBP2	HDL_GLGC_Expanded/HDL_GLGC_Expanded.txt.gz	Adipose_Subcutaneous.allpairs.txt.gz.eQTLs.txt.gz	11	68936491	0.620054	A	G	TRUE	G	A	TRUE	FALSE	TRUE	FALSE	FALSE
Muscle	ISOP	TRUE	ENSG00000132740	IGHMBP2	TG_GLGC_Expanded/TG_GLGC_Expanded.txt.gz	Liver.allpairs.txt.gz.eQTLs.txt.gz	11	68936491	0.879317	A	G	FALSE	G	A	TRUE	FALSE	FALSE	TRUE	TRUE
Muscle	ISOP	TRUE	ENSG00000132740	IGHMBP2	HDL_GLGC_Expanded/HDL_GLGC_Expanded.txt.gz	Muscle_Skeletal.allpairs.txt.gz.eQTLs.txt.gz	11	68936491	0.603824	A	G	TRUE	G	A	TRUE	FALSE	TRUE	FALSE	FALSE
Muscle	ISOP	TRUE	ENSG00000132740	IGHMBP2	TG_GLGC_Expanded/TG_GLGC_Expanded.txt.gz	Adipose_Subcutaneous.allpairs.txt.gz.eQTLs.txt.gz	11	68936491	0.550812	A	G	FALSE	G	A	TRUE	FALSE	FALSE	TRUE	TRUE
Muscle	ISOP	TRUE	ENSG00000132740	IGHMBP2	TG_GLGC_Expanded/TG_GLGC_Expanded.txt.gz	Adipose_Visceral_Omentum.allpairs.txt.gz.eQTLs.txt.gz	11	68936491	0.820282	A	G	FALSE	G	A	TRUE	FALSE	FALSE	TRUE	TRUE
Muscle	ISOP	TRUE	ENSG00000132740	IGHMBP2	TG_GLGC_Expanded/TG_GLGC_Expanded.txt.gz	Muscle_Skeletal.allpairs.txt.gz.eQTLs.txt.gz	11	68936491	0.536428	A	G	FALSE	G	A	TRUE	FALSE	FALSE	TRUE	TRUE
Muscle	ISOP	TRUE	ENSG00000132740	IGHMBP2	BMI_GIANT_2018/BMI_GIANT_2018.txt.gz	Liver.allpairs.txt.gz.eQTLs.txt.gz	11	68954837	0.401291	T	C	TRUE	C	T	FALSE	FALSE	FALSE	TRUE	TRUE
Muscle	ISOP	TRUE	ENSG00000132740	IGHMBP2	BMI_GIANT_2018/BMI_GIANT_2018.txt.gz	Pancreas.allpairs.txt.gz.eQTLs.txt.gz	11	68954837	0.418875	T	C	TRUE	C	T	FALSE	FALSE	FALSE	TRUE	TRUE
Muscle	ISOP	TRUE	ENSG00000132740	IGHMBP2	BMI_GIANT_2018/BMI_GIANT_2018.txt.gz	Adipose_Visceral_Omentum.allpairs.txt.gz.eQTLs.txt.gz	11	68954837	0.418887	T	C	TRUE	C	T	FALSE	FALSE	FALSE	TRUE	TRUE
Fat	SB20	TRUE	ENSG00000144730	IL17RD	WHR-adj-BMI_GIANT_2018/WHR-adj-BMI_GIANT_2018.txt.gz	Adipose_Visceral_Omentum.allpairs.txt.gz.eQTLs.txt.gz	3	57153008	0.430777	A	G	FALSE	G	A	TRUE	FALSE	FALSE	TRUE	TRUE
Fat	TGFB1	TRUE	ENSG00000144730	IL17RD	WHR-adj-BMI_GIANT_2018/WHR-adj-BMI_GIANT_2018.txt.gz	Adipose_Visceral_Omentum.allpairs.txt.gz.eQTLs.txt.gz	3	57153008	0.430777	A	G	FALSE	G	A	TRUE	FALSE	FALSE	TRUE	TRUE
Liver	RETA	FALSE	ENSG00000136689	IL1RN	TG_GLGC_Expanded/TG_GLGC_Expanded.txt.gz	Adipose_Subcutaneous.allpairs.txt.gz.eQTLs.txt.gz	2	113083453	0.568004	A	G	TRUE	G	A	FALSE	FALSE	FALSE	TRUE	FALSE
Liver	U012	FALSE	ENSG00000136689	IL1RN	TG_GLGC_Expanded/TG_GLGC_Expanded.txt.gz	Adipose_Subcutaneous.allpairs.txt.gz.eQTLs.txt.gz	2	113083453	0.568004	A	G	TRUE	G	A	FALSE	FALSE	FALSE	TRUE	FALSE
Liver	WORT	FALSE	ENSG00000136689	IL1RN	TG_GLGC_Expanded/TG_GLGC_Expanded.txt.gz	Adipose_Subcutaneous.allpairs.txt.gz.eQTLs.txt.gz	2	113083453	0.568004	A	G	TRUE	G	A	FALSE	FALSE	FALSE	TRUE	FALSE
Liver	SP60	TRUE	ENSG00000136689	IL1RN	TG_GLGC_Expanded/TG_GLGC_Expanded.txt.gz	Adipose_Subcutaneous.allpairs.txt.gz.eQTLs.txt.gz	2	113083453	0.568004	A	G	TRUE	G	A	FALSE	FALSE	FALSE	TRUE	TRUE
Liver	GLUC	TRUE	ENSG00000136689	IL1RN	TG_GLGC_Expanded/TG_GLGC_Expanded.txt.gz	Adipose_Subcutaneous.allpairs.txt.gz.eQTLs.txt.gz	2	113083453	0.568004	A	G	TRUE	G	A	FALSE	FALSE	FALSE	TRUE	TRUE
Liver	IGF1	FALSE	ENSG00000136689	IL1RN	TG_GLGC_Expanded/TG_GLGC_Expanded.txt.gz	Adipose_Subcutaneous.allpairs.txt.gz.eQTLs.txt.gz	2	113083453	0.568004	A	G	TRUE	G	A	FALSE	FALSE	FALSE	TRUE	FALSE
Liver	DEXA	TRUE	ENSG00000136689	IL1RN	TG_GLGC_Expanded/TG_GLGC_Expanded.txt.gz	Adipose_Subcutaneous.allpairs.txt.gz.eQTLs.txt.gz	2	113083453	0.568004	A	G	TRUE	G	A	FALSE	FALSE	FALSE	TRUE	TRUE
Liver	INSU	FALSE	ENSG00000136689	IL1RN	TG_GLGC_Expanded/TG_GLGC_Expanded.txt.gz	Adipose_Subcutaneous.allpairs.txt.gz.eQTLs.txt.gz	2	113083453	0.568004	A	G	TRUE	G	A	FALSE	FALSE	FALSE	TRUE	FALSE
Liver	ADIP	FALSE	ENSG00000136689	IL1RN	TG_GLGC_Expanded/TG_GLGC_Expanded.txt.gz	Adipose_Subcutaneous.allpairs.txt.gz.eQTLs.txt.gz	2	113083453	0.568004	A	G	TRUE	G	A	FALSE	FALSE	FALSE	TRUE	FALSE
Fat	ISOP	TRUE	ENSG00000136689	IL1RN	TG_GLGC_Expanded/TG_GLGC_Expanded.txt.gz	Adipose_Subcutaneous.allpairs.txt.gz.eQTLs.txt.gz	2	113083453	0.568004	A	G	TRUE	G	A	FALSE	FALSE	FALSE	TRUE	TRUE
Fat	IBMX	TRUE	ENSG00000136689	IL1RN	TG_GLGC_Expanded/TG_GLGC_Expanded.txt.gz	Adipose_Subcutaneous.allpairs.txt.gz.eQTLs.txt.gz	2	113083453	0.568004	A	G	TRUE	G	A	FALSE	FALSE	FALSE	TRUE	TRUE
Fat	TNFa	TRUE	ENSG00000136689	IL1RN	TG_GLGC_Expanded/TG_GLGC_Expanded.txt.gz	Adipose_Subcutaneous.allpairs.txt.gz.eQTLs.txt.gz	2	113083453	0.568004	A	G	TRUE	G	A	FALSE	FALSE	FALSE	TRUE	TRUE
Liver	U012	FALSE	ENSG00000177971	IMP3	T2D_Mahajan_Europeans/T2D_Mahajan_Europeans.txt.gz	Pancreas.allpairs.txt.gz.eQTLs.txt.gz	15	75639788	0.687786	T	G	FALSE	T	G	FALSE	TRUE	TRUE	TRUE	FALSE
Liver	U012	FALSE	ENSG00000177971	IMP3	T2D_Mahajan_Europeans/T2D_Mahajan_Europeans.txt.gz	Muscle_Skeletal.allpairs.txt.gz.eQTLs.txt.gz	15	75639788	0.709058	T	G	FALSE	T	G	FALSE	TRUE	TRUE	TRUE	FALSE
Liver	TGFB1	FALSE	ENSG00000177971	IMP3	T2D_Mahajan_Europeans/T2D_Mahajan_Europeans.txt.gz	Pancreas.allpairs.txt.gz.eQTLs.txt.gz	15	75639788	0.687786	T	G	FALSE	T	G	FALSE	TRUE	TRUE	TRUE	FALSE
Liver	TGFB1	FALSE	ENSG00000177971	IMP3	T2D_Mahajan_Europeans/T2D_Mahajan_Europeans.txt.gz	Muscle_Skeletal.allpairs.txt.gz.eQTLs.txt.gz	15	75639788	0.709058	T	G	FALSE	T	G	FALSE	TRUE	TRUE	TRUE	FALSE
Liver	SP60	FALSE	ENSG00000177971	IMP3	T2D_Mahajan_Europeans/T2D_Mahajan_Europeans.txt.gz	Pancreas.allpairs.txt.gz.eQTLs.txt.gz	15	75639788	0.687786	T	G	FALSE	T	G	FALSE	TRUE	TRUE	TRUE	FALSE
Liver	SP60	FALSE	ENSG00000177971	IMP3	T2D_Mahajan_Europeans/T2D_Mahajan_Europeans.txt.gz	Muscle_Skeletal.allpairs.txt.gz.eQTLs.txt.gz	15	75639788	0.709058	T	G	FALSE	T	G	FALSE	TRUE	TRUE	TRUE	FALSE
Liver	GLUC	TRUE	ENSG00000177971	IMP3	T2D_Mahajan_Europeans/T2D_Mahajan_Europeans.txt.gz	Pancreas.allpairs.txt.gz.eQTLs.txt.gz	15	75639788	0.687786	T	G	FALSE	T	G	FALSE	TRUE	TRUE	TRUE	TRUE
Liver	GLUC	TRUE	ENSG00000177971	IMP3	T2D_Mahajan_Europeans/T2D_Mahajan_Europeans.txt.gz	Muscle_Skeletal.allpairs.txt.gz.eQTLs.txt.gz	15	75639788	0.709058	T	G	FALSE	T	G	FALSE	TRUE	TRUE	TRUE	TRUE
Fat	IGF1	TRUE	ENSG00000177971	IMP3	T2D_Mahajan_Europeans/T2D_Mahajan_Europeans.txt.gz	Pancreas.allpairs.txt.gz.eQTLs.txt.gz	15	75639788	0.687786	T	G	FALSE	T	G	FALSE	TRUE	TRUE	TRUE	TRUE
Fat	IGF1	TRUE	ENSG00000177971	IMP3	T2D_Mahajan_Europeans/T2D_Mahajan_Europeans.txt.gz	Muscle_Skeletal.allpairs.txt.gz.eQTLs.txt.gz	15	75639788	0.709058	T	G	FALSE	T	G	FALSE	TRUE	TRUE	TRUE	TRUE
Fat	ROSI	TRUE	ENSG00000177971	IMP3	T2D_Mahajan_Europeans/T2D_Mahajan_Europeans.txt.gz	Pancreas.allpairs.txt.gz.eQTLs.txt.gz	15	75639788	0.687786	T	G	FALSE	T	G	FALSE	TRUE	TRUE	TRUE	TRUE
Fat	ROSI	TRUE	ENSG00000177971	IMP3	T2D_Mahajan_Europeans/T2D_Mahajan_Europeans.txt.gz	Muscle_Skeletal.allpairs.txt.gz.eQTLs.txt.gz	15	75639788	0.709058	T	G	FALSE	T	G	FALSE	TRUE	TRUE	TRUE	TRUE
Fat	DEXA	TRUE	ENSG00000177971	IMP3	T2D_Mahajan_Europeans/T2D_Mahajan_Europeans.txt.gz	Pancreas.allpairs.txt.gz.eQTLs.txt.gz	15	75639788	0.687786	T	G	FALSE	T	G	FALSE	TRUE	TRUE	TRUE	TRUE
Fat	DEXA	TRUE	ENSG00000177971	IMP3	T2D_Mahajan_Europeans/T2D_Mahajan_Europeans.txt.gz	Muscle_Skeletal.allpairs.txt.gz.eQTLs.txt.gz	15	75639788	0.709058	T	G	FALSE	T	G	FALSE	TRUE	TRUE	TRUE	TRUE
Fat	INSU	TRUE	ENSG00000177971	IMP3	T2D_Mahajan_Europeans/T2D_Mahajan_Europeans.txt.gz	Pancreas.allpairs.txt.gz.eQTLs.txt.gz	15	75639788	0.687786	T	G	FALSE	T	G	FALSE	TRUE	TRUE	TRUE	TRUE
Fat	INSU	TRUE	ENSG00000177971	IMP3	T2D_Mahajan_Europeans/T2D_Mahajan_Europeans.txt.gz	Muscle_Skeletal.allpairs.txt.gz.eQTLs.txt.gz	15	75639788	0.709058	T	G	FALSE	T	G	FALSE	TRUE	TRUE	TRUE	TRUE
Fat	IL-6	TRUE	ENSG00000177971	IMP3	T2D_Mahajan_Europeans/T2D_Mahajan_Europeans.txt.gz	Pancreas.allpairs.txt.gz.eQTLs.txt.gz	15	75639788	0.687786	T	G	FALSE	T	G	FALSE	TRUE	TRUE	TRUE	TRUE
Fat	IL-6	TRUE	ENSG00000177971	IMP3	T2D_Mahajan_Europeans/T2D_Mahajan_Europeans.txt.gz	Muscle_Skeletal.allpairs.txt.gz.eQTLs.txt.gz	15	75639788	0.709058	T	G	FALSE	T	G	FALSE	TRUE	TRUE	TRUE	TRUE
Muscle	LAUR	FALSE	ENSG00000177971	IMP3	T2D_Mahajan_Europeans/T2D_Mahajan_Europeans.txt.gz	Pancreas.allpairs.txt.gz.eQTLs.txt.gz	15	75639788	0.687786	T	G	FALSE	T	G	FALSE	TRUE	TRUE	TRUE	FALSE
Muscle	LAUR	FALSE	ENSG00000177971	IMP3	T2D_Mahajan_Europeans/T2D_Mahajan_Europeans.txt.gz	Muscle_Skeletal.allpairs.txt.gz.eQTLs.txt.gz	15	75639788	0.709058	T	G	FALSE	T	G	FALSE	TRUE	TRUE	TRUE	FALSE
Muscle	GLUC	TRUE	ENSG00000177971	IMP3	T2D_Mahajan_Europeans/T2D_Mahajan_Europeans.txt.gz	Pancreas.allpairs.txt.gz.eQTLs.txt.gz	15	75639788	0.687786	T	G	FALSE	T	G	FALSE	TRUE	TRUE	TRUE	TRUE
Muscle	GLUC	TRUE	ENSG00000177971	IMP3	T2D_Mahajan_Europeans/T2D_Mahajan_Europeans.txt.gz	Muscle_Skeletal.allpairs.txt.gz.eQTLs.txt.gz	15	75639788	0.709058	T	G	FALSE	T	G	FALSE	TRUE	TRUE	TRUE	TRUE
Liver	RETA	TRUE	ENSG00000163083	INHBB	T2D_Mahajan_Europeans/T2D_Mahajan_Europeans.txt.gz	Muscle_Skeletal.allpairs.txt.gz.eQTLs.txt.gz	2	120590036	0.666541	C	G	FALSE	C	G	FALSE	TRUE	TRUE	TRUE	TRUE
Liver	RETA	TRUE	ENSG00000163083	INHBB	T2D_Mahajan_Europeans/T2D_Mahajan_Europeans.txt.gz	Adipose_Subcutaneous.allpairs.txt.gz.eQTLs.txt.gz	2	120590036	0.961204	C	G	FALSE	C	G	FALSE	TRUE	TRUE	TRUE	TRUE
Liver	GLUC	TRUE	ENSG00000163083	INHBB	T2D_Mahajan_Europeans/T2D_Mahajan_Europeans.txt.gz	Muscle_Skeletal.allpairs.txt.gz.eQTLs.txt.gz	2	120590036	0.666541	C	G	FALSE	C	G	FALSE	TRUE	TRUE	TRUE	TRUE
Liver	GLUC	TRUE	ENSG00000163083	INHBB	T2D_Mahajan_Europeans/T2D_Mahajan_Europeans.txt.gz	Adipose_Subcutaneous.allpairs.txt.gz.eQTLs.txt.gz	2	120590036	0.961204	C	G	FALSE	C	G	FALSE	TRUE	TRUE	TRUE	TRUE
Liver	IGF1	TRUE	ENSG00000163083	INHBB	T2D_Mahajan_Europeans/T2D_Mahajan_Europeans.txt.gz	Muscle_Skeletal.allpairs.txt.gz.eQTLs.txt.gz	2	120590036	0.666541	C	G	FALSE	C	G	FALSE	TRUE	TRUE	TRUE	TRUE
Liver	IGF1	TRUE	ENSG00000163083	INHBB	T2D_Mahajan_Europeans/T2D_Mahajan_Europeans.txt.gz	Adipose_Subcutaneous.allpairs.txt.gz.eQTLs.txt.gz	2	120590036	0.961204	C	G	FALSE	C	G	FALSE	TRUE	TRUE	TRUE	TRUE
Liver	INSU	TRUE	ENSG00000163083	INHBB	T2D_Mahajan_Europeans/T2D_Mahajan_Europeans.txt.gz	Muscle_Skeletal.allpairs.txt.gz.eQTLs.txt.gz	2	120590036	0.666541	C	G	FALSE	C	G	FALSE	TRUE	TRUE	TRUE	TRUE
Liver	INSU	TRUE	ENSG00000163083	INHBB	T2D_Mahajan_Europeans/T2D_Mahajan_Europeans.txt.gz	Adipose_Subcutaneous.allpairs.txt.gz.eQTLs.txt.gz	2	120590036	0.961204	C	G	FALSE	C	G	FALSE	TRUE	TRUE	TRUE	TRUE
Fat	RETA	FALSE	ENSG00000163083	INHBB	T2D_Mahajan_Europeans/T2D_Mahajan_Europeans.txt.gz	Muscle_Skeletal.allpairs.txt.gz.eQTLs.txt.gz	2	120590036	0.666541	C	G	FALSE	C	G	FALSE	TRUE	TRUE	TRUE	FALSE
Fat	RETA	FALSE	ENSG00000163083	INHBB	T2D_Mahajan_Europeans/T2D_Mahajan_Europeans.txt.gz	Adipose_Subcutaneous.allpairs.txt.gz.eQTLs.txt.gz	2	120590036	0.961204	C	G	FALSE	C	G	FALSE	TRUE	TRUE	TRUE	FALSE
Fat	SP60	FALSE	ENSG00000163083	INHBB	T2D_Mahajan_Europeans/T2D_Mahajan_Europeans.txt.gz	Muscle_Skeletal.allpairs.txt.gz.eQTLs.txt.gz	2	120590036	0.666541	C	G	FALSE	C	G	FALSE	TRUE	TRUE	TRUE	FALSE
Fat	SP60	FALSE	ENSG00000163083	INHBB	T2D_Mahajan_Europeans/T2D_Mahajan_Europeans.txt.gz	Adipose_Subcutaneous.allpairs.txt.gz.eQTLs.txt.gz	2	120590036	0.961204	C	G	FALSE	C	G	FALSE	TRUE	TRUE	TRUE	FALSE
Fat	DEXA	TRUE	ENSG00000163083	INHBB	T2D_Mahajan_Europeans/T2D_Mahajan_Europeans.txt.gz	Muscle_Skeletal.allpairs.txt.gz.eQTLs.txt.gz	2	120590036	0.666541	C	G	FALSE	C	G	FALSE	TRUE	TRUE	TRUE	TRUE
Fat	DEXA	TRUE	ENSG00000163083	INHBB	T2D_Mahajan_Europeans/T2D_Mahajan_Europeans.txt.gz	Adipose_Subcutaneous.allpairs.txt.gz.eQTLs.txt.gz	2	120590036	0.961204	C	G	FALSE	C	G	FALSE	TRUE	TRUE	TRUE	TRUE
Fat	TNFa	FALSE	ENSG00000163083	INHBB	T2D_Mahajan_Europeans/T2D_Mahajan_Europeans.txt.gz	Muscle_Skeletal.allpairs.txt.gz.eQTLs.txt.gz	2	120590036	0.666541	C	G	FALSE	C	G	FALSE	TRUE	TRUE	TRUE	FALSE
Fat	TNFa	FALSE	ENSG00000163083	INHBB	T2D_Mahajan_Europeans/T2D_Mahajan_Europeans.txt.gz	Adipose_Subcutaneous.allpairs.txt.gz.eQTLs.txt.gz	2	120590036	0.961204	C	G	FALSE	C	G	FALSE	TRUE	TRUE	TRUE	FALSE
Fat	U012	FALSE	ENSG00000163083	INHBB	T2D_Mahajan_Europeans/T2D_Mahajan_Europeans.txt.gz	Muscle_Skeletal.allpairs.txt.gz.eQTLs.txt.gz	2	120590036	0.666541	C	G	FALSE	C	G	FALSE	TRUE	TRUE	TRUE	FALSE
Fat	U012	FALSE	ENSG00000163083	INHBB	T2D_Mahajan_Europeans/T2D_Mahajan_Europeans.txt.gz	Adipose_Subcutaneous.allpairs.txt.gz.eQTLs.txt.gz	2	120590036	0.961204	C	G	FALSE	C	G	FALSE	TRUE	TRUE	TRUE	FALSE
Muscle	INSU	FALSE	ENSG00000163083	INHBB	T2D_Mahajan_Europeans/T2D_Mahajan_Europeans.txt.gz	Muscle_Skeletal.allpairs.txt.gz.eQTLs.txt.gz	2	120590036	0.666541	C	G	FALSE	C	G	FALSE	TRUE	TRUE	TRUE	FALSE
Muscle	INSU	FALSE	ENSG00000163083	INHBB	T2D_Mahajan_Europeans/T2D_Mahajan_Europeans.txt.gz	Adipose_Subcutaneous.allpairs.txt.gz.eQTLs.txt.gz	2	120590036	0.961204	C	G	FALSE	C	G	FALSE	TRUE	TRUE	TRUE	FALSE
Muscle	LAUR	TRUE	ENSG00000163083	INHBB	T2D_Mahajan_Europeans/T2D_Mahajan_Europeans.txt.gz	Muscle_Skeletal.allpairs.txt.gz.eQTLs.txt.gz	2	120590036	0.666541	C	G	FALSE	C	G	FALSE	TRUE	TRUE	TRUE	TRUE
Muscle	LAUR	TRUE	ENSG00000163083	INHBB	T2D_Mahajan_Europeans/T2D_Mahajan_Europeans.txt.gz	Adipose_Subcutaneous.allpairs.txt.gz.eQTLs.txt.gz	2	120590036	0.961204	C	G	FALSE	C	G	FALSE	TRUE	TRUE	TRUE	TRUE
Muscle	IBMX	TRUE	ENSG00000163083	INHBB	T2D_Mahajan_Europeans/T2D_Mahajan_Europeans.txt.gz	Muscle_Skeletal.allpairs.txt.gz.eQTLs.txt.gz	2	120590036	0.666541	C	G	FALSE	C	G	FALSE	TRUE	TRUE	TRUE	TRUE
Muscle	IBMX	TRUE	ENSG00000163083	INHBB	T2D_Mahajan_Europeans/T2D_Mahajan_Europeans.txt.gz	Adipose_Subcutaneous.allpairs.txt.gz.eQTLs.txt.gz	2	120590036	0.961204	C	G	FALSE	C	G	FALSE	TRUE	TRUE	TRUE	TRUE
Muscle	RETA	TRUE	ENSG00000163083	INHBB	T2D_Mahajan_Europeans/T2D_Mahajan_Europeans.txt.gz	Muscle_Skeletal.allpairs.txt.gz.eQTLs.txt.gz	2	120590036	0.666541	C	G	FALSE	C	G	FALSE	TRUE	TRUE	TRUE	TRUE
Muscle	RETA	TRUE	ENSG00000163083	INHBB	T2D_Mahajan_Europeans/T2D_Mahajan_Europeans.txt.gz	Adipose_Subcutaneous.allpairs.txt.gz.eQTLs.txt.gz	2	120590036	0.961204	C	G	FALSE	C	G	FALSE	TRUE	TRUE	TRUE	TRUE
Muscle	LEPT	FALSE	ENSG00000163083	INHBB	T2D_Mahajan_Europeans/T2D_Mahajan_Europeans.txt.gz	Muscle_Skeletal.allpairs.txt.gz.eQTLs.txt.gz	2	120590036	0.666541	C	G	FALSE	C	G	FALSE	TRUE	TRUE	TRUE	FALSE
Muscle	LEPT	FALSE	ENSG00000163083	INHBB	T2D_Mahajan_Europeans/T2D_Mahajan_Europeans.txt.gz	Adipose_Subcutaneous.allpairs.txt.gz.eQTLs.txt.gz	2	120590036	0.961204	C	G	FALSE	C	G	FALSE	TRUE	TRUE	TRUE	FALSE
Muscle	TNFa	FALSE	ENSG00000163083	INHBB	T2D_Mahajan_Europeans/T2D_Mahajan_Europeans.txt.gz	Muscle_Skeletal.allpairs.txt.gz.eQTLs.txt.gz	2	120590036	0.666541	C	G	FALSE	C	G	FALSE	TRUE	TRUE	TRUE	FALSE
Muscle	TNFa	FALSE	ENSG00000163083	INHBB	T2D_Mahajan_Europeans/T2D_Mahajan_Europeans.txt.gz	Adipose_Subcutaneous.allpairs.txt.gz.eQTLs.txt.gz	2	120590036	0.961204	C	G	FALSE	C	G	FALSE	TRUE	TRUE	TRUE	FALSE
Muscle	DEXA	TRUE	ENSG00000163083	INHBB	T2D_Mahajan_Europeans/T2D_Mahajan_Europeans.txt.gz	Muscle_Skeletal.allpairs.txt.gz.eQTLs.txt.gz	2	120590036	0.666541	C	G	FALSE	C	G	FALSE	TRUE	TRUE	TRUE	TRUE
Muscle	DEXA	TRUE	ENSG00000163083	INHBB	T2D_Mahajan_Europeans/T2D_Mahajan_Europeans.txt.gz	Adipose_Subcutaneous.allpairs.txt.gz.eQTLs.txt.gz	2	120590036	0.961204	C	G	FALSE	C	G	FALSE	TRUE	TRUE	TRUE	TRUE
Muscle	ISOP	TRUE	ENSG00000163083	INHBB	T2D_Mahajan_Europeans/T2D_Mahajan_Europeans.txt.gz	Muscle_Skeletal.allpairs.txt.gz.eQTLs.txt.gz	2	120590036	0.666541	C	G	FALSE	C	G	FALSE	TRUE	TRUE	TRUE	TRUE
Muscle	ISOP	TRUE	ENSG00000163083	INHBB	T2D_Mahajan_Europeans/T2D_Mahajan_Europeans.txt.gz	Adipose_Subcutaneous.allpairs.txt.gz.eQTLs.txt.gz	2	120590036	0.961204	C	G	FALSE	C	G	FALSE	TRUE	TRUE	TRUE	TRUE
Liver	IBMX	FALSE	ENSG00000114933	INO80D	WHR-adj-BMI_GIANT_2018/WHR-adj-BMI_GIANT_2018.txt.gz	Muscle_Skeletal.allpairs.txt.gz.eQTLs.txt.gz	2	206176329	0.610132	T	C	FALSE	C	T	TRUE	FALSE	FALSE	TRUE	FALSE
Liver	RETA	FALSE	ENSG00000114933	INO80D	WHR-adj-BMI_GIANT_2018/WHR-adj-BMI_GIANT_2018.txt.gz	Muscle_Skeletal.allpairs.txt.gz.eQTLs.txt.gz	2	206176329	0.610132	T	C	FALSE	C	T	TRUE	FALSE	FALSE	TRUE	FALSE
Liver	TNFa	TRUE	ENSG00000114933	INO80D	WHR-adj-BMI_GIANT_2018/WHR-adj-BMI_GIANT_2018.txt.gz	Muscle_Skeletal.allpairs.txt.gz.eQTLs.txt.gz	2	206176329	0.610132	T	C	FALSE	C	T	TRUE	FALSE	FALSE	TRUE	TRUE
Liver	U012	FALSE	ENSG00000114933	INO80D	WHR-adj-BMI_GIANT_2018/WHR-adj-BMI_GIANT_2018.txt.gz	Muscle_Skeletal.allpairs.txt.gz.eQTLs.txt.gz	2	206176329	0.610132	T	C	FALSE	C	T	TRUE	FALSE	FALSE	TRUE	FALSE
Liver	GLUC	FALSE	ENSG00000114933	INO80D	WHR-adj-BMI_GIANT_2018/WHR-adj-BMI_GIANT_2018.txt.gz	Muscle_Skeletal.allpairs.txt.gz.eQTLs.txt.gz	2	206176329	0.610132	T	C	FALSE	C	T	TRUE	FALSE	FALSE	TRUE	FALSE
Liver	IGF1	FALSE	ENSG00000114933	INO80D	WHR-adj-BMI_GIANT_2018/WHR-adj-BMI_GIANT_2018.txt.gz	Muscle_Skeletal.allpairs.txt.gz.eQTLs.txt.gz	2	206176329	0.610132	T	C	FALSE	C	T	TRUE	FALSE	FALSE	TRUE	FALSE
Fat	TNFa	TRUE	ENSG00000114933	INO80D	WHR-adj-BMI_GIANT_2018/WHR-adj-BMI_GIANT_2018.txt.gz	Muscle_Skeletal.allpairs.txt.gz.eQTLs.txt.gz	2	206176329	0.610132	T	C	FALSE	C	T	TRUE	FALSE	FALSE	TRUE	TRUE
Fat	ATOR	TRUE	ENSG00000114933	INO80D	WHR-adj-BMI_GIANT_2018/WHR-adj-BMI_GIANT_2018.txt.gz	Muscle_Skeletal.allpairs.txt.gz.eQTLs.txt.gz	2	206176329	0.610132	T	C	FALSE	C	T	TRUE	FALSE	FALSE	TRUE	TRUE
Muscle	TNFa	TRUE	ENSG00000114933	INO80D	WHR-adj-BMI_GIANT_2018/WHR-adj-BMI_GIANT_2018.txt.gz	Muscle_Skeletal.allpairs.txt.gz.eQTLs.txt.gz	2	206176329	0.610132	T	C	FALSE	C	T	TRUE	FALSE	FALSE	TRUE	TRUE
Liver	IBMX	TRUE	ENSG00000169592	INO80E	BMI_GIANT_2018/BMI_GIANT_2018.txt.gz	Adipose_Subcutaneous.allpairs.txt.gz.eQTLs.txt.gz	16	29983601	0.383377	T	C	TRUE	T	C	FALSE	TRUE	FALSE	FALSE	FALSE
Liver	IBMX	TRUE	ENSG00000169592	INO80E	BMI_GIANT_2018/BMI_GIANT_2018.txt.gz	Adipose_Visceral_Omentum.allpairs.txt.gz.eQTLs.txt.gz	16	29983601	0.562412	T	C	TRUE	T	C	FALSE	TRUE	FALSE	FALSE	FALSE
Liver	IBMX	TRUE	ENSG00000169592	INO80E	BMI_GIANT_2018/BMI_GIANT_2018.txt.gz	Pancreas.allpairs.txt.gz.eQTLs.txt.gz	16	29983601	0.380065	T	C	TRUE	T	C	FALSE	TRUE	FALSE	FALSE	FALSE
Liver	IBMX	TRUE	ENSG00000169592	INO80E	BMI_GIANT_2018/BMI_GIANT_2018.txt.gz	Muscle_Skeletal.allpairs.txt.gz.eQTLs.txt.gz	16	29983601	0.778065	T	C	TRUE	T	C	FALSE	TRUE	FALSE	FALSE	FALSE
Liver	IBMX	TRUE	ENSG00000169592	INO80E	BMI_GIANT_2018/BMI_GIANT_2018.txt.gz	Liver.allpairs.txt.gz.eQTLs.txt.gz	16	29983601	0.393443	T	C	TRUE	T	C	FALSE	TRUE	FALSE	FALSE	FALSE
Liver	IBMX	TRUE	ENSG00000169592	INO80E	T2D_Mahajan_Europeans/T2D_Mahajan_Europeans.txt.gz	Pancreas.allpairs.txt.gz.eQTLs.txt.gz	16	30034468	0.493942	C	G	FALSE	G	C	FALSE	FALSE	TRUE	FALSE	FALSE
Liver	IBMX	TRUE	ENSG00000169592	INO80E	T2D_Mahajan_Europeans/T2D_Mahajan_Europeans.txt.gz	Muscle_Skeletal.allpairs.txt.gz.eQTLs.txt.gz	16	30034468	0.756977	C	G	FALSE	G	C	FALSE	FALSE	TRUE	FALSE	FALSE
Liver	IBMX	TRUE	ENSG00000169592	INO80E	T2D_Mahajan_Europeans/T2D_Mahajan_Europeans.txt.gz	Liver.allpairs.txt.gz.eQTLs.txt.gz	16	30034468	0.504346	C	G	FALSE	G	C	FALSE	FALSE	TRUE	FALSE	FALSE
Liver	IBMX	TRUE	ENSG00000169592	INO80E	T2D_Mahajan_Europeans/T2D_Mahajan_Europeans.txt.gz	Adipose_Visceral_Omentum.allpairs.txt.gz.eQTLs.txt.gz	16	30034468	0.669025	C	G	FALSE	G	C	FALSE	FALSE	TRUE	FALSE	FALSE
Liver	IBMX	TRUE	ENSG00000169592	INO80E	T2D_Mahajan_Europeans/T2D_Mahajan_Europeans.txt.gz	Adipose_Subcutaneous.allpairs.txt.gz.eQTLs.txt.gz	16	30034468	0.496718	C	G	FALSE	G	C	FALSE	FALSE	TRUE	FALSE	FALSE
Liver	METF	TRUE	ENSG00000169592	INO80E	BMI_GIANT_2018/BMI_GIANT_2018.txt.gz	Adipose_Subcutaneous.allpairs.txt.gz.eQTLs.txt.gz	16	29983601	0.383377	T	C	TRUE	T	C	FALSE	TRUE	FALSE	FALSE	FALSE
Liver	METF	TRUE	ENSG00000169592	INO80E	BMI_GIANT_2018/BMI_GIANT_2018.txt.gz	Adipose_Visceral_Omentum.allpairs.txt.gz.eQTLs.txt.gz	16	29983601	0.562412	T	C	TRUE	T	C	FALSE	TRUE	FALSE	FALSE	FALSE
Liver	METF	TRUE	ENSG00000169592	INO80E	BMI_GIANT_2018/BMI_GIANT_2018.txt.gz	Pancreas.allpairs.txt.gz.eQTLs.txt.gz	16	29983601	0.380065	T	C	TRUE	T	C	FALSE	TRUE	FALSE	FALSE	FALSE
Liver	METF	TRUE	ENSG00000169592	INO80E	BMI_GIANT_2018/BMI_GIANT_2018.txt.gz	Muscle_Skeletal.allpairs.txt.gz.eQTLs.txt.gz	16	29983601	0.778065	T	C	TRUE	T	C	FALSE	TRUE	FALSE	FALSE	FALSE
Liver	METF	TRUE	ENSG00000169592	INO80E	BMI_GIANT_2018/BMI_GIANT_2018.txt.gz	Liver.allpairs.txt.gz.eQTLs.txt.gz	16	29983601	0.393443	T	C	TRUE	T	C	FALSE	TRUE	FALSE	FALSE	FALSE
Liver	METF	TRUE	ENSG00000169592	INO80E	T2D_Mahajan_Europeans/T2D_Mahajan_Europeans.txt.gz	Pancreas.allpairs.txt.gz.eQTLs.txt.gz	16	30034468	0.493942	C	G	FALSE	G	C	FALSE	FALSE	TRUE	FALSE	FALSE
Liver	METF	TRUE	ENSG00000169592	INO80E	T2D_Mahajan_Europeans/T2D_Mahajan_Europeans.txt.gz	Muscle_Skeletal.allpairs.txt.gz.eQTLs.txt.gz	16	30034468	0.756977	C	G	FALSE	G	C	FALSE	FALSE	TRUE	FALSE	FALSE
Liver	METF	TRUE	ENSG00000169592	INO80E	T2D_Mahajan_Europeans/T2D_Mahajan_Europeans.txt.gz	Liver.allpairs.txt.gz.eQTLs.txt.gz	16	30034468	0.504346	C	G	FALSE	G	C	FALSE	FALSE	TRUE	FALSE	FALSE
Liver	METF	TRUE	ENSG00000169592	INO80E	T2D_Mahajan_Europeans/T2D_Mahajan_Europeans.txt.gz	Adipose_Visceral_Omentum.allpairs.txt.gz.eQTLs.txt.gz	16	30034468	0.669025	C	G	FALSE	G	C	FALSE	FALSE	TRUE	FALSE	FALSE
Liver	METF	TRUE	ENSG00000169592	INO80E	T2D_Mahajan_Europeans/T2D_Mahajan_Europeans.txt.gz	Adipose_Subcutaneous.allpairs.txt.gz.eQTLs.txt.gz	16	30034468	0.496718	C	G	FALSE	G	C	FALSE	FALSE	TRUE	FALSE	FALSE
Liver	LAUR	TRUE	ENSG00000169592	INO80E	BMI_GIANT_2018/BMI_GIANT_2018.txt.gz	Adipose_Subcutaneous.allpairs.txt.gz.eQTLs.txt.gz	16	29983601	0.383377	T	C	TRUE	T	C	FALSE	TRUE	FALSE	FALSE	FALSE
Liver	LAUR	TRUE	ENSG00000169592	INO80E	BMI_GIANT_2018/BMI_GIANT_2018.txt.gz	Adipose_Visceral_Omentum.allpairs.txt.gz.eQTLs.txt.gz	16	29983601	0.562412	T	C	TRUE	T	C	FALSE	TRUE	FALSE	FALSE	FALSE
Liver	LAUR	TRUE	ENSG00000169592	INO80E	BMI_GIANT_2018/BMI_GIANT_2018.txt.gz	Pancreas.allpairs.txt.gz.eQTLs.txt.gz	16	29983601	0.380065	T	C	TRUE	T	C	FALSE	TRUE	FALSE	FALSE	FALSE
Liver	LAUR	TRUE	ENSG00000169592	INO80E	BMI_GIANT_2018/BMI_GIANT_2018.txt.gz	Muscle_Skeletal.allpairs.txt.gz.eQTLs.txt.gz	16	29983601	0.778065	T	C	TRUE	T	C	FALSE	TRUE	FALSE	FALSE	FALSE
Liver	LAUR	TRUE	ENSG00000169592	INO80E	BMI_GIANT_2018/BMI_GIANT_2018.txt.gz	Liver.allpairs.txt.gz.eQTLs.txt.gz	16	29983601	0.393443	T	C	TRUE	T	C	FALSE	TRUE	FALSE	FALSE	FALSE
Liver	LAUR	TRUE	ENSG00000169592	INO80E	T2D_Mahajan_Europeans/T2D_Mahajan_Europeans.txt.gz	Pancreas.allpairs.txt.gz.eQTLs.txt.gz	16	30034468	0.493942	C	G	FALSE	G	C	FALSE	FALSE	TRUE	FALSE	FALSE
Liver	LAUR	TRUE	ENSG00000169592	INO80E	T2D_Mahajan_Europeans/T2D_Mahajan_Europeans.txt.gz	Muscle_Skeletal.allpairs.txt.gz.eQTLs.txt.gz	16	30034468	0.756977	C	G	FALSE	G	C	FALSE	FALSE	TRUE	FALSE	FALSE
Liver	LAUR	TRUE	ENSG00000169592	INO80E	T2D_Mahajan_Europeans/T2D_Mahajan_Europeans.txt.gz	Liver.allpairs.txt.gz.eQTLs.txt.gz	16	30034468	0.504346	C	G	FALSE	G	C	FALSE	FALSE	TRUE	FALSE	FALSE
Liver	LAUR	TRUE	ENSG00000169592	INO80E	T2D_Mahajan_Europeans/T2D_Mahajan_Europeans.txt.gz	Adipose_Visceral_Omentum.allpairs.txt.gz.eQTLs.txt.gz	16	30034468	0.669025	C	G	FALSE	G	C	FALSE	FALSE	TRUE	FALSE	FALSE
Liver	LAUR	TRUE	ENSG00000169592	INO80E	T2D_Mahajan_Europeans/T2D_Mahajan_Europeans.txt.gz	Adipose_Subcutaneous.allpairs.txt.gz.eQTLs.txt.gz	16	30034468	0.496718	C	G	FALSE	G	C	FALSE	FALSE	TRUE	FALSE	FALSE
Liver	ATOR	TRUE	ENSG00000169592	INO80E	BMI_GIANT_2018/BMI_GIANT_2018.txt.gz	Adipose_Subcutaneous.allpairs.txt.gz.eQTLs.txt.gz	16	29983601	0.383377	T	C	TRUE	T	C	FALSE	TRUE	FALSE	FALSE	FALSE
Liver	ATOR	TRUE	ENSG00000169592	INO80E	BMI_GIANT_2018/BMI_GIANT_2018.txt.gz	Adipose_Visceral_Omentum.allpairs.txt.gz.eQTLs.txt.gz	16	29983601	0.562412	T	C	TRUE	T	C	FALSE	TRUE	FALSE	FALSE	FALSE
Liver	ATOR	TRUE	ENSG00000169592	INO80E	BMI_GIANT_2018/BMI_GIANT_2018.txt.gz	Pancreas.allpairs.txt.gz.eQTLs.txt.gz	16	29983601	0.380065	T	C	TRUE	T	C	FALSE	TRUE	FALSE	FALSE	FALSE
Liver	ATOR	TRUE	ENSG00000169592	INO80E	BMI_GIANT_2018/BMI_GIANT_2018.txt.gz	Muscle_Skeletal.allpairs.txt.gz.eQTLs.txt.gz	16	29983601	0.778065	T	C	TRUE	T	C	FALSE	TRUE	FALSE	FALSE	FALSE
Liver	ATOR	TRUE	ENSG00000169592	INO80E	BMI_GIANT_2018/BMI_GIANT_2018.txt.gz	Liver.allpairs.txt.gz.eQTLs.txt.gz	16	29983601	0.393443	T	C	TRUE	T	C	FALSE	TRUE	FALSE	FALSE	FALSE
Liver	ATOR	TRUE	ENSG00000169592	INO80E	T2D_Mahajan_Europeans/T2D_Mahajan_Europeans.txt.gz	Pancreas.allpairs.txt.gz.eQTLs.txt.gz	16	30034468	0.493942	C	G	FALSE	G	C	FALSE	FALSE	TRUE	FALSE	FALSE
Liver	ATOR	TRUE	ENSG00000169592	INO80E	T2D_Mahajan_Europeans/T2D_Mahajan_Europeans.txt.gz	Muscle_Skeletal.allpairs.txt.gz.eQTLs.txt.gz	16	30034468	0.756977	C	G	FALSE	G	C	FALSE	FALSE	TRUE	FALSE	FALSE
Liver	ATOR	TRUE	ENSG00000169592	INO80E	T2D_Mahajan_Europeans/T2D_Mahajan_Europeans.txt.gz	Liver.allpairs.txt.gz.eQTLs.txt.gz	16	30034468	0.504346	C	G	FALSE	G	C	FALSE	FALSE	TRUE	FALSE	FALSE
Liver	ATOR	TRUE	ENSG00000169592	INO80E	T2D_Mahajan_Europeans/T2D_Mahajan_Europeans.txt.gz	Adipose_Visceral_Omentum.allpairs.txt.gz.eQTLs.txt.gz	16	30034468	0.669025	C	G	FALSE	G	C	FALSE	FALSE	TRUE	FALSE	FALSE
Liver	ATOR	TRUE	ENSG00000169592	INO80E	T2D_Mahajan_Europeans/T2D_Mahajan_Europeans.txt.gz	Adipose_Subcutaneous.allpairs.txt.gz.eQTLs.txt.gz	16	30034468	0.496718	C	G	FALSE	G	C	FALSE	FALSE	TRUE	FALSE	FALSE
Liver	SP60	TRUE	ENSG00000169592	INO80E	BMI_GIANT_2018/BMI_GIANT_2018.txt.gz	Adipose_Subcutaneous.allpairs.txt.gz.eQTLs.txt.gz	16	29983601	0.383377	T	C	TRUE	T	C	FALSE	TRUE	FALSE	FALSE	FALSE
Liver	SP60	TRUE	ENSG00000169592	INO80E	BMI_GIANT_2018/BMI_GIANT_2018.txt.gz	Adipose_Visceral_Omentum.allpairs.txt.gz.eQTLs.txt.gz	16	29983601	0.562412	T	C	TRUE	T	C	FALSE	TRUE	FALSE	FALSE	FALSE
Liver	SP60	TRUE	ENSG00000169592	INO80E	BMI_GIANT_2018/BMI_GIANT_2018.txt.gz	Pancreas.allpairs.txt.gz.eQTLs.txt.gz	16	29983601	0.380065	T	C	TRUE	T	C	FALSE	TRUE	FALSE	FALSE	FALSE
Liver	SP60	TRUE	ENSG00000169592	INO80E	BMI_GIANT_2018/BMI_GIANT_2018.txt.gz	Muscle_Skeletal.allpairs.txt.gz.eQTLs.txt.gz	16	29983601	0.778065	T	C	TRUE	T	C	FALSE	TRUE	FALSE	FALSE	FALSE
Liver	SP60	TRUE	ENSG00000169592	INO80E	BMI_GIANT_2018/BMI_GIANT_2018.txt.gz	Liver.allpairs.txt.gz.eQTLs.txt.gz	16	29983601	0.393443	T	C	TRUE	T	C	FALSE	TRUE	FALSE	FALSE	FALSE
Liver	SP60	TRUE	ENSG00000169592	INO80E	T2D_Mahajan_Europeans/T2D_Mahajan_Europeans.txt.gz	Pancreas.allpairs.txt.gz.eQTLs.txt.gz	16	30034468	0.493942	C	G	FALSE	G	C	FALSE	FALSE	TRUE	FALSE	FALSE
Liver	SP60	TRUE	ENSG00000169592	INO80E	T2D_Mahajan_Europeans/T2D_Mahajan_Europeans.txt.gz	Muscle_Skeletal.allpairs.txt.gz.eQTLs.txt.gz	16	30034468	0.756977	C	G	FALSE	G	C	FALSE	FALSE	TRUE	FALSE	FALSE
Liver	SP60	TRUE	ENSG00000169592	INO80E	T2D_Mahajan_Europeans/T2D_Mahajan_Europeans.txt.gz	Liver.allpairs.txt.gz.eQTLs.txt.gz	16	30034468	0.504346	C	G	FALSE	G	C	FALSE	FALSE	TRUE	FALSE	FALSE
Liver	SP60	TRUE	ENSG00000169592	INO80E	T2D_Mahajan_Europeans/T2D_Mahajan_Europeans.txt.gz	Adipose_Visceral_Omentum.allpairs.txt.gz.eQTLs.txt.gz	16	30034468	0.669025	C	G	FALSE	G	C	FALSE	FALSE	TRUE	FALSE	FALSE
Liver	SP60	TRUE	ENSG00000169592	INO80E	T2D_Mahajan_Europeans/T2D_Mahajan_Europeans.txt.gz	Adipose_Subcutaneous.allpairs.txt.gz.eQTLs.txt.gz	16	30034468	0.496718	C	G	FALSE	G	C	FALSE	FALSE	TRUE	FALSE	FALSE
Fat	IGF1	FALSE	ENSG00000169592	INO80E	BMI_GIANT_2018/BMI_GIANT_2018.txt.gz	Adipose_Subcutaneous.allpairs.txt.gz.eQTLs.txt.gz	16	29983601	0.383377	T	C	TRUE	T	C	FALSE	TRUE	FALSE	FALSE	TRUE
Fat	IGF1	FALSE	ENSG00000169592	INO80E	BMI_GIANT_2018/BMI_GIANT_2018.txt.gz	Adipose_Visceral_Omentum.allpairs.txt.gz.eQTLs.txt.gz	16	29983601	0.562412	T	C	TRUE	T	C	FALSE	TRUE	FALSE	FALSE	TRUE
Fat	IGF1	FALSE	ENSG00000169592	INO80E	BMI_GIANT_2018/BMI_GIANT_2018.txt.gz	Pancreas.allpairs.txt.gz.eQTLs.txt.gz	16	29983601	0.380065	T	C	TRUE	T	C	FALSE	TRUE	FALSE	FALSE	TRUE
Fat	IGF1	FALSE	ENSG00000169592	INO80E	BMI_GIANT_2018/BMI_GIANT_2018.txt.gz	Muscle_Skeletal.allpairs.txt.gz.eQTLs.txt.gz	16	29983601	0.778065	T	C	TRUE	T	C	FALSE	TRUE	FALSE	FALSE	TRUE
Fat	IGF1	FALSE	ENSG00000169592	INO80E	BMI_GIANT_2018/BMI_GIANT_2018.txt.gz	Liver.allpairs.txt.gz.eQTLs.txt.gz	16	29983601	0.393443	T	C	TRUE	T	C	FALSE	TRUE	FALSE	FALSE	TRUE
Fat	IGF1	FALSE	ENSG00000169592	INO80E	T2D_Mahajan_Europeans/T2D_Mahajan_Europeans.txt.gz	Pancreas.allpairs.txt.gz.eQTLs.txt.gz	16	30034468	0.493942	C	G	FALSE	G	C	FALSE	FALSE	TRUE	FALSE	TRUE
Fat	IGF1	FALSE	ENSG00000169592	INO80E	T2D_Mahajan_Europeans/T2D_Mahajan_Europeans.txt.gz	Muscle_Skeletal.allpairs.txt.gz.eQTLs.txt.gz	16	30034468	0.756977	C	G	FALSE	G	C	FALSE	FALSE	TRUE	FALSE	TRUE
Fat	IGF1	FALSE	ENSG00000169592	INO80E	T2D_Mahajan_Europeans/T2D_Mahajan_Europeans.txt.gz	Liver.allpairs.txt.gz.eQTLs.txt.gz	16	30034468	0.504346	C	G	FALSE	G	C	FALSE	FALSE	TRUE	FALSE	TRUE
Fat	IGF1	FALSE	ENSG00000169592	INO80E	T2D_Mahajan_Europeans/T2D_Mahajan_Europeans.txt.gz	Adipose_Visceral_Omentum.allpairs.txt.gz.eQTLs.txt.gz	16	30034468	0.669025	C	G	FALSE	G	C	FALSE	FALSE	TRUE	FALSE	TRUE
Fat	IGF1	FALSE	ENSG00000169592	INO80E	T2D_Mahajan_Europeans/T2D_Mahajan_Europeans.txt.gz	Adipose_Subcutaneous.allpairs.txt.gz.eQTLs.txt.gz	16	30034468	0.496718	C	G	FALSE	G	C	FALSE	FALSE	TRUE	FALSE	TRUE
Fat	DEXA	TRUE	ENSG00000169592	INO80E	BMI_GIANT_2018/BMI_GIANT_2018.txt.gz	Adipose_Subcutaneous.allpairs.txt.gz.eQTLs.txt.gz	16	29983601	0.383377	T	C	TRUE	T	C	FALSE	TRUE	FALSE	FALSE	FALSE
Fat	DEXA	TRUE	ENSG00000169592	INO80E	BMI_GIANT_2018/BMI_GIANT_2018.txt.gz	Adipose_Visceral_Omentum.allpairs.txt.gz.eQTLs.txt.gz	16	29983601	0.562412	T	C	TRUE	T	C	FALSE	TRUE	FALSE	FALSE	FALSE
Fat	DEXA	TRUE	ENSG00000169592	INO80E	BMI_GIANT_2018/BMI_GIANT_2018.txt.gz	Pancreas.allpairs.txt.gz.eQTLs.txt.gz	16	29983601	0.380065	T	C	TRUE	T	C	FALSE	TRUE	FALSE	FALSE	FALSE
Fat	DEXA	TRUE	ENSG00000169592	INO80E	BMI_GIANT_2018/BMI_GIANT_2018.txt.gz	Muscle_Skeletal.allpairs.txt.gz.eQTLs.txt.gz	16	29983601	0.778065	T	C	TRUE	T	C	FALSE	TRUE	FALSE	FALSE	FALSE
Fat	DEXA	TRUE	ENSG00000169592	INO80E	BMI_GIANT_2018/BMI_GIANT_2018.txt.gz	Liver.allpairs.txt.gz.eQTLs.txt.gz	16	29983601	0.393443	T	C	TRUE	T	C	FALSE	TRUE	FALSE	FALSE	FALSE
Fat	DEXA	TRUE	ENSG00000169592	INO80E	T2D_Mahajan_Europeans/T2D_Mahajan_Europeans.txt.gz	Pancreas.allpairs.txt.gz.eQTLs.txt.gz	16	30034468	0.493942	C	G	FALSE	G	C	FALSE	FALSE	TRUE	FALSE	FALSE
Fat	DEXA	TRUE	ENSG00000169592	INO80E	T2D_Mahajan_Europeans/T2D_Mahajan_Europeans.txt.gz	Muscle_Skeletal.allpairs.txt.gz.eQTLs.txt.gz	16	30034468	0.756977	C	G	FALSE	G	C	FALSE	FALSE	TRUE	FALSE	FALSE
Fat	DEXA	TRUE	ENSG00000169592	INO80E	T2D_Mahajan_Europeans/T2D_Mahajan_Europeans.txt.gz	Liver.allpairs.txt.gz.eQTLs.txt.gz	16	30034468	0.504346	C	G	FALSE	G	C	FALSE	FALSE	TRUE	FALSE	FALSE
Fat	DEXA	TRUE	ENSG00000169592	INO80E	T2D_Mahajan_Europeans/T2D_Mahajan_Europeans.txt.gz	Adipose_Visceral_Omentum.allpairs.txt.gz.eQTLs.txt.gz	16	30034468	0.669025	C	G	FALSE	G	C	FALSE	FALSE	TRUE	FALSE	FALSE
Fat	DEXA	TRUE	ENSG00000169592	INO80E	T2D_Mahajan_Europeans/T2D_Mahajan_Europeans.txt.gz	Adipose_Subcutaneous.allpairs.txt.gz.eQTLs.txt.gz	16	30034468	0.496718	C	G	FALSE	G	C	FALSE	FALSE	TRUE	FALSE	FALSE
Fat	TGFB1	FALSE	ENSG00000169592	INO80E	BMI_GIANT_2018/BMI_GIANT_2018.txt.gz	Adipose_Subcutaneous.allpairs.txt.gz.eQTLs.txt.gz	16	29983601	0.383377	T	C	TRUE	T	C	FALSE	TRUE	FALSE	FALSE	TRUE
Fat	TGFB1	FALSE	ENSG00000169592	INO80E	BMI_GIANT_2018/BMI_GIANT_2018.txt.gz	Adipose_Visceral_Omentum.allpairs.txt.gz.eQTLs.txt.gz	16	29983601	0.562412	T	C	TRUE	T	C	FALSE	TRUE	FALSE	FALSE	TRUE
Fat	TGFB1	FALSE	ENSG00000169592	INO80E	BMI_GIANT_2018/BMI_GIANT_2018.txt.gz	Pancreas.allpairs.txt.gz.eQTLs.txt.gz	16	29983601	0.380065	T	C	TRUE	T	C	FALSE	TRUE	FALSE	FALSE	TRUE
Fat	TGFB1	FALSE	ENSG00000169592	INO80E	BMI_GIANT_2018/BMI_GIANT_2018.txt.gz	Muscle_Skeletal.allpairs.txt.gz.eQTLs.txt.gz	16	29983601	0.778065	T	C	TRUE	T	C	FALSE	TRUE	FALSE	FALSE	TRUE
Fat	TGFB1	FALSE	ENSG00000169592	INO80E	BMI_GIANT_2018/BMI_GIANT_2018.txt.gz	Liver.allpairs.txt.gz.eQTLs.txt.gz	16	29983601	0.393443	T	C	TRUE	T	C	FALSE	TRUE	FALSE	FALSE	TRUE
Fat	TGFB1	FALSE	ENSG00000169592	INO80E	T2D_Mahajan_Europeans/T2D_Mahajan_Europeans.txt.gz	Pancreas.allpairs.txt.gz.eQTLs.txt.gz	16	30034468	0.493942	C	G	FALSE	G	C	FALSE	FALSE	TRUE	FALSE	TRUE
Fat	TGFB1	FALSE	ENSG00000169592	INO80E	T2D_Mahajan_Europeans/T2D_Mahajan_Europeans.txt.gz	Muscle_Skeletal.allpairs.txt.gz.eQTLs.txt.gz	16	30034468	0.756977	C	G	FALSE	G	C	FALSE	FALSE	TRUE	FALSE	TRUE
Fat	TGFB1	FALSE	ENSG00000169592	INO80E	T2D_Mahajan_Europeans/T2D_Mahajan_Europeans.txt.gz	Liver.allpairs.txt.gz.eQTLs.txt.gz	16	30034468	0.504346	C	G	FALSE	G	C	FALSE	FALSE	TRUE	FALSE	TRUE
Fat	TGFB1	FALSE	ENSG00000169592	INO80E	T2D_Mahajan_Europeans/T2D_Mahajan_Europeans.txt.gz	Adipose_Visceral_Omentum.allpairs.txt.gz.eQTLs.txt.gz	16	30034468	0.669025	C	G	FALSE	G	C	FALSE	FALSE	TRUE	FALSE	TRUE
Fat	TGFB1	FALSE	ENSG00000169592	INO80E	T2D_Mahajan_Europeans/T2D_Mahajan_Europeans.txt.gz	Adipose_Subcutaneous.allpairs.txt.gz.eQTLs.txt.gz	16	30034468	0.496718	C	G	FALSE	G	C	FALSE	FALSE	TRUE	FALSE	TRUE
Fat	METF	FALSE	ENSG00000169592	INO80E	BMI_GIANT_2018/BMI_GIANT_2018.txt.gz	Adipose_Subcutaneous.allpairs.txt.gz.eQTLs.txt.gz	16	29983601	0.383377	T	C	TRUE	T	C	FALSE	TRUE	FALSE	FALSE	TRUE
Fat	METF	FALSE	ENSG00000169592	INO80E	BMI_GIANT_2018/BMI_GIANT_2018.txt.gz	Adipose_Visceral_Omentum.allpairs.txt.gz.eQTLs.txt.gz	16	29983601	0.562412	T	C	TRUE	T	C	FALSE	TRUE	FALSE	FALSE	TRUE
Fat	METF	FALSE	ENSG00000169592	INO80E	BMI_GIANT_2018/BMI_GIANT_2018.txt.gz	Pancreas.allpairs.txt.gz.eQTLs.txt.gz	16	29983601	0.380065	T	C	TRUE	T	C	FALSE	TRUE	FALSE	FALSE	TRUE
Fat	METF	FALSE	ENSG00000169592	INO80E	BMI_GIANT_2018/BMI_GIANT_2018.txt.gz	Muscle_Skeletal.allpairs.txt.gz.eQTLs.txt.gz	16	29983601	0.778065	T	C	TRUE	T	C	FALSE	TRUE	FALSE	FALSE	TRUE
Fat	METF	FALSE	ENSG00000169592	INO80E	BMI_GIANT_2018/BMI_GIANT_2018.txt.gz	Liver.allpairs.txt.gz.eQTLs.txt.gz	16	29983601	0.393443	T	C	TRUE	T	C	FALSE	TRUE	FALSE	FALSE	TRUE
Fat	METF	FALSE	ENSG00000169592	INO80E	T2D_Mahajan_Europeans/T2D_Mahajan_Europeans.txt.gz	Pancreas.allpairs.txt.gz.eQTLs.txt.gz	16	30034468	0.493942	C	G	FALSE	G	C	FALSE	FALSE	TRUE	FALSE	TRUE
Fat	METF	FALSE	ENSG00000169592	INO80E	T2D_Mahajan_Europeans/T2D_Mahajan_Europeans.txt.gz	Muscle_Skeletal.allpairs.txt.gz.eQTLs.txt.gz	16	30034468	0.756977	C	G	FALSE	G	C	FALSE	FALSE	TRUE	FALSE	TRUE
Fat	METF	FALSE	ENSG00000169592	INO80E	T2D_Mahajan_Europeans/T2D_Mahajan_Europeans.txt.gz	Liver.allpairs.txt.gz.eQTLs.txt.gz	16	30034468	0.504346	C	G	FALSE	G	C	FALSE	FALSE	TRUE	FALSE	TRUE
Fat	METF	FALSE	ENSG00000169592	INO80E	T2D_Mahajan_Europeans/T2D_Mahajan_Europeans.txt.gz	Adipose_Visceral_Omentum.allpairs.txt.gz.eQTLs.txt.gz	16	30034468	0.669025	C	G	FALSE	G	C	FALSE	FALSE	TRUE	FALSE	TRUE
Fat	METF	FALSE	ENSG00000169592	INO80E	T2D_Mahajan_Europeans/T2D_Mahajan_Europeans.txt.gz	Adipose_Subcutaneous.allpairs.txt.gz.eQTLs.txt.gz	16	30034468	0.496718	C	G	FALSE	G	C	FALSE	FALSE	TRUE	FALSE	TRUE
Fat	IL-6	TRUE	ENSG00000169592	INO80E	BMI_GIANT_2018/BMI_GIANT_2018.txt.gz	Adipose_Subcutaneous.allpairs.txt.gz.eQTLs.txt.gz	16	29983601	0.383377	T	C	TRUE	T	C	FALSE	TRUE	FALSE	FALSE	FALSE
Fat	IL-6	TRUE	ENSG00000169592	INO80E	BMI_GIANT_2018/BMI_GIANT_2018.txt.gz	Adipose_Visceral_Omentum.allpairs.txt.gz.eQTLs.txt.gz	16	29983601	0.562412	T	C	TRUE	T	C	FALSE	TRUE	FALSE	FALSE	FALSE
Fat	IL-6	TRUE	ENSG00000169592	INO80E	BMI_GIANT_2018/BMI_GIANT_2018.txt.gz	Pancreas.allpairs.txt.gz.eQTLs.txt.gz	16	29983601	0.380065	T	C	TRUE	T	C	FALSE	TRUE	FALSE	FALSE	FALSE
Fat	IL-6	TRUE	ENSG00000169592	INO80E	BMI_GIANT_2018/BMI_GIANT_2018.txt.gz	Muscle_Skeletal.allpairs.txt.gz.eQTLs.txt.gz	16	29983601	0.778065	T	C	TRUE	T	C	FALSE	TRUE	FALSE	FALSE	FALSE
Fat	IL-6	TRUE	ENSG00000169592	INO80E	BMI_GIANT_2018/BMI_GIANT_2018.txt.gz	Liver.allpairs.txt.gz.eQTLs.txt.gz	16	29983601	0.393443	T	C	TRUE	T	C	FALSE	TRUE	FALSE	FALSE	FALSE
Fat	IL-6	TRUE	ENSG00000169592	INO80E	T2D_Mahajan_Europeans/T2D_Mahajan_Europeans.txt.gz	Pancreas.allpairs.txt.gz.eQTLs.txt.gz	16	30034468	0.493942	C	G	FALSE	G	C	FALSE	FALSE	TRUE	FALSE	FALSE
Fat	IL-6	TRUE	ENSG00000169592	INO80E	T2D_Mahajan_Europeans/T2D_Mahajan_Europeans.txt.gz	Muscle_Skeletal.allpairs.txt.gz.eQTLs.txt.gz	16	30034468	0.756977	C	G	FALSE	G	C	FALSE	FALSE	TRUE	FALSE	FALSE
Fat	IL-6	TRUE	ENSG00000169592	INO80E	T2D_Mahajan_Europeans/T2D_Mahajan_Europeans.txt.gz	Liver.allpairs.txt.gz.eQTLs.txt.gz	16	30034468	0.504346	C	G	FALSE	G	C	FALSE	FALSE	TRUE	FALSE	FALSE
Fat	IL-6	TRUE	ENSG00000169592	INO80E	T2D_Mahajan_Europeans/T2D_Mahajan_Europeans.txt.gz	Adipose_Visceral_Omentum.allpairs.txt.gz.eQTLs.txt.gz	16	30034468	0.669025	C	G	FALSE	G	C	FALSE	FALSE	TRUE	FALSE	FALSE
Fat	IL-6	TRUE	ENSG00000169592	INO80E	T2D_Mahajan_Europeans/T2D_Mahajan_Europeans.txt.gz	Adipose_Subcutaneous.allpairs.txt.gz.eQTLs.txt.gz	16	30034468	0.496718	C	G	FALSE	G	C	FALSE	FALSE	TRUE	FALSE	FALSE
Fat	ROSI	FALSE	ENSG00000119509	INVS	BMI_GIANT_2018/BMI_GIANT_2018.txt.gz	Pancreas.allpairs.txt.gz.eQTLs.txt.gz	9	100326039	0.661915	C	G	FALSE	G	C	TRUE	FALSE	FALSE	TRUE	FALSE
Fat	ROSI	FALSE	ENSG00000119509	INVS	BMI_GIANT_2018/BMI_GIANT_2018.txt.gz	Liver.allpairs.txt.gz.eQTLs.txt.gz	9	100326039	0.438723	C	G	FALSE	G	C	TRUE	FALSE	FALSE	TRUE	FALSE
Fat	ROSI	FALSE	ENSG00000119509	INVS	BMI_GIANT_2018/BMI_GIANT_2018.txt.gz	Adipose_Visceral_Omentum.allpairs.txt.gz.eQTLs.txt.gz	9	100326039	0.613036	C	G	FALSE	G	C	TRUE	FALSE	FALSE	TRUE	FALSE
Fat	ROSI	FALSE	ENSG00000119509	INVS	BMI_GIANT_2018/BMI_GIANT_2018.txt.gz	Adipose_Subcutaneous.allpairs.txt.gz.eQTLs.txt.gz	9	100326039	0.421497	C	G	FALSE	G	C	TRUE	FALSE	FALSE	TRUE	FALSE
Fat	DEXA	FALSE	ENSG00000119509	INVS	BMI_GIANT_2018/BMI_GIANT_2018.txt.gz	Pancreas.allpairs.txt.gz.eQTLs.txt.gz	9	100326039	0.661915	C	G	FALSE	G	C	TRUE	FALSE	FALSE	TRUE	FALSE
Fat	DEXA	FALSE	ENSG00000119509	INVS	BMI_GIANT_2018/BMI_GIANT_2018.txt.gz	Liver.allpairs.txt.gz.eQTLs.txt.gz	9	100326039	0.438723	C	G	FALSE	G	C	TRUE	FALSE	FALSE	TRUE	FALSE
Fat	DEXA	FALSE	ENSG00000119509	INVS	BMI_GIANT_2018/BMI_GIANT_2018.txt.gz	Adipose_Visceral_Omentum.allpairs.txt.gz.eQTLs.txt.gz	9	100326039	0.613036	C	G	FALSE	G	C	TRUE	FALSE	FALSE	TRUE	FALSE
Fat	DEXA	FALSE	ENSG00000119509	INVS	BMI_GIANT_2018/BMI_GIANT_2018.txt.gz	Adipose_Subcutaneous.allpairs.txt.gz.eQTLs.txt.gz	9	100326039	0.421497	C	G	FALSE	G	C	TRUE	FALSE	FALSE	TRUE	FALSE
Fat	TNFa	FALSE	ENSG00000119509	INVS	BMI_GIANT_2018/BMI_GIANT_2018.txt.gz	Pancreas.allpairs.txt.gz.eQTLs.txt.gz	9	100326039	0.661915	C	G	FALSE	G	C	TRUE	FALSE	FALSE	TRUE	FALSE
Fat	TNFa	FALSE	ENSG00000119509	INVS	BMI_GIANT_2018/BMI_GIANT_2018.txt.gz	Liver.allpairs.txt.gz.eQTLs.txt.gz	9	100326039	0.438723	C	G	FALSE	G	C	TRUE	FALSE	FALSE	TRUE	FALSE
Fat	TNFa	FALSE	ENSG00000119509	INVS	BMI_GIANT_2018/BMI_GIANT_2018.txt.gz	Adipose_Visceral_Omentum.allpairs.txt.gz.eQTLs.txt.gz	9	100326039	0.613036	C	G	FALSE	G	C	TRUE	FALSE	FALSE	TRUE	FALSE
Fat	TNFa	FALSE	ENSG00000119509	INVS	BMI_GIANT_2018/BMI_GIANT_2018.txt.gz	Adipose_Subcutaneous.allpairs.txt.gz.eQTLs.txt.gz	9	100326039	0.421497	C	G	FALSE	G	C	TRUE	FALSE	FALSE	TRUE	FALSE
Fat	INSU	FALSE	ENSG00000119509	INVS	BMI_GIANT_2018/BMI_GIANT_2018.txt.gz	Pancreas.allpairs.txt.gz.eQTLs.txt.gz	9	100326039	0.661915	C	G	FALSE	G	C	TRUE	FALSE	FALSE	TRUE	FALSE
Fat	INSU	FALSE	ENSG00000119509	INVS	BMI_GIANT_2018/BMI_GIANT_2018.txt.gz	Liver.allpairs.txt.gz.eQTLs.txt.gz	9	100326039	0.438723	C	G	FALSE	G	C	TRUE	FALSE	FALSE	TRUE	FALSE
Fat	INSU	FALSE	ENSG00000119509	INVS	BMI_GIANT_2018/BMI_GIANT_2018.txt.gz	Adipose_Visceral_Omentum.allpairs.txt.gz.eQTLs.txt.gz	9	100326039	0.613036	C	G	FALSE	G	C	TRUE	FALSE	FALSE	TRUE	FALSE
Fat	INSU	FALSE	ENSG00000119509	INVS	BMI_GIANT_2018/BMI_GIANT_2018.txt.gz	Adipose_Subcutaneous.allpairs.txt.gz.eQTLs.txt.gz	9	100326039	0.421497	C	G	FALSE	G	C	TRUE	FALSE	FALSE	TRUE	FALSE
Fat	IL-6	FALSE	ENSG00000119509	INVS	BMI_GIANT_2018/BMI_GIANT_2018.txt.gz	Pancreas.allpairs.txt.gz.eQTLs.txt.gz	9	100326039	0.661915	C	G	FALSE	G	C	TRUE	FALSE	FALSE	TRUE	FALSE
Fat	IL-6	FALSE	ENSG00000119509	INVS	BMI_GIANT_2018/BMI_GIANT_2018.txt.gz	Liver.allpairs.txt.gz.eQTLs.txt.gz	9	100326039	0.438723	C	G	FALSE	G	C	TRUE	FALSE	FALSE	TRUE	FALSE
Fat	IL-6	FALSE	ENSG00000119509	INVS	BMI_GIANT_2018/BMI_GIANT_2018.txt.gz	Adipose_Visceral_Omentum.allpairs.txt.gz.eQTLs.txt.gz	9	100326039	0.613036	C	G	FALSE	G	C	TRUE	FALSE	FALSE	TRUE	FALSE
Fat	IL-6	FALSE	ENSG00000119509	INVS	BMI_GIANT_2018/BMI_GIANT_2018.txt.gz	Adipose_Subcutaneous.allpairs.txt.gz.eQTLs.txt.gz	9	100326039	0.421497	C	G	FALSE	G	C	TRUE	FALSE	FALSE	TRUE	FALSE
Liver	SP60	TRUE	ENSG00000068745	IP6K2	BMI_GIANT_2018/BMI_GIANT_2018.txt.gz	Muscle_Skeletal.allpairs.txt.gz.eQTLs.txt.gz	3	49371541	0.399078	A	G	TRUE	G	A	FALSE	FALSE	FALSE	TRUE	TRUE
Liver	SP60	TRUE	ENSG00000068745	IP6K2	BMI_GIANT_2018/BMI_GIANT_2018.txt.gz	Adipose_Visceral_Omentum.allpairs.txt.gz.eQTLs.txt.gz	3	49371541	0.406643	A	G	TRUE	G	A	FALSE	FALSE	FALSE	TRUE	TRUE
Liver	SP60	TRUE	ENSG00000068745	IP6K2	FastGlu_MAGIC_Europeans/FastGlu_MAGIC_Europeans.txt.gz	Adipose_Subcutaneous.allpairs.txt.gz.eQTLs.txt.gz	3	49417897	0.769513	C	T	TRUE	T	C	FALSE	FALSE	FALSE	TRUE	TRUE
Liver	SP60	TRUE	ENSG00000068745	IP6K2	FastGlu_MAGIC_Europeans/FastGlu_MAGIC_Europeans.txt.gz	Muscle_Skeletal.allpairs.txt.gz.eQTLs.txt.gz	3	49417897	0.404522	C	T	TRUE	T	C	FALSE	FALSE	FALSE	TRUE	TRUE
Fat	SP60	FALSE	ENSG00000068745	IP6K2	BMI_GIANT_2018/BMI_GIANT_2018.txt.gz	Muscle_Skeletal.allpairs.txt.gz.eQTLs.txt.gz	3	49371541	0.399078	A	G	TRUE	G	A	FALSE	FALSE	FALSE	TRUE	FALSE
Fat	SP60	FALSE	ENSG00000068745	IP6K2	BMI_GIANT_2018/BMI_GIANT_2018.txt.gz	Adipose_Visceral_Omentum.allpairs.txt.gz.eQTLs.txt.gz	3	49371541	0.406643	A	G	TRUE	G	A	FALSE	FALSE	FALSE	TRUE	FALSE
Fat	SP60	FALSE	ENSG00000068745	IP6K2	FastGlu_MAGIC_Europeans/FastGlu_MAGIC_Europeans.txt.gz	Adipose_Subcutaneous.allpairs.txt.gz.eQTLs.txt.gz	3	49417897	0.769513	C	T	TRUE	T	C	FALSE	FALSE	FALSE	TRUE	FALSE
Fat	SP60	FALSE	ENSG00000068745	IP6K2	FastGlu_MAGIC_Europeans/FastGlu_MAGIC_Europeans.txt.gz	Muscle_Skeletal.allpairs.txt.gz.eQTLs.txt.gz	3	49417897	0.404522	C	T	TRUE	T	C	FALSE	FALSE	FALSE	TRUE	FALSE
Fat	ROSI	TRUE	ENSG00000068745	IP6K2	BMI_GIANT_2018/BMI_GIANT_2018.txt.gz	Muscle_Skeletal.allpairs.txt.gz.eQTLs.txt.gz	3	49371541	0.399078	A	G	TRUE	G	A	FALSE	FALSE	FALSE	TRUE	TRUE
Fat	ROSI	TRUE	ENSG00000068745	IP6K2	BMI_GIANT_2018/BMI_GIANT_2018.txt.gz	Adipose_Visceral_Omentum.allpairs.txt.gz.eQTLs.txt.gz	3	49371541	0.406643	A	G	TRUE	G	A	FALSE	FALSE	FALSE	TRUE	TRUE
Fat	ROSI	TRUE	ENSG00000068745	IP6K2	FastGlu_MAGIC_Europeans/FastGlu_MAGIC_Europeans.txt.gz	Adipose_Subcutaneous.allpairs.txt.gz.eQTLs.txt.gz	3	49417897	0.769513	C	T	TRUE	T	C	FALSE	FALSE	FALSE	TRUE	TRUE
Fat	ROSI	TRUE	ENSG00000068745	IP6K2	FastGlu_MAGIC_Europeans/FastGlu_MAGIC_Europeans.txt.gz	Muscle_Skeletal.allpairs.txt.gz.eQTLs.txt.gz	3	49417897	0.404522	C	T	TRUE	T	C	FALSE	FALSE	FALSE	TRUE	TRUE
Fat	DEXA	TRUE	ENSG00000068745	IP6K2	BMI_GIANT_2018/BMI_GIANT_2018.txt.gz	Muscle_Skeletal.allpairs.txt.gz.eQTLs.txt.gz	3	49371541	0.399078	A	G	TRUE	G	A	FALSE	FALSE	FALSE	TRUE	TRUE
Fat	DEXA	TRUE	ENSG00000068745	IP6K2	BMI_GIANT_2018/BMI_GIANT_2018.txt.gz	Adipose_Visceral_Omentum.allpairs.txt.gz.eQTLs.txt.gz	3	49371541	0.406643	A	G	TRUE	G	A	FALSE	FALSE	FALSE	TRUE	TRUE
Fat	DEXA	TRUE	ENSG00000068745	IP6K2	FastGlu_MAGIC_Europeans/FastGlu_MAGIC_Europeans.txt.gz	Adipose_Subcutaneous.allpairs.txt.gz.eQTLs.txt.gz	3	49417897	0.769513	C	T	TRUE	T	C	FALSE	FALSE	FALSE	TRUE	TRUE
Fat	DEXA	TRUE	ENSG00000068745	IP6K2	FastGlu_MAGIC_Europeans/FastGlu_MAGIC_Europeans.txt.gz	Muscle_Skeletal.allpairs.txt.gz.eQTLs.txt.gz	3	49417897	0.404522	C	T	TRUE	T	C	FALSE	FALSE	FALSE	TRUE	TRUE
Fat	TGFB1	TRUE	ENSG00000068745	IP6K2	BMI_GIANT_2018/BMI_GIANT_2018.txt.gz	Muscle_Skeletal.allpairs.txt.gz.eQTLs.txt.gz	3	49371541	0.399078	A	G	TRUE	G	A	FALSE	FALSE	FALSE	TRUE	TRUE
Fat	TGFB1	TRUE	ENSG00000068745	IP6K2	BMI_GIANT_2018/BMI_GIANT_2018.txt.gz	Adipose_Visceral_Omentum.allpairs.txt.gz.eQTLs.txt.gz	3	49371541	0.406643	A	G	TRUE	G	A	FALSE	FALSE	FALSE	TRUE	TRUE
Fat	TGFB1	TRUE	ENSG00000068745	IP6K2	FastGlu_MAGIC_Europeans/FastGlu_MAGIC_Europeans.txt.gz	Adipose_Subcutaneous.allpairs.txt.gz.eQTLs.txt.gz	3	49417897	0.769513	C	T	TRUE	T	C	FALSE	FALSE	FALSE	TRUE	TRUE
Fat	TGFB1	TRUE	ENSG00000068745	IP6K2	FastGlu_MAGIC_Europeans/FastGlu_MAGIC_Europeans.txt.gz	Muscle_Skeletal.allpairs.txt.gz.eQTLs.txt.gz	3	49417897	0.404522	C	T	TRUE	T	C	FALSE	FALSE	FALSE	TRUE	TRUE
Fat	U012	FALSE	ENSG00000068745	IP6K2	BMI_GIANT_2018/BMI_GIANT_2018.txt.gz	Muscle_Skeletal.allpairs.txt.gz.eQTLs.txt.gz	3	49371541	0.399078	A	G	TRUE	G	A	FALSE	FALSE	FALSE	TRUE	FALSE
Fat	U012	FALSE	ENSG00000068745	IP6K2	BMI_GIANT_2018/BMI_GIANT_2018.txt.gz	Adipose_Visceral_Omentum.allpairs.txt.gz.eQTLs.txt.gz	3	49371541	0.406643	A	G	TRUE	G	A	FALSE	FALSE	FALSE	TRUE	FALSE
Fat	U012	FALSE	ENSG00000068745	IP6K2	FastGlu_MAGIC_Europeans/FastGlu_MAGIC_Europeans.txt.gz	Adipose_Subcutaneous.allpairs.txt.gz.eQTLs.txt.gz	3	49417897	0.769513	C	T	TRUE	T	C	FALSE	FALSE	FALSE	TRUE	FALSE
Fat	U012	FALSE	ENSG00000068745	IP6K2	FastGlu_MAGIC_Europeans/FastGlu_MAGIC_Europeans.txt.gz	Muscle_Skeletal.allpairs.txt.gz.eQTLs.txt.gz	3	49417897	0.404522	C	T	TRUE	T	C	FALSE	FALSE	FALSE	TRUE	FALSE
Fat	IL-6	TRUE	ENSG00000068745	IP6K2	BMI_GIANT_2018/BMI_GIANT_2018.txt.gz	Muscle_Skeletal.allpairs.txt.gz.eQTLs.txt.gz	3	49371541	0.399078	A	G	TRUE	G	A	FALSE	FALSE	FALSE	TRUE	TRUE
Fat	IL-6	TRUE	ENSG00000068745	IP6K2	BMI_GIANT_2018/BMI_GIANT_2018.txt.gz	Adipose_Visceral_Omentum.allpairs.txt.gz.eQTLs.txt.gz	3	49371541	0.406643	A	G	TRUE	G	A	FALSE	FALSE	FALSE	TRUE	TRUE
Fat	IL-6	TRUE	ENSG00000068745	IP6K2	FastGlu_MAGIC_Europeans/FastGlu_MAGIC_Europeans.txt.gz	Adipose_Subcutaneous.allpairs.txt.gz.eQTLs.txt.gz	3	49417897	0.769513	C	T	TRUE	T	C	FALSE	FALSE	FALSE	TRUE	TRUE
Fat	IL-6	TRUE	ENSG00000068745	IP6K2	FastGlu_MAGIC_Europeans/FastGlu_MAGIC_Europeans.txt.gz	Muscle_Skeletal.allpairs.txt.gz.eQTLs.txt.gz	3	49417897	0.404522	C	T	TRUE	T	C	FALSE	FALSE	FALSE	TRUE	TRUE
Liver	SP60	TRUE	ENSG00000133704	IPO8	WHR-adj-BMI_GIANT_2018/WHR-adj-BMI_GIANT_2018.txt.gz	Muscle_Skeletal.allpairs.txt.gz.eQTLs.txt.gz	12	30630541	0.862519	A	G	TRUE	G	A	FALSE	FALSE	FALSE	TRUE	TRUE
Liver	SP60	TRUE	ENSG00000133704	IPO8	WHR-adj-BMI_GIANT_2018/WHR-adj-BMI_GIANT_2018.txt.gz	Adipose_Subcutaneous.allpairs.txt.gz.eQTLs.txt.gz	12	30630541	0.901998	A	G	TRUE	G	A	FALSE	FALSE	FALSE	TRUE	TRUE
Liver	SP60	TRUE	ENSG00000133704	IPO8	WHR-adj-BMI_GIANT_2018/WHR-adj-BMI_GIANT_2018.txt.gz	Adipose_Visceral_Omentum.allpairs.txt.gz.eQTLs.txt.gz	12	30630541	0.84662	A	G	TRUE	G	A	FALSE	FALSE	FALSE	TRUE	TRUE
Fat	ROSI	FALSE	ENSG00000133704	IPO8	WHR-adj-BMI_GIANT_2018/WHR-adj-BMI_GIANT_2018.txt.gz	Muscle_Skeletal.allpairs.txt.gz.eQTLs.txt.gz	12	30630541	0.862519	A	G	TRUE	G	A	FALSE	FALSE	FALSE	TRUE	FALSE
Fat	ROSI	FALSE	ENSG00000133704	IPO8	WHR-adj-BMI_GIANT_2018/WHR-adj-BMI_GIANT_2018.txt.gz	Adipose_Subcutaneous.allpairs.txt.gz.eQTLs.txt.gz	12	30630541	0.901998	A	G	TRUE	G	A	FALSE	FALSE	FALSE	TRUE	FALSE
Fat	ROSI	FALSE	ENSG00000133704	IPO8	WHR-adj-BMI_GIANT_2018/WHR-adj-BMI_GIANT_2018.txt.gz	Adipose_Visceral_Omentum.allpairs.txt.gz.eQTLs.txt.gz	12	30630541	0.84662	A	G	TRUE	G	A	FALSE	FALSE	FALSE	TRUE	FALSE
Fat	DEXA	FALSE	ENSG00000133704	IPO8	WHR-adj-BMI_GIANT_2018/WHR-adj-BMI_GIANT_2018.txt.gz	Muscle_Skeletal.allpairs.txt.gz.eQTLs.txt.gz	12	30630541	0.862519	A	G	TRUE	G	A	FALSE	FALSE	FALSE	TRUE	FALSE
Fat	DEXA	FALSE	ENSG00000133704	IPO8	WHR-adj-BMI_GIANT_2018/WHR-adj-BMI_GIANT_2018.txt.gz	Adipose_Subcutaneous.allpairs.txt.gz.eQTLs.txt.gz	12	30630541	0.901998	A	G	TRUE	G	A	FALSE	FALSE	FALSE	TRUE	FALSE
Fat	DEXA	FALSE	ENSG00000133704	IPO8	WHR-adj-BMI_GIANT_2018/WHR-adj-BMI_GIANT_2018.txt.gz	Adipose_Visceral_Omentum.allpairs.txt.gz.eQTLs.txt.gz	12	30630541	0.84662	A	G	TRUE	G	A	FALSE	FALSE	FALSE	TRUE	FALSE
Fat	TNFa	FALSE	ENSG00000133704	IPO8	WHR-adj-BMI_GIANT_2018/WHR-adj-BMI_GIANT_2018.txt.gz	Muscle_Skeletal.allpairs.txt.gz.eQTLs.txt.gz	12	30630541	0.862519	A	G	TRUE	G	A	FALSE	FALSE	FALSE	TRUE	FALSE
Fat	TNFa	FALSE	ENSG00000133704	IPO8	WHR-adj-BMI_GIANT_2018/WHR-adj-BMI_GIANT_2018.txt.gz	Adipose_Subcutaneous.allpairs.txt.gz.eQTLs.txt.gz	12	30630541	0.901998	A	G	TRUE	G	A	FALSE	FALSE	FALSE	TRUE	FALSE
Fat	TNFa	FALSE	ENSG00000133704	IPO8	WHR-adj-BMI_GIANT_2018/WHR-adj-BMI_GIANT_2018.txt.gz	Adipose_Visceral_Omentum.allpairs.txt.gz.eQTLs.txt.gz	12	30630541	0.84662	A	G	TRUE	G	A	FALSE	FALSE	FALSE	TRUE	FALSE
Fat	IL-6	FALSE	ENSG00000133704	IPO8	WHR-adj-BMI_GIANT_2018/WHR-adj-BMI_GIANT_2018.txt.gz	Muscle_Skeletal.allpairs.txt.gz.eQTLs.txt.gz	12	30630541	0.862519	A	G	TRUE	G	A	FALSE	FALSE	FALSE	TRUE	FALSE
Fat	IL-6	FALSE	ENSG00000133704	IPO8	WHR-adj-BMI_GIANT_2018/WHR-adj-BMI_GIANT_2018.txt.gz	Adipose_Subcutaneous.allpairs.txt.gz.eQTLs.txt.gz	12	30630541	0.901998	A	G	TRUE	G	A	FALSE	FALSE	FALSE	TRUE	FALSE
Fat	IL-6	FALSE	ENSG00000133704	IPO8	WHR-adj-BMI_GIANT_2018/WHR-adj-BMI_GIANT_2018.txt.gz	Adipose_Visceral_Omentum.allpairs.txt.gz.eQTLs.txt.gz	12	30630541	0.84662	A	G	TRUE	G	A	FALSE	FALSE	FALSE	TRUE	FALSE
Muscle	SP60	TRUE	ENSG00000133704	IPO8	WHR-adj-BMI_GIANT_2018/WHR-adj-BMI_GIANT_2018.txt.gz	Muscle_Skeletal.allpairs.txt.gz.eQTLs.txt.gz	12	30630541	0.862519	A	G	TRUE	G	A	FALSE	FALSE	FALSE	TRUE	TRUE
Muscle	SP60	TRUE	ENSG00000133704	IPO8	WHR-adj-BMI_GIANT_2018/WHR-adj-BMI_GIANT_2018.txt.gz	Adipose_Subcutaneous.allpairs.txt.gz.eQTLs.txt.gz	12	30630541	0.901998	A	G	TRUE	G	A	FALSE	FALSE	FALSE	TRUE	TRUE
Muscle	SP60	TRUE	ENSG00000133704	IPO8	WHR-adj-BMI_GIANT_2018/WHR-adj-BMI_GIANT_2018.txt.gz	Adipose_Visceral_Omentum.allpairs.txt.gz.eQTLs.txt.gz	12	30630541	0.84662	A	G	TRUE	G	A	FALSE	FALSE	FALSE	TRUE	TRUE
Fat	DEXA	FALSE	ENSG00000197429	IPP	BMI_GIANT_2018/BMI_GIANT_2018.txt.gz	Muscle_Skeletal.allpairs.txt.gz.eQTLs.txt.gz	1	45533216	0.446635	A	G	FALSE	A	G	FALSE	TRUE	TRUE	TRUE	FALSE
Fat	DEXA	FALSE	ENSG00000197429	IPP	BMI_GIANT_2018/BMI_GIANT_2018.txt.gz	Muscle_Skeletal.allpairs.txt.gz.eQTLs.txt.gz	1	46039475	0.546537	A	G	FALSE	G	A	TRUE	FALSE	FALSE	TRUE	FALSE
Liver	IBMX	FALSE	ENSG00000169047	IRS1	TG_GLGC_Expanded/TG_GLGC_Expanded.txt.gz	Adipose_Visceral_Omentum.allpairs.txt.gz.eQTLs.txt.gz	2	226229029	0.774539	T	C	FALSE	C	T	FALSE	FALSE	TRUE	FALSE	TRUE
Liver	IBMX	FALSE	ENSG00000169047	IRS1	TG_GLGC_Expanded/TG_GLGC_Expanded.txt.gz	Adipose_Subcutaneous.allpairs.txt.gz.eQTLs.txt.gz	2	226229029	0.780245	T	C	FALSE	C	T	FALSE	FALSE	TRUE	FALSE	TRUE
Liver	IBMX	FALSE	ENSG00000169047	IRS1	HDL_GLGC_Expanded/HDL_GLGC_Expanded.txt.gz	Adipose_Subcutaneous.allpairs.txt.gz.eQTLs.txt.gz	2	226229029	0.780245	T	C	TRUE	C	T	FALSE	FALSE	FALSE	TRUE	FALSE
Liver	IBMX	FALSE	ENSG00000169047	IRS1	HDL_GLGC_Expanded/HDL_GLGC_Expanded.txt.gz	Adipose_Visceral_Omentum.allpairs.txt.gz.eQTLs.txt.gz	2	226229029	0.774539	T	C	TRUE	C	T	FALSE	FALSE	FALSE	TRUE	FALSE
Liver	IBMX	FALSE	ENSG00000169047	IRS1	FastInsu_adjBMI_MAGIC_Europeans/FastInsu_adjBMI_MAGIC_Europeans.txt.gz	Adipose_Visceral_Omentum.allpairs.txt.gz.eQTLs.txt.gz	2	226234464	0.823967	C	T	FALSE	T	C	FALSE	FALSE	TRUE	FALSE	TRUE
Liver	IBMX	FALSE	ENSG00000169047	IRS1	FastInsu_adjBMI_MAGIC_Europeans/FastInsu_adjBMI_MAGIC_Europeans.txt.gz	Adipose_Subcutaneous.allpairs.txt.gz.eQTLs.txt.gz	2	226234464	0.78831	C	T	FALSE	T	C	FALSE	FALSE	TRUE	FALSE	TRUE
Liver	IBMX	FALSE	ENSG00000169047	IRS1	Type-2-Diabetes_Xue_2018/Type-2-Diabetes_Xue_2018.txt.gz	Adipose_Visceral_Omentum.allpairs.txt.gz.eQTLs.txt.gz	2	226236695	0.61927	A	G	FALSE	G	A	FALSE	FALSE	TRUE	FALSE	TRUE
Liver	IBMX	FALSE	ENSG00000169047	IRS1	Type-2-Diabetes_Xue_2018/Type-2-Diabetes_Xue_2018.txt.gz	Adipose_Subcutaneous.allpairs.txt.gz.eQTLs.txt.gz	2	226236695	0.685762	A	G	FALSE	G	A	FALSE	FALSE	TRUE	FALSE	TRUE
Liver	IBMX	FALSE	ENSG00000169047	IRS1	T2D_Mahajan_Europeans/T2D_Mahajan_Europeans.txt.gz	Adipose_Subcutaneous.allpairs.txt.gz.eQTLs.txt.gz	2	226236695	0.729852	A	G	FALSE	G	A	FALSE	FALSE	TRUE	FALSE	TRUE
Liver	IBMX	FALSE	ENSG00000169047	IRS1	T2D_Mahajan_Europeans/T2D_Mahajan_Europeans.txt.gz	Adipose_Visceral_Omentum.allpairs.txt.gz.eQTLs.txt.gz	2	226236695	0.621712	A	G	FALSE	G	A	FALSE	FALSE	TRUE	FALSE	TRUE
Liver	IBMX	FALSE	ENSG00000169047	IRS1	MAGIC_ISI_Model_2_AgeSexBMI.txt/MAGIC_ISI_Model_2_AgeSexBMI.txt.txt.gz	Adipose_Visceral_Omentum.allpairs.txt.gz.eQTLs.txt.gz	2	226243730	0.64193	T	C	FALSE	T	C	FALSE	TRUE	TRUE	TRUE	FALSE
Liver	IBMX	FALSE	ENSG00000169047	IRS1	MAGIC_ISI_Model_2_AgeSexBMI.txt/MAGIC_ISI_Model_2_AgeSexBMI.txt.txt.gz	Adipose_Subcutaneous.allpairs.txt.gz.eQTLs.txt.gz	2	226243730	0.685846	T	C	FALSE	T	C	FALSE	TRUE	TRUE	TRUE	FALSE
Liver	TNFa	FALSE	ENSG00000169047	IRS1	TG_GLGC_Expanded/TG_GLGC_Expanded.txt.gz	Adipose_Visceral_Omentum.allpairs.txt.gz.eQTLs.txt.gz	2	226229029	0.774539	T	C	FALSE	C	T	FALSE	FALSE	TRUE	FALSE	TRUE
Liver	TNFa	FALSE	ENSG00000169047	IRS1	TG_GLGC_Expanded/TG_GLGC_Expanded.txt.gz	Adipose_Subcutaneous.allpairs.txt.gz.eQTLs.txt.gz	2	226229029	0.780245	T	C	FALSE	C	T	FALSE	FALSE	TRUE	FALSE	TRUE
Liver	TNFa	FALSE	ENSG00000169047	IRS1	HDL_GLGC_Expanded/HDL_GLGC_Expanded.txt.gz	Adipose_Subcutaneous.allpairs.txt.gz.eQTLs.txt.gz	2	226229029	0.780245	T	C	TRUE	C	T	FALSE	FALSE	FALSE	TRUE	FALSE
Liver	TNFa	FALSE	ENSG00000169047	IRS1	HDL_GLGC_Expanded/HDL_GLGC_Expanded.txt.gz	Adipose_Visceral_Omentum.allpairs.txt.gz.eQTLs.txt.gz	2	226229029	0.774539	T	C	TRUE	C	T	FALSE	FALSE	FALSE	TRUE	FALSE
Liver	TNFa	FALSE	ENSG00000169047	IRS1	FastInsu_adjBMI_MAGIC_Europeans/FastInsu_adjBMI_MAGIC_Europeans.txt.gz	Adipose_Visceral_Omentum.allpairs.txt.gz.eQTLs.txt.gz	2	226234464	0.823967	C	T	FALSE	T	C	FALSE	FALSE	TRUE	FALSE	TRUE
Liver	TNFa	FALSE	ENSG00000169047	IRS1	FastInsu_adjBMI_MAGIC_Europeans/FastInsu_adjBMI_MAGIC_Europeans.txt.gz	Adipose_Subcutaneous.allpairs.txt.gz.eQTLs.txt.gz	2	226234464	0.78831	C	T	FALSE	T	C	FALSE	FALSE	TRUE	FALSE	TRUE
Liver	TNFa	FALSE	ENSG00000169047	IRS1	Type-2-Diabetes_Xue_2018/Type-2-Diabetes_Xue_2018.txt.gz	Adipose_Visceral_Omentum.allpairs.txt.gz.eQTLs.txt.gz	2	226236695	0.61927	A	G	FALSE	G	A	FALSE	FALSE	TRUE	FALSE	TRUE
Liver	TNFa	FALSE	ENSG00000169047	IRS1	Type-2-Diabetes_Xue_2018/Type-2-Diabetes_Xue_2018.txt.gz	Adipose_Subcutaneous.allpairs.txt.gz.eQTLs.txt.gz	2	226236695	0.685762	A	G	FALSE	G	A	FALSE	FALSE	TRUE	FALSE	TRUE
Liver	TNFa	FALSE	ENSG00000169047	IRS1	T2D_Mahajan_Europeans/T2D_Mahajan_Europeans.txt.gz	Adipose_Subcutaneous.allpairs.txt.gz.eQTLs.txt.gz	2	226236695	0.729852	A	G	FALSE	G	A	FALSE	FALSE	TRUE	FALSE	TRUE
Liver	TNFa	FALSE	ENSG00000169047	IRS1	T2D_Mahajan_Europeans/T2D_Mahajan_Europeans.txt.gz	Adipose_Visceral_Omentum.allpairs.txt.gz.eQTLs.txt.gz	2	226236695	0.621712	A	G	FALSE	G	A	FALSE	FALSE	TRUE	FALSE	TRUE
Liver	TNFa	FALSE	ENSG00000169047	IRS1	MAGIC_ISI_Model_2_AgeSexBMI.txt/MAGIC_ISI_Model_2_AgeSexBMI.txt.txt.gz	Adipose_Visceral_Omentum.allpairs.txt.gz.eQTLs.txt.gz	2	226243730	0.64193	T	C	FALSE	T	C	FALSE	TRUE	TRUE	TRUE	FALSE
Liver	TNFa	FALSE	ENSG00000169047	IRS1	MAGIC_ISI_Model_2_AgeSexBMI.txt/MAGIC_ISI_Model_2_AgeSexBMI.txt.txt.gz	Adipose_Subcutaneous.allpairs.txt.gz.eQTLs.txt.gz	2	226243730	0.685846	T	C	FALSE	T	C	FALSE	TRUE	TRUE	TRUE	FALSE
Liver	U012	TRUE	ENSG00000169047	IRS1	TG_GLGC_Expanded/TG_GLGC_Expanded.txt.gz	Adipose_Visceral_Omentum.allpairs.txt.gz.eQTLs.txt.gz	2	226229029	0.774539	T	C	FALSE	C	T	FALSE	FALSE	TRUE	FALSE	FALSE
Liver	U012	TRUE	ENSG00000169047	IRS1	TG_GLGC_Expanded/TG_GLGC_Expanded.txt.gz	Adipose_Subcutaneous.allpairs.txt.gz.eQTLs.txt.gz	2	226229029	0.780245	T	C	FALSE	C	T	FALSE	FALSE	TRUE	FALSE	FALSE
Liver	U012	TRUE	ENSG00000169047	IRS1	HDL_GLGC_Expanded/HDL_GLGC_Expanded.txt.gz	Adipose_Subcutaneous.allpairs.txt.gz.eQTLs.txt.gz	2	226229029	0.780245	T	C	TRUE	C	T	FALSE	FALSE	FALSE	TRUE	TRUE
Liver	U012	TRUE	ENSG00000169047	IRS1	HDL_GLGC_Expanded/HDL_GLGC_Expanded.txt.gz	Adipose_Visceral_Omentum.allpairs.txt.gz.eQTLs.txt.gz	2	226229029	0.774539	T	C	TRUE	C	T	FALSE	FALSE	FALSE	TRUE	TRUE
Liver	U012	TRUE	ENSG00000169047	IRS1	FastInsu_adjBMI_MAGIC_Europeans/FastInsu_adjBMI_MAGIC_Europeans.txt.gz	Adipose_Visceral_Omentum.allpairs.txt.gz.eQTLs.txt.gz	2	226234464	0.823967	C	T	FALSE	T	C	FALSE	FALSE	TRUE	FALSE	FALSE
Liver	U012	TRUE	ENSG00000169047	IRS1	FastInsu_adjBMI_MAGIC_Europeans/FastInsu_adjBMI_MAGIC_Europeans.txt.gz	Adipose_Subcutaneous.allpairs.txt.gz.eQTLs.txt.gz	2	226234464	0.78831	C	T	FALSE	T	C	FALSE	FALSE	TRUE	FALSE	FALSE
Liver	U012	TRUE	ENSG00000169047	IRS1	Type-2-Diabetes_Xue_2018/Type-2-Diabetes_Xue_2018.txt.gz	Adipose_Visceral_Omentum.allpairs.txt.gz.eQTLs.txt.gz	2	226236695	0.61927	A	G	FALSE	G	A	FALSE	FALSE	TRUE	FALSE	FALSE
Liver	U012	TRUE	ENSG00000169047	IRS1	Type-2-Diabetes_Xue_2018/Type-2-Diabetes_Xue_2018.txt.gz	Adipose_Subcutaneous.allpairs.txt.gz.eQTLs.txt.gz	2	226236695	0.685762	A	G	FALSE	G	A	FALSE	FALSE	TRUE	FALSE	FALSE
Liver	U012	TRUE	ENSG00000169047	IRS1	T2D_Mahajan_Europeans/T2D_Mahajan_Europeans.txt.gz	Adipose_Subcutaneous.allpairs.txt.gz.eQTLs.txt.gz	2	226236695	0.729852	A	G	FALSE	G	A	FALSE	FALSE	TRUE	FALSE	FALSE
Liver	U012	TRUE	ENSG00000169047	IRS1	T2D_Mahajan_Europeans/T2D_Mahajan_Europeans.txt.gz	Adipose_Visceral_Omentum.allpairs.txt.gz.eQTLs.txt.gz	2	226236695	0.621712	A	G	FALSE	G	A	FALSE	FALSE	TRUE	FALSE	FALSE
Liver	U012	TRUE	ENSG00000169047	IRS1	MAGIC_ISI_Model_2_AgeSexBMI.txt/MAGIC_ISI_Model_2_AgeSexBMI.txt.txt.gz	Adipose_Visceral_Omentum.allpairs.txt.gz.eQTLs.txt.gz	2	226243730	0.64193	T	C	FALSE	T	C	FALSE	TRUE	TRUE	TRUE	TRUE
Liver	U012	TRUE	ENSG00000169047	IRS1	MAGIC_ISI_Model_2_AgeSexBMI.txt/MAGIC_ISI_Model_2_AgeSexBMI.txt.txt.gz	Adipose_Subcutaneous.allpairs.txt.gz.eQTLs.txt.gz	2	226243730	0.685846	T	C	FALSE	T	C	FALSE	TRUE	TRUE	TRUE	TRUE
Liver	ROSI	FALSE	ENSG00000169047	IRS1	TG_GLGC_Expanded/TG_GLGC_Expanded.txt.gz	Adipose_Visceral_Omentum.allpairs.txt.gz.eQTLs.txt.gz	2	226229029	0.774539	T	C	FALSE	C	T	FALSE	FALSE	TRUE	FALSE	TRUE
Liver	ROSI	FALSE	ENSG00000169047	IRS1	TG_GLGC_Expanded/TG_GLGC_Expanded.txt.gz	Adipose_Subcutaneous.allpairs.txt.gz.eQTLs.txt.gz	2	226229029	0.780245	T	C	FALSE	C	T	FALSE	FALSE	TRUE	FALSE	TRUE
Liver	ROSI	FALSE	ENSG00000169047	IRS1	HDL_GLGC_Expanded/HDL_GLGC_Expanded.txt.gz	Adipose_Subcutaneous.allpairs.txt.gz.eQTLs.txt.gz	2	226229029	0.780245	T	C	TRUE	C	T	FALSE	FALSE	FALSE	TRUE	FALSE
Liver	ROSI	FALSE	ENSG00000169047	IRS1	HDL_GLGC_Expanded/HDL_GLGC_Expanded.txt.gz	Adipose_Visceral_Omentum.allpairs.txt.gz.eQTLs.txt.gz	2	226229029	0.774539	T	C	TRUE	C	T	FALSE	FALSE	FALSE	TRUE	FALSE
Liver	ROSI	FALSE	ENSG00000169047	IRS1	FastInsu_adjBMI_MAGIC_Europeans/FastInsu_adjBMI_MAGIC_Europeans.txt.gz	Adipose_Visceral_Omentum.allpairs.txt.gz.eQTLs.txt.gz	2	226234464	0.823967	C	T	FALSE	T	C	FALSE	FALSE	TRUE	FALSE	TRUE
Liver	ROSI	FALSE	ENSG00000169047	IRS1	FastInsu_adjBMI_MAGIC_Europeans/FastInsu_adjBMI_MAGIC_Europeans.txt.gz	Adipose_Subcutaneous.allpairs.txt.gz.eQTLs.txt.gz	2	226234464	0.78831	C	T	FALSE	T	C	FALSE	FALSE	TRUE	FALSE	TRUE
Liver	ROSI	FALSE	ENSG00000169047	IRS1	Type-2-Diabetes_Xue_2018/Type-2-Diabetes_Xue_2018.txt.gz	Adipose_Visceral_Omentum.allpairs.txt.gz.eQTLs.txt.gz	2	226236695	0.61927	A	G	FALSE	G	A	FALSE	FALSE	TRUE	FALSE	TRUE
Liver	ROSI	FALSE	ENSG00000169047	IRS1	Type-2-Diabetes_Xue_2018/Type-2-Diabetes_Xue_2018.txt.gz	Adipose_Subcutaneous.allpairs.txt.gz.eQTLs.txt.gz	2	226236695	0.685762	A	G	FALSE	G	A	FALSE	FALSE	TRUE	FALSE	TRUE
Liver	ROSI	FALSE	ENSG00000169047	IRS1	T2D_Mahajan_Europeans/T2D_Mahajan_Europeans.txt.gz	Adipose_Subcutaneous.allpairs.txt.gz.eQTLs.txt.gz	2	226236695	0.729852	A	G	FALSE	G	A	FALSE	FALSE	TRUE	FALSE	TRUE
Liver	ROSI	FALSE	ENSG00000169047	IRS1	T2D_Mahajan_Europeans/T2D_Mahajan_Europeans.txt.gz	Adipose_Visceral_Omentum.allpairs.txt.gz.eQTLs.txt.gz	2	226236695	0.621712	A	G	FALSE	G	A	FALSE	FALSE	TRUE	FALSE	TRUE
Liver	ROSI	FALSE	ENSG00000169047	IRS1	MAGIC_ISI_Model_2_AgeSexBMI.txt/MAGIC_ISI_Model_2_AgeSexBMI.txt.txt.gz	Adipose_Visceral_Omentum.allpairs.txt.gz.eQTLs.txt.gz	2	226243730	0.64193	T	C	FALSE	T	C	FALSE	TRUE	TRUE	TRUE	FALSE
Liver	ROSI	FALSE	ENSG00000169047	IRS1	MAGIC_ISI_Model_2_AgeSexBMI.txt/MAGIC_ISI_Model_2_AgeSexBMI.txt.txt.gz	Adipose_Subcutaneous.allpairs.txt.gz.eQTLs.txt.gz	2	226243730	0.685846	T	C	FALSE	T	C	FALSE	TRUE	TRUE	TRUE	FALSE
Liver	SB20	FALSE	ENSG00000169047	IRS1	TG_GLGC_Expanded/TG_GLGC_Expanded.txt.gz	Adipose_Visceral_Omentum.allpairs.txt.gz.eQTLs.txt.gz	2	226229029	0.774539	T	C	FALSE	C	T	FALSE	FALSE	TRUE	FALSE	TRUE
Liver	SB20	FALSE	ENSG00000169047	IRS1	TG_GLGC_Expanded/TG_GLGC_Expanded.txt.gz	Adipose_Subcutaneous.allpairs.txt.gz.eQTLs.txt.gz	2	226229029	0.780245	T	C	FALSE	C	T	FALSE	FALSE	TRUE	FALSE	TRUE
Liver	SB20	FALSE	ENSG00000169047	IRS1	HDL_GLGC_Expanded/HDL_GLGC_Expanded.txt.gz	Adipose_Subcutaneous.allpairs.txt.gz.eQTLs.txt.gz	2	226229029	0.780245	T	C	TRUE	C	T	FALSE	FALSE	FALSE	TRUE	FALSE
Liver	SB20	FALSE	ENSG00000169047	IRS1	HDL_GLGC_Expanded/HDL_GLGC_Expanded.txt.gz	Adipose_Visceral_Omentum.allpairs.txt.gz.eQTLs.txt.gz	2	226229029	0.774539	T	C	TRUE	C	T	FALSE	FALSE	FALSE	TRUE	FALSE
Liver	SB20	FALSE	ENSG00000169047	IRS1	FastInsu_adjBMI_MAGIC_Europeans/FastInsu_adjBMI_MAGIC_Europeans.txt.gz	Adipose_Visceral_Omentum.allpairs.txt.gz.eQTLs.txt.gz	2	226234464	0.823967	C	T	FALSE	T	C	FALSE	FALSE	TRUE	FALSE	TRUE
Liver	SB20	FALSE	ENSG00000169047	IRS1	FastInsu_adjBMI_MAGIC_Europeans/FastInsu_adjBMI_MAGIC_Europeans.txt.gz	Adipose_Subcutaneous.allpairs.txt.gz.eQTLs.txt.gz	2	226234464	0.78831	C	T	FALSE	T	C	FALSE	FALSE	TRUE	FALSE	TRUE
Liver	SB20	FALSE	ENSG00000169047	IRS1	Type-2-Diabetes_Xue_2018/Type-2-Diabetes_Xue_2018.txt.gz	Adipose_Visceral_Omentum.allpairs.txt.gz.eQTLs.txt.gz	2	226236695	0.61927	A	G	FALSE	G	A	FALSE	FALSE	TRUE	FALSE	TRUE
Liver	SB20	FALSE	ENSG00000169047	IRS1	Type-2-Diabetes_Xue_2018/Type-2-Diabetes_Xue_2018.txt.gz	Adipose_Subcutaneous.allpairs.txt.gz.eQTLs.txt.gz	2	226236695	0.685762	A	G	FALSE	G	A	FALSE	FALSE	TRUE	FALSE	TRUE
Liver	SB20	FALSE	ENSG00000169047	IRS1	T2D_Mahajan_Europeans/T2D_Mahajan_Europeans.txt.gz	Adipose_Subcutaneous.allpairs.txt.gz.eQTLs.txt.gz	2	226236695	0.729852	A	G	FALSE	G	A	FALSE	FALSE	TRUE	FALSE	TRUE
Liver	SB20	FALSE	ENSG00000169047	IRS1	T2D_Mahajan_Europeans/T2D_Mahajan_Europeans.txt.gz	Adipose_Visceral_Omentum.allpairs.txt.gz.eQTLs.txt.gz	2	226236695	0.621712	A	G	FALSE	G	A	FALSE	FALSE	TRUE	FALSE	TRUE
Liver	SB20	FALSE	ENSG00000169047	IRS1	MAGIC_ISI_Model_2_AgeSexBMI.txt/MAGIC_ISI_Model_2_AgeSexBMI.txt.txt.gz	Adipose_Visceral_Omentum.allpairs.txt.gz.eQTLs.txt.gz	2	226243730	0.64193	T	C	FALSE	T	C	FALSE	TRUE	TRUE	TRUE	FALSE
Liver	SB20	FALSE	ENSG00000169047	IRS1	MAGIC_ISI_Model_2_AgeSexBMI.txt/MAGIC_ISI_Model_2_AgeSexBMI.txt.txt.gz	Adipose_Subcutaneous.allpairs.txt.gz.eQTLs.txt.gz	2	226243730	0.685846	T	C	FALSE	T	C	FALSE	TRUE	TRUE	TRUE	FALSE
Liver	WORT	FALSE	ENSG00000169047	IRS1	TG_GLGC_Expanded/TG_GLGC_Expanded.txt.gz	Adipose_Visceral_Omentum.allpairs.txt.gz.eQTLs.txt.gz	2	226229029	0.774539	T	C	FALSE	C	T	FALSE	FALSE	TRUE	FALSE	TRUE
Liver	WORT	FALSE	ENSG00000169047	IRS1	TG_GLGC_Expanded/TG_GLGC_Expanded.txt.gz	Adipose_Subcutaneous.allpairs.txt.gz.eQTLs.txt.gz	2	226229029	0.780245	T	C	FALSE	C	T	FALSE	FALSE	TRUE	FALSE	TRUE
Liver	WORT	FALSE	ENSG00000169047	IRS1	HDL_GLGC_Expanded/HDL_GLGC_Expanded.txt.gz	Adipose_Subcutaneous.allpairs.txt.gz.eQTLs.txt.gz	2	226229029	0.780245	T	C	TRUE	C	T	FALSE	FALSE	FALSE	TRUE	FALSE
Liver	WORT	FALSE	ENSG00000169047	IRS1	HDL_GLGC_Expanded/HDL_GLGC_Expanded.txt.gz	Adipose_Visceral_Omentum.allpairs.txt.gz.eQTLs.txt.gz	2	226229029	0.774539	T	C	TRUE	C	T	FALSE	FALSE	FALSE	TRUE	FALSE
Liver	WORT	FALSE	ENSG00000169047	IRS1	FastInsu_adjBMI_MAGIC_Europeans/FastInsu_adjBMI_MAGIC_Europeans.txt.gz	Adipose_Visceral_Omentum.allpairs.txt.gz.eQTLs.txt.gz	2	226234464	0.823967	C	T	FALSE	T	C	FALSE	FALSE	TRUE	FALSE	TRUE
Liver	WORT	FALSE	ENSG00000169047	IRS1	FastInsu_adjBMI_MAGIC_Europeans/FastInsu_adjBMI_MAGIC_Europeans.txt.gz	Adipose_Subcutaneous.allpairs.txt.gz.eQTLs.txt.gz	2	226234464	0.78831	C	T	FALSE	T	C	FALSE	FALSE	TRUE	FALSE	TRUE
Liver	WORT	FALSE	ENSG00000169047	IRS1	Type-2-Diabetes_Xue_2018/Type-2-Diabetes_Xue_2018.txt.gz	Adipose_Visceral_Omentum.allpairs.txt.gz.eQTLs.txt.gz	2	226236695	0.61927	A	G	FALSE	G	A	FALSE	FALSE	TRUE	FALSE	TRUE
Liver	WORT	FALSE	ENSG00000169047	IRS1	Type-2-Diabetes_Xue_2018/Type-2-Diabetes_Xue_2018.txt.gz	Adipose_Subcutaneous.allpairs.txt.gz.eQTLs.txt.gz	2	226236695	0.685762	A	G	FALSE	G	A	FALSE	FALSE	TRUE	FALSE	TRUE
Liver	WORT	FALSE	ENSG00000169047	IRS1	T2D_Mahajan_Europeans/T2D_Mahajan_Europeans.txt.gz	Adipose_Subcutaneous.allpairs.txt.gz.eQTLs.txt.gz	2	226236695	0.729852	A	G	FALSE	G	A	FALSE	FALSE	TRUE	FALSE	TRUE
Liver	WORT	FALSE	ENSG00000169047	IRS1	T2D_Mahajan_Europeans/T2D_Mahajan_Europeans.txt.gz	Adipose_Visceral_Omentum.allpairs.txt.gz.eQTLs.txt.gz	2	226236695	0.621712	A	G	FALSE	G	A	FALSE	FALSE	TRUE	FALSE	TRUE
Liver	WORT	FALSE	ENSG00000169047	IRS1	MAGIC_ISI_Model_2_AgeSexBMI.txt/MAGIC_ISI_Model_2_AgeSexBMI.txt.txt.gz	Adipose_Visceral_Omentum.allpairs.txt.gz.eQTLs.txt.gz	2	226243730	0.64193	T	C	FALSE	T	C	FALSE	TRUE	TRUE	TRUE	FALSE
Liver	WORT	FALSE	ENSG00000169047	IRS1	MAGIC_ISI_Model_2_AgeSexBMI.txt/MAGIC_ISI_Model_2_AgeSexBMI.txt.txt.gz	Adipose_Subcutaneous.allpairs.txt.gz.eQTLs.txt.gz	2	226243730	0.685846	T	C	FALSE	T	C	FALSE	TRUE	TRUE	TRUE	FALSE
Liver	IGF1	FALSE	ENSG00000169047	IRS1	TG_GLGC_Expanded/TG_GLGC_Expanded.txt.gz	Adipose_Visceral_Omentum.allpairs.txt.gz.eQTLs.txt.gz	2	226229029	0.774539	T	C	FALSE	C	T	FALSE	FALSE	TRUE	FALSE	TRUE
Liver	IGF1	FALSE	ENSG00000169047	IRS1	TG_GLGC_Expanded/TG_GLGC_Expanded.txt.gz	Adipose_Subcutaneous.allpairs.txt.gz.eQTLs.txt.gz	2	226229029	0.780245	T	C	FALSE	C	T	FALSE	FALSE	TRUE	FALSE	TRUE
Liver	IGF1	FALSE	ENSG00000169047	IRS1	HDL_GLGC_Expanded/HDL_GLGC_Expanded.txt.gz	Adipose_Subcutaneous.allpairs.txt.gz.eQTLs.txt.gz	2	226229029	0.780245	T	C	TRUE	C	T	FALSE	FALSE	FALSE	TRUE	FALSE
Liver	IGF1	FALSE	ENSG00000169047	IRS1	HDL_GLGC_Expanded/HDL_GLGC_Expanded.txt.gz	Adipose_Visceral_Omentum.allpairs.txt.gz.eQTLs.txt.gz	2	226229029	0.774539	T	C	TRUE	C	T	FALSE	FALSE	FALSE	TRUE	FALSE
Liver	IGF1	FALSE	ENSG00000169047	IRS1	FastInsu_adjBMI_MAGIC_Europeans/FastInsu_adjBMI_MAGIC_Europeans.txt.gz	Adipose_Visceral_Omentum.allpairs.txt.gz.eQTLs.txt.gz	2	226234464	0.823967	C	T	FALSE	T	C	FALSE	FALSE	TRUE	FALSE	TRUE
Liver	IGF1	FALSE	ENSG00000169047	IRS1	FastInsu_adjBMI_MAGIC_Europeans/FastInsu_adjBMI_MAGIC_Europeans.txt.gz	Adipose_Subcutaneous.allpairs.txt.gz.eQTLs.txt.gz	2	226234464	0.78831	C	T	FALSE	T	C	FALSE	FALSE	TRUE	FALSE	TRUE
Liver	IGF1	FALSE	ENSG00000169047	IRS1	Type-2-Diabetes_Xue_2018/Type-2-Diabetes_Xue_2018.txt.gz	Adipose_Visceral_Omentum.allpairs.txt.gz.eQTLs.txt.gz	2	226236695	0.61927	A	G	FALSE	G	A	FALSE	FALSE	TRUE	FALSE	TRUE
Liver	IGF1	FALSE	ENSG00000169047	IRS1	Type-2-Diabetes_Xue_2018/Type-2-Diabetes_Xue_2018.txt.gz	Adipose_Subcutaneous.allpairs.txt.gz.eQTLs.txt.gz	2	226236695	0.685762	A	G	FALSE	G	A	FALSE	FALSE	TRUE	FALSE	TRUE
Liver	IGF1	FALSE	ENSG00000169047	IRS1	T2D_Mahajan_Europeans/T2D_Mahajan_Europeans.txt.gz	Adipose_Subcutaneous.allpairs.txt.gz.eQTLs.txt.gz	2	226236695	0.729852	A	G	FALSE	G	A	FALSE	FALSE	TRUE	FALSE	TRUE
Liver	IGF1	FALSE	ENSG00000169047	IRS1	T2D_Mahajan_Europeans/T2D_Mahajan_Europeans.txt.gz	Adipose_Visceral_Omentum.allpairs.txt.gz.eQTLs.txt.gz	2	226236695	0.621712	A	G	FALSE	G	A	FALSE	FALSE	TRUE	FALSE	TRUE
Liver	IGF1	FALSE	ENSG00000169047	IRS1	MAGIC_ISI_Model_2_AgeSexBMI.txt/MAGIC_ISI_Model_2_AgeSexBMI.txt.txt.gz	Adipose_Visceral_Omentum.allpairs.txt.gz.eQTLs.txt.gz	2	226243730	0.64193	T	C	FALSE	T	C	FALSE	TRUE	TRUE	TRUE	FALSE
Liver	IGF1	FALSE	ENSG00000169047	IRS1	MAGIC_ISI_Model_2_AgeSexBMI.txt/MAGIC_ISI_Model_2_AgeSexBMI.txt.txt.gz	Adipose_Subcutaneous.allpairs.txt.gz.eQTLs.txt.gz	2	226243730	0.685846	T	C	FALSE	T	C	FALSE	TRUE	TRUE	TRUE	FALSE
Liver	IL-6	FALSE	ENSG00000169047	IRS1	TG_GLGC_Expanded/TG_GLGC_Expanded.txt.gz	Adipose_Visceral_Omentum.allpairs.txt.gz.eQTLs.txt.gz	2	226229029	0.774539	T	C	FALSE	C	T	FALSE	FALSE	TRUE	FALSE	TRUE
Liver	IL-6	FALSE	ENSG00000169047	IRS1	TG_GLGC_Expanded/TG_GLGC_Expanded.txt.gz	Adipose_Subcutaneous.allpairs.txt.gz.eQTLs.txt.gz	2	226229029	0.780245	T	C	FALSE	C	T	FALSE	FALSE	TRUE	FALSE	TRUE
Liver	IL-6	FALSE	ENSG00000169047	IRS1	HDL_GLGC_Expanded/HDL_GLGC_Expanded.txt.gz	Adipose_Subcutaneous.allpairs.txt.gz.eQTLs.txt.gz	2	226229029	0.780245	T	C	TRUE	C	T	FALSE	FALSE	FALSE	TRUE	FALSE
Liver	IL-6	FALSE	ENSG00000169047	IRS1	HDL_GLGC_Expanded/HDL_GLGC_Expanded.txt.gz	Adipose_Visceral_Omentum.allpairs.txt.gz.eQTLs.txt.gz	2	226229029	0.774539	T	C	TRUE	C	T	FALSE	FALSE	FALSE	TRUE	FALSE
Liver	IL-6	FALSE	ENSG00000169047	IRS1	FastInsu_adjBMI_MAGIC_Europeans/FastInsu_adjBMI_MAGIC_Europeans.txt.gz	Adipose_Visceral_Omentum.allpairs.txt.gz.eQTLs.txt.gz	2	226234464	0.823967	C	T	FALSE	T	C	FALSE	FALSE	TRUE	FALSE	TRUE
Liver	IL-6	FALSE	ENSG00000169047	IRS1	FastInsu_adjBMI_MAGIC_Europeans/FastInsu_adjBMI_MAGIC_Europeans.txt.gz	Adipose_Subcutaneous.allpairs.txt.gz.eQTLs.txt.gz	2	226234464	0.78831	C	T	FALSE	T	C	FALSE	FALSE	TRUE	FALSE	TRUE
Liver	IL-6	FALSE	ENSG00000169047	IRS1	Type-2-Diabetes_Xue_2018/Type-2-Diabetes_Xue_2018.txt.gz	Adipose_Visceral_Omentum.allpairs.txt.gz.eQTLs.txt.gz	2	226236695	0.61927	A	G	FALSE	G	A	FALSE	FALSE	TRUE	FALSE	TRUE
Liver	IL-6	FALSE	ENSG00000169047	IRS1	Type-2-Diabetes_Xue_2018/Type-2-Diabetes_Xue_2018.txt.gz	Adipose_Subcutaneous.allpairs.txt.gz.eQTLs.txt.gz	2	226236695	0.685762	A	G	FALSE	G	A	FALSE	FALSE	TRUE	FALSE	TRUE
Liver	IL-6	FALSE	ENSG00000169047	IRS1	T2D_Mahajan_Europeans/T2D_Mahajan_Europeans.txt.gz	Adipose_Subcutaneous.allpairs.txt.gz.eQTLs.txt.gz	2	226236695	0.729852	A	G	FALSE	G	A	FALSE	FALSE	TRUE	FALSE	TRUE
Liver	IL-6	FALSE	ENSG00000169047	IRS1	T2D_Mahajan_Europeans/T2D_Mahajan_Europeans.txt.gz	Adipose_Visceral_Omentum.allpairs.txt.gz.eQTLs.txt.gz	2	226236695	0.621712	A	G	FALSE	G	A	FALSE	FALSE	TRUE	FALSE	TRUE
Liver	IL-6	FALSE	ENSG00000169047	IRS1	MAGIC_ISI_Model_2_AgeSexBMI.txt/MAGIC_ISI_Model_2_AgeSexBMI.txt.txt.gz	Adipose_Visceral_Omentum.allpairs.txt.gz.eQTLs.txt.gz	2	226243730	0.64193	T	C	FALSE	T	C	FALSE	TRUE	TRUE	TRUE	FALSE
Liver	IL-6	FALSE	ENSG00000169047	IRS1	MAGIC_ISI_Model_2_AgeSexBMI.txt/MAGIC_ISI_Model_2_AgeSexBMI.txt.txt.gz	Adipose_Subcutaneous.allpairs.txt.gz.eQTLs.txt.gz	2	226243730	0.685846	T	C	FALSE	T	C	FALSE	TRUE	TRUE	TRUE	FALSE
Liver	INSU	FALSE	ENSG00000169047	IRS1	TG_GLGC_Expanded/TG_GLGC_Expanded.txt.gz	Adipose_Visceral_Omentum.allpairs.txt.gz.eQTLs.txt.gz	2	226229029	0.774539	T	C	FALSE	C	T	FALSE	FALSE	TRUE	FALSE	TRUE
Liver	INSU	FALSE	ENSG00000169047	IRS1	TG_GLGC_Expanded/TG_GLGC_Expanded.txt.gz	Adipose_Subcutaneous.allpairs.txt.gz.eQTLs.txt.gz	2	226229029	0.780245	T	C	FALSE	C	T	FALSE	FALSE	TRUE	FALSE	TRUE
Liver	INSU	FALSE	ENSG00000169047	IRS1	HDL_GLGC_Expanded/HDL_GLGC_Expanded.txt.gz	Adipose_Subcutaneous.allpairs.txt.gz.eQTLs.txt.gz	2	226229029	0.780245	T	C	TRUE	C	T	FALSE	FALSE	FALSE	TRUE	FALSE
Liver	INSU	FALSE	ENSG00000169047	IRS1	HDL_GLGC_Expanded/HDL_GLGC_Expanded.txt.gz	Adipose_Visceral_Omentum.allpairs.txt.gz.eQTLs.txt.gz	2	226229029	0.774539	T	C	TRUE	C	T	FALSE	FALSE	FALSE	TRUE	FALSE
Liver	INSU	FALSE	ENSG00000169047	IRS1	FastInsu_adjBMI_MAGIC_Europeans/FastInsu_adjBMI_MAGIC_Europeans.txt.gz	Adipose_Visceral_Omentum.allpairs.txt.gz.eQTLs.txt.gz	2	226234464	0.823967	C	T	FALSE	T	C	FALSE	FALSE	TRUE	FALSE	TRUE
Liver	INSU	FALSE	ENSG00000169047	IRS1	FastInsu_adjBMI_MAGIC_Europeans/FastInsu_adjBMI_MAGIC_Europeans.txt.gz	Adipose_Subcutaneous.allpairs.txt.gz.eQTLs.txt.gz	2	226234464	0.78831	C	T	FALSE	T	C	FALSE	FALSE	TRUE	FALSE	TRUE
Liver	INSU	FALSE	ENSG00000169047	IRS1	Type-2-Diabetes_Xue_2018/Type-2-Diabetes_Xue_2018.txt.gz	Adipose_Visceral_Omentum.allpairs.txt.gz.eQTLs.txt.gz	2	226236695	0.61927	A	G	FALSE	G	A	FALSE	FALSE	TRUE	FALSE	TRUE
Liver	INSU	FALSE	ENSG00000169047	IRS1	Type-2-Diabetes_Xue_2018/Type-2-Diabetes_Xue_2018.txt.gz	Adipose_Subcutaneous.allpairs.txt.gz.eQTLs.txt.gz	2	226236695	0.685762	A	G	FALSE	G	A	FALSE	FALSE	TRUE	FALSE	TRUE
Liver	INSU	FALSE	ENSG00000169047	IRS1	T2D_Mahajan_Europeans/T2D_Mahajan_Europeans.txt.gz	Adipose_Subcutaneous.allpairs.txt.gz.eQTLs.txt.gz	2	226236695	0.729852	A	G	FALSE	G	A	FALSE	FALSE	TRUE	FALSE	TRUE
Liver	INSU	FALSE	ENSG00000169047	IRS1	T2D_Mahajan_Europeans/T2D_Mahajan_Europeans.txt.gz	Adipose_Visceral_Omentum.allpairs.txt.gz.eQTLs.txt.gz	2	226236695	0.621712	A	G	FALSE	G	A	FALSE	FALSE	TRUE	FALSE	TRUE
Liver	INSU	FALSE	ENSG00000169047	IRS1	MAGIC_ISI_Model_2_AgeSexBMI.txt/MAGIC_ISI_Model_2_AgeSexBMI.txt.txt.gz	Adipose_Visceral_Omentum.allpairs.txt.gz.eQTLs.txt.gz	2	226243730	0.64193	T	C	FALSE	T	C	FALSE	TRUE	TRUE	TRUE	FALSE
Liver	INSU	FALSE	ENSG00000169047	IRS1	MAGIC_ISI_Model_2_AgeSexBMI.txt/MAGIC_ISI_Model_2_AgeSexBMI.txt.txt.gz	Adipose_Subcutaneous.allpairs.txt.gz.eQTLs.txt.gz	2	226243730	0.685846	T	C	FALSE	T	C	FALSE	TRUE	TRUE	TRUE	FALSE
Fat	LEPT	TRUE	ENSG00000169047	IRS1	TG_GLGC_Expanded/TG_GLGC_Expanded.txt.gz	Adipose_Visceral_Omentum.allpairs.txt.gz.eQTLs.txt.gz	2	226229029	0.774539	T	C	FALSE	C	T	FALSE	FALSE	TRUE	FALSE	FALSE
Fat	LEPT	TRUE	ENSG00000169047	IRS1	TG_GLGC_Expanded/TG_GLGC_Expanded.txt.gz	Adipose_Subcutaneous.allpairs.txt.gz.eQTLs.txt.gz	2	226229029	0.780245	T	C	FALSE	C	T	FALSE	FALSE	TRUE	FALSE	FALSE
Fat	LEPT	TRUE	ENSG00000169047	IRS1	HDL_GLGC_Expanded/HDL_GLGC_Expanded.txt.gz	Adipose_Subcutaneous.allpairs.txt.gz.eQTLs.txt.gz	2	226229029	0.780245	T	C	TRUE	C	T	FALSE	FALSE	FALSE	TRUE	TRUE
Fat	LEPT	TRUE	ENSG00000169047	IRS1	HDL_GLGC_Expanded/HDL_GLGC_Expanded.txt.gz	Adipose_Visceral_Omentum.allpairs.txt.gz.eQTLs.txt.gz	2	226229029	0.774539	T	C	TRUE	C	T	FALSE	FALSE	FALSE	TRUE	TRUE
Fat	LEPT	TRUE	ENSG00000169047	IRS1	FastInsu_adjBMI_MAGIC_Europeans/FastInsu_adjBMI_MAGIC_Europeans.txt.gz	Adipose_Visceral_Omentum.allpairs.txt.gz.eQTLs.txt.gz	2	226234464	0.823967	C	T	FALSE	T	C	FALSE	FALSE	TRUE	FALSE	FALSE
Fat	LEPT	TRUE	ENSG00000169047	IRS1	FastInsu_adjBMI_MAGIC_Europeans/FastInsu_adjBMI_MAGIC_Europeans.txt.gz	Adipose_Subcutaneous.allpairs.txt.gz.eQTLs.txt.gz	2	226234464	0.78831	C	T	FALSE	T	C	FALSE	FALSE	TRUE	FALSE	FALSE
Fat	LEPT	TRUE	ENSG00000169047	IRS1	Type-2-Diabetes_Xue_2018/Type-2-Diabetes_Xue_2018.txt.gz	Adipose_Visceral_Omentum.allpairs.txt.gz.eQTLs.txt.gz	2	226236695	0.61927	A	G	FALSE	G	A	FALSE	FALSE	TRUE	FALSE	FALSE
Fat	LEPT	TRUE	ENSG00000169047	IRS1	Type-2-Diabetes_Xue_2018/Type-2-Diabetes_Xue_2018.txt.gz	Adipose_Subcutaneous.allpairs.txt.gz.eQTLs.txt.gz	2	226236695	0.685762	A	G	FALSE	G	A	FALSE	FALSE	TRUE	FALSE	FALSE
Fat	LEPT	TRUE	ENSG00000169047	IRS1	T2D_Mahajan_Europeans/T2D_Mahajan_Europeans.txt.gz	Adipose_Subcutaneous.allpairs.txt.gz.eQTLs.txt.gz	2	226236695	0.729852	A	G	FALSE	G	A	FALSE	FALSE	TRUE	FALSE	FALSE
Fat	LEPT	TRUE	ENSG00000169047	IRS1	T2D_Mahajan_Europeans/T2D_Mahajan_Europeans.txt.gz	Adipose_Visceral_Omentum.allpairs.txt.gz.eQTLs.txt.gz	2	226236695	0.621712	A	G	FALSE	G	A	FALSE	FALSE	TRUE	FALSE	FALSE
Fat	LEPT	TRUE	ENSG00000169047	IRS1	MAGIC_ISI_Model_2_AgeSexBMI.txt/MAGIC_ISI_Model_2_AgeSexBMI.txt.txt.gz	Adipose_Visceral_Omentum.allpairs.txt.gz.eQTLs.txt.gz	2	226243730	0.64193	T	C	FALSE	T	C	FALSE	TRUE	TRUE	TRUE	TRUE
Fat	LEPT	TRUE	ENSG00000169047	IRS1	MAGIC_ISI_Model_2_AgeSexBMI.txt/MAGIC_ISI_Model_2_AgeSexBMI.txt.txt.gz	Adipose_Subcutaneous.allpairs.txt.gz.eQTLs.txt.gz	2	226243730	0.685846	T	C	FALSE	T	C	FALSE	TRUE	TRUE	TRUE	TRUE
Fat	IGF1	TRUE	ENSG00000169047	IRS1	TG_GLGC_Expanded/TG_GLGC_Expanded.txt.gz	Adipose_Visceral_Omentum.allpairs.txt.gz.eQTLs.txt.gz	2	226229029	0.774539	T	C	FALSE	C	T	FALSE	FALSE	TRUE	FALSE	FALSE
Fat	IGF1	TRUE	ENSG00000169047	IRS1	TG_GLGC_Expanded/TG_GLGC_Expanded.txt.gz	Adipose_Subcutaneous.allpairs.txt.gz.eQTLs.txt.gz	2	226229029	0.780245	T	C	FALSE	C	T	FALSE	FALSE	TRUE	FALSE	FALSE
Fat	IGF1	TRUE	ENSG00000169047	IRS1	HDL_GLGC_Expanded/HDL_GLGC_Expanded.txt.gz	Adipose_Subcutaneous.allpairs.txt.gz.eQTLs.txt.gz	2	226229029	0.780245	T	C	TRUE	C	T	FALSE	FALSE	FALSE	TRUE	TRUE
Fat	IGF1	TRUE	ENSG00000169047	IRS1	HDL_GLGC_Expanded/HDL_GLGC_Expanded.txt.gz	Adipose_Visceral_Omentum.allpairs.txt.gz.eQTLs.txt.gz	2	226229029	0.774539	T	C	TRUE	C	T	FALSE	FALSE	FALSE	TRUE	TRUE
Fat	IGF1	TRUE	ENSG00000169047	IRS1	FastInsu_adjBMI_MAGIC_Europeans/FastInsu_adjBMI_MAGIC_Europeans.txt.gz	Adipose_Visceral_Omentum.allpairs.txt.gz.eQTLs.txt.gz	2	226234464	0.823967	C	T	FALSE	T	C	FALSE	FALSE	TRUE	FALSE	FALSE
Fat	IGF1	TRUE	ENSG00000169047	IRS1	FastInsu_adjBMI_MAGIC_Europeans/FastInsu_adjBMI_MAGIC_Europeans.txt.gz	Adipose_Subcutaneous.allpairs.txt.gz.eQTLs.txt.gz	2	226234464	0.78831	C	T	FALSE	T	C	FALSE	FALSE	TRUE	FALSE	FALSE
Fat	IGF1	TRUE	ENSG00000169047	IRS1	Type-2-Diabetes_Xue_2018/Type-2-Diabetes_Xue_2018.txt.gz	Adipose_Visceral_Omentum.allpairs.txt.gz.eQTLs.txt.gz	2	226236695	0.61927	A	G	FALSE	G	A	FALSE	FALSE	TRUE	FALSE	FALSE
Fat	IGF1	TRUE	ENSG00000169047	IRS1	Type-2-Diabetes_Xue_2018/Type-2-Diabetes_Xue_2018.txt.gz	Adipose_Subcutaneous.allpairs.txt.gz.eQTLs.txt.gz	2	226236695	0.685762	A	G	FALSE	G	A	FALSE	FALSE	TRUE	FALSE	FALSE
Fat	IGF1	TRUE	ENSG00000169047	IRS1	T2D_Mahajan_Europeans/T2D_Mahajan_Europeans.txt.gz	Adipose_Subcutaneous.allpairs.txt.gz.eQTLs.txt.gz	2	226236695	0.729852	A	G	FALSE	G	A	FALSE	FALSE	TRUE	FALSE	FALSE
Fat	IGF1	TRUE	ENSG00000169047	IRS1	T2D_Mahajan_Europeans/T2D_Mahajan_Europeans.txt.gz	Adipose_Visceral_Omentum.allpairs.txt.gz.eQTLs.txt.gz	2	226236695	0.621712	A	G	FALSE	G	A	FALSE	FALSE	TRUE	FALSE	FALSE
Fat	IGF1	TRUE	ENSG00000169047	IRS1	MAGIC_ISI_Model_2_AgeSexBMI.txt/MAGIC_ISI_Model_2_AgeSexBMI.txt.txt.gz	Adipose_Visceral_Omentum.allpairs.txt.gz.eQTLs.txt.gz	2	226243730	0.64193	T	C	FALSE	T	C	FALSE	TRUE	TRUE	TRUE	TRUE
Fat	IGF1	TRUE	ENSG00000169047	IRS1	MAGIC_ISI_Model_2_AgeSexBMI.txt/MAGIC_ISI_Model_2_AgeSexBMI.txt.txt.gz	Adipose_Subcutaneous.allpairs.txt.gz.eQTLs.txt.gz	2	226243730	0.685846	T	C	FALSE	T	C	FALSE	TRUE	TRUE	TRUE	TRUE
Fat	ROSI	FALSE	ENSG00000169047	IRS1	TG_GLGC_Expanded/TG_GLGC_Expanded.txt.gz	Adipose_Visceral_Omentum.allpairs.txt.gz.eQTLs.txt.gz	2	226229029	0.774539	T	C	FALSE	C	T	FALSE	FALSE	TRUE	FALSE	TRUE
Fat	ROSI	FALSE	ENSG00000169047	IRS1	TG_GLGC_Expanded/TG_GLGC_Expanded.txt.gz	Adipose_Subcutaneous.allpairs.txt.gz.eQTLs.txt.gz	2	226229029	0.780245	T	C	FALSE	C	T	FALSE	FALSE	TRUE	FALSE	TRUE
Fat	ROSI	FALSE	ENSG00000169047	IRS1	HDL_GLGC_Expanded/HDL_GLGC_Expanded.txt.gz	Adipose_Subcutaneous.allpairs.txt.gz.eQTLs.txt.gz	2	226229029	0.780245	T	C	TRUE	C	T	FALSE	FALSE	FALSE	TRUE	FALSE
Fat	ROSI	FALSE	ENSG00000169047	IRS1	HDL_GLGC_Expanded/HDL_GLGC_Expanded.txt.gz	Adipose_Visceral_Omentum.allpairs.txt.gz.eQTLs.txt.gz	2	226229029	0.774539	T	C	TRUE	C	T	FALSE	FALSE	FALSE	TRUE	FALSE
Fat	ROSI	FALSE	ENSG00000169047	IRS1	FastInsu_adjBMI_MAGIC_Europeans/FastInsu_adjBMI_MAGIC_Europeans.txt.gz	Adipose_Visceral_Omentum.allpairs.txt.gz.eQTLs.txt.gz	2	226234464	0.823967	C	T	FALSE	T	C	FALSE	FALSE	TRUE	FALSE	TRUE
Fat	ROSI	FALSE	ENSG00000169047	IRS1	FastInsu_adjBMI_MAGIC_Europeans/FastInsu_adjBMI_MAGIC_Europeans.txt.gz	Adipose_Subcutaneous.allpairs.txt.gz.eQTLs.txt.gz	2	226234464	0.78831	C	T	FALSE	T	C	FALSE	FALSE	TRUE	FALSE	TRUE
Fat	ROSI	FALSE	ENSG00000169047	IRS1	Type-2-Diabetes_Xue_2018/Type-2-Diabetes_Xue_2018.txt.gz	Adipose_Visceral_Omentum.allpairs.txt.gz.eQTLs.txt.gz	2	226236695	0.61927	A	G	FALSE	G	A	FALSE	FALSE	TRUE	FALSE	TRUE
Fat	ROSI	FALSE	ENSG00000169047	IRS1	Type-2-Diabetes_Xue_2018/Type-2-Diabetes_Xue_2018.txt.gz	Adipose_Subcutaneous.allpairs.txt.gz.eQTLs.txt.gz	2	226236695	0.685762	A	G	FALSE	G	A	FALSE	FALSE	TRUE	FALSE	TRUE
Fat	ROSI	FALSE	ENSG00000169047	IRS1	T2D_Mahajan_Europeans/T2D_Mahajan_Europeans.txt.gz	Adipose_Subcutaneous.allpairs.txt.gz.eQTLs.txt.gz	2	226236695	0.729852	A	G	FALSE	G	A	FALSE	FALSE	TRUE	FALSE	TRUE
Fat	ROSI	FALSE	ENSG00000169047	IRS1	T2D_Mahajan_Europeans/T2D_Mahajan_Europeans.txt.gz	Adipose_Visceral_Omentum.allpairs.txt.gz.eQTLs.txt.gz	2	226236695	0.621712	A	G	FALSE	G	A	FALSE	FALSE	TRUE	FALSE	TRUE
Fat	ROSI	FALSE	ENSG00000169047	IRS1	MAGIC_ISI_Model_2_AgeSexBMI.txt/MAGIC_ISI_Model_2_AgeSexBMI.txt.txt.gz	Adipose_Visceral_Omentum.allpairs.txt.gz.eQTLs.txt.gz	2	226243730	0.64193	T	C	FALSE	T	C	FALSE	TRUE	TRUE	TRUE	FALSE
Fat	ROSI	FALSE	ENSG00000169047	IRS1	MAGIC_ISI_Model_2_AgeSexBMI.txt/MAGIC_ISI_Model_2_AgeSexBMI.txt.txt.gz	Adipose_Subcutaneous.allpairs.txt.gz.eQTLs.txt.gz	2	226243730	0.685846	T	C	FALSE	T	C	FALSE	TRUE	TRUE	TRUE	FALSE
Fat	DEXA	FALSE	ENSG00000169047	IRS1	TG_GLGC_Expanded/TG_GLGC_Expanded.txt.gz	Adipose_Visceral_Omentum.allpairs.txt.gz.eQTLs.txt.gz	2	226229029	0.774539	T	C	FALSE	C	T	FALSE	FALSE	TRUE	FALSE	TRUE
Fat	DEXA	FALSE	ENSG00000169047	IRS1	TG_GLGC_Expanded/TG_GLGC_Expanded.txt.gz	Adipose_Subcutaneous.allpairs.txt.gz.eQTLs.txt.gz	2	226229029	0.780245	T	C	FALSE	C	T	FALSE	FALSE	TRUE	FALSE	TRUE
Fat	DEXA	FALSE	ENSG00000169047	IRS1	HDL_GLGC_Expanded/HDL_GLGC_Expanded.txt.gz	Adipose_Subcutaneous.allpairs.txt.gz.eQTLs.txt.gz	2	226229029	0.780245	T	C	TRUE	C	T	FALSE	FALSE	FALSE	TRUE	FALSE
Fat	DEXA	FALSE	ENSG00000169047	IRS1	HDL_GLGC_Expanded/HDL_GLGC_Expanded.txt.gz	Adipose_Visceral_Omentum.allpairs.txt.gz.eQTLs.txt.gz	2	226229029	0.774539	T	C	TRUE	C	T	FALSE	FALSE	FALSE	TRUE	FALSE
Fat	DEXA	FALSE	ENSG00000169047	IRS1	FastInsu_adjBMI_MAGIC_Europeans/FastInsu_adjBMI_MAGIC_Europeans.txt.gz	Adipose_Visceral_Omentum.allpairs.txt.gz.eQTLs.txt.gz	2	226234464	0.823967	C	T	FALSE	T	C	FALSE	FALSE	TRUE	FALSE	TRUE
Fat	DEXA	FALSE	ENSG00000169047	IRS1	FastInsu_adjBMI_MAGIC_Europeans/FastInsu_adjBMI_MAGIC_Europeans.txt.gz	Adipose_Subcutaneous.allpairs.txt.gz.eQTLs.txt.gz	2	226234464	0.78831	C	T	FALSE	T	C	FALSE	FALSE	TRUE	FALSE	TRUE
Fat	DEXA	FALSE	ENSG00000169047	IRS1	Type-2-Diabetes_Xue_2018/Type-2-Diabetes_Xue_2018.txt.gz	Adipose_Visceral_Omentum.allpairs.txt.gz.eQTLs.txt.gz	2	226236695	0.61927	A	G	FALSE	G	A	FALSE	FALSE	TRUE	FALSE	TRUE
Fat	DEXA	FALSE	ENSG00000169047	IRS1	Type-2-Diabetes_Xue_2018/Type-2-Diabetes_Xue_2018.txt.gz	Adipose_Subcutaneous.allpairs.txt.gz.eQTLs.txt.gz	2	226236695	0.685762	A	G	FALSE	G	A	FALSE	FALSE	TRUE	FALSE	TRUE
Fat	DEXA	FALSE	ENSG00000169047	IRS1	T2D_Mahajan_Europeans/T2D_Mahajan_Europeans.txt.gz	Adipose_Subcutaneous.allpairs.txt.gz.eQTLs.txt.gz	2	226236695	0.729852	A	G	FALSE	G	A	FALSE	FALSE	TRUE	FALSE	TRUE
Fat	DEXA	FALSE	ENSG00000169047	IRS1	T2D_Mahajan_Europeans/T2D_Mahajan_Europeans.txt.gz	Adipose_Visceral_Omentum.allpairs.txt.gz.eQTLs.txt.gz	2	226236695	0.621712	A	G	FALSE	G	A	FALSE	FALSE	TRUE	FALSE	TRUE
Fat	DEXA	FALSE	ENSG00000169047	IRS1	MAGIC_ISI_Model_2_AgeSexBMI.txt/MAGIC_ISI_Model_2_AgeSexBMI.txt.txt.gz	Adipose_Visceral_Omentum.allpairs.txt.gz.eQTLs.txt.gz	2	226243730	0.64193	T	C	FALSE	T	C	FALSE	TRUE	TRUE	TRUE	FALSE
Fat	DEXA	FALSE	ENSG00000169047	IRS1	MAGIC_ISI_Model_2_AgeSexBMI.txt/MAGIC_ISI_Model_2_AgeSexBMI.txt.txt.gz	Adipose_Subcutaneous.allpairs.txt.gz.eQTLs.txt.gz	2	226243730	0.685846	T	C	FALSE	T	C	FALSE	TRUE	TRUE	TRUE	FALSE
Fat	TNFa	FALSE	ENSG00000169047	IRS1	TG_GLGC_Expanded/TG_GLGC_Expanded.txt.gz	Adipose_Visceral_Omentum.allpairs.txt.gz.eQTLs.txt.gz	2	226229029	0.774539	T	C	FALSE	C	T	FALSE	FALSE	TRUE	FALSE	TRUE
Fat	TNFa	FALSE	ENSG00000169047	IRS1	TG_GLGC_Expanded/TG_GLGC_Expanded.txt.gz	Adipose_Subcutaneous.allpairs.txt.gz.eQTLs.txt.gz	2	226229029	0.780245	T	C	FALSE	C	T	FALSE	FALSE	TRUE	FALSE	TRUE
Fat	TNFa	FALSE	ENSG00000169047	IRS1	HDL_GLGC_Expanded/HDL_GLGC_Expanded.txt.gz	Adipose_Subcutaneous.allpairs.txt.gz.eQTLs.txt.gz	2	226229029	0.780245	T	C	TRUE	C	T	FALSE	FALSE	FALSE	TRUE	FALSE
Fat	TNFa	FALSE	ENSG00000169047	IRS1	HDL_GLGC_Expanded/HDL_GLGC_Expanded.txt.gz	Adipose_Visceral_Omentum.allpairs.txt.gz.eQTLs.txt.gz	2	226229029	0.774539	T	C	TRUE	C	T	FALSE	FALSE	FALSE	TRUE	FALSE
Fat	TNFa	FALSE	ENSG00000169047	IRS1	FastInsu_adjBMI_MAGIC_Europeans/FastInsu_adjBMI_MAGIC_Europeans.txt.gz	Adipose_Visceral_Omentum.allpairs.txt.gz.eQTLs.txt.gz	2	226234464	0.823967	C	T	FALSE	T	C	FALSE	FALSE	TRUE	FALSE	TRUE
Fat	TNFa	FALSE	ENSG00000169047	IRS1	FastInsu_adjBMI_MAGIC_Europeans/FastInsu_adjBMI_MAGIC_Europeans.txt.gz	Adipose_Subcutaneous.allpairs.txt.gz.eQTLs.txt.gz	2	226234464	0.78831	C	T	FALSE	T	C	FALSE	FALSE	TRUE	FALSE	TRUE
Fat	TNFa	FALSE	ENSG00000169047	IRS1	Type-2-Diabetes_Xue_2018/Type-2-Diabetes_Xue_2018.txt.gz	Adipose_Visceral_Omentum.allpairs.txt.gz.eQTLs.txt.gz	2	226236695	0.61927	A	G	FALSE	G	A	FALSE	FALSE	TRUE	FALSE	TRUE
Fat	TNFa	FALSE	ENSG00000169047	IRS1	Type-2-Diabetes_Xue_2018/Type-2-Diabetes_Xue_2018.txt.gz	Adipose_Subcutaneous.allpairs.txt.gz.eQTLs.txt.gz	2	226236695	0.685762	A	G	FALSE	G	A	FALSE	FALSE	TRUE	FALSE	TRUE
Fat	TNFa	FALSE	ENSG00000169047	IRS1	T2D_Mahajan_Europeans/T2D_Mahajan_Europeans.txt.gz	Adipose_Subcutaneous.allpairs.txt.gz.eQTLs.txt.gz	2	226236695	0.729852	A	G	FALSE	G	A	FALSE	FALSE	TRUE	FALSE	TRUE
Fat	TNFa	FALSE	ENSG00000169047	IRS1	T2D_Mahajan_Europeans/T2D_Mahajan_Europeans.txt.gz	Adipose_Visceral_Omentum.allpairs.txt.gz.eQTLs.txt.gz	2	226236695	0.621712	A	G	FALSE	G	A	FALSE	FALSE	TRUE	FALSE	TRUE
Fat	TNFa	FALSE	ENSG00000169047	IRS1	MAGIC_ISI_Model_2_AgeSexBMI.txt/MAGIC_ISI_Model_2_AgeSexBMI.txt.txt.gz	Adipose_Visceral_Omentum.allpairs.txt.gz.eQTLs.txt.gz	2	226243730	0.64193	T	C	FALSE	T	C	FALSE	TRUE	TRUE	TRUE	FALSE
Fat	TNFa	FALSE	ENSG00000169047	IRS1	MAGIC_ISI_Model_2_AgeSexBMI.txt/MAGIC_ISI_Model_2_AgeSexBMI.txt.txt.gz	Adipose_Subcutaneous.allpairs.txt.gz.eQTLs.txt.gz	2	226243730	0.685846	T	C	FALSE	T	C	FALSE	TRUE	TRUE	TRUE	FALSE
Fat	ADIP	TRUE	ENSG00000169047	IRS1	TG_GLGC_Expanded/TG_GLGC_Expanded.txt.gz	Adipose_Visceral_Omentum.allpairs.txt.gz.eQTLs.txt.gz	2	226229029	0.774539	T	C	FALSE	C	T	FALSE	FALSE	TRUE	FALSE	FALSE
Fat	ADIP	TRUE	ENSG00000169047	IRS1	TG_GLGC_Expanded/TG_GLGC_Expanded.txt.gz	Adipose_Subcutaneous.allpairs.txt.gz.eQTLs.txt.gz	2	226229029	0.780245	T	C	FALSE	C	T	FALSE	FALSE	TRUE	FALSE	FALSE
Fat	ADIP	TRUE	ENSG00000169047	IRS1	HDL_GLGC_Expanded/HDL_GLGC_Expanded.txt.gz	Adipose_Subcutaneous.allpairs.txt.gz.eQTLs.txt.gz	2	226229029	0.780245	T	C	TRUE	C	T	FALSE	FALSE	FALSE	TRUE	TRUE
Fat	ADIP	TRUE	ENSG00000169047	IRS1	HDL_GLGC_Expanded/HDL_GLGC_Expanded.txt.gz	Adipose_Visceral_Omentum.allpairs.txt.gz.eQTLs.txt.gz	2	226229029	0.774539	T	C	TRUE	C	T	FALSE	FALSE	FALSE	TRUE	TRUE
Fat	ADIP	TRUE	ENSG00000169047	IRS1	FastInsu_adjBMI_MAGIC_Europeans/FastInsu_adjBMI_MAGIC_Europeans.txt.gz	Adipose_Visceral_Omentum.allpairs.txt.gz.eQTLs.txt.gz	2	226234464	0.823967	C	T	FALSE	T	C	FALSE	FALSE	TRUE	FALSE	FALSE
Fat	ADIP	TRUE	ENSG00000169047	IRS1	FastInsu_adjBMI_MAGIC_Europeans/FastInsu_adjBMI_MAGIC_Europeans.txt.gz	Adipose_Subcutaneous.allpairs.txt.gz.eQTLs.txt.gz	2	226234464	0.78831	C	T	FALSE	T	C	FALSE	FALSE	TRUE	FALSE	FALSE
Fat	ADIP	TRUE	ENSG00000169047	IRS1	Type-2-Diabetes_Xue_2018/Type-2-Diabetes_Xue_2018.txt.gz	Adipose_Visceral_Omentum.allpairs.txt.gz.eQTLs.txt.gz	2	226236695	0.61927	A	G	FALSE	G	A	FALSE	FALSE	TRUE	FALSE	FALSE
Fat	ADIP	TRUE	ENSG00000169047	IRS1	Type-2-Diabetes_Xue_2018/Type-2-Diabetes_Xue_2018.txt.gz	Adipose_Subcutaneous.allpairs.txt.gz.eQTLs.txt.gz	2	226236695	0.685762	A	G	FALSE	G	A	FALSE	FALSE	TRUE	FALSE	FALSE
Fat	ADIP	TRUE	ENSG00000169047	IRS1	T2D_Mahajan_Europeans/T2D_Mahajan_Europeans.txt.gz	Adipose_Subcutaneous.allpairs.txt.gz.eQTLs.txt.gz	2	226236695	0.729852	A	G	FALSE	G	A	FALSE	FALSE	TRUE	FALSE	FALSE
Fat	ADIP	TRUE	ENSG00000169047	IRS1	T2D_Mahajan_Europeans/T2D_Mahajan_Europeans.txt.gz	Adipose_Visceral_Omentum.allpairs.txt.gz.eQTLs.txt.gz	2	226236695	0.621712	A	G	FALSE	G	A	FALSE	FALSE	TRUE	FALSE	FALSE
Fat	ADIP	TRUE	ENSG00000169047	IRS1	MAGIC_ISI_Model_2_AgeSexBMI.txt/MAGIC_ISI_Model_2_AgeSexBMI.txt.txt.gz	Adipose_Visceral_Omentum.allpairs.txt.gz.eQTLs.txt.gz	2	226243730	0.64193	T	C	FALSE	T	C	FALSE	TRUE	TRUE	TRUE	TRUE
Fat	ADIP	TRUE	ENSG00000169047	IRS1	MAGIC_ISI_Model_2_AgeSexBMI.txt/MAGIC_ISI_Model_2_AgeSexBMI.txt.txt.gz	Adipose_Subcutaneous.allpairs.txt.gz.eQTLs.txt.gz	2	226243730	0.685846	T	C	FALSE	T	C	FALSE	TRUE	TRUE	TRUE	TRUE
Fat	LAUR	FALSE	ENSG00000169047	IRS1	TG_GLGC_Expanded/TG_GLGC_Expanded.txt.gz	Adipose_Visceral_Omentum.allpairs.txt.gz.eQTLs.txt.gz	2	226229029	0.774539	T	C	FALSE	C	T	FALSE	FALSE	TRUE	FALSE	TRUE
Fat	LAUR	FALSE	ENSG00000169047	IRS1	TG_GLGC_Expanded/TG_GLGC_Expanded.txt.gz	Adipose_Subcutaneous.allpairs.txt.gz.eQTLs.txt.gz	2	226229029	0.780245	T	C	FALSE	C	T	FALSE	FALSE	TRUE	FALSE	TRUE
Fat	LAUR	FALSE	ENSG00000169047	IRS1	HDL_GLGC_Expanded/HDL_GLGC_Expanded.txt.gz	Adipose_Subcutaneous.allpairs.txt.gz.eQTLs.txt.gz	2	226229029	0.780245	T	C	TRUE	C	T	FALSE	FALSE	FALSE	TRUE	FALSE
Fat	LAUR	FALSE	ENSG00000169047	IRS1	HDL_GLGC_Expanded/HDL_GLGC_Expanded.txt.gz	Adipose_Visceral_Omentum.allpairs.txt.gz.eQTLs.txt.gz	2	226229029	0.774539	T	C	TRUE	C	T	FALSE	FALSE	FALSE	TRUE	FALSE
Fat	LAUR	FALSE	ENSG00000169047	IRS1	FastInsu_adjBMI_MAGIC_Europeans/FastInsu_adjBMI_MAGIC_Europeans.txt.gz	Adipose_Visceral_Omentum.allpairs.txt.gz.eQTLs.txt.gz	2	226234464	0.823967	C	T	FALSE	T	C	FALSE	FALSE	TRUE	FALSE	TRUE
Fat	LAUR	FALSE	ENSG00000169047	IRS1	FastInsu_adjBMI_MAGIC_Europeans/FastInsu_adjBMI_MAGIC_Europeans.txt.gz	Adipose_Subcutaneous.allpairs.txt.gz.eQTLs.txt.gz	2	226234464	0.78831	C	T	FALSE	T	C	FALSE	FALSE	TRUE	FALSE	TRUE
Fat	LAUR	FALSE	ENSG00000169047	IRS1	Type-2-Diabetes_Xue_2018/Type-2-Diabetes_Xue_2018.txt.gz	Adipose_Visceral_Omentum.allpairs.txt.gz.eQTLs.txt.gz	2	226236695	0.61927	A	G	FALSE	G	A	FALSE	FALSE	TRUE	FALSE	TRUE
Fat	LAUR	FALSE	ENSG00000169047	IRS1	Type-2-Diabetes_Xue_2018/Type-2-Diabetes_Xue_2018.txt.gz	Adipose_Subcutaneous.allpairs.txt.gz.eQTLs.txt.gz	2	226236695	0.685762	A	G	FALSE	G	A	FALSE	FALSE	TRUE	FALSE	TRUE
Fat	LAUR	FALSE	ENSG00000169047	IRS1	T2D_Mahajan_Europeans/T2D_Mahajan_Europeans.txt.gz	Adipose_Subcutaneous.allpairs.txt.gz.eQTLs.txt.gz	2	226236695	0.729852	A	G	FALSE	G	A	FALSE	FALSE	TRUE	FALSE	TRUE
Fat	LAUR	FALSE	ENSG00000169047	IRS1	T2D_Mahajan_Europeans/T2D_Mahajan_Europeans.txt.gz	Adipose_Visceral_Omentum.allpairs.txt.gz.eQTLs.txt.gz	2	226236695	0.621712	A	G	FALSE	G	A	FALSE	FALSE	TRUE	FALSE	TRUE
Fat	LAUR	FALSE	ENSG00000169047	IRS1	MAGIC_ISI_Model_2_AgeSexBMI.txt/MAGIC_ISI_Model_2_AgeSexBMI.txt.txt.gz	Adipose_Visceral_Omentum.allpairs.txt.gz.eQTLs.txt.gz	2	226243730	0.64193	T	C	FALSE	T	C	FALSE	TRUE	TRUE	TRUE	FALSE
Fat	LAUR	FALSE	ENSG00000169047	IRS1	MAGIC_ISI_Model_2_AgeSexBMI.txt/MAGIC_ISI_Model_2_AgeSexBMI.txt.txt.gz	Adipose_Subcutaneous.allpairs.txt.gz.eQTLs.txt.gz	2	226243730	0.685846	T	C	FALSE	T	C	FALSE	TRUE	TRUE	TRUE	FALSE
Fat	IL-6	FALSE	ENSG00000169047	IRS1	TG_GLGC_Expanded/TG_GLGC_Expanded.txt.gz	Adipose_Visceral_Omentum.allpairs.txt.gz.eQTLs.txt.gz	2	226229029	0.774539	T	C	FALSE	C	T	FALSE	FALSE	TRUE	FALSE	TRUE
Fat	IL-6	FALSE	ENSG00000169047	IRS1	TG_GLGC_Expanded/TG_GLGC_Expanded.txt.gz	Adipose_Subcutaneous.allpairs.txt.gz.eQTLs.txt.gz	2	226229029	0.780245	T	C	FALSE	C	T	FALSE	FALSE	TRUE	FALSE	TRUE
Fat	IL-6	FALSE	ENSG00000169047	IRS1	HDL_GLGC_Expanded/HDL_GLGC_Expanded.txt.gz	Adipose_Subcutaneous.allpairs.txt.gz.eQTLs.txt.gz	2	226229029	0.780245	T	C	TRUE	C	T	FALSE	FALSE	FALSE	TRUE	FALSE
Fat	IL-6	FALSE	ENSG00000169047	IRS1	HDL_GLGC_Expanded/HDL_GLGC_Expanded.txt.gz	Adipose_Visceral_Omentum.allpairs.txt.gz.eQTLs.txt.gz	2	226229029	0.774539	T	C	TRUE	C	T	FALSE	FALSE	FALSE	TRUE	FALSE
Fat	IL-6	FALSE	ENSG00000169047	IRS1	FastInsu_adjBMI_MAGIC_Europeans/FastInsu_adjBMI_MAGIC_Europeans.txt.gz	Adipose_Visceral_Omentum.allpairs.txt.gz.eQTLs.txt.gz	2	226234464	0.823967	C	T	FALSE	T	C	FALSE	FALSE	TRUE	FALSE	TRUE
Fat	IL-6	FALSE	ENSG00000169047	IRS1	FastInsu_adjBMI_MAGIC_Europeans/FastInsu_adjBMI_MAGIC_Europeans.txt.gz	Adipose_Subcutaneous.allpairs.txt.gz.eQTLs.txt.gz	2	226234464	0.78831	C	T	FALSE	T	C	FALSE	FALSE	TRUE	FALSE	TRUE
Fat	IL-6	FALSE	ENSG00000169047	IRS1	Type-2-Diabetes_Xue_2018/Type-2-Diabetes_Xue_2018.txt.gz	Adipose_Visceral_Omentum.allpairs.txt.gz.eQTLs.txt.gz	2	226236695	0.61927	A	G	FALSE	G	A	FALSE	FALSE	TRUE	FALSE	TRUE
Fat	IL-6	FALSE	ENSG00000169047	IRS1	Type-2-Diabetes_Xue_2018/Type-2-Diabetes_Xue_2018.txt.gz	Adipose_Subcutaneous.allpairs.txt.gz.eQTLs.txt.gz	2	226236695	0.685762	A	G	FALSE	G	A	FALSE	FALSE	TRUE	FALSE	TRUE
Fat	IL-6	FALSE	ENSG00000169047	IRS1	T2D_Mahajan_Europeans/T2D_Mahajan_Europeans.txt.gz	Adipose_Subcutaneous.allpairs.txt.gz.eQTLs.txt.gz	2	226236695	0.729852	A	G	FALSE	G	A	FALSE	FALSE	TRUE	FALSE	TRUE
Fat	IL-6	FALSE	ENSG00000169047	IRS1	T2D_Mahajan_Europeans/T2D_Mahajan_Europeans.txt.gz	Adipose_Visceral_Omentum.allpairs.txt.gz.eQTLs.txt.gz	2	226236695	0.621712	A	G	FALSE	G	A	FALSE	FALSE	TRUE	FALSE	TRUE
Fat	IL-6	FALSE	ENSG00000169047	IRS1	MAGIC_ISI_Model_2_AgeSexBMI.txt/MAGIC_ISI_Model_2_AgeSexBMI.txt.txt.gz	Adipose_Visceral_Omentum.allpairs.txt.gz.eQTLs.txt.gz	2	226243730	0.64193	T	C	FALSE	T	C	FALSE	TRUE	TRUE	TRUE	FALSE
Fat	IL-6	FALSE	ENSG00000169047	IRS1	MAGIC_ISI_Model_2_AgeSexBMI.txt/MAGIC_ISI_Model_2_AgeSexBMI.txt.txt.gz	Adipose_Subcutaneous.allpairs.txt.gz.eQTLs.txt.gz	2	226243730	0.685846	T	C	FALSE	T	C	FALSE	TRUE	TRUE	TRUE	FALSE
Muscle	U012	TRUE	ENSG00000169047	IRS1	TG_GLGC_Expanded/TG_GLGC_Expanded.txt.gz	Adipose_Visceral_Omentum.allpairs.txt.gz.eQTLs.txt.gz	2	226229029	0.774539	T	C	FALSE	C	T	FALSE	FALSE	TRUE	FALSE	FALSE
Muscle	U012	TRUE	ENSG00000169047	IRS1	TG_GLGC_Expanded/TG_GLGC_Expanded.txt.gz	Adipose_Subcutaneous.allpairs.txt.gz.eQTLs.txt.gz	2	226229029	0.780245	T	C	FALSE	C	T	FALSE	FALSE	TRUE	FALSE	FALSE
Muscle	U012	TRUE	ENSG00000169047	IRS1	HDL_GLGC_Expanded/HDL_GLGC_Expanded.txt.gz	Adipose_Subcutaneous.allpairs.txt.gz.eQTLs.txt.gz	2	226229029	0.780245	T	C	TRUE	C	T	FALSE	FALSE	FALSE	TRUE	TRUE
Muscle	U012	TRUE	ENSG00000169047	IRS1	HDL_GLGC_Expanded/HDL_GLGC_Expanded.txt.gz	Adipose_Visceral_Omentum.allpairs.txt.gz.eQTLs.txt.gz	2	226229029	0.774539	T	C	TRUE	C	T	FALSE	FALSE	FALSE	TRUE	TRUE
Muscle	U012	TRUE	ENSG00000169047	IRS1	FastInsu_adjBMI_MAGIC_Europeans/FastInsu_adjBMI_MAGIC_Europeans.txt.gz	Adipose_Visceral_Omentum.allpairs.txt.gz.eQTLs.txt.gz	2	226234464	0.823967	C	T	FALSE	T	C	FALSE	FALSE	TRUE	FALSE	FALSE
Muscle	U012	TRUE	ENSG00000169047	IRS1	FastInsu_adjBMI_MAGIC_Europeans/FastInsu_adjBMI_MAGIC_Europeans.txt.gz	Adipose_Subcutaneous.allpairs.txt.gz.eQTLs.txt.gz	2	226234464	0.78831	C	T	FALSE	T	C	FALSE	FALSE	TRUE	FALSE	FALSE
Muscle	U012	TRUE	ENSG00000169047	IRS1	Type-2-Diabetes_Xue_2018/Type-2-Diabetes_Xue_2018.txt.gz	Adipose_Visceral_Omentum.allpairs.txt.gz.eQTLs.txt.gz	2	226236695	0.61927	A	G	FALSE	G	A	FALSE	FALSE	TRUE	FALSE	FALSE
Muscle	U012	TRUE	ENSG00000169047	IRS1	Type-2-Diabetes_Xue_2018/Type-2-Diabetes_Xue_2018.txt.gz	Adipose_Subcutaneous.allpairs.txt.gz.eQTLs.txt.gz	2	226236695	0.685762	A	G	FALSE	G	A	FALSE	FALSE	TRUE	FALSE	FALSE
Muscle	U012	TRUE	ENSG00000169047	IRS1	T2D_Mahajan_Europeans/T2D_Mahajan_Europeans.txt.gz	Adipose_Subcutaneous.allpairs.txt.gz.eQTLs.txt.gz	2	226236695	0.729852	A	G	FALSE	G	A	FALSE	FALSE	TRUE	FALSE	FALSE
Muscle	U012	TRUE	ENSG00000169047	IRS1	T2D_Mahajan_Europeans/T2D_Mahajan_Europeans.txt.gz	Adipose_Visceral_Omentum.allpairs.txt.gz.eQTLs.txt.gz	2	226236695	0.621712	A	G	FALSE	G	A	FALSE	FALSE	TRUE	FALSE	FALSE
Muscle	U012	TRUE	ENSG00000169047	IRS1	MAGIC_ISI_Model_2_AgeSexBMI.txt/MAGIC_ISI_Model_2_AgeSexBMI.txt.txt.gz	Adipose_Visceral_Omentum.allpairs.txt.gz.eQTLs.txt.gz	2	226243730	0.64193	T	C	FALSE	T	C	FALSE	TRUE	TRUE	TRUE	TRUE
Muscle	U012	TRUE	ENSG00000169047	IRS1	MAGIC_ISI_Model_2_AgeSexBMI.txt/MAGIC_ISI_Model_2_AgeSexBMI.txt.txt.gz	Adipose_Subcutaneous.allpairs.txt.gz.eQTLs.txt.gz	2	226243730	0.685846	T	C	FALSE	T	C	FALSE	TRUE	TRUE	TRUE	TRUE
Muscle	DECA	FALSE	ENSG00000169047	IRS1	TG_GLGC_Expanded/TG_GLGC_Expanded.txt.gz	Adipose_Visceral_Omentum.allpairs.txt.gz.eQTLs.txt.gz	2	226229029	0.774539	T	C	FALSE	C	T	FALSE	FALSE	TRUE	FALSE	TRUE
Muscle	DECA	FALSE	ENSG00000169047	IRS1	TG_GLGC_Expanded/TG_GLGC_Expanded.txt.gz	Adipose_Subcutaneous.allpairs.txt.gz.eQTLs.txt.gz	2	226229029	0.780245	T	C	FALSE	C	T	FALSE	FALSE	TRUE	FALSE	TRUE
Muscle	DECA	FALSE	ENSG00000169047	IRS1	HDL_GLGC_Expanded/HDL_GLGC_Expanded.txt.gz	Adipose_Subcutaneous.allpairs.txt.gz.eQTLs.txt.gz	2	226229029	0.780245	T	C	TRUE	C	T	FALSE	FALSE	FALSE	TRUE	FALSE
Muscle	DECA	FALSE	ENSG00000169047	IRS1	HDL_GLGC_Expanded/HDL_GLGC_Expanded.txt.gz	Adipose_Visceral_Omentum.allpairs.txt.gz.eQTLs.txt.gz	2	226229029	0.774539	T	C	TRUE	C	T	FALSE	FALSE	FALSE	TRUE	FALSE
Muscle	DECA	FALSE	ENSG00000169047	IRS1	FastInsu_adjBMI_MAGIC_Europeans/FastInsu_adjBMI_MAGIC_Europeans.txt.gz	Adipose_Visceral_Omentum.allpairs.txt.gz.eQTLs.txt.gz	2	226234464	0.823967	C	T	FALSE	T	C	FALSE	FALSE	TRUE	FALSE	TRUE
Muscle	DECA	FALSE	ENSG00000169047	IRS1	FastInsu_adjBMI_MAGIC_Europeans/FastInsu_adjBMI_MAGIC_Europeans.txt.gz	Adipose_Subcutaneous.allpairs.txt.gz.eQTLs.txt.gz	2	226234464	0.78831	C	T	FALSE	T	C	FALSE	FALSE	TRUE	FALSE	TRUE
Muscle	DECA	FALSE	ENSG00000169047	IRS1	Type-2-Diabetes_Xue_2018/Type-2-Diabetes_Xue_2018.txt.gz	Adipose_Visceral_Omentum.allpairs.txt.gz.eQTLs.txt.gz	2	226236695	0.61927	A	G	FALSE	G	A	FALSE	FALSE	TRUE	FALSE	TRUE
Muscle	DECA	FALSE	ENSG00000169047	IRS1	Type-2-Diabetes_Xue_2018/Type-2-Diabetes_Xue_2018.txt.gz	Adipose_Subcutaneous.allpairs.txt.gz.eQTLs.txt.gz	2	226236695	0.685762	A	G	FALSE	G	A	FALSE	FALSE	TRUE	FALSE	TRUE
Muscle	DECA	FALSE	ENSG00000169047	IRS1	T2D_Mahajan_Europeans/T2D_Mahajan_Europeans.txt.gz	Adipose_Subcutaneous.allpairs.txt.gz.eQTLs.txt.gz	2	226236695	0.729852	A	G	FALSE	G	A	FALSE	FALSE	TRUE	FALSE	TRUE
Muscle	DECA	FALSE	ENSG00000169047	IRS1	T2D_Mahajan_Europeans/T2D_Mahajan_Europeans.txt.gz	Adipose_Visceral_Omentum.allpairs.txt.gz.eQTLs.txt.gz	2	226236695	0.621712	A	G	FALSE	G	A	FALSE	FALSE	TRUE	FALSE	TRUE
Muscle	DECA	FALSE	ENSG00000169047	IRS1	MAGIC_ISI_Model_2_AgeSexBMI.txt/MAGIC_ISI_Model_2_AgeSexBMI.txt.txt.gz	Adipose_Visceral_Omentum.allpairs.txt.gz.eQTLs.txt.gz	2	226243730	0.64193	T	C	FALSE	T	C	FALSE	TRUE	TRUE	TRUE	FALSE
Muscle	DECA	FALSE	ENSG00000169047	IRS1	MAGIC_ISI_Model_2_AgeSexBMI.txt/MAGIC_ISI_Model_2_AgeSexBMI.txt.txt.gz	Adipose_Subcutaneous.allpairs.txt.gz.eQTLs.txt.gz	2	226243730	0.685846	T	C	FALSE	T	C	FALSE	TRUE	TRUE	TRUE	FALSE
Muscle	ROSI	FALSE	ENSG00000169047	IRS1	TG_GLGC_Expanded/TG_GLGC_Expanded.txt.gz	Adipose_Visceral_Omentum.allpairs.txt.gz.eQTLs.txt.gz	2	226229029	0.774539	T	C	FALSE	C	T	FALSE	FALSE	TRUE	FALSE	TRUE
Muscle	ROSI	FALSE	ENSG00000169047	IRS1	TG_GLGC_Expanded/TG_GLGC_Expanded.txt.gz	Adipose_Subcutaneous.allpairs.txt.gz.eQTLs.txt.gz	2	226229029	0.780245	T	C	FALSE	C	T	FALSE	FALSE	TRUE	FALSE	TRUE
Muscle	ROSI	FALSE	ENSG00000169047	IRS1	HDL_GLGC_Expanded/HDL_GLGC_Expanded.txt.gz	Adipose_Subcutaneous.allpairs.txt.gz.eQTLs.txt.gz	2	226229029	0.780245	T	C	TRUE	C	T	FALSE	FALSE	FALSE	TRUE	FALSE
Muscle	ROSI	FALSE	ENSG00000169047	IRS1	HDL_GLGC_Expanded/HDL_GLGC_Expanded.txt.gz	Adipose_Visceral_Omentum.allpairs.txt.gz.eQTLs.txt.gz	2	226229029	0.774539	T	C	TRUE	C	T	FALSE	FALSE	FALSE	TRUE	FALSE
Muscle	ROSI	FALSE	ENSG00000169047	IRS1	FastInsu_adjBMI_MAGIC_Europeans/FastInsu_adjBMI_MAGIC_Europeans.txt.gz	Adipose_Visceral_Omentum.allpairs.txt.gz.eQTLs.txt.gz	2	226234464	0.823967	C	T	FALSE	T	C	FALSE	FALSE	TRUE	FALSE	TRUE
Muscle	ROSI	FALSE	ENSG00000169047	IRS1	FastInsu_adjBMI_MAGIC_Europeans/FastInsu_adjBMI_MAGIC_Europeans.txt.gz	Adipose_Subcutaneous.allpairs.txt.gz.eQTLs.txt.gz	2	226234464	0.78831	C	T	FALSE	T	C	FALSE	FALSE	TRUE	FALSE	TRUE
Muscle	ROSI	FALSE	ENSG00000169047	IRS1	Type-2-Diabetes_Xue_2018/Type-2-Diabetes_Xue_2018.txt.gz	Adipose_Visceral_Omentum.allpairs.txt.gz.eQTLs.txt.gz	2	226236695	0.61927	A	G	FALSE	G	A	FALSE	FALSE	TRUE	FALSE	TRUE
Muscle	ROSI	FALSE	ENSG00000169047	IRS1	Type-2-Diabetes_Xue_2018/Type-2-Diabetes_Xue_2018.txt.gz	Adipose_Subcutaneous.allpairs.txt.gz.eQTLs.txt.gz	2	226236695	0.685762	A	G	FALSE	G	A	FALSE	FALSE	TRUE	FALSE	TRUE
Muscle	ROSI	FALSE	ENSG00000169047	IRS1	T2D_Mahajan_Europeans/T2D_Mahajan_Europeans.txt.gz	Adipose_Subcutaneous.allpairs.txt.gz.eQTLs.txt.gz	2	226236695	0.729852	A	G	FALSE	G	A	FALSE	FALSE	TRUE	FALSE	TRUE
Muscle	ROSI	FALSE	ENSG00000169047	IRS1	T2D_Mahajan_Europeans/T2D_Mahajan_Europeans.txt.gz	Adipose_Visceral_Omentum.allpairs.txt.gz.eQTLs.txt.gz	2	226236695	0.621712	A	G	FALSE	G	A	FALSE	FALSE	TRUE	FALSE	TRUE
Muscle	ROSI	FALSE	ENSG00000169047	IRS1	MAGIC_ISI_Model_2_AgeSexBMI.txt/MAGIC_ISI_Model_2_AgeSexBMI.txt.txt.gz	Adipose_Visceral_Omentum.allpairs.txt.gz.eQTLs.txt.gz	2	226243730	0.64193	T	C	FALSE	T	C	FALSE	TRUE	TRUE	TRUE	FALSE
Muscle	ROSI	FALSE	ENSG00000169047	IRS1	MAGIC_ISI_Model_2_AgeSexBMI.txt/MAGIC_ISI_Model_2_AgeSexBMI.txt.txt.gz	Adipose_Subcutaneous.allpairs.txt.gz.eQTLs.txt.gz	2	226243730	0.685846	T	C	FALSE	T	C	FALSE	TRUE	TRUE	TRUE	FALSE
Muscle	ATOR	FALSE	ENSG00000169047	IRS1	TG_GLGC_Expanded/TG_GLGC_Expanded.txt.gz	Adipose_Visceral_Omentum.allpairs.txt.gz.eQTLs.txt.gz	2	226229029	0.774539	T	C	FALSE	C	T	FALSE	FALSE	TRUE	FALSE	TRUE
Muscle	ATOR	FALSE	ENSG00000169047	IRS1	TG_GLGC_Expanded/TG_GLGC_Expanded.txt.gz	Adipose_Subcutaneous.allpairs.txt.gz.eQTLs.txt.gz	2	226229029	0.780245	T	C	FALSE	C	T	FALSE	FALSE	TRUE	FALSE	TRUE
Muscle	ATOR	FALSE	ENSG00000169047	IRS1	HDL_GLGC_Expanded/HDL_GLGC_Expanded.txt.gz	Adipose_Subcutaneous.allpairs.txt.gz.eQTLs.txt.gz	2	226229029	0.780245	T	C	TRUE	C	T	FALSE	FALSE	FALSE	TRUE	FALSE
Muscle	ATOR	FALSE	ENSG00000169047	IRS1	HDL_GLGC_Expanded/HDL_GLGC_Expanded.txt.gz	Adipose_Visceral_Omentum.allpairs.txt.gz.eQTLs.txt.gz	2	226229029	0.774539	T	C	TRUE	C	T	FALSE	FALSE	FALSE	TRUE	FALSE
Muscle	ATOR	FALSE	ENSG00000169047	IRS1	FastInsu_adjBMI_MAGIC_Europeans/FastInsu_adjBMI_MAGIC_Europeans.txt.gz	Adipose_Visceral_Omentum.allpairs.txt.gz.eQTLs.txt.gz	2	226234464	0.823967	C	T	FALSE	T	C	FALSE	FALSE	TRUE	FALSE	TRUE
Muscle	ATOR	FALSE	ENSG00000169047	IRS1	FastInsu_adjBMI_MAGIC_Europeans/FastInsu_adjBMI_MAGIC_Europeans.txt.gz	Adipose_Subcutaneous.allpairs.txt.gz.eQTLs.txt.gz	2	226234464	0.78831	C	T	FALSE	T	C	FALSE	FALSE	TRUE	FALSE	TRUE
Muscle	ATOR	FALSE	ENSG00000169047	IRS1	Type-2-Diabetes_Xue_2018/Type-2-Diabetes_Xue_2018.txt.gz	Adipose_Visceral_Omentum.allpairs.txt.gz.eQTLs.txt.gz	2	226236695	0.61927	A	G	FALSE	G	A	FALSE	FALSE	TRUE	FALSE	TRUE
Muscle	ATOR	FALSE	ENSG00000169047	IRS1	Type-2-Diabetes_Xue_2018/Type-2-Diabetes_Xue_2018.txt.gz	Adipose_Subcutaneous.allpairs.txt.gz.eQTLs.txt.gz	2	226236695	0.685762	A	G	FALSE	G	A	FALSE	FALSE	TRUE	FALSE	TRUE
Muscle	ATOR	FALSE	ENSG00000169047	IRS1	T2D_Mahajan_Europeans/T2D_Mahajan_Europeans.txt.gz	Adipose_Subcutaneous.allpairs.txt.gz.eQTLs.txt.gz	2	226236695	0.729852	A	G	FALSE	G	A	FALSE	FALSE	TRUE	FALSE	TRUE
Muscle	ATOR	FALSE	ENSG00000169047	IRS1	T2D_Mahajan_Europeans/T2D_Mahajan_Europeans.txt.gz	Adipose_Visceral_Omentum.allpairs.txt.gz.eQTLs.txt.gz	2	226236695	0.621712	A	G	FALSE	G	A	FALSE	FALSE	TRUE	FALSE	TRUE
Muscle	ATOR	FALSE	ENSG00000169047	IRS1	MAGIC_ISI_Model_2_AgeSexBMI.txt/MAGIC_ISI_Model_2_AgeSexBMI.txt.txt.gz	Adipose_Visceral_Omentum.allpairs.txt.gz.eQTLs.txt.gz	2	226243730	0.64193	T	C	FALSE	T	C	FALSE	TRUE	TRUE	TRUE	FALSE
Muscle	ATOR	FALSE	ENSG00000169047	IRS1	MAGIC_ISI_Model_2_AgeSexBMI.txt/MAGIC_ISI_Model_2_AgeSexBMI.txt.txt.gz	Adipose_Subcutaneous.allpairs.txt.gz.eQTLs.txt.gz	2	226243730	0.685846	T	C	FALSE	T	C	FALSE	TRUE	TRUE	TRUE	FALSE
Muscle	INSU	FALSE	ENSG00000169047	IRS1	TG_GLGC_Expanded/TG_GLGC_Expanded.txt.gz	Adipose_Visceral_Omentum.allpairs.txt.gz.eQTLs.txt.gz	2	226229029	0.774539	T	C	FALSE	C	T	FALSE	FALSE	TRUE	FALSE	TRUE
Muscle	INSU	FALSE	ENSG00000169047	IRS1	TG_GLGC_Expanded/TG_GLGC_Expanded.txt.gz	Adipose_Subcutaneous.allpairs.txt.gz.eQTLs.txt.gz	2	226229029	0.780245	T	C	FALSE	C	T	FALSE	FALSE	TRUE	FALSE	TRUE
Muscle	INSU	FALSE	ENSG00000169047	IRS1	HDL_GLGC_Expanded/HDL_GLGC_Expanded.txt.gz	Adipose_Subcutaneous.allpairs.txt.gz.eQTLs.txt.gz	2	226229029	0.780245	T	C	TRUE	C	T	FALSE	FALSE	FALSE	TRUE	FALSE
Muscle	INSU	FALSE	ENSG00000169047	IRS1	HDL_GLGC_Expanded/HDL_GLGC_Expanded.txt.gz	Adipose_Visceral_Omentum.allpairs.txt.gz.eQTLs.txt.gz	2	226229029	0.774539	T	C	TRUE	C	T	FALSE	FALSE	FALSE	TRUE	FALSE
Muscle	INSU	FALSE	ENSG00000169047	IRS1	FastInsu_adjBMI_MAGIC_Europeans/FastInsu_adjBMI_MAGIC_Europeans.txt.gz	Adipose_Visceral_Omentum.allpairs.txt.gz.eQTLs.txt.gz	2	226234464	0.823967	C	T	FALSE	T	C	FALSE	FALSE	TRUE	FALSE	TRUE
Muscle	INSU	FALSE	ENSG00000169047	IRS1	FastInsu_adjBMI_MAGIC_Europeans/FastInsu_adjBMI_MAGIC_Europeans.txt.gz	Adipose_Subcutaneous.allpairs.txt.gz.eQTLs.txt.gz	2	226234464	0.78831	C	T	FALSE	T	C	FALSE	FALSE	TRUE	FALSE	TRUE
Muscle	INSU	FALSE	ENSG00000169047	IRS1	Type-2-Diabetes_Xue_2018/Type-2-Diabetes_Xue_2018.txt.gz	Adipose_Visceral_Omentum.allpairs.txt.gz.eQTLs.txt.gz	2	226236695	0.61927	A	G	FALSE	G	A	FALSE	FALSE	TRUE	FALSE	TRUE
Muscle	INSU	FALSE	ENSG00000169047	IRS1	Type-2-Diabetes_Xue_2018/Type-2-Diabetes_Xue_2018.txt.gz	Adipose_Subcutaneous.allpairs.txt.gz.eQTLs.txt.gz	2	226236695	0.685762	A	G	FALSE	G	A	FALSE	FALSE	TRUE	FALSE	TRUE
Muscle	INSU	FALSE	ENSG00000169047	IRS1	T2D_Mahajan_Europeans/T2D_Mahajan_Europeans.txt.gz	Adipose_Subcutaneous.allpairs.txt.gz.eQTLs.txt.gz	2	226236695	0.729852	A	G	FALSE	G	A	FALSE	FALSE	TRUE	FALSE	TRUE
Muscle	INSU	FALSE	ENSG00000169047	IRS1	T2D_Mahajan_Europeans/T2D_Mahajan_Europeans.txt.gz	Adipose_Visceral_Omentum.allpairs.txt.gz.eQTLs.txt.gz	2	226236695	0.621712	A	G	FALSE	G	A	FALSE	FALSE	TRUE	FALSE	TRUE
Muscle	INSU	FALSE	ENSG00000169047	IRS1	MAGIC_ISI_Model_2_AgeSexBMI.txt/MAGIC_ISI_Model_2_AgeSexBMI.txt.txt.gz	Adipose_Visceral_Omentum.allpairs.txt.gz.eQTLs.txt.gz	2	226243730	0.64193	T	C	FALSE	T	C	FALSE	TRUE	TRUE	TRUE	FALSE
Muscle	INSU	FALSE	ENSG00000169047	IRS1	MAGIC_ISI_Model_2_AgeSexBMI.txt/MAGIC_ISI_Model_2_AgeSexBMI.txt.txt.gz	Adipose_Subcutaneous.allpairs.txt.gz.eQTLs.txt.gz	2	226243730	0.685846	T	C	FALSE	T	C	FALSE	TRUE	TRUE	TRUE	FALSE
Muscle	LAUR	FALSE	ENSG00000169047	IRS1	TG_GLGC_Expanded/TG_GLGC_Expanded.txt.gz	Adipose_Visceral_Omentum.allpairs.txt.gz.eQTLs.txt.gz	2	226229029	0.774539	T	C	FALSE	C	T	FALSE	FALSE	TRUE	FALSE	TRUE
Muscle	LAUR	FALSE	ENSG00000169047	IRS1	TG_GLGC_Expanded/TG_GLGC_Expanded.txt.gz	Adipose_Subcutaneous.allpairs.txt.gz.eQTLs.txt.gz	2	226229029	0.780245	T	C	FALSE	C	T	FALSE	FALSE	TRUE	FALSE	TRUE
Muscle	LAUR	FALSE	ENSG00000169047	IRS1	HDL_GLGC_Expanded/HDL_GLGC_Expanded.txt.gz	Adipose_Subcutaneous.allpairs.txt.gz.eQTLs.txt.gz	2	226229029	0.780245	T	C	TRUE	C	T	FALSE	FALSE	FALSE	TRUE	FALSE
Muscle	LAUR	FALSE	ENSG00000169047	IRS1	HDL_GLGC_Expanded/HDL_GLGC_Expanded.txt.gz	Adipose_Visceral_Omentum.allpairs.txt.gz.eQTLs.txt.gz	2	226229029	0.774539	T	C	TRUE	C	T	FALSE	FALSE	FALSE	TRUE	FALSE
Muscle	LAUR	FALSE	ENSG00000169047	IRS1	FastInsu_adjBMI_MAGIC_Europeans/FastInsu_adjBMI_MAGIC_Europeans.txt.gz	Adipose_Visceral_Omentum.allpairs.txt.gz.eQTLs.txt.gz	2	226234464	0.823967	C	T	FALSE	T	C	FALSE	FALSE	TRUE	FALSE	TRUE
Muscle	LAUR	FALSE	ENSG00000169047	IRS1	FastInsu_adjBMI_MAGIC_Europeans/FastInsu_adjBMI_MAGIC_Europeans.txt.gz	Adipose_Subcutaneous.allpairs.txt.gz.eQTLs.txt.gz	2	226234464	0.78831	C	T	FALSE	T	C	FALSE	FALSE	TRUE	FALSE	TRUE
Muscle	LAUR	FALSE	ENSG00000169047	IRS1	Type-2-Diabetes_Xue_2018/Type-2-Diabetes_Xue_2018.txt.gz	Adipose_Visceral_Omentum.allpairs.txt.gz.eQTLs.txt.gz	2	226236695	0.61927	A	G	FALSE	G	A	FALSE	FALSE	TRUE	FALSE	TRUE
Muscle	LAUR	FALSE	ENSG00000169047	IRS1	Type-2-Diabetes_Xue_2018/Type-2-Diabetes_Xue_2018.txt.gz	Adipose_Subcutaneous.allpairs.txt.gz.eQTLs.txt.gz	2	226236695	0.685762	A	G	FALSE	G	A	FALSE	FALSE	TRUE	FALSE	TRUE
Muscle	LAUR	FALSE	ENSG00000169047	IRS1	T2D_Mahajan_Europeans/T2D_Mahajan_Europeans.txt.gz	Adipose_Subcutaneous.allpairs.txt.gz.eQTLs.txt.gz	2	226236695	0.729852	A	G	FALSE	G	A	FALSE	FALSE	TRUE	FALSE	TRUE
Muscle	LAUR	FALSE	ENSG00000169047	IRS1	T2D_Mahajan_Europeans/T2D_Mahajan_Europeans.txt.gz	Adipose_Visceral_Omentum.allpairs.txt.gz.eQTLs.txt.gz	2	226236695	0.621712	A	G	FALSE	G	A	FALSE	FALSE	TRUE	FALSE	TRUE
Muscle	LAUR	FALSE	ENSG00000169047	IRS1	MAGIC_ISI_Model_2_AgeSexBMI.txt/MAGIC_ISI_Model_2_AgeSexBMI.txt.txt.gz	Adipose_Visceral_Omentum.allpairs.txt.gz.eQTLs.txt.gz	2	226243730	0.64193	T	C	FALSE	T	C	FALSE	TRUE	TRUE	TRUE	FALSE
Muscle	LAUR	FALSE	ENSG00000169047	IRS1	MAGIC_ISI_Model_2_AgeSexBMI.txt/MAGIC_ISI_Model_2_AgeSexBMI.txt.txt.gz	Adipose_Subcutaneous.allpairs.txt.gz.eQTLs.txt.gz	2	226243730	0.685846	T	C	FALSE	T	C	FALSE	TRUE	TRUE	TRUE	FALSE
Muscle	WORT	FALSE	ENSG00000169047	IRS1	TG_GLGC_Expanded/TG_GLGC_Expanded.txt.gz	Adipose_Visceral_Omentum.allpairs.txt.gz.eQTLs.txt.gz	2	226229029	0.774539	T	C	FALSE	C	T	FALSE	FALSE	TRUE	FALSE	TRUE
Muscle	WORT	FALSE	ENSG00000169047	IRS1	TG_GLGC_Expanded/TG_GLGC_Expanded.txt.gz	Adipose_Subcutaneous.allpairs.txt.gz.eQTLs.txt.gz	2	226229029	0.780245	T	C	FALSE	C	T	FALSE	FALSE	TRUE	FALSE	TRUE
Muscle	WORT	FALSE	ENSG00000169047	IRS1	HDL_GLGC_Expanded/HDL_GLGC_Expanded.txt.gz	Adipose_Subcutaneous.allpairs.txt.gz.eQTLs.txt.gz	2	226229029	0.780245	T	C	TRUE	C	T	FALSE	FALSE	FALSE	TRUE	FALSE
Muscle	WORT	FALSE	ENSG00000169047	IRS1	HDL_GLGC_Expanded/HDL_GLGC_Expanded.txt.gz	Adipose_Visceral_Omentum.allpairs.txt.gz.eQTLs.txt.gz	2	226229029	0.774539	T	C	TRUE	C	T	FALSE	FALSE	FALSE	TRUE	FALSE
Muscle	WORT	FALSE	ENSG00000169047	IRS1	FastInsu_adjBMI_MAGIC_Europeans/FastInsu_adjBMI_MAGIC_Europeans.txt.gz	Adipose_Visceral_Omentum.allpairs.txt.gz.eQTLs.txt.gz	2	226234464	0.823967	C	T	FALSE	T	C	FALSE	FALSE	TRUE	FALSE	TRUE
Muscle	WORT	FALSE	ENSG00000169047	IRS1	FastInsu_adjBMI_MAGIC_Europeans/FastInsu_adjBMI_MAGIC_Europeans.txt.gz	Adipose_Subcutaneous.allpairs.txt.gz.eQTLs.txt.gz	2	226234464	0.78831	C	T	FALSE	T	C	FALSE	FALSE	TRUE	FALSE	TRUE
Muscle	WORT	FALSE	ENSG00000169047	IRS1	Type-2-Diabetes_Xue_2018/Type-2-Diabetes_Xue_2018.txt.gz	Adipose_Visceral_Omentum.allpairs.txt.gz.eQTLs.txt.gz	2	226236695	0.61927	A	G	FALSE	G	A	FALSE	FALSE	TRUE	FALSE	TRUE
Muscle	WORT	FALSE	ENSG00000169047	IRS1	Type-2-Diabetes_Xue_2018/Type-2-Diabetes_Xue_2018.txt.gz	Adipose_Subcutaneous.allpairs.txt.gz.eQTLs.txt.gz	2	226236695	0.685762	A	G	FALSE	G	A	FALSE	FALSE	TRUE	FALSE	TRUE
Muscle	WORT	FALSE	ENSG00000169047	IRS1	T2D_Mahajan_Europeans/T2D_Mahajan_Europeans.txt.gz	Adipose_Subcutaneous.allpairs.txt.gz.eQTLs.txt.gz	2	226236695	0.729852	A	G	FALSE	G	A	FALSE	FALSE	TRUE	FALSE	TRUE
Muscle	WORT	FALSE	ENSG00000169047	IRS1	T2D_Mahajan_Europeans/T2D_Mahajan_Europeans.txt.gz	Adipose_Visceral_Omentum.allpairs.txt.gz.eQTLs.txt.gz	2	226236695	0.621712	A	G	FALSE	G	A	FALSE	FALSE	TRUE	FALSE	TRUE
Muscle	WORT	FALSE	ENSG00000169047	IRS1	MAGIC_ISI_Model_2_AgeSexBMI.txt/MAGIC_ISI_Model_2_AgeSexBMI.txt.txt.gz	Adipose_Visceral_Omentum.allpairs.txt.gz.eQTLs.txt.gz	2	226243730	0.64193	T	C	FALSE	T	C	FALSE	TRUE	TRUE	TRUE	FALSE
Muscle	WORT	FALSE	ENSG00000169047	IRS1	MAGIC_ISI_Model_2_AgeSexBMI.txt/MAGIC_ISI_Model_2_AgeSexBMI.txt.txt.gz	Adipose_Subcutaneous.allpairs.txt.gz.eQTLs.txt.gz	2	226243730	0.685846	T	C	FALSE	T	C	FALSE	TRUE	TRUE	TRUE	FALSE
Muscle	GLUC	TRUE	ENSG00000169047	IRS1	TG_GLGC_Expanded/TG_GLGC_Expanded.txt.gz	Adipose_Visceral_Omentum.allpairs.txt.gz.eQTLs.txt.gz	2	226229029	0.774539	T	C	FALSE	C	T	FALSE	FALSE	TRUE	FALSE	FALSE
Muscle	GLUC	TRUE	ENSG00000169047	IRS1	TG_GLGC_Expanded/TG_GLGC_Expanded.txt.gz	Adipose_Subcutaneous.allpairs.txt.gz.eQTLs.txt.gz	2	226229029	0.780245	T	C	FALSE	C	T	FALSE	FALSE	TRUE	FALSE	FALSE
Muscle	GLUC	TRUE	ENSG00000169047	IRS1	HDL_GLGC_Expanded/HDL_GLGC_Expanded.txt.gz	Adipose_Subcutaneous.allpairs.txt.gz.eQTLs.txt.gz	2	226229029	0.780245	T	C	TRUE	C	T	FALSE	FALSE	FALSE	TRUE	TRUE
Muscle	GLUC	TRUE	ENSG00000169047	IRS1	HDL_GLGC_Expanded/HDL_GLGC_Expanded.txt.gz	Adipose_Visceral_Omentum.allpairs.txt.gz.eQTLs.txt.gz	2	226229029	0.774539	T	C	TRUE	C	T	FALSE	FALSE	FALSE	TRUE	TRUE
Muscle	GLUC	TRUE	ENSG00000169047	IRS1	FastInsu_adjBMI_MAGIC_Europeans/FastInsu_adjBMI_MAGIC_Europeans.txt.gz	Adipose_Visceral_Omentum.allpairs.txt.gz.eQTLs.txt.gz	2	226234464	0.823967	C	T	FALSE	T	C	FALSE	FALSE	TRUE	FALSE	FALSE
Muscle	GLUC	TRUE	ENSG00000169047	IRS1	FastInsu_adjBMI_MAGIC_Europeans/FastInsu_adjBMI_MAGIC_Europeans.txt.gz	Adipose_Subcutaneous.allpairs.txt.gz.eQTLs.txt.gz	2	226234464	0.78831	C	T	FALSE	T	C	FALSE	FALSE	TRUE	FALSE	FALSE
Muscle	GLUC	TRUE	ENSG00000169047	IRS1	Type-2-Diabetes_Xue_2018/Type-2-Diabetes_Xue_2018.txt.gz	Adipose_Visceral_Omentum.allpairs.txt.gz.eQTLs.txt.gz	2	226236695	0.61927	A	G	FALSE	G	A	FALSE	FALSE	TRUE	FALSE	FALSE
Muscle	GLUC	TRUE	ENSG00000169047	IRS1	Type-2-Diabetes_Xue_2018/Type-2-Diabetes_Xue_2018.txt.gz	Adipose_Subcutaneous.allpairs.txt.gz.eQTLs.txt.gz	2	226236695	0.685762	A	G	FALSE	G	A	FALSE	FALSE	TRUE	FALSE	FALSE
Muscle	GLUC	TRUE	ENSG00000169047	IRS1	T2D_Mahajan_Europeans/T2D_Mahajan_Europeans.txt.gz	Adipose_Subcutaneous.allpairs.txt.gz.eQTLs.txt.gz	2	226236695	0.729852	A	G	FALSE	G	A	FALSE	FALSE	TRUE	FALSE	FALSE
Muscle	GLUC	TRUE	ENSG00000169047	IRS1	T2D_Mahajan_Europeans/T2D_Mahajan_Europeans.txt.gz	Adipose_Visceral_Omentum.allpairs.txt.gz.eQTLs.txt.gz	2	226236695	0.621712	A	G	FALSE	G	A	FALSE	FALSE	TRUE	FALSE	FALSE
Muscle	GLUC	TRUE	ENSG00000169047	IRS1	MAGIC_ISI_Model_2_AgeSexBMI.txt/MAGIC_ISI_Model_2_AgeSexBMI.txt.txt.gz	Adipose_Visceral_Omentum.allpairs.txt.gz.eQTLs.txt.gz	2	226243730	0.64193	T	C	FALSE	T	C	FALSE	TRUE	TRUE	TRUE	TRUE
Muscle	GLUC	TRUE	ENSG00000169047	IRS1	MAGIC_ISI_Model_2_AgeSexBMI.txt/MAGIC_ISI_Model_2_AgeSexBMI.txt.txt.gz	Adipose_Subcutaneous.allpairs.txt.gz.eQTLs.txt.gz	2	226243730	0.685846	T	C	FALSE	T	C	FALSE	TRUE	TRUE	TRUE	TRUE
Muscle	IL-6	FALSE	ENSG00000169047	IRS1	TG_GLGC_Expanded/TG_GLGC_Expanded.txt.gz	Adipose_Visceral_Omentum.allpairs.txt.gz.eQTLs.txt.gz	2	226229029	0.774539	T	C	FALSE	C	T	FALSE	FALSE	TRUE	FALSE	TRUE
Muscle	IL-6	FALSE	ENSG00000169047	IRS1	TG_GLGC_Expanded/TG_GLGC_Expanded.txt.gz	Adipose_Subcutaneous.allpairs.txt.gz.eQTLs.txt.gz	2	226229029	0.780245	T	C	FALSE	C	T	FALSE	FALSE	TRUE	FALSE	TRUE
Muscle	IL-6	FALSE	ENSG00000169047	IRS1	HDL_GLGC_Expanded/HDL_GLGC_Expanded.txt.gz	Adipose_Subcutaneous.allpairs.txt.gz.eQTLs.txt.gz	2	226229029	0.780245	T	C	TRUE	C	T	FALSE	FALSE	FALSE	TRUE	FALSE
Muscle	IL-6	FALSE	ENSG00000169047	IRS1	HDL_GLGC_Expanded/HDL_GLGC_Expanded.txt.gz	Adipose_Visceral_Omentum.allpairs.txt.gz.eQTLs.txt.gz	2	226229029	0.774539	T	C	TRUE	C	T	FALSE	FALSE	FALSE	TRUE	FALSE
Muscle	IL-6	FALSE	ENSG00000169047	IRS1	FastInsu_adjBMI_MAGIC_Europeans/FastInsu_adjBMI_MAGIC_Europeans.txt.gz	Adipose_Visceral_Omentum.allpairs.txt.gz.eQTLs.txt.gz	2	226234464	0.823967	C	T	FALSE	T	C	FALSE	FALSE	TRUE	FALSE	TRUE
Muscle	IL-6	FALSE	ENSG00000169047	IRS1	FastInsu_adjBMI_MAGIC_Europeans/FastInsu_adjBMI_MAGIC_Europeans.txt.gz	Adipose_Subcutaneous.allpairs.txt.gz.eQTLs.txt.gz	2	226234464	0.78831	C	T	FALSE	T	C	FALSE	FALSE	TRUE	FALSE	TRUE
Muscle	IL-6	FALSE	ENSG00000169047	IRS1	Type-2-Diabetes_Xue_2018/Type-2-Diabetes_Xue_2018.txt.gz	Adipose_Visceral_Omentum.allpairs.txt.gz.eQTLs.txt.gz	2	226236695	0.61927	A	G	FALSE	G	A	FALSE	FALSE	TRUE	FALSE	TRUE
Muscle	IL-6	FALSE	ENSG00000169047	IRS1	Type-2-Diabetes_Xue_2018/Type-2-Diabetes_Xue_2018.txt.gz	Adipose_Subcutaneous.allpairs.txt.gz.eQTLs.txt.gz	2	226236695	0.685762	A	G	FALSE	G	A	FALSE	FALSE	TRUE	FALSE	TRUE
Muscle	IL-6	FALSE	ENSG00000169047	IRS1	T2D_Mahajan_Europeans/T2D_Mahajan_Europeans.txt.gz	Adipose_Subcutaneous.allpairs.txt.gz.eQTLs.txt.gz	2	226236695	0.729852	A	G	FALSE	G	A	FALSE	FALSE	TRUE	FALSE	TRUE
Muscle	IL-6	FALSE	ENSG00000169047	IRS1	T2D_Mahajan_Europeans/T2D_Mahajan_Europeans.txt.gz	Adipose_Visceral_Omentum.allpairs.txt.gz.eQTLs.txt.gz	2	226236695	0.621712	A	G	FALSE	G	A	FALSE	FALSE	TRUE	FALSE	TRUE
Muscle	IL-6	FALSE	ENSG00000169047	IRS1	MAGIC_ISI_Model_2_AgeSexBMI.txt/MAGIC_ISI_Model_2_AgeSexBMI.txt.txt.gz	Adipose_Visceral_Omentum.allpairs.txt.gz.eQTLs.txt.gz	2	226243730	0.64193	T	C	FALSE	T	C	FALSE	TRUE	TRUE	TRUE	FALSE
Muscle	IL-6	FALSE	ENSG00000169047	IRS1	MAGIC_ISI_Model_2_AgeSexBMI.txt/MAGIC_ISI_Model_2_AgeSexBMI.txt.txt.gz	Adipose_Subcutaneous.allpairs.txt.gz.eQTLs.txt.gz	2	226243730	0.685846	T	C	FALSE	T	C	FALSE	TRUE	TRUE	TRUE	FALSE
Muscle	RETA	FALSE	ENSG00000169047	IRS1	TG_GLGC_Expanded/TG_GLGC_Expanded.txt.gz	Adipose_Visceral_Omentum.allpairs.txt.gz.eQTLs.txt.gz	2	226229029	0.774539	T	C	FALSE	C	T	FALSE	FALSE	TRUE	FALSE	TRUE
Muscle	RETA	FALSE	ENSG00000169047	IRS1	TG_GLGC_Expanded/TG_GLGC_Expanded.txt.gz	Adipose_Subcutaneous.allpairs.txt.gz.eQTLs.txt.gz	2	226229029	0.780245	T	C	FALSE	C	T	FALSE	FALSE	TRUE	FALSE	TRUE
Muscle	RETA	FALSE	ENSG00000169047	IRS1	HDL_GLGC_Expanded/HDL_GLGC_Expanded.txt.gz	Adipose_Subcutaneous.allpairs.txt.gz.eQTLs.txt.gz	2	226229029	0.780245	T	C	TRUE	C	T	FALSE	FALSE	FALSE	TRUE	FALSE
Muscle	RETA	FALSE	ENSG00000169047	IRS1	HDL_GLGC_Expanded/HDL_GLGC_Expanded.txt.gz	Adipose_Visceral_Omentum.allpairs.txt.gz.eQTLs.txt.gz	2	226229029	0.774539	T	C	TRUE	C	T	FALSE	FALSE	FALSE	TRUE	FALSE
Muscle	RETA	FALSE	ENSG00000169047	IRS1	FastInsu_adjBMI_MAGIC_Europeans/FastInsu_adjBMI_MAGIC_Europeans.txt.gz	Adipose_Visceral_Omentum.allpairs.txt.gz.eQTLs.txt.gz	2	226234464	0.823967	C	T	FALSE	T	C	FALSE	FALSE	TRUE	FALSE	TRUE
Muscle	RETA	FALSE	ENSG00000169047	IRS1	FastInsu_adjBMI_MAGIC_Europeans/FastInsu_adjBMI_MAGIC_Europeans.txt.gz	Adipose_Subcutaneous.allpairs.txt.gz.eQTLs.txt.gz	2	226234464	0.78831	C	T	FALSE	T	C	FALSE	FALSE	TRUE	FALSE	TRUE
Muscle	RETA	FALSE	ENSG00000169047	IRS1	Type-2-Diabetes_Xue_2018/Type-2-Diabetes_Xue_2018.txt.gz	Adipose_Visceral_Omentum.allpairs.txt.gz.eQTLs.txt.gz	2	226236695	0.61927	A	G	FALSE	G	A	FALSE	FALSE	TRUE	FALSE	TRUE
Muscle	RETA	FALSE	ENSG00000169047	IRS1	Type-2-Diabetes_Xue_2018/Type-2-Diabetes_Xue_2018.txt.gz	Adipose_Subcutaneous.allpairs.txt.gz.eQTLs.txt.gz	2	226236695	0.685762	A	G	FALSE	G	A	FALSE	FALSE	TRUE	FALSE	TRUE
Muscle	RETA	FALSE	ENSG00000169047	IRS1	T2D_Mahajan_Europeans/T2D_Mahajan_Europeans.txt.gz	Adipose_Subcutaneous.allpairs.txt.gz.eQTLs.txt.gz	2	226236695	0.729852	A	G	FALSE	G	A	FALSE	FALSE	TRUE	FALSE	TRUE
Muscle	RETA	FALSE	ENSG00000169047	IRS1	T2D_Mahajan_Europeans/T2D_Mahajan_Europeans.txt.gz	Adipose_Visceral_Omentum.allpairs.txt.gz.eQTLs.txt.gz	2	226236695	0.621712	A	G	FALSE	G	A	FALSE	FALSE	TRUE	FALSE	TRUE
Muscle	RETA	FALSE	ENSG00000169047	IRS1	MAGIC_ISI_Model_2_AgeSexBMI.txt/MAGIC_ISI_Model_2_AgeSexBMI.txt.txt.gz	Adipose_Visceral_Omentum.allpairs.txt.gz.eQTLs.txt.gz	2	226243730	0.64193	T	C	FALSE	T	C	FALSE	TRUE	TRUE	TRUE	FALSE
Muscle	RETA	FALSE	ENSG00000169047	IRS1	MAGIC_ISI_Model_2_AgeSexBMI.txt/MAGIC_ISI_Model_2_AgeSexBMI.txt.txt.gz	Adipose_Subcutaneous.allpairs.txt.gz.eQTLs.txt.gz	2	226243730	0.685846	T	C	FALSE	T	C	FALSE	TRUE	TRUE	TRUE	FALSE
Muscle	TNFa	FALSE	ENSG00000169047	IRS1	TG_GLGC_Expanded/TG_GLGC_Expanded.txt.gz	Adipose_Visceral_Omentum.allpairs.txt.gz.eQTLs.txt.gz	2	226229029	0.774539	T	C	FALSE	C	T	FALSE	FALSE	TRUE	FALSE	TRUE
Muscle	TNFa	FALSE	ENSG00000169047	IRS1	TG_GLGC_Expanded/TG_GLGC_Expanded.txt.gz	Adipose_Subcutaneous.allpairs.txt.gz.eQTLs.txt.gz	2	226229029	0.780245	T	C	FALSE	C	T	FALSE	FALSE	TRUE	FALSE	TRUE
Muscle	TNFa	FALSE	ENSG00000169047	IRS1	HDL_GLGC_Expanded/HDL_GLGC_Expanded.txt.gz	Adipose_Subcutaneous.allpairs.txt.gz.eQTLs.txt.gz	2	226229029	0.780245	T	C	TRUE	C	T	FALSE	FALSE	FALSE	TRUE	FALSE
Muscle	TNFa	FALSE	ENSG00000169047	IRS1	HDL_GLGC_Expanded/HDL_GLGC_Expanded.txt.gz	Adipose_Visceral_Omentum.allpairs.txt.gz.eQTLs.txt.gz	2	226229029	0.774539	T	C	TRUE	C	T	FALSE	FALSE	FALSE	TRUE	FALSE
Muscle	TNFa	FALSE	ENSG00000169047	IRS1	FastInsu_adjBMI_MAGIC_Europeans/FastInsu_adjBMI_MAGIC_Europeans.txt.gz	Adipose_Visceral_Omentum.allpairs.txt.gz.eQTLs.txt.gz	2	226234464	0.823967	C	T	FALSE	T	C	FALSE	FALSE	TRUE	FALSE	TRUE
Muscle	TNFa	FALSE	ENSG00000169047	IRS1	FastInsu_adjBMI_MAGIC_Europeans/FastInsu_adjBMI_MAGIC_Europeans.txt.gz	Adipose_Subcutaneous.allpairs.txt.gz.eQTLs.txt.gz	2	226234464	0.78831	C	T	FALSE	T	C	FALSE	FALSE	TRUE	FALSE	TRUE
Muscle	TNFa	FALSE	ENSG00000169047	IRS1	Type-2-Diabetes_Xue_2018/Type-2-Diabetes_Xue_2018.txt.gz	Adipose_Visceral_Omentum.allpairs.txt.gz.eQTLs.txt.gz	2	226236695	0.61927	A	G	FALSE	G	A	FALSE	FALSE	TRUE	FALSE	TRUE
Muscle	TNFa	FALSE	ENSG00000169047	IRS1	Type-2-Diabetes_Xue_2018/Type-2-Diabetes_Xue_2018.txt.gz	Adipose_Subcutaneous.allpairs.txt.gz.eQTLs.txt.gz	2	226236695	0.685762	A	G	FALSE	G	A	FALSE	FALSE	TRUE	FALSE	TRUE
Muscle	TNFa	FALSE	ENSG00000169047	IRS1	T2D_Mahajan_Europeans/T2D_Mahajan_Europeans.txt.gz	Adipose_Subcutaneous.allpairs.txt.gz.eQTLs.txt.gz	2	226236695	0.729852	A	G	FALSE	G	A	FALSE	FALSE	TRUE	FALSE	TRUE
Muscle	TNFa	FALSE	ENSG00000169047	IRS1	T2D_Mahajan_Europeans/T2D_Mahajan_Europeans.txt.gz	Adipose_Visceral_Omentum.allpairs.txt.gz.eQTLs.txt.gz	2	226236695	0.621712	A	G	FALSE	G	A	FALSE	FALSE	TRUE	FALSE	TRUE
