## Supplementary material for "Integration of genetic colocalizations with physiological and pharmacological perturbations identifies cardiometabolic disease genes": Data S8 (part 2 of 3)

### Sheet: DataS9b-PerturbationByAllColoc (continued)
perturbation_tissue	perturbation	perturbation_direction	gene	hgnc	gwas_file	eqtl_file	chrom	pos	clpp_mod	gwas_effect_allele	gwas_other_allele	gwas_effect_increases_trait	eqtl_effect_allele	eqtl_other_allele	eqtl_effect_increases_expression	same_effect_allele_in_gwas_and_eqtl	effect_allele_same_dirs_in_gwas_and_eqtl	higher_expression_higher_trait	perturbation_increases_trait
Muscle	TNFa	FALSE	ENSG00000169047	IRS1	MAGIC_ISI_Model_2_AgeSexBMI.txt/MAGIC_ISI_Model_2_AgeSexBMI.txt.txt.gz	Adipose_Visceral_Omentum.allpairs.txt.gz.eQTLs.txt.gz	2	226243730	0.64193	T	C	FALSE	T	C	FALSE	TRUE	TRUE	TRUE	FALSE
Muscle	TNFa	FALSE	ENSG00000169047	IRS1	MAGIC_ISI_Model_2_AgeSexBMI.txt/MAGIC_ISI_Model_2_AgeSexBMI.txt.txt.gz	Adipose_Subcutaneous.allpairs.txt.gz.eQTLs.txt.gz	2	226243730	0.685846	T	C	FALSE	T	C	FALSE	TRUE	TRUE	TRUE	FALSE
Muscle	DEXA	FALSE	ENSG00000169047	IRS1	TG_GLGC_Expanded/TG_GLGC_Expanded.txt.gz	Adipose_Visceral_Omentum.allpairs.txt.gz.eQTLs.txt.gz	2	226229029	0.774539	T	C	FALSE	C	T	FALSE	FALSE	TRUE	FALSE	TRUE
Muscle	DEXA	FALSE	ENSG00000169047	IRS1	TG_GLGC_Expanded/TG_GLGC_Expanded.txt.gz	Adipose_Subcutaneous.allpairs.txt.gz.eQTLs.txt.gz	2	226229029	0.780245	T	C	FALSE	C	T	FALSE	FALSE	TRUE	FALSE	TRUE
Muscle	DEXA	FALSE	ENSG00000169047	IRS1	HDL_GLGC_Expanded/HDL_GLGC_Expanded.txt.gz	Adipose_Subcutaneous.allpairs.txt.gz.eQTLs.txt.gz	2	226229029	0.780245	T	C	TRUE	C	T	FALSE	FALSE	FALSE	TRUE	FALSE
Muscle	DEXA	FALSE	ENSG00000169047	IRS1	HDL_GLGC_Expanded/HDL_GLGC_Expanded.txt.gz	Adipose_Visceral_Omentum.allpairs.txt.gz.eQTLs.txt.gz	2	226229029	0.774539	T	C	TRUE	C	T	FALSE	FALSE	FALSE	TRUE	FALSE
Muscle	DEXA	FALSE	ENSG00000169047	IRS1	FastInsu_adjBMI_MAGIC_Europeans/FastInsu_adjBMI_MAGIC_Europeans.txt.gz	Adipose_Visceral_Omentum.allpairs.txt.gz.eQTLs.txt.gz	2	226234464	0.823967	C	T	FALSE	T	C	FALSE	FALSE	TRUE	FALSE	TRUE
Muscle	DEXA	FALSE	ENSG00000169047	IRS1	FastInsu_adjBMI_MAGIC_Europeans/FastInsu_adjBMI_MAGIC_Europeans.txt.gz	Adipose_Subcutaneous.allpairs.txt.gz.eQTLs.txt.gz	2	226234464	0.78831	C	T	FALSE	T	C	FALSE	FALSE	TRUE	FALSE	TRUE
Muscle	DEXA	FALSE	ENSG00000169047	IRS1	Type-2-Diabetes_Xue_2018/Type-2-Diabetes_Xue_2018.txt.gz	Adipose_Visceral_Omentum.allpairs.txt.gz.eQTLs.txt.gz	2	226236695	0.61927	A	G	FALSE	G	A	FALSE	FALSE	TRUE	FALSE	TRUE
Muscle	DEXA	FALSE	ENSG00000169047	IRS1	Type-2-Diabetes_Xue_2018/Type-2-Diabetes_Xue_2018.txt.gz	Adipose_Subcutaneous.allpairs.txt.gz.eQTLs.txt.gz	2	226236695	0.685762	A	G	FALSE	G	A	FALSE	FALSE	TRUE	FALSE	TRUE
Muscle	DEXA	FALSE	ENSG00000169047	IRS1	T2D_Mahajan_Europeans/T2D_Mahajan_Europeans.txt.gz	Adipose_Subcutaneous.allpairs.txt.gz.eQTLs.txt.gz	2	226236695	0.729852	A	G	FALSE	G	A	FALSE	FALSE	TRUE	FALSE	TRUE
Muscle	DEXA	FALSE	ENSG00000169047	IRS1	T2D_Mahajan_Europeans/T2D_Mahajan_Europeans.txt.gz	Adipose_Visceral_Omentum.allpairs.txt.gz.eQTLs.txt.gz	2	226236695	0.621712	A	G	FALSE	G	A	FALSE	FALSE	TRUE	FALSE	TRUE
Muscle	DEXA	FALSE	ENSG00000169047	IRS1	MAGIC_ISI_Model_2_AgeSexBMI.txt/MAGIC_ISI_Model_2_AgeSexBMI.txt.txt.gz	Adipose_Visceral_Omentum.allpairs.txt.gz.eQTLs.txt.gz	2	226243730	0.64193	T	C	FALSE	T	C	FALSE	TRUE	TRUE	TRUE	FALSE
Muscle	DEXA	FALSE	ENSG00000169047	IRS1	MAGIC_ISI_Model_2_AgeSexBMI.txt/MAGIC_ISI_Model_2_AgeSexBMI.txt.txt.gz	Adipose_Subcutaneous.allpairs.txt.gz.eQTLs.txt.gz	2	226243730	0.685846	T	C	FALSE	T	C	FALSE	TRUE	TRUE	TRUE	FALSE
Muscle	IGF1	FALSE	ENSG00000169047	IRS1	TG_GLGC_Expanded/TG_GLGC_Expanded.txt.gz	Adipose_Visceral_Omentum.allpairs.txt.gz.eQTLs.txt.gz	2	226229029	0.774539	T	C	FALSE	C	T	FALSE	FALSE	TRUE	FALSE	TRUE
Muscle	IGF1	FALSE	ENSG00000169047	IRS1	TG_GLGC_Expanded/TG_GLGC_Expanded.txt.gz	Adipose_Subcutaneous.allpairs.txt.gz.eQTLs.txt.gz	2	226229029	0.780245	T	C	FALSE	C	T	FALSE	FALSE	TRUE	FALSE	TRUE
Muscle	IGF1	FALSE	ENSG00000169047	IRS1	HDL_GLGC_Expanded/HDL_GLGC_Expanded.txt.gz	Adipose_Subcutaneous.allpairs.txt.gz.eQTLs.txt.gz	2	226229029	0.780245	T	C	TRUE	C	T	FALSE	FALSE	FALSE	TRUE	FALSE
Muscle	IGF1	FALSE	ENSG00000169047	IRS1	HDL_GLGC_Expanded/HDL_GLGC_Expanded.txt.gz	Adipose_Visceral_Omentum.allpairs.txt.gz.eQTLs.txt.gz	2	226229029	0.774539	T	C	TRUE	C	T	FALSE	FALSE	FALSE	TRUE	FALSE
Muscle	IGF1	FALSE	ENSG00000169047	IRS1	FastInsu_adjBMI_MAGIC_Europeans/FastInsu_adjBMI_MAGIC_Europeans.txt.gz	Adipose_Visceral_Omentum.allpairs.txt.gz.eQTLs.txt.gz	2	226234464	0.823967	C	T	FALSE	T	C	FALSE	FALSE	TRUE	FALSE	TRUE
Muscle	IGF1	FALSE	ENSG00000169047	IRS1	FastInsu_adjBMI_MAGIC_Europeans/FastInsu_adjBMI_MAGIC_Europeans.txt.gz	Adipose_Subcutaneous.allpairs.txt.gz.eQTLs.txt.gz	2	226234464	0.78831	C	T	FALSE	T	C	FALSE	FALSE	TRUE	FALSE	TRUE
Muscle	IGF1	FALSE	ENSG00000169047	IRS1	Type-2-Diabetes_Xue_2018/Type-2-Diabetes_Xue_2018.txt.gz	Adipose_Visceral_Omentum.allpairs.txt.gz.eQTLs.txt.gz	2	226236695	0.61927	A	G	FALSE	G	A	FALSE	FALSE	TRUE	FALSE	TRUE
Muscle	IGF1	FALSE	ENSG00000169047	IRS1	Type-2-Diabetes_Xue_2018/Type-2-Diabetes_Xue_2018.txt.gz	Adipose_Subcutaneous.allpairs.txt.gz.eQTLs.txt.gz	2	226236695	0.685762	A	G	FALSE	G	A	FALSE	FALSE	TRUE	FALSE	TRUE
Muscle	IGF1	FALSE	ENSG00000169047	IRS1	T2D_Mahajan_Europeans/T2D_Mahajan_Europeans.txt.gz	Adipose_Subcutaneous.allpairs.txt.gz.eQTLs.txt.gz	2	226236695	0.729852	A	G	FALSE	G	A	FALSE	FALSE	TRUE	FALSE	TRUE
Muscle	IGF1	FALSE	ENSG00000169047	IRS1	T2D_Mahajan_Europeans/T2D_Mahajan_Europeans.txt.gz	Adipose_Visceral_Omentum.allpairs.txt.gz.eQTLs.txt.gz	2	226236695	0.621712	A	G	FALSE	G	A	FALSE	FALSE	TRUE	FALSE	TRUE
Muscle	IGF1	FALSE	ENSG00000169047	IRS1	MAGIC_ISI_Model_2_AgeSexBMI.txt/MAGIC_ISI_Model_2_AgeSexBMI.txt.txt.gz	Adipose_Visceral_Omentum.allpairs.txt.gz.eQTLs.txt.gz	2	226243730	0.64193	T	C	FALSE	T	C	FALSE	TRUE	TRUE	TRUE	FALSE
Muscle	IGF1	FALSE	ENSG00000169047	IRS1	MAGIC_ISI_Model_2_AgeSexBMI.txt/MAGIC_ISI_Model_2_AgeSexBMI.txt.txt.gz	Adipose_Subcutaneous.allpairs.txt.gz.eQTLs.txt.gz	2	226243730	0.685846	T	C	FALSE	T	C	FALSE	TRUE	TRUE	TRUE	FALSE
Muscle	ISOP	FALSE	ENSG00000169047	IRS1	TG_GLGC_Expanded/TG_GLGC_Expanded.txt.gz	Adipose_Visceral_Omentum.allpairs.txt.gz.eQTLs.txt.gz	2	226229029	0.774539	T	C	FALSE	C	T	FALSE	FALSE	TRUE	FALSE	TRUE
Muscle	ISOP	FALSE	ENSG00000169047	IRS1	TG_GLGC_Expanded/TG_GLGC_Expanded.txt.gz	Adipose_Subcutaneous.allpairs.txt.gz.eQTLs.txt.gz	2	226229029	0.780245	T	C	FALSE	C	T	FALSE	FALSE	TRUE	FALSE	TRUE
Muscle	ISOP	FALSE	ENSG00000169047	IRS1	HDL_GLGC_Expanded/HDL_GLGC_Expanded.txt.gz	Adipose_Subcutaneous.allpairs.txt.gz.eQTLs.txt.gz	2	226229029	0.780245	T	C	TRUE	C	T	FALSE	FALSE	FALSE	TRUE	FALSE
Muscle	ISOP	FALSE	ENSG00000169047	IRS1	HDL_GLGC_Expanded/HDL_GLGC_Expanded.txt.gz	Adipose_Visceral_Omentum.allpairs.txt.gz.eQTLs.txt.gz	2	226229029	0.774539	T	C	TRUE	C	T	FALSE	FALSE	FALSE	TRUE	FALSE
Muscle	ISOP	FALSE	ENSG00000169047	IRS1	FastInsu_adjBMI_MAGIC_Europeans/FastInsu_adjBMI_MAGIC_Europeans.txt.gz	Adipose_Visceral_Omentum.allpairs.txt.gz.eQTLs.txt.gz	2	226234464	0.823967	C	T	FALSE	T	C	FALSE	FALSE	TRUE	FALSE	TRUE
Muscle	ISOP	FALSE	ENSG00000169047	IRS1	FastInsu_adjBMI_MAGIC_Europeans/FastInsu_adjBMI_MAGIC_Europeans.txt.gz	Adipose_Subcutaneous.allpairs.txt.gz.eQTLs.txt.gz	2	226234464	0.78831	C	T	FALSE	T	C	FALSE	FALSE	TRUE	FALSE	TRUE
Muscle	ISOP	FALSE	ENSG00000169047	IRS1	Type-2-Diabetes_Xue_2018/Type-2-Diabetes_Xue_2018.txt.gz	Adipose_Visceral_Omentum.allpairs.txt.gz.eQTLs.txt.gz	2	226236695	0.61927	A	G	FALSE	G	A	FALSE	FALSE	TRUE	FALSE	TRUE
Muscle	ISOP	FALSE	ENSG00000169047	IRS1	Type-2-Diabetes_Xue_2018/Type-2-Diabetes_Xue_2018.txt.gz	Adipose_Subcutaneous.allpairs.txt.gz.eQTLs.txt.gz	2	226236695	0.685762	A	G	FALSE	G	A	FALSE	FALSE	TRUE	FALSE	TRUE
Muscle	ISOP	FALSE	ENSG00000169047	IRS1	T2D_Mahajan_Europeans/T2D_Mahajan_Europeans.txt.gz	Adipose_Subcutaneous.allpairs.txt.gz.eQTLs.txt.gz	2	226236695	0.729852	A	G	FALSE	G	A	FALSE	FALSE	TRUE	FALSE	TRUE
Muscle	ISOP	FALSE	ENSG00000169047	IRS1	T2D_Mahajan_Europeans/T2D_Mahajan_Europeans.txt.gz	Adipose_Visceral_Omentum.allpairs.txt.gz.eQTLs.txt.gz	2	226236695	0.621712	A	G	FALSE	G	A	FALSE	FALSE	TRUE	FALSE	TRUE
Muscle	ISOP	FALSE	ENSG00000169047	IRS1	MAGIC_ISI_Model_2_AgeSexBMI.txt/MAGIC_ISI_Model_2_AgeSexBMI.txt.txt.gz	Adipose_Visceral_Omentum.allpairs.txt.gz.eQTLs.txt.gz	2	226243730	0.64193	T	C	FALSE	T	C	FALSE	TRUE	TRUE	TRUE	FALSE
Muscle	ISOP	FALSE	ENSG00000169047	IRS1	MAGIC_ISI_Model_2_AgeSexBMI.txt/MAGIC_ISI_Model_2_AgeSexBMI.txt.txt.gz	Adipose_Subcutaneous.allpairs.txt.gz.eQTLs.txt.gz	2	226243730	0.685846	T	C	FALSE	T	C	FALSE	TRUE	TRUE	TRUE	FALSE
Liver	SB20	TRUE	ENSG00000135424	ITGA7	WHR-adj-BMI_GIANT_2018/WHR-adj-BMI_GIANT_2018.txt.gz	Adipose_Visceral_Omentum.allpairs.txt.gz.eQTLs.txt.gz	12	55703032	0.840541	T	C	TRUE	C	T	FALSE	FALSE	FALSE	TRUE	TRUE
Liver	SB20	TRUE	ENSG00000135424	ITGA7	WHR-adj-BMI_GIANT_2018/WHR-adj-BMI_GIANT_2018.txt.gz	Pancreas.allpairs.txt.gz.eQTLs.txt.gz	12	55703032	0.845104	T	C	TRUE	C	T	FALSE	FALSE	FALSE	TRUE	TRUE
Liver	SB20	TRUE	ENSG00000135424	ITGA7	WHR-adj-BMI_GIANT_2018/WHR-adj-BMI_GIANT_2018.txt.gz	Muscle_Skeletal.allpairs.txt.gz.eQTLs.txt.gz	12	55703032	0.806963	T	C	TRUE	C	T	FALSE	FALSE	FALSE	TRUE	TRUE
Liver	SB20	TRUE	ENSG00000135424	ITGA7	WHR-adj-BMI_GIANT_2018/WHR-adj-BMI_GIANT_2018.txt.gz	Adipose_Subcutaneous.allpairs.txt.gz.eQTLs.txt.gz	12	55703032	0.633139	T	C	TRUE	C	T	FALSE	FALSE	FALSE	TRUE	TRUE
Liver	IGF1	TRUE	ENSG00000135424	ITGA7	WHR-adj-BMI_GIANT_2018/WHR-adj-BMI_GIANT_2018.txt.gz	Adipose_Visceral_Omentum.allpairs.txt.gz.eQTLs.txt.gz	12	55703032	0.840541	T	C	TRUE	C	T	FALSE	FALSE	FALSE	TRUE	TRUE
Liver	IGF1	TRUE	ENSG00000135424	ITGA7	WHR-adj-BMI_GIANT_2018/WHR-adj-BMI_GIANT_2018.txt.gz	Pancreas.allpairs.txt.gz.eQTLs.txt.gz	12	55703032	0.845104	T	C	TRUE	C	T	FALSE	FALSE	FALSE	TRUE	TRUE
Liver	IGF1	TRUE	ENSG00000135424	ITGA7	WHR-adj-BMI_GIANT_2018/WHR-adj-BMI_GIANT_2018.txt.gz	Muscle_Skeletal.allpairs.txt.gz.eQTLs.txt.gz	12	55703032	0.806963	T	C	TRUE	C	T	FALSE	FALSE	FALSE	TRUE	TRUE
Liver	IGF1	TRUE	ENSG00000135424	ITGA7	WHR-adj-BMI_GIANT_2018/WHR-adj-BMI_GIANT_2018.txt.gz	Adipose_Subcutaneous.allpairs.txt.gz.eQTLs.txt.gz	12	55703032	0.633139	T	C	TRUE	C	T	FALSE	FALSE	FALSE	TRUE	TRUE
Muscle	ROSI	FALSE	ENSG00000135424	ITGA7	WHR-adj-BMI_GIANT_2018/WHR-adj-BMI_GIANT_2018.txt.gz	Adipose_Visceral_Omentum.allpairs.txt.gz.eQTLs.txt.gz	12	55703032	0.840541	T	C	TRUE	C	T	FALSE	FALSE	FALSE	TRUE	FALSE
Muscle	ROSI	FALSE	ENSG00000135424	ITGA7	WHR-adj-BMI_GIANT_2018/WHR-adj-BMI_GIANT_2018.txt.gz	Pancreas.allpairs.txt.gz.eQTLs.txt.gz	12	55703032	0.845104	T	C	TRUE	C	T	FALSE	FALSE	FALSE	TRUE	FALSE
Muscle	ROSI	FALSE	ENSG00000135424	ITGA7	WHR-adj-BMI_GIANT_2018/WHR-adj-BMI_GIANT_2018.txt.gz	Muscle_Skeletal.allpairs.txt.gz.eQTLs.txt.gz	12	55703032	0.806963	T	C	TRUE	C	T	FALSE	FALSE	FALSE	TRUE	FALSE
Muscle	ROSI	FALSE	ENSG00000135424	ITGA7	WHR-adj-BMI_GIANT_2018/WHR-adj-BMI_GIANT_2018.txt.gz	Adipose_Subcutaneous.allpairs.txt.gz.eQTLs.txt.gz	12	55703032	0.633139	T	C	TRUE	C	T	FALSE	FALSE	FALSE	TRUE	FALSE
Muscle	INSU	TRUE	ENSG00000135424	ITGA7	WHR-adj-BMI_GIANT_2018/WHR-adj-BMI_GIANT_2018.txt.gz	Adipose_Visceral_Omentum.allpairs.txt.gz.eQTLs.txt.gz	12	55703032	0.840541	T	C	TRUE	C	T	FALSE	FALSE	FALSE	TRUE	TRUE
Muscle	INSU	TRUE	ENSG00000135424	ITGA7	WHR-adj-BMI_GIANT_2018/WHR-adj-BMI_GIANT_2018.txt.gz	Pancreas.allpairs.txt.gz.eQTLs.txt.gz	12	55703032	0.845104	T	C	TRUE	C	T	FALSE	FALSE	FALSE	TRUE	TRUE
Muscle	INSU	TRUE	ENSG00000135424	ITGA7	WHR-adj-BMI_GIANT_2018/WHR-adj-BMI_GIANT_2018.txt.gz	Muscle_Skeletal.allpairs.txt.gz.eQTLs.txt.gz	12	55703032	0.806963	T	C	TRUE	C	T	FALSE	FALSE	FALSE	TRUE	TRUE
Muscle	INSU	TRUE	ENSG00000135424	ITGA7	WHR-adj-BMI_GIANT_2018/WHR-adj-BMI_GIANT_2018.txt.gz	Adipose_Subcutaneous.allpairs.txt.gz.eQTLs.txt.gz	12	55703032	0.633139	T	C	TRUE	C	T	FALSE	FALSE	FALSE	TRUE	TRUE
Muscle	LAUR	FALSE	ENSG00000135424	ITGA7	WHR-adj-BMI_GIANT_2018/WHR-adj-BMI_GIANT_2018.txt.gz	Adipose_Visceral_Omentum.allpairs.txt.gz.eQTLs.txt.gz	12	55703032	0.840541	T	C	TRUE	C	T	FALSE	FALSE	FALSE	TRUE	FALSE
Muscle	LAUR	FALSE	ENSG00000135424	ITGA7	WHR-adj-BMI_GIANT_2018/WHR-adj-BMI_GIANT_2018.txt.gz	Pancreas.allpairs.txt.gz.eQTLs.txt.gz	12	55703032	0.845104	T	C	TRUE	C	T	FALSE	FALSE	FALSE	TRUE	FALSE
Muscle	LAUR	FALSE	ENSG00000135424	ITGA7	WHR-adj-BMI_GIANT_2018/WHR-adj-BMI_GIANT_2018.txt.gz	Muscle_Skeletal.allpairs.txt.gz.eQTLs.txt.gz	12	55703032	0.806963	T	C	TRUE	C	T	FALSE	FALSE	FALSE	TRUE	FALSE
Muscle	LAUR	FALSE	ENSG00000135424	ITGA7	WHR-adj-BMI_GIANT_2018/WHR-adj-BMI_GIANT_2018.txt.gz	Adipose_Subcutaneous.allpairs.txt.gz.eQTLs.txt.gz	12	55703032	0.633139	T	C	TRUE	C	T	FALSE	FALSE	FALSE	TRUE	FALSE
Muscle	WORT	FALSE	ENSG00000135424	ITGA7	WHR-adj-BMI_GIANT_2018/WHR-adj-BMI_GIANT_2018.txt.gz	Adipose_Visceral_Omentum.allpairs.txt.gz.eQTLs.txt.gz	12	55703032	0.840541	T	C	TRUE	C	T	FALSE	FALSE	FALSE	TRUE	FALSE
Muscle	WORT	FALSE	ENSG00000135424	ITGA7	WHR-adj-BMI_GIANT_2018/WHR-adj-BMI_GIANT_2018.txt.gz	Pancreas.allpairs.txt.gz.eQTLs.txt.gz	12	55703032	0.845104	T	C	TRUE	C	T	FALSE	FALSE	FALSE	TRUE	FALSE
Muscle	WORT	FALSE	ENSG00000135424	ITGA7	WHR-adj-BMI_GIANT_2018/WHR-adj-BMI_GIANT_2018.txt.gz	Muscle_Skeletal.allpairs.txt.gz.eQTLs.txt.gz	12	55703032	0.806963	T	C	TRUE	C	T	FALSE	FALSE	FALSE	TRUE	FALSE
Muscle	WORT	FALSE	ENSG00000135424	ITGA7	WHR-adj-BMI_GIANT_2018/WHR-adj-BMI_GIANT_2018.txt.gz	Adipose_Subcutaneous.allpairs.txt.gz.eQTLs.txt.gz	12	55703032	0.633139	T	C	TRUE	C	T	FALSE	FALSE	FALSE	TRUE	FALSE
Muscle	IL-6	FALSE	ENSG00000135424	ITGA7	WHR-adj-BMI_GIANT_2018/WHR-adj-BMI_GIANT_2018.txt.gz	Adipose_Visceral_Omentum.allpairs.txt.gz.eQTLs.txt.gz	12	55703032	0.840541	T	C	TRUE	C	T	FALSE	FALSE	FALSE	TRUE	FALSE
Muscle	IL-6	FALSE	ENSG00000135424	ITGA7	WHR-adj-BMI_GIANT_2018/WHR-adj-BMI_GIANT_2018.txt.gz	Pancreas.allpairs.txt.gz.eQTLs.txt.gz	12	55703032	0.845104	T	C	TRUE	C	T	FALSE	FALSE	FALSE	TRUE	FALSE
Muscle	IL-6	FALSE	ENSG00000135424	ITGA7	WHR-adj-BMI_GIANT_2018/WHR-adj-BMI_GIANT_2018.txt.gz	Muscle_Skeletal.allpairs.txt.gz.eQTLs.txt.gz	12	55703032	0.806963	T	C	TRUE	C	T	FALSE	FALSE	FALSE	TRUE	FALSE
Muscle	IL-6	FALSE	ENSG00000135424	ITGA7	WHR-adj-BMI_GIANT_2018/WHR-adj-BMI_GIANT_2018.txt.gz	Adipose_Subcutaneous.allpairs.txt.gz.eQTLs.txt.gz	12	55703032	0.633139	T	C	TRUE	C	T	FALSE	FALSE	FALSE	TRUE	FALSE
Muscle	RETA	FALSE	ENSG00000135424	ITGA7	WHR-adj-BMI_GIANT_2018/WHR-adj-BMI_GIANT_2018.txt.gz	Adipose_Visceral_Omentum.allpairs.txt.gz.eQTLs.txt.gz	12	55703032	0.840541	T	C	TRUE	C	T	FALSE	FALSE	FALSE	TRUE	FALSE
Muscle	RETA	FALSE	ENSG00000135424	ITGA7	WHR-adj-BMI_GIANT_2018/WHR-adj-BMI_GIANT_2018.txt.gz	Pancreas.allpairs.txt.gz.eQTLs.txt.gz	12	55703032	0.845104	T	C	TRUE	C	T	FALSE	FALSE	FALSE	TRUE	FALSE
Muscle	RETA	FALSE	ENSG00000135424	ITGA7	WHR-adj-BMI_GIANT_2018/WHR-adj-BMI_GIANT_2018.txt.gz	Muscle_Skeletal.allpairs.txt.gz.eQTLs.txt.gz	12	55703032	0.806963	T	C	TRUE	C	T	FALSE	FALSE	FALSE	TRUE	FALSE
Muscle	RETA	FALSE	ENSG00000135424	ITGA7	WHR-adj-BMI_GIANT_2018/WHR-adj-BMI_GIANT_2018.txt.gz	Adipose_Subcutaneous.allpairs.txt.gz.eQTLs.txt.gz	12	55703032	0.633139	T	C	TRUE	C	T	FALSE	FALSE	FALSE	TRUE	FALSE
Muscle	DEXA	FALSE	ENSG00000135424	ITGA7	WHR-adj-BMI_GIANT_2018/WHR-adj-BMI_GIANT_2018.txt.gz	Adipose_Visceral_Omentum.allpairs.txt.gz.eQTLs.txt.gz	12	55703032	0.840541	T	C	TRUE	C	T	FALSE	FALSE	FALSE	TRUE	FALSE
Muscle	DEXA	FALSE	ENSG00000135424	ITGA7	WHR-adj-BMI_GIANT_2018/WHR-adj-BMI_GIANT_2018.txt.gz	Pancreas.allpairs.txt.gz.eQTLs.txt.gz	12	55703032	0.845104	T	C	TRUE	C	T	FALSE	FALSE	FALSE	TRUE	FALSE
Muscle	DEXA	FALSE	ENSG00000135424	ITGA7	WHR-adj-BMI_GIANT_2018/WHR-adj-BMI_GIANT_2018.txt.gz	Muscle_Skeletal.allpairs.txt.gz.eQTLs.txt.gz	12	55703032	0.806963	T	C	TRUE	C	T	FALSE	FALSE	FALSE	TRUE	FALSE
Muscle	DEXA	FALSE	ENSG00000135424	ITGA7	WHR-adj-BMI_GIANT_2018/WHR-adj-BMI_GIANT_2018.txt.gz	Adipose_Subcutaneous.allpairs.txt.gz.eQTLs.txt.gz	12	55703032	0.633139	T	C	TRUE	C	T	FALSE	FALSE	FALSE	TRUE	FALSE
Muscle	TGFB1	FALSE	ENSG00000135424	ITGA7	WHR-adj-BMI_GIANT_2018/WHR-adj-BMI_GIANT_2018.txt.gz	Adipose_Visceral_Omentum.allpairs.txt.gz.eQTLs.txt.gz	12	55703032	0.840541	T	C	TRUE	C	T	FALSE	FALSE	FALSE	TRUE	FALSE
Muscle	TGFB1	FALSE	ENSG00000135424	ITGA7	WHR-adj-BMI_GIANT_2018/WHR-adj-BMI_GIANT_2018.txt.gz	Pancreas.allpairs.txt.gz.eQTLs.txt.gz	12	55703032	0.845104	T	C	TRUE	C	T	FALSE	FALSE	FALSE	TRUE	FALSE
Muscle	TGFB1	FALSE	ENSG00000135424	ITGA7	WHR-adj-BMI_GIANT_2018/WHR-adj-BMI_GIANT_2018.txt.gz	Muscle_Skeletal.allpairs.txt.gz.eQTLs.txt.gz	12	55703032	0.806963	T	C	TRUE	C	T	FALSE	FALSE	FALSE	TRUE	FALSE
Muscle	TGFB1	FALSE	ENSG00000135424	ITGA7	WHR-adj-BMI_GIANT_2018/WHR-adj-BMI_GIANT_2018.txt.gz	Adipose_Subcutaneous.allpairs.txt.gz.eQTLs.txt.gz	12	55703032	0.633139	T	C	TRUE	C	T	FALSE	FALSE	FALSE	TRUE	FALSE
Muscle	IGF1	TRUE	ENSG00000135424	ITGA7	WHR-adj-BMI_GIANT_2018/WHR-adj-BMI_GIANT_2018.txt.gz	Adipose_Visceral_Omentum.allpairs.txt.gz.eQTLs.txt.gz	12	55703032	0.840541	T	C	TRUE	C	T	FALSE	FALSE	FALSE	TRUE	TRUE
Muscle	IGF1	TRUE	ENSG00000135424	ITGA7	WHR-adj-BMI_GIANT_2018/WHR-adj-BMI_GIANT_2018.txt.gz	Pancreas.allpairs.txt.gz.eQTLs.txt.gz	12	55703032	0.845104	T	C	TRUE	C	T	FALSE	FALSE	FALSE	TRUE	TRUE
Muscle	IGF1	TRUE	ENSG00000135424	ITGA7	WHR-adj-BMI_GIANT_2018/WHR-adj-BMI_GIANT_2018.txt.gz	Muscle_Skeletal.allpairs.txt.gz.eQTLs.txt.gz	12	55703032	0.806963	T	C	TRUE	C	T	FALSE	FALSE	FALSE	TRUE	TRUE
Muscle	IGF1	TRUE	ENSG00000135424	ITGA7	WHR-adj-BMI_GIANT_2018/WHR-adj-BMI_GIANT_2018.txt.gz	Adipose_Subcutaneous.allpairs.txt.gz.eQTLs.txt.gz	12	55703032	0.633139	T	C	TRUE	C	T	FALSE	FALSE	FALSE	TRUE	TRUE
Liver	GLUC	TRUE	ENSG00000128928	IVD	TG_GLGC_Expanded/TG_GLGC_Expanded.txt.gz	Muscle_Skeletal.allpairs.txt.gz.eQTLs.txt.gz	15	40967712	0.53017	A	G	TRUE	G	A	TRUE	FALSE	TRUE	FALSE	FALSE
Fat	DEXA	FALSE	ENSG00000128928	IVD	TG_GLGC_Expanded/TG_GLGC_Expanded.txt.gz	Muscle_Skeletal.allpairs.txt.gz.eQTLs.txt.gz	15	40967712	0.53017	A	G	TRUE	G	A	TRUE	FALSE	TRUE	FALSE	TRUE
Fat	INSU	FALSE	ENSG00000128928	IVD	TG_GLGC_Expanded/TG_GLGC_Expanded.txt.gz	Muscle_Skeletal.allpairs.txt.gz.eQTLs.txt.gz	15	40967712	0.53017	A	G	TRUE	G	A	TRUE	FALSE	TRUE	FALSE	TRUE
Fat	IL-6	FALSE	ENSG00000128928	IVD	TG_GLGC_Expanded/TG_GLGC_Expanded.txt.gz	Muscle_Skeletal.allpairs.txt.gz.eQTLs.txt.gz	15	40967712	0.53017	A	G	TRUE	G	A	TRUE	FALSE	TRUE	FALSE	TRUE
Muscle	GLUC	TRUE	ENSG00000128928	IVD	TG_GLGC_Expanded/TG_GLGC_Expanded.txt.gz	Muscle_Skeletal.allpairs.txt.gz.eQTLs.txt.gz	15	40967712	0.53017	A	G	TRUE	G	A	TRUE	FALSE	TRUE	FALSE	FALSE
Liver	SB20	FALSE	ENSG00000120071	KANSL1	WHR-adj-BMI_GIANT_2018/WHR-adj-BMI_GIANT_2018.txt.gz	Muscle_Skeletal.allpairs.txt.gz.eQTLs.txt.gz	17	46494702	0.727407	A	G	TRUE	G	A	FALSE	FALSE	FALSE	TRUE	FALSE
Liver	GLUC	FALSE	ENSG00000120071	KANSL1	WHR-adj-BMI_GIANT_2018/WHR-adj-BMI_GIANT_2018.txt.gz	Muscle_Skeletal.allpairs.txt.gz.eQTLs.txt.gz	17	46494702	0.727407	A	G	TRUE	G	A	FALSE	FALSE	FALSE	TRUE	FALSE
Liver	IGF1	FALSE	ENSG00000120071	KANSL1	WHR-adj-BMI_GIANT_2018/WHR-adj-BMI_GIANT_2018.txt.gz	Muscle_Skeletal.allpairs.txt.gz.eQTLs.txt.gz	17	46494702	0.727407	A	G	TRUE	G	A	FALSE	FALSE	FALSE	TRUE	FALSE
Liver	INSU	FALSE	ENSG00000120071	KANSL1	WHR-adj-BMI_GIANT_2018/WHR-adj-BMI_GIANT_2018.txt.gz	Muscle_Skeletal.allpairs.txt.gz.eQTLs.txt.gz	17	46494702	0.727407	A	G	TRUE	G	A	FALSE	FALSE	FALSE	TRUE	FALSE
Fat	RETA	TRUE	ENSG00000120071	KANSL1	WHR-adj-BMI_GIANT_2018/WHR-adj-BMI_GIANT_2018.txt.gz	Muscle_Skeletal.allpairs.txt.gz.eQTLs.txt.gz	17	46494702	0.727407	A	G	TRUE	G	A	FALSE	FALSE	FALSE	TRUE	TRUE
Fat	SP60	TRUE	ENSG00000120071	KANSL1	WHR-adj-BMI_GIANT_2018/WHR-adj-BMI_GIANT_2018.txt.gz	Muscle_Skeletal.allpairs.txt.gz.eQTLs.txt.gz	17	46494702	0.727407	A	G	TRUE	G	A	FALSE	FALSE	FALSE	TRUE	TRUE
Fat	IGF1	FALSE	ENSG00000120071	KANSL1	WHR-adj-BMI_GIANT_2018/WHR-adj-BMI_GIANT_2018.txt.gz	Muscle_Skeletal.allpairs.txt.gz.eQTLs.txt.gz	17	46494702	0.727407	A	G	TRUE	G	A	FALSE	FALSE	FALSE	TRUE	FALSE
Fat	ISOP	FALSE	ENSG00000120071	KANSL1	WHR-adj-BMI_GIANT_2018/WHR-adj-BMI_GIANT_2018.txt.gz	Muscle_Skeletal.allpairs.txt.gz.eQTLs.txt.gz	17	46494702	0.727407	A	G	TRUE	G	A	FALSE	FALSE	FALSE	TRUE	FALSE
Fat	DEXA	FALSE	ENSG00000120071	KANSL1	WHR-adj-BMI_GIANT_2018/WHR-adj-BMI_GIANT_2018.txt.gz	Muscle_Skeletal.allpairs.txt.gz.eQTLs.txt.gz	17	46494702	0.727407	A	G	TRUE	G	A	FALSE	FALSE	FALSE	TRUE	FALSE
Fat	TNFa	FALSE	ENSG00000120071	KANSL1	WHR-adj-BMI_GIANT_2018/WHR-adj-BMI_GIANT_2018.txt.gz	Muscle_Skeletal.allpairs.txt.gz.eQTLs.txt.gz	17	46494702	0.727407	A	G	TRUE	G	A	FALSE	FALSE	FALSE	TRUE	FALSE
Fat	INSU	FALSE	ENSG00000120071	KANSL1	WHR-adj-BMI_GIANT_2018/WHR-adj-BMI_GIANT_2018.txt.gz	Muscle_Skeletal.allpairs.txt.gz.eQTLs.txt.gz	17	46494702	0.727407	A	G	TRUE	G	A	FALSE	FALSE	FALSE	TRUE	FALSE
Fat	U012	TRUE	ENSG00000120071	KANSL1	WHR-adj-BMI_GIANT_2018/WHR-adj-BMI_GIANT_2018.txt.gz	Muscle_Skeletal.allpairs.txt.gz.eQTLs.txt.gz	17	46494702	0.727407	A	G	TRUE	G	A	FALSE	FALSE	FALSE	TRUE	TRUE
Fat	GLUC	FALSE	ENSG00000120071	KANSL1	WHR-adj-BMI_GIANT_2018/WHR-adj-BMI_GIANT_2018.txt.gz	Muscle_Skeletal.allpairs.txt.gz.eQTLs.txt.gz	17	46494702	0.727407	A	G	TRUE	G	A	FALSE	FALSE	FALSE	TRUE	FALSE
Fat	IL-6	FALSE	ENSG00000120071	KANSL1	WHR-adj-BMI_GIANT_2018/WHR-adj-BMI_GIANT_2018.txt.gz	Muscle_Skeletal.allpairs.txt.gz.eQTLs.txt.gz	17	46494702	0.727407	A	G	TRUE	G	A	FALSE	FALSE	FALSE	TRUE	FALSE
Muscle	INSU	FALSE	ENSG00000120071	KANSL1	WHR-adj-BMI_GIANT_2018/WHR-adj-BMI_GIANT_2018.txt.gz	Muscle_Skeletal.allpairs.txt.gz.eQTLs.txt.gz	17	46494702	0.727407	A	G	TRUE	G	A	FALSE	FALSE	FALSE	TRUE	FALSE
Muscle	LAUR	TRUE	ENSG00000120071	KANSL1	WHR-adj-BMI_GIANT_2018/WHR-adj-BMI_GIANT_2018.txt.gz	Muscle_Skeletal.allpairs.txt.gz.eQTLs.txt.gz	17	46494702	0.727407	A	G	TRUE	G	A	FALSE	FALSE	FALSE	TRUE	TRUE
Muscle	SP60	TRUE	ENSG00000120071	KANSL1	WHR-adj-BMI_GIANT_2018/WHR-adj-BMI_GIANT_2018.txt.gz	Muscle_Skeletal.allpairs.txt.gz.eQTLs.txt.gz	17	46494702	0.727407	A	G	TRUE	G	A	FALSE	FALSE	FALSE	TRUE	TRUE
Muscle	DEXA	FALSE	ENSG00000120071	KANSL1	WHR-adj-BMI_GIANT_2018/WHR-adj-BMI_GIANT_2018.txt.gz	Muscle_Skeletal.allpairs.txt.gz.eQTLs.txt.gz	17	46494702	0.727407	A	G	TRUE	G	A	FALSE	FALSE	FALSE	TRUE	FALSE
Muscle	TGFB1	TRUE	ENSG00000120071	KANSL1	WHR-adj-BMI_GIANT_2018/WHR-adj-BMI_GIANT_2018.txt.gz	Muscle_Skeletal.allpairs.txt.gz.eQTLs.txt.gz	17	46494702	0.727407	A	G	TRUE	G	A	FALSE	FALSE	FALSE	TRUE	TRUE
Muscle	IGF1	FALSE	ENSG00000120071	KANSL1	WHR-adj-BMI_GIANT_2018/WHR-adj-BMI_GIANT_2018.txt.gz	Muscle_Skeletal.allpairs.txt.gz.eQTLs.txt.gz	17	46494702	0.727407	A	G	TRUE	G	A	FALSE	FALSE	FALSE	TRUE	FALSE
Fat	DEXA	TRUE	ENSG00000214401	KANSL1-AS1	WHR-adj-BMI_GIANT_2018/WHR-adj-BMI_GIANT_2018.txt.gz	Adipose_Subcutaneous.allpairs.txt.gz.eQTLs.txt.gz	17	45353330	0.763688	A	G	TRUE	G	A	FALSE	FALSE	FALSE	TRUE	TRUE
Fat	DEXA	TRUE	ENSG00000214401	KANSL1-AS1	WHR-adj-BMI_GIANT_2018/WHR-adj-BMI_GIANT_2018.txt.gz	Muscle_Skeletal.allpairs.txt.gz.eQTLs.txt.gz	17	45353330	0.762906	A	G	TRUE	G	A	FALSE	FALSE	FALSE	TRUE	TRUE
Fat	DEXA	TRUE	ENSG00000214401	KANSL1-AS1	WHR-adj-BMI_GIANT_2018/WHR-adj-BMI_GIANT_2018.txt.gz	Adipose_Subcutaneous.allpairs.txt.gz.eQTLs.txt.gz	17	46494702	0.732259	A	G	TRUE	G	A	FALSE	FALSE	FALSE	TRUE	TRUE
Fat	DEXA	TRUE	ENSG00000214401	KANSL1-AS1	WHR-adj-BMI_GIANT_2018/WHR-adj-BMI_GIANT_2018.txt.gz	Muscle_Skeletal.allpairs.txt.gz.eQTLs.txt.gz	17	46494702	0.760897	A	G	TRUE	G	A	FALSE	FALSE	FALSE	TRUE	TRUE
Fat	DEXA	TRUE	ENSG00000214401	KANSL1-AS1	WHR-adj-BMI_GIANT_2018/WHR-adj-BMI_GIANT_2018.txt.gz	Adipose_Visceral_Omentum.allpairs.txt.gz.eQTLs.txt.gz	17	46494702	0.816821	A	G	TRUE	G	A	FALSE	FALSE	FALSE	TRUE	TRUE
Fat	DEXA	TRUE	ENSG00000214401	KANSL1-AS1	WHR-adj-BMI_GIANT_2018/WHR-adj-BMI_GIANT_2018.txt.gz	Liver.allpairs.txt.gz.eQTLs.txt.gz	17	46494702	0.823325	A	G	TRUE	G	A	FALSE	FALSE	FALSE	TRUE	TRUE
Fat	DEXA	TRUE	ENSG00000214401	KANSL1-AS1	WHR-adj-BMI_GIANT_2018/WHR-adj-BMI_GIANT_2018.txt.gz	Pancreas.allpairs.txt.gz.eQTLs.txt.gz	17	46494702	0.738088	A	G	TRUE	G	A	FALSE	FALSE	FALSE	TRUE	TRUE
Fat	IL-6	TRUE	ENSG00000214401	KANSL1-AS1	WHR-adj-BMI_GIANT_2018/WHR-adj-BMI_GIANT_2018.txt.gz	Adipose_Subcutaneous.allpairs.txt.gz.eQTLs.txt.gz	17	45353330	0.763688	A	G	TRUE	G	A	FALSE	FALSE	FALSE	TRUE	TRUE
Fat	IL-6	TRUE	ENSG00000214401	KANSL1-AS1	WHR-adj-BMI_GIANT_2018/WHR-adj-BMI_GIANT_2018.txt.gz	Muscle_Skeletal.allpairs.txt.gz.eQTLs.txt.gz	17	45353330	0.762906	A	G	TRUE	G	A	FALSE	FALSE	FALSE	TRUE	TRUE
Fat	IL-6	TRUE	ENSG00000214401	KANSL1-AS1	WHR-adj-BMI_GIANT_2018/WHR-adj-BMI_GIANT_2018.txt.gz	Adipose_Subcutaneous.allpairs.txt.gz.eQTLs.txt.gz	17	46494702	0.732259	A	G	TRUE	G	A	FALSE	FALSE	FALSE	TRUE	TRUE
Fat	IL-6	TRUE	ENSG00000214401	KANSL1-AS1	WHR-adj-BMI_GIANT_2018/WHR-adj-BMI_GIANT_2018.txt.gz	Muscle_Skeletal.allpairs.txt.gz.eQTLs.txt.gz	17	46494702	0.760897	A	G	TRUE	G	A	FALSE	FALSE	FALSE	TRUE	TRUE
Fat	IL-6	TRUE	ENSG00000214401	KANSL1-AS1	WHR-adj-BMI_GIANT_2018/WHR-adj-BMI_GIANT_2018.txt.gz	Adipose_Visceral_Omentum.allpairs.txt.gz.eQTLs.txt.gz	17	46494702	0.816821	A	G	TRUE	G	A	FALSE	FALSE	FALSE	TRUE	TRUE
Fat	IL-6	TRUE	ENSG00000214401	KANSL1-AS1	WHR-adj-BMI_GIANT_2018/WHR-adj-BMI_GIANT_2018.txt.gz	Liver.allpairs.txt.gz.eQTLs.txt.gz	17	46494702	0.823325	A	G	TRUE	G	A	FALSE	FALSE	FALSE	TRUE	TRUE
Fat	IL-6	TRUE	ENSG00000214401	KANSL1-AS1	WHR-adj-BMI_GIANT_2018/WHR-adj-BMI_GIANT_2018.txt.gz	Pancreas.allpairs.txt.gz.eQTLs.txt.gz	17	46494702	0.738088	A	G	TRUE	G	A	FALSE	FALSE	FALSE	TRUE	TRUE
Liver	IBMX	FALSE	ENSG00000170852	KBTBD2	WHR-adj-BMI_GIANT_2018/WHR-adj-BMI_GIANT_2018.txt.gz	Adipose_Subcutaneous.allpairs.txt.gz.eQTLs.txt.gz	7	32890985	0.589563	T	C	FALSE	T	C	FALSE	TRUE	TRUE	TRUE	FALSE
Liver	ATOR	FALSE	ENSG00000170852	KBTBD2	WHR-adj-BMI_GIANT_2018/WHR-adj-BMI_GIANT_2018.txt.gz	Adipose_Subcutaneous.allpairs.txt.gz.eQTLs.txt.gz	7	32890985	0.589563	T	C	FALSE	T	C	FALSE	TRUE	TRUE	TRUE	FALSE
Liver	U012	FALSE	ENSG00000170852	KBTBD2	WHR-adj-BMI_GIANT_2018/WHR-adj-BMI_GIANT_2018.txt.gz	Adipose_Subcutaneous.allpairs.txt.gz.eQTLs.txt.gz	7	32890985	0.589563	T	C	FALSE	T	C	FALSE	TRUE	TRUE	TRUE	FALSE
Liver	SB20	TRUE	ENSG00000170852	KBTBD2	WHR-adj-BMI_GIANT_2018/WHR-adj-BMI_GIANT_2018.txt.gz	Adipose_Subcutaneous.allpairs.txt.gz.eQTLs.txt.gz	7	32890985	0.589563	T	C	FALSE	T	C	FALSE	TRUE	TRUE	TRUE	TRUE
Liver	TGFB1	TRUE	ENSG00000170852	KBTBD2	WHR-adj-BMI_GIANT_2018/WHR-adj-BMI_GIANT_2018.txt.gz	Adipose_Subcutaneous.allpairs.txt.gz.eQTLs.txt.gz	7	32890985	0.589563	T	C	FALSE	T	C	FALSE	TRUE	TRUE	TRUE	TRUE
Liver	GLUC	FALSE	ENSG00000170852	KBTBD2	WHR-adj-BMI_GIANT_2018/WHR-adj-BMI_GIANT_2018.txt.gz	Adipose_Subcutaneous.allpairs.txt.gz.eQTLs.txt.gz	7	32890985	0.589563	T	C	FALSE	T	C	FALSE	TRUE	TRUE	TRUE	FALSE
Liver	INSU	FALSE	ENSG00000170852	KBTBD2	WHR-adj-BMI_GIANT_2018/WHR-adj-BMI_GIANT_2018.txt.gz	Adipose_Subcutaneous.allpairs.txt.gz.eQTLs.txt.gz	7	32890985	0.589563	T	C	FALSE	T	C	FALSE	TRUE	TRUE	TRUE	FALSE
Fat	IBMX	FALSE	ENSG00000170852	KBTBD2	WHR-adj-BMI_GIANT_2018/WHR-adj-BMI_GIANT_2018.txt.gz	Adipose_Subcutaneous.allpairs.txt.gz.eQTLs.txt.gz	7	32890985	0.589563	T	C	FALSE	T	C	FALSE	TRUE	TRUE	TRUE	FALSE
Fat	U012	FALSE	ENSG00000170852	KBTBD2	WHR-adj-BMI_GIANT_2018/WHR-adj-BMI_GIANT_2018.txt.gz	Adipose_Subcutaneous.allpairs.txt.gz.eQTLs.txt.gz	7	32890985	0.589563	T	C	FALSE	T	C	FALSE	TRUE	TRUE	TRUE	FALSE
Fat	ATOR	TRUE	ENSG00000170852	KBTBD2	WHR-adj-BMI_GIANT_2018/WHR-adj-BMI_GIANT_2018.txt.gz	Adipose_Subcutaneous.allpairs.txt.gz.eQTLs.txt.gz	7	32890985	0.589563	T	C	FALSE	T	C	FALSE	TRUE	TRUE	TRUE	TRUE
Fat	GLUC	FALSE	ENSG00000170852	KBTBD2	WHR-adj-BMI_GIANT_2018/WHR-adj-BMI_GIANT_2018.txt.gz	Adipose_Subcutaneous.allpairs.txt.gz.eQTLs.txt.gz	7	32890985	0.589563	T	C	FALSE	T	C	FALSE	TRUE	TRUE	TRUE	FALSE
Muscle	INSU	FALSE	ENSG00000170852	KBTBD2	WHR-adj-BMI_GIANT_2018/WHR-adj-BMI_GIANT_2018.txt.gz	Adipose_Subcutaneous.allpairs.txt.gz.eQTLs.txt.gz	7	32890985	0.589563	T	C	FALSE	T	C	FALSE	TRUE	TRUE	TRUE	FALSE
Muscle	SP60	TRUE	ENSG00000170852	KBTBD2	WHR-adj-BMI_GIANT_2018/WHR-adj-BMI_GIANT_2018.txt.gz	Adipose_Subcutaneous.allpairs.txt.gz.eQTLs.txt.gz	7	32890985	0.589563	T	C	FALSE	T	C	FALSE	TRUE	TRUE	TRUE	TRUE
Muscle	RETA	FALSE	ENSG00000170852	KBTBD2	WHR-adj-BMI_GIANT_2018/WHR-adj-BMI_GIANT_2018.txt.gz	Adipose_Subcutaneous.allpairs.txt.gz.eQTLs.txt.gz	7	32890985	0.589563	T	C	FALSE	T	C	FALSE	TRUE	TRUE	TRUE	FALSE
Muscle	LEPT	TRUE	ENSG00000170852	KBTBD2	WHR-adj-BMI_GIANT_2018/WHR-adj-BMI_GIANT_2018.txt.gz	Adipose_Subcutaneous.allpairs.txt.gz.eQTLs.txt.gz	7	32890985	0.589563	T	C	FALSE	T	C	FALSE	TRUE	TRUE	TRUE	TRUE
Muscle	IGF1	FALSE	ENSG00000170852	KBTBD2	WHR-adj-BMI_GIANT_2018/WHR-adj-BMI_GIANT_2018.txt.gz	Adipose_Subcutaneous.allpairs.txt.gz.eQTLs.txt.gz	7	32890985	0.589563	T	C	FALSE	T	C	FALSE	TRUE	TRUE	TRUE	FALSE
Muscle	U012	FALSE	ENSG00000157551	KCNJ15	WHR-adj-BMI_GIANT_2018/WHR-adj-BMI_GIANT_2018.txt.gz	Adipose_Subcutaneous.allpairs.txt.gz.eQTLs.txt.gz	21	38172065	0.36987	A	G	FALSE	A	G	TRUE	TRUE	FALSE	FALSE	TRUE
Muscle	INSU	FALSE	ENSG00000157551	KCNJ15	WHR-adj-BMI_GIANT_2018/WHR-adj-BMI_GIANT_2018.txt.gz	Adipose_Subcutaneous.allpairs.txt.gz.eQTLs.txt.gz	21	38172065	0.36987	A	G	FALSE	A	G	TRUE	TRUE	FALSE	FALSE	TRUE
Muscle	LAUR	TRUE	ENSG00000157551	KCNJ15	WHR-adj-BMI_GIANT_2018/WHR-adj-BMI_GIANT_2018.txt.gz	Adipose_Subcutaneous.allpairs.txt.gz.eQTLs.txt.gz	21	38172065	0.36987	A	G	FALSE	A	G	TRUE	TRUE	FALSE	FALSE	FALSE
Muscle	SP60	FALSE	ENSG00000157551	KCNJ15	WHR-adj-BMI_GIANT_2018/WHR-adj-BMI_GIANT_2018.txt.gz	Adipose_Subcutaneous.allpairs.txt.gz.eQTLs.txt.gz	21	38172065	0.36987	A	G	FALSE	A	G	TRUE	TRUE	FALSE	FALSE	TRUE
Muscle	RETA	FALSE	ENSG00000157551	KCNJ15	WHR-adj-BMI_GIANT_2018/WHR-adj-BMI_GIANT_2018.txt.gz	Adipose_Subcutaneous.allpairs.txt.gz.eQTLs.txt.gz	21	38172065	0.36987	A	G	FALSE	A	G	TRUE	TRUE	FALSE	FALSE	TRUE
Muscle	TNFa	TRUE	ENSG00000157551	KCNJ15	WHR-adj-BMI_GIANT_2018/WHR-adj-BMI_GIANT_2018.txt.gz	Adipose_Subcutaneous.allpairs.txt.gz.eQTLs.txt.gz	21	38172065	0.36987	A	G	FALSE	A	G	TRUE	TRUE	FALSE	FALSE	FALSE
Muscle	DEXA	TRUE	ENSG00000157551	KCNJ15	WHR-adj-BMI_GIANT_2018/WHR-adj-BMI_GIANT_2018.txt.gz	Adipose_Subcutaneous.allpairs.txt.gz.eQTLs.txt.gz	21	38172065	0.36987	A	G	FALSE	A	G	TRUE	TRUE	FALSE	FALSE	FALSE
Muscle	IGF1	FALSE	ENSG00000157551	KCNJ15	WHR-adj-BMI_GIANT_2018/WHR-adj-BMI_GIANT_2018.txt.gz	Adipose_Subcutaneous.allpairs.txt.gz.eQTLs.txt.gz	21	38172065	0.36987	A	G	FALSE	A	G	TRUE	TRUE	FALSE	FALSE	TRUE
Liver	IBMX	TRUE	ENSG00000127663	KDM4B	T2D_Mahajan_Europeans/T2D_Mahajan_Europeans.txt.gz	Adipose_Subcutaneous.allpairs.txt.gz.eQTLs.txt.gz	19	4948850	0.373393	A	G	TRUE	A	G	TRUE	TRUE	TRUE	TRUE	TRUE
Liver	ATOR	TRUE	ENSG00000127663	KDM4B	T2D_Mahajan_Europeans/T2D_Mahajan_Europeans.txt.gz	Adipose_Subcutaneous.allpairs.txt.gz.eQTLs.txt.gz	19	4948850	0.373393	A	G	TRUE	A	G	TRUE	TRUE	TRUE	TRUE	TRUE
Liver	DECA	FALSE	ENSG00000127663	KDM4B	T2D_Mahajan_Europeans/T2D_Mahajan_Europeans.txt.gz	Adipose_Subcutaneous.allpairs.txt.gz.eQTLs.txt.gz	19	4948850	0.373393	A	G	TRUE	A	G	TRUE	TRUE	TRUE	TRUE	FALSE
Liver	GLUC	FALSE	ENSG00000127663	KDM4B	T2D_Mahajan_Europeans/T2D_Mahajan_Europeans.txt.gz	Adipose_Subcutaneous.allpairs.txt.gz.eQTLs.txt.gz	19	4948850	0.373393	A	G	TRUE	A	G	TRUE	TRUE	TRUE	TRUE	FALSE
Muscle	GLUC	FALSE	ENSG00000127663	KDM4B	T2D_Mahajan_Europeans/T2D_Mahajan_Europeans.txt.gz	Adipose_Subcutaneous.allpairs.txt.gz.eQTLs.txt.gz	19	4948850	0.373393	A	G	TRUE	A	G	TRUE	TRUE	TRUE	TRUE	FALSE
Liver	RETA	FALSE	ENSG00000006459	KDM7A	BMI_GIANT_2018/BMI_GIANT_2018.txt.gz	Pancreas.allpairs.txt.gz.eQTLs.txt.gz	7	140185477	0.854133	T	G	TRUE	T	G	TRUE	TRUE	TRUE	TRUE	FALSE
Liver	ATOR	FALSE	ENSG00000006459	KDM7A	BMI_GIANT_2018/BMI_GIANT_2018.txt.gz	Pancreas.allpairs.txt.gz.eQTLs.txt.gz	7	140185477	0.854133	T	G	TRUE	T	G	TRUE	TRUE	TRUE	TRUE	FALSE
Liver	U012	FALSE	ENSG00000006459	KDM7A	BMI_GIANT_2018/BMI_GIANT_2018.txt.gz	Pancreas.allpairs.txt.gz.eQTLs.txt.gz	7	140185477	0.854133	T	G	TRUE	T	G	TRUE	TRUE	TRUE	TRUE	FALSE
Liver	SB20	TRUE	ENSG00000006459	KDM7A	BMI_GIANT_2018/BMI_GIANT_2018.txt.gz	Pancreas.allpairs.txt.gz.eQTLs.txt.gz	7	140185477	0.854133	T	G	TRUE	T	G	TRUE	TRUE	TRUE	TRUE	TRUE
Liver	TGFB1	TRUE	ENSG00000006459	KDM7A	BMI_GIANT_2018/BMI_GIANT_2018.txt.gz	Pancreas.allpairs.txt.gz.eQTLs.txt.gz	7	140185477	0.854133	T	G	TRUE	T	G	TRUE	TRUE	TRUE	TRUE	TRUE
Liver	SP60	TRUE	ENSG00000006459	KDM7A	BMI_GIANT_2018/BMI_GIANT_2018.txt.gz	Pancreas.allpairs.txt.gz.eQTLs.txt.gz	7	140185477	0.854133	T	G	TRUE	T	G	TRUE	TRUE	TRUE	TRUE	TRUE
Liver	GLUC	FALSE	ENSG00000006459	KDM7A	BMI_GIANT_2018/BMI_GIANT_2018.txt.gz	Pancreas.allpairs.txt.gz.eQTLs.txt.gz	7	140185477	0.854133	T	G	TRUE	T	G	TRUE	TRUE	TRUE	TRUE	FALSE
Liver	INSU	FALSE	ENSG00000006459	KDM7A	BMI_GIANT_2018/BMI_GIANT_2018.txt.gz	Pancreas.allpairs.txt.gz.eQTLs.txt.gz	7	140185477	0.854133	T	G	TRUE	T	G	TRUE	TRUE	TRUE	TRUE	FALSE
Fat	TGFB1	TRUE	ENSG00000006459	KDM7A	BMI_GIANT_2018/BMI_GIANT_2018.txt.gz	Pancreas.allpairs.txt.gz.eQTLs.txt.gz	7	140185477	0.854133	T	G	TRUE	T	G	TRUE	TRUE	TRUE	TRUE	TRUE
Fat	GLUC	FALSE	ENSG00000006459	KDM7A	BMI_GIANT_2018/BMI_GIANT_2018.txt.gz	Pancreas.allpairs.txt.gz.eQTLs.txt.gz	7	140185477	0.854133	T	G	TRUE	T	G	TRUE	TRUE	TRUE	TRUE	FALSE
Fat	IL-6	FALSE	ENSG00000006459	KDM7A	BMI_GIANT_2018/BMI_GIANT_2018.txt.gz	Pancreas.allpairs.txt.gz.eQTLs.txt.gz	7	140185477	0.854133	T	G	TRUE	T	G	TRUE	TRUE	TRUE	TRUE	FALSE
Muscle	INSU	FALSE	ENSG00000006459	KDM7A	BMI_GIANT_2018/BMI_GIANT_2018.txt.gz	Pancreas.allpairs.txt.gz.eQTLs.txt.gz	7	140185477	0.854133	T	G	TRUE	T	G	TRUE	TRUE	TRUE	TRUE	FALSE
Muscle	LAUR	TRUE	ENSG00000006459	KDM7A	BMI_GIANT_2018/BMI_GIANT_2018.txt.gz	Pancreas.allpairs.txt.gz.eQTLs.txt.gz	7	140185477	0.854133	T	G	TRUE	T	G	TRUE	TRUE	TRUE	TRUE	TRUE
Muscle	IBMX	TRUE	ENSG00000006459	KDM7A	BMI_GIANT_2018/BMI_GIANT_2018.txt.gz	Pancreas.allpairs.txt.gz.eQTLs.txt.gz	7	140185477	0.854133	T	G	TRUE	T	G	TRUE	TRUE	TRUE	TRUE	TRUE
Muscle	GLUC	FALSE	ENSG00000006459	KDM7A	BMI_GIANT_2018/BMI_GIANT_2018.txt.gz	Pancreas.allpairs.txt.gz.eQTLs.txt.gz	7	140185477	0.854133	T	G	TRUE	T	G	TRUE	TRUE	TRUE	TRUE	FALSE
Muscle	SB20	FALSE	ENSG00000006459	KDM7A	BMI_GIANT_2018/BMI_GIANT_2018.txt.gz	Pancreas.allpairs.txt.gz.eQTLs.txt.gz	7	140185477	0.854133	T	G	TRUE	T	G	TRUE	TRUE	TRUE	TRUE	FALSE
Muscle	SP60	TRUE	ENSG00000006459	KDM7A	BMI_GIANT_2018/BMI_GIANT_2018.txt.gz	Pancreas.allpairs.txt.gz.eQTLs.txt.gz	7	140185477	0.854133	T	G	TRUE	T	G	TRUE	TRUE	TRUE	TRUE	TRUE
Muscle	TNFa	FALSE	ENSG00000006459	KDM7A	BMI_GIANT_2018/BMI_GIANT_2018.txt.gz	Pancreas.allpairs.txt.gz.eQTLs.txt.gz	7	140185477	0.854133	T	G	TRUE	T	G	TRUE	TRUE	TRUE	TRUE	FALSE
Muscle	DEXA	FALSE	ENSG00000006459	KDM7A	BMI_GIANT_2018/BMI_GIANT_2018.txt.gz	Pancreas.allpairs.txt.gz.eQTLs.txt.gz	7	140185477	0.854133	T	G	TRUE	T	G	TRUE	TRUE	TRUE	TRUE	FALSE
Muscle	IGF1	FALSE	ENSG00000006459	KDM7A	BMI_GIANT_2018/BMI_GIANT_2018.txt.gz	Pancreas.allpairs.txt.gz.eQTLs.txt.gz	7	140185477	0.854133	T	G	TRUE	T	G	TRUE	TRUE	TRUE	TRUE	FALSE
Muscle	ISOP	TRUE	ENSG00000006459	KDM7A	BMI_GIANT_2018/BMI_GIANT_2018.txt.gz	Pancreas.allpairs.txt.gz.eQTLs.txt.gz	7	140185477	0.854133	T	G	TRUE	T	G	TRUE	TRUE	TRUE	TRUE	TRUE
Liver	IBMX	TRUE	ENSG00000142687	KIAA0319L	WHR-adj-BMI_GIANT_2018/WHR-adj-BMI_GIANT_2018.txt.gz	Muscle_Skeletal.allpairs.txt.gz.eQTLs.txt.gz	1	35360917	0.660607	T	C	FALSE	C	T	FALSE	FALSE	TRUE	FALSE	FALSE
Fat	IGF1	FALSE	ENSG00000142687	KIAA0319L	WHR-adj-BMI_GIANT_2018/WHR-adj-BMI_GIANT_2018.txt.gz	Muscle_Skeletal.allpairs.txt.gz.eQTLs.txt.gz	1	35360917	0.660607	T	C	FALSE	C	T	FALSE	FALSE	TRUE	FALSE	TRUE
Fat	ROSI	FALSE	ENSG00000142687	KIAA0319L	WHR-adj-BMI_GIANT_2018/WHR-adj-BMI_GIANT_2018.txt.gz	Muscle_Skeletal.allpairs.txt.gz.eQTLs.txt.gz	1	35360917	0.660607	T	C	FALSE	C	T	FALSE	FALSE	TRUE	FALSE	TRUE
Fat	DEXA	FALSE	ENSG00000142687	KIAA0319L	WHR-adj-BMI_GIANT_2018/WHR-adj-BMI_GIANT_2018.txt.gz	Muscle_Skeletal.allpairs.txt.gz.eQTLs.txt.gz	1	35360917	0.660607	T	C	FALSE	C	T	FALSE	FALSE	TRUE	FALSE	TRUE
Fat	INSU	FALSE	ENSG00000142687	KIAA0319L	WHR-adj-BMI_GIANT_2018/WHR-adj-BMI_GIANT_2018.txt.gz	Muscle_Skeletal.allpairs.txt.gz.eQTLs.txt.gz	1	35360917	0.660607	T	C	FALSE	C	T	FALSE	FALSE	TRUE	FALSE	TRUE
Fat	IL-6	FALSE	ENSG00000142687	KIAA0319L	WHR-adj-BMI_GIANT_2018/WHR-adj-BMI_GIANT_2018.txt.gz	Muscle_Skeletal.allpairs.txt.gz.eQTLs.txt.gz	1	35360917	0.660607	T	C	FALSE	C	T	FALSE	FALSE	TRUE	FALSE	TRUE
Muscle	INSU	FALSE	ENSG00000142687	KIAA0319L	WHR-adj-BMI_GIANT_2018/WHR-adj-BMI_GIANT_2018.txt.gz	Muscle_Skeletal.allpairs.txt.gz.eQTLs.txt.gz	1	35360917	0.660607	T	C	FALSE	C	T	FALSE	FALSE	TRUE	FALSE	TRUE
Liver	SB20	FALSE	ENSG00000088970	KIZ	WHR-adj-BMI_GIANT_2018/WHR-adj-BMI_GIANT_2018.txt.gz	Adipose_Subcutaneous.allpairs.txt.gz.eQTLs.txt.gz	20	21117678	0.661846	T	C	TRUE	T	C	FALSE	TRUE	FALSE	FALSE	TRUE
Liver	SB20	FALSE	ENSG00000088970	KIZ	WHR-adj-BMI_GIANT_2018/WHR-adj-BMI_GIANT_2018.txt.gz	Adipose_Visceral_Omentum.allpairs.txt.gz.eQTLs.txt.gz	20	21117678	0.757349	T	C	TRUE	T	C	FALSE	TRUE	FALSE	FALSE	TRUE
Liver	SP60	FALSE	ENSG00000088970	KIZ	WHR-adj-BMI_GIANT_2018/WHR-adj-BMI_GIANT_2018.txt.gz	Adipose_Subcutaneous.allpairs.txt.gz.eQTLs.txt.gz	20	21117678	0.661846	T	C	TRUE	T	C	FALSE	TRUE	FALSE	FALSE	TRUE
Liver	SP60	FALSE	ENSG00000088970	KIZ	WHR-adj-BMI_GIANT_2018/WHR-adj-BMI_GIANT_2018.txt.gz	Adipose_Visceral_Omentum.allpairs.txt.gz.eQTLs.txt.gz	20	21117678	0.757349	T	C	TRUE	T	C	FALSE	TRUE	FALSE	FALSE	TRUE
Liver	GLUC	FALSE	ENSG00000088970	KIZ	WHR-adj-BMI_GIANT_2018/WHR-adj-BMI_GIANT_2018.txt.gz	Adipose_Subcutaneous.allpairs.txt.gz.eQTLs.txt.gz	20	21117678	0.661846	T	C	TRUE	T	C	FALSE	TRUE	FALSE	FALSE	TRUE
Liver	GLUC	FALSE	ENSG00000088970	KIZ	WHR-adj-BMI_GIANT_2018/WHR-adj-BMI_GIANT_2018.txt.gz	Adipose_Visceral_Omentum.allpairs.txt.gz.eQTLs.txt.gz	20	21117678	0.757349	T	C	TRUE	T	C	FALSE	TRUE	FALSE	FALSE	TRUE
Liver	INSU	TRUE	ENSG00000088970	KIZ	WHR-adj-BMI_GIANT_2018/WHR-adj-BMI_GIANT_2018.txt.gz	Adipose_Subcutaneous.allpairs.txt.gz.eQTLs.txt.gz	20	21117678	0.661846	T	C	TRUE	T	C	FALSE	TRUE	FALSE	FALSE	FALSE
Liver	INSU	TRUE	ENSG00000088970	KIZ	WHR-adj-BMI_GIANT_2018/WHR-adj-BMI_GIANT_2018.txt.gz	Adipose_Visceral_Omentum.allpairs.txt.gz.eQTLs.txt.gz	20	21117678	0.757349	T	C	TRUE	T	C	FALSE	TRUE	FALSE	FALSE	FALSE
Muscle	LAUR	TRUE	ENSG00000088970	KIZ	WHR-adj-BMI_GIANT_2018/WHR-adj-BMI_GIANT_2018.txt.gz	Adipose_Subcutaneous.allpairs.txt.gz.eQTLs.txt.gz	20	21117678	0.661846	T	C	TRUE	T	C	FALSE	TRUE	FALSE	FALSE	FALSE
Muscle	LAUR	TRUE	ENSG00000088970	KIZ	WHR-adj-BMI_GIANT_2018/WHR-adj-BMI_GIANT_2018.txt.gz	Adipose_Visceral_Omentum.allpairs.txt.gz.eQTLs.txt.gz	20	21117678	0.757349	T	C	TRUE	T	C	FALSE	TRUE	FALSE	FALSE	FALSE
Liver	U012	TRUE	ENSG00000185909	KLHDC8B	WHR-adj-BMI_GIANT_2018/WHR-adj-BMI_GIANT_2018.txt.gz	Pancreas.allpairs.txt.gz.eQTLs.txt.gz	3	48997446	0.602822	T	C	FALSE	C	T	FALSE	FALSE	TRUE	FALSE	FALSE
Liver	U012	TRUE	ENSG00000185909	KLHDC8B	TG_GLGC_Expanded/TG_GLGC_Expanded.txt.gz	Pancreas.allpairs.txt.gz.eQTLs.txt.gz	3	49003029	0.544519	A	G	FALSE	G	A	FALSE	FALSE	TRUE	FALSE	FALSE
Liver	U012	TRUE	ENSG00000185909	KLHDC8B	WHR-adj-BMI_GIANT_2018/WHR-adj-BMI_GIANT_2018.txt.gz	Pancreas.allpairs.txt.gz.eQTLs.txt.gz	3	49547810	0.550558	C	G	TRUE	G	C	TRUE	FALSE	TRUE	FALSE	FALSE
Liver	TGFB1	TRUE	ENSG00000185909	KLHDC8B	WHR-adj-BMI_GIANT_2018/WHR-adj-BMI_GIANT_2018.txt.gz	Pancreas.allpairs.txt.gz.eQTLs.txt.gz	3	48997446	0.602822	T	C	FALSE	C	T	FALSE	FALSE	TRUE	FALSE	FALSE
Liver	TGFB1	TRUE	ENSG00000185909	KLHDC8B	TG_GLGC_Expanded/TG_GLGC_Expanded.txt.gz	Pancreas.allpairs.txt.gz.eQTLs.txt.gz	3	49003029	0.544519	A	G	FALSE	G	A	FALSE	FALSE	TRUE	FALSE	FALSE
Liver	TGFB1	TRUE	ENSG00000185909	KLHDC8B	WHR-adj-BMI_GIANT_2018/WHR-adj-BMI_GIANT_2018.txt.gz	Pancreas.allpairs.txt.gz.eQTLs.txt.gz	3	49547810	0.550558	C	G	TRUE	G	C	TRUE	FALSE	TRUE	FALSE	FALSE
Liver	IL-6	FALSE	ENSG00000185909	KLHDC8B	WHR-adj-BMI_GIANT_2018/WHR-adj-BMI_GIANT_2018.txt.gz	Pancreas.allpairs.txt.gz.eQTLs.txt.gz	3	48997446	0.602822	T	C	FALSE	C	T	FALSE	FALSE	TRUE	FALSE	TRUE
Liver	IL-6	FALSE	ENSG00000185909	KLHDC8B	TG_GLGC_Expanded/TG_GLGC_Expanded.txt.gz	Pancreas.allpairs.txt.gz.eQTLs.txt.gz	3	49003029	0.544519	A	G	FALSE	G	A	FALSE	FALSE	TRUE	FALSE	TRUE
Liver	IL-6	FALSE	ENSG00000185909	KLHDC8B	WHR-adj-BMI_GIANT_2018/WHR-adj-BMI_GIANT_2018.txt.gz	Pancreas.allpairs.txt.gz.eQTLs.txt.gz	3	49547810	0.550558	C	G	TRUE	G	C	TRUE	FALSE	TRUE	FALSE	TRUE
Muscle	INSU	TRUE	ENSG00000185909	KLHDC8B	WHR-adj-BMI_GIANT_2018/WHR-adj-BMI_GIANT_2018.txt.gz	Pancreas.allpairs.txt.gz.eQTLs.txt.gz	3	48997446	0.602822	T	C	FALSE	C	T	FALSE	FALSE	TRUE	FALSE	FALSE
Muscle	INSU	TRUE	ENSG00000185909	KLHDC8B	TG_GLGC_Expanded/TG_GLGC_Expanded.txt.gz	Pancreas.allpairs.txt.gz.eQTLs.txt.gz	3	49003029	0.544519	A	G	FALSE	G	A	FALSE	FALSE	TRUE	FALSE	FALSE
Muscle	INSU	TRUE	ENSG00000185909	KLHDC8B	WHR-adj-BMI_GIANT_2018/WHR-adj-BMI_GIANT_2018.txt.gz	Pancreas.allpairs.txt.gz.eQTLs.txt.gz	3	49547810	0.550558	C	G	TRUE	G	C	TRUE	FALSE	TRUE	FALSE	FALSE
Muscle	LAUR	FALSE	ENSG00000185909	KLHDC8B	WHR-adj-BMI_GIANT_2018/WHR-adj-BMI_GIANT_2018.txt.gz	Pancreas.allpairs.txt.gz.eQTLs.txt.gz	3	48997446	0.602822	T	C	FALSE	C	T	FALSE	FALSE	TRUE	FALSE	TRUE
Muscle	LAUR	FALSE	ENSG00000185909	KLHDC8B	TG_GLGC_Expanded/TG_GLGC_Expanded.txt.gz	Pancreas.allpairs.txt.gz.eQTLs.txt.gz	3	49003029	0.544519	A	G	FALSE	G	A	FALSE	FALSE	TRUE	FALSE	TRUE
Muscle	LAUR	FALSE	ENSG00000185909	KLHDC8B	WHR-adj-BMI_GIANT_2018/WHR-adj-BMI_GIANT_2018.txt.gz	Pancreas.allpairs.txt.gz.eQTLs.txt.gz	3	49547810	0.550558	C	G	TRUE	G	C	TRUE	FALSE	TRUE	FALSE	TRUE
Muscle	IBMX	FALSE	ENSG00000185909	KLHDC8B	WHR-adj-BMI_GIANT_2018/WHR-adj-BMI_GIANT_2018.txt.gz	Pancreas.allpairs.txt.gz.eQTLs.txt.gz	3	48997446	0.602822	T	C	FALSE	C	T	FALSE	FALSE	TRUE	FALSE	TRUE
Muscle	IBMX	FALSE	ENSG00000185909	KLHDC8B	TG_GLGC_Expanded/TG_GLGC_Expanded.txt.gz	Pancreas.allpairs.txt.gz.eQTLs.txt.gz	3	49003029	0.544519	A	G	FALSE	G	A	FALSE	FALSE	TRUE	FALSE	TRUE
Muscle	IBMX	FALSE	ENSG00000185909	KLHDC8B	WHR-adj-BMI_GIANT_2018/WHR-adj-BMI_GIANT_2018.txt.gz	Pancreas.allpairs.txt.gz.eQTLs.txt.gz	3	49547810	0.550558	C	G	TRUE	G	C	TRUE	FALSE	TRUE	FALSE	TRUE
Muscle	GLUC	FALSE	ENSG00000185909	KLHDC8B	WHR-adj-BMI_GIANT_2018/WHR-adj-BMI_GIANT_2018.txt.gz	Pancreas.allpairs.txt.gz.eQTLs.txt.gz	3	48997446	0.602822	T	C	FALSE	C	T	FALSE	FALSE	TRUE	FALSE	TRUE
Muscle	GLUC	FALSE	ENSG00000185909	KLHDC8B	TG_GLGC_Expanded/TG_GLGC_Expanded.txt.gz	Pancreas.allpairs.txt.gz.eQTLs.txt.gz	3	49003029	0.544519	A	G	FALSE	G	A	FALSE	FALSE	TRUE	FALSE	TRUE
Muscle	GLUC	FALSE	ENSG00000185909	KLHDC8B	WHR-adj-BMI_GIANT_2018/WHR-adj-BMI_GIANT_2018.txt.gz	Pancreas.allpairs.txt.gz.eQTLs.txt.gz	3	49547810	0.550558	C	G	TRUE	G	C	TRUE	FALSE	TRUE	FALSE	TRUE
Muscle	SB20	FALSE	ENSG00000185909	KLHDC8B	WHR-adj-BMI_GIANT_2018/WHR-adj-BMI_GIANT_2018.txt.gz	Pancreas.allpairs.txt.gz.eQTLs.txt.gz	3	48997446	0.602822	T	C	FALSE	C	T	FALSE	FALSE	TRUE	FALSE	TRUE
Muscle	SB20	FALSE	ENSG00000185909	KLHDC8B	TG_GLGC_Expanded/TG_GLGC_Expanded.txt.gz	Pancreas.allpairs.txt.gz.eQTLs.txt.gz	3	49003029	0.544519	A	G	FALSE	G	A	FALSE	FALSE	TRUE	FALSE	TRUE
Muscle	SB20	FALSE	ENSG00000185909	KLHDC8B	WHR-adj-BMI_GIANT_2018/WHR-adj-BMI_GIANT_2018.txt.gz	Pancreas.allpairs.txt.gz.eQTLs.txt.gz	3	49547810	0.550558	C	G	TRUE	G	C	TRUE	FALSE	TRUE	FALSE	TRUE
Muscle	LEPT	FALSE	ENSG00000185909	KLHDC8B	WHR-adj-BMI_GIANT_2018/WHR-adj-BMI_GIANT_2018.txt.gz	Pancreas.allpairs.txt.gz.eQTLs.txt.gz	3	48997446	0.602822	T	C	FALSE	C	T	FALSE	FALSE	TRUE	FALSE	TRUE
Muscle	LEPT	FALSE	ENSG00000185909	KLHDC8B	TG_GLGC_Expanded/TG_GLGC_Expanded.txt.gz	Pancreas.allpairs.txt.gz.eQTLs.txt.gz	3	49003029	0.544519	A	G	FALSE	G	A	FALSE	FALSE	TRUE	FALSE	TRUE
Muscle	LEPT	FALSE	ENSG00000185909	KLHDC8B	WHR-adj-BMI_GIANT_2018/WHR-adj-BMI_GIANT_2018.txt.gz	Pancreas.allpairs.txt.gz.eQTLs.txt.gz	3	49547810	0.550558	C	G	TRUE	G	C	TRUE	FALSE	TRUE	FALSE	TRUE
Muscle	TNFa	FALSE	ENSG00000185909	KLHDC8B	WHR-adj-BMI_GIANT_2018/WHR-adj-BMI_GIANT_2018.txt.gz	Pancreas.allpairs.txt.gz.eQTLs.txt.gz	3	48997446	0.602822	T	C	FALSE	C	T	FALSE	FALSE	TRUE	FALSE	TRUE
Muscle	TNFa	FALSE	ENSG00000185909	KLHDC8B	TG_GLGC_Expanded/TG_GLGC_Expanded.txt.gz	Pancreas.allpairs.txt.gz.eQTLs.txt.gz	3	49003029	0.544519	A	G	FALSE	G	A	FALSE	FALSE	TRUE	FALSE	TRUE
Muscle	TNFa	FALSE	ENSG00000185909	KLHDC8B	WHR-adj-BMI_GIANT_2018/WHR-adj-BMI_GIANT_2018.txt.gz	Pancreas.allpairs.txt.gz.eQTLs.txt.gz	3	49547810	0.550558	C	G	TRUE	G	C	TRUE	FALSE	TRUE	FALSE	TRUE
Muscle	DEXA	TRUE	ENSG00000185909	KLHDC8B	WHR-adj-BMI_GIANT_2018/WHR-adj-BMI_GIANT_2018.txt.gz	Pancreas.allpairs.txt.gz.eQTLs.txt.gz	3	48997446	0.602822	T	C	FALSE	C	T	FALSE	FALSE	TRUE	FALSE	FALSE
Muscle	DEXA	TRUE	ENSG00000185909	KLHDC8B	TG_GLGC_Expanded/TG_GLGC_Expanded.txt.gz	Pancreas.allpairs.txt.gz.eQTLs.txt.gz	3	49003029	0.544519	A	G	FALSE	G	A	FALSE	FALSE	TRUE	FALSE	FALSE
Muscle	DEXA	TRUE	ENSG00000185909	KLHDC8B	WHR-adj-BMI_GIANT_2018/WHR-adj-BMI_GIANT_2018.txt.gz	Pancreas.allpairs.txt.gz.eQTLs.txt.gz	3	49547810	0.550558	C	G	TRUE	G	C	TRUE	FALSE	TRUE	FALSE	FALSE
Muscle	IGF1	TRUE	ENSG00000185909	KLHDC8B	WHR-adj-BMI_GIANT_2018/WHR-adj-BMI_GIANT_2018.txt.gz	Pancreas.allpairs.txt.gz.eQTLs.txt.gz	3	48997446	0.602822	T	C	FALSE	C	T	FALSE	FALSE	TRUE	FALSE	FALSE
Muscle	IGF1	TRUE	ENSG00000185909	KLHDC8B	TG_GLGC_Expanded/TG_GLGC_Expanded.txt.gz	Pancreas.allpairs.txt.gz.eQTLs.txt.gz	3	49003029	0.544519	A	G	FALSE	G	A	FALSE	FALSE	TRUE	FALSE	FALSE
Muscle	IGF1	TRUE	ENSG00000185909	KLHDC8B	WHR-adj-BMI_GIANT_2018/WHR-adj-BMI_GIANT_2018.txt.gz	Pancreas.allpairs.txt.gz.eQTLs.txt.gz	3	49547810	0.550558	C	G	TRUE	G	C	TRUE	FALSE	TRUE	FALSE	FALSE
Muscle	ISOP	TRUE	ENSG00000185909	KLHDC8B	WHR-adj-BMI_GIANT_2018/WHR-adj-BMI_GIANT_2018.txt.gz	Pancreas.allpairs.txt.gz.eQTLs.txt.gz	3	48997446	0.602822	T	C	FALSE	C	T	FALSE	FALSE	TRUE	FALSE	FALSE
Muscle	ISOP	TRUE	ENSG00000185909	KLHDC8B	TG_GLGC_Expanded/TG_GLGC_Expanded.txt.gz	Pancreas.allpairs.txt.gz.eQTLs.txt.gz	3	49003029	0.544519	A	G	FALSE	G	A	FALSE	FALSE	TRUE	FALSE	FALSE
Muscle	ISOP	TRUE	ENSG00000185909	KLHDC8B	WHR-adj-BMI_GIANT_2018/WHR-adj-BMI_GIANT_2018.txt.gz	Pancreas.allpairs.txt.gz.eQTLs.txt.gz	3	49547810	0.550558	C	G	TRUE	G	C	TRUE	FALSE	TRUE	FALSE	FALSE
Liver	U012	FALSE	ENSG00000183955	KMT5A	T2D_Mahajan_Europeans/T2D_Mahajan_Europeans.txt.gz	Muscle_Skeletal.allpairs.txt.gz.eQTLs.txt.gz	12	122966218	0.362746	C	G	TRUE	C	G	FALSE	TRUE	FALSE	FALSE	TRUE
Liver	SB20	TRUE	ENSG00000183955	KMT5A	T2D_Mahajan_Europeans/T2D_Mahajan_Europeans.txt.gz	Muscle_Skeletal.allpairs.txt.gz.eQTLs.txt.gz	12	122966218	0.362746	C	G	TRUE	C	G	FALSE	TRUE	FALSE	FALSE	FALSE
Liver	GLUC	FALSE	ENSG00000183955	KMT5A	T2D_Mahajan_Europeans/T2D_Mahajan_Europeans.txt.gz	Muscle_Skeletal.allpairs.txt.gz.eQTLs.txt.gz	12	122966218	0.362746	C	G	TRUE	C	G	FALSE	TRUE	FALSE	FALSE	TRUE
Liver	IGF1	TRUE	ENSG00000183955	KMT5A	T2D_Mahajan_Europeans/T2D_Mahajan_Europeans.txt.gz	Muscle_Skeletal.allpairs.txt.gz.eQTLs.txt.gz	12	122966218	0.362746	C	G	TRUE	C	G	FALSE	TRUE	FALSE	FALSE	FALSE
Liver	INSU	TRUE	ENSG00000183955	KMT5A	T2D_Mahajan_Europeans/T2D_Mahajan_Europeans.txt.gz	Muscle_Skeletal.allpairs.txt.gz.eQTLs.txt.gz	12	122966218	0.362746	C	G	TRUE	C	G	FALSE	TRUE	FALSE	FALSE	FALSE
Muscle	U012	FALSE	ENSG00000183955	KMT5A	T2D_Mahajan_Europeans/T2D_Mahajan_Europeans.txt.gz	Muscle_Skeletal.allpairs.txt.gz.eQTLs.txt.gz	12	122966218	0.362746	C	G	TRUE	C	G	FALSE	TRUE	FALSE	FALSE	TRUE
Muscle	INSU	TRUE	ENSG00000183955	KMT5A	T2D_Mahajan_Europeans/T2D_Mahajan_Europeans.txt.gz	Muscle_Skeletal.allpairs.txt.gz.eQTLs.txt.gz	12	122966218	0.362746	C	G	TRUE	C	G	FALSE	TRUE	FALSE	FALSE	FALSE
Muscle	LAUR	TRUE	ENSG00000183955	KMT5A	T2D_Mahajan_Europeans/T2D_Mahajan_Europeans.txt.gz	Muscle_Skeletal.allpairs.txt.gz.eQTLs.txt.gz	12	122966218	0.362746	C	G	TRUE	C	G	FALSE	TRUE	FALSE	FALSE	FALSE
Muscle	GLUC	FALSE	ENSG00000183955	KMT5A	T2D_Mahajan_Europeans/T2D_Mahajan_Europeans.txt.gz	Muscle_Skeletal.allpairs.txt.gz.eQTLs.txt.gz	12	122966218	0.362746	C	G	TRUE	C	G	FALSE	TRUE	FALSE	FALSE	TRUE
Muscle	SB20	FALSE	ENSG00000183955	KMT5A	T2D_Mahajan_Europeans/T2D_Mahajan_Europeans.txt.gz	Muscle_Skeletal.allpairs.txt.gz.eQTLs.txt.gz	12	122966218	0.362746	C	G	TRUE	C	G	FALSE	TRUE	FALSE	FALSE	TRUE
Muscle	IGF1	TRUE	ENSG00000183955	KMT5A	T2D_Mahajan_Europeans/T2D_Mahajan_Europeans.txt.gz	Muscle_Skeletal.allpairs.txt.gz.eQTLs.txt.gz	12	122966218	0.362746	C	G	TRUE	C	G	FALSE	TRUE	FALSE	FALSE	FALSE
Liver	LAUR	TRUE	ENSG00000157992	KRTCAP3	FastInsu_adjBMI_MAGIC_Europeans/FastInsu_adjBMI_MAGIC_Europeans.txt.gz	Adipose_Visceral_Omentum.allpairs.txt.gz.eQTLs.txt.gz	2	27508073	0.514647	T	C	FALSE	C	T	TRUE	FALSE	FALSE	TRUE	TRUE
Liver	LAUR	TRUE	ENSG00000157992	KRTCAP3	FastInsu_adjBMI_MAGIC_Europeans/FastInsu_adjBMI_MAGIC_Europeans.txt.gz	Muscle_Skeletal.allpairs.txt.gz.eQTLs.txt.gz	2	27508073	0.516672	T	C	FALSE	C	T	TRUE	FALSE	FALSE	TRUE	TRUE
Liver	LAUR	TRUE	ENSG00000157992	KRTCAP3	FastGlu_MAGIC_Europeans/FastGlu_MAGIC_Europeans.txt.gz	Muscle_Skeletal.allpairs.txt.gz.eQTLs.txt.gz	2	27508073	0.516031	C	T	TRUE	C	T	TRUE	TRUE	TRUE	TRUE	TRUE
Liver	LAUR	TRUE	ENSG00000157992	KRTCAP3	FastGlu_MAGIC_Europeans/FastGlu_MAGIC_Europeans.txt.gz	Adipose_Visceral_Omentum.allpairs.txt.gz.eQTLs.txt.gz	2	27508073	0.513874	C	T	TRUE	C	T	TRUE	TRUE	TRUE	TRUE	TRUE
Liver	LAUR	TRUE	ENSG00000157992	KRTCAP3	Type-2-Diabetes_Spracklen_2020/Type-2-Diabetes_Spracklen_2020.txt.gz	Muscle_Skeletal.allpairs.txt.gz.eQTLs.txt.gz	2	27508073	0.352203	T	C	FALSE	C	T	TRUE	FALSE	FALSE	TRUE	TRUE
Liver	LAUR	TRUE	ENSG00000157992	KRTCAP3	T2D_Mahajan_Europeans/T2D_Mahajan_Europeans.txt.gz	Muscle_Skeletal.allpairs.txt.gz.eQTLs.txt.gz	2	27508073	0.350876	T	C	FALSE	C	T	TRUE	FALSE	FALSE	TRUE	TRUE
Liver	INSU	TRUE	ENSG00000213398	LCAT	HDL_GLGC_Expanded/HDL_GLGC_Expanded.txt.gz	Adipose_Subcutaneous.allpairs.txt.gz.eQTLs.txt.gz	16	67894139	0.394936	A	G	TRUE	A	G	TRUE	TRUE	TRUE	TRUE	TRUE
Liver	INSU	TRUE	ENSG00000213398	LCAT	HDL_GLGC_Expanded/HDL_GLGC_Expanded.txt.gz	Muscle_Skeletal.allpairs.txt.gz.eQTLs.txt.gz	16	67894139	0.37854	A	G	TRUE	A	G	TRUE	TRUE	TRUE	TRUE	TRUE
Liver	INSU	TRUE	ENSG00000213398	LCAT	HDL_GLGC_Expanded/HDL_GLGC_Expanded.txt.gz	Adipose_Visceral_Omentum.allpairs.txt.gz.eQTLs.txt.gz	16	67894139	0.38844	A	G	TRUE	A	G	TRUE	TRUE	TRUE	TRUE	TRUE
Liver	INSU	TRUE	ENSG00000213398	LCAT	HDL_GLGC_Expanded/HDL_GLGC_Expanded.txt.gz	Adipose_Subcutaneous.allpairs.txt.gz.eQTLs.txt.gz	16	68394423	0.405622	A	G	FALSE	G	A	TRUE	FALSE	FALSE	TRUE	TRUE
Fat	IGF1	TRUE	ENSG00000213398	LCAT	HDL_GLGC_Expanded/HDL_GLGC_Expanded.txt.gz	Adipose_Subcutaneous.allpairs.txt.gz.eQTLs.txt.gz	16	67894139	0.394936	A	G	TRUE	A	G	TRUE	TRUE	TRUE	TRUE	TRUE
Fat	IGF1	TRUE	ENSG00000213398	LCAT	HDL_GLGC_Expanded/HDL_GLGC_Expanded.txt.gz	Muscle_Skeletal.allpairs.txt.gz.eQTLs.txt.gz	16	67894139	0.37854	A	G	TRUE	A	G	TRUE	TRUE	TRUE	TRUE	TRUE
Fat	IGF1	TRUE	ENSG00000213398	LCAT	HDL_GLGC_Expanded/HDL_GLGC_Expanded.txt.gz	Adipose_Visceral_Omentum.allpairs.txt.gz.eQTLs.txt.gz	16	67894139	0.38844	A	G	TRUE	A	G	TRUE	TRUE	TRUE	TRUE	TRUE
Fat	IGF1	TRUE	ENSG00000213398	LCAT	HDL_GLGC_Expanded/HDL_GLGC_Expanded.txt.gz	Adipose_Subcutaneous.allpairs.txt.gz.eQTLs.txt.gz	16	68394423	0.405622	A	G	FALSE	G	A	TRUE	FALSE	FALSE	TRUE	TRUE
Fat	INSU	TRUE	ENSG00000213398	LCAT	HDL_GLGC_Expanded/HDL_GLGC_Expanded.txt.gz	Adipose_Subcutaneous.allpairs.txt.gz.eQTLs.txt.gz	16	67894139	0.394936	A	G	TRUE	A	G	TRUE	TRUE	TRUE	TRUE	TRUE
Fat	INSU	TRUE	ENSG00000213398	LCAT	HDL_GLGC_Expanded/HDL_GLGC_Expanded.txt.gz	Muscle_Skeletal.allpairs.txt.gz.eQTLs.txt.gz	16	67894139	0.37854	A	G	TRUE	A	G	TRUE	TRUE	TRUE	TRUE	TRUE
Fat	INSU	TRUE	ENSG00000213398	LCAT	HDL_GLGC_Expanded/HDL_GLGC_Expanded.txt.gz	Adipose_Visceral_Omentum.allpairs.txt.gz.eQTLs.txt.gz	16	67894139	0.38844	A	G	TRUE	A	G	TRUE	TRUE	TRUE	TRUE	TRUE
Fat	INSU	TRUE	ENSG00000213398	LCAT	HDL_GLGC_Expanded/HDL_GLGC_Expanded.txt.gz	Adipose_Subcutaneous.allpairs.txt.gz.eQTLs.txt.gz	16	68394423	0.405622	A	G	FALSE	G	A	TRUE	FALSE	FALSE	TRUE	TRUE
Muscle	INSU	TRUE	ENSG00000213398	LCAT	HDL_GLGC_Expanded/HDL_GLGC_Expanded.txt.gz	Adipose_Subcutaneous.allpairs.txt.gz.eQTLs.txt.gz	16	67894139	0.394936	A	G	TRUE	A	G	TRUE	TRUE	TRUE	TRUE	TRUE
Muscle	INSU	TRUE	ENSG00000213398	LCAT	HDL_GLGC_Expanded/HDL_GLGC_Expanded.txt.gz	Muscle_Skeletal.allpairs.txt.gz.eQTLs.txt.gz	16	67894139	0.37854	A	G	TRUE	A	G	TRUE	TRUE	TRUE	TRUE	TRUE
Muscle	INSU	TRUE	ENSG00000213398	LCAT	HDL_GLGC_Expanded/HDL_GLGC_Expanded.txt.gz	Adipose_Visceral_Omentum.allpairs.txt.gz.eQTLs.txt.gz	16	67894139	0.38844	A	G	TRUE	A	G	TRUE	TRUE	TRUE	TRUE	TRUE
Muscle	INSU	TRUE	ENSG00000213398	LCAT	HDL_GLGC_Expanded/HDL_GLGC_Expanded.txt.gz	Adipose_Subcutaneous.allpairs.txt.gz.eQTLs.txt.gz	16	68394423	0.405622	A	G	FALSE	G	A	TRUE	FALSE	FALSE	TRUE	TRUE
Muscle	LAUR	TRUE	ENSG00000213398	LCAT	HDL_GLGC_Expanded/HDL_GLGC_Expanded.txt.gz	Adipose_Subcutaneous.allpairs.txt.gz.eQTLs.txt.gz	16	67894139	0.394936	A	G	TRUE	A	G	TRUE	TRUE	TRUE	TRUE	TRUE
Muscle	LAUR	TRUE	ENSG00000213398	LCAT	HDL_GLGC_Expanded/HDL_GLGC_Expanded.txt.gz	Muscle_Skeletal.allpairs.txt.gz.eQTLs.txt.gz	16	67894139	0.37854	A	G	TRUE	A	G	TRUE	TRUE	TRUE	TRUE	TRUE
Muscle	LAUR	TRUE	ENSG00000213398	LCAT	HDL_GLGC_Expanded/HDL_GLGC_Expanded.txt.gz	Adipose_Visceral_Omentum.allpairs.txt.gz.eQTLs.txt.gz	16	67894139	0.38844	A	G	TRUE	A	G	TRUE	TRUE	TRUE	TRUE	TRUE
Muscle	LAUR	TRUE	ENSG00000213398	LCAT	HDL_GLGC_Expanded/HDL_GLGC_Expanded.txt.gz	Adipose_Subcutaneous.allpairs.txt.gz.eQTLs.txt.gz	16	68394423	0.405622	A	G	FALSE	G	A	TRUE	FALSE	FALSE	TRUE	TRUE
Muscle	RETA	TRUE	ENSG00000213398	LCAT	HDL_GLGC_Expanded/HDL_GLGC_Expanded.txt.gz	Adipose_Subcutaneous.allpairs.txt.gz.eQTLs.txt.gz	16	67894139	0.394936	A	G	TRUE	A	G	TRUE	TRUE	TRUE	TRUE	TRUE
Muscle	RETA	TRUE	ENSG00000213398	LCAT	HDL_GLGC_Expanded/HDL_GLGC_Expanded.txt.gz	Muscle_Skeletal.allpairs.txt.gz.eQTLs.txt.gz	16	67894139	0.37854	A	G	TRUE	A	G	TRUE	TRUE	TRUE	TRUE	TRUE
Muscle	RETA	TRUE	ENSG00000213398	LCAT	HDL_GLGC_Expanded/HDL_GLGC_Expanded.txt.gz	Adipose_Visceral_Omentum.allpairs.txt.gz.eQTLs.txt.gz	16	67894139	0.38844	A	G	TRUE	A	G	TRUE	TRUE	TRUE	TRUE	TRUE
Muscle	RETA	TRUE	ENSG00000213398	LCAT	HDL_GLGC_Expanded/HDL_GLGC_Expanded.txt.gz	Adipose_Subcutaneous.allpairs.txt.gz.eQTLs.txt.gz	16	68394423	0.405622	A	G	FALSE	G	A	TRUE	FALSE	FALSE	TRUE	TRUE
Muscle	IGF1	TRUE	ENSG00000213398	LCAT	HDL_GLGC_Expanded/HDL_GLGC_Expanded.txt.gz	Adipose_Subcutaneous.allpairs.txt.gz.eQTLs.txt.gz	16	67894139	0.394936	A	G	TRUE	A	G	TRUE	TRUE	TRUE	TRUE	TRUE
Muscle	IGF1	TRUE	ENSG00000213398	LCAT	HDL_GLGC_Expanded/HDL_GLGC_Expanded.txt.gz	Muscle_Skeletal.allpairs.txt.gz.eQTLs.txt.gz	16	67894139	0.37854	A	G	TRUE	A	G	TRUE	TRUE	TRUE	TRUE	TRUE
Muscle	IGF1	TRUE	ENSG00000213398	LCAT	HDL_GLGC_Expanded/HDL_GLGC_Expanded.txt.gz	Adipose_Visceral_Omentum.allpairs.txt.gz.eQTLs.txt.gz	16	67894139	0.38844	A	G	TRUE	A	G	TRUE	TRUE	TRUE	TRUE	TRUE
Muscle	IGF1	TRUE	ENSG00000213398	LCAT	HDL_GLGC_Expanded/HDL_GLGC_Expanded.txt.gz	Adipose_Subcutaneous.allpairs.txt.gz.eQTLs.txt.gz	16	68394423	0.405622	A	G	FALSE	G	A	TRUE	FALSE	FALSE	TRUE	TRUE
Muscle	ISOP	TRUE	ENSG00000213398	LCAT	HDL_GLGC_Expanded/HDL_GLGC_Expanded.txt.gz	Adipose_Subcutaneous.allpairs.txt.gz.eQTLs.txt.gz	16	67894139	0.394936	A	G	TRUE	A	G	TRUE	TRUE	TRUE	TRUE	TRUE
Muscle	ISOP	TRUE	ENSG00000213398	LCAT	HDL_GLGC_Expanded/HDL_GLGC_Expanded.txt.gz	Muscle_Skeletal.allpairs.txt.gz.eQTLs.txt.gz	16	67894139	0.37854	A	G	TRUE	A	G	TRUE	TRUE	TRUE	TRUE	TRUE
Muscle	ISOP	TRUE	ENSG00000213398	LCAT	HDL_GLGC_Expanded/HDL_GLGC_Expanded.txt.gz	Adipose_Visceral_Omentum.allpairs.txt.gz.eQTLs.txt.gz	16	67894139	0.38844	A	G	TRUE	A	G	TRUE	TRUE	TRUE	TRUE	TRUE
Muscle	ISOP	TRUE	ENSG00000213398	LCAT	HDL_GLGC_Expanded/HDL_GLGC_Expanded.txt.gz	Adipose_Subcutaneous.allpairs.txt.gz.eQTLs.txt.gz	16	68394423	0.405622	A	G	FALSE	G	A	TRUE	FALSE	FALSE	TRUE	TRUE
Fat	IBMX	FALSE	ENSG00000168806	LCMT2	TG_GLGC_Expanded/TG_GLGC_Expanded.txt.gz	Adipose_Subcutaneous.allpairs.txt.gz.eQTLs.txt.gz	15	42391589	0.373587	A	G	TRUE	A	G	FALSE	TRUE	FALSE	FALSE	TRUE
Fat	IBMX	FALSE	ENSG00000168806	LCMT2	HDL_GLGC_Expanded/HDL_GLGC_Expanded.txt.gz	Adipose_Subcutaneous.allpairs.txt.gz.eQTLs.txt.gz	15	42391589	0.4358	A	G	FALSE	A	G	FALSE	TRUE	TRUE	TRUE	FALSE
Fat	INSU	TRUE	ENSG00000168806	LCMT2	TG_GLGC_Expanded/TG_GLGC_Expanded.txt.gz	Adipose_Subcutaneous.allpairs.txt.gz.eQTLs.txt.gz	15	42391589	0.373587	A	G	TRUE	A	G	FALSE	TRUE	FALSE	FALSE	FALSE
Fat	INSU	TRUE	ENSG00000168806	LCMT2	HDL_GLGC_Expanded/HDL_GLGC_Expanded.txt.gz	Adipose_Subcutaneous.allpairs.txt.gz.eQTLs.txt.gz	15	42391589	0.4358	A	G	FALSE	A	G	FALSE	TRUE	TRUE	TRUE	TRUE
Fat	METF	FALSE	ENSG00000168806	LCMT2	TG_GLGC_Expanded/TG_GLGC_Expanded.txt.gz	Adipose_Subcutaneous.allpairs.txt.gz.eQTLs.txt.gz	15	42391589	0.373587	A	G	TRUE	A	G	FALSE	TRUE	FALSE	FALSE	TRUE
Fat	METF	FALSE	ENSG00000168806	LCMT2	HDL_GLGC_Expanded/HDL_GLGC_Expanded.txt.gz	Adipose_Subcutaneous.allpairs.txt.gz.eQTLs.txt.gz	15	42391589	0.4358	A	G	FALSE	A	G	FALSE	TRUE	TRUE	TRUE	FALSE
Muscle	ISOP	FALSE	ENSG00000168806	LCMT2	TG_GLGC_Expanded/TG_GLGC_Expanded.txt.gz	Adipose_Subcutaneous.allpairs.txt.gz.eQTLs.txt.gz	15	42391589	0.373587	A	G	TRUE	A	G	FALSE	TRUE	FALSE	FALSE	TRUE
Muscle	ISOP	FALSE	ENSG00000168806	LCMT2	HDL_GLGC_Expanded/HDL_GLGC_Expanded.txt.gz	Adipose_Subcutaneous.allpairs.txt.gz.eQTLs.txt.gz	15	42391589	0.4358	A	G	FALSE	A	G	FALSE	TRUE	TRUE	TRUE	FALSE
Liver	LAUR	TRUE	ENSG00000212694	LINC01089	TG_GLGC_Expanded/TG_GLGC_Expanded.txt.gz	Adipose_Subcutaneous.allpairs.txt.gz.eQTLs.txt.gz	12	121811142	0.858788	T	G	TRUE	T	G	TRUE	TRUE	TRUE	TRUE	TRUE
Liver	LAUR	TRUE	ENSG00000212694	LINC01089	TG_GLGC_Expanded/TG_GLGC_Expanded.txt.gz	Pancreas.allpairs.txt.gz.eQTLs.txt.gz	12	121811142	0.81582	T	G	TRUE	T	G	TRUE	TRUE	TRUE	TRUE	TRUE
Liver	LAUR	TRUE	ENSG00000212694	LINC01089	TG_GLGC_Expanded/TG_GLGC_Expanded.txt.gz	Adipose_Visceral_Omentum.allpairs.txt.gz.eQTLs.txt.gz	12	121811142	0.867788	T	G	TRUE	T	G	TRUE	TRUE	TRUE	TRUE	TRUE
Liver	LAUR	TRUE	ENSG00000212694	LINC01089	TG_GLGC_Expanded/TG_GLGC_Expanded.txt.gz	Muscle_Skeletal.allpairs.txt.gz.eQTLs.txt.gz	12	121811142	0.822549	T	G	TRUE	T	G	TRUE	TRUE	TRUE	TRUE	TRUE
Liver	TNFa	FALSE	ENSG00000212694	LINC01089	TG_GLGC_Expanded/TG_GLGC_Expanded.txt.gz	Adipose_Subcutaneous.allpairs.txt.gz.eQTLs.txt.gz	12	121811142	0.858788	T	G	TRUE	T	G	TRUE	TRUE	TRUE	TRUE	FALSE
Liver	TNFa	FALSE	ENSG00000212694	LINC01089	TG_GLGC_Expanded/TG_GLGC_Expanded.txt.gz	Pancreas.allpairs.txt.gz.eQTLs.txt.gz	12	121811142	0.81582	T	G	TRUE	T	G	TRUE	TRUE	TRUE	TRUE	FALSE
Liver	TNFa	FALSE	ENSG00000212694	LINC01089	TG_GLGC_Expanded/TG_GLGC_Expanded.txt.gz	Adipose_Visceral_Omentum.allpairs.txt.gz.eQTLs.txt.gz	12	121811142	0.867788	T	G	TRUE	T	G	TRUE	TRUE	TRUE	TRUE	FALSE
Liver	TNFa	FALSE	ENSG00000212694	LINC01089	TG_GLGC_Expanded/TG_GLGC_Expanded.txt.gz	Muscle_Skeletal.allpairs.txt.gz.eQTLs.txt.gz	12	121811142	0.822549	T	G	TRUE	T	G	TRUE	TRUE	TRUE	TRUE	FALSE
Liver	IGF1	FALSE	ENSG00000212694	LINC01089	TG_GLGC_Expanded/TG_GLGC_Expanded.txt.gz	Adipose_Subcutaneous.allpairs.txt.gz.eQTLs.txt.gz	12	121811142	0.858788	T	G	TRUE	T	G	TRUE	TRUE	TRUE	TRUE	FALSE
Liver	IGF1	FALSE	ENSG00000212694	LINC01089	TG_GLGC_Expanded/TG_GLGC_Expanded.txt.gz	Pancreas.allpairs.txt.gz.eQTLs.txt.gz	12	121811142	0.81582	T	G	TRUE	T	G	TRUE	TRUE	TRUE	TRUE	FALSE
Liver	IGF1	FALSE	ENSG00000212694	LINC01089	TG_GLGC_Expanded/TG_GLGC_Expanded.txt.gz	Adipose_Visceral_Omentum.allpairs.txt.gz.eQTLs.txt.gz	12	121811142	0.867788	T	G	TRUE	T	G	TRUE	TRUE	TRUE	TRUE	FALSE
Liver	IGF1	FALSE	ENSG00000212694	LINC01089	TG_GLGC_Expanded/TG_GLGC_Expanded.txt.gz	Muscle_Skeletal.allpairs.txt.gz.eQTLs.txt.gz	12	121811142	0.822549	T	G	TRUE	T	G	TRUE	TRUE	TRUE	TRUE	FALSE
Fat	IGF1	FALSE	ENSG00000212694	LINC01089	TG_GLGC_Expanded/TG_GLGC_Expanded.txt.gz	Adipose_Subcutaneous.allpairs.txt.gz.eQTLs.txt.gz	12	121811142	0.858788	T	G	TRUE	T	G	TRUE	TRUE	TRUE	TRUE	FALSE
Fat	IGF1	FALSE	ENSG00000212694	LINC01089	TG_GLGC_Expanded/TG_GLGC_Expanded.txt.gz	Pancreas.allpairs.txt.gz.eQTLs.txt.gz	12	121811142	0.81582	T	G	TRUE	T	G	TRUE	TRUE	TRUE	TRUE	FALSE
Fat	IGF1	FALSE	ENSG00000212694	LINC01089	TG_GLGC_Expanded/TG_GLGC_Expanded.txt.gz	Adipose_Visceral_Omentum.allpairs.txt.gz.eQTLs.txt.gz	12	121811142	0.867788	T	G	TRUE	T	G	TRUE	TRUE	TRUE	TRUE	FALSE
Fat	IGF1	FALSE	ENSG00000212694	LINC01089	TG_GLGC_Expanded/TG_GLGC_Expanded.txt.gz	Muscle_Skeletal.allpairs.txt.gz.eQTLs.txt.gz	12	121811142	0.822549	T	G	TRUE	T	G	TRUE	TRUE	TRUE	TRUE	FALSE
Fat	IBMX	FALSE	ENSG00000212694	LINC01089	TG_GLGC_Expanded/TG_GLGC_Expanded.txt.gz	Adipose_Subcutaneous.allpairs.txt.gz.eQTLs.txt.gz	12	121811142	0.858788	T	G	TRUE	T	G	TRUE	TRUE	TRUE	TRUE	FALSE
Fat	IBMX	FALSE	ENSG00000212694	LINC01089	TG_GLGC_Expanded/TG_GLGC_Expanded.txt.gz	Pancreas.allpairs.txt.gz.eQTLs.txt.gz	12	121811142	0.81582	T	G	TRUE	T	G	TRUE	TRUE	TRUE	TRUE	FALSE
Fat	IBMX	FALSE	ENSG00000212694	LINC01089	TG_GLGC_Expanded/TG_GLGC_Expanded.txt.gz	Adipose_Visceral_Omentum.allpairs.txt.gz.eQTLs.txt.gz	12	121811142	0.867788	T	G	TRUE	T	G	TRUE	TRUE	TRUE	TRUE	FALSE
Fat	IBMX	FALSE	ENSG00000212694	LINC01089	TG_GLGC_Expanded/TG_GLGC_Expanded.txt.gz	Muscle_Skeletal.allpairs.txt.gz.eQTLs.txt.gz	12	121811142	0.822549	T	G	TRUE	T	G	TRUE	TRUE	TRUE	TRUE	FALSE
Fat	IL-6	TRUE	ENSG00000212694	LINC01089	TG_GLGC_Expanded/TG_GLGC_Expanded.txt.gz	Adipose_Subcutaneous.allpairs.txt.gz.eQTLs.txt.gz	12	121811142	0.858788	T	G	TRUE	T	G	TRUE	TRUE	TRUE	TRUE	TRUE
Fat	IL-6	TRUE	ENSG00000212694	LINC01089	TG_GLGC_Expanded/TG_GLGC_Expanded.txt.gz	Pancreas.allpairs.txt.gz.eQTLs.txt.gz	12	121811142	0.81582	T	G	TRUE	T	G	TRUE	TRUE	TRUE	TRUE	TRUE
Fat	IL-6	TRUE	ENSG00000212694	LINC01089	TG_GLGC_Expanded/TG_GLGC_Expanded.txt.gz	Adipose_Visceral_Omentum.allpairs.txt.gz.eQTLs.txt.gz	12	121811142	0.867788	T	G	TRUE	T	G	TRUE	TRUE	TRUE	TRUE	TRUE
Fat	IL-6	TRUE	ENSG00000212694	LINC01089	TG_GLGC_Expanded/TG_GLGC_Expanded.txt.gz	Muscle_Skeletal.allpairs.txt.gz.eQTLs.txt.gz	12	121811142	0.822549	T	G	TRUE	T	G	TRUE	TRUE	TRUE	TRUE	TRUE
Muscle	ATOR	TRUE	ENSG00000212694	LINC01089	TG_GLGC_Expanded/TG_GLGC_Expanded.txt.gz	Adipose_Subcutaneous.allpairs.txt.gz.eQTLs.txt.gz	12	121811142	0.858788	T	G	TRUE	T	G	TRUE	TRUE	TRUE	TRUE	TRUE
Muscle	ATOR	TRUE	ENSG00000212694	LINC01089	TG_GLGC_Expanded/TG_GLGC_Expanded.txt.gz	Pancreas.allpairs.txt.gz.eQTLs.txt.gz	12	121811142	0.81582	T	G	TRUE	T	G	TRUE	TRUE	TRUE	TRUE	TRUE
Muscle	ATOR	TRUE	ENSG00000212694	LINC01089	TG_GLGC_Expanded/TG_GLGC_Expanded.txt.gz	Adipose_Visceral_Omentum.allpairs.txt.gz.eQTLs.txt.gz	12	121811142	0.867788	T	G	TRUE	T	G	TRUE	TRUE	TRUE	TRUE	TRUE
Muscle	ATOR	TRUE	ENSG00000212694	LINC01089	TG_GLGC_Expanded/TG_GLGC_Expanded.txt.gz	Muscle_Skeletal.allpairs.txt.gz.eQTLs.txt.gz	12	121811142	0.822549	T	G	TRUE	T	G	TRUE	TRUE	TRUE	TRUE	TRUE
Muscle	INSU	FALSE	ENSG00000212694	LINC01089	TG_GLGC_Expanded/TG_GLGC_Expanded.txt.gz	Adipose_Subcutaneous.allpairs.txt.gz.eQTLs.txt.gz	12	121811142	0.858788	T	G	TRUE	T	G	TRUE	TRUE	TRUE	TRUE	FALSE
Muscle	INSU	FALSE	ENSG00000212694	LINC01089	TG_GLGC_Expanded/TG_GLGC_Expanded.txt.gz	Pancreas.allpairs.txt.gz.eQTLs.txt.gz	12	121811142	0.81582	T	G	TRUE	T	G	TRUE	TRUE	TRUE	TRUE	FALSE
Muscle	INSU	FALSE	ENSG00000212694	LINC01089	TG_GLGC_Expanded/TG_GLGC_Expanded.txt.gz	Adipose_Visceral_Omentum.allpairs.txt.gz.eQTLs.txt.gz	12	121811142	0.867788	T	G	TRUE	T	G	TRUE	TRUE	TRUE	TRUE	FALSE
Muscle	INSU	FALSE	ENSG00000212694	LINC01089	TG_GLGC_Expanded/TG_GLGC_Expanded.txt.gz	Muscle_Skeletal.allpairs.txt.gz.eQTLs.txt.gz	12	121811142	0.822549	T	G	TRUE	T	G	TRUE	TRUE	TRUE	TRUE	FALSE
Muscle	GLUC	TRUE	ENSG00000212694	LINC01089	TG_GLGC_Expanded/TG_GLGC_Expanded.txt.gz	Adipose_Subcutaneous.allpairs.txt.gz.eQTLs.txt.gz	12	121811142	0.858788	T	G	TRUE	T	G	TRUE	TRUE	TRUE	TRUE	TRUE
Muscle	GLUC	TRUE	ENSG00000212694	LINC01089	TG_GLGC_Expanded/TG_GLGC_Expanded.txt.gz	Pancreas.allpairs.txt.gz.eQTLs.txt.gz	12	121811142	0.81582	T	G	TRUE	T	G	TRUE	TRUE	TRUE	TRUE	TRUE
Muscle	GLUC	TRUE	ENSG00000212694	LINC01089	TG_GLGC_Expanded/TG_GLGC_Expanded.txt.gz	Adipose_Visceral_Omentum.allpairs.txt.gz.eQTLs.txt.gz	12	121811142	0.867788	T	G	TRUE	T	G	TRUE	TRUE	TRUE	TRUE	TRUE
Muscle	GLUC	TRUE	ENSG00000212694	LINC01089	TG_GLGC_Expanded/TG_GLGC_Expanded.txt.gz	Muscle_Skeletal.allpairs.txt.gz.eQTLs.txt.gz	12	121811142	0.822549	T	G	TRUE	T	G	TRUE	TRUE	TRUE	TRUE	TRUE
Muscle	SP60	TRUE	ENSG00000212694	LINC01089	TG_GLGC_Expanded/TG_GLGC_Expanded.txt.gz	Adipose_Subcutaneous.allpairs.txt.gz.eQTLs.txt.gz	12	121811142	0.858788	T	G	TRUE	T	G	TRUE	TRUE	TRUE	TRUE	TRUE
Muscle	SP60	TRUE	ENSG00000212694	LINC01089	TG_GLGC_Expanded/TG_GLGC_Expanded.txt.gz	Pancreas.allpairs.txt.gz.eQTLs.txt.gz	12	121811142	0.81582	T	G	TRUE	T	G	TRUE	TRUE	TRUE	TRUE	TRUE
Muscle	SP60	TRUE	ENSG00000212694	LINC01089	TG_GLGC_Expanded/TG_GLGC_Expanded.txt.gz	Adipose_Visceral_Omentum.allpairs.txt.gz.eQTLs.txt.gz	12	121811142	0.867788	T	G	TRUE	T	G	TRUE	TRUE	TRUE	TRUE	TRUE
Muscle	SP60	TRUE	ENSG00000212694	LINC01089	TG_GLGC_Expanded/TG_GLGC_Expanded.txt.gz	Muscle_Skeletal.allpairs.txt.gz.eQTLs.txt.gz	12	121811142	0.822549	T	G	TRUE	T	G	TRUE	TRUE	TRUE	TRUE	TRUE
Muscle	TNFa	FALSE	ENSG00000212694	LINC01089	TG_GLGC_Expanded/TG_GLGC_Expanded.txt.gz	Adipose_Subcutaneous.allpairs.txt.gz.eQTLs.txt.gz	12	121811142	0.858788	T	G	TRUE	T	G	TRUE	TRUE	TRUE	TRUE	FALSE
Muscle	TNFa	FALSE	ENSG00000212694	LINC01089	TG_GLGC_Expanded/TG_GLGC_Expanded.txt.gz	Pancreas.allpairs.txt.gz.eQTLs.txt.gz	12	121811142	0.81582	T	G	TRUE	T	G	TRUE	TRUE	TRUE	TRUE	FALSE
Muscle	TNFa	FALSE	ENSG00000212694	LINC01089	TG_GLGC_Expanded/TG_GLGC_Expanded.txt.gz	Adipose_Visceral_Omentum.allpairs.txt.gz.eQTLs.txt.gz	12	121811142	0.867788	T	G	TRUE	T	G	TRUE	TRUE	TRUE	TRUE	FALSE
Muscle	TNFa	FALSE	ENSG00000212694	LINC01089	TG_GLGC_Expanded/TG_GLGC_Expanded.txt.gz	Muscle_Skeletal.allpairs.txt.gz.eQTLs.txt.gz	12	121811142	0.822549	T	G	TRUE	T	G	TRUE	TRUE	TRUE	TRUE	FALSE
Muscle	TGFB1	TRUE	ENSG00000212694	LINC01089	TG_GLGC_Expanded/TG_GLGC_Expanded.txt.gz	Adipose_Subcutaneous.allpairs.txt.gz.eQTLs.txt.gz	12	121811142	0.858788	T	G	TRUE	T	G	TRUE	TRUE	TRUE	TRUE	TRUE
Muscle	TGFB1	TRUE	ENSG00000212694	LINC01089	TG_GLGC_Expanded/TG_GLGC_Expanded.txt.gz	Pancreas.allpairs.txt.gz.eQTLs.txt.gz	12	121811142	0.81582	T	G	TRUE	T	G	TRUE	TRUE	TRUE	TRUE	TRUE
Muscle	TGFB1	TRUE	ENSG00000212694	LINC01089	TG_GLGC_Expanded/TG_GLGC_Expanded.txt.gz	Adipose_Visceral_Omentum.allpairs.txt.gz.eQTLs.txt.gz	12	121811142	0.867788	T	G	TRUE	T	G	TRUE	TRUE	TRUE	TRUE	TRUE
Muscle	TGFB1	TRUE	ENSG00000212694	LINC01089	TG_GLGC_Expanded/TG_GLGC_Expanded.txt.gz	Muscle_Skeletal.allpairs.txt.gz.eQTLs.txt.gz	12	121811142	0.822549	T	G	TRUE	T	G	TRUE	TRUE	TRUE	TRUE	TRUE
Muscle	IGF1	FALSE	ENSG00000212694	LINC01089	TG_GLGC_Expanded/TG_GLGC_Expanded.txt.gz	Adipose_Subcutaneous.allpairs.txt.gz.eQTLs.txt.gz	12	121811142	0.858788	T	G	TRUE	T	G	TRUE	TRUE	TRUE	TRUE	FALSE
Muscle	IGF1	FALSE	ENSG00000212694	LINC01089	TG_GLGC_Expanded/TG_GLGC_Expanded.txt.gz	Pancreas.allpairs.txt.gz.eQTLs.txt.gz	12	121811142	0.81582	T	G	TRUE	T	G	TRUE	TRUE	TRUE	TRUE	FALSE
Muscle	IGF1	FALSE	ENSG00000212694	LINC01089	TG_GLGC_Expanded/TG_GLGC_Expanded.txt.gz	Adipose_Visceral_Omentum.allpairs.txt.gz.eQTLs.txt.gz	12	121811142	0.867788	T	G	TRUE	T	G	TRUE	TRUE	TRUE	TRUE	FALSE
Muscle	IGF1	FALSE	ENSG00000212694	LINC01089	TG_GLGC_Expanded/TG_GLGC_Expanded.txt.gz	Muscle_Skeletal.allpairs.txt.gz.eQTLs.txt.gz	12	121811142	0.822549	T	G	TRUE	T	G	TRUE	TRUE	TRUE	TRUE	FALSE
Muscle	DEXA	TRUE	ENSG00000185847	LINC01405	BMI_GIANT_2018/BMI_GIANT_2018.txt.gz	Muscle_Skeletal.allpairs.txt.gz.eQTLs.txt.gz	12	111634620	0.499091	A	G	TRUE	G	A	TRUE	FALSE	TRUE	FALSE	FALSE
Muscle	TGFB1	TRUE	ENSG00000185847	LINC01405	BMI_GIANT_2018/BMI_GIANT_2018.txt.gz	Muscle_Skeletal.allpairs.txt.gz.eQTLs.txt.gz	12	111634620	0.499091	A	G	TRUE	G	A	TRUE	FALSE	TRUE	FALSE	FALSE
Liver	TNFa	TRUE	ENSG00000189067	LITAF	WHR-adj-BMI_GIANT_2018/WHR-adj-BMI_GIANT_2018.txt.gz	Liver.allpairs.txt.gz.eQTLs.txt.gz	16	11548386	0.565819	T	C	FALSE	C	T	FALSE	FALSE	TRUE	FALSE	FALSE
Liver	TNFa	TRUE	ENSG00000189067	LITAF	WHR-adj-BMI_GIANT_2018/WHR-adj-BMI_GIANT_2018.txt.gz	Adipose_Subcutaneous.allpairs.txt.gz.eQTLs.txt.gz	16	11548386	0.570273	T	C	FALSE	C	T	FALSE	FALSE	TRUE	FALSE	FALSE
Liver	TNFa	TRUE	ENSG00000189067	LITAF	WHR-adj-BMI_GIANT_2018/WHR-adj-BMI_GIANT_2018.txt.gz	Adipose_Visceral_Omentum.allpairs.txt.gz.eQTLs.txt.gz	16	11548386	0.570288	T	C	FALSE	C	T	FALSE	FALSE	TRUE	FALSE	FALSE
Liver	U012	TRUE	ENSG00000189067	LITAF	WHR-adj-BMI_GIANT_2018/WHR-adj-BMI_GIANT_2018.txt.gz	Liver.allpairs.txt.gz.eQTLs.txt.gz	16	11548386	0.565819	T	C	FALSE	C	T	FALSE	FALSE	TRUE	FALSE	FALSE
Liver	U012	TRUE	ENSG00000189067	LITAF	WHR-adj-BMI_GIANT_2018/WHR-adj-BMI_GIANT_2018.txt.gz	Adipose_Subcutaneous.allpairs.txt.gz.eQTLs.txt.gz	16	11548386	0.570273	T	C	FALSE	C	T	FALSE	FALSE	TRUE	FALSE	FALSE
Liver	U012	TRUE	ENSG00000189067	LITAF	WHR-adj-BMI_GIANT_2018/WHR-adj-BMI_GIANT_2018.txt.gz	Adipose_Visceral_Omentum.allpairs.txt.gz.eQTLs.txt.gz	16	11548386	0.570288	T	C	FALSE	C	T	FALSE	FALSE	TRUE	FALSE	FALSE
Liver	TGFB1	TRUE	ENSG00000189067	LITAF	WHR-adj-BMI_GIANT_2018/WHR-adj-BMI_GIANT_2018.txt.gz	Liver.allpairs.txt.gz.eQTLs.txt.gz	16	11548386	0.565819	T	C	FALSE	C	T	FALSE	FALSE	TRUE	FALSE	FALSE
Liver	TGFB1	TRUE	ENSG00000189067	LITAF	WHR-adj-BMI_GIANT_2018/WHR-adj-BMI_GIANT_2018.txt.gz	Adipose_Subcutaneous.allpairs.txt.gz.eQTLs.txt.gz	16	11548386	0.570273	T	C	FALSE	C	T	FALSE	FALSE	TRUE	FALSE	FALSE
Liver	TGFB1	TRUE	ENSG00000189067	LITAF	WHR-adj-BMI_GIANT_2018/WHR-adj-BMI_GIANT_2018.txt.gz	Adipose_Visceral_Omentum.allpairs.txt.gz.eQTLs.txt.gz	16	11548386	0.570288	T	C	FALSE	C	T	FALSE	FALSE	TRUE	FALSE	FALSE
Liver	SP60	FALSE	ENSG00000189067	LITAF	WHR-adj-BMI_GIANT_2018/WHR-adj-BMI_GIANT_2018.txt.gz	Liver.allpairs.txt.gz.eQTLs.txt.gz	16	11548386	0.565819	T	C	FALSE	C	T	FALSE	FALSE	TRUE	FALSE	TRUE
Liver	SP60	FALSE	ENSG00000189067	LITAF	WHR-adj-BMI_GIANT_2018/WHR-adj-BMI_GIANT_2018.txt.gz	Adipose_Subcutaneous.allpairs.txt.gz.eQTLs.txt.gz	16	11548386	0.570273	T	C	FALSE	C	T	FALSE	FALSE	TRUE	FALSE	TRUE
Liver	SP60	FALSE	ENSG00000189067	LITAF	WHR-adj-BMI_GIANT_2018/WHR-adj-BMI_GIANT_2018.txt.gz	Adipose_Visceral_Omentum.allpairs.txt.gz.eQTLs.txt.gz	16	11548386	0.570288	T	C	FALSE	C	T	FALSE	FALSE	TRUE	FALSE	TRUE
Liver	GLUC	TRUE	ENSG00000189067	LITAF	WHR-adj-BMI_GIANT_2018/WHR-adj-BMI_GIANT_2018.txt.gz	Liver.allpairs.txt.gz.eQTLs.txt.gz	16	11548386	0.565819	T	C	FALSE	C	T	FALSE	FALSE	TRUE	FALSE	FALSE
Liver	GLUC	TRUE	ENSG00000189067	LITAF	WHR-adj-BMI_GIANT_2018/WHR-adj-BMI_GIANT_2018.txt.gz	Adipose_Subcutaneous.allpairs.txt.gz.eQTLs.txt.gz	16	11548386	0.570273	T	C	FALSE	C	T	FALSE	FALSE	TRUE	FALSE	FALSE
Liver	GLUC	TRUE	ENSG00000189067	LITAF	WHR-adj-BMI_GIANT_2018/WHR-adj-BMI_GIANT_2018.txt.gz	Adipose_Visceral_Omentum.allpairs.txt.gz.eQTLs.txt.gz	16	11548386	0.570288	T	C	FALSE	C	T	FALSE	FALSE	TRUE	FALSE	FALSE
Liver	IL-6	TRUE	ENSG00000189067	LITAF	WHR-adj-BMI_GIANT_2018/WHR-adj-BMI_GIANT_2018.txt.gz	Liver.allpairs.txt.gz.eQTLs.txt.gz	16	11548386	0.565819	T	C	FALSE	C	T	FALSE	FALSE	TRUE	FALSE	FALSE
Liver	IL-6	TRUE	ENSG00000189067	LITAF	WHR-adj-BMI_GIANT_2018/WHR-adj-BMI_GIANT_2018.txt.gz	Adipose_Subcutaneous.allpairs.txt.gz.eQTLs.txt.gz	16	11548386	0.570273	T	C	FALSE	C	T	FALSE	FALSE	TRUE	FALSE	FALSE
Liver	IL-6	TRUE	ENSG00000189067	LITAF	WHR-adj-BMI_GIANT_2018/WHR-adj-BMI_GIANT_2018.txt.gz	Adipose_Visceral_Omentum.allpairs.txt.gz.eQTLs.txt.gz	16	11548386	0.570288	T	C	FALSE	C	T	FALSE	FALSE	TRUE	FALSE	FALSE
Fat	TNFa	TRUE	ENSG00000189067	LITAF	WHR-adj-BMI_GIANT_2018/WHR-adj-BMI_GIANT_2018.txt.gz	Liver.allpairs.txt.gz.eQTLs.txt.gz	16	11548386	0.565819	T	C	FALSE	C	T	FALSE	FALSE	TRUE	FALSE	FALSE
Fat	TNFa	TRUE	ENSG00000189067	LITAF	WHR-adj-BMI_GIANT_2018/WHR-adj-BMI_GIANT_2018.txt.gz	Adipose_Subcutaneous.allpairs.txt.gz.eQTLs.txt.gz	16	11548386	0.570273	T	C	FALSE	C	T	FALSE	FALSE	TRUE	FALSE	FALSE
Fat	TNFa	TRUE	ENSG00000189067	LITAF	WHR-adj-BMI_GIANT_2018/WHR-adj-BMI_GIANT_2018.txt.gz	Adipose_Visceral_Omentum.allpairs.txt.gz.eQTLs.txt.gz	16	11548386	0.570288	T	C	FALSE	C	T	FALSE	FALSE	TRUE	FALSE	FALSE
Muscle	INSU	TRUE	ENSG00000189067	LITAF	WHR-adj-BMI_GIANT_2018/WHR-adj-BMI_GIANT_2018.txt.gz	Liver.allpairs.txt.gz.eQTLs.txt.gz	16	11548386	0.565819	T	C	FALSE	C	T	FALSE	FALSE	TRUE	FALSE	FALSE
Muscle	INSU	TRUE	ENSG00000189067	LITAF	WHR-adj-BMI_GIANT_2018/WHR-adj-BMI_GIANT_2018.txt.gz	Adipose_Subcutaneous.allpairs.txt.gz.eQTLs.txt.gz	16	11548386	0.570273	T	C	FALSE	C	T	FALSE	FALSE	TRUE	FALSE	FALSE
Muscle	INSU	TRUE	ENSG00000189067	LITAF	WHR-adj-BMI_GIANT_2018/WHR-adj-BMI_GIANT_2018.txt.gz	Adipose_Visceral_Omentum.allpairs.txt.gz.eQTLs.txt.gz	16	11548386	0.570288	T	C	FALSE	C	T	FALSE	FALSE	TRUE	FALSE	FALSE
Muscle	IBMX	TRUE	ENSG00000189067	LITAF	WHR-adj-BMI_GIANT_2018/WHR-adj-BMI_GIANT_2018.txt.gz	Liver.allpairs.txt.gz.eQTLs.txt.gz	16	11548386	0.565819	T	C	FALSE	C	T	FALSE	FALSE	TRUE	FALSE	FALSE
Muscle	IBMX	TRUE	ENSG00000189067	LITAF	WHR-adj-BMI_GIANT_2018/WHR-adj-BMI_GIANT_2018.txt.gz	Adipose_Subcutaneous.allpairs.txt.gz.eQTLs.txt.gz	16	11548386	0.570273	T	C	FALSE	C	T	FALSE	FALSE	TRUE	FALSE	FALSE
Muscle	IBMX	TRUE	ENSG00000189067	LITAF	WHR-adj-BMI_GIANT_2018/WHR-adj-BMI_GIANT_2018.txt.gz	Adipose_Visceral_Omentum.allpairs.txt.gz.eQTLs.txt.gz	16	11548386	0.570288	T	C	FALSE	C	T	FALSE	FALSE	TRUE	FALSE	FALSE
Muscle	TNFa	TRUE	ENSG00000189067	LITAF	WHR-adj-BMI_GIANT_2018/WHR-adj-BMI_GIANT_2018.txt.gz	Liver.allpairs.txt.gz.eQTLs.txt.gz	16	11548386	0.565819	T	C	FALSE	C	T	FALSE	FALSE	TRUE	FALSE	FALSE
Muscle	TNFa	TRUE	ENSG00000189067	LITAF	WHR-adj-BMI_GIANT_2018/WHR-adj-BMI_GIANT_2018.txt.gz	Adipose_Subcutaneous.allpairs.txt.gz.eQTLs.txt.gz	16	11548386	0.570273	T	C	FALSE	C	T	FALSE	FALSE	TRUE	FALSE	FALSE
Muscle	TNFa	TRUE	ENSG00000189067	LITAF	WHR-adj-BMI_GIANT_2018/WHR-adj-BMI_GIANT_2018.txt.gz	Adipose_Visceral_Omentum.allpairs.txt.gz.eQTLs.txt.gz	16	11548386	0.570288	T	C	FALSE	C	T	FALSE	FALSE	TRUE	FALSE	FALSE
Muscle	IGF1	TRUE	ENSG00000189067	LITAF	WHR-adj-BMI_GIANT_2018/WHR-adj-BMI_GIANT_2018.txt.gz	Liver.allpairs.txt.gz.eQTLs.txt.gz	16	11548386	0.565819	T	C	FALSE	C	T	FALSE	FALSE	TRUE	FALSE	FALSE
Muscle	IGF1	TRUE	ENSG00000189067	LITAF	WHR-adj-BMI_GIANT_2018/WHR-adj-BMI_GIANT_2018.txt.gz	Adipose_Subcutaneous.allpairs.txt.gz.eQTLs.txt.gz	16	11548386	0.570273	T	C	FALSE	C	T	FALSE	FALSE	TRUE	FALSE	FALSE
Muscle	IGF1	TRUE	ENSG00000189067	LITAF	WHR-adj-BMI_GIANT_2018/WHR-adj-BMI_GIANT_2018.txt.gz	Adipose_Visceral_Omentum.allpairs.txt.gz.eQTLs.txt.gz	16	11548386	0.570288	T	C	FALSE	C	T	FALSE	FALSE	TRUE	FALSE	FALSE
Muscle	TNFa	TRUE	ENSG00000131899	LLGL1	TG_GLGC_Expanded/TG_GLGC_Expanded.txt.gz	Muscle_Skeletal.allpairs.txt.gz.eQTLs.txt.gz	17	18317360	0.680472	T	C	FALSE	T	C	TRUE	TRUE	FALSE	FALSE	FALSE
Fat	RETA	TRUE	ENSG00000163431	LMOD1	BMI_GIANT_2018/BMI_GIANT_2018.txt.gz	Adipose_Visceral_Omentum.allpairs.txt.gz.eQTLs.txt.gz	1	201831740	0.855291	A	G	TRUE	A	G	FALSE	TRUE	FALSE	FALSE	FALSE
Fat	RETA	TRUE	ENSG00000163431	LMOD1	BMI_GIANT_2018/BMI_GIANT_2018.txt.gz	Muscle_Skeletal.allpairs.txt.gz.eQTLs.txt.gz	1	201831740	0.920236	A	G	TRUE	A	G	FALSE	TRUE	FALSE	FALSE	FALSE
Fat	RETA	TRUE	ENSG00000163431	LMOD1	BMI_GIANT_2018/BMI_GIANT_2018.txt.gz	Adipose_Subcutaneous.allpairs.txt.gz.eQTLs.txt.gz	1	201831740	0.834449	A	G	TRUE	A	G	FALSE	TRUE	FALSE	FALSE	FALSE
Fat	TGFB1	TRUE	ENSG00000163431	LMOD1	BMI_GIANT_2018/BMI_GIANT_2018.txt.gz	Adipose_Visceral_Omentum.allpairs.txt.gz.eQTLs.txt.gz	1	201831740	0.855291	A	G	TRUE	A	G	FALSE	TRUE	FALSE	FALSE	FALSE
Fat	TGFB1	TRUE	ENSG00000163431	LMOD1	BMI_GIANT_2018/BMI_GIANT_2018.txt.gz	Muscle_Skeletal.allpairs.txt.gz.eQTLs.txt.gz	1	201831740	0.920236	A	G	TRUE	A	G	FALSE	TRUE	FALSE	FALSE	FALSE
Fat	TGFB1	TRUE	ENSG00000163431	LMOD1	BMI_GIANT_2018/BMI_GIANT_2018.txt.gz	Adipose_Subcutaneous.allpairs.txt.gz.eQTLs.txt.gz	1	201831740	0.834449	A	G	TRUE	A	G	FALSE	TRUE	FALSE	FALSE	FALSE
Muscle	IBMX	FALSE	ENSG00000163431	LMOD1	BMI_GIANT_2018/BMI_GIANT_2018.txt.gz	Adipose_Visceral_Omentum.allpairs.txt.gz.eQTLs.txt.gz	1	201831740	0.855291	A	G	TRUE	A	G	FALSE	TRUE	FALSE	FALSE	TRUE
Muscle	IBMX	FALSE	ENSG00000163431	LMOD1	BMI_GIANT_2018/BMI_GIANT_2018.txt.gz	Muscle_Skeletal.allpairs.txt.gz.eQTLs.txt.gz	1	201831740	0.920236	A	G	TRUE	A	G	FALSE	TRUE	FALSE	FALSE	TRUE
Muscle	IBMX	FALSE	ENSG00000163431	LMOD1	BMI_GIANT_2018/BMI_GIANT_2018.txt.gz	Adipose_Subcutaneous.allpairs.txt.gz.eQTLs.txt.gz	1	201831740	0.834449	A	G	TRUE	A	G	FALSE	TRUE	FALSE	FALSE	TRUE
Muscle	TNFa	FALSE	ENSG00000163431	LMOD1	BMI_GIANT_2018/BMI_GIANT_2018.txt.gz	Adipose_Visceral_Omentum.allpairs.txt.gz.eQTLs.txt.gz	1	201831740	0.855291	A	G	TRUE	A	G	FALSE	TRUE	FALSE	FALSE	TRUE
Muscle	TNFa	FALSE	ENSG00000163431	LMOD1	BMI_GIANT_2018/BMI_GIANT_2018.txt.gz	Muscle_Skeletal.allpairs.txt.gz.eQTLs.txt.gz	1	201831740	0.920236	A	G	TRUE	A	G	FALSE	TRUE	FALSE	FALSE	TRUE
Muscle	TNFa	FALSE	ENSG00000163431	LMOD1	BMI_GIANT_2018/BMI_GIANT_2018.txt.gz	Adipose_Subcutaneous.allpairs.txt.gz.eQTLs.txt.gz	1	201831740	0.834449	A	G	TRUE	A	G	FALSE	TRUE	FALSE	FALSE	TRUE
Muscle	ISOP	FALSE	ENSG00000163431	LMOD1	BMI_GIANT_2018/BMI_GIANT_2018.txt.gz	Adipose_Visceral_Omentum.allpairs.txt.gz.eQTLs.txt.gz	1	201831740	0.855291	A	G	TRUE	A	G	FALSE	TRUE	FALSE	FALSE	TRUE
Muscle	ISOP	FALSE	ENSG00000163431	LMOD1	BMI_GIANT_2018/BMI_GIANT_2018.txt.gz	Muscle_Skeletal.allpairs.txt.gz.eQTLs.txt.gz	1	201831740	0.920236	A	G	TRUE	A	G	FALSE	TRUE	FALSE	FALSE	TRUE
Muscle	ISOP	FALSE	ENSG00000163431	LMOD1	BMI_GIANT_2018/BMI_GIANT_2018.txt.gz	Adipose_Subcutaneous.allpairs.txt.gz.eQTLs.txt.gz	1	201831740	0.834449	A	G	TRUE	A	G	FALSE	TRUE	FALSE	FALSE	TRUE
Liver	IBMX	FALSE	ENSG00000154359	LONRF1	WHR-adj-BMI_GIANT_2018/WHR-adj-BMI_GIANT_2018.txt.gz	Adipose_Visceral_Omentum.allpairs.txt.gz.eQTLs.txt.gz	8	12775394	0.54066	T	G	TRUE	T	G	FALSE	TRUE	FALSE	FALSE	TRUE
Liver	IBMX	FALSE	ENSG00000154359	LONRF1	WHR-adj-BMI_GIANT_2018/WHR-adj-BMI_GIANT_2018.txt.gz	Adipose_Subcutaneous.allpairs.txt.gz.eQTLs.txt.gz	8	12775394	0.731309	T	G	TRUE	T	G	FALSE	TRUE	FALSE	FALSE	TRUE
Liver	TGFB1	FALSE	ENSG00000154359	LONRF1	WHR-adj-BMI_GIANT_2018/WHR-adj-BMI_GIANT_2018.txt.gz	Adipose_Visceral_Omentum.allpairs.txt.gz.eQTLs.txt.gz	8	12775394	0.54066	T	G	TRUE	T	G	FALSE	TRUE	FALSE	FALSE	TRUE
Liver	TGFB1	FALSE	ENSG00000154359	LONRF1	WHR-adj-BMI_GIANT_2018/WHR-adj-BMI_GIANT_2018.txt.gz	Adipose_Subcutaneous.allpairs.txt.gz.eQTLs.txt.gz	8	12775394	0.731309	T	G	TRUE	T	G	FALSE	TRUE	FALSE	FALSE	TRUE
Liver	GLUC	FALSE	ENSG00000154359	LONRF1	WHR-adj-BMI_GIANT_2018/WHR-adj-BMI_GIANT_2018.txt.gz	Adipose_Visceral_Omentum.allpairs.txt.gz.eQTLs.txt.gz	8	12775394	0.54066	T	G	TRUE	T	G	FALSE	TRUE	FALSE	FALSE	TRUE
Liver	GLUC	FALSE	ENSG00000154359	LONRF1	WHR-adj-BMI_GIANT_2018/WHR-adj-BMI_GIANT_2018.txt.gz	Adipose_Subcutaneous.allpairs.txt.gz.eQTLs.txt.gz	8	12775394	0.731309	T	G	TRUE	T	G	FALSE	TRUE	FALSE	FALSE	TRUE
Liver	IGF1	TRUE	ENSG00000154359	LONRF1	WHR-adj-BMI_GIANT_2018/WHR-adj-BMI_GIANT_2018.txt.gz	Adipose_Visceral_Omentum.allpairs.txt.gz.eQTLs.txt.gz	8	12775394	0.54066	T	G	TRUE	T	G	FALSE	TRUE	FALSE	FALSE	FALSE
Liver	IGF1	TRUE	ENSG00000154359	LONRF1	WHR-adj-BMI_GIANT_2018/WHR-adj-BMI_GIANT_2018.txt.gz	Adipose_Subcutaneous.allpairs.txt.gz.eQTLs.txt.gz	8	12775394	0.731309	T	G	TRUE	T	G	FALSE	TRUE	FALSE	FALSE	FALSE
Liver	IL-6	TRUE	ENSG00000154359	LONRF1	WHR-adj-BMI_GIANT_2018/WHR-adj-BMI_GIANT_2018.txt.gz	Adipose_Visceral_Omentum.allpairs.txt.gz.eQTLs.txt.gz	8	12775394	0.54066	T	G	TRUE	T	G	FALSE	TRUE	FALSE	FALSE	FALSE
Liver	IL-6	TRUE	ENSG00000154359	LONRF1	WHR-adj-BMI_GIANT_2018/WHR-adj-BMI_GIANT_2018.txt.gz	Adipose_Subcutaneous.allpairs.txt.gz.eQTLs.txt.gz	8	12775394	0.731309	T	G	TRUE	T	G	FALSE	TRUE	FALSE	FALSE	FALSE
Liver	INSU	TRUE	ENSG00000154359	LONRF1	WHR-adj-BMI_GIANT_2018/WHR-adj-BMI_GIANT_2018.txt.gz	Adipose_Visceral_Omentum.allpairs.txt.gz.eQTLs.txt.gz	8	12775394	0.54066	T	G	TRUE	T	G	FALSE	TRUE	FALSE	FALSE	FALSE
Liver	INSU	TRUE	ENSG00000154359	LONRF1	WHR-adj-BMI_GIANT_2018/WHR-adj-BMI_GIANT_2018.txt.gz	Adipose_Subcutaneous.allpairs.txt.gz.eQTLs.txt.gz	8	12775394	0.731309	T	G	TRUE	T	G	FALSE	TRUE	FALSE	FALSE	FALSE
Fat	DEXA	TRUE	ENSG00000154359	LONRF1	WHR-adj-BMI_GIANT_2018/WHR-adj-BMI_GIANT_2018.txt.gz	Adipose_Visceral_Omentum.allpairs.txt.gz.eQTLs.txt.gz	8	12775394	0.54066	T	G	TRUE	T	G	FALSE	TRUE	FALSE	FALSE	FALSE
Fat	DEXA	TRUE	ENSG00000154359	LONRF1	WHR-adj-BMI_GIANT_2018/WHR-adj-BMI_GIANT_2018.txt.gz	Adipose_Subcutaneous.allpairs.txt.gz.eQTLs.txt.gz	8	12775394	0.731309	T	G	TRUE	T	G	FALSE	TRUE	FALSE	FALSE	FALSE
Muscle	INSU	TRUE	ENSG00000154359	LONRF1	WHR-adj-BMI_GIANT_2018/WHR-adj-BMI_GIANT_2018.txt.gz	Adipose_Visceral_Omentum.allpairs.txt.gz.eQTLs.txt.gz	8	12775394	0.54066	T	G	TRUE	T	G	FALSE	TRUE	FALSE	FALSE	FALSE
Muscle	INSU	TRUE	ENSG00000154359	LONRF1	WHR-adj-BMI_GIANT_2018/WHR-adj-BMI_GIANT_2018.txt.gz	Adipose_Subcutaneous.allpairs.txt.gz.eQTLs.txt.gz	8	12775394	0.731309	T	G	TRUE	T	G	FALSE	TRUE	FALSE	FALSE	FALSE
Muscle	LAUR	FALSE	ENSG00000154359	LONRF1	WHR-adj-BMI_GIANT_2018/WHR-adj-BMI_GIANT_2018.txt.gz	Adipose_Visceral_Omentum.allpairs.txt.gz.eQTLs.txt.gz	8	12775394	0.54066	T	G	TRUE	T	G	FALSE	TRUE	FALSE	FALSE	TRUE
Muscle	LAUR	FALSE	ENSG00000154359	LONRF1	WHR-adj-BMI_GIANT_2018/WHR-adj-BMI_GIANT_2018.txt.gz	Adipose_Subcutaneous.allpairs.txt.gz.eQTLs.txt.gz	8	12775394	0.731309	T	G	TRUE	T	G	FALSE	TRUE	FALSE	FALSE	TRUE
Muscle	IBMX	FALSE	ENSG00000154359	LONRF1	WHR-adj-BMI_GIANT_2018/WHR-adj-BMI_GIANT_2018.txt.gz	Adipose_Visceral_Omentum.allpairs.txt.gz.eQTLs.txt.gz	8	12775394	0.54066	T	G	TRUE	T	G	FALSE	TRUE	FALSE	FALSE	TRUE
Muscle	IBMX	FALSE	ENSG00000154359	LONRF1	WHR-adj-BMI_GIANT_2018/WHR-adj-BMI_GIANT_2018.txt.gz	Adipose_Subcutaneous.allpairs.txt.gz.eQTLs.txt.gz	8	12775394	0.731309	T	G	TRUE	T	G	FALSE	TRUE	FALSE	FALSE	TRUE
Muscle	GLUC	FALSE	ENSG00000154359	LONRF1	WHR-adj-BMI_GIANT_2018/WHR-adj-BMI_GIANT_2018.txt.gz	Adipose_Visceral_Omentum.allpairs.txt.gz.eQTLs.txt.gz	8	12775394	0.54066	T	G	TRUE	T	G	FALSE	TRUE	FALSE	FALSE	TRUE
Muscle	GLUC	FALSE	ENSG00000154359	LONRF1	WHR-adj-BMI_GIANT_2018/WHR-adj-BMI_GIANT_2018.txt.gz	Adipose_Subcutaneous.allpairs.txt.gz.eQTLs.txt.gz	8	12775394	0.731309	T	G	TRUE	T	G	FALSE	TRUE	FALSE	FALSE	TRUE
Muscle	RETA	FALSE	ENSG00000154359	LONRF1	WHR-adj-BMI_GIANT_2018/WHR-adj-BMI_GIANT_2018.txt.gz	Adipose_Visceral_Omentum.allpairs.txt.gz.eQTLs.txt.gz	8	12775394	0.54066	T	G	TRUE	T	G	FALSE	TRUE	FALSE	FALSE	TRUE
Muscle	RETA	FALSE	ENSG00000154359	LONRF1	WHR-adj-BMI_GIANT_2018/WHR-adj-BMI_GIANT_2018.txt.gz	Adipose_Subcutaneous.allpairs.txt.gz.eQTLs.txt.gz	8	12775394	0.731309	T	G	TRUE	T	G	FALSE	TRUE	FALSE	FALSE	TRUE
Muscle	TNFa	TRUE	ENSG00000154359	LONRF1	WHR-adj-BMI_GIANT_2018/WHR-adj-BMI_GIANT_2018.txt.gz	Adipose_Visceral_Omentum.allpairs.txt.gz.eQTLs.txt.gz	8	12775394	0.54066	T	G	TRUE	T	G	FALSE	TRUE	FALSE	FALSE	FALSE
Muscle	TNFa	TRUE	ENSG00000154359	LONRF1	WHR-adj-BMI_GIANT_2018/WHR-adj-BMI_GIANT_2018.txt.gz	Adipose_Subcutaneous.allpairs.txt.gz.eQTLs.txt.gz	8	12775394	0.731309	T	G	TRUE	T	G	FALSE	TRUE	FALSE	FALSE	FALSE
Muscle	DEXA	TRUE	ENSG00000154359	LONRF1	WHR-adj-BMI_GIANT_2018/WHR-adj-BMI_GIANT_2018.txt.gz	Adipose_Visceral_Omentum.allpairs.txt.gz.eQTLs.txt.gz	8	12775394	0.54066	T	G	TRUE	T	G	FALSE	TRUE	FALSE	FALSE	FALSE
Muscle	DEXA	TRUE	ENSG00000154359	LONRF1	WHR-adj-BMI_GIANT_2018/WHR-adj-BMI_GIANT_2018.txt.gz	Adipose_Subcutaneous.allpairs.txt.gz.eQTLs.txt.gz	8	12775394	0.731309	T	G	TRUE	T	G	FALSE	TRUE	FALSE	FALSE	FALSE
Muscle	ISOP	FALSE	ENSG00000154359	LONRF1	WHR-adj-BMI_GIANT_2018/WHR-adj-BMI_GIANT_2018.txt.gz	Adipose_Visceral_Omentum.allpairs.txt.gz.eQTLs.txt.gz	8	12775394	0.54066	T	G	TRUE	T	G	FALSE	TRUE	FALSE	FALSE	TRUE
Muscle	ISOP	FALSE	ENSG00000154359	LONRF1	WHR-adj-BMI_GIANT_2018/WHR-adj-BMI_GIANT_2018.txt.gz	Adipose_Subcutaneous.allpairs.txt.gz.eQTLs.txt.gz	8	12775394	0.731309	T	G	TRUE	T	G	FALSE	TRUE	FALSE	FALSE	TRUE
Liver	TNFa	FALSE	ENSG00000132793	LPIN3	WHR-adj-BMI_GIANT_2018/WHR-adj-BMI_GIANT_2018.txt.gz	Pancreas.allpairs.txt.gz.eQTLs.txt.gz	20	41152292	0.44806	A	G	TRUE	A	G	TRUE	TRUE	TRUE	TRUE	FALSE
Liver	TNFa	FALSE	ENSG00000132793	LPIN3	WHR-adj-BMI_GIANT_2018/WHR-adj-BMI_GIANT_2018.txt.gz	Muscle_Skeletal.allpairs.txt.gz.eQTLs.txt.gz	20	41152292	0.368093	A	G	TRUE	A	G	TRUE	TRUE	TRUE	TRUE	FALSE
Liver	GLUC	TRUE	ENSG00000132793	LPIN3	WHR-adj-BMI_GIANT_2018/WHR-adj-BMI_GIANT_2018.txt.gz	Pancreas.allpairs.txt.gz.eQTLs.txt.gz	20	41152292	0.44806	A	G	TRUE	A	G	TRUE	TRUE	TRUE	TRUE	TRUE
Liver	GLUC	TRUE	ENSG00000132793	LPIN3	WHR-adj-BMI_GIANT_2018/WHR-adj-BMI_GIANT_2018.txt.gz	Muscle_Skeletal.allpairs.txt.gz.eQTLs.txt.gz	20	41152292	0.368093	A	G	TRUE	A	G	TRUE	TRUE	TRUE	TRUE	TRUE
Fat	WORT	TRUE	ENSG00000132793	LPIN3	WHR-adj-BMI_GIANT_2018/WHR-adj-BMI_GIANT_2018.txt.gz	Pancreas.allpairs.txt.gz.eQTLs.txt.gz	20	41152292	0.44806	A	G	TRUE	A	G	TRUE	TRUE	TRUE	TRUE	TRUE
Fat	WORT	TRUE	ENSG00000132793	LPIN3	WHR-adj-BMI_GIANT_2018/WHR-adj-BMI_GIANT_2018.txt.gz	Muscle_Skeletal.allpairs.txt.gz.eQTLs.txt.gz	20	41152292	0.368093	A	G	TRUE	A	G	TRUE	TRUE	TRUE	TRUE	TRUE
Fat	RETA	TRUE	ENSG00000132793	LPIN3	WHR-adj-BMI_GIANT_2018/WHR-adj-BMI_GIANT_2018.txt.gz	Pancreas.allpairs.txt.gz.eQTLs.txt.gz	20	41152292	0.44806	A	G	TRUE	A	G	TRUE	TRUE	TRUE	TRUE	TRUE
Fat	RETA	TRUE	ENSG00000132793	LPIN3	WHR-adj-BMI_GIANT_2018/WHR-adj-BMI_GIANT_2018.txt.gz	Muscle_Skeletal.allpairs.txt.gz.eQTLs.txt.gz	20	41152292	0.368093	A	G	TRUE	A	G	TRUE	TRUE	TRUE	TRUE	TRUE
Fat	SP60	TRUE	ENSG00000132793	LPIN3	WHR-adj-BMI_GIANT_2018/WHR-adj-BMI_GIANT_2018.txt.gz	Pancreas.allpairs.txt.gz.eQTLs.txt.gz	20	41152292	0.44806	A	G	TRUE	A	G	TRUE	TRUE	TRUE	TRUE	TRUE
Fat	SP60	TRUE	ENSG00000132793	LPIN3	WHR-adj-BMI_GIANT_2018/WHR-adj-BMI_GIANT_2018.txt.gz	Muscle_Skeletal.allpairs.txt.gz.eQTLs.txt.gz	20	41152292	0.368093	A	G	TRUE	A	G	TRUE	TRUE	TRUE	TRUE	TRUE
Fat	U012	TRUE	ENSG00000132793	LPIN3	WHR-adj-BMI_GIANT_2018/WHR-adj-BMI_GIANT_2018.txt.gz	Pancreas.allpairs.txt.gz.eQTLs.txt.gz	20	41152292	0.44806	A	G	TRUE	A	G	TRUE	TRUE	TRUE	TRUE	TRUE
Fat	U012	TRUE	ENSG00000132793	LPIN3	WHR-adj-BMI_GIANT_2018/WHR-adj-BMI_GIANT_2018.txt.gz	Muscle_Skeletal.allpairs.txt.gz.eQTLs.txt.gz	20	41152292	0.368093	A	G	TRUE	A	G	TRUE	TRUE	TRUE	TRUE	TRUE
Fat	ADIP	TRUE	ENSG00000132793	LPIN3	WHR-adj-BMI_GIANT_2018/WHR-adj-BMI_GIANT_2018.txt.gz	Pancreas.allpairs.txt.gz.eQTLs.txt.gz	20	41152292	0.44806	A	G	TRUE	A	G	TRUE	TRUE	TRUE	TRUE	TRUE
Fat	ADIP	TRUE	ENSG00000132793	LPIN3	WHR-adj-BMI_GIANT_2018/WHR-adj-BMI_GIANT_2018.txt.gz	Muscle_Skeletal.allpairs.txt.gz.eQTLs.txt.gz	20	41152292	0.368093	A	G	TRUE	A	G	TRUE	TRUE	TRUE	TRUE	TRUE
Fat	DEXA	FALSE	ENSG00000175445	LPL	TG_GLGC_Expanded/TG_GLGC_Expanded.txt.gz	Adipose_Subcutaneous.allpairs.txt.gz.eQTLs.txt.gz	8	19955669	0.351385	A	G	FALSE	A	G	TRUE	TRUE	FALSE	FALSE	TRUE
Fat	DEXA	FALSE	ENSG00000175445	LPL	HDL_GLGC_Expanded/HDL_GLGC_Expanded.txt.gz	Adipose_Subcutaneous.allpairs.txt.gz.eQTLs.txt.gz	8	19955669	0.377509	A	G	TRUE	A	G	TRUE	TRUE	TRUE	TRUE	FALSE
Fat	DEXA	FALSE	ENSG00000175445	LPL	WHR-adj-BMI_GIANT_2018/WHR-adj-BMI_GIANT_2018.txt.gz	Adipose_Subcutaneous.allpairs.txt.gz.eQTLs.txt.gz	8	19967156	0.530714	T	C	FALSE	T	C	TRUE	TRUE	FALSE	FALSE	TRUE
Fat	DEXA	FALSE	ENSG00000175445	LPL	Type-2-Diabetes_Xue_2018/Type-2-Diabetes_Xue_2018.txt.gz	Adipose_Subcutaneous.allpairs.txt.gz.eQTLs.txt.gz	8	19994799	0.520165	G	C	FALSE	G	C	TRUE	TRUE	FALSE	FALSE	TRUE
Fat	INSU	FALSE	ENSG00000175445	LPL	TG_GLGC_Expanded/TG_GLGC_Expanded.txt.gz	Adipose_Subcutaneous.allpairs.txt.gz.eQTLs.txt.gz	8	19955669	0.351385	A	G	FALSE	A	G	TRUE	TRUE	FALSE	FALSE	TRUE
Fat	INSU	FALSE	ENSG00000175445	LPL	HDL_GLGC_Expanded/HDL_GLGC_Expanded.txt.gz	Adipose_Subcutaneous.allpairs.txt.gz.eQTLs.txt.gz	8	19955669	0.377509	A	G	TRUE	A	G	TRUE	TRUE	TRUE	TRUE	FALSE
Fat	INSU	FALSE	ENSG00000175445	LPL	WHR-adj-BMI_GIANT_2018/WHR-adj-BMI_GIANT_2018.txt.gz	Adipose_Subcutaneous.allpairs.txt.gz.eQTLs.txt.gz	8	19967156	0.530714	T	C	FALSE	T	C	TRUE	TRUE	FALSE	FALSE	TRUE
Fat	INSU	FALSE	ENSG00000175445	LPL	Type-2-Diabetes_Xue_2018/Type-2-Diabetes_Xue_2018.txt.gz	Adipose_Subcutaneous.allpairs.txt.gz.eQTLs.txt.gz	8	19994799	0.520165	G	C	FALSE	G	C	TRUE	TRUE	FALSE	FALSE	TRUE
Fat	IL-6	FALSE	ENSG00000175445	LPL	TG_GLGC_Expanded/TG_GLGC_Expanded.txt.gz	Adipose_Subcutaneous.allpairs.txt.gz.eQTLs.txt.gz	8	19955669	0.351385	A	G	FALSE	A	G	TRUE	TRUE	FALSE	FALSE	TRUE
Fat	IL-6	FALSE	ENSG00000175445	LPL	HDL_GLGC_Expanded/HDL_GLGC_Expanded.txt.gz	Adipose_Subcutaneous.allpairs.txt.gz.eQTLs.txt.gz	8	19955669	0.377509	A	G	TRUE	A	G	TRUE	TRUE	TRUE	TRUE	FALSE
Fat	IL-6	FALSE	ENSG00000175445	LPL	WHR-adj-BMI_GIANT_2018/WHR-adj-BMI_GIANT_2018.txt.gz	Adipose_Subcutaneous.allpairs.txt.gz.eQTLs.txt.gz	8	19967156	0.530714	T	C	FALSE	T	C	TRUE	TRUE	FALSE	FALSE	TRUE
Fat	IL-6	FALSE	ENSG00000175445	LPL	Type-2-Diabetes_Xue_2018/Type-2-Diabetes_Xue_2018.txt.gz	Adipose_Subcutaneous.allpairs.txt.gz.eQTLs.txt.gz	8	19994799	0.520165	G	C	FALSE	G	C	TRUE	TRUE	FALSE	FALSE	TRUE
Liver	TGFB1	TRUE	ENSG00000134569	LRP4	HDL_GLGC_Expanded/HDL_GLGC_Expanded.txt.gz	Liver.allpairs.txt.gz.eQTLs.txt.gz	11	46712834	0.359648	T	C	TRUE	T	C	FALSE	TRUE	FALSE	FALSE	FALSE
Liver	TGFB1	TRUE	ENSG00000134569	LRP4	TG_GLGC_Expanded/TG_GLGC_Expanded.txt.gz	Liver.allpairs.txt.gz.eQTLs.txt.gz	11	46723453	0.370163	T	C	FALSE	T	C	FALSE	TRUE	TRUE	TRUE	TRUE
Fat	IGF1	FALSE	ENSG00000134569	LRP4	HDL_GLGC_Expanded/HDL_GLGC_Expanded.txt.gz	Liver.allpairs.txt.gz.eQTLs.txt.gz	11	46712834	0.359648	T	C	TRUE	T	C	FALSE	TRUE	FALSE	FALSE	TRUE
Fat	IGF1	FALSE	ENSG00000134569	LRP4	TG_GLGC_Expanded/TG_GLGC_Expanded.txt.gz	Liver.allpairs.txt.gz.eQTLs.txt.gz	11	46723453	0.370163	T	C	FALSE	T	C	FALSE	TRUE	TRUE	TRUE	FALSE
Fat	ROSI	FALSE	ENSG00000134569	LRP4	HDL_GLGC_Expanded/HDL_GLGC_Expanded.txt.gz	Liver.allpairs.txt.gz.eQTLs.txt.gz	11	46712834	0.359648	T	C	TRUE	T	C	FALSE	TRUE	FALSE	FALSE	TRUE
Fat	ROSI	FALSE	ENSG00000134569	LRP4	TG_GLGC_Expanded/TG_GLGC_Expanded.txt.gz	Liver.allpairs.txt.gz.eQTLs.txt.gz	11	46723453	0.370163	T	C	FALSE	T	C	FALSE	TRUE	TRUE	TRUE	FALSE
Fat	DEXA	FALSE	ENSG00000134569	LRP4	HDL_GLGC_Expanded/HDL_GLGC_Expanded.txt.gz	Liver.allpairs.txt.gz.eQTLs.txt.gz	11	46712834	0.359648	T	C	TRUE	T	C	FALSE	TRUE	FALSE	FALSE	TRUE
Fat	DEXA	FALSE	ENSG00000134569	LRP4	TG_GLGC_Expanded/TG_GLGC_Expanded.txt.gz	Liver.allpairs.txt.gz.eQTLs.txt.gz	11	46723453	0.370163	T	C	FALSE	T	C	FALSE	TRUE	TRUE	TRUE	FALSE
Fat	INSU	FALSE	ENSG00000134569	LRP4	HDL_GLGC_Expanded/HDL_GLGC_Expanded.txt.gz	Liver.allpairs.txt.gz.eQTLs.txt.gz	11	46712834	0.359648	T	C	TRUE	T	C	FALSE	TRUE	FALSE	FALSE	TRUE
Fat	INSU	FALSE	ENSG00000134569	LRP4	TG_GLGC_Expanded/TG_GLGC_Expanded.txt.gz	Liver.allpairs.txt.gz.eQTLs.txt.gz	11	46723453	0.370163	T	C	FALSE	T	C	FALSE	TRUE	TRUE	TRUE	FALSE
Fat	IL-6	FALSE	ENSG00000134569	LRP4	HDL_GLGC_Expanded/HDL_GLGC_Expanded.txt.gz	Liver.allpairs.txt.gz.eQTLs.txt.gz	11	46712834	0.359648	T	C	TRUE	T	C	FALSE	TRUE	FALSE	FALSE	TRUE
Fat	IL-6	FALSE	ENSG00000134569	LRP4	TG_GLGC_Expanded/TG_GLGC_Expanded.txt.gz	Liver.allpairs.txt.gz.eQTLs.txt.gz	11	46723453	0.370163	T	C	FALSE	T	C	FALSE	TRUE	TRUE	TRUE	FALSE
Muscle	U012	TRUE	ENSG00000134569	LRP4	HDL_GLGC_Expanded/HDL_GLGC_Expanded.txt.gz	Liver.allpairs.txt.gz.eQTLs.txt.gz	11	46712834	0.359648	T	C	TRUE	T	C	FALSE	TRUE	FALSE	FALSE	FALSE
Muscle	U012	TRUE	ENSG00000134569	LRP4	TG_GLGC_Expanded/TG_GLGC_Expanded.txt.gz	Liver.allpairs.txt.gz.eQTLs.txt.gz	11	46723453	0.370163	T	C	FALSE	T	C	FALSE	TRUE	TRUE	TRUE	TRUE
Muscle	LAUR	TRUE	ENSG00000134569	LRP4	HDL_GLGC_Expanded/HDL_GLGC_Expanded.txt.gz	Liver.allpairs.txt.gz.eQTLs.txt.gz	11	46712834	0.359648	T	C	TRUE	T	C	FALSE	TRUE	FALSE	FALSE	FALSE
Muscle	LAUR	TRUE	ENSG00000134569	LRP4	TG_GLGC_Expanded/TG_GLGC_Expanded.txt.gz	Liver.allpairs.txt.gz.eQTLs.txt.gz	11	46723453	0.370163	T	C	FALSE	T	C	FALSE	TRUE	TRUE	TRUE	TRUE
Fat	SP60	TRUE	ENSG00000230069	LRRC37A15P	BMI_GIANT_2018/BMI_GIANT_2018.txt.gz	Adipose_Subcutaneous.allpairs.txt.gz.eQTLs.txt.gz	4	103021557	0.366009	A	C	TRUE	C	A	FALSE	FALSE	FALSE	TRUE	TRUE
Fat	SP60	TRUE	ENSG00000230069	LRRC37A15P	BMI_GIANT_2018/BMI_GIANT_2018.txt.gz	Pancreas.allpairs.txt.gz.eQTLs.txt.gz	4	103021557	0.384611	A	C	TRUE	C	A	FALSE	FALSE	FALSE	TRUE	TRUE
Fat	SP60	TRUE	ENSG00000230069	LRRC37A15P	BMI_GIANT_2018/BMI_GIANT_2018.txt.gz	Adipose_Visceral_Omentum.allpairs.txt.gz.eQTLs.txt.gz	4	103021557	0.364892	A	C	TRUE	C	A	FALSE	FALSE	FALSE	TRUE	TRUE
Fat	SP60	TRUE	ENSG00000230069	LRRC37A15P	Type-2-Diabetes_Xue_2018/Type-2-Diabetes_Xue_2018.txt.gz	Pancreas.allpairs.txt.gz.eQTLs.txt.gz	4	103067742	0.417633	T	G	FALSE	T	G	FALSE	TRUE	TRUE	TRUE	TRUE
Fat	SP60	TRUE	ENSG00000230069	LRRC37A15P	Type-2-Diabetes_Xue_2018/Type-2-Diabetes_Xue_2018.txt.gz	Adipose_Visceral_Omentum.allpairs.txt.gz.eQTLs.txt.gz	4	103067742	0.421873	T	G	FALSE	T	G	FALSE	TRUE	TRUE	TRUE	TRUE
Fat	SP60	TRUE	ENSG00000230069	LRRC37A15P	Type-2-Diabetes_Xue_2018/Type-2-Diabetes_Xue_2018.txt.gz	Adipose_Subcutaneous.allpairs.txt.gz.eQTLs.txt.gz	4	103067742	0.420263	T	G	FALSE	T	G	FALSE	TRUE	TRUE	TRUE	TRUE
Fat	SP60	TRUE	ENSG00000230069	LRRC37A15P	T2D_Mahajan_Europeans/T2D_Mahajan_Europeans.txt.gz	Adipose_Visceral_Omentum.allpairs.txt.gz.eQTLs.txt.gz	4	103219691	0.377089	A	C	FALSE	A	C	FALSE	TRUE	TRUE	TRUE	TRUE
Fat	SP60	TRUE	ENSG00000230069	LRRC37A15P	T2D_Mahajan_Europeans/T2D_Mahajan_Europeans.txt.gz	Adipose_Subcutaneous.allpairs.txt.gz.eQTLs.txt.gz	4	103219691	0.37574	A	C	FALSE	A	C	FALSE	TRUE	TRUE	TRUE	TRUE
Fat	SP60	TRUE	ENSG00000230069	LRRC37A15P	T2D_Mahajan_Europeans/T2D_Mahajan_Europeans.txt.gz	Pancreas.allpairs.txt.gz.eQTLs.txt.gz	4	103219691	0.376729	A	C	FALSE	A	C	FALSE	TRUE	TRUE	TRUE	TRUE
Fat	LEPT	TRUE	ENSG00000267023	LRRC37A16P	HDL_GLGC_Expanded/HDL_GLGC_Expanded.txt.gz	Adipose_Subcutaneous.allpairs.txt.gz.eQTLs.txt.gz	17	67873957	0.389372	T	C	FALSE	T	C	TRUE	TRUE	FALSE	FALSE	FALSE
Fat	LEPT	TRUE	ENSG00000267023	LRRC37A16P	TG_GLGC_Expanded/TG_GLGC_Expanded.txt.gz	Adipose_Subcutaneous.allpairs.txt.gz.eQTLs.txt.gz	17	67873957	0.387513	T	C	TRUE	T	C	TRUE	TRUE	TRUE	TRUE	TRUE
Fat	LEPT	TRUE	ENSG00000267023	LRRC37A16P	BMI_GIANT_2018/BMI_GIANT_2018.txt.gz	Adipose_Subcutaneous.allpairs.txt.gz.eQTLs.txt.gz	17	67873957	0.404954	T	C	TRUE	T	C	TRUE	TRUE	TRUE	TRUE	TRUE
Fat	LEPT	TRUE	ENSG00000267023	LRRC37A16P	T2D_Mahajan_Europeans/T2D_Mahajan_Europeans.txt.gz	Adipose_Subcutaneous.allpairs.txt.gz.eQTLs.txt.gz	17	67896391	0.433075	C	G	TRUE	C	G	TRUE	TRUE	TRUE	TRUE	TRUE
Fat	SB20	TRUE	ENSG00000267023	LRRC37A16P	HDL_GLGC_Expanded/HDL_GLGC_Expanded.txt.gz	Adipose_Subcutaneous.allpairs.txt.gz.eQTLs.txt.gz	17	67873957	0.389372	T	C	FALSE	T	C	TRUE	TRUE	FALSE	FALSE	FALSE
Fat	SB20	TRUE	ENSG00000267023	LRRC37A16P	TG_GLGC_Expanded/TG_GLGC_Expanded.txt.gz	Adipose_Subcutaneous.allpairs.txt.gz.eQTLs.txt.gz	17	67873957	0.387513	T	C	TRUE	T	C	TRUE	TRUE	TRUE	TRUE	TRUE
Fat	SB20	TRUE	ENSG00000267023	LRRC37A16P	BMI_GIANT_2018/BMI_GIANT_2018.txt.gz	Adipose_Subcutaneous.allpairs.txt.gz.eQTLs.txt.gz	17	67873957	0.404954	T	C	TRUE	T	C	TRUE	TRUE	TRUE	TRUE	TRUE
Fat	SB20	TRUE	ENSG00000267023	LRRC37A16P	T2D_Mahajan_Europeans/T2D_Mahajan_Europeans.txt.gz	Adipose_Subcutaneous.allpairs.txt.gz.eQTLs.txt.gz	17	67896391	0.433075	C	G	TRUE	C	G	TRUE	TRUE	TRUE	TRUE	TRUE
Fat	DEXA	FALSE	ENSG00000267023	LRRC37A16P	HDL_GLGC_Expanded/HDL_GLGC_Expanded.txt.gz	Adipose_Subcutaneous.allpairs.txt.gz.eQTLs.txt.gz	17	67873957	0.389372	T	C	FALSE	T	C	TRUE	TRUE	FALSE	FALSE	TRUE
Fat	DEXA	FALSE	ENSG00000267023	LRRC37A16P	TG_GLGC_Expanded/TG_GLGC_Expanded.txt.gz	Adipose_Subcutaneous.allpairs.txt.gz.eQTLs.txt.gz	17	67873957	0.387513	T	C	TRUE	T	C	TRUE	TRUE	TRUE	TRUE	FALSE
Fat	DEXA	FALSE	ENSG00000267023	LRRC37A16P	BMI_GIANT_2018/BMI_GIANT_2018.txt.gz	Adipose_Subcutaneous.allpairs.txt.gz.eQTLs.txt.gz	17	67873957	0.404954	T	C	TRUE	T	C	TRUE	TRUE	TRUE	TRUE	FALSE
Fat	DEXA	FALSE	ENSG00000267023	LRRC37A16P	T2D_Mahajan_Europeans/T2D_Mahajan_Europeans.txt.gz	Adipose_Subcutaneous.allpairs.txt.gz.eQTLs.txt.gz	17	67896391	0.433075	C	G	TRUE	C	G	TRUE	TRUE	TRUE	TRUE	FALSE
Fat	IL-6	FALSE	ENSG00000267023	LRRC37A16P	HDL_GLGC_Expanded/HDL_GLGC_Expanded.txt.gz	Adipose_Subcutaneous.allpairs.txt.gz.eQTLs.txt.gz	17	67873957	0.389372	T	C	FALSE	T	C	TRUE	TRUE	FALSE	FALSE	TRUE
Fat	IL-6	FALSE	ENSG00000267023	LRRC37A16P	TG_GLGC_Expanded/TG_GLGC_Expanded.txt.gz	Adipose_Subcutaneous.allpairs.txt.gz.eQTLs.txt.gz	17	67873957	0.387513	T	C	TRUE	T	C	TRUE	TRUE	TRUE	TRUE	FALSE
Fat	IL-6	FALSE	ENSG00000267023	LRRC37A16P	BMI_GIANT_2018/BMI_GIANT_2018.txt.gz	Adipose_Subcutaneous.allpairs.txt.gz.eQTLs.txt.gz	17	67873957	0.404954	T	C	TRUE	T	C	TRUE	TRUE	TRUE	TRUE	FALSE
Fat	IL-6	FALSE	ENSG00000267023	LRRC37A16P	T2D_Mahajan_Europeans/T2D_Mahajan_Europeans.txt.gz	Adipose_Subcutaneous.allpairs.txt.gz.eQTLs.txt.gz	17	67896391	0.433075	C	G	TRUE	C	G	TRUE	TRUE	TRUE	TRUE	FALSE
Muscle	IGF1	FALSE	ENSG00000238083	LRRC37A2	WHR-adj-BMI_GIANT_2018/WHR-adj-BMI_GIANT_2018.txt.gz	Liver.allpairs.txt.gz.eQTLs.txt.gz	17	46494702	0.798095	A	G	TRUE	G	A	FALSE	FALSE	FALSE	TRUE	FALSE
Muscle	IGF1	FALSE	ENSG00000238083	LRRC37A2	WHR-adj-BMI_GIANT_2018/WHR-adj-BMI_GIANT_2018.txt.gz	Adipose_Subcutaneous.allpairs.txt.gz.eQTLs.txt.gz	17	46494702	0.809975	A	G	TRUE	G	A	FALSE	FALSE	FALSE	TRUE	FALSE
Muscle	IGF1	FALSE	ENSG00000238083	LRRC37A2	WHR-adj-BMI_GIANT_2018/WHR-adj-BMI_GIANT_2018.txt.gz	Pancreas.allpairs.txt.gz.eQTLs.txt.gz	17	46494702	0.810867	A	G	TRUE	G	A	FALSE	FALSE	FALSE	TRUE	FALSE
Muscle	IGF1	FALSE	ENSG00000238083	LRRC37A2	WHR-adj-BMI_GIANT_2018/WHR-adj-BMI_GIANT_2018.txt.gz	Adipose_Visceral_Omentum.allpairs.txt.gz.eQTLs.txt.gz	17	46494702	0.814782	A	G	TRUE	G	A	FALSE	FALSE	FALSE	TRUE	FALSE
Liver	IBMX	TRUE	ENSG00000169683	LRRC45	WHR-adj-BMI_GIANT_2018/WHR-adj-BMI_GIANT_2018.txt.gz	Muscle_Skeletal.allpairs.txt.gz.eQTLs.txt.gz	17	81976318	0.488841	A	C	TRUE	A	C	FALSE	TRUE	FALSE	FALSE	FALSE
Liver	IBMX	TRUE	ENSG00000169683	LRRC45	WHR-adj-BMI_GIANT_2018/WHR-adj-BMI_GIANT_2018.txt.gz	Adipose_Subcutaneous.allpairs.txt.gz.eQTLs.txt.gz	17	81976318	0.488287	A	C	TRUE	A	C	FALSE	TRUE	FALSE	FALSE	FALSE
Liver	IBMX	TRUE	ENSG00000169683	LRRC45	WHR-adj-BMI_GIANT_2018/WHR-adj-BMI_GIANT_2018.txt.gz	Adipose_Visceral_Omentum.allpairs.txt.gz.eQTLs.txt.gz	17	81976318	0.475157	A	C	TRUE	A	C	FALSE	TRUE	FALSE	FALSE	FALSE
Liver	TNFa	FALSE	ENSG00000169683	LRRC45	WHR-adj-BMI_GIANT_2018/WHR-adj-BMI_GIANT_2018.txt.gz	Muscle_Skeletal.allpairs.txt.gz.eQTLs.txt.gz	17	81976318	0.488841	A	C	TRUE	A	C	FALSE	TRUE	FALSE	FALSE	TRUE
Liver	TNFa	FALSE	ENSG00000169683	LRRC45	WHR-adj-BMI_GIANT_2018/WHR-adj-BMI_GIANT_2018.txt.gz	Adipose_Subcutaneous.allpairs.txt.gz.eQTLs.txt.gz	17	81976318	0.488287	A	C	TRUE	A	C	FALSE	TRUE	FALSE	FALSE	TRUE
Liver	TNFa	FALSE	ENSG00000169683	LRRC45	WHR-adj-BMI_GIANT_2018/WHR-adj-BMI_GIANT_2018.txt.gz	Adipose_Visceral_Omentum.allpairs.txt.gz.eQTLs.txt.gz	17	81976318	0.475157	A	C	TRUE	A	C	FALSE	TRUE	FALSE	FALSE	TRUE
Liver	IL-6	FALSE	ENSG00000169683	LRRC45	WHR-adj-BMI_GIANT_2018/WHR-adj-BMI_GIANT_2018.txt.gz	Muscle_Skeletal.allpairs.txt.gz.eQTLs.txt.gz	17	81976318	0.488841	A	C	TRUE	A	C	FALSE	TRUE	FALSE	FALSE	TRUE
Liver	IL-6	FALSE	ENSG00000169683	LRRC45	WHR-adj-BMI_GIANT_2018/WHR-adj-BMI_GIANT_2018.txt.gz	Adipose_Subcutaneous.allpairs.txt.gz.eQTLs.txt.gz	17	81976318	0.488287	A	C	TRUE	A	C	FALSE	TRUE	FALSE	FALSE	TRUE
Liver	IL-6	FALSE	ENSG00000169683	LRRC45	WHR-adj-BMI_GIANT_2018/WHR-adj-BMI_GIANT_2018.txt.gz	Adipose_Visceral_Omentum.allpairs.txt.gz.eQTLs.txt.gz	17	81976318	0.475157	A	C	TRUE	A	C	FALSE	TRUE	FALSE	FALSE	TRUE
Liver	DEXA	FALSE	ENSG00000169683	LRRC45	WHR-adj-BMI_GIANT_2018/WHR-adj-BMI_GIANT_2018.txt.gz	Muscle_Skeletal.allpairs.txt.gz.eQTLs.txt.gz	17	81976318	0.488841	A	C	TRUE	A	C	FALSE	TRUE	FALSE	FALSE	TRUE
Liver	DEXA	FALSE	ENSG00000169683	LRRC45	WHR-adj-BMI_GIANT_2018/WHR-adj-BMI_GIANT_2018.txt.gz	Adipose_Subcutaneous.allpairs.txt.gz.eQTLs.txt.gz	17	81976318	0.488287	A	C	TRUE	A	C	FALSE	TRUE	FALSE	FALSE	TRUE
Liver	DEXA	FALSE	ENSG00000169683	LRRC45	WHR-adj-BMI_GIANT_2018/WHR-adj-BMI_GIANT_2018.txt.gz	Adipose_Visceral_Omentum.allpairs.txt.gz.eQTLs.txt.gz	17	81976318	0.475157	A	C	TRUE	A	C	FALSE	TRUE	FALSE	FALSE	TRUE
Liver	INSU	TRUE	ENSG00000169683	LRRC45	WHR-adj-BMI_GIANT_2018/WHR-adj-BMI_GIANT_2018.txt.gz	Muscle_Skeletal.allpairs.txt.gz.eQTLs.txt.gz	17	81976318	0.488841	A	C	TRUE	A	C	FALSE	TRUE	FALSE	FALSE	FALSE
Liver	INSU	TRUE	ENSG00000169683	LRRC45	WHR-adj-BMI_GIANT_2018/WHR-adj-BMI_GIANT_2018.txt.gz	Adipose_Subcutaneous.allpairs.txt.gz.eQTLs.txt.gz	17	81976318	0.488287	A	C	TRUE	A	C	FALSE	TRUE	FALSE	FALSE	FALSE
Liver	INSU	TRUE	ENSG00000169683	LRRC45	WHR-adj-BMI_GIANT_2018/WHR-adj-BMI_GIANT_2018.txt.gz	Adipose_Visceral_Omentum.allpairs.txt.gz.eQTLs.txt.gz	17	81976318	0.475157	A	C	TRUE	A	C	FALSE	TRUE	FALSE	FALSE	FALSE
Liver	IBMX	FALSE	ENSG00000136802	LRRC8A	WHR-adj-BMI_GIANT_2018/WHR-adj-BMI_GIANT_2018.txt.gz	Liver.allpairs.txt.gz.eQTLs.txt.gz	9	128798831	0.615089	A	G	TRUE	A	G	FALSE	TRUE	FALSE	FALSE	TRUE
Liver	TNFa	TRUE	ENSG00000136802	LRRC8A	WHR-adj-BMI_GIANT_2018/WHR-adj-BMI_GIANT_2018.txt.gz	Liver.allpairs.txt.gz.eQTLs.txt.gz	9	128798831	0.615089	A	G	TRUE	A	G	FALSE	TRUE	FALSE	FALSE	FALSE
Liver	U012	FALSE	ENSG00000136802	LRRC8A	WHR-adj-BMI_GIANT_2018/WHR-adj-BMI_GIANT_2018.txt.gz	Liver.allpairs.txt.gz.eQTLs.txt.gz	9	128798831	0.615089	A	G	TRUE	A	G	FALSE	TRUE	FALSE	FALSE	TRUE
Liver	SB20	TRUE	ENSG00000136802	LRRC8A	WHR-adj-BMI_GIANT_2018/WHR-adj-BMI_GIANT_2018.txt.gz	Liver.allpairs.txt.gz.eQTLs.txt.gz	9	128798831	0.615089	A	G	TRUE	A	G	FALSE	TRUE	FALSE	FALSE	FALSE
Liver	TGFB1	TRUE	ENSG00000136802	LRRC8A	WHR-adj-BMI_GIANT_2018/WHR-adj-BMI_GIANT_2018.txt.gz	Liver.allpairs.txt.gz.eQTLs.txt.gz	9	128798831	0.615089	A	G	TRUE	A	G	FALSE	TRUE	FALSE	FALSE	FALSE
Liver	DECA	FALSE	ENSG00000136802	LRRC8A	WHR-adj-BMI_GIANT_2018/WHR-adj-BMI_GIANT_2018.txt.gz	Liver.allpairs.txt.gz.eQTLs.txt.gz	9	128798831	0.615089	A	G	TRUE	A	G	FALSE	TRUE	FALSE	FALSE	TRUE
Liver	GLUC	FALSE	ENSG00000136802	LRRC8A	WHR-adj-BMI_GIANT_2018/WHR-adj-BMI_GIANT_2018.txt.gz	Liver.allpairs.txt.gz.eQTLs.txt.gz	9	128798831	0.615089	A	G	TRUE	A	G	FALSE	TRUE	FALSE	FALSE	TRUE
Liver	IGF1	TRUE	ENSG00000136802	LRRC8A	WHR-adj-BMI_GIANT_2018/WHR-adj-BMI_GIANT_2018.txt.gz	Liver.allpairs.txt.gz.eQTLs.txt.gz	9	128798831	0.615089	A	G	TRUE	A	G	FALSE	TRUE	FALSE	FALSE	FALSE
Liver	DEXA	TRUE	ENSG00000136802	LRRC8A	WHR-adj-BMI_GIANT_2018/WHR-adj-BMI_GIANT_2018.txt.gz	Liver.allpairs.txt.gz.eQTLs.txt.gz	9	128798831	0.615089	A	G	TRUE	A	G	FALSE	TRUE	FALSE	FALSE	FALSE
Liver	INSU	FALSE	ENSG00000136802	LRRC8A	WHR-adj-BMI_GIANT_2018/WHR-adj-BMI_GIANT_2018.txt.gz	Liver.allpairs.txt.gz.eQTLs.txt.gz	9	128798831	0.615089	A	G	TRUE	A	G	FALSE	TRUE	FALSE	FALSE	TRUE
Fat	SP60	FALSE	ENSG00000136802	LRRC8A	WHR-adj-BMI_GIANT_2018/WHR-adj-BMI_GIANT_2018.txt.gz	Liver.allpairs.txt.gz.eQTLs.txt.gz	9	128798831	0.615089	A	G	TRUE	A	G	FALSE	TRUE	FALSE	FALSE	TRUE
Fat	LEPT	TRUE	ENSG00000136802	LRRC8A	WHR-adj-BMI_GIANT_2018/WHR-adj-BMI_GIANT_2018.txt.gz	Liver.allpairs.txt.gz.eQTLs.txt.gz	9	128798831	0.615089	A	G	TRUE	A	G	FALSE	TRUE	FALSE	FALSE	FALSE
Fat	SB20	TRUE	ENSG00000136802	LRRC8A	WHR-adj-BMI_GIANT_2018/WHR-adj-BMI_GIANT_2018.txt.gz	Liver.allpairs.txt.gz.eQTLs.txt.gz	9	128798831	0.615089	A	G	TRUE	A	G	FALSE	TRUE	FALSE	FALSE	FALSE
Fat	IGF1	TRUE	ENSG00000136802	LRRC8A	WHR-adj-BMI_GIANT_2018/WHR-adj-BMI_GIANT_2018.txt.gz	Liver.allpairs.txt.gz.eQTLs.txt.gz	9	128798831	0.615089	A	G	TRUE	A	G	FALSE	TRUE	FALSE	FALSE	FALSE
Fat	DEXA	TRUE	ENSG00000136802	LRRC8A	WHR-adj-BMI_GIANT_2018/WHR-adj-BMI_GIANT_2018.txt.gz	Liver.allpairs.txt.gz.eQTLs.txt.gz	9	128798831	0.615089	A	G	TRUE	A	G	FALSE	TRUE	FALSE	FALSE	FALSE
Fat	INSU	TRUE	ENSG00000136802	LRRC8A	WHR-adj-BMI_GIANT_2018/WHR-adj-BMI_GIANT_2018.txt.gz	Liver.allpairs.txt.gz.eQTLs.txt.gz	9	128798831	0.615089	A	G	TRUE	A	G	FALSE	TRUE	FALSE	FALSE	FALSE
Fat	TGFB1	TRUE	ENSG00000136802	LRRC8A	WHR-adj-BMI_GIANT_2018/WHR-adj-BMI_GIANT_2018.txt.gz	Liver.allpairs.txt.gz.eQTLs.txt.gz	9	128798831	0.615089	A	G	TRUE	A	G	FALSE	TRUE	FALSE	FALSE	FALSE
Fat	U012	FALSE	ENSG00000136802	LRRC8A	WHR-adj-BMI_GIANT_2018/WHR-adj-BMI_GIANT_2018.txt.gz	Liver.allpairs.txt.gz.eQTLs.txt.gz	9	128798831	0.615089	A	G	TRUE	A	G	FALSE	TRUE	FALSE	FALSE	TRUE
Muscle	U012	FALSE	ENSG00000136802	LRRC8A	WHR-adj-BMI_GIANT_2018/WHR-adj-BMI_GIANT_2018.txt.gz	Liver.allpairs.txt.gz.eQTLs.txt.gz	9	128798831	0.615089	A	G	TRUE	A	G	FALSE	TRUE	FALSE	FALSE	TRUE
Muscle	INSU	TRUE	ENSG00000136802	LRRC8A	WHR-adj-BMI_GIANT_2018/WHR-adj-BMI_GIANT_2018.txt.gz	Liver.allpairs.txt.gz.eQTLs.txt.gz	9	128798831	0.615089	A	G	TRUE	A	G	FALSE	TRUE	FALSE	FALSE	FALSE
Muscle	LAUR	TRUE	ENSG00000136802	LRRC8A	WHR-adj-BMI_GIANT_2018/WHR-adj-BMI_GIANT_2018.txt.gz	Liver.allpairs.txt.gz.eQTLs.txt.gz	9	128798831	0.615089	A	G	TRUE	A	G	FALSE	TRUE	FALSE	FALSE	FALSE
Muscle	IBMX	FALSE	ENSG00000136802	LRRC8A	WHR-adj-BMI_GIANT_2018/WHR-adj-BMI_GIANT_2018.txt.gz	Liver.allpairs.txt.gz.eQTLs.txt.gz	9	128798831	0.615089	A	G	TRUE	A	G	FALSE	TRUE	FALSE	FALSE	TRUE
Muscle	GLUC	FALSE	ENSG00000136802	LRRC8A	WHR-adj-BMI_GIANT_2018/WHR-adj-BMI_GIANT_2018.txt.gz	Liver.allpairs.txt.gz.eQTLs.txt.gz	9	128798831	0.615089	A	G	TRUE	A	G	FALSE	TRUE	FALSE	FALSE	TRUE
Muscle	SB20	FALSE	ENSG00000136802	LRRC8A	WHR-adj-BMI_GIANT_2018/WHR-adj-BMI_GIANT_2018.txt.gz	Liver.allpairs.txt.gz.eQTLs.txt.gz	9	128798831	0.615089	A	G	TRUE	A	G	FALSE	TRUE	FALSE	FALSE	TRUE
Muscle	SP60	FALSE	ENSG00000136802	LRRC8A	WHR-adj-BMI_GIANT_2018/WHR-adj-BMI_GIANT_2018.txt.gz	Liver.allpairs.txt.gz.eQTLs.txt.gz	9	128798831	0.615089	A	G	TRUE	A	G	FALSE	TRUE	FALSE	FALSE	TRUE
Muscle	RETA	TRUE	ENSG00000136802	LRRC8A	WHR-adj-BMI_GIANT_2018/WHR-adj-BMI_GIANT_2018.txt.gz	Liver.allpairs.txt.gz.eQTLs.txt.gz	9	128798831	0.615089	A	G	TRUE	A	G	FALSE	TRUE	FALSE	FALSE	FALSE
Muscle	TNFa	FALSE	ENSG00000136802	LRRC8A	WHR-adj-BMI_GIANT_2018/WHR-adj-BMI_GIANT_2018.txt.gz	Liver.allpairs.txt.gz.eQTLs.txt.gz	9	128798831	0.615089	A	G	TRUE	A	G	FALSE	TRUE	FALSE	FALSE	TRUE
Muscle	DEXA	TRUE	ENSG00000136802	LRRC8A	WHR-adj-BMI_GIANT_2018/WHR-adj-BMI_GIANT_2018.txt.gz	Liver.allpairs.txt.gz.eQTLs.txt.gz	9	128798831	0.615089	A	G	TRUE	A	G	FALSE	TRUE	FALSE	FALSE	FALSE
Muscle	IGF1	TRUE	ENSG00000136802	LRRC8A	WHR-adj-BMI_GIANT_2018/WHR-adj-BMI_GIANT_2018.txt.gz	Liver.allpairs.txt.gz.eQTLs.txt.gz	9	128798831	0.615089	A	G	TRUE	A	G	FALSE	TRUE	FALSE	FALSE	FALSE
Muscle	ISOP	TRUE	ENSG00000136802	LRRC8A	WHR-adj-BMI_GIANT_2018/WHR-adj-BMI_GIANT_2018.txt.gz	Liver.allpairs.txt.gz.eQTLs.txt.gz	9	128798831	0.615089	A	G	TRUE	A	G	FALSE	TRUE	FALSE	FALSE	FALSE
Liver	TNFa	TRUE	ENSG00000090382	LYZ	BMI_GIANT_2018/BMI_GIANT_2018.txt.gz	Pancreas.allpairs.txt.gz.eQTLs.txt.gz	12	69280815	0.608738	T	C	FALSE	T	C	FALSE	TRUE	TRUE	TRUE	TRUE
Liver	TNFa	TRUE	ENSG00000090382	LYZ	BMI_GIANT_2018/BMI_GIANT_2018.txt.gz	Liver.allpairs.txt.gz.eQTLs.txt.gz	12	69280815	0.400951	T	C	FALSE	T	C	FALSE	TRUE	TRUE	TRUE	TRUE
Liver	U012	FALSE	ENSG00000090382	LYZ	BMI_GIANT_2018/BMI_GIANT_2018.txt.gz	Pancreas.allpairs.txt.gz.eQTLs.txt.gz	12	69280815	0.608738	T	C	FALSE	T	C	FALSE	TRUE	TRUE	TRUE	FALSE
Liver	U012	FALSE	ENSG00000090382	LYZ	BMI_GIANT_2018/BMI_GIANT_2018.txt.gz	Liver.allpairs.txt.gz.eQTLs.txt.gz	12	69280815	0.400951	T	C	FALSE	T	C	FALSE	TRUE	TRUE	TRUE	FALSE
Liver	TGFB1	FALSE	ENSG00000090382	LYZ	BMI_GIANT_2018/BMI_GIANT_2018.txt.gz	Pancreas.allpairs.txt.gz.eQTLs.txt.gz	12	69280815	0.608738	T	C	FALSE	T	C	FALSE	TRUE	TRUE	TRUE	FALSE
Liver	TGFB1	FALSE	ENSG00000090382	LYZ	BMI_GIANT_2018/BMI_GIANT_2018.txt.gz	Liver.allpairs.txt.gz.eQTLs.txt.gz	12	69280815	0.400951	T	C	FALSE	T	C	FALSE	TRUE	TRUE	TRUE	FALSE
Liver	DEXA	TRUE	ENSG00000090382	LYZ	BMI_GIANT_2018/BMI_GIANT_2018.txt.gz	Pancreas.allpairs.txt.gz.eQTLs.txt.gz	12	69280815	0.608738	T	C	FALSE	T	C	FALSE	TRUE	TRUE	TRUE	TRUE
Liver	DEXA	TRUE	ENSG00000090382	LYZ	BMI_GIANT_2018/BMI_GIANT_2018.txt.gz	Liver.allpairs.txt.gz.eQTLs.txt.gz	12	69280815	0.400951	T	C	FALSE	T	C	FALSE	TRUE	TRUE	TRUE	TRUE
Liver	IGF1	FALSE	ENSG00000110514	MADD	HDL_GLGC_Expanded/HDL_GLGC_Expanded.txt.gz	Adipose_Visceral_Omentum.allpairs.txt.gz.eQTLs.txt.gz	11	47264739	0.533684	T	C	FALSE	C	T	FALSE	FALSE	TRUE	FALSE	TRUE
Fat	RETA	TRUE	ENSG00000110514	MADD	HDL_GLGC_Expanded/HDL_GLGC_Expanded.txt.gz	Adipose_Visceral_Omentum.allpairs.txt.gz.eQTLs.txt.gz	11	47264739	0.533684	T	C	FALSE	C	T	FALSE	FALSE	TRUE	FALSE	FALSE
Muscle	SB20	FALSE	ENSG00000110514	MADD	HDL_GLGC_Expanded/HDL_GLGC_Expanded.txt.gz	Adipose_Visceral_Omentum.allpairs.txt.gz.eQTLs.txt.gz	11	47264739	0.533684	T	C	FALSE	C	T	FALSE	FALSE	TRUE	FALSE	TRUE
Muscle	ISOP	TRUE	ENSG00000110514	MADD	HDL_GLGC_Expanded/HDL_GLGC_Expanded.txt.gz	Adipose_Visceral_Omentum.allpairs.txt.gz.eQTLs.txt.gz	11	47264739	0.533684	T	C	FALSE	C	T	FALSE	FALSE	TRUE	FALSE	FALSE
Fat	SP60	FALSE	ENSG00000185022	MAFF	TG_GLGC_Expanded/TG_GLGC_Expanded.txt.gz	Adipose_Subcutaneous.allpairs.txt.gz.eQTLs.txt.gz	22	38172999	0.544332	A	G	TRUE	G	A	FALSE	FALSE	FALSE	TRUE	FALSE
Fat	SP60	FALSE	ENSG00000185022	MAFF	HDL_GLGC_Expanded/HDL_GLGC_Expanded.txt.gz	Adipose_Subcutaneous.allpairs.txt.gz.eQTLs.txt.gz	22	38172999	0.544298	A	G	FALSE	G	A	FALSE	FALSE	TRUE	FALSE	TRUE
Fat	IGF1	TRUE	ENSG00000185022	MAFF	TG_GLGC_Expanded/TG_GLGC_Expanded.txt.gz	Adipose_Subcutaneous.allpairs.txt.gz.eQTLs.txt.gz	22	38172999	0.544332	A	G	TRUE	G	A	FALSE	FALSE	FALSE	TRUE	TRUE
Fat	IGF1	TRUE	ENSG00000185022	MAFF	HDL_GLGC_Expanded/HDL_GLGC_Expanded.txt.gz	Adipose_Subcutaneous.allpairs.txt.gz.eQTLs.txt.gz	22	38172999	0.544298	A	G	FALSE	G	A	FALSE	FALSE	TRUE	FALSE	FALSE
Fat	DEXA	TRUE	ENSG00000185022	MAFF	TG_GLGC_Expanded/TG_GLGC_Expanded.txt.gz	Adipose_Subcutaneous.allpairs.txt.gz.eQTLs.txt.gz	22	38172999	0.544332	A	G	TRUE	G	A	FALSE	FALSE	FALSE	TRUE	TRUE
Fat	DEXA	TRUE	ENSG00000185022	MAFF	HDL_GLGC_Expanded/HDL_GLGC_Expanded.txt.gz	Adipose_Subcutaneous.allpairs.txt.gz.eQTLs.txt.gz	22	38172999	0.544298	A	G	FALSE	G	A	FALSE	FALSE	TRUE	FALSE	FALSE
Fat	TNFa	TRUE	ENSG00000185022	MAFF	TG_GLGC_Expanded/TG_GLGC_Expanded.txt.gz	Adipose_Subcutaneous.allpairs.txt.gz.eQTLs.txt.gz	22	38172999	0.544332	A	G	TRUE	G	A	FALSE	FALSE	FALSE	TRUE	TRUE
Fat	TNFa	TRUE	ENSG00000185022	MAFF	HDL_GLGC_Expanded/HDL_GLGC_Expanded.txt.gz	Adipose_Subcutaneous.allpairs.txt.gz.eQTLs.txt.gz	22	38172999	0.544298	A	G	FALSE	G	A	FALSE	FALSE	TRUE	FALSE	FALSE
Fat	INSU	TRUE	ENSG00000185022	MAFF	TG_GLGC_Expanded/TG_GLGC_Expanded.txt.gz	Adipose_Subcutaneous.allpairs.txt.gz.eQTLs.txt.gz	22	38172999	0.544332	A	G	TRUE	G	A	FALSE	FALSE	FALSE	TRUE	TRUE
Fat	INSU	TRUE	ENSG00000185022	MAFF	HDL_GLGC_Expanded/HDL_GLGC_Expanded.txt.gz	Adipose_Subcutaneous.allpairs.txt.gz.eQTLs.txt.gz	22	38172999	0.544298	A	G	FALSE	G	A	FALSE	FALSE	TRUE	FALSE	FALSE
Fat	U012	FALSE	ENSG00000185022	MAFF	TG_GLGC_Expanded/TG_GLGC_Expanded.txt.gz	Adipose_Subcutaneous.allpairs.txt.gz.eQTLs.txt.gz	22	38172999	0.544332	A	G	TRUE	G	A	FALSE	FALSE	FALSE	TRUE	FALSE
Fat	U012	FALSE	ENSG00000185022	MAFF	HDL_GLGC_Expanded/HDL_GLGC_Expanded.txt.gz	Adipose_Subcutaneous.allpairs.txt.gz.eQTLs.txt.gz	22	38172999	0.544298	A	G	FALSE	G	A	FALSE	FALSE	TRUE	FALSE	TRUE
Fat	METF	TRUE	ENSG00000185022	MAFF	TG_GLGC_Expanded/TG_GLGC_Expanded.txt.gz	Adipose_Subcutaneous.allpairs.txt.gz.eQTLs.txt.gz	22	38172999	0.544332	A	G	TRUE	G	A	FALSE	FALSE	FALSE	TRUE	TRUE
Fat	METF	TRUE	ENSG00000185022	MAFF	HDL_GLGC_Expanded/HDL_GLGC_Expanded.txt.gz	Adipose_Subcutaneous.allpairs.txt.gz.eQTLs.txt.gz	22	38172999	0.544298	A	G	FALSE	G	A	FALSE	FALSE	TRUE	FALSE	FALSE
Fat	ATOR	TRUE	ENSG00000185022	MAFF	TG_GLGC_Expanded/TG_GLGC_Expanded.txt.gz	Adipose_Subcutaneous.allpairs.txt.gz.eQTLs.txt.gz	22	38172999	0.544332	A	G	TRUE	G	A	FALSE	FALSE	FALSE	TRUE	TRUE
Fat	ATOR	TRUE	ENSG00000185022	MAFF	HDL_GLGC_Expanded/HDL_GLGC_Expanded.txt.gz	Adipose_Subcutaneous.allpairs.txt.gz.eQTLs.txt.gz	22	38172999	0.544298	A	G	FALSE	G	A	FALSE	FALSE	TRUE	FALSE	FALSE
Muscle	U012	FALSE	ENSG00000185022	MAFF	TG_GLGC_Expanded/TG_GLGC_Expanded.txt.gz	Adipose_Subcutaneous.allpairs.txt.gz.eQTLs.txt.gz	22	38172999	0.544332	A	G	TRUE	G	A	FALSE	FALSE	FALSE	TRUE	FALSE
Muscle	U012	FALSE	ENSG00000185022	MAFF	HDL_GLGC_Expanded/HDL_GLGC_Expanded.txt.gz	Adipose_Subcutaneous.allpairs.txt.gz.eQTLs.txt.gz	22	38172999	0.544298	A	G	FALSE	G	A	FALSE	FALSE	TRUE	FALSE	TRUE
Muscle	LAUR	FALSE	ENSG00000185022	MAFF	TG_GLGC_Expanded/TG_GLGC_Expanded.txt.gz	Adipose_Subcutaneous.allpairs.txt.gz.eQTLs.txt.gz	22	38172999	0.544332	A	G	TRUE	G	A	FALSE	FALSE	FALSE	TRUE	FALSE
Muscle	LAUR	FALSE	ENSG00000185022	MAFF	HDL_GLGC_Expanded/HDL_GLGC_Expanded.txt.gz	Adipose_Subcutaneous.allpairs.txt.gz.eQTLs.txt.gz	22	38172999	0.544298	A	G	FALSE	G	A	FALSE	FALSE	TRUE	FALSE	TRUE
Muscle	IBMX	TRUE	ENSG00000185022	MAFF	TG_GLGC_Expanded/TG_GLGC_Expanded.txt.gz	Adipose_Subcutaneous.allpairs.txt.gz.eQTLs.txt.gz	22	38172999	0.544332	A	G	TRUE	G	A	FALSE	FALSE	FALSE	TRUE	TRUE
Muscle	IBMX	TRUE	ENSG00000185022	MAFF	HDL_GLGC_Expanded/HDL_GLGC_Expanded.txt.gz	Adipose_Subcutaneous.allpairs.txt.gz.eQTLs.txt.gz	22	38172999	0.544298	A	G	FALSE	G	A	FALSE	FALSE	TRUE	FALSE	FALSE
Muscle	GLUC	FALSE	ENSG00000185022	MAFF	TG_GLGC_Expanded/TG_GLGC_Expanded.txt.gz	Adipose_Subcutaneous.allpairs.txt.gz.eQTLs.txt.gz	22	38172999	0.544332	A	G	TRUE	G	A	FALSE	FALSE	FALSE	TRUE	FALSE
Muscle	GLUC	FALSE	ENSG00000185022	MAFF	HDL_GLGC_Expanded/HDL_GLGC_Expanded.txt.gz	Adipose_Subcutaneous.allpairs.txt.gz.eQTLs.txt.gz	22	38172999	0.544298	A	G	FALSE	G	A	FALSE	FALSE	TRUE	FALSE	TRUE
Muscle	TNFa	TRUE	ENSG00000185022	MAFF	TG_GLGC_Expanded/TG_GLGC_Expanded.txt.gz	Adipose_Subcutaneous.allpairs.txt.gz.eQTLs.txt.gz	22	38172999	0.544332	A	G	TRUE	G	A	FALSE	FALSE	FALSE	TRUE	TRUE
Muscle	TNFa	TRUE	ENSG00000185022	MAFF	HDL_GLGC_Expanded/HDL_GLGC_Expanded.txt.gz	Adipose_Subcutaneous.allpairs.txt.gz.eQTLs.txt.gz	22	38172999	0.544298	A	G	FALSE	G	A	FALSE	FALSE	TRUE	FALSE	FALSE
Muscle	DEXA	TRUE	ENSG00000185022	MAFF	TG_GLGC_Expanded/TG_GLGC_Expanded.txt.gz	Adipose_Subcutaneous.allpairs.txt.gz.eQTLs.txt.gz	22	38172999	0.544332	A	G	TRUE	G	A	FALSE	FALSE	FALSE	TRUE	TRUE
Muscle	DEXA	TRUE	ENSG00000185022	MAFF	HDL_GLGC_Expanded/HDL_GLGC_Expanded.txt.gz	Adipose_Subcutaneous.allpairs.txt.gz.eQTLs.txt.gz	22	38172999	0.544298	A	G	FALSE	G	A	FALSE	FALSE	TRUE	FALSE	FALSE
Muscle	ISOP	TRUE	ENSG00000185022	MAFF	TG_GLGC_Expanded/TG_GLGC_Expanded.txt.gz	Adipose_Subcutaneous.allpairs.txt.gz.eQTLs.txt.gz	22	38172999	0.544332	A	G	TRUE	G	A	FALSE	FALSE	FALSE	TRUE	TRUE
Muscle	ISOP	TRUE	ENSG00000185022	MAFF	HDL_GLGC_Expanded/HDL_GLGC_Expanded.txt.gz	Adipose_Subcutaneous.allpairs.txt.gz.eQTLs.txt.gz	22	38172999	0.544298	A	G	FALSE	G	A	FALSE	FALSE	TRUE	FALSE	FALSE
Liver	IL-6	FALSE	ENSG00000176909	MAMSTR	TG_GLGC_Expanded/TG_GLGC_Expanded.txt.gz	Muscle_Skeletal.allpairs.txt.gz.eQTLs.txt.gz	19	48728969	0.492513	A	G	TRUE	A	G	TRUE	TRUE	TRUE	TRUE	FALSE
Liver	IL-6	FALSE	ENSG00000176909	MAMSTR	WHR-adj-BMI_GIANT_2018/WHR-adj-BMI_GIANT_2018.txt.gz	Muscle_Skeletal.allpairs.txt.gz.eQTLs.txt.gz	19	48745473	0.442592	A	G	FALSE	A	G	FALSE	TRUE	TRUE	TRUE	FALSE
Fat	WORT	TRUE	ENSG00000196547	MAN2A2	Type-2-Diabetes_Xue_2018/Type-2-Diabetes_Xue_2018.txt.gz	Muscle_Skeletal.allpairs.txt.gz.eQTLs.txt.gz	15	90968030	0.604859	G	A	TRUE	G	A	FALSE	TRUE	FALSE	FALSE	FALSE
Fat	RETA	TRUE	ENSG00000196547	MAN2A2	Type-2-Diabetes_Xue_2018/Type-2-Diabetes_Xue_2018.txt.gz	Muscle_Skeletal.allpairs.txt.gz.eQTLs.txt.gz	15	90968030	0.604859	G	A	TRUE	G	A	FALSE	TRUE	FALSE	FALSE	FALSE
Fat	SP60	TRUE	ENSG00000196547	MAN2A2	Type-2-Diabetes_Xue_2018/Type-2-Diabetes_Xue_2018.txt.gz	Muscle_Skeletal.allpairs.txt.gz.eQTLs.txt.gz	15	90968030	0.604859	G	A	TRUE	G	A	FALSE	TRUE	FALSE	FALSE	FALSE
Fat	LEPT	TRUE	ENSG00000196547	MAN2A2	Type-2-Diabetes_Xue_2018/Type-2-Diabetes_Xue_2018.txt.gz	Muscle_Skeletal.allpairs.txt.gz.eQTLs.txt.gz	15	90968030	0.604859	G	A	TRUE	G	A	FALSE	TRUE	FALSE	FALSE	FALSE
Fat	SB20	TRUE	ENSG00000196547	MAN2A2	Type-2-Diabetes_Xue_2018/Type-2-Diabetes_Xue_2018.txt.gz	Muscle_Skeletal.allpairs.txt.gz.eQTLs.txt.gz	15	90968030	0.604859	G	A	TRUE	G	A	FALSE	TRUE	FALSE	FALSE	FALSE
Fat	U012	TRUE	ENSG00000196547	MAN2A2	Type-2-Diabetes_Xue_2018/Type-2-Diabetes_Xue_2018.txt.gz	Muscle_Skeletal.allpairs.txt.gz.eQTLs.txt.gz	15	90968030	0.604859	G	A	TRUE	G	A	FALSE	TRUE	FALSE	FALSE	FALSE
Fat	WORT	FALSE	ENSG00000101460	MAP1LC3A	HDL_GLGC_Expanded/HDL_GLGC_Expanded.txt.gz	Adipose_Visceral_Omentum.allpairs.txt.gz.eQTLs.txt.gz	20	34060932	0.584233	A	G	TRUE	G	A	TRUE	FALSE	TRUE	FALSE	TRUE
Fat	WORT	FALSE	ENSG00000101460	MAP1LC3A	HDL_GLGC_Expanded/HDL_GLGC_Expanded.txt.gz	Adipose_Subcutaneous.allpairs.txt.gz.eQTLs.txt.gz	20	34060932	0.589901	A	G	TRUE	G	A	TRUE	FALSE	TRUE	FALSE	TRUE
Fat	WORT	FALSE	ENSG00000101460	MAP1LC3A	HDL_GLGC_Expanded/HDL_GLGC_Expanded.txt.gz	Liver.allpairs.txt.gz.eQTLs.txt.gz	20	34624251	0.389918	A	G	FALSE	A	G	TRUE	TRUE	FALSE	FALSE	TRUE
Fat	WORT	FALSE	ENSG00000101460	MAP1LC3A	HDL_GLGC_Expanded/HDL_GLGC_Expanded.txt.gz	Muscle_Skeletal.allpairs.txt.gz.eQTLs.txt.gz	20	34624251	0.378726	A	G	FALSE	A	G	TRUE	TRUE	FALSE	FALSE	TRUE
Fat	WORT	FALSE	ENSG00000101460	MAP1LC3A	HDL_GLGC_Expanded/HDL_GLGC_Expanded.txt.gz	Adipose_Visceral_Omentum.allpairs.txt.gz.eQTLs.txt.gz	20	34624251	0.398466	A	G	FALSE	A	G	TRUE	TRUE	FALSE	FALSE	TRUE
Fat	WORT	FALSE	ENSG00000101460	MAP1LC3A	HDL_GLGC_Expanded/HDL_GLGC_Expanded.txt.gz	Pancreas.allpairs.txt.gz.eQTLs.txt.gz	20	34624251	0.377012	A	G	FALSE	A	G	TRUE	TRUE	FALSE	FALSE	TRUE
Fat	WORT	FALSE	ENSG00000101460	MAP1LC3A	HDL_GLGC_Expanded/HDL_GLGC_Expanded.txt.gz	Adipose_Subcutaneous.allpairs.txt.gz.eQTLs.txt.gz	20	34624251	0.409235	A	G	FALSE	A	G	TRUE	TRUE	FALSE	FALSE	TRUE
Fat	LEPT	FALSE	ENSG00000101460	MAP1LC3A	HDL_GLGC_Expanded/HDL_GLGC_Expanded.txt.gz	Adipose_Visceral_Omentum.allpairs.txt.gz.eQTLs.txt.gz	20	34060932	0.584233	A	G	TRUE	G	A	TRUE	FALSE	TRUE	FALSE	TRUE
Fat	LEPT	FALSE	ENSG00000101460	MAP1LC3A	HDL_GLGC_Expanded/HDL_GLGC_Expanded.txt.gz	Adipose_Subcutaneous.allpairs.txt.gz.eQTLs.txt.gz	20	34060932	0.589901	A	G	TRUE	G	A	TRUE	FALSE	TRUE	FALSE	TRUE
Fat	LEPT	FALSE	ENSG00000101460	MAP1LC3A	HDL_GLGC_Expanded/HDL_GLGC_Expanded.txt.gz	Liver.allpairs.txt.gz.eQTLs.txt.gz	20	34624251	0.389918	A	G	FALSE	A	G	TRUE	TRUE	FALSE	FALSE	TRUE
Fat	LEPT	FALSE	ENSG00000101460	MAP1LC3A	HDL_GLGC_Expanded/HDL_GLGC_Expanded.txt.gz	Muscle_Skeletal.allpairs.txt.gz.eQTLs.txt.gz	20	34624251	0.378726	A	G	FALSE	A	G	TRUE	TRUE	FALSE	FALSE	TRUE
Fat	LEPT	FALSE	ENSG00000101460	MAP1LC3A	HDL_GLGC_Expanded/HDL_GLGC_Expanded.txt.gz	Adipose_Visceral_Omentum.allpairs.txt.gz.eQTLs.txt.gz	20	34624251	0.398466	A	G	FALSE	A	G	TRUE	TRUE	FALSE	FALSE	TRUE
Fat	LEPT	FALSE	ENSG00000101460	MAP1LC3A	HDL_GLGC_Expanded/HDL_GLGC_Expanded.txt.gz	Pancreas.allpairs.txt.gz.eQTLs.txt.gz	20	34624251	0.377012	A	G	FALSE	A	G	TRUE	TRUE	FALSE	FALSE	TRUE
Fat	LEPT	FALSE	ENSG00000101460	MAP1LC3A	HDL_GLGC_Expanded/HDL_GLGC_Expanded.txt.gz	Adipose_Subcutaneous.allpairs.txt.gz.eQTLs.txt.gz	20	34624251	0.409235	A	G	FALSE	A	G	TRUE	TRUE	FALSE	FALSE	TRUE
Fat	SB20	FALSE	ENSG00000101460	MAP1LC3A	HDL_GLGC_Expanded/HDL_GLGC_Expanded.txt.gz	Adipose_Visceral_Omentum.allpairs.txt.gz.eQTLs.txt.gz	20	34060932	0.584233	A	G	TRUE	G	A	TRUE	FALSE	TRUE	FALSE	TRUE
Fat	SB20	FALSE	ENSG00000101460	MAP1LC3A	HDL_GLGC_Expanded/HDL_GLGC_Expanded.txt.gz	Adipose_Subcutaneous.allpairs.txt.gz.eQTLs.txt.gz	20	34060932	0.589901	A	G	TRUE	G	A	TRUE	FALSE	TRUE	FALSE	TRUE
Fat	SB20	FALSE	ENSG00000101460	MAP1LC3A	HDL_GLGC_Expanded/HDL_GLGC_Expanded.txt.gz	Liver.allpairs.txt.gz.eQTLs.txt.gz	20	34624251	0.389918	A	G	FALSE	A	G	TRUE	TRUE	FALSE	FALSE	TRUE
Fat	SB20	FALSE	ENSG00000101460	MAP1LC3A	HDL_GLGC_Expanded/HDL_GLGC_Expanded.txt.gz	Muscle_Skeletal.allpairs.txt.gz.eQTLs.txt.gz	20	34624251	0.378726	A	G	FALSE	A	G	TRUE	TRUE	FALSE	FALSE	TRUE
Fat	SB20	FALSE	ENSG00000101460	MAP1LC3A	HDL_GLGC_Expanded/HDL_GLGC_Expanded.txt.gz	Adipose_Visceral_Omentum.allpairs.txt.gz.eQTLs.txt.gz	20	34624251	0.398466	A	G	FALSE	A	G	TRUE	TRUE	FALSE	FALSE	TRUE
Fat	SB20	FALSE	ENSG00000101460	MAP1LC3A	HDL_GLGC_Expanded/HDL_GLGC_Expanded.txt.gz	Pancreas.allpairs.txt.gz.eQTLs.txt.gz	20	34624251	0.377012	A	G	FALSE	A	G	TRUE	TRUE	FALSE	FALSE	TRUE
Fat	SB20	FALSE	ENSG00000101460	MAP1LC3A	HDL_GLGC_Expanded/HDL_GLGC_Expanded.txt.gz	Adipose_Subcutaneous.allpairs.txt.gz.eQTLs.txt.gz	20	34624251	0.409235	A	G	FALSE	A	G	TRUE	TRUE	FALSE	FALSE	TRUE
Fat	DEXA	TRUE	ENSG00000101460	MAP1LC3A	HDL_GLGC_Expanded/HDL_GLGC_Expanded.txt.gz	Adipose_Visceral_Omentum.allpairs.txt.gz.eQTLs.txt.gz	20	34060932	0.584233	A	G	TRUE	G	A	TRUE	FALSE	TRUE	FALSE	FALSE
Fat	DEXA	TRUE	ENSG00000101460	MAP1LC3A	HDL_GLGC_Expanded/HDL_GLGC_Expanded.txt.gz	Adipose_Subcutaneous.allpairs.txt.gz.eQTLs.txt.gz	20	34060932	0.589901	A	G	TRUE	G	A	TRUE	FALSE	TRUE	FALSE	FALSE
Fat	DEXA	TRUE	ENSG00000101460	MAP1LC3A	HDL_GLGC_Expanded/HDL_GLGC_Expanded.txt.gz	Liver.allpairs.txt.gz.eQTLs.txt.gz	20	34624251	0.389918	A	G	FALSE	A	G	TRUE	TRUE	FALSE	FALSE	FALSE
Fat	DEXA	TRUE	ENSG00000101460	MAP1LC3A	HDL_GLGC_Expanded/HDL_GLGC_Expanded.txt.gz	Muscle_Skeletal.allpairs.txt.gz.eQTLs.txt.gz	20	34624251	0.378726	A	G	FALSE	A	G	TRUE	TRUE	FALSE	FALSE	FALSE
Fat	DEXA	TRUE	ENSG00000101460	MAP1LC3A	HDL_GLGC_Expanded/HDL_GLGC_Expanded.txt.gz	Adipose_Visceral_Omentum.allpairs.txt.gz.eQTLs.txt.gz	20	34624251	0.398466	A	G	FALSE	A	G	TRUE	TRUE	FALSE	FALSE	FALSE
Fat	DEXA	TRUE	ENSG00000101460	MAP1LC3A	HDL_GLGC_Expanded/HDL_GLGC_Expanded.txt.gz	Pancreas.allpairs.txt.gz.eQTLs.txt.gz	20	34624251	0.377012	A	G	FALSE	A	G	TRUE	TRUE	FALSE	FALSE	FALSE
Fat	DEXA	TRUE	ENSG00000101460	MAP1LC3A	HDL_GLGC_Expanded/HDL_GLGC_Expanded.txt.gz	Adipose_Subcutaneous.allpairs.txt.gz.eQTLs.txt.gz	20	34624251	0.409235	A	G	FALSE	A	G	TRUE	TRUE	FALSE	FALSE	FALSE
Fat	TNFa	TRUE	ENSG00000101460	MAP1LC3A	HDL_GLGC_Expanded/HDL_GLGC_Expanded.txt.gz	Adipose_Visceral_Omentum.allpairs.txt.gz.eQTLs.txt.gz	20	34060932	0.584233	A	G	TRUE	G	A	TRUE	FALSE	TRUE	FALSE	FALSE
Fat	TNFa	TRUE	ENSG00000101460	MAP1LC3A	HDL_GLGC_Expanded/HDL_GLGC_Expanded.txt.gz	Adipose_Subcutaneous.allpairs.txt.gz.eQTLs.txt.gz	20	34060932	0.589901	A	G	TRUE	G	A	TRUE	FALSE	TRUE	FALSE	FALSE
Fat	TNFa	TRUE	ENSG00000101460	MAP1LC3A	HDL_GLGC_Expanded/HDL_GLGC_Expanded.txt.gz	Liver.allpairs.txt.gz.eQTLs.txt.gz	20	34624251	0.389918	A	G	FALSE	A	G	TRUE	TRUE	FALSE	FALSE	FALSE
Fat	TNFa	TRUE	ENSG00000101460	MAP1LC3A	HDL_GLGC_Expanded/HDL_GLGC_Expanded.txt.gz	Muscle_Skeletal.allpairs.txt.gz.eQTLs.txt.gz	20	34624251	0.378726	A	G	FALSE	A	G	TRUE	TRUE	FALSE	FALSE	FALSE
Fat	TNFa	TRUE	ENSG00000101460	MAP1LC3A	HDL_GLGC_Expanded/HDL_GLGC_Expanded.txt.gz	Adipose_Visceral_Omentum.allpairs.txt.gz.eQTLs.txt.gz	20	34624251	0.398466	A	G	FALSE	A	G	TRUE	TRUE	FALSE	FALSE	FALSE
Fat	TNFa	TRUE	ENSG00000101460	MAP1LC3A	HDL_GLGC_Expanded/HDL_GLGC_Expanded.txt.gz	Pancreas.allpairs.txt.gz.eQTLs.txt.gz	20	34624251	0.377012	A	G	FALSE	A	G	TRUE	TRUE	FALSE	FALSE	FALSE
Fat	TNFa	TRUE	ENSG00000101460	MAP1LC3A	HDL_GLGC_Expanded/HDL_GLGC_Expanded.txt.gz	Adipose_Subcutaneous.allpairs.txt.gz.eQTLs.txt.gz	20	34624251	0.409235	A	G	FALSE	A	G	TRUE	TRUE	FALSE	FALSE	FALSE
Fat	U012	FALSE	ENSG00000101460	MAP1LC3A	HDL_GLGC_Expanded/HDL_GLGC_Expanded.txt.gz	Adipose_Visceral_Omentum.allpairs.txt.gz.eQTLs.txt.gz	20	34060932	0.584233	A	G	TRUE	G	A	TRUE	FALSE	TRUE	FALSE	TRUE
Fat	U012	FALSE	ENSG00000101460	MAP1LC3A	HDL_GLGC_Expanded/HDL_GLGC_Expanded.txt.gz	Adipose_Subcutaneous.allpairs.txt.gz.eQTLs.txt.gz	20	34060932	0.589901	A	G	TRUE	G	A	TRUE	FALSE	TRUE	FALSE	TRUE
Fat	U012	FALSE	ENSG00000101460	MAP1LC3A	HDL_GLGC_Expanded/HDL_GLGC_Expanded.txt.gz	Liver.allpairs.txt.gz.eQTLs.txt.gz	20	34624251	0.389918	A	G	FALSE	A	G	TRUE	TRUE	FALSE	FALSE	TRUE
Fat	U012	FALSE	ENSG00000101460	MAP1LC3A	HDL_GLGC_Expanded/HDL_GLGC_Expanded.txt.gz	Muscle_Skeletal.allpairs.txt.gz.eQTLs.txt.gz	20	34624251	0.378726	A	G	FALSE	A	G	TRUE	TRUE	FALSE	FALSE	TRUE
Fat	U012	FALSE	ENSG00000101460	MAP1LC3A	HDL_GLGC_Expanded/HDL_GLGC_Expanded.txt.gz	Adipose_Visceral_Omentum.allpairs.txt.gz.eQTLs.txt.gz	20	34624251	0.398466	A	G	FALSE	A	G	TRUE	TRUE	FALSE	FALSE	TRUE
Fat	U012	FALSE	ENSG00000101460	MAP1LC3A	HDL_GLGC_Expanded/HDL_GLGC_Expanded.txt.gz	Pancreas.allpairs.txt.gz.eQTLs.txt.gz	20	34624251	0.377012	A	G	FALSE	A	G	TRUE	TRUE	FALSE	FALSE	TRUE
Fat	U012	FALSE	ENSG00000101460	MAP1LC3A	HDL_GLGC_Expanded/HDL_GLGC_Expanded.txt.gz	Adipose_Subcutaneous.allpairs.txt.gz.eQTLs.txt.gz	20	34624251	0.409235	A	G	FALSE	A	G	TRUE	TRUE	FALSE	FALSE	TRUE
Fat	ADIP	FALSE	ENSG00000101460	MAP1LC3A	HDL_GLGC_Expanded/HDL_GLGC_Expanded.txt.gz	Adipose_Visceral_Omentum.allpairs.txt.gz.eQTLs.txt.gz	20	34060932	0.584233	A	G	TRUE	G	A	TRUE	FALSE	TRUE	FALSE	TRUE
Fat	ADIP	FALSE	ENSG00000101460	MAP1LC3A	HDL_GLGC_Expanded/HDL_GLGC_Expanded.txt.gz	Adipose_Subcutaneous.allpairs.txt.gz.eQTLs.txt.gz	20	34060932	0.589901	A	G	TRUE	G	A	TRUE	FALSE	TRUE	FALSE	TRUE
Fat	ADIP	FALSE	ENSG00000101460	MAP1LC3A	HDL_GLGC_Expanded/HDL_GLGC_Expanded.txt.gz	Liver.allpairs.txt.gz.eQTLs.txt.gz	20	34624251	0.389918	A	G	FALSE	A	G	TRUE	TRUE	FALSE	FALSE	TRUE
Fat	ADIP	FALSE	ENSG00000101460	MAP1LC3A	HDL_GLGC_Expanded/HDL_GLGC_Expanded.txt.gz	Muscle_Skeletal.allpairs.txt.gz.eQTLs.txt.gz	20	34624251	0.378726	A	G	FALSE	A	G	TRUE	TRUE	FALSE	FALSE	TRUE
Fat	ADIP	FALSE	ENSG00000101460	MAP1LC3A	HDL_GLGC_Expanded/HDL_GLGC_Expanded.txt.gz	Adipose_Visceral_Omentum.allpairs.txt.gz.eQTLs.txt.gz	20	34624251	0.398466	A	G	FALSE	A	G	TRUE	TRUE	FALSE	FALSE	TRUE
Fat	ADIP	FALSE	ENSG00000101460	MAP1LC3A	HDL_GLGC_Expanded/HDL_GLGC_Expanded.txt.gz	Pancreas.allpairs.txt.gz.eQTLs.txt.gz	20	34624251	0.377012	A	G	FALSE	A	G	TRUE	TRUE	FALSE	FALSE	TRUE
Fat	ADIP	FALSE	ENSG00000101460	MAP1LC3A	HDL_GLGC_Expanded/HDL_GLGC_Expanded.txt.gz	Adipose_Subcutaneous.allpairs.txt.gz.eQTLs.txt.gz	20	34624251	0.409235	A	G	FALSE	A	G	TRUE	TRUE	FALSE	FALSE	TRUE
Fat	METF	FALSE	ENSG00000101460	MAP1LC3A	HDL_GLGC_Expanded/HDL_GLGC_Expanded.txt.gz	Adipose_Visceral_Omentum.allpairs.txt.gz.eQTLs.txt.gz	20	34060932	0.584233	A	G	TRUE	G	A	TRUE	FALSE	TRUE	FALSE	TRUE
Fat	METF	FALSE	ENSG00000101460	MAP1LC3A	HDL_GLGC_Expanded/HDL_GLGC_Expanded.txt.gz	Adipose_Subcutaneous.allpairs.txt.gz.eQTLs.txt.gz	20	34060932	0.589901	A	G	TRUE	G	A	TRUE	FALSE	TRUE	FALSE	TRUE
Fat	METF	FALSE	ENSG00000101460	MAP1LC3A	HDL_GLGC_Expanded/HDL_GLGC_Expanded.txt.gz	Liver.allpairs.txt.gz.eQTLs.txt.gz	20	34624251	0.389918	A	G	FALSE	A	G	TRUE	TRUE	FALSE	FALSE	TRUE
Fat	METF	FALSE	ENSG00000101460	MAP1LC3A	HDL_GLGC_Expanded/HDL_GLGC_Expanded.txt.gz	Muscle_Skeletal.allpairs.txt.gz.eQTLs.txt.gz	20	34624251	0.378726	A	G	FALSE	A	G	TRUE	TRUE	FALSE	FALSE	TRUE
Fat	METF	FALSE	ENSG00000101460	MAP1LC3A	HDL_GLGC_Expanded/HDL_GLGC_Expanded.txt.gz	Adipose_Visceral_Omentum.allpairs.txt.gz.eQTLs.txt.gz	20	34624251	0.398466	A	G	FALSE	A	G	TRUE	TRUE	FALSE	FALSE	TRUE
Fat	METF	FALSE	ENSG00000101460	MAP1LC3A	HDL_GLGC_Expanded/HDL_GLGC_Expanded.txt.gz	Pancreas.allpairs.txt.gz.eQTLs.txt.gz	20	34624251	0.377012	A	G	FALSE	A	G	TRUE	TRUE	FALSE	FALSE	TRUE
Fat	METF	FALSE	ENSG00000101460	MAP1LC3A	HDL_GLGC_Expanded/HDL_GLGC_Expanded.txt.gz	Adipose_Subcutaneous.allpairs.txt.gz.eQTLs.txt.gz	20	34624251	0.409235	A	G	FALSE	A	G	TRUE	TRUE	FALSE	FALSE	TRUE
Fat	IL-6	TRUE	ENSG00000101460	MAP1LC3A	HDL_GLGC_Expanded/HDL_GLGC_Expanded.txt.gz	Adipose_Visceral_Omentum.allpairs.txt.gz.eQTLs.txt.gz	20	34060932	0.584233	A	G	TRUE	G	A	TRUE	FALSE	TRUE	FALSE	FALSE
Fat	IL-6	TRUE	ENSG00000101460	MAP1LC3A	HDL_GLGC_Expanded/HDL_GLGC_Expanded.txt.gz	Adipose_Subcutaneous.allpairs.txt.gz.eQTLs.txt.gz	20	34060932	0.589901	A	G	TRUE	G	A	TRUE	FALSE	TRUE	FALSE	FALSE
Fat	IL-6	TRUE	ENSG00000101460	MAP1LC3A	HDL_GLGC_Expanded/HDL_GLGC_Expanded.txt.gz	Liver.allpairs.txt.gz.eQTLs.txt.gz	20	34624251	0.389918	A	G	FALSE	A	G	TRUE	TRUE	FALSE	FALSE	FALSE
Fat	IL-6	TRUE	ENSG00000101460	MAP1LC3A	HDL_GLGC_Expanded/HDL_GLGC_Expanded.txt.gz	Muscle_Skeletal.allpairs.txt.gz.eQTLs.txt.gz	20	34624251	0.378726	A	G	FALSE	A	G	TRUE	TRUE	FALSE	FALSE	FALSE
Fat	IL-6	TRUE	ENSG00000101460	MAP1LC3A	HDL_GLGC_Expanded/HDL_GLGC_Expanded.txt.gz	Adipose_Visceral_Omentum.allpairs.txt.gz.eQTLs.txt.gz	20	34624251	0.398466	A	G	FALSE	A	G	TRUE	TRUE	FALSE	FALSE	FALSE
Fat	IL-6	TRUE	ENSG00000101460	MAP1LC3A	HDL_GLGC_Expanded/HDL_GLGC_Expanded.txt.gz	Pancreas.allpairs.txt.gz.eQTLs.txt.gz	20	34624251	0.377012	A	G	FALSE	A	G	TRUE	TRUE	FALSE	FALSE	FALSE
Fat	IL-6	TRUE	ENSG00000101460	MAP1LC3A	HDL_GLGC_Expanded/HDL_GLGC_Expanded.txt.gz	Adipose_Subcutaneous.allpairs.txt.gz.eQTLs.txt.gz	20	34624251	0.409235	A	G	FALSE	A	G	TRUE	TRUE	FALSE	FALSE	FALSE
Liver	GLUC	FALSE	ENSG00000137764	MAP2K5	BMI_GIANT_2018/BMI_GIANT_2018.txt.gz	Adipose_Visceral_Omentum.allpairs.txt.gz.eQTLs.txt.gz	15	67188910	0.5945	T	C	FALSE	T	C	FALSE	TRUE	TRUE	TRUE	FALSE
Liver	GLUC	FALSE	ENSG00000137764	MAP2K5	BMI_GIANT_2018/BMI_GIANT_2018.txt.gz	Adipose_Subcutaneous.allpairs.txt.gz.eQTLs.txt.gz	15	67188910	0.597064	T	C	FALSE	T	C	FALSE	TRUE	TRUE	TRUE	FALSE
Liver	GLUC	FALSE	ENSG00000137764	MAP2K5	WHR-adj-BMI_GIANT_2018/WHR-adj-BMI_GIANT_2018.txt.gz	Adipose_Subcutaneous.allpairs.txt.gz.eQTLs.txt.gz	15	67362581	0.378169	T	C	FALSE	T	C	FALSE	TRUE	TRUE	TRUE	FALSE
Liver	GLUC	FALSE	ENSG00000137764	MAP2K5	WHR-adj-BMI_GIANT_2018/WHR-adj-BMI_GIANT_2018.txt.gz	Adipose_Visceral_Omentum.allpairs.txt.gz.eQTLs.txt.gz	15	67362581	0.368378	T	C	FALSE	T	C	FALSE	TRUE	TRUE	TRUE	FALSE
Liver	GLUC	FALSE	ENSG00000137764	MAP2K5	BMI_GIANT_2018/BMI_GIANT_2018.txt.gz	Adipose_Visceral_Omentum.allpairs.txt.gz.eQTLs.txt.gz	15	67794500	0.355123	A	G	FALSE	A	G	FALSE	TRUE	TRUE	TRUE	FALSE
Liver	INSU	FALSE	ENSG00000198909	MAP3K3	Type-2-Diabetes_Xue_2018/Type-2-Diabetes_Xue_2018.txt.gz	Pancreas.allpairs.txt.gz.eQTLs.txt.gz	17	63610240	0.61112	T	C	FALSE	T	C	TRUE	TRUE	FALSE	FALSE	TRUE
Liver	INSU	FALSE	ENSG00000198909	MAP3K3	Type-2-Diabetes_Xue_2018/Type-2-Diabetes_Xue_2018.txt.gz	Muscle_Skeletal.allpairs.txt.gz.eQTLs.txt.gz	17	63610240	0.644441	T	C	FALSE	T	C	TRUE	TRUE	FALSE	FALSE	TRUE
Liver	INSU	FALSE	ENSG00000198909	MAP3K3	Type-2-Diabetes_Xue_2018/Type-2-Diabetes_Xue_2018.txt.gz	Adipose_Subcutaneous.allpairs.txt.gz.eQTLs.txt.gz	17	63610240	0.644025	T	C	FALSE	T	C	TRUE	TRUE	FALSE	FALSE	TRUE
Liver	INSU	FALSE	ENSG00000198909	MAP3K3	Type-2-Diabetes_Xue_2018/Type-2-Diabetes_Xue_2018.txt.gz	Adipose_Visceral_Omentum.allpairs.txt.gz.eQTLs.txt.gz	17	63610240	0.6503	T	C	FALSE	T	C	TRUE	TRUE	FALSE	FALSE	TRUE
Liver	INSU	FALSE	ENSG00000198909	MAP3K3	Type-2-Diabetes_Xue_2018/Type-2-Diabetes_Xue_2018.txt.gz	Liver.allpairs.txt.gz.eQTLs.txt.gz	17	63610240	0.595721	T	C	FALSE	T	C	TRUE	TRUE	FALSE	FALSE	TRUE
Liver	INSU	FALSE	ENSG00000198909	MAP3K3	BMI_GIANT_2018/BMI_GIANT_2018.txt.gz	Adipose_Visceral_Omentum.allpairs.txt.gz.eQTLs.txt.gz	17	63651521	0.857866	A	C	FALSE	A	C	TRUE	TRUE	FALSE	FALSE	TRUE
Liver	INSU	FALSE	ENSG00000198909	MAP3K3	BMI_GIANT_2018/BMI_GIANT_2018.txt.gz	Liver.allpairs.txt.gz.eQTLs.txt.gz	17	63651521	0.755156	A	C	FALSE	A	C	TRUE	TRUE	FALSE	FALSE	TRUE
Liver	INSU	FALSE	ENSG00000198909	MAP3K3	BMI_GIANT_2018/BMI_GIANT_2018.txt.gz	Pancreas.allpairs.txt.gz.eQTLs.txt.gz	17	63651521	0.735997	A	C	FALSE	A	C	TRUE	TRUE	FALSE	FALSE	TRUE
Liver	INSU	FALSE	ENSG00000198909	MAP3K3	BMI_GIANT_2018/BMI_GIANT_2018.txt.gz	Muscle_Skeletal.allpairs.txt.gz.eQTLs.txt.gz	17	63651521	0.836893	A	C	FALSE	A	C	TRUE	TRUE	FALSE	FALSE	TRUE
Liver	INSU	FALSE	ENSG00000198909	MAP3K3	BMI_GIANT_2018/BMI_GIANT_2018.txt.gz	Adipose_Subcutaneous.allpairs.txt.gz.eQTLs.txt.gz	17	63651521	0.834217	A	C	FALSE	A	C	TRUE	TRUE	FALSE	FALSE	TRUE
Fat	LEPT	TRUE	ENSG00000198909	MAP3K3	Type-2-Diabetes_Xue_2018/Type-2-Diabetes_Xue_2018.txt.gz	Pancreas.allpairs.txt.gz.eQTLs.txt.gz	17	63610240	0.61112	T	C	FALSE	T	C	TRUE	TRUE	FALSE	FALSE	FALSE
Fat	LEPT	TRUE	ENSG00000198909	MAP3K3	Type-2-Diabetes_Xue_2018/Type-2-Diabetes_Xue_2018.txt.gz	Muscle_Skeletal.allpairs.txt.gz.eQTLs.txt.gz	17	63610240	0.644441	T	C	FALSE	T	C	TRUE	TRUE	FALSE	FALSE	FALSE
Fat	LEPT	TRUE	ENSG00000198909	MAP3K3	Type-2-Diabetes_Xue_2018/Type-2-Diabetes_Xue_2018.txt.gz	Adipose_Subcutaneous.allpairs.txt.gz.eQTLs.txt.gz	17	63610240	0.644025	T	C	FALSE	T	C	TRUE	TRUE	FALSE	FALSE	FALSE
Fat	LEPT	TRUE	ENSG00000198909	MAP3K3	Type-2-Diabetes_Xue_2018/Type-2-Diabetes_Xue_2018.txt.gz	Adipose_Visceral_Omentum.allpairs.txt.gz.eQTLs.txt.gz	17	63610240	0.6503	T	C	FALSE	T	C	TRUE	TRUE	FALSE	FALSE	FALSE
Fat	LEPT	TRUE	ENSG00000198909	MAP3K3	Type-2-Diabetes_Xue_2018/Type-2-Diabetes_Xue_2018.txt.gz	Liver.allpairs.txt.gz.eQTLs.txt.gz	17	63610240	0.595721	T	C	FALSE	T	C	TRUE	TRUE	FALSE	FALSE	FALSE
Fat	LEPT	TRUE	ENSG00000198909	MAP3K3	BMI_GIANT_2018/BMI_GIANT_2018.txt.gz	Adipose_Visceral_Omentum.allpairs.txt.gz.eQTLs.txt.gz	17	63651521	0.857866	A	C	FALSE	A	C	TRUE	TRUE	FALSE	FALSE	FALSE
Fat	LEPT	TRUE	ENSG00000198909	MAP3K3	BMI_GIANT_2018/BMI_GIANT_2018.txt.gz	Liver.allpairs.txt.gz.eQTLs.txt.gz	17	63651521	0.755156	A	C	FALSE	A	C	TRUE	TRUE	FALSE	FALSE	FALSE
Fat	LEPT	TRUE	ENSG00000198909	MAP3K3	BMI_GIANT_2018/BMI_GIANT_2018.txt.gz	Pancreas.allpairs.txt.gz.eQTLs.txt.gz	17	63651521	0.735997	A	C	FALSE	A	C	TRUE	TRUE	FALSE	FALSE	FALSE
Fat	LEPT	TRUE	ENSG00000198909	MAP3K3	BMI_GIANT_2018/BMI_GIANT_2018.txt.gz	Muscle_Skeletal.allpairs.txt.gz.eQTLs.txt.gz	17	63651521	0.836893	A	C	FALSE	A	C	TRUE	TRUE	FALSE	FALSE	FALSE
Fat	LEPT	TRUE	ENSG00000198909	MAP3K3	BMI_GIANT_2018/BMI_GIANT_2018.txt.gz	Adipose_Subcutaneous.allpairs.txt.gz.eQTLs.txt.gz	17	63651521	0.834217	A	C	FALSE	A	C	TRUE	TRUE	FALSE	FALSE	FALSE
Fat	SB20	TRUE	ENSG00000198909	MAP3K3	Type-2-Diabetes_Xue_2018/Type-2-Diabetes_Xue_2018.txt.gz	Pancreas.allpairs.txt.gz.eQTLs.txt.gz	17	63610240	0.61112	T	C	FALSE	T	C	TRUE	TRUE	FALSE	FALSE	FALSE
Fat	SB20	TRUE	ENSG00000198909	MAP3K3	Type-2-Diabetes_Xue_2018/Type-2-Diabetes_Xue_2018.txt.gz	Muscle_Skeletal.allpairs.txt.gz.eQTLs.txt.gz	17	63610240	0.644441	T	C	FALSE	T	C	TRUE	TRUE	FALSE	FALSE	FALSE
Fat	SB20	TRUE	ENSG00000198909	MAP3K3	Type-2-Diabetes_Xue_2018/Type-2-Diabetes_Xue_2018.txt.gz	Adipose_Subcutaneous.allpairs.txt.gz.eQTLs.txt.gz	17	63610240	0.644025	T	C	FALSE	T	C	TRUE	TRUE	FALSE	FALSE	FALSE
Fat	SB20	TRUE	ENSG00000198909	MAP3K3	Type-2-Diabetes_Xue_2018/Type-2-Diabetes_Xue_2018.txt.gz	Adipose_Visceral_Omentum.allpairs.txt.gz.eQTLs.txt.gz	17	63610240	0.6503	T	C	FALSE	T	C	TRUE	TRUE	FALSE	FALSE	FALSE
Fat	SB20	TRUE	ENSG00000198909	MAP3K3	Type-2-Diabetes_Xue_2018/Type-2-Diabetes_Xue_2018.txt.gz	Liver.allpairs.txt.gz.eQTLs.txt.gz	17	63610240	0.595721	T	C	FALSE	T	C	TRUE	TRUE	FALSE	FALSE	FALSE
Fat	SB20	TRUE	ENSG00000198909	MAP3K3	BMI_GIANT_2018/BMI_GIANT_2018.txt.gz	Adipose_Visceral_Omentum.allpairs.txt.gz.eQTLs.txt.gz	17	63651521	0.857866	A	C	FALSE	A	C	TRUE	TRUE	FALSE	FALSE	FALSE
Fat	SB20	TRUE	ENSG00000198909	MAP3K3	BMI_GIANT_2018/BMI_GIANT_2018.txt.gz	Liver.allpairs.txt.gz.eQTLs.txt.gz	17	63651521	0.755156	A	C	FALSE	A	C	TRUE	TRUE	FALSE	FALSE	FALSE
Fat	SB20	TRUE	ENSG00000198909	MAP3K3	BMI_GIANT_2018/BMI_GIANT_2018.txt.gz	Pancreas.allpairs.txt.gz.eQTLs.txt.gz	17	63651521	0.735997	A	C	FALSE	A	C	TRUE	TRUE	FALSE	FALSE	FALSE
Fat	SB20	TRUE	ENSG00000198909	MAP3K3	BMI_GIANT_2018/BMI_GIANT_2018.txt.gz	Muscle_Skeletal.allpairs.txt.gz.eQTLs.txt.gz	17	63651521	0.836893	A	C	FALSE	A	C	TRUE	TRUE	FALSE	FALSE	FALSE
Fat	SB20	TRUE	ENSG00000198909	MAP3K3	BMI_GIANT_2018/BMI_GIANT_2018.txt.gz	Adipose_Subcutaneous.allpairs.txt.gz.eQTLs.txt.gz	17	63651521	0.834217	A	C	FALSE	A	C	TRUE	TRUE	FALSE	FALSE	FALSE
Fat	U012	TRUE	ENSG00000198909	MAP3K3	Type-2-Diabetes_Xue_2018/Type-2-Diabetes_Xue_2018.txt.gz	Pancreas.allpairs.txt.gz.eQTLs.txt.gz	17	63610240	0.61112	T	C	FALSE	T	C	TRUE	TRUE	FALSE	FALSE	FALSE
Fat	U012	TRUE	ENSG00000198909	MAP3K3	Type-2-Diabetes_Xue_2018/Type-2-Diabetes_Xue_2018.txt.gz	Muscle_Skeletal.allpairs.txt.gz.eQTLs.txt.gz	17	63610240	0.644441	T	C	FALSE	T	C	TRUE	TRUE	FALSE	FALSE	FALSE
Fat	U012	TRUE	ENSG00000198909	MAP3K3	Type-2-Diabetes_Xue_2018/Type-2-Diabetes_Xue_2018.txt.gz	Adipose_Subcutaneous.allpairs.txt.gz.eQTLs.txt.gz	17	63610240	0.644025	T	C	FALSE	T	C	TRUE	TRUE	FALSE	FALSE	FALSE
Fat	U012	TRUE	ENSG00000198909	MAP3K3	Type-2-Diabetes_Xue_2018/Type-2-Diabetes_Xue_2018.txt.gz	Adipose_Visceral_Omentum.allpairs.txt.gz.eQTLs.txt.gz	17	63610240	0.6503	T	C	FALSE	T	C	TRUE	TRUE	FALSE	FALSE	FALSE
Fat	U012	TRUE	ENSG00000198909	MAP3K3	Type-2-Diabetes_Xue_2018/Type-2-Diabetes_Xue_2018.txt.gz	Liver.allpairs.txt.gz.eQTLs.txt.gz	17	63610240	0.595721	T	C	FALSE	T	C	TRUE	TRUE	FALSE	FALSE	FALSE
Fat	U012	TRUE	ENSG00000198909	MAP3K3	BMI_GIANT_2018/BMI_GIANT_2018.txt.gz	Adipose_Visceral_Omentum.allpairs.txt.gz.eQTLs.txt.gz	17	63651521	0.857866	A	C	FALSE	A	C	TRUE	TRUE	FALSE	FALSE	FALSE
Fat	U012	TRUE	ENSG00000198909	MAP3K3	BMI_GIANT_2018/BMI_GIANT_2018.txt.gz	Liver.allpairs.txt.gz.eQTLs.txt.gz	17	63651521	0.755156	A	C	FALSE	A	C	TRUE	TRUE	FALSE	FALSE	FALSE
Fat	U012	TRUE	ENSG00000198909	MAP3K3	BMI_GIANT_2018/BMI_GIANT_2018.txt.gz	Pancreas.allpairs.txt.gz.eQTLs.txt.gz	17	63651521	0.735997	A	C	FALSE	A	C	TRUE	TRUE	FALSE	FALSE	FALSE
Fat	U012	TRUE	ENSG00000198909	MAP3K3	BMI_GIANT_2018/BMI_GIANT_2018.txt.gz	Muscle_Skeletal.allpairs.txt.gz.eQTLs.txt.gz	17	63651521	0.836893	A	C	FALSE	A	C	TRUE	TRUE	FALSE	FALSE	FALSE
Fat	U012	TRUE	ENSG00000198909	MAP3K3	BMI_GIANT_2018/BMI_GIANT_2018.txt.gz	Adipose_Subcutaneous.allpairs.txt.gz.eQTLs.txt.gz	17	63651521	0.834217	A	C	FALSE	A	C	TRUE	TRUE	FALSE	FALSE	FALSE
Fat	GLUC	FALSE	ENSG00000198909	MAP3K3	Type-2-Diabetes_Xue_2018/Type-2-Diabetes_Xue_2018.txt.gz	Pancreas.allpairs.txt.gz.eQTLs.txt.gz	17	63610240	0.61112	T	C	FALSE	T	C	TRUE	TRUE	FALSE	FALSE	TRUE
Fat	GLUC	FALSE	ENSG00000198909	MAP3K3	Type-2-Diabetes_Xue_2018/Type-2-Diabetes_Xue_2018.txt.gz	Muscle_Skeletal.allpairs.txt.gz.eQTLs.txt.gz	17	63610240	0.644441	T	C	FALSE	T	C	TRUE	TRUE	FALSE	FALSE	TRUE
Fat	GLUC	FALSE	ENSG00000198909	MAP3K3	Type-2-Diabetes_Xue_2018/Type-2-Diabetes_Xue_2018.txt.gz	Adipose_Subcutaneous.allpairs.txt.gz.eQTLs.txt.gz	17	63610240	0.644025	T	C	FALSE	T	C	TRUE	TRUE	FALSE	FALSE	TRUE
Fat	GLUC	FALSE	ENSG00000198909	MAP3K3	Type-2-Diabetes_Xue_2018/Type-2-Diabetes_Xue_2018.txt.gz	Adipose_Visceral_Omentum.allpairs.txt.gz.eQTLs.txt.gz	17	63610240	0.6503	T	C	FALSE	T	C	TRUE	TRUE	FALSE	FALSE	TRUE
Fat	GLUC	FALSE	ENSG00000198909	MAP3K3	Type-2-Diabetes_Xue_2018/Type-2-Diabetes_Xue_2018.txt.gz	Liver.allpairs.txt.gz.eQTLs.txt.gz	17	63610240	0.595721	T	C	FALSE	T	C	TRUE	TRUE	FALSE	FALSE	TRUE
Fat	GLUC	FALSE	ENSG00000198909	MAP3K3	BMI_GIANT_2018/BMI_GIANT_2018.txt.gz	Adipose_Visceral_Omentum.allpairs.txt.gz.eQTLs.txt.gz	17	63651521	0.857866	A	C	FALSE	A	C	TRUE	TRUE	FALSE	FALSE	TRUE
Fat	GLUC	FALSE	ENSG00000198909	MAP3K3	BMI_GIANT_2018/BMI_GIANT_2018.txt.gz	Liver.allpairs.txt.gz.eQTLs.txt.gz	17	63651521	0.755156	A	C	FALSE	A	C	TRUE	TRUE	FALSE	FALSE	TRUE
Fat	GLUC	FALSE	ENSG00000198909	MAP3K3	BMI_GIANT_2018/BMI_GIANT_2018.txt.gz	Pancreas.allpairs.txt.gz.eQTLs.txt.gz	17	63651521	0.735997	A	C	FALSE	A	C	TRUE	TRUE	FALSE	FALSE	TRUE
Fat	GLUC	FALSE	ENSG00000198909	MAP3K3	BMI_GIANT_2018/BMI_GIANT_2018.txt.gz	Muscle_Skeletal.allpairs.txt.gz.eQTLs.txt.gz	17	63651521	0.836893	A	C	FALSE	A	C	TRUE	TRUE	FALSE	FALSE	TRUE
Fat	GLUC	FALSE	ENSG00000198909	MAP3K3	BMI_GIANT_2018/BMI_GIANT_2018.txt.gz	Adipose_Subcutaneous.allpairs.txt.gz.eQTLs.txt.gz	17	63651521	0.834217	A	C	FALSE	A	C	TRUE	TRUE	FALSE	FALSE	TRUE
Muscle	INSU	FALSE	ENSG00000198909	MAP3K3	Type-2-Diabetes_Xue_2018/Type-2-Diabetes_Xue_2018.txt.gz	Pancreas.allpairs.txt.gz.eQTLs.txt.gz	17	63610240	0.61112	T	C	FALSE	T	C	TRUE	TRUE	FALSE	FALSE	TRUE
Muscle	INSU	FALSE	ENSG00000198909	MAP3K3	Type-2-Diabetes_Xue_2018/Type-2-Diabetes_Xue_2018.txt.gz	Muscle_Skeletal.allpairs.txt.gz.eQTLs.txt.gz	17	63610240	0.644441	T	C	FALSE	T	C	TRUE	TRUE	FALSE	FALSE	TRUE
Muscle	INSU	FALSE	ENSG00000198909	MAP3K3	Type-2-Diabetes_Xue_2018/Type-2-Diabetes_Xue_2018.txt.gz	Adipose_Subcutaneous.allpairs.txt.gz.eQTLs.txt.gz	17	63610240	0.644025	T	C	FALSE	T	C	TRUE	TRUE	FALSE	FALSE	TRUE
Muscle	INSU	FALSE	ENSG00000198909	MAP3K3	Type-2-Diabetes_Xue_2018/Type-2-Diabetes_Xue_2018.txt.gz	Adipose_Visceral_Omentum.allpairs.txt.gz.eQTLs.txt.gz	17	63610240	0.6503	T	C	FALSE	T	C	TRUE	TRUE	FALSE	FALSE	TRUE
Muscle	INSU	FALSE	ENSG00000198909	MAP3K3	Type-2-Diabetes_Xue_2018/Type-2-Diabetes_Xue_2018.txt.gz	Liver.allpairs.txt.gz.eQTLs.txt.gz	17	63610240	0.595721	T	C	FALSE	T	C	TRUE	TRUE	FALSE	FALSE	TRUE
Muscle	INSU	FALSE	ENSG00000198909	MAP3K3	BMI_GIANT_2018/BMI_GIANT_2018.txt.gz	Adipose_Visceral_Omentum.allpairs.txt.gz.eQTLs.txt.gz	17	63651521	0.857866	A	C	FALSE	A	C	TRUE	TRUE	FALSE	FALSE	TRUE
Muscle	INSU	FALSE	ENSG00000198909	MAP3K3	BMI_GIANT_2018/BMI_GIANT_2018.txt.gz	Liver.allpairs.txt.gz.eQTLs.txt.gz	17	63651521	0.755156	A	C	FALSE	A	C	TRUE	TRUE	FALSE	FALSE	TRUE
Muscle	INSU	FALSE	ENSG00000198909	MAP3K3	BMI_GIANT_2018/BMI_GIANT_2018.txt.gz	Pancreas.allpairs.txt.gz.eQTLs.txt.gz	17	63651521	0.735997	A	C	FALSE	A	C	TRUE	TRUE	FALSE	FALSE	TRUE
Muscle	INSU	FALSE	ENSG00000198909	MAP3K3	BMI_GIANT_2018/BMI_GIANT_2018.txt.gz	Muscle_Skeletal.allpairs.txt.gz.eQTLs.txt.gz	17	63651521	0.836893	A	C	FALSE	A	C	TRUE	TRUE	FALSE	FALSE	TRUE
Muscle	INSU	FALSE	ENSG00000198909	MAP3K3	BMI_GIANT_2018/BMI_GIANT_2018.txt.gz	Adipose_Subcutaneous.allpairs.txt.gz.eQTLs.txt.gz	17	63651521	0.834217	A	C	FALSE	A	C	TRUE	TRUE	FALSE	FALSE	TRUE
Muscle	TGFB1	TRUE	ENSG00000198909	MAP3K3	Type-2-Diabetes_Xue_2018/Type-2-Diabetes_Xue_2018.txt.gz	Pancreas.allpairs.txt.gz.eQTLs.txt.gz	17	63610240	0.61112	T	C	FALSE	T	C	TRUE	TRUE	FALSE	FALSE	FALSE
Muscle	TGFB1	TRUE	ENSG00000198909	MAP3K3	Type-2-Diabetes_Xue_2018/Type-2-Diabetes_Xue_2018.txt.gz	Muscle_Skeletal.allpairs.txt.gz.eQTLs.txt.gz	17	63610240	0.644441	T	C	FALSE	T	C	TRUE	TRUE	FALSE	FALSE	FALSE
Muscle	TGFB1	TRUE	ENSG00000198909	MAP3K3	Type-2-Diabetes_Xue_2018/Type-2-Diabetes_Xue_2018.txt.gz	Adipose_Subcutaneous.allpairs.txt.gz.eQTLs.txt.gz	17	63610240	0.644025	T	C	FALSE	T	C	TRUE	TRUE	FALSE	FALSE	FALSE
Muscle	TGFB1	TRUE	ENSG00000198909	MAP3K3	Type-2-Diabetes_Xue_2018/Type-2-Diabetes_Xue_2018.txt.gz	Adipose_Visceral_Omentum.allpairs.txt.gz.eQTLs.txt.gz	17	63610240	0.6503	T	C	FALSE	T	C	TRUE	TRUE	FALSE	FALSE	FALSE
Muscle	TGFB1	TRUE	ENSG00000198909	MAP3K3	Type-2-Diabetes_Xue_2018/Type-2-Diabetes_Xue_2018.txt.gz	Liver.allpairs.txt.gz.eQTLs.txt.gz	17	63610240	0.595721	T	C	FALSE	T	C	TRUE	TRUE	FALSE	FALSE	FALSE
Muscle	TGFB1	TRUE	ENSG00000198909	MAP3K3	BMI_GIANT_2018/BMI_GIANT_2018.txt.gz	Adipose_Visceral_Omentum.allpairs.txt.gz.eQTLs.txt.gz	17	63651521	0.857866	A	C	FALSE	A	C	TRUE	TRUE	FALSE	FALSE	FALSE
Muscle	TGFB1	TRUE	ENSG00000198909	MAP3K3	BMI_GIANT_2018/BMI_GIANT_2018.txt.gz	Liver.allpairs.txt.gz.eQTLs.txt.gz	17	63651521	0.755156	A	C	FALSE	A	C	TRUE	TRUE	FALSE	FALSE	FALSE
Muscle	TGFB1	TRUE	ENSG00000198909	MAP3K3	BMI_GIANT_2018/BMI_GIANT_2018.txt.gz	Pancreas.allpairs.txt.gz.eQTLs.txt.gz	17	63651521	0.735997	A	C	FALSE	A	C	TRUE	TRUE	FALSE	FALSE	FALSE
Muscle	TGFB1	TRUE	ENSG00000198909	MAP3K3	BMI_GIANT_2018/BMI_GIANT_2018.txt.gz	Muscle_Skeletal.allpairs.txt.gz.eQTLs.txt.gz	17	63651521	0.836893	A	C	FALSE	A	C	TRUE	TRUE	FALSE	FALSE	FALSE
Muscle	TGFB1	TRUE	ENSG00000198909	MAP3K3	BMI_GIANT_2018/BMI_GIANT_2018.txt.gz	Adipose_Subcutaneous.allpairs.txt.gz.eQTLs.txt.gz	17	63651521	0.834217	A	C	FALSE	A	C	TRUE	TRUE	FALSE	FALSE	FALSE
Muscle	TNFa	TRUE	ENSG00000197442	MAP3K5	HDL_GLGC_Expanded/HDL_GLGC_Expanded.txt.gz	Adipose_Visceral_Omentum.allpairs.txt.gz.eQTLs.txt.gz	6	136754872	0.513455	T	C	FALSE	T	C	FALSE	TRUE	TRUE	TRUE	TRUE
Muscle	DEXA	TRUE	ENSG00000197442	MAP3K5	HDL_GLGC_Expanded/HDL_GLGC_Expanded.txt.gz	Adipose_Visceral_Omentum.allpairs.txt.gz.eQTLs.txt.gz	6	136754872	0.513455	T	C	FALSE	T	C	FALSE	TRUE	TRUE	TRUE	TRUE
Liver	IBMX	TRUE	ENSG00000180834	MAP6D1	BMI_GIANT_2018/BMI_GIANT_2018.txt.gz	Adipose_Visceral_Omentum.allpairs.txt.gz.eQTLs.txt.gz	3	183768329	0.363609	T	G	TRUE	G	T	FALSE	FALSE	FALSE	TRUE	TRUE
Liver	METF	TRUE	ENSG00000180834	MAP6D1	BMI_GIANT_2018/BMI_GIANT_2018.txt.gz	Adipose_Visceral_Omentum.allpairs.txt.gz.eQTLs.txt.gz	3	183768329	0.363609	T	G	TRUE	G	T	FALSE	FALSE	FALSE	TRUE	TRUE
Liver	LAUR	TRUE	ENSG00000180834	MAP6D1	BMI_GIANT_2018/BMI_GIANT_2018.txt.gz	Adipose_Visceral_Omentum.allpairs.txt.gz.eQTLs.txt.gz	3	183768329	0.363609	T	G	TRUE	G	T	FALSE	FALSE	FALSE	TRUE	TRUE
Liver	ATOR	TRUE	ENSG00000180834	MAP6D1	BMI_GIANT_2018/BMI_GIANT_2018.txt.gz	Adipose_Visceral_Omentum.allpairs.txt.gz.eQTLs.txt.gz	3	183768329	0.363609	T	G	TRUE	G	T	FALSE	FALSE	FALSE	TRUE	TRUE
Liver	IGF1	TRUE	ENSG00000180834	MAP6D1	BMI_GIANT_2018/BMI_GIANT_2018.txt.gz	Adipose_Visceral_Omentum.allpairs.txt.gz.eQTLs.txt.gz	3	183768329	0.363609	T	G	TRUE	G	T	FALSE	FALSE	FALSE	TRUE	TRUE
Muscle	DEXA	TRUE	ENSG00000180834	MAP6D1	BMI_GIANT_2018/BMI_GIANT_2018.txt.gz	Adipose_Visceral_Omentum.allpairs.txt.gz.eQTLs.txt.gz	3	183768329	0.363609	T	G	TRUE	G	T	FALSE	FALSE	FALSE	TRUE	TRUE
Liver	GLUC	FALSE	ENSG00000075413	MARK3	BMI_GIANT_2018/BMI_GIANT_2018.txt.gz	Pancreas.allpairs.txt.gz.eQTLs.txt.gz	14	103395985	0.403539	A	G	FALSE	A	G	TRUE	TRUE	FALSE	FALSE	TRUE
Liver	GLUC	FALSE	ENSG00000075413	MARK3	BMI_GIANT_2018/BMI_GIANT_2018.txt.gz	Adipose_Subcutaneous.allpairs.txt.gz.eQTLs.txt.gz	14	103395985	0.480314	A	G	FALSE	A	G	TRUE	TRUE	FALSE	FALSE	TRUE
Liver	GLUC	FALSE	ENSG00000075413	MARK3	T2D_Mahajan_Europeans/T2D_Mahajan_Europeans.txt.gz	Pancreas.allpairs.txt.gz.eQTLs.txt.gz	14	103427734	0.709916	T	G	FALSE	T	G	TRUE	TRUE	FALSE	FALSE	TRUE
Liver	GLUC	FALSE	ENSG00000075413	MARK3	T2D_Mahajan_Europeans/T2D_Mahajan_Europeans.txt.gz	Adipose_Subcutaneous.allpairs.txt.gz.eQTLs.txt.gz	14	103427734	0.722895	T	G	FALSE	T	G	TRUE	TRUE	FALSE	FALSE	TRUE
Muscle	GLUC	FALSE	ENSG00000075413	MARK3	BMI_GIANT_2018/BMI_GIANT_2018.txt.gz	Pancreas.allpairs.txt.gz.eQTLs.txt.gz	14	103395985	0.403539	A	G	FALSE	A	G	TRUE	TRUE	FALSE	FALSE	TRUE
Muscle	GLUC	FALSE	ENSG00000075413	MARK3	BMI_GIANT_2018/BMI_GIANT_2018.txt.gz	Adipose_Subcutaneous.allpairs.txt.gz.eQTLs.txt.gz	14	103395985	0.480314	A	G	FALSE	A	G	TRUE	TRUE	FALSE	FALSE	TRUE
Muscle	GLUC	FALSE	ENSG00000075413	MARK3	T2D_Mahajan_Europeans/T2D_Mahajan_Europeans.txt.gz	Pancreas.allpairs.txt.gz.eQTLs.txt.gz	14	103427734	0.709916	T	G	FALSE	T	G	TRUE	TRUE	FALSE	FALSE	TRUE
Muscle	GLUC	FALSE	ENSG00000075413	MARK3	T2D_Mahajan_Europeans/T2D_Mahajan_Europeans.txt.gz	Adipose_Subcutaneous.allpairs.txt.gz.eQTLs.txt.gz	14	103427734	0.722895	T	G	FALSE	T	G	TRUE	TRUE	FALSE	FALSE	TRUE
Liver	IBMX	TRUE	ENSG00000086015	MAST2	BMI_GIANT_2018/BMI_GIANT_2018.txt.gz	Adipose_Visceral_Omentum.allpairs.txt.gz.eQTLs.txt.gz	1	45533216	0.376946	A	G	FALSE	A	G	FALSE	TRUE	TRUE	TRUE	TRUE
Liver	IBMX	TRUE	ENSG00000086015	MAST2	BMI_GIANT_2018/BMI_GIANT_2018.txt.gz	Adipose_Subcutaneous.allpairs.txt.gz.eQTLs.txt.gz	1	45533216	0.378417	A	G	FALSE	A	G	FALSE	TRUE	TRUE	TRUE	TRUE
Liver	IBMX	TRUE	ENSG00000086015	MAST2	BMI_GIANT_2018/BMI_GIANT_2018.txt.gz	Adipose_Subcutaneous.allpairs.txt.gz.eQTLs.txt.gz	1	46039475	0.434031	A	G	FALSE	G	A	TRUE	FALSE	FALSE	TRUE	TRUE
Liver	IBMX	TRUE	ENSG00000086015	MAST2	BMI_GIANT_2018/BMI_GIANT_2018.txt.gz	Adipose_Visceral_Omentum.allpairs.txt.gz.eQTLs.txt.gz	1	46039475	0.431332	A	G	FALSE	G	A	TRUE	FALSE	FALSE	TRUE	TRUE
Liver	GLUC	FALSE	ENSG00000086015	MAST2	BMI_GIANT_2018/BMI_GIANT_2018.txt.gz	Adipose_Visceral_Omentum.allpairs.txt.gz.eQTLs.txt.gz	1	45533216	0.376946	A	G	FALSE	A	G	FALSE	TRUE	TRUE	TRUE	FALSE
Liver	GLUC	FALSE	ENSG00000086015	MAST2	BMI_GIANT_2018/BMI_GIANT_2018.txt.gz	Adipose_Subcutaneous.allpairs.txt.gz.eQTLs.txt.gz	1	45533216	0.378417	A	G	FALSE	A	G	FALSE	TRUE	TRUE	TRUE	FALSE
Liver	GLUC	FALSE	ENSG00000086015	MAST2	BMI_GIANT_2018/BMI_GIANT_2018.txt.gz	Adipose_Subcutaneous.allpairs.txt.gz.eQTLs.txt.gz	1	46039475	0.434031	A	G	FALSE	G	A	TRUE	FALSE	FALSE	TRUE	FALSE
Liver	GLUC	FALSE	ENSG00000086015	MAST2	BMI_GIANT_2018/BMI_GIANT_2018.txt.gz	Adipose_Visceral_Omentum.allpairs.txt.gz.eQTLs.txt.gz	1	46039475	0.431332	A	G	FALSE	G	A	TRUE	FALSE	FALSE	TRUE	FALSE
Muscle	GLUC	FALSE	ENSG00000086015	MAST2	BMI_GIANT_2018/BMI_GIANT_2018.txt.gz	Adipose_Visceral_Omentum.allpairs.txt.gz.eQTLs.txt.gz	1	45533216	0.376946	A	G	FALSE	A	G	FALSE	TRUE	TRUE	TRUE	FALSE
Muscle	GLUC	FALSE	ENSG00000086015	MAST2	BMI_GIANT_2018/BMI_GIANT_2018.txt.gz	Adipose_Subcutaneous.allpairs.txt.gz.eQTLs.txt.gz	1	45533216	0.378417	A	G	FALSE	A	G	FALSE	TRUE	TRUE	TRUE	FALSE
Muscle	GLUC	FALSE	ENSG00000086015	MAST2	BMI_GIANT_2018/BMI_GIANT_2018.txt.gz	Adipose_Subcutaneous.allpairs.txt.gz.eQTLs.txt.gz	1	46039475	0.434031	A	G	FALSE	G	A	TRUE	FALSE	FALSE	TRUE	FALSE
Muscle	GLUC	FALSE	ENSG00000086015	MAST2	BMI_GIANT_2018/BMI_GIANT_2018.txt.gz	Adipose_Visceral_Omentum.allpairs.txt.gz.eQTLs.txt.gz	1	46039475	0.431332	A	G	FALSE	G	A	TRUE	FALSE	FALSE	TRUE	FALSE
Muscle	SB20	FALSE	ENSG00000086015	MAST2	BMI_GIANT_2018/BMI_GIANT_2018.txt.gz	Adipose_Visceral_Omentum.allpairs.txt.gz.eQTLs.txt.gz	1	45533216	0.376946	A	G	FALSE	A	G	FALSE	TRUE	TRUE	TRUE	FALSE
Muscle	SB20	FALSE	ENSG00000086015	MAST2	BMI_GIANT_2018/BMI_GIANT_2018.txt.gz	Adipose_Subcutaneous.allpairs.txt.gz.eQTLs.txt.gz	1	45533216	0.378417	A	G	FALSE	A	G	FALSE	TRUE	TRUE	TRUE	FALSE
Muscle	SB20	FALSE	ENSG00000086015	MAST2	BMI_GIANT_2018/BMI_GIANT_2018.txt.gz	Adipose_Subcutaneous.allpairs.txt.gz.eQTLs.txt.gz	1	46039475	0.434031	A	G	FALSE	G	A	TRUE	FALSE	FALSE	TRUE	FALSE
Muscle	SB20	FALSE	ENSG00000086015	MAST2	BMI_GIANT_2018/BMI_GIANT_2018.txt.gz	Adipose_Visceral_Omentum.allpairs.txt.gz.eQTLs.txt.gz	1	46039475	0.431332	A	G	FALSE	G	A	TRUE	FALSE	FALSE	TRUE	FALSE
Muscle	ISOP	TRUE	ENSG00000086015	MAST2	BMI_GIANT_2018/BMI_GIANT_2018.txt.gz	Adipose_Visceral_Omentum.allpairs.txt.gz.eQTLs.txt.gz	1	45533216	0.376946	A	G	FALSE	A	G	FALSE	TRUE	TRUE	TRUE	TRUE
Muscle	ISOP	TRUE	ENSG00000086015	MAST2	BMI_GIANT_2018/BMI_GIANT_2018.txt.gz	Adipose_Subcutaneous.allpairs.txt.gz.eQTLs.txt.gz	1	45533216	0.378417	A	G	FALSE	A	G	FALSE	TRUE	TRUE	TRUE	TRUE
Muscle	ISOP	TRUE	ENSG00000086015	MAST2	BMI_GIANT_2018/BMI_GIANT_2018.txt.gz	Adipose_Subcutaneous.allpairs.txt.gz.eQTLs.txt.gz	1	46039475	0.434031	A	G	FALSE	G	A	TRUE	FALSE	FALSE	TRUE	TRUE
Muscle	ISOP	TRUE	ENSG00000086015	MAST2	BMI_GIANT_2018/BMI_GIANT_2018.txt.gz	Adipose_Visceral_Omentum.allpairs.txt.gz.eQTLs.txt.gz	1	46039475	0.431332	A	G	FALSE	G	A	TRUE	FALSE	FALSE	TRUE	TRUE
Liver	RETA	FALSE	ENSG00000069020	MAST4	WHR-adj-BMI_GIANT_2018/WHR-adj-BMI_GIANT_2018.txt.gz	Muscle_Skeletal.allpairs.txt.gz.eQTLs.txt.gz	5	67052427	0.415885	C	G	TRUE	C	G	FALSE	TRUE	FALSE	FALSE	TRUE
Liver	U012	FALSE	ENSG00000069020	MAST4	WHR-adj-BMI_GIANT_2018/WHR-adj-BMI_GIANT_2018.txt.gz	Muscle_Skeletal.allpairs.txt.gz.eQTLs.txt.gz	5	67052427	0.415885	C	G	TRUE	C	G	FALSE	TRUE	FALSE	FALSE	TRUE
Liver	SB20	FALSE	ENSG00000069020	MAST4	WHR-adj-BMI_GIANT_2018/WHR-adj-BMI_GIANT_2018.txt.gz	Muscle_Skeletal.allpairs.txt.gz.eQTLs.txt.gz	5	67052427	0.415885	C	G	TRUE	C	G	FALSE	TRUE	FALSE	FALSE	TRUE
Liver	IGF1	FALSE	ENSG00000069020	MAST4	WHR-adj-BMI_GIANT_2018/WHR-adj-BMI_GIANT_2018.txt.gz	Muscle_Skeletal.allpairs.txt.gz.eQTLs.txt.gz	5	67052427	0.415885	C	G	TRUE	C	G	FALSE	TRUE	FALSE	FALSE	TRUE
Liver	IL-6	FALSE	ENSG00000069020	MAST4	WHR-adj-BMI_GIANT_2018/WHR-adj-BMI_GIANT_2018.txt.gz	Muscle_Skeletal.allpairs.txt.gz.eQTLs.txt.gz	5	67052427	0.415885	C	G	TRUE	C	G	FALSE	TRUE	FALSE	FALSE	TRUE
Liver	INSU	FALSE	ENSG00000069020	MAST4	WHR-adj-BMI_GIANT_2018/WHR-adj-BMI_GIANT_2018.txt.gz	Muscle_Skeletal.allpairs.txt.gz.eQTLs.txt.gz	5	67052427	0.415885	C	G	TRUE	C	G	FALSE	TRUE	FALSE	FALSE	TRUE
Fat	SP60	TRUE	ENSG00000069020	MAST4	WHR-adj-BMI_GIANT_2018/WHR-adj-BMI_GIANT_2018.txt.gz	Muscle_Skeletal.allpairs.txt.gz.eQTLs.txt.gz	5	67052427	0.415885	C	G	TRUE	C	G	FALSE	TRUE	FALSE	FALSE	FALSE
Fat	IGF1	FALSE	ENSG00000069020	MAST4	WHR-adj-BMI_GIANT_2018/WHR-adj-BMI_GIANT_2018.txt.gz	Muscle_Skeletal.allpairs.txt.gz.eQTLs.txt.gz	5	67052427	0.415885	C	G	TRUE	C	G	FALSE	TRUE	FALSE	FALSE	TRUE
Fat	INSU	FALSE	ENSG00000069020	MAST4	WHR-adj-BMI_GIANT_2018/WHR-adj-BMI_GIANT_2018.txt.gz	Muscle_Skeletal.allpairs.txt.gz.eQTLs.txt.gz	5	67052427	0.415885	C	G	TRUE	C	G	FALSE	TRUE	FALSE	FALSE	TRUE
Fat	IL-6	FALSE	ENSG00000069020	MAST4	WHR-adj-BMI_GIANT_2018/WHR-adj-BMI_GIANT_2018.txt.gz	Muscle_Skeletal.allpairs.txt.gz.eQTLs.txt.gz	5	67052427	0.415885	C	G	TRUE	C	G	FALSE	TRUE	FALSE	FALSE	TRUE
Muscle	ROSI	FALSE	ENSG00000069020	MAST4	WHR-adj-BMI_GIANT_2018/WHR-adj-BMI_GIANT_2018.txt.gz	Muscle_Skeletal.allpairs.txt.gz.eQTLs.txt.gz	5	67052427	0.415885	C	G	TRUE	C	G	FALSE	TRUE	FALSE	FALSE	TRUE
Muscle	INSU	FALSE	ENSG00000069020	MAST4	WHR-adj-BMI_GIANT_2018/WHR-adj-BMI_GIANT_2018.txt.gz	Muscle_Skeletal.allpairs.txt.gz.eQTLs.txt.gz	5	67052427	0.415885	C	G	TRUE	C	G	FALSE	TRUE	FALSE	FALSE	TRUE
Muscle	TNFa	FALSE	ENSG00000069020	MAST4	WHR-adj-BMI_GIANT_2018/WHR-adj-BMI_GIANT_2018.txt.gz	Muscle_Skeletal.allpairs.txt.gz.eQTLs.txt.gz	5	67052427	0.415885	C	G	TRUE	C	G	FALSE	TRUE	FALSE	FALSE	TRUE
Muscle	TGFB1	TRUE	ENSG00000069020	MAST4	WHR-adj-BMI_GIANT_2018/WHR-adj-BMI_GIANT_2018.txt.gz	Muscle_Skeletal.allpairs.txt.gz.eQTLs.txt.gz	5	67052427	0.415885	C	G	TRUE	C	G	FALSE	TRUE	FALSE	FALSE	FALSE
Muscle	IGF1	FALSE	ENSG00000069020	MAST4	WHR-adj-BMI_GIANT_2018/WHR-adj-BMI_GIANT_2018.txt.gz	Muscle_Skeletal.allpairs.txt.gz.eQTLs.txt.gz	5	67052427	0.415885	C	G	TRUE	C	G	FALSE	TRUE	FALSE	FALSE	TRUE
Muscle	ISOP	FALSE	ENSG00000069020	MAST4	WHR-adj-BMI_GIANT_2018/WHR-adj-BMI_GIANT_2018.txt.gz	Muscle_Skeletal.allpairs.txt.gz.eQTLs.txt.gz	5	67052427	0.415885	C	G	TRUE	C	G	FALSE	TRUE	FALSE	FALSE	TRUE
Fat	DEXA	TRUE	ENSG00000163875	MEAF6	BMI_GIANT_2018/BMI_GIANT_2018.txt.gz	Adipose_Visceral_Omentum.allpairs.txt.gz.eQTLs.txt.gz	1	37560999	0.970183	T	C	TRUE	T	C	FALSE	TRUE	FALSE	FALSE	FALSE
Fat	DEXA	TRUE	ENSG00000163875	MEAF6	BMI_GIANT_2018/BMI_GIANT_2018.txt.gz	Pancreas.allpairs.txt.gz.eQTLs.txt.gz	1	37560999	0.734263	T	C	TRUE	T	C	FALSE	TRUE	FALSE	FALSE	FALSE
Liver	IGF1	FALSE	ENSG00000112282	MED23	BMI_GIANT_2018/BMI_GIANT_2018.txt.gz	Muscle_Skeletal.allpairs.txt.gz.eQTLs.txt.gz	6	131577068	0.407097	T	C	FALSE	C	T	FALSE	FALSE	TRUE	FALSE	TRUE
Liver	IGF1	FALSE	ENSG00000112282	MED23	Type-2-Diabetes_Xue_2018/Type-2-Diabetes_Xue_2018.txt.gz	Muscle_Skeletal.allpairs.txt.gz.eQTLs.txt.gz	6	131577068	0.576213	C	T	TRUE	C	T	FALSE	TRUE	FALSE	FALSE	TRUE
Liver	IGF1	FALSE	ENSG00000112282	MED23	Type-2-Diabetes_Spracklen_2020/Type-2-Diabetes_Spracklen_2020.txt.gz	Muscle_Skeletal.allpairs.txt.gz.eQTLs.txt.gz	6	131633657	0.707708	T	G	FALSE	G	T	FALSE	FALSE	TRUE	FALSE	TRUE
Fat	DEXA	FALSE	ENSG00000112282	MED23	BMI_GIANT_2018/BMI_GIANT_2018.txt.gz	Muscle_Skeletal.allpairs.txt.gz.eQTLs.txt.gz	6	131577068	0.407097	T	C	FALSE	C	T	FALSE	FALSE	TRUE	FALSE	TRUE
Fat	DEXA	FALSE	ENSG00000112282	MED23	Type-2-Diabetes_Xue_2018/Type-2-Diabetes_Xue_2018.txt.gz	Muscle_Skeletal.allpairs.txt.gz.eQTLs.txt.gz	6	131577068	0.576213	C	T	TRUE	C	T	FALSE	TRUE	FALSE	FALSE	TRUE
Fat	DEXA	FALSE	ENSG00000112282	MED23	Type-2-Diabetes_Spracklen_2020/Type-2-Diabetes_Spracklen_2020.txt.gz	Muscle_Skeletal.allpairs.txt.gz.eQTLs.txt.gz	6	131633657	0.707708	T	G	FALSE	G	T	FALSE	FALSE	TRUE	FALSE	TRUE
Fat	TNFa	FALSE	ENSG00000112282	MED23	BMI_GIANT_2018/BMI_GIANT_2018.txt.gz	Muscle_Skeletal.allpairs.txt.gz.eQTLs.txt.gz	6	131577068	0.407097	T	C	FALSE	C	T	FALSE	FALSE	TRUE	FALSE	TRUE
Fat	TNFa	FALSE	ENSG00000112282	MED23	Type-2-Diabetes_Xue_2018/Type-2-Diabetes_Xue_2018.txt.gz	Muscle_Skeletal.allpairs.txt.gz.eQTLs.txt.gz	6	131577068	0.576213	C	T	TRUE	C	T	FALSE	TRUE	FALSE	FALSE	TRUE
Fat	TNFa	FALSE	ENSG00000112282	MED23	Type-2-Diabetes_Spracklen_2020/Type-2-Diabetes_Spracklen_2020.txt.gz	Muscle_Skeletal.allpairs.txt.gz.eQTLs.txt.gz	6	131633657	0.707708	T	G	FALSE	G	T	FALSE	FALSE	TRUE	FALSE	TRUE
Fat	IL-6	FALSE	ENSG00000112282	MED23	BMI_GIANT_2018/BMI_GIANT_2018.txt.gz	Muscle_Skeletal.allpairs.txt.gz.eQTLs.txt.gz	6	131577068	0.407097	T	C	FALSE	C	T	FALSE	FALSE	TRUE	FALSE	TRUE
Fat	IL-6	FALSE	ENSG00000112282	MED23	Type-2-Diabetes_Xue_2018/Type-2-Diabetes_Xue_2018.txt.gz	Muscle_Skeletal.allpairs.txt.gz.eQTLs.txt.gz	6	131577068	0.576213	C	T	TRUE	C	T	FALSE	TRUE	FALSE	FALSE	TRUE
Fat	IL-6	FALSE	ENSG00000112282	MED23	Type-2-Diabetes_Spracklen_2020/Type-2-Diabetes_Spracklen_2020.txt.gz	Muscle_Skeletal.allpairs.txt.gz.eQTLs.txt.gz	6	131633657	0.707708	T	G	FALSE	G	T	FALSE	FALSE	TRUE	FALSE	TRUE
Liver	U012	FALSE	ENSG00000116604	MEF2D	WHR-adj-BMI_GIANT_2018/WHR-adj-BMI_GIANT_2018.txt.gz	Muscle_Skeletal.allpairs.txt.gz.eQTLs.txt.gz	1	156481081	0.67305	T	C	TRUE	C	T	FALSE	FALSE	FALSE	TRUE	FALSE
Liver	TGFB1	TRUE	ENSG00000116604	MEF2D	WHR-adj-BMI_GIANT_2018/WHR-adj-BMI_GIANT_2018.txt.gz	Muscle_Skeletal.allpairs.txt.gz.eQTLs.txt.gz	1	156481081	0.67305	T	C	TRUE	C	T	FALSE	FALSE	FALSE	TRUE	TRUE
Liver	SP60	TRUE	ENSG00000116604	MEF2D	WHR-adj-BMI_GIANT_2018/WHR-adj-BMI_GIANT_2018.txt.gz	Muscle_Skeletal.allpairs.txt.gz.eQTLs.txt.gz	1	156481081	0.67305	T	C	TRUE	C	T	FALSE	FALSE	FALSE	TRUE	TRUE
Liver	GLUC	FALSE	ENSG00000116604	MEF2D	WHR-adj-BMI_GIANT_2018/WHR-adj-BMI_GIANT_2018.txt.gz	Muscle_Skeletal.allpairs.txt.gz.eQTLs.txt.gz	1	156481081	0.67305	T	C	TRUE	C	T	FALSE	FALSE	FALSE	TRUE	FALSE
Liver	IGF1	FALSE	ENSG00000116604	MEF2D	WHR-adj-BMI_GIANT_2018/WHR-adj-BMI_GIANT_2018.txt.gz	Muscle_Skeletal.allpairs.txt.gz.eQTLs.txt.gz	1	156481081	0.67305	T	C	TRUE	C	T	FALSE	FALSE	FALSE	TRUE	FALSE
Liver	INSU	FALSE	ENSG00000116604	MEF2D	WHR-adj-BMI_GIANT_2018/WHR-adj-BMI_GIANT_2018.txt.gz	Muscle_Skeletal.allpairs.txt.gz.eQTLs.txt.gz	1	156481081	0.67305	T	C	TRUE	C	T	FALSE	FALSE	FALSE	TRUE	FALSE
Fat	TNFa	FALSE	ENSG00000116604	MEF2D	WHR-adj-BMI_GIANT_2018/WHR-adj-BMI_GIANT_2018.txt.gz	Muscle_Skeletal.allpairs.txt.gz.eQTLs.txt.gz	1	156481081	0.67305	T	C	TRUE	C	T	FALSE	FALSE	FALSE	TRUE	FALSE
Fat	GLUC	FALSE	ENSG00000116604	MEF2D	WHR-adj-BMI_GIANT_2018/WHR-adj-BMI_GIANT_2018.txt.gz	Muscle_Skeletal.allpairs.txt.gz.eQTLs.txt.gz	1	156481081	0.67305	T	C	TRUE	C	T	FALSE	FALSE	FALSE	TRUE	FALSE
Muscle	U012	FALSE	ENSG00000116604	MEF2D	WHR-adj-BMI_GIANT_2018/WHR-adj-BMI_GIANT_2018.txt.gz	Muscle_Skeletal.allpairs.txt.gz.eQTLs.txt.gz	1	156481081	0.67305	T	C	TRUE	C	T	FALSE	FALSE	FALSE	TRUE	FALSE
Muscle	LAUR	TRUE	ENSG00000116604	MEF2D	WHR-adj-BMI_GIANT_2018/WHR-adj-BMI_GIANT_2018.txt.gz	Muscle_Skeletal.allpairs.txt.gz.eQTLs.txt.gz	1	156481081	0.67305	T	C	TRUE	C	T	FALSE	FALSE	FALSE	TRUE	TRUE
Muscle	IBMX	TRUE	ENSG00000116604	MEF2D	WHR-adj-BMI_GIANT_2018/WHR-adj-BMI_GIANT_2018.txt.gz	Muscle_Skeletal.allpairs.txt.gz.eQTLs.txt.gz	1	156481081	0.67305	T	C	TRUE	C	T	FALSE	FALSE	FALSE	TRUE	TRUE
Muscle	GLUC	FALSE	ENSG00000116604	MEF2D	WHR-adj-BMI_GIANT_2018/WHR-adj-BMI_GIANT_2018.txt.gz	Muscle_Skeletal.allpairs.txt.gz.eQTLs.txt.gz	1	156481081	0.67305	T	C	TRUE	C	T	FALSE	FALSE	FALSE	TRUE	FALSE
Muscle	SB20	FALSE	ENSG00000116604	MEF2D	WHR-adj-BMI_GIANT_2018/WHR-adj-BMI_GIANT_2018.txt.gz	Muscle_Skeletal.allpairs.txt.gz.eQTLs.txt.gz	1	156481081	0.67305	T	C	TRUE	C	T	FALSE	FALSE	FALSE	TRUE	FALSE
Muscle	TNFa	FALSE	ENSG00000116604	MEF2D	WHR-adj-BMI_GIANT_2018/WHR-adj-BMI_GIANT_2018.txt.gz	Muscle_Skeletal.allpairs.txt.gz.eQTLs.txt.gz	1	156481081	0.67305	T	C	TRUE	C	T	FALSE	FALSE	FALSE	TRUE	FALSE
Muscle	ISOP	TRUE	ENSG00000116604	MEF2D	WHR-adj-BMI_GIANT_2018/WHR-adj-BMI_GIANT_2018.txt.gz	Muscle_Skeletal.allpairs.txt.gz.eQTLs.txt.gz	1	156481081	0.67305	T	C	TRUE	C	T	FALSE	FALSE	FALSE	TRUE	TRUE
Fat	DEXA	TRUE	ENSG00000117122	MFAP2	BMI_GIANT_2018/BMI_GIANT_2018.txt.gz	Muscle_Skeletal.allpairs.txt.gz.eQTLs.txt.gz	1	16975177	0.616716	T	C	TRUE	C	T	TRUE	FALSE	TRUE	FALSE	FALSE
Fat	DEXA	TRUE	ENSG00000117122	MFAP2	BMI_GIANT_2018/BMI_GIANT_2018.txt.gz	Adipose_Visceral_Omentum.allpairs.txt.gz.eQTLs.txt.gz	1	16975177	0.628875	T	C	TRUE	C	T	TRUE	FALSE	TRUE	FALSE	FALSE
Fat	DEXA	TRUE	ENSG00000117122	MFAP2	BMI_GIANT_2018/BMI_GIANT_2018.txt.gz	Adipose_Subcutaneous.allpairs.txt.gz.eQTLs.txt.gz	1	16975177	0.642859	T	C	TRUE	C	T	TRUE	FALSE	TRUE	FALSE	FALSE
Fat	IL-6	TRUE	ENSG00000117122	MFAP2	BMI_GIANT_2018/BMI_GIANT_2018.txt.gz	Muscle_Skeletal.allpairs.txt.gz.eQTLs.txt.gz	1	16975177	0.616716	T	C	TRUE	C	T	TRUE	FALSE	TRUE	FALSE	FALSE
Fat	IL-6	TRUE	ENSG00000117122	MFAP2	BMI_GIANT_2018/BMI_GIANT_2018.txt.gz	Adipose_Visceral_Omentum.allpairs.txt.gz.eQTLs.txt.gz	1	16975177	0.628875	T	C	TRUE	C	T	TRUE	FALSE	TRUE	FALSE	FALSE
Fat	IL-6	TRUE	ENSG00000117122	MFAP2	BMI_GIANT_2018/BMI_GIANT_2018.txt.gz	Adipose_Subcutaneous.allpairs.txt.gz.eQTLs.txt.gz	1	16975177	0.642859	T	C	TRUE	C	T	TRUE	FALSE	TRUE	FALSE	FALSE
Fat	RETA	TRUE	ENSG00000128268	MGAT3	WHR-adj-BMI_GIANT_2018/WHR-adj-BMI_GIANT_2018.txt.gz	Adipose_Subcutaneous.allpairs.txt.gz.eQTLs.txt.gz	22	39439582	0.591072	A	G	TRUE	G	A	TRUE	FALSE	TRUE	FALSE	FALSE
Fat	RETA	TRUE	ENSG00000128268	MGAT3	WHR-adj-BMI_GIANT_2018/WHR-adj-BMI_GIANT_2018.txt.gz	Adipose_Visceral_Omentum.allpairs.txt.gz.eQTLs.txt.gz	22	39439582	0.492334	A	G	TRUE	G	A	TRUE	FALSE	TRUE	FALSE	FALSE
Fat	RETA	TRUE	ENSG00000128268	MGAT3	WHR-adj-BMI_GIANT_2018/WHR-adj-BMI_GIANT_2018.txt.gz	Muscle_Skeletal.allpairs.txt.gz.eQTLs.txt.gz	22	39439582	0.543272	A	G	TRUE	G	A	TRUE	FALSE	TRUE	FALSE	FALSE
Fat	IGF1	TRUE	ENSG00000128268	MGAT3	WHR-adj-BMI_GIANT_2018/WHR-adj-BMI_GIANT_2018.txt.gz	Adipose_Subcutaneous.allpairs.txt.gz.eQTLs.txt.gz	22	39439582	0.591072	A	G	TRUE	G	A	TRUE	FALSE	TRUE	FALSE	FALSE
Fat	IGF1	TRUE	ENSG00000128268	MGAT3	WHR-adj-BMI_GIANT_2018/WHR-adj-BMI_GIANT_2018.txt.gz	Adipose_Visceral_Omentum.allpairs.txt.gz.eQTLs.txt.gz	22	39439582	0.492334	A	G	TRUE	G	A	TRUE	FALSE	TRUE	FALSE	FALSE
Fat	IGF1	TRUE	ENSG00000128268	MGAT3	WHR-adj-BMI_GIANT_2018/WHR-adj-BMI_GIANT_2018.txt.gz	Muscle_Skeletal.allpairs.txt.gz.eQTLs.txt.gz	22	39439582	0.543272	A	G	TRUE	G	A	TRUE	FALSE	TRUE	FALSE	FALSE
Fat	INSU	TRUE	ENSG00000128268	MGAT3	WHR-adj-BMI_GIANT_2018/WHR-adj-BMI_GIANT_2018.txt.gz	Adipose_Subcutaneous.allpairs.txt.gz.eQTLs.txt.gz	22	39439582	0.591072	A	G	TRUE	G	A	TRUE	FALSE	TRUE	FALSE	FALSE
Fat	INSU	TRUE	ENSG00000128268	MGAT3	WHR-adj-BMI_GIANT_2018/WHR-adj-BMI_GIANT_2018.txt.gz	Adipose_Visceral_Omentum.allpairs.txt.gz.eQTLs.txt.gz	22	39439582	0.492334	A	G	TRUE	G	A	TRUE	FALSE	TRUE	FALSE	FALSE
Fat	INSU	TRUE	ENSG00000128268	MGAT3	WHR-adj-BMI_GIANT_2018/WHR-adj-BMI_GIANT_2018.txt.gz	Muscle_Skeletal.allpairs.txt.gz.eQTLs.txt.gz	22	39439582	0.543272	A	G	TRUE	G	A	TRUE	FALSE	TRUE	FALSE	FALSE
Fat	U012	TRUE	ENSG00000128268	MGAT3	WHR-adj-BMI_GIANT_2018/WHR-adj-BMI_GIANT_2018.txt.gz	Adipose_Subcutaneous.allpairs.txt.gz.eQTLs.txt.gz	22	39439582	0.591072	A	G	TRUE	G	A	TRUE	FALSE	TRUE	FALSE	FALSE
Fat	U012	TRUE	ENSG00000128268	MGAT3	WHR-adj-BMI_GIANT_2018/WHR-adj-BMI_GIANT_2018.txt.gz	Adipose_Visceral_Omentum.allpairs.txt.gz.eQTLs.txt.gz	22	39439582	0.492334	A	G	TRUE	G	A	TRUE	FALSE	TRUE	FALSE	FALSE
Fat	U012	TRUE	ENSG00000128268	MGAT3	WHR-adj-BMI_GIANT_2018/WHR-adj-BMI_GIANT_2018.txt.gz	Muscle_Skeletal.allpairs.txt.gz.eQTLs.txt.gz	22	39439582	0.543272	A	G	TRUE	G	A	TRUE	FALSE	TRUE	FALSE	FALSE
Muscle	ROSI	FALSE	ENSG00000174407	MIR1-1HG	MI_adjBMI_European/MI_adjBMI_European.txt.gz	Muscle_Skeletal.allpairs.txt.gz.eQTLs.txt.gz	20	62584340	0.519312	T	C	TRUE	C	T	FALSE	FALSE	FALSE	TRUE	FALSE
Muscle	ATOR	FALSE	ENSG00000174407	MIR1-1HG	MI_adjBMI_European/MI_adjBMI_European.txt.gz	Muscle_Skeletal.allpairs.txt.gz.eQTLs.txt.gz	20	62584340	0.519312	T	C	TRUE	C	T	FALSE	FALSE	FALSE	TRUE	FALSE
Muscle	SB20	FALSE	ENSG00000174407	MIR1-1HG	MI_adjBMI_European/MI_adjBMI_European.txt.gz	Muscle_Skeletal.allpairs.txt.gz.eQTLs.txt.gz	20	62584340	0.519312	T	C	TRUE	C	T	FALSE	FALSE	FALSE	TRUE	FALSE
Muscle	SP60	FALSE	ENSG00000174407	MIR1-1HG	MI_adjBMI_European/MI_adjBMI_European.txt.gz	Muscle_Skeletal.allpairs.txt.gz.eQTLs.txt.gz	20	62584340	0.519312	T	C	TRUE	C	T	FALSE	FALSE	FALSE	TRUE	FALSE
Muscle	RETA	TRUE	ENSG00000174407	MIR1-1HG	MI_adjBMI_European/MI_adjBMI_European.txt.gz	Muscle_Skeletal.allpairs.txt.gz.eQTLs.txt.gz	20	62584340	0.519312	T	C	TRUE	C	T	FALSE	FALSE	FALSE	TRUE	TRUE
Muscle	IGF1	TRUE	ENSG00000174407	MIR1-1HG	MI_adjBMI_European/MI_adjBMI_European.txt.gz	Muscle_Skeletal.allpairs.txt.gz.eQTLs.txt.gz	20	62584340	0.519312	T	C	TRUE	C	T	FALSE	FALSE	FALSE	TRUE	TRUE
Fat	TGFB1	TRUE	ENSG00000146147	MLIP	BMI_GIANT_2018/BMI_GIANT_2018.txt.gz	Adipose_Visceral_Omentum.allpairs.txt.gz.eQTLs.txt.gz	6	54130744	0.365716	C	G	FALSE	C	G	TRUE	TRUE	FALSE	FALSE	FALSE
Fat	IBMX	TRUE	ENSG00000213190	MLLT11	BMI_GIANT_2018/BMI_GIANT_2018.txt.gz	Pancreas.allpairs.txt.gz.eQTLs.txt.gz	1	151046385	0.462063	A	G	TRUE	G	A	FALSE	FALSE	FALSE	TRUE	TRUE
Liver	TNFa	FALSE	ENSG00000009950	MLXIPL	TG_GLGC_Expanded/TG_GLGC_Expanded.txt.gz	Adipose_Visceral_Omentum.allpairs.txt.gz.eQTLs.txt.gz	7	73441939	0.586625	A	G	FALSE	A	G	TRUE	TRUE	FALSE	FALSE	TRUE
Liver	TNFa	FALSE	ENSG00000009950	MLXIPL	TG_GLGC_Expanded/TG_GLGC_Expanded.txt.gz	Adipose_Subcutaneous.allpairs.txt.gz.eQTLs.txt.gz	7	73441939	0.548616	A	G	FALSE	A	G	TRUE	TRUE	FALSE	FALSE	TRUE
Liver	TNFa	FALSE	ENSG00000009950	MLXIPL	TG_GLGC_Expanded/TG_GLGC_Expanded.txt.gz	Pancreas.allpairs.txt.gz.eQTLs.txt.gz	7	73441939	0.578102	A	G	FALSE	A	G	TRUE	TRUE	FALSE	FALSE	TRUE
Liver	TNFa	FALSE	ENSG00000009950	MLXIPL	HDL_GLGC_Expanded/HDL_GLGC_Expanded.txt.gz	Adipose_Visceral_Omentum.allpairs.txt.gz.eQTLs.txt.gz	7	73597712	0.639337	A	G	TRUE	A	G	TRUE	TRUE	TRUE	TRUE	FALSE
Liver	TNFa	FALSE	ENSG00000009950	MLXIPL	HDL_GLGC_Expanded/HDL_GLGC_Expanded.txt.gz	Pancreas.allpairs.txt.gz.eQTLs.txt.gz	7	73597712	0.630112	A	G	TRUE	A	G	TRUE	TRUE	TRUE	TRUE	FALSE
Liver	TNFa	FALSE	ENSG00000009950	MLXIPL	HDL_GLGC_Expanded/HDL_GLGC_Expanded.txt.gz	Adipose_Subcutaneous.allpairs.txt.gz.eQTLs.txt.gz	7	73597712	0.605254	A	G	TRUE	A	G	TRUE	TRUE	TRUE	TRUE	FALSE
Liver	TNFa	FALSE	ENSG00000009950	MLXIPL	WHR-adj-BMI_GIANT_2018/WHR-adj-BMI_GIANT_2018.txt.gz	Adipose_Subcutaneous.allpairs.txt.gz.eQTLs.txt.gz	7	73623036	0.787834	A	G	FALSE	A	G	TRUE	TRUE	FALSE	FALSE	TRUE
Liver	TNFa	FALSE	ENSG00000009950	MLXIPL	WHR-adj-BMI_GIANT_2018/WHR-adj-BMI_GIANT_2018.txt.gz	Pancreas.allpairs.txt.gz.eQTLs.txt.gz	7	73623036	0.739913	A	G	FALSE	A	G	TRUE	TRUE	FALSE	FALSE	TRUE
Liver	TNFa	FALSE	ENSG00000009950	MLXIPL	WHR-adj-BMI_GIANT_2018/WHR-adj-BMI_GIANT_2018.txt.gz	Adipose_Visceral_Omentum.allpairs.txt.gz.eQTLs.txt.gz	7	73623036	0.732679	A	G	FALSE	A	G	TRUE	TRUE	FALSE	FALSE	TRUE
Liver	DEXA	FALSE	ENSG00000009950	MLXIPL	TG_GLGC_Expanded/TG_GLGC_Expanded.txt.gz	Adipose_Visceral_Omentum.allpairs.txt.gz.eQTLs.txt.gz	7	73441939	0.586625	A	G	FALSE	A	G	TRUE	TRUE	FALSE	FALSE	TRUE
Liver	DEXA	FALSE	ENSG00000009950	MLXIPL	TG_GLGC_Expanded/TG_GLGC_Expanded.txt.gz	Adipose_Subcutaneous.allpairs.txt.gz.eQTLs.txt.gz	7	73441939	0.548616	A	G	FALSE	A	G	TRUE	TRUE	FALSE	FALSE	TRUE
Liver	DEXA	FALSE	ENSG00000009950	MLXIPL	TG_GLGC_Expanded/TG_GLGC_Expanded.txt.gz	Pancreas.allpairs.txt.gz.eQTLs.txt.gz	7	73441939	0.578102	A	G	FALSE	A	G	TRUE	TRUE	FALSE	FALSE	TRUE
Liver	DEXA	FALSE	ENSG00000009950	MLXIPL	HDL_GLGC_Expanded/HDL_GLGC_Expanded.txt.gz	Adipose_Visceral_Omentum.allpairs.txt.gz.eQTLs.txt.gz	7	73597712	0.639337	A	G	TRUE	A	G	TRUE	TRUE	TRUE	TRUE	FALSE
Liver	DEXA	FALSE	ENSG00000009950	MLXIPL	HDL_GLGC_Expanded/HDL_GLGC_Expanded.txt.gz	Pancreas.allpairs.txt.gz.eQTLs.txt.gz	7	73597712	0.630112	A	G	TRUE	A	G	TRUE	TRUE	TRUE	TRUE	FALSE
Liver	DEXA	FALSE	ENSG00000009950	MLXIPL	HDL_GLGC_Expanded/HDL_GLGC_Expanded.txt.gz	Adipose_Subcutaneous.allpairs.txt.gz.eQTLs.txt.gz	7	73597712	0.605254	A	G	TRUE	A	G	TRUE	TRUE	TRUE	TRUE	FALSE
Liver	DEXA	FALSE	ENSG00000009950	MLXIPL	WHR-adj-BMI_GIANT_2018/WHR-adj-BMI_GIANT_2018.txt.gz	Adipose_Subcutaneous.allpairs.txt.gz.eQTLs.txt.gz	7	73623036	0.787834	A	G	FALSE	A	G	TRUE	TRUE	FALSE	FALSE	TRUE
Liver	DEXA	FALSE	ENSG00000009950	MLXIPL	WHR-adj-BMI_GIANT_2018/WHR-adj-BMI_GIANT_2018.txt.gz	Pancreas.allpairs.txt.gz.eQTLs.txt.gz	7	73623036	0.739913	A	G	FALSE	A	G	TRUE	TRUE	FALSE	FALSE	TRUE
Liver	DEXA	FALSE	ENSG00000009950	MLXIPL	WHR-adj-BMI_GIANT_2018/WHR-adj-BMI_GIANT_2018.txt.gz	Adipose_Visceral_Omentum.allpairs.txt.gz.eQTLs.txt.gz	7	73623036	0.732679	A	G	FALSE	A	G	TRUE	TRUE	FALSE	FALSE	TRUE
Fat	ROSI	TRUE	ENSG00000009950	MLXIPL	TG_GLGC_Expanded/TG_GLGC_Expanded.txt.gz	Adipose_Visceral_Omentum.allpairs.txt.gz.eQTLs.txt.gz	7	73441939	0.586625	A	G	FALSE	A	G	TRUE	TRUE	FALSE	FALSE	FALSE
Fat	ROSI	TRUE	ENSG00000009950	MLXIPL	TG_GLGC_Expanded/TG_GLGC_Expanded.txt.gz	Adipose_Subcutaneous.allpairs.txt.gz.eQTLs.txt.gz	7	73441939	0.548616	A	G	FALSE	A	G	TRUE	TRUE	FALSE	FALSE	FALSE
Fat	ROSI	TRUE	ENSG00000009950	MLXIPL	TG_GLGC_Expanded/TG_GLGC_Expanded.txt.gz	Pancreas.allpairs.txt.gz.eQTLs.txt.gz	7	73441939	0.578102	A	G	FALSE	A	G	TRUE	TRUE	FALSE	FALSE	FALSE
Fat	ROSI	TRUE	ENSG00000009950	MLXIPL	HDL_GLGC_Expanded/HDL_GLGC_Expanded.txt.gz	Adipose_Visceral_Omentum.allpairs.txt.gz.eQTLs.txt.gz	7	73597712	0.639337	A	G	TRUE	A	G	TRUE	TRUE	TRUE	TRUE	TRUE
Fat	ROSI	TRUE	ENSG00000009950	MLXIPL	HDL_GLGC_Expanded/HDL_GLGC_Expanded.txt.gz	Pancreas.allpairs.txt.gz.eQTLs.txt.gz	7	73597712	0.630112	A	G	TRUE	A	G	TRUE	TRUE	TRUE	TRUE	TRUE
Fat	ROSI	TRUE	ENSG00000009950	MLXIPL	HDL_GLGC_Expanded/HDL_GLGC_Expanded.txt.gz	Adipose_Subcutaneous.allpairs.txt.gz.eQTLs.txt.gz	7	73597712	0.605254	A	G	TRUE	A	G	TRUE	TRUE	TRUE	TRUE	TRUE
Fat	ROSI	TRUE	ENSG00000009950	MLXIPL	WHR-adj-BMI_GIANT_2018/WHR-adj-BMI_GIANT_2018.txt.gz	Adipose_Subcutaneous.allpairs.txt.gz.eQTLs.txt.gz	7	73623036	0.787834	A	G	FALSE	A	G	TRUE	TRUE	FALSE	FALSE	FALSE
Fat	ROSI	TRUE	ENSG00000009950	MLXIPL	WHR-adj-BMI_GIANT_2018/WHR-adj-BMI_GIANT_2018.txt.gz	Pancreas.allpairs.txt.gz.eQTLs.txt.gz	7	73623036	0.739913	A	G	FALSE	A	G	TRUE	TRUE	FALSE	FALSE	FALSE
Fat	ROSI	TRUE	ENSG00000009950	MLXIPL	WHR-adj-BMI_GIANT_2018/WHR-adj-BMI_GIANT_2018.txt.gz	Adipose_Visceral_Omentum.allpairs.txt.gz.eQTLs.txt.gz	7	73623036	0.732679	A	G	FALSE	A	G	TRUE	TRUE	FALSE	FALSE	FALSE
Fat	DEXA	TRUE	ENSG00000009950	MLXIPL	TG_GLGC_Expanded/TG_GLGC_Expanded.txt.gz	Adipose_Visceral_Omentum.allpairs.txt.gz.eQTLs.txt.gz	7	73441939	0.586625	A	G	FALSE	A	G	TRUE	TRUE	FALSE	FALSE	FALSE
Fat	DEXA	TRUE	ENSG00000009950	MLXIPL	TG_GLGC_Expanded/TG_GLGC_Expanded.txt.gz	Adipose_Subcutaneous.allpairs.txt.gz.eQTLs.txt.gz	7	73441939	0.548616	A	G	FALSE	A	G	TRUE	TRUE	FALSE	FALSE	FALSE
Fat	DEXA	TRUE	ENSG00000009950	MLXIPL	TG_GLGC_Expanded/TG_GLGC_Expanded.txt.gz	Pancreas.allpairs.txt.gz.eQTLs.txt.gz	7	73441939	0.578102	A	G	FALSE	A	G	TRUE	TRUE	FALSE	FALSE	FALSE
Fat	DEXA	TRUE	ENSG00000009950	MLXIPL	HDL_GLGC_Expanded/HDL_GLGC_Expanded.txt.gz	Adipose_Visceral_Omentum.allpairs.txt.gz.eQTLs.txt.gz	7	73597712	0.639337	A	G	TRUE	A	G	TRUE	TRUE	TRUE	TRUE	TRUE
Fat	DEXA	TRUE	ENSG00000009950	MLXIPL	HDL_GLGC_Expanded/HDL_GLGC_Expanded.txt.gz	Pancreas.allpairs.txt.gz.eQTLs.txt.gz	7	73597712	0.630112	A	G	TRUE	A	G	TRUE	TRUE	TRUE	TRUE	TRUE
Fat	DEXA	TRUE	ENSG00000009950	MLXIPL	HDL_GLGC_Expanded/HDL_GLGC_Expanded.txt.gz	Adipose_Subcutaneous.allpairs.txt.gz.eQTLs.txt.gz	7	73597712	0.605254	A	G	TRUE	A	G	TRUE	TRUE	TRUE	TRUE	TRUE
Fat	DEXA	TRUE	ENSG00000009950	MLXIPL	WHR-adj-BMI_GIANT_2018/WHR-adj-BMI_GIANT_2018.txt.gz	Adipose_Subcutaneous.allpairs.txt.gz.eQTLs.txt.gz	7	73623036	0.787834	A	G	FALSE	A	G	TRUE	TRUE	FALSE	FALSE	FALSE
Fat	DEXA	TRUE	ENSG00000009950	MLXIPL	WHR-adj-BMI_GIANT_2018/WHR-adj-BMI_GIANT_2018.txt.gz	Pancreas.allpairs.txt.gz.eQTLs.txt.gz	7	73623036	0.739913	A	G	FALSE	A	G	TRUE	TRUE	FALSE	FALSE	FALSE
Fat	DEXA	TRUE	ENSG00000009950	MLXIPL	WHR-adj-BMI_GIANT_2018/WHR-adj-BMI_GIANT_2018.txt.gz	Adipose_Visceral_Omentum.allpairs.txt.gz.eQTLs.txt.gz	7	73623036	0.732679	A	G	FALSE	A	G	TRUE	TRUE	FALSE	FALSE	FALSE
Fat	IL-6	TRUE	ENSG00000009950	MLXIPL	TG_GLGC_Expanded/TG_GLGC_Expanded.txt.gz	Adipose_Visceral_Omentum.allpairs.txt.gz.eQTLs.txt.gz	7	73441939	0.586625	A	G	FALSE	A	G	TRUE	TRUE	FALSE	FALSE	FALSE
Fat	IL-6	TRUE	ENSG00000009950	MLXIPL	TG_GLGC_Expanded/TG_GLGC_Expanded.txt.gz	Adipose_Subcutaneous.allpairs.txt.gz.eQTLs.txt.gz	7	73441939	0.548616	A	G	FALSE	A	G	TRUE	TRUE	FALSE	FALSE	FALSE
Fat	IL-6	TRUE	ENSG00000009950	MLXIPL	TG_GLGC_Expanded/TG_GLGC_Expanded.txt.gz	Pancreas.allpairs.txt.gz.eQTLs.txt.gz	7	73441939	0.578102	A	G	FALSE	A	G	TRUE	TRUE	FALSE	FALSE	FALSE
Fat	IL-6	TRUE	ENSG00000009950	MLXIPL	HDL_GLGC_Expanded/HDL_GLGC_Expanded.txt.gz	Adipose_Visceral_Omentum.allpairs.txt.gz.eQTLs.txt.gz	7	73597712	0.639337	A	G	TRUE	A	G	TRUE	TRUE	TRUE	TRUE	TRUE
Fat	IL-6	TRUE	ENSG00000009950	MLXIPL	HDL_GLGC_Expanded/HDL_GLGC_Expanded.txt.gz	Pancreas.allpairs.txt.gz.eQTLs.txt.gz	7	73597712	0.630112	A	G	TRUE	A	G	TRUE	TRUE	TRUE	TRUE	TRUE
Fat	IL-6	TRUE	ENSG00000009950	MLXIPL	HDL_GLGC_Expanded/HDL_GLGC_Expanded.txt.gz	Adipose_Subcutaneous.allpairs.txt.gz.eQTLs.txt.gz	7	73597712	0.605254	A	G	TRUE	A	G	TRUE	TRUE	TRUE	TRUE	TRUE
Fat	IL-6	TRUE	ENSG00000009950	MLXIPL	WHR-adj-BMI_GIANT_2018/WHR-adj-BMI_GIANT_2018.txt.gz	Adipose_Subcutaneous.allpairs.txt.gz.eQTLs.txt.gz	7	73623036	0.787834	A	G	FALSE	A	G	TRUE	TRUE	FALSE	FALSE	FALSE
Fat	IL-6	TRUE	ENSG00000009950	MLXIPL	WHR-adj-BMI_GIANT_2018/WHR-adj-BMI_GIANT_2018.txt.gz	Pancreas.allpairs.txt.gz.eQTLs.txt.gz	7	73623036	0.739913	A	G	FALSE	A	G	TRUE	TRUE	FALSE	FALSE	FALSE
Fat	IL-6	TRUE	ENSG00000009950	MLXIPL	WHR-adj-BMI_GIANT_2018/WHR-adj-BMI_GIANT_2018.txt.gz	Adipose_Visceral_Omentum.allpairs.txt.gz.eQTLs.txt.gz	7	73623036	0.732679	A	G	FALSE	A	G	TRUE	TRUE	FALSE	FALSE	FALSE
Muscle	U012	TRUE	ENSG00000009950	MLXIPL	TG_GLGC_Expanded/TG_GLGC_Expanded.txt.gz	Adipose_Visceral_Omentum.allpairs.txt.gz.eQTLs.txt.gz	7	73441939	0.586625	A	G	FALSE	A	G	TRUE	TRUE	FALSE	FALSE	FALSE
Muscle	U012	TRUE	ENSG00000009950	MLXIPL	TG_GLGC_Expanded/TG_GLGC_Expanded.txt.gz	Adipose_Subcutaneous.allpairs.txt.gz.eQTLs.txt.gz	7	73441939	0.548616	A	G	FALSE	A	G	TRUE	TRUE	FALSE	FALSE	FALSE
Muscle	U012	TRUE	ENSG00000009950	MLXIPL	TG_GLGC_Expanded/TG_GLGC_Expanded.txt.gz	Pancreas.allpairs.txt.gz.eQTLs.txt.gz	7	73441939	0.578102	A	G	FALSE	A	G	TRUE	TRUE	FALSE	FALSE	FALSE
Muscle	U012	TRUE	ENSG00000009950	MLXIPL	HDL_GLGC_Expanded/HDL_GLGC_Expanded.txt.gz	Adipose_Visceral_Omentum.allpairs.txt.gz.eQTLs.txt.gz	7	73597712	0.639337	A	G	TRUE	A	G	TRUE	TRUE	TRUE	TRUE	TRUE
Muscle	U012	TRUE	ENSG00000009950	MLXIPL	HDL_GLGC_Expanded/HDL_GLGC_Expanded.txt.gz	Pancreas.allpairs.txt.gz.eQTLs.txt.gz	7	73597712	0.630112	A	G	TRUE	A	G	TRUE	TRUE	TRUE	TRUE	TRUE
Muscle	U012	TRUE	ENSG00000009950	MLXIPL	HDL_GLGC_Expanded/HDL_GLGC_Expanded.txt.gz	Adipose_Subcutaneous.allpairs.txt.gz.eQTLs.txt.gz	7	73597712	0.605254	A	G	TRUE	A	G	TRUE	TRUE	TRUE	TRUE	TRUE
Muscle	U012	TRUE	ENSG00000009950	MLXIPL	WHR-adj-BMI_GIANT_2018/WHR-adj-BMI_GIANT_2018.txt.gz	Adipose_Subcutaneous.allpairs.txt.gz.eQTLs.txt.gz	7	73623036	0.787834	A	G	FALSE	A	G	TRUE	TRUE	FALSE	FALSE	FALSE
Muscle	U012	TRUE	ENSG00000009950	MLXIPL	WHR-adj-BMI_GIANT_2018/WHR-adj-BMI_GIANT_2018.txt.gz	Pancreas.allpairs.txt.gz.eQTLs.txt.gz	7	73623036	0.739913	A	G	FALSE	A	G	TRUE	TRUE	FALSE	FALSE	FALSE
Muscle	U012	TRUE	ENSG00000009950	MLXIPL	WHR-adj-BMI_GIANT_2018/WHR-adj-BMI_GIANT_2018.txt.gz	Adipose_Visceral_Omentum.allpairs.txt.gz.eQTLs.txt.gz	7	73623036	0.732679	A	G	FALSE	A	G	TRUE	TRUE	FALSE	FALSE	FALSE
Muscle	SP60	TRUE	ENSG00000009950	MLXIPL	TG_GLGC_Expanded/TG_GLGC_Expanded.txt.gz	Adipose_Visceral_Omentum.allpairs.txt.gz.eQTLs.txt.gz	7	73441939	0.586625	A	G	FALSE	A	G	TRUE	TRUE	FALSE	FALSE	FALSE
Muscle	SP60	TRUE	ENSG00000009950	MLXIPL	TG_GLGC_Expanded/TG_GLGC_Expanded.txt.gz	Adipose_Subcutaneous.allpairs.txt.gz.eQTLs.txt.gz	7	73441939	0.548616	A	G	FALSE	A	G	TRUE	TRUE	FALSE	FALSE	FALSE
Muscle	SP60	TRUE	ENSG00000009950	MLXIPL	TG_GLGC_Expanded/TG_GLGC_Expanded.txt.gz	Pancreas.allpairs.txt.gz.eQTLs.txt.gz	7	73441939	0.578102	A	G	FALSE	A	G	TRUE	TRUE	FALSE	FALSE	FALSE
Muscle	SP60	TRUE	ENSG00000009950	MLXIPL	HDL_GLGC_Expanded/HDL_GLGC_Expanded.txt.gz	Adipose_Visceral_Omentum.allpairs.txt.gz.eQTLs.txt.gz	7	73597712	0.639337	A	G	TRUE	A	G	TRUE	TRUE	TRUE	TRUE	TRUE
Muscle	SP60	TRUE	ENSG00000009950	MLXIPL	HDL_GLGC_Expanded/HDL_GLGC_Expanded.txt.gz	Pancreas.allpairs.txt.gz.eQTLs.txt.gz	7	73597712	0.630112	A	G	TRUE	A	G	TRUE	TRUE	TRUE	TRUE	TRUE
Muscle	SP60	TRUE	ENSG00000009950	MLXIPL	HDL_GLGC_Expanded/HDL_GLGC_Expanded.txt.gz	Adipose_Subcutaneous.allpairs.txt.gz.eQTLs.txt.gz	7	73597712	0.605254	A	G	TRUE	A	G	TRUE	TRUE	TRUE	TRUE	TRUE
Muscle	SP60	TRUE	ENSG00000009950	MLXIPL	WHR-adj-BMI_GIANT_2018/WHR-adj-BMI_GIANT_2018.txt.gz	Adipose_Subcutaneous.allpairs.txt.gz.eQTLs.txt.gz	7	73623036	0.787834	A	G	FALSE	A	G	TRUE	TRUE	FALSE	FALSE	FALSE
Muscle	SP60	TRUE	ENSG00000009950	MLXIPL	WHR-adj-BMI_GIANT_2018/WHR-adj-BMI_GIANT_2018.txt.gz	Pancreas.allpairs.txt.gz.eQTLs.txt.gz	7	73623036	0.739913	A	G	FALSE	A	G	TRUE	TRUE	FALSE	FALSE	FALSE
Muscle	SP60	TRUE	ENSG00000009950	MLXIPL	WHR-adj-BMI_GIANT_2018/WHR-adj-BMI_GIANT_2018.txt.gz	Adipose_Visceral_Omentum.allpairs.txt.gz.eQTLs.txt.gz	7	73623036	0.732679	A	G	FALSE	A	G	TRUE	TRUE	FALSE	FALSE	FALSE
Muscle	RETA	TRUE	ENSG00000009950	MLXIPL	TG_GLGC_Expanded/TG_GLGC_Expanded.txt.gz	Adipose_Visceral_Omentum.allpairs.txt.gz.eQTLs.txt.gz	7	73441939	0.586625	A	G	FALSE	A	G	TRUE	TRUE	FALSE	FALSE	FALSE
Muscle	RETA	TRUE	ENSG00000009950	MLXIPL	TG_GLGC_Expanded/TG_GLGC_Expanded.txt.gz	Adipose_Subcutaneous.allpairs.txt.gz.eQTLs.txt.gz	7	73441939	0.548616	A	G	FALSE	A	G	TRUE	TRUE	FALSE	FALSE	FALSE
Muscle	RETA	TRUE	ENSG00000009950	MLXIPL	TG_GLGC_Expanded/TG_GLGC_Expanded.txt.gz	Pancreas.allpairs.txt.gz.eQTLs.txt.gz	7	73441939	0.578102	A	G	FALSE	A	G	TRUE	TRUE	FALSE	FALSE	FALSE
Muscle	RETA	TRUE	ENSG00000009950	MLXIPL	HDL_GLGC_Expanded/HDL_GLGC_Expanded.txt.gz	Adipose_Visceral_Omentum.allpairs.txt.gz.eQTLs.txt.gz	7	73597712	0.639337	A	G	TRUE	A	G	TRUE	TRUE	TRUE	TRUE	TRUE
Muscle	RETA	TRUE	ENSG00000009950	MLXIPL	HDL_GLGC_Expanded/HDL_GLGC_Expanded.txt.gz	Pancreas.allpairs.txt.gz.eQTLs.txt.gz	7	73597712	0.630112	A	G	TRUE	A	G	TRUE	TRUE	TRUE	TRUE	TRUE
Muscle	RETA	TRUE	ENSG00000009950	MLXIPL	HDL_GLGC_Expanded/HDL_GLGC_Expanded.txt.gz	Adipose_Subcutaneous.allpairs.txt.gz.eQTLs.txt.gz	7	73597712	0.605254	A	G	TRUE	A	G	TRUE	TRUE	TRUE	TRUE	TRUE
Muscle	RETA	TRUE	ENSG00000009950	MLXIPL	WHR-adj-BMI_GIANT_2018/WHR-adj-BMI_GIANT_2018.txt.gz	Adipose_Subcutaneous.allpairs.txt.gz.eQTLs.txt.gz	7	73623036	0.787834	A	G	FALSE	A	G	TRUE	TRUE	FALSE	FALSE	FALSE
Muscle	RETA	TRUE	ENSG00000009950	MLXIPL	WHR-adj-BMI_GIANT_2018/WHR-adj-BMI_GIANT_2018.txt.gz	Pancreas.allpairs.txt.gz.eQTLs.txt.gz	7	73623036	0.739913	A	G	FALSE	A	G	TRUE	TRUE	FALSE	FALSE	FALSE
Muscle	RETA	TRUE	ENSG00000009950	MLXIPL	WHR-adj-BMI_GIANT_2018/WHR-adj-BMI_GIANT_2018.txt.gz	Adipose_Visceral_Omentum.allpairs.txt.gz.eQTLs.txt.gz	7	73623036	0.732679	A	G	FALSE	A	G	TRUE	TRUE	FALSE	FALSE	FALSE
Fat	LEPT	FALSE	ENSG00000139428	MMAB	HDL_GLGC_Expanded/HDL_GLGC_Expanded.txt.gz	Muscle_Skeletal.allpairs.txt.gz.eQTLs.txt.gz	12	109499729	0.352956	A	G	TRUE	A	G	FALSE	TRUE	FALSE	FALSE	TRUE
Liver	IBMX	TRUE	ENSG00000158186	MRAS	WHR-adj-BMI_GIANT_2018/WHR-adj-BMI_GIANT_2018.txt.gz	Adipose_Subcutaneous.allpairs.txt.gz.eQTLs.txt.gz	3	138385793	0.812641	A	G	TRUE	A	G	FALSE	TRUE	FALSE	FALSE	FALSE
Liver	IBMX	TRUE	ENSG00000158186	MRAS	WHR-adj-BMI_GIANT_2018/WHR-adj-BMI_GIANT_2018.txt.gz	Muscle_Skeletal.allpairs.txt.gz.eQTLs.txt.gz	3	138385793	0.766976	A	G	TRUE	A	G	TRUE	TRUE	TRUE	TRUE	TRUE
Liver	RETA	TRUE	ENSG00000158186	MRAS	WHR-adj-BMI_GIANT_2018/WHR-adj-BMI_GIANT_2018.txt.gz	Adipose_Subcutaneous.allpairs.txt.gz.eQTLs.txt.gz	3	138385793	0.812641	A	G	TRUE	A	G	FALSE	TRUE	FALSE	FALSE	FALSE
Liver	RETA	TRUE	ENSG00000158186	MRAS	WHR-adj-BMI_GIANT_2018/WHR-adj-BMI_GIANT_2018.txt.gz	Muscle_Skeletal.allpairs.txt.gz.eQTLs.txt.gz	3	138385793	0.766976	A	G	TRUE	A	G	TRUE	TRUE	TRUE	TRUE	TRUE
Liver	U012	TRUE	ENSG00000158186	MRAS	WHR-adj-BMI_GIANT_2018/WHR-adj-BMI_GIANT_2018.txt.gz	Adipose_Subcutaneous.allpairs.txt.gz.eQTLs.txt.gz	3	138385793	0.812641	A	G	TRUE	A	G	FALSE	TRUE	FALSE	FALSE	FALSE
Liver	U012	TRUE	ENSG00000158186	MRAS	WHR-adj-BMI_GIANT_2018/WHR-adj-BMI_GIANT_2018.txt.gz	Muscle_Skeletal.allpairs.txt.gz.eQTLs.txt.gz	3	138385793	0.766976	A	G	TRUE	A	G	TRUE	TRUE	TRUE	TRUE	TRUE
Liver	TGFB1	TRUE	ENSG00000158186	MRAS	WHR-adj-BMI_GIANT_2018/WHR-adj-BMI_GIANT_2018.txt.gz	Adipose_Subcutaneous.allpairs.txt.gz.eQTLs.txt.gz	3	138385793	0.812641	A	G	TRUE	A	G	FALSE	TRUE	FALSE	FALSE	FALSE
Liver	TGFB1	TRUE	ENSG00000158186	MRAS	WHR-adj-BMI_GIANT_2018/WHR-adj-BMI_GIANT_2018.txt.gz	Muscle_Skeletal.allpairs.txt.gz.eQTLs.txt.gz	3	138385793	0.766976	A	G	TRUE	A	G	TRUE	TRUE	TRUE	TRUE	TRUE
Liver	IGF1	TRUE	ENSG00000158186	MRAS	WHR-adj-BMI_GIANT_2018/WHR-adj-BMI_GIANT_2018.txt.gz	Adipose_Subcutaneous.allpairs.txt.gz.eQTLs.txt.gz	3	138385793	0.812641	A	G	TRUE	A	G	FALSE	TRUE	FALSE	FALSE	FALSE
Liver	IGF1	TRUE	ENSG00000158186	MRAS	WHR-adj-BMI_GIANT_2018/WHR-adj-BMI_GIANT_2018.txt.gz	Muscle_Skeletal.allpairs.txt.gz.eQTLs.txt.gz	3	138385793	0.766976	A	G	TRUE	A	G	TRUE	TRUE	TRUE	TRUE	TRUE
Liver	IL-6	FALSE	ENSG00000158186	MRAS	WHR-adj-BMI_GIANT_2018/WHR-adj-BMI_GIANT_2018.txt.gz	Adipose_Subcutaneous.allpairs.txt.gz.eQTLs.txt.gz	3	138385793	0.812641	A	G	TRUE	A	G	FALSE	TRUE	FALSE	FALSE	TRUE
Liver	IL-6	FALSE	ENSG00000158186	MRAS	WHR-adj-BMI_GIANT_2018/WHR-adj-BMI_GIANT_2018.txt.gz	Muscle_Skeletal.allpairs.txt.gz.eQTLs.txt.gz	3	138385793	0.766976	A	G	TRUE	A	G	TRUE	TRUE	TRUE	TRUE	FALSE
Liver	INSU	TRUE	ENSG00000158186	MRAS	WHR-adj-BMI_GIANT_2018/WHR-adj-BMI_GIANT_2018.txt.gz	Adipose_Subcutaneous.allpairs.txt.gz.eQTLs.txt.gz	3	138385793	0.812641	A	G	TRUE	A	G	FALSE	TRUE	FALSE	FALSE	FALSE
Liver	INSU	TRUE	ENSG00000158186	MRAS	WHR-adj-BMI_GIANT_2018/WHR-adj-BMI_GIANT_2018.txt.gz	Muscle_Skeletal.allpairs.txt.gz.eQTLs.txt.gz	3	138385793	0.766976	A	G	TRUE	A	G	TRUE	TRUE	TRUE	TRUE	TRUE
Fat	DEXA	FALSE	ENSG00000158186	MRAS	WHR-adj-BMI_GIANT_2018/WHR-adj-BMI_GIANT_2018.txt.gz	Adipose_Subcutaneous.allpairs.txt.gz.eQTLs.txt.gz	3	138385793	0.812641	A	G	TRUE	A	G	FALSE	TRUE	FALSE	FALSE	TRUE
Fat	DEXA	FALSE	ENSG00000158186	MRAS	WHR-adj-BMI_GIANT_2018/WHR-adj-BMI_GIANT_2018.txt.gz	Muscle_Skeletal.allpairs.txt.gz.eQTLs.txt.gz	3	138385793	0.766976	A	G	TRUE	A	G	TRUE	TRUE	TRUE	TRUE	FALSE
Fat	IL-6	FALSE	ENSG00000158186	MRAS	WHR-adj-BMI_GIANT_2018/WHR-adj-BMI_GIANT_2018.txt.gz	Adipose_Subcutaneous.allpairs.txt.gz.eQTLs.txt.gz	3	138385793	0.812641	A	G	TRUE	A	G	FALSE	TRUE	FALSE	FALSE	TRUE
Fat	IL-6	FALSE	ENSG00000158186	MRAS	WHR-adj-BMI_GIANT_2018/WHR-adj-BMI_GIANT_2018.txt.gz	Muscle_Skeletal.allpairs.txt.gz.eQTLs.txt.gz	3	138385793	0.766976	A	G	TRUE	A	G	TRUE	TRUE	TRUE	TRUE	FALSE
Muscle	RETA	TRUE	ENSG00000158186	MRAS	WHR-adj-BMI_GIANT_2018/WHR-adj-BMI_GIANT_2018.txt.gz	Adipose_Subcutaneous.allpairs.txt.gz.eQTLs.txt.gz	3	138385793	0.812641	A	G	TRUE	A	G	FALSE	TRUE	FALSE	FALSE	FALSE
Muscle	RETA	TRUE	ENSG00000158186	MRAS	WHR-adj-BMI_GIANT_2018/WHR-adj-BMI_GIANT_2018.txt.gz	Muscle_Skeletal.allpairs.txt.gz.eQTLs.txt.gz	3	138385793	0.766976	A	G	TRUE	A	G	TRUE	TRUE	TRUE	TRUE	TRUE
Muscle	TGFB1	FALSE	ENSG00000158186	MRAS	WHR-adj-BMI_GIANT_2018/WHR-adj-BMI_GIANT_2018.txt.gz	Adipose_Subcutaneous.allpairs.txt.gz.eQTLs.txt.gz	3	138385793	0.812641	A	G	TRUE	A	G	FALSE	TRUE	FALSE	FALSE	TRUE
Muscle	TGFB1	FALSE	ENSG00000158186	MRAS	WHR-adj-BMI_GIANT_2018/WHR-adj-BMI_GIANT_2018.txt.gz	Muscle_Skeletal.allpairs.txt.gz.eQTLs.txt.gz	3	138385793	0.766976	A	G	TRUE	A	G	TRUE	TRUE	TRUE	TRUE	FALSE
Muscle	ISOP	FALSE	ENSG00000158186	MRAS	WHR-adj-BMI_GIANT_2018/WHR-adj-BMI_GIANT_2018.txt.gz	Adipose_Subcutaneous.allpairs.txt.gz.eQTLs.txt.gz	3	138385793	0.812641	A	G	TRUE	A	G	FALSE	TRUE	FALSE	FALSE	TRUE
Muscle	ISOP	FALSE	ENSG00000158186	MRAS	WHR-adj-BMI_GIANT_2018/WHR-adj-BMI_GIANT_2018.txt.gz	Muscle_Skeletal.allpairs.txt.gz.eQTLs.txt.gz	3	138385793	0.766976	A	G	TRUE	A	G	TRUE	TRUE	TRUE	TRUE	FALSE
Fat	ROSI	TRUE	ENSG00000086504	MRPL28	WHR-adj-BMI_GIANT_2018/WHR-adj-BMI_GIANT_2018.txt.gz	Pancreas.allpairs.txt.gz.eQTLs.txt.gz	16	377784	0.505103	A	G	TRUE	A	G	TRUE	TRUE	TRUE	TRUE	TRUE
Fat	DEXA	TRUE	ENSG00000086504	MRPL28	WHR-adj-BMI_GIANT_2018/WHR-adj-BMI_GIANT_2018.txt.gz	Pancreas.allpairs.txt.gz.eQTLs.txt.gz	16	377784	0.505103	A	G	TRUE	A	G	TRUE	TRUE	TRUE	TRUE	TRUE
Fat	TNFa	TRUE	ENSG00000086504	MRPL28	WHR-adj-BMI_GIANT_2018/WHR-adj-BMI_GIANT_2018.txt.gz	Pancreas.allpairs.txt.gz.eQTLs.txt.gz	16	377784	0.505103	A	G	TRUE	A	G	TRUE	TRUE	TRUE	TRUE	TRUE
Fat	U012	FALSE	ENSG00000086504	MRPL28	WHR-adj-BMI_GIANT_2018/WHR-adj-BMI_GIANT_2018.txt.gz	Pancreas.allpairs.txt.gz.eQTLs.txt.gz	16	377784	0.505103	A	G	TRUE	A	G	TRUE	TRUE	TRUE	TRUE	FALSE
Fat	ADIP	FALSE	ENSG00000086504	MRPL28	WHR-adj-BMI_GIANT_2018/WHR-adj-BMI_GIANT_2018.txt.gz	Pancreas.allpairs.txt.gz.eQTLs.txt.gz	16	377784	0.505103	A	G	TRUE	A	G	TRUE	TRUE	TRUE	TRUE	FALSE
Fat	GLUC	TRUE	ENSG00000086504	MRPL28	WHR-adj-BMI_GIANT_2018/WHR-adj-BMI_GIANT_2018.txt.gz	Pancreas.allpairs.txt.gz.eQTLs.txt.gz	16	377784	0.505103	A	G	TRUE	A	G	TRUE	TRUE	TRUE	TRUE	TRUE
Fat	IL-6	TRUE	ENSG00000086504	MRPL28	WHR-adj-BMI_GIANT_2018/WHR-adj-BMI_GIANT_2018.txt.gz	Pancreas.allpairs.txt.gz.eQTLs.txt.gz	16	377784	0.505103	A	G	TRUE	A	G	TRUE	TRUE	TRUE	TRUE	TRUE
Liver	GLUC	TRUE	ENSG00000204316	MRPL38	TG_GLGC_Expanded/TG_GLGC_Expanded.txt.gz	Adipose_Subcutaneous.allpairs.txt.gz.eQTLs.txt.gz	17	75786110	0.407314	T	C	TRUE	C	T	FALSE	FALSE	FALSE	TRUE	TRUE
Liver	GLUC	TRUE	ENSG00000204316	MRPL38	BMI_GIANT_2018/BMI_GIANT_2018.txt.gz	Adipose_Visceral_Omentum.allpairs.txt.gz.eQTLs.txt.gz	17	75875386	0.500006	A	G	TRUE	A	G	FALSE	TRUE	FALSE	FALSE	FALSE
Liver	GLUC	TRUE	ENSG00000204316	MRPL38	BMI_GIANT_2018/BMI_GIANT_2018.txt.gz	Adipose_Subcutaneous.allpairs.txt.gz.eQTLs.txt.gz	17	75875386	0.355507	A	G	TRUE	A	G	FALSE	TRUE	FALSE	FALSE	FALSE
Liver	GLUC	TRUE	ENSG00000204316	MRPL38	BMI_GIANT_2018/BMI_GIANT_2018.txt.gz	Pancreas.allpairs.txt.gz.eQTLs.txt.gz	17	75875386	0.406522	A	G	TRUE	A	G	FALSE	TRUE	FALSE	FALSE	FALSE
Liver	IGF1	FALSE	ENSG00000228782	MRPL45P2	HDL_GLGC_Expanded/HDL_GLGC_Expanded.txt.gz	Adipose_Subcutaneous.allpairs.txt.gz.eQTLs.txt.gz	17	47402080	0.49976	A	C	FALSE	C	A	TRUE	FALSE	FALSE	TRUE	FALSE
Liver	IGF1	FALSE	ENSG00000228782	MRPL45P2	HDL_GLGC_Expanded/HDL_GLGC_Expanded.txt.gz	Pancreas.allpairs.txt.gz.eQTLs.txt.gz	17	47402080	0.495503	A	C	FALSE	C	A	TRUE	FALSE	FALSE	TRUE	FALSE
Liver	IGF1	FALSE	ENSG00000228782	MRPL45P2	HDL_GLGC_Expanded/HDL_GLGC_Expanded.txt.gz	Muscle_Skeletal.allpairs.txt.gz.eQTLs.txt.gz	17	47402080	0.503636	A	C	FALSE	C	A	TRUE	FALSE	FALSE	TRUE	FALSE
Liver	IGF1	FALSE	ENSG00000228782	MRPL45P2	TG_GLGC_Expanded/TG_GLGC_Expanded.txt.gz	Adipose_Subcutaneous.allpairs.txt.gz.eQTLs.txt.gz	17	47655408	0.469862	A	C	TRUE	A	C	FALSE	TRUE	FALSE	FALSE	TRUE
Liver	IGF1	FALSE	ENSG00000228782	MRPL45P2	TG_GLGC_Expanded/TG_GLGC_Expanded.txt.gz	Pancreas.allpairs.txt.gz.eQTLs.txt.gz	17	47655408	0.465602	A	C	TRUE	A	C	FALSE	TRUE	FALSE	FALSE	TRUE
Liver	IGF1	FALSE	ENSG00000228782	MRPL45P2	TG_GLGC_Expanded/TG_GLGC_Expanded.txt.gz	Muscle_Skeletal.allpairs.txt.gz.eQTLs.txt.gz	17	47655408	0.473323	A	C	TRUE	A	C	FALSE	TRUE	FALSE	FALSE	TRUE
Liver	TGFB1	TRUE	ENSG00000181610	MRPS23	Type-2-Diabetes_Xue_2018/Type-2-Diabetes_Xue_2018.txt.gz	Adipose_Subcutaneous.allpairs.txt.gz.eQTLs.txt.gz	17	58680223	0.454067	A	G	TRUE	A	G	TRUE	TRUE	TRUE	TRUE	TRUE
Liver	GLUC	TRUE	ENSG00000181610	MRPS23	Type-2-Diabetes_Xue_2018/Type-2-Diabetes_Xue_2018.txt.gz	Adipose_Subcutaneous.allpairs.txt.gz.eQTLs.txt.gz	17	58680223	0.454067	A	G	TRUE	A	G	TRUE	TRUE	TRUE	TRUE	TRUE
Liver	IGF1	TRUE	ENSG00000181610	MRPS23	Type-2-Diabetes_Xue_2018/Type-2-Diabetes_Xue_2018.txt.gz	Adipose_Subcutaneous.allpairs.txt.gz.eQTLs.txt.gz	17	58680223	0.454067	A	G	TRUE	A	G	TRUE	TRUE	TRUE	TRUE	TRUE
Liver	DEXA	TRUE	ENSG00000181610	MRPS23	Type-2-Diabetes_Xue_2018/Type-2-Diabetes_Xue_2018.txt.gz	Adipose_Subcutaneous.allpairs.txt.gz.eQTLs.txt.gz	17	58680223	0.454067	A	G	TRUE	A	G	TRUE	TRUE	TRUE	TRUE	TRUE
Liver	INSU	TRUE	ENSG00000181610	MRPS23	Type-2-Diabetes_Xue_2018/Type-2-Diabetes_Xue_2018.txt.gz	Adipose_Subcutaneous.allpairs.txt.gz.eQTLs.txt.gz	17	58680223	0.454067	A	G	TRUE	A	G	TRUE	TRUE	TRUE	TRUE	TRUE
Fat	WORT	FALSE	ENSG00000181610	MRPS23	Type-2-Diabetes_Xue_2018/Type-2-Diabetes_Xue_2018.txt.gz	Adipose_Subcutaneous.allpairs.txt.gz.eQTLs.txt.gz	17	58680223	0.454067	A	G	TRUE	A	G	TRUE	TRUE	TRUE	TRUE	FALSE
Fat	RETA	FALSE	ENSG00000181610	MRPS23	Type-2-Diabetes_Xue_2018/Type-2-Diabetes_Xue_2018.txt.gz	Adipose_Subcutaneous.allpairs.txt.gz.eQTLs.txt.gz	17	58680223	0.454067	A	G	TRUE	A	G	TRUE	TRUE	TRUE	TRUE	FALSE
Fat	LEPT	FALSE	ENSG00000181610	MRPS23	Type-2-Diabetes_Xue_2018/Type-2-Diabetes_Xue_2018.txt.gz	Adipose_Subcutaneous.allpairs.txt.gz.eQTLs.txt.gz	17	58680223	0.454067	A	G	TRUE	A	G	TRUE	TRUE	TRUE	TRUE	FALSE
Fat	SB20	FALSE	ENSG00000181610	MRPS23	Type-2-Diabetes_Xue_2018/Type-2-Diabetes_Xue_2018.txt.gz	Adipose_Subcutaneous.allpairs.txt.gz.eQTLs.txt.gz	17	58680223	0.454067	A	G	TRUE	A	G	TRUE	TRUE	TRUE	TRUE	FALSE
Fat	DEXA	TRUE	ENSG00000181610	MRPS23	Type-2-Diabetes_Xue_2018/Type-2-Diabetes_Xue_2018.txt.gz	Adipose_Subcutaneous.allpairs.txt.gz.eQTLs.txt.gz	17	58680223	0.454067	A	G	TRUE	A	G	TRUE	TRUE	TRUE	TRUE	TRUE
Fat	U012	FALSE	ENSG00000181610	MRPS23	Type-2-Diabetes_Xue_2018/Type-2-Diabetes_Xue_2018.txt.gz	Adipose_Subcutaneous.allpairs.txt.gz.eQTLs.txt.gz	17	58680223	0.454067	A	G	TRUE	A	G	TRUE	TRUE	TRUE	TRUE	FALSE
Fat	ADIP	FALSE	ENSG00000181610	MRPS23	Type-2-Diabetes_Xue_2018/Type-2-Diabetes_Xue_2018.txt.gz	Adipose_Subcutaneous.allpairs.txt.gz.eQTLs.txt.gz	17	58680223	0.454067	A	G	TRUE	A	G	TRUE	TRUE	TRUE	TRUE	FALSE
Fat	GLUC	TRUE	ENSG00000181610	MRPS23	Type-2-Diabetes_Xue_2018/Type-2-Diabetes_Xue_2018.txt.gz	Adipose_Subcutaneous.allpairs.txt.gz.eQTLs.txt.gz	17	58680223	0.454067	A	G	TRUE	A	G	TRUE	TRUE	TRUE	TRUE	TRUE
Fat	ROSI	FALSE	ENSG00000174579	MSL2	TG_GLGC_Expanded/TG_GLGC_Expanded.txt.gz	Liver.allpairs.txt.gz.eQTLs.txt.gz	3	136207780	0.37887	T	G	TRUE	T	G	FALSE	TRUE	FALSE	FALSE	TRUE
Fat	ROSI	FALSE	ENSG00000174579	MSL2	HDL_GLGC_Expanded/HDL_GLGC_Expanded.txt.gz	Liver.allpairs.txt.gz.eQTLs.txt.gz	3	136287734	0.353219	T	C	TRUE	C	T	FALSE	FALSE	FALSE	TRUE	FALSE
Fat	IBMX	FALSE	ENSG00000174579	MSL2	TG_GLGC_Expanded/TG_GLGC_Expanded.txt.gz	Liver.allpairs.txt.gz.eQTLs.txt.gz	3	136207780	0.37887	T	G	TRUE	T	G	FALSE	TRUE	FALSE	FALSE	TRUE
Fat	IBMX	FALSE	ENSG00000174579	MSL2	HDL_GLGC_Expanded/HDL_GLGC_Expanded.txt.gz	Liver.allpairs.txt.gz.eQTLs.txt.gz	3	136287734	0.353219	T	C	TRUE	C	T	FALSE	FALSE	FALSE	TRUE	FALSE
Fat	DEXA	FALSE	ENSG00000174579	MSL2	TG_GLGC_Expanded/TG_GLGC_Expanded.txt.gz	Liver.allpairs.txt.gz.eQTLs.txt.gz	3	136207780	0.37887	T	G	TRUE	T	G	FALSE	TRUE	FALSE	FALSE	TRUE
Fat	DEXA	FALSE	ENSG00000174579	MSL2	HDL_GLGC_Expanded/HDL_GLGC_Expanded.txt.gz	Liver.allpairs.txt.gz.eQTLs.txt.gz	3	136287734	0.353219	T	C	TRUE	C	T	FALSE	FALSE	FALSE	TRUE	FALSE
Liver	IBMX	TRUE	ENSG00000173531	MST1	FastGlu_MAGIC_Europeans/FastGlu_MAGIC_Europeans.txt.gz	Adipose_Visceral_Omentum.allpairs.txt.gz.eQTLs.txt.gz	3	49417897	0.356234	C	T	TRUE	T	C	TRUE	FALSE	TRUE	FALSE	FALSE
Liver	IBMX	TRUE	ENSG00000173531	MST1	FastGlu_MAGIC_Europeans/FastGlu_MAGIC_Europeans.txt.gz	Adipose_Subcutaneous.allpairs.txt.gz.eQTLs.txt.gz	3	49417897	0.42822	C	T	TRUE	T	C	TRUE	FALSE	TRUE	FALSE	FALSE
Liver	LAUR	TRUE	ENSG00000173531	MST1	FastGlu_MAGIC_Europeans/FastGlu_MAGIC_Europeans.txt.gz	Adipose_Visceral_Omentum.allpairs.txt.gz.eQTLs.txt.gz	3	49417897	0.356234	C	T	TRUE	T	C	TRUE	FALSE	TRUE	FALSE	FALSE
Liver	LAUR	TRUE	ENSG00000173531	MST1	FastGlu_MAGIC_Europeans/FastGlu_MAGIC_Europeans.txt.gz	Adipose_Subcutaneous.allpairs.txt.gz.eQTLs.txt.gz	3	49417897	0.42822	C	T	TRUE	T	C	TRUE	FALSE	TRUE	FALSE	FALSE
Liver	TNFa	FALSE	ENSG00000173531	MST1	FastGlu_MAGIC_Europeans/FastGlu_MAGIC_Europeans.txt.gz	Adipose_Visceral_Omentum.allpairs.txt.gz.eQTLs.txt.gz	3	49417897	0.356234	C	T	TRUE	T	C	TRUE	FALSE	TRUE	FALSE	TRUE
Liver	TNFa	FALSE	ENSG00000173531	MST1	FastGlu_MAGIC_Europeans/FastGlu_MAGIC_Europeans.txt.gz	Adipose_Subcutaneous.allpairs.txt.gz.eQTLs.txt.gz	3	49417897	0.42822	C	T	TRUE	T	C	TRUE	FALSE	TRUE	FALSE	TRUE
Liver	ROSI	FALSE	ENSG00000173531	MST1	FastGlu_MAGIC_Europeans/FastGlu_MAGIC_Europeans.txt.gz	Adipose_Visceral_Omentum.allpairs.txt.gz.eQTLs.txt.gz	3	49417897	0.356234	C	T	TRUE	T	C	TRUE	FALSE	TRUE	FALSE	TRUE
Liver	ROSI	FALSE	ENSG00000173531	MST1	FastGlu_MAGIC_Europeans/FastGlu_MAGIC_Europeans.txt.gz	Adipose_Subcutaneous.allpairs.txt.gz.eQTLs.txt.gz	3	49417897	0.42822	C	T	TRUE	T	C	TRUE	FALSE	TRUE	FALSE	TRUE
Liver	DEXA	FALSE	ENSG00000173531	MST1	FastGlu_MAGIC_Europeans/FastGlu_MAGIC_Europeans.txt.gz	Adipose_Visceral_Omentum.allpairs.txt.gz.eQTLs.txt.gz	3	49417897	0.356234	C	T	TRUE	T	C	TRUE	FALSE	TRUE	FALSE	TRUE
Liver	DEXA	FALSE	ENSG00000173531	MST1	FastGlu_MAGIC_Europeans/FastGlu_MAGIC_Europeans.txt.gz	Adipose_Subcutaneous.allpairs.txt.gz.eQTLs.txt.gz	3	49417897	0.42822	C	T	TRUE	T	C	TRUE	FALSE	TRUE	FALSE	TRUE
Fat	ROSI	TRUE	ENSG00000173531	MST1	FastGlu_MAGIC_Europeans/FastGlu_MAGIC_Europeans.txt.gz	Adipose_Visceral_Omentum.allpairs.txt.gz.eQTLs.txt.gz	3	49417897	0.356234	C	T	TRUE	T	C	TRUE	FALSE	TRUE	FALSE	FALSE
Fat	ROSI	TRUE	ENSG00000173531	MST1	FastGlu_MAGIC_Europeans/FastGlu_MAGIC_Europeans.txt.gz	Adipose_Subcutaneous.allpairs.txt.gz.eQTLs.txt.gz	3	49417897	0.42822	C	T	TRUE	T	C	TRUE	FALSE	TRUE	FALSE	FALSE
Fat	DEXA	TRUE	ENSG00000173531	MST1	FastGlu_MAGIC_Europeans/FastGlu_MAGIC_Europeans.txt.gz	Adipose_Visceral_Omentum.allpairs.txt.gz.eQTLs.txt.gz	3	49417897	0.356234	C	T	TRUE	T	C	TRUE	FALSE	TRUE	FALSE	FALSE
Fat	DEXA	TRUE	ENSG00000173531	MST1	FastGlu_MAGIC_Europeans/FastGlu_MAGIC_Europeans.txt.gz	Adipose_Subcutaneous.allpairs.txt.gz.eQTLs.txt.gz	3	49417897	0.42822	C	T	TRUE	T	C	TRUE	FALSE	TRUE	FALSE	FALSE
Fat	IL-6	TRUE	ENSG00000173531	MST1	FastGlu_MAGIC_Europeans/FastGlu_MAGIC_Europeans.txt.gz	Adipose_Visceral_Omentum.allpairs.txt.gz.eQTLs.txt.gz	3	49417897	0.356234	C	T	TRUE	T	C	TRUE	FALSE	TRUE	FALSE	FALSE
Fat	IL-6	TRUE	ENSG00000173531	MST1	FastGlu_MAGIC_Europeans/FastGlu_MAGIC_Europeans.txt.gz	Adipose_Subcutaneous.allpairs.txt.gz.eQTLs.txt.gz	3	49417897	0.42822	C	T	TRUE	T	C	TRUE	FALSE	TRUE	FALSE	FALSE
Muscle	IGF1	FALSE	ENSG00000173531	MST1	FastGlu_MAGIC_Europeans/FastGlu_MAGIC_Europeans.txt.gz	Adipose_Visceral_Omentum.allpairs.txt.gz.eQTLs.txt.gz	3	49417897	0.356234	C	T	TRUE	T	C	TRUE	FALSE	TRUE	FALSE	TRUE
Muscle	IGF1	FALSE	ENSG00000173531	MST1	FastGlu_MAGIC_Europeans/FastGlu_MAGIC_Europeans.txt.gz	Adipose_Subcutaneous.allpairs.txt.gz.eQTLs.txt.gz	3	49417897	0.42822	C	T	TRUE	T	C	TRUE	FALSE	TRUE	FALSE	TRUE
Liver	TNFa	FALSE	ENSG00000186715	MST1L	BMI_GIANT_2018/BMI_GIANT_2018.txt.gz	Liver.allpairs.txt.gz.eQTLs.txt.gz	1	16975177	0.354767	T	C	TRUE	C	T	FALSE	FALSE	FALSE	TRUE	FALSE
Liver	TNFa	FALSE	ENSG00000186715	MST1L	WHR-adj-BMI_GIANT_2018/WHR-adj-BMI_GIANT_2018.txt.gz	Muscle_Skeletal.allpairs.txt.gz.eQTLs.txt.gz	1	16981663	0.355195	T	C	FALSE	T	C	TRUE	TRUE	FALSE	FALSE	TRUE
Liver	GLUC	TRUE	ENSG00000186715	MST1L	BMI_GIANT_2018/BMI_GIANT_2018.txt.gz	Liver.allpairs.txt.gz.eQTLs.txt.gz	1	16975177	0.354767	T	C	TRUE	C	T	FALSE	FALSE	FALSE	TRUE	TRUE
Liver	GLUC	TRUE	ENSG00000186715	MST1L	WHR-adj-BMI_GIANT_2018/WHR-adj-BMI_GIANT_2018.txt.gz	Muscle_Skeletal.allpairs.txt.gz.eQTLs.txt.gz	1	16981663	0.355195	T	C	FALSE	T	C	TRUE	TRUE	FALSE	FALSE	FALSE
Liver	IBMX	TRUE	ENSG00000186301	MST1P2	WHR-adj-BMI_GIANT_2018/WHR-adj-BMI_GIANT_2018.txt.gz	Liver.allpairs.txt.gz.eQTLs.txt.gz	1	16981663	0.355073	T	C	FALSE	T	C	FALSE	TRUE	TRUE	TRUE	TRUE
Liver	TNFa	FALSE	ENSG00000186301	MST1P2	WHR-adj-BMI_GIANT_2018/WHR-adj-BMI_GIANT_2018.txt.gz	Liver.allpairs.txt.gz.eQTLs.txt.gz	1	16981663	0.355073	T	C	FALSE	T	C	FALSE	TRUE	TRUE	TRUE	FALSE
Liver	GLUC	TRUE	ENSG00000186301	MST1P2	WHR-adj-BMI_GIANT_2018/WHR-adj-BMI_GIANT_2018.txt.gz	Liver.allpairs.txt.gz.eQTLs.txt.gz	1	16981663	0.355073	T	C	FALSE	T	C	FALSE	TRUE	TRUE	TRUE	TRUE
Liver	DEXA	FALSE	ENSG00000186301	MST1P2	WHR-adj-BMI_GIANT_2018/WHR-adj-BMI_GIANT_2018.txt.gz	Liver.allpairs.txt.gz.eQTLs.txt.gz	1	16981663	0.355073	T	C	FALSE	T	C	FALSE	TRUE	TRUE	TRUE	FALSE
Fat	ROSI	TRUE	ENSG00000186301	MST1P2	WHR-adj-BMI_GIANT_2018/WHR-adj-BMI_GIANT_2018.txt.gz	Liver.allpairs.txt.gz.eQTLs.txt.gz	1	16981663	0.355073	T	C	FALSE	T	C	FALSE	TRUE	TRUE	TRUE	TRUE
Fat	DEXA	TRUE	ENSG00000186301	MST1P2	WHR-adj-BMI_GIANT_2018/WHR-adj-BMI_GIANT_2018.txt.gz	Liver.allpairs.txt.gz.eQTLs.txt.gz	1	16981663	0.355073	T	C	FALSE	T	C	FALSE	TRUE	TRUE	TRUE	TRUE
Fat	TNFa	TRUE	ENSG00000186301	MST1P2	WHR-adj-BMI_GIANT_2018/WHR-adj-BMI_GIANT_2018.txt.gz	Liver.allpairs.txt.gz.eQTLs.txt.gz	1	16981663	0.355073	T	C	FALSE	T	C	FALSE	TRUE	TRUE	TRUE	TRUE
Fat	IL-6	TRUE	ENSG00000186301	MST1P2	WHR-adj-BMI_GIANT_2018/WHR-adj-BMI_GIANT_2018.txt.gz	Liver.allpairs.txt.gz.eQTLs.txt.gz	1	16981663	0.355073	T	C	FALSE	T	C	FALSE	TRUE	TRUE	TRUE	TRUE
Muscle	INSU	FALSE	ENSG00000186301	MST1P2	WHR-adj-BMI_GIANT_2018/WHR-adj-BMI_GIANT_2018.txt.gz	Liver.allpairs.txt.gz.eQTLs.txt.gz	1	16981663	0.355073	T	C	FALSE	T	C	FALSE	TRUE	TRUE	TRUE	FALSE
Muscle	TNFa	FALSE	ENSG00000186301	MST1P2	WHR-adj-BMI_GIANT_2018/WHR-adj-BMI_GIANT_2018.txt.gz	Liver.allpairs.txt.gz.eQTLs.txt.gz	1	16981663	0.355073	T	C	FALSE	T	C	FALSE	TRUE	TRUE	TRUE	FALSE
Liver	GLUC	FALSE	ENSG00000177000	MTHFR	TG_GLGC_Expanded/TG_GLGC_Expanded.txt.gz	Pancreas.allpairs.txt.gz.eQTLs.txt.gz	1	11778394	0.364695	T	C	FALSE	T	C	TRUE	TRUE	FALSE	FALSE	TRUE
Liver	GLUC	FALSE	ENSG00000177000	MTHFR	TG_GLGC_Expanded/TG_GLGC_Expanded.txt.gz	Adipose_Subcutaneous.allpairs.txt.gz.eQTLs.txt.gz	1	11778394	0.394674	T	C	FALSE	T	C	TRUE	TRUE	FALSE	FALSE	TRUE
Fat	ROSI	FALSE	ENSG00000177000	MTHFR	TG_GLGC_Expanded/TG_GLGC_Expanded.txt.gz	Pancreas.allpairs.txt.gz.eQTLs.txt.gz	1	11778394	0.364695	T	C	FALSE	T	C	TRUE	TRUE	FALSE	FALSE	TRUE
Fat	ROSI	FALSE	ENSG00000177000	MTHFR	TG_GLGC_Expanded/TG_GLGC_Expanded.txt.gz	Adipose_Subcutaneous.allpairs.txt.gz.eQTLs.txt.gz	1	11778394	0.394674	T	C	FALSE	T	C	TRUE	TRUE	FALSE	FALSE	TRUE
Fat	IBMX	FALSE	ENSG00000177000	MTHFR	TG_GLGC_Expanded/TG_GLGC_Expanded.txt.gz	Pancreas.allpairs.txt.gz.eQTLs.txt.gz	1	11778394	0.364695	T	C	FALSE	T	C	TRUE	TRUE	FALSE	FALSE	TRUE
Fat	IBMX	FALSE	ENSG00000177000	MTHFR	TG_GLGC_Expanded/TG_GLGC_Expanded.txt.gz	Adipose_Subcutaneous.allpairs.txt.gz.eQTLs.txt.gz	1	11778394	0.394674	T	C	FALSE	T	C	TRUE	TRUE	FALSE	FALSE	TRUE
Fat	DEXA	FALSE	ENSG00000177000	MTHFR	TG_GLGC_Expanded/TG_GLGC_Expanded.txt.gz	Pancreas.allpairs.txt.gz.eQTLs.txt.gz	1	11778394	0.364695	T	C	FALSE	T	C	TRUE	TRUE	FALSE	FALSE	TRUE
Fat	DEXA	FALSE	ENSG00000177000	MTHFR	TG_GLGC_Expanded/TG_GLGC_Expanded.txt.gz	Adipose_Subcutaneous.allpairs.txt.gz.eQTLs.txt.gz	1	11778394	0.394674	T	C	FALSE	T	C	TRUE	TRUE	FALSE	FALSE	TRUE
Fat	INSU	FALSE	ENSG00000177000	MTHFR	TG_GLGC_Expanded/TG_GLGC_Expanded.txt.gz	Pancreas.allpairs.txt.gz.eQTLs.txt.gz	1	11778394	0.364695	T	C	FALSE	T	C	TRUE	TRUE	FALSE	FALSE	TRUE
Fat	INSU	FALSE	ENSG00000177000	MTHFR	TG_GLGC_Expanded/TG_GLGC_Expanded.txt.gz	Adipose_Subcutaneous.allpairs.txt.gz.eQTLs.txt.gz	1	11778394	0.394674	T	C	FALSE	T	C	TRUE	TRUE	FALSE	FALSE	TRUE
Fat	IL-6	FALSE	ENSG00000177000	MTHFR	TG_GLGC_Expanded/TG_GLGC_Expanded.txt.gz	Pancreas.allpairs.txt.gz.eQTLs.txt.gz	1	11778394	0.364695	T	C	FALSE	T	C	TRUE	TRUE	FALSE	FALSE	TRUE
Fat	IL-6	FALSE	ENSG00000177000	MTHFR	TG_GLGC_Expanded/TG_GLGC_Expanded.txt.gz	Adipose_Subcutaneous.allpairs.txt.gz.eQTLs.txt.gz	1	11778394	0.394674	T	C	FALSE	T	C	TRUE	TRUE	FALSE	FALSE	TRUE
Muscle	U012	TRUE	ENSG00000177000	MTHFR	TG_GLGC_Expanded/TG_GLGC_Expanded.txt.gz	Pancreas.allpairs.txt.gz.eQTLs.txt.gz	1	11778394	0.364695	T	C	FALSE	T	C	TRUE	TRUE	FALSE	FALSE	FALSE
Muscle	U012	TRUE	ENSG00000177000	MTHFR	TG_GLGC_Expanded/TG_GLGC_Expanded.txt.gz	Adipose_Subcutaneous.allpairs.txt.gz.eQTLs.txt.gz	1	11778394	0.394674	T	C	FALSE	T	C	TRUE	TRUE	FALSE	FALSE	FALSE
Muscle	INSU	TRUE	ENSG00000177000	MTHFR	TG_GLGC_Expanded/TG_GLGC_Expanded.txt.gz	Pancreas.allpairs.txt.gz.eQTLs.txt.gz	1	11778394	0.364695	T	C	FALSE	T	C	TRUE	TRUE	FALSE	FALSE	FALSE
Muscle	INSU	TRUE	ENSG00000177000	MTHFR	TG_GLGC_Expanded/TG_GLGC_Expanded.txt.gz	Adipose_Subcutaneous.allpairs.txt.gz.eQTLs.txt.gz	1	11778394	0.394674	T	C	FALSE	T	C	TRUE	TRUE	FALSE	FALSE	FALSE
Muscle	LAUR	FALSE	ENSG00000177000	MTHFR	TG_GLGC_Expanded/TG_GLGC_Expanded.txt.gz	Pancreas.allpairs.txt.gz.eQTLs.txt.gz	1	11778394	0.364695	T	C	FALSE	T	C	TRUE	TRUE	FALSE	FALSE	TRUE
Muscle	LAUR	FALSE	ENSG00000177000	MTHFR	TG_GLGC_Expanded/TG_GLGC_Expanded.txt.gz	Adipose_Subcutaneous.allpairs.txt.gz.eQTLs.txt.gz	1	11778394	0.394674	T	C	FALSE	T	C	TRUE	TRUE	FALSE	FALSE	TRUE
Muscle	RETA	FALSE	ENSG00000177000	MTHFR	TG_GLGC_Expanded/TG_GLGC_Expanded.txt.gz	Pancreas.allpairs.txt.gz.eQTLs.txt.gz	1	11778394	0.364695	T	C	FALSE	T	C	TRUE	TRUE	FALSE	FALSE	TRUE
Muscle	RETA	FALSE	ENSG00000177000	MTHFR	TG_GLGC_Expanded/TG_GLGC_Expanded.txt.gz	Adipose_Subcutaneous.allpairs.txt.gz.eQTLs.txt.gz	1	11778394	0.394674	T	C	FALSE	T	C	TRUE	TRUE	FALSE	FALSE	TRUE
Muscle	ISOP	TRUE	ENSG00000177000	MTHFR	TG_GLGC_Expanded/TG_GLGC_Expanded.txt.gz	Pancreas.allpairs.txt.gz.eQTLs.txt.gz	1	11778394	0.364695	T	C	FALSE	T	C	TRUE	TRUE	FALSE	FALSE	FALSE
Muscle	ISOP	TRUE	ENSG00000177000	MTHFR	TG_GLGC_Expanded/TG_GLGC_Expanded.txt.gz	Adipose_Subcutaneous.allpairs.txt.gz.eQTLs.txt.gz	1	11778394	0.394674	T	C	FALSE	T	C	TRUE	TRUE	FALSE	FALSE	FALSE
Fat	SP60	TRUE	ENSG00000198793	MTOR	BMI_GIANT_2018/BMI_GIANT_2018.txt.gz	Muscle_Skeletal.allpairs.txt.gz.eQTLs.txt.gz	1	11224279	0.773585	A	G	TRUE	G	A	FALSE	FALSE	FALSE	TRUE	TRUE
Fat	IGF1	FALSE	ENSG00000198793	MTOR	BMI_GIANT_2018/BMI_GIANT_2018.txt.gz	Muscle_Skeletal.allpairs.txt.gz.eQTLs.txt.gz	1	11224279	0.773585	A	G	TRUE	G	A	FALSE	FALSE	FALSE	TRUE	FALSE
Fat	DEXA	FALSE	ENSG00000198793	MTOR	BMI_GIANT_2018/BMI_GIANT_2018.txt.gz	Muscle_Skeletal.allpairs.txt.gz.eQTLs.txt.gz	1	11224279	0.773585	A	G	TRUE	G	A	FALSE	FALSE	FALSE	TRUE	FALSE
Fat	INSU	FALSE	ENSG00000198793	MTOR	BMI_GIANT_2018/BMI_GIANT_2018.txt.gz	Muscle_Skeletal.allpairs.txt.gz.eQTLs.txt.gz	1	11224279	0.773585	A	G	TRUE	G	A	FALSE	FALSE	FALSE	TRUE	FALSE
Fat	IL-6	FALSE	ENSG00000198793	MTOR	BMI_GIANT_2018/BMI_GIANT_2018.txt.gz	Muscle_Skeletal.allpairs.txt.gz.eQTLs.txt.gz	1	11224279	0.773585	A	G	TRUE	G	A	FALSE	FALSE	FALSE	TRUE	FALSE
Liver	LAUR	TRUE	ENSG00000213347	MXD3	HDL_GLGC_Expanded/HDL_GLGC_Expanded.txt.gz	Adipose_Subcutaneous.allpairs.txt.gz.eQTLs.txt.gz	5	177210575	0.456496	T	C	FALSE	C	T	TRUE	FALSE	FALSE	TRUE	TRUE
Liver	LAUR	TRUE	ENSG00000213347	MXD3	HDL_GLGC_Expanded/HDL_GLGC_Expanded.txt.gz	Pancreas.allpairs.txt.gz.eQTLs.txt.gz	5	177210575	0.45958	T	C	FALSE	C	T	TRUE	FALSE	FALSE	TRUE	TRUE
Liver	LAUR	TRUE	ENSG00000213347	MXD3	HDL_GLGC_Expanded/HDL_GLGC_Expanded.txt.gz	Adipose_Visceral_Omentum.allpairs.txt.gz.eQTLs.txt.gz	5	177210575	0.461267	T	C	FALSE	C	T	TRUE	FALSE	FALSE	TRUE	TRUE
Liver	TNFa	FALSE	ENSG00000213347	MXD3	HDL_GLGC_Expanded/HDL_GLGC_Expanded.txt.gz	Adipose_Subcutaneous.allpairs.txt.gz.eQTLs.txt.gz	5	177210575	0.456496	T	C	FALSE	C	T	TRUE	FALSE	FALSE	TRUE	FALSE
Liver	TNFa	FALSE	ENSG00000213347	MXD3	HDL_GLGC_Expanded/HDL_GLGC_Expanded.txt.gz	Pancreas.allpairs.txt.gz.eQTLs.txt.gz	5	177210575	0.45958	T	C	FALSE	C	T	TRUE	FALSE	FALSE	TRUE	FALSE
Liver	TNFa	FALSE	ENSG00000213347	MXD3	HDL_GLGC_Expanded/HDL_GLGC_Expanded.txt.gz	Adipose_Visceral_Omentum.allpairs.txt.gz.eQTLs.txt.gz	5	177210575	0.461267	T	C	FALSE	C	T	TRUE	FALSE	FALSE	TRUE	FALSE
Liver	ATOR	TRUE	ENSG00000213347	MXD3	HDL_GLGC_Expanded/HDL_GLGC_Expanded.txt.gz	Adipose_Subcutaneous.allpairs.txt.gz.eQTLs.txt.gz	5	177210575	0.456496	T	C	FALSE	C	T	TRUE	FALSE	FALSE	TRUE	TRUE
Liver	ATOR	TRUE	ENSG00000213347	MXD3	HDL_GLGC_Expanded/HDL_GLGC_Expanded.txt.gz	Pancreas.allpairs.txt.gz.eQTLs.txt.gz	5	177210575	0.45958	T	C	FALSE	C	T	TRUE	FALSE	FALSE	TRUE	TRUE
Liver	ATOR	TRUE	ENSG00000213347	MXD3	HDL_GLGC_Expanded/HDL_GLGC_Expanded.txt.gz	Adipose_Visceral_Omentum.allpairs.txt.gz.eQTLs.txt.gz	5	177210575	0.461267	T	C	FALSE	C	T	TRUE	FALSE	FALSE	TRUE	TRUE
Liver	GLUC	TRUE	ENSG00000213347	MXD3	HDL_GLGC_Expanded/HDL_GLGC_Expanded.txt.gz	Adipose_Subcutaneous.allpairs.txt.gz.eQTLs.txt.gz	5	177210575	0.456496	T	C	FALSE	C	T	TRUE	FALSE	FALSE	TRUE	TRUE
Liver	GLUC	TRUE	ENSG00000213347	MXD3	HDL_GLGC_Expanded/HDL_GLGC_Expanded.txt.gz	Pancreas.allpairs.txt.gz.eQTLs.txt.gz	5	177210575	0.45958	T	C	FALSE	C	T	TRUE	FALSE	FALSE	TRUE	TRUE
Liver	GLUC	TRUE	ENSG00000213347	MXD3	HDL_GLGC_Expanded/HDL_GLGC_Expanded.txt.gz	Adipose_Visceral_Omentum.allpairs.txt.gz.eQTLs.txt.gz	5	177210575	0.461267	T	C	FALSE	C	T	TRUE	FALSE	FALSE	TRUE	TRUE
Liver	INSU	FALSE	ENSG00000213347	MXD3	HDL_GLGC_Expanded/HDL_GLGC_Expanded.txt.gz	Adipose_Subcutaneous.allpairs.txt.gz.eQTLs.txt.gz	5	177210575	0.456496	T	C	FALSE	C	T	TRUE	FALSE	FALSE	TRUE	FALSE
Liver	INSU	FALSE	ENSG00000213347	MXD3	HDL_GLGC_Expanded/HDL_GLGC_Expanded.txt.gz	Pancreas.allpairs.txt.gz.eQTLs.txt.gz	5	177210575	0.45958	T	C	FALSE	C	T	TRUE	FALSE	FALSE	TRUE	FALSE
Liver	INSU	FALSE	ENSG00000213347	MXD3	HDL_GLGC_Expanded/HDL_GLGC_Expanded.txt.gz	Adipose_Visceral_Omentum.allpairs.txt.gz.eQTLs.txt.gz	5	177210575	0.461267	T	C	FALSE	C	T	TRUE	FALSE	FALSE	TRUE	FALSE
Muscle	IBMX	TRUE	ENSG00000213347	MXD3	HDL_GLGC_Expanded/HDL_GLGC_Expanded.txt.gz	Adipose_Subcutaneous.allpairs.txt.gz.eQTLs.txt.gz	5	177210575	0.456496	T	C	FALSE	C	T	TRUE	FALSE	FALSE	TRUE	TRUE
Muscle	IBMX	TRUE	ENSG00000213347	MXD3	HDL_GLGC_Expanded/HDL_GLGC_Expanded.txt.gz	Pancreas.allpairs.txt.gz.eQTLs.txt.gz	5	177210575	0.45958	T	C	FALSE	C	T	TRUE	FALSE	FALSE	TRUE	TRUE
Muscle	IBMX	TRUE	ENSG00000213347	MXD3	HDL_GLGC_Expanded/HDL_GLGC_Expanded.txt.gz	Adipose_Visceral_Omentum.allpairs.txt.gz.eQTLs.txt.gz	5	177210575	0.461267	T	C	FALSE	C	T	TRUE	FALSE	FALSE	TRUE	TRUE
Muscle	ISOP	TRUE	ENSG00000213347	MXD3	HDL_GLGC_Expanded/HDL_GLGC_Expanded.txt.gz	Adipose_Subcutaneous.allpairs.txt.gz.eQTLs.txt.gz	5	177210575	0.456496	T	C	FALSE	C	T	TRUE	FALSE	FALSE	TRUE	TRUE
Muscle	ISOP	TRUE	ENSG00000213347	MXD3	HDL_GLGC_Expanded/HDL_GLGC_Expanded.txt.gz	Pancreas.allpairs.txt.gz.eQTLs.txt.gz	5	177210575	0.45958	T	C	FALSE	C	T	TRUE	FALSE	FALSE	TRUE	TRUE
Muscle	ISOP	TRUE	ENSG00000213347	MXD3	HDL_GLGC_Expanded/HDL_GLGC_Expanded.txt.gz	Adipose_Visceral_Omentum.allpairs.txt.gz.eQTLs.txt.gz	5	177210575	0.461267	T	C	FALSE	C	T	TRUE	FALSE	FALSE	TRUE	TRUE
Liver	TGFB1	TRUE	ENSG00000176182	MYPOP	Type-2-Diabetes_Spracklen_2020/Type-2-Diabetes_Spracklen_2020.txt.gz	Pancreas.allpairs.txt.gz.eQTLs.txt.gz	19	45654658	0.435004	A	G	FALSE	A	G	FALSE	TRUE	TRUE	TRUE	TRUE
Fat	SB20	FALSE	ENSG00000176182	MYPOP	Type-2-Diabetes_Spracklen_2020/Type-2-Diabetes_Spracklen_2020.txt.gz	Pancreas.allpairs.txt.gz.eQTLs.txt.gz	19	45654658	0.435004	A	G	FALSE	A	G	FALSE	TRUE	TRUE	TRUE	FALSE
Fat	ROSI	TRUE	ENSG00000176182	MYPOP	Type-2-Diabetes_Spracklen_2020/Type-2-Diabetes_Spracklen_2020.txt.gz	Pancreas.allpairs.txt.gz.eQTLs.txt.gz	19	45654658	0.435004	A	G	FALSE	A	G	FALSE	TRUE	TRUE	TRUE	TRUE
Fat	DEXA	TRUE	ENSG00000176182	MYPOP	Type-2-Diabetes_Spracklen_2020/Type-2-Diabetes_Spracklen_2020.txt.gz	Pancreas.allpairs.txt.gz.eQTLs.txt.gz	19	45654658	0.435004	A	G	FALSE	A	G	FALSE	TRUE	TRUE	TRUE	TRUE
Fat	TNFa	TRUE	ENSG00000176182	MYPOP	Type-2-Diabetes_Spracklen_2020/Type-2-Diabetes_Spracklen_2020.txt.gz	Pancreas.allpairs.txt.gz.eQTLs.txt.gz	19	45654658	0.435004	A	G	FALSE	A	G	FALSE	TRUE	TRUE	TRUE	TRUE
Fat	INSU	TRUE	ENSG00000176182	MYPOP	Type-2-Diabetes_Spracklen_2020/Type-2-Diabetes_Spracklen_2020.txt.gz	Pancreas.allpairs.txt.gz.eQTLs.txt.gz	19	45654658	0.435004	A	G	FALSE	A	G	FALSE	TRUE	TRUE	TRUE	TRUE
Fat	IL-6	TRUE	ENSG00000176182	MYPOP	Type-2-Diabetes_Spracklen_2020/Type-2-Diabetes_Spracklen_2020.txt.gz	Pancreas.allpairs.txt.gz.eQTLs.txt.gz	19	45654658	0.435004	A	G	FALSE	A	G	FALSE	TRUE	TRUE	TRUE	TRUE
Muscle	GLUC	FALSE	ENSG00000176182	MYPOP	Type-2-Diabetes_Spracklen_2020/Type-2-Diabetes_Spracklen_2020.txt.gz	Pancreas.allpairs.txt.gz.eQTLs.txt.gz	19	45654658	0.435004	A	G	FALSE	A	G	FALSE	TRUE	TRUE	TRUE	FALSE
Liver	IBMX	FALSE	ENSG00000244754	N4BP2L2	BMI_GIANT_2018/BMI_GIANT_2018.txt.gz	Adipose_Subcutaneous.allpairs.txt.gz.eQTLs.txt.gz	13	32610151	0.369022	T	C	TRUE	C	T	TRUE	FALSE	TRUE	FALSE	TRUE
Muscle	IBMX	FALSE	ENSG00000244754	N4BP2L2	BMI_GIANT_2018/BMI_GIANT_2018.txt.gz	Adipose_Subcutaneous.allpairs.txt.gz.eQTLs.txt.gz	13	32610151	0.369022	T	C	TRUE	C	T	TRUE	FALSE	TRUE	FALSE	TRUE
Liver	SP60	TRUE	ENSG00000090971	NAT14	WHR-adj-BMI_GIANT_2018/WHR-adj-BMI_GIANT_2018.txt.gz	Muscle_Skeletal.allpairs.txt.gz.eQTLs.txt.gz	19	55487775	0.927914	C	G	FALSE	G	C	TRUE	FALSE	FALSE	TRUE	TRUE
Liver	RETA	TRUE	ENSG00000160796	NBEAL2	T2D_Mahajan_Europeans/T2D_Mahajan_Europeans.txt.gz	Muscle_Skeletal.allpairs.txt.gz.eQTLs.txt.gz	3	46884049	0.514228	T	C	FALSE	C	T	FALSE	FALSE	TRUE	FALSE	FALSE
Liver	RETA	TRUE	ENSG00000160796	NBEAL2	Type-2-Diabetes_Xue_2018/Type-2-Diabetes_Xue_2018.txt.gz	Muscle_Skeletal.allpairs.txt.gz.eQTLs.txt.gz	3	46884049	0.391566	T	C	FALSE	C	T	FALSE	FALSE	TRUE	FALSE	FALSE
Liver	RETA	TRUE	ENSG00000160796	NBEAL2	WHR-adj-BMI_GIANT_2018/WHR-adj-BMI_GIANT_2018.txt.gz	Muscle_Skeletal.allpairs.txt.gz.eQTLs.txt.gz	3	46915808	0.530014	A	G	TRUE	A	G	FALSE	TRUE	FALSE	FALSE	FALSE
Liver	RETA	TRUE	ENSG00000160796	NBEAL2	HDL_GLGC_Expanded/HDL_GLGC_Expanded.txt.gz	Adipose_Subcutaneous.allpairs.txt.gz.eQTLs.txt.gz	3	47004356	0.959749	T	C	FALSE	T	C	FALSE	TRUE	TRUE	TRUE	TRUE
Liver	RETA	TRUE	ENSG00000160796	NBEAL2	HDL_GLGC_Expanded/HDL_GLGC_Expanded.txt.gz	Pancreas.allpairs.txt.gz.eQTLs.txt.gz	3	47004356	0.951394	T	C	FALSE	T	C	FALSE	TRUE	TRUE	TRUE	TRUE
Liver	RETA	TRUE	ENSG00000160796	NBEAL2	WHR-adj-BMI_GIANT_2018/WHR-adj-BMI_GIANT_2018.txt.gz	Muscle_Skeletal.allpairs.txt.gz.eQTLs.txt.gz	3	47431678	0.551401	T	C	FALSE	T	C	TRUE	TRUE	FALSE	FALSE	FALSE
Liver	TGFB1	TRUE	ENSG00000160796	NBEAL2	T2D_Mahajan_Europeans/T2D_Mahajan_Europeans.txt.gz	Muscle_Skeletal.allpairs.txt.gz.eQTLs.txt.gz	3	46884049	0.514228	T	C	FALSE	C	T	FALSE	FALSE	TRUE	FALSE	FALSE
Liver	TGFB1	TRUE	ENSG00000160796	NBEAL2	Type-2-Diabetes_Xue_2018/Type-2-Diabetes_Xue_2018.txt.gz	Muscle_Skeletal.allpairs.txt.gz.eQTLs.txt.gz	3	46884049	0.391566	T	C	FALSE	C	T	FALSE	FALSE	TRUE	FALSE	FALSE
Liver	TGFB1	TRUE	ENSG00000160796	NBEAL2	WHR-adj-BMI_GIANT_2018/WHR-adj-BMI_GIANT_2018.txt.gz	Muscle_Skeletal.allpairs.txt.gz.eQTLs.txt.gz	3	46915808	0.530014	A	G	TRUE	A	G	FALSE	TRUE	FALSE	FALSE	FALSE
Liver	TGFB1	TRUE	ENSG00000160796	NBEAL2	HDL_GLGC_Expanded/HDL_GLGC_Expanded.txt.gz	Adipose_Subcutaneous.allpairs.txt.gz.eQTLs.txt.gz	3	47004356	0.959749	T	C	FALSE	T	C	FALSE	TRUE	TRUE	TRUE	TRUE
Liver	TGFB1	TRUE	ENSG00000160796	NBEAL2	HDL_GLGC_Expanded/HDL_GLGC_Expanded.txt.gz	Pancreas.allpairs.txt.gz.eQTLs.txt.gz	3	47004356	0.951394	T	C	FALSE	T	C	FALSE	TRUE	TRUE	TRUE	TRUE
Liver	TGFB1	TRUE	ENSG00000160796	NBEAL2	WHR-adj-BMI_GIANT_2018/WHR-adj-BMI_GIANT_2018.txt.gz	Muscle_Skeletal.allpairs.txt.gz.eQTLs.txt.gz	3	47431678	0.551401	T	C	FALSE	T	C	TRUE	TRUE	FALSE	FALSE	FALSE
Fat	DEXA	TRUE	ENSG00000213672	NCKIPSD	TG_GLGC_Expanded/TG_GLGC_Expanded.txt.gz	Pancreas.allpairs.txt.gz.eQTLs.txt.gz	3	49003029	0.518531	A	G	FALSE	G	A	TRUE	FALSE	FALSE	TRUE	TRUE
Fat	DEXA	TRUE	ENSG00000213672	NCKIPSD	TG_GLGC_Expanded/TG_GLGC_Expanded.txt.gz	Adipose_Visceral_Omentum.allpairs.txt.gz.eQTLs.txt.gz	3	49003029	0.538289	A	G	FALSE	G	A	TRUE	FALSE	FALSE	TRUE	TRUE
Fat	DEXA	TRUE	ENSG00000213672	NCKIPSD	TG_GLGC_Expanded/TG_GLGC_Expanded.txt.gz	Adipose_Subcutaneous.allpairs.txt.gz.eQTLs.txt.gz	3	49003029	0.515264	A	G	FALSE	G	A	TRUE	FALSE	FALSE	TRUE	TRUE
Fat	DEXA	TRUE	ENSG00000213672	NCKIPSD	TG_GLGC_Expanded/TG_GLGC_Expanded.txt.gz	Liver.allpairs.txt.gz.eQTLs.txt.gz	3	49003029	0.5256	A	G	FALSE	G	A	TRUE	FALSE	FALSE	TRUE	TRUE
Fat	DEXA	TRUE	ENSG00000213672	NCKIPSD	TG_GLGC_Expanded/TG_GLGC_Expanded.txt.gz	Muscle_Skeletal.allpairs.txt.gz.eQTLs.txt.gz	3	49003029	0.515457	A	G	FALSE	G	A	TRUE	FALSE	FALSE	TRUE	TRUE
Fat	DEXA	TRUE	ENSG00000213672	NCKIPSD	WHR-adj-BMI_GIANT_2018/WHR-adj-BMI_GIANT_2018.txt.gz	Pancreas.allpairs.txt.gz.eQTLs.txt.gz	3	49547810	0.384948	C	G	TRUE	G	C	FALSE	FALSE	FALSE	TRUE	TRUE
Fat	DEXA	TRUE	ENSG00000213672	NCKIPSD	WHR-adj-BMI_GIANT_2018/WHR-adj-BMI_GIANT_2018.txt.gz	Muscle_Skeletal.allpairs.txt.gz.eQTLs.txt.gz	3	49547810	0.391947	C	G	TRUE	G	C	FALSE	FALSE	FALSE	TRUE	TRUE
Fat	DEXA	TRUE	ENSG00000213672	NCKIPSD	WHR-adj-BMI_GIANT_2018/WHR-adj-BMI_GIANT_2018.txt.gz	Adipose_Subcutaneous.allpairs.txt.gz.eQTLs.txt.gz	3	49547810	0.404482	C	G	TRUE	G	C	FALSE	FALSE	FALSE	TRUE	TRUE
Fat	DEXA	TRUE	ENSG00000213672	NCKIPSD	WHR-adj-BMI_GIANT_2018/WHR-adj-BMI_GIANT_2018.txt.gz	Liver.allpairs.txt.gz.eQTLs.txt.gz	3	49547810	0.407295	C	G	TRUE	G	C	FALSE	FALSE	FALSE	TRUE	TRUE
Fat	DEXA	TRUE	ENSG00000213672	NCKIPSD	WHR-adj-BMI_GIANT_2018/WHR-adj-BMI_GIANT_2018.txt.gz	Adipose_Visceral_Omentum.allpairs.txt.gz.eQTLs.txt.gz	3	49547810	0.38854	C	G	TRUE	G	C	FALSE	FALSE	FALSE	TRUE	TRUE
Liver	IBMX	FALSE	ENSG00000198646	NCOA6	TG_GLGC_Expanded/TG_GLGC_Expanded.txt.gz	Adipose_Visceral_Omentum.allpairs.txt.gz.eQTLs.txt.gz	20	34592348	0.374014	T	C	TRUE	C	T	TRUE	FALSE	TRUE	FALSE	TRUE
Liver	IBMX	FALSE	ENSG00000198646	NCOA6	TG_GLGC_Expanded/TG_GLGC_Expanded.txt.gz	Adipose_Subcutaneous.allpairs.txt.gz.eQTLs.txt.gz	20	34592348	0.401594	T	C	TRUE	C	T	TRUE	FALSE	TRUE	FALSE	TRUE
Liver	SB20	FALSE	ENSG00000198646	NCOA6	TG_GLGC_Expanded/TG_GLGC_Expanded.txt.gz	Adipose_Visceral_Omentum.allpairs.txt.gz.eQTLs.txt.gz	20	34592348	0.374014	T	C	TRUE	C	T	TRUE	FALSE	TRUE	FALSE	TRUE
Liver	SB20	FALSE	ENSG00000198646	NCOA6	TG_GLGC_Expanded/TG_GLGC_Expanded.txt.gz	Adipose_Subcutaneous.allpairs.txt.gz.eQTLs.txt.gz	20	34592348	0.401594	T	C	TRUE	C	T	TRUE	FALSE	TRUE	FALSE	TRUE
Liver	GLUC	FALSE	ENSG00000198646	NCOA6	TG_GLGC_Expanded/TG_GLGC_Expanded.txt.gz	Adipose_Visceral_Omentum.allpairs.txt.gz.eQTLs.txt.gz	20	34592348	0.374014	T	C	TRUE	C	T	TRUE	FALSE	TRUE	FALSE	TRUE
Liver	GLUC	FALSE	ENSG00000198646	NCOA6	TG_GLGC_Expanded/TG_GLGC_Expanded.txt.gz	Adipose_Subcutaneous.allpairs.txt.gz.eQTLs.txt.gz	20	34592348	0.401594	T	C	TRUE	C	T	TRUE	FALSE	TRUE	FALSE	TRUE
Fat	GLUC	FALSE	ENSG00000198646	NCOA6	TG_GLGC_Expanded/TG_GLGC_Expanded.txt.gz	Adipose_Visceral_Omentum.allpairs.txt.gz.eQTLs.txt.gz	20	34592348	0.374014	T	C	TRUE	C	T	TRUE	FALSE	TRUE	FALSE	TRUE
Fat	GLUC	FALSE	ENSG00000198646	NCOA6	TG_GLGC_Expanded/TG_GLGC_Expanded.txt.gz	Adipose_Subcutaneous.allpairs.txt.gz.eQTLs.txt.gz	20	34592348	0.401594	T	C	TRUE	C	T	TRUE	FALSE	TRUE	FALSE	TRUE
Muscle	GLUC	FALSE	ENSG00000198646	NCOA6	TG_GLGC_Expanded/TG_GLGC_Expanded.txt.gz	Adipose_Visceral_Omentum.allpairs.txt.gz.eQTLs.txt.gz	20	34592348	0.374014	T	C	TRUE	C	T	TRUE	FALSE	TRUE	FALSE	TRUE
Muscle	GLUC	FALSE	ENSG00000198646	NCOA6	TG_GLGC_Expanded/TG_GLGC_Expanded.txt.gz	Adipose_Subcutaneous.allpairs.txt.gz.eQTLs.txt.gz	20	34592348	0.401594	T	C	TRUE	C	T	TRUE	FALSE	TRUE	FALSE	TRUE
Muscle	SB20	FALSE	ENSG00000198646	NCOA6	TG_GLGC_Expanded/TG_GLGC_Expanded.txt.gz	Adipose_Visceral_Omentum.allpairs.txt.gz.eQTLs.txt.gz	20	34592348	0.374014	T	C	TRUE	C	T	TRUE	FALSE	TRUE	FALSE	TRUE
Muscle	SB20	FALSE	ENSG00000198646	NCOA6	TG_GLGC_Expanded/TG_GLGC_Expanded.txt.gz	Adipose_Subcutaneous.allpairs.txt.gz.eQTLs.txt.gz	20	34592348	0.401594	T	C	TRUE	C	T	TRUE	FALSE	TRUE	FALSE	TRUE
Liver	IBMX	FALSE	ENSG00000188211	NCR3LG1	WHR-adj-BMI_GIANT_2018/WHR-adj-BMI_GIANT_2018.txt.gz	Adipose_Visceral_Omentum.allpairs.txt.gz.eQTLs.txt.gz	11	17350896	0.703182	A	C	FALSE	A	C	TRUE	TRUE	FALSE	FALSE	TRUE
Liver	IBMX	FALSE	ENSG00000188211	NCR3LG1	WHR-adj-BMI_GIANT_2018/WHR-adj-BMI_GIANT_2018.txt.gz	Adipose_Subcutaneous.allpairs.txt.gz.eQTLs.txt.gz	11	17350896	0.904641	A	C	FALSE	A	C	TRUE	TRUE	FALSE	FALSE	TRUE
Liver	IBMX	FALSE	ENSG00000188211	NCR3LG1	BMI_GIANT_2018/BMI_GIANT_2018.txt.gz	Adipose_Subcutaneous.allpairs.txt.gz.eQTLs.txt.gz	11	17382092	0.938461	T	C	FALSE	C	T	TRUE	FALSE	FALSE	TRUE	FALSE
Liver	IBMX	FALSE	ENSG00000188211	NCR3LG1	BMI_GIANT_2018/BMI_GIANT_2018.txt.gz	Adipose_Visceral_Omentum.allpairs.txt.gz.eQTLs.txt.gz	11	17382092	0.726594	T	C	FALSE	C	T	TRUE	FALSE	FALSE	TRUE	FALSE
Liver	IBMX	FALSE	ENSG00000188211	NCR3LG1	T2D_Mahajan_Europeans/T2D_Mahajan_Europeans.txt.gz	Adipose_Visceral_Omentum.allpairs.txt.gz.eQTLs.txt.gz	11	17386857	0.676962	T	C	FALSE	T	C	TRUE	TRUE	FALSE	FALSE	TRUE
Liver	IBMX	FALSE	ENSG00000188211	NCR3LG1	T2D_Mahajan_Europeans/T2D_Mahajan_Europeans.txt.gz	Adipose_Subcutaneous.allpairs.txt.gz.eQTLs.txt.gz	11	17386857	0.862468	T	C	FALSE	T	C	TRUE	TRUE	FALSE	FALSE	TRUE
Liver	IBMX	FALSE	ENSG00000188211	NCR3LG1	Type-2-Diabetes_Xue_2018/Type-2-Diabetes_Xue_2018.txt.gz	Adipose_Subcutaneous.allpairs.txt.gz.eQTLs.txt.gz	11	17387083	0.848897	C	T	TRUE	T	C	TRUE	FALSE	TRUE	FALSE	TRUE
Liver	IBMX	FALSE	ENSG00000188211	NCR3LG1	Type-2-Diabetes_Xue_2018/Type-2-Diabetes_Xue_2018.txt.gz	Adipose_Visceral_Omentum.allpairs.txt.gz.eQTLs.txt.gz	11	17387083	0.674226	C	T	TRUE	T	C	TRUE	FALSE	TRUE	FALSE	TRUE
Liver	IBMX	FALSE	ENSG00000188211	NCR3LG1	Type-2-Diabetes_Spracklen_2020/Type-2-Diabetes_Spracklen_2020.txt.gz	Adipose_Subcutaneous.allpairs.txt.gz.eQTLs.txt.gz	11	17393643	0.825395	C	G	TRUE	G	C	TRUE	FALSE	TRUE	FALSE	TRUE
Liver	METF	FALSE	ENSG00000188211	NCR3LG1	WHR-adj-BMI_GIANT_2018/WHR-adj-BMI_GIANT_2018.txt.gz	Adipose_Visceral_Omentum.allpairs.txt.gz.eQTLs.txt.gz	11	17350896	0.703182	A	C	FALSE	A	C	TRUE	TRUE	FALSE	FALSE	TRUE
Liver	METF	FALSE	ENSG00000188211	NCR3LG1	WHR-adj-BMI_GIANT_2018/WHR-adj-BMI_GIANT_2018.txt.gz	Adipose_Subcutaneous.allpairs.txt.gz.eQTLs.txt.gz	11	17350896	0.904641	A	C	FALSE	A	C	TRUE	TRUE	FALSE	FALSE	TRUE
Liver	METF	FALSE	ENSG00000188211	NCR3LG1	BMI_GIANT_2018/BMI_GIANT_2018.txt.gz	Adipose_Subcutaneous.allpairs.txt.gz.eQTLs.txt.gz	11	17382092	0.938461	T	C	FALSE	C	T	TRUE	FALSE	FALSE	TRUE	FALSE
Liver	METF	FALSE	ENSG00000188211	NCR3LG1	BMI_GIANT_2018/BMI_GIANT_2018.txt.gz	Adipose_Visceral_Omentum.allpairs.txt.gz.eQTLs.txt.gz	11	17382092	0.726594	T	C	FALSE	C	T	TRUE	FALSE	FALSE	TRUE	FALSE
Liver	METF	FALSE	ENSG00000188211	NCR3LG1	T2D_Mahajan_Europeans/T2D_Mahajan_Europeans.txt.gz	Adipose_Visceral_Omentum.allpairs.txt.gz.eQTLs.txt.gz	11	17386857	0.676962	T	C	FALSE	T	C	TRUE	TRUE	FALSE	FALSE	TRUE
Liver	METF	FALSE	ENSG00000188211	NCR3LG1	T2D_Mahajan_Europeans/T2D_Mahajan_Europeans.txt.gz	Adipose_Subcutaneous.allpairs.txt.gz.eQTLs.txt.gz	11	17386857	0.862468	T	C	FALSE	T	C	TRUE	TRUE	FALSE	FALSE	TRUE
Liver	METF	FALSE	ENSG00000188211	NCR3LG1	Type-2-Diabetes_Xue_2018/Type-2-Diabetes_Xue_2018.txt.gz	Adipose_Subcutaneous.allpairs.txt.gz.eQTLs.txt.gz	11	17387083	0.848897	C	T	TRUE	T	C	TRUE	FALSE	TRUE	FALSE	TRUE
Liver	METF	FALSE	ENSG00000188211	NCR3LG1	Type-2-Diabetes_Xue_2018/Type-2-Diabetes_Xue_2018.txt.gz	Adipose_Visceral_Omentum.allpairs.txt.gz.eQTLs.txt.gz	11	17387083	0.674226	C	T	TRUE	T	C	TRUE	FALSE	TRUE	FALSE	TRUE
Liver	METF	FALSE	ENSG00000188211	NCR3LG1	Type-2-Diabetes_Spracklen_2020/Type-2-Diabetes_Spracklen_2020.txt.gz	Adipose_Subcutaneous.allpairs.txt.gz.eQTLs.txt.gz	11	17393643	0.825395	C	G	TRUE	G	C	TRUE	FALSE	TRUE	FALSE	TRUE
Liver	RETA	FALSE	ENSG00000188211	NCR3LG1	WHR-adj-BMI_GIANT_2018/WHR-adj-BMI_GIANT_2018.txt.gz	Adipose_Visceral_Omentum.allpairs.txt.gz.eQTLs.txt.gz	11	17350896	0.703182	A	C	FALSE	A	C	TRUE	TRUE	FALSE	FALSE	TRUE
Liver	RETA	FALSE	ENSG00000188211	NCR3LG1	WHR-adj-BMI_GIANT_2018/WHR-adj-BMI_GIANT_2018.txt.gz	Adipose_Subcutaneous.allpairs.txt.gz.eQTLs.txt.gz	11	17350896	0.904641	A	C	FALSE	A	C	TRUE	TRUE	FALSE	FALSE	TRUE
Liver	RETA	FALSE	ENSG00000188211	NCR3LG1	BMI_GIANT_2018/BMI_GIANT_2018.txt.gz	Adipose_Subcutaneous.allpairs.txt.gz.eQTLs.txt.gz	11	17382092	0.938461	T	C	FALSE	C	T	TRUE	FALSE	FALSE	TRUE	FALSE
Liver	RETA	FALSE	ENSG00000188211	NCR3LG1	BMI_GIANT_2018/BMI_GIANT_2018.txt.gz	Adipose_Visceral_Omentum.allpairs.txt.gz.eQTLs.txt.gz	11	17382092	0.726594	T	C	FALSE	C	T	TRUE	FALSE	FALSE	TRUE	FALSE
Liver	RETA	FALSE	ENSG00000188211	NCR3LG1	T2D_Mahajan_Europeans/T2D_Mahajan_Europeans.txt.gz	Adipose_Visceral_Omentum.allpairs.txt.gz.eQTLs.txt.gz	11	17386857	0.676962	T	C	FALSE	T	C	TRUE	TRUE	FALSE	FALSE	TRUE
Liver	RETA	FALSE	ENSG00000188211	NCR3LG1	T2D_Mahajan_Europeans/T2D_Mahajan_Europeans.txt.gz	Adipose_Subcutaneous.allpairs.txt.gz.eQTLs.txt.gz	11	17386857	0.862468	T	C	FALSE	T	C	TRUE	TRUE	FALSE	FALSE	TRUE
Liver	RETA	FALSE	ENSG00000188211	NCR3LG1	Type-2-Diabetes_Xue_2018/Type-2-Diabetes_Xue_2018.txt.gz	Adipose_Subcutaneous.allpairs.txt.gz.eQTLs.txt.gz	11	17387083	0.848897	C	T	TRUE	T	C	TRUE	FALSE	TRUE	FALSE	TRUE
Liver	RETA	FALSE	ENSG00000188211	NCR3LG1	Type-2-Diabetes_Xue_2018/Type-2-Diabetes_Xue_2018.txt.gz	Adipose_Visceral_Omentum.allpairs.txt.gz.eQTLs.txt.gz	11	17387083	0.674226	C	T	TRUE	T	C	TRUE	FALSE	TRUE	FALSE	TRUE
Liver	RETA	FALSE	ENSG00000188211	NCR3LG1	Type-2-Diabetes_Spracklen_2020/Type-2-Diabetes_Spracklen_2020.txt.gz	Adipose_Subcutaneous.allpairs.txt.gz.eQTLs.txt.gz	11	17393643	0.825395	C	G	TRUE	G	C	TRUE	FALSE	TRUE	FALSE	TRUE
Liver	TNFa	TRUE	ENSG00000188211	NCR3LG1	WHR-adj-BMI_GIANT_2018/WHR-adj-BMI_GIANT_2018.txt.gz	Adipose_Visceral_Omentum.allpairs.txt.gz.eQTLs.txt.gz	11	17350896	0.703182	A	C	FALSE	A	C	TRUE	TRUE	FALSE	FALSE	FALSE
Liver	TNFa	TRUE	ENSG00000188211	NCR3LG1	WHR-adj-BMI_GIANT_2018/WHR-adj-BMI_GIANT_2018.txt.gz	Adipose_Subcutaneous.allpairs.txt.gz.eQTLs.txt.gz	11	17350896	0.904641	A	C	FALSE	A	C	TRUE	TRUE	FALSE	FALSE	FALSE
Liver	TNFa	TRUE	ENSG00000188211	NCR3LG1	BMI_GIANT_2018/BMI_GIANT_2018.txt.gz	Adipose_Subcutaneous.allpairs.txt.gz.eQTLs.txt.gz	11	17382092	0.938461	T	C	FALSE	C	T	TRUE	FALSE	FALSE	TRUE	TRUE
Liver	TNFa	TRUE	ENSG00000188211	NCR3LG1	BMI_GIANT_2018/BMI_GIANT_2018.txt.gz	Adipose_Visceral_Omentum.allpairs.txt.gz.eQTLs.txt.gz	11	17382092	0.726594	T	C	FALSE	C	T	TRUE	FALSE	FALSE	TRUE	TRUE
Liver	TNFa	TRUE	ENSG00000188211	NCR3LG1	T2D_Mahajan_Europeans/T2D_Mahajan_Europeans.txt.gz	Adipose_Visceral_Omentum.allpairs.txt.gz.eQTLs.txt.gz	11	17386857	0.676962	T	C	FALSE	T	C	TRUE	TRUE	FALSE	FALSE	FALSE
Liver	TNFa	TRUE	ENSG00000188211	NCR3LG1	T2D_Mahajan_Europeans/T2D_Mahajan_Europeans.txt.gz	Adipose_Subcutaneous.allpairs.txt.gz.eQTLs.txt.gz	11	17386857	0.862468	T	C	FALSE	T	C	TRUE	TRUE	FALSE	FALSE	FALSE
Liver	TNFa	TRUE	ENSG00000188211	NCR3LG1	Type-2-Diabetes_Xue_2018/Type-2-Diabetes_Xue_2018.txt.gz	Adipose_Subcutaneous.allpairs.txt.gz.eQTLs.txt.gz	11	17387083	0.848897	C	T	TRUE	T	C	TRUE	FALSE	TRUE	FALSE	FALSE
Liver	TNFa	TRUE	ENSG00000188211	NCR3LG1	Type-2-Diabetes_Xue_2018/Type-2-Diabetes_Xue_2018.txt.gz	Adipose_Visceral_Omentum.allpairs.txt.gz.eQTLs.txt.gz	11	17387083	0.674226	C	T	TRUE	T	C	TRUE	FALSE	TRUE	FALSE	FALSE
Liver	TNFa	TRUE	ENSG00000188211	NCR3LG1	Type-2-Diabetes_Spracklen_2020/Type-2-Diabetes_Spracklen_2020.txt.gz	Adipose_Subcutaneous.allpairs.txt.gz.eQTLs.txt.gz	11	17393643	0.825395	C	G	TRUE	G	C	TRUE	FALSE	TRUE	FALSE	FALSE
Liver	U012	FALSE	ENSG00000188211	NCR3LG1	WHR-adj-BMI_GIANT_2018/WHR-adj-BMI_GIANT_2018.txt.gz	Adipose_Visceral_Omentum.allpairs.txt.gz.eQTLs.txt.gz	11	17350896	0.703182	A	C	FALSE	A	C	TRUE	TRUE	FALSE	FALSE	TRUE
Liver	U012	FALSE	ENSG00000188211	NCR3LG1	WHR-adj-BMI_GIANT_2018/WHR-adj-BMI_GIANT_2018.txt.gz	Adipose_Subcutaneous.allpairs.txt.gz.eQTLs.txt.gz	11	17350896	0.904641	A	C	FALSE	A	C	TRUE	TRUE	FALSE	FALSE	TRUE
Liver	U012	FALSE	ENSG00000188211	NCR3LG1	BMI_GIANT_2018/BMI_GIANT_2018.txt.gz	Adipose_Subcutaneous.allpairs.txt.gz.eQTLs.txt.gz	11	17382092	0.938461	T	C	FALSE	C	T	TRUE	FALSE	FALSE	TRUE	FALSE
Liver	U012	FALSE	ENSG00000188211	NCR3LG1	BMI_GIANT_2018/BMI_GIANT_2018.txt.gz	Adipose_Visceral_Omentum.allpairs.txt.gz.eQTLs.txt.gz	11	17382092	0.726594	T	C	FALSE	C	T	TRUE	FALSE	FALSE	TRUE	FALSE
Liver	U012	FALSE	ENSG00000188211	NCR3LG1	T2D_Mahajan_Europeans/T2D_Mahajan_Europeans.txt.gz	Adipose_Visceral_Omentum.allpairs.txt.gz.eQTLs.txt.gz	11	17386857	0.676962	T	C	FALSE	T	C	TRUE	TRUE	FALSE	FALSE	TRUE
Liver	U012	FALSE	ENSG00000188211	NCR3LG1	T2D_Mahajan_Europeans/T2D_Mahajan_Europeans.txt.gz	Adipose_Subcutaneous.allpairs.txt.gz.eQTLs.txt.gz	11	17386857	0.862468	T	C	FALSE	T	C	TRUE	TRUE	FALSE	FALSE	TRUE
Liver	U012	FALSE	ENSG00000188211	NCR3LG1	Type-2-Diabetes_Xue_2018/Type-2-Diabetes_Xue_2018.txt.gz	Adipose_Subcutaneous.allpairs.txt.gz.eQTLs.txt.gz	11	17387083	0.848897	C	T	TRUE	T	C	TRUE	FALSE	TRUE	FALSE	TRUE
Liver	U012	FALSE	ENSG00000188211	NCR3LG1	Type-2-Diabetes_Xue_2018/Type-2-Diabetes_Xue_2018.txt.gz	Adipose_Visceral_Omentum.allpairs.txt.gz.eQTLs.txt.gz	11	17387083	0.674226	C	T	TRUE	T	C	TRUE	FALSE	TRUE	FALSE	TRUE
Liver	U012	FALSE	ENSG00000188211	NCR3LG1	Type-2-Diabetes_Spracklen_2020/Type-2-Diabetes_Spracklen_2020.txt.gz	Adipose_Subcutaneous.allpairs.txt.gz.eQTLs.txt.gz	11	17393643	0.825395	C	G	TRUE	G	C	TRUE	FALSE	TRUE	FALSE	TRUE
Liver	WORT	FALSE	ENSG00000188211	NCR3LG1	WHR-adj-BMI_GIANT_2018/WHR-adj-BMI_GIANT_2018.txt.gz	Adipose_Visceral_Omentum.allpairs.txt.gz.eQTLs.txt.gz	11	17350896	0.703182	A	C	FALSE	A	C	TRUE	TRUE	FALSE	FALSE	TRUE
Liver	WORT	FALSE	ENSG00000188211	NCR3LG1	WHR-adj-BMI_GIANT_2018/WHR-adj-BMI_GIANT_2018.txt.gz	Adipose_Subcutaneous.allpairs.txt.gz.eQTLs.txt.gz	11	17350896	0.904641	A	C	FALSE	A	C	TRUE	TRUE	FALSE	FALSE	TRUE
Liver	WORT	FALSE	ENSG00000188211	NCR3LG1	BMI_GIANT_2018/BMI_GIANT_2018.txt.gz	Adipose_Subcutaneous.allpairs.txt.gz.eQTLs.txt.gz	11	17382092	0.938461	T	C	FALSE	C	T	TRUE	FALSE	FALSE	TRUE	FALSE
Liver	WORT	FALSE	ENSG00000188211	NCR3LG1	BMI_GIANT_2018/BMI_GIANT_2018.txt.gz	Adipose_Visceral_Omentum.allpairs.txt.gz.eQTLs.txt.gz	11	17382092	0.726594	T	C	FALSE	C	T	TRUE	FALSE	FALSE	TRUE	FALSE
Liver	WORT	FALSE	ENSG00000188211	NCR3LG1	T2D_Mahajan_Europeans/T2D_Mahajan_Europeans.txt.gz	Adipose_Visceral_Omentum.allpairs.txt.gz.eQTLs.txt.gz	11	17386857	0.676962	T	C	FALSE	T	C	TRUE	TRUE	FALSE	FALSE	TRUE
Liver	WORT	FALSE	ENSG00000188211	NCR3LG1	T2D_Mahajan_Europeans/T2D_Mahajan_Europeans.txt.gz	Adipose_Subcutaneous.allpairs.txt.gz.eQTLs.txt.gz	11	17386857	0.862468	T	C	FALSE	T	C	TRUE	TRUE	FALSE	FALSE	TRUE
Liver	WORT	FALSE	ENSG00000188211	NCR3LG1	Type-2-Diabetes_Xue_2018/Type-2-Diabetes_Xue_2018.txt.gz	Adipose_Subcutaneous.allpairs.txt.gz.eQTLs.txt.gz	11	17387083	0.848897	C	T	TRUE	T	C	TRUE	FALSE	TRUE	FALSE	TRUE
Liver	WORT	FALSE	ENSG00000188211	NCR3LG1	Type-2-Diabetes_Xue_2018/Type-2-Diabetes_Xue_2018.txt.gz	Adipose_Visceral_Omentum.allpairs.txt.gz.eQTLs.txt.gz	11	17387083	0.674226	C	T	TRUE	T	C	TRUE	FALSE	TRUE	FALSE	TRUE
Liver	WORT	FALSE	ENSG00000188211	NCR3LG1	Type-2-Diabetes_Spracklen_2020/Type-2-Diabetes_Spracklen_2020.txt.gz	Adipose_Subcutaneous.allpairs.txt.gz.eQTLs.txt.gz	11	17393643	0.825395	C	G	TRUE	G	C	TRUE	FALSE	TRUE	FALSE	TRUE
Liver	TGFB1	FALSE	ENSG00000188211	NCR3LG1	WHR-adj-BMI_GIANT_2018/WHR-adj-BMI_GIANT_2018.txt.gz	Adipose_Visceral_Omentum.allpairs.txt.gz.eQTLs.txt.gz	11	17350896	0.703182	A	C	FALSE	A	C	TRUE	TRUE	FALSE	FALSE	TRUE
Liver	TGFB1	FALSE	ENSG00000188211	NCR3LG1	WHR-adj-BMI_GIANT_2018/WHR-adj-BMI_GIANT_2018.txt.gz	Adipose_Subcutaneous.allpairs.txt.gz.eQTLs.txt.gz	11	17350896	0.904641	A	C	FALSE	A	C	TRUE	TRUE	FALSE	FALSE	TRUE
Liver	TGFB1	FALSE	ENSG00000188211	NCR3LG1	BMI_GIANT_2018/BMI_GIANT_2018.txt.gz	Adipose_Subcutaneous.allpairs.txt.gz.eQTLs.txt.gz	11	17382092	0.938461	T	C	FALSE	C	T	TRUE	FALSE	FALSE	TRUE	FALSE
Liver	TGFB1	FALSE	ENSG00000188211	NCR3LG1	BMI_GIANT_2018/BMI_GIANT_2018.txt.gz	Adipose_Visceral_Omentum.allpairs.txt.gz.eQTLs.txt.gz	11	17382092	0.726594	T	C	FALSE	C	T	TRUE	FALSE	FALSE	TRUE	FALSE
Liver	TGFB1	FALSE	ENSG00000188211	NCR3LG1	T2D_Mahajan_Europeans/T2D_Mahajan_Europeans.txt.gz	Adipose_Visceral_Omentum.allpairs.txt.gz.eQTLs.txt.gz	11	17386857	0.676962	T	C	FALSE	T	C	TRUE	TRUE	FALSE	FALSE	TRUE
Liver	TGFB1	FALSE	ENSG00000188211	NCR3LG1	T2D_Mahajan_Europeans/T2D_Mahajan_Europeans.txt.gz	Adipose_Subcutaneous.allpairs.txt.gz.eQTLs.txt.gz	11	17386857	0.862468	T	C	FALSE	T	C	TRUE	TRUE	FALSE	FALSE	TRUE
Liver	TGFB1	FALSE	ENSG00000188211	NCR3LG1	Type-2-Diabetes_Xue_2018/Type-2-Diabetes_Xue_2018.txt.gz	Adipose_Subcutaneous.allpairs.txt.gz.eQTLs.txt.gz	11	17387083	0.848897	C	T	TRUE	T	C	TRUE	FALSE	TRUE	FALSE	TRUE
Liver	TGFB1	FALSE	ENSG00000188211	NCR3LG1	Type-2-Diabetes_Xue_2018/Type-2-Diabetes_Xue_2018.txt.gz	Adipose_Visceral_Omentum.allpairs.txt.gz.eQTLs.txt.gz	11	17387083	0.674226	C	T	TRUE	T	C	TRUE	FALSE	TRUE	FALSE	TRUE
Liver	TGFB1	FALSE	ENSG00000188211	NCR3LG1	Type-2-Diabetes_Spracklen_2020/Type-2-Diabetes_Spracklen_2020.txt.gz	Adipose_Subcutaneous.allpairs.txt.gz.eQTLs.txt.gz	11	17393643	0.825395	C	G	TRUE	G	C	TRUE	FALSE	TRUE	FALSE	TRUE
Liver	SP60	FALSE	ENSG00000188211	NCR3LG1	WHR-adj-BMI_GIANT_2018/WHR-adj-BMI_GIANT_2018.txt.gz	Adipose_Visceral_Omentum.allpairs.txt.gz.eQTLs.txt.gz	11	17350896	0.703182	A	C	FALSE	A	C	TRUE	TRUE	FALSE	FALSE	TRUE
Liver	SP60	FALSE	ENSG00000188211	NCR3LG1	WHR-adj-BMI_GIANT_2018/WHR-adj-BMI_GIANT_2018.txt.gz	Adipose_Subcutaneous.allpairs.txt.gz.eQTLs.txt.gz	11	17350896	0.904641	A	C	FALSE	A	C	TRUE	TRUE	FALSE	FALSE	TRUE
Liver	SP60	FALSE	ENSG00000188211	NCR3LG1	BMI_GIANT_2018/BMI_GIANT_2018.txt.gz	Adipose_Subcutaneous.allpairs.txt.gz.eQTLs.txt.gz	11	17382092	0.938461	T	C	FALSE	C	T	TRUE	FALSE	FALSE	TRUE	FALSE
Liver	SP60	FALSE	ENSG00000188211	NCR3LG1	BMI_GIANT_2018/BMI_GIANT_2018.txt.gz	Adipose_Visceral_Omentum.allpairs.txt.gz.eQTLs.txt.gz	11	17382092	0.726594	T	C	FALSE	C	T	TRUE	FALSE	FALSE	TRUE	FALSE
Liver	SP60	FALSE	ENSG00000188211	NCR3LG1	T2D_Mahajan_Europeans/T2D_Mahajan_Europeans.txt.gz	Adipose_Visceral_Omentum.allpairs.txt.gz.eQTLs.txt.gz	11	17386857	0.676962	T	C	FALSE	T	C	TRUE	TRUE	FALSE	FALSE	TRUE
Liver	SP60	FALSE	ENSG00000188211	NCR3LG1	T2D_Mahajan_Europeans/T2D_Mahajan_Europeans.txt.gz	Adipose_Subcutaneous.allpairs.txt.gz.eQTLs.txt.gz	11	17386857	0.862468	T	C	FALSE	T	C	TRUE	TRUE	FALSE	FALSE	TRUE
Liver	SP60	FALSE	ENSG00000188211	NCR3LG1	Type-2-Diabetes_Xue_2018/Type-2-Diabetes_Xue_2018.txt.gz	Adipose_Subcutaneous.allpairs.txt.gz.eQTLs.txt.gz	11	17387083	0.848897	C	T	TRUE	T	C	TRUE	FALSE	TRUE	FALSE	TRUE
Liver	SP60	FALSE	ENSG00000188211	NCR3LG1	Type-2-Diabetes_Xue_2018/Type-2-Diabetes_Xue_2018.txt.gz	Adipose_Visceral_Omentum.allpairs.txt.gz.eQTLs.txt.gz	11	17387083	0.674226	C	T	TRUE	T	C	TRUE	FALSE	TRUE	FALSE	TRUE
Liver	SP60	FALSE	ENSG00000188211	NCR3LG1	Type-2-Diabetes_Spracklen_2020/Type-2-Diabetes_Spracklen_2020.txt.gz	Adipose_Subcutaneous.allpairs.txt.gz.eQTLs.txt.gz	11	17393643	0.825395	C	G	TRUE	G	C	TRUE	FALSE	TRUE	FALSE	TRUE
Liver	IGF1	TRUE	ENSG00000188211	NCR3LG1	WHR-adj-BMI_GIANT_2018/WHR-adj-BMI_GIANT_2018.txt.gz	Adipose_Visceral_Omentum.allpairs.txt.gz.eQTLs.txt.gz	11	17350896	0.703182	A	C	FALSE	A	C	TRUE	TRUE	FALSE	FALSE	FALSE
Liver	IGF1	TRUE	ENSG00000188211	NCR3LG1	WHR-adj-BMI_GIANT_2018/WHR-adj-BMI_GIANT_2018.txt.gz	Adipose_Subcutaneous.allpairs.txt.gz.eQTLs.txt.gz	11	17350896	0.904641	A	C	FALSE	A	C	TRUE	TRUE	FALSE	FALSE	FALSE
Liver	IGF1	TRUE	ENSG00000188211	NCR3LG1	BMI_GIANT_2018/BMI_GIANT_2018.txt.gz	Adipose_Subcutaneous.allpairs.txt.gz.eQTLs.txt.gz	11	17382092	0.938461	T	C	FALSE	C	T	TRUE	FALSE	FALSE	TRUE	TRUE
Liver	IGF1	TRUE	ENSG00000188211	NCR3LG1	BMI_GIANT_2018/BMI_GIANT_2018.txt.gz	Adipose_Visceral_Omentum.allpairs.txt.gz.eQTLs.txt.gz	11	17382092	0.726594	T	C	FALSE	C	T	TRUE	FALSE	FALSE	TRUE	TRUE
Liver	IGF1	TRUE	ENSG00000188211	NCR3LG1	T2D_Mahajan_Europeans/T2D_Mahajan_Europeans.txt.gz	Adipose_Visceral_Omentum.allpairs.txt.gz.eQTLs.txt.gz	11	17386857	0.676962	T	C	FALSE	T	C	TRUE	TRUE	FALSE	FALSE	FALSE
Liver	IGF1	TRUE	ENSG00000188211	NCR3LG1	T2D_Mahajan_Europeans/T2D_Mahajan_Europeans.txt.gz	Adipose_Subcutaneous.allpairs.txt.gz.eQTLs.txt.gz	11	17386857	0.862468	T	C	FALSE	T	C	TRUE	TRUE	FALSE	FALSE	FALSE
Liver	IGF1	TRUE	ENSG00000188211	NCR3LG1	Type-2-Diabetes_Xue_2018/Type-2-Diabetes_Xue_2018.txt.gz	Adipose_Subcutaneous.allpairs.txt.gz.eQTLs.txt.gz	11	17387083	0.848897	C	T	TRUE	T	C	TRUE	FALSE	TRUE	FALSE	FALSE
Liver	IGF1	TRUE	ENSG00000188211	NCR3LG1	Type-2-Diabetes_Xue_2018/Type-2-Diabetes_Xue_2018.txt.gz	Adipose_Visceral_Omentum.allpairs.txt.gz.eQTLs.txt.gz	11	17387083	0.674226	C	T	TRUE	T	C	TRUE	FALSE	TRUE	FALSE	FALSE
Liver	IGF1	TRUE	ENSG00000188211	NCR3LG1	Type-2-Diabetes_Spracklen_2020/Type-2-Diabetes_Spracklen_2020.txt.gz	Adipose_Subcutaneous.allpairs.txt.gz.eQTLs.txt.gz	11	17393643	0.825395	C	G	TRUE	G	C	TRUE	FALSE	TRUE	FALSE	FALSE
Liver	INSU	TRUE	ENSG00000188211	NCR3LG1	WHR-adj-BMI_GIANT_2018/WHR-adj-BMI_GIANT_2018.txt.gz	Adipose_Visceral_Omentum.allpairs.txt.gz.eQTLs.txt.gz	11	17350896	0.703182	A	C	FALSE	A	C	TRUE	TRUE	FALSE	FALSE	FALSE
Liver	INSU	TRUE	ENSG00000188211	NCR3LG1	WHR-adj-BMI_GIANT_2018/WHR-adj-BMI_GIANT_2018.txt.gz	Adipose_Subcutaneous.allpairs.txt.gz.eQTLs.txt.gz	11	17350896	0.904641	A	C	FALSE	A	C	TRUE	TRUE	FALSE	FALSE	FALSE
Liver	INSU	TRUE	ENSG00000188211	NCR3LG1	BMI_GIANT_2018/BMI_GIANT_2018.txt.gz	Adipose_Subcutaneous.allpairs.txt.gz.eQTLs.txt.gz	11	17382092	0.938461	T	C	FALSE	C	T	TRUE	FALSE	FALSE	TRUE	TRUE
Liver	INSU	TRUE	ENSG00000188211	NCR3LG1	BMI_GIANT_2018/BMI_GIANT_2018.txt.gz	Adipose_Visceral_Omentum.allpairs.txt.gz.eQTLs.txt.gz	11	17382092	0.726594	T	C	FALSE	C	T	TRUE	FALSE	FALSE	TRUE	TRUE
Liver	INSU	TRUE	ENSG00000188211	NCR3LG1	T2D_Mahajan_Europeans/T2D_Mahajan_Europeans.txt.gz	Adipose_Visceral_Omentum.allpairs.txt.gz.eQTLs.txt.gz	11	17386857	0.676962	T	C	FALSE	T	C	TRUE	TRUE	FALSE	FALSE	FALSE
Liver	INSU	TRUE	ENSG00000188211	NCR3LG1	T2D_Mahajan_Europeans/T2D_Mahajan_Europeans.txt.gz	Adipose_Subcutaneous.allpairs.txt.gz.eQTLs.txt.gz	11	17386857	0.862468	T	C	FALSE	T	C	TRUE	TRUE	FALSE	FALSE	FALSE
Liver	INSU	TRUE	ENSG00000188211	NCR3LG1	Type-2-Diabetes_Xue_2018/Type-2-Diabetes_Xue_2018.txt.gz	Adipose_Subcutaneous.allpairs.txt.gz.eQTLs.txt.gz	11	17387083	0.848897	C	T	TRUE	T	C	TRUE	FALSE	TRUE	FALSE	FALSE
Liver	INSU	TRUE	ENSG00000188211	NCR3LG1	Type-2-Diabetes_Xue_2018/Type-2-Diabetes_Xue_2018.txt.gz	Adipose_Visceral_Omentum.allpairs.txt.gz.eQTLs.txt.gz	11	17387083	0.674226	C	T	TRUE	T	C	TRUE	FALSE	TRUE	FALSE	FALSE
Liver	INSU	TRUE	ENSG00000188211	NCR3LG1	Type-2-Diabetes_Spracklen_2020/Type-2-Diabetes_Spracklen_2020.txt.gz	Adipose_Subcutaneous.allpairs.txt.gz.eQTLs.txt.gz	11	17393643	0.825395	C	G	TRUE	G	C	TRUE	FALSE	TRUE	FALSE	FALSE
Muscle	TNFa	TRUE	ENSG00000188211	NCR3LG1	WHR-adj-BMI_GIANT_2018/WHR-adj-BMI_GIANT_2018.txt.gz	Adipose_Visceral_Omentum.allpairs.txt.gz.eQTLs.txt.gz	11	17350896	0.703182	A	C	FALSE	A	C	TRUE	TRUE	FALSE	FALSE	FALSE
Muscle	TNFa	TRUE	ENSG00000188211	NCR3LG1	WHR-adj-BMI_GIANT_2018/WHR-adj-BMI_GIANT_2018.txt.gz	Adipose_Subcutaneous.allpairs.txt.gz.eQTLs.txt.gz	11	17350896	0.904641	A	C	FALSE	A	C	TRUE	TRUE	FALSE	FALSE	FALSE
Muscle	TNFa	TRUE	ENSG00000188211	NCR3LG1	BMI_GIANT_2018/BMI_GIANT_2018.txt.gz	Adipose_Subcutaneous.allpairs.txt.gz.eQTLs.txt.gz	11	17382092	0.938461	T	C	FALSE	C	T	TRUE	FALSE	FALSE	TRUE	TRUE
Muscle	TNFa	TRUE	ENSG00000188211	NCR3LG1	BMI_GIANT_2018/BMI_GIANT_2018.txt.gz	Adipose_Visceral_Omentum.allpairs.txt.gz.eQTLs.txt.gz	11	17382092	0.726594	T	C	FALSE	C	T	TRUE	FALSE	FALSE	TRUE	TRUE
Muscle	TNFa	TRUE	ENSG00000188211	NCR3LG1	T2D_Mahajan_Europeans/T2D_Mahajan_Europeans.txt.gz	Adipose_Visceral_Omentum.allpairs.txt.gz.eQTLs.txt.gz	11	17386857	0.676962	T	C	FALSE	T	C	TRUE	TRUE	FALSE	FALSE	FALSE
Muscle	TNFa	TRUE	ENSG00000188211	NCR3LG1	T2D_Mahajan_Europeans/T2D_Mahajan_Europeans.txt.gz	Adipose_Subcutaneous.allpairs.txt.gz.eQTLs.txt.gz	11	17386857	0.862468	T	C	FALSE	T	C	TRUE	TRUE	FALSE	FALSE	FALSE
Muscle	TNFa	TRUE	ENSG00000188211	NCR3LG1	Type-2-Diabetes_Xue_2018/Type-2-Diabetes_Xue_2018.txt.gz	Adipose_Subcutaneous.allpairs.txt.gz.eQTLs.txt.gz	11	17387083	0.848897	C	T	TRUE	T	C	TRUE	FALSE	TRUE	FALSE	FALSE
Muscle	TNFa	TRUE	ENSG00000188211	NCR3LG1	Type-2-Diabetes_Xue_2018/Type-2-Diabetes_Xue_2018.txt.gz	Adipose_Visceral_Omentum.allpairs.txt.gz.eQTLs.txt.gz	11	17387083	0.674226	C	T	TRUE	T	C	TRUE	FALSE	TRUE	FALSE	FALSE
Muscle	TNFa	TRUE	ENSG00000188211	NCR3LG1	Type-2-Diabetes_Spracklen_2020/Type-2-Diabetes_Spracklen_2020.txt.gz	Adipose_Subcutaneous.allpairs.txt.gz.eQTLs.txt.gz	11	17393643	0.825395	C	G	TRUE	G	C	TRUE	FALSE	TRUE	FALSE	FALSE
Fat	DEXA	TRUE	ENSG00000178057	NDUFAF3	WHR-adj-BMI_GIANT_2018/WHR-adj-BMI_GIANT_2018.txt.gz	Muscle_Skeletal.allpairs.txt.gz.eQTLs.txt.gz	3	48997446	0.679118	T	C	FALSE	C	T	TRUE	FALSE	FALSE	TRUE	TRUE
Fat	DEXA	TRUE	ENSG00000178057	NDUFAF3	TG_GLGC_Expanded/TG_GLGC_Expanded.txt.gz	Muscle_Skeletal.allpairs.txt.gz.eQTLs.txt.gz	3	49003029	0.384797	A	G	FALSE	G	A	TRUE	FALSE	FALSE	TRUE	TRUE
Fat	DEXA	TRUE	ENSG00000178057	NDUFAF3	WHR-adj-BMI_GIANT_2018/WHR-adj-BMI_GIANT_2018.txt.gz	Muscle_Skeletal.allpairs.txt.gz.eQTLs.txt.gz	3	49547810	0.575271	C	G	TRUE	G	C	FALSE	FALSE	FALSE	TRUE	TRUE
Fat	ROSI	FALSE	ENSG00000023228	NDUFS1	WHR-adj-BMI_GIANT_2018/WHR-adj-BMI_GIANT_2018.txt.gz	Muscle_Skeletal.allpairs.txt.gz.eQTLs.txt.gz	2	206176329	0.828318	T	C	FALSE	C	T	FALSE	FALSE	TRUE	FALSE	TRUE
Fat	ROSI	FALSE	ENSG00000023228	NDUFS1	WHR-adj-BMI_GIANT_2018/WHR-adj-BMI_GIANT_2018.txt.gz	Pancreas.allpairs.txt.gz.eQTLs.txt.gz	2	206176329	0.887872	T	C	FALSE	C	T	FALSE	FALSE	TRUE	FALSE	TRUE
Fat	ROSI	FALSE	ENSG00000023228	NDUFS1	WHR-adj-BMI_GIANT_2018/WHR-adj-BMI_GIANT_2018.txt.gz	Adipose_Visceral_Omentum.allpairs.txt.gz.eQTLs.txt.gz	2	206176329	0.888204	T	C	FALSE	C	T	FALSE	FALSE	TRUE	FALSE	TRUE
Fat	ROSI	FALSE	ENSG00000023228	NDUFS1	WHR-adj-BMI_GIANT_2018/WHR-adj-BMI_GIANT_2018.txt.gz	Adipose_Subcutaneous.allpairs.txt.gz.eQTLs.txt.gz	2	206176329	0.887709	T	C	FALSE	C	T	FALSE	FALSE	TRUE	FALSE	TRUE
Fat	DEXA	FALSE	ENSG00000023228	NDUFS1	WHR-adj-BMI_GIANT_2018/WHR-adj-BMI_GIANT_2018.txt.gz	Muscle_Skeletal.allpairs.txt.gz.eQTLs.txt.gz	2	206176329	0.828318	T	C	FALSE	C	T	FALSE	FALSE	TRUE	FALSE	TRUE
Fat	DEXA	FALSE	ENSG00000023228	NDUFS1	WHR-adj-BMI_GIANT_2018/WHR-adj-BMI_GIANT_2018.txt.gz	Pancreas.allpairs.txt.gz.eQTLs.txt.gz	2	206176329	0.887872	T	C	FALSE	C	T	FALSE	FALSE	TRUE	FALSE	TRUE
Fat	DEXA	FALSE	ENSG00000023228	NDUFS1	WHR-adj-BMI_GIANT_2018/WHR-adj-BMI_GIANT_2018.txt.gz	Adipose_Visceral_Omentum.allpairs.txt.gz.eQTLs.txt.gz	2	206176329	0.888204	T	C	FALSE	C	T	FALSE	FALSE	TRUE	FALSE	TRUE
Fat	DEXA	FALSE	ENSG00000023228	NDUFS1	WHR-adj-BMI_GIANT_2018/WHR-adj-BMI_GIANT_2018.txt.gz	Adipose_Subcutaneous.allpairs.txt.gz.eQTLs.txt.gz	2	206176329	0.887709	T	C	FALSE	C	T	FALSE	FALSE	TRUE	FALSE	TRUE
Fat	INSU	FALSE	ENSG00000023228	NDUFS1	WHR-adj-BMI_GIANT_2018/WHR-adj-BMI_GIANT_2018.txt.gz	Muscle_Skeletal.allpairs.txt.gz.eQTLs.txt.gz	2	206176329	0.828318	T	C	FALSE	C	T	FALSE	FALSE	TRUE	FALSE	TRUE
Fat	INSU	FALSE	ENSG00000023228	NDUFS1	WHR-adj-BMI_GIANT_2018/WHR-adj-BMI_GIANT_2018.txt.gz	Pancreas.allpairs.txt.gz.eQTLs.txt.gz	2	206176329	0.887872	T	C	FALSE	C	T	FALSE	FALSE	TRUE	FALSE	TRUE
Fat	INSU	FALSE	ENSG00000023228	NDUFS1	WHR-adj-BMI_GIANT_2018/WHR-adj-BMI_GIANT_2018.txt.gz	Adipose_Visceral_Omentum.allpairs.txt.gz.eQTLs.txt.gz	2	206176329	0.888204	T	C	FALSE	C	T	FALSE	FALSE	TRUE	FALSE	TRUE
Fat	INSU	FALSE	ENSG00000023228	NDUFS1	WHR-adj-BMI_GIANT_2018/WHR-adj-BMI_GIANT_2018.txt.gz	Adipose_Subcutaneous.allpairs.txt.gz.eQTLs.txt.gz	2	206176329	0.887709	T	C	FALSE	C	T	FALSE	FALSE	TRUE	FALSE	TRUE
Fat	IL-6	FALSE	ENSG00000023228	NDUFS1	WHR-adj-BMI_GIANT_2018/WHR-adj-BMI_GIANT_2018.txt.gz	Muscle_Skeletal.allpairs.txt.gz.eQTLs.txt.gz	2	206176329	0.828318	T	C	FALSE	C	T	FALSE	FALSE	TRUE	FALSE	TRUE
Fat	IL-6	FALSE	ENSG00000023228	NDUFS1	WHR-adj-BMI_GIANT_2018/WHR-adj-BMI_GIANT_2018.txt.gz	Pancreas.allpairs.txt.gz.eQTLs.txt.gz	2	206176329	0.887872	T	C	FALSE	C	T	FALSE	FALSE	TRUE	FALSE	TRUE
Fat	IL-6	FALSE	ENSG00000023228	NDUFS1	WHR-adj-BMI_GIANT_2018/WHR-adj-BMI_GIANT_2018.txt.gz	Adipose_Visceral_Omentum.allpairs.txt.gz.eQTLs.txt.gz	2	206176329	0.888204	T	C	FALSE	C	T	FALSE	FALSE	TRUE	FALSE	TRUE
Fat	IL-6	FALSE	ENSG00000023228	NDUFS1	WHR-adj-BMI_GIANT_2018/WHR-adj-BMI_GIANT_2018.txt.gz	Adipose_Subcutaneous.allpairs.txt.gz.eQTLs.txt.gz	2	206176329	0.887709	T	C	FALSE	C	T	FALSE	FALSE	TRUE	FALSE	TRUE
Muscle	LAUR	TRUE	ENSG00000023228	NDUFS1	WHR-adj-BMI_GIANT_2018/WHR-adj-BMI_GIANT_2018.txt.gz	Muscle_Skeletal.allpairs.txt.gz.eQTLs.txt.gz	2	206176329	0.828318	T	C	FALSE	C	T	FALSE	FALSE	TRUE	FALSE	FALSE
Muscle	LAUR	TRUE	ENSG00000023228	NDUFS1	WHR-adj-BMI_GIANT_2018/WHR-adj-BMI_GIANT_2018.txt.gz	Pancreas.allpairs.txt.gz.eQTLs.txt.gz	2	206176329	0.887872	T	C	FALSE	C	T	FALSE	FALSE	TRUE	FALSE	FALSE
Muscle	LAUR	TRUE	ENSG00000023228	NDUFS1	WHR-adj-BMI_GIANT_2018/WHR-adj-BMI_GIANT_2018.txt.gz	Adipose_Visceral_Omentum.allpairs.txt.gz.eQTLs.txt.gz	2	206176329	0.888204	T	C	FALSE	C	T	FALSE	FALSE	TRUE	FALSE	FALSE
Muscle	LAUR	TRUE	ENSG00000023228	NDUFS1	WHR-adj-BMI_GIANT_2018/WHR-adj-BMI_GIANT_2018.txt.gz	Adipose_Subcutaneous.allpairs.txt.gz.eQTLs.txt.gz	2	206176329	0.887709	T	C	FALSE	C	T	FALSE	FALSE	TRUE	FALSE	FALSE
Muscle	IBMX	TRUE	ENSG00000023228	NDUFS1	WHR-adj-BMI_GIANT_2018/WHR-adj-BMI_GIANT_2018.txt.gz	Muscle_Skeletal.allpairs.txt.gz.eQTLs.txt.gz	2	206176329	0.828318	T	C	FALSE	C	T	FALSE	FALSE	TRUE	FALSE	FALSE
Muscle	IBMX	TRUE	ENSG00000023228	NDUFS1	WHR-adj-BMI_GIANT_2018/WHR-adj-BMI_GIANT_2018.txt.gz	Pancreas.allpairs.txt.gz.eQTLs.txt.gz	2	206176329	0.887872	T	C	FALSE	C	T	FALSE	FALSE	TRUE	FALSE	FALSE
Muscle	IBMX	TRUE	ENSG00000023228	NDUFS1	WHR-adj-BMI_GIANT_2018/WHR-adj-BMI_GIANT_2018.txt.gz	Adipose_Visceral_Omentum.allpairs.txt.gz.eQTLs.txt.gz	2	206176329	0.888204	T	C	FALSE	C	T	FALSE	FALSE	TRUE	FALSE	FALSE
Muscle	IBMX	TRUE	ENSG00000023228	NDUFS1	WHR-adj-BMI_GIANT_2018/WHR-adj-BMI_GIANT_2018.txt.gz	Adipose_Subcutaneous.allpairs.txt.gz.eQTLs.txt.gz	2	206176329	0.887709	T	C	FALSE	C	T	FALSE	FALSE	TRUE	FALSE	FALSE
Muscle	GLUC	TRUE	ENSG00000023228	NDUFS1	WHR-adj-BMI_GIANT_2018/WHR-adj-BMI_GIANT_2018.txt.gz	Muscle_Skeletal.allpairs.txt.gz.eQTLs.txt.gz	2	206176329	0.828318	T	C	FALSE	C	T	FALSE	FALSE	TRUE	FALSE	FALSE
Muscle	GLUC	TRUE	ENSG00000023228	NDUFS1	WHR-adj-BMI_GIANT_2018/WHR-adj-BMI_GIANT_2018.txt.gz	Pancreas.allpairs.txt.gz.eQTLs.txt.gz	2	206176329	0.887872	T	C	FALSE	C	T	FALSE	FALSE	TRUE	FALSE	FALSE
Muscle	GLUC	TRUE	ENSG00000023228	NDUFS1	WHR-adj-BMI_GIANT_2018/WHR-adj-BMI_GIANT_2018.txt.gz	Adipose_Visceral_Omentum.allpairs.txt.gz.eQTLs.txt.gz	2	206176329	0.888204	T	C	FALSE	C	T	FALSE	FALSE	TRUE	FALSE	FALSE
Muscle	GLUC	TRUE	ENSG00000023228	NDUFS1	WHR-adj-BMI_GIANT_2018/WHR-adj-BMI_GIANT_2018.txt.gz	Adipose_Subcutaneous.allpairs.txt.gz.eQTLs.txt.gz	2	206176329	0.887709	T	C	FALSE	C	T	FALSE	FALSE	TRUE	FALSE	FALSE
Fat	DEXA	TRUE	ENSG00000158864	NDUFS2	WHR-adj-BMI_GIANT_2018/WHR-adj-BMI_GIANT_2018.txt.gz	Adipose_Subcutaneous.allpairs.txt.gz.eQTLs.txt.gz	1	161210087	0.719482	A	G	TRUE	A	G	FALSE	TRUE	FALSE	FALSE	FALSE
Muscle	LAUR	TRUE	ENSG00000158864	NDUFS2	WHR-adj-BMI_GIANT_2018/WHR-adj-BMI_GIANT_2018.txt.gz	Adipose_Subcutaneous.allpairs.txt.gz.eQTLs.txt.gz	1	161210087	0.719482	A	G	TRUE	A	G	FALSE	TRUE	FALSE	FALSE	FALSE
Muscle	IBMX	TRUE	ENSG00000158864	NDUFS2	WHR-adj-BMI_GIANT_2018/WHR-adj-BMI_GIANT_2018.txt.gz	Adipose_Subcutaneous.allpairs.txt.gz.eQTLs.txt.gz	1	161210087	0.719482	A	G	TRUE	A	G	FALSE	TRUE	FALSE	FALSE	FALSE
Fat	DEXA	TRUE	ENSG00000140398	NEIL1	Type-2-Diabetes_Spracklen_2020/Type-2-Diabetes_Spracklen_2020.txt.gz	Adipose_Visceral_Omentum.allpairs.txt.gz.eQTLs.txt.gz	15	75444946	0.85883	T	C	TRUE	C	T	TRUE	FALSE	TRUE	FALSE	FALSE
Fat	DEXA	TRUE	ENSG00000140398	NEIL1	Type-2-Diabetes_Spracklen_2020/Type-2-Diabetes_Spracklen_2020.txt.gz	Adipose_Subcutaneous.allpairs.txt.gz.eQTLs.txt.gz	15	75444946	0.867484	T	C	TRUE	C	T	TRUE	FALSE	TRUE	FALSE	FALSE
Fat	DEXA	TRUE	ENSG00000140398	NEIL1	T2D_Mahajan_Europeans/T2D_Mahajan_Europeans.txt.gz	Adipose_Visceral_Omentum.allpairs.txt.gz.eQTLs.txt.gz	15	75639788	0.72002	T	G	FALSE	T	G	TRUE	TRUE	FALSE	FALSE	FALSE
Fat	DEXA	TRUE	ENSG00000140398	NEIL1	T2D_Mahajan_Europeans/T2D_Mahajan_Europeans.txt.gz	Adipose_Subcutaneous.allpairs.txt.gz.eQTLs.txt.gz	15	75639788	0.733151	T	G	FALSE	T	G	TRUE	TRUE	FALSE	FALSE	FALSE
Fat	IL-6	TRUE	ENSG00000140398	NEIL1	Type-2-Diabetes_Spracklen_2020/Type-2-Diabetes_Spracklen_2020.txt.gz	Adipose_Visceral_Omentum.allpairs.txt.gz.eQTLs.txt.gz	15	75444946	0.85883	T	C	TRUE	C	T	TRUE	FALSE	TRUE	FALSE	FALSE
Fat	IL-6	TRUE	ENSG00000140398	NEIL1	Type-2-Diabetes_Spracklen_2020/Type-2-Diabetes_Spracklen_2020.txt.gz	Adipose_Subcutaneous.allpairs.txt.gz.eQTLs.txt.gz	15	75444946	0.867484	T	C	TRUE	C	T	TRUE	FALSE	TRUE	FALSE	FALSE
Fat	IL-6	TRUE	ENSG00000140398	NEIL1	T2D_Mahajan_Europeans/T2D_Mahajan_Europeans.txt.gz	Adipose_Visceral_Omentum.allpairs.txt.gz.eQTLs.txt.gz	15	75639788	0.72002	T	G	FALSE	T	G	TRUE	TRUE	FALSE	FALSE	FALSE
Fat	IL-6	TRUE	ENSG00000140398	NEIL1	T2D_Mahajan_Europeans/T2D_Mahajan_Europeans.txt.gz	Adipose_Subcutaneous.allpairs.txt.gz.eQTLs.txt.gz	15	75639788	0.733151	T	G	FALSE	T	G	TRUE	TRUE	FALSE	FALSE	FALSE
Fat	ROSI	FALSE	ENSG00000114904	NEK4	BMI_GIANT_2018/BMI_GIANT_2018.txt.gz	Adipose_Visceral_Omentum.allpairs.txt.gz.eQTLs.txt.gz	3	52234850	0.664465	T	C	TRUE	C	T	TRUE	FALSE	TRUE	FALSE	TRUE
Fat	ROSI	FALSE	ENSG00000114904	NEK4	BMI_GIANT_2018/BMI_GIANT_2018.txt.gz	Muscle_Skeletal.allpairs.txt.gz.eQTLs.txt.gz	3	52234850	0.761497	T	C	TRUE	C	T	TRUE	FALSE	TRUE	FALSE	TRUE
Fat	ROSI	FALSE	ENSG00000114904	NEK4	WHR-adj-BMI_GIANT_2018/WHR-adj-BMI_GIANT_2018.txt.gz	Muscle_Skeletal.allpairs.txt.gz.eQTLs.txt.gz	3	52603470	0.493192	C	G	TRUE	G	C	FALSE	FALSE	FALSE	TRUE	FALSE
Fat	ROSI	FALSE	ENSG00000114904	NEK4	WHR-adj-BMI_GIANT_2018/WHR-adj-BMI_GIANT_2018.txt.gz	Pancreas.allpairs.txt.gz.eQTLs.txt.gz	3	52603470	0.381258	C	G	TRUE	G	C	FALSE	FALSE	FALSE	TRUE	FALSE
Fat	ROSI	FALSE	ENSG00000114904	NEK4	WHR-adj-BMI_GIANT_2018/WHR-adj-BMI_GIANT_2018.txt.gz	Adipose_Visceral_Omentum.allpairs.txt.gz.eQTLs.txt.gz	3	52603470	0.507013	C	G	TRUE	G	C	FALSE	FALSE	FALSE	TRUE	FALSE
Fat	ROSI	FALSE	ENSG00000114904	NEK4	WHR-adj-BMI_GIANT_2018/WHR-adj-BMI_GIANT_2018.txt.gz	Adipose_Subcutaneous.allpairs.txt.gz.eQTLs.txt.gz	3	52603470	0.488947	C	G	TRUE	G	C	FALSE	FALSE	FALSE	TRUE	FALSE
Fat	DEXA	FALSE	ENSG00000114904	NEK4	BMI_GIANT_2018/BMI_GIANT_2018.txt.gz	Adipose_Visceral_Omentum.allpairs.txt.gz.eQTLs.txt.gz	3	52234850	0.664465	T	C	TRUE	C	T	TRUE	FALSE	TRUE	FALSE	TRUE
Fat	DEXA	FALSE	ENSG00000114904	NEK4	BMI_GIANT_2018/BMI_GIANT_2018.txt.gz	Muscle_Skeletal.allpairs.txt.gz.eQTLs.txt.gz	3	52234850	0.761497	T	C	TRUE	C	T	TRUE	FALSE	TRUE	FALSE	TRUE
Fat	DEXA	FALSE	ENSG00000114904	NEK4	WHR-adj-BMI_GIANT_2018/WHR-adj-BMI_GIANT_2018.txt.gz	Muscle_Skeletal.allpairs.txt.gz.eQTLs.txt.gz	3	52603470	0.493192	C	G	TRUE	G	C	FALSE	FALSE	FALSE	TRUE	FALSE
Fat	DEXA	FALSE	ENSG00000114904	NEK4	WHR-adj-BMI_GIANT_2018/WHR-adj-BMI_GIANT_2018.txt.gz	Pancreas.allpairs.txt.gz.eQTLs.txt.gz	3	52603470	0.381258	C	G	TRUE	G	C	FALSE	FALSE	FALSE	TRUE	FALSE
Fat	DEXA	FALSE	ENSG00000114904	NEK4	WHR-adj-BMI_GIANT_2018/WHR-adj-BMI_GIANT_2018.txt.gz	Adipose_Visceral_Omentum.allpairs.txt.gz.eQTLs.txt.gz	3	52603470	0.507013	C	G	TRUE	G	C	FALSE	FALSE	FALSE	TRUE	FALSE
Fat	DEXA	FALSE	ENSG00000114904	NEK4	WHR-adj-BMI_GIANT_2018/WHR-adj-BMI_GIANT_2018.txt.gz	Adipose_Subcutaneous.allpairs.txt.gz.eQTLs.txt.gz	3	52603470	0.488947	C	G	TRUE	G	C	FALSE	FALSE	FALSE	TRUE	FALSE
Fat	IL-6	FALSE	ENSG00000114904	NEK4	BMI_GIANT_2018/BMI_GIANT_2018.txt.gz	Adipose_Visceral_Omentum.allpairs.txt.gz.eQTLs.txt.gz	3	52234850	0.664465	T	C	TRUE	C	T	TRUE	FALSE	TRUE	FALSE	TRUE
Fat	IL-6	FALSE	ENSG00000114904	NEK4	BMI_GIANT_2018/BMI_GIANT_2018.txt.gz	Muscle_Skeletal.allpairs.txt.gz.eQTLs.txt.gz	3	52234850	0.761497	T	C	TRUE	C	T	TRUE	FALSE	TRUE	FALSE	TRUE
Fat	IL-6	FALSE	ENSG00000114904	NEK4	WHR-adj-BMI_GIANT_2018/WHR-adj-BMI_GIANT_2018.txt.gz	Muscle_Skeletal.allpairs.txt.gz.eQTLs.txt.gz	3	52603470	0.493192	C	G	TRUE	G	C	FALSE	FALSE	FALSE	TRUE	FALSE
Fat	IL-6	FALSE	ENSG00000114904	NEK4	WHR-adj-BMI_GIANT_2018/WHR-adj-BMI_GIANT_2018.txt.gz	Pancreas.allpairs.txt.gz.eQTLs.txt.gz	3	52603470	0.381258	C	G	TRUE	G	C	FALSE	FALSE	FALSE	TRUE	FALSE
Fat	IL-6	FALSE	ENSG00000114904	NEK4	WHR-adj-BMI_GIANT_2018/WHR-adj-BMI_GIANT_2018.txt.gz	Adipose_Visceral_Omentum.allpairs.txt.gz.eQTLs.txt.gz	3	52603470	0.507013	C	G	TRUE	G	C	FALSE	FALSE	FALSE	TRUE	FALSE
Fat	IL-6	FALSE	ENSG00000114904	NEK4	WHR-adj-BMI_GIANT_2018/WHR-adj-BMI_GIANT_2018.txt.gz	Adipose_Subcutaneous.allpairs.txt.gz.eQTLs.txt.gz	3	52603470	0.488947	C	G	TRUE	G	C	FALSE	FALSE	FALSE	TRUE	FALSE
Liver	TNFa	TRUE	ENSG00000196712	NF1	T2D_Mahajan_Europeans/T2D_Mahajan_Europeans.txt.gz	Liver.allpairs.txt.gz.eQTLs.txt.gz	17	31086001	0.400942	T	C	FALSE	C	T	FALSE	FALSE	TRUE	FALSE	FALSE
Liver	TNFa	TRUE	ENSG00000196712	NF1	T2D_Mahajan_Europeans/T2D_Mahajan_Europeans.txt.gz	Adipose_Visceral_Omentum.allpairs.txt.gz.eQTLs.txt.gz	17	31086001	0.413076	T	C	FALSE	C	T	FALSE	FALSE	TRUE	FALSE	FALSE
Liver	TNFa	TRUE	ENSG00000196712	NF1	T2D_Mahajan_Europeans/T2D_Mahajan_Europeans.txt.gz	Adipose_Subcutaneous.allpairs.txt.gz.eQTLs.txt.gz	17	31086001	0.356099	T	C	FALSE	C	T	TRUE	FALSE	FALSE	TRUE	TRUE
Liver	TNFa	TRUE	ENSG00000196712	NF1	WHR-adj-BMI_GIANT_2018/WHR-adj-BMI_GIANT_2018.txt.gz	Liver.allpairs.txt.gz.eQTLs.txt.gz	17	31303952	0.721966	A	G	TRUE	G	A	TRUE	FALSE	TRUE	FALSE	FALSE
Liver	TNFa	TRUE	ENSG00000196712	NF1	WHR-adj-BMI_GIANT_2018/WHR-adj-BMI_GIANT_2018.txt.gz	Adipose_Visceral_Omentum.allpairs.txt.gz.eQTLs.txt.gz	17	31303952	0.714459	A	G	TRUE	G	A	TRUE	FALSE	TRUE	FALSE	FALSE
Liver	TNFa	TRUE	ENSG00000196712	NF1	WHR-adj-BMI_GIANT_2018/WHR-adj-BMI_GIANT_2018.txt.gz	Adipose_Subcutaneous.allpairs.txt.gz.eQTLs.txt.gz	17	31303952	0.425389	A	G	TRUE	G	A	TRUE	FALSE	TRUE	FALSE	FALSE
Liver	TNFa	TRUE	ENSG00000196712	NF1	Type-2-Diabetes_Spracklen_2020/Type-2-Diabetes_Spracklen_2020.txt.gz	Liver.allpairs.txt.gz.eQTLs.txt.gz	17	31315412	0.589411	T	C	TRUE	C	T	FALSE	FALSE	FALSE	TRUE	TRUE
Liver	TNFa	TRUE	ENSG00000196712	NF1	Type-2-Diabetes_Spracklen_2020/Type-2-Diabetes_Spracklen_2020.txt.gz	Adipose_Subcutaneous.allpairs.txt.gz.eQTLs.txt.gz	17	31315412	0.445727	T	C	TRUE	C	T	FALSE	FALSE	FALSE	TRUE	TRUE
Liver	TNFa	TRUE	ENSG00000196712	NF1	Type-2-Diabetes_Spracklen_2020/Type-2-Diabetes_Spracklen_2020.txt.gz	Adipose_Visceral_Omentum.allpairs.txt.gz.eQTLs.txt.gz	17	31315412	0.578985	T	C	TRUE	C	T	FALSE	FALSE	FALSE	TRUE	TRUE
Liver	TNFa	TRUE	ENSG00000196712	NF1	Type-2-Diabetes_Spracklen_2020/Type-2-Diabetes_Spracklen_2020.txt.gz	Muscle_Skeletal.allpairs.txt.gz.eQTLs.txt.gz	17	31315412	0.502309	T	C	TRUE	C	T	FALSE	FALSE	FALSE	TRUE	TRUE
Liver	ATOR	FALSE	ENSG00000196712	NF1	T2D_Mahajan_Europeans/T2D_Mahajan_Europeans.txt.gz	Liver.allpairs.txt.gz.eQTLs.txt.gz	17	31086001	0.400942	T	C	FALSE	C	T	FALSE	FALSE	TRUE	FALSE	TRUE
Liver	ATOR	FALSE	ENSG00000196712	NF1	T2D_Mahajan_Europeans/T2D_Mahajan_Europeans.txt.gz	Adipose_Visceral_Omentum.allpairs.txt.gz.eQTLs.txt.gz	17	31086001	0.413076	T	C	FALSE	C	T	FALSE	FALSE	TRUE	FALSE	TRUE
Liver	ATOR	FALSE	ENSG00000196712	NF1	T2D_Mahajan_Europeans/T2D_Mahajan_Europeans.txt.gz	Adipose_Subcutaneous.allpairs.txt.gz.eQTLs.txt.gz	17	31086001	0.356099	T	C	FALSE	C	T	TRUE	FALSE	FALSE	TRUE	FALSE
Liver	ATOR	FALSE	ENSG00000196712	NF1	WHR-adj-BMI_GIANT_2018/WHR-adj-BMI_GIANT_2018.txt.gz	Liver.allpairs.txt.gz.eQTLs.txt.gz	17	31303952	0.721966	A	G	TRUE	G	A	TRUE	FALSE	TRUE	FALSE	TRUE
Liver	ATOR	FALSE	ENSG00000196712	NF1	WHR-adj-BMI_GIANT_2018/WHR-adj-BMI_GIANT_2018.txt.gz	Adipose_Visceral_Omentum.allpairs.txt.gz.eQTLs.txt.gz	17	31303952	0.714459	A	G	TRUE	G	A	TRUE	FALSE	TRUE	FALSE	TRUE
Liver	ATOR	FALSE	ENSG00000196712	NF1	WHR-adj-BMI_GIANT_2018/WHR-adj-BMI_GIANT_2018.txt.gz	Adipose_Subcutaneous.allpairs.txt.gz.eQTLs.txt.gz	17	31303952	0.425389	A	G	TRUE	G	A	TRUE	FALSE	TRUE	FALSE	TRUE
Liver	ATOR	FALSE	ENSG00000196712	NF1	Type-2-Diabetes_Spracklen_2020/Type-2-Diabetes_Spracklen_2020.txt.gz	Liver.allpairs.txt.gz.eQTLs.txt.gz	17	31315412	0.589411	T	C	TRUE	C	T	FALSE	FALSE	FALSE	TRUE	FALSE
Liver	ATOR	FALSE	ENSG00000196712	NF1	Type-2-Diabetes_Spracklen_2020/Type-2-Diabetes_Spracklen_2020.txt.gz	Adipose_Subcutaneous.allpairs.txt.gz.eQTLs.txt.gz	17	31315412	0.445727	T	C	TRUE	C	T	FALSE	FALSE	FALSE	TRUE	FALSE
Liver	ATOR	FALSE	ENSG00000196712	NF1	Type-2-Diabetes_Spracklen_2020/Type-2-Diabetes_Spracklen_2020.txt.gz	Adipose_Visceral_Omentum.allpairs.txt.gz.eQTLs.txt.gz	17	31315412	0.578985	T	C	TRUE	C	T	FALSE	FALSE	FALSE	TRUE	FALSE
Liver	ATOR	FALSE	ENSG00000196712	NF1	Type-2-Diabetes_Spracklen_2020/Type-2-Diabetes_Spracklen_2020.txt.gz	Muscle_Skeletal.allpairs.txt.gz.eQTLs.txt.gz	17	31315412	0.502309	T	C	TRUE	C	T	FALSE	FALSE	FALSE	TRUE	FALSE
Liver	ROSI	TRUE	ENSG00000196712	NF1	T2D_Mahajan_Europeans/T2D_Mahajan_Europeans.txt.gz	Liver.allpairs.txt.gz.eQTLs.txt.gz	17	31086001	0.400942	T	C	FALSE	C	T	FALSE	FALSE	TRUE	FALSE	FALSE
Liver	ROSI	TRUE	ENSG00000196712	NF1	T2D_Mahajan_Europeans/T2D_Mahajan_Europeans.txt.gz	Adipose_Visceral_Omentum.allpairs.txt.gz.eQTLs.txt.gz	17	31086001	0.413076	T	C	FALSE	C	T	FALSE	FALSE	TRUE	FALSE	FALSE
Liver	ROSI	TRUE	ENSG00000196712	NF1	T2D_Mahajan_Europeans/T2D_Mahajan_Europeans.txt.gz	Adipose_Subcutaneous.allpairs.txt.gz.eQTLs.txt.gz	17	31086001	0.356099	T	C	FALSE	C	T	TRUE	FALSE	FALSE	TRUE	TRUE
Liver	ROSI	TRUE	ENSG00000196712	NF1	WHR-adj-BMI_GIANT_2018/WHR-adj-BMI_GIANT_2018.txt.gz	Liver.allpairs.txt.gz.eQTLs.txt.gz	17	31303952	0.721966	A	G	TRUE	G	A	TRUE	FALSE	TRUE	FALSE	FALSE
Liver	ROSI	TRUE	ENSG00000196712	NF1	WHR-adj-BMI_GIANT_2018/WHR-adj-BMI_GIANT_2018.txt.gz	Adipose_Visceral_Omentum.allpairs.txt.gz.eQTLs.txt.gz	17	31303952	0.714459	A	G	TRUE	G	A	TRUE	FALSE	TRUE	FALSE	FALSE
Liver	ROSI	TRUE	ENSG00000196712	NF1	WHR-adj-BMI_GIANT_2018/WHR-adj-BMI_GIANT_2018.txt.gz	Adipose_Subcutaneous.allpairs.txt.gz.eQTLs.txt.gz	17	31303952	0.425389	A	G	TRUE	G	A	TRUE	FALSE	TRUE	FALSE	FALSE
Liver	ROSI	TRUE	ENSG00000196712	NF1	Type-2-Diabetes_Spracklen_2020/Type-2-Diabetes_Spracklen_2020.txt.gz	Liver.allpairs.txt.gz.eQTLs.txt.gz	17	31315412	0.589411	T	C	TRUE	C	T	FALSE	FALSE	FALSE	TRUE	TRUE
Liver	ROSI	TRUE	ENSG00000196712	NF1	Type-2-Diabetes_Spracklen_2020/Type-2-Diabetes_Spracklen_2020.txt.gz	Adipose_Subcutaneous.allpairs.txt.gz.eQTLs.txt.gz	17	31315412	0.445727	T	C	TRUE	C	T	FALSE	FALSE	FALSE	TRUE	TRUE
Liver	ROSI	TRUE	ENSG00000196712	NF1	Type-2-Diabetes_Spracklen_2020/Type-2-Diabetes_Spracklen_2020.txt.gz	Adipose_Visceral_Omentum.allpairs.txt.gz.eQTLs.txt.gz	17	31315412	0.578985	T	C	TRUE	C	T	FALSE	FALSE	FALSE	TRUE	TRUE
Liver	ROSI	TRUE	ENSG00000196712	NF1	Type-2-Diabetes_Spracklen_2020/Type-2-Diabetes_Spracklen_2020.txt.gz	Muscle_Skeletal.allpairs.txt.gz.eQTLs.txt.gz	17	31315412	0.502309	T	C	TRUE	C	T	FALSE	FALSE	FALSE	TRUE	TRUE
Liver	SB20	FALSE	ENSG00000196712	NF1	T2D_Mahajan_Europeans/T2D_Mahajan_Europeans.txt.gz	Liver.allpairs.txt.gz.eQTLs.txt.gz	17	31086001	0.400942	T	C	FALSE	C	T	FALSE	FALSE	TRUE	FALSE	TRUE
Liver	SB20	FALSE	ENSG00000196712	NF1	T2D_Mahajan_Europeans/T2D_Mahajan_Europeans.txt.gz	Adipose_Visceral_Omentum.allpairs.txt.gz.eQTLs.txt.gz	17	31086001	0.413076	T	C	FALSE	C	T	FALSE	FALSE	TRUE	FALSE	TRUE
Liver	SB20	FALSE	ENSG00000196712	NF1	T2D_Mahajan_Europeans/T2D_Mahajan_Europeans.txt.gz	Adipose_Subcutaneous.allpairs.txt.gz.eQTLs.txt.gz	17	31086001	0.356099	T	C	FALSE	C	T	TRUE	FALSE	FALSE	TRUE	FALSE
Liver	SB20	FALSE	ENSG00000196712	NF1	WHR-adj-BMI_GIANT_2018/WHR-adj-BMI_GIANT_2018.txt.gz	Liver.allpairs.txt.gz.eQTLs.txt.gz	17	31303952	0.721966	A	G	TRUE	G	A	TRUE	FALSE	TRUE	FALSE	TRUE
Liver	SB20	FALSE	ENSG00000196712	NF1	WHR-adj-BMI_GIANT_2018/WHR-adj-BMI_GIANT_2018.txt.gz	Adipose_Visceral_Omentum.allpairs.txt.gz.eQTLs.txt.gz	17	31303952	0.714459	A	G	TRUE	G	A	TRUE	FALSE	TRUE	FALSE	TRUE
Liver	SB20	FALSE	ENSG00000196712	NF1	WHR-adj-BMI_GIANT_2018/WHR-adj-BMI_GIANT_2018.txt.gz	Adipose_Subcutaneous.allpairs.txt.gz.eQTLs.txt.gz	17	31303952	0.425389	A	G	TRUE	G	A	TRUE	FALSE	TRUE	FALSE	TRUE
Liver	SB20	FALSE	ENSG00000196712	NF1	Type-2-Diabetes_Spracklen_2020/Type-2-Diabetes_Spracklen_2020.txt.gz	Liver.allpairs.txt.gz.eQTLs.txt.gz	17	31315412	0.589411	T	C	TRUE	C	T	FALSE	FALSE	FALSE	TRUE	FALSE
Liver	SB20	FALSE	ENSG00000196712	NF1	Type-2-Diabetes_Spracklen_2020/Type-2-Diabetes_Spracklen_2020.txt.gz	Adipose_Subcutaneous.allpairs.txt.gz.eQTLs.txt.gz	17	31315412	0.445727	T	C	TRUE	C	T	FALSE	FALSE	FALSE	TRUE	FALSE
Liver	SB20	FALSE	ENSG00000196712	NF1	Type-2-Diabetes_Spracklen_2020/Type-2-Diabetes_Spracklen_2020.txt.gz	Adipose_Visceral_Omentum.allpairs.txt.gz.eQTLs.txt.gz	17	31315412	0.578985	T	C	TRUE	C	T	FALSE	FALSE	FALSE	TRUE	FALSE
Liver	SB20	FALSE	ENSG00000196712	NF1	Type-2-Diabetes_Spracklen_2020/Type-2-Diabetes_Spracklen_2020.txt.gz	Muscle_Skeletal.allpairs.txt.gz.eQTLs.txt.gz	17	31315412	0.502309	T	C	TRUE	C	T	FALSE	FALSE	FALSE	TRUE	FALSE
Liver	IGF1	FALSE	ENSG00000196712	NF1	T2D_Mahajan_Europeans/T2D_Mahajan_Europeans.txt.gz	Liver.allpairs.txt.gz.eQTLs.txt.gz	17	31086001	0.400942	T	C	FALSE	C	T	FALSE	FALSE	TRUE	FALSE	TRUE
Liver	IGF1	FALSE	ENSG00000196712	NF1	T2D_Mahajan_Europeans/T2D_Mahajan_Europeans.txt.gz	Adipose_Visceral_Omentum.allpairs.txt.gz.eQTLs.txt.gz	17	31086001	0.413076	T	C	FALSE	C	T	FALSE	FALSE	TRUE	FALSE	TRUE
Liver	IGF1	FALSE	ENSG00000196712	NF1	T2D_Mahajan_Europeans/T2D_Mahajan_Europeans.txt.gz	Adipose_Subcutaneous.allpairs.txt.gz.eQTLs.txt.gz	17	31086001	0.356099	T	C	FALSE	C	T	TRUE	FALSE	FALSE	TRUE	FALSE
Liver	IGF1	FALSE	ENSG00000196712	NF1	WHR-adj-BMI_GIANT_2018/WHR-adj-BMI_GIANT_2018.txt.gz	Liver.allpairs.txt.gz.eQTLs.txt.gz	17	31303952	0.721966	A	G	TRUE	G	A	TRUE	FALSE	TRUE	FALSE	TRUE
Liver	IGF1	FALSE	ENSG00000196712	NF1	WHR-adj-BMI_GIANT_2018/WHR-adj-BMI_GIANT_2018.txt.gz	Adipose_Visceral_Omentum.allpairs.txt.gz.eQTLs.txt.gz	17	31303952	0.714459	A	G	TRUE	G	A	TRUE	FALSE	TRUE	FALSE	TRUE
Liver	IGF1	FALSE	ENSG00000196712	NF1	WHR-adj-BMI_GIANT_2018/WHR-adj-BMI_GIANT_2018.txt.gz	Adipose_Subcutaneous.allpairs.txt.gz.eQTLs.txt.gz	17	31303952	0.425389	A	G	TRUE	G	A	TRUE	FALSE	TRUE	FALSE	TRUE
Liver	IGF1	FALSE	ENSG00000196712	NF1	Type-2-Diabetes_Spracklen_2020/Type-2-Diabetes_Spracklen_2020.txt.gz	Liver.allpairs.txt.gz.eQTLs.txt.gz	17	31315412	0.589411	T	C	TRUE	C	T	FALSE	FALSE	FALSE	TRUE	FALSE
Liver	IGF1	FALSE	ENSG00000196712	NF1	Type-2-Diabetes_Spracklen_2020/Type-2-Diabetes_Spracklen_2020.txt.gz	Adipose_Subcutaneous.allpairs.txt.gz.eQTLs.txt.gz	17	31315412	0.445727	T	C	TRUE	C	T	FALSE	FALSE	FALSE	TRUE	FALSE
Liver	IGF1	FALSE	ENSG00000196712	NF1	Type-2-Diabetes_Spracklen_2020/Type-2-Diabetes_Spracklen_2020.txt.gz	Adipose_Visceral_Omentum.allpairs.txt.gz.eQTLs.txt.gz	17	31315412	0.578985	T	C	TRUE	C	T	FALSE	FALSE	FALSE	TRUE	FALSE
Liver	IGF1	FALSE	ENSG00000196712	NF1	Type-2-Diabetes_Spracklen_2020/Type-2-Diabetes_Spracklen_2020.txt.gz	Muscle_Skeletal.allpairs.txt.gz.eQTLs.txt.gz	17	31315412	0.502309	T	C	TRUE	C	T	FALSE	FALSE	FALSE	TRUE	FALSE
Liver	IL-6	TRUE	ENSG00000196712	NF1	T2D_Mahajan_Europeans/T2D_Mahajan_Europeans.txt.gz	Liver.allpairs.txt.gz.eQTLs.txt.gz	17	31086001	0.400942	T	C	FALSE	C	T	FALSE	FALSE	TRUE	FALSE	FALSE
Liver	IL-6	TRUE	ENSG00000196712	NF1	T2D_Mahajan_Europeans/T2D_Mahajan_Europeans.txt.gz	Adipose_Visceral_Omentum.allpairs.txt.gz.eQTLs.txt.gz	17	31086001	0.413076	T	C	FALSE	C	T	FALSE	FALSE	TRUE	FALSE	FALSE
Liver	IL-6	TRUE	ENSG00000196712	NF1	T2D_Mahajan_Europeans/T2D_Mahajan_Europeans.txt.gz	Adipose_Subcutaneous.allpairs.txt.gz.eQTLs.txt.gz	17	31086001	0.356099	T	C	FALSE	C	T	TRUE	FALSE	FALSE	TRUE	TRUE
Liver	IL-6	TRUE	ENSG00000196712	NF1	WHR-adj-BMI_GIANT_2018/WHR-adj-BMI_GIANT_2018.txt.gz	Liver.allpairs.txt.gz.eQTLs.txt.gz	17	31303952	0.721966	A	G	TRUE	G	A	TRUE	FALSE	TRUE	FALSE	FALSE
Liver	IL-6	TRUE	ENSG00000196712	NF1	WHR-adj-BMI_GIANT_2018/WHR-adj-BMI_GIANT_2018.txt.gz	Adipose_Visceral_Omentum.allpairs.txt.gz.eQTLs.txt.gz	17	31303952	0.714459	A	G	TRUE	G	A	TRUE	FALSE	TRUE	FALSE	FALSE
Liver	IL-6	TRUE	ENSG00000196712	NF1	WHR-adj-BMI_GIANT_2018/WHR-adj-BMI_GIANT_2018.txt.gz	Adipose_Subcutaneous.allpairs.txt.gz.eQTLs.txt.gz	17	31303952	0.425389	A	G	TRUE	G	A	TRUE	FALSE	TRUE	FALSE	FALSE
Liver	IL-6	TRUE	ENSG00000196712	NF1	Type-2-Diabetes_Spracklen_2020/Type-2-Diabetes_Spracklen_2020.txt.gz	Liver.allpairs.txt.gz.eQTLs.txt.gz	17	31315412	0.589411	T	C	TRUE	C	T	FALSE	FALSE	FALSE	TRUE	TRUE
Liver	IL-6	TRUE	ENSG00000196712	NF1	Type-2-Diabetes_Spracklen_2020/Type-2-Diabetes_Spracklen_2020.txt.gz	Adipose_Subcutaneous.allpairs.txt.gz.eQTLs.txt.gz	17	31315412	0.445727	T	C	TRUE	C	T	FALSE	FALSE	FALSE	TRUE	TRUE
Liver	IL-6	TRUE	ENSG00000196712	NF1	Type-2-Diabetes_Spracklen_2020/Type-2-Diabetes_Spracklen_2020.txt.gz	Adipose_Visceral_Omentum.allpairs.txt.gz.eQTLs.txt.gz	17	31315412	0.578985	T	C	TRUE	C	T	FALSE	FALSE	FALSE	TRUE	TRUE
Liver	IL-6	TRUE	ENSG00000196712	NF1	Type-2-Diabetes_Spracklen_2020/Type-2-Diabetes_Spracklen_2020.txt.gz	Muscle_Skeletal.allpairs.txt.gz.eQTLs.txt.gz	17	31315412	0.502309	T	C	TRUE	C	T	FALSE	FALSE	FALSE	TRUE	TRUE
Liver	DEXA	TRUE	ENSG00000196712	NF1	T2D_Mahajan_Europeans/T2D_Mahajan_Europeans.txt.gz	Liver.allpairs.txt.gz.eQTLs.txt.gz	17	31086001	0.400942	T	C	FALSE	C	T	FALSE	FALSE	TRUE	FALSE	FALSE
Liver	DEXA	TRUE	ENSG00000196712	NF1	T2D_Mahajan_Europeans/T2D_Mahajan_Europeans.txt.gz	Adipose_Visceral_Omentum.allpairs.txt.gz.eQTLs.txt.gz	17	31086001	0.413076	T	C	FALSE	C	T	FALSE	FALSE	TRUE	FALSE	FALSE
Liver	DEXA	TRUE	ENSG00000196712	NF1	T2D_Mahajan_Europeans/T2D_Mahajan_Europeans.txt.gz	Adipose_Subcutaneous.allpairs.txt.gz.eQTLs.txt.gz	17	31086001	0.356099	T	C	FALSE	C	T	TRUE	FALSE	FALSE	TRUE	TRUE
Liver	DEXA	TRUE	ENSG00000196712	NF1	WHR-adj-BMI_GIANT_2018/WHR-adj-BMI_GIANT_2018.txt.gz	Liver.allpairs.txt.gz.eQTLs.txt.gz	17	31303952	0.721966	A	G	TRUE	G	A	TRUE	FALSE	TRUE	FALSE	FALSE
Liver	DEXA	TRUE	ENSG00000196712	NF1	WHR-adj-BMI_GIANT_2018/WHR-adj-BMI_GIANT_2018.txt.gz	Adipose_Visceral_Omentum.allpairs.txt.gz.eQTLs.txt.gz	17	31303952	0.714459	A	G	TRUE	G	A	TRUE	FALSE	TRUE	FALSE	FALSE
Liver	DEXA	TRUE	ENSG00000196712	NF1	WHR-adj-BMI_GIANT_2018/WHR-adj-BMI_GIANT_2018.txt.gz	Adipose_Subcutaneous.allpairs.txt.gz.eQTLs.txt.gz	17	31303952	0.425389	A	G	TRUE	G	A	TRUE	FALSE	TRUE	FALSE	FALSE
Liver	DEXA	TRUE	ENSG00000196712	NF1	Type-2-Diabetes_Spracklen_2020/Type-2-Diabetes_Spracklen_2020.txt.gz	Liver.allpairs.txt.gz.eQTLs.txt.gz	17	31315412	0.589411	T	C	TRUE	C	T	FALSE	FALSE	FALSE	TRUE	TRUE
Liver	DEXA	TRUE	ENSG00000196712	NF1	Type-2-Diabetes_Spracklen_2020/Type-2-Diabetes_Spracklen_2020.txt.gz	Adipose_Subcutaneous.allpairs.txt.gz.eQTLs.txt.gz	17	31315412	0.445727	T	C	TRUE	C	T	FALSE	FALSE	FALSE	TRUE	TRUE
Liver	DEXA	TRUE	ENSG00000196712	NF1	Type-2-Diabetes_Spracklen_2020/Type-2-Diabetes_Spracklen_2020.txt.gz	Adipose_Visceral_Omentum.allpairs.txt.gz.eQTLs.txt.gz	17	31315412	0.578985	T	C	TRUE	C	T	FALSE	FALSE	FALSE	TRUE	TRUE
Liver	DEXA	TRUE	ENSG00000196712	NF1	Type-2-Diabetes_Spracklen_2020/Type-2-Diabetes_Spracklen_2020.txt.gz	Muscle_Skeletal.allpairs.txt.gz.eQTLs.txt.gz	17	31315412	0.502309	T	C	TRUE	C	T	FALSE	FALSE	FALSE	TRUE	TRUE
Fat	WORT	TRUE	ENSG00000196712	NF1	T2D_Mahajan_Europeans/T2D_Mahajan_Europeans.txt.gz	Liver.allpairs.txt.gz.eQTLs.txt.gz	17	31086001	0.400942	T	C	FALSE	C	T	FALSE	FALSE	TRUE	FALSE	FALSE
Fat	WORT	TRUE	ENSG00000196712	NF1	T2D_Mahajan_Europeans/T2D_Mahajan_Europeans.txt.gz	Adipose_Visceral_Omentum.allpairs.txt.gz.eQTLs.txt.gz	17	31086001	0.413076	T	C	FALSE	C	T	FALSE	FALSE	TRUE	FALSE	FALSE
Fat	WORT	TRUE	ENSG00000196712	NF1	T2D_Mahajan_Europeans/T2D_Mahajan_Europeans.txt.gz	Adipose_Subcutaneous.allpairs.txt.gz.eQTLs.txt.gz	17	31086001	0.356099	T	C	FALSE	C	T	TRUE	FALSE	FALSE	TRUE	TRUE
Fat	WORT	TRUE	ENSG00000196712	NF1	WHR-adj-BMI_GIANT_2018/WHR-adj-BMI_GIANT_2018.txt.gz	Liver.allpairs.txt.gz.eQTLs.txt.gz	17	31303952	0.721966	A	G	TRUE	G	A	TRUE	FALSE	TRUE	FALSE	FALSE
Fat	WORT	TRUE	ENSG00000196712	NF1	WHR-adj-BMI_GIANT_2018/WHR-adj-BMI_GIANT_2018.txt.gz	Adipose_Visceral_Omentum.allpairs.txt.gz.eQTLs.txt.gz	17	31303952	0.714459	A	G	TRUE	G	A	TRUE	FALSE	TRUE	FALSE	FALSE
Fat	WORT	TRUE	ENSG00000196712	NF1	WHR-adj-BMI_GIANT_2018/WHR-adj-BMI_GIANT_2018.txt.gz	Adipose_Subcutaneous.allpairs.txt.gz.eQTLs.txt.gz	17	31303952	0.425389	A	G	TRUE	G	A	TRUE	FALSE	TRUE	FALSE	FALSE
Fat	WORT	TRUE	ENSG00000196712	NF1	Type-2-Diabetes_Spracklen_2020/Type-2-Diabetes_Spracklen_2020.txt.gz	Liver.allpairs.txt.gz.eQTLs.txt.gz	17	31315412	0.589411	T	C	TRUE	C	T	FALSE	FALSE	FALSE	TRUE	TRUE
Fat	WORT	TRUE	ENSG00000196712	NF1	Type-2-Diabetes_Spracklen_2020/Type-2-Diabetes_Spracklen_2020.txt.gz	Adipose_Subcutaneous.allpairs.txt.gz.eQTLs.txt.gz	17	31315412	0.445727	T	C	TRUE	C	T	FALSE	FALSE	FALSE	TRUE	TRUE
Fat	WORT	TRUE	ENSG00000196712	NF1	Type-2-Diabetes_Spracklen_2020/Type-2-Diabetes_Spracklen_2020.txt.gz	Adipose_Visceral_Omentum.allpairs.txt.gz.eQTLs.txt.gz	17	31315412	0.578985	T	C	TRUE	C	T	FALSE	FALSE	FALSE	TRUE	TRUE
Fat	WORT	TRUE	ENSG00000196712	NF1	Type-2-Diabetes_Spracklen_2020/Type-2-Diabetes_Spracklen_2020.txt.gz	Muscle_Skeletal.allpairs.txt.gz.eQTLs.txt.gz	17	31315412	0.502309	T	C	TRUE	C	T	FALSE	FALSE	FALSE	TRUE	TRUE
Fat	RETA	TRUE	ENSG00000196712	NF1	T2D_Mahajan_Europeans/T2D_Mahajan_Europeans.txt.gz	Liver.allpairs.txt.gz.eQTLs.txt.gz	17	31086001	0.400942	T	C	FALSE	C	T	FALSE	FALSE	TRUE	FALSE	FALSE
Fat	RETA	TRUE	ENSG00000196712	NF1	T2D_Mahajan_Europeans/T2D_Mahajan_Europeans.txt.gz	Adipose_Visceral_Omentum.allpairs.txt.gz.eQTLs.txt.gz	17	31086001	0.413076	T	C	FALSE	C	T	FALSE	FALSE	TRUE	FALSE	FALSE
Fat	RETA	TRUE	ENSG00000196712	NF1	T2D_Mahajan_Europeans/T2D_Mahajan_Europeans.txt.gz	Adipose_Subcutaneous.allpairs.txt.gz.eQTLs.txt.gz	17	31086001	0.356099	T	C	FALSE	C	T	TRUE	FALSE	FALSE	TRUE	TRUE
Fat	RETA	TRUE	ENSG00000196712	NF1	WHR-adj-BMI_GIANT_2018/WHR-adj-BMI_GIANT_2018.txt.gz	Liver.allpairs.txt.gz.eQTLs.txt.gz	17	31303952	0.721966	A	G	TRUE	G	A	TRUE	FALSE	TRUE	FALSE	FALSE
Fat	RETA	TRUE	ENSG00000196712	NF1	WHR-adj-BMI_GIANT_2018/WHR-adj-BMI_GIANT_2018.txt.gz	Adipose_Visceral_Omentum.allpairs.txt.gz.eQTLs.txt.gz	17	31303952	0.714459	A	G	TRUE	G	A	TRUE	FALSE	TRUE	FALSE	FALSE
Fat	RETA	TRUE	ENSG00000196712	NF1	WHR-adj-BMI_GIANT_2018/WHR-adj-BMI_GIANT_2018.txt.gz	Adipose_Subcutaneous.allpairs.txt.gz.eQTLs.txt.gz	17	31303952	0.425389	A	G	TRUE	G	A	TRUE	FALSE	TRUE	FALSE	FALSE
Fat	RETA	TRUE	ENSG00000196712	NF1	Type-2-Diabetes_Spracklen_2020/Type-2-Diabetes_Spracklen_2020.txt.gz	Liver.allpairs.txt.gz.eQTLs.txt.gz	17	31315412	0.589411	T	C	TRUE	C	T	FALSE	FALSE	FALSE	TRUE	TRUE
Fat	RETA	TRUE	ENSG00000196712	NF1	Type-2-Diabetes_Spracklen_2020/Type-2-Diabetes_Spracklen_2020.txt.gz	Adipose_Subcutaneous.allpairs.txt.gz.eQTLs.txt.gz	17	31315412	0.445727	T	C	TRUE	C	T	FALSE	FALSE	FALSE	TRUE	TRUE
Fat	RETA	TRUE	ENSG00000196712	NF1	Type-2-Diabetes_Spracklen_2020/Type-2-Diabetes_Spracklen_2020.txt.gz	Adipose_Visceral_Omentum.allpairs.txt.gz.eQTLs.txt.gz	17	31315412	0.578985	T	C	TRUE	C	T	FALSE	FALSE	FALSE	TRUE	TRUE
Fat	RETA	TRUE	ENSG00000196712	NF1	Type-2-Diabetes_Spracklen_2020/Type-2-Diabetes_Spracklen_2020.txt.gz	Muscle_Skeletal.allpairs.txt.gz.eQTLs.txt.gz	17	31315412	0.502309	T	C	TRUE	C	T	FALSE	FALSE	FALSE	TRUE	TRUE
Fat	SP60	TRUE	ENSG00000196712	NF1	T2D_Mahajan_Europeans/T2D_Mahajan_Europeans.txt.gz	Liver.allpairs.txt.gz.eQTLs.txt.gz	17	31086001	0.400942	T	C	FALSE	C	T	FALSE	FALSE	TRUE	FALSE	FALSE
Fat	SP60	TRUE	ENSG00000196712	NF1	T2D_Mahajan_Europeans/T2D_Mahajan_Europeans.txt.gz	Adipose_Visceral_Omentum.allpairs.txt.gz.eQTLs.txt.gz	17	31086001	0.413076	T	C	FALSE	C	T	FALSE	FALSE	TRUE	FALSE	FALSE
Fat	SP60	TRUE	ENSG00000196712	NF1	T2D_Mahajan_Europeans/T2D_Mahajan_Europeans.txt.gz	Adipose_Subcutaneous.allpairs.txt.gz.eQTLs.txt.gz	17	31086001	0.356099	T	C	FALSE	C	T	TRUE	FALSE	FALSE	TRUE	TRUE
Fat	SP60	TRUE	ENSG00000196712	NF1	WHR-adj-BMI_GIANT_2018/WHR-adj-BMI_GIANT_2018.txt.gz	Liver.allpairs.txt.gz.eQTLs.txt.gz	17	31303952	0.721966	A	G	TRUE	G	A	TRUE	FALSE	TRUE	FALSE	FALSE
Fat	SP60	TRUE	ENSG00000196712	NF1	WHR-adj-BMI_GIANT_2018/WHR-adj-BMI_GIANT_2018.txt.gz	Adipose_Visceral_Omentum.allpairs.txt.gz.eQTLs.txt.gz	17	31303952	0.714459	A	G	TRUE	G	A	TRUE	FALSE	TRUE	FALSE	FALSE
Fat	SP60	TRUE	ENSG00000196712	NF1	WHR-adj-BMI_GIANT_2018/WHR-adj-BMI_GIANT_2018.txt.gz	Adipose_Subcutaneous.allpairs.txt.gz.eQTLs.txt.gz	17	31303952	0.425389	A	G	TRUE	G	A	TRUE	FALSE	TRUE	FALSE	FALSE
Fat	SP60	TRUE	ENSG00000196712	NF1	Type-2-Diabetes_Spracklen_2020/Type-2-Diabetes_Spracklen_2020.txt.gz	Liver.allpairs.txt.gz.eQTLs.txt.gz	17	31315412	0.589411	T	C	TRUE	C	T	FALSE	FALSE	FALSE	TRUE	TRUE
Fat	SP60	TRUE	ENSG00000196712	NF1	Type-2-Diabetes_Spracklen_2020/Type-2-Diabetes_Spracklen_2020.txt.gz	Adipose_Subcutaneous.allpairs.txt.gz.eQTLs.txt.gz	17	31315412	0.445727	T	C	TRUE	C	T	FALSE	FALSE	FALSE	TRUE	TRUE
Fat	SP60	TRUE	ENSG00000196712	NF1	Type-2-Diabetes_Spracklen_2020/Type-2-Diabetes_Spracklen_2020.txt.gz	Adipose_Visceral_Omentum.allpairs.txt.gz.eQTLs.txt.gz	17	31315412	0.578985	T	C	TRUE	C	T	FALSE	FALSE	FALSE	TRUE	TRUE
Fat	SP60	TRUE	ENSG00000196712	NF1	Type-2-Diabetes_Spracklen_2020/Type-2-Diabetes_Spracklen_2020.txt.gz	Muscle_Skeletal.allpairs.txt.gz.eQTLs.txt.gz	17	31315412	0.502309	T	C	TRUE	C	T	FALSE	FALSE	FALSE	TRUE	TRUE
Fat	LEPT	TRUE	ENSG00000196712	NF1	T2D_Mahajan_Europeans/T2D_Mahajan_Europeans.txt.gz	Liver.allpairs.txt.gz.eQTLs.txt.gz	17	31086001	0.400942	T	C	FALSE	C	T	FALSE	FALSE	TRUE	FALSE	FALSE
Fat	LEPT	TRUE	ENSG00000196712	NF1	T2D_Mahajan_Europeans/T2D_Mahajan_Europeans.txt.gz	Adipose_Visceral_Omentum.allpairs.txt.gz.eQTLs.txt.gz	17	31086001	0.413076	T	C	FALSE	C	T	FALSE	FALSE	TRUE	FALSE	FALSE
Fat	LEPT	TRUE	ENSG00000196712	NF1	T2D_Mahajan_Europeans/T2D_Mahajan_Europeans.txt.gz	Adipose_Subcutaneous.allpairs.txt.gz.eQTLs.txt.gz	17	31086001	0.356099	T	C	FALSE	C	T	TRUE	FALSE	FALSE	TRUE	TRUE
Fat	LEPT	TRUE	ENSG00000196712	NF1	WHR-adj-BMI_GIANT_2018/WHR-adj-BMI_GIANT_2018.txt.gz	Liver.allpairs.txt.gz.eQTLs.txt.gz	17	31303952	0.721966	A	G	TRUE	G	A	TRUE	FALSE	TRUE	FALSE	FALSE
Fat	LEPT	TRUE	ENSG00000196712	NF1	WHR-adj-BMI_GIANT_2018/WHR-adj-BMI_GIANT_2018.txt.gz	Adipose_Visceral_Omentum.allpairs.txt.gz.eQTLs.txt.gz	17	31303952	0.714459	A	G	TRUE	G	A	TRUE	FALSE	TRUE	FALSE	FALSE
Fat	LEPT	TRUE	ENSG00000196712	NF1	WHR-adj-BMI_GIANT_2018/WHR-adj-BMI_GIANT_2018.txt.gz	Adipose_Subcutaneous.allpairs.txt.gz.eQTLs.txt.gz	17	31303952	0.425389	A	G	TRUE	G	A	TRUE	FALSE	TRUE	FALSE	FALSE
Fat	LEPT	TRUE	ENSG00000196712	NF1	Type-2-Diabetes_Spracklen_2020/Type-2-Diabetes_Spracklen_2020.txt.gz	Liver.allpairs.txt.gz.eQTLs.txt.gz	17	31315412	0.589411	T	C	TRUE	C	T	FALSE	FALSE	FALSE	TRUE	TRUE
Fat	LEPT	TRUE	ENSG00000196712	NF1	Type-2-Diabetes_Spracklen_2020/Type-2-Diabetes_Spracklen_2020.txt.gz	Adipose_Subcutaneous.allpairs.txt.gz.eQTLs.txt.gz	17	31315412	0.445727	T	C	TRUE	C	T	FALSE	FALSE	FALSE	TRUE	TRUE
Fat	LEPT	TRUE	ENSG00000196712	NF1	Type-2-Diabetes_Spracklen_2020/Type-2-Diabetes_Spracklen_2020.txt.gz	Adipose_Visceral_Omentum.allpairs.txt.gz.eQTLs.txt.gz	17	31315412	0.578985	T	C	TRUE	C	T	FALSE	FALSE	FALSE	TRUE	TRUE
Fat	LEPT	TRUE	ENSG00000196712	NF1	Type-2-Diabetes_Spracklen_2020/Type-2-Diabetes_Spracklen_2020.txt.gz	Muscle_Skeletal.allpairs.txt.gz.eQTLs.txt.gz	17	31315412	0.502309	T	C	TRUE	C	T	FALSE	FALSE	FALSE	TRUE	TRUE
Fat	SB20	TRUE	ENSG00000196712	NF1	T2D_Mahajan_Europeans/T2D_Mahajan_Europeans.txt.gz	Liver.allpairs.txt.gz.eQTLs.txt.gz	17	31086001	0.400942	T	C	FALSE	C	T	FALSE	FALSE	TRUE	FALSE	FALSE
Fat	SB20	TRUE	ENSG00000196712	NF1	T2D_Mahajan_Europeans/T2D_Mahajan_Europeans.txt.gz	Adipose_Visceral_Omentum.allpairs.txt.gz.eQTLs.txt.gz	17	31086001	0.413076	T	C	FALSE	C	T	FALSE	FALSE	TRUE	FALSE	FALSE
Fat	SB20	TRUE	ENSG00000196712	NF1	T2D_Mahajan_Europeans/T2D_Mahajan_Europeans.txt.gz	Adipose_Subcutaneous.allpairs.txt.gz.eQTLs.txt.gz	17	31086001	0.356099	T	C	FALSE	C	T	TRUE	FALSE	FALSE	TRUE	TRUE
Fat	SB20	TRUE	ENSG00000196712	NF1	WHR-adj-BMI_GIANT_2018/WHR-adj-BMI_GIANT_2018.txt.gz	Liver.allpairs.txt.gz.eQTLs.txt.gz	17	31303952	0.721966	A	G	TRUE	G	A	TRUE	FALSE	TRUE	FALSE	FALSE
Fat	SB20	TRUE	ENSG00000196712	NF1	WHR-adj-BMI_GIANT_2018/WHR-adj-BMI_GIANT_2018.txt.gz	Adipose_Visceral_Omentum.allpairs.txt.gz.eQTLs.txt.gz	17	31303952	0.714459	A	G	TRUE	G	A	TRUE	FALSE	TRUE	FALSE	FALSE
Fat	SB20	TRUE	ENSG00000196712	NF1	WHR-adj-BMI_GIANT_2018/WHR-adj-BMI_GIANT_2018.txt.gz	Adipose_Subcutaneous.allpairs.txt.gz.eQTLs.txt.gz	17	31303952	0.425389	A	G	TRUE	G	A	TRUE	FALSE	TRUE	FALSE	FALSE
Fat	SB20	TRUE	ENSG00000196712	NF1	Type-2-Diabetes_Spracklen_2020/Type-2-Diabetes_Spracklen_2020.txt.gz	Liver.allpairs.txt.gz.eQTLs.txt.gz	17	31315412	0.589411	T	C	TRUE	C	T	FALSE	FALSE	FALSE	TRUE	TRUE
Fat	SB20	TRUE	ENSG00000196712	NF1	Type-2-Diabetes_Spracklen_2020/Type-2-Diabetes_Spracklen_2020.txt.gz	Adipose_Subcutaneous.allpairs.txt.gz.eQTLs.txt.gz	17	31315412	0.445727	T	C	TRUE	C	T	FALSE	FALSE	FALSE	TRUE	TRUE
Fat	SB20	TRUE	ENSG00000196712	NF1	Type-2-Diabetes_Spracklen_2020/Type-2-Diabetes_Spracklen_2020.txt.gz	Adipose_Visceral_Omentum.allpairs.txt.gz.eQTLs.txt.gz	17	31315412	0.578985	T	C	TRUE	C	T	FALSE	FALSE	FALSE	TRUE	TRUE
Fat	SB20	TRUE	ENSG00000196712	NF1	Type-2-Diabetes_Spracklen_2020/Type-2-Diabetes_Spracklen_2020.txt.gz	Muscle_Skeletal.allpairs.txt.gz.eQTLs.txt.gz	17	31315412	0.502309	T	C	TRUE	C	T	FALSE	FALSE	FALSE	TRUE	TRUE
Fat	ROSI	FALSE	ENSG00000196712	NF1	T2D_Mahajan_Europeans/T2D_Mahajan_Europeans.txt.gz	Liver.allpairs.txt.gz.eQTLs.txt.gz	17	31086001	0.400942	T	C	FALSE	C	T	FALSE	FALSE	TRUE	FALSE	TRUE
Fat	ROSI	FALSE	ENSG00000196712	NF1	T2D_Mahajan_Europeans/T2D_Mahajan_Europeans.txt.gz	Adipose_Visceral_Omentum.allpairs.txt.gz.eQTLs.txt.gz	17	31086001	0.413076	T	C	FALSE	C	T	FALSE	FALSE	TRUE	FALSE	TRUE
Fat	ROSI	FALSE	ENSG00000196712	NF1	T2D_Mahajan_Europeans/T2D_Mahajan_Europeans.txt.gz	Adipose_Subcutaneous.allpairs.txt.gz.eQTLs.txt.gz	17	31086001	0.356099	T	C	FALSE	C	T	TRUE	FALSE	FALSE	TRUE	FALSE
Fat	ROSI	FALSE	ENSG00000196712	NF1	WHR-adj-BMI_GIANT_2018/WHR-adj-BMI_GIANT_2018.txt.gz	Liver.allpairs.txt.gz.eQTLs.txt.gz	17	31303952	0.721966	A	G	TRUE	G	A	TRUE	FALSE	TRUE	FALSE	TRUE
Fat	ROSI	FALSE	ENSG00000196712	NF1	WHR-adj-BMI_GIANT_2018/WHR-adj-BMI_GIANT_2018.txt.gz	Adipose_Visceral_Omentum.allpairs.txt.gz.eQTLs.txt.gz	17	31303952	0.714459	A	G	TRUE	G	A	TRUE	FALSE	TRUE	FALSE	TRUE
Fat	ROSI	FALSE	ENSG00000196712	NF1	WHR-adj-BMI_GIANT_2018/WHR-adj-BMI_GIANT_2018.txt.gz	Adipose_Subcutaneous.allpairs.txt.gz.eQTLs.txt.gz	17	31303952	0.425389	A	G	TRUE	G	A	TRUE	FALSE	TRUE	FALSE	TRUE
Fat	ROSI	FALSE	ENSG00000196712	NF1	Type-2-Diabetes_Spracklen_2020/Type-2-Diabetes_Spracklen_2020.txt.gz	Liver.allpairs.txt.gz.eQTLs.txt.gz	17	31315412	0.589411	T	C	TRUE	C	T	FALSE	FALSE	FALSE	TRUE	FALSE
Fat	ROSI	FALSE	ENSG00000196712	NF1	Type-2-Diabetes_Spracklen_2020/Type-2-Diabetes_Spracklen_2020.txt.gz	Adipose_Subcutaneous.allpairs.txt.gz.eQTLs.txt.gz	17	31315412	0.445727	T	C	TRUE	C	T	FALSE	FALSE	FALSE	TRUE	FALSE
Fat	ROSI	FALSE	ENSG00000196712	NF1	Type-2-Diabetes_Spracklen_2020/Type-2-Diabetes_Spracklen_2020.txt.gz	Adipose_Visceral_Omentum.allpairs.txt.gz.eQTLs.txt.gz	17	31315412	0.578985	T	C	TRUE	C	T	FALSE	FALSE	FALSE	TRUE	FALSE
Fat	ROSI	FALSE	ENSG00000196712	NF1	Type-2-Diabetes_Spracklen_2020/Type-2-Diabetes_Spracklen_2020.txt.gz	Muscle_Skeletal.allpairs.txt.gz.eQTLs.txt.gz	17	31315412	0.502309	T	C	TRUE	C	T	FALSE	FALSE	FALSE	TRUE	FALSE
Fat	DEXA	FALSE	ENSG00000196712	NF1	T2D_Mahajan_Europeans/T2D_Mahajan_Europeans.txt.gz	Liver.allpairs.txt.gz.eQTLs.txt.gz	17	31086001	0.400942	T	C	FALSE	C	T	FALSE	FALSE	TRUE	FALSE	TRUE
Fat	DEXA	FALSE	ENSG00000196712	NF1	T2D_Mahajan_Europeans/T2D_Mahajan_Europeans.txt.gz	Adipose_Visceral_Omentum.allpairs.txt.gz.eQTLs.txt.gz	17	31086001	0.413076	T	C	FALSE	C	T	FALSE	FALSE	TRUE	FALSE	TRUE
Fat	DEXA	FALSE	ENSG00000196712	NF1	T2D_Mahajan_Europeans/T2D_Mahajan_Europeans.txt.gz	Adipose_Subcutaneous.allpairs.txt.gz.eQTLs.txt.gz	17	31086001	0.356099	T	C	FALSE	C	T	TRUE	FALSE	FALSE	TRUE	FALSE
Fat	DEXA	FALSE	ENSG00000196712	NF1	WHR-adj-BMI_GIANT_2018/WHR-adj-BMI_GIANT_2018.txt.gz	Liver.allpairs.txt.gz.eQTLs.txt.gz	17	31303952	0.721966	A	G	TRUE	G	A	TRUE	FALSE	TRUE	FALSE	TRUE
Fat	DEXA	FALSE	ENSG00000196712	NF1	WHR-adj-BMI_GIANT_2018/WHR-adj-BMI_GIANT_2018.txt.gz	Adipose_Visceral_Omentum.allpairs.txt.gz.eQTLs.txt.gz	17	31303952	0.714459	A	G	TRUE	G	A	TRUE	FALSE	TRUE	FALSE	TRUE
Fat	DEXA	FALSE	ENSG00000196712	NF1	WHR-adj-BMI_GIANT_2018/WHR-adj-BMI_GIANT_2018.txt.gz	Adipose_Subcutaneous.allpairs.txt.gz.eQTLs.txt.gz	17	31303952	0.425389	A	G	TRUE	G	A	TRUE	FALSE	TRUE	FALSE	TRUE
Fat	DEXA	FALSE	ENSG00000196712	NF1	Type-2-Diabetes_Spracklen_2020/Type-2-Diabetes_Spracklen_2020.txt.gz	Liver.allpairs.txt.gz.eQTLs.txt.gz	17	31315412	0.589411	T	C	TRUE	C	T	FALSE	FALSE	FALSE	TRUE	FALSE
Fat	DEXA	FALSE	ENSG00000196712	NF1	Type-2-Diabetes_Spracklen_2020/Type-2-Diabetes_Spracklen_2020.txt.gz	Adipose_Subcutaneous.allpairs.txt.gz.eQTLs.txt.gz	17	31315412	0.445727	T	C	TRUE	C	T	FALSE	FALSE	FALSE	TRUE	FALSE
Fat	DEXA	FALSE	ENSG00000196712	NF1	Type-2-Diabetes_Spracklen_2020/Type-2-Diabetes_Spracklen_2020.txt.gz	Adipose_Visceral_Omentum.allpairs.txt.gz.eQTLs.txt.gz	17	31315412	0.578985	T	C	TRUE	C	T	FALSE	FALSE	FALSE	TRUE	FALSE
Fat	DEXA	FALSE	ENSG00000196712	NF1	Type-2-Diabetes_Spracklen_2020/Type-2-Diabetes_Spracklen_2020.txt.gz	Muscle_Skeletal.allpairs.txt.gz.eQTLs.txt.gz	17	31315412	0.502309	T	C	TRUE	C	T	FALSE	FALSE	FALSE	TRUE	FALSE
Fat	INSU	FALSE	ENSG00000196712	NF1	T2D_Mahajan_Europeans/T2D_Mahajan_Europeans.txt.gz	Liver.allpairs.txt.gz.eQTLs.txt.gz	17	31086001	0.400942	T	C	FALSE	C	T	FALSE	FALSE	TRUE	FALSE	TRUE
Fat	INSU	FALSE	ENSG00000196712	NF1	T2D_Mahajan_Europeans/T2D_Mahajan_Europeans.txt.gz	Adipose_Visceral_Omentum.allpairs.txt.gz.eQTLs.txt.gz	17	31086001	0.413076	T	C	FALSE	C	T	FALSE	FALSE	TRUE	FALSE	TRUE
Fat	INSU	FALSE	ENSG00000196712	NF1	T2D_Mahajan_Europeans/T2D_Mahajan_Europeans.txt.gz	Adipose_Subcutaneous.allpairs.txt.gz.eQTLs.txt.gz	17	31086001	0.356099	T	C	FALSE	C	T	TRUE	FALSE	FALSE	TRUE	FALSE
Fat	INSU	FALSE	ENSG00000196712	NF1	WHR-adj-BMI_GIANT_2018/WHR-adj-BMI_GIANT_2018.txt.gz	Liver.allpairs.txt.gz.eQTLs.txt.gz	17	31303952	0.721966	A	G	TRUE	G	A	TRUE	FALSE	TRUE	FALSE	TRUE
Fat	INSU	FALSE	ENSG00000196712	NF1	WHR-adj-BMI_GIANT_2018/WHR-adj-BMI_GIANT_2018.txt.gz	Adipose_Visceral_Omentum.allpairs.txt.gz.eQTLs.txt.gz	17	31303952	0.714459	A	G	TRUE	G	A	TRUE	FALSE	TRUE	FALSE	TRUE
Fat	INSU	FALSE	ENSG00000196712	NF1	WHR-adj-BMI_GIANT_2018/WHR-adj-BMI_GIANT_2018.txt.gz	Adipose_Subcutaneous.allpairs.txt.gz.eQTLs.txt.gz	17	31303952	0.425389	A	G	TRUE	G	A	TRUE	FALSE	TRUE	FALSE	TRUE
Fat	INSU	FALSE	ENSG00000196712	NF1	Type-2-Diabetes_Spracklen_2020/Type-2-Diabetes_Spracklen_2020.txt.gz	Liver.allpairs.txt.gz.eQTLs.txt.gz	17	31315412	0.589411	T	C	TRUE	C	T	FALSE	FALSE	FALSE	TRUE	FALSE
Fat	INSU	FALSE	ENSG00000196712	NF1	Type-2-Diabetes_Spracklen_2020/Type-2-Diabetes_Spracklen_2020.txt.gz	Adipose_Subcutaneous.allpairs.txt.gz.eQTLs.txt.gz	17	31315412	0.445727	T	C	TRUE	C	T	FALSE	FALSE	FALSE	TRUE	FALSE
Fat	INSU	FALSE	ENSG00000196712	NF1	Type-2-Diabetes_Spracklen_2020/Type-2-Diabetes_Spracklen_2020.txt.gz	Adipose_Visceral_Omentum.allpairs.txt.gz.eQTLs.txt.gz	17	31315412	0.578985	T	C	TRUE	C	T	FALSE	FALSE	FALSE	TRUE	FALSE
Fat	INSU	FALSE	ENSG00000196712	NF1	Type-2-Diabetes_Spracklen_2020/Type-2-Diabetes_Spracklen_2020.txt.gz	Muscle_Skeletal.allpairs.txt.gz.eQTLs.txt.gz	17	31315412	0.502309	T	C	TRUE	C	T	FALSE	FALSE	FALSE	TRUE	FALSE
Fat	U012	TRUE	ENSG00000196712	NF1	T2D_Mahajan_Europeans/T2D_Mahajan_Europeans.txt.gz	Liver.allpairs.txt.gz.eQTLs.txt.gz	17	31086001	0.400942	T	C	FALSE	C	T	FALSE	FALSE	TRUE	FALSE	FALSE
Fat	U012	TRUE	ENSG00000196712	NF1	T2D_Mahajan_Europeans/T2D_Mahajan_Europeans.txt.gz	Adipose_Visceral_Omentum.allpairs.txt.gz.eQTLs.txt.gz	17	31086001	0.413076	T	C	FALSE	C	T	FALSE	FALSE	TRUE	FALSE	FALSE
Fat	U012	TRUE	ENSG00000196712	NF1	T2D_Mahajan_Europeans/T2D_Mahajan_Europeans.txt.gz	Adipose_Subcutaneous.allpairs.txt.gz.eQTLs.txt.gz	17	31086001	0.356099	T	C	FALSE	C	T	TRUE	FALSE	FALSE	TRUE	TRUE
Fat	U012	TRUE	ENSG00000196712	NF1	WHR-adj-BMI_GIANT_2018/WHR-adj-BMI_GIANT_2018.txt.gz	Liver.allpairs.txt.gz.eQTLs.txt.gz	17	31303952	0.721966	A	G	TRUE	G	A	TRUE	FALSE	TRUE	FALSE	FALSE
Fat	U012	TRUE	ENSG00000196712	NF1	WHR-adj-BMI_GIANT_2018/WHR-adj-BMI_GIANT_2018.txt.gz	Adipose_Visceral_Omentum.allpairs.txt.gz.eQTLs.txt.gz	17	31303952	0.714459	A	G	TRUE	G	A	TRUE	FALSE	TRUE	FALSE	FALSE
Fat	U012	TRUE	ENSG00000196712	NF1	WHR-adj-BMI_GIANT_2018/WHR-adj-BMI_GIANT_2018.txt.gz	Adipose_Subcutaneous.allpairs.txt.gz.eQTLs.txt.gz	17	31303952	0.425389	A	G	TRUE	G	A	TRUE	FALSE	TRUE	FALSE	FALSE
Fat	U012	TRUE	ENSG00000196712	NF1	Type-2-Diabetes_Spracklen_2020/Type-2-Diabetes_Spracklen_2020.txt.gz	Liver.allpairs.txt.gz.eQTLs.txt.gz	17	31315412	0.589411	T	C	TRUE	C	T	FALSE	FALSE	FALSE	TRUE	TRUE
Fat	U012	TRUE	ENSG00000196712	NF1	Type-2-Diabetes_Spracklen_2020/Type-2-Diabetes_Spracklen_2020.txt.gz	Adipose_Subcutaneous.allpairs.txt.gz.eQTLs.txt.gz	17	31315412	0.445727	T	C	TRUE	C	T	FALSE	FALSE	FALSE	TRUE	TRUE
Fat	U012	TRUE	ENSG00000196712	NF1	Type-2-Diabetes_Spracklen_2020/Type-2-Diabetes_Spracklen_2020.txt.gz	Adipose_Visceral_Omentum.allpairs.txt.gz.eQTLs.txt.gz	17	31315412	0.578985	T	C	TRUE	C	T	FALSE	FALSE	FALSE	TRUE	TRUE
Fat	U012	TRUE	ENSG00000196712	NF1	Type-2-Diabetes_Spracklen_2020/Type-2-Diabetes_Spracklen_2020.txt.gz	Muscle_Skeletal.allpairs.txt.gz.eQTLs.txt.gz	17	31315412	0.502309	T	C	TRUE	C	T	FALSE	FALSE	FALSE	TRUE	TRUE
Fat	ADIP	TRUE	ENSG00000196712	NF1	T2D_Mahajan_Europeans/T2D_Mahajan_Europeans.txt.gz	Liver.allpairs.txt.gz.eQTLs.txt.gz	17	31086001	0.400942	T	C	FALSE	C	T	FALSE	FALSE	TRUE	FALSE	FALSE
Fat	ADIP	TRUE	ENSG00000196712	NF1	T2D_Mahajan_Europeans/T2D_Mahajan_Europeans.txt.gz	Adipose_Visceral_Omentum.allpairs.txt.gz.eQTLs.txt.gz	17	31086001	0.413076	T	C	FALSE	C	T	FALSE	FALSE	TRUE	FALSE	FALSE
Fat	ADIP	TRUE	ENSG00000196712	NF1	T2D_Mahajan_Europeans/T2D_Mahajan_Europeans.txt.gz	Adipose_Subcutaneous.allpairs.txt.gz.eQTLs.txt.gz	17	31086001	0.356099	T	C	FALSE	C	T	TRUE	FALSE	FALSE	TRUE	TRUE
Fat	ADIP	TRUE	ENSG00000196712	NF1	WHR-adj-BMI_GIANT_2018/WHR-adj-BMI_GIANT_2018.txt.gz	Liver.allpairs.txt.gz.eQTLs.txt.gz	17	31303952	0.721966	A	G	TRUE	G	A	TRUE	FALSE	TRUE	FALSE	FALSE
Fat	ADIP	TRUE	ENSG00000196712	NF1	WHR-adj-BMI_GIANT_2018/WHR-adj-BMI_GIANT_2018.txt.gz	Adipose_Visceral_Omentum.allpairs.txt.gz.eQTLs.txt.gz	17	31303952	0.714459	A	G	TRUE	G	A	TRUE	FALSE	TRUE	FALSE	FALSE
Fat	ADIP	TRUE	ENSG00000196712	NF1	WHR-adj-BMI_GIANT_2018/WHR-adj-BMI_GIANT_2018.txt.gz	Adipose_Subcutaneous.allpairs.txt.gz.eQTLs.txt.gz	17	31303952	0.425389	A	G	TRUE	G	A	TRUE	FALSE	TRUE	FALSE	FALSE
Fat	ADIP	TRUE	ENSG00000196712	NF1	Type-2-Diabetes_Spracklen_2020/Type-2-Diabetes_Spracklen_2020.txt.gz	Liver.allpairs.txt.gz.eQTLs.txt.gz	17	31315412	0.589411	T	C	TRUE	C	T	FALSE	FALSE	FALSE	TRUE	TRUE
Fat	ADIP	TRUE	ENSG00000196712	NF1	Type-2-Diabetes_Spracklen_2020/Type-2-Diabetes_Spracklen_2020.txt.gz	Adipose_Subcutaneous.allpairs.txt.gz.eQTLs.txt.gz	17	31315412	0.445727	T	C	TRUE	C	T	FALSE	FALSE	FALSE	TRUE	TRUE
Fat	ADIP	TRUE	ENSG00000196712	NF1	Type-2-Diabetes_Spracklen_2020/Type-2-Diabetes_Spracklen_2020.txt.gz	Adipose_Visceral_Omentum.allpairs.txt.gz.eQTLs.txt.gz	17	31315412	0.578985	T	C	TRUE	C	T	FALSE	FALSE	FALSE	TRUE	TRUE
Fat	ADIP	TRUE	ENSG00000196712	NF1	Type-2-Diabetes_Spracklen_2020/Type-2-Diabetes_Spracklen_2020.txt.gz	Muscle_Skeletal.allpairs.txt.gz.eQTLs.txt.gz	17	31315412	0.502309	T	C	TRUE	C	T	FALSE	FALSE	FALSE	TRUE	TRUE
Fat	GLUC	FALSE	ENSG00000196712	NF1	T2D_Mahajan_Europeans/T2D_Mahajan_Europeans.txt.gz	Liver.allpairs.txt.gz.eQTLs.txt.gz	17	31086001	0.400942	T	C	FALSE	C	T	FALSE	FALSE	TRUE	FALSE	TRUE
Fat	GLUC	FALSE	ENSG00000196712	NF1	T2D_Mahajan_Europeans/T2D_Mahajan_Europeans.txt.gz	Adipose_Visceral_Omentum.allpairs.txt.gz.eQTLs.txt.gz	17	31086001	0.413076	T	C	FALSE	C	T	FALSE	FALSE	TRUE	FALSE	TRUE
Fat	GLUC	FALSE	ENSG00000196712	NF1	T2D_Mahajan_Europeans/T2D_Mahajan_Europeans.txt.gz	Adipose_Subcutaneous.allpairs.txt.gz.eQTLs.txt.gz	17	31086001	0.356099	T	C	FALSE	C	T	TRUE	FALSE	FALSE	TRUE	FALSE
Fat	GLUC	FALSE	ENSG00000196712	NF1	WHR-adj-BMI_GIANT_2018/WHR-adj-BMI_GIANT_2018.txt.gz	Liver.allpairs.txt.gz.eQTLs.txt.gz	17	31303952	0.721966	A	G	TRUE	G	A	TRUE	FALSE	TRUE	FALSE	TRUE
Fat	GLUC	FALSE	ENSG00000196712	NF1	WHR-adj-BMI_GIANT_2018/WHR-adj-BMI_GIANT_2018.txt.gz	Adipose_Visceral_Omentum.allpairs.txt.gz.eQTLs.txt.gz	17	31303952	0.714459	A	G	TRUE	G	A	TRUE	FALSE	TRUE	FALSE	TRUE
Fat	GLUC	FALSE	ENSG00000196712	NF1	WHR-adj-BMI_GIANT_2018/WHR-adj-BMI_GIANT_2018.txt.gz	Adipose_Subcutaneous.allpairs.txt.gz.eQTLs.txt.gz	17	31303952	0.425389	A	G	TRUE	G	A	TRUE	FALSE	TRUE	FALSE	TRUE
Fat	GLUC	FALSE	ENSG00000196712	NF1	Type-2-Diabetes_Spracklen_2020/Type-2-Diabetes_Spracklen_2020.txt.gz	Liver.allpairs.txt.gz.eQTLs.txt.gz	17	31315412	0.589411	T	C	TRUE	C	T	FALSE	FALSE	FALSE	TRUE	FALSE
Fat	GLUC	FALSE	ENSG00000196712	NF1	Type-2-Diabetes_Spracklen_2020/Type-2-Diabetes_Spracklen_2020.txt.gz	Adipose_Subcutaneous.allpairs.txt.gz.eQTLs.txt.gz	17	31315412	0.445727	T	C	TRUE	C	T	FALSE	FALSE	FALSE	TRUE	FALSE
Fat	GLUC	FALSE	ENSG00000196712	NF1	Type-2-Diabetes_Spracklen_2020/Type-2-Diabetes_Spracklen_2020.txt.gz	Adipose_Visceral_Omentum.allpairs.txt.gz.eQTLs.txt.gz	17	31315412	0.578985	T	C	TRUE	C	T	FALSE	FALSE	FALSE	TRUE	FALSE
Fat	GLUC	FALSE	ENSG00000196712	NF1	Type-2-Diabetes_Spracklen_2020/Type-2-Diabetes_Spracklen_2020.txt.gz	Muscle_Skeletal.allpairs.txt.gz.eQTLs.txt.gz	17	31315412	0.502309	T	C	TRUE	C	T	FALSE	FALSE	FALSE	TRUE	FALSE
Fat	IL-6	FALSE	ENSG00000196712	NF1	T2D_Mahajan_Europeans/T2D_Mahajan_Europeans.txt.gz	Liver.allpairs.txt.gz.eQTLs.txt.gz	17	31086001	0.400942	T	C	FALSE	C	T	FALSE	FALSE	TRUE	FALSE	TRUE
Fat	IL-6	FALSE	ENSG00000196712	NF1	T2D_Mahajan_Europeans/T2D_Mahajan_Europeans.txt.gz	Adipose_Visceral_Omentum.allpairs.txt.gz.eQTLs.txt.gz	17	31086001	0.413076	T	C	FALSE	C	T	FALSE	FALSE	TRUE	FALSE	TRUE
Fat	IL-6	FALSE	ENSG00000196712	NF1	T2D_Mahajan_Europeans/T2D_Mahajan_Europeans.txt.gz	Adipose_Subcutaneous.allpairs.txt.gz.eQTLs.txt.gz	17	31086001	0.356099	T	C	FALSE	C	T	TRUE	FALSE	FALSE	TRUE	FALSE
Fat	IL-6	FALSE	ENSG00000196712	NF1	WHR-adj-BMI_GIANT_2018/WHR-adj-BMI_GIANT_2018.txt.gz	Liver.allpairs.txt.gz.eQTLs.txt.gz	17	31303952	0.721966	A	G	TRUE	G	A	TRUE	FALSE	TRUE	FALSE	TRUE
Fat	IL-6	FALSE	ENSG00000196712	NF1	WHR-adj-BMI_GIANT_2018/WHR-adj-BMI_GIANT_2018.txt.gz	Adipose_Visceral_Omentum.allpairs.txt.gz.eQTLs.txt.gz	17	31303952	0.714459	A	G	TRUE	G	A	TRUE	FALSE	TRUE	FALSE	TRUE
Fat	IL-6	FALSE	ENSG00000196712	NF1	WHR-adj-BMI_GIANT_2018/WHR-adj-BMI_GIANT_2018.txt.gz	Adipose_Subcutaneous.allpairs.txt.gz.eQTLs.txt.gz	17	31303952	0.425389	A	G	TRUE	G	A	TRUE	FALSE	TRUE	FALSE	TRUE
Fat	IL-6	FALSE	ENSG00000196712	NF1	Type-2-Diabetes_Spracklen_2020/Type-2-Diabetes_Spracklen_2020.txt.gz	Liver.allpairs.txt.gz.eQTLs.txt.gz	17	31315412	0.589411	T	C	TRUE	C	T	FALSE	FALSE	FALSE	TRUE	FALSE
Fat	IL-6	FALSE	ENSG00000196712	NF1	Type-2-Diabetes_Spracklen_2020/Type-2-Diabetes_Spracklen_2020.txt.gz	Adipose_Subcutaneous.allpairs.txt.gz.eQTLs.txt.gz	17	31315412	0.445727	T	C	TRUE	C	T	FALSE	FALSE	FALSE	TRUE	FALSE
Fat	IL-6	FALSE	ENSG00000196712	NF1	Type-2-Diabetes_Spracklen_2020/Type-2-Diabetes_Spracklen_2020.txt.gz	Adipose_Visceral_Omentum.allpairs.txt.gz.eQTLs.txt.gz	17	31315412	0.578985	T	C	TRUE	C	T	FALSE	FALSE	FALSE	TRUE	FALSE
Fat	IL-6	FALSE	ENSG00000196712	NF1	Type-2-Diabetes_Spracklen_2020/Type-2-Diabetes_Spracklen_2020.txt.gz	Muscle_Skeletal.allpairs.txt.gz.eQTLs.txt.gz	17	31315412	0.502309	T	C	TRUE	C	T	FALSE	FALSE	FALSE	TRUE	FALSE
Muscle	U012	TRUE	ENSG00000196712	NF1	T2D_Mahajan_Europeans/T2D_Mahajan_Europeans.txt.gz	Liver.allpairs.txt.gz.eQTLs.txt.gz	17	31086001	0.400942	T	C	FALSE	C	T	FALSE	FALSE	TRUE	FALSE	FALSE
Muscle	U012	TRUE	ENSG00000196712	NF1	T2D_Mahajan_Europeans/T2D_Mahajan_Europeans.txt.gz	Adipose_Visceral_Omentum.allpairs.txt.gz.eQTLs.txt.gz	17	31086001	0.413076	T	C	FALSE	C	T	FALSE	FALSE	TRUE	FALSE	FALSE
Muscle	U012	TRUE	ENSG00000196712	NF1	T2D_Mahajan_Europeans/T2D_Mahajan_Europeans.txt.gz	Adipose_Subcutaneous.allpairs.txt.gz.eQTLs.txt.gz	17	31086001	0.356099	T	C	FALSE	C	T	TRUE	FALSE	FALSE	TRUE	TRUE
Muscle	U012	TRUE	ENSG00000196712	NF1	WHR-adj-BMI_GIANT_2018/WHR-adj-BMI_GIANT_2018.txt.gz	Liver.allpairs.txt.gz.eQTLs.txt.gz	17	31303952	0.721966	A	G	TRUE	G	A	TRUE	FALSE	TRUE	FALSE	FALSE
Muscle	U012	TRUE	ENSG00000196712	NF1	WHR-adj-BMI_GIANT_2018/WHR-adj-BMI_GIANT_2018.txt.gz	Adipose_Visceral_Omentum.allpairs.txt.gz.eQTLs.txt.gz	17	31303952	0.714459	A	G	TRUE	G	A	TRUE	FALSE	TRUE	FALSE	FALSE
Muscle	U012	TRUE	ENSG00000196712	NF1	WHR-adj-BMI_GIANT_2018/WHR-adj-BMI_GIANT_2018.txt.gz	Adipose_Subcutaneous.allpairs.txt.gz.eQTLs.txt.gz	17	31303952	0.425389	A	G	TRUE	G	A	TRUE	FALSE	TRUE	FALSE	FALSE
Muscle	U012	TRUE	ENSG00000196712	NF1	Type-2-Diabetes_Spracklen_2020/Type-2-Diabetes_Spracklen_2020.txt.gz	Liver.allpairs.txt.gz.eQTLs.txt.gz	17	31315412	0.589411	T	C	TRUE	C	T	FALSE	FALSE	FALSE	TRUE	TRUE
Muscle	U012	TRUE	ENSG00000196712	NF1	Type-2-Diabetes_Spracklen_2020/Type-2-Diabetes_Spracklen_2020.txt.gz	Adipose_Subcutaneous.allpairs.txt.gz.eQTLs.txt.gz	17	31315412	0.445727	T	C	TRUE	C	T	FALSE	FALSE	FALSE	TRUE	TRUE
Muscle	U012	TRUE	ENSG00000196712	NF1	Type-2-Diabetes_Spracklen_2020/Type-2-Diabetes_Spracklen_2020.txt.gz	Adipose_Visceral_Omentum.allpairs.txt.gz.eQTLs.txt.gz	17	31315412	0.578985	T	C	TRUE	C	T	FALSE	FALSE	FALSE	TRUE	TRUE
Muscle	U012	TRUE	ENSG00000196712	NF1	Type-2-Diabetes_Spracklen_2020/Type-2-Diabetes_Spracklen_2020.txt.gz	Muscle_Skeletal.allpairs.txt.gz.eQTLs.txt.gz	17	31315412	0.502309	T	C	TRUE	C	T	FALSE	FALSE	FALSE	TRUE	TRUE
Muscle	INSU	FALSE	ENSG00000196712	NF1	T2D_Mahajan_Europeans/T2D_Mahajan_Europeans.txt.gz	Liver.allpairs.txt.gz.eQTLs.txt.gz	17	31086001	0.400942	T	C	FALSE	C	T	FALSE	FALSE	TRUE	FALSE	TRUE
Muscle	INSU	FALSE	ENSG00000196712	NF1	T2D_Mahajan_Europeans/T2D_Mahajan_Europeans.txt.gz	Adipose_Visceral_Omentum.allpairs.txt.gz.eQTLs.txt.gz	17	31086001	0.413076	T	C	FALSE	C	T	FALSE	FALSE	TRUE	FALSE	TRUE
Muscle	INSU	FALSE	ENSG00000196712	NF1	T2D_Mahajan_Europeans/T2D_Mahajan_Europeans.txt.gz	Adipose_Subcutaneous.allpairs.txt.gz.eQTLs.txt.gz	17	31086001	0.356099	T	C	FALSE	C	T	TRUE	FALSE	FALSE	TRUE	FALSE
Muscle	INSU	FALSE	ENSG00000196712	NF1	WHR-adj-BMI_GIANT_2018/WHR-adj-BMI_GIANT_2018.txt.gz	Liver.allpairs.txt.gz.eQTLs.txt.gz	17	31303952	0.721966	A	G	TRUE	G	A	TRUE	FALSE	TRUE	FALSE	TRUE
Muscle	INSU	FALSE	ENSG00000196712	NF1	WHR-adj-BMI_GIANT_2018/WHR-adj-BMI_GIANT_2018.txt.gz	Adipose_Visceral_Omentum.allpairs.txt.gz.eQTLs.txt.gz	17	31303952	0.714459	A	G	TRUE	G	A	TRUE	FALSE	TRUE	FALSE	TRUE
Muscle	INSU	FALSE	ENSG00000196712	NF1	WHR-adj-BMI_GIANT_2018/WHR-adj-BMI_GIANT_2018.txt.gz	Adipose_Subcutaneous.allpairs.txt.gz.eQTLs.txt.gz	17	31303952	0.425389	A	G	TRUE	G	A	TRUE	FALSE	TRUE	FALSE	TRUE
Muscle	INSU	FALSE	ENSG00000196712	NF1	Type-2-Diabetes_Spracklen_2020/Type-2-Diabetes_Spracklen_2020.txt.gz	Liver.allpairs.txt.gz.eQTLs.txt.gz	17	31315412	0.589411	T	C	TRUE	C	T	FALSE	FALSE	FALSE	TRUE	FALSE
Muscle	INSU	FALSE	ENSG00000196712	NF1	Type-2-Diabetes_Spracklen_2020/Type-2-Diabetes_Spracklen_2020.txt.gz	Adipose_Subcutaneous.allpairs.txt.gz.eQTLs.txt.gz	17	31315412	0.445727	T	C	TRUE	C	T	FALSE	FALSE	FALSE	TRUE	FALSE
Muscle	INSU	FALSE	ENSG00000196712	NF1	Type-2-Diabetes_Spracklen_2020/Type-2-Diabetes_Spracklen_2020.txt.gz	Adipose_Visceral_Omentum.allpairs.txt.gz.eQTLs.txt.gz	17	31315412	0.578985	T	C	TRUE	C	T	FALSE	FALSE	FALSE	TRUE	FALSE
Muscle	INSU	FALSE	ENSG00000196712	NF1	Type-2-Diabetes_Spracklen_2020/Type-2-Diabetes_Spracklen_2020.txt.gz	Muscle_Skeletal.allpairs.txt.gz.eQTLs.txt.gz	17	31315412	0.502309	T	C	TRUE	C	T	FALSE	FALSE	FALSE	TRUE	FALSE
Muscle	SP60	TRUE	ENSG00000196712	NF1	T2D_Mahajan_Europeans/T2D_Mahajan_Europeans.txt.gz	Liver.allpairs.txt.gz.eQTLs.txt.gz	17	31086001	0.400942	T	C	FALSE	C	T	FALSE	FALSE	TRUE	FALSE	FALSE
Muscle	SP60	TRUE	ENSG00000196712	NF1	T2D_Mahajan_Europeans/T2D_Mahajan_Europeans.txt.gz	Adipose_Visceral_Omentum.allpairs.txt.gz.eQTLs.txt.gz	17	31086001	0.413076	T	C	FALSE	C	T	FALSE	FALSE	TRUE	FALSE	FALSE
Muscle	SP60	TRUE	ENSG00000196712	NF1	T2D_Mahajan_Europeans/T2D_Mahajan_Europeans.txt.gz	Adipose_Subcutaneous.allpairs.txt.gz.eQTLs.txt.gz	17	31086001	0.356099	T	C	FALSE	C	T	TRUE	FALSE	FALSE	TRUE	TRUE
Muscle	SP60	TRUE	ENSG00000196712	NF1	WHR-adj-BMI_GIANT_2018/WHR-adj-BMI_GIANT_2018.txt.gz	Liver.allpairs.txt.gz.eQTLs.txt.gz	17	31303952	0.721966	A	G	TRUE	G	A	TRUE	FALSE	TRUE	FALSE	FALSE
Muscle	SP60	TRUE	ENSG00000196712	NF1	WHR-adj-BMI_GIANT_2018/WHR-adj-BMI_GIANT_2018.txt.gz	Adipose_Visceral_Omentum.allpairs.txt.gz.eQTLs.txt.gz	17	31303952	0.714459	A	G	TRUE	G	A	TRUE	FALSE	TRUE	FALSE	FALSE
Muscle	SP60	TRUE	ENSG00000196712	NF1	WHR-adj-BMI_GIANT_2018/WHR-adj-BMI_GIANT_2018.txt.gz	Adipose_Subcutaneous.allpairs.txt.gz.eQTLs.txt.gz	17	31303952	0.425389	A	G	TRUE	G	A	TRUE	FALSE	TRUE	FALSE	FALSE
Muscle	SP60	TRUE	ENSG00000196712	NF1	Type-2-Diabetes_Spracklen_2020/Type-2-Diabetes_Spracklen_2020.txt.gz	Liver.allpairs.txt.gz.eQTLs.txt.gz	17	31315412	0.589411	T	C	TRUE	C	T	FALSE	FALSE	FALSE	TRUE	TRUE
Muscle	SP60	TRUE	ENSG00000196712	NF1	Type-2-Diabetes_Spracklen_2020/Type-2-Diabetes_Spracklen_2020.txt.gz	Adipose_Subcutaneous.allpairs.txt.gz.eQTLs.txt.gz	17	31315412	0.445727	T	C	TRUE	C	T	FALSE	FALSE	FALSE	TRUE	TRUE
Muscle	SP60	TRUE	ENSG00000196712	NF1	Type-2-Diabetes_Spracklen_2020/Type-2-Diabetes_Spracklen_2020.txt.gz	Adipose_Visceral_Omentum.allpairs.txt.gz.eQTLs.txt.gz	17	31315412	0.578985	T	C	TRUE	C	T	FALSE	FALSE	FALSE	TRUE	TRUE
Muscle	SP60	TRUE	ENSG00000196712	NF1	Type-2-Diabetes_Spracklen_2020/Type-2-Diabetes_Spracklen_2020.txt.gz	Muscle_Skeletal.allpairs.txt.gz.eQTLs.txt.gz	17	31315412	0.502309	T	C	TRUE	C	T	FALSE	FALSE	FALSE	TRUE	TRUE
Muscle	IGF1	FALSE	ENSG00000196712	NF1	T2D_Mahajan_Europeans/T2D_Mahajan_Europeans.txt.gz	Liver.allpairs.txt.gz.eQTLs.txt.gz	17	31086001	0.400942	T	C	FALSE	C	T	FALSE	FALSE	TRUE	FALSE	TRUE
Muscle	IGF1	FALSE	ENSG00000196712	NF1	T2D_Mahajan_Europeans/T2D_Mahajan_Europeans.txt.gz	Adipose_Visceral_Omentum.allpairs.txt.gz.eQTLs.txt.gz	17	31086001	0.413076	T	C	FALSE	C	T	FALSE	FALSE	TRUE	FALSE	TRUE
Muscle	IGF1	FALSE	ENSG00000196712	NF1	T2D_Mahajan_Europeans/T2D_Mahajan_Europeans.txt.gz	Adipose_Subcutaneous.allpairs.txt.gz.eQTLs.txt.gz	17	31086001	0.356099	T	C	FALSE	C	T	TRUE	FALSE	FALSE	TRUE	FALSE
Muscle	IGF1	FALSE	ENSG00000196712	NF1	WHR-adj-BMI_GIANT_2018/WHR-adj-BMI_GIANT_2018.txt.gz	Liver.allpairs.txt.gz.eQTLs.txt.gz	17	31303952	0.721966	A	G	TRUE	G	A	TRUE	FALSE	TRUE	FALSE	TRUE
Muscle	IGF1	FALSE	ENSG00000196712	NF1	WHR-adj-BMI_GIANT_2018/WHR-adj-BMI_GIANT_2018.txt.gz	Adipose_Visceral_Omentum.allpairs.txt.gz.eQTLs.txt.gz	17	31303952	0.714459	A	G	TRUE	G	A	TRUE	FALSE	TRUE	FALSE	TRUE
Muscle	IGF1	FALSE	ENSG00000196712	NF1	WHR-adj-BMI_GIANT_2018/WHR-adj-BMI_GIANT_2018.txt.gz	Adipose_Subcutaneous.allpairs.txt.gz.eQTLs.txt.gz	17	31303952	0.425389	A	G	TRUE	G	A	TRUE	FALSE	TRUE	FALSE	TRUE
Muscle	IGF1	FALSE	ENSG00000196712	NF1	Type-2-Diabetes_Spracklen_2020/Type-2-Diabetes_Spracklen_2020.txt.gz	Liver.allpairs.txt.gz.eQTLs.txt.gz	17	31315412	0.589411	T	C	TRUE	C	T	FALSE	FALSE	FALSE	TRUE	FALSE
Muscle	IGF1	FALSE	ENSG00000196712	NF1	Type-2-Diabetes_Spracklen_2020/Type-2-Diabetes_Spracklen_2020.txt.gz	Adipose_Subcutaneous.allpairs.txt.gz.eQTLs.txt.gz	17	31315412	0.445727	T	C	TRUE	C	T	FALSE	FALSE	FALSE	TRUE	FALSE
Muscle	IGF1	FALSE	ENSG00000196712	NF1	Type-2-Diabetes_Spracklen_2020/Type-2-Diabetes_Spracklen_2020.txt.gz	Adipose_Visceral_Omentum.allpairs.txt.gz.eQTLs.txt.gz	17	31315412	0.578985	T	C	TRUE	C	T	FALSE	FALSE	FALSE	TRUE	FALSE
Muscle	IGF1	FALSE	ENSG00000196712	NF1	Type-2-Diabetes_Spracklen_2020/Type-2-Diabetes_Spracklen_2020.txt.gz	Muscle_Skeletal.allpairs.txt.gz.eQTLs.txt.gz	17	31315412	0.502309	T	C	TRUE	C	T	FALSE	FALSE	FALSE	TRUE	FALSE
Muscle	ISOP	FALSE	ENSG00000196712	NF1	T2D_Mahajan_Europeans/T2D_Mahajan_Europeans.txt.gz	Liver.allpairs.txt.gz.eQTLs.txt.gz	17	31086001	0.400942	T	C	FALSE	C	T	FALSE	FALSE	TRUE	FALSE	TRUE
Muscle	ISOP	FALSE	ENSG00000196712	NF1	T2D_Mahajan_Europeans/T2D_Mahajan_Europeans.txt.gz	Adipose_Visceral_Omentum.allpairs.txt.gz.eQTLs.txt.gz	17	31086001	0.413076	T	C	FALSE	C	T	FALSE	FALSE	TRUE	FALSE	TRUE
Muscle	ISOP	FALSE	ENSG00000196712	NF1	T2D_Mahajan_Europeans/T2D_Mahajan_Europeans.txt.gz	Adipose_Subcutaneous.allpairs.txt.gz.eQTLs.txt.gz	17	31086001	0.356099	T	C	FALSE	C	T	TRUE	FALSE	FALSE	TRUE	FALSE
Muscle	ISOP	FALSE	ENSG00000196712	NF1	WHR-adj-BMI_GIANT_2018/WHR-adj-BMI_GIANT_2018.txt.gz	Liver.allpairs.txt.gz.eQTLs.txt.gz	17	31303952	0.721966	A	G	TRUE	G	A	TRUE	FALSE	TRUE	FALSE	TRUE
Muscle	ISOP	FALSE	ENSG00000196712	NF1	WHR-adj-BMI_GIANT_2018/WHR-adj-BMI_GIANT_2018.txt.gz	Adipose_Visceral_Omentum.allpairs.txt.gz.eQTLs.txt.gz	17	31303952	0.714459	A	G	TRUE	G	A	TRUE	FALSE	TRUE	FALSE	TRUE
Muscle	ISOP	FALSE	ENSG00000196712	NF1	WHR-adj-BMI_GIANT_2018/WHR-adj-BMI_GIANT_2018.txt.gz	Adipose_Subcutaneous.allpairs.txt.gz.eQTLs.txt.gz	17	31303952	0.425389	A	G	TRUE	G	A	TRUE	FALSE	TRUE	FALSE	TRUE
Muscle	ISOP	FALSE	ENSG00000196712	NF1	Type-2-Diabetes_Spracklen_2020/Type-2-Diabetes_Spracklen_2020.txt.gz	Liver.allpairs.txt.gz.eQTLs.txt.gz	17	31315412	0.589411	T	C	TRUE	C	T	FALSE	FALSE	FALSE	TRUE	FALSE
Muscle	ISOP	FALSE	ENSG00000196712	NF1	Type-2-Diabetes_Spracklen_2020/Type-2-Diabetes_Spracklen_2020.txt.gz	Adipose_Subcutaneous.allpairs.txt.gz.eQTLs.txt.gz	17	31315412	0.445727	T	C	TRUE	C	T	FALSE	FALSE	FALSE	TRUE	FALSE
Muscle	ISOP	FALSE	ENSG00000196712	NF1	Type-2-Diabetes_Spracklen_2020/Type-2-Diabetes_Spracklen_2020.txt.gz	Adipose_Visceral_Omentum.allpairs.txt.gz.eQTLs.txt.gz	17	31315412	0.578985	T	C	TRUE	C	T	FALSE	FALSE	FALSE	TRUE	FALSE
Muscle	ISOP	FALSE	ENSG00000196712	NF1	Type-2-Diabetes_Spracklen_2020/Type-2-Diabetes_Spracklen_2020.txt.gz	Muscle_Skeletal.allpairs.txt.gz.eQTLs.txt.gz	17	31315412	0.502309	T	C	TRUE	C	T	FALSE	FALSE	FALSE	TRUE	FALSE
Liver	U012	FALSE	ENSG00000072736	NFATC3	BMI_GIANT_2018/BMI_GIANT_2018.txt.gz	Liver.allpairs.txt.gz.eQTLs.txt.gz	16	68348075	0.41068	A	G	TRUE	G	A	TRUE	FALSE	TRUE	FALSE	TRUE
Liver	U012	FALSE	ENSG00000072736	NFATC3	BMI_GIANT_2018/BMI_GIANT_2018.txt.gz	Pancreas.allpairs.txt.gz.eQTLs.txt.gz	16	68348075	0.667358	A	G	TRUE	G	A	TRUE	FALSE	TRUE	FALSE	TRUE
Fat	WORT	TRUE	ENSG00000072736	NFATC3	BMI_GIANT_2018/BMI_GIANT_2018.txt.gz	Liver.allpairs.txt.gz.eQTLs.txt.gz	16	68348075	0.41068	A	G	TRUE	G	A	TRUE	FALSE	TRUE	FALSE	FALSE
Fat	WORT	TRUE	ENSG00000072736	NFATC3	BMI_GIANT_2018/BMI_GIANT_2018.txt.gz	Pancreas.allpairs.txt.gz.eQTLs.txt.gz	16	68348075	0.667358	A	G	TRUE	G	A	TRUE	FALSE	TRUE	FALSE	FALSE
Fat	RETA	TRUE	ENSG00000072736	NFATC3	BMI_GIANT_2018/BMI_GIANT_2018.txt.gz	Liver.allpairs.txt.gz.eQTLs.txt.gz	16	68348075	0.41068	A	G	TRUE	G	A	TRUE	FALSE	TRUE	FALSE	FALSE
Fat	RETA	TRUE	ENSG00000072736	NFATC3	BMI_GIANT_2018/BMI_GIANT_2018.txt.gz	Pancreas.allpairs.txt.gz.eQTLs.txt.gz	16	68348075	0.667358	A	G	TRUE	G	A	TRUE	FALSE	TRUE	FALSE	FALSE
Fat	SP60	TRUE	ENSG00000072736	NFATC3	BMI_GIANT_2018/BMI_GIANT_2018.txt.gz	Liver.allpairs.txt.gz.eQTLs.txt.gz	16	68348075	0.41068	A	G	TRUE	G	A	TRUE	FALSE	TRUE	FALSE	FALSE
Fat	SP60	TRUE	ENSG00000072736	NFATC3	BMI_GIANT_2018/BMI_GIANT_2018.txt.gz	Pancreas.allpairs.txt.gz.eQTLs.txt.gz	16	68348075	0.667358	A	G	TRUE	G	A	TRUE	FALSE	TRUE	FALSE	FALSE
Fat	LEPT	TRUE	ENSG00000072736	NFATC3	BMI_GIANT_2018/BMI_GIANT_2018.txt.gz	Liver.allpairs.txt.gz.eQTLs.txt.gz	16	68348075	0.41068	A	G	TRUE	G	A	TRUE	FALSE	TRUE	FALSE	FALSE
Fat	LEPT	TRUE	ENSG00000072736	NFATC3	BMI_GIANT_2018/BMI_GIANT_2018.txt.gz	Pancreas.allpairs.txt.gz.eQTLs.txt.gz	16	68348075	0.667358	A	G	TRUE	G	A	TRUE	FALSE	TRUE	FALSE	FALSE
Fat	SB20	TRUE	ENSG00000072736	NFATC3	BMI_GIANT_2018/BMI_GIANT_2018.txt.gz	Liver.allpairs.txt.gz.eQTLs.txt.gz	16	68348075	0.41068	A	G	TRUE	G	A	TRUE	FALSE	TRUE	FALSE	FALSE
Fat	SB20	TRUE	ENSG00000072736	NFATC3	BMI_GIANT_2018/BMI_GIANT_2018.txt.gz	Pancreas.allpairs.txt.gz.eQTLs.txt.gz	16	68348075	0.667358	A	G	TRUE	G	A	TRUE	FALSE	TRUE	FALSE	FALSE
Fat	ROSI	FALSE	ENSG00000072736	NFATC3	BMI_GIANT_2018/BMI_GIANT_2018.txt.gz	Liver.allpairs.txt.gz.eQTLs.txt.gz	16	68348075	0.41068	A	G	TRUE	G	A	TRUE	FALSE	TRUE	FALSE	TRUE
Fat	ROSI	FALSE	ENSG00000072736	NFATC3	BMI_GIANT_2018/BMI_GIANT_2018.txt.gz	Pancreas.allpairs.txt.gz.eQTLs.txt.gz	16	68348075	0.667358	A	G	TRUE	G	A	TRUE	FALSE	TRUE	FALSE	TRUE
Fat	DEXA	FALSE	ENSG00000072736	NFATC3	BMI_GIANT_2018/BMI_GIANT_2018.txt.gz	Liver.allpairs.txt.gz.eQTLs.txt.gz	16	68348075	0.41068	A	G	TRUE	G	A	TRUE	FALSE	TRUE	FALSE	TRUE
Fat	DEXA	FALSE	ENSG00000072736	NFATC3	BMI_GIANT_2018/BMI_GIANT_2018.txt.gz	Pancreas.allpairs.txt.gz.eQTLs.txt.gz	16	68348075	0.667358	A	G	TRUE	G	A	TRUE	FALSE	TRUE	FALSE	TRUE
Fat	TNFa	FALSE	ENSG00000072736	NFATC3	BMI_GIANT_2018/BMI_GIANT_2018.txt.gz	Liver.allpairs.txt.gz.eQTLs.txt.gz	16	68348075	0.41068	A	G	TRUE	G	A	TRUE	FALSE	TRUE	FALSE	TRUE
Fat	TNFa	FALSE	ENSG00000072736	NFATC3	BMI_GIANT_2018/BMI_GIANT_2018.txt.gz	Pancreas.allpairs.txt.gz.eQTLs.txt.gz	16	68348075	0.667358	A	G	TRUE	G	A	TRUE	FALSE	TRUE	FALSE	TRUE
Fat	U012	TRUE	ENSG00000072736	NFATC3	BMI_GIANT_2018/BMI_GIANT_2018.txt.gz	Liver.allpairs.txt.gz.eQTLs.txt.gz	16	68348075	0.41068	A	G	TRUE	G	A	TRUE	FALSE	TRUE	FALSE	FALSE
Fat	U012	TRUE	ENSG00000072736	NFATC3	BMI_GIANT_2018/BMI_GIANT_2018.txt.gz	Pancreas.allpairs.txt.gz.eQTLs.txt.gz	16	68348075	0.667358	A	G	TRUE	G	A	TRUE	FALSE	TRUE	FALSE	FALSE
Fat	GLUC	FALSE	ENSG00000072736	NFATC3	BMI_GIANT_2018/BMI_GIANT_2018.txt.gz	Liver.allpairs.txt.gz.eQTLs.txt.gz	16	68348075	0.41068	A	G	TRUE	G	A	TRUE	FALSE	TRUE	FALSE	TRUE
Fat	GLUC	FALSE	ENSG00000072736	NFATC3	BMI_GIANT_2018/BMI_GIANT_2018.txt.gz	Pancreas.allpairs.txt.gz.eQTLs.txt.gz	16	68348075	0.667358	A	G	TRUE	G	A	TRUE	FALSE	TRUE	FALSE	TRUE
Fat	IL-6	FALSE	ENSG00000072736	NFATC3	BMI_GIANT_2018/BMI_GIANT_2018.txt.gz	Liver.allpairs.txt.gz.eQTLs.txt.gz	16	68348075	0.41068	A	G	TRUE	G	A	TRUE	FALSE	TRUE	FALSE	TRUE
Fat	IL-6	FALSE	ENSG00000072736	NFATC3	BMI_GIANT_2018/BMI_GIANT_2018.txt.gz	Pancreas.allpairs.txt.gz.eQTLs.txt.gz	16	68348075	0.667358	A	G	TRUE	G	A	TRUE	FALSE	TRUE	FALSE	TRUE
Muscle	GLUC	FALSE	ENSG00000072736	NFATC3	BMI_GIANT_2018/BMI_GIANT_2018.txt.gz	Liver.allpairs.txt.gz.eQTLs.txt.gz	16	68348075	0.41068	A	G	TRUE	G	A	TRUE	FALSE	TRUE	FALSE	TRUE
Muscle	GLUC	FALSE	ENSG00000072736	NFATC3	BMI_GIANT_2018/BMI_GIANT_2018.txt.gz	Pancreas.allpairs.txt.gz.eQTLs.txt.gz	16	68348075	0.667358	A	G	TRUE	G	A	TRUE	FALSE	TRUE	FALSE	TRUE
Muscle	RETA	TRUE	ENSG00000072736	NFATC3	BMI_GIANT_2018/BMI_GIANT_2018.txt.gz	Liver.allpairs.txt.gz.eQTLs.txt.gz	16	68348075	0.41068	A	G	TRUE	G	A	TRUE	FALSE	TRUE	FALSE	FALSE
Muscle	RETA	TRUE	ENSG00000072736	NFATC3	BMI_GIANT_2018/BMI_GIANT_2018.txt.gz	Pancreas.allpairs.txt.gz.eQTLs.txt.gz	16	68348075	0.667358	A	G	TRUE	G	A	TRUE	FALSE	TRUE	FALSE	FALSE
Muscle	ISOP	TRUE	ENSG00000072736	NFATC3	BMI_GIANT_2018/BMI_GIANT_2018.txt.gz	Liver.allpairs.txt.gz.eQTLs.txt.gz	16	68348075	0.41068	A	G	TRUE	G	A	TRUE	FALSE	TRUE	FALSE	FALSE
Muscle	ISOP	TRUE	ENSG00000072736	NFATC3	BMI_GIANT_2018/BMI_GIANT_2018.txt.gz	Pancreas.allpairs.txt.gz.eQTLs.txt.gz	16	68348075	0.667358	A	G	TRUE	G	A	TRUE	FALSE	TRUE	FALSE	FALSE
Liver	TGFB1	TRUE	ENSG00000141905	NFIC	HDL_GLGC_Expanded/HDL_GLGC_Expanded.txt.gz	Adipose_Visceral_Omentum.allpairs.txt.gz.eQTLs.txt.gz	19	3414090	0.375673	A	G	FALSE	A	G	FALSE	TRUE	TRUE	TRUE	TRUE
Muscle	LAUR	TRUE	ENSG00000141905	NFIC	HDL_GLGC_Expanded/HDL_GLGC_Expanded.txt.gz	Adipose_Visceral_Omentum.allpairs.txt.gz.eQTLs.txt.gz	19	3414090	0.375673	A	G	FALSE	A	G	FALSE	TRUE	TRUE	TRUE	TRUE
Muscle	GLUC	FALSE	ENSG00000141905	NFIC	HDL_GLGC_Expanded/HDL_GLGC_Expanded.txt.gz	Adipose_Visceral_Omentum.allpairs.txt.gz.eQTLs.txt.gz	19	3414090	0.375673	A	G	FALSE	A	G	FALSE	TRUE	TRUE	TRUE	FALSE
Muscle	RETA	TRUE	ENSG00000141905	NFIC	HDL_GLGC_Expanded/HDL_GLGC_Expanded.txt.gz	Adipose_Visceral_Omentum.allpairs.txt.gz.eQTLs.txt.gz	19	3414090	0.375673	A	G	FALSE	A	G	FALSE	TRUE	TRUE	TRUE	TRUE
Muscle	LEPT	FALSE	ENSG00000141905	NFIC	HDL_GLGC_Expanded/HDL_GLGC_Expanded.txt.gz	Adipose_Visceral_Omentum.allpairs.txt.gz.eQTLs.txt.gz	19	3414090	0.375673	A	G	FALSE	A	G	FALSE	TRUE	TRUE	TRUE	FALSE
Muscle	IGF1	TRUE	ENSG00000141905	NFIC	HDL_GLGC_Expanded/HDL_GLGC_Expanded.txt.gz	Adipose_Visceral_Omentum.allpairs.txt.gz.eQTLs.txt.gz	19	3414090	0.375673	A	G	FALSE	A	G	FALSE	TRUE	TRUE	TRUE	TRUE
Muscle	ISOP	TRUE	ENSG00000141905	NFIC	HDL_GLGC_Expanded/HDL_GLGC_Expanded.txt.gz	Adipose_Visceral_Omentum.allpairs.txt.gz.eQTLs.txt.gz	19	3414090	0.375673	A	G	FALSE	A	G	FALSE	TRUE	TRUE	TRUE	TRUE
Fat	RETA	TRUE	ENSG00000087303	NID2	WHR-adj-BMI_GIANT_2018/WHR-adj-BMI_GIANT_2018.txt.gz	Adipose_Visceral_Omentum.allpairs.txt.gz.eQTLs.txt.gz	14	52064690	0.426678	T	C	TRUE	T	C	FALSE	TRUE	FALSE	FALSE	FALSE
Muscle	INSU	FALSE	ENSG00000087303	NID2	WHR-adj-BMI_GIANT_2018/WHR-adj-BMI_GIANT_2018.txt.gz	Adipose_Visceral_Omentum.allpairs.txt.gz.eQTLs.txt.gz	14	52064690	0.426678	T	C	TRUE	T	C	FALSE	TRUE	FALSE	FALSE	TRUE
Muscle	DEXA	FALSE	ENSG00000087303	NID2	WHR-adj-BMI_GIANT_2018/WHR-adj-BMI_GIANT_2018.txt.gz	Adipose_Visceral_Omentum.allpairs.txt.gz.eQTLs.txt.gz	14	52064690	0.426678	T	C	TRUE	T	C	FALSE	TRUE	FALSE	FALSE	TRUE
Muscle	TGFB1	FALSE	ENSG00000087303	NID2	WHR-adj-BMI_GIANT_2018/WHR-adj-BMI_GIANT_2018.txt.gz	Adipose_Visceral_Omentum.allpairs.txt.gz.eQTLs.txt.gz	14	52064690	0.426678	T	C	TRUE	T	C	FALSE	TRUE	FALSE	FALSE	TRUE
Liver	RETA	TRUE	ENSG00000153406	NMRAL1	WHR-adj-BMI_GIANT_2018/WHR-adj-BMI_GIANT_2018.txt.gz	Pancreas.allpairs.txt.gz.eQTLs.txt.gz	16	4365695	0.531988	C	G	TRUE	G	C	FALSE	FALSE	FALSE	TRUE	TRUE
Liver	RETA	TRUE	ENSG00000153406	NMRAL1	WHR-adj-BMI_GIANT_2018/WHR-adj-BMI_GIANT_2018.txt.gz	Muscle_Skeletal.allpairs.txt.gz.eQTLs.txt.gz	16	4365695	0.57196	C	G	TRUE	G	C	FALSE	FALSE	FALSE	TRUE	TRUE
Liver	TGFB1	FALSE	ENSG00000141101	NOB1	BMI_GIANT_2018/BMI_GIANT_2018.txt.gz	Muscle_Skeletal.allpairs.txt.gz.eQTLs.txt.gz	16	69522812	0.40827	T	C	FALSE	T	C	TRUE	TRUE	FALSE	FALSE	TRUE
Liver	TGFB1	FALSE	ENSG00000141101	NOB1	TG_GLGC_Expanded/TG_GLGC_Expanded.txt.gz	Muscle_Skeletal.allpairs.txt.gz.eQTLs.txt.gz	16	69588859	0.496352	A	G	FALSE	A	G	TRUE	TRUE	FALSE	FALSE	TRUE
Liver	TGFB1	FALSE	ENSG00000141101	NOB1	T2D_Mahajan_Europeans/T2D_Mahajan_Europeans.txt.gz	Muscle_Skeletal.allpairs.txt.gz.eQTLs.txt.gz	16	69617963	0.439977	T	C	FALSE	T	C	TRUE	TRUE	FALSE	FALSE	TRUE
Liver	TGFB1	FALSE	ENSG00000141101	NOB1	Type-2-Diabetes_Xue_2018/Type-2-Diabetes_Xue_2018.txt.gz	Muscle_Skeletal.allpairs.txt.gz.eQTLs.txt.gz	16	69632780	0.370865	A	G	FALSE	A	G	TRUE	TRUE	FALSE	FALSE	TRUE
Liver	SP60	TRUE	ENSG00000141101	NOB1	BMI_GIANT_2018/BMI_GIANT_2018.txt.gz	Muscle_Skeletal.allpairs.txt.gz.eQTLs.txt.gz	16	69522812	0.40827	T	C	FALSE	T	C	TRUE	TRUE	FALSE	FALSE	FALSE
Liver	SP60	TRUE	ENSG00000141101	NOB1	TG_GLGC_Expanded/TG_GLGC_Expanded.txt.gz	Muscle_Skeletal.allpairs.txt.gz.eQTLs.txt.gz	16	69588859	0.496352	A	G	FALSE	A	G	TRUE	TRUE	FALSE	FALSE	FALSE
Liver	SP60	TRUE	ENSG00000141101	NOB1	T2D_Mahajan_Europeans/T2D_Mahajan_Europeans.txt.gz	Muscle_Skeletal.allpairs.txt.gz.eQTLs.txt.gz	16	69617963	0.439977	T	C	FALSE	T	C	TRUE	TRUE	FALSE	FALSE	FALSE
Liver	SP60	TRUE	ENSG00000141101	NOB1	Type-2-Diabetes_Xue_2018/Type-2-Diabetes_Xue_2018.txt.gz	Muscle_Skeletal.allpairs.txt.gz.eQTLs.txt.gz	16	69632780	0.370865	A	G	FALSE	A	G	TRUE	TRUE	FALSE	FALSE	FALSE
Liver	GLUC	FALSE	ENSG00000141101	NOB1	BMI_GIANT_2018/BMI_GIANT_2018.txt.gz	Muscle_Skeletal.allpairs.txt.gz.eQTLs.txt.gz	16	69522812	0.40827	T	C	FALSE	T	C	TRUE	TRUE	FALSE	FALSE	TRUE
Liver	GLUC	FALSE	ENSG00000141101	NOB1	TG_GLGC_Expanded/TG_GLGC_Expanded.txt.gz	Muscle_Skeletal.allpairs.txt.gz.eQTLs.txt.gz	16	69588859	0.496352	A	G	FALSE	A	G	TRUE	TRUE	FALSE	FALSE	TRUE
Liver	GLUC	FALSE	ENSG00000141101	NOB1	T2D_Mahajan_Europeans/T2D_Mahajan_Europeans.txt.gz	Muscle_Skeletal.allpairs.txt.gz.eQTLs.txt.gz	16	69617963	0.439977	T	C	FALSE	T	C	TRUE	TRUE	FALSE	FALSE	TRUE
Liver	GLUC	FALSE	ENSG00000141101	NOB1	Type-2-Diabetes_Xue_2018/Type-2-Diabetes_Xue_2018.txt.gz	Muscle_Skeletal.allpairs.txt.gz.eQTLs.txt.gz	16	69632780	0.370865	A	G	FALSE	A	G	TRUE	TRUE	FALSE	FALSE	TRUE
Muscle	INSU	TRUE	ENSG00000141101	NOB1	BMI_GIANT_2018/BMI_GIANT_2018.txt.gz	Muscle_Skeletal.allpairs.txt.gz.eQTLs.txt.gz	16	69522812	0.40827	T	C	FALSE	T	C	TRUE	TRUE	FALSE	FALSE	FALSE
Muscle	INSU	TRUE	ENSG00000141101	NOB1	TG_GLGC_Expanded/TG_GLGC_Expanded.txt.gz	Muscle_Skeletal.allpairs.txt.gz.eQTLs.txt.gz	16	69588859	0.496352	A	G	FALSE	A	G	TRUE	TRUE	FALSE	FALSE	FALSE
Muscle	INSU	TRUE	ENSG00000141101	NOB1	T2D_Mahajan_Europeans/T2D_Mahajan_Europeans.txt.gz	Muscle_Skeletal.allpairs.txt.gz.eQTLs.txt.gz	16	69617963	0.439977	T	C	FALSE	T	C	TRUE	TRUE	FALSE	FALSE	FALSE
Muscle	INSU	TRUE	ENSG00000141101	NOB1	Type-2-Diabetes_Xue_2018/Type-2-Diabetes_Xue_2018.txt.gz	Muscle_Skeletal.allpairs.txt.gz.eQTLs.txt.gz	16	69632780	0.370865	A	G	FALSE	A	G	TRUE	TRUE	FALSE	FALSE	FALSE
Muscle	IGF1	TRUE	ENSG00000141101	NOB1	BMI_GIANT_2018/BMI_GIANT_2018.txt.gz	Muscle_Skeletal.allpairs.txt.gz.eQTLs.txt.gz	16	69522812	0.40827	T	C	FALSE	T	C	TRUE	TRUE	FALSE	FALSE	FALSE
Muscle	IGF1	TRUE	ENSG00000141101	NOB1	TG_GLGC_Expanded/TG_GLGC_Expanded.txt.gz	Muscle_Skeletal.allpairs.txt.gz.eQTLs.txt.gz	16	69588859	0.496352	A	G	FALSE	A	G	TRUE	TRUE	FALSE	FALSE	FALSE
Muscle	IGF1	TRUE	ENSG00000141101	NOB1	T2D_Mahajan_Europeans/T2D_Mahajan_Europeans.txt.gz	Muscle_Skeletal.allpairs.txt.gz.eQTLs.txt.gz	16	69617963	0.439977	T	C	FALSE	T	C	TRUE	TRUE	FALSE	FALSE	FALSE
Muscle	IGF1	TRUE	ENSG00000141101	NOB1	Type-2-Diabetes_Xue_2018/Type-2-Diabetes_Xue_2018.txt.gz	Muscle_Skeletal.allpairs.txt.gz.eQTLs.txt.gz	16	69632780	0.370865	A	G	FALSE	A	G	TRUE	TRUE	FALSE	FALSE	FALSE
Liver	IBMX	TRUE	ENSG00000103512	NOMO1	BMI_GIANT_2018/BMI_GIANT_2018.txt.gz	Muscle_Skeletal.allpairs.txt.gz.eQTLs.txt.gz	16	15035602	0.428642	A	G	TRUE	G	A	TRUE	FALSE	TRUE	FALSE	FALSE
Liver	IBMX	TRUE	ENSG00000103512	NOMO1	TG_GLGC_Expanded/TG_GLGC_Expanded.txt.gz	Muscle_Skeletal.allpairs.txt.gz.eQTLs.txt.gz	16	15038105	0.36177	A	G	FALSE	G	A	TRUE	FALSE	FALSE	TRUE	TRUE
Liver	RETA	TRUE	ENSG00000103512	NOMO1	BMI_GIANT_2018/BMI_GIANT_2018.txt.gz	Muscle_Skeletal.allpairs.txt.gz.eQTLs.txt.gz	16	15035602	0.428642	A	G	TRUE	G	A	TRUE	FALSE	TRUE	FALSE	FALSE
Liver	RETA	TRUE	ENSG00000103512	NOMO1	TG_GLGC_Expanded/TG_GLGC_Expanded.txt.gz	Muscle_Skeletal.allpairs.txt.gz.eQTLs.txt.gz	16	15038105	0.36177	A	G	FALSE	G	A	TRUE	FALSE	FALSE	TRUE	TRUE
Fat	DEXA	FALSE	ENSG00000103512	NOMO1	BMI_GIANT_2018/BMI_GIANT_2018.txt.gz	Muscle_Skeletal.allpairs.txt.gz.eQTLs.txt.gz	16	15035602	0.428642	A	G	TRUE	G	A	TRUE	FALSE	TRUE	FALSE	TRUE
Fat	DEXA	FALSE	ENSG00000103512	NOMO1	TG_GLGC_Expanded/TG_GLGC_Expanded.txt.gz	Muscle_Skeletal.allpairs.txt.gz.eQTLs.txt.gz	16	15038105	0.36177	A	G	FALSE	G	A	TRUE	FALSE	FALSE	TRUE	FALSE
Fat	TNFa	FALSE	ENSG00000103512	NOMO1	BMI_GIANT_2018/BMI_GIANT_2018.txt.gz	Muscle_Skeletal.allpairs.txt.gz.eQTLs.txt.gz	16	15035602	0.428642	A	G	TRUE	G	A	TRUE	FALSE	TRUE	FALSE	TRUE
Fat	TNFa	FALSE	ENSG00000103512	NOMO1	TG_GLGC_Expanded/TG_GLGC_Expanded.txt.gz	Muscle_Skeletal.allpairs.txt.gz.eQTLs.txt.gz	16	15038105	0.36177	A	G	FALSE	G	A	TRUE	FALSE	FALSE	TRUE	FALSE
Fat	INSU	FALSE	ENSG00000103512	NOMO1	BMI_GIANT_2018/BMI_GIANT_2018.txt.gz	Muscle_Skeletal.allpairs.txt.gz.eQTLs.txt.gz	16	15035602	0.428642	A	G	TRUE	G	A	TRUE	FALSE	TRUE	FALSE	TRUE
Fat	INSU	FALSE	ENSG00000103512	NOMO1	TG_GLGC_Expanded/TG_GLGC_Expanded.txt.gz	Muscle_Skeletal.allpairs.txt.gz.eQTLs.txt.gz	16	15038105	0.36177	A	G	FALSE	G	A	TRUE	FALSE	FALSE	TRUE	FALSE
Fat	IL-6	FALSE	ENSG00000103512	NOMO1	BMI_GIANT_2018/BMI_GIANT_2018.txt.gz	Muscle_Skeletal.allpairs.txt.gz.eQTLs.txt.gz	16	15035602	0.428642	A	G	TRUE	G	A	TRUE	FALSE	TRUE	FALSE	TRUE
Fat	IL-6	FALSE	ENSG00000103512	NOMO1	TG_GLGC_Expanded/TG_GLGC_Expanded.txt.gz	Muscle_Skeletal.allpairs.txt.gz.eQTLs.txt.gz	16	15038105	0.36177	A	G	FALSE	G	A	TRUE	FALSE	FALSE	TRUE	FALSE
Liver	TNFa	TRUE	ENSG00000134250	NOTCH2	Type-2-Diabetes_Xue_2018/Type-2-Diabetes_Xue_2018.txt.gz	Pancreas.allpairs.txt.gz.eQTLs.txt.gz	1	119928601	0.726111	G	A	TRUE	G	A	FALSE	TRUE	FALSE	FALSE	FALSE
Liver	TNFa	TRUE	ENSG00000134250	NOTCH2	Type-2-Diabetes_Xue_2018/Type-2-Diabetes_Xue_2018.txt.gz	Liver.allpairs.txt.gz.eQTLs.txt.gz	1	119928601	0.832892	G	A	TRUE	G	A	FALSE	TRUE	FALSE	FALSE	FALSE
Liver	TNFa	TRUE	ENSG00000134250	NOTCH2	T2D_Mahajan_Europeans/T2D_Mahajan_Europeans.txt.gz	Pancreas.allpairs.txt.gz.eQTLs.txt.gz	1	119984359	0.71384	T	C	TRUE	T	C	FALSE	TRUE	FALSE	FALSE	FALSE
Liver	TNFa	TRUE	ENSG00000134250	NOTCH2	T2D_Mahajan_Europeans/T2D_Mahajan_Europeans.txt.gz	Liver.allpairs.txt.gz.eQTLs.txt.gz	1	119984359	0.810187	T	C	TRUE	T	C	FALSE	TRUE	FALSE	FALSE	FALSE
Liver	DEXA	TRUE	ENSG00000134250	NOTCH2	Type-2-Diabetes_Xue_2018/Type-2-Diabetes_Xue_2018.txt.gz	Pancreas.allpairs.txt.gz.eQTLs.txt.gz	1	119928601	0.726111	G	A	TRUE	G	A	FALSE	TRUE	FALSE	FALSE	FALSE
Liver	DEXA	TRUE	ENSG00000134250	NOTCH2	Type-2-Diabetes_Xue_2018/Type-2-Diabetes_Xue_2018.txt.gz	Liver.allpairs.txt.gz.eQTLs.txt.gz	1	119928601	0.832892	G	A	TRUE	G	A	FALSE	TRUE	FALSE	FALSE	FALSE
Liver	DEXA	TRUE	ENSG00000134250	NOTCH2	T2D_Mahajan_Europeans/T2D_Mahajan_Europeans.txt.gz	Pancreas.allpairs.txt.gz.eQTLs.txt.gz	1	119984359	0.71384	T	C	TRUE	T	C	FALSE	TRUE	FALSE	FALSE	FALSE
Liver	DEXA	TRUE	ENSG00000134250	NOTCH2	T2D_Mahajan_Europeans/T2D_Mahajan_Europeans.txt.gz	Liver.allpairs.txt.gz.eQTLs.txt.gz	1	119984359	0.810187	T	C	TRUE	T	C	FALSE	TRUE	FALSE	FALSE	FALSE
Liver	INSU	TRUE	ENSG00000134250	NOTCH2	Type-2-Diabetes_Xue_2018/Type-2-Diabetes_Xue_2018.txt.gz	Pancreas.allpairs.txt.gz.eQTLs.txt.gz	1	119928601	0.726111	G	A	TRUE	G	A	FALSE	TRUE	FALSE	FALSE	FALSE
Liver	INSU	TRUE	ENSG00000134250	NOTCH2	Type-2-Diabetes_Xue_2018/Type-2-Diabetes_Xue_2018.txt.gz	Liver.allpairs.txt.gz.eQTLs.txt.gz	1	119928601	0.832892	G	A	TRUE	G	A	FALSE	TRUE	FALSE	FALSE	FALSE
Liver	INSU	TRUE	ENSG00000134250	NOTCH2	T2D_Mahajan_Europeans/T2D_Mahajan_Europeans.txt.gz	Pancreas.allpairs.txt.gz.eQTLs.txt.gz	1	119984359	0.71384	T	C	TRUE	T	C	FALSE	TRUE	FALSE	FALSE	FALSE
Liver	INSU	TRUE	ENSG00000134250	NOTCH2	T2D_Mahajan_Europeans/T2D_Mahajan_Europeans.txt.gz	Liver.allpairs.txt.gz.eQTLs.txt.gz	1	119984359	0.810187	T	C	TRUE	T	C	FALSE	TRUE	FALSE	FALSE	FALSE
Fat	LEPT	TRUE	ENSG00000134250	NOTCH2	Type-2-Diabetes_Xue_2018/Type-2-Diabetes_Xue_2018.txt.gz	Pancreas.allpairs.txt.gz.eQTLs.txt.gz	1	119928601	0.726111	G	A	TRUE	G	A	FALSE	TRUE	FALSE	FALSE	FALSE
Fat	LEPT	TRUE	ENSG00000134250	NOTCH2	Type-2-Diabetes_Xue_2018/Type-2-Diabetes_Xue_2018.txt.gz	Liver.allpairs.txt.gz.eQTLs.txt.gz	1	119928601	0.832892	G	A	TRUE	G	A	FALSE	TRUE	FALSE	FALSE	FALSE
Fat	LEPT	TRUE	ENSG00000134250	NOTCH2	T2D_Mahajan_Europeans/T2D_Mahajan_Europeans.txt.gz	Pancreas.allpairs.txt.gz.eQTLs.txt.gz	1	119984359	0.71384	T	C	TRUE	T	C	FALSE	TRUE	FALSE	FALSE	FALSE
Fat	LEPT	TRUE	ENSG00000134250	NOTCH2	T2D_Mahajan_Europeans/T2D_Mahajan_Europeans.txt.gz	Liver.allpairs.txt.gz.eQTLs.txt.gz	1	119984359	0.810187	T	C	TRUE	T	C	FALSE	TRUE	FALSE	FALSE	FALSE
Fat	ROSI	FALSE	ENSG00000134250	NOTCH2	Type-2-Diabetes_Xue_2018/Type-2-Diabetes_Xue_2018.txt.gz	Pancreas.allpairs.txt.gz.eQTLs.txt.gz	1	119928601	0.726111	G	A	TRUE	G	A	FALSE	TRUE	FALSE	FALSE	TRUE
Fat	ROSI	FALSE	ENSG00000134250	NOTCH2	Type-2-Diabetes_Xue_2018/Type-2-Diabetes_Xue_2018.txt.gz	Liver.allpairs.txt.gz.eQTLs.txt.gz	1	119928601	0.832892	G	A	TRUE	G	A	FALSE	TRUE	FALSE	FALSE	TRUE
Fat	ROSI	FALSE	ENSG00000134250	NOTCH2	T2D_Mahajan_Europeans/T2D_Mahajan_Europeans.txt.gz	Pancreas.allpairs.txt.gz.eQTLs.txt.gz	1	119984359	0.71384	T	C	TRUE	T	C	FALSE	TRUE	FALSE	FALSE	TRUE
Fat	ROSI	FALSE	ENSG00000134250	NOTCH2	T2D_Mahajan_Europeans/T2D_Mahajan_Europeans.txt.gz	Liver.allpairs.txt.gz.eQTLs.txt.gz	1	119984359	0.810187	T	C	TRUE	T	C	FALSE	TRUE	FALSE	FALSE	TRUE
Fat	DEXA	FALSE	ENSG00000134250	NOTCH2	Type-2-Diabetes_Xue_2018/Type-2-Diabetes_Xue_2018.txt.gz	Pancreas.allpairs.txt.gz.eQTLs.txt.gz	1	119928601	0.726111	G	A	TRUE	G	A	FALSE	TRUE	FALSE	FALSE	TRUE
Fat	DEXA	FALSE	ENSG00000134250	NOTCH2	Type-2-Diabetes_Xue_2018/Type-2-Diabetes_Xue_2018.txt.gz	Liver.allpairs.txt.gz.eQTLs.txt.gz	1	119928601	0.832892	G	A	TRUE	G	A	FALSE	TRUE	FALSE	FALSE	TRUE
Fat	DEXA	FALSE	ENSG00000134250	NOTCH2	T2D_Mahajan_Europeans/T2D_Mahajan_Europeans.txt.gz	Pancreas.allpairs.txt.gz.eQTLs.txt.gz	1	119984359	0.71384	T	C	TRUE	T	C	FALSE	TRUE	FALSE	FALSE	TRUE
Fat	DEXA	FALSE	ENSG00000134250	NOTCH2	T2D_Mahajan_Europeans/T2D_Mahajan_Europeans.txt.gz	Liver.allpairs.txt.gz.eQTLs.txt.gz	1	119984359	0.810187	T	C	TRUE	T	C	FALSE	TRUE	FALSE	FALSE	TRUE
Fat	IL-6	FALSE	ENSG00000134250	NOTCH2	Type-2-Diabetes_Xue_2018/Type-2-Diabetes_Xue_2018.txt.gz	Pancreas.allpairs.txt.gz.eQTLs.txt.gz	1	119928601	0.726111	G	A	TRUE	G	A	FALSE	TRUE	FALSE	FALSE	TRUE
Fat	IL-6	FALSE	ENSG00000134250	NOTCH2	Type-2-Diabetes_Xue_2018/Type-2-Diabetes_Xue_2018.txt.gz	Liver.allpairs.txt.gz.eQTLs.txt.gz	1	119928601	0.832892	G	A	TRUE	G	A	FALSE	TRUE	FALSE	FALSE	TRUE
Fat	IL-6	FALSE	ENSG00000134250	NOTCH2	T2D_Mahajan_Europeans/T2D_Mahajan_Europeans.txt.gz	Pancreas.allpairs.txt.gz.eQTLs.txt.gz	1	119984359	0.71384	T	C	TRUE	T	C	FALSE	TRUE	FALSE	FALSE	TRUE
Fat	IL-6	FALSE	ENSG00000134250	NOTCH2	T2D_Mahajan_Europeans/T2D_Mahajan_Europeans.txt.gz	Liver.allpairs.txt.gz.eQTLs.txt.gz	1	119984359	0.810187	T	C	TRUE	T	C	FALSE	TRUE	FALSE	FALSE	TRUE
Muscle	ROSI	FALSE	ENSG00000134250	NOTCH2	Type-2-Diabetes_Xue_2018/Type-2-Diabetes_Xue_2018.txt.gz	Pancreas.allpairs.txt.gz.eQTLs.txt.gz	1	119928601	0.726111	G	A	TRUE	G	A	FALSE	TRUE	FALSE	FALSE	TRUE
Muscle	ROSI	FALSE	ENSG00000134250	NOTCH2	Type-2-Diabetes_Xue_2018/Type-2-Diabetes_Xue_2018.txt.gz	Liver.allpairs.txt.gz.eQTLs.txt.gz	1	119928601	0.832892	G	A	TRUE	G	A	FALSE	TRUE	FALSE	FALSE	TRUE
Muscle	ROSI	FALSE	ENSG00000134250	NOTCH2	T2D_Mahajan_Europeans/T2D_Mahajan_Europeans.txt.gz	Pancreas.allpairs.txt.gz.eQTLs.txt.gz	1	119984359	0.71384	T	C	TRUE	T	C	FALSE	TRUE	FALSE	FALSE	TRUE
Muscle	ROSI	FALSE	ENSG00000134250	NOTCH2	T2D_Mahajan_Europeans/T2D_Mahajan_Europeans.txt.gz	Liver.allpairs.txt.gz.eQTLs.txt.gz	1	119984359	0.810187	T	C	TRUE	T	C	FALSE	TRUE	FALSE	FALSE	TRUE
Muscle	INSU	FALSE	ENSG00000134250	NOTCH2	Type-2-Diabetes_Xue_2018/Type-2-Diabetes_Xue_2018.txt.gz	Pancreas.allpairs.txt.gz.eQTLs.txt.gz	1	119928601	0.726111	G	A	TRUE	G	A	FALSE	TRUE	FALSE	FALSE	TRUE
Muscle	INSU	FALSE	ENSG00000134250	NOTCH2	Type-2-Diabetes_Xue_2018/Type-2-Diabetes_Xue_2018.txt.gz	Liver.allpairs.txt.gz.eQTLs.txt.gz	1	119928601	0.832892	G	A	TRUE	G	A	FALSE	TRUE	FALSE	FALSE	TRUE
Muscle	INSU	FALSE	ENSG00000134250	NOTCH2	T2D_Mahajan_Europeans/T2D_Mahajan_Europeans.txt.gz	Pancreas.allpairs.txt.gz.eQTLs.txt.gz	1	119984359	0.71384	T	C	TRUE	T	C	FALSE	TRUE	FALSE	FALSE	TRUE
Muscle	INSU	FALSE	ENSG00000134250	NOTCH2	T2D_Mahajan_Europeans/T2D_Mahajan_Europeans.txt.gz	Liver.allpairs.txt.gz.eQTLs.txt.gz	1	119984359	0.810187	T	C	TRUE	T	C	FALSE	TRUE	FALSE	FALSE	TRUE
Muscle	LAUR	TRUE	ENSG00000134250	NOTCH2	Type-2-Diabetes_Xue_2018/Type-2-Diabetes_Xue_2018.txt.gz	Pancreas.allpairs.txt.gz.eQTLs.txt.gz	1	119928601	0.726111	G	A	TRUE	G	A	FALSE	TRUE	FALSE	FALSE	FALSE
Muscle	LAUR	TRUE	ENSG00000134250	NOTCH2	Type-2-Diabetes_Xue_2018/Type-2-Diabetes_Xue_2018.txt.gz	Liver.allpairs.txt.gz.eQTLs.txt.gz	1	119928601	0.832892	G	A	TRUE	G	A	FALSE	TRUE	FALSE	FALSE	FALSE
Muscle	LAUR	TRUE	ENSG00000134250	NOTCH2	T2D_Mahajan_Europeans/T2D_Mahajan_Europeans.txt.gz	Pancreas.allpairs.txt.gz.eQTLs.txt.gz	1	119984359	0.71384	T	C	TRUE	T	C	FALSE	TRUE	FALSE	FALSE	FALSE
Muscle	LAUR	TRUE	ENSG00000134250	NOTCH2	T2D_Mahajan_Europeans/T2D_Mahajan_Europeans.txt.gz	Liver.allpairs.txt.gz.eQTLs.txt.gz	1	119984359	0.810187	T	C	TRUE	T	C	FALSE	TRUE	FALSE	FALSE	FALSE
Muscle	IBMX	FALSE	ENSG00000134250	NOTCH2	Type-2-Diabetes_Xue_2018/Type-2-Diabetes_Xue_2018.txt.gz	Pancreas.allpairs.txt.gz.eQTLs.txt.gz	1	119928601	0.726111	G	A	TRUE	G	A	FALSE	TRUE	FALSE	FALSE	TRUE
Muscle	IBMX	FALSE	ENSG00000134250	NOTCH2	Type-2-Diabetes_Xue_2018/Type-2-Diabetes_Xue_2018.txt.gz	Liver.allpairs.txt.gz.eQTLs.txt.gz	1	119928601	0.832892	G	A	TRUE	G	A	FALSE	TRUE	FALSE	FALSE	TRUE
Muscle	IBMX	FALSE	ENSG00000134250	NOTCH2	T2D_Mahajan_Europeans/T2D_Mahajan_Europeans.txt.gz	Pancreas.allpairs.txt.gz.eQTLs.txt.gz	1	119984359	0.71384	T	C	TRUE	T	C	FALSE	TRUE	FALSE	FALSE	TRUE
Muscle	IBMX	FALSE	ENSG00000134250	NOTCH2	T2D_Mahajan_Europeans/T2D_Mahajan_Europeans.txt.gz	Liver.allpairs.txt.gz.eQTLs.txt.gz	1	119984359	0.810187	T	C	TRUE	T	C	FALSE	TRUE	FALSE	FALSE	TRUE
Muscle	IL-6	FALSE	ENSG00000134250	NOTCH2	Type-2-Diabetes_Xue_2018/Type-2-Diabetes_Xue_2018.txt.gz	Pancreas.allpairs.txt.gz.eQTLs.txt.gz	1	119928601	0.726111	G	A	TRUE	G	A	FALSE	TRUE	FALSE	FALSE	TRUE
Muscle	IL-6	FALSE	ENSG00000134250	NOTCH2	Type-2-Diabetes_Xue_2018/Type-2-Diabetes_Xue_2018.txt.gz	Liver.allpairs.txt.gz.eQTLs.txt.gz	1	119928601	0.832892	G	A	TRUE	G	A	FALSE	TRUE	FALSE	FALSE	TRUE
Muscle	IL-6	FALSE	ENSG00000134250	NOTCH2	T2D_Mahajan_Europeans/T2D_Mahajan_Europeans.txt.gz	Pancreas.allpairs.txt.gz.eQTLs.txt.gz	1	119984359	0.71384	T	C	TRUE	T	C	FALSE	TRUE	FALSE	FALSE	TRUE
Muscle	IL-6	FALSE	ENSG00000134250	NOTCH2	T2D_Mahajan_Europeans/T2D_Mahajan_Europeans.txt.gz	Liver.allpairs.txt.gz.eQTLs.txt.gz	1	119984359	0.810187	T	C	TRUE	T	C	FALSE	TRUE	FALSE	FALSE	TRUE
Muscle	RETA	TRUE	ENSG00000134250	NOTCH2	Type-2-Diabetes_Xue_2018/Type-2-Diabetes_Xue_2018.txt.gz	Pancreas.allpairs.txt.gz.eQTLs.txt.gz	1	119928601	0.726111	G	A	TRUE	G	A	FALSE	TRUE	FALSE	FALSE	FALSE
Muscle	RETA	TRUE	ENSG00000134250	NOTCH2	Type-2-Diabetes_Xue_2018/Type-2-Diabetes_Xue_2018.txt.gz	Liver.allpairs.txt.gz.eQTLs.txt.gz	1	119928601	0.832892	G	A	TRUE	G	A	FALSE	TRUE	FALSE	FALSE	FALSE
Muscle	RETA	TRUE	ENSG00000134250	NOTCH2	T2D_Mahajan_Europeans/T2D_Mahajan_Europeans.txt.gz	Pancreas.allpairs.txt.gz.eQTLs.txt.gz	1	119984359	0.71384	T	C	TRUE	T	C	FALSE	TRUE	FALSE	FALSE	FALSE
Muscle	RETA	TRUE	ENSG00000134250	NOTCH2	T2D_Mahajan_Europeans/T2D_Mahajan_Europeans.txt.gz	Liver.allpairs.txt.gz.eQTLs.txt.gz	1	119984359	0.810187	T	C	TRUE	T	C	FALSE	TRUE	FALSE	FALSE	FALSE
Muscle	TNFa	TRUE	ENSG00000134250	NOTCH2	Type-2-Diabetes_Xue_2018/Type-2-Diabetes_Xue_2018.txt.gz	Pancreas.allpairs.txt.gz.eQTLs.txt.gz	1	119928601	0.726111	G	A	TRUE	G	A	FALSE	TRUE	FALSE	FALSE	FALSE
Muscle	TNFa	TRUE	ENSG00000134250	NOTCH2	Type-2-Diabetes_Xue_2018/Type-2-Diabetes_Xue_2018.txt.gz	Liver.allpairs.txt.gz.eQTLs.txt.gz	1	119928601	0.832892	G	A	TRUE	G	A	FALSE	TRUE	FALSE	FALSE	FALSE
Muscle	TNFa	TRUE	ENSG00000134250	NOTCH2	T2D_Mahajan_Europeans/T2D_Mahajan_Europeans.txt.gz	Pancreas.allpairs.txt.gz.eQTLs.txt.gz	1	119984359	0.71384	T	C	TRUE	T	C	FALSE	TRUE	FALSE	FALSE	FALSE
Muscle	TNFa	TRUE	ENSG00000134250	NOTCH2	T2D_Mahajan_Europeans/T2D_Mahajan_Europeans.txt.gz	Liver.allpairs.txt.gz.eQTLs.txt.gz	1	119984359	0.810187	T	C	TRUE	T	C	FALSE	TRUE	FALSE	FALSE	FALSE
Muscle	TGFB1	TRUE	ENSG00000134250	NOTCH2	Type-2-Diabetes_Xue_2018/Type-2-Diabetes_Xue_2018.txt.gz	Pancreas.allpairs.txt.gz.eQTLs.txt.gz	1	119928601	0.726111	G	A	TRUE	G	A	FALSE	TRUE	FALSE	FALSE	FALSE
Muscle	TGFB1	TRUE	ENSG00000134250	NOTCH2	Type-2-Diabetes_Xue_2018/Type-2-Diabetes_Xue_2018.txt.gz	Liver.allpairs.txt.gz.eQTLs.txt.gz	1	119928601	0.832892	G	A	TRUE	G	A	FALSE	TRUE	FALSE	FALSE	FALSE
Muscle	TGFB1	TRUE	ENSG00000134250	NOTCH2	T2D_Mahajan_Europeans/T2D_Mahajan_Europeans.txt.gz	Pancreas.allpairs.txt.gz.eQTLs.txt.gz	1	119984359	0.71384	T	C	TRUE	T	C	FALSE	TRUE	FALSE	FALSE	FALSE
Muscle	TGFB1	TRUE	ENSG00000134250	NOTCH2	T2D_Mahajan_Europeans/T2D_Mahajan_Europeans.txt.gz	Liver.allpairs.txt.gz.eQTLs.txt.gz	1	119984359	0.810187	T	C	TRUE	T	C	FALSE	TRUE	FALSE	FALSE	FALSE
Muscle	IGF1	FALSE	ENSG00000134250	NOTCH2	Type-2-Diabetes_Xue_2018/Type-2-Diabetes_Xue_2018.txt.gz	Pancreas.allpairs.txt.gz.eQTLs.txt.gz	1	119928601	0.726111	G	A	TRUE	G	A	FALSE	TRUE	FALSE	FALSE	TRUE
Muscle	IGF1	FALSE	ENSG00000134250	NOTCH2	Type-2-Diabetes_Xue_2018/Type-2-Diabetes_Xue_2018.txt.gz	Liver.allpairs.txt.gz.eQTLs.txt.gz	1	119928601	0.832892	G	A	TRUE	G	A	FALSE	TRUE	FALSE	FALSE	TRUE
Muscle	IGF1	FALSE	ENSG00000134250	NOTCH2	T2D_Mahajan_Europeans/T2D_Mahajan_Europeans.txt.gz	Pancreas.allpairs.txt.gz.eQTLs.txt.gz	1	119984359	0.71384	T	C	TRUE	T	C	FALSE	TRUE	FALSE	FALSE	TRUE
Muscle	IGF1	FALSE	ENSG00000134250	NOTCH2	T2D_Mahajan_Europeans/T2D_Mahajan_Europeans.txt.gz	Liver.allpairs.txt.gz.eQTLs.txt.gz	1	119984359	0.810187	T	C	TRUE	T	C	FALSE	TRUE	FALSE	FALSE	TRUE
Liver	IBMX	TRUE	ENSG00000185269	NOTUM	WHR-adj-BMI_GIANT_2018/WHR-adj-BMI_GIANT_2018.txt.gz	Muscle_Skeletal.allpairs.txt.gz.eQTLs.txt.gz	17	81976318	0.375462	A	C	TRUE	A	C	FALSE	TRUE	FALSE	FALSE	FALSE
Liver	TGFB1	TRUE	ENSG00000185269	NOTUM	WHR-adj-BMI_GIANT_2018/WHR-adj-BMI_GIANT_2018.txt.gz	Muscle_Skeletal.allpairs.txt.gz.eQTLs.txt.gz	17	81976318	0.375462	A	C	TRUE	A	C	FALSE	TRUE	FALSE	FALSE	FALSE
Muscle	LAUR	TRUE	ENSG00000185269	NOTUM	WHR-adj-BMI_GIANT_2018/WHR-adj-BMI_GIANT_2018.txt.gz	Muscle_Skeletal.allpairs.txt.gz.eQTLs.txt.gz	17	81976318	0.375462	A	C	TRUE	A	C	FALSE	TRUE	FALSE	FALSE	FALSE
Muscle	ADIP	FALSE	ENSG00000185269	NOTUM	WHR-adj-BMI_GIANT_2018/WHR-adj-BMI_GIANT_2018.txt.gz	Muscle_Skeletal.allpairs.txt.gz.eQTLs.txt.gz	17	81976318	0.375462	A	C	TRUE	A	C	FALSE	TRUE	FALSE	FALSE	TRUE
Liver	U012	FALSE	ENSG00000141458	NPC1	BMI_GIANT_2018/BMI_GIANT_2018.txt.gz	Pancreas.allpairs.txt.gz.eQTLs.txt.gz	18	23523945	0.60646	T	C	TRUE	C	T	TRUE	FALSE	TRUE	FALSE	TRUE
Liver	U012	FALSE	ENSG00000141458	NPC1	BMI_GIANT_2018/BMI_GIANT_2018.txt.gz	Muscle_Skeletal.allpairs.txt.gz.eQTLs.txt.gz	18	23523945	0.538999	T	C	TRUE	C	T	TRUE	FALSE	TRUE	FALSE	TRUE
Liver	U012	FALSE	ENSG00000141458	NPC1	TG_GLGC_Expanded/TG_GLGC_Expanded.txt.gz	Pancreas.allpairs.txt.gz.eQTLs.txt.gz	18	23551965	0.486397	T	C	TRUE	C	T	TRUE	FALSE	TRUE	FALSE	TRUE
Liver	U012	FALSE	ENSG00000141458	NPC1	TG_GLGC_Expanded/TG_GLGC_Expanded.txt.gz	Muscle_Skeletal.allpairs.txt.gz.eQTLs.txt.gz	18	23551965	0.451691	T	C	TRUE	C	T	TRUE	FALSE	TRUE	FALSE	TRUE
Liver	U012	FALSE	ENSG00000141458	NPC1	HDL_GLGC_Expanded/HDL_GLGC_Expanded.txt.gz	Pancreas.allpairs.txt.gz.eQTLs.txt.gz	18	23581170	0.503728	T	C	TRUE	T	C	TRUE	TRUE	TRUE	TRUE	FALSE
Liver	U012	FALSE	ENSG00000141458	NPC1	HDL_GLGC_Expanded/HDL_GLGC_Expanded.txt.gz	Muscle_Skeletal.allpairs.txt.gz.eQTLs.txt.gz	18	23581170	0.491743	T	C	TRUE	T	C	TRUE	TRUE	TRUE	TRUE	FALSE
Liver	SB20	TRUE	ENSG00000141458	NPC1	BMI_GIANT_2018/BMI_GIANT_2018.txt.gz	Pancreas.allpairs.txt.gz.eQTLs.txt.gz	18	23523945	0.60646	T	C	TRUE	C	T	TRUE	FALSE	TRUE	FALSE	FALSE
Liver	SB20	TRUE	ENSG00000141458	NPC1	BMI_GIANT_2018/BMI_GIANT_2018.txt.gz	Muscle_Skeletal.allpairs.txt.gz.eQTLs.txt.gz	18	23523945	0.538999	T	C	TRUE	C	T	TRUE	FALSE	TRUE	FALSE	FALSE
Liver	SB20	TRUE	ENSG00000141458	NPC1	TG_GLGC_Expanded/TG_GLGC_Expanded.txt.gz	Pancreas.allpairs.txt.gz.eQTLs.txt.gz	18	23551965	0.486397	T	C	TRUE	C	T	TRUE	FALSE	TRUE	FALSE	FALSE
Liver	SB20	TRUE	ENSG00000141458	NPC1	TG_GLGC_Expanded/TG_GLGC_Expanded.txt.gz	Muscle_Skeletal.allpairs.txt.gz.eQTLs.txt.gz	18	23551965	0.451691	T	C	TRUE	C	T	TRUE	FALSE	TRUE	FALSE	FALSE
Liver	SB20	TRUE	ENSG00000141458	NPC1	HDL_GLGC_Expanded/HDL_GLGC_Expanded.txt.gz	Pancreas.allpairs.txt.gz.eQTLs.txt.gz	18	23581170	0.503728	T	C	TRUE	T	C	TRUE	TRUE	TRUE	TRUE	TRUE
Liver	SB20	TRUE	ENSG00000141458	NPC1	HDL_GLGC_Expanded/HDL_GLGC_Expanded.txt.gz	Muscle_Skeletal.allpairs.txt.gz.eQTLs.txt.gz	18	23581170	0.491743	T	C	TRUE	T	C	TRUE	TRUE	TRUE	TRUE	TRUE
Liver	GLUC	FALSE	ENSG00000141458	NPC1	BMI_GIANT_2018/BMI_GIANT_2018.txt.gz	Pancreas.allpairs.txt.gz.eQTLs.txt.gz	18	23523945	0.60646	T	C	TRUE	C	T	TRUE	FALSE	TRUE	FALSE	TRUE
Liver	GLUC	FALSE	ENSG00000141458	NPC1	BMI_GIANT_2018/BMI_GIANT_2018.txt.gz	Muscle_Skeletal.allpairs.txt.gz.eQTLs.txt.gz	18	23523945	0.538999	T	C	TRUE	C	T	TRUE	FALSE	TRUE	FALSE	TRUE
Liver	GLUC	FALSE	ENSG00000141458	NPC1	TG_GLGC_Expanded/TG_GLGC_Expanded.txt.gz	Pancreas.allpairs.txt.gz.eQTLs.txt.gz	18	23551965	0.486397	T	C	TRUE	C	T	TRUE	FALSE	TRUE	FALSE	TRUE
Liver	GLUC	FALSE	ENSG00000141458	NPC1	TG_GLGC_Expanded/TG_GLGC_Expanded.txt.gz	Muscle_Skeletal.allpairs.txt.gz.eQTLs.txt.gz	18	23551965	0.451691	T	C	TRUE	C	T	TRUE	FALSE	TRUE	FALSE	TRUE
Liver	GLUC	FALSE	ENSG00000141458	NPC1	HDL_GLGC_Expanded/HDL_GLGC_Expanded.txt.gz	Pancreas.allpairs.txt.gz.eQTLs.txt.gz	18	23581170	0.503728	T	C	TRUE	T	C	TRUE	TRUE	TRUE	TRUE	FALSE
Liver	GLUC	FALSE	ENSG00000141458	NPC1	HDL_GLGC_Expanded/HDL_GLGC_Expanded.txt.gz	Muscle_Skeletal.allpairs.txt.gz.eQTLs.txt.gz	18	23581170	0.491743	T	C	TRUE	T	C	TRUE	TRUE	TRUE	TRUE	FALSE
Muscle	IBMX	TRUE	ENSG00000141458	NPC1	BMI_GIANT_2018/BMI_GIANT_2018.txt.gz	Pancreas.allpairs.txt.gz.eQTLs.txt.gz	18	23523945	0.60646	T	C	TRUE	C	T	TRUE	FALSE	TRUE	FALSE	FALSE
Muscle	IBMX	TRUE	ENSG00000141458	NPC1	BMI_GIANT_2018/BMI_GIANT_2018.txt.gz	Muscle_Skeletal.allpairs.txt.gz.eQTLs.txt.gz	18	23523945	0.538999	T	C	TRUE	C	T	TRUE	FALSE	TRUE	FALSE	FALSE
Muscle	IBMX	TRUE	ENSG00000141458	NPC1	TG_GLGC_Expanded/TG_GLGC_Expanded.txt.gz	Pancreas.allpairs.txt.gz.eQTLs.txt.gz	18	23551965	0.486397	T	C	TRUE	C	T	TRUE	FALSE	TRUE	FALSE	FALSE
Muscle	IBMX	TRUE	ENSG00000141458	NPC1	TG_GLGC_Expanded/TG_GLGC_Expanded.txt.gz	Muscle_Skeletal.allpairs.txt.gz.eQTLs.txt.gz	18	23551965	0.451691	T	C	TRUE	C	T	TRUE	FALSE	TRUE	FALSE	FALSE
Muscle	IBMX	TRUE	ENSG00000141458	NPC1	HDL_GLGC_Expanded/HDL_GLGC_Expanded.txt.gz	Pancreas.allpairs.txt.gz.eQTLs.txt.gz	18	23581170	0.503728	T	C	TRUE	T	C	TRUE	TRUE	TRUE	TRUE	TRUE
Muscle	IBMX	TRUE	ENSG00000141458	NPC1	HDL_GLGC_Expanded/HDL_GLGC_Expanded.txt.gz	Muscle_Skeletal.allpairs.txt.gz.eQTLs.txt.gz	18	23581170	0.491743	T	C	TRUE	T	C	TRUE	TRUE	TRUE	TRUE	TRUE
Muscle	GLUC	FALSE	ENSG00000141458	NPC1	BMI_GIANT_2018/BMI_GIANT_2018.txt.gz	Pancreas.allpairs.txt.gz.eQTLs.txt.gz	18	23523945	0.60646	T	C	TRUE	C	T	TRUE	FALSE	TRUE	FALSE	TRUE
Muscle	GLUC	FALSE	ENSG00000141458	NPC1	BMI_GIANT_2018/BMI_GIANT_2018.txt.gz	Muscle_Skeletal.allpairs.txt.gz.eQTLs.txt.gz	18	23523945	0.538999	T	C	TRUE	C	T	TRUE	FALSE	TRUE	FALSE	TRUE
Muscle	GLUC	FALSE	ENSG00000141458	NPC1	TG_GLGC_Expanded/TG_GLGC_Expanded.txt.gz	Pancreas.allpairs.txt.gz.eQTLs.txt.gz	18	23551965	0.486397	T	C	TRUE	C	T	TRUE	FALSE	TRUE	FALSE	TRUE
Muscle	GLUC	FALSE	ENSG00000141458	NPC1	TG_GLGC_Expanded/TG_GLGC_Expanded.txt.gz	Muscle_Skeletal.allpairs.txt.gz.eQTLs.txt.gz	18	23551965	0.451691	T	C	TRUE	C	T	TRUE	FALSE	TRUE	FALSE	TRUE
Muscle	GLUC	FALSE	ENSG00000141458	NPC1	HDL_GLGC_Expanded/HDL_GLGC_Expanded.txt.gz	Pancreas.allpairs.txt.gz.eQTLs.txt.gz	18	23581170	0.503728	T	C	TRUE	T	C	TRUE	TRUE	TRUE	TRUE	FALSE
Muscle	GLUC	FALSE	ENSG00000141458	NPC1	HDL_GLGC_Expanded/HDL_GLGC_Expanded.txt.gz	Muscle_Skeletal.allpairs.txt.gz.eQTLs.txt.gz	18	23581170	0.491743	T	C	TRUE	T	C	TRUE	TRUE	TRUE	TRUE	FALSE
Muscle	IL-6	TRUE	ENSG00000141458	NPC1	BMI_GIANT_2018/BMI_GIANT_2018.txt.gz	Pancreas.allpairs.txt.gz.eQTLs.txt.gz	18	23523945	0.60646	T	C	TRUE	C	T	TRUE	FALSE	TRUE	FALSE	FALSE
Muscle	IL-6	TRUE	ENSG00000141458	NPC1	BMI_GIANT_2018/BMI_GIANT_2018.txt.gz	Muscle_Skeletal.allpairs.txt.gz.eQTLs.txt.gz	18	23523945	0.538999	T	C	TRUE	C	T	TRUE	FALSE	TRUE	FALSE	FALSE
Muscle	IL-6	TRUE	ENSG00000141458	NPC1	TG_GLGC_Expanded/TG_GLGC_Expanded.txt.gz	Pancreas.allpairs.txt.gz.eQTLs.txt.gz	18	23551965	0.486397	T	C	TRUE	C	T	TRUE	FALSE	TRUE	FALSE	FALSE
Muscle	IL-6	TRUE	ENSG00000141458	NPC1	TG_GLGC_Expanded/TG_GLGC_Expanded.txt.gz	Muscle_Skeletal.allpairs.txt.gz.eQTLs.txt.gz	18	23551965	0.451691	T	C	TRUE	C	T	TRUE	FALSE	TRUE	FALSE	FALSE
Muscle	IL-6	TRUE	ENSG00000141458	NPC1	HDL_GLGC_Expanded/HDL_GLGC_Expanded.txt.gz	Pancreas.allpairs.txt.gz.eQTLs.txt.gz	18	23581170	0.503728	T	C	TRUE	T	C	TRUE	TRUE	TRUE	TRUE	TRUE
Muscle	IL-6	TRUE	ENSG00000141458	NPC1	HDL_GLGC_Expanded/HDL_GLGC_Expanded.txt.gz	Muscle_Skeletal.allpairs.txt.gz.eQTLs.txt.gz	18	23581170	0.491743	T	C	TRUE	T	C	TRUE	TRUE	TRUE	TRUE	TRUE
Muscle	ISOP	TRUE	ENSG00000141458	NPC1	BMI_GIANT_2018/BMI_GIANT_2018.txt.gz	Pancreas.allpairs.txt.gz.eQTLs.txt.gz	18	23523945	0.60646	T	C	TRUE	C	T	TRUE	FALSE	TRUE	FALSE	FALSE
Muscle	ISOP	TRUE	ENSG00000141458	NPC1	BMI_GIANT_2018/BMI_GIANT_2018.txt.gz	Muscle_Skeletal.allpairs.txt.gz.eQTLs.txt.gz	18	23523945	0.538999	T	C	TRUE	C	T	TRUE	FALSE	TRUE	FALSE	FALSE
Muscle	ISOP	TRUE	ENSG00000141458	NPC1	TG_GLGC_Expanded/TG_GLGC_Expanded.txt.gz	Pancreas.allpairs.txt.gz.eQTLs.txt.gz	18	23551965	0.486397	T	C	TRUE	C	T	TRUE	FALSE	TRUE	FALSE	FALSE
Muscle	ISOP	TRUE	ENSG00000141458	NPC1	TG_GLGC_Expanded/TG_GLGC_Expanded.txt.gz	Muscle_Skeletal.allpairs.txt.gz.eQTLs.txt.gz	18	23551965	0.451691	T	C	TRUE	C	T	TRUE	FALSE	TRUE	FALSE	FALSE
Muscle	ISOP	TRUE	ENSG00000141458	NPC1	HDL_GLGC_Expanded/HDL_GLGC_Expanded.txt.gz	Pancreas.allpairs.txt.gz.eQTLs.txt.gz	18	23581170	0.503728	T	C	TRUE	T	C	TRUE	TRUE	TRUE	TRUE	TRUE
Muscle	ISOP	TRUE	ENSG00000141458	NPC1	HDL_GLGC_Expanded/HDL_GLGC_Expanded.txt.gz	Muscle_Skeletal.allpairs.txt.gz.eQTLs.txt.gz	18	23581170	0.491743	T	C	TRUE	T	C	TRUE	TRUE	TRUE	TRUE	TRUE
Fat	ROSI	FALSE	ENSG00000141279	NPEPPS	HDL_GLGC_Expanded/HDL_GLGC_Expanded.txt.gz	Muscle_Skeletal.allpairs.txt.gz.eQTLs.txt.gz	17	47402080	0.640291	A	C	FALSE	C	A	FALSE	FALSE	TRUE	FALSE	TRUE
Fat	ROSI	FALSE	ENSG00000141279	NPEPPS	HDL_GLGC_Expanded/HDL_GLGC_Expanded.txt.gz	Adipose_Subcutaneous.allpairs.txt.gz.eQTLs.txt.gz	17	47402080	0.422756	A	C	FALSE	C	A	FALSE	FALSE	TRUE	FALSE	TRUE
Fat	ROSI	FALSE	ENSG00000141279	NPEPPS	HDL_GLGC_Expanded/HDL_GLGC_Expanded.txt.gz	Adipose_Visceral_Omentum.allpairs.txt.gz.eQTLs.txt.gz	17	47402080	0.775624	A	C	FALSE	C	A	FALSE	FALSE	TRUE	FALSE	TRUE
Fat	ROSI	FALSE	ENSG00000141279	NPEPPS	TG_GLGC_Expanded/TG_GLGC_Expanded.txt.gz	Adipose_Visceral_Omentum.allpairs.txt.gz.eQTLs.txt.gz	17	47655408	0.793415	A	C	TRUE	A	C	TRUE	TRUE	TRUE	TRUE	FALSE
Fat	ROSI	FALSE	ENSG00000141279	NPEPPS	TG_GLGC_Expanded/TG_GLGC_Expanded.txt.gz	Muscle_Skeletal.allpairs.txt.gz.eQTLs.txt.gz	17	47655408	0.632397	A	C	TRUE	A	C	TRUE	TRUE	TRUE	TRUE	FALSE
Fat	ROSI	FALSE	ENSG00000141279	NPEPPS	TG_GLGC_Expanded/TG_GLGC_Expanded.txt.gz	Adipose_Subcutaneous.allpairs.txt.gz.eQTLs.txt.gz	17	47655408	0.436365	A	C	TRUE	A	C	TRUE	TRUE	TRUE	TRUE	FALSE
Fat	DEXA	FALSE	ENSG00000141279	NPEPPS	HDL_GLGC_Expanded/HDL_GLGC_Expanded.txt.gz	Muscle_Skeletal.allpairs.txt.gz.eQTLs.txt.gz	17	47402080	0.640291	A	C	FALSE	C	A	FALSE	FALSE	TRUE	FALSE	TRUE
Fat	DEXA	FALSE	ENSG00000141279	NPEPPS	HDL_GLGC_Expanded/HDL_GLGC_Expanded.txt.gz	Adipose_Subcutaneous.allpairs.txt.gz.eQTLs.txt.gz	17	47402080	0.422756	A	C	FALSE	C	A	FALSE	FALSE	TRUE	FALSE	TRUE
Fat	DEXA	FALSE	ENSG00000141279	NPEPPS	HDL_GLGC_Expanded/HDL_GLGC_Expanded.txt.gz	Adipose_Visceral_Omentum.allpairs.txt.gz.eQTLs.txt.gz	17	47402080	0.775624	A	C	FALSE	C	A	FALSE	FALSE	TRUE	FALSE	TRUE
Fat	DEXA	FALSE	ENSG00000141279	NPEPPS	TG_GLGC_Expanded/TG_GLGC_Expanded.txt.gz	Adipose_Visceral_Omentum.allpairs.txt.gz.eQTLs.txt.gz	17	47655408	0.793415	A	C	TRUE	A	C	TRUE	TRUE	TRUE	TRUE	FALSE
Fat	DEXA	FALSE	ENSG00000141279	NPEPPS	TG_GLGC_Expanded/TG_GLGC_Expanded.txt.gz	Muscle_Skeletal.allpairs.txt.gz.eQTLs.txt.gz	17	47655408	0.632397	A	C	TRUE	A	C	TRUE	TRUE	TRUE	TRUE	FALSE
Fat	DEXA	FALSE	ENSG00000141279	NPEPPS	TG_GLGC_Expanded/TG_GLGC_Expanded.txt.gz	Adipose_Subcutaneous.allpairs.txt.gz.eQTLs.txt.gz	17	47655408	0.436365	A	C	TRUE	A	C	TRUE	TRUE	TRUE	TRUE	FALSE
Fat	TNFa	FALSE	ENSG00000141279	NPEPPS	HDL_GLGC_Expanded/HDL_GLGC_Expanded.txt.gz	Muscle_Skeletal.allpairs.txt.gz.eQTLs.txt.gz	17	47402080	0.640291	A	C	FALSE	C	A	FALSE	FALSE	TRUE	FALSE	TRUE
Fat	TNFa	FALSE	ENSG00000141279	NPEPPS	HDL_GLGC_Expanded/HDL_GLGC_Expanded.txt.gz	Adipose_Subcutaneous.allpairs.txt.gz.eQTLs.txt.gz	17	47402080	0.422756	A	C	FALSE	C	A	FALSE	FALSE	TRUE	FALSE	TRUE
Fat	TNFa	FALSE	ENSG00000141279	NPEPPS	HDL_GLGC_Expanded/HDL_GLGC_Expanded.txt.gz	Adipose_Visceral_Omentum.allpairs.txt.gz.eQTLs.txt.gz	17	47402080	0.775624	A	C	FALSE	C	A	FALSE	FALSE	TRUE	FALSE	TRUE
Fat	TNFa	FALSE	ENSG00000141279	NPEPPS	TG_GLGC_Expanded/TG_GLGC_Expanded.txt.gz	Adipose_Visceral_Omentum.allpairs.txt.gz.eQTLs.txt.gz	17	47655408	0.793415	A	C	TRUE	A	C	TRUE	TRUE	TRUE	TRUE	FALSE
Fat	TNFa	FALSE	ENSG00000141279	NPEPPS	TG_GLGC_Expanded/TG_GLGC_Expanded.txt.gz	Muscle_Skeletal.allpairs.txt.gz.eQTLs.txt.gz	17	47655408	0.632397	A	C	TRUE	A	C	TRUE	TRUE	TRUE	TRUE	FALSE
Fat	TNFa	FALSE	ENSG00000141279	NPEPPS	TG_GLGC_Expanded/TG_GLGC_Expanded.txt.gz	Adipose_Subcutaneous.allpairs.txt.gz.eQTLs.txt.gz	17	47655408	0.436365	A	C	TRUE	A	C	TRUE	TRUE	TRUE	TRUE	FALSE
Fat	IL-6	FALSE	ENSG00000141279	NPEPPS	HDL_GLGC_Expanded/HDL_GLGC_Expanded.txt.gz	Muscle_Skeletal.allpairs.txt.gz.eQTLs.txt.gz	17	47402080	0.640291	A	C	FALSE	C	A	FALSE	FALSE	TRUE	FALSE	TRUE
Fat	IL-6	FALSE	ENSG00000141279	NPEPPS	HDL_GLGC_Expanded/HDL_GLGC_Expanded.txt.gz	Adipose_Subcutaneous.allpairs.txt.gz.eQTLs.txt.gz	17	47402080	0.422756	A	C	FALSE	C	A	FALSE	FALSE	TRUE	FALSE	TRUE
Fat	IL-6	FALSE	ENSG00000141279	NPEPPS	HDL_GLGC_Expanded/HDL_GLGC_Expanded.txt.gz	Adipose_Visceral_Omentum.allpairs.txt.gz.eQTLs.txt.gz	17	47402080	0.775624	A	C	FALSE	C	A	FALSE	FALSE	TRUE	FALSE	TRUE
Fat	IL-6	FALSE	ENSG00000141279	NPEPPS	TG_GLGC_Expanded/TG_GLGC_Expanded.txt.gz	Adipose_Visceral_Omentum.allpairs.txt.gz.eQTLs.txt.gz	17	47655408	0.793415	A	C	TRUE	A	C	TRUE	TRUE	TRUE	TRUE	FALSE
Fat	IL-6	FALSE	ENSG00000141279	NPEPPS	TG_GLGC_Expanded/TG_GLGC_Expanded.txt.gz	Muscle_Skeletal.allpairs.txt.gz.eQTLs.txt.gz	17	47655408	0.632397	A	C	TRUE	A	C	TRUE	TRUE	TRUE	TRUE	FALSE
Fat	IL-6	FALSE	ENSG00000141279	NPEPPS	TG_GLGC_Expanded/TG_GLGC_Expanded.txt.gz	Adipose_Subcutaneous.allpairs.txt.gz.eQTLs.txt.gz	17	47655408	0.436365	A	C	TRUE	A	C	TRUE	TRUE	TRUE	TRUE	FALSE
Muscle	RETA	TRUE	ENSG00000141279	NPEPPS	HDL_GLGC_Expanded/HDL_GLGC_Expanded.txt.gz	Muscle_Skeletal.allpairs.txt.gz.eQTLs.txt.gz	17	47402080	0.640291	A	C	FALSE	C	A	FALSE	FALSE	TRUE	FALSE	FALSE
Muscle	RETA	TRUE	ENSG00000141279	NPEPPS	HDL_GLGC_Expanded/HDL_GLGC_Expanded.txt.gz	Adipose_Subcutaneous.allpairs.txt.gz.eQTLs.txt.gz	17	47402080	0.422756	A	C	FALSE	C	A	FALSE	FALSE	TRUE	FALSE	FALSE
Muscle	RETA	TRUE	ENSG00000141279	NPEPPS	HDL_GLGC_Expanded/HDL_GLGC_Expanded.txt.gz	Adipose_Visceral_Omentum.allpairs.txt.gz.eQTLs.txt.gz	17	47402080	0.775624	A	C	FALSE	C	A	FALSE	FALSE	TRUE	FALSE	FALSE
Muscle	RETA	TRUE	ENSG00000141279	NPEPPS	TG_GLGC_Expanded/TG_GLGC_Expanded.txt.gz	Adipose_Visceral_Omentum.allpairs.txt.gz.eQTLs.txt.gz	17	47655408	0.793415	A	C	TRUE	A	C	TRUE	TRUE	TRUE	TRUE	TRUE
Muscle	RETA	TRUE	ENSG00000141279	NPEPPS	TG_GLGC_Expanded/TG_GLGC_Expanded.txt.gz	Muscle_Skeletal.allpairs.txt.gz.eQTLs.txt.gz	17	47655408	0.632397	A	C	TRUE	A	C	TRUE	TRUE	TRUE	TRUE	TRUE
Muscle	RETA	TRUE	ENSG00000141279	NPEPPS	TG_GLGC_Expanded/TG_GLGC_Expanded.txt.gz	Adipose_Subcutaneous.allpairs.txt.gz.eQTLs.txt.gz	17	47655408	0.436365	A	C	TRUE	A	C	TRUE	TRUE	TRUE	TRUE	TRUE
Fat	LEPT	FALSE	ENSG00000025434	NR1H3	FastGlu_MAGIC_Europeans/FastGlu_MAGIC_Europeans.txt.gz	Muscle_Skeletal.allpairs.txt.gz.eQTLs.txt.gz	11	47325172	0.51653	T	C	TRUE	C	T	FALSE	FALSE	FALSE	TRUE	FALSE
Fat	LEPT	FALSE	ENSG00000025434	NR1H3	FastGlu_MAGIC_Europeans/FastGlu_MAGIC_Europeans.txt.gz	Adipose_Subcutaneous.allpairs.txt.gz.eQTLs.txt.gz	11	47325172	0.372253	T	C	TRUE	C	T	FALSE	FALSE	FALSE	TRUE	FALSE
Fat	SB20	FALSE	ENSG00000025434	NR1H3	FastGlu_MAGIC_Europeans/FastGlu_MAGIC_Europeans.txt.gz	Muscle_Skeletal.allpairs.txt.gz.eQTLs.txt.gz	11	47325172	0.51653	T	C	TRUE	C	T	FALSE	FALSE	FALSE	TRUE	FALSE
Fat	SB20	FALSE	ENSG00000025434	NR1H3	FastGlu_MAGIC_Europeans/FastGlu_MAGIC_Europeans.txt.gz	Adipose_Subcutaneous.allpairs.txt.gz.eQTLs.txt.gz	11	47325172	0.372253	T	C	TRUE	C	T	FALSE	FALSE	FALSE	TRUE	FALSE
Muscle	RETA	TRUE	ENSG00000025434	NR1H3	FastGlu_MAGIC_Europeans/FastGlu_MAGIC_Europeans.txt.gz	Muscle_Skeletal.allpairs.txt.gz.eQTLs.txt.gz	11	47325172	0.51653	T	C	TRUE	C	T	FALSE	FALSE	FALSE	TRUE	TRUE
Muscle	RETA	TRUE	ENSG00000025434	NR1H3	FastGlu_MAGIC_Europeans/FastGlu_MAGIC_Europeans.txt.gz	Adipose_Subcutaneous.allpairs.txt.gz.eQTLs.txt.gz	11	47325172	0.372253	T	C	TRUE	C	T	FALSE	FALSE	FALSE	TRUE	TRUE
Liver	GLUC	TRUE	ENSG00000115216	NRBP1	T2D_Mahajan_Europeans/T2D_Mahajan_Europeans.txt.gz	Adipose_Visceral_Omentum.allpairs.txt.gz.eQTLs.txt.gz	2	27508073	0.444257	T	C	FALSE	C	T	FALSE	FALSE	TRUE	FALSE	FALSE
Liver	GLUC	TRUE	ENSG00000115216	NRBP1	Type-2-Diabetes_Spracklen_2020/Type-2-Diabetes_Spracklen_2020.txt.gz	Adipose_Visceral_Omentum.allpairs.txt.gz.eQTLs.txt.gz	2	27508073	0.423648	T	C	FALSE	C	T	FALSE	FALSE	TRUE	FALSE	FALSE
Liver	GLUC	TRUE	ENSG00000115216	NRBP1	FastInsu_adjBMI_MAGIC_Europeans/FastInsu_adjBMI_MAGIC_Europeans.txt.gz	Adipose_Subcutaneous.allpairs.txt.gz.eQTLs.txt.gz	2	27508073	0.458162	T	C	FALSE	C	T	FALSE	FALSE	TRUE	FALSE	FALSE
Liver	GLUC	TRUE	ENSG00000115216	NRBP1	FastGlu_MAGIC_Europeans/FastGlu_MAGIC_Europeans.txt.gz	Adipose_Visceral_Omentum.allpairs.txt.gz.eQTLs.txt.gz	2	27508073	0.45871	C	T	TRUE	C	T	FALSE	TRUE	FALSE	FALSE	FALSE
Liver	GLUC	TRUE	ENSG00000115216	NRBP1	T2D_Mahajan_Europeans/T2D_Mahajan_Europeans.txt.gz	Adipose_Subcutaneous.allpairs.txt.gz.eQTLs.txt.gz	2	27508073	0.365655	T	C	FALSE	C	T	FALSE	FALSE	TRUE	FALSE	FALSE
Liver	GLUC	TRUE	ENSG00000115216	NRBP1	FastInsu_adjBMI_MAGIC_Europeans/FastInsu_adjBMI_MAGIC_Europeans.txt.gz	Adipose_Visceral_Omentum.allpairs.txt.gz.eQTLs.txt.gz	2	27508073	0.458162	T	C	FALSE	C	T	FALSE	FALSE	TRUE	FALSE	FALSE
Liver	GLUC	TRUE	ENSG00000115216	NRBP1	TG_GLGC_Expanded/TG_GLGC_Expanded.txt.gz	Adipose_Visceral_Omentum.allpairs.txt.gz.eQTLs.txt.gz	2	27508073	0.3684	T	C	TRUE	C	T	FALSE	FALSE	FALSE	TRUE	TRUE
Liver	GLUC	TRUE	ENSG00000115216	NRBP1	Type-2-Diabetes_Spracklen_2020/Type-2-Diabetes_Spracklen_2020.txt.gz	Adipose_Subcutaneous.allpairs.txt.gz.eQTLs.txt.gz	2	27508073	0.365127	T	C	FALSE	C	T	FALSE	FALSE	TRUE	FALSE	FALSE
Liver	GLUC	TRUE	ENSG00000115216	NRBP1	FastGlu_MAGIC_Europeans/FastGlu_MAGIC_Europeans.txt.gz	Adipose_Subcutaneous.allpairs.txt.gz.eQTLs.txt.gz	2	27508073	0.45871	C	T	TRUE	C	T	FALSE	TRUE	FALSE	FALSE	FALSE
Liver	GLUC	TRUE	ENSG00000115216	NRBP1	Type-2-Diabetes_Xue_2018/Type-2-Diabetes_Xue_2018.txt.gz	Adipose_Visceral_Omentum.allpairs.txt.gz.eQTLs.txt.gz	2	27518370	0.408175	T	C	FALSE	C	T	FALSE	FALSE	TRUE	FALSE	FALSE
Liver	GLUC	TRUE	ENSG00000223705	NSUN5P1	BMI_GIANT_2018/BMI_GIANT_2018.txt.gz	Pancreas.allpairs.txt.gz.eQTLs.txt.gz	7	75471799	0.387324	T	C	FALSE	T	C	FALSE	TRUE	TRUE	TRUE	TRUE
Fat	ROSI	TRUE	ENSG00000223705	NSUN5P1	BMI_GIANT_2018/BMI_GIANT_2018.txt.gz	Pancreas.allpairs.txt.gz.eQTLs.txt.gz	7	75471799	0.387324	T	C	FALSE	T	C	FALSE	TRUE	TRUE	TRUE	TRUE
Fat	DEXA	TRUE	ENSG00000223705	NSUN5P1	BMI_GIANT_2018/BMI_GIANT_2018.txt.gz	Pancreas.allpairs.txt.gz.eQTLs.txt.gz	7	75471799	0.387324	T	C	FALSE	T	C	FALSE	TRUE	TRUE	TRUE	TRUE
Fat	IL-6	TRUE	ENSG00000223705	NSUN5P1	BMI_GIANT_2018/BMI_GIANT_2018.txt.gz	Pancreas.allpairs.txt.gz.eQTLs.txt.gz	7	75471799	0.387324	T	C	FALSE	T	C	FALSE	TRUE	TRUE	TRUE	TRUE
Fat	INSU	FALSE	ENSG00000178425	NT5DC1	HDL_GLGC_Expanded/HDL_GLGC_Expanded.txt.gz	Adipose_Visceral_Omentum.allpairs.txt.gz.eQTLs.txt.gz	6	116003979	0.362714	T	C	TRUE	T	C	TRUE	TRUE	TRUE	TRUE	FALSE
Fat	INSU	FALSE	ENSG00000178425	NT5DC1	HDL_GLGC_Expanded/HDL_GLGC_Expanded.txt.gz	Adipose_Subcutaneous.allpairs.txt.gz.eQTLs.txt.gz	6	116003979	0.368042	T	C	TRUE	T	C	TRUE	TRUE	TRUE	TRUE	FALSE
Fat	INSU	FALSE	ENSG00000178425	NT5DC1	HDL_GLGC_Expanded/HDL_GLGC_Expanded.txt.gz	Muscle_Skeletal.allpairs.txt.gz.eQTLs.txt.gz	6	116003979	0.382589	T	C	TRUE	T	C	TRUE	TRUE	TRUE	TRUE	FALSE
Liver	IBMX	TRUE	ENSG00000168268	NT5DC2	BMI_GIANT_2018/BMI_GIANT_2018.txt.gz	Adipose_Visceral_Omentum.allpairs.txt.gz.eQTLs.txt.gz	3	52234850	0.575174	T	C	TRUE	C	T	TRUE	FALSE	TRUE	FALSE	FALSE
Liver	IBMX	TRUE	ENSG00000168268	NT5DC2	WHR-adj-BMI_GIANT_2018/WHR-adj-BMI_GIANT_2018.txt.gz	Adipose_Visceral_Omentum.allpairs.txt.gz.eQTLs.txt.gz	3	52603470	0.497761	C	G	TRUE	G	C	FALSE	FALSE	FALSE	TRUE	TRUE
Liver	IBMX	TRUE	ENSG00000168268	NT5DC2	WHR-adj-BMI_GIANT_2018/WHR-adj-BMI_GIANT_2018.txt.gz	Adipose_Subcutaneous.allpairs.txt.gz.eQTLs.txt.gz	3	52603470	0.450326	C	G	TRUE	G	C	FALSE	FALSE	FALSE	TRUE	TRUE
Liver	TNFa	FALSE	ENSG00000168268	NT5DC2	BMI_GIANT_2018/BMI_GIANT_2018.txt.gz	Adipose_Visceral_Omentum.allpairs.txt.gz.eQTLs.txt.gz	3	52234850	0.575174	T	C	TRUE	C	T	TRUE	FALSE	TRUE	FALSE	TRUE
Liver	TNFa	FALSE	ENSG00000168268	NT5DC2	WHR-adj-BMI_GIANT_2018/WHR-adj-BMI_GIANT_2018.txt.gz	Adipose_Visceral_Omentum.allpairs.txt.gz.eQTLs.txt.gz	3	52603470	0.497761	C	G	TRUE	G	C	FALSE	FALSE	FALSE	TRUE	FALSE
Liver	TNFa	FALSE	ENSG00000168268	NT5DC2	WHR-adj-BMI_GIANT_2018/WHR-adj-BMI_GIANT_2018.txt.gz	Adipose_Subcutaneous.allpairs.txt.gz.eQTLs.txt.gz	3	52603470	0.450326	C	G	TRUE	G	C	FALSE	FALSE	FALSE	TRUE	FALSE
Liver	ROSI	FALSE	ENSG00000168268	NT5DC2	BMI_GIANT_2018/BMI_GIANT_2018.txt.gz	Adipose_Visceral_Omentum.allpairs.txt.gz.eQTLs.txt.gz	3	52234850	0.575174	T	C	TRUE	C	T	TRUE	FALSE	TRUE	FALSE	TRUE
Liver	ROSI	FALSE	ENSG00000168268	NT5DC2	WHR-adj-BMI_GIANT_2018/WHR-adj-BMI_GIANT_2018.txt.gz	Adipose_Visceral_Omentum.allpairs.txt.gz.eQTLs.txt.gz	3	52603470	0.497761	C	G	TRUE	G	C	FALSE	FALSE	FALSE	TRUE	FALSE
Liver	ROSI	FALSE	ENSG00000168268	NT5DC2	WHR-adj-BMI_GIANT_2018/WHR-adj-BMI_GIANT_2018.txt.gz	Adipose_Subcutaneous.allpairs.txt.gz.eQTLs.txt.gz	3	52603470	0.450326	C	G	TRUE	G	C	FALSE	FALSE	FALSE	TRUE	FALSE
Liver	TGFB1	TRUE	ENSG00000168268	NT5DC2	BMI_GIANT_2018/BMI_GIANT_2018.txt.gz	Adipose_Visceral_Omentum.allpairs.txt.gz.eQTLs.txt.gz	3	52234850	0.575174	T	C	TRUE	C	T	TRUE	FALSE	TRUE	FALSE	FALSE
Liver	TGFB1	TRUE	ENSG00000168268	NT5DC2	WHR-adj-BMI_GIANT_2018/WHR-adj-BMI_GIANT_2018.txt.gz	Adipose_Visceral_Omentum.allpairs.txt.gz.eQTLs.txt.gz	3	52603470	0.497761	C	G	TRUE	G	C	FALSE	FALSE	FALSE	TRUE	TRUE
Liver	TGFB1	TRUE	ENSG00000168268	NT5DC2	WHR-adj-BMI_GIANT_2018/WHR-adj-BMI_GIANT_2018.txt.gz	Adipose_Subcutaneous.allpairs.txt.gz.eQTLs.txt.gz	3	52603470	0.450326	C	G	TRUE	G	C	FALSE	FALSE	FALSE	TRUE	TRUE
Liver	TNFa	TRUE	ENSG00000157045	NTAN1	BMI_GIANT_2018/BMI_GIANT_2018.txt.gz	Adipose_Visceral_Omentum.allpairs.txt.gz.eQTLs.txt.gz	16	15035602	0.500099	A	G	TRUE	G	A	FALSE	FALSE	FALSE	TRUE	TRUE
Liver	TNFa	TRUE	ENSG00000157045	NTAN1	BMI_GIANT_2018/BMI_GIANT_2018.txt.gz	Muscle_Skeletal.allpairs.txt.gz.eQTLs.txt.gz	16	15035602	0.391351	A	G	TRUE	G	A	FALSE	FALSE	FALSE	TRUE	TRUE
Liver	TNFa	TRUE	ENSG00000157045	NTAN1	TG_GLGC_Expanded/TG_GLGC_Expanded.txt.gz	Adipose_Visceral_Omentum.allpairs.txt.gz.eQTLs.txt.gz	16	15038105	0.455799	A	G	FALSE	G	A	FALSE	FALSE	TRUE	FALSE	FALSE
Liver	ROSI	TRUE	ENSG00000157045	NTAN1	BMI_GIANT_2018/BMI_GIANT_2018.txt.gz	Adipose_Visceral_Omentum.allpairs.txt.gz.eQTLs.txt.gz	16	15035602	0.500099	A	G	TRUE	G	A	FALSE	FALSE	FALSE	TRUE	TRUE
Liver	ROSI	TRUE	ENSG00000157045	NTAN1	BMI_GIANT_2018/BMI_GIANT_2018.txt.gz	Muscle_Skeletal.allpairs.txt.gz.eQTLs.txt.gz	16	15035602	0.391351	A	G	TRUE	G	A	FALSE	FALSE	FALSE	TRUE	TRUE
Liver	ROSI	TRUE	ENSG00000157045	NTAN1	TG_GLGC_Expanded/TG_GLGC_Expanded.txt.gz	Adipose_Visceral_Omentum.allpairs.txt.gz.eQTLs.txt.gz	16	15038105	0.455799	A	G	FALSE	G	A	FALSE	FALSE	TRUE	FALSE	FALSE
Liver	TGFB1	TRUE	ENSG00000157045	NTAN1	BMI_GIANT_2018/BMI_GIANT_2018.txt.gz	Adipose_Visceral_Omentum.allpairs.txt.gz.eQTLs.txt.gz	16	15035602	0.500099	A	G	TRUE	G	A	FALSE	FALSE	FALSE	TRUE	TRUE
Liver	TGFB1	TRUE	ENSG00000157045	NTAN1	BMI_GIANT_2018/BMI_GIANT_2018.txt.gz	Muscle_Skeletal.allpairs.txt.gz.eQTLs.txt.gz	16	15035602	0.391351	A	G	TRUE	G	A	FALSE	FALSE	FALSE	TRUE	TRUE
Liver	TGFB1	TRUE	ENSG00000157045	NTAN1	TG_GLGC_Expanded/TG_GLGC_Expanded.txt.gz	Adipose_Visceral_Omentum.allpairs.txt.gz.eQTLs.txt.gz	16	15038105	0.455799	A	G	FALSE	G	A	FALSE	FALSE	TRUE	FALSE	FALSE
Liver	DECA	TRUE	ENSG00000157045	NTAN1	BMI_GIANT_2018/BMI_GIANT_2018.txt.gz	Adipose_Visceral_Omentum.allpairs.txt.gz.eQTLs.txt.gz	16	15035602	0.500099	A	G	TRUE	G	A	FALSE	FALSE	FALSE	TRUE	TRUE
Liver	DECA	TRUE	ENSG00000157045	NTAN1	BMI_GIANT_2018/BMI_GIANT_2018.txt.gz	Muscle_Skeletal.allpairs.txt.gz.eQTLs.txt.gz	16	15035602	0.391351	A	G	TRUE	G	A	FALSE	FALSE	FALSE	TRUE	TRUE
Liver	DECA	TRUE	ENSG00000157045	NTAN1	TG_GLGC_Expanded/TG_GLGC_Expanded.txt.gz	Adipose_Visceral_Omentum.allpairs.txt.gz.eQTLs.txt.gz	16	15038105	0.455799	A	G	FALSE	G	A	FALSE	FALSE	TRUE	FALSE	FALSE
Liver	IL-6	TRUE	ENSG00000157045	NTAN1	BMI_GIANT_2018/BMI_GIANT_2018.txt.gz	Adipose_Visceral_Omentum.allpairs.txt.gz.eQTLs.txt.gz	16	15035602	0.500099	A	G	TRUE	G	A	FALSE	FALSE	FALSE	TRUE	TRUE
Liver	IL-6	TRUE	ENSG00000157045	NTAN1	BMI_GIANT_2018/BMI_GIANT_2018.txt.gz	Muscle_Skeletal.allpairs.txt.gz.eQTLs.txt.gz	16	15035602	0.391351	A	G	TRUE	G	A	FALSE	FALSE	FALSE	TRUE	TRUE
Liver	IL-6	TRUE	ENSG00000157045	NTAN1	TG_GLGC_Expanded/TG_GLGC_Expanded.txt.gz	Adipose_Visceral_Omentum.allpairs.txt.gz.eQTLs.txt.gz	16	15038105	0.455799	A	G	FALSE	G	A	FALSE	FALSE	TRUE	FALSE	FALSE
Liver	DEXA	TRUE	ENSG00000157045	NTAN1	BMI_GIANT_2018/BMI_GIANT_2018.txt.gz	Adipose_Visceral_Omentum.allpairs.txt.gz.eQTLs.txt.gz	16	15035602	0.500099	A	G	TRUE	G	A	FALSE	FALSE	FALSE	TRUE	TRUE
Liver	DEXA	TRUE	ENSG00000157045	NTAN1	BMI_GIANT_2018/BMI_GIANT_2018.txt.gz	Muscle_Skeletal.allpairs.txt.gz.eQTLs.txt.gz	16	15035602	0.391351	A	G	TRUE	G	A	FALSE	FALSE	FALSE	TRUE	TRUE
Liver	DEXA	TRUE	ENSG00000157045	NTAN1	TG_GLGC_Expanded/TG_GLGC_Expanded.txt.gz	Adipose_Visceral_Omentum.allpairs.txt.gz.eQTLs.txt.gz	16	15038105	0.455799	A	G	FALSE	G	A	FALSE	FALSE	TRUE	FALSE	FALSE
Muscle	INSU	FALSE	ENSG00000157045	NTAN1	BMI_GIANT_2018/BMI_GIANT_2018.txt.gz	Adipose_Visceral_Omentum.allpairs.txt.gz.eQTLs.txt.gz	16	15035602	0.500099	A	G	TRUE	G	A	FALSE	FALSE	FALSE	TRUE	FALSE
Muscle	INSU	FALSE	ENSG00000157045	NTAN1	BMI_GIANT_2018/BMI_GIANT_2018.txt.gz	Muscle_Skeletal.allpairs.txt.gz.eQTLs.txt.gz	16	15035602	0.391351	A	G	TRUE	G	A	FALSE	FALSE	FALSE	TRUE	FALSE
Muscle	INSU	FALSE	ENSG00000157045	NTAN1	TG_GLGC_Expanded/TG_GLGC_Expanded.txt.gz	Adipose_Visceral_Omentum.allpairs.txt.gz.eQTLs.txt.gz	16	15038105	0.455799	A	G	FALSE	G	A	FALSE	FALSE	TRUE	FALSE	TRUE
Muscle	RETA	FALSE	ENSG00000157045	NTAN1	BMI_GIANT_2018/BMI_GIANT_2018.txt.gz	Adipose_Visceral_Omentum.allpairs.txt.gz.eQTLs.txt.gz	16	15035602	0.500099	A	G	TRUE	G	A	FALSE	FALSE	FALSE	TRUE	FALSE
Muscle	RETA	FALSE	ENSG00000157045	NTAN1	BMI_GIANT_2018/BMI_GIANT_2018.txt.gz	Muscle_Skeletal.allpairs.txt.gz.eQTLs.txt.gz	16	15035602	0.391351	A	G	TRUE	G	A	FALSE	FALSE	FALSE	TRUE	FALSE
Muscle	RETA	FALSE	ENSG00000157045	NTAN1	TG_GLGC_Expanded/TG_GLGC_Expanded.txt.gz	Adipose_Visceral_Omentum.allpairs.txt.gz.eQTLs.txt.gz	16	15038105	0.455799	A	G	FALSE	G	A	FALSE	FALSE	TRUE	FALSE	TRUE
Muscle	IGF1	FALSE	ENSG00000157045	NTAN1	BMI_GIANT_2018/BMI_GIANT_2018.txt.gz	Adipose_Visceral_Omentum.allpairs.txt.gz.eQTLs.txt.gz	16	15035602	0.500099	A	G	TRUE	G	A	FALSE	FALSE	FALSE	TRUE	FALSE
Muscle	IGF1	FALSE	ENSG00000157045	NTAN1	BMI_GIANT_2018/BMI_GIANT_2018.txt.gz	Muscle_Skeletal.allpairs.txt.gz.eQTLs.txt.gz	16	15035602	0.391351	A	G	TRUE	G	A	FALSE	FALSE	FALSE	TRUE	FALSE
Muscle	IGF1	FALSE	ENSG00000157045	NTAN1	TG_GLGC_Expanded/TG_GLGC_Expanded.txt.gz	Adipose_Visceral_Omentum.allpairs.txt.gz.eQTLs.txt.gz	16	15038105	0.455799	A	G	FALSE	G	A	FALSE	FALSE	TRUE	FALSE	TRUE
Muscle	ATOR	TRUE	ENSG00000065057	NTHL1	BMI_GIANT_2018/BMI_GIANT_2018.txt.gz	Adipose_Subcutaneous.allpairs.txt.gz.eQTLs.txt.gz	16	2047157	0.360043	A	G	FALSE	A	G	TRUE	TRUE	FALSE	FALSE	FALSE
Muscle	ISOP	TRUE	ENSG00000065057	NTHL1	BMI_GIANT_2018/BMI_GIANT_2018.txt.gz	Adipose_Subcutaneous.allpairs.txt.gz.eQTLs.txt.gz	16	2047157	0.360043	A	G	FALSE	A	G	TRUE	TRUE	FALSE	FALSE	FALSE
Fat	SP60	TRUE	ENSG00000148053	NTRK2	BMI_GIANT_2018/BMI_GIANT_2018.txt.gz	Adipose_Visceral_Omentum.allpairs.txt.gz.eQTLs.txt.gz	9	84678542	0.361376	T	C	FALSE	C	T	FALSE	FALSE	TRUE	FALSE	FALSE
Fat	ROSI	FALSE	ENSG00000148053	NTRK2	BMI_GIANT_2018/BMI_GIANT_2018.txt.gz	Adipose_Visceral_Omentum.allpairs.txt.gz.eQTLs.txt.gz	9	84678542	0.361376	T	C	FALSE	C	T	FALSE	FALSE	TRUE	FALSE	TRUE
Fat	DEXA	FALSE	ENSG00000148053	NTRK2	BMI_GIANT_2018/BMI_GIANT_2018.txt.gz	Adipose_Visceral_Omentum.allpairs.txt.gz.eQTLs.txt.gz	9	84678542	0.361376	T	C	FALSE	C	T	FALSE	FALSE	TRUE	FALSE	TRUE
Fat	TNFa	FALSE	ENSG00000148053	NTRK2	BMI_GIANT_2018/BMI_GIANT_2018.txt.gz	Adipose_Visceral_Omentum.allpairs.txt.gz.eQTLs.txt.gz	9	84678542	0.361376	T	C	FALSE	C	T	FALSE	FALSE	TRUE	FALSE	TRUE
Fat	IL-6	FALSE	ENSG00000148053	NTRK2	BMI_GIANT_2018/BMI_GIANT_2018.txt.gz	Adipose_Visceral_Omentum.allpairs.txt.gz.eQTLs.txt.gz	9	84678542	0.361376	T	C	FALSE	C	T	FALSE	FALSE	TRUE	FALSE	TRUE
Fat	ROSI	FALSE	ENSG00000069275	NUCKS1	BMI_GIANT_2018/BMI_GIANT_2018.txt.gz	Adipose_Visceral_Omentum.allpairs.txt.gz.eQTLs.txt.gz	1	205805769	0.70288	T	C	FALSE	T	C	FALSE	TRUE	TRUE	TRUE	FALSE
Fat	ROSI	FALSE	ENSG00000069275	NUCKS1	BMI_GIANT_2018/BMI_GIANT_2018.txt.gz	Adipose_Subcutaneous.allpairs.txt.gz.eQTLs.txt.gz	1	205805769	0.700884	T	C	FALSE	T	C	FALSE	TRUE	TRUE	TRUE	FALSE
Fat	ROSI	FALSE	ENSG00000069275	NUCKS1	BMI_GIANT_2018/BMI_GIANT_2018.txt.gz	Pancreas.allpairs.txt.gz.eQTLs.txt.gz	1	205805769	0.710821	T	C	FALSE	T	C	FALSE	TRUE	TRUE	TRUE	FALSE
Fat	ROSI	FALSE	ENSG00000069275	NUCKS1	BMI_GIANT_2018/BMI_GIANT_2018.txt.gz	Muscle_Skeletal.allpairs.txt.gz.eQTLs.txt.gz	1	205805769	0.616745	T	C	FALSE	T	C	FALSE	TRUE	TRUE	TRUE	FALSE
Fat	DEXA	FALSE	ENSG00000069275	NUCKS1	BMI_GIANT_2018/BMI_GIANT_2018.txt.gz	Adipose_Visceral_Omentum.allpairs.txt.gz.eQTLs.txt.gz	1	205805769	0.70288	T	C	FALSE	T	C	FALSE	TRUE	TRUE	TRUE	FALSE
Fat	DEXA	FALSE	ENSG00000069275	NUCKS1	BMI_GIANT_2018/BMI_GIANT_2018.txt.gz	Adipose_Subcutaneous.allpairs.txt.gz.eQTLs.txt.gz	1	205805769	0.700884	T	C	FALSE	T	C	FALSE	TRUE	TRUE	TRUE	FALSE
Fat	DEXA	FALSE	ENSG00000069275	NUCKS1	BMI_GIANT_2018/BMI_GIANT_2018.txt.gz	Pancreas.allpairs.txt.gz.eQTLs.txt.gz	1	205805769	0.710821	T	C	FALSE	T	C	FALSE	TRUE	TRUE	TRUE	FALSE
Fat	DEXA	FALSE	ENSG00000069275	NUCKS1	BMI_GIANT_2018/BMI_GIANT_2018.txt.gz	Muscle_Skeletal.allpairs.txt.gz.eQTLs.txt.gz	1	205805769	0.616745	T	C	FALSE	T	C	FALSE	TRUE	TRUE	TRUE	FALSE
Fat	TNFa	FALSE	ENSG00000069275	NUCKS1	BMI_GIANT_2018/BMI_GIANT_2018.txt.gz	Adipose_Visceral_Omentum.allpairs.txt.gz.eQTLs.txt.gz	1	205805769	0.70288	T	C	FALSE	T	C	FALSE	TRUE	TRUE	TRUE	FALSE
Fat	TNFa	FALSE	ENSG00000069275	NUCKS1	BMI_GIANT_2018/BMI_GIANT_2018.txt.gz	Adipose_Subcutaneous.allpairs.txt.gz.eQTLs.txt.gz	1	205805769	0.700884	T	C	FALSE	T	C	FALSE	TRUE	TRUE	TRUE	FALSE
Fat	TNFa	FALSE	ENSG00000069275	NUCKS1	BMI_GIANT_2018/BMI_GIANT_2018.txt.gz	Pancreas.allpairs.txt.gz.eQTLs.txt.gz	1	205805769	0.710821	T	C	FALSE	T	C	FALSE	TRUE	TRUE	TRUE	FALSE
Fat	TNFa	FALSE	ENSG00000069275	NUCKS1	BMI_GIANT_2018/BMI_GIANT_2018.txt.gz	Muscle_Skeletal.allpairs.txt.gz.eQTLs.txt.gz	1	205805769	0.616745	T	C	FALSE	T	C	FALSE	TRUE	TRUE	TRUE	FALSE
Fat	ADIP	TRUE	ENSG00000069275	NUCKS1	BMI_GIANT_2018/BMI_GIANT_2018.txt.gz	Adipose_Visceral_Omentum.allpairs.txt.gz.eQTLs.txt.gz	1	205805769	0.70288	T	C	FALSE	T	C	FALSE	TRUE	TRUE	TRUE	TRUE
Fat	ADIP	TRUE	ENSG00000069275	NUCKS1	BMI_GIANT_2018/BMI_GIANT_2018.txt.gz	Adipose_Subcutaneous.allpairs.txt.gz.eQTLs.txt.gz	1	205805769	0.700884	T	C	FALSE	T	C	FALSE	TRUE	TRUE	TRUE	TRUE
Fat	ADIP	TRUE	ENSG00000069275	NUCKS1	BMI_GIANT_2018/BMI_GIANT_2018.txt.gz	Pancreas.allpairs.txt.gz.eQTLs.txt.gz	1	205805769	0.710821	T	C	FALSE	T	C	FALSE	TRUE	TRUE	TRUE	TRUE
Fat	ADIP	TRUE	ENSG00000069275	NUCKS1	BMI_GIANT_2018/BMI_GIANT_2018.txt.gz	Muscle_Skeletal.allpairs.txt.gz.eQTLs.txt.gz	1	205805769	0.616745	T	C	FALSE	T	C	FALSE	TRUE	TRUE	TRUE	TRUE
Fat	IL-6	FALSE	ENSG00000069275	NUCKS1	BMI_GIANT_2018/BMI_GIANT_2018.txt.gz	Adipose_Visceral_Omentum.allpairs.txt.gz.eQTLs.txt.gz	1	205805769	0.70288	T	C	FALSE	T	C	FALSE	TRUE	TRUE	TRUE	FALSE
Fat	IL-6	FALSE	ENSG00000069275	NUCKS1	BMI_GIANT_2018/BMI_GIANT_2018.txt.gz	Adipose_Subcutaneous.allpairs.txt.gz.eQTLs.txt.gz	1	205805769	0.700884	T	C	FALSE	T	C	FALSE	TRUE	TRUE	TRUE	FALSE
Fat	IL-6	FALSE	ENSG00000069275	NUCKS1	BMI_GIANT_2018/BMI_GIANT_2018.txt.gz	Pancreas.allpairs.txt.gz.eQTLs.txt.gz	1	205805769	0.710821	T	C	FALSE	T	C	FALSE	TRUE	TRUE	TRUE	FALSE
Fat	IL-6	FALSE	ENSG00000069275	NUCKS1	BMI_GIANT_2018/BMI_GIANT_2018.txt.gz	Muscle_Skeletal.allpairs.txt.gz.eQTLs.txt.gz	1	205805769	0.616745	T	C	FALSE	T	C	FALSE	TRUE	TRUE	TRUE	FALSE
Fat	ROSI	TRUE	ENSG00000164978	NUDT2	TG_GLGC_Expanded/TG_GLGC_Expanded.txt.gz	Adipose_Subcutaneous.allpairs.txt.gz.eQTLs.txt.gz	9	34320266	0.546691	A	G	TRUE	G	A	TRUE	FALSE	TRUE	FALSE	FALSE
Fat	DEXA	TRUE	ENSG00000164978	NUDT2	TG_GLGC_Expanded/TG_GLGC_Expanded.txt.gz	Adipose_Subcutaneous.allpairs.txt.gz.eQTLs.txt.gz	9	34320266	0.546691	A	G	TRUE	G	A	TRUE	FALSE	TRUE	FALSE	FALSE
Fat	TNFa	TRUE	ENSG00000164978	NUDT2	TG_GLGC_Expanded/TG_GLGC_Expanded.txt.gz	Adipose_Subcutaneous.allpairs.txt.gz.eQTLs.txt.gz	9	34320266	0.546691	A	G	TRUE	G	A	TRUE	FALSE	TRUE	FALSE	FALSE
Fat	IL-6	TRUE	ENSG00000164978	NUDT2	TG_GLGC_Expanded/TG_GLGC_Expanded.txt.gz	Adipose_Subcutaneous.allpairs.txt.gz.eQTLs.txt.gz	9	34320266	0.546691	A	G	TRUE	G	A	TRUE	FALSE	TRUE	FALSE	FALSE
Liver	SP60	FALSE	ENSG00000153989	NUS1	Type-2-Diabetes_Suzuki_2019/Type-2-Diabetes_Suzuki_2019.txt.gz	Pancreas.allpairs.txt.gz.eQTLs.txt.gz	6	117675468	0.9669	T	C	TRUE	C	T	TRUE	FALSE	TRUE	FALSE	TRUE
Liver	SP60	FALSE	ENSG00000153989	NUS1	Type-2-Diabetes_Spracklen_2020/Type-2-Diabetes_Spracklen_2020.txt.gz	Pancreas.allpairs.txt.gz.eQTLs.txt.gz	6	117675468	0.793402	T	C	TRUE	C	T	TRUE	FALSE	TRUE	FALSE	TRUE
Liver	SP60	FALSE	ENSG00000153989	NUS1	Type-2-Diabetes_Suzuki_2019/Type-2-Diabetes_Suzuki_2019.txt.gz	Muscle_Skeletal.allpairs.txt.gz.eQTLs.txt.gz	6	117675468	0.741799	T	C	TRUE	C	T	TRUE	FALSE	TRUE	FALSE	TRUE
Liver	SP60	FALSE	ENSG00000153989	NUS1	Type-2-Diabetes_Spracklen_2020/Type-2-Diabetes_Spracklen_2020.txt.gz	Muscle_Skeletal.allpairs.txt.gz.eQTLs.txt.gz	6	117675468	0.604961	T	C	TRUE	C	T	TRUE	FALSE	TRUE	FALSE	TRUE
Fat	IGF1	TRUE	ENSG00000153989	NUS1	Type-2-Diabetes_Suzuki_2019/Type-2-Diabetes_Suzuki_2019.txt.gz	Pancreas.allpairs.txt.gz.eQTLs.txt.gz	6	117675468	0.9669	T	C	TRUE	C	T	TRUE	FALSE	TRUE	FALSE	FALSE
Fat	IGF1	TRUE	ENSG00000153989	NUS1	Type-2-Diabetes_Spracklen_2020/Type-2-Diabetes_Spracklen_2020.txt.gz	Pancreas.allpairs.txt.gz.eQTLs.txt.gz	6	117675468	0.793402	T	C	TRUE	C	T	TRUE	FALSE	TRUE	FALSE	FALSE
Fat	IGF1	TRUE	ENSG00000153989	NUS1	Type-2-Diabetes_Suzuki_2019/Type-2-Diabetes_Suzuki_2019.txt.gz	Muscle_Skeletal.allpairs.txt.gz.eQTLs.txt.gz	6	117675468	0.741799	T	C	TRUE	C	T	TRUE	FALSE	TRUE	FALSE	FALSE
Fat	IGF1	TRUE	ENSG00000153989	NUS1	Type-2-Diabetes_Spracklen_2020/Type-2-Diabetes_Spracklen_2020.txt.gz	Muscle_Skeletal.allpairs.txt.gz.eQTLs.txt.gz	6	117675468	0.604961	T	C	TRUE	C	T	TRUE	FALSE	TRUE	FALSE	FALSE
Liver	TGFB1	TRUE	ENSG00000125510	OPRL1	HDL_GLGC_Expanded/HDL_GLGC_Expanded.txt.gz	Adipose_Subcutaneous.allpairs.txt.gz.eQTLs.txt.gz	20	64064578	0.812906	A	G	TRUE	A	G	TRUE	TRUE	TRUE	TRUE	TRUE
Liver	TGFB1	TRUE	ENSG00000125510	OPRL1	TG_GLGC_Expanded/TG_GLGC_Expanded.txt.gz	Muscle_Skeletal.allpairs.txt.gz.eQTLs.txt.gz	20	64064578	0.887869	A	G	FALSE	A	G	TRUE	TRUE	FALSE	FALSE	FALSE
Liver	TGFB1	TRUE	ENSG00000125510	OPRL1	HDL_GLGC_Expanded/HDL_GLGC_Expanded.txt.gz	Muscle_Skeletal.allpairs.txt.gz.eQTLs.txt.gz	20	64064578	0.813754	A	G	TRUE	A	G	TRUE	TRUE	TRUE	TRUE	TRUE
Liver	TGFB1	TRUE	ENSG00000125510	OPRL1	TG_GLGC_Expanded/TG_GLGC_Expanded.txt.gz	Adipose_Visceral_Omentum.allpairs.txt.gz.eQTLs.txt.gz	20	64064578	0.83252	A	G	FALSE	A	G	TRUE	TRUE	FALSE	FALSE	FALSE
Liver	TGFB1	TRUE	ENSG00000125510	OPRL1	TG_GLGC_Expanded/TG_GLGC_Expanded.txt.gz	Adipose_Subcutaneous.allpairs.txt.gz.eQTLs.txt.gz	20	64064578	0.88704	A	G	FALSE	A	G	TRUE	TRUE	FALSE	FALSE	FALSE
Liver	TGFB1	TRUE	ENSG00000125510	OPRL1	TG_GLGC_Expanded/TG_GLGC_Expanded.txt.gz	Pancreas.allpairs.txt.gz.eQTLs.txt.gz	20	64064578	0.867377	A	G	FALSE	A	G	TRUE	TRUE	FALSE	FALSE	FALSE
Liver	TGFB1	TRUE	ENSG00000125510	OPRL1	HDL_GLGC_Expanded/HDL_GLGC_Expanded.txt.gz	Pancreas.allpairs.txt.gz.eQTLs.txt.gz	20	64064578	0.793215	A	G	TRUE	A	G	TRUE	TRUE	TRUE	TRUE	TRUE
Liver	TGFB1	TRUE	ENSG00000125510	OPRL1	HDL_GLGC_Expanded/HDL_GLGC_Expanded.txt.gz	Adipose_Visceral_Omentum.allpairs.txt.gz.eQTLs.txt.gz	20	64064578	0.757944	A	G	TRUE	A	G	TRUE	TRUE	TRUE	TRUE	TRUE
Liver	TGFB1	TRUE	ENSG00000125510	OPRL1	WHR-adj-BMI_GIANT_2018/WHR-adj-BMI_GIANT_2018.txt.gz	Adipose_Visceral_Omentum.allpairs.txt.gz.eQTLs.txt.gz	20	64080106	0.785878	T	C	FALSE	T	C	TRUE	TRUE	FALSE	FALSE	FALSE
Liver	TGFB1	TRUE	ENSG00000125510	OPRL1	WHR-adj-BMI_GIANT_2018/WHR-adj-BMI_GIANT_2018.txt.gz	Pancreas.allpairs.txt.gz.eQTLs.txt.gz	20	64080106	0.849788	T	C	FALSE	T	C	TRUE	TRUE	FALSE	FALSE	FALSE
Liver	TGFB1	TRUE	ENSG00000125510	OPRL1	WHR-adj-BMI_GIANT_2018/WHR-adj-BMI_GIANT_2018.txt.gz	Muscle_Skeletal.allpairs.txt.gz.eQTLs.txt.gz	20	64080106	0.824829	T	C	FALSE	T	C	TRUE	TRUE	FALSE	FALSE	FALSE
Liver	TGFB1	TRUE	ENSG00000125510	OPRL1	WHR-adj-BMI_GIANT_2018/WHR-adj-BMI_GIANT_2018.txt.gz	Adipose_Subcutaneous.allpairs.txt.gz.eQTLs.txt.gz	20	64080106	0.802638	T	C	FALSE	T	C	TRUE	TRUE	FALSE	FALSE	FALSE
Liver	U012	TRUE	ENSG00000006025	OSBPL7	Type-2-Diabetes_Xue_2018/Type-2-Diabetes_Xue_2018.txt.gz	Muscle_Skeletal.allpairs.txt.gz.eQTLs.txt.gz	17	47808390	0.364715	C	T	FALSE	T	C	FALSE	FALSE	TRUE	FALSE	FALSE
Liver	GLUC	TRUE	ENSG00000006025	OSBPL7	Type-2-Diabetes_Xue_2018/Type-2-Diabetes_Xue_2018.txt.gz	Muscle_Skeletal.allpairs.txt.gz.eQTLs.txt.gz	17	47808390	0.364715	C	T	FALSE	T	C	FALSE	FALSE	TRUE	FALSE	FALSE
Muscle	DECA	FALSE	ENSG00000006025	OSBPL7	Type-2-Diabetes_Xue_2018/Type-2-Diabetes_Xue_2018.txt.gz	Muscle_Skeletal.allpairs.txt.gz.eQTLs.txt.gz	17	47808390	0.364715	C	T	FALSE	T	C	FALSE	FALSE	TRUE	FALSE	TRUE
Muscle	TNFa	FALSE	ENSG00000006025	OSBPL7	Type-2-Diabetes_Xue_2018/Type-2-Diabetes_Xue_2018.txt.gz	Muscle_Skeletal.allpairs.txt.gz.eQTLs.txt.gz	17	47808390	0.364715	C	T	FALSE	T	C	FALSE	FALSE	TRUE	FALSE	TRUE
Liver	RETA	FALSE	ENSG00000115507	OTX1	BMI_GIANT_2018/BMI_GIANT_2018.txt.gz	Pancreas.allpairs.txt.gz.eQTLs.txt.gz	2	62621184	0.357969	T	C	FALSE	C	T	TRUE	FALSE	FALSE	TRUE	FALSE
Liver	SB20	FALSE	ENSG00000115507	OTX1	BMI_GIANT_2018/BMI_GIANT_2018.txt.gz	Pancreas.allpairs.txt.gz.eQTLs.txt.gz	2	62621184	0.357969	T	C	FALSE	C	T	TRUE	FALSE	FALSE	TRUE	FALSE
Liver	TGFB1	FALSE	ENSG00000115507	OTX1	BMI_GIANT_2018/BMI_GIANT_2018.txt.gz	Pancreas.allpairs.txt.gz.eQTLs.txt.gz	2	62621184	0.357969	T	C	FALSE	C	T	TRUE	FALSE	FALSE	TRUE	FALSE
Liver	GLUC	TRUE	ENSG00000115507	OTX1	BMI_GIANT_2018/BMI_GIANT_2018.txt.gz	Pancreas.allpairs.txt.gz.eQTLs.txt.gz	2	62621184	0.357969	T	C	FALSE	C	T	TRUE	FALSE	FALSE	TRUE	TRUE
Liver	IGF1	FALSE	ENSG00000115507	OTX1	BMI_GIANT_2018/BMI_GIANT_2018.txt.gz	Pancreas.allpairs.txt.gz.eQTLs.txt.gz	2	62621184	0.357969	T	C	FALSE	C	T	TRUE	FALSE	FALSE	TRUE	FALSE
Liver	INSU	FALSE	ENSG00000115507	OTX1	BMI_GIANT_2018/BMI_GIANT_2018.txt.gz	Pancreas.allpairs.txt.gz.eQTLs.txt.gz	2	62621184	0.357969	T	C	FALSE	C	T	TRUE	FALSE	FALSE	TRUE	FALSE
Liver	TNFa	FALSE	ENSG00000162881	OXER1	BMI_GIANT_2018/BMI_GIANT_2018.txt.gz	Pancreas.allpairs.txt.gz.eQTLs.txt.gz	2	42712211	0.391054	A	G	FALSE	G	A	FALSE	FALSE	TRUE	FALSE	TRUE
Muscle	ISOP	TRUE	ENSG00000162881	OXER1	BMI_GIANT_2018/BMI_GIANT_2018.txt.gz	Pancreas.allpairs.txt.gz.eQTLs.txt.gz	2	42712211	0.391054	A	G	FALSE	G	A	FALSE	FALSE	TRUE	FALSE	FALSE
Fat	ROSI	TRUE	ENSG00000101104	PABPC1L	BMI_GIANT_2018/BMI_GIANT_2018.txt.gz	Pancreas.allpairs.txt.gz.eQTLs.txt.gz	20	44888400	0.615539	T	C	TRUE	T	C	FALSE	TRUE	FALSE	FALSE	FALSE
Fat	DEXA	TRUE	ENSG00000101104	PABPC1L	BMI_GIANT_2018/BMI_GIANT_2018.txt.gz	Pancreas.allpairs.txt.gz.eQTLs.txt.gz	20	44888400	0.615539	T	C	TRUE	T	C	FALSE	TRUE	FALSE	FALSE	FALSE
Fat	IL-6	TRUE	ENSG00000101104	PABPC1L	BMI_GIANT_2018/BMI_GIANT_2018.txt.gz	Pancreas.allpairs.txt.gz.eQTLs.txt.gz	20	44888400	0.615539	T	C	TRUE	T	C	FALSE	TRUE	FALSE	FALSE	FALSE
Liver	IBMX	TRUE	ENSG00000090621	PABPC4	BMI_GIANT_2018/BMI_GIANT_2018.txt.gz	Adipose_Visceral_Omentum.allpairs.txt.gz.eQTLs.txt.gz	1	39096955	0.409803	T	C	TRUE	T	C	FALSE	TRUE	FALSE	FALSE	FALSE
Liver	IBMX	TRUE	ENSG00000090621	PABPC4	BMI_GIANT_2018/BMI_GIANT_2018.txt.gz	Muscle_Skeletal.allpairs.txt.gz.eQTLs.txt.gz	1	39096955	0.403568	T	C	TRUE	T	C	FALSE	TRUE	FALSE	FALSE	FALSE
Liver	IBMX	TRUE	ENSG00000090621	PABPC4	BMI_GIANT_2018/BMI_GIANT_2018.txt.gz	Adipose_Subcutaneous.allpairs.txt.gz.eQTLs.txt.gz	1	39096955	0.41895	T	C	TRUE	T	C	FALSE	TRUE	FALSE	FALSE	FALSE
Liver	IBMX	TRUE	ENSG00000090621	PABPC4	TG_GLGC_Expanded/TG_GLGC_Expanded.txt.gz	Adipose_Visceral_Omentum.allpairs.txt.gz.eQTLs.txt.gz	1	39331383	0.484148	A	G	FALSE	G	A	FALSE	FALSE	TRUE	FALSE	FALSE
Liver	IBMX	TRUE	ENSG00000090621	PABPC4	TG_GLGC_Expanded/TG_GLGC_Expanded.txt.gz	Adipose_Subcutaneous.allpairs.txt.gz.eQTLs.txt.gz	1	39331383	0.517067	A	G	FALSE	G	A	FALSE	FALSE	TRUE	FALSE	FALSE
Liver	IBMX	TRUE	ENSG00000090621	PABPC4	TG_GLGC_Expanded/TG_GLGC_Expanded.txt.gz	Muscle_Skeletal.allpairs.txt.gz.eQTLs.txt.gz	1	39331383	0.485382	A	G	FALSE	G	A	FALSE	FALSE	TRUE	FALSE	FALSE
Liver	IBMX	TRUE	ENSG00000090621	PABPC4	Type-2-Diabetes_Xue_2018/Type-2-Diabetes_Xue_2018.txt.gz	Adipose_Visceral_Omentum.allpairs.txt.gz.eQTLs.txt.gz	1	39447679	0.521595	G	A	TRUE	G	A	FALSE	TRUE	FALSE	FALSE	FALSE
Liver	IBMX	TRUE	ENSG00000090621	PABPC4	Type-2-Diabetes_Xue_2018/Type-2-Diabetes_Xue_2018.txt.gz	Muscle_Skeletal.allpairs.txt.gz.eQTLs.txt.gz	1	39447679	0.519798	G	A	TRUE	G	A	FALSE	TRUE	FALSE	FALSE	FALSE
Liver	IBMX	TRUE	ENSG00000090621	PABPC4	Type-2-Diabetes_Xue_2018/Type-2-Diabetes_Xue_2018.txt.gz	Adipose_Subcutaneous.allpairs.txt.gz.eQTLs.txt.gz	1	39447679	0.552238	G	A	TRUE	G	A	FALSE	TRUE	FALSE	FALSE	FALSE
Liver	IBMX	TRUE	ENSG00000090621	PABPC4	HDL_GLGC_Expanded/HDL_GLGC_Expanded.txt.gz	Muscle_Skeletal.allpairs.txt.gz.eQTLs.txt.gz	1	39562508	0.91413	A	G	TRUE	G	A	FALSE	FALSE	FALSE	TRUE	TRUE
Liver	IBMX	TRUE	ENSG00000090621	PABPC4	HDL_GLGC_Expanded/HDL_GLGC_Expanded.txt.gz	Adipose_Visceral_Omentum.allpairs.txt.gz.eQTLs.txt.gz	1	39562508	0.902837	A	G	TRUE	G	A	FALSE	FALSE	FALSE	TRUE	TRUE
Liver	IBMX	TRUE	ENSG00000090621	PABPC4	HDL_GLGC_Expanded/HDL_GLGC_Expanded.txt.gz	Adipose_Subcutaneous.allpairs.txt.gz.eQTLs.txt.gz	1	39562508	0.96555	A	G	TRUE	G	A	FALSE	FALSE	FALSE	TRUE	TRUE
Liver	IBMX	TRUE	ENSG00000090621	PABPC4	T2D_Mahajan_Europeans/T2D_Mahajan_Europeans.txt.gz	Adipose_Visceral_Omentum.allpairs.txt.gz.eQTLs.txt.gz	1	39570256	0.740031	T	G	TRUE	T	G	FALSE	TRUE	FALSE	FALSE	FALSE
Liver	IBMX	TRUE	ENSG00000090621	PABPC4	T2D_Mahajan_Europeans/T2D_Mahajan_Europeans.txt.gz	Adipose_Subcutaneous.allpairs.txt.gz.eQTLs.txt.gz	1	39570256	0.784058	T	G	TRUE	T	G	FALSE	TRUE	FALSE	FALSE	FALSE
Liver	IBMX	TRUE	ENSG00000090621	PABPC4	T2D_Mahajan_Europeans/T2D_Mahajan_Europeans.txt.gz	Muscle_Skeletal.allpairs.txt.gz.eQTLs.txt.gz	1	39570256	0.745447	T	G	TRUE	T	G	FALSE	TRUE	FALSE	FALSE	FALSE
Liver	IBMX	TRUE	ENSG00000090621	PABPC4	BMI_GIANT_2018/BMI_GIANT_2018.txt.gz	Adipose_Visceral_Omentum.allpairs.txt.gz.eQTLs.txt.gz	1	39622371	0.419398	A	G	TRUE	A	G	FALSE	TRUE	FALSE	FALSE	FALSE
Liver	IBMX	TRUE	ENSG00000090621	PABPC4	BMI_GIANT_2018/BMI_GIANT_2018.txt.gz	Adipose_Subcutaneous.allpairs.txt.gz.eQTLs.txt.gz	1	39622371	0.441946	A	G	TRUE	A	G	FALSE	TRUE	FALSE	FALSE	FALSE
Liver	IBMX	TRUE	ENSG00000090621	PABPC4	BMI_GIANT_2018/BMI_GIANT_2018.txt.gz	Muscle_Skeletal.allpairs.txt.gz.eQTLs.txt.gz	1	39622371	0.413697	A	G	TRUE	A	G	FALSE	TRUE	FALSE	FALSE	FALSE
Liver	GLUC	TRUE	ENSG00000090621	PABPC4	BMI_GIANT_2018/BMI_GIANT_2018.txt.gz	Adipose_Visceral_Omentum.allpairs.txt.gz.eQTLs.txt.gz	1	39096955	0.409803	T	C	TRUE	T	C	FALSE	TRUE	FALSE	FALSE	FALSE
Liver	GLUC	TRUE	ENSG00000090621	PABPC4	BMI_GIANT_2018/BMI_GIANT_2018.txt.gz	Muscle_Skeletal.allpairs.txt.gz.eQTLs.txt.gz	1	39096955	0.403568	T	C	TRUE	T	C	FALSE	TRUE	FALSE	FALSE	FALSE
Liver	GLUC	TRUE	ENSG00000090621	PABPC4	BMI_GIANT_2018/BMI_GIANT_2018.txt.gz	Adipose_Subcutaneous.allpairs.txt.gz.eQTLs.txt.gz	1	39096955	0.41895	T	C	TRUE	T	C	FALSE	TRUE	FALSE	FALSE	FALSE
Liver	GLUC	TRUE	ENSG00000090621	PABPC4	TG_GLGC_Expanded/TG_GLGC_Expanded.txt.gz	Adipose_Visceral_Omentum.allpairs.txt.gz.eQTLs.txt.gz	1	39331383	0.484148	A	G	FALSE	G	A	FALSE	FALSE	TRUE	FALSE	FALSE
Liver	GLUC	TRUE	ENSG00000090621	PABPC4	TG_GLGC_Expanded/TG_GLGC_Expanded.txt.gz	Adipose_Subcutaneous.allpairs.txt.gz.eQTLs.txt.gz	1	39331383	0.517067	A	G	FALSE	G	A	FALSE	FALSE	TRUE	FALSE	FALSE
Liver	GLUC	TRUE	ENSG00000090621	PABPC4	TG_GLGC_Expanded/TG_GLGC_Expanded.txt.gz	Muscle_Skeletal.allpairs.txt.gz.eQTLs.txt.gz	1	39331383	0.485382	A	G	FALSE	G	A	FALSE	FALSE	TRUE	FALSE	FALSE
Liver	GLUC	TRUE	ENSG00000090621	PABPC4	Type-2-Diabetes_Xue_2018/Type-2-Diabetes_Xue_2018.txt.gz	Adipose_Visceral_Omentum.allpairs.txt.gz.eQTLs.txt.gz	1	39447679	0.521595	G	A	TRUE	G	A	FALSE	TRUE	FALSE	FALSE	FALSE
Liver	GLUC	TRUE	ENSG00000090621	PABPC4	Type-2-Diabetes_Xue_2018/Type-2-Diabetes_Xue_2018.txt.gz	Muscle_Skeletal.allpairs.txt.gz.eQTLs.txt.gz	1	39447679	0.519798	G	A	TRUE	G	A	FALSE	TRUE	FALSE	FALSE	FALSE
Liver	GLUC	TRUE	ENSG00000090621	PABPC4	Type-2-Diabetes_Xue_2018/Type-2-Diabetes_Xue_2018.txt.gz	Adipose_Subcutaneous.allpairs.txt.gz.eQTLs.txt.gz	1	39447679	0.552238	G	A	TRUE	G	A	FALSE	TRUE	FALSE	FALSE	FALSE
Liver	GLUC	TRUE	ENSG00000090621	PABPC4	HDL_GLGC_Expanded/HDL_GLGC_Expanded.txt.gz	Muscle_Skeletal.allpairs.txt.gz.eQTLs.txt.gz	1	39562508	0.91413	A	G	TRUE	G	A	FALSE	FALSE	FALSE	TRUE	TRUE
Liver	GLUC	TRUE	ENSG00000090621	PABPC4	HDL_GLGC_Expanded/HDL_GLGC_Expanded.txt.gz	Adipose_Visceral_Omentum.allpairs.txt.gz.eQTLs.txt.gz	1	39562508	0.902837	A	G	TRUE	G	A	FALSE	FALSE	FALSE	TRUE	TRUE
Liver	GLUC	TRUE	ENSG00000090621	PABPC4	HDL_GLGC_Expanded/HDL_GLGC_Expanded.txt.gz	Adipose_Subcutaneous.allpairs.txt.gz.eQTLs.txt.gz	1	39562508	0.96555	A	G	TRUE	G	A	FALSE	FALSE	FALSE	TRUE	TRUE
Liver	GLUC	TRUE	ENSG00000090621	PABPC4	T2D_Mahajan_Europeans/T2D_Mahajan_Europeans.txt.gz	Adipose_Visceral_Omentum.allpairs.txt.gz.eQTLs.txt.gz	1	39570256	0.740031	T	G	TRUE	T	G	FALSE	TRUE	FALSE	FALSE	FALSE
Liver	GLUC	TRUE	ENSG00000090621	PABPC4	T2D_Mahajan_Europeans/T2D_Mahajan_Europeans.txt.gz	Adipose_Subcutaneous.allpairs.txt.gz.eQTLs.txt.gz	1	39570256	0.784058	T	G	TRUE	T	G	FALSE	TRUE	FALSE	FALSE	FALSE
Liver	GLUC	TRUE	ENSG00000090621	PABPC4	T2D_Mahajan_Europeans/T2D_Mahajan_Europeans.txt.gz	Muscle_Skeletal.allpairs.txt.gz.eQTLs.txt.gz	1	39570256	0.745447	T	G	TRUE	T	G	FALSE	TRUE	FALSE	FALSE	FALSE
Liver	GLUC	TRUE	ENSG00000090621	PABPC4	BMI_GIANT_2018/BMI_GIANT_2018.txt.gz	Adipose_Visceral_Omentum.allpairs.txt.gz.eQTLs.txt.gz	1	39622371	0.419398	A	G	TRUE	A	G	FALSE	TRUE	FALSE	FALSE	FALSE
Liver	GLUC	TRUE	ENSG00000090621	PABPC4	BMI_GIANT_2018/BMI_GIANT_2018.txt.gz	Adipose_Subcutaneous.allpairs.txt.gz.eQTLs.txt.gz	1	39622371	0.441946	A	G	TRUE	A	G	FALSE	TRUE	FALSE	FALSE	FALSE
Liver	GLUC	TRUE	ENSG00000090621	PABPC4	BMI_GIANT_2018/BMI_GIANT_2018.txt.gz	Muscle_Skeletal.allpairs.txt.gz.eQTLs.txt.gz	1	39622371	0.413697	A	G	TRUE	A	G	FALSE	TRUE	FALSE	FALSE	FALSE
Fat	IBMX	TRUE	ENSG00000090621	PABPC4	BMI_GIANT_2018/BMI_GIANT_2018.txt.gz	Adipose_Visceral_Omentum.allpairs.txt.gz.eQTLs.txt.gz	1	39096955	0.409803	T	C	TRUE	T	C	FALSE	TRUE	FALSE	FALSE	FALSE
Fat	IBMX	TRUE	ENSG00000090621	PABPC4	BMI_GIANT_2018/BMI_GIANT_2018.txt.gz	Muscle_Skeletal.allpairs.txt.gz.eQTLs.txt.gz	1	39096955	0.403568	T	C	TRUE	T	C	FALSE	TRUE	FALSE	FALSE	FALSE
Fat	IBMX	TRUE	ENSG00000090621	PABPC4	BMI_GIANT_2018/BMI_GIANT_2018.txt.gz	Adipose_Subcutaneous.allpairs.txt.gz.eQTLs.txt.gz	1	39096955	0.41895	T	C	TRUE	T	C	FALSE	TRUE	FALSE	FALSE	FALSE
Fat	IBMX	TRUE	ENSG00000090621	PABPC4	TG_GLGC_Expanded/TG_GLGC_Expanded.txt.gz	Adipose_Visceral_Omentum.allpairs.txt.gz.eQTLs.txt.gz	1	39331383	0.484148	A	G	FALSE	G	A	FALSE	FALSE	TRUE	FALSE	FALSE
Fat	IBMX	TRUE	ENSG00000090621	PABPC4	TG_GLGC_Expanded/TG_GLGC_Expanded.txt.gz	Adipose_Subcutaneous.allpairs.txt.gz.eQTLs.txt.gz	1	39331383	0.517067	A	G	FALSE	G	A	FALSE	FALSE	TRUE	FALSE	FALSE
Fat	IBMX	TRUE	ENSG00000090621	PABPC4	TG_GLGC_Expanded/TG_GLGC_Expanded.txt.gz	Muscle_Skeletal.allpairs.txt.gz.eQTLs.txt.gz	1	39331383	0.485382	A	G	FALSE	G	A	FALSE	FALSE	TRUE	FALSE	FALSE
Fat	IBMX	TRUE	ENSG00000090621	PABPC4	Type-2-Diabetes_Xue_2018/Type-2-Diabetes_Xue_2018.txt.gz	Adipose_Visceral_Omentum.allpairs.txt.gz.eQTLs.txt.gz	1	39447679	0.521595	G	A	TRUE	G	A	FALSE	TRUE	FALSE	FALSE	FALSE
Fat	IBMX	TRUE	ENSG00000090621	PABPC4	Type-2-Diabetes_Xue_2018/Type-2-Diabetes_Xue_2018.txt.gz	Muscle_Skeletal.allpairs.txt.gz.eQTLs.txt.gz	1	39447679	0.519798	G	A	TRUE	G	A	FALSE	TRUE	FALSE	FALSE	FALSE
Fat	IBMX	TRUE	ENSG00000090621	PABPC4	Type-2-Diabetes_Xue_2018/Type-2-Diabetes_Xue_2018.txt.gz	Adipose_Subcutaneous.allpairs.txt.gz.eQTLs.txt.gz	1	39447679	0.552238	G	A	TRUE	G	A	FALSE	TRUE	FALSE	FALSE	FALSE
Fat	IBMX	TRUE	ENSG00000090621	PABPC4	HDL_GLGC_Expanded/HDL_GLGC_Expanded.txt.gz	Muscle_Skeletal.allpairs.txt.gz.eQTLs.txt.gz	1	39562508	0.91413	A	G	TRUE	G	A	FALSE	FALSE	FALSE	TRUE	TRUE
Fat	IBMX	TRUE	ENSG00000090621	PABPC4	HDL_GLGC_Expanded/HDL_GLGC_Expanded.txt.gz	Adipose_Visceral_Omentum.allpairs.txt.gz.eQTLs.txt.gz	1	39562508	0.902837	A	G	TRUE	G	A	FALSE	FALSE	FALSE	TRUE	TRUE
Fat	IBMX	TRUE	ENSG00000090621	PABPC4	HDL_GLGC_Expanded/HDL_GLGC_Expanded.txt.gz	Adipose_Subcutaneous.allpairs.txt.gz.eQTLs.txt.gz	1	39562508	0.96555	A	G	TRUE	G	A	FALSE	FALSE	FALSE	TRUE	TRUE
Fat	IBMX	TRUE	ENSG00000090621	PABPC4	T2D_Mahajan_Europeans/T2D_Mahajan_Europeans.txt.gz	Adipose_Visceral_Omentum.allpairs.txt.gz.eQTLs.txt.gz	1	39570256	0.740031	T	G	TRUE	T	G	FALSE	TRUE	FALSE	FALSE	FALSE
Fat	IBMX	TRUE	ENSG00000090621	PABPC4	T2D_Mahajan_Europeans/T2D_Mahajan_Europeans.txt.gz	Adipose_Subcutaneous.allpairs.txt.gz.eQTLs.txt.gz	1	39570256	0.784058	T	G	TRUE	T	G	FALSE	TRUE	FALSE	FALSE	FALSE
Fat	IBMX	TRUE	ENSG00000090621	PABPC4	T2D_Mahajan_Europeans/T2D_Mahajan_Europeans.txt.gz	Muscle_Skeletal.allpairs.txt.gz.eQTLs.txt.gz	1	39570256	0.745447	T	G	TRUE	T	G	FALSE	TRUE	FALSE	FALSE	FALSE
Fat	IBMX	TRUE	ENSG00000090621	PABPC4	BMI_GIANT_2018/BMI_GIANT_2018.txt.gz	Adipose_Visceral_Omentum.allpairs.txt.gz.eQTLs.txt.gz	1	39622371	0.419398	A	G	TRUE	A	G	FALSE	TRUE	FALSE	FALSE	FALSE
Fat	IBMX	TRUE	ENSG00000090621	PABPC4	BMI_GIANT_2018/BMI_GIANT_2018.txt.gz	Adipose_Subcutaneous.allpairs.txt.gz.eQTLs.txt.gz	1	39622371	0.441946	A	G	TRUE	A	G	FALSE	TRUE	FALSE	FALSE	FALSE
Fat	IBMX	TRUE	ENSG00000090621	PABPC4	BMI_GIANT_2018/BMI_GIANT_2018.txt.gz	Muscle_Skeletal.allpairs.txt.gz.eQTLs.txt.gz	1	39622371	0.413697	A	G	TRUE	A	G	FALSE	TRUE	FALSE	FALSE	FALSE
Muscle	IBMX	TRUE	ENSG00000090621	PABPC4	BMI_GIANT_2018/BMI_GIANT_2018.txt.gz	Adipose_Visceral_Omentum.allpairs.txt.gz.eQTLs.txt.gz	1	39096955	0.409803	T	C	TRUE	T	C	FALSE	TRUE	FALSE	FALSE	FALSE
Muscle	IBMX	TRUE	ENSG00000090621	PABPC4	BMI_GIANT_2018/BMI_GIANT_2018.txt.gz	Muscle_Skeletal.allpairs.txt.gz.eQTLs.txt.gz	1	39096955	0.403568	T	C	TRUE	T	C	FALSE	TRUE	FALSE	FALSE	FALSE
Muscle	IBMX	TRUE	ENSG00000090621	PABPC4	BMI_GIANT_2018/BMI_GIANT_2018.txt.gz	Adipose_Subcutaneous.allpairs.txt.gz.eQTLs.txt.gz	1	39096955	0.41895	T	C	TRUE	T	C	FALSE	TRUE	FALSE	FALSE	FALSE
Muscle	IBMX	TRUE	ENSG00000090621	PABPC4	TG_GLGC_Expanded/TG_GLGC_Expanded.txt.gz	Adipose_Visceral_Omentum.allpairs.txt.gz.eQTLs.txt.gz	1	39331383	0.484148	A	G	FALSE	G	A	FALSE	FALSE	TRUE	FALSE	FALSE
Muscle	IBMX	TRUE	ENSG00000090621	PABPC4	TG_GLGC_Expanded/TG_GLGC_Expanded.txt.gz	Adipose_Subcutaneous.allpairs.txt.gz.eQTLs.txt.gz	1	39331383	0.517067	A	G	FALSE	G	A	FALSE	FALSE	TRUE	FALSE	FALSE
Muscle	IBMX	TRUE	ENSG00000090621	PABPC4	TG_GLGC_Expanded/TG_GLGC_Expanded.txt.gz	Muscle_Skeletal.allpairs.txt.gz.eQTLs.txt.gz	1	39331383	0.485382	A	G	FALSE	G	A	FALSE	FALSE	TRUE	FALSE	FALSE
Muscle	IBMX	TRUE	ENSG00000090621	PABPC4	Type-2-Diabetes_Xue_2018/Type-2-Diabetes_Xue_2018.txt.gz	Adipose_Visceral_Omentum.allpairs.txt.gz.eQTLs.txt.gz	1	39447679	0.521595	G	A	TRUE	G	A	FALSE	TRUE	FALSE	FALSE	FALSE
Muscle	IBMX	TRUE	ENSG00000090621	PABPC4	Type-2-Diabetes_Xue_2018/Type-2-Diabetes_Xue_2018.txt.gz	Muscle_Skeletal.allpairs.txt.gz.eQTLs.txt.gz	1	39447679	0.519798	G	A	TRUE	G	A	FALSE	TRUE	FALSE	FALSE	FALSE
Muscle	IBMX	TRUE	ENSG00000090621	PABPC4	Type-2-Diabetes_Xue_2018/Type-2-Diabetes_Xue_2018.txt.gz	Adipose_Subcutaneous.allpairs.txt.gz.eQTLs.txt.gz	1	39447679	0.552238	G	A	TRUE	G	A	FALSE	TRUE	FALSE	FALSE	FALSE
Muscle	IBMX	TRUE	ENSG00000090621	PABPC4	HDL_GLGC_Expanded/HDL_GLGC_Expanded.txt.gz	Muscle_Skeletal.allpairs.txt.gz.eQTLs.txt.gz	1	39562508	0.91413	A	G	TRUE	G	A	FALSE	FALSE	FALSE	TRUE	TRUE
Muscle	IBMX	TRUE	ENSG00000090621	PABPC4	HDL_GLGC_Expanded/HDL_GLGC_Expanded.txt.gz	Adipose_Visceral_Omentum.allpairs.txt.gz.eQTLs.txt.gz	1	39562508	0.902837	A	G	TRUE	G	A	FALSE	FALSE	FALSE	TRUE	TRUE
Muscle	IBMX	TRUE	ENSG00000090621	PABPC4	HDL_GLGC_Expanded/HDL_GLGC_Expanded.txt.gz	Adipose_Subcutaneous.allpairs.txt.gz.eQTLs.txt.gz	1	39562508	0.96555	A	G	TRUE	G	A	FALSE	FALSE	FALSE	TRUE	TRUE
Muscle	IBMX	TRUE	ENSG00000090621	PABPC4	T2D_Mahajan_Europeans/T2D_Mahajan_Europeans.txt.gz	Adipose_Visceral_Omentum.allpairs.txt.gz.eQTLs.txt.gz	1	39570256	0.740031	T	G	TRUE	T	G	FALSE	TRUE	FALSE	FALSE	FALSE
Muscle	IBMX	TRUE	ENSG00000090621	PABPC4	T2D_Mahajan_Europeans/T2D_Mahajan_Europeans.txt.gz	Adipose_Subcutaneous.allpairs.txt.gz.eQTLs.txt.gz	1	39570256	0.784058	T	G	TRUE	T	G	FALSE	TRUE	FALSE	FALSE	FALSE
Muscle	IBMX	TRUE	ENSG00000090621	PABPC4	T2D_Mahajan_Europeans/T2D_Mahajan_Europeans.txt.gz	Muscle_Skeletal.allpairs.txt.gz.eQTLs.txt.gz	1	39570256	0.745447	T	G	TRUE	T	G	FALSE	TRUE	FALSE	FALSE	FALSE
Muscle	IBMX	TRUE	ENSG00000090621	PABPC4	BMI_GIANT_2018/BMI_GIANT_2018.txt.gz	Adipose_Visceral_Omentum.allpairs.txt.gz.eQTLs.txt.gz	1	39622371	0.419398	A	G	TRUE	A	G	FALSE	TRUE	FALSE	FALSE	FALSE
Muscle	IBMX	TRUE	ENSG00000090621	PABPC4	BMI_GIANT_2018/BMI_GIANT_2018.txt.gz	Adipose_Subcutaneous.allpairs.txt.gz.eQTLs.txt.gz	1	39622371	0.441946	A	G	TRUE	A	G	FALSE	TRUE	FALSE	FALSE	FALSE
Muscle	IBMX	TRUE	ENSG00000090621	PABPC4	BMI_GIANT_2018/BMI_GIANT_2018.txt.gz	Muscle_Skeletal.allpairs.txt.gz.eQTLs.txt.gz	1	39622371	0.413697	A	G	TRUE	A	G	FALSE	TRUE	FALSE	FALSE	FALSE
Liver	IBMX	TRUE	ENSG00000114054	PCCB	WHR-adj-BMI_GIANT_2018/WHR-adj-BMI_GIANT_2018.txt.gz	Adipose_Subcutaneous.allpairs.txt.gz.eQTLs.txt.gz	3	136418580	0.86998	A	G	TRUE	A	G	TRUE	TRUE	TRUE	TRUE	TRUE
Liver	IBMX	TRUE	ENSG00000114054	PCCB	WHR-adj-BMI_GIANT_2018/WHR-adj-BMI_GIANT_2018.txt.gz	Adipose_Visceral_Omentum.allpairs.txt.gz.eQTLs.txt.gz	3	136418580	0.890182	A	G	TRUE	A	G	TRUE	TRUE	TRUE	TRUE	TRUE
Liver	IBMX	TRUE	ENSG00000114054	PCCB	WHR-adj-BMI_GIANT_2018/WHR-adj-BMI_GIANT_2018.txt.gz	Muscle_Skeletal.allpairs.txt.gz.eQTLs.txt.gz	3	136418580	0.903706	A	G	TRUE	A	G	TRUE	TRUE	TRUE	TRUE	TRUE
Liver	IBMX	TRUE	ENSG00000114054	PCCB	WHR-adj-BMI_GIANT_2018/WHR-adj-BMI_GIANT_2018.txt.gz	Pancreas.allpairs.txt.gz.eQTLs.txt.gz	3	136418580	0.874722	A	G	TRUE	A	G	TRUE	TRUE	TRUE	TRUE	TRUE
Liver	IBMX	TRUE	ENSG00000114054	PCCB	WHR-adj-BMI_GIANT_2018/WHR-adj-BMI_GIANT_2018.txt.gz	Adipose_Visceral_Omentum.allpairs.txt.gz.eQTLs.txt.gz	3	136954315	0.886035	A	T	FALSE	T	A	TRUE	FALSE	FALSE	TRUE	TRUE
Liver	IBMX	TRUE	ENSG00000114054	PCCB	WHR-adj-BMI_GIANT_2018/WHR-adj-BMI_GIANT_2018.txt.gz	Muscle_Skeletal.allpairs.txt.gz.eQTLs.txt.gz	3	136954315	0.896241	A	T	FALSE	T	A	TRUE	FALSE	FALSE	TRUE	TRUE
Fat	INSU	FALSE	ENSG00000114054	PCCB	WHR-adj-BMI_GIANT_2018/WHR-adj-BMI_GIANT_2018.txt.gz	Adipose_Subcutaneous.allpairs.txt.gz.eQTLs.txt.gz	3	136418580	0.86998	A	G	TRUE	A	G	TRUE	TRUE	TRUE	TRUE	FALSE
Fat	INSU	FALSE	ENSG00000114054	PCCB	WHR-adj-BMI_GIANT_2018/WHR-adj-BMI_GIANT_2018.txt.gz	Adipose_Visceral_Omentum.allpairs.txt.gz.eQTLs.txt.gz	3	136418580	0.890182	A	G	TRUE	A	G	TRUE	TRUE	TRUE	TRUE	FALSE
Fat	INSU	FALSE	ENSG00000114054	PCCB	WHR-adj-BMI_GIANT_2018/WHR-adj-BMI_GIANT_2018.txt.gz	Muscle_Skeletal.allpairs.txt.gz.eQTLs.txt.gz	3	136418580	0.903706	A	G	TRUE	A	G	TRUE	TRUE	TRUE	TRUE	FALSE
Fat	INSU	FALSE	ENSG00000114054	PCCB	WHR-adj-BMI_GIANT_2018/WHR-adj-BMI_GIANT_2018.txt.gz	Pancreas.allpairs.txt.gz.eQTLs.txt.gz	3	136418580	0.874722	A	G	TRUE	A	G	TRUE	TRUE	TRUE	TRUE	FALSE
Fat	INSU	FALSE	ENSG00000114054	PCCB	WHR-adj-BMI_GIANT_2018/WHR-adj-BMI_GIANT_2018.txt.gz	Adipose_Visceral_Omentum.allpairs.txt.gz.eQTLs.txt.gz	3	136954315	0.886035	A	T	FALSE	T	A	TRUE	FALSE	FALSE	TRUE	FALSE
Fat	INSU	FALSE	ENSG00000114054	PCCB	WHR-adj-BMI_GIANT_2018/WHR-adj-BMI_GIANT_2018.txt.gz	Muscle_Skeletal.allpairs.txt.gz.eQTLs.txt.gz	3	136954315	0.896241	A	T	FALSE	T	A	TRUE	FALSE	FALSE	TRUE	FALSE
Fat	ROSI	FALSE	ENSG00000081853	PCDHGA2	BMI_GIANT_2018/BMI_GIANT_2018.txt.gz	Adipose_Subcutaneous.allpairs.txt.gz.eQTLs.txt.gz	5	141592550	0.472838	T	C	TRUE	T	C	FALSE	TRUE	FALSE	FALSE	TRUE
Fat	DEXA	FALSE	ENSG00000081853	PCDHGA2	BMI_GIANT_2018/BMI_GIANT_2018.txt.gz	Adipose_Subcutaneous.allpairs.txt.gz.eQTLs.txt.gz	5	141592550	0.472838	T	C	TRUE	T	C	FALSE	TRUE	FALSE	FALSE	TRUE
Fat	TNFa	FALSE	ENSG00000081853	PCDHGA2	BMI_GIANT_2018/BMI_GIANT_2018.txt.gz	Adipose_Subcutaneous.allpairs.txt.gz.eQTLs.txt.gz	5	141592550	0.472838	T	C	TRUE	T	C	FALSE	TRUE	FALSE	FALSE	TRUE
Fat	INSU	FALSE	ENSG00000081853	PCDHGA2	BMI_GIANT_2018/BMI_GIANT_2018.txt.gz	Adipose_Subcutaneous.allpairs.txt.gz.eQTLs.txt.gz	5	141592550	0.472838	T	C	TRUE	T	C	FALSE	TRUE	FALSE	FALSE	TRUE
Fat	TGFB1	FALSE	ENSG00000081853	PCDHGA2	BMI_GIANT_2018/BMI_GIANT_2018.txt.gz	Adipose_Subcutaneous.allpairs.txt.gz.eQTLs.txt.gz	5	141592550	0.472838	T	C	TRUE	T	C	FALSE	TRUE	FALSE	FALSE	TRUE
Fat	GLUC	FALSE	ENSG00000081853	PCDHGA2	BMI_GIANT_2018/BMI_GIANT_2018.txt.gz	Adipose_Subcutaneous.allpairs.txt.gz.eQTLs.txt.gz	5	141592550	0.472838	T	C	TRUE	T	C	FALSE	TRUE	FALSE	FALSE	TRUE
Fat	IL-6	FALSE	ENSG00000081853	PCDHGA2	BMI_GIANT_2018/BMI_GIANT_2018.txt.gz	Adipose_Subcutaneous.allpairs.txt.gz.eQTLs.txt.gz	5	141592550	0.472838	T	C	TRUE	T	C	FALSE	TRUE	FALSE	FALSE	TRUE
Liver	IBMX	TRUE	ENSG00000124253	PCK1	WHR-adj-BMI_GIANT_2018/WHR-adj-BMI_GIANT_2018.txt.gz	Adipose_Subcutaneous.allpairs.txt.gz.eQTLs.txt.gz	20	57560143	0.457261	T	C	TRUE	T	C	TRUE	TRUE	TRUE	TRUE	TRUE
Liver	IBMX	TRUE	ENSG00000124253	PCK1	WHR-adj-BMI_GIANT_2018/WHR-adj-BMI_GIANT_2018.txt.gz	Adipose_Visceral_Omentum.allpairs.txt.gz.eQTLs.txt.gz	20	57560143	0.768192	T	C	TRUE	T	C	TRUE	TRUE	TRUE	TRUE	TRUE
Liver	RETA	TRUE	ENSG00000124253	PCK1	WHR-adj-BMI_GIANT_2018/WHR-adj-BMI_GIANT_2018.txt.gz	Adipose_Subcutaneous.allpairs.txt.gz.eQTLs.txt.gz	20	57560143	0.457261	T	C	TRUE	T	C	TRUE	TRUE	TRUE	TRUE	TRUE
Liver	RETA	TRUE	ENSG00000124253	PCK1	WHR-adj-BMI_GIANT_2018/WHR-adj-BMI_GIANT_2018.txt.gz	Adipose_Visceral_Omentum.allpairs.txt.gz.eQTLs.txt.gz	20	57560143	0.768192	T	C	TRUE	T	C	TRUE	TRUE	TRUE	TRUE	TRUE
Liver	TGFB1	FALSE	ENSG00000124253	PCK1	WHR-adj-BMI_GIANT_2018/WHR-adj-BMI_GIANT_2018.txt.gz	Adipose_Subcutaneous.allpairs.txt.gz.eQTLs.txt.gz	20	57560143	0.457261	T	C	TRUE	T	C	TRUE	TRUE	TRUE	TRUE	FALSE
Liver	TGFB1	FALSE	ENSG00000124253	PCK1	WHR-adj-BMI_GIANT_2018/WHR-adj-BMI_GIANT_2018.txt.gz	Adipose_Visceral_Omentum.allpairs.txt.gz.eQTLs.txt.gz	20	57560143	0.768192	T	C	TRUE	T	C	TRUE	TRUE	TRUE	TRUE	FALSE
Liver	IGF1	FALSE	ENSG00000124253	PCK1	WHR-adj-BMI_GIANT_2018/WHR-adj-BMI_GIANT_2018.txt.gz	Adipose_Subcutaneous.allpairs.txt.gz.eQTLs.txt.gz	20	57560143	0.457261	T	C	TRUE	T	C	TRUE	TRUE	TRUE	TRUE	FALSE
Liver	IGF1	FALSE	ENSG00000124253	PCK1	WHR-adj-BMI_GIANT_2018/WHR-adj-BMI_GIANT_2018.txt.gz	Adipose_Visceral_Omentum.allpairs.txt.gz.eQTLs.txt.gz	20	57560143	0.768192	T	C	TRUE	T	C	TRUE	TRUE	TRUE	TRUE	FALSE
Liver	DEXA	FALSE	ENSG00000124253	PCK1	WHR-adj-BMI_GIANT_2018/WHR-adj-BMI_GIANT_2018.txt.gz	Adipose_Subcutaneous.allpairs.txt.gz.eQTLs.txt.gz	20	57560143	0.457261	T	C	TRUE	T	C	TRUE	TRUE	TRUE	TRUE	FALSE
Liver	DEXA	FALSE	ENSG00000124253	PCK1	WHR-adj-BMI_GIANT_2018/WHR-adj-BMI_GIANT_2018.txt.gz	Adipose_Visceral_Omentum.allpairs.txt.gz.eQTLs.txt.gz	20	57560143	0.768192	T	C	TRUE	T	C	TRUE	TRUE	TRUE	TRUE	FALSE
Liver	INSU	FALSE	ENSG00000124253	PCK1	WHR-adj-BMI_GIANT_2018/WHR-adj-BMI_GIANT_2018.txt.gz	Adipose_Subcutaneous.allpairs.txt.gz.eQTLs.txt.gz	20	57560143	0.457261	T	C	TRUE	T	C	TRUE	TRUE	TRUE	TRUE	FALSE
Liver	INSU	FALSE	ENSG00000124253	PCK1	WHR-adj-BMI_GIANT_2018/WHR-adj-BMI_GIANT_2018.txt.gz	Adipose_Visceral_Omentum.allpairs.txt.gz.eQTLs.txt.gz	20	57560143	0.768192	T	C	TRUE	T	C	TRUE	TRUE	TRUE	TRUE	FALSE
Fat	RETA	TRUE	ENSG00000124253	PCK1	WHR-adj-BMI_GIANT_2018/WHR-adj-BMI_GIANT_2018.txt.gz	Adipose_Subcutaneous.allpairs.txt.gz.eQTLs.txt.gz	20	57560143	0.457261	T	C	TRUE	T	C	TRUE	TRUE	TRUE	TRUE	TRUE
Fat	RETA	TRUE	ENSG00000124253	PCK1	WHR-adj-BMI_GIANT_2018/WHR-adj-BMI_GIANT_2018.txt.gz	Adipose_Visceral_Omentum.allpairs.txt.gz.eQTLs.txt.gz	20	57560143	0.768192	T	C	TRUE	T	C	TRUE	TRUE	TRUE	TRUE	TRUE
Fat	ISOP	TRUE	ENSG00000124253	PCK1	WHR-adj-BMI_GIANT_2018/WHR-adj-BMI_GIANT_2018.txt.gz	Adipose_Subcutaneous.allpairs.txt.gz.eQTLs.txt.gz	20	57560143	0.457261	T	C	TRUE	T	C	TRUE	TRUE	TRUE	TRUE	TRUE
Fat	ISOP	TRUE	ENSG00000124253	PCK1	WHR-adj-BMI_GIANT_2018/WHR-adj-BMI_GIANT_2018.txt.gz	Adipose_Visceral_Omentum.allpairs.txt.gz.eQTLs.txt.gz	20	57560143	0.768192	T	C	TRUE	T	C	TRUE	TRUE	TRUE	TRUE	TRUE
Fat	ROSI	TRUE	ENSG00000124253	PCK1	WHR-adj-BMI_GIANT_2018/WHR-adj-BMI_GIANT_2018.txt.gz	Adipose_Subcutaneous.allpairs.txt.gz.eQTLs.txt.gz	20	57560143	0.457261	T	C	TRUE	T	C	TRUE	TRUE	TRUE	TRUE	TRUE
Fat	ROSI	TRUE	ENSG00000124253	PCK1	WHR-adj-BMI_GIANT_2018/WHR-adj-BMI_GIANT_2018.txt.gz	Adipose_Visceral_Omentum.allpairs.txt.gz.eQTLs.txt.gz	20	57560143	0.768192	T	C	TRUE	T	C	TRUE	TRUE	TRUE	TRUE	TRUE
Fat	IBMX	TRUE	ENSG00000124253	PCK1	WHR-adj-BMI_GIANT_2018/WHR-adj-BMI_GIANT_2018.txt.gz	Adipose_Subcutaneous.allpairs.txt.gz.eQTLs.txt.gz	20	57560143	0.457261	T	C	TRUE	T	C	TRUE	TRUE	TRUE	TRUE	TRUE
Fat	IBMX	TRUE	ENSG00000124253	PCK1	WHR-adj-BMI_GIANT_2018/WHR-adj-BMI_GIANT_2018.txt.gz	Adipose_Visceral_Omentum.allpairs.txt.gz.eQTLs.txt.gz	20	57560143	0.768192	T	C	TRUE	T	C	TRUE	TRUE	TRUE	TRUE	TRUE
Liver	GLUC	FALSE	ENSG00000100731	PCNX1	WHR-adj-BMI_GIANT_2018/WHR-adj-BMI_GIANT_2018.txt.gz	Muscle_Skeletal.allpairs.txt.gz.eQTLs.txt.gz	14	70892347	0.545386	T	G	TRUE	T	G	TRUE	TRUE	TRUE	TRUE	FALSE
Liver	GLUC	FALSE	ENSG00000100731	PCNX1	WHR-adj-BMI_GIANT_2018/WHR-adj-BMI_GIANT_2018.txt.gz	Adipose_Subcutaneous.allpairs.txt.gz.eQTLs.txt.gz	14	70892347	0.490551	T	G	TRUE	T	G	TRUE	TRUE	TRUE	TRUE	FALSE
Liver	GLUC	FALSE	ENSG00000100731	PCNX1	WHR-adj-BMI_GIANT_2018/WHR-adj-BMI_GIANT_2018.txt.gz	Pancreas.allpairs.txt.gz.eQTLs.txt.gz	14	70892347	0.484205	T	G	TRUE	T	G	TRUE	TRUE	TRUE	TRUE	FALSE
Liver	GLUC	FALSE	ENSG00000100731	PCNX1	WHR-adj-BMI_GIANT_2018/WHR-adj-BMI_GIANT_2018.txt.gz	Adipose_Visceral_Omentum.allpairs.txt.gz.eQTLs.txt.gz	14	70892347	0.768119	T	G	TRUE	T	G	TRUE	TRUE	TRUE	TRUE	FALSE
Liver	IL-6	TRUE	ENSG00000100731	PCNX1	WHR-adj-BMI_GIANT_2018/WHR-adj-BMI_GIANT_2018.txt.gz	Muscle_Skeletal.allpairs.txt.gz.eQTLs.txt.gz	14	70892347	0.545386	T	G	TRUE	T	G	TRUE	TRUE	TRUE	TRUE	TRUE
Liver	IL-6	TRUE	ENSG00000100731	PCNX1	WHR-adj-BMI_GIANT_2018/WHR-adj-BMI_GIANT_2018.txt.gz	Adipose_Subcutaneous.allpairs.txt.gz.eQTLs.txt.gz	14	70892347	0.490551	T	G	TRUE	T	G	TRUE	TRUE	TRUE	TRUE	TRUE
Liver	IL-6	TRUE	ENSG00000100731	PCNX1	WHR-adj-BMI_GIANT_2018/WHR-adj-BMI_GIANT_2018.txt.gz	Pancreas.allpairs.txt.gz.eQTLs.txt.gz	14	70892347	0.484205	T	G	TRUE	T	G	TRUE	TRUE	TRUE	TRUE	TRUE
Liver	IL-6	TRUE	ENSG00000100731	PCNX1	WHR-adj-BMI_GIANT_2018/WHR-adj-BMI_GIANT_2018.txt.gz	Adipose_Visceral_Omentum.allpairs.txt.gz.eQTLs.txt.gz	14	70892347	0.768119	T	G	TRUE	T	G	TRUE	TRUE	TRUE	TRUE	TRUE
Liver	DEXA	TRUE	ENSG00000100731	PCNX1	WHR-adj-BMI_GIANT_2018/WHR-adj-BMI_GIANT_2018.txt.gz	Muscle_Skeletal.allpairs.txt.gz.eQTLs.txt.gz	14	70892347	0.545386	T	G	TRUE	T	G	TRUE	TRUE	TRUE	TRUE	TRUE
Liver	DEXA	TRUE	ENSG00000100731	PCNX1	WHR-adj-BMI_GIANT_2018/WHR-adj-BMI_GIANT_2018.txt.gz	Adipose_Subcutaneous.allpairs.txt.gz.eQTLs.txt.gz	14	70892347	0.490551	T	G	TRUE	T	G	TRUE	TRUE	TRUE	TRUE	TRUE
Liver	DEXA	TRUE	ENSG00000100731	PCNX1	WHR-adj-BMI_GIANT_2018/WHR-adj-BMI_GIANT_2018.txt.gz	Pancreas.allpairs.txt.gz.eQTLs.txt.gz	14	70892347	0.484205	T	G	TRUE	T	G	TRUE	TRUE	TRUE	TRUE	TRUE
Liver	DEXA	TRUE	ENSG00000100731	PCNX1	WHR-adj-BMI_GIANT_2018/WHR-adj-BMI_GIANT_2018.txt.gz	Adipose_Visceral_Omentum.allpairs.txt.gz.eQTLs.txt.gz	14	70892347	0.768119	T	G	TRUE	T	G	TRUE	TRUE	TRUE	TRUE	TRUE
Fat	ROSI	FALSE	ENSG00000100731	PCNX1	WHR-adj-BMI_GIANT_2018/WHR-adj-BMI_GIANT_2018.txt.gz	Muscle_Skeletal.allpairs.txt.gz.eQTLs.txt.gz	14	70892347	0.545386	T	G	TRUE	T	G	TRUE	TRUE	TRUE	TRUE	FALSE
Fat	ROSI	FALSE	ENSG00000100731	PCNX1	WHR-adj-BMI_GIANT_2018/WHR-adj-BMI_GIANT_2018.txt.gz	Adipose_Subcutaneous.allpairs.txt.gz.eQTLs.txt.gz	14	70892347	0.490551	T	G	TRUE	T	G	TRUE	TRUE	TRUE	TRUE	FALSE
Fat	ROSI	FALSE	ENSG00000100731	PCNX1	WHR-adj-BMI_GIANT_2018/WHR-adj-BMI_GIANT_2018.txt.gz	Pancreas.allpairs.txt.gz.eQTLs.txt.gz	14	70892347	0.484205	T	G	TRUE	T	G	TRUE	TRUE	TRUE	TRUE	FALSE
Fat	ROSI	FALSE	ENSG00000100731	PCNX1	WHR-adj-BMI_GIANT_2018/WHR-adj-BMI_GIANT_2018.txt.gz	Adipose_Visceral_Omentum.allpairs.txt.gz.eQTLs.txt.gz	14	70892347	0.768119	T	G	TRUE	T	G	TRUE	TRUE	TRUE	TRUE	FALSE
Fat	DEXA	FALSE	ENSG00000100731	PCNX1	WHR-adj-BMI_GIANT_2018/WHR-adj-BMI_GIANT_2018.txt.gz	Muscle_Skeletal.allpairs.txt.gz.eQTLs.txt.gz	14	70892347	0.545386	T	G	TRUE	T	G	TRUE	TRUE	TRUE	TRUE	FALSE
Fat	DEXA	FALSE	ENSG00000100731	PCNX1	WHR-adj-BMI_GIANT_2018/WHR-adj-BMI_GIANT_2018.txt.gz	Adipose_Subcutaneous.allpairs.txt.gz.eQTLs.txt.gz	14	70892347	0.490551	T	G	TRUE	T	G	TRUE	TRUE	TRUE	TRUE	FALSE
Fat	DEXA	FALSE	ENSG00000100731	PCNX1	WHR-adj-BMI_GIANT_2018/WHR-adj-BMI_GIANT_2018.txt.gz	Pancreas.allpairs.txt.gz.eQTLs.txt.gz	14	70892347	0.484205	T	G	TRUE	T	G	TRUE	TRUE	TRUE	TRUE	FALSE
Fat	DEXA	FALSE	ENSG00000100731	PCNX1	WHR-adj-BMI_GIANT_2018/WHR-adj-BMI_GIANT_2018.txt.gz	Adipose_Visceral_Omentum.allpairs.txt.gz.eQTLs.txt.gz	14	70892347	0.768119	T	G	TRUE	T	G	TRUE	TRUE	TRUE	TRUE	FALSE
Fat	INSU	FALSE	ENSG00000100731	PCNX1	WHR-adj-BMI_GIANT_2018/WHR-adj-BMI_GIANT_2018.txt.gz	Muscle_Skeletal.allpairs.txt.gz.eQTLs.txt.gz	14	70892347	0.545386	T	G	TRUE	T	G	TRUE	TRUE	TRUE	TRUE	FALSE
Fat	INSU	FALSE	ENSG00000100731	PCNX1	WHR-adj-BMI_GIANT_2018/WHR-adj-BMI_GIANT_2018.txt.gz	Adipose_Subcutaneous.allpairs.txt.gz.eQTLs.txt.gz	14	70892347	0.490551	T	G	TRUE	T	G	TRUE	TRUE	TRUE	TRUE	FALSE
Fat	INSU	FALSE	ENSG00000100731	PCNX1	WHR-adj-BMI_GIANT_2018/WHR-adj-BMI_GIANT_2018.txt.gz	Pancreas.allpairs.txt.gz.eQTLs.txt.gz	14	70892347	0.484205	T	G	TRUE	T	G	TRUE	TRUE	TRUE	TRUE	FALSE
Fat	INSU	FALSE	ENSG00000100731	PCNX1	WHR-adj-BMI_GIANT_2018/WHR-adj-BMI_GIANT_2018.txt.gz	Adipose_Visceral_Omentum.allpairs.txt.gz.eQTLs.txt.gz	14	70892347	0.768119	T	G	TRUE	T	G	TRUE	TRUE	TRUE	TRUE	FALSE
Fat	IL-6	FALSE	ENSG00000100731	PCNX1	WHR-adj-BMI_GIANT_2018/WHR-adj-BMI_GIANT_2018.txt.gz	Muscle_Skeletal.allpairs.txt.gz.eQTLs.txt.gz	14	70892347	0.545386	T	G	TRUE	T	G	TRUE	TRUE	TRUE	TRUE	FALSE
Fat	IL-6	FALSE	ENSG00000100731	PCNX1	WHR-adj-BMI_GIANT_2018/WHR-adj-BMI_GIANT_2018.txt.gz	Adipose_Subcutaneous.allpairs.txt.gz.eQTLs.txt.gz	14	70892347	0.490551	T	G	TRUE	T	G	TRUE	TRUE	TRUE	TRUE	FALSE
Fat	IL-6	FALSE	ENSG00000100731	PCNX1	WHR-adj-BMI_GIANT_2018/WHR-adj-BMI_GIANT_2018.txt.gz	Pancreas.allpairs.txt.gz.eQTLs.txt.gz	14	70892347	0.484205	T	G	TRUE	T	G	TRUE	TRUE	TRUE	TRUE	FALSE
Fat	IL-6	FALSE	ENSG00000100731	PCNX1	WHR-adj-BMI_GIANT_2018/WHR-adj-BMI_GIANT_2018.txt.gz	Adipose_Visceral_Omentum.allpairs.txt.gz.eQTLs.txt.gz	14	70892347	0.768119	T	G	TRUE	T	G	TRUE	TRUE	TRUE	TRUE	FALSE
Muscle	GLUC	FALSE	ENSG00000100731	PCNX1	WHR-adj-BMI_GIANT_2018/WHR-adj-BMI_GIANT_2018.txt.gz	Muscle_Skeletal.allpairs.txt.gz.eQTLs.txt.gz	14	70892347	0.545386	T	G	TRUE	T	G	TRUE	TRUE	TRUE	TRUE	FALSE
Muscle	GLUC	FALSE	ENSG00000100731	PCNX1	WHR-adj-BMI_GIANT_2018/WHR-adj-BMI_GIANT_2018.txt.gz	Adipose_Subcutaneous.allpairs.txt.gz.eQTLs.txt.gz	14	70892347	0.490551	T	G	TRUE	T	G	TRUE	TRUE	TRUE	TRUE	FALSE
Muscle	GLUC	FALSE	ENSG00000100731	PCNX1	WHR-adj-BMI_GIANT_2018/WHR-adj-BMI_GIANT_2018.txt.gz	Pancreas.allpairs.txt.gz.eQTLs.txt.gz	14	70892347	0.484205	T	G	TRUE	T	G	TRUE	TRUE	TRUE	TRUE	FALSE
Muscle	GLUC	FALSE	ENSG00000100731	PCNX1	WHR-adj-BMI_GIANT_2018/WHR-adj-BMI_GIANT_2018.txt.gz	Adipose_Visceral_Omentum.allpairs.txt.gz.eQTLs.txt.gz	14	70892347	0.768119	T	G	TRUE	T	G	TRUE	TRUE	TRUE	TRUE	FALSE
Muscle	TNFa	TRUE	ENSG00000100731	PCNX1	WHR-adj-BMI_GIANT_2018/WHR-adj-BMI_GIANT_2018.txt.gz	Muscle_Skeletal.allpairs.txt.gz.eQTLs.txt.gz	14	70892347	0.545386	T	G	TRUE	T	G	TRUE	TRUE	TRUE	TRUE	TRUE
Muscle	TNFa	TRUE	ENSG00000100731	PCNX1	WHR-adj-BMI_GIANT_2018/WHR-adj-BMI_GIANT_2018.txt.gz	Adipose_Subcutaneous.allpairs.txt.gz.eQTLs.txt.gz	14	70892347	0.490551	T	G	TRUE	T	G	TRUE	TRUE	TRUE	TRUE	TRUE
Muscle	TNFa	TRUE	ENSG00000100731	PCNX1	WHR-adj-BMI_GIANT_2018/WHR-adj-BMI_GIANT_2018.txt.gz	Pancreas.allpairs.txt.gz.eQTLs.txt.gz	14	70892347	0.484205	T	G	TRUE	T	G	TRUE	TRUE	TRUE	TRUE	TRUE
Muscle	TNFa	TRUE	ENSG00000100731	PCNX1	WHR-adj-BMI_GIANT_2018/WHR-adj-BMI_GIANT_2018.txt.gz	Adipose_Visceral_Omentum.allpairs.txt.gz.eQTLs.txt.gz	14	70892347	0.768119	T	G	TRUE	T	G	TRUE	TRUE	TRUE	TRUE	TRUE
Fat	DEXA	FALSE	ENSG00000197136	PCNX3	TG_GLGC_Expanded/TG_GLGC_Expanded.txt.gz	Pancreas.allpairs.txt.gz.eQTLs.txt.gz	11	65739351	0.587792	C	G	FALSE	G	C	TRUE	FALSE	FALSE	TRUE	FALSE
Fat	IL-6	FALSE	ENSG00000197136	PCNX3	TG_GLGC_Expanded/TG_GLGC_Expanded.txt.gz	Pancreas.allpairs.txt.gz.eQTLs.txt.gz	11	65739351	0.587792	C	G	FALSE	G	C	TRUE	FALSE	FALSE	TRUE	FALSE
Liver	IGF1	TRUE	ENSG00000161217	PCYT1A	BMI_GIANT_2018/BMI_GIANT_2018.txt.gz	Adipose_Visceral_Omentum.allpairs.txt.gz.eQTLs.txt.gz	3	196388626	0.47553	C	G	TRUE	C	G	FALSE	TRUE	FALSE	FALSE	FALSE
Liver	INSU	TRUE	ENSG00000161217	PCYT1A	BMI_GIANT_2018/BMI_GIANT_2018.txt.gz	Adipose_Visceral_Omentum.allpairs.txt.gz.eQTLs.txt.gz	3	196388626	0.47553	C	G	TRUE	C	G	FALSE	TRUE	FALSE	FALSE	FALSE
Fat	ROSI	FALSE	ENSG00000161217	PCYT1A	BMI_GIANT_2018/BMI_GIANT_2018.txt.gz	Adipose_Visceral_Omentum.allpairs.txt.gz.eQTLs.txt.gz	3	196388626	0.47553	C	G	TRUE	C	G	FALSE	TRUE	FALSE	FALSE	TRUE
Fat	DEXA	FALSE	ENSG00000161217	PCYT1A	BMI_GIANT_2018/BMI_GIANT_2018.txt.gz	Adipose_Visceral_Omentum.allpairs.txt.gz.eQTLs.txt.gz	3	196388626	0.47553	C	G	TRUE	C	G	FALSE	TRUE	FALSE	FALSE	TRUE
Fat	TNFa	FALSE	ENSG00000161217	PCYT1A	BMI_GIANT_2018/BMI_GIANT_2018.txt.gz	Adipose_Visceral_Omentum.allpairs.txt.gz.eQTLs.txt.gz	3	196388626	0.47553	C	G	TRUE	C	G	FALSE	TRUE	FALSE	FALSE	TRUE
Fat	IL-6	FALSE	ENSG00000161217	PCYT1A	BMI_GIANT_2018/BMI_GIANT_2018.txt.gz	Adipose_Visceral_Omentum.allpairs.txt.gz.eQTLs.txt.gz	3	196388626	0.47553	C	G	TRUE	C	G	FALSE	TRUE	FALSE	FALSE	TRUE
Fat	SB20	TRUE	ENSG00000170248	PDCD6IP	WHR-adj-BMI_GIANT_2018/WHR-adj-BMI_GIANT_2018.txt.gz	Liver.allpairs.txt.gz.eQTLs.txt.gz	3	33831492	0.875356	A	G	FALSE	G	A	FALSE	FALSE	TRUE	FALSE	FALSE
Fat	SB20	TRUE	ENSG00000170248	PDCD6IP	WHR-adj-BMI_GIANT_2018/WHR-adj-BMI_GIANT_2018.txt.gz	Adipose_Subcutaneous.allpairs.txt.gz.eQTLs.txt.gz	3	33831492	0.608861	A	G	FALSE	G	A	FALSE	FALSE	TRUE	FALSE	FALSE
Fat	SB20	TRUE	ENSG00000170248	PDCD6IP	WHR-adj-BMI_GIANT_2018/WHR-adj-BMI_GIANT_2018.txt.gz	Adipose_Visceral_Omentum.allpairs.txt.gz.eQTLs.txt.gz	3	33831492	0.802639	A	G	FALSE	G	A	FALSE	FALSE	TRUE	FALSE	FALSE
Fat	SB20	TRUE	ENSG00000170248	PDCD6IP	WHR-adj-BMI_GIANT_2018/WHR-adj-BMI_GIANT_2018.txt.gz	Pancreas.allpairs.txt.gz.eQTLs.txt.gz	3	33831492	0.863785	A	G	FALSE	G	A	FALSE	FALSE	TRUE	FALSE	FALSE
Fat	SB20	TRUE	ENSG00000170248	PDCD6IP	WHR-adj-BMI_GIANT_2018/WHR-adj-BMI_GIANT_2018.txt.gz	Muscle_Skeletal.allpairs.txt.gz.eQTLs.txt.gz	3	33831492	0.603666	A	G	FALSE	G	A	TRUE	FALSE	FALSE	TRUE	TRUE
Liver	GLUC	FALSE	ENSG00000172572	PDE3A	HDL_GLGC_Expanded/HDL_GLGC_Expanded.txt.gz	Muscle_Skeletal.allpairs.txt.gz.eQTLs.txt.gz	12	20320824	1	A	C	TRUE	A	C	FALSE	TRUE	FALSE	FALSE	TRUE
Liver	GLUC	FALSE	ENSG00000172572	PDE3A	TG_GLGC_Expanded/TG_GLGC_Expanded.txt.gz	Muscle_Skeletal.allpairs.txt.gz.eQTLs.txt.gz	12	20320824	0.999777	A	C	FALSE	A	C	FALSE	TRUE	TRUE	TRUE	FALSE
Fat	TGFB1	TRUE	ENSG00000172572	PDE3A	HDL_GLGC_Expanded/HDL_GLGC_Expanded.txt.gz	Muscle_Skeletal.allpairs.txt.gz.eQTLs.txt.gz	12	20320824	1	A	C	TRUE	A	C	FALSE	TRUE	FALSE	FALSE	FALSE
Fat	TGFB1	TRUE	ENSG00000172572	PDE3A	TG_GLGC_Expanded/TG_GLGC_Expanded.txt.gz	Muscle_Skeletal.allpairs.txt.gz.eQTLs.txt.gz	12	20320824	0.999777	A	C	FALSE	A	C	FALSE	TRUE	TRUE	TRUE	TRUE
Fat	ROSI	FALSE	ENSG00000258429	PDF	BMI_GIANT_2018/BMI_GIANT_2018.txt.gz	Muscle_Skeletal.allpairs.txt.gz.eQTLs.txt.gz	16	68996789	0.389649	T	C	FALSE	T	C	TRUE	TRUE	FALSE	FALSE	TRUE
Fat	DEXA	FALSE	ENSG00000258429	PDF	BMI_GIANT_2018/BMI_GIANT_2018.txt.gz	Muscle_Skeletal.allpairs.txt.gz.eQTLs.txt.gz	16	68996789	0.389649	T	C	FALSE	T	C	TRUE	TRUE	FALSE	FALSE	TRUE
Fat	IL-6	FALSE	ENSG00000258429	PDF	BMI_GIANT_2018/BMI_GIANT_2018.txt.gz	Muscle_Skeletal.allpairs.txt.gz.eQTLs.txt.gz	16	68996789	0.389649	T	C	FALSE	T	C	TRUE	TRUE	FALSE	FALSE	TRUE
Fat	RETA	FALSE	ENSG00000145431	PDGFC	T2D_Mahajan_Europeans/T2D_Mahajan_Europeans.txt.gz	Adipose_Subcutaneous.allpairs.txt.gz.eQTLs.txt.gz	4	156731601	0.71485	A	C	FALSE	A	C	TRUE	TRUE	FALSE	FALSE	TRUE
Fat	RETA	FALSE	ENSG00000145431	PDGFC	HDL_GLGC_Expanded/HDL_GLGC_Expanded.txt.gz	Adipose_Subcutaneous.allpairs.txt.gz.eQTLs.txt.gz	4	156749385	0.844568	T	C	FALSE	C	T	TRUE	FALSE	FALSE	TRUE	FALSE
Fat	RETA	FALSE	ENSG00000145431	PDGFC	TG_GLGC_Expanded/TG_GLGC_Expanded.txt.gz	Adipose_Subcutaneous.allpairs.txt.gz.eQTLs.txt.gz	4	156749385	0.835542	T	C	TRUE	C	T	TRUE	FALSE	TRUE	FALSE	TRUE
Fat	RETA	FALSE	ENSG00000145431	PDGFC	WHR-adj-BMI_GIANT_2018/WHR-adj-BMI_GIANT_2018.txt.gz	Adipose_Subcutaneous.allpairs.txt.gz.eQTLs.txt.gz	4	156762533	0.811697	T	C	FALSE	T	C	TRUE	TRUE	FALSE	FALSE	TRUE
Fat	RETA	FALSE	ENSG00000145431	PDGFC	FastInsu_adjBMI_MAGIC_Europeans/FastInsu_adjBMI_MAGIC_Europeans.txt.gz	Adipose_Subcutaneous.allpairs.txt.gz.eQTLs.txt.gz	4	156813523	0.955379	G	A	FALSE	G	A	TRUE	TRUE	FALSE	FALSE	TRUE
Fat	ROSI	FALSE	ENSG00000145431	PDGFC	T2D_Mahajan_Europeans/T2D_Mahajan_Europeans.txt.gz	Adipose_Subcutaneous.allpairs.txt.gz.eQTLs.txt.gz	4	156731601	0.71485	A	C	FALSE	A	C	TRUE	TRUE	FALSE	FALSE	TRUE
Fat	ROSI	FALSE	ENSG00000145431	PDGFC	HDL_GLGC_Expanded/HDL_GLGC_Expanded.txt.gz	Adipose_Subcutaneous.allpairs.txt.gz.eQTLs.txt.gz	4	156749385	0.844568	T	C	FALSE	C	T	TRUE	FALSE	FALSE	TRUE	FALSE
Fat	ROSI	FALSE	ENSG00000145431	PDGFC	TG_GLGC_Expanded/TG_GLGC_Expanded.txt.gz	Adipose_Subcutaneous.allpairs.txt.gz.eQTLs.txt.gz	4	156749385	0.835542	T	C	TRUE	C	T	TRUE	FALSE	TRUE	FALSE	TRUE
Fat	ROSI	FALSE	ENSG00000145431	PDGFC	WHR-adj-BMI_GIANT_2018/WHR-adj-BMI_GIANT_2018.txt.gz	Adipose_Subcutaneous.allpairs.txt.gz.eQTLs.txt.gz	4	156762533	0.811697	T	C	FALSE	T	C	TRUE	TRUE	FALSE	FALSE	TRUE
Fat	ROSI	FALSE	ENSG00000145431	PDGFC	FastInsu_adjBMI_MAGIC_Europeans/FastInsu_adjBMI_MAGIC_Europeans.txt.gz	Adipose_Subcutaneous.allpairs.txt.gz.eQTLs.txt.gz	4	156813523	0.955379	G	A	FALSE	G	A	TRUE	TRUE	FALSE	FALSE	TRUE
Fat	DEXA	FALSE	ENSG00000145431	PDGFC	T2D_Mahajan_Europeans/T2D_Mahajan_Europeans.txt.gz	Adipose_Subcutaneous.allpairs.txt.gz.eQTLs.txt.gz	4	156731601	0.71485	A	C	FALSE	A	C	TRUE	TRUE	FALSE	FALSE	TRUE
Fat	DEXA	FALSE	ENSG00000145431	PDGFC	HDL_GLGC_Expanded/HDL_GLGC_Expanded.txt.gz	Adipose_Subcutaneous.allpairs.txt.gz.eQTLs.txt.gz	4	156749385	0.844568	T	C	FALSE	C	T	TRUE	FALSE	FALSE	TRUE	FALSE
Fat	DEXA	FALSE	ENSG00000145431	PDGFC	TG_GLGC_Expanded/TG_GLGC_Expanded.txt.gz	Adipose_Subcutaneous.allpairs.txt.gz.eQTLs.txt.gz	4	156749385	0.835542	T	C	TRUE	C	T	TRUE	FALSE	TRUE	FALSE	TRUE
Fat	DEXA	FALSE	ENSG00000145431	PDGFC	WHR-adj-BMI_GIANT_2018/WHR-adj-BMI_GIANT_2018.txt.gz	Adipose_Subcutaneous.allpairs.txt.gz.eQTLs.txt.gz	4	156762533	0.811697	T	C	FALSE	T	C	TRUE	TRUE	FALSE	FALSE	TRUE
Fat	DEXA	FALSE	ENSG00000145431	PDGFC	FastInsu_adjBMI_MAGIC_Europeans/FastInsu_adjBMI_MAGIC_Europeans.txt.gz	Adipose_Subcutaneous.allpairs.txt.gz.eQTLs.txt.gz	4	156813523	0.955379	G	A	FALSE	G	A	TRUE	TRUE	FALSE	FALSE	TRUE
Fat	TNFa	FALSE	ENSG00000145431	PDGFC	T2D_Mahajan_Europeans/T2D_Mahajan_Europeans.txt.gz	Adipose_Subcutaneous.allpairs.txt.gz.eQTLs.txt.gz	4	156731601	0.71485	A	C	FALSE	A	C	TRUE	TRUE	FALSE	FALSE	TRUE
Fat	TNFa	FALSE	ENSG00000145431	PDGFC	HDL_GLGC_Expanded/HDL_GLGC_Expanded.txt.gz	Adipose_Subcutaneous.allpairs.txt.gz.eQTLs.txt.gz	4	156749385	0.844568	T	C	FALSE	C	T	TRUE	FALSE	FALSE	TRUE	FALSE
Fat	TNFa	FALSE	ENSG00000145431	PDGFC	TG_GLGC_Expanded/TG_GLGC_Expanded.txt.gz	Adipose_Subcutaneous.allpairs.txt.gz.eQTLs.txt.gz	4	156749385	0.835542	T	C	TRUE	C	T	TRUE	FALSE	TRUE	FALSE	TRUE
Fat	TNFa	FALSE	ENSG00000145431	PDGFC	WHR-adj-BMI_GIANT_2018/WHR-adj-BMI_GIANT_2018.txt.gz	Adipose_Subcutaneous.allpairs.txt.gz.eQTLs.txt.gz	4	156762533	0.811697	T	C	FALSE	T	C	TRUE	TRUE	FALSE	FALSE	TRUE
Fat	TNFa	FALSE	ENSG00000145431	PDGFC	FastInsu_adjBMI_MAGIC_Europeans/FastInsu_adjBMI_MAGIC_Europeans.txt.gz	Adipose_Subcutaneous.allpairs.txt.gz.eQTLs.txt.gz	4	156813523	0.955379	G	A	FALSE	G	A	TRUE	TRUE	FALSE	FALSE	TRUE
Fat	INSU	FALSE	ENSG00000145431	PDGFC	T2D_Mahajan_Europeans/T2D_Mahajan_Europeans.txt.gz	Adipose_Subcutaneous.allpairs.txt.gz.eQTLs.txt.gz	4	156731601	0.71485	A	C	FALSE	A	C	TRUE	TRUE	FALSE	FALSE	TRUE
Fat	INSU	FALSE	ENSG00000145431	PDGFC	HDL_GLGC_Expanded/HDL_GLGC_Expanded.txt.gz	Adipose_Subcutaneous.allpairs.txt.gz.eQTLs.txt.gz	4	156749385	0.844568	T	C	FALSE	C	T	TRUE	FALSE	FALSE	TRUE	FALSE
Fat	INSU	FALSE	ENSG00000145431	PDGFC	TG_GLGC_Expanded/TG_GLGC_Expanded.txt.gz	Adipose_Subcutaneous.allpairs.txt.gz.eQTLs.txt.gz	4	156749385	0.835542	T	C	TRUE	C	T	TRUE	FALSE	TRUE	FALSE	TRUE
Fat	INSU	FALSE	ENSG00000145431	PDGFC	WHR-adj-BMI_GIANT_2018/WHR-adj-BMI_GIANT_2018.txt.gz	Adipose_Subcutaneous.allpairs.txt.gz.eQTLs.txt.gz	4	156762533	0.811697	T	C	FALSE	T	C	TRUE	TRUE	FALSE	FALSE	TRUE
Fat	INSU	FALSE	ENSG00000145431	PDGFC	FastInsu_adjBMI_MAGIC_Europeans/FastInsu_adjBMI_MAGIC_Europeans.txt.gz	Adipose_Subcutaneous.allpairs.txt.gz.eQTLs.txt.gz	4	156813523	0.955379	G	A	FALSE	G	A	TRUE	TRUE	FALSE	FALSE	TRUE
Fat	U012	FALSE	ENSG00000145431	PDGFC	T2D_Mahajan_Europeans/T2D_Mahajan_Europeans.txt.gz	Adipose_Subcutaneous.allpairs.txt.gz.eQTLs.txt.gz	4	156731601	0.71485	A	C	FALSE	A	C	TRUE	TRUE	FALSE	FALSE	TRUE
Fat	U012	FALSE	ENSG00000145431	PDGFC	HDL_GLGC_Expanded/HDL_GLGC_Expanded.txt.gz	Adipose_Subcutaneous.allpairs.txt.gz.eQTLs.txt.gz	4	156749385	0.844568	T	C	FALSE	C	T	TRUE	FALSE	FALSE	TRUE	FALSE
Fat	U012	FALSE	ENSG00000145431	PDGFC	TG_GLGC_Expanded/TG_GLGC_Expanded.txt.gz	Adipose_Subcutaneous.allpairs.txt.gz.eQTLs.txt.gz	4	156749385	0.835542	T	C	TRUE	C	T	TRUE	FALSE	TRUE	FALSE	TRUE
Fat	U012	FALSE	ENSG00000145431	PDGFC	WHR-adj-BMI_GIANT_2018/WHR-adj-BMI_GIANT_2018.txt.gz	Adipose_Subcutaneous.allpairs.txt.gz.eQTLs.txt.gz	4	156762533	0.811697	T	C	FALSE	T	C	TRUE	TRUE	FALSE	FALSE	TRUE
Fat	U012	FALSE	ENSG00000145431	PDGFC	FastInsu_adjBMI_MAGIC_Europeans/FastInsu_adjBMI_MAGIC_Europeans.txt.gz	Adipose_Subcutaneous.allpairs.txt.gz.eQTLs.txt.gz	4	156813523	0.955379	G	A	FALSE	G	A	TRUE	TRUE	FALSE	FALSE	TRUE
Fat	IL-6	FALSE	ENSG00000145431	PDGFC	T2D_Mahajan_Europeans/T2D_Mahajan_Europeans.txt.gz	Adipose_Subcutaneous.allpairs.txt.gz.eQTLs.txt.gz	4	156731601	0.71485	A	C	FALSE	A	C	TRUE	TRUE	FALSE	FALSE	TRUE
Fat	IL-6	FALSE	ENSG00000145431	PDGFC	HDL_GLGC_Expanded/HDL_GLGC_Expanded.txt.gz	Adipose_Subcutaneous.allpairs.txt.gz.eQTLs.txt.gz	4	156749385	0.844568	T	C	FALSE	C	T	TRUE	FALSE	FALSE	TRUE	FALSE
Fat	IL-6	FALSE	ENSG00000145431	PDGFC	TG_GLGC_Expanded/TG_GLGC_Expanded.txt.gz	Adipose_Subcutaneous.allpairs.txt.gz.eQTLs.txt.gz	4	156749385	0.835542	T	C	TRUE	C	T	TRUE	FALSE	TRUE	FALSE	TRUE
Fat	IL-6	FALSE	ENSG00000145431	PDGFC	WHR-adj-BMI_GIANT_2018/WHR-adj-BMI_GIANT_2018.txt.gz	Adipose_Subcutaneous.allpairs.txt.gz.eQTLs.txt.gz	4	156762533	0.811697	T	C	FALSE	T	C	TRUE	TRUE	FALSE	FALSE	TRUE
Fat	IL-6	FALSE	ENSG00000145431	PDGFC	FastInsu_adjBMI_MAGIC_Europeans/FastInsu_adjBMI_MAGIC_Europeans.txt.gz	Adipose_Subcutaneous.allpairs.txt.gz.eQTLs.txt.gz	4	156813523	0.955379	G	A	FALSE	G	A	TRUE	TRUE	FALSE	FALSE	TRUE
Muscle	INSU	FALSE	ENSG00000145431	PDGFC	T2D_Mahajan_Europeans/T2D_Mahajan_Europeans.txt.gz	Adipose_Subcutaneous.allpairs.txt.gz.eQTLs.txt.gz	4	156731601	0.71485	A	C	FALSE	A	C	TRUE	TRUE	FALSE	FALSE	TRUE
Muscle	INSU	FALSE	ENSG00000145431	PDGFC	HDL_GLGC_Expanded/HDL_GLGC_Expanded.txt.gz	Adipose_Subcutaneous.allpairs.txt.gz.eQTLs.txt.gz	4	156749385	0.844568	T	C	FALSE	C	T	TRUE	FALSE	FALSE	TRUE	FALSE
Muscle	INSU	FALSE	ENSG00000145431	PDGFC	TG_GLGC_Expanded/TG_GLGC_Expanded.txt.gz	Adipose_Subcutaneous.allpairs.txt.gz.eQTLs.txt.gz	4	156749385	0.835542	T	C	TRUE	C	T	TRUE	FALSE	TRUE	FALSE	TRUE
Muscle	INSU	FALSE	ENSG00000145431	PDGFC	WHR-adj-BMI_GIANT_2018/WHR-adj-BMI_GIANT_2018.txt.gz	Adipose_Subcutaneous.allpairs.txt.gz.eQTLs.txt.gz	4	156762533	0.811697	T	C	FALSE	T	C	TRUE	TRUE	FALSE	FALSE	TRUE
Muscle	INSU	FALSE	ENSG00000145431	PDGFC	FastInsu_adjBMI_MAGIC_Europeans/FastInsu_adjBMI_MAGIC_Europeans.txt.gz	Adipose_Subcutaneous.allpairs.txt.gz.eQTLs.txt.gz	4	156813523	0.955379	G	A	FALSE	G	A	TRUE	TRUE	FALSE	FALSE	TRUE
Muscle	IBMX	FALSE	ENSG00000145431	PDGFC	T2D_Mahajan_Europeans/T2D_Mahajan_Europeans.txt.gz	Adipose_Subcutaneous.allpairs.txt.gz.eQTLs.txt.gz	4	156731601	0.71485	A	C	FALSE	A	C	TRUE	TRUE	FALSE	FALSE	TRUE
Muscle	IBMX	FALSE	ENSG00000145431	PDGFC	HDL_GLGC_Expanded/HDL_GLGC_Expanded.txt.gz	Adipose_Subcutaneous.allpairs.txt.gz.eQTLs.txt.gz	4	156749385	0.844568	T	C	FALSE	C	T	TRUE	FALSE	FALSE	TRUE	FALSE
Muscle	IBMX	FALSE	ENSG00000145431	PDGFC	TG_GLGC_Expanded/TG_GLGC_Expanded.txt.gz	Adipose_Subcutaneous.allpairs.txt.gz.eQTLs.txt.gz	4	156749385	0.835542	T	C	TRUE	C	T	TRUE	FALSE	TRUE	FALSE	TRUE
Muscle	IBMX	FALSE	ENSG00000145431	PDGFC	WHR-adj-BMI_GIANT_2018/WHR-adj-BMI_GIANT_2018.txt.gz	Adipose_Subcutaneous.allpairs.txt.gz.eQTLs.txt.gz	4	156762533	0.811697	T	C	FALSE	T	C	TRUE	TRUE	FALSE	FALSE	TRUE
Muscle	IBMX	FALSE	ENSG00000145431	PDGFC	FastInsu_adjBMI_MAGIC_Europeans/FastInsu_adjBMI_MAGIC_Europeans.txt.gz	Adipose_Subcutaneous.allpairs.txt.gz.eQTLs.txt.gz	4	156813523	0.955379	G	A	FALSE	G	A	TRUE	TRUE	FALSE	FALSE	TRUE
Muscle	GLUC	TRUE	ENSG00000145431	PDGFC	T2D_Mahajan_Europeans/T2D_Mahajan_Europeans.txt.gz	Adipose_Subcutaneous.allpairs.txt.gz.eQTLs.txt.gz	4	156731601	0.71485	A	C	FALSE	A	C	TRUE	TRUE	FALSE	FALSE	FALSE
Muscle	GLUC	TRUE	ENSG00000145431	PDGFC	HDL_GLGC_Expanded/HDL_GLGC_Expanded.txt.gz	Adipose_Subcutaneous.allpairs.txt.gz.eQTLs.txt.gz	4	156749385	0.844568	T	C	FALSE	C	T	TRUE	FALSE	FALSE	TRUE	TRUE
Muscle	GLUC	TRUE	ENSG00000145431	PDGFC	TG_GLGC_Expanded/TG_GLGC_Expanded.txt.gz	Adipose_Subcutaneous.allpairs.txt.gz.eQTLs.txt.gz	4	156749385	0.835542	T	C	TRUE	C	T	TRUE	FALSE	TRUE	FALSE	FALSE
Muscle	GLUC	TRUE	ENSG00000145431	PDGFC	WHR-adj-BMI_GIANT_2018/WHR-adj-BMI_GIANT_2018.txt.gz	Adipose_Subcutaneous.allpairs.txt.gz.eQTLs.txt.gz	4	156762533	0.811697	T	C	FALSE	T	C	TRUE	TRUE	FALSE	FALSE	FALSE
Muscle	GLUC	TRUE	ENSG00000145431	PDGFC	FastInsu_adjBMI_MAGIC_Europeans/FastInsu_adjBMI_MAGIC_Europeans.txt.gz	Adipose_Subcutaneous.allpairs.txt.gz.eQTLs.txt.gz	4	156813523	0.955379	G	A	FALSE	G	A	TRUE	TRUE	FALSE	FALSE	FALSE
Muscle	RETA	FALSE	ENSG00000145431	PDGFC	T2D_Mahajan_Europeans/T2D_Mahajan_Europeans.txt.gz	Adipose_Subcutaneous.allpairs.txt.gz.eQTLs.txt.gz	4	156731601	0.71485	A	C	FALSE	A	C	TRUE	TRUE	FALSE	FALSE	TRUE
Muscle	RETA	FALSE	ENSG00000145431	PDGFC	HDL_GLGC_Expanded/HDL_GLGC_Expanded.txt.gz	Adipose_Subcutaneous.allpairs.txt.gz.eQTLs.txt.gz	4	156749385	0.844568	T	C	FALSE	C	T	TRUE	FALSE	FALSE	TRUE	FALSE
Muscle	RETA	FALSE	ENSG00000145431	PDGFC	TG_GLGC_Expanded/TG_GLGC_Expanded.txt.gz	Adipose_Subcutaneous.allpairs.txt.gz.eQTLs.txt.gz	4	156749385	0.835542	T	C	TRUE	C	T	TRUE	FALSE	TRUE	FALSE	TRUE
Muscle	RETA	FALSE	ENSG00000145431	PDGFC	WHR-adj-BMI_GIANT_2018/WHR-adj-BMI_GIANT_2018.txt.gz	Adipose_Subcutaneous.allpairs.txt.gz.eQTLs.txt.gz	4	156762533	0.811697	T	C	FALSE	T	C	TRUE	TRUE	FALSE	FALSE	TRUE
Muscle	RETA	FALSE	ENSG00000145431	PDGFC	FastInsu_adjBMI_MAGIC_Europeans/FastInsu_adjBMI_MAGIC_Europeans.txt.gz	Adipose_Subcutaneous.allpairs.txt.gz.eQTLs.txt.gz	4	156813523	0.955379	G	A	FALSE	G	A	TRUE	TRUE	FALSE	FALSE	TRUE
Muscle	IGF1	FALSE	ENSG00000145431	PDGFC	T2D_Mahajan_Europeans/T2D_Mahajan_Europeans.txt.gz	Adipose_Subcutaneous.allpairs.txt.gz.eQTLs.txt.gz	4	156731601	0.71485	A	C	FALSE	A	C	TRUE	TRUE	FALSE	FALSE	TRUE
Muscle	IGF1	FALSE	ENSG00000145431	PDGFC	HDL_GLGC_Expanded/HDL_GLGC_Expanded.txt.gz	Adipose_Subcutaneous.allpairs.txt.gz.eQTLs.txt.gz	4	156749385	0.844568	T	C	FALSE	C	T	TRUE	FALSE	FALSE	TRUE	FALSE
Muscle	IGF1	FALSE	ENSG00000145431	PDGFC	TG_GLGC_Expanded/TG_GLGC_Expanded.txt.gz	Adipose_Subcutaneous.allpairs.txt.gz.eQTLs.txt.gz	4	156749385	0.835542	T	C	TRUE	C	T	TRUE	FALSE	TRUE	FALSE	TRUE
Muscle	IGF1	FALSE	ENSG00000145431	PDGFC	WHR-adj-BMI_GIANT_2018/WHR-adj-BMI_GIANT_2018.txt.gz	Adipose_Subcutaneous.allpairs.txt.gz.eQTLs.txt.gz	4	156762533	0.811697	T	C	FALSE	T	C	TRUE	TRUE	FALSE	FALSE	TRUE
Muscle	IGF1	FALSE	ENSG00000145431	PDGFC	FastInsu_adjBMI_MAGIC_Europeans/FastInsu_adjBMI_MAGIC_Europeans.txt.gz	Adipose_Subcutaneous.allpairs.txt.gz.eQTLs.txt.gz	4	156813523	0.955379	G	A	FALSE	G	A	TRUE	TRUE	FALSE	FALSE	TRUE
Muscle	ISOP	FALSE	ENSG00000145431	PDGFC	T2D_Mahajan_Europeans/T2D_Mahajan_Europeans.txt.gz	Adipose_Subcutaneous.allpairs.txt.gz.eQTLs.txt.gz	4	156731601	0.71485	A	C	FALSE	A	C	TRUE	TRUE	FALSE	FALSE	TRUE
Muscle	ISOP	FALSE	ENSG00000145431	PDGFC	HDL_GLGC_Expanded/HDL_GLGC_Expanded.txt.gz	Adipose_Subcutaneous.allpairs.txt.gz.eQTLs.txt.gz	4	156749385	0.844568	T	C	FALSE	C	T	TRUE	FALSE	FALSE	TRUE	FALSE
Muscle	ISOP	FALSE	ENSG00000145431	PDGFC	TG_GLGC_Expanded/TG_GLGC_Expanded.txt.gz	Adipose_Subcutaneous.allpairs.txt.gz.eQTLs.txt.gz	4	156749385	0.835542	T	C	TRUE	C	T	TRUE	FALSE	TRUE	FALSE	TRUE
Muscle	ISOP	FALSE	ENSG00000145431	PDGFC	WHR-adj-BMI_GIANT_2018/WHR-adj-BMI_GIANT_2018.txt.gz	Adipose_Subcutaneous.allpairs.txt.gz.eQTLs.txt.gz	4	156762533	0.811697	T	C	FALSE	T	C	TRUE	TRUE	FALSE	FALSE	TRUE
Muscle	ISOP	FALSE	ENSG00000145431	PDGFC	FastInsu_adjBMI_MAGIC_Europeans/FastInsu_adjBMI_MAGIC_Europeans.txt.gz	Adipose_Subcutaneous.allpairs.txt.gz.eQTLs.txt.gz	4	156813523	0.955379	G	A	FALSE	G	A	TRUE	TRUE	FALSE	FALSE	TRUE
Fat	ROSI	FALSE	ENSG00000083642	PDS5B	BMI_GIANT_2018/BMI_GIANT_2018.txt.gz	Muscle_Skeletal.allpairs.txt.gz.eQTLs.txt.gz	13	32610151	0.569014	T	C	TRUE	C	T	TRUE	FALSE	TRUE	FALSE	TRUE
Fat	DEXA	FALSE	ENSG00000083642	PDS5B	BMI_GIANT_2018/BMI_GIANT_2018.txt.gz	Muscle_Skeletal.allpairs.txt.gz.eQTLs.txt.gz	13	32610151	0.569014	T	C	TRUE	C	T	TRUE	FALSE	TRUE	FALSE	TRUE
Fat	TNFa	FALSE	ENSG00000083642	PDS5B	BMI_GIANT_2018/BMI_GIANT_2018.txt.gz	Muscle_Skeletal.allpairs.txt.gz.eQTLs.txt.gz	13	32610151	0.569014	T	C	TRUE	C	T	TRUE	FALSE	TRUE	FALSE	TRUE
Fat	INSU	FALSE	ENSG00000083642	PDS5B	BMI_GIANT_2018/BMI_GIANT_2018.txt.gz	Muscle_Skeletal.allpairs.txt.gz.eQTLs.txt.gz	13	32610151	0.569014	T	C	TRUE	C	T	TRUE	FALSE	TRUE	FALSE	TRUE
Fat	IL-6	FALSE	ENSG00000083642	PDS5B	BMI_GIANT_2018/BMI_GIANT_2018.txt.gz	Muscle_Skeletal.allpairs.txt.gz.eQTLs.txt.gz	13	32610151	0.569014	T	C	TRUE	C	T	TRUE	FALSE	TRUE	FALSE	TRUE
Muscle	IGF1	FALSE	ENSG00000083642	PDS5B	BMI_GIANT_2018/BMI_GIANT_2018.txt.gz	Muscle_Skeletal.allpairs.txt.gz.eQTLs.txt.gz	13	32610151	0.569014	T	C	TRUE	C	T	TRUE	FALSE	TRUE	FALSE	TRUE
Fat	LEPT	TRUE	ENSG00000173517	PEAK1	Type-2-Diabetes_Xue_2018/Type-2-Diabetes_Xue_2018.txt.gz	Muscle_Skeletal.allpairs.txt.gz.eQTLs.txt.gz	15	77540420	0.368876	G	A	FALSE	A	G	FALSE	FALSE	TRUE	FALSE	FALSE
Fat	DEXA	FALSE	ENSG00000173517	PEAK1	Type-2-Diabetes_Xue_2018/Type-2-Diabetes_Xue_2018.txt.gz	Muscle_Skeletal.allpairs.txt.gz.eQTLs.txt.gz	15	77540420	0.368876	G	A	FALSE	A	G	FALSE	FALSE	TRUE	FALSE	TRUE
Muscle	INSU	FALSE	ENSG00000173517	PEAK1	Type-2-Diabetes_Xue_2018/Type-2-Diabetes_Xue_2018.txt.gz	Muscle_Skeletal.allpairs.txt.gz.eQTLs.txt.gz	15	77540420	0.368876	G	A	FALSE	A	G	FALSE	FALSE	TRUE	FALSE	TRUE
Muscle	SP60	TRUE	ENSG00000173517	PEAK1	Type-2-Diabetes_Xue_2018/Type-2-Diabetes_Xue_2018.txt.gz	Muscle_Skeletal.allpairs.txt.gz.eQTLs.txt.gz	15	77540420	0.368876	G	A	FALSE	A	G	FALSE	FALSE	TRUE	FALSE	FALSE
Muscle	IGF1	FALSE	ENSG00000173517	PEAK1	Type-2-Diabetes_Xue_2018/Type-2-Diabetes_Xue_2018.txt.gz	Muscle_Skeletal.allpairs.txt.gz.eQTLs.txt.gz	15	77540420	0.368876	G	A	FALSE	A	G	FALSE	FALSE	TRUE	FALSE	TRUE
Fat	WORT	FALSE	ENSG00000133027	PEMT	TG_GLGC_Expanded/TG_GLGC_Expanded.txt.gz	Adipose_Visceral_Omentum.allpairs.txt.gz.eQTLs.txt.gz	17	17574533	0.712735	T	C	FALSE	T	C	FALSE	TRUE	TRUE	TRUE	FALSE
Fat	WORT	FALSE	ENSG00000133027	PEMT	TG_GLGC_Expanded/TG_GLGC_Expanded.txt.gz	Adipose_Subcutaneous.allpairs.txt.gz.eQTLs.txt.gz	17	17574533	0.730421	T	C	FALSE	T	C	FALSE	TRUE	TRUE	TRUE	FALSE
Fat	LEPT	FALSE	ENSG00000133027	PEMT	TG_GLGC_Expanded/TG_GLGC_Expanded.txt.gz	Adipose_Visceral_Omentum.allpairs.txt.gz.eQTLs.txt.gz	17	17574533	0.712735	T	C	FALSE	T	C	FALSE	TRUE	TRUE	TRUE	FALSE
Fat	LEPT	FALSE	ENSG00000133027	PEMT	TG_GLGC_Expanded/TG_GLGC_Expanded.txt.gz	Adipose_Subcutaneous.allpairs.txt.gz.eQTLs.txt.gz	17	17574533	0.730421	T	C	FALSE	T	C	FALSE	TRUE	TRUE	TRUE	FALSE
Fat	ROSI	TRUE	ENSG00000133027	PEMT	TG_GLGC_Expanded/TG_GLGC_Expanded.txt.gz	Adipose_Visceral_Omentum.allpairs.txt.gz.eQTLs.txt.gz	17	17574533	0.712735	T	C	FALSE	T	C	FALSE	TRUE	TRUE	TRUE	TRUE
Fat	ROSI	TRUE	ENSG00000133027	PEMT	TG_GLGC_Expanded/TG_GLGC_Expanded.txt.gz	Adipose_Subcutaneous.allpairs.txt.gz.eQTLs.txt.gz	17	17574533	0.730421	T	C	FALSE	T	C	FALSE	TRUE	TRUE	TRUE	TRUE
Fat	DEXA	TRUE	ENSG00000133027	PEMT	TG_GLGC_Expanded/TG_GLGC_Expanded.txt.gz	Adipose_Visceral_Omentum.allpairs.txt.gz.eQTLs.txt.gz	17	17574533	0.712735	T	C	FALSE	T	C	FALSE	TRUE	TRUE	TRUE	TRUE
Fat	DEXA	TRUE	ENSG00000133027	PEMT	TG_GLGC_Expanded/TG_GLGC_Expanded.txt.gz	Adipose_Subcutaneous.allpairs.txt.gz.eQTLs.txt.gz	17	17574533	0.730421	T	C	FALSE	T	C	FALSE	TRUE	TRUE	TRUE	TRUE
Fat	TNFa	TRUE	ENSG00000133027	PEMT	TG_GLGC_Expanded/TG_GLGC_Expanded.txt.gz	Adipose_Visceral_Omentum.allpairs.txt.gz.eQTLs.txt.gz	17	17574533	0.712735	T	C	FALSE	T	C	FALSE	TRUE	TRUE	TRUE	TRUE
Fat	TNFa	TRUE	ENSG00000133027	PEMT	TG_GLGC_Expanded/TG_GLGC_Expanded.txt.gz	Adipose_Subcutaneous.allpairs.txt.gz.eQTLs.txt.gz	17	17574533	0.730421	T	C	FALSE	T	C	FALSE	TRUE	TRUE	TRUE	TRUE
Fat	ADIP	FALSE	ENSG00000133027	PEMT	TG_GLGC_Expanded/TG_GLGC_Expanded.txt.gz	Adipose_Visceral_Omentum.allpairs.txt.gz.eQTLs.txt.gz	17	17574533	0.712735	T	C	FALSE	T	C	FALSE	TRUE	TRUE	TRUE	FALSE
Fat	ADIP	FALSE	ENSG00000133027	PEMT	TG_GLGC_Expanded/TG_GLGC_Expanded.txt.gz	Adipose_Subcutaneous.allpairs.txt.gz.eQTLs.txt.gz	17	17574533	0.730421	T	C	FALSE	T	C	FALSE	TRUE	TRUE	TRUE	FALSE
Fat	METF	FALSE	ENSG00000133027	PEMT	TG_GLGC_Expanded/TG_GLGC_Expanded.txt.gz	Adipose_Visceral_Omentum.allpairs.txt.gz.eQTLs.txt.gz	17	17574533	0.712735	T	C	FALSE	T	C	FALSE	TRUE	TRUE	TRUE	FALSE
Fat	METF	FALSE	ENSG00000133027	PEMT	TG_GLGC_Expanded/TG_GLGC_Expanded.txt.gz	Adipose_Subcutaneous.allpairs.txt.gz.eQTLs.txt.gz	17	17574533	0.730421	T	C	FALSE	T	C	FALSE	TRUE	TRUE	TRUE	FALSE
Fat	ATOR	FALSE	ENSG00000133027	PEMT	TG_GLGC_Expanded/TG_GLGC_Expanded.txt.gz	Adipose_Visceral_Omentum.allpairs.txt.gz.eQTLs.txt.gz	17	17574533	0.712735	T	C	FALSE	T	C	FALSE	TRUE	TRUE	TRUE	FALSE
Fat	ATOR	FALSE	ENSG00000133027	PEMT	TG_GLGC_Expanded/TG_GLGC_Expanded.txt.gz	Adipose_Subcutaneous.allpairs.txt.gz.eQTLs.txt.gz	17	17574533	0.730421	T	C	FALSE	T	C	FALSE	TRUE	TRUE	TRUE	FALSE
Fat	IL-6	TRUE	ENSG00000133027	PEMT	TG_GLGC_Expanded/TG_GLGC_Expanded.txt.gz	Adipose_Visceral_Omentum.allpairs.txt.gz.eQTLs.txt.gz	17	17574533	0.712735	T	C	FALSE	T	C	FALSE	TRUE	TRUE	TRUE	TRUE
Fat	IL-6	TRUE	ENSG00000133027	PEMT	TG_GLGC_Expanded/TG_GLGC_Expanded.txt.gz	Adipose_Subcutaneous.allpairs.txt.gz.eQTLs.txt.gz	17	17574533	0.730421	T	C	FALSE	T	C	FALSE	TRUE	TRUE	TRUE	TRUE
Liver	IBMX	TRUE	ENSG00000124299	PEPD	Type-2-Diabetes_Spracklen_2020/Type-2-Diabetes_Spracklen_2020.txt.gz	Muscle_Skeletal.allpairs.txt.gz.eQTLs.txt.gz	19	33396499	0.384789	T	C	TRUE	C	T	TRUE	FALSE	TRUE	FALSE	FALSE
Fat	IL-6	TRUE	ENSG00000087157	PGS1	HDL_GLGC_Expanded/HDL_GLGC_Expanded.txt.gz	Muscle_Skeletal.allpairs.txt.gz.eQTLs.txt.gz	17	78399349	0.352075	T	C	TRUE	T	C	FALSE	TRUE	FALSE	FALSE	FALSE
Fat	IL-6	TRUE	ENSG00000087157	PGS1	TG_GLGC_Expanded/TG_GLGC_Expanded.txt.gz	Muscle_Skeletal.allpairs.txt.gz.eQTLs.txt.gz	17	78399349	0.352075	T	C	FALSE	T	C	FALSE	TRUE	TRUE	TRUE	TRUE
Fat	IL-6	TRUE	ENSG00000087157	PGS1	WHR-adj-BMI_GIANT_2018/WHR-adj-BMI_GIANT_2018.txt.gz	Pancreas.allpairs.txt.gz.eQTLs.txt.gz	17	78421802	0.658704	T	C	FALSE	C	T	TRUE	FALSE	FALSE	TRUE	TRUE
Muscle	INSU	TRUE	ENSG00000087157	PGS1	HDL_GLGC_Expanded/HDL_GLGC_Expanded.txt.gz	Muscle_Skeletal.allpairs.txt.gz.eQTLs.txt.gz	17	78399349	0.352075	T	C	TRUE	T	C	FALSE	TRUE	FALSE	FALSE	FALSE
Muscle	INSU	TRUE	ENSG00000087157	PGS1	TG_GLGC_Expanded/TG_GLGC_Expanded.txt.gz	Muscle_Skeletal.allpairs.txt.gz.eQTLs.txt.gz	17	78399349	0.352075	T	C	FALSE	T	C	FALSE	TRUE	TRUE	TRUE	TRUE
Muscle	INSU	TRUE	ENSG00000087157	PGS1	WHR-adj-BMI_GIANT_2018/WHR-adj-BMI_GIANT_2018.txt.gz	Pancreas.allpairs.txt.gz.eQTLs.txt.gz	17	78421802	0.658704	T	C	FALSE	C	T	TRUE	FALSE	FALSE	TRUE	TRUE
Muscle	IL-6	TRUE	ENSG00000087157	PGS1	HDL_GLGC_Expanded/HDL_GLGC_Expanded.txt.gz	Muscle_Skeletal.allpairs.txt.gz.eQTLs.txt.gz	17	78399349	0.352075	T	C	TRUE	T	C	FALSE	TRUE	FALSE	FALSE	FALSE
Muscle	IL-6	TRUE	ENSG00000087157	PGS1	TG_GLGC_Expanded/TG_GLGC_Expanded.txt.gz	Muscle_Skeletal.allpairs.txt.gz.eQTLs.txt.gz	17	78399349	0.352075	T	C	FALSE	T	C	FALSE	TRUE	TRUE	TRUE	TRUE
Muscle	IL-6	TRUE	ENSG00000087157	PGS1	WHR-adj-BMI_GIANT_2018/WHR-adj-BMI_GIANT_2018.txt.gz	Pancreas.allpairs.txt.gz.eQTLs.txt.gz	17	78421802	0.658704	T	C	FALSE	C	T	TRUE	FALSE	FALSE	TRUE	TRUE
Liver	TNFa	FALSE	ENSG00000177595	PIDD1	WHR-adj-BMI_GIANT_2018/WHR-adj-BMI_GIANT_2018.txt.gz	Adipose_Visceral_Omentum.allpairs.txt.gz.eQTLs.txt.gz	11	823586	0.619554	C	G	FALSE	G	C	TRUE	FALSE	FALSE	TRUE	FALSE
Liver	TNFa	FALSE	ENSG00000177595	PIDD1	WHR-adj-BMI_GIANT_2018/WHR-adj-BMI_GIANT_2018.txt.gz	Liver.allpairs.txt.gz.eQTLs.txt.gz	11	823586	0.581111	C	G	FALSE	G	C	TRUE	FALSE	FALSE	TRUE	FALSE
Liver	TNFa	FALSE	ENSG00000177595	PIDD1	WHR-adj-BMI_GIANT_2018/WHR-adj-BMI_GIANT_2018.txt.gz	Pancreas.allpairs.txt.gz.eQTLs.txt.gz	11	823586	0.622231	C	G	FALSE	G	C	TRUE	FALSE	FALSE	TRUE	FALSE
Liver	TNFa	FALSE	ENSG00000177595	PIDD1	WHR-adj-BMI_GIANT_2018/WHR-adj-BMI_GIANT_2018.txt.gz	Adipose_Subcutaneous.allpairs.txt.gz.eQTLs.txt.gz	11	823586	0.619403	C	G	FALSE	G	C	FALSE	FALSE	TRUE	FALSE	TRUE
Liver	DEXA	FALSE	ENSG00000177595	PIDD1	WHR-adj-BMI_GIANT_2018/WHR-adj-BMI_GIANT_2018.txt.gz	Adipose_Visceral_Omentum.allpairs.txt.gz.eQTLs.txt.gz	11	823586	0.619554	C	G	FALSE	G	C	TRUE	FALSE	FALSE	TRUE	FALSE
Liver	DEXA	FALSE	ENSG00000177595	PIDD1	WHR-adj-BMI_GIANT_2018/WHR-adj-BMI_GIANT_2018.txt.gz	Liver.allpairs.txt.gz.eQTLs.txt.gz	11	823586	0.581111	C	G	FALSE	G	C	TRUE	FALSE	FALSE	TRUE	FALSE
Liver	DEXA	FALSE	ENSG00000177595	PIDD1	WHR-adj-BMI_GIANT_2018/WHR-adj-BMI_GIANT_2018.txt.gz	Pancreas.allpairs.txt.gz.eQTLs.txt.gz	11	823586	0.622231	C	G	FALSE	G	C	TRUE	FALSE	FALSE	TRUE	FALSE
Liver	DEXA	FALSE	ENSG00000177595	PIDD1	WHR-adj-BMI_GIANT_2018/WHR-adj-BMI_GIANT_2018.txt.gz	Adipose_Subcutaneous.allpairs.txt.gz.eQTLs.txt.gz	11	823586	0.619403	C	G	FALSE	G	C	FALSE	FALSE	TRUE	FALSE	TRUE
Fat	ROSI	TRUE	ENSG00000177595	PIDD1	WHR-adj-BMI_GIANT_2018/WHR-adj-BMI_GIANT_2018.txt.gz	Adipose_Visceral_Omentum.allpairs.txt.gz.eQTLs.txt.gz	11	823586	0.619554	C	G	FALSE	G	C	TRUE	FALSE	FALSE	TRUE	TRUE
Fat	ROSI	TRUE	ENSG00000177595	PIDD1	WHR-adj-BMI_GIANT_2018/WHR-adj-BMI_GIANT_2018.txt.gz	Liver.allpairs.txt.gz.eQTLs.txt.gz	11	823586	0.581111	C	G	FALSE	G	C	TRUE	FALSE	FALSE	TRUE	TRUE
Fat	ROSI	TRUE	ENSG00000177595	PIDD1	WHR-adj-BMI_GIANT_2018/WHR-adj-BMI_GIANT_2018.txt.gz	Pancreas.allpairs.txt.gz.eQTLs.txt.gz	11	823586	0.622231	C	G	FALSE	G	C	TRUE	FALSE	FALSE	TRUE	TRUE
Fat	ROSI	TRUE	ENSG00000177595	PIDD1	WHR-adj-BMI_GIANT_2018/WHR-adj-BMI_GIANT_2018.txt.gz	Adipose_Subcutaneous.allpairs.txt.gz.eQTLs.txt.gz	11	823586	0.619403	C	G	FALSE	G	C	FALSE	FALSE	TRUE	FALSE	FALSE
Fat	DEXA	TRUE	ENSG00000177595	PIDD1	WHR-adj-BMI_GIANT_2018/WHR-adj-BMI_GIANT_2018.txt.gz	Adipose_Visceral_Omentum.allpairs.txt.gz.eQTLs.txt.gz	11	823586	0.619554	C	G	FALSE	G	C	TRUE	FALSE	FALSE	TRUE	TRUE
Fat	DEXA	TRUE	ENSG00000177595	PIDD1	WHR-adj-BMI_GIANT_2018/WHR-adj-BMI_GIANT_2018.txt.gz	Liver.allpairs.txt.gz.eQTLs.txt.gz	11	823586	0.581111	C	G	FALSE	G	C	TRUE	FALSE	FALSE	TRUE	TRUE
Fat	DEXA	TRUE	ENSG00000177595	PIDD1	WHR-adj-BMI_GIANT_2018/WHR-adj-BMI_GIANT_2018.txt.gz	Pancreas.allpairs.txt.gz.eQTLs.txt.gz	11	823586	0.622231	C	G	FALSE	G	C	TRUE	FALSE	FALSE	TRUE	TRUE
Fat	DEXA	TRUE	ENSG00000177595	PIDD1	WHR-adj-BMI_GIANT_2018/WHR-adj-BMI_GIANT_2018.txt.gz	Adipose_Subcutaneous.allpairs.txt.gz.eQTLs.txt.gz	11	823586	0.619403	C	G	FALSE	G	C	FALSE	FALSE	TRUE	FALSE	FALSE
Fat	IL-6	TRUE	ENSG00000177595	PIDD1	WHR-adj-BMI_GIANT_2018/WHR-adj-BMI_GIANT_2018.txt.gz	Adipose_Visceral_Omentum.allpairs.txt.gz.eQTLs.txt.gz	11	823586	0.619554	C	G	FALSE	G	C	TRUE	FALSE	FALSE	TRUE	TRUE
Fat	IL-6	TRUE	ENSG00000177595	PIDD1	WHR-adj-BMI_GIANT_2018/WHR-adj-BMI_GIANT_2018.txt.gz	Liver.allpairs.txt.gz.eQTLs.txt.gz	11	823586	0.581111	C	G	FALSE	G	C	TRUE	FALSE	FALSE	TRUE	TRUE
Fat	IL-6	TRUE	ENSG00000177595	PIDD1	WHR-adj-BMI_GIANT_2018/WHR-adj-BMI_GIANT_2018.txt.gz	Pancreas.allpairs.txt.gz.eQTLs.txt.gz	11	823586	0.622231	C	G	FALSE	G	C	TRUE	FALSE	FALSE	TRUE	TRUE
Fat	IL-6	TRUE	ENSG00000177595	PIDD1	WHR-adj-BMI_GIANT_2018/WHR-adj-BMI_GIANT_2018.txt.gz	Adipose_Subcutaneous.allpairs.txt.gz.eQTLs.txt.gz	11	823586	0.619403	C	G	FALSE	G	C	FALSE	FALSE	TRUE	FALSE	FALSE
Liver	IBMX	FALSE	ENSG00000135845	PIGC	HDL_GLGC_Expanded/HDL_GLGC_Expanded.txt.gz	Muscle_Skeletal.allpairs.txt.gz.eQTLs.txt.gz	1	172377408	0.551708	A	G	TRUE	A	G	TRUE	TRUE	TRUE	TRUE	FALSE
Liver	IBMX	FALSE	ENSG00000135845	PIGC	TG_GLGC_Expanded/TG_GLGC_Expanded.txt.gz	Muscle_Skeletal.allpairs.txt.gz.eQTLs.txt.gz	1	172377408	0.551436	A	G	FALSE	A	G	TRUE	TRUE	FALSE	FALSE	TRUE
Liver	IBMX	FALSE	ENSG00000135845	PIGC	WHR-adj-BMI_GIANT_2018/WHR-adj-BMI_GIANT_2018.txt.gz	Muscle_Skeletal.allpairs.txt.gz.eQTLs.txt.gz	1	172383850	0.557366	A	G	FALSE	A	G	TRUE	TRUE	FALSE	FALSE	TRUE
Liver	DEXA	TRUE	ENSG00000060642	PIGV	HDL_GLGC_Expanded/HDL_GLGC_Expanded.txt.gz	Adipose_Visceral_Omentum.allpairs.txt.gz.eQTLs.txt.gz	1	26811902	0.811935	T	C	FALSE	T	C	FALSE	TRUE	TRUE	TRUE	TRUE
Liver	DEXA	TRUE	ENSG00000060642	PIGV	TG_GLGC_Expanded/TG_GLGC_Expanded.txt.gz	Adipose_Visceral_Omentum.allpairs.txt.gz.eQTLs.txt.gz	1	26811902	0.390543	T	C	TRUE	T	C	FALSE	TRUE	FALSE	FALSE	FALSE
Liver	DEXA	TRUE	ENSG00000060642	PIGV	HDL_GLGC_Expanded/HDL_GLGC_Expanded.txt.gz	Pancreas.allpairs.txt.gz.eQTLs.txt.gz	1	26811902	0.875756	T	C	FALSE	T	C	FALSE	TRUE	TRUE	TRUE	TRUE
Liver	DEXA	TRUE	ENSG00000060642	PIGV	HDL_GLGC_Expanded/HDL_GLGC_Expanded.txt.gz	Muscle_Skeletal.allpairs.txt.gz.eQTLs.txt.gz	1	26811902	0.909574	T	C	FALSE	T	C	FALSE	TRUE	TRUE	TRUE	TRUE
Liver	DEXA	TRUE	ENSG00000060642	PIGV	TG_GLGC_Expanded/TG_GLGC_Expanded.txt.gz	Muscle_Skeletal.allpairs.txt.gz.eQTLs.txt.gz	1	26811902	0.427421	T	C	TRUE	T	C	FALSE	TRUE	FALSE	FALSE	FALSE
Liver	DEXA	TRUE	ENSG00000060642	PIGV	HDL_GLGC_Expanded/HDL_GLGC_Expanded.txt.gz	Adipose_Subcutaneous.allpairs.txt.gz.eQTLs.txt.gz	1	26811902	0.927623	T	C	FALSE	T	C	FALSE	TRUE	TRUE	TRUE	TRUE
Liver	DEXA	TRUE	ENSG00000060642	PIGV	TG_GLGC_Expanded/TG_GLGC_Expanded.txt.gz	Pancreas.allpairs.txt.gz.eQTLs.txt.gz	1	26811902	0.416523	T	C	TRUE	T	C	FALSE	TRUE	FALSE	FALSE	FALSE
Liver	DEXA	TRUE	ENSG00000060642	PIGV	TG_GLGC_Expanded/TG_GLGC_Expanded.txt.gz	Adipose_Subcutaneous.allpairs.txt.gz.eQTLs.txt.gz	1	26811902	0.431176	T	C	TRUE	T	C	FALSE	TRUE	FALSE	FALSE	FALSE
Muscle	TNFa	TRUE	ENSG00000060642	PIGV	HDL_GLGC_Expanded/HDL_GLGC_Expanded.txt.gz	Adipose_Visceral_Omentum.allpairs.txt.gz.eQTLs.txt.gz	1	26811902	0.811935	T	C	FALSE	T	C	FALSE	TRUE	TRUE	TRUE	TRUE
Muscle	TNFa	TRUE	ENSG00000060642	PIGV	TG_GLGC_Expanded/TG_GLGC_Expanded.txt.gz	Adipose_Visceral_Omentum.allpairs.txt.gz.eQTLs.txt.gz	1	26811902	0.390543	T	C	TRUE	T	C	FALSE	TRUE	FALSE	FALSE	FALSE
Muscle	TNFa	TRUE	ENSG00000060642	PIGV	HDL_GLGC_Expanded/HDL_GLGC_Expanded.txt.gz	Pancreas.allpairs.txt.gz.eQTLs.txt.gz	1	26811902	0.875756	T	C	FALSE	T	C	FALSE	TRUE	TRUE	TRUE	TRUE
Muscle	TNFa	TRUE	ENSG00000060642	PIGV	HDL_GLGC_Expanded/HDL_GLGC_Expanded.txt.gz	Muscle_Skeletal.allpairs.txt.gz.eQTLs.txt.gz	1	26811902	0.909574	T	C	FALSE	T	C	FALSE	TRUE	TRUE	TRUE	TRUE
Muscle	TNFa	TRUE	ENSG00000060642	PIGV	TG_GLGC_Expanded/TG_GLGC_Expanded.txt.gz	Muscle_Skeletal.allpairs.txt.gz.eQTLs.txt.gz	1	26811902	0.427421	T	C	TRUE	T	C	FALSE	TRUE	FALSE	FALSE	FALSE
Muscle	TNFa	TRUE	ENSG00000060642	PIGV	HDL_GLGC_Expanded/HDL_GLGC_Expanded.txt.gz	Adipose_Subcutaneous.allpairs.txt.gz.eQTLs.txt.gz	1	26811902	0.927623	T	C	FALSE	T	C	FALSE	TRUE	TRUE	TRUE	TRUE
Muscle	TNFa	TRUE	ENSG00000060642	PIGV	TG_GLGC_Expanded/TG_GLGC_Expanded.txt.gz	Pancreas.allpairs.txt.gz.eQTLs.txt.gz	1	26811902	0.416523	T	C	TRUE	T	C	FALSE	TRUE	FALSE	FALSE	FALSE
Muscle	TNFa	TRUE	ENSG00000060642	PIGV	TG_GLGC_Expanded/TG_GLGC_Expanded.txt.gz	Adipose_Subcutaneous.allpairs.txt.gz.eQTLs.txt.gz	1	26811902	0.431176	T	C	TRUE	T	C	FALSE	TRUE	FALSE	FALSE	FALSE
Liver	METF	TRUE	ENSG00000069011	PITX1	WHR-adj-BMI_GIANT_2018/WHR-adj-BMI_GIANT_2018.txt.gz	Adipose_Subcutaneous.allpairs.txt.gz.eQTLs.txt.gz	5	135069792	0.600164	T	C	FALSE	C	T	FALSE	FALSE	TRUE	FALSE	FALSE
Liver	TNFa	FALSE	ENSG00000069011	PITX1	WHR-adj-BMI_GIANT_2018/WHR-adj-BMI_GIANT_2018.txt.gz	Adipose_Subcutaneous.allpairs.txt.gz.eQTLs.txt.gz	5	135069792	0.600164	T	C	FALSE	C	T	FALSE	FALSE	TRUE	FALSE	TRUE
Liver	ATOR	TRUE	ENSG00000069011	PITX1	WHR-adj-BMI_GIANT_2018/WHR-adj-BMI_GIANT_2018.txt.gz	Adipose_Subcutaneous.allpairs.txt.gz.eQTLs.txt.gz	5	135069792	0.600164	T	C	FALSE	C	T	FALSE	FALSE	TRUE	FALSE	FALSE
Liver	U012	TRUE	ENSG00000069011	PITX1	WHR-adj-BMI_GIANT_2018/WHR-adj-BMI_GIANT_2018.txt.gz	Adipose_Subcutaneous.allpairs.txt.gz.eQTLs.txt.gz	5	135069792	0.600164	T	C	FALSE	C	T	FALSE	FALSE	TRUE	FALSE	FALSE
Liver	TGFB1	TRUE	ENSG00000069011	PITX1	WHR-adj-BMI_GIANT_2018/WHR-adj-BMI_GIANT_2018.txt.gz	Adipose_Subcutaneous.allpairs.txt.gz.eQTLs.txt.gz	5	135069792	0.600164	T	C	FALSE	C	T	FALSE	FALSE	TRUE	FALSE	FALSE
Liver	GLUC	TRUE	ENSG00000069011	PITX1	WHR-adj-BMI_GIANT_2018/WHR-adj-BMI_GIANT_2018.txt.gz	Adipose_Subcutaneous.allpairs.txt.gz.eQTLs.txt.gz	5	135069792	0.600164	T	C	FALSE	C	T	FALSE	FALSE	TRUE	FALSE	FALSE
Liver	IGF1	TRUE	ENSG00000069011	PITX1	WHR-adj-BMI_GIANT_2018/WHR-adj-BMI_GIANT_2018.txt.gz	Adipose_Subcutaneous.allpairs.txt.gz.eQTLs.txt.gz	5	135069792	0.600164	T	C	FALSE	C	T	FALSE	FALSE	TRUE	FALSE	FALSE
Liver	DEXA	FALSE	ENSG00000069011	PITX1	WHR-adj-BMI_GIANT_2018/WHR-adj-BMI_GIANT_2018.txt.gz	Adipose_Subcutaneous.allpairs.txt.gz.eQTLs.txt.gz	5	135069792	0.600164	T	C	FALSE	C	T	FALSE	FALSE	TRUE	FALSE	TRUE
Liver	INSU	TRUE	ENSG00000069011	PITX1	WHR-adj-BMI_GIANT_2018/WHR-adj-BMI_GIANT_2018.txt.gz	Adipose_Subcutaneous.allpairs.txt.gz.eQTLs.txt.gz	5	135069792	0.600164	T	C	FALSE	C	T	FALSE	FALSE	TRUE	FALSE	FALSE
Muscle	INSU	TRUE	ENSG00000069011	PITX1	WHR-adj-BMI_GIANT_2018/WHR-adj-BMI_GIANT_2018.txt.gz	Adipose_Subcutaneous.allpairs.txt.gz.eQTLs.txt.gz	5	135069792	0.600164	T	C	FALSE	C	T	FALSE	FALSE	TRUE	FALSE	FALSE
Muscle	ISOP	TRUE	ENSG00000069011	PITX1	WHR-adj-BMI_GIANT_2018/WHR-adj-BMI_GIANT_2018.txt.gz	Adipose_Subcutaneous.allpairs.txt.gz.eQTLs.txt.gz	5	135069792	0.600164	T	C	FALSE	C	T	FALSE	FALSE	TRUE	FALSE	FALSE
Liver	IBMX	FALSE	ENSG00000198961	PJA2	BMI_GIANT_2018/BMI_GIANT_2018.txt.gz	Pancreas.allpairs.txt.gz.eQTLs.txt.gz	5	109340036	0.799956	T	C	FALSE	T	C	TRUE	TRUE	FALSE	FALSE	TRUE
Liver	IBMX	FALSE	ENSG00000198961	PJA2	BMI_GIANT_2018/BMI_GIANT_2018.txt.gz	Adipose_Visceral_Omentum.allpairs.txt.gz.eQTLs.txt.gz	5	109340036	0.783552	T	C	FALSE	T	C	TRUE	TRUE	FALSE	FALSE	TRUE
Liver	IBMX	FALSE	ENSG00000198961	PJA2	BMI_GIANT_2018/BMI_GIANT_2018.txt.gz	Adipose_Subcutaneous.allpairs.txt.gz.eQTLs.txt.gz	5	109340036	0.818872	T	C	FALSE	T	C	TRUE	TRUE	FALSE	FALSE	TRUE
Liver	METF	FALSE	ENSG00000198961	PJA2	BMI_GIANT_2018/BMI_GIANT_2018.txt.gz	Pancreas.allpairs.txt.gz.eQTLs.txt.gz	5	109340036	0.799956	T	C	FALSE	T	C	TRUE	TRUE	FALSE	FALSE	TRUE
Liver	METF	FALSE	ENSG00000198961	PJA2	BMI_GIANT_2018/BMI_GIANT_2018.txt.gz	Adipose_Visceral_Omentum.allpairs.txt.gz.eQTLs.txt.gz	5	109340036	0.783552	T	C	FALSE	T	C	TRUE	TRUE	FALSE	FALSE	TRUE
Liver	METF	FALSE	ENSG00000198961	PJA2	BMI_GIANT_2018/BMI_GIANT_2018.txt.gz	Adipose_Subcutaneous.allpairs.txt.gz.eQTLs.txt.gz	5	109340036	0.818872	T	C	FALSE	T	C	TRUE	TRUE	FALSE	FALSE	TRUE
Liver	ATOR	FALSE	ENSG00000198961	PJA2	BMI_GIANT_2018/BMI_GIANT_2018.txt.gz	Pancreas.allpairs.txt.gz.eQTLs.txt.gz	5	109340036	0.799956	T	C	FALSE	T	C	TRUE	TRUE	FALSE	FALSE	TRUE
Liver	ATOR	FALSE	ENSG00000198961	PJA2	BMI_GIANT_2018/BMI_GIANT_2018.txt.gz	Adipose_Visceral_Omentum.allpairs.txt.gz.eQTLs.txt.gz	5	109340036	0.783552	T	C	FALSE	T	C	TRUE	TRUE	FALSE	FALSE	TRUE
Liver	ATOR	FALSE	ENSG00000198961	PJA2	BMI_GIANT_2018/BMI_GIANT_2018.txt.gz	Adipose_Subcutaneous.allpairs.txt.gz.eQTLs.txt.gz	5	109340036	0.818872	T	C	FALSE	T	C	TRUE	TRUE	FALSE	FALSE	TRUE
Liver	U012	FALSE	ENSG00000198961	PJA2	BMI_GIANT_2018/BMI_GIANT_2018.txt.gz	Pancreas.allpairs.txt.gz.eQTLs.txt.gz	5	109340036	0.799956	T	C	FALSE	T	C	TRUE	TRUE	FALSE	FALSE	TRUE
Liver	U012	FALSE	ENSG00000198961	PJA2	BMI_GIANT_2018/BMI_GIANT_2018.txt.gz	Adipose_Visceral_Omentum.allpairs.txt.gz.eQTLs.txt.gz	5	109340036	0.783552	T	C	FALSE	T	C	TRUE	TRUE	FALSE	FALSE	TRUE
Liver	U012	FALSE	ENSG00000198961	PJA2	BMI_GIANT_2018/BMI_GIANT_2018.txt.gz	Adipose_Subcutaneous.allpairs.txt.gz.eQTLs.txt.gz	5	109340036	0.818872	T	C	FALSE	T	C	TRUE	TRUE	FALSE	FALSE	TRUE
Liver	GLUC	FALSE	ENSG00000198961	PJA2	BMI_GIANT_2018/BMI_GIANT_2018.txt.gz	Pancreas.allpairs.txt.gz.eQTLs.txt.gz	5	109340036	0.799956	T	C	FALSE	T	C	TRUE	TRUE	FALSE	FALSE	TRUE
Liver	GLUC	FALSE	ENSG00000198961	PJA2	BMI_GIANT_2018/BMI_GIANT_2018.txt.gz	Adipose_Visceral_Omentum.allpairs.txt.gz.eQTLs.txt.gz	5	109340036	0.783552	T	C	FALSE	T	C	TRUE	TRUE	FALSE	FALSE	TRUE
Liver	GLUC	FALSE	ENSG00000198961	PJA2	BMI_GIANT_2018/BMI_GIANT_2018.txt.gz	Adipose_Subcutaneous.allpairs.txt.gz.eQTLs.txt.gz	5	109340036	0.818872	T	C	FALSE	T	C	TRUE	TRUE	FALSE	FALSE	TRUE
Liver	IGF1	FALSE	ENSG00000198961	PJA2	BMI_GIANT_2018/BMI_GIANT_2018.txt.gz	Pancreas.allpairs.txt.gz.eQTLs.txt.gz	5	109340036	0.799956	T	C	FALSE	T	C	TRUE	TRUE	FALSE	FALSE	TRUE
Liver	IGF1	FALSE	ENSG00000198961	PJA2	BMI_GIANT_2018/BMI_GIANT_2018.txt.gz	Adipose_Visceral_Omentum.allpairs.txt.gz.eQTLs.txt.gz	5	109340036	0.783552	T	C	FALSE	T	C	TRUE	TRUE	FALSE	FALSE	TRUE
Liver	IGF1	FALSE	ENSG00000198961	PJA2	BMI_GIANT_2018/BMI_GIANT_2018.txt.gz	Adipose_Subcutaneous.allpairs.txt.gz.eQTLs.txt.gz	5	109340036	0.818872	T	C	FALSE	T	C	TRUE	TRUE	FALSE	FALSE	TRUE
Liver	IL-6	TRUE	ENSG00000198961	PJA2	BMI_GIANT_2018/BMI_GIANT_2018.txt.gz	Pancreas.allpairs.txt.gz.eQTLs.txt.gz	5	109340036	0.799956	T	C	FALSE	T	C	TRUE	TRUE	FALSE	FALSE	FALSE
Liver	IL-6	TRUE	ENSG00000198961	PJA2	BMI_GIANT_2018/BMI_GIANT_2018.txt.gz	Adipose_Visceral_Omentum.allpairs.txt.gz.eQTLs.txt.gz	5	109340036	0.783552	T	C	FALSE	T	C	TRUE	TRUE	FALSE	FALSE	FALSE
Liver	IL-6	TRUE	ENSG00000198961	PJA2	BMI_GIANT_2018/BMI_GIANT_2018.txt.gz	Adipose_Subcutaneous.allpairs.txt.gz.eQTLs.txt.gz	5	109340036	0.818872	T	C	FALSE	T	C	TRUE	TRUE	FALSE	FALSE	FALSE
Liver	INSU	FALSE	ENSG00000198961	PJA2	BMI_GIANT_2018/BMI_GIANT_2018.txt.gz	Pancreas.allpairs.txt.gz.eQTLs.txt.gz	5	109340036	0.799956	T	C	FALSE	T	C	TRUE	TRUE	FALSE	FALSE	TRUE
Liver	INSU	FALSE	ENSG00000198961	PJA2	BMI_GIANT_2018/BMI_GIANT_2018.txt.gz	Adipose_Visceral_Omentum.allpairs.txt.gz.eQTLs.txt.gz	5	109340036	0.783552	T	C	FALSE	T	C	TRUE	TRUE	FALSE	FALSE	TRUE
Liver	INSU	FALSE	ENSG00000198961	PJA2	BMI_GIANT_2018/BMI_GIANT_2018.txt.gz	Adipose_Subcutaneous.allpairs.txt.gz.eQTLs.txt.gz	5	109340036	0.818872	T	C	FALSE	T	C	TRUE	TRUE	FALSE	FALSE	TRUE
Fat	ROSI	FALSE	ENSG00000198961	PJA2	BMI_GIANT_2018/BMI_GIANT_2018.txt.gz	Pancreas.allpairs.txt.gz.eQTLs.txt.gz	5	109340036	0.799956	T	C	FALSE	T	C	TRUE	TRUE	FALSE	FALSE	TRUE
Fat	ROSI	FALSE	ENSG00000198961	PJA2	BMI_GIANT_2018/BMI_GIANT_2018.txt.gz	Adipose_Visceral_Omentum.allpairs.txt.gz.eQTLs.txt.gz	5	109340036	0.783552	T	C	FALSE	T	C	TRUE	TRUE	FALSE	FALSE	TRUE
Fat	ROSI	FALSE	ENSG00000198961	PJA2	BMI_GIANT_2018/BMI_GIANT_2018.txt.gz	Adipose_Subcutaneous.allpairs.txt.gz.eQTLs.txt.gz	5	109340036	0.818872	T	C	FALSE	T	C	TRUE	TRUE	FALSE	FALSE	TRUE
Fat	DEXA	FALSE	ENSG00000198961	PJA2	BMI_GIANT_2018/BMI_GIANT_2018.txt.gz	Pancreas.allpairs.txt.gz.eQTLs.txt.gz	5	109340036	0.799956	T	C	FALSE	T	C	TRUE	TRUE	FALSE	FALSE	TRUE
Fat	DEXA	FALSE	ENSG00000198961	PJA2	BMI_GIANT_2018/BMI_GIANT_2018.txt.gz	Adipose_Visceral_Omentum.allpairs.txt.gz.eQTLs.txt.gz	5	109340036	0.783552	T	C	FALSE	T	C	TRUE	TRUE	FALSE	FALSE	TRUE
Fat	DEXA	FALSE	ENSG00000198961	PJA2	BMI_GIANT_2018/BMI_GIANT_2018.txt.gz	Adipose_Subcutaneous.allpairs.txt.gz.eQTLs.txt.gz	5	109340036	0.818872	T	C	FALSE	T	C	TRUE	TRUE	FALSE	FALSE	TRUE
Fat	TNFa	FALSE	ENSG00000198961	PJA2	BMI_GIANT_2018/BMI_GIANT_2018.txt.gz	Pancreas.allpairs.txt.gz.eQTLs.txt.gz	5	109340036	0.799956	T	C	FALSE	T	C	TRUE	TRUE	FALSE	FALSE	TRUE
Fat	TNFa	FALSE	ENSG00000198961	PJA2	BMI_GIANT_2018/BMI_GIANT_2018.txt.gz	Adipose_Visceral_Omentum.allpairs.txt.gz.eQTLs.txt.gz	5	109340036	0.783552	T	C	FALSE	T	C	TRUE	TRUE	FALSE	FALSE	TRUE
Fat	TNFa	FALSE	ENSG00000198961	PJA2	BMI_GIANT_2018/BMI_GIANT_2018.txt.gz	Adipose_Subcutaneous.allpairs.txt.gz.eQTLs.txt.gz	5	109340036	0.818872	T	C	FALSE	T	C	TRUE	TRUE	FALSE	FALSE	TRUE
Fat	INSU	FALSE	ENSG00000198961	PJA2	BMI_GIANT_2018/BMI_GIANT_2018.txt.gz	Pancreas.allpairs.txt.gz.eQTLs.txt.gz	5	109340036	0.799956	T	C	FALSE	T	C	TRUE	TRUE	FALSE	FALSE	TRUE
Fat	INSU	FALSE	ENSG00000198961	PJA2	BMI_GIANT_2018/BMI_GIANT_2018.txt.gz	Adipose_Visceral_Omentum.allpairs.txt.gz.eQTLs.txt.gz	5	109340036	0.783552	T	C	FALSE	T	C	TRUE	TRUE	FALSE	FALSE	TRUE
Fat	INSU	FALSE	ENSG00000198961	PJA2	BMI_GIANT_2018/BMI_GIANT_2018.txt.gz	Adipose_Subcutaneous.allpairs.txt.gz.eQTLs.txt.gz	5	109340036	0.818872	T	C	FALSE	T	C	TRUE	TRUE	FALSE	FALSE	TRUE
Fat	IL-6	FALSE	ENSG00000198961	PJA2	BMI_GIANT_2018/BMI_GIANT_2018.txt.gz	Pancreas.allpairs.txt.gz.eQTLs.txt.gz	5	109340036	0.799956	T	C	FALSE	T	C	TRUE	TRUE	FALSE	FALSE	TRUE
Fat	IL-6	FALSE	ENSG00000198961	PJA2	BMI_GIANT_2018/BMI_GIANT_2018.txt.gz	Adipose_Visceral_Omentum.allpairs.txt.gz.eQTLs.txt.gz	5	109340036	0.783552	T	C	FALSE	T	C	TRUE	TRUE	FALSE	FALSE	TRUE
Fat	IL-6	FALSE	ENSG00000198961	PJA2	BMI_GIANT_2018/BMI_GIANT_2018.txt.gz	Adipose_Subcutaneous.allpairs.txt.gz.eQTLs.txt.gz	5	109340036	0.818872	T	C	FALSE	T	C	TRUE	TRUE	FALSE	FALSE	TRUE
Liver	SP60	TRUE	ENSG00000008710	PKD1	BMI_GIANT_2018/BMI_GIANT_2018.txt.gz	Adipose_Visceral_Omentum.allpairs.txt.gz.eQTLs.txt.gz	16	2047157	0.36215	A	G	FALSE	A	G	FALSE	TRUE	TRUE	TRUE	TRUE
Liver	SP60	TRUE	ENSG00000008710	PKD1	WHR-adj-BMI_GIANT_2018/WHR-adj-BMI_GIANT_2018.txt.gz	Adipose_Subcutaneous.allpairs.txt.gz.eQTLs.txt.gz	16	2105818	0.853043	A	C	TRUE	C	A	FALSE	FALSE	FALSE	TRUE	TRUE
Liver	SP60	TRUE	ENSG00000008710	PKD1	WHR-adj-BMI_GIANT_2018/WHR-adj-BMI_GIANT_2018.txt.gz	Adipose_Visceral_Omentum.allpairs.txt.gz.eQTLs.txt.gz	16	2105818	0.549019	A	C	TRUE	C	A	FALSE	FALSE	FALSE	TRUE	TRUE
Fat	ROSI	FALSE	ENSG00000008710	PKD1	BMI_GIANT_2018/BMI_GIANT_2018.txt.gz	Adipose_Visceral_Omentum.allpairs.txt.gz.eQTLs.txt.gz	16	2047157	0.36215	A	G	FALSE	A	G	FALSE	TRUE	TRUE	TRUE	FALSE
Fat	ROSI	FALSE	ENSG00000008710	PKD1	WHR-adj-BMI_GIANT_2018/WHR-adj-BMI_GIANT_2018.txt.gz	Adipose_Subcutaneous.allpairs.txt.gz.eQTLs.txt.gz	16	2105818	0.853043	A	C	TRUE	C	A	FALSE	FALSE	FALSE	TRUE	FALSE
Fat	ROSI	FALSE	ENSG00000008710	PKD1	WHR-adj-BMI_GIANT_2018/WHR-adj-BMI_GIANT_2018.txt.gz	Adipose_Visceral_Omentum.allpairs.txt.gz.eQTLs.txt.gz	16	2105818	0.549019	A	C	TRUE	C	A	FALSE	FALSE	FALSE	TRUE	FALSE
Fat	DEXA	FALSE	ENSG00000008710	PKD1	BMI_GIANT_2018/BMI_GIANT_2018.txt.gz	Adipose_Visceral_Omentum.allpairs.txt.gz.eQTLs.txt.gz	16	2047157	0.36215	A	G	FALSE	A	G	FALSE	TRUE	TRUE	TRUE	FALSE
Fat	DEXA	FALSE	ENSG00000008710	PKD1	WHR-adj-BMI_GIANT_2018/WHR-adj-BMI_GIANT_2018.txt.gz	Adipose_Subcutaneous.allpairs.txt.gz.eQTLs.txt.gz	16	2105818	0.853043	A	C	TRUE	C	A	FALSE	FALSE	FALSE	TRUE	FALSE
Fat	DEXA	FALSE	ENSG00000008710	PKD1	WHR-adj-BMI_GIANT_2018/WHR-adj-BMI_GIANT_2018.txt.gz	Adipose_Visceral_Omentum.allpairs.txt.gz.eQTLs.txt.gz	16	2105818	0.549019	A	C	TRUE	C	A	FALSE	FALSE	FALSE	TRUE	FALSE
Fat	TNFa	FALSE	ENSG00000008710	PKD1	BMI_GIANT_2018/BMI_GIANT_2018.txt.gz	Adipose_Visceral_Omentum.allpairs.txt.gz.eQTLs.txt.gz	16	2047157	0.36215	A	G	FALSE	A	G	FALSE	TRUE	TRUE	TRUE	FALSE
Fat	TNFa	FALSE	ENSG00000008710	PKD1	WHR-adj-BMI_GIANT_2018/WHR-adj-BMI_GIANT_2018.txt.gz	Adipose_Subcutaneous.allpairs.txt.gz.eQTLs.txt.gz	16	2105818	0.853043	A	C	TRUE	C	A	FALSE	FALSE	FALSE	TRUE	FALSE
Fat	TNFa	FALSE	ENSG00000008710	PKD1	WHR-adj-BMI_GIANT_2018/WHR-adj-BMI_GIANT_2018.txt.gz	Adipose_Visceral_Omentum.allpairs.txt.gz.eQTLs.txt.gz	16	2105818	0.549019	A	C	TRUE	C	A	FALSE	FALSE	FALSE	TRUE	FALSE
Fat	IL-6	FALSE	ENSG00000008710	PKD1	BMI_GIANT_2018/BMI_GIANT_2018.txt.gz	Adipose_Visceral_Omentum.allpairs.txt.gz.eQTLs.txt.gz	16	2047157	0.36215	A	G	FALSE	A	G	FALSE	TRUE	TRUE	TRUE	FALSE
Fat	IL-6	FALSE	ENSG00000008710	PKD1	WHR-adj-BMI_GIANT_2018/WHR-adj-BMI_GIANT_2018.txt.gz	Adipose_Subcutaneous.allpairs.txt.gz.eQTLs.txt.gz	16	2105818	0.853043	A	C	TRUE	C	A	FALSE	FALSE	FALSE	TRUE	FALSE
Fat	IL-6	FALSE	ENSG00000008710	PKD1	WHR-adj-BMI_GIANT_2018/WHR-adj-BMI_GIANT_2018.txt.gz	Adipose_Visceral_Omentum.allpairs.txt.gz.eQTLs.txt.gz	16	2105818	0.549019	A	C	TRUE	C	A	FALSE	FALSE	FALSE	TRUE	FALSE
Muscle	METF	FALSE	ENSG00000008710	PKD1	BMI_GIANT_2018/BMI_GIANT_2018.txt.gz	Adipose_Visceral_Omentum.allpairs.txt.gz.eQTLs.txt.gz	16	2047157	0.36215	A	G	FALSE	A	G	FALSE	TRUE	TRUE	TRUE	FALSE
Muscle	METF	FALSE	ENSG00000008710	PKD1	WHR-adj-BMI_GIANT_2018/WHR-adj-BMI_GIANT_2018.txt.gz	Adipose_Subcutaneous.allpairs.txt.gz.eQTLs.txt.gz	16	2105818	0.853043	A	C	TRUE	C	A	FALSE	FALSE	FALSE	TRUE	FALSE
Muscle	METF	FALSE	ENSG00000008710	PKD1	WHR-adj-BMI_GIANT_2018/WHR-adj-BMI_GIANT_2018.txt.gz	Adipose_Visceral_Omentum.allpairs.txt.gz.eQTLs.txt.gz	16	2105818	0.549019	A	C	TRUE	C	A	FALSE	FALSE	FALSE	TRUE	FALSE
Muscle	LAUR	TRUE	ENSG00000008710	PKD1	BMI_GIANT_2018/BMI_GIANT_2018.txt.gz	Adipose_Visceral_Omentum.allpairs.txt.gz.eQTLs.txt.gz	16	2047157	0.36215	A	G	FALSE	A	G	FALSE	TRUE	TRUE	TRUE	TRUE
Muscle	LAUR	TRUE	ENSG00000008710	PKD1	WHR-adj-BMI_GIANT_2018/WHR-adj-BMI_GIANT_2018.txt.gz	Adipose_Subcutaneous.allpairs.txt.gz.eQTLs.txt.gz	16	2105818	0.853043	A	C	TRUE	C	A	FALSE	FALSE	FALSE	TRUE	TRUE
Muscle	LAUR	TRUE	ENSG00000008710	PKD1	WHR-adj-BMI_GIANT_2018/WHR-adj-BMI_GIANT_2018.txt.gz	Adipose_Visceral_Omentum.allpairs.txt.gz.eQTLs.txt.gz	16	2105818	0.549019	A	C	TRUE	C	A	FALSE	FALSE	FALSE	TRUE	TRUE
Muscle	IBMX	TRUE	ENSG00000008710	PKD1	BMI_GIANT_2018/BMI_GIANT_2018.txt.gz	Adipose_Visceral_Omentum.allpairs.txt.gz.eQTLs.txt.gz	16	2047157	0.36215	A	G	FALSE	A	G	FALSE	TRUE	TRUE	TRUE	TRUE
Muscle	IBMX	TRUE	ENSG00000008710	PKD1	WHR-adj-BMI_GIANT_2018/WHR-adj-BMI_GIANT_2018.txt.gz	Adipose_Subcutaneous.allpairs.txt.gz.eQTLs.txt.gz	16	2105818	0.853043	A	C	TRUE	C	A	FALSE	FALSE	FALSE	TRUE	TRUE
Muscle	IBMX	TRUE	ENSG00000008710	PKD1	WHR-adj-BMI_GIANT_2018/WHR-adj-BMI_GIANT_2018.txt.gz	Adipose_Visceral_Omentum.allpairs.txt.gz.eQTLs.txt.gz	16	2105818	0.549019	A	C	TRUE	C	A	FALSE	FALSE	FALSE	TRUE	TRUE
Muscle	GLUC	FALSE	ENSG00000008710	PKD1	BMI_GIANT_2018/BMI_GIANT_2018.txt.gz	Adipose_Visceral_Omentum.allpairs.txt.gz.eQTLs.txt.gz	16	2047157	0.36215	A	G	FALSE	A	G	FALSE	TRUE	TRUE	TRUE	FALSE
Muscle	GLUC	FALSE	ENSG00000008710	PKD1	WHR-adj-BMI_GIANT_2018/WHR-adj-BMI_GIANT_2018.txt.gz	Adipose_Subcutaneous.allpairs.txt.gz.eQTLs.txt.gz	16	2105818	0.853043	A	C	TRUE	C	A	FALSE	FALSE	FALSE	TRUE	FALSE
Muscle	GLUC	FALSE	ENSG00000008710	PKD1	WHR-adj-BMI_GIANT_2018/WHR-adj-BMI_GIANT_2018.txt.gz	Adipose_Visceral_Omentum.allpairs.txt.gz.eQTLs.txt.gz	16	2105818	0.549019	A	C	TRUE	C	A	FALSE	FALSE	FALSE	TRUE	FALSE
Muscle	RETA	FALSE	ENSG00000008710	PKD1	BMI_GIANT_2018/BMI_GIANT_2018.txt.gz	Adipose_Visceral_Omentum.allpairs.txt.gz.eQTLs.txt.gz	16	2047157	0.36215	A	G	FALSE	A	G	FALSE	TRUE	TRUE	TRUE	FALSE
Muscle	RETA	FALSE	ENSG00000008710	PKD1	WHR-adj-BMI_GIANT_2018/WHR-adj-BMI_GIANT_2018.txt.gz	Adipose_Subcutaneous.allpairs.txt.gz.eQTLs.txt.gz	16	2105818	0.853043	A	C	TRUE	C	A	FALSE	FALSE	FALSE	TRUE	FALSE
Muscle	RETA	FALSE	ENSG00000008710	PKD1	WHR-adj-BMI_GIANT_2018/WHR-adj-BMI_GIANT_2018.txt.gz	Adipose_Visceral_Omentum.allpairs.txt.gz.eQTLs.txt.gz	16	2105818	0.549019	A	C	TRUE	C	A	FALSE	FALSE	FALSE	TRUE	FALSE
Muscle	LEPT	FALSE	ENSG00000008710	PKD1	BMI_GIANT_2018/BMI_GIANT_2018.txt.gz	Adipose_Visceral_Omentum.allpairs.txt.gz.eQTLs.txt.gz	16	2047157	0.36215	A	G	FALSE	A	G	FALSE	TRUE	TRUE	TRUE	FALSE
Muscle	LEPT	FALSE	ENSG00000008710	PKD1	WHR-adj-BMI_GIANT_2018/WHR-adj-BMI_GIANT_2018.txt.gz	Adipose_Subcutaneous.allpairs.txt.gz.eQTLs.txt.gz	16	2105818	0.853043	A	C	TRUE	C	A	FALSE	FALSE	FALSE	TRUE	FALSE
Muscle	LEPT	FALSE	ENSG00000008710	PKD1	WHR-adj-BMI_GIANT_2018/WHR-adj-BMI_GIANT_2018.txt.gz	Adipose_Visceral_Omentum.allpairs.txt.gz.eQTLs.txt.gz	16	2105818	0.549019	A	C	TRUE	C	A	FALSE	FALSE	FALSE	TRUE	FALSE
Muscle	DEXA	FALSE	ENSG00000008710	PKD1	BMI_GIANT_2018/BMI_GIANT_2018.txt.gz	Adipose_Visceral_Omentum.allpairs.txt.gz.eQTLs.txt.gz	16	2047157	0.36215	A	G	FALSE	A	G	FALSE	TRUE	TRUE	TRUE	FALSE
Muscle	DEXA	FALSE	ENSG00000008710	PKD1	WHR-adj-BMI_GIANT_2018/WHR-adj-BMI_GIANT_2018.txt.gz	Adipose_Subcutaneous.allpairs.txt.gz.eQTLs.txt.gz	16	2105818	0.853043	A	C	TRUE	C	A	FALSE	FALSE	FALSE	TRUE	FALSE
Muscle	DEXA	FALSE	ENSG00000008710	PKD1	WHR-adj-BMI_GIANT_2018/WHR-adj-BMI_GIANT_2018.txt.gz	Adipose_Visceral_Omentum.allpairs.txt.gz.eQTLs.txt.gz	16	2105818	0.549019	A	C	TRUE	C	A	FALSE	FALSE	FALSE	TRUE	FALSE
Muscle	ISOP	TRUE	ENSG00000008710	PKD1	BMI_GIANT_2018/BMI_GIANT_2018.txt.gz	Adipose_Visceral_Omentum.allpairs.txt.gz.eQTLs.txt.gz	16	2047157	0.36215	A	G	FALSE	A	G	FALSE	TRUE	TRUE	TRUE	TRUE
Muscle	ISOP	TRUE	ENSG00000008710	PKD1	WHR-adj-BMI_GIANT_2018/WHR-adj-BMI_GIANT_2018.txt.gz	Adipose_Subcutaneous.allpairs.txt.gz.eQTLs.txt.gz	16	2105818	0.853043	A	C	TRUE	C	A	FALSE	FALSE	FALSE	TRUE	TRUE
Muscle	ISOP	TRUE	ENSG00000008710	PKD1	WHR-adj-BMI_GIANT_2018/WHR-adj-BMI_GIANT_2018.txt.gz	Adipose_Visceral_Omentum.allpairs.txt.gz.eQTLs.txt.gz	16	2105818	0.549019	A	C	TRUE	C	A	FALSE	FALSE	FALSE	TRUE	TRUE
Liver	GLUC	TRUE	ENSG00000103066	PLA2G15	BMI_GIANT_2018/BMI_GIANT_2018.txt.gz	Adipose_Subcutaneous.allpairs.txt.gz.eQTLs.txt.gz	16	68348075	0.63724	A	G	TRUE	G	A	FALSE	FALSE	FALSE	TRUE	TRUE
Muscle	U012	FALSE	ENSG00000103066	PLA2G15	BMI_GIANT_2018/BMI_GIANT_2018.txt.gz	Adipose_Subcutaneous.allpairs.txt.gz.eQTLs.txt.gz	16	68348075	0.63724	A	G	TRUE	G	A	FALSE	FALSE	FALSE	TRUE	FALSE
Muscle	INSU	TRUE	ENSG00000103066	PLA2G15	BMI_GIANT_2018/BMI_GIANT_2018.txt.gz	Adipose_Subcutaneous.allpairs.txt.gz.eQTLs.txt.gz	16	68348075	0.63724	A	G	TRUE	G	A	FALSE	FALSE	FALSE	TRUE	TRUE
Muscle	LAUR	FALSE	ENSG00000103066	PLA2G15	BMI_GIANT_2018/BMI_GIANT_2018.txt.gz	Adipose_Subcutaneous.allpairs.txt.gz.eQTLs.txt.gz	16	68348075	0.63724	A	G	TRUE	G	A	FALSE	FALSE	FALSE	TRUE	FALSE
Muscle	LEPT	FALSE	ENSG00000103066	PLA2G15	BMI_GIANT_2018/BMI_GIANT_2018.txt.gz	Adipose_Subcutaneous.allpairs.txt.gz.eQTLs.txt.gz	16	68348075	0.63724	A	G	TRUE	G	A	FALSE	FALSE	FALSE	TRUE	FALSE
Muscle	TGFB1	FALSE	ENSG00000103066	PLA2G15	BMI_GIANT_2018/BMI_GIANT_2018.txt.gz	Adipose_Subcutaneous.allpairs.txt.gz.eQTLs.txt.gz	16	68348075	0.63724	A	G	TRUE	G	A	FALSE	FALSE	FALSE	TRUE	FALSE
Muscle	IGF1	TRUE	ENSG00000103066	PLA2G15	BMI_GIANT_2018/BMI_GIANT_2018.txt.gz	Adipose_Subcutaneous.allpairs.txt.gz.eQTLs.txt.gz	16	68348075	0.63724	A	G	TRUE	G	A	FALSE	FALSE	FALSE	TRUE	TRUE
Muscle	U012	TRUE	ENSG00000115556	PLCD4	BMI_GIANT_2018/BMI_GIANT_2018.txt.gz	Liver.allpairs.txt.gz.eQTLs.txt.gz	2	218414374	0.360925	A	G	TRUE	G	A	FALSE	FALSE	FALSE	TRUE	TRUE
Liver	TNFa	TRUE	ENSG00000107679	PLEKHA1	Type-2-Diabetes_Spracklen_2020/Type-2-Diabetes_Spracklen_2020.txt.gz	Adipose_Subcutaneous.allpairs.txt.gz.eQTLs.txt.gz	10	122390826	0.840964	CTGGA	C	FALSE	CTGGA	C	FALSE	TRUE	TRUE	TRUE	TRUE
Liver	TNFa	TRUE	ENSG00000107679	PLEKHA1	Type-2-Diabetes_Spracklen_2020/Type-2-Diabetes_Spracklen_2020.txt.gz	Adipose_Visceral_Omentum.allpairs.txt.gz.eQTLs.txt.gz	10	122390826	0.730314	CTGGA	C	FALSE	CTGGA	C	FALSE	TRUE	TRUE	TRUE	TRUE
Liver	TNFa	TRUE	ENSG00000107679	PLEKHA1	Type-2-Diabetes_Xue_2018/Type-2-Diabetes_Xue_2018.txt.gz	Adipose_Visceral_Omentum.allpairs.txt.gz.eQTLs.txt.gz	10	122407996	0.682315	T	C	FALSE	T	C	FALSE	TRUE	TRUE	TRUE	TRUE
Liver	TNFa	TRUE	ENSG00000107679	PLEKHA1	Type-2-Diabetes_Xue_2018/Type-2-Diabetes_Xue_2018.txt.gz	Adipose_Subcutaneous.allpairs.txt.gz.eQTLs.txt.gz	10	122407996	0.764581	T	C	FALSE	T	C	FALSE	TRUE	TRUE	TRUE	TRUE
Liver	TNFa	TRUE	ENSG00000107679	PLEKHA1	T2D_Mahajan_Europeans/T2D_Mahajan_Europeans.txt.gz	Adipose_Visceral_Omentum.allpairs.txt.gz.eQTLs.txt.gz	10	122433665	0.730861	T	G	TRUE	G	T	FALSE	FALSE	FALSE	TRUE	TRUE
Liver	TNFa	TRUE	ENSG00000107679	PLEKHA1	T2D_Mahajan_Europeans/T2D_Mahajan_Europeans.txt.gz	Adipose_Subcutaneous.allpairs.txt.gz.eQTLs.txt.gz	10	122433665	0.840419	T	G	TRUE	G	T	FALSE	FALSE	FALSE	TRUE	TRUE
Liver	TNFa	TRUE	ENSG00000107679	PLEKHA1	Type-2-Diabetes_Suzuki_2019/Type-2-Diabetes_Suzuki_2019.txt.gz	Adipose_Subcutaneous.allpairs.txt.gz.eQTLs.txt.gz	10	122435969	0.841987	A	G	TRUE	G	A	FALSE	FALSE	FALSE	TRUE	TRUE
Liver	TNFa	TRUE	ENSG00000107679	PLEKHA1	Type-2-Diabetes_Suzuki_2019/Type-2-Diabetes_Suzuki_2019.txt.gz	Adipose_Visceral_Omentum.allpairs.txt.gz.eQTLs.txt.gz	10	122435969	0.728837	A	G	TRUE	G	A	FALSE	FALSE	FALSE	TRUE	TRUE
Liver	U012	FALSE	ENSG00000107679	PLEKHA1	Type-2-Diabetes_Spracklen_2020/Type-2-Diabetes_Spracklen_2020.txt.gz	Adipose_Subcutaneous.allpairs.txt.gz.eQTLs.txt.gz	10	122390826	0.840964	CTGGA	C	FALSE	CTGGA	C	FALSE	TRUE	TRUE	TRUE	FALSE
Liver	U012	FALSE	ENSG00000107679	PLEKHA1	Type-2-Diabetes_Spracklen_2020/Type-2-Diabetes_Spracklen_2020.txt.gz	Adipose_Visceral_Omentum.allpairs.txt.gz.eQTLs.txt.gz	10	122390826	0.730314	CTGGA	C	FALSE	CTGGA	C	FALSE	TRUE	TRUE	TRUE	FALSE
Liver	U012	FALSE	ENSG00000107679	PLEKHA1	Type-2-Diabetes_Xue_2018/Type-2-Diabetes_Xue_2018.txt.gz	Adipose_Visceral_Omentum.allpairs.txt.gz.eQTLs.txt.gz	10	122407996	0.682315	T	C	FALSE	T	C	FALSE	TRUE	TRUE	TRUE	FALSE
Liver	U012	FALSE	ENSG00000107679	PLEKHA1	Type-2-Diabetes_Xue_2018/Type-2-Diabetes_Xue_2018.txt.gz	Adipose_Subcutaneous.allpairs.txt.gz.eQTLs.txt.gz	10	122407996	0.764581	T	C	FALSE	T	C	FALSE	TRUE	TRUE	TRUE	FALSE
Liver	U012	FALSE	ENSG00000107679	PLEKHA1	T2D_Mahajan_Europeans/T2D_Mahajan_Europeans.txt.gz	Adipose_Visceral_Omentum.allpairs.txt.gz.eQTLs.txt.gz	10	122433665	0.730861	T	G	TRUE	G	T	FALSE	FALSE	FALSE	TRUE	FALSE
Liver	U012	FALSE	ENSG00000107679	PLEKHA1	T2D_Mahajan_Europeans/T2D_Mahajan_Europeans.txt.gz	Adipose_Subcutaneous.allpairs.txt.gz.eQTLs.txt.gz	10	122433665	0.840419	T	G	TRUE	G	T	FALSE	FALSE	FALSE	TRUE	FALSE
Liver	U012	FALSE	ENSG00000107679	PLEKHA1	Type-2-Diabetes_Suzuki_2019/Type-2-Diabetes_Suzuki_2019.txt.gz	Adipose_Subcutaneous.allpairs.txt.gz.eQTLs.txt.gz	10	122435969	0.841987	A	G	TRUE	G	A	FALSE	FALSE	FALSE	TRUE	FALSE
Liver	U012	FALSE	ENSG00000107679	PLEKHA1	Type-2-Diabetes_Suzuki_2019/Type-2-Diabetes_Suzuki_2019.txt.gz	Adipose_Visceral_Omentum.allpairs.txt.gz.eQTLs.txt.gz	10	122435969	0.728837	A	G	TRUE	G	A	FALSE	FALSE	FALSE	TRUE	FALSE
Liver	ROSI	TRUE	ENSG00000107679	PLEKHA1	Type-2-Diabetes_Spracklen_2020/Type-2-Diabetes_Spracklen_2020.txt.gz	Adipose_Subcutaneous.allpairs.txt.gz.eQTLs.txt.gz	10	122390826	0.840964	CTGGA	C	FALSE	CTGGA	C	FALSE	TRUE	TRUE	TRUE	TRUE
Liver	ROSI	TRUE	ENSG00000107679	PLEKHA1	Type-2-Diabetes_Spracklen_2020/Type-2-Diabetes_Spracklen_2020.txt.gz	Adipose_Visceral_Omentum.allpairs.txt.gz.eQTLs.txt.gz	10	122390826	0.730314	CTGGA	C	FALSE	CTGGA	C	FALSE	TRUE	TRUE	TRUE	TRUE
Liver	ROSI	TRUE	ENSG00000107679	PLEKHA1	Type-2-Diabetes_Xue_2018/Type-2-Diabetes_Xue_2018.txt.gz	Adipose_Visceral_Omentum.allpairs.txt.gz.eQTLs.txt.gz	10	122407996	0.682315	T	C	FALSE	T	C	FALSE	TRUE	TRUE	TRUE	TRUE
Liver	ROSI	TRUE	ENSG00000107679	PLEKHA1	Type-2-Diabetes_Xue_2018/Type-2-Diabetes_Xue_2018.txt.gz	Adipose_Subcutaneous.allpairs.txt.gz.eQTLs.txt.gz	10	122407996	0.764581	T	C	FALSE	T	C	FALSE	TRUE	TRUE	TRUE	TRUE
Liver	ROSI	TRUE	ENSG00000107679	PLEKHA1	T2D_Mahajan_Europeans/T2D_Mahajan_Europeans.txt.gz	Adipose_Visceral_Omentum.allpairs.txt.gz.eQTLs.txt.gz	10	122433665	0.730861	T	G	TRUE	G	T	FALSE	FALSE	FALSE	TRUE	TRUE
Liver	ROSI	TRUE	ENSG00000107679	PLEKHA1	T2D_Mahajan_Europeans/T2D_Mahajan_Europeans.txt.gz	Adipose_Subcutaneous.allpairs.txt.gz.eQTLs.txt.gz	10	122433665	0.840419	T	G	TRUE	G	T	FALSE	FALSE	FALSE	TRUE	TRUE
Liver	ROSI	TRUE	ENSG00000107679	PLEKHA1	Type-2-Diabetes_Suzuki_2019/Type-2-Diabetes_Suzuki_2019.txt.gz	Adipose_Subcutaneous.allpairs.txt.gz.eQTLs.txt.gz	10	122435969	0.841987	A	G	TRUE	G	A	FALSE	FALSE	FALSE	TRUE	TRUE
Liver	ROSI	TRUE	ENSG00000107679	PLEKHA1	Type-2-Diabetes_Suzuki_2019/Type-2-Diabetes_Suzuki_2019.txt.gz	Adipose_Visceral_Omentum.allpairs.txt.gz.eQTLs.txt.gz	10	122435969	0.728837	A	G	TRUE	G	A	FALSE	FALSE	FALSE	TRUE	TRUE
Liver	SP60	FALSE	ENSG00000107679	PLEKHA1	Type-2-Diabetes_Spracklen_2020/Type-2-Diabetes_Spracklen_2020.txt.gz	Adipose_Subcutaneous.allpairs.txt.gz.eQTLs.txt.gz	10	122390826	0.840964	CTGGA	C	FALSE	CTGGA	C	FALSE	TRUE	TRUE	TRUE	FALSE
Liver	SP60	FALSE	ENSG00000107679	PLEKHA1	Type-2-Diabetes_Spracklen_2020/Type-2-Diabetes_Spracklen_2020.txt.gz	Adipose_Visceral_Omentum.allpairs.txt.gz.eQTLs.txt.gz	10	122390826	0.730314	CTGGA	C	FALSE	CTGGA	C	FALSE	TRUE	TRUE	TRUE	FALSE
Liver	SP60	FALSE	ENSG00000107679	PLEKHA1	Type-2-Diabetes_Xue_2018/Type-2-Diabetes_Xue_2018.txt.gz	Adipose_Visceral_Omentum.allpairs.txt.gz.eQTLs.txt.gz	10	122407996	0.682315	T	C	FALSE	T	C	FALSE	TRUE	TRUE	TRUE	FALSE
Liver	SP60	FALSE	ENSG00000107679	PLEKHA1	Type-2-Diabetes_Xue_2018/Type-2-Diabetes_Xue_2018.txt.gz	Adipose_Subcutaneous.allpairs.txt.gz.eQTLs.txt.gz	10	122407996	0.764581	T	C	FALSE	T	C	FALSE	TRUE	TRUE	TRUE	FALSE
Liver	SP60	FALSE	ENSG00000107679	PLEKHA1	T2D_Mahajan_Europeans/T2D_Mahajan_Europeans.txt.gz	Adipose_Visceral_Omentum.allpairs.txt.gz.eQTLs.txt.gz	10	122433665	0.730861	T	G	TRUE	G	T	FALSE	FALSE	FALSE	TRUE	FALSE
Liver	SP60	FALSE	ENSG00000107679	PLEKHA1	T2D_Mahajan_Europeans/T2D_Mahajan_Europeans.txt.gz	Adipose_Subcutaneous.allpairs.txt.gz.eQTLs.txt.gz	10	122433665	0.840419	T	G	TRUE	G	T	FALSE	FALSE	FALSE	TRUE	FALSE
Liver	SP60	FALSE	ENSG00000107679	PLEKHA1	Type-2-Diabetes_Suzuki_2019/Type-2-Diabetes_Suzuki_2019.txt.gz	Adipose_Subcutaneous.allpairs.txt.gz.eQTLs.txt.gz	10	122435969	0.841987	A	G	TRUE	G	A	FALSE	FALSE	FALSE	TRUE	FALSE
Liver	SP60	FALSE	ENSG00000107679	PLEKHA1	Type-2-Diabetes_Suzuki_2019/Type-2-Diabetes_Suzuki_2019.txt.gz	Adipose_Visceral_Omentum.allpairs.txt.gz.eQTLs.txt.gz	10	122435969	0.728837	A	G	TRUE	G	A	FALSE	FALSE	FALSE	TRUE	FALSE
Liver	IL-6	TRUE	ENSG00000107679	PLEKHA1	Type-2-Diabetes_Spracklen_2020/Type-2-Diabetes_Spracklen_2020.txt.gz	Adipose_Subcutaneous.allpairs.txt.gz.eQTLs.txt.gz	10	122390826	0.840964	CTGGA	C	FALSE	CTGGA	C	FALSE	TRUE	TRUE	TRUE	TRUE
Liver	IL-6	TRUE	ENSG00000107679	PLEKHA1	Type-2-Diabetes_Spracklen_2020/Type-2-Diabetes_Spracklen_2020.txt.gz	Adipose_Visceral_Omentum.allpairs.txt.gz.eQTLs.txt.gz	10	122390826	0.730314	CTGGA	C	FALSE	CTGGA	C	FALSE	TRUE	TRUE	TRUE	TRUE
Liver	IL-6	TRUE	ENSG00000107679	PLEKHA1	Type-2-Diabetes_Xue_2018/Type-2-Diabetes_Xue_2018.txt.gz	Adipose_Visceral_Omentum.allpairs.txt.gz.eQTLs.txt.gz	10	122407996	0.682315	T	C	FALSE	T	C	FALSE	TRUE	TRUE	TRUE	TRUE
Liver	IL-6	TRUE	ENSG00000107679	PLEKHA1	Type-2-Diabetes_Xue_2018/Type-2-Diabetes_Xue_2018.txt.gz	Adipose_Subcutaneous.allpairs.txt.gz.eQTLs.txt.gz	10	122407996	0.764581	T	C	FALSE	T	C	FALSE	TRUE	TRUE	TRUE	TRUE
Liver	IL-6	TRUE	ENSG00000107679	PLEKHA1	T2D_Mahajan_Europeans/T2D_Mahajan_Europeans.txt.gz	Adipose_Visceral_Omentum.allpairs.txt.gz.eQTLs.txt.gz	10	122433665	0.730861	T	G	TRUE	G	T	FALSE	FALSE	FALSE	TRUE	TRUE
Liver	IL-6	TRUE	ENSG00000107679	PLEKHA1	T2D_Mahajan_Europeans/T2D_Mahajan_Europeans.txt.gz	Adipose_Subcutaneous.allpairs.txt.gz.eQTLs.txt.gz	10	122433665	0.840419	T	G	TRUE	G	T	FALSE	FALSE	FALSE	TRUE	TRUE
Liver	IL-6	TRUE	ENSG00000107679	PLEKHA1	Type-2-Diabetes_Suzuki_2019/Type-2-Diabetes_Suzuki_2019.txt.gz	Adipose_Subcutaneous.allpairs.txt.gz.eQTLs.txt.gz	10	122435969	0.841987	A	G	TRUE	G	A	FALSE	FALSE	FALSE	TRUE	TRUE
Liver	IL-6	TRUE	ENSG00000107679	PLEKHA1	Type-2-Diabetes_Suzuki_2019/Type-2-Diabetes_Suzuki_2019.txt.gz	Adipose_Visceral_Omentum.allpairs.txt.gz.eQTLs.txt.gz	10	122435969	0.728837	A	G	TRUE	G	A	FALSE	FALSE	FALSE	TRUE	TRUE
Muscle	LAUR	TRUE	ENSG00000107679	PLEKHA1	Type-2-Diabetes_Spracklen_2020/Type-2-Diabetes_Spracklen_2020.txt.gz	Adipose_Subcutaneous.allpairs.txt.gz.eQTLs.txt.gz	10	122390826	0.840964	CTGGA	C	FALSE	CTGGA	C	FALSE	TRUE	TRUE	TRUE	TRUE
Muscle	LAUR	TRUE	ENSG00000107679	PLEKHA1	Type-2-Diabetes_Spracklen_2020/Type-2-Diabetes_Spracklen_2020.txt.gz	Adipose_Visceral_Omentum.allpairs.txt.gz.eQTLs.txt.gz	10	122390826	0.730314	CTGGA	C	FALSE	CTGGA	C	FALSE	TRUE	TRUE	TRUE	TRUE
Muscle	LAUR	TRUE	ENSG00000107679	PLEKHA1	Type-2-Diabetes_Xue_2018/Type-2-Diabetes_Xue_2018.txt.gz	Adipose_Visceral_Omentum.allpairs.txt.gz.eQTLs.txt.gz	10	122407996	0.682315	T	C	FALSE	T	C	FALSE	TRUE	TRUE	TRUE	TRUE
Muscle	LAUR	TRUE	ENSG00000107679	PLEKHA1	Type-2-Diabetes_Xue_2018/Type-2-Diabetes_Xue_2018.txt.gz	Adipose_Subcutaneous.allpairs.txt.gz.eQTLs.txt.gz	10	122407996	0.764581	T	C	FALSE	T	C	FALSE	TRUE	TRUE	TRUE	TRUE
Muscle	LAUR	TRUE	ENSG00000107679	PLEKHA1	T2D_Mahajan_Europeans/T2D_Mahajan_Europeans.txt.gz	Adipose_Visceral_Omentum.allpairs.txt.gz.eQTLs.txt.gz	10	122433665	0.730861	T	G	TRUE	G	T	FALSE	FALSE	FALSE	TRUE	TRUE
Muscle	LAUR	TRUE	ENSG00000107679	PLEKHA1	T2D_Mahajan_Europeans/T2D_Mahajan_Europeans.txt.gz	Adipose_Subcutaneous.allpairs.txt.gz.eQTLs.txt.gz	10	122433665	0.840419	T	G	TRUE	G	T	FALSE	FALSE	FALSE	TRUE	TRUE
Muscle	LAUR	TRUE	ENSG00000107679	PLEKHA1	Type-2-Diabetes_Suzuki_2019/Type-2-Diabetes_Suzuki_2019.txt.gz	Adipose_Subcutaneous.allpairs.txt.gz.eQTLs.txt.gz	10	122435969	0.841987	A	G	TRUE	G	A	FALSE	FALSE	FALSE	TRUE	TRUE
Muscle	LAUR	TRUE	ENSG00000107679	PLEKHA1	Type-2-Diabetes_Suzuki_2019/Type-2-Diabetes_Suzuki_2019.txt.gz	Adipose_Visceral_Omentum.allpairs.txt.gz.eQTLs.txt.gz	10	122435969	0.728837	A	G	TRUE	G	A	FALSE	FALSE	FALSE	TRUE	TRUE
Muscle	TNFa	TRUE	ENSG00000107679	PLEKHA1	Type-2-Diabetes_Spracklen_2020/Type-2-Diabetes_Spracklen_2020.txt.gz	Adipose_Subcutaneous.allpairs.txt.gz.eQTLs.txt.gz	10	122390826	0.840964	CTGGA	C	FALSE	CTGGA	C	FALSE	TRUE	TRUE	TRUE	TRUE
Muscle	TNFa	TRUE	ENSG00000107679	PLEKHA1	Type-2-Diabetes_Spracklen_2020/Type-2-Diabetes_Spracklen_2020.txt.gz	Adipose_Visceral_Omentum.allpairs.txt.gz.eQTLs.txt.gz	10	122390826	0.730314	CTGGA	C	FALSE	CTGGA	C	FALSE	TRUE	TRUE	TRUE	TRUE
Muscle	TNFa	TRUE	ENSG00000107679	PLEKHA1	Type-2-Diabetes_Xue_2018/Type-2-Diabetes_Xue_2018.txt.gz	Adipose_Visceral_Omentum.allpairs.txt.gz.eQTLs.txt.gz	10	122407996	0.682315	T	C	FALSE	T	C	FALSE	TRUE	TRUE	TRUE	TRUE
Muscle	TNFa	TRUE	ENSG00000107679	PLEKHA1	Type-2-Diabetes_Xue_2018/Type-2-Diabetes_Xue_2018.txt.gz	Adipose_Subcutaneous.allpairs.txt.gz.eQTLs.txt.gz	10	122407996	0.764581	T	C	FALSE	T	C	FALSE	TRUE	TRUE	TRUE	TRUE
Muscle	TNFa	TRUE	ENSG00000107679	PLEKHA1	T2D_Mahajan_Europeans/T2D_Mahajan_Europeans.txt.gz	Adipose_Visceral_Omentum.allpairs.txt.gz.eQTLs.txt.gz	10	122433665	0.730861	T	G	TRUE	G	T	FALSE	FALSE	FALSE	TRUE	TRUE
Muscle	TNFa	TRUE	ENSG00000107679	PLEKHA1	T2D_Mahajan_Europeans/T2D_Mahajan_Europeans.txt.gz	Adipose_Subcutaneous.allpairs.txt.gz.eQTLs.txt.gz	10	122433665	0.840419	T	G	TRUE	G	T	FALSE	FALSE	FALSE	TRUE	TRUE
Muscle	TNFa	TRUE	ENSG00000107679	PLEKHA1	Type-2-Diabetes_Suzuki_2019/Type-2-Diabetes_Suzuki_2019.txt.gz	Adipose_Subcutaneous.allpairs.txt.gz.eQTLs.txt.gz	10	122435969	0.841987	A	G	TRUE	G	A	FALSE	FALSE	FALSE	TRUE	TRUE
Muscle	TNFa	TRUE	ENSG00000107679	PLEKHA1	Type-2-Diabetes_Suzuki_2019/Type-2-Diabetes_Suzuki_2019.txt.gz	Adipose_Visceral_Omentum.allpairs.txt.gz.eQTLs.txt.gz	10	122435969	0.728837	A	G	TRUE	G	A	FALSE	FALSE	FALSE	TRUE	TRUE
Fat	IGF1	FALSE	ENSG00000100979	PLTP	HDL_GLGC_Expanded/HDL_GLGC_Expanded.txt.gz	Liver.allpairs.txt.gz.eQTLs.txt.gz	20	45947863	0.543057	T	C	TRUE	C	T	FALSE	FALSE	FALSE	TRUE	FALSE
Fat	IGF1	FALSE	ENSG00000100979	PLTP	TG_GLGC_Expanded/TG_GLGC_Expanded.txt.gz	Liver.allpairs.txt.gz.eQTLs.txt.gz	20	45947863	0.543057	T	C	FALSE	C	T	FALSE	FALSE	TRUE	FALSE	TRUE
Fat	INSU	FALSE	ENSG00000100979	PLTP	HDL_GLGC_Expanded/HDL_GLGC_Expanded.txt.gz	Liver.allpairs.txt.gz.eQTLs.txt.gz	20	45947863	0.543057	T	C	TRUE	C	T	FALSE	FALSE	FALSE	TRUE	FALSE
Fat	INSU	FALSE	ENSG00000100979	PLTP	TG_GLGC_Expanded/TG_GLGC_Expanded.txt.gz	Liver.allpairs.txt.gz.eQTLs.txt.gz	20	45947863	0.543057	T	C	FALSE	C	T	FALSE	FALSE	TRUE	FALSE	TRUE
Fat	TGFB1	FALSE	ENSG00000100979	PLTP	HDL_GLGC_Expanded/HDL_GLGC_Expanded.txt.gz	Liver.allpairs.txt.gz.eQTLs.txt.gz	20	45947863	0.543057	T	C	TRUE	C	T	FALSE	FALSE	FALSE	TRUE	FALSE
Fat	TGFB1	FALSE	ENSG00000100979	PLTP	TG_GLGC_Expanded/TG_GLGC_Expanded.txt.gz	Liver.allpairs.txt.gz.eQTLs.txt.gz	20	45947863	0.543057	T	C	FALSE	C	T	FALSE	FALSE	TRUE	FALSE	TRUE
Fat	ATOR	FALSE	ENSG00000100979	PLTP	HDL_GLGC_Expanded/HDL_GLGC_Expanded.txt.gz	Liver.allpairs.txt.gz.eQTLs.txt.gz	20	45947863	0.543057	T	C	TRUE	C	T	FALSE	FALSE	FALSE	TRUE	FALSE
Fat	ATOR	FALSE	ENSG00000100979	PLTP	TG_GLGC_Expanded/TG_GLGC_Expanded.txt.gz	Liver.allpairs.txt.gz.eQTLs.txt.gz	20	45947863	0.543057	T	C	FALSE	C	T	FALSE	FALSE	TRUE	FALSE	TRUE
Fat	LAUR	FALSE	ENSG00000100979	PLTP	HDL_GLGC_Expanded/HDL_GLGC_Expanded.txt.gz	Liver.allpairs.txt.gz.eQTLs.txt.gz	20	45947863	0.543057	T	C	TRUE	C	T	FALSE	FALSE	FALSE	TRUE	FALSE
Fat	LAUR	FALSE	ENSG00000100979	PLTP	TG_GLGC_Expanded/TG_GLGC_Expanded.txt.gz	Liver.allpairs.txt.gz.eQTLs.txt.gz	20	45947863	0.543057	T	C	FALSE	C	T	FALSE	FALSE	TRUE	FALSE	TRUE
Muscle	ROSI	FALSE	ENSG00000100979	PLTP	HDL_GLGC_Expanded/HDL_GLGC_Expanded.txt.gz	Liver.allpairs.txt.gz.eQTLs.txt.gz	20	45947863	0.543057	T	C	TRUE	C	T	FALSE	FALSE	FALSE	TRUE	FALSE
Muscle	ROSI	FALSE	ENSG00000100979	PLTP	TG_GLGC_Expanded/TG_GLGC_Expanded.txt.gz	Liver.allpairs.txt.gz.eQTLs.txt.gz	20	45947863	0.543057	T	C	FALSE	C	T	FALSE	FALSE	TRUE	FALSE	TRUE
Muscle	INSU	FALSE	ENSG00000100979	PLTP	HDL_GLGC_Expanded/HDL_GLGC_Expanded.txt.gz	Liver.allpairs.txt.gz.eQTLs.txt.gz	20	45947863	0.543057	T	C	TRUE	C	T	FALSE	FALSE	FALSE	TRUE	FALSE
Muscle	INSU	FALSE	ENSG00000100979	PLTP	TG_GLGC_Expanded/TG_GLGC_Expanded.txt.gz	Liver.allpairs.txt.gz.eQTLs.txt.gz	20	45947863	0.543057	T	C	FALSE	C	T	FALSE	FALSE	TRUE	FALSE	TRUE
Muscle	IL-6	FALSE	ENSG00000100979	PLTP	HDL_GLGC_Expanded/HDL_GLGC_Expanded.txt.gz	Liver.allpairs.txt.gz.eQTLs.txt.gz	20	45947863	0.543057	T	C	TRUE	C	T	FALSE	FALSE	FALSE	TRUE	FALSE
Muscle	IL-6	FALSE	ENSG00000100979	PLTP	TG_GLGC_Expanded/TG_GLGC_Expanded.txt.gz	Liver.allpairs.txt.gz.eQTLs.txt.gz	20	45947863	0.543057	T	C	FALSE	C	T	FALSE	FALSE	TRUE	FALSE	TRUE
Muscle	TNFa	FALSE	ENSG00000100979	PLTP	HDL_GLGC_Expanded/HDL_GLGC_Expanded.txt.gz	Liver.allpairs.txt.gz.eQTLs.txt.gz	20	45947863	0.543057	T	C	TRUE	C	T	FALSE	FALSE	FALSE	TRUE	FALSE
Muscle	TNFa	FALSE	ENSG00000100979	PLTP	TG_GLGC_Expanded/TG_GLGC_Expanded.txt.gz	Liver.allpairs.txt.gz.eQTLs.txt.gz	20	45947863	0.543057	T	C	FALSE	C	T	FALSE	FALSE	TRUE	FALSE	TRUE
Muscle	DEXA	FALSE	ENSG00000100979	PLTP	HDL_GLGC_Expanded/HDL_GLGC_Expanded.txt.gz	Liver.allpairs.txt.gz.eQTLs.txt.gz	20	45947863	0.543057	T	C	TRUE	C	T	FALSE	FALSE	FALSE	TRUE	FALSE
Muscle	DEXA	FALSE	ENSG00000100979	PLTP	TG_GLGC_Expanded/TG_GLGC_Expanded.txt.gz	Liver.allpairs.txt.gz.eQTLs.txt.gz	20	45947863	0.543057	T	C	FALSE	C	T	FALSE	FALSE	TRUE	FALSE	TRUE
Liver	TGFB1	TRUE	ENSG00000127838	PNKD	WHR-adj-BMI_GIANT_2018/WHR-adj-BMI_GIANT_2018.txt.gz	Liver.allpairs.txt.gz.eQTLs.txt.gz	2	218326533	0.363471	T	C	FALSE	C	T	FALSE	FALSE	TRUE	FALSE	FALSE
Liver	TGFB1	TRUE	ENSG00000127838	PNKD	WHR-adj-BMI_GIANT_2018/WHR-adj-BMI_GIANT_2018.txt.gz	Adipose_Subcutaneous.allpairs.txt.gz.eQTLs.txt.gz	2	218326533	0.451024	T	C	FALSE	C	T	FALSE	FALSE	TRUE	FALSE	FALSE
Liver	TGFB1	TRUE	ENSG00000127838	PNKD	WHR-adj-BMI_GIANT_2018/WHR-adj-BMI_GIANT_2018.txt.gz	Adipose_Visceral_Omentum.allpairs.txt.gz.eQTLs.txt.gz	2	218326533	0.398329	T	C	FALSE	C	T	FALSE	FALSE	TRUE	FALSE	FALSE
Liver	TGFB1	TRUE	ENSG00000127838	PNKD	WHR-adj-BMI_GIANT_2018/WHR-adj-BMI_GIANT_2018.txt.gz	Pancreas.allpairs.txt.gz.eQTLs.txt.gz	2	218326533	0.439599	T	C	FALSE	C	T	FALSE	FALSE	TRUE	FALSE	FALSE
Liver	GLUC	TRUE	ENSG00000127838	PNKD	WHR-adj-BMI_GIANT_2018/WHR-adj-BMI_GIANT_2018.txt.gz	Liver.allpairs.txt.gz.eQTLs.txt.gz	2	218326533	0.363471	T	C	FALSE	C	T	FALSE	FALSE	TRUE	FALSE	FALSE
Liver	GLUC	TRUE	ENSG00000127838	PNKD	WHR-adj-BMI_GIANT_2018/WHR-adj-BMI_GIANT_2018.txt.gz	Adipose_Subcutaneous.allpairs.txt.gz.eQTLs.txt.gz	2	218326533	0.451024	T	C	FALSE	C	T	FALSE	FALSE	TRUE	FALSE	FALSE
Liver	GLUC	TRUE	ENSG00000127838	PNKD	WHR-adj-BMI_GIANT_2018/WHR-adj-BMI_GIANT_2018.txt.gz	Adipose_Visceral_Omentum.allpairs.txt.gz.eQTLs.txt.gz	2	218326533	0.398329	T	C	FALSE	C	T	FALSE	FALSE	TRUE	FALSE	FALSE
Liver	GLUC	TRUE	ENSG00000127838	PNKD	WHR-adj-BMI_GIANT_2018/WHR-adj-BMI_GIANT_2018.txt.gz	Pancreas.allpairs.txt.gz.eQTLs.txt.gz	2	218326533	0.439599	T	C	FALSE	C	T	FALSE	FALSE	TRUE	FALSE	FALSE
Liver	IGF1	TRUE	ENSG00000127838	PNKD	WHR-adj-BMI_GIANT_2018/WHR-adj-BMI_GIANT_2018.txt.gz	Liver.allpairs.txt.gz.eQTLs.txt.gz	2	218326533	0.363471	T	C	FALSE	C	T	FALSE	FALSE	TRUE	FALSE	FALSE
Liver	IGF1	TRUE	ENSG00000127838	PNKD	WHR-adj-BMI_GIANT_2018/WHR-adj-BMI_GIANT_2018.txt.gz	Adipose_Subcutaneous.allpairs.txt.gz.eQTLs.txt.gz	2	218326533	0.451024	T	C	FALSE	C	T	FALSE	FALSE	TRUE	FALSE	FALSE
Liver	IGF1	TRUE	ENSG00000127838	PNKD	WHR-adj-BMI_GIANT_2018/WHR-adj-BMI_GIANT_2018.txt.gz	Adipose_Visceral_Omentum.allpairs.txt.gz.eQTLs.txt.gz	2	218326533	0.398329	T	C	FALSE	C	T	FALSE	FALSE	TRUE	FALSE	FALSE
Liver	IGF1	TRUE	ENSG00000127838	PNKD	WHR-adj-BMI_GIANT_2018/WHR-adj-BMI_GIANT_2018.txt.gz	Pancreas.allpairs.txt.gz.eQTLs.txt.gz	2	218326533	0.439599	T	C	FALSE	C	T	FALSE	FALSE	TRUE	FALSE	FALSE
Fat	LEPT	FALSE	ENSG00000127838	PNKD	WHR-adj-BMI_GIANT_2018/WHR-adj-BMI_GIANT_2018.txt.gz	Liver.allpairs.txt.gz.eQTLs.txt.gz	2	218326533	0.363471	T	C	FALSE	C	T	FALSE	FALSE	TRUE	FALSE	TRUE
Fat	LEPT	FALSE	ENSG00000127838	PNKD	WHR-adj-BMI_GIANT_2018/WHR-adj-BMI_GIANT_2018.txt.gz	Adipose_Subcutaneous.allpairs.txt.gz.eQTLs.txt.gz	2	218326533	0.451024	T	C	FALSE	C	T	FALSE	FALSE	TRUE	FALSE	TRUE
Fat	LEPT	FALSE	ENSG00000127838	PNKD	WHR-adj-BMI_GIANT_2018/WHR-adj-BMI_GIANT_2018.txt.gz	Adipose_Visceral_Omentum.allpairs.txt.gz.eQTLs.txt.gz	2	218326533	0.398329	T	C	FALSE	C	T	FALSE	FALSE	TRUE	FALSE	TRUE
Fat	LEPT	FALSE	ENSG00000127838	PNKD	WHR-adj-BMI_GIANT_2018/WHR-adj-BMI_GIANT_2018.txt.gz	Pancreas.allpairs.txt.gz.eQTLs.txt.gz	2	218326533	0.439599	T	C	FALSE	C	T	FALSE	FALSE	TRUE	FALSE	TRUE
Fat	ROSI	TRUE	ENSG00000127838	PNKD	WHR-adj-BMI_GIANT_2018/WHR-adj-BMI_GIANT_2018.txt.gz	Liver.allpairs.txt.gz.eQTLs.txt.gz	2	218326533	0.363471	T	C	FALSE	C	T	FALSE	FALSE	TRUE	FALSE	FALSE
Fat	ROSI	TRUE	ENSG00000127838	PNKD	WHR-adj-BMI_GIANT_2018/WHR-adj-BMI_GIANT_2018.txt.gz	Adipose_Subcutaneous.allpairs.txt.gz.eQTLs.txt.gz	2	218326533	0.451024	T	C	FALSE	C	T	FALSE	FALSE	TRUE	FALSE	FALSE
Fat	ROSI	TRUE	ENSG00000127838	PNKD	WHR-adj-BMI_GIANT_2018/WHR-adj-BMI_GIANT_2018.txt.gz	Adipose_Visceral_Omentum.allpairs.txt.gz.eQTLs.txt.gz	2	218326533	0.398329	T	C	FALSE	C	T	FALSE	FALSE	TRUE	FALSE	FALSE
Fat	ROSI	TRUE	ENSG00000127838	PNKD	WHR-adj-BMI_GIANT_2018/WHR-adj-BMI_GIANT_2018.txt.gz	Pancreas.allpairs.txt.gz.eQTLs.txt.gz	2	218326533	0.439599	T	C	FALSE	C	T	FALSE	FALSE	TRUE	FALSE	FALSE
Fat	DEXA	TRUE	ENSG00000127838	PNKD	WHR-adj-BMI_GIANT_2018/WHR-adj-BMI_GIANT_2018.txt.gz	Liver.allpairs.txt.gz.eQTLs.txt.gz	2	218326533	0.363471	T	C	FALSE	C	T	FALSE	FALSE	TRUE	FALSE	FALSE
Fat	DEXA	TRUE	ENSG00000127838	PNKD	WHR-adj-BMI_GIANT_2018/WHR-adj-BMI_GIANT_2018.txt.gz	Adipose_Subcutaneous.allpairs.txt.gz.eQTLs.txt.gz	2	218326533	0.451024	T	C	FALSE	C	T	FALSE	FALSE	TRUE	FALSE	FALSE
Fat	DEXA	TRUE	ENSG00000127838	PNKD	WHR-adj-BMI_GIANT_2018/WHR-adj-BMI_GIANT_2018.txt.gz	Adipose_Visceral_Omentum.allpairs.txt.gz.eQTLs.txt.gz	2	218326533	0.398329	T	C	FALSE	C	T	FALSE	FALSE	TRUE	FALSE	FALSE
Fat	DEXA	TRUE	ENSG00000127838	PNKD	WHR-adj-BMI_GIANT_2018/WHR-adj-BMI_GIANT_2018.txt.gz	Pancreas.allpairs.txt.gz.eQTLs.txt.gz	2	218326533	0.439599	T	C	FALSE	C	T	FALSE	FALSE	TRUE	FALSE	FALSE
Fat	TNFa	TRUE	ENSG00000127838	PNKD	WHR-adj-BMI_GIANT_2018/WHR-adj-BMI_GIANT_2018.txt.gz	Liver.allpairs.txt.gz.eQTLs.txt.gz	2	218326533	0.363471	T	C	FALSE	C	T	FALSE	FALSE	TRUE	FALSE	FALSE
Fat	TNFa	TRUE	ENSG00000127838	PNKD	WHR-adj-BMI_GIANT_2018/WHR-adj-BMI_GIANT_2018.txt.gz	Adipose_Subcutaneous.allpairs.txt.gz.eQTLs.txt.gz	2	218326533	0.451024	T	C	FALSE	C	T	FALSE	FALSE	TRUE	FALSE	FALSE
Fat	TNFa	TRUE	ENSG00000127838	PNKD	WHR-adj-BMI_GIANT_2018/WHR-adj-BMI_GIANT_2018.txt.gz	Adipose_Visceral_Omentum.allpairs.txt.gz.eQTLs.txt.gz	2	218326533	0.398329	T	C	FALSE	C	T	FALSE	FALSE	TRUE	FALSE	FALSE
Fat	TNFa	TRUE	ENSG00000127838	PNKD	WHR-adj-BMI_GIANT_2018/WHR-adj-BMI_GIANT_2018.txt.gz	Pancreas.allpairs.txt.gz.eQTLs.txt.gz	2	218326533	0.439599	T	C	FALSE	C	T	FALSE	FALSE	TRUE	FALSE	FALSE
Fat	INSU	TRUE	ENSG00000127838	PNKD	WHR-adj-BMI_GIANT_2018/WHR-adj-BMI_GIANT_2018.txt.gz	Liver.allpairs.txt.gz.eQTLs.txt.gz	2	218326533	0.363471	T	C	FALSE	C	T	FALSE	FALSE	TRUE	FALSE	FALSE
Fat	INSU	TRUE	ENSG00000127838	PNKD	WHR-adj-BMI_GIANT_2018/WHR-adj-BMI_GIANT_2018.txt.gz	Adipose_Subcutaneous.allpairs.txt.gz.eQTLs.txt.gz	2	218326533	0.451024	T	C	FALSE	C	T	FALSE	FALSE	TRUE	FALSE	FALSE
Fat	INSU	TRUE	ENSG00000127838	PNKD	WHR-adj-BMI_GIANT_2018/WHR-adj-BMI_GIANT_2018.txt.gz	Adipose_Visceral_Omentum.allpairs.txt.gz.eQTLs.txt.gz	2	218326533	0.398329	T	C	FALSE	C	T	FALSE	FALSE	TRUE	FALSE	FALSE
Fat	INSU	TRUE	ENSG00000127838	PNKD	WHR-adj-BMI_GIANT_2018/WHR-adj-BMI_GIANT_2018.txt.gz	Pancreas.allpairs.txt.gz.eQTLs.txt.gz	2	218326533	0.439599	T	C	FALSE	C	T	FALSE	FALSE	TRUE	FALSE	FALSE
Fat	GLUC	TRUE	ENSG00000127838	PNKD	WHR-adj-BMI_GIANT_2018/WHR-adj-BMI_GIANT_2018.txt.gz	Liver.allpairs.txt.gz.eQTLs.txt.gz	2	218326533	0.363471	T	C	FALSE	C	T	FALSE	FALSE	TRUE	FALSE	FALSE
Fat	GLUC	TRUE	ENSG00000127838	PNKD	WHR-adj-BMI_GIANT_2018/WHR-adj-BMI_GIANT_2018.txt.gz	Adipose_Subcutaneous.allpairs.txt.gz.eQTLs.txt.gz	2	218326533	0.451024	T	C	FALSE	C	T	FALSE	FALSE	TRUE	FALSE	FALSE
Fat	GLUC	TRUE	ENSG00000127838	PNKD	WHR-adj-BMI_GIANT_2018/WHR-adj-BMI_GIANT_2018.txt.gz	Adipose_Visceral_Omentum.allpairs.txt.gz.eQTLs.txt.gz	2	218326533	0.398329	T	C	FALSE	C	T	FALSE	FALSE	TRUE	FALSE	FALSE
Fat	GLUC	TRUE	ENSG00000127838	PNKD	WHR-adj-BMI_GIANT_2018/WHR-adj-BMI_GIANT_2018.txt.gz	Pancreas.allpairs.txt.gz.eQTLs.txt.gz	2	218326533	0.439599	T	C	FALSE	C	T	FALSE	FALSE	TRUE	FALSE	FALSE
Fat	IL-6	TRUE	ENSG00000127838	PNKD	WHR-adj-BMI_GIANT_2018/WHR-adj-BMI_GIANT_2018.txt.gz	Liver.allpairs.txt.gz.eQTLs.txt.gz	2	218326533	0.363471	T	C	FALSE	C	T	FALSE	FALSE	TRUE	FALSE	FALSE
Fat	IL-6	TRUE	ENSG00000127838	PNKD	WHR-adj-BMI_GIANT_2018/WHR-adj-BMI_GIANT_2018.txt.gz	Adipose_Subcutaneous.allpairs.txt.gz.eQTLs.txt.gz	2	218326533	0.451024	T	C	FALSE	C	T	FALSE	FALSE	TRUE	FALSE	FALSE
Fat	IL-6	TRUE	ENSG00000127838	PNKD	WHR-adj-BMI_GIANT_2018/WHR-adj-BMI_GIANT_2018.txt.gz	Adipose_Visceral_Omentum.allpairs.txt.gz.eQTLs.txt.gz	2	218326533	0.398329	T	C	FALSE	C	T	FALSE	FALSE	TRUE	FALSE	FALSE
Fat	IL-6	TRUE	ENSG00000127838	PNKD	WHR-adj-BMI_GIANT_2018/WHR-adj-BMI_GIANT_2018.txt.gz	Pancreas.allpairs.txt.gz.eQTLs.txt.gz	2	218326533	0.439599	T	C	FALSE	C	T	FALSE	FALSE	TRUE	FALSE	FALSE
Liver	IGF1	TRUE	ENSG00000115946	PNO1	WHR-adj-BMI_GIANT_2018/WHR-adj-BMI_GIANT_2018.txt.gz	Adipose_Visceral_Omentum.allpairs.txt.gz.eQTLs.txt.gz	2	68237139	0.703043	A	T	TRUE	T	A	TRUE	FALSE	TRUE	FALSE	FALSE
Liver	IGF1	TRUE	ENSG00000115946	PNO1	WHR-adj-BMI_GIANT_2018/WHR-adj-BMI_GIANT_2018.txt.gz	Pancreas.allpairs.txt.gz.eQTLs.txt.gz	2	68237139	0.711857	A	T	TRUE	T	A	TRUE	FALSE	TRUE	FALSE	FALSE
Liver	INSU	TRUE	ENSG00000115946	PNO1	WHR-adj-BMI_GIANT_2018/WHR-adj-BMI_GIANT_2018.txt.gz	Adipose_Visceral_Omentum.allpairs.txt.gz.eQTLs.txt.gz	2	68237139	0.703043	A	T	TRUE	T	A	TRUE	FALSE	TRUE	FALSE	FALSE
Liver	INSU	TRUE	ENSG00000115946	PNO1	WHR-adj-BMI_GIANT_2018/WHR-adj-BMI_GIANT_2018.txt.gz	Pancreas.allpairs.txt.gz.eQTLs.txt.gz	2	68237139	0.711857	A	T	TRUE	T	A	TRUE	FALSE	TRUE	FALSE	FALSE
Fat	IGF1	TRUE	ENSG00000115946	PNO1	WHR-adj-BMI_GIANT_2018/WHR-adj-BMI_GIANT_2018.txt.gz	Adipose_Visceral_Omentum.allpairs.txt.gz.eQTLs.txt.gz	2	68237139	0.703043	A	T	TRUE	T	A	TRUE	FALSE	TRUE	FALSE	FALSE
Fat	IGF1	TRUE	ENSG00000115946	PNO1	WHR-adj-BMI_GIANT_2018/WHR-adj-BMI_GIANT_2018.txt.gz	Pancreas.allpairs.txt.gz.eQTLs.txt.gz	2	68237139	0.711857	A	T	TRUE	T	A	TRUE	FALSE	TRUE	FALSE	FALSE
Liver	IBMX	TRUE	ENSG00000177666	PNPLA2	WHR-adj-BMI_GIANT_2018/WHR-adj-BMI_GIANT_2018.txt.gz	Pancreas.allpairs.txt.gz.eQTLs.txt.gz	11	823586	0.789934	C	G	FALSE	G	C	TRUE	FALSE	FALSE	TRUE	TRUE
Liver	INSU	FALSE	ENSG00000177666	PNPLA2	WHR-adj-BMI_GIANT_2018/WHR-adj-BMI_GIANT_2018.txt.gz	Pancreas.allpairs.txt.gz.eQTLs.txt.gz	11	823586	0.789934	C	G	FALSE	G	C	TRUE	FALSE	FALSE	TRUE	FALSE
Fat	DEXA	TRUE	ENSG00000177666	PNPLA2	WHR-adj-BMI_GIANT_2018/WHR-adj-BMI_GIANT_2018.txt.gz	Pancreas.allpairs.txt.gz.eQTLs.txt.gz	11	823586	0.789934	C	G	FALSE	G	C	TRUE	FALSE	FALSE	TRUE	TRUE
Muscle	LAUR	TRUE	ENSG00000177666	PNPLA2	WHR-adj-BMI_GIANT_2018/WHR-adj-BMI_GIANT_2018.txt.gz	Pancreas.allpairs.txt.gz.eQTLs.txt.gz	11	823586	0.789934	C	G	FALSE	G	C	TRUE	FALSE	FALSE	TRUE	TRUE
Muscle	IBMX	TRUE	ENSG00000177666	PNPLA2	WHR-adj-BMI_GIANT_2018/WHR-adj-BMI_GIANT_2018.txt.gz	Pancreas.allpairs.txt.gz.eQTLs.txt.gz	11	823586	0.789934	C	G	FALSE	G	C	TRUE	FALSE	FALSE	TRUE	TRUE
Muscle	RETA	TRUE	ENSG00000177666	PNPLA2	WHR-adj-BMI_GIANT_2018/WHR-adj-BMI_GIANT_2018.txt.gz	Pancreas.allpairs.txt.gz.eQTLs.txt.gz	11	823586	0.789934	C	G	FALSE	G	C	TRUE	FALSE	FALSE	TRUE	TRUE
Muscle	TGFB1	TRUE	ENSG00000177666	PNPLA2	WHR-adj-BMI_GIANT_2018/WHR-adj-BMI_GIANT_2018.txt.gz	Pancreas.allpairs.txt.gz.eQTLs.txt.gz	11	823586	0.789934	C	G	FALSE	G	C	TRUE	FALSE	FALSE	TRUE	TRUE
Muscle	ISOP	TRUE	ENSG00000177666	PNPLA2	WHR-adj-BMI_GIANT_2018/WHR-adj-BMI_GIANT_2018.txt.gz	Pancreas.allpairs.txt.gz.eQTLs.txt.gz	11	823586	0.789934	C	G	FALSE	G	C	TRUE	FALSE	FALSE	TRUE	TRUE
Muscle	ATOR	TRUE	ENSG00000177380	PPFIA3	BMI_GIANT_2018/BMI_GIANT_2018.txt.gz	Adipose_Subcutaneous.allpairs.txt.gz.eQTLs.txt.gz	19	49142749	0.926966	A	G	TRUE	G	A	TRUE	FALSE	TRUE	FALSE	FALSE
Liver	IBMX	FALSE	ENSG00000145725	PPIP5K2	WHR-adj-BMI_GIANT_2018/WHR-adj-BMI_GIANT_2018.txt.gz	Adipose_Subcutaneous.allpairs.txt.gz.eQTLs.txt.gz	5	102969361	0.604918	A	C	FALSE	A	C	FALSE	TRUE	TRUE	TRUE	FALSE
Fat	DEXA	FALSE	ENSG00000145725	PPIP5K2	WHR-adj-BMI_GIANT_2018/WHR-adj-BMI_GIANT_2018.txt.gz	Adipose_Subcutaneous.allpairs.txt.gz.eQTLs.txt.gz	5	102969361	0.604918	A	C	FALSE	A	C	FALSE	TRUE	TRUE	TRUE	FALSE
Fat	TNFa	FALSE	ENSG00000145725	PPIP5K2	WHR-adj-BMI_GIANT_2018/WHR-adj-BMI_GIANT_2018.txt.gz	Adipose_Subcutaneous.allpairs.txt.gz.eQTLs.txt.gz	5	102969361	0.604918	A	C	FALSE	A	C	FALSE	TRUE	TRUE	TRUE	FALSE
Fat	IL-6	FALSE	ENSG00000145725	PPIP5K2	WHR-adj-BMI_GIANT_2018/WHR-adj-BMI_GIANT_2018.txt.gz	Adipose_Subcutaneous.allpairs.txt.gz.eQTLs.txt.gz	5	102969361	0.604918	A	C	FALSE	A	C	FALSE	TRUE	TRUE	TRUE	FALSE
Fat	ROSI	FALSE	ENSG00000213639	PPP1CB	BMI_GIANT_2018/BMI_GIANT_2018.txt.gz	Pancreas.allpairs.txt.gz.eQTLs.txt.gz	2	28751017	0.501931	T	C	TRUE	C	T	TRUE	FALSE	TRUE	FALSE	TRUE
Fat	DEXA	FALSE	ENSG00000213639	PPP1CB	BMI_GIANT_2018/BMI_GIANT_2018.txt.gz	Pancreas.allpairs.txt.gz.eQTLs.txt.gz	2	28751017	0.501931	T	C	TRUE	C	T	TRUE	FALSE	TRUE	FALSE	TRUE
Fat	TNFa	FALSE	ENSG00000213639	PPP1CB	BMI_GIANT_2018/BMI_GIANT_2018.txt.gz	Pancreas.allpairs.txt.gz.eQTLs.txt.gz	2	28751017	0.501931	T	C	TRUE	C	T	TRUE	FALSE	TRUE	FALSE	TRUE
Fat	IL-6	FALSE	ENSG00000213639	PPP1CB	BMI_GIANT_2018/BMI_GIANT_2018.txt.gz	Pancreas.allpairs.txt.gz.eQTLs.txt.gz	2	28751017	0.501931	T	C	TRUE	C	T	TRUE	FALSE	TRUE	FALSE	TRUE
Muscle	METF	TRUE	ENSG00000213639	PPP1CB	BMI_GIANT_2018/BMI_GIANT_2018.txt.gz	Pancreas.allpairs.txt.gz.eQTLs.txt.gz	2	28751017	0.501931	T	C	TRUE	C	T	TRUE	FALSE	TRUE	FALSE	FALSE
Muscle	LEPT	TRUE	ENSG00000213639	PPP1CB	BMI_GIANT_2018/BMI_GIANT_2018.txt.gz	Pancreas.allpairs.txt.gz.eQTLs.txt.gz	2	28751017	0.501931	T	C	TRUE	C	T	TRUE	FALSE	TRUE	FALSE	FALSE
Muscle	DEXA	TRUE	ENSG00000213639	PPP1CB	BMI_GIANT_2018/BMI_GIANT_2018.txt.gz	Pancreas.allpairs.txt.gz.eQTLs.txt.gz	2	28751017	0.501931	T	C	TRUE	C	T	TRUE	FALSE	TRUE	FALSE	FALSE
Liver	RETA	TRUE	ENSG00000088808	PPP1R13B	TG_GLGC_Expanded/TG_GLGC_Expanded.txt.gz	Muscle_Skeletal.allpairs.txt.gz.eQTLs.txt.gz	14	103805167	0.455138	A	G	TRUE	A	G	FALSE	TRUE	FALSE	FALSE	FALSE
Liver	RETA	TRUE	ENSG00000088808	PPP1R13B	TG_GLGC_Expanded/TG_GLGC_Expanded.txt.gz	Pancreas.allpairs.txt.gz.eQTLs.txt.gz	14	103805167	0.365959	A	G	TRUE	A	G	FALSE	TRUE	FALSE	FALSE	FALSE
Liver	RETA	TRUE	ENSG00000088808	PPP1R13B	TG_GLGC_Expanded/TG_GLGC_Expanded.txt.gz	Adipose_Subcutaneous.allpairs.txt.gz.eQTLs.txt.gz	14	103805167	0.439177	A	G	TRUE	A	G	FALSE	TRUE	FALSE	FALSE	FALSE
Liver	TGFB1	TRUE	ENSG00000088808	PPP1R13B	TG_GLGC_Expanded/TG_GLGC_Expanded.txt.gz	Muscle_Skeletal.allpairs.txt.gz.eQTLs.txt.gz	14	103805167	0.455138	A	G	TRUE	A	G	FALSE	TRUE	FALSE	FALSE	FALSE
Liver	TGFB1	TRUE	ENSG00000088808	PPP1R13B	TG_GLGC_Expanded/TG_GLGC_Expanded.txt.gz	Pancreas.allpairs.txt.gz.eQTLs.txt.gz	14	103805167	0.365959	A	G	TRUE	A	G	FALSE	TRUE	FALSE	FALSE	FALSE
Liver	TGFB1	TRUE	ENSG00000088808	PPP1R13B	TG_GLGC_Expanded/TG_GLGC_Expanded.txt.gz	Adipose_Subcutaneous.allpairs.txt.gz.eQTLs.txt.gz	14	103805167	0.439177	A	G	TRUE	A	G	FALSE	TRUE	FALSE	FALSE	FALSE
Liver	SP60	FALSE	ENSG00000088808	PPP1R13B	TG_GLGC_Expanded/TG_GLGC_Expanded.txt.gz	Muscle_Skeletal.allpairs.txt.gz.eQTLs.txt.gz	14	103805167	0.455138	A	G	TRUE	A	G	FALSE	TRUE	FALSE	FALSE	TRUE
Liver	SP60	FALSE	ENSG00000088808	PPP1R13B	TG_GLGC_Expanded/TG_GLGC_Expanded.txt.gz	Pancreas.allpairs.txt.gz.eQTLs.txt.gz	14	103805167	0.365959	A	G	TRUE	A	G	FALSE	TRUE	FALSE	FALSE	TRUE
Liver	SP60	FALSE	ENSG00000088808	PPP1R13B	TG_GLGC_Expanded/TG_GLGC_Expanded.txt.gz	Adipose_Subcutaneous.allpairs.txt.gz.eQTLs.txt.gz	14	103805167	0.439177	A	G	TRUE	A	G	FALSE	TRUE	FALSE	FALSE	TRUE
Liver	GLUC	FALSE	ENSG00000088808	PPP1R13B	TG_GLGC_Expanded/TG_GLGC_Expanded.txt.gz	Muscle_Skeletal.allpairs.txt.gz.eQTLs.txt.gz	14	103805167	0.455138	A	G	TRUE	A	G	FALSE	TRUE	FALSE	FALSE	TRUE
Liver	GLUC	FALSE	ENSG00000088808	PPP1R13B	TG_GLGC_Expanded/TG_GLGC_Expanded.txt.gz	Pancreas.allpairs.txt.gz.eQTLs.txt.gz	14	103805167	0.365959	A	G	TRUE	A	G	FALSE	TRUE	FALSE	FALSE	TRUE
Liver	GLUC	FALSE	ENSG00000088808	PPP1R13B	TG_GLGC_Expanded/TG_GLGC_Expanded.txt.gz	Adipose_Subcutaneous.allpairs.txt.gz.eQTLs.txt.gz	14	103805167	0.439177	A	G	TRUE	A	G	FALSE	TRUE	FALSE	FALSE	TRUE
Liver	IGF1	TRUE	ENSG00000088808	PPP1R13B	TG_GLGC_Expanded/TG_GLGC_Expanded.txt.gz	Muscle_Skeletal.allpairs.txt.gz.eQTLs.txt.gz	14	103805167	0.455138	A	G	TRUE	A	G	FALSE	TRUE	FALSE	FALSE	FALSE
Liver	IGF1	TRUE	ENSG00000088808	PPP1R13B	TG_GLGC_Expanded/TG_GLGC_Expanded.txt.gz	Pancreas.allpairs.txt.gz.eQTLs.txt.gz	14	103805167	0.365959	A	G	TRUE	A	G	FALSE	TRUE	FALSE	FALSE	FALSE
Liver	IGF1	TRUE	ENSG00000088808	PPP1R13B	TG_GLGC_Expanded/TG_GLGC_Expanded.txt.gz	Adipose_Subcutaneous.allpairs.txt.gz.eQTLs.txt.gz	14	103805167	0.439177	A	G	TRUE	A	G	FALSE	TRUE	FALSE	FALSE	FALSE
Liver	INSU	TRUE	ENSG00000088808	PPP1R13B	TG_GLGC_Expanded/TG_GLGC_Expanded.txt.gz	Muscle_Skeletal.allpairs.txt.gz.eQTLs.txt.gz	14	103805167	0.455138	A	G	TRUE	A	G	FALSE	TRUE	FALSE	FALSE	FALSE
Liver	INSU	TRUE	ENSG00000088808	PPP1R13B	TG_GLGC_Expanded/TG_GLGC_Expanded.txt.gz	Pancreas.allpairs.txt.gz.eQTLs.txt.gz	14	103805167	0.365959	A	G	TRUE	A	G	FALSE	TRUE	FALSE	FALSE	FALSE
Liver	INSU	TRUE	ENSG00000088808	PPP1R13B	TG_GLGC_Expanded/TG_GLGC_Expanded.txt.gz	Adipose_Subcutaneous.allpairs.txt.gz.eQTLs.txt.gz	14	103805167	0.439177	A	G	TRUE	A	G	FALSE	TRUE	FALSE	FALSE	FALSE
Muscle	LAUR	TRUE	ENSG00000088808	PPP1R13B	TG_GLGC_Expanded/TG_GLGC_Expanded.txt.gz	Muscle_Skeletal.allpairs.txt.gz.eQTLs.txt.gz	14	103805167	0.455138	A	G	TRUE	A	G	FALSE	TRUE	FALSE	FALSE	FALSE
Muscle	LAUR	TRUE	ENSG00000088808	PPP1R13B	TG_GLGC_Expanded/TG_GLGC_Expanded.txt.gz	Pancreas.allpairs.txt.gz.eQTLs.txt.gz	14	103805167	0.365959	A	G	TRUE	A	G	FALSE	TRUE	FALSE	FALSE	FALSE
Muscle	LAUR	TRUE	ENSG00000088808	PPP1R13B	TG_GLGC_Expanded/TG_GLGC_Expanded.txt.gz	Adipose_Subcutaneous.allpairs.txt.gz.eQTLs.txt.gz	14	103805167	0.439177	A	G	TRUE	A	G	FALSE	TRUE	FALSE	FALSE	FALSE
Muscle	GLUC	FALSE	ENSG00000088808	PPP1R13B	TG_GLGC_Expanded/TG_GLGC_Expanded.txt.gz	Muscle_Skeletal.allpairs.txt.gz.eQTLs.txt.gz	14	103805167	0.455138	A	G	TRUE	A	G	FALSE	TRUE	FALSE	FALSE	TRUE
Muscle	GLUC	FALSE	ENSG00000088808	PPP1R13B	TG_GLGC_Expanded/TG_GLGC_Expanded.txt.gz	Pancreas.allpairs.txt.gz.eQTLs.txt.gz	14	103805167	0.365959	A	G	TRUE	A	G	FALSE	TRUE	FALSE	FALSE	TRUE
Muscle	GLUC	FALSE	ENSG00000088808	PPP1R13B	TG_GLGC_Expanded/TG_GLGC_Expanded.txt.gz	Adipose_Subcutaneous.allpairs.txt.gz.eQTLs.txt.gz	14	103805167	0.439177	A	G	TRUE	A	G	FALSE	TRUE	FALSE	FALSE	TRUE
Muscle	TGFB1	TRUE	ENSG00000088808	PPP1R13B	TG_GLGC_Expanded/TG_GLGC_Expanded.txt.gz	Muscle_Skeletal.allpairs.txt.gz.eQTLs.txt.gz	14	103805167	0.455138	A	G	TRUE	A	G	FALSE	TRUE	FALSE	FALSE	FALSE
Muscle	TGFB1	TRUE	ENSG00000088808	PPP1R13B	TG_GLGC_Expanded/TG_GLGC_Expanded.txt.gz	Pancreas.allpairs.txt.gz.eQTLs.txt.gz	14	103805167	0.365959	A	G	TRUE	A	G	FALSE	TRUE	FALSE	FALSE	FALSE
Muscle	TGFB1	TRUE	ENSG00000088808	PPP1R13B	TG_GLGC_Expanded/TG_GLGC_Expanded.txt.gz	Adipose_Subcutaneous.allpairs.txt.gz.eQTLs.txt.gz	14	103805167	0.439177	A	G	TRUE	A	G	FALSE	TRUE	FALSE	FALSE	FALSE
Muscle	IGF1	TRUE	ENSG00000088808	PPP1R13B	TG_GLGC_Expanded/TG_GLGC_Expanded.txt.gz	Muscle_Skeletal.allpairs.txt.gz.eQTLs.txt.gz	14	103805167	0.455138	A	G	TRUE	A	G	FALSE	TRUE	FALSE	FALSE	FALSE
Muscle	IGF1	TRUE	ENSG00000088808	PPP1R13B	TG_GLGC_Expanded/TG_GLGC_Expanded.txt.gz	Pancreas.allpairs.txt.gz.eQTLs.txt.gz	14	103805167	0.365959	A	G	TRUE	A	G	FALSE	TRUE	FALSE	FALSE	FALSE
Muscle	IGF1	TRUE	ENSG00000088808	PPP1R13B	TG_GLGC_Expanded/TG_GLGC_Expanded.txt.gz	Adipose_Subcutaneous.allpairs.txt.gz.eQTLs.txt.gz	14	103805167	0.439177	A	G	TRUE	A	G	FALSE	TRUE	FALSE	FALSE	FALSE
Muscle	ISOP	TRUE	ENSG00000088808	PPP1R13B	TG_GLGC_Expanded/TG_GLGC_Expanded.txt.gz	Muscle_Skeletal.allpairs.txt.gz.eQTLs.txt.gz	14	103805167	0.455138	A	G	TRUE	A	G	FALSE	TRUE	FALSE	FALSE	FALSE
Muscle	ISOP	TRUE	ENSG00000088808	PPP1R13B	TG_GLGC_Expanded/TG_GLGC_Expanded.txt.gz	Pancreas.allpairs.txt.gz.eQTLs.txt.gz	14	103805167	0.365959	A	G	TRUE	A	G	FALSE	TRUE	FALSE	FALSE	FALSE
Muscle	ISOP	TRUE	ENSG00000088808	PPP1R13B	TG_GLGC_Expanded/TG_GLGC_Expanded.txt.gz	Adipose_Subcutaneous.allpairs.txt.gz.eQTLs.txt.gz	14	103805167	0.439177	A	G	TRUE	A	G	FALSE	TRUE	FALSE	FALSE	FALSE
Muscle	LAUR	FALSE	ENSG00000154415	PPP1R3A	BMI_GIANT_2018/BMI_GIANT_2018.txt.gz	Muscle_Skeletal.allpairs.txt.gz.eQTLs.txt.gz	7	113920552	0.587867	A	T	FALSE	A	T	FALSE	TRUE	TRUE	TRUE	FALSE
Muscle	IBMX	FALSE	ENSG00000154415	PPP1R3A	BMI_GIANT_2018/BMI_GIANT_2018.txt.gz	Muscle_Skeletal.allpairs.txt.gz.eQTLs.txt.gz	7	113920552	0.587867	A	T	FALSE	A	T	FALSE	TRUE	TRUE	TRUE	FALSE
Muscle	ISOP	FALSE	ENSG00000154415	PPP1R3A	BMI_GIANT_2018/BMI_GIANT_2018.txt.gz	Muscle_Skeletal.allpairs.txt.gz.eQTLs.txt.gz	7	113920552	0.587867	A	T	FALSE	A	T	FALSE	TRUE	TRUE	TRUE	FALSE
Fat	IL-6	FALSE	ENSG00000221823	PPP3R1	WHR-adj-BMI_GIANT_2018/WHR-adj-BMI_GIANT_2018.txt.gz	Adipose_Visceral_Omentum.allpairs.txt.gz.eQTLs.txt.gz	2	68237139	0.75167	A	T	TRUE	T	A	FALSE	FALSE	FALSE	TRUE	FALSE
Liver	IBMX	TRUE	ENSG00000169230	PRELID1	HDL_GLGC_Expanded/HDL_GLGC_Expanded.txt.gz	Liver.allpairs.txt.gz.eQTLs.txt.gz	5	177210575	0.703693	T	C	FALSE	C	T	FALSE	FALSE	TRUE	FALSE	FALSE
Liver	METF	TRUE	ENSG00000169230	PRELID1	HDL_GLGC_Expanded/HDL_GLGC_Expanded.txt.gz	Liver.allpairs.txt.gz.eQTLs.txt.gz	5	177210575	0.703693	T	C	FALSE	C	T	FALSE	FALSE	TRUE	FALSE	FALSE
Liver	GLUC	TRUE	ENSG00000169230	PRELID1	HDL_GLGC_Expanded/HDL_GLGC_Expanded.txt.gz	Liver.allpairs.txt.gz.eQTLs.txt.gz	5	177210575	0.703693	T	C	FALSE	C	T	FALSE	FALSE	TRUE	FALSE	FALSE
Muscle	ISOP	TRUE	ENSG00000169230	PRELID1	HDL_GLGC_Expanded/HDL_GLGC_Expanded.txt.gz	Liver.allpairs.txt.gz.eQTLs.txt.gz	5	177210575	0.703693	T	C	FALSE	C	T	FALSE	FALSE	TRUE	FALSE	FALSE
Fat	DEXA	TRUE	ENSG00000163637	PRICKLE2	HDL_GLGC_Expanded/HDL_GLGC_Expanded.txt.gz	Pancreas.allpairs.txt.gz.eQTLs.txt.gz	3	64442816	0.411269	T	C	TRUE	T	C	TRUE	TRUE	TRUE	TRUE	TRUE
Fat	TNFa	FALSE	ENSG00000163637	PRICKLE2	HDL_GLGC_Expanded/HDL_GLGC_Expanded.txt.gz	Pancreas.allpairs.txt.gz.eQTLs.txt.gz	3	64442816	0.411269	T	C	TRUE	T	C	TRUE	TRUE	TRUE	TRUE	FALSE
Fat	TGFB1	TRUE	ENSG00000163637	PRICKLE2	HDL_GLGC_Expanded/HDL_GLGC_Expanded.txt.gz	Pancreas.allpairs.txt.gz.eQTLs.txt.gz	3	64442816	0.411269	T	C	TRUE	T	C	TRUE	TRUE	TRUE	TRUE	TRUE
Muscle	DECA	FALSE	ENSG00000163637	PRICKLE2	HDL_GLGC_Expanded/HDL_GLGC_Expanded.txt.gz	Pancreas.allpairs.txt.gz.eQTLs.txt.gz	3	64442816	0.411269	T	C	TRUE	T	C	TRUE	TRUE	TRUE	TRUE	FALSE
Muscle	INSU	FALSE	ENSG00000163637	PRICKLE2	HDL_GLGC_Expanded/HDL_GLGC_Expanded.txt.gz	Pancreas.allpairs.txt.gz.eQTLs.txt.gz	3	64442816	0.411269	T	C	TRUE	T	C	TRUE	TRUE	TRUE	TRUE	FALSE
Muscle	LAUR	TRUE	ENSG00000163637	PRICKLE2	HDL_GLGC_Expanded/HDL_GLGC_Expanded.txt.gz	Pancreas.allpairs.txt.gz.eQTLs.txt.gz	3	64442816	0.411269	T	C	TRUE	T	C	TRUE	TRUE	TRUE	TRUE	TRUE
Muscle	WORT	FALSE	ENSG00000163637	PRICKLE2	HDL_GLGC_Expanded/HDL_GLGC_Expanded.txt.gz	Pancreas.allpairs.txt.gz.eQTLs.txt.gz	3	64442816	0.411269	T	C	TRUE	T	C	TRUE	TRUE	TRUE	TRUE	FALSE
Muscle	IBMX	FALSE	ENSG00000163637	PRICKLE2	HDL_GLGC_Expanded/HDL_GLGC_Expanded.txt.gz	Pancreas.allpairs.txt.gz.eQTLs.txt.gz	3	64442816	0.411269	T	C	TRUE	T	C	TRUE	TRUE	TRUE	TRUE	FALSE
Muscle	IL-6	FALSE	ENSG00000163637	PRICKLE2	HDL_GLGC_Expanded/HDL_GLGC_Expanded.txt.gz	Pancreas.allpairs.txt.gz.eQTLs.txt.gz	3	64442816	0.411269	T	C	TRUE	T	C	TRUE	TRUE	TRUE	TRUE	FALSE
Muscle	TNFa	FALSE	ENSG00000163637	PRICKLE2	HDL_GLGC_Expanded/HDL_GLGC_Expanded.txt.gz	Pancreas.allpairs.txt.gz.eQTLs.txt.gz	3	64442816	0.411269	T	C	TRUE	T	C	TRUE	TRUE	TRUE	TRUE	FALSE
Muscle	DEXA	FALSE	ENSG00000163637	PRICKLE2	HDL_GLGC_Expanded/HDL_GLGC_Expanded.txt.gz	Pancreas.allpairs.txt.gz.eQTLs.txt.gz	3	64442816	0.411269	T	C	TRUE	T	C	TRUE	TRUE	TRUE	TRUE	FALSE
Muscle	TGFB1	FALSE	ENSG00000163637	PRICKLE2	HDL_GLGC_Expanded/HDL_GLGC_Expanded.txt.gz	Pancreas.allpairs.txt.gz.eQTLs.txt.gz	3	64442816	0.411269	T	C	TRUE	T	C	TRUE	TRUE	TRUE	TRUE	FALSE
Muscle	IGF1	FALSE	ENSG00000163637	PRICKLE2	HDL_GLGC_Expanded/HDL_GLGC_Expanded.txt.gz	Pancreas.allpairs.txt.gz.eQTLs.txt.gz	3	64442816	0.411269	T	C	TRUE	T	C	TRUE	TRUE	TRUE	TRUE	FALSE
Muscle	ISOP	FALSE	ENSG00000163637	PRICKLE2	HDL_GLGC_Expanded/HDL_GLGC_Expanded.txt.gz	Pancreas.allpairs.txt.gz.eQTLs.txt.gz	3	64442816	0.411269	T	C	TRUE	T	C	TRUE	TRUE	TRUE	TRUE	FALSE
Fat	ROSI	FALSE	ENSG00000114302	PRKAR2A	WHR-adj-BMI_GIANT_2018/WHR-adj-BMI_GIANT_2018.txt.gz	Muscle_Skeletal.allpairs.txt.gz.eQTLs.txt.gz	3	48997446	0.613343	T	C	FALSE	C	T	FALSE	FALSE	TRUE	FALSE	TRUE
Fat	ROSI	FALSE	ENSG00000114302	PRKAR2A	WHR-adj-BMI_GIANT_2018/WHR-adj-BMI_GIANT_2018.txt.gz	Adipose_Subcutaneous.allpairs.txt.gz.eQTLs.txt.gz	3	48997446	0.77624	T	C	FALSE	C	T	FALSE	FALSE	TRUE	FALSE	TRUE
Fat	ROSI	FALSE	ENSG00000114302	PRKAR2A	TG_GLGC_Expanded/TG_GLGC_Expanded.txt.gz	Muscle_Skeletal.allpairs.txt.gz.eQTLs.txt.gz	3	49003029	0.442847	A	G	FALSE	G	A	FALSE	FALSE	TRUE	FALSE	TRUE
Fat	ROSI	FALSE	ENSG00000114302	PRKAR2A	TG_GLGC_Expanded/TG_GLGC_Expanded.txt.gz	Adipose_Subcutaneous.allpairs.txt.gz.eQTLs.txt.gz	3	49003029	0.409088	A	G	FALSE	G	A	FALSE	FALSE	TRUE	FALSE	TRUE
Fat	ROSI	FALSE	ENSG00000114302	PRKAR2A	WHR-adj-BMI_GIANT_2018/WHR-adj-BMI_GIANT_2018.txt.gz	Muscle_Skeletal.allpairs.txt.gz.eQTLs.txt.gz	3	49547810	0.531489	C	G	TRUE	G	C	TRUE	FALSE	TRUE	FALSE	TRUE
Fat	ROSI	FALSE	ENSG00000114302	PRKAR2A	WHR-adj-BMI_GIANT_2018/WHR-adj-BMI_GIANT_2018.txt.gz	Adipose_Subcutaneous.allpairs.txt.gz.eQTLs.txt.gz	3	49547810	0.613689	C	G	TRUE	G	C	TRUE	FALSE	TRUE	FALSE	TRUE
Fat	DEXA	FALSE	ENSG00000114302	PRKAR2A	WHR-adj-BMI_GIANT_2018/WHR-adj-BMI_GIANT_2018.txt.gz	Muscle_Skeletal.allpairs.txt.gz.eQTLs.txt.gz	3	48997446	0.613343	T	C	FALSE	C	T	FALSE	FALSE	TRUE	FALSE	TRUE
Fat	DEXA	FALSE	ENSG00000114302	PRKAR2A	WHR-adj-BMI_GIANT_2018/WHR-adj-BMI_GIANT_2018.txt.gz	Adipose_Subcutaneous.allpairs.txt.gz.eQTLs.txt.gz	3	48997446	0.77624	T	C	FALSE	C	T	FALSE	FALSE	TRUE	FALSE	TRUE
Fat	DEXA	FALSE	ENSG00000114302	PRKAR2A	TG_GLGC_Expanded/TG_GLGC_Expanded.txt.gz	Muscle_Skeletal.allpairs.txt.gz.eQTLs.txt.gz	3	49003029	0.442847	A	G	FALSE	G	A	FALSE	FALSE	TRUE	FALSE	TRUE
Fat	DEXA	FALSE	ENSG00000114302	PRKAR2A	TG_GLGC_Expanded/TG_GLGC_Expanded.txt.gz	Adipose_Subcutaneous.allpairs.txt.gz.eQTLs.txt.gz	3	49003029	0.409088	A	G	FALSE	G	A	FALSE	FALSE	TRUE	FALSE	TRUE
Fat	DEXA	FALSE	ENSG00000114302	PRKAR2A	WHR-adj-BMI_GIANT_2018/WHR-adj-BMI_GIANT_2018.txt.gz	Muscle_Skeletal.allpairs.txt.gz.eQTLs.txt.gz	3	49547810	0.531489	C	G	TRUE	G	C	TRUE	FALSE	TRUE	FALSE	TRUE
Fat	DEXA	FALSE	ENSG00000114302	PRKAR2A	WHR-adj-BMI_GIANT_2018/WHR-adj-BMI_GIANT_2018.txt.gz	Adipose_Subcutaneous.allpairs.txt.gz.eQTLs.txt.gz	3	49547810	0.613689	C	G	TRUE	G	C	TRUE	FALSE	TRUE	FALSE	TRUE
Fat	TNFa	FALSE	ENSG00000114302	PRKAR2A	WHR-adj-BMI_GIANT_2018/WHR-adj-BMI_GIANT_2018.txt.gz	Muscle_Skeletal.allpairs.txt.gz.eQTLs.txt.gz	3	48997446	0.613343	T	C	FALSE	C	T	FALSE	FALSE	TRUE	FALSE	TRUE
Fat	TNFa	FALSE	ENSG00000114302	PRKAR2A	WHR-adj-BMI_GIANT_2018/WHR-adj-BMI_GIANT_2018.txt.gz	Adipose_Subcutaneous.allpairs.txt.gz.eQTLs.txt.gz	3	48997446	0.77624	T	C	FALSE	C	T	FALSE	FALSE	TRUE	FALSE	TRUE
Fat	TNFa	FALSE	ENSG00000114302	PRKAR2A	TG_GLGC_Expanded/TG_GLGC_Expanded.txt.gz	Muscle_Skeletal.allpairs.txt.gz.eQTLs.txt.gz	3	49003029	0.442847	A	G	FALSE	G	A	FALSE	FALSE	TRUE	FALSE	TRUE
Fat	TNFa	FALSE	ENSG00000114302	PRKAR2A	TG_GLGC_Expanded/TG_GLGC_Expanded.txt.gz	Adipose_Subcutaneous.allpairs.txt.gz.eQTLs.txt.gz	3	49003029	0.409088	A	G	FALSE	G	A	FALSE	FALSE	TRUE	FALSE	TRUE
Fat	TNFa	FALSE	ENSG00000114302	PRKAR2A	WHR-adj-BMI_GIANT_2018/WHR-adj-BMI_GIANT_2018.txt.gz	Muscle_Skeletal.allpairs.txt.gz.eQTLs.txt.gz	3	49547810	0.531489	C	G	TRUE	G	C	TRUE	FALSE	TRUE	FALSE	TRUE
Fat	TNFa	FALSE	ENSG00000114302	PRKAR2A	WHR-adj-BMI_GIANT_2018/WHR-adj-BMI_GIANT_2018.txt.gz	Adipose_Subcutaneous.allpairs.txt.gz.eQTLs.txt.gz	3	49547810	0.613689	C	G	TRUE	G	C	TRUE	FALSE	TRUE	FALSE	TRUE
Fat	IL-6	FALSE	ENSG00000114302	PRKAR2A	WHR-adj-BMI_GIANT_2018/WHR-adj-BMI_GIANT_2018.txt.gz	Muscle_Skeletal.allpairs.txt.gz.eQTLs.txt.gz	3	48997446	0.613343	T	C	FALSE	C	T	FALSE	FALSE	TRUE	FALSE	TRUE
Fat	IL-6	FALSE	ENSG00000114302	PRKAR2A	WHR-adj-BMI_GIANT_2018/WHR-adj-BMI_GIANT_2018.txt.gz	Adipose_Subcutaneous.allpairs.txt.gz.eQTLs.txt.gz	3	48997446	0.77624	T	C	FALSE	C	T	FALSE	FALSE	TRUE	FALSE	TRUE
Fat	IL-6	FALSE	ENSG00000114302	PRKAR2A	TG_GLGC_Expanded/TG_GLGC_Expanded.txt.gz	Muscle_Skeletal.allpairs.txt.gz.eQTLs.txt.gz	3	49003029	0.442847	A	G	FALSE	G	A	FALSE	FALSE	TRUE	FALSE	TRUE
Fat	IL-6	FALSE	ENSG00000114302	PRKAR2A	TG_GLGC_Expanded/TG_GLGC_Expanded.txt.gz	Adipose_Subcutaneous.allpairs.txt.gz.eQTLs.txt.gz	3	49003029	0.409088	A	G	FALSE	G	A	FALSE	FALSE	TRUE	FALSE	TRUE
Fat	IL-6	FALSE	ENSG00000114302	PRKAR2A	WHR-adj-BMI_GIANT_2018/WHR-adj-BMI_GIANT_2018.txt.gz	Muscle_Skeletal.allpairs.txt.gz.eQTLs.txt.gz	3	49547810	0.531489	C	G	TRUE	G	C	TRUE	FALSE	TRUE	FALSE	TRUE
Fat	IL-6	FALSE	ENSG00000114302	PRKAR2A	WHR-adj-BMI_GIANT_2018/WHR-adj-BMI_GIANT_2018.txt.gz	Adipose_Subcutaneous.allpairs.txt.gz.eQTLs.txt.gz	3	49547810	0.613689	C	G	TRUE	G	C	TRUE	FALSE	TRUE	FALSE	TRUE
Muscle	LAUR	TRUE	ENSG00000114302	PRKAR2A	WHR-adj-BMI_GIANT_2018/WHR-adj-BMI_GIANT_2018.txt.gz	Muscle_Skeletal.allpairs.txt.gz.eQTLs.txt.gz	3	48997446	0.613343	T	C	FALSE	C	T	FALSE	FALSE	TRUE	FALSE	FALSE
Muscle	LAUR	TRUE	ENSG00000114302	PRKAR2A	WHR-adj-BMI_GIANT_2018/WHR-adj-BMI_GIANT_2018.txt.gz	Adipose_Subcutaneous.allpairs.txt.gz.eQTLs.txt.gz	3	48997446	0.77624	T	C	FALSE	C	T	FALSE	FALSE	TRUE	FALSE	FALSE
Muscle	LAUR	TRUE	ENSG00000114302	PRKAR2A	TG_GLGC_Expanded/TG_GLGC_Expanded.txt.gz	Muscle_Skeletal.allpairs.txt.gz.eQTLs.txt.gz	3	49003029	0.442847	A	G	FALSE	G	A	FALSE	FALSE	TRUE	FALSE	FALSE
Muscle	LAUR	TRUE	ENSG00000114302	PRKAR2A	TG_GLGC_Expanded/TG_GLGC_Expanded.txt.gz	Adipose_Subcutaneous.allpairs.txt.gz.eQTLs.txt.gz	3	49003029	0.409088	A	G	FALSE	G	A	FALSE	FALSE	TRUE	FALSE	FALSE
Muscle	LAUR	TRUE	ENSG00000114302	PRKAR2A	WHR-adj-BMI_GIANT_2018/WHR-adj-BMI_GIANT_2018.txt.gz	Muscle_Skeletal.allpairs.txt.gz.eQTLs.txt.gz	3	49547810	0.531489	C	G	TRUE	G	C	TRUE	FALSE	TRUE	FALSE	FALSE
Muscle	LAUR	TRUE	ENSG00000114302	PRKAR2A	WHR-adj-BMI_GIANT_2018/WHR-adj-BMI_GIANT_2018.txt.gz	Adipose_Subcutaneous.allpairs.txt.gz.eQTLs.txt.gz	3	49547810	0.613689	C	G	TRUE	G	C	TRUE	FALSE	TRUE	FALSE	FALSE
Liver	GLUC	TRUE	ENSG00000198890	PRMT6	HDL_GLGC_Expanded/HDL_GLGC_Expanded.txt.gz	Adipose_Subcutaneous.allpairs.txt.gz.eQTLs.txt.gz	1	107006623	0.671427	A	G	FALSE	A	G	FALSE	TRUE	TRUE	TRUE	TRUE
Liver	GLUC	TRUE	ENSG00000198890	PRMT6	HDL_GLGC_Expanded/HDL_GLGC_Expanded.txt.gz	Muscle_Skeletal.allpairs.txt.gz.eQTLs.txt.gz	1	107006623	0.679334	A	G	FALSE	A	G	FALSE	TRUE	TRUE	TRUE	TRUE
Liver	GLUC	TRUE	ENSG00000198890	PRMT6	HDL_GLGC_Expanded/HDL_GLGC_Expanded.txt.gz	Pancreas.allpairs.txt.gz.eQTLs.txt.gz	1	107006623	0.652035	A	G	FALSE	A	G	FALSE	TRUE	TRUE	TRUE	TRUE
Liver	GLUC	TRUE	ENSG00000198890	PRMT6	HDL_GLGC_Expanded/HDL_GLGC_Expanded.txt.gz	Liver.allpairs.txt.gz.eQTLs.txt.gz	1	107006623	0.678777	A	G	FALSE	A	G	FALSE	TRUE	TRUE	TRUE	TRUE
Liver	GLUC	TRUE	ENSG00000198890	PRMT6	HDL_GLGC_Expanded/HDL_GLGC_Expanded.txt.gz	Adipose_Visceral_Omentum.allpairs.txt.gz.eQTLs.txt.gz	1	107006623	0.675672	A	G	FALSE	A	G	FALSE	TRUE	TRUE	TRUE	TRUE
Liver	GLUC	TRUE	ENSG00000198890	PRMT6	BMI_GIANT_2018/BMI_GIANT_2018.txt.gz	Adipose_Subcutaneous.allpairs.txt.gz.eQTLs.txt.gz	1	107075085	0.531098	A	G	FALSE	A	G	TRUE	TRUE	FALSE	FALSE	FALSE
Liver	GLUC	TRUE	ENSG00000198890	PRMT6	BMI_GIANT_2018/BMI_GIANT_2018.txt.gz	Pancreas.allpairs.txt.gz.eQTLs.txt.gz	1	107075085	0.488744	A	G	FALSE	A	G	TRUE	TRUE	FALSE	FALSE	FALSE
Liver	GLUC	TRUE	ENSG00000198890	PRMT6	BMI_GIANT_2018/BMI_GIANT_2018.txt.gz	Liver.allpairs.txt.gz.eQTLs.txt.gz	1	107075085	0.534229	A	G	FALSE	A	G	TRUE	TRUE	FALSE	FALSE	FALSE
Liver	GLUC	TRUE	ENSG00000198890	PRMT6	BMI_GIANT_2018/BMI_GIANT_2018.txt.gz	Adipose_Visceral_Omentum.allpairs.txt.gz.eQTLs.txt.gz	1	107075085	0.528403	A	G	FALSE	A	G	TRUE	TRUE	FALSE	FALSE	FALSE
Liver	GLUC	TRUE	ENSG00000198890	PRMT6	BMI_GIANT_2018/BMI_GIANT_2018.txt.gz	Muscle_Skeletal.allpairs.txt.gz.eQTLs.txt.gz	1	107075085	0.534262	A	G	FALSE	A	G	TRUE	TRUE	FALSE	FALSE	FALSE
Fat	IBMX	FALSE	ENSG00000198890	PRMT6	HDL_GLGC_Expanded/HDL_GLGC_Expanded.txt.gz	Adipose_Subcutaneous.allpairs.txt.gz.eQTLs.txt.gz	1	107006623	0.671427	A	G	FALSE	A	G	FALSE	TRUE	TRUE	TRUE	FALSE
Fat	IBMX	FALSE	ENSG00000198890	PRMT6	HDL_GLGC_Expanded/HDL_GLGC_Expanded.txt.gz	Muscle_Skeletal.allpairs.txt.gz.eQTLs.txt.gz	1	107006623	0.679334	A	G	FALSE	A	G	FALSE	TRUE	TRUE	TRUE	FALSE
Fat	IBMX	FALSE	ENSG00000198890	PRMT6	HDL_GLGC_Expanded/HDL_GLGC_Expanded.txt.gz	Pancreas.allpairs.txt.gz.eQTLs.txt.gz	1	107006623	0.652035	A	G	FALSE	A	G	FALSE	TRUE	TRUE	TRUE	FALSE
Fat	IBMX	FALSE	ENSG00000198890	PRMT6	HDL_GLGC_Expanded/HDL_GLGC_Expanded.txt.gz	Liver.allpairs.txt.gz.eQTLs.txt.gz	1	107006623	0.678777	A	G	FALSE	A	G	FALSE	TRUE	TRUE	TRUE	FALSE
Fat	IBMX	FALSE	ENSG00000198890	PRMT6	HDL_GLGC_Expanded/HDL_GLGC_Expanded.txt.gz	Adipose_Visceral_Omentum.allpairs.txt.gz.eQTLs.txt.gz	1	107006623	0.675672	A	G	FALSE	A	G	FALSE	TRUE	TRUE	TRUE	FALSE
Fat	IBMX	FALSE	ENSG00000198890	PRMT6	BMI_GIANT_2018/BMI_GIANT_2018.txt.gz	Adipose_Subcutaneous.allpairs.txt.gz.eQTLs.txt.gz	1	107075085	0.531098	A	G	FALSE	A	G	TRUE	TRUE	FALSE	FALSE	TRUE
Fat	IBMX	FALSE	ENSG00000198890	PRMT6	BMI_GIANT_2018/BMI_GIANT_2018.txt.gz	Pancreas.allpairs.txt.gz.eQTLs.txt.gz	1	107075085	0.488744	A	G	FALSE	A	G	TRUE	TRUE	FALSE	FALSE	TRUE
Fat	IBMX	FALSE	ENSG00000198890	PRMT6	BMI_GIANT_2018/BMI_GIANT_2018.txt.gz	Liver.allpairs.txt.gz.eQTLs.txt.gz	1	107075085	0.534229	A	G	FALSE	A	G	TRUE	TRUE	FALSE	FALSE	TRUE
Fat	IBMX	FALSE	ENSG00000198890	PRMT6	BMI_GIANT_2018/BMI_GIANT_2018.txt.gz	Adipose_Visceral_Omentum.allpairs.txt.gz.eQTLs.txt.gz	1	107075085	0.528403	A	G	FALSE	A	G	TRUE	TRUE	FALSE	FALSE	TRUE
Fat	IBMX	FALSE	ENSG00000198890	PRMT6	BMI_GIANT_2018/BMI_GIANT_2018.txt.gz	Muscle_Skeletal.allpairs.txt.gz.eQTLs.txt.gz	1	107075085	0.534262	A	G	FALSE	A	G	TRUE	TRUE	FALSE	FALSE	TRUE
Muscle	LAUR	FALSE	ENSG00000198890	PRMT6	HDL_GLGC_Expanded/HDL_GLGC_Expanded.txt.gz	Adipose_Subcutaneous.allpairs.txt.gz.eQTLs.txt.gz	1	107006623	0.671427	A	G	FALSE	A	G	FALSE	TRUE	TRUE	TRUE	FALSE
Muscle	LAUR	FALSE	ENSG00000198890	PRMT6	HDL_GLGC_Expanded/HDL_GLGC_Expanded.txt.gz	Muscle_Skeletal.allpairs.txt.gz.eQTLs.txt.gz	1	107006623	0.679334	A	G	FALSE	A	G	FALSE	TRUE	TRUE	TRUE	FALSE
Muscle	LAUR	FALSE	ENSG00000198890	PRMT6	HDL_GLGC_Expanded/HDL_GLGC_Expanded.txt.gz	Pancreas.allpairs.txt.gz.eQTLs.txt.gz	1	107006623	0.652035	A	G	FALSE	A	G	FALSE	TRUE	TRUE	TRUE	FALSE
Muscle	LAUR	FALSE	ENSG00000198890	PRMT6	HDL_GLGC_Expanded/HDL_GLGC_Expanded.txt.gz	Liver.allpairs.txt.gz.eQTLs.txt.gz	1	107006623	0.678777	A	G	FALSE	A	G	FALSE	TRUE	TRUE	TRUE	FALSE
Muscle	LAUR	FALSE	ENSG00000198890	PRMT6	HDL_GLGC_Expanded/HDL_GLGC_Expanded.txt.gz	Adipose_Visceral_Omentum.allpairs.txt.gz.eQTLs.txt.gz	1	107006623	0.675672	A	G	FALSE	A	G	FALSE	TRUE	TRUE	TRUE	FALSE
Muscle	LAUR	FALSE	ENSG00000198890	PRMT6	BMI_GIANT_2018/BMI_GIANT_2018.txt.gz	Adipose_Subcutaneous.allpairs.txt.gz.eQTLs.txt.gz	1	107075085	0.531098	A	G	FALSE	A	G	TRUE	TRUE	FALSE	FALSE	TRUE
Muscle	LAUR	FALSE	ENSG00000198890	PRMT6	BMI_GIANT_2018/BMI_GIANT_2018.txt.gz	Pancreas.allpairs.txt.gz.eQTLs.txt.gz	1	107075085	0.488744	A	G	FALSE	A	G	TRUE	TRUE	FALSE	FALSE	TRUE
Muscle	LAUR	FALSE	ENSG00000198890	PRMT6	BMI_GIANT_2018/BMI_GIANT_2018.txt.gz	Liver.allpairs.txt.gz.eQTLs.txt.gz	1	107075085	0.534229	A	G	FALSE	A	G	TRUE	TRUE	FALSE	FALSE	TRUE
Muscle	LAUR	FALSE	ENSG00000198890	PRMT6	BMI_GIANT_2018/BMI_GIANT_2018.txt.gz	Adipose_Visceral_Omentum.allpairs.txt.gz.eQTLs.txt.gz	1	107075085	0.528403	A	G	FALSE	A	G	TRUE	TRUE	FALSE	FALSE	TRUE
Muscle	LAUR	FALSE	ENSG00000198890	PRMT6	BMI_GIANT_2018/BMI_GIANT_2018.txt.gz	Muscle_Skeletal.allpairs.txt.gz.eQTLs.txt.gz	1	107075085	0.534262	A	G	FALSE	A	G	TRUE	TRUE	FALSE	FALSE	TRUE
Muscle	IBMX	FALSE	ENSG00000198890	PRMT6	HDL_GLGC_Expanded/HDL_GLGC_Expanded.txt.gz	Adipose_Subcutaneous.allpairs.txt.gz.eQTLs.txt.gz	1	107006623	0.671427	A	G	FALSE	A	G	FALSE	TRUE	TRUE	TRUE	FALSE
Muscle	IBMX	FALSE	ENSG00000198890	PRMT6	HDL_GLGC_Expanded/HDL_GLGC_Expanded.txt.gz	Muscle_Skeletal.allpairs.txt.gz.eQTLs.txt.gz	1	107006623	0.679334	A	G	FALSE	A	G	FALSE	TRUE	TRUE	TRUE	FALSE
Muscle	IBMX	FALSE	ENSG00000198890	PRMT6	HDL_GLGC_Expanded/HDL_GLGC_Expanded.txt.gz	Pancreas.allpairs.txt.gz.eQTLs.txt.gz	1	107006623	0.652035	A	G	FALSE	A	G	FALSE	TRUE	TRUE	TRUE	FALSE
Muscle	IBMX	FALSE	ENSG00000198890	PRMT6	HDL_GLGC_Expanded/HDL_GLGC_Expanded.txt.gz	Liver.allpairs.txt.gz.eQTLs.txt.gz	1	107006623	0.678777	A	G	FALSE	A	G	FALSE	TRUE	TRUE	TRUE	FALSE
Muscle	IBMX	FALSE	ENSG00000198890	PRMT6	HDL_GLGC_Expanded/HDL_GLGC_Expanded.txt.gz	Adipose_Visceral_Omentum.allpairs.txt.gz.eQTLs.txt.gz	1	107006623	0.675672	A	G	FALSE	A	G	FALSE	TRUE	TRUE	TRUE	FALSE
Muscle	IBMX	FALSE	ENSG00000198890	PRMT6	BMI_GIANT_2018/BMI_GIANT_2018.txt.gz	Adipose_Subcutaneous.allpairs.txt.gz.eQTLs.txt.gz	1	107075085	0.531098	A	G	FALSE	A	G	TRUE	TRUE	FALSE	FALSE	TRUE
Muscle	IBMX	FALSE	ENSG00000198890	PRMT6	BMI_GIANT_2018/BMI_GIANT_2018.txt.gz	Pancreas.allpairs.txt.gz.eQTLs.txt.gz	1	107075085	0.488744	A	G	FALSE	A	G	TRUE	TRUE	FALSE	FALSE	TRUE
Muscle	IBMX	FALSE	ENSG00000198890	PRMT6	BMI_GIANT_2018/BMI_GIANT_2018.txt.gz	Liver.allpairs.txt.gz.eQTLs.txt.gz	1	107075085	0.534229	A	G	FALSE	A	G	TRUE	TRUE	FALSE	FALSE	TRUE
Muscle	IBMX	FALSE	ENSG00000198890	PRMT6	BMI_GIANT_2018/BMI_GIANT_2018.txt.gz	Adipose_Visceral_Omentum.allpairs.txt.gz.eQTLs.txt.gz	1	107075085	0.528403	A	G	FALSE	A	G	TRUE	TRUE	FALSE	FALSE	TRUE
Muscle	IBMX	FALSE	ENSG00000198890	PRMT6	BMI_GIANT_2018/BMI_GIANT_2018.txt.gz	Muscle_Skeletal.allpairs.txt.gz.eQTLs.txt.gz	1	107075085	0.534262	A	G	FALSE	A	G	TRUE	TRUE	FALSE	FALSE	TRUE
Muscle	TNFa	FALSE	ENSG00000198890	PRMT6	HDL_GLGC_Expanded/HDL_GLGC_Expanded.txt.gz	Adipose_Subcutaneous.allpairs.txt.gz.eQTLs.txt.gz	1	107006623	0.671427	A	G	FALSE	A	G	FALSE	TRUE	TRUE	TRUE	FALSE
Muscle	TNFa	FALSE	ENSG00000198890	PRMT6	HDL_GLGC_Expanded/HDL_GLGC_Expanded.txt.gz	Muscle_Skeletal.allpairs.txt.gz.eQTLs.txt.gz	1	107006623	0.679334	A	G	FALSE	A	G	FALSE	TRUE	TRUE	TRUE	FALSE
Muscle	TNFa	FALSE	ENSG00000198890	PRMT6	HDL_GLGC_Expanded/HDL_GLGC_Expanded.txt.gz	Pancreas.allpairs.txt.gz.eQTLs.txt.gz	1	107006623	0.652035	A	G	FALSE	A	G	FALSE	TRUE	TRUE	TRUE	FALSE
Muscle	TNFa	FALSE	ENSG00000198890	PRMT6	HDL_GLGC_Expanded/HDL_GLGC_Expanded.txt.gz	Liver.allpairs.txt.gz.eQTLs.txt.gz	1	107006623	0.678777	A	G	FALSE	A	G	FALSE	TRUE	TRUE	TRUE	FALSE
Muscle	TNFa	FALSE	ENSG00000198890	PRMT6	HDL_GLGC_Expanded/HDL_GLGC_Expanded.txt.gz	Adipose_Visceral_Omentum.allpairs.txt.gz.eQTLs.txt.gz	1	107006623	0.675672	A	G	FALSE	A	G	FALSE	TRUE	TRUE	TRUE	FALSE
Muscle	TNFa	FALSE	ENSG00000198890	PRMT6	BMI_GIANT_2018/BMI_GIANT_2018.txt.gz	Adipose_Subcutaneous.allpairs.txt.gz.eQTLs.txt.gz	1	107075085	0.531098	A	G	FALSE	A	G	TRUE	TRUE	FALSE	FALSE	TRUE
Muscle	TNFa	FALSE	ENSG00000198890	PRMT6	BMI_GIANT_2018/BMI_GIANT_2018.txt.gz	Pancreas.allpairs.txt.gz.eQTLs.txt.gz	1	107075085	0.488744	A	G	FALSE	A	G	TRUE	TRUE	FALSE	FALSE	TRUE
Muscle	TNFa	FALSE	ENSG00000198890	PRMT6	BMI_GIANT_2018/BMI_GIANT_2018.txt.gz	Liver.allpairs.txt.gz.eQTLs.txt.gz	1	107075085	0.534229	A	G	FALSE	A	G	TRUE	TRUE	FALSE	FALSE	TRUE
Muscle	TNFa	FALSE	ENSG00000198890	PRMT6	BMI_GIANT_2018/BMI_GIANT_2018.txt.gz	Adipose_Visceral_Omentum.allpairs.txt.gz.eQTLs.txt.gz	1	107075085	0.528403	A	G	FALSE	A	G	TRUE	TRUE	FALSE	FALSE	TRUE
Muscle	TNFa	FALSE	ENSG00000198890	PRMT6	BMI_GIANT_2018/BMI_GIANT_2018.txt.gz	Muscle_Skeletal.allpairs.txt.gz.eQTLs.txt.gz	1	107075085	0.534262	A	G	FALSE	A	G	TRUE	TRUE	FALSE	FALSE	TRUE
Muscle	DEXA	FALSE	ENSG00000198890	PRMT6	HDL_GLGC_Expanded/HDL_GLGC_Expanded.txt.gz	Adipose_Subcutaneous.allpairs.txt.gz.eQTLs.txt.gz	1	107006623	0.671427	A	G	FALSE	A	G	FALSE	TRUE	TRUE	TRUE	FALSE
Muscle	DEXA	FALSE	ENSG00000198890	PRMT6	HDL_GLGC_Expanded/HDL_GLGC_Expanded.txt.gz	Muscle_Skeletal.allpairs.txt.gz.eQTLs.txt.gz	1	107006623	0.679334	A	G	FALSE	A	G	FALSE	TRUE	TRUE	TRUE	FALSE
Muscle	DEXA	FALSE	ENSG00000198890	PRMT6	HDL_GLGC_Expanded/HDL_GLGC_Expanded.txt.gz	Pancreas.allpairs.txt.gz.eQTLs.txt.gz	1	107006623	0.652035	A	G	FALSE	A	G	FALSE	TRUE	TRUE	TRUE	FALSE
Muscle	DEXA	FALSE	ENSG00000198890	PRMT6	HDL_GLGC_Expanded/HDL_GLGC_Expanded.txt.gz	Liver.allpairs.txt.gz.eQTLs.txt.gz	1	107006623	0.678777	A	G	FALSE	A	G	FALSE	TRUE	TRUE	TRUE	FALSE
Muscle	DEXA	FALSE	ENSG00000198890	PRMT6	HDL_GLGC_Expanded/HDL_GLGC_Expanded.txt.gz	Adipose_Visceral_Omentum.allpairs.txt.gz.eQTLs.txt.gz	1	107006623	0.675672	A	G	FALSE	A	G	FALSE	TRUE	TRUE	TRUE	FALSE
Muscle	DEXA	FALSE	ENSG00000198890	PRMT6	BMI_GIANT_2018/BMI_GIANT_2018.txt.gz	Adipose_Subcutaneous.allpairs.txt.gz.eQTLs.txt.gz	1	107075085	0.531098	A	G	FALSE	A	G	TRUE	TRUE	FALSE	FALSE	TRUE
Muscle	DEXA	FALSE	ENSG00000198890	PRMT6	BMI_GIANT_2018/BMI_GIANT_2018.txt.gz	Pancreas.allpairs.txt.gz.eQTLs.txt.gz	1	107075085	0.488744	A	G	FALSE	A	G	TRUE	TRUE	FALSE	FALSE	TRUE
Muscle	DEXA	FALSE	ENSG00000198890	PRMT6	BMI_GIANT_2018/BMI_GIANT_2018.txt.gz	Liver.allpairs.txt.gz.eQTLs.txt.gz	1	107075085	0.534229	A	G	FALSE	A	G	TRUE	TRUE	FALSE	FALSE	TRUE
Muscle	DEXA	FALSE	ENSG00000198890	PRMT6	BMI_GIANT_2018/BMI_GIANT_2018.txt.gz	Adipose_Visceral_Omentum.allpairs.txt.gz.eQTLs.txt.gz	1	107075085	0.528403	A	G	FALSE	A	G	TRUE	TRUE	FALSE	FALSE	TRUE
Muscle	DEXA	FALSE	ENSG00000198890	PRMT6	BMI_GIANT_2018/BMI_GIANT_2018.txt.gz	Muscle_Skeletal.allpairs.txt.gz.eQTLs.txt.gz	1	107075085	0.534262	A	G	FALSE	A	G	TRUE	TRUE	FALSE	FALSE	TRUE
Fat	LEPT	FALSE	ENSG00000205352	PRR13	BMI_GIANT_2018/BMI_GIANT_2018.txt.gz	Adipose_Visceral_Omentum.allpairs.txt.gz.eQTLs.txt.gz	12	53392077	0.419739	A	G	TRUE	A	G	FALSE	TRUE	FALSE	FALSE	TRUE
Fat	LEPT	FALSE	ENSG00000205352	PRR13	BMI_GIANT_2018/BMI_GIANT_2018.txt.gz	Adipose_Subcutaneous.allpairs.txt.gz.eQTLs.txt.gz	12	53392077	0.419871	A	G	TRUE	A	G	FALSE	TRUE	FALSE	FALSE	TRUE
Fat	ROSI	TRUE	ENSG00000205352	PRR13	BMI_GIANT_2018/BMI_GIANT_2018.txt.gz	Adipose_Visceral_Omentum.allpairs.txt.gz.eQTLs.txt.gz	12	53392077	0.419739	A	G	TRUE	A	G	FALSE	TRUE	FALSE	FALSE	FALSE
Fat	ROSI	TRUE	ENSG00000205352	PRR13	BMI_GIANT_2018/BMI_GIANT_2018.txt.gz	Adipose_Subcutaneous.allpairs.txt.gz.eQTLs.txt.gz	12	53392077	0.419871	A	G	TRUE	A	G	FALSE	TRUE	FALSE	FALSE	FALSE
Fat	DEXA	TRUE	ENSG00000205352	PRR13	BMI_GIANT_2018/BMI_GIANT_2018.txt.gz	Adipose_Visceral_Omentum.allpairs.txt.gz.eQTLs.txt.gz	12	53392077	0.419739	A	G	TRUE	A	G	FALSE	TRUE	FALSE	FALSE	FALSE
Fat	DEXA	TRUE	ENSG00000205352	PRR13	BMI_GIANT_2018/BMI_GIANT_2018.txt.gz	Adipose_Subcutaneous.allpairs.txt.gz.eQTLs.txt.gz	12	53392077	0.419871	A	G	TRUE	A	G	FALSE	TRUE	FALSE	FALSE	FALSE
Fat	TNFa	TRUE	ENSG00000205352	PRR13	BMI_GIANT_2018/BMI_GIANT_2018.txt.gz	Adipose_Visceral_Omentum.allpairs.txt.gz.eQTLs.txt.gz	12	53392077	0.419739	A	G	TRUE	A	G	FALSE	TRUE	FALSE	FALSE	FALSE
Fat	TNFa	TRUE	ENSG00000205352	PRR13	BMI_GIANT_2018/BMI_GIANT_2018.txt.gz	Adipose_Subcutaneous.allpairs.txt.gz.eQTLs.txt.gz	12	53392077	0.419871	A	G	TRUE	A	G	FALSE	TRUE	FALSE	FALSE	FALSE
Fat	INSU	TRUE	ENSG00000205352	PRR13	BMI_GIANT_2018/BMI_GIANT_2018.txt.gz	Adipose_Visceral_Omentum.allpairs.txt.gz.eQTLs.txt.gz	12	53392077	0.419739	A	G	TRUE	A	G	FALSE	TRUE	FALSE	FALSE	FALSE
Fat	INSU	TRUE	ENSG00000205352	PRR13	BMI_GIANT_2018/BMI_GIANT_2018.txt.gz	Adipose_Subcutaneous.allpairs.txt.gz.eQTLs.txt.gz	12	53392077	0.419871	A	G	TRUE	A	G	FALSE	TRUE	FALSE	FALSE	FALSE
Fat	GLUC	TRUE	ENSG00000205352	PRR13	BMI_GIANT_2018/BMI_GIANT_2018.txt.gz	Adipose_Visceral_Omentum.allpairs.txt.gz.eQTLs.txt.gz	12	53392077	0.419739	A	G	TRUE	A	G	FALSE	TRUE	FALSE	FALSE	FALSE
Fat	GLUC	TRUE	ENSG00000205352	PRR13	BMI_GIANT_2018/BMI_GIANT_2018.txt.gz	Adipose_Subcutaneous.allpairs.txt.gz.eQTLs.txt.gz	12	53392077	0.419871	A	G	TRUE	A	G	FALSE	TRUE	FALSE	FALSE	FALSE
Fat	IL-6	TRUE	ENSG00000205352	PRR13	BMI_GIANT_2018/BMI_GIANT_2018.txt.gz	Adipose_Visceral_Omentum.allpairs.txt.gz.eQTLs.txt.gz	12	53392077	0.419739	A	G	TRUE	A	G	FALSE	TRUE	FALSE	FALSE	FALSE
Fat	IL-6	TRUE	ENSG00000205352	PRR13	BMI_GIANT_2018/BMI_GIANT_2018.txt.gz	Adipose_Subcutaneous.allpairs.txt.gz.eQTLs.txt.gz	12	53392077	0.419871	A	G	TRUE	A	G	FALSE	TRUE	FALSE	FALSE	FALSE
Liver	TNFa	TRUE	ENSG00000117523	PRRC2C	BMI_GIANT_2018/BMI_GIANT_2018.txt.gz	Adipose_Subcutaneous.allpairs.txt.gz.eQTLs.txt.gz	1	171486183	0.782035	T	C	TRUE	T	C	TRUE	TRUE	TRUE	TRUE	TRUE
Liver	GLUC	FALSE	ENSG00000117523	PRRC2C	BMI_GIANT_2018/BMI_GIANT_2018.txt.gz	Adipose_Subcutaneous.allpairs.txt.gz.eQTLs.txt.gz	1	171486183	0.782035	T	C	TRUE	T	C	TRUE	TRUE	TRUE	TRUE	FALSE
Liver	IL-6	TRUE	ENSG00000117523	PRRC2C	BMI_GIANT_2018/BMI_GIANT_2018.txt.gz	Adipose_Subcutaneous.allpairs.txt.gz.eQTLs.txt.gz	1	171486183	0.782035	T	C	TRUE	T	C	TRUE	TRUE	TRUE	TRUE	TRUE
Fat	WORT	TRUE	ENSG00000117523	PRRC2C	BMI_GIANT_2018/BMI_GIANT_2018.txt.gz	Adipose_Subcutaneous.allpairs.txt.gz.eQTLs.txt.gz	1	171486183	0.782035	T	C	TRUE	T	C	TRUE	TRUE	TRUE	TRUE	TRUE
Fat	LEPT	TRUE	ENSG00000117523	PRRC2C	BMI_GIANT_2018/BMI_GIANT_2018.txt.gz	Adipose_Subcutaneous.allpairs.txt.gz.eQTLs.txt.gz	1	171486183	0.782035	T	C	TRUE	T	C	TRUE	TRUE	TRUE	TRUE	TRUE
Fat	METF	TRUE	ENSG00000117523	PRRC2C	BMI_GIANT_2018/BMI_GIANT_2018.txt.gz	Adipose_Subcutaneous.allpairs.txt.gz.eQTLs.txt.gz	1	171486183	0.782035	T	C	TRUE	T	C	TRUE	TRUE	TRUE	TRUE	TRUE
Muscle	IBMX	FALSE	ENSG00000117523	PRRC2C	BMI_GIANT_2018/BMI_GIANT_2018.txt.gz	Adipose_Subcutaneous.allpairs.txt.gz.eQTLs.txt.gz	1	171486183	0.782035	T	C	TRUE	T	C	TRUE	TRUE	TRUE	TRUE	FALSE
Muscle	GLUC	FALSE	ENSG00000117523	PRRC2C	BMI_GIANT_2018/BMI_GIANT_2018.txt.gz	Adipose_Subcutaneous.allpairs.txt.gz.eQTLs.txt.gz	1	171486183	0.782035	T	C	TRUE	T	C	TRUE	TRUE	TRUE	TRUE	FALSE
Muscle	TNFa	TRUE	ENSG00000117523	PRRC2C	BMI_GIANT_2018/BMI_GIANT_2018.txt.gz	Adipose_Subcutaneous.allpairs.txt.gz.eQTLs.txt.gz	1	171486183	0.782035	T	C	TRUE	T	C	TRUE	TRUE	TRUE	TRUE	TRUE
Fat	DEXA	TRUE	ENSG00000230082	PRRT3-AS1	WHR-adj-BMI_GIANT_2018/WHR-adj-BMI_GIANT_2018.txt.gz	Adipose_Visceral_Omentum.allpairs.txt.gz.eQTLs.txt.gz	3	9933702	0.753998	C	G	FALSE	G	C	TRUE	FALSE	FALSE	TRUE	TRUE
Fat	DEXA	TRUE	ENSG00000230082	PRRT3-AS1	WHR-adj-BMI_GIANT_2018/WHR-adj-BMI_GIANT_2018.txt.gz	Muscle_Skeletal.allpairs.txt.gz.eQTLs.txt.gz	3	9933702	0.564373	C	G	FALSE	G	C	TRUE	FALSE	FALSE	TRUE	TRUE
Liver	INSU	TRUE	ENSG00000151006	PRSS53	BMI_GIANT_2018/BMI_GIANT_2018.txt.gz	Liver.allpairs.txt.gz.eQTLs.txt.gz	16	30999862	0.898016	A	G	TRUE	G	A	FALSE	FALSE	FALSE	TRUE	TRUE
Liver	INSU	TRUE	ENSG00000151006	PRSS53	TG_GLGC_Expanded/TG_GLGC_Expanded.txt.gz	Liver.allpairs.txt.gz.eQTLs.txt.gz	16	31130672	0.865064	T	C	FALSE	T	C	FALSE	TRUE	TRUE	TRUE	TRUE
Liver	IL-6	FALSE	ENSG00000143363	PRUNE1	WHR-adj-BMI_GIANT_2018/WHR-adj-BMI_GIANT_2018.txt.gz	Muscle_Skeletal.allpairs.txt.gz.eQTLs.txt.gz	1	151027261	0.823374	A	G	TRUE	G	A	FALSE	FALSE	FALSE	TRUE	FALSE
Muscle	TNFa	FALSE	ENSG00000143363	PRUNE1	WHR-adj-BMI_GIANT_2018/WHR-adj-BMI_GIANT_2018.txt.gz	Muscle_Skeletal.allpairs.txt.gz.eQTLs.txt.gz	1	151027261	0.823374	A	G	TRUE	G	A	FALSE	FALSE	FALSE	TRUE	FALSE
Muscle	ISOP	FALSE	ENSG00000143363	PRUNE1	WHR-adj-BMI_GIANT_2018/WHR-adj-BMI_GIANT_2018.txt.gz	Muscle_Skeletal.allpairs.txt.gz.eQTLs.txt.gz	1	151027261	0.823374	A	G	TRUE	G	A	FALSE	FALSE	FALSE	TRUE	FALSE
Liver	GLUC	TRUE	ENSG00000165916	PSMC3	T2D_Mahajan_Europeans/T2D_Mahajan_Europeans.txt.gz	Liver.allpairs.txt.gz.eQTLs.txt.gz	11	47508395	0.499154	A	C	TRUE	A	C	TRUE	TRUE	TRUE	TRUE	TRUE
Liver	GLUC	TRUE	ENSG00000165916	PSMC3	BMI_GIANT_2018/BMI_GIANT_2018.txt.gz	Pancreas.allpairs.txt.gz.eQTLs.txt.gz	11	47508395	0.606519	A	C	TRUE	A	C	TRUE	TRUE	TRUE	TRUE	TRUE
Liver	GLUC	TRUE	ENSG00000165916	PSMC3	BMI_GIANT_2018/BMI_GIANT_2018.txt.gz	Adipose_Visceral_Omentum.allpairs.txt.gz.eQTLs.txt.gz	11	47508395	0.519625	A	C	TRUE	A	C	TRUE	TRUE	TRUE	TRUE	TRUE
Muscle	IBMX	FALSE	ENSG00000134222	PSRC1	HDL_GLGC_Expanded/HDL_GLGC_Expanded.txt.gz	Muscle_Skeletal.allpairs.txt.gz.eQTLs.txt.gz	1	109274968	0.547367	T	G	TRUE	T	G	TRUE	TRUE	TRUE	TRUE	FALSE
Muscle	IBMX	FALSE	ENSG00000134222	PSRC1	HDL_GLGC_Expanded/HDL_GLGC_Expanded.txt.gz	Liver.allpairs.txt.gz.eQTLs.txt.gz	1	109274968	1	T	G	TRUE	T	G	TRUE	TRUE	TRUE	TRUE	FALSE
Muscle	IBMX	FALSE	ENSG00000134222	PSRC1	TG_GLGC_Expanded/TG_GLGC_Expanded.txt.gz	Pancreas.allpairs.txt.gz.eQTLs.txt.gz	1	109274968	0.425619	T	G	FALSE	T	G	TRUE	TRUE	FALSE	FALSE	TRUE
Muscle	IBMX	FALSE	ENSG00000134222	PSRC1	TG_GLGC_Expanded/TG_GLGC_Expanded.txt.gz	Muscle_Skeletal.allpairs.txt.gz.eQTLs.txt.gz	1	109274968	0.550194	T	G	FALSE	T	G	TRUE	TRUE	FALSE	FALSE	TRUE
Muscle	IBMX	FALSE	ENSG00000134222	PSRC1	TG_GLGC_Expanded/TG_GLGC_Expanded.txt.gz	Liver.allpairs.txt.gz.eQTLs.txt.gz	1	109274968	0.995203	T	G	FALSE	T	G	TRUE	TRUE	FALSE	FALSE	TRUE
Muscle	IBMX	FALSE	ENSG00000134222	PSRC1	HDL_GLGC_Expanded/HDL_GLGC_Expanded.txt.gz	Pancreas.allpairs.txt.gz.eQTLs.txt.gz	1	109274968	0.425993	T	G	TRUE	T	G	TRUE	TRUE	TRUE	TRUE	FALSE
Fat	DEXA	FALSE	ENSG00000050628	PTGER3	HDL_GLGC_Expanded/HDL_GLGC_Expanded.txt.gz	Adipose_Subcutaneous.allpairs.txt.gz.eQTLs.txt.gz	1	70949180	0.903865	A	G	FALSE	G	A	FALSE	FALSE	TRUE	FALSE	TRUE
Fat	IL-6	FALSE	ENSG00000050628	PTGER3	HDL_GLGC_Expanded/HDL_GLGC_Expanded.txt.gz	Adipose_Subcutaneous.allpairs.txt.gz.eQTLs.txt.gz	1	70949180	0.903865	A	G	FALSE	G	A	FALSE	FALSE	TRUE	FALSE	TRUE
Fat	ATOR	FALSE	ENSG00000160801	PTH1R	Type-2-Diabetes_Xue_2018/Type-2-Diabetes_Xue_2018.txt.gz	Adipose_Subcutaneous.allpairs.txt.gz.eQTLs.txt.gz	3	46884049	0.401815	T	C	FALSE	C	T	FALSE	FALSE	TRUE	FALSE	TRUE
Fat	ATOR	FALSE	ENSG00000160801	PTH1R	Type-2-Diabetes_Xue_2018/Type-2-Diabetes_Xue_2018.txt.gz	Adipose_Visceral_Omentum.allpairs.txt.gz.eQTLs.txt.gz	3	46884049	0.406495	T	C	FALSE	C	T	FALSE	FALSE	TRUE	FALSE	TRUE
Muscle	TGFB1	FALSE	ENSG00000160801	PTH1R	Type-2-Diabetes_Xue_2018/Type-2-Diabetes_Xue_2018.txt.gz	Adipose_Subcutaneous.allpairs.txt.gz.eQTLs.txt.gz	3	46884049	0.401815	T	C	FALSE	C	T	FALSE	FALSE	TRUE	FALSE	TRUE
Muscle	TGFB1	FALSE	ENSG00000160801	PTH1R	Type-2-Diabetes_Xue_2018/Type-2-Diabetes_Xue_2018.txt.gz	Adipose_Visceral_Omentum.allpairs.txt.gz.eQTLs.txt.gz	3	46884049	0.406495	T	C	FALSE	C	T	FALSE	FALSE	TRUE	FALSE	TRUE
Liver	LAUR	FALSE	ENSG00000127947	PTPN12	WHR-adj-BMI_GIANT_2018/WHR-adj-BMI_GIANT_2018.txt.gz	Muscle_Skeletal.allpairs.txt.gz.eQTLs.txt.gz	7	77728431	0.507635	A	G	TRUE	G	A	FALSE	FALSE	FALSE	TRUE	FALSE
Liver	TGFB1	TRUE	ENSG00000127947	PTPN12	WHR-adj-BMI_GIANT_2018/WHR-adj-BMI_GIANT_2018.txt.gz	Muscle_Skeletal.allpairs.txt.gz.eQTLs.txt.gz	7	77728431	0.507635	A	G	TRUE	G	A	FALSE	FALSE	FALSE	TRUE	TRUE
Liver	GLUC	FALSE	ENSG00000127947	PTPN12	WHR-adj-BMI_GIANT_2018/WHR-adj-BMI_GIANT_2018.txt.gz	Muscle_Skeletal.allpairs.txt.gz.eQTLs.txt.gz	7	77728431	0.507635	A	G	TRUE	G	A	FALSE	FALSE	FALSE	TRUE	FALSE
Muscle	U012	FALSE	ENSG00000127947	PTPN12	WHR-adj-BMI_GIANT_2018/WHR-adj-BMI_GIANT_2018.txt.gz	Muscle_Skeletal.allpairs.txt.gz.eQTLs.txt.gz	7	77728431	0.507635	A	G	TRUE	G	A	FALSE	FALSE	FALSE	TRUE	FALSE
Muscle	LAUR	TRUE	ENSG00000127947	PTPN12	WHR-adj-BMI_GIANT_2018/WHR-adj-BMI_GIANT_2018.txt.gz	Muscle_Skeletal.allpairs.txt.gz.eQTLs.txt.gz	7	77728431	0.507635	A	G	TRUE	G	A	FALSE	FALSE	FALSE	TRUE	TRUE
Muscle	IBMX	FALSE	ENSG00000127947	PTPN12	WHR-adj-BMI_GIANT_2018/WHR-adj-BMI_GIANT_2018.txt.gz	Muscle_Skeletal.allpairs.txt.gz.eQTLs.txt.gz	7	77728431	0.507635	A	G	TRUE	G	A	FALSE	FALSE	FALSE	TRUE	FALSE
Muscle	TNFa	TRUE	ENSG00000127947	PTPN12	WHR-adj-BMI_GIANT_2018/WHR-adj-BMI_GIANT_2018.txt.gz	Muscle_Skeletal.allpairs.txt.gz.eQTLs.txt.gz	7	77728431	0.507635	A	G	TRUE	G	A	FALSE	FALSE	FALSE	TRUE	TRUE
Muscle	GLUC	TRUE	ENSG00000183255	PTTG1IP	HDL_GLGC_Expanded/HDL_GLGC_Expanded.txt.gz	Muscle_Skeletal.allpairs.txt.gz.eQTLs.txt.gz	21	44851537	0.582831	T	C	FALSE	T	C	TRUE	TRUE	FALSE	FALSE	FALSE
Muscle	GLUC	TRUE	ENSG00000183255	PTTG1IP	HDL_GLGC_Expanded/HDL_GLGC_Expanded.txt.gz	Liver.allpairs.txt.gz.eQTLs.txt.gz	21	44851537	0.999574	T	C	FALSE	T	C	FALSE	TRUE	TRUE	TRUE	TRUE
Muscle	SP60	FALSE	ENSG00000183255	PTTG1IP	HDL_GLGC_Expanded/HDL_GLGC_Expanded.txt.gz	Muscle_Skeletal.allpairs.txt.gz.eQTLs.txt.gz	21	44851537	0.582831	T	C	FALSE	T	C	TRUE	TRUE	FALSE	FALSE	TRUE
Muscle	SP60	FALSE	ENSG00000183255	PTTG1IP	HDL_GLGC_Expanded/HDL_GLGC_Expanded.txt.gz	Liver.allpairs.txt.gz.eQTLs.txt.gz	21	44851537	0.999574	T	C	FALSE	T	C	FALSE	TRUE	TRUE	TRUE	FALSE
Muscle	TNFa	TRUE	ENSG00000183255	PTTG1IP	HDL_GLGC_Expanded/HDL_GLGC_Expanded.txt.gz	Muscle_Skeletal.allpairs.txt.gz.eQTLs.txt.gz	21	44851537	0.582831	T	C	FALSE	T	C	TRUE	TRUE	FALSE	FALSE	FALSE
Muscle	TNFa	TRUE	ENSG00000183255	PTTG1IP	HDL_GLGC_Expanded/HDL_GLGC_Expanded.txt.gz	Liver.allpairs.txt.gz.eQTLs.txt.gz	21	44851537	0.999574	T	C	FALSE	T	C	FALSE	TRUE	TRUE	TRUE	TRUE
Muscle	TGFB1	FALSE	ENSG00000183255	PTTG1IP	HDL_GLGC_Expanded/HDL_GLGC_Expanded.txt.gz	Muscle_Skeletal.allpairs.txt.gz.eQTLs.txt.gz	21	44851537	0.582831	T	C	FALSE	T	C	TRUE	TRUE	FALSE	FALSE	TRUE
Muscle	TGFB1	FALSE	ENSG00000183255	PTTG1IP	HDL_GLGC_Expanded/HDL_GLGC_Expanded.txt.gz	Liver.allpairs.txt.gz.eQTLs.txt.gz	21	44851537	0.999574	T	C	FALSE	T	C	FALSE	TRUE	TRUE	TRUE	FALSE
Fat	ROSI	TRUE	ENSG00000198218	QRICH1	WHR-adj-BMI_GIANT_2018/WHR-adj-BMI_GIANT_2018.txt.gz	Adipose_Visceral_Omentum.allpairs.txt.gz.eQTLs.txt.gz	3	48445644	0.857563	A	C	FALSE	A	C	TRUE	TRUE	FALSE	FALSE	FALSE
Fat	ROSI	TRUE	ENSG00000198218	QRICH1	WHR-adj-BMI_GIANT_2018/WHR-adj-BMI_GIANT_2018.txt.gz	Adipose_Subcutaneous.allpairs.txt.gz.eQTLs.txt.gz	3	48445644	0.87271	A	C	FALSE	A	C	TRUE	TRUE	FALSE	FALSE	FALSE
Fat	ROSI	TRUE	ENSG00000198218	QRICH1	WHR-adj-BMI_GIANT_2018/WHR-adj-BMI_GIANT_2018.txt.gz	Liver.allpairs.txt.gz.eQTLs.txt.gz	3	48997446	0.612712	T	C	FALSE	C	T	FALSE	FALSE	TRUE	FALSE	FALSE
Fat	ROSI	TRUE	ENSG00000198218	QRICH1	WHR-adj-BMI_GIANT_2018/WHR-adj-BMI_GIANT_2018.txt.gz	Pancreas.allpairs.txt.gz.eQTLs.txt.gz	3	48997446	0.692143	T	C	FALSE	C	T	FALSE	FALSE	TRUE	FALSE	FALSE
Fat	ROSI	TRUE	ENSG00000198218	QRICH1	WHR-adj-BMI_GIANT_2018/WHR-adj-BMI_GIANT_2018.txt.gz	Muscle_Skeletal.allpairs.txt.gz.eQTLs.txt.gz	3	48997446	0.556415	T	C	FALSE	C	T	FALSE	FALSE	TRUE	FALSE	FALSE
Fat	ROSI	TRUE	ENSG00000198218	QRICH1	WHR-adj-BMI_GIANT_2018/WHR-adj-BMI_GIANT_2018.txt.gz	Adipose_Subcutaneous.allpairs.txt.gz.eQTLs.txt.gz	3	48997446	0.752519	T	C	FALSE	C	T	FALSE	FALSE	TRUE	FALSE	FALSE
Fat	ROSI	TRUE	ENSG00000198218	QRICH1	WHR-adj-BMI_GIANT_2018/WHR-adj-BMI_GIANT_2018.txt.gz	Adipose_Visceral_Omentum.allpairs.txt.gz.eQTLs.txt.gz	3	48997446	0.779388	T	C	FALSE	C	T	FALSE	FALSE	TRUE	FALSE	FALSE
Fat	ROSI	TRUE	ENSG00000198218	QRICH1	TG_GLGC_Expanded/TG_GLGC_Expanded.txt.gz	Adipose_Subcutaneous.allpairs.txt.gz.eQTLs.txt.gz	3	49003029	0.550253	A	G	FALSE	G	A	FALSE	FALSE	TRUE	FALSE	FALSE
Fat	ROSI	TRUE	ENSG00000198218	QRICH1	TG_GLGC_Expanded/TG_GLGC_Expanded.txt.gz	Liver.allpairs.txt.gz.eQTLs.txt.gz	3	49003029	0.514206	A	G	FALSE	G	A	FALSE	FALSE	TRUE	FALSE	FALSE
Fat	ROSI	TRUE	ENSG00000198218	QRICH1	TG_GLGC_Expanded/TG_GLGC_Expanded.txt.gz	Muscle_Skeletal.allpairs.txt.gz.eQTLs.txt.gz	3	49003029	0.561126	A	G	FALSE	G	A	FALSE	FALSE	TRUE	FALSE	FALSE
Fat	ROSI	TRUE	ENSG00000198218	QRICH1	TG_GLGC_Expanded/TG_GLGC_Expanded.txt.gz	Pancreas.allpairs.txt.gz.eQTLs.txt.gz	3	49003029	0.581088	A	G	FALSE	G	A	FALSE	FALSE	TRUE	FALSE	FALSE
Fat	ROSI	TRUE	ENSG00000198218	QRICH1	TG_GLGC_Expanded/TG_GLGC_Expanded.txt.gz	Adipose_Visceral_Omentum.allpairs.txt.gz.eQTLs.txt.gz	3	49003029	0.491183	A	G	FALSE	G	A	FALSE	FALSE	TRUE	FALSE	FALSE
Fat	ROSI	TRUE	ENSG00000198218	QRICH1	WHR-adj-BMI_GIANT_2018/WHR-adj-BMI_GIANT_2018.txt.gz	Adipose_Subcutaneous.allpairs.txt.gz.eQTLs.txt.gz	3	49547810	0.708423	C	G	TRUE	G	C	TRUE	FALSE	TRUE	FALSE	FALSE
Fat	ROSI	TRUE	ENSG00000198218	QRICH1	WHR-adj-BMI_GIANT_2018/WHR-adj-BMI_GIANT_2018.txt.gz	Adipose_Visceral_Omentum.allpairs.txt.gz.eQTLs.txt.gz	3	49547810	0.644789	C	G	TRUE	G	C	TRUE	FALSE	TRUE	FALSE	FALSE
Fat	ROSI	TRUE	ENSG00000198218	QRICH1	WHR-adj-BMI_GIANT_2018/WHR-adj-BMI_GIANT_2018.txt.gz	Pancreas.allpairs.txt.gz.eQTLs.txt.gz	3	49547810	0.700666	C	G	TRUE	G	C	TRUE	FALSE	TRUE	FALSE	FALSE
Fat	DEXA	TRUE	ENSG00000198218	QRICH1	WHR-adj-BMI_GIANT_2018/WHR-adj-BMI_GIANT_2018.txt.gz	Adipose_Visceral_Omentum.allpairs.txt.gz.eQTLs.txt.gz	3	48445644	0.857563	A	C	FALSE	A	C	TRUE	TRUE	FALSE	FALSE	FALSE
Fat	DEXA	TRUE	ENSG00000198218	QRICH1	WHR-adj-BMI_GIANT_2018/WHR-adj-BMI_GIANT_2018.txt.gz	Adipose_Subcutaneous.allpairs.txt.gz.eQTLs.txt.gz	3	48445644	0.87271	A	C	FALSE	A	C	TRUE	TRUE	FALSE	FALSE	FALSE
Fat	DEXA	TRUE	ENSG00000198218	QRICH1	WHR-adj-BMI_GIANT_2018/WHR-adj-BMI_GIANT_2018.txt.gz	Liver.allpairs.txt.gz.eQTLs.txt.gz	3	48997446	0.612712	T	C	FALSE	C	T	FALSE	FALSE	TRUE	FALSE	FALSE
Fat	DEXA	TRUE	ENSG00000198218	QRICH1	WHR-adj-BMI_GIANT_2018/WHR-adj-BMI_GIANT_2018.txt.gz	Pancreas.allpairs.txt.gz.eQTLs.txt.gz	3	48997446	0.692143	T	C	FALSE	C	T	FALSE	FALSE	TRUE	FALSE	FALSE
Fat	DEXA	TRUE	ENSG00000198218	QRICH1	WHR-adj-BMI_GIANT_2018/WHR-adj-BMI_GIANT_2018.txt.gz	Muscle_Skeletal.allpairs.txt.gz.eQTLs.txt.gz	3	48997446	0.556415	T	C	FALSE	C	T	FALSE	FALSE	TRUE	FALSE	FALSE
Fat	DEXA	TRUE	ENSG00000198218	QRICH1	WHR-adj-BMI_GIANT_2018/WHR-adj-BMI_GIANT_2018.txt.gz	Adipose_Subcutaneous.allpairs.txt.gz.eQTLs.txt.gz	3	48997446	0.752519	T	C	FALSE	C	T	FALSE	FALSE	TRUE	FALSE	FALSE
Fat	DEXA	TRUE	ENSG00000198218	QRICH1	WHR-adj-BMI_GIANT_2018/WHR-adj-BMI_GIANT_2018.txt.gz	Adipose_Visceral_Omentum.allpairs.txt.gz.eQTLs.txt.gz	3	48997446	0.779388	T	C	FALSE	C	T	FALSE	FALSE	TRUE	FALSE	FALSE
Fat	DEXA	TRUE	ENSG00000198218	QRICH1	TG_GLGC_Expanded/TG_GLGC_Expanded.txt.gz	Adipose_Subcutaneous.allpairs.txt.gz.eQTLs.txt.gz	3	49003029	0.550253	A	G	FALSE	G	A	FALSE	FALSE	TRUE	FALSE	FALSE
Fat	DEXA	TRUE	ENSG00000198218	QRICH1	TG_GLGC_Expanded/TG_GLGC_Expanded.txt.gz	Liver.allpairs.txt.gz.eQTLs.txt.gz	3	49003029	0.514206	A	G	FALSE	G	A	FALSE	FALSE	TRUE	FALSE	FALSE
Fat	DEXA	TRUE	ENSG00000198218	QRICH1	TG_GLGC_Expanded/TG_GLGC_Expanded.txt.gz	Muscle_Skeletal.allpairs.txt.gz.eQTLs.txt.gz	3	49003029	0.561126	A	G	FALSE	G	A	FALSE	FALSE	TRUE	FALSE	FALSE
Fat	DEXA	TRUE	ENSG00000198218	QRICH1	TG_GLGC_Expanded/TG_GLGC_Expanded.txt.gz	Pancreas.allpairs.txt.gz.eQTLs.txt.gz	3	49003029	0.581088	A	G	FALSE	G	A	FALSE	FALSE	TRUE	FALSE	FALSE
Fat	DEXA	TRUE	ENSG00000198218	QRICH1	TG_GLGC_Expanded/TG_GLGC_Expanded.txt.gz	Adipose_Visceral_Omentum.allpairs.txt.gz.eQTLs.txt.gz	3	49003029	0.491183	A	G	FALSE	G	A	FALSE	FALSE	TRUE	FALSE	FALSE
Fat	DEXA	TRUE	ENSG00000198218	QRICH1	WHR-adj-BMI_GIANT_2018/WHR-adj-BMI_GIANT_2018.txt.gz	Adipose_Subcutaneous.allpairs.txt.gz.eQTLs.txt.gz	3	49547810	0.708423	C	G	TRUE	G	C	TRUE	FALSE	TRUE	FALSE	FALSE
Fat	DEXA	TRUE	ENSG00000198218	QRICH1	WHR-adj-BMI_GIANT_2018/WHR-adj-BMI_GIANT_2018.txt.gz	Adipose_Visceral_Omentum.allpairs.txt.gz.eQTLs.txt.gz	3	49547810	0.644789	C	G	TRUE	G	C	TRUE	FALSE	TRUE	FALSE	FALSE
Fat	DEXA	TRUE	ENSG00000198218	QRICH1	WHR-adj-BMI_GIANT_2018/WHR-adj-BMI_GIANT_2018.txt.gz	Pancreas.allpairs.txt.gz.eQTLs.txt.gz	3	49547810	0.700666	C	G	TRUE	G	C	TRUE	FALSE	TRUE	FALSE	FALSE
Fat	TNFa	TRUE	ENSG00000198218	QRICH1	WHR-adj-BMI_GIANT_2018/WHR-adj-BMI_GIANT_2018.txt.gz	Adipose_Visceral_Omentum.allpairs.txt.gz.eQTLs.txt.gz	3	48445644	0.857563	A	C	FALSE	A	C	TRUE	TRUE	FALSE	FALSE	FALSE
Fat	TNFa	TRUE	ENSG00000198218	QRICH1	WHR-adj-BMI_GIANT_2018/WHR-adj-BMI_GIANT_2018.txt.gz	Adipose_Subcutaneous.allpairs.txt.gz.eQTLs.txt.gz	3	48445644	0.87271	A	C	FALSE	A	C	TRUE	TRUE	FALSE	FALSE	FALSE
Fat	TNFa	TRUE	ENSG00000198218	QRICH1	WHR-adj-BMI_GIANT_2018/WHR-adj-BMI_GIANT_2018.txt.gz	Liver.allpairs.txt.gz.eQTLs.txt.gz	3	48997446	0.612712	T	C	FALSE	C	T	FALSE	FALSE	TRUE	FALSE	FALSE
Fat	TNFa	TRUE	ENSG00000198218	QRICH1	WHR-adj-BMI_GIANT_2018/WHR-adj-BMI_GIANT_2018.txt.gz	Pancreas.allpairs.txt.gz.eQTLs.txt.gz	3	48997446	0.692143	T	C	FALSE	C	T	FALSE	FALSE	TRUE	FALSE	FALSE
Fat	TNFa	TRUE	ENSG00000198218	QRICH1	WHR-adj-BMI_GIANT_2018/WHR-adj-BMI_GIANT_2018.txt.gz	Muscle_Skeletal.allpairs.txt.gz.eQTLs.txt.gz	3	48997446	0.556415	T	C	FALSE	C	T	FALSE	FALSE	TRUE	FALSE	FALSE
Fat	TNFa	TRUE	ENSG00000198218	QRICH1	WHR-adj-BMI_GIANT_2018/WHR-adj-BMI_GIANT_2018.txt.gz	Adipose_Subcutaneous.allpairs.txt.gz.eQTLs.txt.gz	3	48997446	0.752519	T	C	FALSE	C	T	FALSE	FALSE	TRUE	FALSE	FALSE
Fat	TNFa	TRUE	ENSG00000198218	QRICH1	WHR-adj-BMI_GIANT_2018/WHR-adj-BMI_GIANT_2018.txt.gz	Adipose_Visceral_Omentum.allpairs.txt.gz.eQTLs.txt.gz	3	48997446	0.779388	T	C	FALSE	C	T	FALSE	FALSE	TRUE	FALSE	FALSE
Fat	TNFa	TRUE	ENSG00000198218	QRICH1	TG_GLGC_Expanded/TG_GLGC_Expanded.txt.gz	Adipose_Subcutaneous.allpairs.txt.gz.eQTLs.txt.gz	3	49003029	0.550253	A	G	FALSE	G	A	FALSE	FALSE	TRUE	FALSE	FALSE
Fat	TNFa	TRUE	ENSG00000198218	QRICH1	TG_GLGC_Expanded/TG_GLGC_Expanded.txt.gz	Liver.allpairs.txt.gz.eQTLs.txt.gz	3	49003029	0.514206	A	G	FALSE	G	A	FALSE	FALSE	TRUE	FALSE	FALSE
Fat	TNFa	TRUE	ENSG00000198218	QRICH1	TG_GLGC_Expanded/TG_GLGC_Expanded.txt.gz	Muscle_Skeletal.allpairs.txt.gz.eQTLs.txt.gz	3	49003029	0.561126	A	G	FALSE	G	A	FALSE	FALSE	TRUE	FALSE	FALSE
Fat	TNFa	TRUE	ENSG00000198218	QRICH1	TG_GLGC_Expanded/TG_GLGC_Expanded.txt.gz	Pancreas.allpairs.txt.gz.eQTLs.txt.gz	3	49003029	0.581088	A	G	FALSE	G	A	FALSE	FALSE	TRUE	FALSE	FALSE
Fat	TNFa	TRUE	ENSG00000198218	QRICH1	TG_GLGC_Expanded/TG_GLGC_Expanded.txt.gz	Adipose_Visceral_Omentum.allpairs.txt.gz.eQTLs.txt.gz	3	49003029	0.491183	A	G	FALSE	G	A	FALSE	FALSE	TRUE	FALSE	FALSE
Fat	TNFa	TRUE	ENSG00000198218	QRICH1	WHR-adj-BMI_GIANT_2018/WHR-adj-BMI_GIANT_2018.txt.gz	Adipose_Subcutaneous.allpairs.txt.gz.eQTLs.txt.gz	3	49547810	0.708423	C	G	TRUE	G	C	TRUE	FALSE	TRUE	FALSE	FALSE
Fat	TNFa	TRUE	ENSG00000198218	QRICH1	WHR-adj-BMI_GIANT_2018/WHR-adj-BMI_GIANT_2018.txt.gz	Adipose_Visceral_Omentum.allpairs.txt.gz.eQTLs.txt.gz	3	49547810	0.644789	C	G	TRUE	G	C	TRUE	FALSE	TRUE	FALSE	FALSE
Fat	TNFa	TRUE	ENSG00000198218	QRICH1	WHR-adj-BMI_GIANT_2018/WHR-adj-BMI_GIANT_2018.txt.gz	Pancreas.allpairs.txt.gz.eQTLs.txt.gz	3	49547810	0.700666	C	G	TRUE	G	C	TRUE	FALSE	TRUE	FALSE	FALSE
Fat	IL-6	TRUE	ENSG00000198218	QRICH1	WHR-adj-BMI_GIANT_2018/WHR-adj-BMI_GIANT_2018.txt.gz	Adipose_Visceral_Omentum.allpairs.txt.gz.eQTLs.txt.gz	3	48445644	0.857563	A	C	FALSE	A	C	TRUE	TRUE	FALSE	FALSE	FALSE
Fat	IL-6	TRUE	ENSG00000198218	QRICH1	WHR-adj-BMI_GIANT_2018/WHR-adj-BMI_GIANT_2018.txt.gz	Adipose_Subcutaneous.allpairs.txt.gz.eQTLs.txt.gz	3	48445644	0.87271	A	C	FALSE	A	C	TRUE	TRUE	FALSE	FALSE	FALSE
Fat	IL-6	TRUE	ENSG00000198218	QRICH1	WHR-adj-BMI_GIANT_2018/WHR-adj-BMI_GIANT_2018.txt.gz	Liver.allpairs.txt.gz.eQTLs.txt.gz	3	48997446	0.612712	T	C	FALSE	C	T	FALSE	FALSE	TRUE	FALSE	FALSE
Fat	IL-6	TRUE	ENSG00000198218	QRICH1	WHR-adj-BMI_GIANT_2018/WHR-adj-BMI_GIANT_2018.txt.gz	Pancreas.allpairs.txt.gz.eQTLs.txt.gz	3	48997446	0.692143	T	C	FALSE	C	T	FALSE	FALSE	TRUE	FALSE	FALSE
Fat	IL-6	TRUE	ENSG00000198218	QRICH1	WHR-adj-BMI_GIANT_2018/WHR-adj-BMI_GIANT_2018.txt.gz	Muscle_Skeletal.allpairs.txt.gz.eQTLs.txt.gz	3	48997446	0.556415	T	C	FALSE	C	T	FALSE	FALSE	TRUE	FALSE	FALSE
Fat	IL-6	TRUE	ENSG00000198218	QRICH1	WHR-adj-BMI_GIANT_2018/WHR-adj-BMI_GIANT_2018.txt.gz	Adipose_Subcutaneous.allpairs.txt.gz.eQTLs.txt.gz	3	48997446	0.752519	T	C	FALSE	C	T	FALSE	FALSE	TRUE	FALSE	FALSE
Fat	IL-6	TRUE	ENSG00000198218	QRICH1	WHR-adj-BMI_GIANT_2018/WHR-adj-BMI_GIANT_2018.txt.gz	Adipose_Visceral_Omentum.allpairs.txt.gz.eQTLs.txt.gz	3	48997446	0.779388	T	C	FALSE	C	T	FALSE	FALSE	TRUE	FALSE	FALSE
Fat	IL-6	TRUE	ENSG00000198218	QRICH1	TG_GLGC_Expanded/TG_GLGC_Expanded.txt.gz	Adipose_Subcutaneous.allpairs.txt.gz.eQTLs.txt.gz	3	49003029	0.550253	A	G	FALSE	G	A	FALSE	FALSE	TRUE	FALSE	FALSE
Fat	IL-6	TRUE	ENSG00000198218	QRICH1	TG_GLGC_Expanded/TG_GLGC_Expanded.txt.gz	Liver.allpairs.txt.gz.eQTLs.txt.gz	3	49003029	0.514206	A	G	FALSE	G	A	FALSE	FALSE	TRUE	FALSE	FALSE
Fat	IL-6	TRUE	ENSG00000198218	QRICH1	TG_GLGC_Expanded/TG_GLGC_Expanded.txt.gz	Muscle_Skeletal.allpairs.txt.gz.eQTLs.txt.gz	3	49003029	0.561126	A	G	FALSE	G	A	FALSE	FALSE	TRUE	FALSE	FALSE
Fat	IL-6	TRUE	ENSG00000198218	QRICH1	TG_GLGC_Expanded/TG_GLGC_Expanded.txt.gz	Pancreas.allpairs.txt.gz.eQTLs.txt.gz	3	49003029	0.581088	A	G	FALSE	G	A	FALSE	FALSE	TRUE	FALSE	FALSE
Fat	IL-6	TRUE	ENSG00000198218	QRICH1	TG_GLGC_Expanded/TG_GLGC_Expanded.txt.gz	Adipose_Visceral_Omentum.allpairs.txt.gz.eQTLs.txt.gz	3	49003029	0.491183	A	G	FALSE	G	A	FALSE	FALSE	TRUE	FALSE	FALSE
Fat	IL-6	TRUE	ENSG00000198218	QRICH1	WHR-adj-BMI_GIANT_2018/WHR-adj-BMI_GIANT_2018.txt.gz	Adipose_Subcutaneous.allpairs.txt.gz.eQTLs.txt.gz	3	49547810	0.708423	C	G	TRUE	G	C	TRUE	FALSE	TRUE	FALSE	FALSE
Fat	IL-6	TRUE	ENSG00000198218	QRICH1	WHR-adj-BMI_GIANT_2018/WHR-adj-BMI_GIANT_2018.txt.gz	Adipose_Visceral_Omentum.allpairs.txt.gz.eQTLs.txt.gz	3	49547810	0.644789	C	G	TRUE	G	C	TRUE	FALSE	TRUE	FALSE	FALSE
Fat	IL-6	TRUE	ENSG00000198218	QRICH1	WHR-adj-BMI_GIANT_2018/WHR-adj-BMI_GIANT_2018.txt.gz	Pancreas.allpairs.txt.gz.eQTLs.txt.gz	3	49547810	0.700666	C	G	TRUE	G	C	TRUE	FALSE	TRUE	FALSE	FALSE
Muscle	INSU	FALSE	ENSG00000143545	RAB13	TG_GLGC_Expanded/TG_GLGC_Expanded.txt.gz	Adipose_Visceral_Omentum.allpairs.txt.gz.eQTLs.txt.gz	1	153881904	0.82483	T	C	TRUE	T	C	TRUE	TRUE	TRUE	TRUE	FALSE
Muscle	TGFB1	TRUE	ENSG00000143545	RAB13	TG_GLGC_Expanded/TG_GLGC_Expanded.txt.gz	Adipose_Visceral_Omentum.allpairs.txt.gz.eQTLs.txt.gz	1	153881904	0.82483	T	C	TRUE	T	C	TRUE	TRUE	TRUE	TRUE	TRUE
Fat	DEXA	FALSE	ENSG00000117280	RAB29	HDL_GLGC_Expanded/HDL_GLGC_Expanded.txt.gz	Liver.allpairs.txt.gz.eQTLs.txt.gz	1	205750404	0.419444	A	G	TRUE	A	G	TRUE	TRUE	TRUE	TRUE	FALSE
Fat	DEXA	FALSE	ENSG00000117280	RAB29	HDL_GLGC_Expanded/HDL_GLGC_Expanded.txt.gz	Adipose_Subcutaneous.allpairs.txt.gz.eQTLs.txt.gz	1	205750404	0.423294	A	G	TRUE	A	G	TRUE	TRUE	TRUE	TRUE	FALSE
Fat	DEXA	FALSE	ENSG00000117280	RAB29	HDL_GLGC_Expanded/HDL_GLGC_Expanded.txt.gz	Pancreas.allpairs.txt.gz.eQTLs.txt.gz	1	205750404	0.473	A	G	TRUE	A	G	TRUE	TRUE	TRUE	TRUE	FALSE
Fat	DEXA	FALSE	ENSG00000117280	RAB29	HDL_GLGC_Expanded/HDL_GLGC_Expanded.txt.gz	Adipose_Visceral_Omentum.allpairs.txt.gz.eQTLs.txt.gz	1	205750404	0.447239	A	G	TRUE	A	G	TRUE	TRUE	TRUE	TRUE	FALSE
Fat	DEXA	FALSE	ENSG00000117280	RAB29	HDL_GLGC_Expanded/HDL_GLGC_Expanded.txt.gz	Muscle_Skeletal.allpairs.txt.gz.eQTLs.txt.gz	1	205750404	0.416177	A	G	TRUE	A	G	TRUE	TRUE	TRUE	TRUE	FALSE
Fat	ROSI	FALSE	ENSG00000029725	RABEP1	BMI_GIANT_2018/BMI_GIANT_2018.txt.gz	Adipose_Subcutaneous.allpairs.txt.gz.eQTLs.txt.gz	17	5379957	0.378879	A	G	FALSE	G	A	TRUE	FALSE	FALSE	TRUE	FALSE
Fat	ROSI	FALSE	ENSG00000029725	RABEP1	BMI_GIANT_2018/BMI_GIANT_2018.txt.gz	Pancreas.allpairs.txt.gz.eQTLs.txt.gz	17	5379957	0.404094	A	G	FALSE	G	A	TRUE	FALSE	FALSE	TRUE	FALSE
Fat	DEXA	FALSE	ENSG00000029725	RABEP1	BMI_GIANT_2018/BMI_GIANT_2018.txt.gz	Adipose_Subcutaneous.allpairs.txt.gz.eQTLs.txt.gz	17	5379957	0.378879	A	G	FALSE	G	A	TRUE	FALSE	FALSE	TRUE	FALSE
Fat	DEXA	FALSE	ENSG00000029725	RABEP1	BMI_GIANT_2018/BMI_GIANT_2018.txt.gz	Pancreas.allpairs.txt.gz.eQTLs.txt.gz	17	5379957	0.404094	A	G	FALSE	G	A	TRUE	FALSE	FALSE	TRUE	FALSE
Fat	TNFa	FALSE	ENSG00000029725	RABEP1	BMI_GIANT_2018/BMI_GIANT_2018.txt.gz	Adipose_Subcutaneous.allpairs.txt.gz.eQTLs.txt.gz	17	5379957	0.378879	A	G	FALSE	G	A	TRUE	FALSE	FALSE	TRUE	FALSE
Fat	TNFa	FALSE	ENSG00000029725	RABEP1	BMI_GIANT_2018/BMI_GIANT_2018.txt.gz	Pancreas.allpairs.txt.gz.eQTLs.txt.gz	17	5379957	0.404094	A	G	FALSE	G	A	TRUE	FALSE	FALSE	TRUE	FALSE
Fat	IL-6	FALSE	ENSG00000029725	RABEP1	BMI_GIANT_2018/BMI_GIANT_2018.txt.gz	Adipose_Subcutaneous.allpairs.txt.gz.eQTLs.txt.gz	17	5379957	0.378879	A	G	FALSE	G	A	TRUE	FALSE	FALSE	TRUE	FALSE
Fat	IL-6	FALSE	ENSG00000029725	RABEP1	BMI_GIANT_2018/BMI_GIANT_2018.txt.gz	Pancreas.allpairs.txt.gz.eQTLs.txt.gz	17	5379957	0.404094	A	G	FALSE	G	A	TRUE	FALSE	FALSE	TRUE	FALSE
Muscle	INSU	FALSE	ENSG00000136238	RAC1	BMI_GIANT_2018/BMI_GIANT_2018.txt.gz	Liver.allpairs.txt.gz.eQTLs.txt.gz	7	6426278	0.371052	T	C	TRUE	T	C	TRUE	TRUE	TRUE	TRUE	FALSE
Muscle	INSU	FALSE	ENSG00000136238	RAC1	BMI_GIANT_2018/BMI_GIANT_2018.txt.gz	Adipose_Visceral_Omentum.allpairs.txt.gz.eQTLs.txt.gz	7	6426278	0.464418	T	C	TRUE	T	C	TRUE	TRUE	TRUE	TRUE	FALSE
Muscle	INSU	FALSE	ENSG00000136238	RAC1	BMI_GIANT_2018/BMI_GIANT_2018.txt.gz	Adipose_Subcutaneous.allpairs.txt.gz.eQTLs.txt.gz	7	6426278	0.419881	T	C	TRUE	T	C	TRUE	TRUE	TRUE	TRUE	FALSE
Muscle	IGF1	FALSE	ENSG00000136238	RAC1	BMI_GIANT_2018/BMI_GIANT_2018.txt.gz	Liver.allpairs.txt.gz.eQTLs.txt.gz	7	6426278	0.371052	T	C	TRUE	T	C	TRUE	TRUE	TRUE	TRUE	FALSE
Muscle	IGF1	FALSE	ENSG00000136238	RAC1	BMI_GIANT_2018/BMI_GIANT_2018.txt.gz	Adipose_Visceral_Omentum.allpairs.txt.gz.eQTLs.txt.gz	7	6426278	0.464418	T	C	TRUE	T	C	TRUE	TRUE	TRUE	TRUE	FALSE
Muscle	IGF1	FALSE	ENSG00000136238	RAC1	BMI_GIANT_2018/BMI_GIANT_2018.txt.gz	Adipose_Subcutaneous.allpairs.txt.gz.eQTLs.txt.gz	7	6426278	0.419881	T	C	TRUE	T	C	TRUE	TRUE	TRUE	TRUE	FALSE
Liver	LAUR	TRUE	ENSG00000169750	RAC3	BMI_GIANT_2018/BMI_GIANT_2018.txt.gz	Muscle_Skeletal.allpairs.txt.gz.eQTLs.txt.gz	17	82126945	0.891646	T	C	FALSE	T	C	TRUE	TRUE	FALSE	FALSE	FALSE
Liver	TNFa	FALSE	ENSG00000169750	RAC3	BMI_GIANT_2018/BMI_GIANT_2018.txt.gz	Muscle_Skeletal.allpairs.txt.gz.eQTLs.txt.gz	17	82126945	0.891646	T	C	FALSE	T	C	TRUE	TRUE	FALSE	FALSE	TRUE
Liver	IL-6	FALSE	ENSG00000169750	RAC3	BMI_GIANT_2018/BMI_GIANT_2018.txt.gz	Muscle_Skeletal.allpairs.txt.gz.eQTLs.txt.gz	17	82126945	0.891646	T	C	FALSE	T	C	TRUE	TRUE	FALSE	FALSE	TRUE
Fat	LEPT	FALSE	ENSG00000169750	RAC3	BMI_GIANT_2018/BMI_GIANT_2018.txt.gz	Muscle_Skeletal.allpairs.txt.gz.eQTLs.txt.gz	17	82126945	0.891646	T	C	FALSE	T	C	TRUE	TRUE	FALSE	FALSE	TRUE
Fat	SB20	FALSE	ENSG00000169750	RAC3	BMI_GIANT_2018/BMI_GIANT_2018.txt.gz	Muscle_Skeletal.allpairs.txt.gz.eQTLs.txt.gz	17	82126945	0.891646	T	C	FALSE	T	C	TRUE	TRUE	FALSE	FALSE	TRUE
Fat	ROSI	TRUE	ENSG00000169750	RAC3	BMI_GIANT_2018/BMI_GIANT_2018.txt.gz	Muscle_Skeletal.allpairs.txt.gz.eQTLs.txt.gz	17	82126945	0.891646	T	C	FALSE	T	C	TRUE	TRUE	FALSE	FALSE	FALSE
Fat	DEXA	TRUE	ENSG00000169750	RAC3	BMI_GIANT_2018/BMI_GIANT_2018.txt.gz	Muscle_Skeletal.allpairs.txt.gz.eQTLs.txt.gz	17	82126945	0.891646	T	C	FALSE	T	C	TRUE	TRUE	FALSE	FALSE	FALSE
Fat	ADIP	FALSE	ENSG00000169750	RAC3	BMI_GIANT_2018/BMI_GIANT_2018.txt.gz	Muscle_Skeletal.allpairs.txt.gz.eQTLs.txt.gz	17	82126945	0.891646	T	C	FALSE	T	C	TRUE	TRUE	FALSE	FALSE	TRUE
Fat	ATOR	FALSE	ENSG00000169750	RAC3	BMI_GIANT_2018/BMI_GIANT_2018.txt.gz	Muscle_Skeletal.allpairs.txt.gz.eQTLs.txt.gz	17	82126945	0.891646	T	C	FALSE	T	C	TRUE	TRUE	FALSE	FALSE	TRUE
Fat	IL-6	TRUE	ENSG00000169750	RAC3	BMI_GIANT_2018/BMI_GIANT_2018.txt.gz	Muscle_Skeletal.allpairs.txt.gz.eQTLs.txt.gz	17	82126945	0.891646	T	C	FALSE	T	C	TRUE	TRUE	FALSE	FALSE	FALSE
Muscle	U012	TRUE	ENSG00000116191	RALGPS2	HDL_GLGC_Expanded/HDL_GLGC_Expanded.txt.gz	Liver.allpairs.txt.gz.eQTLs.txt.gz	1	178546177	0.910871	A	G	FALSE	A	G	TRUE	TRUE	FALSE	FALSE	FALSE
Muscle	RETA	TRUE	ENSG00000116191	RALGPS2	HDL_GLGC_Expanded/HDL_GLGC_Expanded.txt.gz	Liver.allpairs.txt.gz.eQTLs.txt.gz	1	178546177	0.910871	A	G	FALSE	A	G	TRUE	TRUE	FALSE	FALSE	FALSE
Liver	IBMX	TRUE	ENSG00000141084	RANBP10	WHR-adj-BMI_GIANT_2018/WHR-adj-BMI_GIANT_2018.txt.gz	Adipose_Visceral_Omentum.allpairs.txt.gz.eQTLs.txt.gz	16	67385054	0.653215	A	G	TRUE	G	A	FALSE	FALSE	FALSE	TRUE	TRUE
Liver	IBMX	TRUE	ENSG00000141084	RANBP10	WHR-adj-BMI_GIANT_2018/WHR-adj-BMI_GIANT_2018.txt.gz	Pancreas.allpairs.txt.gz.eQTLs.txt.gz	16	67385054	0.416219	A	G	TRUE	G	A	FALSE	FALSE	FALSE	TRUE	TRUE
Liver	IBMX	TRUE	ENSG00000141084	RANBP10	WHR-adj-BMI_GIANT_2018/WHR-adj-BMI_GIANT_2018.txt.gz	Pancreas.allpairs.txt.gz.eQTLs.txt.gz	16	67937477	0.395795	T	C	FALSE	T	C	FALSE	TRUE	TRUE	TRUE	TRUE
Liver	IBMX	TRUE	ENSG00000141084	RANBP10	WHR-adj-BMI_GIANT_2018/WHR-adj-BMI_GIANT_2018.txt.gz	Adipose_Visceral_Omentum.allpairs.txt.gz.eQTLs.txt.gz	16	67937477	0.675593	T	C	FALSE	T	C	FALSE	TRUE	TRUE	TRUE	TRUE
Liver	TNFa	TRUE	ENSG00000141084	RANBP10	WHR-adj-BMI_GIANT_2018/WHR-adj-BMI_GIANT_2018.txt.gz	Adipose_Visceral_Omentum.allpairs.txt.gz.eQTLs.txt.gz	16	67385054	0.653215	A	G	TRUE	G	A	FALSE	FALSE	FALSE	TRUE	TRUE
Liver	TNFa	TRUE	ENSG00000141084	RANBP10	WHR-adj-BMI_GIANT_2018/WHR-adj-BMI_GIANT_2018.txt.gz	Pancreas.allpairs.txt.gz.eQTLs.txt.gz	16	67385054	0.416219	A	G	TRUE	G	A	FALSE	FALSE	FALSE	TRUE	TRUE
Liver	TNFa	TRUE	ENSG00000141084	RANBP10	WHR-adj-BMI_GIANT_2018/WHR-adj-BMI_GIANT_2018.txt.gz	Pancreas.allpairs.txt.gz.eQTLs.txt.gz	16	67937477	0.395795	T	C	FALSE	T	C	FALSE	TRUE	TRUE	TRUE	TRUE
Liver	TNFa	TRUE	ENSG00000141084	RANBP10	WHR-adj-BMI_GIANT_2018/WHR-adj-BMI_GIANT_2018.txt.gz	Adipose_Visceral_Omentum.allpairs.txt.gz.eQTLs.txt.gz	16	67937477	0.675593	T	C	FALSE	T	C	FALSE	TRUE	TRUE	TRUE	TRUE
Liver	TGFB1	FALSE	ENSG00000141084	RANBP10	WHR-adj-BMI_GIANT_2018/WHR-adj-BMI_GIANT_2018.txt.gz	Adipose_Visceral_Omentum.allpairs.txt.gz.eQTLs.txt.gz	16	67385054	0.653215	A	G	TRUE	G	A	FALSE	FALSE	FALSE	TRUE	FALSE
Liver	TGFB1	FALSE	ENSG00000141084	RANBP10	WHR-adj-BMI_GIANT_2018/WHR-adj-BMI_GIANT_2018.txt.gz	Pancreas.allpairs.txt.gz.eQTLs.txt.gz	16	67385054	0.416219	A	G	TRUE	G	A	FALSE	FALSE	FALSE	TRUE	FALSE
Liver	TGFB1	FALSE	ENSG00000141084	RANBP10	WHR-adj-BMI_GIANT_2018/WHR-adj-BMI_GIANT_2018.txt.gz	Pancreas.allpairs.txt.gz.eQTLs.txt.gz	16	67937477	0.395795	T	C	FALSE	T	C	FALSE	TRUE	TRUE	TRUE	FALSE
Liver	TGFB1	FALSE	ENSG00000141084	RANBP10	WHR-adj-BMI_GIANT_2018/WHR-adj-BMI_GIANT_2018.txt.gz	Adipose_Visceral_Omentum.allpairs.txt.gz.eQTLs.txt.gz	16	67937477	0.675593	T	C	FALSE	T	C	FALSE	TRUE	TRUE	TRUE	FALSE
Liver	SP60	TRUE	ENSG00000141084	RANBP10	WHR-adj-BMI_GIANT_2018/WHR-adj-BMI_GIANT_2018.txt.gz	Adipose_Visceral_Omentum.allpairs.txt.gz.eQTLs.txt.gz	16	67385054	0.653215	A	G	TRUE	G	A	FALSE	FALSE	FALSE	TRUE	TRUE
Liver	SP60	TRUE	ENSG00000141084	RANBP10	WHR-adj-BMI_GIANT_2018/WHR-adj-BMI_GIANT_2018.txt.gz	Pancreas.allpairs.txt.gz.eQTLs.txt.gz	16	67385054	0.416219	A	G	TRUE	G	A	FALSE	FALSE	FALSE	TRUE	TRUE
Liver	SP60	TRUE	ENSG00000141084	RANBP10	WHR-adj-BMI_GIANT_2018/WHR-adj-BMI_GIANT_2018.txt.gz	Pancreas.allpairs.txt.gz.eQTLs.txt.gz	16	67937477	0.395795	T	C	FALSE	T	C	FALSE	TRUE	TRUE	TRUE	TRUE
Liver	SP60	TRUE	ENSG00000141084	RANBP10	WHR-adj-BMI_GIANT_2018/WHR-adj-BMI_GIANT_2018.txt.gz	Adipose_Visceral_Omentum.allpairs.txt.gz.eQTLs.txt.gz	16	67937477	0.675593	T	C	FALSE	T	C	FALSE	TRUE	TRUE	TRUE	TRUE
Liver	GLUC	FALSE	ENSG00000141084	RANBP10	WHR-adj-BMI_GIANT_2018/WHR-adj-BMI_GIANT_2018.txt.gz	Adipose_Visceral_Omentum.allpairs.txt.gz.eQTLs.txt.gz	16	67385054	0.653215	A	G	TRUE	G	A	FALSE	FALSE	FALSE	TRUE	FALSE
Liver	GLUC	FALSE	ENSG00000141084	RANBP10	WHR-adj-BMI_GIANT_2018/WHR-adj-BMI_GIANT_2018.txt.gz	Pancreas.allpairs.txt.gz.eQTLs.txt.gz	16	67385054	0.416219	A	G	TRUE	G	A	FALSE	FALSE	FALSE	TRUE	FALSE
Liver	GLUC	FALSE	ENSG00000141084	RANBP10	WHR-adj-BMI_GIANT_2018/WHR-adj-BMI_GIANT_2018.txt.gz	Pancreas.allpairs.txt.gz.eQTLs.txt.gz	16	67937477	0.395795	T	C	FALSE	T	C	FALSE	TRUE	TRUE	TRUE	FALSE
Liver	GLUC	FALSE	ENSG00000141084	RANBP10	WHR-adj-BMI_GIANT_2018/WHR-adj-BMI_GIANT_2018.txt.gz	Adipose_Visceral_Omentum.allpairs.txt.gz.eQTLs.txt.gz	16	67937477	0.675593	T	C	FALSE	T	C	FALSE	TRUE	TRUE	TRUE	FALSE
Liver	IGF1	FALSE	ENSG00000141084	RANBP10	WHR-adj-BMI_GIANT_2018/WHR-adj-BMI_GIANT_2018.txt.gz	Adipose_Visceral_Omentum.allpairs.txt.gz.eQTLs.txt.gz	16	67385054	0.653215	A	G	TRUE	G	A	FALSE	FALSE	FALSE	TRUE	FALSE
Liver	IGF1	FALSE	ENSG00000141084	RANBP10	WHR-adj-BMI_GIANT_2018/WHR-adj-BMI_GIANT_2018.txt.gz	Pancreas.allpairs.txt.gz.eQTLs.txt.gz	16	67385054	0.416219	A	G	TRUE	G	A	FALSE	FALSE	FALSE	TRUE	FALSE
Liver	IGF1	FALSE	ENSG00000141084	RANBP10	WHR-adj-BMI_GIANT_2018/WHR-adj-BMI_GIANT_2018.txt.gz	Pancreas.allpairs.txt.gz.eQTLs.txt.gz	16	67937477	0.395795	T	C	FALSE	T	C	FALSE	TRUE	TRUE	TRUE	FALSE
Liver	IGF1	FALSE	ENSG00000141084	RANBP10	WHR-adj-BMI_GIANT_2018/WHR-adj-BMI_GIANT_2018.txt.gz	Adipose_Visceral_Omentum.allpairs.txt.gz.eQTLs.txt.gz	16	67937477	0.675593	T	C	FALSE	T	C	FALSE	TRUE	TRUE	TRUE	FALSE
Liver	INSU	FALSE	ENSG00000141084	RANBP10	WHR-adj-BMI_GIANT_2018/WHR-adj-BMI_GIANT_2018.txt.gz	Adipose_Visceral_Omentum.allpairs.txt.gz.eQTLs.txt.gz	16	67385054	0.653215	A	G	TRUE	G	A	FALSE	FALSE	FALSE	TRUE	FALSE
Liver	INSU	FALSE	ENSG00000141084	RANBP10	WHR-adj-BMI_GIANT_2018/WHR-adj-BMI_GIANT_2018.txt.gz	Pancreas.allpairs.txt.gz.eQTLs.txt.gz	16	67385054	0.416219	A	G	TRUE	G	A	FALSE	FALSE	FALSE	TRUE	FALSE
Liver	INSU	FALSE	ENSG00000141084	RANBP10	WHR-adj-BMI_GIANT_2018/WHR-adj-BMI_GIANT_2018.txt.gz	Pancreas.allpairs.txt.gz.eQTLs.txt.gz	16	67937477	0.395795	T	C	FALSE	T	C	FALSE	TRUE	TRUE	TRUE	FALSE
Liver	INSU	FALSE	ENSG00000141084	RANBP10	WHR-adj-BMI_GIANT_2018/WHR-adj-BMI_GIANT_2018.txt.gz	Adipose_Visceral_Omentum.allpairs.txt.gz.eQTLs.txt.gz	16	67937477	0.675593	T	C	FALSE	T	C	FALSE	TRUE	TRUE	TRUE	FALSE
Muscle	GLUC	FALSE	ENSG00000141084	RANBP10	WHR-adj-BMI_GIANT_2018/WHR-adj-BMI_GIANT_2018.txt.gz	Adipose_Visceral_Omentum.allpairs.txt.gz.eQTLs.txt.gz	16	67385054	0.653215	A	G	TRUE	G	A	FALSE	FALSE	FALSE	TRUE	FALSE
Muscle	GLUC	FALSE	ENSG00000141084	RANBP10	WHR-adj-BMI_GIANT_2018/WHR-adj-BMI_GIANT_2018.txt.gz	Pancreas.allpairs.txt.gz.eQTLs.txt.gz	16	67385054	0.416219	A	G	TRUE	G	A	FALSE	FALSE	FALSE	TRUE	FALSE
Muscle	GLUC	FALSE	ENSG00000141084	RANBP10	WHR-adj-BMI_GIANT_2018/WHR-adj-BMI_GIANT_2018.txt.gz	Pancreas.allpairs.txt.gz.eQTLs.txt.gz	16	67937477	0.395795	T	C	FALSE	T	C	FALSE	TRUE	TRUE	TRUE	FALSE
Muscle	GLUC	FALSE	ENSG00000141084	RANBP10	WHR-adj-BMI_GIANT_2018/WHR-adj-BMI_GIANT_2018.txt.gz	Adipose_Visceral_Omentum.allpairs.txt.gz.eQTLs.txt.gz	16	67937477	0.675593	T	C	FALSE	T	C	FALSE	TRUE	TRUE	TRUE	FALSE
Muscle	SB20	FALSE	ENSG00000141084	RANBP10	WHR-adj-BMI_GIANT_2018/WHR-adj-BMI_GIANT_2018.txt.gz	Adipose_Visceral_Omentum.allpairs.txt.gz.eQTLs.txt.gz	16	67385054	0.653215	A	G	TRUE	G	A	FALSE	FALSE	FALSE	TRUE	FALSE
Muscle	SB20	FALSE	ENSG00000141084	RANBP10	WHR-adj-BMI_GIANT_2018/WHR-adj-BMI_GIANT_2018.txt.gz	Pancreas.allpairs.txt.gz.eQTLs.txt.gz	16	67385054	0.416219	A	G	TRUE	G	A	FALSE	FALSE	FALSE	TRUE	FALSE
Muscle	SB20	FALSE	ENSG00000141084	RANBP10	WHR-adj-BMI_GIANT_2018/WHR-adj-BMI_GIANT_2018.txt.gz	Pancreas.allpairs.txt.gz.eQTLs.txt.gz	16	67937477	0.395795	T	C	FALSE	T	C	FALSE	TRUE	TRUE	TRUE	FALSE
Muscle	SB20	FALSE	ENSG00000141084	RANBP10	WHR-adj-BMI_GIANT_2018/WHR-adj-BMI_GIANT_2018.txt.gz	Adipose_Visceral_Omentum.allpairs.txt.gz.eQTLs.txt.gz	16	67937477	0.675593	T	C	FALSE	T	C	FALSE	TRUE	TRUE	TRUE	FALSE
Muscle	LEPT	FALSE	ENSG00000141084	RANBP10	WHR-adj-BMI_GIANT_2018/WHR-adj-BMI_GIANT_2018.txt.gz	Adipose_Visceral_Omentum.allpairs.txt.gz.eQTLs.txt.gz	16	67385054	0.653215	A	G	TRUE	G	A	FALSE	FALSE	FALSE	TRUE	FALSE
Muscle	LEPT	FALSE	ENSG00000141084	RANBP10	WHR-adj-BMI_GIANT_2018/WHR-adj-BMI_GIANT_2018.txt.gz	Pancreas.allpairs.txt.gz.eQTLs.txt.gz	16	67385054	0.416219	A	G	TRUE	G	A	FALSE	FALSE	FALSE	TRUE	FALSE
Muscle	LEPT	FALSE	ENSG00000141084	RANBP10	WHR-adj-BMI_GIANT_2018/WHR-adj-BMI_GIANT_2018.txt.gz	Pancreas.allpairs.txt.gz.eQTLs.txt.gz	16	67937477	0.395795	T	C	FALSE	T	C	FALSE	TRUE	TRUE	TRUE	FALSE
Muscle	LEPT	FALSE	ENSG00000141084	RANBP10	WHR-adj-BMI_GIANT_2018/WHR-adj-BMI_GIANT_2018.txt.gz	Adipose_Visceral_Omentum.allpairs.txt.gz.eQTLs.txt.gz	16	67937477	0.675593	T	C	FALSE	T	C	FALSE	TRUE	TRUE	TRUE	FALSE
Muscle	SB20	TRUE	ENSG00000158987	RAPGEF6	TG_GLGC_Expanded/TG_GLGC_Expanded.txt.gz	Muscle_Skeletal.allpairs.txt.gz.eQTLs.txt.gz	5	131672501	0.369003	T	C	TRUE	C	T	FALSE	FALSE	FALSE	TRUE	TRUE
Fat	LEPT	TRUE	ENSG00000100320	RBFOX2	TG_GLGC_Expanded/TG_GLGC_Expanded.txt.gz	Adipose_Subcutaneous.allpairs.txt.gz.eQTLs.txt.gz	22	35638936	0.517962	T	C	FALSE	C	T	FALSE	FALSE	TRUE	FALSE	FALSE
Muscle	RETA	TRUE	ENSG00000100320	RBFOX2	TG_GLGC_Expanded/TG_GLGC_Expanded.txt.gz	Adipose_Subcutaneous.allpairs.txt.gz.eQTLs.txt.gz	22	35638936	0.517962	T	C	FALSE	C	T	FALSE	FALSE	TRUE	FALSE	FALSE
Muscle	ISOP	FALSE	ENSG00000100320	RBFOX2	TG_GLGC_Expanded/TG_GLGC_Expanded.txt.gz	Adipose_Subcutaneous.allpairs.txt.gz.eQTLs.txt.gz	22	35638936	0.517962	T	C	FALSE	C	T	FALSE	FALSE	TRUE	FALSE	TRUE
Fat	IGF1	FALSE	ENSG00000076067	RBMS2	TG_GLGC_Expanded/TG_GLGC_Expanded.txt.gz	Adipose_Visceral_Omentum.allpairs.txt.gz.eQTLs.txt.gz	12	56544599	0.52291	T	G	FALSE	G	T	FALSE	FALSE	TRUE	FALSE	TRUE
Fat	DEXA	FALSE	ENSG00000076067	RBMS2	TG_GLGC_Expanded/TG_GLGC_Expanded.txt.gz	Adipose_Visceral_Omentum.allpairs.txt.gz.eQTLs.txt.gz	12	56544599	0.52291	T	G	FALSE	G	T	FALSE	FALSE	TRUE	FALSE	TRUE
Fat	INSU	FALSE	ENSG00000076067	RBMS2	TG_GLGC_Expanded/TG_GLGC_Expanded.txt.gz	Adipose_Visceral_Omentum.allpairs.txt.gz.eQTLs.txt.gz	12	56544599	0.52291	T	G	FALSE	G	T	FALSE	FALSE	TRUE	FALSE	TRUE
Fat	IL-6	FALSE	ENSG00000076067	RBMS2	TG_GLGC_Expanded/TG_GLGC_Expanded.txt.gz	Adipose_Visceral_Omentum.allpairs.txt.gz.eQTLs.txt.gz	12	56544599	0.52291	T	G	FALSE	G	T	FALSE	FALSE	TRUE	FALSE	TRUE
Muscle	INSU	FALSE	ENSG00000076067	RBMS2	TG_GLGC_Expanded/TG_GLGC_Expanded.txt.gz	Adipose_Visceral_Omentum.allpairs.txt.gz.eQTLs.txt.gz	12	56544599	0.52291	T	G	FALSE	G	T	FALSE	FALSE	TRUE	FALSE	TRUE
Liver	IBMX	TRUE	ENSG00000138207	RBP4	WHR-adj-BMI_GIANT_2018/WHR-adj-BMI_GIANT_2018.txt.gz	Adipose_Subcutaneous.allpairs.txt.gz.eQTLs.txt.gz	10	93587048	0.441476	C	G	TRUE	C	G	TRUE	TRUE	TRUE	TRUE	TRUE
Liver	GLUC	TRUE	ENSG00000138207	RBP4	WHR-adj-BMI_GIANT_2018/WHR-adj-BMI_GIANT_2018.txt.gz	Adipose_Subcutaneous.allpairs.txt.gz.eQTLs.txt.gz	10	93587048	0.441476	C	G	TRUE	C	G	TRUE	TRUE	TRUE	TRUE	TRUE
Fat	LEPT	FALSE	ENSG00000138207	RBP4	WHR-adj-BMI_GIANT_2018/WHR-adj-BMI_GIANT_2018.txt.gz	Adipose_Subcutaneous.allpairs.txt.gz.eQTLs.txt.gz	10	93587048	0.441476	C	G	TRUE	C	G	TRUE	TRUE	TRUE	TRUE	FALSE
Fat	ROSI	TRUE	ENSG00000138207	RBP4	WHR-adj-BMI_GIANT_2018/WHR-adj-BMI_GIANT_2018.txt.gz	Adipose_Subcutaneous.allpairs.txt.gz.eQTLs.txt.gz	10	93587048	0.441476	C	G	TRUE	C	G	TRUE	TRUE	TRUE	TRUE	TRUE
Fat	DEXA	TRUE	ENSG00000138207	RBP4	WHR-adj-BMI_GIANT_2018/WHR-adj-BMI_GIANT_2018.txt.gz	Adipose_Subcutaneous.allpairs.txt.gz.eQTLs.txt.gz	10	93587048	0.441476	C	G	TRUE	C	G	TRUE	TRUE	TRUE	TRUE	TRUE
Fat	TNFa	TRUE	ENSG00000138207	RBP4	WHR-adj-BMI_GIANT_2018/WHR-adj-BMI_GIANT_2018.txt.gz	Adipose_Subcutaneous.allpairs.txt.gz.eQTLs.txt.gz	10	93587048	0.441476	C	G	TRUE	C	G	TRUE	TRUE	TRUE	TRUE	TRUE
Fat	IL-6	TRUE	ENSG00000138207	RBP4	WHR-adj-BMI_GIANT_2018/WHR-adj-BMI_GIANT_2018.txt.gz	Adipose_Subcutaneous.allpairs.txt.gz.eQTLs.txt.gz	10	93587048	0.441476	C	G	TRUE	C	G	TRUE	TRUE	TRUE	TRUE	TRUE
Liver	GLUC	TRUE	ENSG00000166965	RCCD1	Type-2-Diabetes_Suzuki_2019/Type-2-Diabetes_Suzuki_2019.txt.gz	Adipose_Visceral_Omentum.allpairs.txt.gz.eQTLs.txt.gz	15	90968837	0.380484	A	G	TRUE	A	G	TRUE	TRUE	TRUE	TRUE	TRUE
Liver	GLUC	TRUE	ENSG00000166965	RCCD1	Type-2-Diabetes_Spracklen_2020/Type-2-Diabetes_Spracklen_2020.txt.gz	Pancreas.allpairs.txt.gz.eQTLs.txt.gz	15	90979023	0.645821	A	G	TRUE	A	G	TRUE	TRUE	TRUE	TRUE	TRUE
Liver	GLUC	TRUE	ENSG00000166965	RCCD1	Type-2-Diabetes_Spracklen_2020/Type-2-Diabetes_Spracklen_2020.txt.gz	Adipose_Visceral_Omentum.allpairs.txt.gz.eQTLs.txt.gz	15	90979023	0.756789	A	G	TRUE	A	G	TRUE	TRUE	TRUE	TRUE	TRUE
Liver	GLUC	TRUE	ENSG00000166965	RCCD1	Type-2-Diabetes_Spracklen_2020/Type-2-Diabetes_Spracklen_2020.txt.gz	Adipose_Subcutaneous.allpairs.txt.gz.eQTLs.txt.gz	15	90979023	0.641983	A	G	TRUE	A	G	TRUE	TRUE	TRUE	TRUE	TRUE
Liver	GLUC	TRUE	ENSG00000166965	RCCD1	Type-2-Diabetes_Spracklen_2020/Type-2-Diabetes_Spracklen_2020.txt.gz	Muscle_Skeletal.allpairs.txt.gz.eQTLs.txt.gz	15	90979023	0.532382	A	G	TRUE	A	G	TRUE	TRUE	TRUE	TRUE	TRUE
Fat	ROSI	TRUE	ENSG00000166965	RCCD1	Type-2-Diabetes_Suzuki_2019/Type-2-Diabetes_Suzuki_2019.txt.gz	Adipose_Visceral_Omentum.allpairs.txt.gz.eQTLs.txt.gz	15	90968837	0.380484	A	G	TRUE	A	G	TRUE	TRUE	TRUE	TRUE	TRUE
Fat	ROSI	TRUE	ENSG00000166965	RCCD1	Type-2-Diabetes_Spracklen_2020/Type-2-Diabetes_Spracklen_2020.txt.gz	Pancreas.allpairs.txt.gz.eQTLs.txt.gz	15	90979023	0.645821	A	G	TRUE	A	G	TRUE	TRUE	TRUE	TRUE	TRUE
Fat	ROSI	TRUE	ENSG00000166965	RCCD1	Type-2-Diabetes_Spracklen_2020/Type-2-Diabetes_Spracklen_2020.txt.gz	Adipose_Visceral_Omentum.allpairs.txt.gz.eQTLs.txt.gz	15	90979023	0.756789	A	G	TRUE	A	G	TRUE	TRUE	TRUE	TRUE	TRUE
Fat	ROSI	TRUE	ENSG00000166965	RCCD1	Type-2-Diabetes_Spracklen_2020/Type-2-Diabetes_Spracklen_2020.txt.gz	Adipose_Subcutaneous.allpairs.txt.gz.eQTLs.txt.gz	15	90979023	0.641983	A	G	TRUE	A	G	TRUE	TRUE	TRUE	TRUE	TRUE
Fat	ROSI	TRUE	ENSG00000166965	RCCD1	Type-2-Diabetes_Spracklen_2020/Type-2-Diabetes_Spracklen_2020.txt.gz	Muscle_Skeletal.allpairs.txt.gz.eQTLs.txt.gz	15	90979023	0.532382	A	G	TRUE	A	G	TRUE	TRUE	TRUE	TRUE	TRUE
Fat	DEXA	TRUE	ENSG00000166965	RCCD1	Type-2-Diabetes_Suzuki_2019/Type-2-Diabetes_Suzuki_2019.txt.gz	Adipose_Visceral_Omentum.allpairs.txt.gz.eQTLs.txt.gz	15	90968837	0.380484	A	G	TRUE	A	G	TRUE	TRUE	TRUE	TRUE	TRUE
Fat	DEXA	TRUE	ENSG00000166965	RCCD1	Type-2-Diabetes_Spracklen_2020/Type-2-Diabetes_Spracklen_2020.txt.gz	Pancreas.allpairs.txt.gz.eQTLs.txt.gz	15	90979023	0.645821	A	G	TRUE	A	G	TRUE	TRUE	TRUE	TRUE	TRUE
Fat	DEXA	TRUE	ENSG00000166965	RCCD1	Type-2-Diabetes_Spracklen_2020/Type-2-Diabetes_Spracklen_2020.txt.gz	Adipose_Visceral_Omentum.allpairs.txt.gz.eQTLs.txt.gz	15	90979023	0.756789	A	G	TRUE	A	G	TRUE	TRUE	TRUE	TRUE	TRUE
Fat	DEXA	TRUE	ENSG00000166965	RCCD1	Type-2-Diabetes_Spracklen_2020/Type-2-Diabetes_Spracklen_2020.txt.gz	Adipose_Subcutaneous.allpairs.txt.gz.eQTLs.txt.gz	15	90979023	0.641983	A	G	TRUE	A	G	TRUE	TRUE	TRUE	TRUE	TRUE
Fat	DEXA	TRUE	ENSG00000166965	RCCD1	Type-2-Diabetes_Spracklen_2020/Type-2-Diabetes_Spracklen_2020.txt.gz	Muscle_Skeletal.allpairs.txt.gz.eQTLs.txt.gz	15	90979023	0.532382	A	G	TRUE	A	G	TRUE	TRUE	TRUE	TRUE	TRUE
Fat	TNFa	TRUE	ENSG00000166965	RCCD1	Type-2-Diabetes_Suzuki_2019/Type-2-Diabetes_Suzuki_2019.txt.gz	Adipose_Visceral_Omentum.allpairs.txt.gz.eQTLs.txt.gz	15	90968837	0.380484	A	G	TRUE	A	G	TRUE	TRUE	TRUE	TRUE	TRUE
Fat	TNFa	TRUE	ENSG00000166965	RCCD1	Type-2-Diabetes_Spracklen_2020/Type-2-Diabetes_Spracklen_2020.txt.gz	Pancreas.allpairs.txt.gz.eQTLs.txt.gz	15	90979023	0.645821	A	G	TRUE	A	G	TRUE	TRUE	TRUE	TRUE	TRUE
Fat	TNFa	TRUE	ENSG00000166965	RCCD1	Type-2-Diabetes_Spracklen_2020/Type-2-Diabetes_Spracklen_2020.txt.gz	Adipose_Visceral_Omentum.allpairs.txt.gz.eQTLs.txt.gz	15	90979023	0.756789	A	G	TRUE	A	G	TRUE	TRUE	TRUE	TRUE	TRUE
Fat	TNFa	TRUE	ENSG00000166965	RCCD1	Type-2-Diabetes_Spracklen_2020/Type-2-Diabetes_Spracklen_2020.txt.gz	Adipose_Subcutaneous.allpairs.txt.gz.eQTLs.txt.gz	15	90979023	0.641983	A	G	TRUE	A	G	TRUE	TRUE	TRUE	TRUE	TRUE
Fat	TNFa	TRUE	ENSG00000166965	RCCD1	Type-2-Diabetes_Spracklen_2020/Type-2-Diabetes_Spracklen_2020.txt.gz	Muscle_Skeletal.allpairs.txt.gz.eQTLs.txt.gz	15	90979023	0.532382	A	G	TRUE	A	G	TRUE	TRUE	TRUE	TRUE	TRUE
Fat	IL-6	TRUE	ENSG00000166965	RCCD1	Type-2-Diabetes_Suzuki_2019/Type-2-Diabetes_Suzuki_2019.txt.gz	Adipose_Visceral_Omentum.allpairs.txt.gz.eQTLs.txt.gz	15	90968837	0.380484	A	G	TRUE	A	G	TRUE	TRUE	TRUE	TRUE	TRUE
Fat	IL-6	TRUE	ENSG00000166965	RCCD1	Type-2-Diabetes_Spracklen_2020/Type-2-Diabetes_Spracklen_2020.txt.gz	Pancreas.allpairs.txt.gz.eQTLs.txt.gz	15	90979023	0.645821	A	G	TRUE	A	G	TRUE	TRUE	TRUE	TRUE	TRUE
Fat	IL-6	TRUE	ENSG00000166965	RCCD1	Type-2-Diabetes_Spracklen_2020/Type-2-Diabetes_Spracklen_2020.txt.gz	Adipose_Visceral_Omentum.allpairs.txt.gz.eQTLs.txt.gz	15	90979023	0.756789	A	G	TRUE	A	G	TRUE	TRUE	TRUE	TRUE	TRUE
Fat	IL-6	TRUE	ENSG00000166965	RCCD1	Type-2-Diabetes_Spracklen_2020/Type-2-Diabetes_Spracklen_2020.txt.gz	Adipose_Subcutaneous.allpairs.txt.gz.eQTLs.txt.gz	15	90979023	0.641983	A	G	TRUE	A	G	TRUE	TRUE	TRUE	TRUE	TRUE
Fat	IL-6	TRUE	ENSG00000166965	RCCD1	Type-2-Diabetes_Spracklen_2020/Type-2-Diabetes_Spracklen_2020.txt.gz	Muscle_Skeletal.allpairs.txt.gz.eQTLs.txt.gz	15	90979023	0.532382	A	G	TRUE	A	G	TRUE	TRUE	TRUE	TRUE	TRUE
Muscle	RETA	FALSE	ENSG00000166965	RCCD1	Type-2-Diabetes_Suzuki_2019/Type-2-Diabetes_Suzuki_2019.txt.gz	Adipose_Visceral_Omentum.allpairs.txt.gz.eQTLs.txt.gz	15	90968837	0.380484	A	G	TRUE	A	G	TRUE	TRUE	TRUE	TRUE	FALSE
Muscle	RETA	FALSE	ENSG00000166965	RCCD1	Type-2-Diabetes_Spracklen_2020/Type-2-Diabetes_Spracklen_2020.txt.gz	Pancreas.allpairs.txt.gz.eQTLs.txt.gz	15	90979023	0.645821	A	G	TRUE	A	G	TRUE	TRUE	TRUE	TRUE	FALSE
Muscle	RETA	FALSE	ENSG00000166965	RCCD1	Type-2-Diabetes_Spracklen_2020/Type-2-Diabetes_Spracklen_2020.txt.gz	Adipose_Visceral_Omentum.allpairs.txt.gz.eQTLs.txt.gz	15	90979023	0.756789	A	G	TRUE	A	G	TRUE	TRUE	TRUE	TRUE	FALSE
Muscle	RETA	FALSE	ENSG00000166965	RCCD1	Type-2-Diabetes_Spracklen_2020/Type-2-Diabetes_Spracklen_2020.txt.gz	Adipose_Subcutaneous.allpairs.txt.gz.eQTLs.txt.gz	15	90979023	0.641983	A	G	TRUE	A	G	TRUE	TRUE	TRUE	TRUE	FALSE
Muscle	RETA	FALSE	ENSG00000166965	RCCD1	Type-2-Diabetes_Spracklen_2020/Type-2-Diabetes_Spracklen_2020.txt.gz	Muscle_Skeletal.allpairs.txt.gz.eQTLs.txt.gz	15	90979023	0.532382	A	G	TRUE	A	G	TRUE	TRUE	TRUE	TRUE	FALSE
Muscle	ISOP	FALSE	ENSG00000166965	RCCD1	Type-2-Diabetes_Suzuki_2019/Type-2-Diabetes_Suzuki_2019.txt.gz	Adipose_Visceral_Omentum.allpairs.txt.gz.eQTLs.txt.gz	15	90968837	0.380484	A	G	TRUE	A	G	TRUE	TRUE	TRUE	TRUE	FALSE
Muscle	ISOP	FALSE	ENSG00000166965	RCCD1	Type-2-Diabetes_Spracklen_2020/Type-2-Diabetes_Spracklen_2020.txt.gz	Pancreas.allpairs.txt.gz.eQTLs.txt.gz	15	90979023	0.645821	A	G	TRUE	A	G	TRUE	TRUE	TRUE	TRUE	FALSE
Muscle	ISOP	FALSE	ENSG00000166965	RCCD1	Type-2-Diabetes_Spracklen_2020/Type-2-Diabetes_Spracklen_2020.txt.gz	Adipose_Visceral_Omentum.allpairs.txt.gz.eQTLs.txt.gz	15	90979023	0.756789	A	G	TRUE	A	G	TRUE	TRUE	TRUE	TRUE	FALSE
Muscle	ISOP	FALSE	ENSG00000166965	RCCD1	Type-2-Diabetes_Spracklen_2020/Type-2-Diabetes_Spracklen_2020.txt.gz	Adipose_Subcutaneous.allpairs.txt.gz.eQTLs.txt.gz	15	90979023	0.641983	A	G	TRUE	A	G	TRUE	TRUE	TRUE	TRUE	FALSE
Muscle	ISOP	FALSE	ENSG00000166965	RCCD1	Type-2-Diabetes_Spracklen_2020/Type-2-Diabetes_Spracklen_2020.txt.gz	Muscle_Skeletal.allpairs.txt.gz.eQTLs.txt.gz	15	90979023	0.532382	A	G	TRUE	A	G	TRUE	TRUE	TRUE	TRUE	FALSE
Fat	IGF1	FALSE	ENSG00000132563	REEP2	WHR-adj-BMI_GIANT_2018/WHR-adj-BMI_GIANT_2018.txt.gz	Adipose_Subcutaneous.allpairs.txt.gz.eQTLs.txt.gz	5	138362610	0.4462	T	C	FALSE	T	C	FALSE	TRUE	TRUE	TRUE	FALSE
Fat	ISOP	FALSE	ENSG00000132563	REEP2	WHR-adj-BMI_GIANT_2018/WHR-adj-BMI_GIANT_2018.txt.gz	Adipose_Subcutaneous.allpairs.txt.gz.eQTLs.txt.gz	5	138362610	0.4462	T	C	FALSE	T	C	FALSE	TRUE	TRUE	TRUE	FALSE
Fat	IBMX	FALSE	ENSG00000132563	REEP2	WHR-adj-BMI_GIANT_2018/WHR-adj-BMI_GIANT_2018.txt.gz	Adipose_Subcutaneous.allpairs.txt.gz.eQTLs.txt.gz	5	138362610	0.4462	T	C	FALSE	T	C	FALSE	TRUE	TRUE	TRUE	FALSE
Fat	TGFB1	FALSE	ENSG00000132563	REEP2	WHR-adj-BMI_GIANT_2018/WHR-adj-BMI_GIANT_2018.txt.gz	Adipose_Subcutaneous.allpairs.txt.gz.eQTLs.txt.gz	5	138362610	0.4462	T	C	FALSE	T	C	FALSE	TRUE	TRUE	TRUE	FALSE
Fat	METF	FALSE	ENSG00000132563	REEP2	WHR-adj-BMI_GIANT_2018/WHR-adj-BMI_GIANT_2018.txt.gz	Adipose_Subcutaneous.allpairs.txt.gz.eQTLs.txt.gz	5	138362610	0.4462	T	C	FALSE	T	C	FALSE	TRUE	TRUE	TRUE	FALSE
Fat	ATOR	FALSE	ENSG00000132563	REEP2	WHR-adj-BMI_GIANT_2018/WHR-adj-BMI_GIANT_2018.txt.gz	Adipose_Subcutaneous.allpairs.txt.gz.eQTLs.txt.gz	5	138362610	0.4462	T	C	FALSE	T	C	FALSE	TRUE	TRUE	TRUE	FALSE
Liver	IGF1	FALSE	ENSG00000141699	RETREG3	T2D_Mahajan_Europeans/T2D_Mahajan_Europeans.txt.gz	Muscle_Skeletal.allpairs.txt.gz.eQTLs.txt.gz	17	42579393	0.736757	C	G	TRUE	C	G	TRUE	TRUE	TRUE	TRUE	FALSE
Liver	INSU	FALSE	ENSG00000141699	RETREG3	T2D_Mahajan_Europeans/T2D_Mahajan_Europeans.txt.gz	Muscle_Skeletal.allpairs.txt.gz.eQTLs.txt.gz	17	42579393	0.736757	C	G	TRUE	C	G	TRUE	TRUE	TRUE	TRUE	FALSE
Fat	IGF1	FALSE	ENSG00000141699	RETREG3	T2D_Mahajan_Europeans/T2D_Mahajan_Europeans.txt.gz	Muscle_Skeletal.allpairs.txt.gz.eQTLs.txt.gz	17	42579393	0.736757	C	G	TRUE	C	G	TRUE	TRUE	TRUE	TRUE	FALSE
Fat	ROSI	FALSE	ENSG00000141699	RETREG3	T2D_Mahajan_Europeans/T2D_Mahajan_Europeans.txt.gz	Muscle_Skeletal.allpairs.txt.gz.eQTLs.txt.gz	17	42579393	0.736757	C	G	TRUE	C	G	TRUE	TRUE	TRUE	TRUE	FALSE
Fat	IBMX	FALSE	ENSG00000141699	RETREG3	T2D_Mahajan_Europeans/T2D_Mahajan_Europeans.txt.gz	Muscle_Skeletal.allpairs.txt.gz.eQTLs.txt.gz	17	42579393	0.736757	C	G	TRUE	C	G	TRUE	TRUE	TRUE	TRUE	FALSE
Fat	DEXA	FALSE	ENSG00000141699	RETREG3	T2D_Mahajan_Europeans/T2D_Mahajan_Europeans.txt.gz	Muscle_Skeletal.allpairs.txt.gz.eQTLs.txt.gz	17	42579393	0.736757	C	G	TRUE	C	G	TRUE	TRUE	TRUE	TRUE	FALSE
Fat	TNFa	FALSE	ENSG00000141699	RETREG3	T2D_Mahajan_Europeans/T2D_Mahajan_Europeans.txt.gz	Muscle_Skeletal.allpairs.txt.gz.eQTLs.txt.gz	17	42579393	0.736757	C	G	TRUE	C	G	TRUE	TRUE	TRUE	TRUE	FALSE
Fat	INSU	FALSE	ENSG00000141699	RETREG3	T2D_Mahajan_Europeans/T2D_Mahajan_Europeans.txt.gz	Muscle_Skeletal.allpairs.txt.gz.eQTLs.txt.gz	17	42579393	0.736757	C	G	TRUE	C	G	TRUE	TRUE	TRUE	TRUE	FALSE
Fat	TGFB1	FALSE	ENSG00000141699	RETREG3	T2D_Mahajan_Europeans/T2D_Mahajan_Europeans.txt.gz	Muscle_Skeletal.allpairs.txt.gz.eQTLs.txt.gz	17	42579393	0.736757	C	G	TRUE	C	G	TRUE	TRUE	TRUE	TRUE	FALSE
Fat	IL-6	FALSE	ENSG00000141699	RETREG3	T2D_Mahajan_Europeans/T2D_Mahajan_Europeans.txt.gz	Muscle_Skeletal.allpairs.txt.gz.eQTLs.txt.gz	17	42579393	0.736757	C	G	TRUE	C	G	TRUE	TRUE	TRUE	TRUE	FALSE
Muscle	INSU	FALSE	ENSG00000141699	RETREG3	T2D_Mahajan_Europeans/T2D_Mahajan_Europeans.txt.gz	Muscle_Skeletal.allpairs.txt.gz.eQTLs.txt.gz	17	42579393	0.736757	C	G	TRUE	C	G	TRUE	TRUE	TRUE	TRUE	FALSE
Muscle	GLUC	TRUE	ENSG00000141699	RETREG3	T2D_Mahajan_Europeans/T2D_Mahajan_Europeans.txt.gz	Muscle_Skeletal.allpairs.txt.gz.eQTLs.txt.gz	17	42579393	0.736757	C	G	TRUE	C	G	TRUE	TRUE	TRUE	TRUE	TRUE
Muscle	SB20	TRUE	ENSG00000141699	RETREG3	T2D_Mahajan_Europeans/T2D_Mahajan_Europeans.txt.gz	Muscle_Skeletal.allpairs.txt.gz.eQTLs.txt.gz	17	42579393	0.736757	C	G	TRUE	C	G	TRUE	TRUE	TRUE	TRUE	TRUE
Muscle	DEXA	FALSE	ENSG00000141699	RETREG3	T2D_Mahajan_Europeans/T2D_Mahajan_Europeans.txt.gz	Muscle_Skeletal.allpairs.txt.gz.eQTLs.txt.gz	17	42579393	0.736757	C	G	TRUE	C	G	TRUE	TRUE	TRUE	TRUE	FALSE
Muscle	IGF1	FALSE	ENSG00000141699	RETREG3	T2D_Mahajan_Europeans/T2D_Mahajan_Europeans.txt.gz	Muscle_Skeletal.allpairs.txt.gz.eQTLs.txt.gz	17	42579393	0.736757	C	G	TRUE	C	G	TRUE	TRUE	TRUE	TRUE	FALSE
Liver	GLUC	FALSE	ENSG00000135945	REV1	BMI_GIANT_2018/BMI_GIANT_2018.txt.gz	Pancreas.allpairs.txt.gz.eQTLs.txt.gz	2	98929892	0.521046	A	G	FALSE	G	A	FALSE	FALSE	TRUE	FALSE	TRUE
Fat	WORT	TRUE	ENSG00000135945	REV1	BMI_GIANT_2018/BMI_GIANT_2018.txt.gz	Pancreas.allpairs.txt.gz.eQTLs.txt.gz	2	98929892	0.521046	A	G	FALSE	G	A	FALSE	FALSE	TRUE	FALSE	FALSE
Fat	RETA	TRUE	ENSG00000135945	REV1	BMI_GIANT_2018/BMI_GIANT_2018.txt.gz	Pancreas.allpairs.txt.gz.eQTLs.txt.gz	2	98929892	0.521046	A	G	FALSE	G	A	FALSE	FALSE	TRUE	FALSE	FALSE
Fat	LEPT	TRUE	ENSG00000135945	REV1	BMI_GIANT_2018/BMI_GIANT_2018.txt.gz	Pancreas.allpairs.txt.gz.eQTLs.txt.gz	2	98929892	0.521046	A	G	FALSE	G	A	FALSE	FALSE	TRUE	FALSE	FALSE
Fat	INSU	TRUE	ENSG00000135945	REV1	BMI_GIANT_2018/BMI_GIANT_2018.txt.gz	Pancreas.allpairs.txt.gz.eQTLs.txt.gz	2	98929892	0.521046	A	G	FALSE	G	A	FALSE	FALSE	TRUE	FALSE	FALSE
Fat	U012	TRUE	ENSG00000135945	REV1	BMI_GIANT_2018/BMI_GIANT_2018.txt.gz	Pancreas.allpairs.txt.gz.eQTLs.txt.gz	2	98929892	0.521046	A	G	FALSE	G	A	FALSE	FALSE	TRUE	FALSE	FALSE
Fat	ADIP	TRUE	ENSG00000135945	REV1	BMI_GIANT_2018/BMI_GIANT_2018.txt.gz	Pancreas.allpairs.txt.gz.eQTLs.txt.gz	2	98929892	0.521046	A	G	FALSE	G	A	FALSE	FALSE	TRUE	FALSE	FALSE
Fat	GLUC	FALSE	ENSG00000135945	REV1	BMI_GIANT_2018/BMI_GIANT_2018.txt.gz	Pancreas.allpairs.txt.gz.eQTLs.txt.gz	2	98929892	0.521046	A	G	FALSE	G	A	FALSE	FALSE	TRUE	FALSE	TRUE
Muscle	INSU	TRUE	ENSG00000135945	REV1	BMI_GIANT_2018/BMI_GIANT_2018.txt.gz	Pancreas.allpairs.txt.gz.eQTLs.txt.gz	2	98929892	0.521046	A	G	FALSE	G	A	FALSE	FALSE	TRUE	FALSE	FALSE
Muscle	GLUC	FALSE	ENSG00000135945	REV1	BMI_GIANT_2018/BMI_GIANT_2018.txt.gz	Pancreas.allpairs.txt.gz.eQTLs.txt.gz	2	98929892	0.521046	A	G	FALSE	G	A	FALSE	FALSE	TRUE	FALSE	TRUE
Fat	IGF1	FALSE	ENSG00000162944	RFTN2	BMI_GIANT_2018/BMI_GIANT_2018.txt.gz	Adipose_Visceral_Omentum.allpairs.txt.gz.eQTLs.txt.gz	2	197653985	0.633963	C	G	TRUE	G	C	TRUE	FALSE	TRUE	FALSE	TRUE
Fat	ROSI	FALSE	ENSG00000162944	RFTN2	BMI_GIANT_2018/BMI_GIANT_2018.txt.gz	Adipose_Visceral_Omentum.allpairs.txt.gz.eQTLs.txt.gz	2	197653985	0.633963	C	G	TRUE	G	C	TRUE	FALSE	TRUE	FALSE	TRUE
Fat	IBMX	FALSE	ENSG00000162944	RFTN2	BMI_GIANT_2018/BMI_GIANT_2018.txt.gz	Adipose_Visceral_Omentum.allpairs.txt.gz.eQTLs.txt.gz	2	197653985	0.633963	C	G	TRUE	G	C	TRUE	FALSE	TRUE	FALSE	TRUE
Fat	TNFa	FALSE	ENSG00000162944	RFTN2	BMI_GIANT_2018/BMI_GIANT_2018.txt.gz	Adipose_Visceral_Omentum.allpairs.txt.gz.eQTLs.txt.gz	2	197653985	0.633963	C	G	TRUE	G	C	TRUE	FALSE	TRUE	FALSE	TRUE
Fat	INSU	FALSE	ENSG00000162944	RFTN2	BMI_GIANT_2018/BMI_GIANT_2018.txt.gz	Adipose_Visceral_Omentum.allpairs.txt.gz.eQTLs.txt.gz	2	197653985	0.633963	C	G	TRUE	G	C	TRUE	FALSE	TRUE	FALSE	TRUE
Fat	GLUC	FALSE	ENSG00000162944	RFTN2	BMI_GIANT_2018/BMI_GIANT_2018.txt.gz	Adipose_Visceral_Omentum.allpairs.txt.gz.eQTLs.txt.gz	2	197653985	0.633963	C	G	TRUE	G	C	TRUE	FALSE	TRUE	FALSE	TRUE
Fat	IL-6	FALSE	ENSG00000162944	RFTN2	BMI_GIANT_2018/BMI_GIANT_2018.txt.gz	Adipose_Visceral_Omentum.allpairs.txt.gz.eQTLs.txt.gz	2	197653985	0.633963	C	G	TRUE	G	C	TRUE	FALSE	TRUE	FALSE	TRUE
Fat	LEPT	FALSE	ENSG00000067560	RHOA	WHR-adj-BMI_GIANT_2018/WHR-adj-BMI_GIANT_2018.txt.gz	Muscle_Skeletal.allpairs.txt.gz.eQTLs.txt.gz	3	48997446	0.572548	T	C	FALSE	C	T	FALSE	FALSE	TRUE	FALSE	TRUE
Fat	LEPT	FALSE	ENSG00000067560	RHOA	WHR-adj-BMI_GIANT_2018/WHR-adj-BMI_GIANT_2018.txt.gz	Muscle_Skeletal.allpairs.txt.gz.eQTLs.txt.gz	3	49547810	0.532548	C	G	TRUE	G	C	TRUE	FALSE	TRUE	FALSE	TRUE
Fat	IL-6	FALSE	ENSG00000178966	RMI1	TG_GLGC_Expanded/TG_GLGC_Expanded.txt.gz	Muscle_Skeletal.allpairs.txt.gz.eQTLs.txt.gz	9	84002350	0.634525	A	G	FALSE	G	A	TRUE	FALSE	FALSE	TRUE	FALSE
Fat	IL-6	FALSE	ENSG00000178966	RMI1	TG_GLGC_Expanded/TG_GLGC_Expanded.txt.gz	Adipose_Subcutaneous.allpairs.txt.gz.eQTLs.txt.gz	9	84002350	0.383385	A	G	FALSE	G	A	TRUE	FALSE	FALSE	TRUE	FALSE
Fat	IL-6	FALSE	ENSG00000178966	RMI1	TG_GLGC_Expanded/TG_GLGC_Expanded.txt.gz	Pancreas.allpairs.txt.gz.eQTLs.txt.gz	9	84002350	0.655877	A	G	FALSE	G	A	TRUE	FALSE	FALSE	TRUE	FALSE
Muscle	LAUR	FALSE	ENSG00000178966	RMI1	TG_GLGC_Expanded/TG_GLGC_Expanded.txt.gz	Muscle_Skeletal.allpairs.txt.gz.eQTLs.txt.gz	9	84002350	0.634525	A	G	FALSE	G	A	TRUE	FALSE	FALSE	TRUE	FALSE
Muscle	LAUR	FALSE	ENSG00000178966	RMI1	TG_GLGC_Expanded/TG_GLGC_Expanded.txt.gz	Adipose_Subcutaneous.allpairs.txt.gz.eQTLs.txt.gz	9	84002350	0.383385	A	G	FALSE	G	A	TRUE	FALSE	FALSE	TRUE	FALSE
Muscle	LAUR	FALSE	ENSG00000178966	RMI1	TG_GLGC_Expanded/TG_GLGC_Expanded.txt.gz	Pancreas.allpairs.txt.gz.eQTLs.txt.gz	9	84002350	0.655877	A	G	FALSE	G	A	TRUE	FALSE	FALSE	TRUE	FALSE
Muscle	IBMX	FALSE	ENSG00000178966	RMI1	TG_GLGC_Expanded/TG_GLGC_Expanded.txt.gz	Muscle_Skeletal.allpairs.txt.gz.eQTLs.txt.gz	9	84002350	0.634525	A	G	FALSE	G	A	TRUE	FALSE	FALSE	TRUE	FALSE
Muscle	IBMX	FALSE	ENSG00000178966	RMI1	TG_GLGC_Expanded/TG_GLGC_Expanded.txt.gz	Adipose_Subcutaneous.allpairs.txt.gz.eQTLs.txt.gz	9	84002350	0.383385	A	G	FALSE	G	A	TRUE	FALSE	FALSE	TRUE	FALSE
Muscle	IBMX	FALSE	ENSG00000178966	RMI1	TG_GLGC_Expanded/TG_GLGC_Expanded.txt.gz	Pancreas.allpairs.txt.gz.eQTLs.txt.gz	9	84002350	0.655877	A	G	FALSE	G	A	TRUE	FALSE	FALSE	TRUE	FALSE
Liver	LAUR	TRUE	ENSG00000164068	RNF123	BMI_GIANT_2018/BMI_GIANT_2018.txt.gz	Adipose_Visceral_Omentum.allpairs.txt.gz.eQTLs.txt.gz	3	49371541	0.494557	A	G	TRUE	G	A	FALSE	FALSE	FALSE	TRUE	TRUE
Liver	LAUR	TRUE	ENSG00000164068	RNF123	BMI_GIANT_2018/BMI_GIANT_2018.txt.gz	Adipose_Subcutaneous.allpairs.txt.gz.eQTLs.txt.gz	3	49371541	0.481711	A	G	TRUE	G	A	FALSE	FALSE	FALSE	TRUE	TRUE
Liver	LAUR	TRUE	ENSG00000164068	RNF123	HDL_GLGC_Expanded/HDL_GLGC_Expanded.txt.gz	Adipose_Visceral_Omentum.allpairs.txt.gz.eQTLs.txt.gz	3	49547808	0.431243	C	G	TRUE	G	C	TRUE	FALSE	TRUE	FALSE	FALSE
Liver	LAUR	TRUE	ENSG00000164068	RNF123	HDL_GLGC_Expanded/HDL_GLGC_Expanded.txt.gz	Adipose_Subcutaneous.allpairs.txt.gz.eQTLs.txt.gz	3	49547808	0.412975	C	G	TRUE	G	C	TRUE	FALSE	TRUE	FALSE	FALSE
Liver	LAUR	TRUE	ENSG00000164068	RNF123	BMI_GIANT_2018/BMI_GIANT_2018.txt.gz	Adipose_Visceral_Omentum.allpairs.txt.gz.eQTLs.txt.gz	3	49886991	0.406657	A	G	TRUE	A	G	TRUE	TRUE	TRUE	TRUE	TRUE
Liver	LAUR	TRUE	ENSG00000164068	RNF123	BMI_GIANT_2018/BMI_GIANT_2018.txt.gz	Adipose_Subcutaneous.allpairs.txt.gz.eQTLs.txt.gz	3	49886991	0.39829	A	G	TRUE	A	G	TRUE	TRUE	TRUE	TRUE	TRUE
Liver	LAUR	TRUE	ENSG00000164068	RNF123	T2D_Mahajan_Europeans/T2D_Mahajan_Europeans.txt.gz	Adipose_Subcutaneous.allpairs.txt.gz.eQTLs.txt.gz	3	49943163	0.427645	T	C	TRUE	T	C	TRUE	TRUE	TRUE	TRUE	TRUE
Liver	LAUR	TRUE	ENSG00000164068	RNF123	T2D_Mahajan_Europeans/T2D_Mahajan_Europeans.txt.gz	Adipose_Visceral_Omentum.allpairs.txt.gz.eQTLs.txt.gz	3	49943163	0.438429	T	C	TRUE	T	C	TRUE	TRUE	TRUE	TRUE	TRUE
Fat	IGF1	FALSE	ENSG00000164068	RNF123	BMI_GIANT_2018/BMI_GIANT_2018.txt.gz	Adipose_Visceral_Omentum.allpairs.txt.gz.eQTLs.txt.gz	3	49371541	0.494557	A	G	TRUE	G	A	FALSE	FALSE	FALSE	TRUE	FALSE
Fat	IGF1	FALSE	ENSG00000164068	RNF123	BMI_GIANT_2018/BMI_GIANT_2018.txt.gz	Adipose_Subcutaneous.allpairs.txt.gz.eQTLs.txt.gz	3	49371541	0.481711	A	G	TRUE	G	A	FALSE	FALSE	FALSE	TRUE	FALSE
Fat	IGF1	FALSE	ENSG00000164068	RNF123	HDL_GLGC_Expanded/HDL_GLGC_Expanded.txt.gz	Adipose_Visceral_Omentum.allpairs.txt.gz.eQTLs.txt.gz	3	49547808	0.431243	C	G	TRUE	G	C	TRUE	FALSE	TRUE	FALSE	TRUE
Fat	IGF1	FALSE	ENSG00000164068	RNF123	HDL_GLGC_Expanded/HDL_GLGC_Expanded.txt.gz	Adipose_Subcutaneous.allpairs.txt.gz.eQTLs.txt.gz	3	49547808	0.412975	C	G	TRUE	G	C	TRUE	FALSE	TRUE	FALSE	TRUE
Fat	IGF1	FALSE	ENSG00000164068	RNF123	BMI_GIANT_2018/BMI_GIANT_2018.txt.gz	Adipose_Visceral_Omentum.allpairs.txt.gz.eQTLs.txt.gz	3	49886991	0.406657	A	G	TRUE	A	G	TRUE	TRUE	TRUE	TRUE	FALSE
Fat	IGF1	FALSE	ENSG00000164068	RNF123	BMI_GIANT_2018/BMI_GIANT_2018.txt.gz	Adipose_Subcutaneous.allpairs.txt.gz.eQTLs.txt.gz	3	49886991	0.39829	A	G	TRUE	A	G	TRUE	TRUE	TRUE	TRUE	FALSE
Fat	IGF1	FALSE	ENSG00000164068	RNF123	T2D_Mahajan_Europeans/T2D_Mahajan_Europeans.txt.gz	Adipose_Subcutaneous.allpairs.txt.gz.eQTLs.txt.gz	3	49943163	0.427645	T	C	TRUE	T	C	TRUE	TRUE	TRUE	TRUE	FALSE
Fat	IGF1	FALSE	ENSG00000164068	RNF123	T2D_Mahajan_Europeans/T2D_Mahajan_Europeans.txt.gz	Adipose_Visceral_Omentum.allpairs.txt.gz.eQTLs.txt.gz	3	49943163	0.438429	T	C	TRUE	T	C	TRUE	TRUE	TRUE	TRUE	FALSE
Fat	DEXA	FALSE	ENSG00000164068	RNF123	BMI_GIANT_2018/BMI_GIANT_2018.txt.gz	Adipose_Visceral_Omentum.allpairs.txt.gz.eQTLs.txt.gz	3	49371541	0.494557	A	G	TRUE	G	A	FALSE	FALSE	FALSE	TRUE	FALSE
Fat	DEXA	FALSE	ENSG00000164068	RNF123	BMI_GIANT_2018/BMI_GIANT_2018.txt.gz	Adipose_Subcutaneous.allpairs.txt.gz.eQTLs.txt.gz	3	49371541	0.481711	A	G	TRUE	G	A	FALSE	FALSE	FALSE	TRUE	FALSE
Fat	DEXA	FALSE	ENSG00000164068	RNF123	HDL_GLGC_Expanded/HDL_GLGC_Expanded.txt.gz	Adipose_Visceral_Omentum.allpairs.txt.gz.eQTLs.txt.gz	3	49547808	0.431243	C	G	TRUE	G	C	TRUE	FALSE	TRUE	FALSE	TRUE
Fat	DEXA	FALSE	ENSG00000164068	RNF123	HDL_GLGC_Expanded/HDL_GLGC_Expanded.txt.gz	Adipose_Subcutaneous.allpairs.txt.gz.eQTLs.txt.gz	3	49547808	0.412975	C	G	TRUE	G	C	TRUE	FALSE	TRUE	FALSE	TRUE
Fat	DEXA	FALSE	ENSG00000164068	RNF123	BMI_GIANT_2018/BMI_GIANT_2018.txt.gz	Adipose_Visceral_Omentum.allpairs.txt.gz.eQTLs.txt.gz	3	49886991	0.406657	A	G	TRUE	A	G	TRUE	TRUE	TRUE	TRUE	FALSE
Fat	DEXA	FALSE	ENSG00000164068	RNF123	BMI_GIANT_2018/BMI_GIANT_2018.txt.gz	Adipose_Subcutaneous.allpairs.txt.gz.eQTLs.txt.gz	3	49886991	0.39829	A	G	TRUE	A	G	TRUE	TRUE	TRUE	TRUE	FALSE
Fat	DEXA	FALSE	ENSG00000164068	RNF123	T2D_Mahajan_Europeans/T2D_Mahajan_Europeans.txt.gz	Adipose_Subcutaneous.allpairs.txt.gz.eQTLs.txt.gz	3	49943163	0.427645	T	C	TRUE	T	C	TRUE	TRUE	TRUE	TRUE	FALSE
Fat	DEXA	FALSE	ENSG00000164068	RNF123	T2D_Mahajan_Europeans/T2D_Mahajan_Europeans.txt.gz	Adipose_Visceral_Omentum.allpairs.txt.gz.eQTLs.txt.gz	3	49943163	0.438429	T	C	TRUE	T	C	TRUE	TRUE	TRUE	TRUE	FALSE
Fat	INSU	FALSE	ENSG00000164068	RNF123	BMI_GIANT_2018/BMI_GIANT_2018.txt.gz	Adipose_Visceral_Omentum.allpairs.txt.gz.eQTLs.txt.gz	3	49371541	0.494557	A	G	TRUE	G	A	FALSE	FALSE	FALSE	TRUE	FALSE
Fat	INSU	FALSE	ENSG00000164068	RNF123	BMI_GIANT_2018/BMI_GIANT_2018.txt.gz	Adipose_Subcutaneous.allpairs.txt.gz.eQTLs.txt.gz	3	49371541	0.481711	A	G	TRUE	G	A	FALSE	FALSE	FALSE	TRUE	FALSE
Fat	INSU	FALSE	ENSG00000164068	RNF123	HDL_GLGC_Expanded/HDL_GLGC_Expanded.txt.gz	Adipose_Visceral_Omentum.allpairs.txt.gz.eQTLs.txt.gz	3	49547808	0.431243	C	G	TRUE	G	C	TRUE	FALSE	TRUE	FALSE	TRUE
Fat	INSU	FALSE	ENSG00000164068	RNF123	HDL_GLGC_Expanded/HDL_GLGC_Expanded.txt.gz	Adipose_Subcutaneous.allpairs.txt.gz.eQTLs.txt.gz	3	49547808	0.412975	C	G	TRUE	G	C	TRUE	FALSE	TRUE	FALSE	TRUE
Fat	INSU	FALSE	ENSG00000164068	RNF123	BMI_GIANT_2018/BMI_GIANT_2018.txt.gz	Adipose_Visceral_Omentum.allpairs.txt.gz.eQTLs.txt.gz	3	49886991	0.406657	A	G	TRUE	A	G	TRUE	TRUE	TRUE	TRUE	FALSE
Fat	INSU	FALSE	ENSG00000164068	RNF123	BMI_GIANT_2018/BMI_GIANT_2018.txt.gz	Adipose_Subcutaneous.allpairs.txt.gz.eQTLs.txt.gz	3	49886991	0.39829	A	G	TRUE	A	G	TRUE	TRUE	TRUE	TRUE	FALSE
Fat	INSU	FALSE	ENSG00000164068	RNF123	T2D_Mahajan_Europeans/T2D_Mahajan_Europeans.txt.gz	Adipose_Subcutaneous.allpairs.txt.gz.eQTLs.txt.gz	3	49943163	0.427645	T	C	TRUE	T	C	TRUE	TRUE	TRUE	TRUE	FALSE
Fat	INSU	FALSE	ENSG00000164068	RNF123	T2D_Mahajan_Europeans/T2D_Mahajan_Europeans.txt.gz	Adipose_Visceral_Omentum.allpairs.txt.gz.eQTLs.txt.gz	3	49943163	0.438429	T	C	TRUE	T	C	TRUE	TRUE	TRUE	TRUE	FALSE
Fat	IL-6	FALSE	ENSG00000164068	RNF123	BMI_GIANT_2018/BMI_GIANT_2018.txt.gz	Adipose_Visceral_Omentum.allpairs.txt.gz.eQTLs.txt.gz	3	49371541	0.494557	A	G	TRUE	G	A	FALSE	FALSE	FALSE	TRUE	FALSE
Fat	IL-6	FALSE	ENSG00000164068	RNF123	BMI_GIANT_2018/BMI_GIANT_2018.txt.gz	Adipose_Subcutaneous.allpairs.txt.gz.eQTLs.txt.gz	3	49371541	0.481711	A	G	TRUE	G	A	FALSE	FALSE	FALSE	TRUE	FALSE
Fat	IL-6	FALSE	ENSG00000164068	RNF123	HDL_GLGC_Expanded/HDL_GLGC_Expanded.txt.gz	Adipose_Visceral_Omentum.allpairs.txt.gz.eQTLs.txt.gz	3	49547808	0.431243	C	G	TRUE	G	C	TRUE	FALSE	TRUE	FALSE	TRUE
Fat	IL-6	FALSE	ENSG00000164068	RNF123	HDL_GLGC_Expanded/HDL_GLGC_Expanded.txt.gz	Adipose_Subcutaneous.allpairs.txt.gz.eQTLs.txt.gz	3	49547808	0.412975	C	G	TRUE	G	C	TRUE	FALSE	TRUE	FALSE	TRUE
Fat	IL-6	FALSE	ENSG00000164068	RNF123	BMI_GIANT_2018/BMI_GIANT_2018.txt.gz	Adipose_Visceral_Omentum.allpairs.txt.gz.eQTLs.txt.gz	3	49886991	0.406657	A	G	TRUE	A	G	TRUE	TRUE	TRUE	TRUE	FALSE
Fat	IL-6	FALSE	ENSG00000164068	RNF123	BMI_GIANT_2018/BMI_GIANT_2018.txt.gz	Adipose_Subcutaneous.allpairs.txt.gz.eQTLs.txt.gz	3	49886991	0.39829	A	G	TRUE	A	G	TRUE	TRUE	TRUE	TRUE	FALSE
Fat	IL-6	FALSE	ENSG00000164068	RNF123	T2D_Mahajan_Europeans/T2D_Mahajan_Europeans.txt.gz	Adipose_Subcutaneous.allpairs.txt.gz.eQTLs.txt.gz	3	49943163	0.427645	T	C	TRUE	T	C	TRUE	TRUE	TRUE	TRUE	FALSE
Fat	IL-6	FALSE	ENSG00000164068	RNF123	T2D_Mahajan_Europeans/T2D_Mahajan_Europeans.txt.gz	Adipose_Visceral_Omentum.allpairs.txt.gz.eQTLs.txt.gz	3	49943163	0.438429	T	C	TRUE	T	C	TRUE	TRUE	TRUE	TRUE	FALSE
Fat	SP60	TRUE	ENSG00000141576	RNF157	WHR-adj-BMI_GIANT_2018/WHR-adj-BMI_GIANT_2018.txt.gz	Adipose_Visceral_Omentum.allpairs.txt.gz.eQTLs.txt.gz	17	76215127	0.879174	A	C	FALSE	C	A	FALSE	FALSE	TRUE	FALSE	FALSE
Fat	SP60	TRUE	ENSG00000141576	RNF157	WHR-adj-BMI_GIANT_2018/WHR-adj-BMI_GIANT_2018.txt.gz	Adipose_Subcutaneous.allpairs.txt.gz.eQTLs.txt.gz	17	76215127	0.891367	A	C	FALSE	C	A	FALSE	FALSE	TRUE	FALSE	FALSE
Fat	ROSI	FALSE	ENSG00000141576	RNF157	WHR-adj-BMI_GIANT_2018/WHR-adj-BMI_GIANT_2018.txt.gz	Adipose_Visceral_Omentum.allpairs.txt.gz.eQTLs.txt.gz	17	76215127	0.879174	A	C	FALSE	C	A	FALSE	FALSE	TRUE	FALSE	TRUE
Fat	ROSI	FALSE	ENSG00000141576	RNF157	WHR-adj-BMI_GIANT_2018/WHR-adj-BMI_GIANT_2018.txt.gz	Adipose_Subcutaneous.allpairs.txt.gz.eQTLs.txt.gz	17	76215127	0.891367	A	C	FALSE	C	A	FALSE	FALSE	TRUE	FALSE	TRUE
Fat	DEXA	FALSE	ENSG00000141576	RNF157	WHR-adj-BMI_GIANT_2018/WHR-adj-BMI_GIANT_2018.txt.gz	Adipose_Visceral_Omentum.allpairs.txt.gz.eQTLs.txt.gz	17	76215127	0.879174	A	C	FALSE	C	A	FALSE	FALSE	TRUE	FALSE	TRUE
Fat	DEXA	FALSE	ENSG00000141576	RNF157	WHR-adj-BMI_GIANT_2018/WHR-adj-BMI_GIANT_2018.txt.gz	Adipose_Subcutaneous.allpairs.txt.gz.eQTLs.txt.gz	17	76215127	0.891367	A	C	FALSE	C	A	FALSE	FALSE	TRUE	FALSE	TRUE
Fat	U012	TRUE	ENSG00000141576	RNF157	WHR-adj-BMI_GIANT_2018/WHR-adj-BMI_GIANT_2018.txt.gz	Adipose_Visceral_Omentum.allpairs.txt.gz.eQTLs.txt.gz	17	76215127	0.879174	A	C	FALSE	C	A	FALSE	FALSE	TRUE	FALSE	FALSE
Fat	U012	TRUE	ENSG00000141576	RNF157	WHR-adj-BMI_GIANT_2018/WHR-adj-BMI_GIANT_2018.txt.gz	Adipose_Subcutaneous.allpairs.txt.gz.eQTLs.txt.gz	17	76215127	0.891367	A	C	FALSE	C	A	FALSE	FALSE	TRUE	FALSE	FALSE
Fat	IL-6	FALSE	ENSG00000141576	RNF157	WHR-adj-BMI_GIANT_2018/WHR-adj-BMI_GIANT_2018.txt.gz	Adipose_Visceral_Omentum.allpairs.txt.gz.eQTLs.txt.gz	17	76215127	0.879174	A	C	FALSE	C	A	FALSE	FALSE	TRUE	FALSE	TRUE
Fat	IL-6	FALSE	ENSG00000141576	RNF157	WHR-adj-BMI_GIANT_2018/WHR-adj-BMI_GIANT_2018.txt.gz	Adipose_Subcutaneous.allpairs.txt.gz.eQTLs.txt.gz	17	76215127	0.891367	A	C	FALSE	C	A	FALSE	FALSE	TRUE	FALSE	TRUE
Liver	LAUR	FALSE	ENSG00000069667	RORA	BMI_GIANT_2018/BMI_GIANT_2018.txt.gz	Pancreas.allpairs.txt.gz.eQTLs.txt.gz	15	60616108	0.41491	T	C	FALSE	C	T	FALSE	FALSE	TRUE	FALSE	TRUE
Liver	RETA	FALSE	ENSG00000069667	RORA	BMI_GIANT_2018/BMI_GIANT_2018.txt.gz	Pancreas.allpairs.txt.gz.eQTLs.txt.gz	15	60616108	0.41491	T	C	FALSE	C	T	FALSE	FALSE	TRUE	FALSE	TRUE
Liver	TGFB1	FALSE	ENSG00000069667	RORA	BMI_GIANT_2018/BMI_GIANT_2018.txt.gz	Pancreas.allpairs.txt.gz.eQTLs.txt.gz	15	60616108	0.41491	T	C	FALSE	C	T	FALSE	FALSE	TRUE	FALSE	TRUE
Liver	GLUC	FALSE	ENSG00000069667	RORA	BMI_GIANT_2018/BMI_GIANT_2018.txt.gz	Pancreas.allpairs.txt.gz.eQTLs.txt.gz	15	60616108	0.41491	T	C	FALSE	C	T	FALSE	FALSE	TRUE	FALSE	TRUE
Liver	IGF1	FALSE	ENSG00000069667	RORA	BMI_GIANT_2018/BMI_GIANT_2018.txt.gz	Pancreas.allpairs.txt.gz.eQTLs.txt.gz	15	60616108	0.41491	T	C	FALSE	C	T	FALSE	FALSE	TRUE	FALSE	TRUE
Liver	DEXA	TRUE	ENSG00000069667	RORA	BMI_GIANT_2018/BMI_GIANT_2018.txt.gz	Pancreas.allpairs.txt.gz.eQTLs.txt.gz	15	60616108	0.41491	T	C	FALSE	C	T	FALSE	FALSE	TRUE	FALSE	FALSE
Liver	INSU	FALSE	ENSG00000069667	RORA	BMI_GIANT_2018/BMI_GIANT_2018.txt.gz	Pancreas.allpairs.txt.gz.eQTLs.txt.gz	15	60616108	0.41491	T	C	FALSE	C	T	FALSE	FALSE	TRUE	FALSE	TRUE
Fat	TGFB1	TRUE	ENSG00000069667	RORA	BMI_GIANT_2018/BMI_GIANT_2018.txt.gz	Pancreas.allpairs.txt.gz.eQTLs.txt.gz	15	60616108	0.41491	T	C	FALSE	C	T	FALSE	FALSE	TRUE	FALSE	FALSE
Fat	METF	TRUE	ENSG00000069667	RORA	BMI_GIANT_2018/BMI_GIANT_2018.txt.gz	Pancreas.allpairs.txt.gz.eQTLs.txt.gz	15	60616108	0.41491	T	C	FALSE	C	T	FALSE	FALSE	TRUE	FALSE	FALSE
Fat	ATOR	TRUE	ENSG00000069667	RORA	BMI_GIANT_2018/BMI_GIANT_2018.txt.gz	Pancreas.allpairs.txt.gz.eQTLs.txt.gz	15	60616108	0.41491	T	C	FALSE	C	T	FALSE	FALSE	TRUE	FALSE	FALSE
Muscle	GLUC	FALSE	ENSG00000069667	RORA	BMI_GIANT_2018/BMI_GIANT_2018.txt.gz	Pancreas.allpairs.txt.gz.eQTLs.txt.gz	15	60616108	0.41491	T	C	FALSE	C	T	FALSE	FALSE	TRUE	FALSE	TRUE
Muscle	SP60	TRUE	ENSG00000069667	RORA	BMI_GIANT_2018/BMI_GIANT_2018.txt.gz	Pancreas.allpairs.txt.gz.eQTLs.txt.gz	15	60616108	0.41491	T	C	FALSE	C	T	FALSE	FALSE	TRUE	FALSE	FALSE
Muscle	DEXA	TRUE	ENSG00000069667	RORA	BMI_GIANT_2018/BMI_GIANT_2018.txt.gz	Pancreas.allpairs.txt.gz.eQTLs.txt.gz	15	60616108	0.41491	T	C	FALSE	C	T	FALSE	FALSE	TRUE	FALSE	FALSE
Muscle	IGF1	FALSE	ENSG00000069667	RORA	BMI_GIANT_2018/BMI_GIANT_2018.txt.gz	Pancreas.allpairs.txt.gz.eQTLs.txt.gz	15	60616108	0.41491	T	C	FALSE	C	T	FALSE	FALSE	TRUE	FALSE	TRUE
Fat	IGF1	FALSE	ENSG00000183638	RP1L1	TG_GLGC_Expanded/TG_GLGC_Expanded.txt.gz	Adipose_Subcutaneous.allpairs.txt.gz.eQTLs.txt.gz	8	11319617	0.423519	A	C	FALSE	A	C	TRUE	TRUE	FALSE	FALSE	TRUE
Liver	IBMX	TRUE	ENSG00000161016	RPL8	Type-2-Diabetes_Xue_2018/Type-2-Diabetes_Xue_2018.txt.gz	Adipose_Subcutaneous.allpairs.txt.gz.eQTLs.txt.gz	8	144778182	0.385744	G	A	FALSE	G	A	TRUE	TRUE	FALSE	FALSE	FALSE
Liver	IBMX	TRUE	ENSG00000161016	RPL8	Type-2-Diabetes_Xue_2018/Type-2-Diabetes_Xue_2018.txt.gz	Pancreas.allpairs.txt.gz.eQTLs.txt.gz	8	144778182	0.388345	G	A	FALSE	G	A	TRUE	TRUE	FALSE	FALSE	FALSE
Liver	IBMX	TRUE	ENSG00000161016	RPL8	Type-2-Diabetes_Xue_2018/Type-2-Diabetes_Xue_2018.txt.gz	Adipose_Visceral_Omentum.allpairs.txt.gz.eQTLs.txt.gz	8	144778182	0.386646	G	A	FALSE	G	A	TRUE	TRUE	FALSE	FALSE	FALSE
Liver	IBMX	TRUE	ENSG00000161016	RPL8	Type-2-Diabetes_Xue_2018/Type-2-Diabetes_Xue_2018.txt.gz	Liver.allpairs.txt.gz.eQTLs.txt.gz	8	144778182	0.477871	G	A	FALSE	G	A	TRUE	TRUE	FALSE	FALSE	FALSE
Liver	IBMX	TRUE	ENSG00000161016	RPL8	Type-2-Diabetes_Xue_2018/Type-2-Diabetes_Xue_2018.txt.gz	Muscle_Skeletal.allpairs.txt.gz.eQTLs.txt.gz	8	144778182	0.387374	G	A	FALSE	G	A	TRUE	TRUE	FALSE	FALSE	FALSE
Fat	WORT	FALSE	ENSG00000161016	RPL8	Type-2-Diabetes_Xue_2018/Type-2-Diabetes_Xue_2018.txt.gz	Adipose_Subcutaneous.allpairs.txt.gz.eQTLs.txt.gz	8	144778182	0.385744	G	A	FALSE	G	A	TRUE	TRUE	FALSE	FALSE	TRUE
Fat	WORT	FALSE	ENSG00000161016	RPL8	Type-2-Diabetes_Xue_2018/Type-2-Diabetes_Xue_2018.txt.gz	Pancreas.allpairs.txt.gz.eQTLs.txt.gz	8	144778182	0.388345	G	A	FALSE	G	A	TRUE	TRUE	FALSE	FALSE	TRUE
Fat	WORT	FALSE	ENSG00000161016	RPL8	Type-2-Diabetes_Xue_2018/Type-2-Diabetes_Xue_2018.txt.gz	Adipose_Visceral_Omentum.allpairs.txt.gz.eQTLs.txt.gz	8	144778182	0.386646	G	A	FALSE	G	A	TRUE	TRUE	FALSE	FALSE	TRUE
Fat	WORT	FALSE	ENSG00000161016	RPL8	Type-2-Diabetes_Xue_2018/Type-2-Diabetes_Xue_2018.txt.gz	Liver.allpairs.txt.gz.eQTLs.txt.gz	8	144778182	0.477871	G	A	FALSE	G	A	TRUE	TRUE	FALSE	FALSE	TRUE
Fat	WORT	FALSE	ENSG00000161016	RPL8	Type-2-Diabetes_Xue_2018/Type-2-Diabetes_Xue_2018.txt.gz	Muscle_Skeletal.allpairs.txt.gz.eQTLs.txt.gz	8	144778182	0.387374	G	A	FALSE	G	A	TRUE	TRUE	FALSE	FALSE	TRUE
Fat	RETA	FALSE	ENSG00000161016	RPL8	Type-2-Diabetes_Xue_2018/Type-2-Diabetes_Xue_2018.txt.gz	Adipose_Subcutaneous.allpairs.txt.gz.eQTLs.txt.gz	8	144778182	0.385744	G	A	FALSE	G	A	TRUE	TRUE	FALSE	FALSE	TRUE
Fat	RETA	FALSE	ENSG00000161016	RPL8	Type-2-Diabetes_Xue_2018/Type-2-Diabetes_Xue_2018.txt.gz	Pancreas.allpairs.txt.gz.eQTLs.txt.gz	8	144778182	0.388345	G	A	FALSE	G	A	TRUE	TRUE	FALSE	FALSE	TRUE
Fat	RETA	FALSE	ENSG00000161016	RPL8	Type-2-Diabetes_Xue_2018/Type-2-Diabetes_Xue_2018.txt.gz	Adipose_Visceral_Omentum.allpairs.txt.gz.eQTLs.txt.gz	8	144778182	0.386646	G	A	FALSE	G	A	TRUE	TRUE	FALSE	FALSE	TRUE
Fat	RETA	FALSE	ENSG00000161016	RPL8	Type-2-Diabetes_Xue_2018/Type-2-Diabetes_Xue_2018.txt.gz	Liver.allpairs.txt.gz.eQTLs.txt.gz	8	144778182	0.477871	G	A	FALSE	G	A	TRUE	TRUE	FALSE	FALSE	TRUE
Fat	RETA	FALSE	ENSG00000161016	RPL8	Type-2-Diabetes_Xue_2018/Type-2-Diabetes_Xue_2018.txt.gz	Muscle_Skeletal.allpairs.txt.gz.eQTLs.txt.gz	8	144778182	0.387374	G	A	FALSE	G	A	TRUE	TRUE	FALSE	FALSE	TRUE
Fat	SP60	FALSE	ENSG00000161016	RPL8	Type-2-Diabetes_Xue_2018/Type-2-Diabetes_Xue_2018.txt.gz	Adipose_Subcutaneous.allpairs.txt.gz.eQTLs.txt.gz	8	144778182	0.385744	G	A	FALSE	G	A	TRUE	TRUE	FALSE	FALSE	TRUE
Fat	SP60	FALSE	ENSG00000161016	RPL8	Type-2-Diabetes_Xue_2018/Type-2-Diabetes_Xue_2018.txt.gz	Pancreas.allpairs.txt.gz.eQTLs.txt.gz	8	144778182	0.388345	G	A	FALSE	G	A	TRUE	TRUE	FALSE	FALSE	TRUE
Fat	SP60	FALSE	ENSG00000161016	RPL8	Type-2-Diabetes_Xue_2018/Type-2-Diabetes_Xue_2018.txt.gz	Adipose_Visceral_Omentum.allpairs.txt.gz.eQTLs.txt.gz	8	144778182	0.386646	G	A	FALSE	G	A	TRUE	TRUE	FALSE	FALSE	TRUE
Fat	SP60	FALSE	ENSG00000161016	RPL8	Type-2-Diabetes_Xue_2018/Type-2-Diabetes_Xue_2018.txt.gz	Liver.allpairs.txt.gz.eQTLs.txt.gz	8	144778182	0.477871	G	A	FALSE	G	A	TRUE	TRUE	FALSE	FALSE	TRUE
Fat	SP60	FALSE	ENSG00000161016	RPL8	Type-2-Diabetes_Xue_2018/Type-2-Diabetes_Xue_2018.txt.gz	Muscle_Skeletal.allpairs.txt.gz.eQTLs.txt.gz	8	144778182	0.387374	G	A	FALSE	G	A	TRUE	TRUE	FALSE	FALSE	TRUE
Fat	LEPT	FALSE	ENSG00000161016	RPL8	Type-2-Diabetes_Xue_2018/Type-2-Diabetes_Xue_2018.txt.gz	Adipose_Subcutaneous.allpairs.txt.gz.eQTLs.txt.gz	8	144778182	0.385744	G	A	FALSE	G	A	TRUE	TRUE	FALSE	FALSE	TRUE
Fat	LEPT	FALSE	ENSG00000161016	RPL8	Type-2-Diabetes_Xue_2018/Type-2-Diabetes_Xue_2018.txt.gz	Pancreas.allpairs.txt.gz.eQTLs.txt.gz	8	144778182	0.388345	G	A	FALSE	G	A	TRUE	TRUE	FALSE	FALSE	TRUE
Fat	LEPT	FALSE	ENSG00000161016	RPL8	Type-2-Diabetes_Xue_2018/Type-2-Diabetes_Xue_2018.txt.gz	Adipose_Visceral_Omentum.allpairs.txt.gz.eQTLs.txt.gz	8	144778182	0.386646	G	A	FALSE	G	A	TRUE	TRUE	FALSE	FALSE	TRUE
Fat	LEPT	FALSE	ENSG00000161016	RPL8	Type-2-Diabetes_Xue_2018/Type-2-Diabetes_Xue_2018.txt.gz	Liver.allpairs.txt.gz.eQTLs.txt.gz	8	144778182	0.477871	G	A	FALSE	G	A	TRUE	TRUE	FALSE	FALSE	TRUE
Fat	LEPT	FALSE	ENSG00000161016	RPL8	Type-2-Diabetes_Xue_2018/Type-2-Diabetes_Xue_2018.txt.gz	Muscle_Skeletal.allpairs.txt.gz.eQTLs.txt.gz	8	144778182	0.387374	G	A	FALSE	G	A	TRUE	TRUE	FALSE	FALSE	TRUE
Fat	SB20	FALSE	ENSG00000161016	RPL8	Type-2-Diabetes_Xue_2018/Type-2-Diabetes_Xue_2018.txt.gz	Adipose_Subcutaneous.allpairs.txt.gz.eQTLs.txt.gz	8	144778182	0.385744	G	A	FALSE	G	A	TRUE	TRUE	FALSE	FALSE	TRUE
Fat	SB20	FALSE	ENSG00000161016	RPL8	Type-2-Diabetes_Xue_2018/Type-2-Diabetes_Xue_2018.txt.gz	Pancreas.allpairs.txt.gz.eQTLs.txt.gz	8	144778182	0.388345	G	A	FALSE	G	A	TRUE	TRUE	FALSE	FALSE	TRUE
Fat	SB20	FALSE	ENSG00000161016	RPL8	Type-2-Diabetes_Xue_2018/Type-2-Diabetes_Xue_2018.txt.gz	Adipose_Visceral_Omentum.allpairs.txt.gz.eQTLs.txt.gz	8	144778182	0.386646	G	A	FALSE	G	A	TRUE	TRUE	FALSE	FALSE	TRUE
Fat	SB20	FALSE	ENSG00000161016	RPL8	Type-2-Diabetes_Xue_2018/Type-2-Diabetes_Xue_2018.txt.gz	Liver.allpairs.txt.gz.eQTLs.txt.gz	8	144778182	0.477871	G	A	FALSE	G	A	TRUE	TRUE	FALSE	FALSE	TRUE
Fat	SB20	FALSE	ENSG00000161016	RPL8	Type-2-Diabetes_Xue_2018/Type-2-Diabetes_Xue_2018.txt.gz	Muscle_Skeletal.allpairs.txt.gz.eQTLs.txt.gz	8	144778182	0.387374	G	A	FALSE	G	A	TRUE	TRUE	FALSE	FALSE	TRUE
Fat	U012	FALSE	ENSG00000161016	RPL8	Type-2-Diabetes_Xue_2018/Type-2-Diabetes_Xue_2018.txt.gz	Adipose_Subcutaneous.allpairs.txt.gz.eQTLs.txt.gz	8	144778182	0.385744	G	A	FALSE	G	A	TRUE	TRUE	FALSE	FALSE	TRUE
Fat	U012	FALSE	ENSG00000161016	RPL8	Type-2-Diabetes_Xue_2018/Type-2-Diabetes_Xue_2018.txt.gz	Pancreas.allpairs.txt.gz.eQTLs.txt.gz	8	144778182	0.388345	G	A	FALSE	G	A	TRUE	TRUE	FALSE	FALSE	TRUE
Fat	U012	FALSE	ENSG00000161016	RPL8	Type-2-Diabetes_Xue_2018/Type-2-Diabetes_Xue_2018.txt.gz	Adipose_Visceral_Omentum.allpairs.txt.gz.eQTLs.txt.gz	8	144778182	0.386646	G	A	FALSE	G	A	TRUE	TRUE	FALSE	FALSE	TRUE
Fat	U012	FALSE	ENSG00000161016	RPL8	Type-2-Diabetes_Xue_2018/Type-2-Diabetes_Xue_2018.txt.gz	Liver.allpairs.txt.gz.eQTLs.txt.gz	8	144778182	0.477871	G	A	FALSE	G	A	TRUE	TRUE	FALSE	FALSE	TRUE
Fat	U012	FALSE	ENSG00000161016	RPL8	Type-2-Diabetes_Xue_2018/Type-2-Diabetes_Xue_2018.txt.gz	Muscle_Skeletal.allpairs.txt.gz.eQTLs.txt.gz	8	144778182	0.387374	G	A	FALSE	G	A	TRUE	TRUE	FALSE	FALSE	TRUE
Muscle	IBMX	TRUE	ENSG00000161016	RPL8	Type-2-Diabetes_Xue_2018/Type-2-Diabetes_Xue_2018.txt.gz	Adipose_Subcutaneous.allpairs.txt.gz.eQTLs.txt.gz	8	144778182	0.385744	G	A	FALSE	G	A	TRUE	TRUE	FALSE	FALSE	FALSE
Muscle	IBMX	TRUE	ENSG00000161016	RPL8	Type-2-Diabetes_Xue_2018/Type-2-Diabetes_Xue_2018.txt.gz	Pancreas.allpairs.txt.gz.eQTLs.txt.gz	8	144778182	0.388345	G	A	FALSE	G	A	TRUE	TRUE	FALSE	FALSE	FALSE
Muscle	IBMX	TRUE	ENSG00000161016	RPL8	Type-2-Diabetes_Xue_2018/Type-2-Diabetes_Xue_2018.txt.gz	Adipose_Visceral_Omentum.allpairs.txt.gz.eQTLs.txt.gz	8	144778182	0.386646	G	A	FALSE	G	A	TRUE	TRUE	FALSE	FALSE	FALSE
Muscle	IBMX	TRUE	ENSG00000161016	RPL8	Type-2-Diabetes_Xue_2018/Type-2-Diabetes_Xue_2018.txt.gz	Liver.allpairs.txt.gz.eQTLs.txt.gz	8	144778182	0.477871	G	A	FALSE	G	A	TRUE	TRUE	FALSE	FALSE	FALSE
Muscle	IBMX	TRUE	ENSG00000161016	RPL8	Type-2-Diabetes_Xue_2018/Type-2-Diabetes_Xue_2018.txt.gz	Muscle_Skeletal.allpairs.txt.gz.eQTLs.txt.gz	8	144778182	0.387374	G	A	FALSE	G	A	TRUE	TRUE	FALSE	FALSE	FALSE
Muscle	SB20	TRUE	ENSG00000161016	RPL8	Type-2-Diabetes_Xue_2018/Type-2-Diabetes_Xue_2018.txt.gz	Adipose_Subcutaneous.allpairs.txt.gz.eQTLs.txt.gz	8	144778182	0.385744	G	A	FALSE	G	A	TRUE	TRUE	FALSE	FALSE	FALSE
Muscle	SB20	TRUE	ENSG00000161016	RPL8	Type-2-Diabetes_Xue_2018/Type-2-Diabetes_Xue_2018.txt.gz	Pancreas.allpairs.txt.gz.eQTLs.txt.gz	8	144778182	0.388345	G	A	FALSE	G	A	TRUE	TRUE	FALSE	FALSE	FALSE
Muscle	SB20	TRUE	ENSG00000161016	RPL8	Type-2-Diabetes_Xue_2018/Type-2-Diabetes_Xue_2018.txt.gz	Adipose_Visceral_Omentum.allpairs.txt.gz.eQTLs.txt.gz	8	144778182	0.386646	G	A	FALSE	G	A	TRUE	TRUE	FALSE	FALSE	FALSE
Muscle	SB20	TRUE	ENSG00000161016	RPL8	Type-2-Diabetes_Xue_2018/Type-2-Diabetes_Xue_2018.txt.gz	Liver.allpairs.txt.gz.eQTLs.txt.gz	8	144778182	0.477871	G	A	FALSE	G	A	TRUE	TRUE	FALSE	FALSE	FALSE
Muscle	SB20	TRUE	ENSG00000161016	RPL8	Type-2-Diabetes_Xue_2018/Type-2-Diabetes_Xue_2018.txt.gz	Muscle_Skeletal.allpairs.txt.gz.eQTLs.txt.gz	8	144778182	0.387374	G	A	FALSE	G	A	TRUE	TRUE	FALSE	FALSE	FALSE
Fat	IGF1	TRUE	ENSG00000178718	RPP25	BMI_GIANT_2018/BMI_GIANT_2018.txt.gz	Pancreas.allpairs.txt.gz.eQTLs.txt.gz	15	74837253	0.364653	A	G	TRUE	A	G	FALSE	TRUE	FALSE	FALSE	FALSE
Fat	IGF1	TRUE	ENSG00000178718	RPP25	BMI_GIANT_2018/BMI_GIANT_2018.txt.gz	Adipose_Visceral_Omentum.allpairs.txt.gz.eQTLs.txt.gz	15	74837253	0.358743	A	G	TRUE	A	G	FALSE	TRUE	FALSE	FALSE	FALSE
Fat	IGF1	TRUE	ENSG00000178718	RPP25	BMI_GIANT_2018/BMI_GIANT_2018.txt.gz	Muscle_Skeletal.allpairs.txt.gz.eQTLs.txt.gz	15	74837253	0.361567	A	G	TRUE	A	G	FALSE	TRUE	FALSE	FALSE	FALSE
Fat	IGF1	TRUE	ENSG00000178718	RPP25	BMI_GIANT_2018/BMI_GIANT_2018.txt.gz	Adipose_Subcutaneous.allpairs.txt.gz.eQTLs.txt.gz	15	74837253	0.356223	A	G	TRUE	A	G	FALSE	TRUE	FALSE	FALSE	FALSE
Fat	INSU	TRUE	ENSG00000178718	RPP25	BMI_GIANT_2018/BMI_GIANT_2018.txt.gz	Pancreas.allpairs.txt.gz.eQTLs.txt.gz	15	74837253	0.364653	A	G	TRUE	A	G	FALSE	TRUE	FALSE	FALSE	FALSE
Fat	INSU	TRUE	ENSG00000178718	RPP25	BMI_GIANT_2018/BMI_GIANT_2018.txt.gz	Adipose_Visceral_Omentum.allpairs.txt.gz.eQTLs.txt.gz	15	74837253	0.358743	A	G	TRUE	A	G	FALSE	TRUE	FALSE	FALSE	FALSE
Fat	INSU	TRUE	ENSG00000178718	RPP25	BMI_GIANT_2018/BMI_GIANT_2018.txt.gz	Muscle_Skeletal.allpairs.txt.gz.eQTLs.txt.gz	15	74837253	0.361567	A	G	TRUE	A	G	FALSE	TRUE	FALSE	FALSE	FALSE
Fat	INSU	TRUE	ENSG00000178718	RPP25	BMI_GIANT_2018/BMI_GIANT_2018.txt.gz	Adipose_Subcutaneous.allpairs.txt.gz.eQTLs.txt.gz	15	74837253	0.356223	A	G	TRUE	A	G	FALSE	TRUE	FALSE	FALSE	FALSE
Fat	DEXA	TRUE	ENSG00000142534	RPS11	TG_GLGC_Expanded/TG_GLGC_Expanded.txt.gz	Muscle_Skeletal.allpairs.txt.gz.eQTLs.txt.gz	19	49524906	0.507477	A	G	FALSE	G	A	FALSE	FALSE	TRUE	FALSE	FALSE
Fat	DEXA	TRUE	ENSG00000142534	RPS11	TG_GLGC_Expanded/TG_GLGC_Expanded.txt.gz	Adipose_Visceral_Omentum.allpairs.txt.gz.eQTLs.txt.gz	19	49524906	0.510502	A	G	FALSE	G	A	FALSE	FALSE	TRUE	FALSE	FALSE
Fat	DEXA	TRUE	ENSG00000142534	RPS11	TG_GLGC_Expanded/TG_GLGC_Expanded.txt.gz	Adipose_Subcutaneous.allpairs.txt.gz.eQTLs.txt.gz	19	49524906	0.508234	A	G	FALSE	G	A	FALSE	FALSE	TRUE	FALSE	FALSE
Fat	IL-6	TRUE	ENSG00000142534	RPS11	TG_GLGC_Expanded/TG_GLGC_Expanded.txt.gz	Muscle_Skeletal.allpairs.txt.gz.eQTLs.txt.gz	19	49524906	0.507477	A	G	FALSE	G	A	FALSE	FALSE	TRUE	FALSE	FALSE
Fat	IL-6	TRUE	ENSG00000142534	RPS11	TG_GLGC_Expanded/TG_GLGC_Expanded.txt.gz	Adipose_Visceral_Omentum.allpairs.txt.gz.eQTLs.txt.gz	19	49524906	0.510502	A	G	FALSE	G	A	FALSE	FALSE	TRUE	FALSE	FALSE
Fat	IL-6	TRUE	ENSG00000142534	RPS11	TG_GLGC_Expanded/TG_GLGC_Expanded.txt.gz	Adipose_Subcutaneous.allpairs.txt.gz.eQTLs.txt.gz	19	49524906	0.508234	A	G	FALSE	G	A	FALSE	FALSE	TRUE	FALSE	FALSE
Muscle	INSU	FALSE	ENSG00000142534	RPS11	TG_GLGC_Expanded/TG_GLGC_Expanded.txt.gz	Muscle_Skeletal.allpairs.txt.gz.eQTLs.txt.gz	19	49524906	0.507477	A	G	FALSE	G	A	FALSE	FALSE	TRUE	FALSE	TRUE
Muscle	INSU	FALSE	ENSG00000142534	RPS11	TG_GLGC_Expanded/TG_GLGC_Expanded.txt.gz	Adipose_Visceral_Omentum.allpairs.txt.gz.eQTLs.txt.gz	19	49524906	0.510502	A	G	FALSE	G	A	FALSE	FALSE	TRUE	FALSE	TRUE
Muscle	INSU	FALSE	ENSG00000142534	RPS11	TG_GLGC_Expanded/TG_GLGC_Expanded.txt.gz	Adipose_Subcutaneous.allpairs.txt.gz.eQTLs.txt.gz	19	49524906	0.508234	A	G	FALSE	G	A	FALSE	FALSE	TRUE	FALSE	TRUE
Muscle	IBMX	TRUE	ENSG00000142534	RPS11	TG_GLGC_Expanded/TG_GLGC_Expanded.txt.gz	Muscle_Skeletal.allpairs.txt.gz.eQTLs.txt.gz	19	49524906	0.507477	A	G	FALSE	G	A	FALSE	FALSE	TRUE	FALSE	FALSE
Muscle	IBMX	TRUE	ENSG00000142534	RPS11	TG_GLGC_Expanded/TG_GLGC_Expanded.txt.gz	Adipose_Visceral_Omentum.allpairs.txt.gz.eQTLs.txt.gz	19	49524906	0.510502	A	G	FALSE	G	A	FALSE	FALSE	TRUE	FALSE	FALSE
Muscle	IBMX	TRUE	ENSG00000142534	RPS11	TG_GLGC_Expanded/TG_GLGC_Expanded.txt.gz	Adipose_Subcutaneous.allpairs.txt.gz.eQTLs.txt.gz	19	49524906	0.508234	A	G	FALSE	G	A	FALSE	FALSE	TRUE	FALSE	FALSE
Fat	ROSI	TRUE	ENSG00000197728	RPS26	HDL_GLGC_Expanded/HDL_GLGC_Expanded.txt.gz	Pancreas.allpairs.txt.gz.eQTLs.txt.gz	12	56076841	0.769559	T	C	FALSE	T	C	FALSE	TRUE	TRUE	TRUE	TRUE
Fat	ROSI	TRUE	ENSG00000197728	RPS26	HDL_GLGC_Expanded/HDL_GLGC_Expanded.txt.gz	Adipose_Subcutaneous.allpairs.txt.gz.eQTLs.txt.gz	12	56076841	0.769559	T	C	FALSE	T	C	FALSE	TRUE	TRUE	TRUE	TRUE
Fat	ROSI	TRUE	ENSG00000197728	RPS26	HDL_GLGC_Expanded/HDL_GLGC_Expanded.txt.gz	Adipose_Visceral_Omentum.allpairs.txt.gz.eQTLs.txt.gz	12	56076841	0.769559	T	C	FALSE	T	C	FALSE	TRUE	TRUE	TRUE	TRUE
Fat	ROSI	TRUE	ENSG00000197728	RPS26	HDL_GLGC_Expanded/HDL_GLGC_Expanded.txt.gz	Liver.allpairs.txt.gz.eQTLs.txt.gz	12	56076841	0.769559	T	C	FALSE	T	C	FALSE	TRUE	TRUE	TRUE	TRUE
Fat	ROSI	TRUE	ENSG00000197728	RPS26	HDL_GLGC_Expanded/HDL_GLGC_Expanded.txt.gz	Muscle_Skeletal.allpairs.txt.gz.eQTLs.txt.gz	12	56076841	0.769559	T	C	FALSE	T	C	FALSE	TRUE	TRUE	TRUE	TRUE
Fat	DEXA	TRUE	ENSG00000197728	RPS26	HDL_GLGC_Expanded/HDL_GLGC_Expanded.txt.gz	Pancreas.allpairs.txt.gz.eQTLs.txt.gz	12	56076841	0.769559	T	C	FALSE	T	C	FALSE	TRUE	TRUE	TRUE	TRUE
Fat	DEXA	TRUE	ENSG00000197728	RPS26	HDL_GLGC_Expanded/HDL_GLGC_Expanded.txt.gz	Adipose_Subcutaneous.allpairs.txt.gz.eQTLs.txt.gz	12	56076841	0.769559	T	C	FALSE	T	C	FALSE	TRUE	TRUE	TRUE	TRUE
Fat	DEXA	TRUE	ENSG00000197728	RPS26	HDL_GLGC_Expanded/HDL_GLGC_Expanded.txt.gz	Adipose_Visceral_Omentum.allpairs.txt.gz.eQTLs.txt.gz	12	56076841	0.769559	T	C	FALSE	T	C	FALSE	TRUE	TRUE	TRUE	TRUE
Fat	DEXA	TRUE	ENSG00000197728	RPS26	HDL_GLGC_Expanded/HDL_GLGC_Expanded.txt.gz	Liver.allpairs.txt.gz.eQTLs.txt.gz	12	56076841	0.769559	T	C	FALSE	T	C	FALSE	TRUE	TRUE	TRUE	TRUE
Fat	DEXA	TRUE	ENSG00000197728	RPS26	HDL_GLGC_Expanded/HDL_GLGC_Expanded.txt.gz	Muscle_Skeletal.allpairs.txt.gz.eQTLs.txt.gz	12	56076841	0.769559	T	C	FALSE	T	C	FALSE	TRUE	TRUE	TRUE	TRUE
Fat	TNFa	TRUE	ENSG00000197728	RPS26	HDL_GLGC_Expanded/HDL_GLGC_Expanded.txt.gz	Pancreas.allpairs.txt.gz.eQTLs.txt.gz	12	56076841	0.769559	T	C	FALSE	T	C	FALSE	TRUE	TRUE	TRUE	TRUE
Fat	TNFa	TRUE	ENSG00000197728	RPS26	HDL_GLGC_Expanded/HDL_GLGC_Expanded.txt.gz	Adipose_Subcutaneous.allpairs.txt.gz.eQTLs.txt.gz	12	56076841	0.769559	T	C	FALSE	T	C	FALSE	TRUE	TRUE	TRUE	TRUE
Fat	TNFa	TRUE	ENSG00000197728	RPS26	HDL_GLGC_Expanded/HDL_GLGC_Expanded.txt.gz	Adipose_Visceral_Omentum.allpairs.txt.gz.eQTLs.txt.gz	12	56076841	0.769559	T	C	FALSE	T	C	FALSE	TRUE	TRUE	TRUE	TRUE
Fat	TNFa	TRUE	ENSG00000197728	RPS26	HDL_GLGC_Expanded/HDL_GLGC_Expanded.txt.gz	Liver.allpairs.txt.gz.eQTLs.txt.gz	12	56076841	0.769559	T	C	FALSE	T	C	FALSE	TRUE	TRUE	TRUE	TRUE
Fat	TNFa	TRUE	ENSG00000197728	RPS26	HDL_GLGC_Expanded/HDL_GLGC_Expanded.txt.gz	Muscle_Skeletal.allpairs.txt.gz.eQTLs.txt.gz	12	56076841	0.769559	T	C	FALSE	T	C	FALSE	TRUE	TRUE	TRUE	TRUE
Fat	IL-6	TRUE	ENSG00000197728	RPS26	HDL_GLGC_Expanded/HDL_GLGC_Expanded.txt.gz	Pancreas.allpairs.txt.gz.eQTLs.txt.gz	12	56076841	0.769559	T	C	FALSE	T	C	FALSE	TRUE	TRUE	TRUE	TRUE
Fat	IL-6	TRUE	ENSG00000197728	RPS26	HDL_GLGC_Expanded/HDL_GLGC_Expanded.txt.gz	Adipose_Subcutaneous.allpairs.txt.gz.eQTLs.txt.gz	12	56076841	0.769559	T	C	FALSE	T	C	FALSE	TRUE	TRUE	TRUE	TRUE
Fat	IL-6	TRUE	ENSG00000197728	RPS26	HDL_GLGC_Expanded/HDL_GLGC_Expanded.txt.gz	Adipose_Visceral_Omentum.allpairs.txt.gz.eQTLs.txt.gz	12	56076841	0.769559	T	C	FALSE	T	C	FALSE	TRUE	TRUE	TRUE	TRUE
Fat	IL-6	TRUE	ENSG00000197728	RPS26	HDL_GLGC_Expanded/HDL_GLGC_Expanded.txt.gz	Liver.allpairs.txt.gz.eQTLs.txt.gz	12	56076841	0.769559	T	C	FALSE	T	C	FALSE	TRUE	TRUE	TRUE	TRUE
Fat	IL-6	TRUE	ENSG00000197728	RPS26	HDL_GLGC_Expanded/HDL_GLGC_Expanded.txt.gz	Muscle_Skeletal.allpairs.txt.gz.eQTLs.txt.gz	12	56076841	0.769559	T	C	FALSE	T	C	FALSE	TRUE	TRUE	TRUE	TRUE
Liver	U012	FALSE	ENSG00000085721	RRN3	BMI_GIANT_2018/BMI_GIANT_2018.txt.gz	Adipose_Visceral_Omentum.allpairs.txt.gz.eQTLs.txt.gz	16	15035602	0.359576	A	G	TRUE	G	A	TRUE	FALSE	TRUE	FALSE	TRUE
Liver	U012	FALSE	ENSG00000085721	RRN3	BMI_GIANT_2018/BMI_GIANT_2018.txt.gz	Liver.allpairs.txt.gz.eQTLs.txt.gz	16	15035602	0.389363	A	G	TRUE	G	A	TRUE	FALSE	TRUE	FALSE	TRUE
Liver	U012	FALSE	ENSG00000085721	RRN3	BMI_GIANT_2018/BMI_GIANT_2018.txt.gz	Muscle_Skeletal.allpairs.txt.gz.eQTLs.txt.gz	16	15035602	0.389363	A	G	TRUE	G	A	TRUE	FALSE	TRUE	FALSE	TRUE
Liver	GLUC	FALSE	ENSG00000085721	RRN3	BMI_GIANT_2018/BMI_GIANT_2018.txt.gz	Adipose_Visceral_Omentum.allpairs.txt.gz.eQTLs.txt.gz	16	15035602	0.359576	A	G	TRUE	G	A	TRUE	FALSE	TRUE	FALSE	TRUE
Liver	GLUC	FALSE	ENSG00000085721	RRN3	BMI_GIANT_2018/BMI_GIANT_2018.txt.gz	Liver.allpairs.txt.gz.eQTLs.txt.gz	16	15035602	0.389363	A	G	TRUE	G	A	TRUE	FALSE	TRUE	FALSE	TRUE
Liver	GLUC	FALSE	ENSG00000085721	RRN3	BMI_GIANT_2018/BMI_GIANT_2018.txt.gz	Muscle_Skeletal.allpairs.txt.gz.eQTLs.txt.gz	16	15035602	0.389363	A	G	TRUE	G	A	TRUE	FALSE	TRUE	FALSE	TRUE
Fat	RETA	TRUE	ENSG00000085721	RRN3	BMI_GIANT_2018/BMI_GIANT_2018.txt.gz	Adipose_Visceral_Omentum.allpairs.txt.gz.eQTLs.txt.gz	16	15035602	0.359576	A	G	TRUE	G	A	TRUE	FALSE	TRUE	FALSE	FALSE
Fat	RETA	TRUE	ENSG00000085721	RRN3	BMI_GIANT_2018/BMI_GIANT_2018.txt.gz	Liver.allpairs.txt.gz.eQTLs.txt.gz	16	15035602	0.389363	A	G	TRUE	G	A	TRUE	FALSE	TRUE	FALSE	FALSE
Fat	RETA	TRUE	ENSG00000085721	RRN3	BMI_GIANT_2018/BMI_GIANT_2018.txt.gz	Muscle_Skeletal.allpairs.txt.gz.eQTLs.txt.gz	16	15035602	0.389363	A	G	TRUE	G	A	TRUE	FALSE	TRUE	FALSE	FALSE
Fat	ISOP	TRUE	ENSG00000085721	RRN3	BMI_GIANT_2018/BMI_GIANT_2018.txt.gz	Adipose_Visceral_Omentum.allpairs.txt.gz.eQTLs.txt.gz	16	15035602	0.359576	A	G	TRUE	G	A	TRUE	FALSE	TRUE	FALSE	FALSE
Fat	ISOP	TRUE	ENSG00000085721	RRN3	BMI_GIANT_2018/BMI_GIANT_2018.txt.gz	Liver.allpairs.txt.gz.eQTLs.txt.gz	16	15035602	0.389363	A	G	TRUE	G	A	TRUE	FALSE	TRUE	FALSE	FALSE
Fat	ISOP	TRUE	ENSG00000085721	RRN3	BMI_GIANT_2018/BMI_GIANT_2018.txt.gz	Muscle_Skeletal.allpairs.txt.gz.eQTLs.txt.gz	16	15035602	0.389363	A	G	TRUE	G	A	TRUE	FALSE	TRUE	FALSE	FALSE
Muscle	INSU	TRUE	ENSG00000085721	RRN3	BMI_GIANT_2018/BMI_GIANT_2018.txt.gz	Adipose_Visceral_Omentum.allpairs.txt.gz.eQTLs.txt.gz	16	15035602	0.359576	A	G	TRUE	G	A	TRUE	FALSE	TRUE	FALSE	FALSE
Muscle	INSU	TRUE	ENSG00000085721	RRN3	BMI_GIANT_2018/BMI_GIANT_2018.txt.gz	Liver.allpairs.txt.gz.eQTLs.txt.gz	16	15035602	0.389363	A	G	TRUE	G	A	TRUE	FALSE	TRUE	FALSE	FALSE
Muscle	INSU	TRUE	ENSG00000085721	RRN3	BMI_GIANT_2018/BMI_GIANT_2018.txt.gz	Muscle_Skeletal.allpairs.txt.gz.eQTLs.txt.gz	16	15035602	0.389363	A	G	TRUE	G	A	TRUE	FALSE	TRUE	FALSE	FALSE
Fat	ISOP	TRUE	ENSG00000146374	RSPO3	WHR-adj-BMI_GIANT_2018/WHR-adj-BMI_GIANT_2018.txt.gz	Adipose_Subcutaneous.allpairs.txt.gz.eQTLs.txt.gz	6	127133748	0.840409	A	G	TRUE	A	G	TRUE	TRUE	TRUE	TRUE	TRUE
Muscle	TNFa	TRUE	ENSG00000146374	RSPO3	WHR-adj-BMI_GIANT_2018/WHR-adj-BMI_GIANT_2018.txt.gz	Adipose_Subcutaneous.allpairs.txt.gz.eQTLs.txt.gz	6	127133748	0.840409	A	G	TRUE	A	G	TRUE	TRUE	TRUE	TRUE	TRUE
Fat	IL-6	FALSE	ENSG00000174891	RSRC1	BMI_GIANT_2018/BMI_GIANT_2018.txt.gz	Adipose_Visceral_Omentum.allpairs.txt.gz.eQTLs.txt.gz	3	158308700	0.366949	A	T	FALSE	A	T	TRUE	TRUE	FALSE	FALSE	TRUE
Liver	SB20	TRUE	ENSG00000163602	RYBP	T2D_Mahajan_Europeans/T2D_Mahajan_Europeans.txt.gz	Pancreas.allpairs.txt.gz.eQTLs.txt.gz	3	72816032	0.737385	T	C	FALSE	T	C	TRUE	TRUE	FALSE	FALSE	FALSE
Liver	TGFB1	TRUE	ENSG00000163602	RYBP	T2D_Mahajan_Europeans/T2D_Mahajan_Europeans.txt.gz	Pancreas.allpairs.txt.gz.eQTLs.txt.gz	3	72816032	0.737385	T	C	FALSE	T	C	TRUE	TRUE	FALSE	FALSE	FALSE
Liver	GLUC	FALSE	ENSG00000163602	RYBP	T2D_Mahajan_Europeans/T2D_Mahajan_Europeans.txt.gz	Pancreas.allpairs.txt.gz.eQTLs.txt.gz	3	72816032	0.737385	T	C	FALSE	T	C	TRUE	TRUE	FALSE	FALSE	TRUE
Fat	IGF1	TRUE	ENSG00000163602	RYBP	T2D_Mahajan_Europeans/T2D_Mahajan_Europeans.txt.gz	Pancreas.allpairs.txt.gz.eQTLs.txt.gz	3	72816032	0.737385	T	C	FALSE	T	C	TRUE	TRUE	FALSE	FALSE	FALSE
Fat	INSU	TRUE	ENSG00000163602	RYBP	T2D_Mahajan_Europeans/T2D_Mahajan_Europeans.txt.gz	Pancreas.allpairs.txt.gz.eQTLs.txt.gz	3	72816032	0.737385	T	C	FALSE	T	C	TRUE	TRUE	FALSE	FALSE	FALSE
Fat	TGFB1	TRUE	ENSG00000163602	RYBP	T2D_Mahajan_Europeans/T2D_Mahajan_Europeans.txt.gz	Pancreas.allpairs.txt.gz.eQTLs.txt.gz	3	72816032	0.737385	T	C	FALSE	T	C	TRUE	TRUE	FALSE	FALSE	FALSE
Fat	METF	TRUE	ENSG00000163602	RYBP	T2D_Mahajan_Europeans/T2D_Mahajan_Europeans.txt.gz	Pancreas.allpairs.txt.gz.eQTLs.txt.gz	3	72816032	0.737385	T	C	FALSE	T	C	TRUE	TRUE	FALSE	FALSE	FALSE
Fat	ATOR	TRUE	ENSG00000163602	RYBP	T2D_Mahajan_Europeans/T2D_Mahajan_Europeans.txt.gz	Pancreas.allpairs.txt.gz.eQTLs.txt.gz	3	72816032	0.737385	T	C	FALSE	T	C	TRUE	TRUE	FALSE	FALSE	FALSE
Muscle	LAUR	TRUE	ENSG00000163602	RYBP	T2D_Mahajan_Europeans/T2D_Mahajan_Europeans.txt.gz	Pancreas.allpairs.txt.gz.eQTLs.txt.gz	3	72816032	0.737385	T	C	FALSE	T	C	TRUE	TRUE	FALSE	FALSE	FALSE
Muscle	IBMX	TRUE	ENSG00000163602	RYBP	T2D_Mahajan_Europeans/T2D_Mahajan_Europeans.txt.gz	Pancreas.allpairs.txt.gz.eQTLs.txt.gz	3	72816032	0.737385	T	C	FALSE	T	C	TRUE	TRUE	FALSE	FALSE	FALSE
Muscle	GLUC	FALSE	ENSG00000163602	RYBP	T2D_Mahajan_Europeans/T2D_Mahajan_Europeans.txt.gz	Pancreas.allpairs.txt.gz.eQTLs.txt.gz	3	72816032	0.737385	T	C	FALSE	T	C	TRUE	TRUE	FALSE	FALSE	TRUE
Muscle	RETA	FALSE	ENSG00000163602	RYBP	T2D_Mahajan_Europeans/T2D_Mahajan_Europeans.txt.gz	Pancreas.allpairs.txt.gz.eQTLs.txt.gz	3	72816032	0.737385	T	C	FALSE	T	C	TRUE	TRUE	FALSE	FALSE	TRUE
Liver	GLUC	TRUE	ENSG00000168061	SAC3D1	HDL_GLGC_Expanded/HDL_GLGC_Expanded.txt.gz	Pancreas.allpairs.txt.gz.eQTLs.txt.gz	11	65026266	0.363402	A	G	TRUE	A	G	TRUE	TRUE	TRUE	TRUE	TRUE
Liver	U012	FALSE	ENSG00000151835	SACS	TG_GLGC_Expanded/TG_GLGC_Expanded.txt.gz	Muscle_Skeletal.allpairs.txt.gz.eQTLs.txt.gz	13	23329652	0.941484	A	G	TRUE	G	A	TRUE	FALSE	TRUE	FALSE	TRUE
Liver	SP60	FALSE	ENSG00000151835	SACS	TG_GLGC_Expanded/TG_GLGC_Expanded.txt.gz	Muscle_Skeletal.allpairs.txt.gz.eQTLs.txt.gz	13	23329652	0.941484	A	G	TRUE	G	A	TRUE	FALSE	TRUE	FALSE	TRUE
Liver	GLUC	TRUE	ENSG00000151835	SACS	TG_GLGC_Expanded/TG_GLGC_Expanded.txt.gz	Muscle_Skeletal.allpairs.txt.gz.eQTLs.txt.gz	13	23329652	0.941484	A	G	TRUE	G	A	TRUE	FALSE	TRUE	FALSE	FALSE
Liver	INSU	TRUE	ENSG00000151835	SACS	TG_GLGC_Expanded/TG_GLGC_Expanded.txt.gz	Muscle_Skeletal.allpairs.txt.gz.eQTLs.txt.gz	13	23329652	0.941484	A	G	TRUE	G	A	TRUE	FALSE	TRUE	FALSE	FALSE
Fat	IGF1	TRUE	ENSG00000151835	SACS	TG_GLGC_Expanded/TG_GLGC_Expanded.txt.gz	Muscle_Skeletal.allpairs.txt.gz.eQTLs.txt.gz	13	23329652	0.941484	A	G	TRUE	G	A	TRUE	FALSE	TRUE	FALSE	FALSE
Fat	ROSI	FALSE	ENSG00000151835	SACS	TG_GLGC_Expanded/TG_GLGC_Expanded.txt.gz	Muscle_Skeletal.allpairs.txt.gz.eQTLs.txt.gz	13	23329652	0.941484	A	G	TRUE	G	A	TRUE	FALSE	TRUE	FALSE	TRUE
Fat	DEXA	FALSE	ENSG00000151835	SACS	TG_GLGC_Expanded/TG_GLGC_Expanded.txt.gz	Muscle_Skeletal.allpairs.txt.gz.eQTLs.txt.gz	13	23329652	0.941484	A	G	TRUE	G	A	TRUE	FALSE	TRUE	FALSE	TRUE
Fat	TNFa	FALSE	ENSG00000151835	SACS	TG_GLGC_Expanded/TG_GLGC_Expanded.txt.gz	Muscle_Skeletal.allpairs.txt.gz.eQTLs.txt.gz	13	23329652	0.941484	A	G	TRUE	G	A	TRUE	FALSE	TRUE	FALSE	TRUE
Fat	TGFB1	TRUE	ENSG00000151835	SACS	TG_GLGC_Expanded/TG_GLGC_Expanded.txt.gz	Muscle_Skeletal.allpairs.txt.gz.eQTLs.txt.gz	13	23329652	0.941484	A	G	TRUE	G	A	TRUE	FALSE	TRUE	FALSE	FALSE
Fat	IL-6	FALSE	ENSG00000151835	SACS	TG_GLGC_Expanded/TG_GLGC_Expanded.txt.gz	Muscle_Skeletal.allpairs.txt.gz.eQTLs.txt.gz	13	23329652	0.941484	A	G	TRUE	G	A	TRUE	FALSE	TRUE	FALSE	TRUE
Muscle	U012	TRUE	ENSG00000151835	SACS	TG_GLGC_Expanded/TG_GLGC_Expanded.txt.gz	Muscle_Skeletal.allpairs.txt.gz.eQTLs.txt.gz	13	23329652	0.941484	A	G	TRUE	G	A	TRUE	FALSE	TRUE	FALSE	FALSE
Muscle	RETA	TRUE	ENSG00000151835	SACS	TG_GLGC_Expanded/TG_GLGC_Expanded.txt.gz	Muscle_Skeletal.allpairs.txt.gz.eQTLs.txt.gz	13	23329652	0.941484	A	G	TRUE	G	A	TRUE	FALSE	TRUE	FALSE	FALSE
Liver	GLUC	FALSE	ENSG00000133812	SBF2	WHR-adj-BMI_GIANT_2018/WHR-adj-BMI_GIANT_2018.txt.gz	Adipose_Subcutaneous.allpairs.txt.gz.eQTLs.txt.gz	11	10299061	0.463036	A	G	FALSE	G	A	TRUE	FALSE	FALSE	TRUE	FALSE
Fat	DEXA	FALSE	ENSG00000133812	SBF2	WHR-adj-BMI_GIANT_2018/WHR-adj-BMI_GIANT_2018.txt.gz	Adipose_Subcutaneous.allpairs.txt.gz.eQTLs.txt.gz	11	10299061	0.463036	A	G	FALSE	G	A	TRUE	FALSE	FALSE	TRUE	FALSE
Fat	IL-6	FALSE	ENSG00000133812	SBF2	WHR-adj-BMI_GIANT_2018/WHR-adj-BMI_GIANT_2018.txt.gz	Adipose_Subcutaneous.allpairs.txt.gz.eQTLs.txt.gz	11	10299061	0.463036	A	G	FALSE	G	A	TRUE	FALSE	FALSE	TRUE	FALSE
Fat	ROSI	TRUE	ENSG00000140497	SCAMP2	BMI_GIANT_2018/BMI_GIANT_2018.txt.gz	Adipose_Subcutaneous.allpairs.txt.gz.eQTLs.txt.gz	15	74837253	0.366621	A	G	TRUE	A	G	TRUE	TRUE	TRUE	TRUE	TRUE
Fat	DEXA	TRUE	ENSG00000140497	SCAMP2	BMI_GIANT_2018/BMI_GIANT_2018.txt.gz	Adipose_Subcutaneous.allpairs.txt.gz.eQTLs.txt.gz	15	74837253	0.366621	A	G	TRUE	A	G	TRUE	TRUE	TRUE	TRUE	TRUE
Fat	IL-6	TRUE	ENSG00000140497	SCAMP2	BMI_GIANT_2018/BMI_GIANT_2018.txt.gz	Adipose_Subcutaneous.allpairs.txt.gz.eQTLs.txt.gz	15	74837253	0.366621	A	G	TRUE	A	G	TRUE	TRUE	TRUE	TRUE	TRUE
Liver	IGF1	TRUE	ENSG00000165689	SDCCAG3	FastGlu_MAGIC_Europeans/FastGlu_MAGIC_Europeans.txt.gz	Adipose_Subcutaneous.allpairs.txt.gz.eQTLs.txt.gz	9	136362314	0.888939	G	A	TRUE	A	G	FALSE	FALSE	FALSE	TRUE	TRUE
Liver	INSU	TRUE	ENSG00000165689	SDCCAG3	FastGlu_MAGIC_Europeans/FastGlu_MAGIC_Europeans.txt.gz	Adipose_Subcutaneous.allpairs.txt.gz.eQTLs.txt.gz	9	136362314	0.888939	G	A	TRUE	A	G	FALSE	FALSE	FALSE	TRUE	TRUE
Fat	DEXA	TRUE	ENSG00000165689	SDCCAG3	FastGlu_MAGIC_Europeans/FastGlu_MAGIC_Europeans.txt.gz	Adipose_Subcutaneous.allpairs.txt.gz.eQTLs.txt.gz	9	136362314	0.888939	G	A	TRUE	A	G	FALSE	FALSE	FALSE	TRUE	TRUE
Fat	INSU	TRUE	ENSG00000165689	SDCCAG3	FastGlu_MAGIC_Europeans/FastGlu_MAGIC_Europeans.txt.gz	Adipose_Subcutaneous.allpairs.txt.gz.eQTLs.txt.gz	9	136362314	0.888939	G	A	TRUE	A	G	FALSE	FALSE	FALSE	TRUE	TRUE
Fat	IL-6	TRUE	ENSG00000165689	SDCCAG3	FastGlu_MAGIC_Europeans/FastGlu_MAGIC_Europeans.txt.gz	Adipose_Subcutaneous.allpairs.txt.gz.eQTLs.txt.gz	9	136362314	0.888939	G	A	TRUE	A	G	FALSE	FALSE	FALSE	TRUE	TRUE
Fat	ROSI	TRUE	ENSG00000198832	SELENOM	WHR-adj-BMI_GIANT_2018/WHR-adj-BMI_GIANT_2018.txt.gz	Pancreas.allpairs.txt.gz.eQTLs.txt.gz	22	31701789	0.391711	T	C	FALSE	C	T	TRUE	FALSE	FALSE	TRUE	TRUE
Fat	DEXA	TRUE	ENSG00000198832	SELENOM	WHR-adj-BMI_GIANT_2018/WHR-adj-BMI_GIANT_2018.txt.gz	Pancreas.allpairs.txt.gz.eQTLs.txt.gz	22	31701789	0.391711	T	C	FALSE	C	T	TRUE	FALSE	FALSE	TRUE	TRUE
Fat	TNFa	TRUE	ENSG00000198832	SELENOM	WHR-adj-BMI_GIANT_2018/WHR-adj-BMI_GIANT_2018.txt.gz	Pancreas.allpairs.txt.gz.eQTLs.txt.gz	22	31701789	0.391711	T	C	FALSE	C	T	TRUE	FALSE	FALSE	TRUE	TRUE
Fat	INSU	TRUE	ENSG00000198832	SELENOM	WHR-adj-BMI_GIANT_2018/WHR-adj-BMI_GIANT_2018.txt.gz	Pancreas.allpairs.txt.gz.eQTLs.txt.gz	22	31701789	0.391711	T	C	FALSE	C	T	TRUE	FALSE	FALSE	TRUE	TRUE
Fat	ADIP	FALSE	ENSG00000198832	SELENOM	WHR-adj-BMI_GIANT_2018/WHR-adj-BMI_GIANT_2018.txt.gz	Pancreas.allpairs.txt.gz.eQTLs.txt.gz	22	31701789	0.391711	T	C	FALSE	C	T	TRUE	FALSE	FALSE	TRUE	FALSE
Fat	GLUC	TRUE	ENSG00000198832	SELENOM	WHR-adj-BMI_GIANT_2018/WHR-adj-BMI_GIANT_2018.txt.gz	Pancreas.allpairs.txt.gz.eQTLs.txt.gz	22	31701789	0.391711	T	C	FALSE	C	T	TRUE	FALSE	FALSE	TRUE	TRUE
Fat	IL-6	TRUE	ENSG00000198832	SELENOM	WHR-adj-BMI_GIANT_2018/WHR-adj-BMI_GIANT_2018.txt.gz	Pancreas.allpairs.txt.gz.eQTLs.txt.gz	22	31701789	0.391711	T	C	FALSE	C	T	TRUE	FALSE	FALSE	TRUE	TRUE
Muscle	TNFa	TRUE	ENSG00000198832	SELENOM	WHR-adj-BMI_GIANT_2018/WHR-adj-BMI_GIANT_2018.txt.gz	Pancreas.allpairs.txt.gz.eQTLs.txt.gz	22	31701789	0.391711	T	C	FALSE	C	T	TRUE	FALSE	FALSE	TRUE	TRUE
Muscle	DECA	FALSE	ENSG00000075223	SEMA3C	WHR-adj-BMI_GIANT_2018/WHR-adj-BMI_GIANT_2018.txt.gz	Muscle_Skeletal.allpairs.txt.gz.eQTLs.txt.gz	7	80941555	0.887097	C	G	TRUE	C	G	TRUE	TRUE	TRUE	TRUE	FALSE
Muscle	INSU	FALSE	ENSG00000075223	SEMA3C	WHR-adj-BMI_GIANT_2018/WHR-adj-BMI_GIANT_2018.txt.gz	Muscle_Skeletal.allpairs.txt.gz.eQTLs.txt.gz	7	80941555	0.887097	C	G	TRUE	C	G	TRUE	TRUE	TRUE	TRUE	FALSE
Muscle	LAUR	TRUE	ENSG00000075223	SEMA3C	WHR-adj-BMI_GIANT_2018/WHR-adj-BMI_GIANT_2018.txt.gz	Muscle_Skeletal.allpairs.txt.gz.eQTLs.txt.gz	7	80941555	0.887097	C	G	TRUE	C	G	TRUE	TRUE	TRUE	TRUE	TRUE
Muscle	DEXA	FALSE	ENSG00000075223	SEMA3C	WHR-adj-BMI_GIANT_2018/WHR-adj-BMI_GIANT_2018.txt.gz	Muscle_Skeletal.allpairs.txt.gz.eQTLs.txt.gz	7	80941555	0.887097	C	G	TRUE	C	G	TRUE	TRUE	TRUE	TRUE	FALSE
Liver	RETA	TRUE	ENSG00000001617	SEMA3F	BMI_GIANT_2018/BMI_GIANT_2018.txt.gz	Adipose_Subcutaneous.allpairs.txt.gz.eQTLs.txt.gz	3	49886991	0.709755	A	G	TRUE	A	G	FALSE	TRUE	FALSE	FALSE	FALSE
Liver	RETA	TRUE	ENSG00000001617	SEMA3F	T2D_Mahajan_Europeans/T2D_Mahajan_Europeans.txt.gz	Adipose_Subcutaneous.allpairs.txt.gz.eQTLs.txt.gz	3	49943163	0.477708	T	C	TRUE	T	C	FALSE	TRUE	FALSE	FALSE	FALSE
Liver	RETA	TRUE	ENSG00000001617	SEMA3F	HDL_GLGC_Expanded/HDL_GLGC_Expanded.txt.gz	Adipose_Subcutaneous.allpairs.txt.gz.eQTLs.txt.gz	3	50055776	0.474805	A	G	TRUE	A	G	TRUE	TRUE	TRUE	TRUE	TRUE
Liver	TGFB1	TRUE	ENSG00000001617	SEMA3F	BMI_GIANT_2018/BMI_GIANT_2018.txt.gz	Adipose_Subcutaneous.allpairs.txt.gz.eQTLs.txt.gz	3	49886991	0.709755	A	G	TRUE	A	G	FALSE	TRUE	FALSE	FALSE	FALSE
Liver	TGFB1	TRUE	ENSG00000001617	SEMA3F	T2D_Mahajan_Europeans/T2D_Mahajan_Europeans.txt.gz	Adipose_Subcutaneous.allpairs.txt.gz.eQTLs.txt.gz	3	49943163	0.477708	T	C	TRUE	T	C	FALSE	TRUE	FALSE	FALSE	FALSE
Liver	TGFB1	TRUE	ENSG00000001617	SEMA3F	HDL_GLGC_Expanded/HDL_GLGC_Expanded.txt.gz	Adipose_Subcutaneous.allpairs.txt.gz.eQTLs.txt.gz	3	50055776	0.474805	A	G	TRUE	A	G	TRUE	TRUE	TRUE	TRUE	TRUE
Liver	IGF1	TRUE	ENSG00000001617	SEMA3F	BMI_GIANT_2018/BMI_GIANT_2018.txt.gz	Adipose_Subcutaneous.allpairs.txt.gz.eQTLs.txt.gz	3	49886991	0.709755	A	G	TRUE	A	G	FALSE	TRUE	FALSE	FALSE	FALSE
Liver	IGF1	TRUE	ENSG00000001617	SEMA3F	T2D_Mahajan_Europeans/T2D_Mahajan_Europeans.txt.gz	Adipose_Subcutaneous.allpairs.txt.gz.eQTLs.txt.gz	3	49943163	0.477708	T	C	TRUE	T	C	FALSE	TRUE	FALSE	FALSE	FALSE
Liver	IGF1	TRUE	ENSG00000001617	SEMA3F	HDL_GLGC_Expanded/HDL_GLGC_Expanded.txt.gz	Adipose_Subcutaneous.allpairs.txt.gz.eQTLs.txt.gz	3	50055776	0.474805	A	G	TRUE	A	G	TRUE	TRUE	TRUE	TRUE	TRUE
Fat	DEXA	FALSE	ENSG00000001617	SEMA3F	BMI_GIANT_2018/BMI_GIANT_2018.txt.gz	Adipose_Subcutaneous.allpairs.txt.gz.eQTLs.txt.gz	3	49886991	0.709755	A	G	TRUE	A	G	FALSE	TRUE	FALSE	FALSE	TRUE
Fat	DEXA	FALSE	ENSG00000001617	SEMA3F	T2D_Mahajan_Europeans/T2D_Mahajan_Europeans.txt.gz	Adipose_Subcutaneous.allpairs.txt.gz.eQTLs.txt.gz	3	49943163	0.477708	T	C	TRUE	T	C	FALSE	TRUE	FALSE	FALSE	TRUE
Fat	DEXA	FALSE	ENSG00000001617	SEMA3F	HDL_GLGC_Expanded/HDL_GLGC_Expanded.txt.gz	Adipose_Subcutaneous.allpairs.txt.gz.eQTLs.txt.gz	3	50055776	0.474805	A	G	TRUE	A	G	TRUE	TRUE	TRUE	TRUE	FALSE
Fat	TNFa	FALSE	ENSG00000001617	SEMA3F	BMI_GIANT_2018/BMI_GIANT_2018.txt.gz	Adipose_Subcutaneous.allpairs.txt.gz.eQTLs.txt.gz	3	49886991	0.709755	A	G	TRUE	A	G	FALSE	TRUE	FALSE	FALSE	TRUE
Fat	TNFa	FALSE	ENSG00000001617	SEMA3F	T2D_Mahajan_Europeans/T2D_Mahajan_Europeans.txt.gz	Adipose_Subcutaneous.allpairs.txt.gz.eQTLs.txt.gz	3	49943163	0.477708	T	C	TRUE	T	C	FALSE	TRUE	FALSE	FALSE	TRUE
Fat	TNFa	FALSE	ENSG00000001617	SEMA3F	HDL_GLGC_Expanded/HDL_GLGC_Expanded.txt.gz	Adipose_Subcutaneous.allpairs.txt.gz.eQTLs.txt.gz	3	50055776	0.474805	A	G	TRUE	A	G	TRUE	TRUE	TRUE	TRUE	FALSE
Muscle	IBMX	TRUE	ENSG00000001617	SEMA3F	BMI_GIANT_2018/BMI_GIANT_2018.txt.gz	Adipose_Subcutaneous.allpairs.txt.gz.eQTLs.txt.gz	3	49886991	0.709755	A	G	TRUE	A	G	FALSE	TRUE	FALSE	FALSE	FALSE
Muscle	IBMX	TRUE	ENSG00000001617	SEMA3F	T2D_Mahajan_Europeans/T2D_Mahajan_Europeans.txt.gz	Adipose_Subcutaneous.allpairs.txt.gz.eQTLs.txt.gz	3	49943163	0.477708	T	C	TRUE	T	C	FALSE	TRUE	FALSE	FALSE	FALSE
Muscle	IBMX	TRUE	ENSG00000001617	SEMA3F	HDL_GLGC_Expanded/HDL_GLGC_Expanded.txt.gz	Adipose_Subcutaneous.allpairs.txt.gz.eQTLs.txt.gz	3	50055776	0.474805	A	G	TRUE	A	G	TRUE	TRUE	TRUE	TRUE	TRUE
Muscle	RETA	TRUE	ENSG00000001617	SEMA3F	BMI_GIANT_2018/BMI_GIANT_2018.txt.gz	Adipose_Subcutaneous.allpairs.txt.gz.eQTLs.txt.gz	3	49886991	0.709755	A	G	TRUE	A	G	FALSE	TRUE	FALSE	FALSE	FALSE
Muscle	RETA	TRUE	ENSG00000001617	SEMA3F	T2D_Mahajan_Europeans/T2D_Mahajan_Europeans.txt.gz	Adipose_Subcutaneous.allpairs.txt.gz.eQTLs.txt.gz	3	49943163	0.477708	T	C	TRUE	T	C	FALSE	TRUE	FALSE	FALSE	FALSE
Muscle	RETA	TRUE	ENSG00000001617	SEMA3F	HDL_GLGC_Expanded/HDL_GLGC_Expanded.txt.gz	Adipose_Subcutaneous.allpairs.txt.gz.eQTLs.txt.gz	3	50055776	0.474805	A	G	TRUE	A	G	TRUE	TRUE	TRUE	TRUE	TRUE
Muscle	TNFa	TRUE	ENSG00000001617	SEMA3F	BMI_GIANT_2018/BMI_GIANT_2018.txt.gz	Adipose_Subcutaneous.allpairs.txt.gz.eQTLs.txt.gz	3	49886991	0.709755	A	G	TRUE	A	G	FALSE	TRUE	FALSE	FALSE	FALSE
Muscle	TNFa	TRUE	ENSG00000001617	SEMA3F	T2D_Mahajan_Europeans/T2D_Mahajan_Europeans.txt.gz	Adipose_Subcutaneous.allpairs.txt.gz.eQTLs.txt.gz	3	49943163	0.477708	T	C	TRUE	T	C	FALSE	TRUE	FALSE	FALSE	FALSE
Muscle	TNFa	TRUE	ENSG00000001617	SEMA3F	HDL_GLGC_Expanded/HDL_GLGC_Expanded.txt.gz	Adipose_Subcutaneous.allpairs.txt.gz.eQTLs.txt.gz	3	50055776	0.474805	A	G	TRUE	A	G	TRUE	TRUE	TRUE	TRUE	TRUE
Muscle	ISOP	TRUE	ENSG00000001617	SEMA3F	BMI_GIANT_2018/BMI_GIANT_2018.txt.gz	Adipose_Subcutaneous.allpairs.txt.gz.eQTLs.txt.gz	3	49886991	0.709755	A	G	TRUE	A	G	FALSE	TRUE	FALSE	FALSE	FALSE
Muscle	ISOP	TRUE	ENSG00000001617	SEMA3F	T2D_Mahajan_Europeans/T2D_Mahajan_Europeans.txt.gz	Adipose_Subcutaneous.allpairs.txt.gz.eQTLs.txt.gz	3	49943163	0.477708	T	C	TRUE	T	C	FALSE	TRUE	FALSE	FALSE	FALSE
Muscle	ISOP	TRUE	ENSG00000001617	SEMA3F	HDL_GLGC_Expanded/HDL_GLGC_Expanded.txt.gz	Adipose_Subcutaneous.allpairs.txt.gz.eQTLs.txt.gz	3	50055776	0.474805	A	G	TRUE	A	G	TRUE	TRUE	TRUE	TRUE	TRUE
Fat	RETA	FALSE	ENSG00000129158	SERGEF	TG_GLGC_Expanded/TG_GLGC_Expanded.txt.gz	Adipose_Subcutaneous.allpairs.txt.gz.eQTLs.txt.gz	11	18051595	0.39688	T	C	FALSE	T	C	FALSE	TRUE	TRUE	TRUE	FALSE
Fat	RETA	FALSE	ENSG00000129158	SERGEF	TG_GLGC_Expanded/TG_GLGC_Expanded.txt.gz	Muscle_Skeletal.allpairs.txt.gz.eQTLs.txt.gz	11	18051595	0.396056	T	C	FALSE	T	C	FALSE	TRUE	TRUE	TRUE	FALSE
Fat	RETA	FALSE	ENSG00000129158	SERGEF	TG_GLGC_Expanded/TG_GLGC_Expanded.txt.gz	Adipose_Visceral_Omentum.allpairs.txt.gz.eQTLs.txt.gz	11	18051595	0.41162	T	C	FALSE	T	C	FALSE	TRUE	TRUE	TRUE	FALSE
Fat	RETA	FALSE	ENSG00000129158	SERGEF	TG_GLGC_Expanded/TG_GLGC_Expanded.txt.gz	Liver.allpairs.txt.gz.eQTLs.txt.gz	11	18051595	0.407682	T	C	FALSE	T	C	FALSE	TRUE	TRUE	TRUE	FALSE
Fat	LEPT	FALSE	ENSG00000129158	SERGEF	TG_GLGC_Expanded/TG_GLGC_Expanded.txt.gz	Adipose_Subcutaneous.allpairs.txt.gz.eQTLs.txt.gz	11	18051595	0.39688	T	C	FALSE	T	C	FALSE	TRUE	TRUE	TRUE	FALSE
Fat	LEPT	FALSE	ENSG00000129158	SERGEF	TG_GLGC_Expanded/TG_GLGC_Expanded.txt.gz	Muscle_Skeletal.allpairs.txt.gz.eQTLs.txt.gz	11	18051595	0.396056	T	C	FALSE	T	C	FALSE	TRUE	TRUE	TRUE	FALSE
Fat	LEPT	FALSE	ENSG00000129158	SERGEF	TG_GLGC_Expanded/TG_GLGC_Expanded.txt.gz	Adipose_Visceral_Omentum.allpairs.txt.gz.eQTLs.txt.gz	11	18051595	0.41162	T	C	FALSE	T	C	FALSE	TRUE	TRUE	TRUE	FALSE
Fat	LEPT	FALSE	ENSG00000129158	SERGEF	TG_GLGC_Expanded/TG_GLGC_Expanded.txt.gz	Liver.allpairs.txt.gz.eQTLs.txt.gz	11	18051595	0.407682	T	C	FALSE	T	C	FALSE	TRUE	TRUE	TRUE	FALSE
Liver	GLUC	TRUE	ENSG00000099381	SETD1A	BMI_GIANT_2018/BMI_GIANT_2018.txt.gz	Adipose_Visceral_Omentum.allpairs.txt.gz.eQTLs.txt.gz	16	30999862	0.492194	A	G	TRUE	G	A	FALSE	FALSE	FALSE	TRUE	TRUE
Liver	GLUC	TRUE	ENSG00000099381	SETD1A	TG_GLGC_Expanded/TG_GLGC_Expanded.txt.gz	Adipose_Visceral_Omentum.allpairs.txt.gz.eQTLs.txt.gz	16	31130672	0.485039	T	C	FALSE	T	C	FALSE	TRUE	TRUE	TRUE	TRUE
Fat	IBMX	FALSE	ENSG00000099381	SETD1A	BMI_GIANT_2018/BMI_GIANT_2018.txt.gz	Adipose_Visceral_Omentum.allpairs.txt.gz.eQTLs.txt.gz	16	30999862	0.492194	A	G	TRUE	G	A	FALSE	FALSE	FALSE	TRUE	FALSE
Fat	IBMX	FALSE	ENSG00000099381	SETD1A	TG_GLGC_Expanded/TG_GLGC_Expanded.txt.gz	Adipose_Visceral_Omentum.allpairs.txt.gz.eQTLs.txt.gz	16	31130672	0.485039	T	C	FALSE	T	C	FALSE	TRUE	TRUE	TRUE	FALSE
Fat	INSU	TRUE	ENSG00000099381	SETD1A	BMI_GIANT_2018/BMI_GIANT_2018.txt.gz	Adipose_Visceral_Omentum.allpairs.txt.gz.eQTLs.txt.gz	16	30999862	0.492194	A	G	TRUE	G	A	FALSE	FALSE	FALSE	TRUE	TRUE
Fat	INSU	TRUE	ENSG00000099381	SETD1A	TG_GLGC_Expanded/TG_GLGC_Expanded.txt.gz	Adipose_Visceral_Omentum.allpairs.txt.gz.eQTLs.txt.gz	16	31130672	0.485039	T	C	FALSE	T	C	FALSE	TRUE	TRUE	TRUE	TRUE
Fat	TGFB1	FALSE	ENSG00000099381	SETD1A	BMI_GIANT_2018/BMI_GIANT_2018.txt.gz	Adipose_Visceral_Omentum.allpairs.txt.gz.eQTLs.txt.gz	16	30999862	0.492194	A	G	TRUE	G	A	FALSE	FALSE	FALSE	TRUE	FALSE
Fat	TGFB1	FALSE	ENSG00000099381	SETD1A	TG_GLGC_Expanded/TG_GLGC_Expanded.txt.gz	Adipose_Visceral_Omentum.allpairs.txt.gz.eQTLs.txt.gz	16	31130672	0.485039	T	C	FALSE	T	C	FALSE	TRUE	TRUE	TRUE	FALSE
Fat	GLUC	FALSE	ENSG00000099381	SETD1A	BMI_GIANT_2018/BMI_GIANT_2018.txt.gz	Adipose_Visceral_Omentum.allpairs.txt.gz.eQTLs.txt.gz	16	30999862	0.492194	A	G	TRUE	G	A	FALSE	FALSE	FALSE	TRUE	FALSE
Fat	GLUC	FALSE	ENSG00000099381	SETD1A	TG_GLGC_Expanded/TG_GLGC_Expanded.txt.gz	Adipose_Visceral_Omentum.allpairs.txt.gz.eQTLs.txt.gz	16	31130672	0.485039	T	C	FALSE	T	C	FALSE	TRUE	TRUE	TRUE	FALSE
Fat	LAUR	FALSE	ENSG00000099381	SETD1A	BMI_GIANT_2018/BMI_GIANT_2018.txt.gz	Adipose_Visceral_Omentum.allpairs.txt.gz.eQTLs.txt.gz	16	30999862	0.492194	A	G	TRUE	G	A	FALSE	FALSE	FALSE	TRUE	FALSE
Fat	LAUR	FALSE	ENSG00000099381	SETD1A	TG_GLGC_Expanded/TG_GLGC_Expanded.txt.gz	Adipose_Visceral_Omentum.allpairs.txt.gz.eQTLs.txt.gz	16	31130672	0.485039	T	C	FALSE	T	C	FALSE	TRUE	TRUE	TRUE	FALSE
Muscle	GLUC	FALSE	ENSG00000099381	SETD1A	BMI_GIANT_2018/BMI_GIANT_2018.txt.gz	Adipose_Visceral_Omentum.allpairs.txt.gz.eQTLs.txt.gz	16	30999862	0.492194	A	G	TRUE	G	A	FALSE	FALSE	FALSE	TRUE	FALSE
Muscle	GLUC	FALSE	ENSG00000099381	SETD1A	TG_GLGC_Expanded/TG_GLGC_Expanded.txt.gz	Adipose_Visceral_Omentum.allpairs.txt.gz.eQTLs.txt.gz	16	31130672	0.485039	T	C	FALSE	T	C	FALSE	TRUE	TRUE	TRUE	FALSE
Muscle	SB20	FALSE	ENSG00000099381	SETD1A	BMI_GIANT_2018/BMI_GIANT_2018.txt.gz	Adipose_Visceral_Omentum.allpairs.txt.gz.eQTLs.txt.gz	16	30999862	0.492194	A	G	TRUE	G	A	FALSE	FALSE	FALSE	TRUE	FALSE
Muscle	SB20	FALSE	ENSG00000099381	SETD1A	TG_GLGC_Expanded/TG_GLGC_Expanded.txt.gz	Adipose_Visceral_Omentum.allpairs.txt.gz.eQTLs.txt.gz	16	31130672	0.485039	T	C	FALSE	T	C	FALSE	TRUE	TRUE	TRUE	FALSE
Muscle	LEPT	FALSE	ENSG00000099381	SETD1A	BMI_GIANT_2018/BMI_GIANT_2018.txt.gz	Adipose_Visceral_Omentum.allpairs.txt.gz.eQTLs.txt.gz	16	30999862	0.492194	A	G	TRUE	G	A	FALSE	FALSE	FALSE	TRUE	FALSE
Muscle	LEPT	FALSE	ENSG00000099381	SETD1A	TG_GLGC_Expanded/TG_GLGC_Expanded.txt.gz	Adipose_Visceral_Omentum.allpairs.txt.gz.eQTLs.txt.gz	16	31130672	0.485039	T	C	FALSE	T	C	FALSE	TRUE	TRUE	TRUE	FALSE
Liver	LAUR	FALSE	ENSG00000181555	SETD2	WHR-adj-BMI_GIANT_2018/WHR-adj-BMI_GIANT_2018.txt.gz	Adipose_Subcutaneous.allpairs.txt.gz.eQTLs.txt.gz	3	47431678	0.565982	T	C	FALSE	T	C	FALSE	TRUE	TRUE	TRUE	FALSE
Liver	SP60	FALSE	ENSG00000181555	SETD2	WHR-adj-BMI_GIANT_2018/WHR-adj-BMI_GIANT_2018.txt.gz	Adipose_Subcutaneous.allpairs.txt.gz.eQTLs.txt.gz	3	47431678	0.565982	T	C	FALSE	T	C	FALSE	TRUE	TRUE	TRUE	FALSE
Liver	GLUC	FALSE	ENSG00000181555	SETD2	WHR-adj-BMI_GIANT_2018/WHR-adj-BMI_GIANT_2018.txt.gz	Adipose_Subcutaneous.allpairs.txt.gz.eQTLs.txt.gz	3	47431678	0.565982	T	C	FALSE	T	C	FALSE	TRUE	TRUE	TRUE	FALSE
Liver	IGF1	FALSE	ENSG00000181555	SETD2	WHR-adj-BMI_GIANT_2018/WHR-adj-BMI_GIANT_2018.txt.gz	Adipose_Subcutaneous.allpairs.txt.gz.eQTLs.txt.gz	3	47431678	0.565982	T	C	FALSE	T	C	FALSE	TRUE	TRUE	TRUE	FALSE
Liver	IL-6	TRUE	ENSG00000181555	SETD2	WHR-adj-BMI_GIANT_2018/WHR-adj-BMI_GIANT_2018.txt.gz	Adipose_Subcutaneous.allpairs.txt.gz.eQTLs.txt.gz	3	47431678	0.565982	T	C	FALSE	T	C	FALSE	TRUE	TRUE	TRUE	TRUE
Fat	WORT	TRUE	ENSG00000181555	SETD2	WHR-adj-BMI_GIANT_2018/WHR-adj-BMI_GIANT_2018.txt.gz	Adipose_Subcutaneous.allpairs.txt.gz.eQTLs.txt.gz	3	47431678	0.565982	T	C	FALSE	T	C	FALSE	TRUE	TRUE	TRUE	TRUE
Fat	RETA	TRUE	ENSG00000181555	SETD2	WHR-adj-BMI_GIANT_2018/WHR-adj-BMI_GIANT_2018.txt.gz	Adipose_Subcutaneous.allpairs.txt.gz.eQTLs.txt.gz	3	47431678	0.565982	T	C	FALSE	T	C	FALSE	TRUE	TRUE	TRUE	TRUE
Fat	SP60	TRUE	ENSG00000181555	SETD2	WHR-adj-BMI_GIANT_2018/WHR-adj-BMI_GIANT_2018.txt.gz	Adipose_Subcutaneous.allpairs.txt.gz.eQTLs.txt.gz	3	47431678	0.565982	T	C	FALSE	T	C	FALSE	TRUE	TRUE	TRUE	TRUE
Fat	LEPT	TRUE	ENSG00000181555	SETD2	WHR-adj-BMI_GIANT_2018/WHR-adj-BMI_GIANT_2018.txt.gz	Adipose_Subcutaneous.allpairs.txt.gz.eQTLs.txt.gz	3	47431678	0.565982	T	C	FALSE	T	C	FALSE	TRUE	TRUE	TRUE	TRUE
Fat	ROSI	FALSE	ENSG00000181555	SETD2	WHR-adj-BMI_GIANT_2018/WHR-adj-BMI_GIANT_2018.txt.gz	Adipose_Subcutaneous.allpairs.txt.gz.eQTLs.txt.gz	3	47431678	0.565982	T	C	FALSE	T	C	FALSE	TRUE	TRUE	TRUE	FALSE
Fat	DEXA	FALSE	ENSG00000181555	SETD2	WHR-adj-BMI_GIANT_2018/WHR-adj-BMI_GIANT_2018.txt.gz	Adipose_Subcutaneous.allpairs.txt.gz.eQTLs.txt.gz	3	47431678	0.565982	T	C	FALSE	T	C	FALSE	TRUE	TRUE	TRUE	FALSE
Fat	TNFa	FALSE	ENSG00000181555	SETD2	WHR-adj-BMI_GIANT_2018/WHR-adj-BMI_GIANT_2018.txt.gz	Adipose_Subcutaneous.allpairs.txt.gz.eQTLs.txt.gz	3	47431678	0.565982	T	C	FALSE	T	C	FALSE	TRUE	TRUE	TRUE	FALSE
Fat	U012	TRUE	ENSG00000181555	SETD2	WHR-adj-BMI_GIANT_2018/WHR-adj-BMI_GIANT_2018.txt.gz	Adipose_Subcutaneous.allpairs.txt.gz.eQTLs.txt.gz	3	47431678	0.565982	T	C	FALSE	T	C	FALSE	TRUE	TRUE	TRUE	TRUE
Fat	ADIP	TRUE	ENSG00000181555	SETD2	WHR-adj-BMI_GIANT_2018/WHR-adj-BMI_GIANT_2018.txt.gz	Adipose_Subcutaneous.allpairs.txt.gz.eQTLs.txt.gz	3	47431678	0.565982	T	C	FALSE	T	C	FALSE	TRUE	TRUE	TRUE	TRUE
Fat	METF	TRUE	ENSG00000181555	SETD2	WHR-adj-BMI_GIANT_2018/WHR-adj-BMI_GIANT_2018.txt.gz	Adipose_Subcutaneous.allpairs.txt.gz.eQTLs.txt.gz	3	47431678	0.565982	T	C	FALSE	T	C	FALSE	TRUE	TRUE	TRUE	TRUE
Fat	GLUC	FALSE	ENSG00000181555	SETD2	WHR-adj-BMI_GIANT_2018/WHR-adj-BMI_GIANT_2018.txt.gz	Adipose_Subcutaneous.allpairs.txt.gz.eQTLs.txt.gz	3	47431678	0.565982	T	C	FALSE	T	C	FALSE	TRUE	TRUE	TRUE	FALSE
Fat	LAUR	FALSE	ENSG00000181555	SETD2	WHR-adj-BMI_GIANT_2018/WHR-adj-BMI_GIANT_2018.txt.gz	Adipose_Subcutaneous.allpairs.txt.gz.eQTLs.txt.gz	3	47431678	0.565982	T	C	FALSE	T	C	FALSE	TRUE	TRUE	TRUE	FALSE
Fat	IL-6	FALSE	ENSG00000181555	SETD2	WHR-adj-BMI_GIANT_2018/WHR-adj-BMI_GIANT_2018.txt.gz	Adipose_Subcutaneous.allpairs.txt.gz.eQTLs.txt.gz	3	47431678	0.565982	T	C	FALSE	T	C	FALSE	TRUE	TRUE	TRUE	FALSE
Muscle	LAUR	TRUE	ENSG00000181555	SETD2	WHR-adj-BMI_GIANT_2018/WHR-adj-BMI_GIANT_2018.txt.gz	Adipose_Subcutaneous.allpairs.txt.gz.eQTLs.txt.gz	3	47431678	0.565982	T	C	FALSE	T	C	FALSE	TRUE	TRUE	TRUE	TRUE
Muscle	GLUC	FALSE	ENSG00000181555	SETD2	WHR-adj-BMI_GIANT_2018/WHR-adj-BMI_GIANT_2018.txt.gz	Adipose_Subcutaneous.allpairs.txt.gz.eQTLs.txt.gz	3	47431678	0.565982	T	C	FALSE	T	C	FALSE	TRUE	TRUE	TRUE	FALSE
Liver	SB20	FALSE	ENSG00000136169	SETDB2	WHR-adj-BMI_GIANT_2018/WHR-adj-BMI_GIANT_2018.txt.gz	Muscle_Skeletal.allpairs.txt.gz.eQTLs.txt.gz	13	49321508	0.775246	A	G	TRUE	A	G	TRUE	TRUE	TRUE	TRUE	FALSE
Liver	TGFB1	TRUE	ENSG00000136169	SETDB2	WHR-adj-BMI_GIANT_2018/WHR-adj-BMI_GIANT_2018.txt.gz	Muscle_Skeletal.allpairs.txt.gz.eQTLs.txt.gz	13	49321508	0.775246	A	G	TRUE	A	G	TRUE	TRUE	TRUE	TRUE	TRUE
Liver	GLUC	FALSE	ENSG00000136169	SETDB2	WHR-adj-BMI_GIANT_2018/WHR-adj-BMI_GIANT_2018.txt.gz	Muscle_Skeletal.allpairs.txt.gz.eQTLs.txt.gz	13	49321508	0.775246	A	G	TRUE	A	G	TRUE	TRUE	TRUE	TRUE	FALSE
Liver	IGF1	FALSE	ENSG00000136169	SETDB2	WHR-adj-BMI_GIANT_2018/WHR-adj-BMI_GIANT_2018.txt.gz	Muscle_Skeletal.allpairs.txt.gz.eQTLs.txt.gz	13	49321508	0.775246	A	G	TRUE	A	G	TRUE	TRUE	TRUE	TRUE	FALSE
Liver	INSU	FALSE	ENSG00000136169	SETDB2	WHR-adj-BMI_GIANT_2018/WHR-adj-BMI_GIANT_2018.txt.gz	Muscle_Skeletal.allpairs.txt.gz.eQTLs.txt.gz	13	49321508	0.775246	A	G	TRUE	A	G	TRUE	TRUE	TRUE	TRUE	FALSE
Fat	ROSI	FALSE	ENSG00000136169	SETDB2	WHR-adj-BMI_GIANT_2018/WHR-adj-BMI_GIANT_2018.txt.gz	Muscle_Skeletal.allpairs.txt.gz.eQTLs.txt.gz	13	49321508	0.775246	A	G	TRUE	A	G	TRUE	TRUE	TRUE	TRUE	FALSE
Fat	DEXA	FALSE	ENSG00000136169	SETDB2	WHR-adj-BMI_GIANT_2018/WHR-adj-BMI_GIANT_2018.txt.gz	Muscle_Skeletal.allpairs.txt.gz.eQTLs.txt.gz	13	49321508	0.775246	A	G	TRUE	A	G	TRUE	TRUE	TRUE	TRUE	FALSE
Fat	TNFa	FALSE	ENSG00000136169	SETDB2	WHR-adj-BMI_GIANT_2018/WHR-adj-BMI_GIANT_2018.txt.gz	Muscle_Skeletal.allpairs.txt.gz.eQTLs.txt.gz	13	49321508	0.775246	A	G	TRUE	A	G	TRUE	TRUE	TRUE	TRUE	FALSE
Fat	U012	TRUE	ENSG00000136169	SETDB2	WHR-adj-BMI_GIANT_2018/WHR-adj-BMI_GIANT_2018.txt.gz	Muscle_Skeletal.allpairs.txt.gz.eQTLs.txt.gz	13	49321508	0.775246	A	G	TRUE	A	G	TRUE	TRUE	TRUE	TRUE	TRUE
Muscle	LAUR	FALSE	ENSG00000136169	SETDB2	WHR-adj-BMI_GIANT_2018/WHR-adj-BMI_GIANT_2018.txt.gz	Muscle_Skeletal.allpairs.txt.gz.eQTLs.txt.gz	13	49321508	0.775246	A	G	TRUE	A	G	TRUE	TRUE	TRUE	TRUE	FALSE
Muscle	ISOP	FALSE	ENSG00000136169	SETDB2	WHR-adj-BMI_GIANT_2018/WHR-adj-BMI_GIANT_2018.txt.gz	Muscle_Skeletal.allpairs.txt.gz.eQTLs.txt.gz	13	49321508	0.775246	A	G	TRUE	A	G	TRUE	TRUE	TRUE	TRUE	FALSE
Fat	ROSI	TRUE	ENSG00000104897	SF3A2	WHR-adj-BMI_GIANT_2018/WHR-adj-BMI_GIANT_2018.txt.gz	Adipose_Subcutaneous.allpairs.txt.gz.eQTLs.txt.gz	19	2176587	0.416389	A	G	TRUE	G	A	FALSE	FALSE	FALSE	TRUE	TRUE
Fat	DEXA	TRUE	ENSG00000104897	SF3A2	WHR-adj-BMI_GIANT_2018/WHR-adj-BMI_GIANT_2018.txt.gz	Adipose_Subcutaneous.allpairs.txt.gz.eQTLs.txt.gz	19	2176587	0.416389	A	G	TRUE	G	A	FALSE	FALSE	FALSE	TRUE	TRUE
Fat	TNFa	TRUE	ENSG00000104897	SF3A2	WHR-adj-BMI_GIANT_2018/WHR-adj-BMI_GIANT_2018.txt.gz	Adipose_Subcutaneous.allpairs.txt.gz.eQTLs.txt.gz	19	2176587	0.416389	A	G	TRUE	G	A	FALSE	FALSE	FALSE	TRUE	TRUE
Fat	IL-6	TRUE	ENSG00000104897	SF3A2	WHR-adj-BMI_GIANT_2018/WHR-adj-BMI_GIANT_2018.txt.gz	Adipose_Subcutaneous.allpairs.txt.gz.eQTLs.txt.gz	19	2176587	0.416389	A	G	TRUE	G	A	FALSE	FALSE	FALSE	TRUE	TRUE
Muscle	SP60	FALSE	ENSG00000104897	SF3A2	WHR-adj-BMI_GIANT_2018/WHR-adj-BMI_GIANT_2018.txt.gz	Adipose_Subcutaneous.allpairs.txt.gz.eQTLs.txt.gz	19	2176587	0.416389	A	G	TRUE	G	A	FALSE	FALSE	FALSE	TRUE	FALSE
Liver	TNFa	FALSE	ENSG00000198089	SFI1	WHR-adj-BMI_GIANT_2018/WHR-adj-BMI_GIANT_2018.txt.gz	Adipose_Subcutaneous.allpairs.txt.gz.eQTLs.txt.gz	22	31701789	0.368261	T	C	FALSE	C	T	TRUE	FALSE	FALSE	TRUE	FALSE
Liver	TGFB1	TRUE	ENSG00000198089	SFI1	WHR-adj-BMI_GIANT_2018/WHR-adj-BMI_GIANT_2018.txt.gz	Adipose_Subcutaneous.allpairs.txt.gz.eQTLs.txt.gz	22	31701789	0.368261	T	C	FALSE	C	T	TRUE	FALSE	FALSE	TRUE	TRUE
Liver	IL-6	TRUE	ENSG00000198089	SFI1	WHR-adj-BMI_GIANT_2018/WHR-adj-BMI_GIANT_2018.txt.gz	Adipose_Subcutaneous.allpairs.txt.gz.eQTLs.txt.gz	22	31701789	0.368261	T	C	FALSE	C	T	TRUE	FALSE	FALSE	TRUE	TRUE
Liver	GLUC	FALSE	ENSG00000176476	SGF29	BMI_GIANT_2018/BMI_GIANT_2018.txt.gz	Muscle_Skeletal.allpairs.txt.gz.eQTLs.txt.gz	16	28335819	0.380538	A	C	FALSE	C	A	FALSE	FALSE	TRUE	FALSE	TRUE
Liver	GLUC	FALSE	ENSG00000176476	SGF29	BMI_GIANT_2018/BMI_GIANT_2018.txt.gz	Pancreas.allpairs.txt.gz.eQTLs.txt.gz	16	28335819	0.412492	A	C	FALSE	C	A	FALSE	FALSE	TRUE	FALSE	TRUE
Liver	GLUC	FALSE	ENSG00000176476	SGF29	BMI_GIANT_2018/BMI_GIANT_2018.txt.gz	Muscle_Skeletal.allpairs.txt.gz.eQTLs.txt.gz	16	28871920	0.37363	A	G	FALSE	G	A	FALSE	FALSE	TRUE	FALSE	TRUE
Liver	GLUC	FALSE	ENSG00000176476	SGF29	BMI_GIANT_2018/BMI_GIANT_2018.txt.gz	Pancreas.allpairs.txt.gz.eQTLs.txt.gz	16	28871920	0.421777	A	G	FALSE	G	A	FALSE	FALSE	TRUE	FALSE	TRUE
Liver	IGF1	FALSE	ENSG00000176476	SGF29	BMI_GIANT_2018/BMI_GIANT_2018.txt.gz	Muscle_Skeletal.allpairs.txt.gz.eQTLs.txt.gz	16	28335819	0.380538	A	C	FALSE	C	A	FALSE	FALSE	TRUE	FALSE	TRUE
Liver	IGF1	FALSE	ENSG00000176476	SGF29	BMI_GIANT_2018/BMI_GIANT_2018.txt.gz	Pancreas.allpairs.txt.gz.eQTLs.txt.gz	16	28335819	0.412492	A	C	FALSE	C	A	FALSE	FALSE	TRUE	FALSE	TRUE
Liver	IGF1	FALSE	ENSG00000176476	SGF29	BMI_GIANT_2018/BMI_GIANT_2018.txt.gz	Muscle_Skeletal.allpairs.txt.gz.eQTLs.txt.gz	16	28871920	0.37363	A	G	FALSE	G	A	FALSE	FALSE	TRUE	FALSE	TRUE
Liver	IGF1	FALSE	ENSG00000176476	SGF29	BMI_GIANT_2018/BMI_GIANT_2018.txt.gz	Pancreas.allpairs.txt.gz.eQTLs.txt.gz	16	28871920	0.421777	A	G	FALSE	G	A	FALSE	FALSE	TRUE	FALSE	TRUE
Fat	DEXA	TRUE	ENSG00000176476	SGF29	BMI_GIANT_2018/BMI_GIANT_2018.txt.gz	Muscle_Skeletal.allpairs.txt.gz.eQTLs.txt.gz	16	28335819	0.380538	A	C	FALSE	C	A	FALSE	FALSE	TRUE	FALSE	FALSE
Fat	DEXA	TRUE	ENSG00000176476	SGF29	BMI_GIANT_2018/BMI_GIANT_2018.txt.gz	Pancreas.allpairs.txt.gz.eQTLs.txt.gz	16	28335819	0.412492	A	C	FALSE	C	A	FALSE	FALSE	TRUE	FALSE	FALSE
Fat	DEXA	TRUE	ENSG00000176476	SGF29	BMI_GIANT_2018/BMI_GIANT_2018.txt.gz	Muscle_Skeletal.allpairs.txt.gz.eQTLs.txt.gz	16	28871920	0.37363	A	G	FALSE	G	A	FALSE	FALSE	TRUE	FALSE	FALSE
Fat	DEXA	TRUE	ENSG00000176476	SGF29	BMI_GIANT_2018/BMI_GIANT_2018.txt.gz	Pancreas.allpairs.txt.gz.eQTLs.txt.gz	16	28871920	0.421777	A	G	FALSE	G	A	FALSE	FALSE	TRUE	FALSE	FALSE
Fat	IL-6	TRUE	ENSG00000176476	SGF29	BMI_GIANT_2018/BMI_GIANT_2018.txt.gz	Muscle_Skeletal.allpairs.txt.gz.eQTLs.txt.gz	16	28335819	0.380538	A	C	FALSE	C	A	FALSE	FALSE	TRUE	FALSE	FALSE
Fat	IL-6	TRUE	ENSG00000176476	SGF29	BMI_GIANT_2018/BMI_GIANT_2018.txt.gz	Pancreas.allpairs.txt.gz.eQTLs.txt.gz	16	28335819	0.412492	A	C	FALSE	C	A	FALSE	FALSE	TRUE	FALSE	FALSE
Fat	IL-6	TRUE	ENSG00000176476	SGF29	BMI_GIANT_2018/BMI_GIANT_2018.txt.gz	Muscle_Skeletal.allpairs.txt.gz.eQTLs.txt.gz	16	28871920	0.37363	A	G	FALSE	G	A	FALSE	FALSE	TRUE	FALSE	FALSE
Fat	IL-6	TRUE	ENSG00000176476	SGF29	BMI_GIANT_2018/BMI_GIANT_2018.txt.gz	Pancreas.allpairs.txt.gz.eQTLs.txt.gz	16	28871920	0.421777	A	G	FALSE	G	A	FALSE	FALSE	TRUE	FALSE	FALSE
Muscle	GLUC	FALSE	ENSG00000176476	SGF29	BMI_GIANT_2018/BMI_GIANT_2018.txt.gz	Muscle_Skeletal.allpairs.txt.gz.eQTLs.txt.gz	16	28335819	0.380538	A	C	FALSE	C	A	FALSE	FALSE	TRUE	FALSE	TRUE
Muscle	GLUC	FALSE	ENSG00000176476	SGF29	BMI_GIANT_2018/BMI_GIANT_2018.txt.gz	Pancreas.allpairs.txt.gz.eQTLs.txt.gz	16	28335819	0.412492	A	C	FALSE	C	A	FALSE	FALSE	TRUE	FALSE	TRUE
Muscle	GLUC	FALSE	ENSG00000176476	SGF29	BMI_GIANT_2018/BMI_GIANT_2018.txt.gz	Muscle_Skeletal.allpairs.txt.gz.eQTLs.txt.gz	16	28871920	0.37363	A	G	FALSE	G	A	FALSE	FALSE	TRUE	FALSE	TRUE
Muscle	GLUC	FALSE	ENSG00000176476	SGF29	BMI_GIANT_2018/BMI_GIANT_2018.txt.gz	Pancreas.allpairs.txt.gz.eQTLs.txt.gz	16	28871920	0.421777	A	G	FALSE	G	A	FALSE	FALSE	TRUE	FALSE	TRUE
Liver	TNFa	FALSE	ENSG00000178188	SH2B1	BMI_GIANT_2018/BMI_GIANT_2018.txt.gz	Adipose_Subcutaneous.allpairs.txt.gz.eQTLs.txt.gz	16	28335819	0.775573	A	C	FALSE	C	A	FALSE	FALSE	TRUE	FALSE	TRUE
Liver	TNFa	FALSE	ENSG00000178188	SH2B1	BMI_GIANT_2018/BMI_GIANT_2018.txt.gz	Pancreas.allpairs.txt.gz.eQTLs.txt.gz	16	28335819	0.521264	A	C	FALSE	C	A	FALSE	FALSE	TRUE	FALSE	TRUE
Liver	TNFa	FALSE	ENSG00000178188	SH2B1	BMI_GIANT_2018/BMI_GIANT_2018.txt.gz	Adipose_Visceral_Omentum.allpairs.txt.gz.eQTLs.txt.gz	16	28335819	0.521578	A	C	FALSE	C	A	FALSE	FALSE	TRUE	FALSE	TRUE
Liver	TNFa	FALSE	ENSG00000178188	SH2B1	BMI_GIANT_2018/BMI_GIANT_2018.txt.gz	Pancreas.allpairs.txt.gz.eQTLs.txt.gz	16	28871920	0.678942	A	G	FALSE	G	A	FALSE	FALSE	TRUE	FALSE	TRUE
Liver	TNFa	FALSE	ENSG00000178188	SH2B1	BMI_GIANT_2018/BMI_GIANT_2018.txt.gz	Adipose_Subcutaneous.allpairs.txt.gz.eQTLs.txt.gz	16	28871920	0.978081	A	G	FALSE	G	A	FALSE	FALSE	TRUE	FALSE	TRUE
Liver	TNFa	FALSE	ENSG00000178188	SH2B1	BMI_GIANT_2018/BMI_GIANT_2018.txt.gz	Adipose_Visceral_Omentum.allpairs.txt.gz.eQTLs.txt.gz	16	28871920	0.590746	A	G	FALSE	G	A	FALSE	FALSE	TRUE	FALSE	TRUE
Liver	TNFa	FALSE	ENSG00000178188	SH2B1	T2D_Mahajan_Europeans/T2D_Mahajan_Europeans.txt.gz	Pancreas.allpairs.txt.gz.eQTLs.txt.gz	16	28903896	0.648881	A	G	FALSE	A	G	TRUE	TRUE	FALSE	FALSE	TRUE
Liver	TNFa	FALSE	ENSG00000178188	SH2B1	T2D_Mahajan_Europeans/T2D_Mahajan_Europeans.txt.gz	Adipose_Visceral_Omentum.allpairs.txt.gz.eQTLs.txt.gz	16	28903896	0.487642	A	G	FALSE	A	G	TRUE	TRUE	FALSE	FALSE	TRUE
Liver	TNFa	FALSE	ENSG00000178188	SH2B1	T2D_Mahajan_Europeans/T2D_Mahajan_Europeans.txt.gz	Adipose_Subcutaneous.allpairs.txt.gz.eQTLs.txt.gz	16	28903896	0.752091	A	G	FALSE	A	G	TRUE	TRUE	FALSE	FALSE	TRUE
Liver	ROSI	FALSE	ENSG00000178188	SH2B1	BMI_GIANT_2018/BMI_GIANT_2018.txt.gz	Adipose_Subcutaneous.allpairs.txt.gz.eQTLs.txt.gz	16	28335819	0.775573	A	C	FALSE	C	A	FALSE	FALSE	TRUE	FALSE	TRUE
Liver	ROSI	FALSE	ENSG00000178188	SH2B1	BMI_GIANT_2018/BMI_GIANT_2018.txt.gz	Pancreas.allpairs.txt.gz.eQTLs.txt.gz	16	28335819	0.521264	A	C	FALSE	C	A	FALSE	FALSE	TRUE	FALSE	TRUE
Liver	ROSI	FALSE	ENSG00000178188	SH2B1	BMI_GIANT_2018/BMI_GIANT_2018.txt.gz	Adipose_Visceral_Omentum.allpairs.txt.gz.eQTLs.txt.gz	16	28335819	0.521578	A	C	FALSE	C	A	FALSE	FALSE	TRUE	FALSE	TRUE
Liver	ROSI	FALSE	ENSG00000178188	SH2B1	BMI_GIANT_2018/BMI_GIANT_2018.txt.gz	Pancreas.allpairs.txt.gz.eQTLs.txt.gz	16	28871920	0.678942	A	G	FALSE	G	A	FALSE	FALSE	TRUE	FALSE	TRUE
Liver	ROSI	FALSE	ENSG00000178188	SH2B1	BMI_GIANT_2018/BMI_GIANT_2018.txt.gz	Adipose_Subcutaneous.allpairs.txt.gz.eQTLs.txt.gz	16	28871920	0.978081	A	G	FALSE	G	A	FALSE	FALSE	TRUE	FALSE	TRUE
Liver	ROSI	FALSE	ENSG00000178188	SH2B1	BMI_GIANT_2018/BMI_GIANT_2018.txt.gz	Adipose_Visceral_Omentum.allpairs.txt.gz.eQTLs.txt.gz	16	28871920	0.590746	A	G	FALSE	G	A	FALSE	FALSE	TRUE	FALSE	TRUE
Liver	ROSI	FALSE	ENSG00000178188	SH2B1	T2D_Mahajan_Europeans/T2D_Mahajan_Europeans.txt.gz	Pancreas.allpairs.txt.gz.eQTLs.txt.gz	16	28903896	0.648881	A	G	FALSE	A	G	TRUE	TRUE	FALSE	FALSE	TRUE
Liver	ROSI	FALSE	ENSG00000178188	SH2B1	T2D_Mahajan_Europeans/T2D_Mahajan_Europeans.txt.gz	Adipose_Visceral_Omentum.allpairs.txt.gz.eQTLs.txt.gz	16	28903896	0.487642	A	G	FALSE	A	G	TRUE	TRUE	FALSE	FALSE	TRUE
Liver	ROSI	FALSE	ENSG00000178188	SH2B1	T2D_Mahajan_Europeans/T2D_Mahajan_Europeans.txt.gz	Adipose_Subcutaneous.allpairs.txt.gz.eQTLs.txt.gz	16	28903896	0.752091	A	G	FALSE	A	G	TRUE	TRUE	FALSE	FALSE	TRUE
Liver	GLUC	TRUE	ENSG00000178188	SH2B1	BMI_GIANT_2018/BMI_GIANT_2018.txt.gz	Adipose_Subcutaneous.allpairs.txt.gz.eQTLs.txt.gz	16	28335819	0.775573	A	C	FALSE	C	A	FALSE	FALSE	TRUE	FALSE	FALSE
Liver	GLUC	TRUE	ENSG00000178188	SH2B1	BMI_GIANT_2018/BMI_GIANT_2018.txt.gz	Pancreas.allpairs.txt.gz.eQTLs.txt.gz	16	28335819	0.521264	A	C	FALSE	C	A	FALSE	FALSE	TRUE	FALSE	FALSE
Liver	GLUC	TRUE	ENSG00000178188	SH2B1	BMI_GIANT_2018/BMI_GIANT_2018.txt.gz	Adipose_Visceral_Omentum.allpairs.txt.gz.eQTLs.txt.gz	16	28335819	0.521578	A	C	FALSE	C	A	FALSE	FALSE	TRUE	FALSE	FALSE
Liver	GLUC	TRUE	ENSG00000178188	SH2B1	BMI_GIANT_2018/BMI_GIANT_2018.txt.gz	Pancreas.allpairs.txt.gz.eQTLs.txt.gz	16	28871920	0.678942	A	G	FALSE	G	A	FALSE	FALSE	TRUE	FALSE	FALSE
Liver	GLUC	TRUE	ENSG00000178188	SH2B1	BMI_GIANT_2018/BMI_GIANT_2018.txt.gz	Adipose_Subcutaneous.allpairs.txt.gz.eQTLs.txt.gz	16	28871920	0.978081	A	G	FALSE	G	A	FALSE	FALSE	TRUE	FALSE	FALSE
Liver	GLUC	TRUE	ENSG00000178188	SH2B1	BMI_GIANT_2018/BMI_GIANT_2018.txt.gz	Adipose_Visceral_Omentum.allpairs.txt.gz.eQTLs.txt.gz	16	28871920	0.590746	A	G	FALSE	G	A	FALSE	FALSE	TRUE	FALSE	FALSE
Liver	GLUC	TRUE	ENSG00000178188	SH2B1	T2D_Mahajan_Europeans/T2D_Mahajan_Europeans.txt.gz	Pancreas.allpairs.txt.gz.eQTLs.txt.gz	16	28903896	0.648881	A	G	FALSE	A	G	TRUE	TRUE	FALSE	FALSE	FALSE
Liver	GLUC	TRUE	ENSG00000178188	SH2B1	T2D_Mahajan_Europeans/T2D_Mahajan_Europeans.txt.gz	Adipose_Visceral_Omentum.allpairs.txt.gz.eQTLs.txt.gz	16	28903896	0.487642	A	G	FALSE	A	G	TRUE	TRUE	FALSE	FALSE	FALSE
Liver	GLUC	TRUE	ENSG00000178188	SH2B1	T2D_Mahajan_Europeans/T2D_Mahajan_Europeans.txt.gz	Adipose_Subcutaneous.allpairs.txt.gz.eQTLs.txt.gz	16	28903896	0.752091	A	G	FALSE	A	G	TRUE	TRUE	FALSE	FALSE	FALSE
Liver	IL-6	FALSE	ENSG00000178188	SH2B1	BMI_GIANT_2018/BMI_GIANT_2018.txt.gz	Adipose_Subcutaneous.allpairs.txt.gz.eQTLs.txt.gz	16	28335819	0.775573	A	C	FALSE	C	A	FALSE	FALSE	TRUE	FALSE	TRUE
Liver	IL-6	FALSE	ENSG00000178188	SH2B1	BMI_GIANT_2018/BMI_GIANT_2018.txt.gz	Pancreas.allpairs.txt.gz.eQTLs.txt.gz	16	28335819	0.521264	A	C	FALSE	C	A	FALSE	FALSE	TRUE	FALSE	TRUE
Liver	IL-6	FALSE	ENSG00000178188	SH2B1	BMI_GIANT_2018/BMI_GIANT_2018.txt.gz	Adipose_Visceral_Omentum.allpairs.txt.gz.eQTLs.txt.gz	16	28335819	0.521578	A	C	FALSE	C	A	FALSE	FALSE	TRUE	FALSE	TRUE
Liver	IL-6	FALSE	ENSG00000178188	SH2B1	BMI_GIANT_2018/BMI_GIANT_2018.txt.gz	Pancreas.allpairs.txt.gz.eQTLs.txt.gz	16	28871920	0.678942	A	G	FALSE	G	A	FALSE	FALSE	TRUE	FALSE	TRUE
Liver	IL-6	FALSE	ENSG00000178188	SH2B1	BMI_GIANT_2018/BMI_GIANT_2018.txt.gz	Adipose_Subcutaneous.allpairs.txt.gz.eQTLs.txt.gz	16	28871920	0.978081	A	G	FALSE	G	A	FALSE	FALSE	TRUE	FALSE	TRUE
Liver	IL-6	FALSE	ENSG00000178188	SH2B1	BMI_GIANT_2018/BMI_GIANT_2018.txt.gz	Adipose_Visceral_Omentum.allpairs.txt.gz.eQTLs.txt.gz	16	28871920	0.590746	A	G	FALSE	G	A	FALSE	FALSE	TRUE	FALSE	TRUE
Liver	IL-6	FALSE	ENSG00000178188	SH2B1	T2D_Mahajan_Europeans/T2D_Mahajan_Europeans.txt.gz	Pancreas.allpairs.txt.gz.eQTLs.txt.gz	16	28903896	0.648881	A	G	FALSE	A	G	TRUE	TRUE	FALSE	FALSE	TRUE
Liver	IL-6	FALSE	ENSG00000178188	SH2B1	T2D_Mahajan_Europeans/T2D_Mahajan_Europeans.txt.gz	Adipose_Visceral_Omentum.allpairs.txt.gz.eQTLs.txt.gz	16	28903896	0.487642	A	G	FALSE	A	G	TRUE	TRUE	FALSE	FALSE	TRUE
Liver	IL-6	FALSE	ENSG00000178188	SH2B1	T2D_Mahajan_Europeans/T2D_Mahajan_Europeans.txt.gz	Adipose_Subcutaneous.allpairs.txt.gz.eQTLs.txt.gz	16	28903896	0.752091	A	G	FALSE	A	G	TRUE	TRUE	FALSE	FALSE	TRUE
Liver	DEXA	FALSE	ENSG00000178188	SH2B1	BMI_GIANT_2018/BMI_GIANT_2018.txt.gz	Adipose_Subcutaneous.allpairs.txt.gz.eQTLs.txt.gz	16	28335819	0.775573	A	C	FALSE	C	A	FALSE	FALSE	TRUE	FALSE	TRUE
Liver	DEXA	FALSE	ENSG00000178188	SH2B1	BMI_GIANT_2018/BMI_GIANT_2018.txt.gz	Pancreas.allpairs.txt.gz.eQTLs.txt.gz	16	28335819	0.521264	A	C	FALSE	C	A	FALSE	FALSE	TRUE	FALSE	TRUE
Liver	DEXA	FALSE	ENSG00000178188	SH2B1	BMI_GIANT_2018/BMI_GIANT_2018.txt.gz	Adipose_Visceral_Omentum.allpairs.txt.gz.eQTLs.txt.gz	16	28335819	0.521578	A	C	FALSE	C	A	FALSE	FALSE	TRUE	FALSE	TRUE
Liver	DEXA	FALSE	ENSG00000178188	SH2B1	BMI_GIANT_2018/BMI_GIANT_2018.txt.gz	Pancreas.allpairs.txt.gz.eQTLs.txt.gz	16	28871920	0.678942	A	G	FALSE	G	A	FALSE	FALSE	TRUE	FALSE	TRUE
Liver	DEXA	FALSE	ENSG00000178188	SH2B1	BMI_GIANT_2018/BMI_GIANT_2018.txt.gz	Adipose_Subcutaneous.allpairs.txt.gz.eQTLs.txt.gz	16	28871920	0.978081	A	G	FALSE	G	A	FALSE	FALSE	TRUE	FALSE	TRUE
Liver	DEXA	FALSE	ENSG00000178188	SH2B1	BMI_GIANT_2018/BMI_GIANT_2018.txt.gz	Adipose_Visceral_Omentum.allpairs.txt.gz.eQTLs.txt.gz	16	28871920	0.590746	A	G	FALSE	G	A	FALSE	FALSE	TRUE	FALSE	TRUE
Liver	DEXA	FALSE	ENSG00000178188	SH2B1	T2D_Mahajan_Europeans/T2D_Mahajan_Europeans.txt.gz	Pancreas.allpairs.txt.gz.eQTLs.txt.gz	16	28903896	0.648881	A	G	FALSE	A	G	TRUE	TRUE	FALSE	FALSE	TRUE
Liver	DEXA	FALSE	ENSG00000178188	SH2B1	T2D_Mahajan_Europeans/T2D_Mahajan_Europeans.txt.gz	Adipose_Visceral_Omentum.allpairs.txt.gz.eQTLs.txt.gz	16	28903896	0.487642	A	G	FALSE	A	G	TRUE	TRUE	FALSE	FALSE	TRUE
Liver	DEXA	FALSE	ENSG00000178188	SH2B1	T2D_Mahajan_Europeans/T2D_Mahajan_Europeans.txt.gz	Adipose_Subcutaneous.allpairs.txt.gz.eQTLs.txt.gz	16	28903896	0.752091	A	G	FALSE	A	G	TRUE	TRUE	FALSE	FALSE	TRUE
Fat	ROSI	TRUE	ENSG00000178188	SH2B1	BMI_GIANT_2018/BMI_GIANT_2018.txt.gz	Adipose_Subcutaneous.allpairs.txt.gz.eQTLs.txt.gz	16	28335819	0.775573	A	C	FALSE	C	A	FALSE	FALSE	TRUE	FALSE	FALSE
Fat	ROSI	TRUE	ENSG00000178188	SH2B1	BMI_GIANT_2018/BMI_GIANT_2018.txt.gz	Pancreas.allpairs.txt.gz.eQTLs.txt.gz	16	28335819	0.521264	A	C	FALSE	C	A	FALSE	FALSE	TRUE	FALSE	FALSE
Fat	ROSI	TRUE	ENSG00000178188	SH2B1	BMI_GIANT_2018/BMI_GIANT_2018.txt.gz	Adipose_Visceral_Omentum.allpairs.txt.gz.eQTLs.txt.gz	16	28335819	0.521578	A	C	FALSE	C	A	FALSE	FALSE	TRUE	FALSE	FALSE
Fat	ROSI	TRUE	ENSG00000178188	SH2B1	BMI_GIANT_2018/BMI_GIANT_2018.txt.gz	Pancreas.allpairs.txt.gz.eQTLs.txt.gz	16	28871920	0.678942	A	G	FALSE	G	A	FALSE	FALSE	TRUE	FALSE	FALSE
Fat	ROSI	TRUE	ENSG00000178188	SH2B1	BMI_GIANT_2018/BMI_GIANT_2018.txt.gz	Adipose_Subcutaneous.allpairs.txt.gz.eQTLs.txt.gz	16	28871920	0.978081	A	G	FALSE	G	A	FALSE	FALSE	TRUE	FALSE	FALSE
Fat	ROSI	TRUE	ENSG00000178188	SH2B1	BMI_GIANT_2018/BMI_GIANT_2018.txt.gz	Adipose_Visceral_Omentum.allpairs.txt.gz.eQTLs.txt.gz	16	28871920	0.590746	A	G	FALSE	G	A	FALSE	FALSE	TRUE	FALSE	FALSE
Fat	ROSI	TRUE	ENSG00000178188	SH2B1	T2D_Mahajan_Europeans/T2D_Mahajan_Europeans.txt.gz	Pancreas.allpairs.txt.gz.eQTLs.txt.gz	16	28903896	0.648881	A	G	FALSE	A	G	TRUE	TRUE	FALSE	FALSE	FALSE
Fat	ROSI	TRUE	ENSG00000178188	SH2B1	T2D_Mahajan_Europeans/T2D_Mahajan_Europeans.txt.gz	Adipose_Visceral_Omentum.allpairs.txt.gz.eQTLs.txt.gz	16	28903896	0.487642	A	G	FALSE	A	G	TRUE	TRUE	FALSE	FALSE	FALSE
Fat	ROSI	TRUE	ENSG00000178188	SH2B1	T2D_Mahajan_Europeans/T2D_Mahajan_Europeans.txt.gz	Adipose_Subcutaneous.allpairs.txt.gz.eQTLs.txt.gz	16	28903896	0.752091	A	G	FALSE	A	G	TRUE	TRUE	FALSE	FALSE	FALSE
Fat	DEXA	TRUE	ENSG00000178188	SH2B1	BMI_GIANT_2018/BMI_GIANT_2018.txt.gz	Adipose_Subcutaneous.allpairs.txt.gz.eQTLs.txt.gz	16	28335819	0.775573	A	C	FALSE	C	A	FALSE	FALSE	TRUE	FALSE	FALSE
Fat	DEXA	TRUE	ENSG00000178188	SH2B1	BMI_GIANT_2018/BMI_GIANT_2018.txt.gz	Pancreas.allpairs.txt.gz.eQTLs.txt.gz	16	28335819	0.521264	A	C	FALSE	C	A	FALSE	FALSE	TRUE	FALSE	FALSE
Fat	DEXA	TRUE	ENSG00000178188	SH2B1	BMI_GIANT_2018/BMI_GIANT_2018.txt.gz	Adipose_Visceral_Omentum.allpairs.txt.gz.eQTLs.txt.gz	16	28335819	0.521578	A	C	FALSE	C	A	FALSE	FALSE	TRUE	FALSE	FALSE
Fat	DEXA	TRUE	ENSG00000178188	SH2B1	BMI_GIANT_2018/BMI_GIANT_2018.txt.gz	Pancreas.allpairs.txt.gz.eQTLs.txt.gz	16	28871920	0.678942	A	G	FALSE	G	A	FALSE	FALSE	TRUE	FALSE	FALSE
Fat	DEXA	TRUE	ENSG00000178188	SH2B1	BMI_GIANT_2018/BMI_GIANT_2018.txt.gz	Adipose_Subcutaneous.allpairs.txt.gz.eQTLs.txt.gz	16	28871920	0.978081	A	G	FALSE	G	A	FALSE	FALSE	TRUE	FALSE	FALSE
Fat	DEXA	TRUE	ENSG00000178188	SH2B1	BMI_GIANT_2018/BMI_GIANT_2018.txt.gz	Adipose_Visceral_Omentum.allpairs.txt.gz.eQTLs.txt.gz	16	28871920	0.590746	A	G	FALSE	G	A	FALSE	FALSE	TRUE	FALSE	FALSE
Fat	DEXA	TRUE	ENSG00000178188	SH2B1	T2D_Mahajan_Europeans/T2D_Mahajan_Europeans.txt.gz	Pancreas.allpairs.txt.gz.eQTLs.txt.gz	16	28903896	0.648881	A	G	FALSE	A	G	TRUE	TRUE	FALSE	FALSE	FALSE
Fat	DEXA	TRUE	ENSG00000178188	SH2B1	T2D_Mahajan_Europeans/T2D_Mahajan_Europeans.txt.gz	Adipose_Visceral_Omentum.allpairs.txt.gz.eQTLs.txt.gz	16	28903896	0.487642	A	G	FALSE	A	G	TRUE	TRUE	FALSE	FALSE	FALSE
Fat	DEXA	TRUE	ENSG00000178188	SH2B1	T2D_Mahajan_Europeans/T2D_Mahajan_Europeans.txt.gz	Adipose_Subcutaneous.allpairs.txt.gz.eQTLs.txt.gz	16	28903896	0.752091	A	G	FALSE	A	G	TRUE	TRUE	FALSE	FALSE	FALSE
Fat	INSU	TRUE	ENSG00000178188	SH2B1	BMI_GIANT_2018/BMI_GIANT_2018.txt.gz	Adipose_Subcutaneous.allpairs.txt.gz.eQTLs.txt.gz	16	28335819	0.775573	A	C	FALSE	C	A	FALSE	FALSE	TRUE	FALSE	FALSE
Fat	INSU	TRUE	ENSG00000178188	SH2B1	BMI_GIANT_2018/BMI_GIANT_2018.txt.gz	Pancreas.allpairs.txt.gz.eQTLs.txt.gz	16	28335819	0.521264	A	C	FALSE	C	A	FALSE	FALSE	TRUE	FALSE	FALSE
Fat	INSU	TRUE	ENSG00000178188	SH2B1	BMI_GIANT_2018/BMI_GIANT_2018.txt.gz	Adipose_Visceral_Omentum.allpairs.txt.gz.eQTLs.txt.gz	16	28335819	0.521578	A	C	FALSE	C	A	FALSE	FALSE	TRUE	FALSE	FALSE
Fat	INSU	TRUE	ENSG00000178188	SH2B1	BMI_GIANT_2018/BMI_GIANT_2018.txt.gz	Pancreas.allpairs.txt.gz.eQTLs.txt.gz	16	28871920	0.678942	A	G	FALSE	G	A	FALSE	FALSE	TRUE	FALSE	FALSE
Fat	INSU	TRUE	ENSG00000178188	SH2B1	BMI_GIANT_2018/BMI_GIANT_2018.txt.gz	Adipose_Subcutaneous.allpairs.txt.gz.eQTLs.txt.gz	16	28871920	0.978081	A	G	FALSE	G	A	FALSE	FALSE	TRUE	FALSE	FALSE
Fat	INSU	TRUE	ENSG00000178188	SH2B1	BMI_GIANT_2018/BMI_GIANT_2018.txt.gz	Adipose_Visceral_Omentum.allpairs.txt.gz.eQTLs.txt.gz	16	28871920	0.590746	A	G	FALSE	G	A	FALSE	FALSE	TRUE	FALSE	FALSE
Fat	INSU	TRUE	ENSG00000178188	SH2B1	T2D_Mahajan_Europeans/T2D_Mahajan_Europeans.txt.gz	Pancreas.allpairs.txt.gz.eQTLs.txt.gz	16	28903896	0.648881	A	G	FALSE	A	G	TRUE	TRUE	FALSE	FALSE	FALSE
Fat	INSU	TRUE	ENSG00000178188	SH2B1	T2D_Mahajan_Europeans/T2D_Mahajan_Europeans.txt.gz	Adipose_Visceral_Omentum.allpairs.txt.gz.eQTLs.txt.gz	16	28903896	0.487642	A	G	FALSE	A	G	TRUE	TRUE	FALSE	FALSE	FALSE
Fat	INSU	TRUE	ENSG00000178188	SH2B1	T2D_Mahajan_Europeans/T2D_Mahajan_Europeans.txt.gz	Adipose_Subcutaneous.allpairs.txt.gz.eQTLs.txt.gz	16	28903896	0.752091	A	G	FALSE	A	G	TRUE	TRUE	FALSE	FALSE	FALSE
Fat	U012	TRUE	ENSG00000178188	SH2B1	BMI_GIANT_2018/BMI_GIANT_2018.txt.gz	Adipose_Subcutaneous.allpairs.txt.gz.eQTLs.txt.gz	16	28335819	0.775573	A	C	FALSE	C	A	FALSE	FALSE	TRUE	FALSE	FALSE
Fat	U012	TRUE	ENSG00000178188	SH2B1	BMI_GIANT_2018/BMI_GIANT_2018.txt.gz	Pancreas.allpairs.txt.gz.eQTLs.txt.gz	16	28335819	0.521264	A	C	FALSE	C	A	FALSE	FALSE	TRUE	FALSE	FALSE
Fat	U012	TRUE	ENSG00000178188	SH2B1	BMI_GIANT_2018/BMI_GIANT_2018.txt.gz	Adipose_Visceral_Omentum.allpairs.txt.gz.eQTLs.txt.gz	16	28335819	0.521578	A	C	FALSE	C	A	FALSE	FALSE	TRUE	FALSE	FALSE
Fat	U012	TRUE	ENSG00000178188	SH2B1	BMI_GIANT_2018/BMI_GIANT_2018.txt.gz	Pancreas.allpairs.txt.gz.eQTLs.txt.gz	16	28871920	0.678942	A	G	FALSE	G	A	FALSE	FALSE	TRUE	FALSE	FALSE
Fat	U012	TRUE	ENSG00000178188	SH2B1	BMI_GIANT_2018/BMI_GIANT_2018.txt.gz	Adipose_Subcutaneous.allpairs.txt.gz.eQTLs.txt.gz	16	28871920	0.978081	A	G	FALSE	G	A	FALSE	FALSE	TRUE	FALSE	FALSE
Fat	U012	TRUE	ENSG00000178188	SH2B1	BMI_GIANT_2018/BMI_GIANT_2018.txt.gz	Adipose_Visceral_Omentum.allpairs.txt.gz.eQTLs.txt.gz	16	28871920	0.590746	A	G	FALSE	G	A	FALSE	FALSE	TRUE	FALSE	FALSE
Fat	U012	TRUE	ENSG00000178188	SH2B1	T2D_Mahajan_Europeans/T2D_Mahajan_Europeans.txt.gz	Pancreas.allpairs.txt.gz.eQTLs.txt.gz	16	28903896	0.648881	A	G	FALSE	A	G	TRUE	TRUE	FALSE	FALSE	FALSE
Fat	U012	TRUE	ENSG00000178188	SH2B1	T2D_Mahajan_Europeans/T2D_Mahajan_Europeans.txt.gz	Adipose_Visceral_Omentum.allpairs.txt.gz.eQTLs.txt.gz	16	28903896	0.487642	A	G	FALSE	A	G	TRUE	TRUE	FALSE	FALSE	FALSE
Fat	U012	TRUE	ENSG00000178188	SH2B1	T2D_Mahajan_Europeans/T2D_Mahajan_Europeans.txt.gz	Adipose_Subcutaneous.allpairs.txt.gz.eQTLs.txt.gz	16	28903896	0.752091	A	G	FALSE	A	G	TRUE	TRUE	FALSE	FALSE	FALSE
Liver	INSU	TRUE	ENSG00000174705	SH3PXD2B	WHR-adj-BMI_GIANT_2018/WHR-adj-BMI_GIANT_2018.txt.gz	Muscle_Skeletal.allpairs.txt.gz.eQTLs.txt.gz	5	172422094	0.63912	A	G	FALSE	G	A	TRUE	FALSE	FALSE	TRUE	TRUE
Liver	INSU	TRUE	ENSG00000174705	SH3PXD2B	WHR-adj-BMI_GIANT_2018/WHR-adj-BMI_GIANT_2018.txt.gz	Adipose_Subcutaneous.allpairs.txt.gz.eQTLs.txt.gz	5	172422094	0.647163	A	G	FALSE	G	A	TRUE	FALSE	FALSE	TRUE	TRUE
Liver	INSU	TRUE	ENSG00000174705	SH3PXD2B	WHR-adj-BMI_GIANT_2018/WHR-adj-BMI_GIANT_2018.txt.gz	Adipose_Visceral_Omentum.allpairs.txt.gz.eQTLs.txt.gz	5	172422094	0.729234	A	G	FALSE	G	A	TRUE	FALSE	FALSE	TRUE	TRUE
Muscle	INSU	TRUE	ENSG00000174705	SH3PXD2B	WHR-adj-BMI_GIANT_2018/WHR-adj-BMI_GIANT_2018.txt.gz	Muscle_Skeletal.allpairs.txt.gz.eQTLs.txt.gz	5	172422094	0.63912	A	G	FALSE	G	A	TRUE	FALSE	FALSE	TRUE	TRUE
Muscle	INSU	TRUE	ENSG00000174705	SH3PXD2B	WHR-adj-BMI_GIANT_2018/WHR-adj-BMI_GIANT_2018.txt.gz	Adipose_Subcutaneous.allpairs.txt.gz.eQTLs.txt.gz	5	172422094	0.647163	A	G	FALSE	G	A	TRUE	FALSE	FALSE	TRUE	TRUE
Muscle	INSU	TRUE	ENSG00000174705	SH3PXD2B	WHR-adj-BMI_GIANT_2018/WHR-adj-BMI_GIANT_2018.txt.gz	Adipose_Visceral_Omentum.allpairs.txt.gz.eQTLs.txt.gz	5	172422094	0.729234	A	G	FALSE	G	A	TRUE	FALSE	FALSE	TRUE	TRUE
Muscle	LAUR	TRUE	ENSG00000174705	SH3PXD2B	WHR-adj-BMI_GIANT_2018/WHR-adj-BMI_GIANT_2018.txt.gz	Muscle_Skeletal.allpairs.txt.gz.eQTLs.txt.gz	5	172422094	0.63912	A	G	FALSE	G	A	TRUE	FALSE	FALSE	TRUE	TRUE
Muscle	LAUR	TRUE	ENSG00000174705	SH3PXD2B	WHR-adj-BMI_GIANT_2018/WHR-adj-BMI_GIANT_2018.txt.gz	Adipose_Subcutaneous.allpairs.txt.gz.eQTLs.txt.gz	5	172422094	0.647163	A	G	FALSE	G	A	TRUE	FALSE	FALSE	TRUE	TRUE
Muscle	LAUR	TRUE	ENSG00000174705	SH3PXD2B	WHR-adj-BMI_GIANT_2018/WHR-adj-BMI_GIANT_2018.txt.gz	Adipose_Visceral_Omentum.allpairs.txt.gz.eQTLs.txt.gz	5	172422094	0.729234	A	G	FALSE	G	A	TRUE	FALSE	FALSE	TRUE	TRUE
Muscle	GLUC	FALSE	ENSG00000174705	SH3PXD2B	WHR-adj-BMI_GIANT_2018/WHR-adj-BMI_GIANT_2018.txt.gz	Muscle_Skeletal.allpairs.txt.gz.eQTLs.txt.gz	5	172422094	0.63912	A	G	FALSE	G	A	TRUE	FALSE	FALSE	TRUE	FALSE
Muscle	GLUC	FALSE	ENSG00000174705	SH3PXD2B	WHR-adj-BMI_GIANT_2018/WHR-adj-BMI_GIANT_2018.txt.gz	Adipose_Subcutaneous.allpairs.txt.gz.eQTLs.txt.gz	5	172422094	0.647163	A	G	FALSE	G	A	TRUE	FALSE	FALSE	TRUE	FALSE
Muscle	GLUC	FALSE	ENSG00000174705	SH3PXD2B	WHR-adj-BMI_GIANT_2018/WHR-adj-BMI_GIANT_2018.txt.gz	Adipose_Visceral_Omentum.allpairs.txt.gz.eQTLs.txt.gz	5	172422094	0.729234	A	G	FALSE	G	A	TRUE	FALSE	FALSE	TRUE	FALSE
Muscle	SP60	FALSE	ENSG00000174705	SH3PXD2B	WHR-adj-BMI_GIANT_2018/WHR-adj-BMI_GIANT_2018.txt.gz	Muscle_Skeletal.allpairs.txt.gz.eQTLs.txt.gz	5	172422094	0.63912	A	G	FALSE	G	A	TRUE	FALSE	FALSE	TRUE	FALSE
Muscle	SP60	FALSE	ENSG00000174705	SH3PXD2B	WHR-adj-BMI_GIANT_2018/WHR-adj-BMI_GIANT_2018.txt.gz	Adipose_Subcutaneous.allpairs.txt.gz.eQTLs.txt.gz	5	172422094	0.647163	A	G	FALSE	G	A	TRUE	FALSE	FALSE	TRUE	FALSE
Muscle	SP60	FALSE	ENSG00000174705	SH3PXD2B	WHR-adj-BMI_GIANT_2018/WHR-adj-BMI_GIANT_2018.txt.gz	Adipose_Visceral_Omentum.allpairs.txt.gz.eQTLs.txt.gz	5	172422094	0.729234	A	G	FALSE	G	A	TRUE	FALSE	FALSE	TRUE	FALSE
Muscle	TNFa	TRUE	ENSG00000174705	SH3PXD2B	WHR-adj-BMI_GIANT_2018/WHR-adj-BMI_GIANT_2018.txt.gz	Muscle_Skeletal.allpairs.txt.gz.eQTLs.txt.gz	5	172422094	0.63912	A	G	FALSE	G	A	TRUE	FALSE	FALSE	TRUE	TRUE
Muscle	TNFa	TRUE	ENSG00000174705	SH3PXD2B	WHR-adj-BMI_GIANT_2018/WHR-adj-BMI_GIANT_2018.txt.gz	Adipose_Subcutaneous.allpairs.txt.gz.eQTLs.txt.gz	5	172422094	0.647163	A	G	FALSE	G	A	TRUE	FALSE	FALSE	TRUE	TRUE
Muscle	TNFa	TRUE	ENSG00000174705	SH3PXD2B	WHR-adj-BMI_GIANT_2018/WHR-adj-BMI_GIANT_2018.txt.gz	Adipose_Visceral_Omentum.allpairs.txt.gz.eQTLs.txt.gz	5	172422094	0.729234	A	G	FALSE	G	A	TRUE	FALSE	FALSE	TRUE	TRUE
Muscle	TGFB1	FALSE	ENSG00000174705	SH3PXD2B	WHR-adj-BMI_GIANT_2018/WHR-adj-BMI_GIANT_2018.txt.gz	Muscle_Skeletal.allpairs.txt.gz.eQTLs.txt.gz	5	172422094	0.63912	A	G	FALSE	G	A	TRUE	FALSE	FALSE	TRUE	FALSE
Muscle	TGFB1	FALSE	ENSG00000174705	SH3PXD2B	WHR-adj-BMI_GIANT_2018/WHR-adj-BMI_GIANT_2018.txt.gz	Adipose_Subcutaneous.allpairs.txt.gz.eQTLs.txt.gz	5	172422094	0.647163	A	G	FALSE	G	A	TRUE	FALSE	FALSE	TRUE	FALSE
Muscle	TGFB1	FALSE	ENSG00000174705	SH3PXD2B	WHR-adj-BMI_GIANT_2018/WHR-adj-BMI_GIANT_2018.txt.gz	Adipose_Visceral_Omentum.allpairs.txt.gz.eQTLs.txt.gz	5	172422094	0.729234	A	G	FALSE	G	A	TRUE	FALSE	FALSE	TRUE	FALSE
Muscle	IGF1	TRUE	ENSG00000174705	SH3PXD2B	WHR-adj-BMI_GIANT_2018/WHR-adj-BMI_GIANT_2018.txt.gz	Muscle_Skeletal.allpairs.txt.gz.eQTLs.txt.gz	5	172422094	0.63912	A	G	FALSE	G	A	TRUE	FALSE	FALSE	TRUE	TRUE
Muscle	IGF1	TRUE	ENSG00000174705	SH3PXD2B	WHR-adj-BMI_GIANT_2018/WHR-adj-BMI_GIANT_2018.txt.gz	Adipose_Subcutaneous.allpairs.txt.gz.eQTLs.txt.gz	5	172422094	0.647163	A	G	FALSE	G	A	TRUE	FALSE	FALSE	TRUE	TRUE
Muscle	IGF1	TRUE	ENSG00000174705	SH3PXD2B	WHR-adj-BMI_GIANT_2018/WHR-adj-BMI_GIANT_2018.txt.gz	Adipose_Visceral_Omentum.allpairs.txt.gz.eQTLs.txt.gz	5	172422094	0.729234	A	G	FALSE	G	A	TRUE	FALSE	FALSE	TRUE	TRUE
Liver	GLUC	FALSE	ENSG00000124067	SLC12A4	WHR-adj-BMI_GIANT_2018/WHR-adj-BMI_GIANT_2018.txt.gz	Adipose_Visceral_Omentum.allpairs.txt.gz.eQTLs.txt.gz	16	67385054	0.410311	A	G	TRUE	G	A	TRUE	FALSE	TRUE	FALSE	TRUE
Fat	ROSI	FALSE	ENSG00000124067	SLC12A4	WHR-adj-BMI_GIANT_2018/WHR-adj-BMI_GIANT_2018.txt.gz	Adipose_Visceral_Omentum.allpairs.txt.gz.eQTLs.txt.gz	16	67385054	0.410311	A	G	TRUE	G	A	TRUE	FALSE	TRUE	FALSE	TRUE
Fat	DEXA	FALSE	ENSG00000124067	SLC12A4	WHR-adj-BMI_GIANT_2018/WHR-adj-BMI_GIANT_2018.txt.gz	Adipose_Visceral_Omentum.allpairs.txt.gz.eQTLs.txt.gz	16	67385054	0.410311	A	G	TRUE	G	A	TRUE	FALSE	TRUE	FALSE	TRUE
Fat	TNFa	FALSE	ENSG00000124067	SLC12A4	WHR-adj-BMI_GIANT_2018/WHR-adj-BMI_GIANT_2018.txt.gz	Adipose_Visceral_Omentum.allpairs.txt.gz.eQTLs.txt.gz	16	67385054	0.410311	A	G	TRUE	G	A	TRUE	FALSE	TRUE	FALSE	TRUE
Fat	IL-6	FALSE	ENSG00000124067	SLC12A4	WHR-adj-BMI_GIANT_2018/WHR-adj-BMI_GIANT_2018.txt.gz	Adipose_Visceral_Omentum.allpairs.txt.gz.eQTLs.txt.gz	16	67385054	0.410311	A	G	TRUE	G	A	TRUE	FALSE	TRUE	FALSE	TRUE
Muscle	INSU	TRUE	ENSG00000124067	SLC12A4	WHR-adj-BMI_GIANT_2018/WHR-adj-BMI_GIANT_2018.txt.gz	Adipose_Visceral_Omentum.allpairs.txt.gz.eQTLs.txt.gz	16	67385054	0.410311	A	G	TRUE	G	A	TRUE	FALSE	TRUE	FALSE	FALSE
Muscle	LAUR	TRUE	ENSG00000124067	SLC12A4	WHR-adj-BMI_GIANT_2018/WHR-adj-BMI_GIANT_2018.txt.gz	Adipose_Visceral_Omentum.allpairs.txt.gz.eQTLs.txt.gz	16	67385054	0.410311	A	G	TRUE	G	A	TRUE	FALSE	TRUE	FALSE	FALSE
Muscle	SP60	FALSE	ENSG00000124067	SLC12A4	WHR-adj-BMI_GIANT_2018/WHR-adj-BMI_GIANT_2018.txt.gz	Adipose_Visceral_Omentum.allpairs.txt.gz.eQTLs.txt.gz	16	67385054	0.410311	A	G	TRUE	G	A	TRUE	FALSE	TRUE	FALSE	TRUE
Muscle	TGFB1	FALSE	ENSG00000124067	SLC12A4	WHR-adj-BMI_GIANT_2018/WHR-adj-BMI_GIANT_2018.txt.gz	Adipose_Visceral_Omentum.allpairs.txt.gz.eQTLs.txt.gz	16	67385054	0.410311	A	G	TRUE	G	A	TRUE	FALSE	TRUE	FALSE	TRUE
Muscle	IGF1	TRUE	ENSG00000124067	SLC12A4	WHR-adj-BMI_GIANT_2018/WHR-adj-BMI_GIANT_2018.txt.gz	Adipose_Visceral_Omentum.allpairs.txt.gz.eQTLs.txt.gz	16	67385054	0.410311	A	G	TRUE	G	A	TRUE	FALSE	TRUE	FALSE	FALSE
Muscle	ISOP	TRUE	ENSG00000124067	SLC12A4	WHR-adj-BMI_GIANT_2018/WHR-adj-BMI_GIANT_2018.txt.gz	Adipose_Visceral_Omentum.allpairs.txt.gz.eQTLs.txt.gz	16	67385054	0.410311	A	G	TRUE	G	A	TRUE	FALSE	TRUE	FALSE	FALSE
Liver	IL-6	FALSE	ENSG00000146477	SLC22A3	Type-2-Diabetes_Xue_2018/Type-2-Diabetes_Xue_2018.txt.gz	Liver.allpairs.txt.gz.eQTLs.txt.gz	6	160345738	0.87401	C	T	FALSE	C	T	TRUE	TRUE	FALSE	FALSE	TRUE
Liver	IL-6	FALSE	ENSG00000146477	SLC22A3	T2D_Mahajan_Europeans/T2D_Mahajan_Europeans.txt.gz	Liver.allpairs.txt.gz.eQTLs.txt.gz	6	160349280	0.937039	A	G	TRUE	G	A	TRUE	FALSE	TRUE	FALSE	TRUE
Liver	IL-6	FALSE	ENSG00000146477	SLC22A3	WHR-adj-BMI_GIANT_2018/WHR-adj-BMI_GIANT_2018.txt.gz	Liver.allpairs.txt.gz.eQTLs.txt.gz	6	160349520	0.973464	A	G	FALSE	A	G	TRUE	TRUE	FALSE	FALSE	TRUE
Liver	IL-6	FALSE	ENSG00000146477	SLC22A3	BMI_GIANT_2018/BMI_GIANT_2018.txt.gz	Liver.allpairs.txt.gz.eQTLs.txt.gz	6	160353454	0.92678	A	C	TRUE	A	C	TRUE	TRUE	TRUE	TRUE	FALSE
Fat	IBMX	TRUE	ENSG00000125454	SLC25A19	TG_GLGC_Expanded/TG_GLGC_Expanded.txt.gz	Liver.allpairs.txt.gz.eQTLs.txt.gz	17	75232078	0.450163	T	C	FALSE	T	C	FALSE	TRUE	TRUE	TRUE	TRUE
Fat	IBMX	TRUE	ENSG00000125454	SLC25A19	WHR-adj-BMI_GIANT_2018/WHR-adj-BMI_GIANT_2018.txt.gz	Liver.allpairs.txt.gz.eQTLs.txt.gz	17	75263002	0.879012	T	C	TRUE	T	C	TRUE	TRUE	TRUE	TRUE	TRUE
Liver	TGFB1	TRUE	ENSG00000147454	SLC25A37	BMI_GIANT_2018/BMI_GIANT_2018.txt.gz	Muscle_Skeletal.allpairs.txt.gz.eQTLs.txt.gz	8	23532058	0.51711	T	C	TRUE	C	T	TRUE	FALSE	TRUE	FALSE	FALSE
Liver	IGF1	TRUE	ENSG00000147454	SLC25A37	BMI_GIANT_2018/BMI_GIANT_2018.txt.gz	Muscle_Skeletal.allpairs.txt.gz.eQTLs.txt.gz	8	23532058	0.51711	T	C	TRUE	C	T	TRUE	FALSE	TRUE	FALSE	FALSE
Fat	RETA	TRUE	ENSG00000147454	SLC25A37	BMI_GIANT_2018/BMI_GIANT_2018.txt.gz	Muscle_Skeletal.allpairs.txt.gz.eQTLs.txt.gz	8	23532058	0.51711	T	C	TRUE	C	T	TRUE	FALSE	TRUE	FALSE	FALSE
Fat	LEPT	TRUE	ENSG00000147454	SLC25A37	BMI_GIANT_2018/BMI_GIANT_2018.txt.gz	Muscle_Skeletal.allpairs.txt.gz.eQTLs.txt.gz	8	23532058	0.51711	T	C	TRUE	C	T	TRUE	FALSE	TRUE	FALSE	FALSE
Fat	TNFa	TRUE	ENSG00000147454	SLC25A37	BMI_GIANT_2018/BMI_GIANT_2018.txt.gz	Muscle_Skeletal.allpairs.txt.gz.eQTLs.txt.gz	8	23532058	0.51711	T	C	TRUE	C	T	TRUE	FALSE	TRUE	FALSE	FALSE
Fat	IL-6	TRUE	ENSG00000147454	SLC25A37	BMI_GIANT_2018/BMI_GIANT_2018.txt.gz	Muscle_Skeletal.allpairs.txt.gz.eQTLs.txt.gz	8	23532058	0.51711	T	C	TRUE	C	T	TRUE	FALSE	TRUE	FALSE	FALSE
Muscle	TNFa	TRUE	ENSG00000147454	SLC25A37	BMI_GIANT_2018/BMI_GIANT_2018.txt.gz	Muscle_Skeletal.allpairs.txt.gz.eQTLs.txt.gz	8	23532058	0.51711	T	C	TRUE	C	T	TRUE	FALSE	TRUE	FALSE	FALSE
Liver	GLUC	FALSE	ENSG00000169359	SLC33A1	TG_GLGC_Expanded/TG_GLGC_Expanded.txt.gz	Pancreas.allpairs.txt.gz.eQTLs.txt.gz	3	155829485	0.711713	T	C	TRUE	T	C	FALSE	TRUE	FALSE	FALSE	TRUE
Liver	GLUC	FALSE	ENSG00000169359	SLC33A1	TG_GLGC_Expanded/TG_GLGC_Expanded.txt.gz	Adipose_Subcutaneous.allpairs.txt.gz.eQTLs.txt.gz	3	155829485	0.914961	T	C	TRUE	T	C	FALSE	TRUE	FALSE	FALSE	TRUE
Fat	SP60	TRUE	ENSG00000189339	SLC35E2B	BMI_GIANT_2018/BMI_GIANT_2018.txt.gz	Liver.allpairs.txt.gz.eQTLs.txt.gz	1	1659060	0.569681	A	G	FALSE	A	G	FALSE	TRUE	TRUE	TRUE	TRUE
Fat	SP60	TRUE	ENSG00000189339	SLC35E2B	BMI_GIANT_2018/BMI_GIANT_2018.txt.gz	Adipose_Subcutaneous.allpairs.txt.gz.eQTLs.txt.gz	1	1659060	0.569943	A	G	FALSE	A	G	FALSE	TRUE	TRUE	TRUE	TRUE
Fat	SP60	TRUE	ENSG00000189339	SLC35E2B	BMI_GIANT_2018/BMI_GIANT_2018.txt.gz	Pancreas.allpairs.txt.gz.eQTLs.txt.gz	1	1659060	0.569943	A	G	FALSE	A	G	FALSE	TRUE	TRUE	TRUE	TRUE
Fat	SP60	TRUE	ENSG00000189339	SLC35E2B	BMI_GIANT_2018/BMI_GIANT_2018.txt.gz	Muscle_Skeletal.allpairs.txt.gz.eQTLs.txt.gz	1	1659060	0.569943	A	G	FALSE	A	G	FALSE	TRUE	TRUE	TRUE	TRUE
Fat	SP60	TRUE	ENSG00000189339	SLC35E2B	BMI_GIANT_2018/BMI_GIANT_2018.txt.gz	Adipose_Visceral_Omentum.allpairs.txt.gz.eQTLs.txt.gz	1	1659060	0.569943	A	G	FALSE	A	G	FALSE	TRUE	TRUE	TRUE	TRUE
Fat	IGF1	FALSE	ENSG00000189339	SLC35E2B	BMI_GIANT_2018/BMI_GIANT_2018.txt.gz	Liver.allpairs.txt.gz.eQTLs.txt.gz	1	1659060	0.569681	A	G	FALSE	A	G	FALSE	TRUE	TRUE	TRUE	FALSE
Fat	IGF1	FALSE	ENSG00000189339	SLC35E2B	BMI_GIANT_2018/BMI_GIANT_2018.txt.gz	Adipose_Subcutaneous.allpairs.txt.gz.eQTLs.txt.gz	1	1659060	0.569943	A	G	FALSE	A	G	FALSE	TRUE	TRUE	TRUE	FALSE
Fat	IGF1	FALSE	ENSG00000189339	SLC35E2B	BMI_GIANT_2018/BMI_GIANT_2018.txt.gz	Pancreas.allpairs.txt.gz.eQTLs.txt.gz	1	1659060	0.569943	A	G	FALSE	A	G	FALSE	TRUE	TRUE	TRUE	FALSE
Fat	IGF1	FALSE	ENSG00000189339	SLC35E2B	BMI_GIANT_2018/BMI_GIANT_2018.txt.gz	Muscle_Skeletal.allpairs.txt.gz.eQTLs.txt.gz	1	1659060	0.569943	A	G	FALSE	A	G	FALSE	TRUE	TRUE	TRUE	FALSE
Fat	IGF1	FALSE	ENSG00000189339	SLC35E2B	BMI_GIANT_2018/BMI_GIANT_2018.txt.gz	Adipose_Visceral_Omentum.allpairs.txt.gz.eQTLs.txt.gz	1	1659060	0.569943	A	G	FALSE	A	G	FALSE	TRUE	TRUE	TRUE	FALSE
Fat	U012	TRUE	ENSG00000189339	SLC35E2B	BMI_GIANT_2018/BMI_GIANT_2018.txt.gz	Liver.allpairs.txt.gz.eQTLs.txt.gz	1	1659060	0.569681	A	G	FALSE	A	G	FALSE	TRUE	TRUE	TRUE	TRUE
Fat	U012	TRUE	ENSG00000189339	SLC35E2B	BMI_GIANT_2018/BMI_GIANT_2018.txt.gz	Adipose_Subcutaneous.allpairs.txt.gz.eQTLs.txt.gz	1	1659060	0.569943	A	G	FALSE	A	G	FALSE	TRUE	TRUE	TRUE	TRUE
Fat	U012	TRUE	ENSG00000189339	SLC35E2B	BMI_GIANT_2018/BMI_GIANT_2018.txt.gz	Pancreas.allpairs.txt.gz.eQTLs.txt.gz	1	1659060	0.569943	A	G	FALSE	A	G	FALSE	TRUE	TRUE	TRUE	TRUE
Fat	U012	TRUE	ENSG00000189339	SLC35E2B	BMI_GIANT_2018/BMI_GIANT_2018.txt.gz	Muscle_Skeletal.allpairs.txt.gz.eQTLs.txt.gz	1	1659060	0.569943	A	G	FALSE	A	G	FALSE	TRUE	TRUE	TRUE	TRUE
Fat	U012	TRUE	ENSG00000189339	SLC35E2B	BMI_GIANT_2018/BMI_GIANT_2018.txt.gz	Adipose_Visceral_Omentum.allpairs.txt.gz.eQTLs.txt.gz	1	1659060	0.569943	A	G	FALSE	A	G	FALSE	TRUE	TRUE	TRUE	TRUE
Fat	IL-6	FALSE	ENSG00000189339	SLC35E2B	BMI_GIANT_2018/BMI_GIANT_2018.txt.gz	Liver.allpairs.txt.gz.eQTLs.txt.gz	1	1659060	0.569681	A	G	FALSE	A	G	FALSE	TRUE	TRUE	TRUE	FALSE
Fat	IL-6	FALSE	ENSG00000189339	SLC35E2B	BMI_GIANT_2018/BMI_GIANT_2018.txt.gz	Adipose_Subcutaneous.allpairs.txt.gz.eQTLs.txt.gz	1	1659060	0.569943	A	G	FALSE	A	G	FALSE	TRUE	TRUE	TRUE	FALSE
Fat	IL-6	FALSE	ENSG00000189339	SLC35E2B	BMI_GIANT_2018/BMI_GIANT_2018.txt.gz	Pancreas.allpairs.txt.gz.eQTLs.txt.gz	1	1659060	0.569943	A	G	FALSE	A	G	FALSE	TRUE	TRUE	TRUE	FALSE
Fat	IL-6	FALSE	ENSG00000189339	SLC35E2B	BMI_GIANT_2018/BMI_GIANT_2018.txt.gz	Muscle_Skeletal.allpairs.txt.gz.eQTLs.txt.gz	1	1659060	0.569943	A	G	FALSE	A	G	FALSE	TRUE	TRUE	TRUE	FALSE
Fat	IL-6	FALSE	ENSG00000189339	SLC35E2B	BMI_GIANT_2018/BMI_GIANT_2018.txt.gz	Adipose_Visceral_Omentum.allpairs.txt.gz.eQTLs.txt.gz	1	1659060	0.569943	A	G	FALSE	A	G	FALSE	TRUE	TRUE	TRUE	FALSE
Muscle	ATOR	FALSE	ENSG00000115084	SLC35F5	WHR-adj-BMI_GIANT_2018/WHR-adj-BMI_GIANT_2018.txt.gz	Liver.allpairs.txt.gz.eQTLs.txt.gz	2	113862420	0.732953	T	C	TRUE	T	C	FALSE	TRUE	FALSE	FALSE	TRUE
Muscle	ISOP	FALSE	ENSG00000115084	SLC35F5	WHR-adj-BMI_GIANT_2018/WHR-adj-BMI_GIANT_2018.txt.gz	Liver.allpairs.txt.gz.eQTLs.txt.gz	2	113862420	0.732953	T	C	TRUE	T	C	FALSE	TRUE	FALSE	FALSE	TRUE
Liver	GLUC	TRUE	ENSG00000143570	SLC39A1	TG_GLGC_Expanded/TG_GLGC_Expanded.txt.gz	Muscle_Skeletal.allpairs.txt.gz.eQTLs.txt.gz	1	153881904	0.860652	T	C	TRUE	T	C	TRUE	TRUE	TRUE	TRUE	TRUE
Muscle	TNFa	TRUE	ENSG00000143570	SLC39A1	TG_GLGC_Expanded/TG_GLGC_Expanded.txt.gz	Muscle_Skeletal.allpairs.txt.gz.eQTLs.txt.gz	1	153881904	0.860652	T	C	TRUE	T	C	TRUE	TRUE	TRUE	TRUE	TRUE
Fat	DEXA	TRUE	ENSG00000165915	SLC39A13	BMI_GIANT_2018/BMI_GIANT_2018.txt.gz	Adipose_Subcutaneous.allpairs.txt.gz.eQTLs.txt.gz	11	47508395	0.689555	A	C	TRUE	A	C	TRUE	TRUE	TRUE	TRUE	TRUE
Fat	DEXA	TRUE	ENSG00000165915	SLC39A13	BMI_GIANT_2018/BMI_GIANT_2018.txt.gz	Muscle_Skeletal.allpairs.txt.gz.eQTLs.txt.gz	11	47508395	0.514526	A	C	TRUE	A	C	TRUE	TRUE	TRUE	TRUE	TRUE
Fat	DEXA	TRUE	ENSG00000165915	SLC39A13	BMI_GIANT_2018/BMI_GIANT_2018.txt.gz	Adipose_Visceral_Omentum.allpairs.txt.gz.eQTLs.txt.gz	11	47508395	0.711183	A	C	TRUE	A	C	TRUE	TRUE	TRUE	TRUE	TRUE
Fat	IL-6	TRUE	ENSG00000165915	SLC39A13	BMI_GIANT_2018/BMI_GIANT_2018.txt.gz	Adipose_Subcutaneous.allpairs.txt.gz.eQTLs.txt.gz	11	47508395	0.689555	A	C	TRUE	A	C	TRUE	TRUE	TRUE	TRUE	TRUE
Fat	IL-6	TRUE	ENSG00000165915	SLC39A13	BMI_GIANT_2018/BMI_GIANT_2018.txt.gz	Muscle_Skeletal.allpairs.txt.gz.eQTLs.txt.gz	11	47508395	0.514526	A	C	TRUE	A	C	TRUE	TRUE	TRUE	TRUE	TRUE
Fat	IL-6	TRUE	ENSG00000165915	SLC39A13	BMI_GIANT_2018/BMI_GIANT_2018.txt.gz	Adipose_Visceral_Omentum.allpairs.txt.gz.eQTLs.txt.gz	11	47508395	0.711183	A	C	TRUE	A	C	TRUE	TRUE	TRUE	TRUE	TRUE
Muscle	METF	FALSE	ENSG00000165915	SLC39A13	BMI_GIANT_2018/BMI_GIANT_2018.txt.gz	Adipose_Subcutaneous.allpairs.txt.gz.eQTLs.txt.gz	11	47508395	0.689555	A	C	TRUE	A	C	TRUE	TRUE	TRUE	TRUE	FALSE
Muscle	METF	FALSE	ENSG00000165915	SLC39A13	BMI_GIANT_2018/BMI_GIANT_2018.txt.gz	Muscle_Skeletal.allpairs.txt.gz.eQTLs.txt.gz	11	47508395	0.514526	A	C	TRUE	A	C	TRUE	TRUE	TRUE	TRUE	FALSE
Muscle	METF	FALSE	ENSG00000165915	SLC39A13	BMI_GIANT_2018/BMI_GIANT_2018.txt.gz	Adipose_Visceral_Omentum.allpairs.txt.gz.eQTLs.txt.gz	11	47508395	0.711183	A	C	TRUE	A	C	TRUE	TRUE	TRUE	TRUE	FALSE
Muscle	SP60	FALSE	ENSG00000165915	SLC39A13	BMI_GIANT_2018/BMI_GIANT_2018.txt.gz	Adipose_Subcutaneous.allpairs.txt.gz.eQTLs.txt.gz	11	47508395	0.689555	A	C	TRUE	A	C	TRUE	TRUE	TRUE	TRUE	FALSE
Muscle	SP60	FALSE	ENSG00000165915	SLC39A13	BMI_GIANT_2018/BMI_GIANT_2018.txt.gz	Muscle_Skeletal.allpairs.txt.gz.eQTLs.txt.gz	11	47508395	0.514526	A	C	TRUE	A	C	TRUE	TRUE	TRUE	TRUE	FALSE
Muscle	SP60	FALSE	ENSG00000165915	SLC39A13	BMI_GIANT_2018/BMI_GIANT_2018.txt.gz	Adipose_Visceral_Omentum.allpairs.txt.gz.eQTLs.txt.gz	11	47508395	0.711183	A	C	TRUE	A	C	TRUE	TRUE	TRUE	TRUE	FALSE
Muscle	RETA	FALSE	ENSG00000165915	SLC39A13	BMI_GIANT_2018/BMI_GIANT_2018.txt.gz	Adipose_Subcutaneous.allpairs.txt.gz.eQTLs.txt.gz	11	47508395	0.689555	A	C	TRUE	A	C	TRUE	TRUE	TRUE	TRUE	FALSE
Muscle	RETA	FALSE	ENSG00000165915	SLC39A13	BMI_GIANT_2018/BMI_GIANT_2018.txt.gz	Muscle_Skeletal.allpairs.txt.gz.eQTLs.txt.gz	11	47508395	0.514526	A	C	TRUE	A	C	TRUE	TRUE	TRUE	TRUE	FALSE
Muscle	RETA	FALSE	ENSG00000165915	SLC39A13	BMI_GIANT_2018/BMI_GIANT_2018.txt.gz	Adipose_Visceral_Omentum.allpairs.txt.gz.eQTLs.txt.gz	11	47508395	0.711183	A	C	TRUE	A	C	TRUE	TRUE	TRUE	TRUE	FALSE
Muscle	LEPT	FALSE	ENSG00000165915	SLC39A13	BMI_GIANT_2018/BMI_GIANT_2018.txt.gz	Adipose_Subcutaneous.allpairs.txt.gz.eQTLs.txt.gz	11	47508395	0.689555	A	C	TRUE	A	C	TRUE	TRUE	TRUE	TRUE	FALSE
Muscle	LEPT	FALSE	ENSG00000165915	SLC39A13	BMI_GIANT_2018/BMI_GIANT_2018.txt.gz	Muscle_Skeletal.allpairs.txt.gz.eQTLs.txt.gz	11	47508395	0.514526	A	C	TRUE	A	C	TRUE	TRUE	TRUE	TRUE	FALSE
Muscle	LEPT	FALSE	ENSG00000165915	SLC39A13	BMI_GIANT_2018/BMI_GIANT_2018.txt.gz	Adipose_Visceral_Omentum.allpairs.txt.gz.eQTLs.txt.gz	11	47508395	0.711183	A	C	TRUE	A	C	TRUE	TRUE	TRUE	TRUE	FALSE
Liver	IGF1	TRUE	ENSG00000133065	SLC41A1	BMI_GIANT_2018/BMI_GIANT_2018.txt.gz	Pancreas.allpairs.txt.gz.eQTLs.txt.gz	1	205805769	0.873614	T	C	FALSE	T	C	TRUE	TRUE	FALSE	FALSE	FALSE
Liver	IGF1	TRUE	ENSG00000133065	SLC41A1	BMI_GIANT_2018/BMI_GIANT_2018.txt.gz	Liver.allpairs.txt.gz.eQTLs.txt.gz	1	205805769	0.865848	T	C	FALSE	T	C	TRUE	TRUE	FALSE	FALSE	FALSE
Fat	WORT	TRUE	ENSG00000133065	SLC41A1	BMI_GIANT_2018/BMI_GIANT_2018.txt.gz	Pancreas.allpairs.txt.gz.eQTLs.txt.gz	1	205805769	0.873614	T	C	FALSE	T	C	TRUE	TRUE	FALSE	FALSE	FALSE
Fat	WORT	TRUE	ENSG00000133065	SLC41A1	BMI_GIANT_2018/BMI_GIANT_2018.txt.gz	Liver.allpairs.txt.gz.eQTLs.txt.gz	1	205805769	0.865848	T	C	FALSE	T	C	TRUE	TRUE	FALSE	FALSE	FALSE
Fat	RETA	TRUE	ENSG00000133065	SLC41A1	BMI_GIANT_2018/BMI_GIANT_2018.txt.gz	Pancreas.allpairs.txt.gz.eQTLs.txt.gz	1	205805769	0.873614	T	C	FALSE	T	C	TRUE	TRUE	FALSE	FALSE	FALSE
Fat	RETA	TRUE	ENSG00000133065	SLC41A1	BMI_GIANT_2018/BMI_GIANT_2018.txt.gz	Liver.allpairs.txt.gz.eQTLs.txt.gz	1	205805769	0.865848	T	C	FALSE	T	C	TRUE	TRUE	FALSE	FALSE	FALSE
Fat	SP60	TRUE	ENSG00000133065	SLC41A1	BMI_GIANT_2018/BMI_GIANT_2018.txt.gz	Pancreas.allpairs.txt.gz.eQTLs.txt.gz	1	205805769	0.873614	T	C	FALSE	T	C	TRUE	TRUE	FALSE	FALSE	FALSE
Fat	SP60	TRUE	ENSG00000133065	SLC41A1	BMI_GIANT_2018/BMI_GIANT_2018.txt.gz	Liver.allpairs.txt.gz.eQTLs.txt.gz	1	205805769	0.865848	T	C	FALSE	T	C	TRUE	TRUE	FALSE	FALSE	FALSE
Fat	LEPT	TRUE	ENSG00000133065	SLC41A1	BMI_GIANT_2018/BMI_GIANT_2018.txt.gz	Pancreas.allpairs.txt.gz.eQTLs.txt.gz	1	205805769	0.873614	T	C	FALSE	T	C	TRUE	TRUE	FALSE	FALSE	FALSE
Fat	LEPT	TRUE	ENSG00000133065	SLC41A1	BMI_GIANT_2018/BMI_GIANT_2018.txt.gz	Liver.allpairs.txt.gz.eQTLs.txt.gz	1	205805769	0.865848	T	C	FALSE	T	C	TRUE	TRUE	FALSE	FALSE	FALSE
Fat	TGFB1	TRUE	ENSG00000133065	SLC41A1	BMI_GIANT_2018/BMI_GIANT_2018.txt.gz	Pancreas.allpairs.txt.gz.eQTLs.txt.gz	1	205805769	0.873614	T	C	FALSE	T	C	TRUE	TRUE	FALSE	FALSE	FALSE
Fat	TGFB1	TRUE	ENSG00000133065	SLC41A1	BMI_GIANT_2018/BMI_GIANT_2018.txt.gz	Liver.allpairs.txt.gz.eQTLs.txt.gz	1	205805769	0.865848	T	C	FALSE	T	C	TRUE	TRUE	FALSE	FALSE	FALSE
Fat	U012	TRUE	ENSG00000133065	SLC41A1	BMI_GIANT_2018/BMI_GIANT_2018.txt.gz	Pancreas.allpairs.txt.gz.eQTLs.txt.gz	1	205805769	0.873614	T	C	FALSE	T	C	TRUE	TRUE	FALSE	FALSE	FALSE
Fat	U012	TRUE	ENSG00000133065	SLC41A1	BMI_GIANT_2018/BMI_GIANT_2018.txt.gz	Liver.allpairs.txt.gz.eQTLs.txt.gz	1	205805769	0.865848	T	C	FALSE	T	C	TRUE	TRUE	FALSE	FALSE	FALSE
Muscle	U012	TRUE	ENSG00000133065	SLC41A1	BMI_GIANT_2018/BMI_GIANT_2018.txt.gz	Pancreas.allpairs.txt.gz.eQTLs.txt.gz	1	205805769	0.873614	T	C	FALSE	T	C	TRUE	TRUE	FALSE	FALSE	FALSE
Muscle	U012	TRUE	ENSG00000133065	SLC41A1	BMI_GIANT_2018/BMI_GIANT_2018.txt.gz	Liver.allpairs.txt.gz.eQTLs.txt.gz	1	205805769	0.865848	T	C	FALSE	T	C	TRUE	TRUE	FALSE	FALSE	FALSE
Muscle	LAUR	FALSE	ENSG00000133065	SLC41A1	BMI_GIANT_2018/BMI_GIANT_2018.txt.gz	Pancreas.allpairs.txt.gz.eQTLs.txt.gz	1	205805769	0.873614	T	C	FALSE	T	C	TRUE	TRUE	FALSE	FALSE	TRUE
Muscle	LAUR	FALSE	ENSG00000133065	SLC41A1	BMI_GIANT_2018/BMI_GIANT_2018.txt.gz	Liver.allpairs.txt.gz.eQTLs.txt.gz	1	205805769	0.865848	T	C	FALSE	T	C	TRUE	TRUE	FALSE	FALSE	TRUE
Muscle	SB20	FALSE	ENSG00000133065	SLC41A1	BMI_GIANT_2018/BMI_GIANT_2018.txt.gz	Pancreas.allpairs.txt.gz.eQTLs.txt.gz	1	205805769	0.873614	T	C	FALSE	T	C	TRUE	TRUE	FALSE	FALSE	TRUE
Muscle	SB20	FALSE	ENSG00000133065	SLC41A1	BMI_GIANT_2018/BMI_GIANT_2018.txt.gz	Liver.allpairs.txt.gz.eQTLs.txt.gz	1	205805769	0.865848	T	C	FALSE	T	C	TRUE	TRUE	FALSE	FALSE	TRUE
Muscle	SP60	FALSE	ENSG00000133065	SLC41A1	BMI_GIANT_2018/BMI_GIANT_2018.txt.gz	Pancreas.allpairs.txt.gz.eQTLs.txt.gz	1	205805769	0.873614	T	C	FALSE	T	C	TRUE	TRUE	FALSE	FALSE	TRUE
Muscle	SP60	FALSE	ENSG00000133065	SLC41A1	BMI_GIANT_2018/BMI_GIANT_2018.txt.gz	Liver.allpairs.txt.gz.eQTLs.txt.gz	1	205805769	0.865848	T	C	FALSE	T	C	TRUE	TRUE	FALSE	FALSE	TRUE
Muscle	LEPT	FALSE	ENSG00000133065	SLC41A1	BMI_GIANT_2018/BMI_GIANT_2018.txt.gz	Pancreas.allpairs.txt.gz.eQTLs.txt.gz	1	205805769	0.873614	T	C	FALSE	T	C	TRUE	TRUE	FALSE	FALSE	TRUE
Muscle	LEPT	FALSE	ENSG00000133065	SLC41A1	BMI_GIANT_2018/BMI_GIANT_2018.txt.gz	Liver.allpairs.txt.gz.eQTLs.txt.gz	1	205805769	0.865848	T	C	FALSE	T	C	TRUE	TRUE	FALSE	FALSE	TRUE
Muscle	TNFa	FALSE	ENSG00000133065	SLC41A1	BMI_GIANT_2018/BMI_GIANT_2018.txt.gz	Pancreas.allpairs.txt.gz.eQTLs.txt.gz	1	205805769	0.873614	T	C	FALSE	T	C	TRUE	TRUE	FALSE	FALSE	TRUE
Muscle	TNFa	FALSE	ENSG00000133065	SLC41A1	BMI_GIANT_2018/BMI_GIANT_2018.txt.gz	Liver.allpairs.txt.gz.eQTLs.txt.gz	1	205805769	0.865848	T	C	FALSE	T	C	TRUE	TRUE	FALSE	FALSE	TRUE
Muscle	ISOP	FALSE	ENSG00000133065	SLC41A1	BMI_GIANT_2018/BMI_GIANT_2018.txt.gz	Pancreas.allpairs.txt.gz.eQTLs.txt.gz	1	205805769	0.873614	T	C	FALSE	T	C	TRUE	TRUE	FALSE	FALSE	TRUE
Muscle	ISOP	FALSE	ENSG00000133065	SLC41A1	BMI_GIANT_2018/BMI_GIANT_2018.txt.gz	Liver.allpairs.txt.gz.eQTLs.txt.gz	1	205805769	0.865848	T	C	FALSE	T	C	TRUE	TRUE	FALSE	FALSE	TRUE
Liver	TGFB1	TRUE	ENSG00000166949	SMAD3	WHR-adj-BMI_GIANT_2018/WHR-adj-BMI_GIANT_2018.txt.gz	Adipose_Subcutaneous.allpairs.txt.gz.eQTLs.txt.gz	15	67362581	0.774922	T	C	FALSE	T	C	TRUE	TRUE	FALSE	FALSE	FALSE
Liver	TGFB1	TRUE	ENSG00000166949	SMAD3	WHR-adj-BMI_GIANT_2018/WHR-adj-BMI_GIANT_2018.txt.gz	Adipose_Visceral_Omentum.allpairs.txt.gz.eQTLs.txt.gz	15	67362581	0.869193	T	C	FALSE	T	C	TRUE	TRUE	FALSE	FALSE	FALSE
Liver	IL-6	TRUE	ENSG00000166949	SMAD3	WHR-adj-BMI_GIANT_2018/WHR-adj-BMI_GIANT_2018.txt.gz	Adipose_Subcutaneous.allpairs.txt.gz.eQTLs.txt.gz	15	67362581	0.774922	T	C	FALSE	T	C	TRUE	TRUE	FALSE	FALSE	FALSE
Liver	IL-6	TRUE	ENSG00000166949	SMAD3	WHR-adj-BMI_GIANT_2018/WHR-adj-BMI_GIANT_2018.txt.gz	Adipose_Visceral_Omentum.allpairs.txt.gz.eQTLs.txt.gz	15	67362581	0.869193	T	C	FALSE	T	C	TRUE	TRUE	FALSE	FALSE	FALSE
Liver	INSU	FALSE	ENSG00000166949	SMAD3	WHR-adj-BMI_GIANT_2018/WHR-adj-BMI_GIANT_2018.txt.gz	Adipose_Subcutaneous.allpairs.txt.gz.eQTLs.txt.gz	15	67362581	0.774922	T	C	FALSE	T	C	TRUE	TRUE	FALSE	FALSE	TRUE
Liver	INSU	FALSE	ENSG00000166949	SMAD3	WHR-adj-BMI_GIANT_2018/WHR-adj-BMI_GIANT_2018.txt.gz	Adipose_Visceral_Omentum.allpairs.txt.gz.eQTLs.txt.gz	15	67362581	0.869193	T	C	FALSE	T	C	TRUE	TRUE	FALSE	FALSE	TRUE
Fat	RETA	TRUE	ENSG00000166949	SMAD3	WHR-adj-BMI_GIANT_2018/WHR-adj-BMI_GIANT_2018.txt.gz	Adipose_Subcutaneous.allpairs.txt.gz.eQTLs.txt.gz	15	67362581	0.774922	T	C	FALSE	T	C	TRUE	TRUE	FALSE	FALSE	FALSE
Fat	RETA	TRUE	ENSG00000166949	SMAD3	WHR-adj-BMI_GIANT_2018/WHR-adj-BMI_GIANT_2018.txt.gz	Adipose_Visceral_Omentum.allpairs.txt.gz.eQTLs.txt.gz	15	67362581	0.869193	T	C	FALSE	T	C	TRUE	TRUE	FALSE	FALSE	FALSE
Muscle	U012	FALSE	ENSG00000166949	SMAD3	WHR-adj-BMI_GIANT_2018/WHR-adj-BMI_GIANT_2018.txt.gz	Adipose_Subcutaneous.allpairs.txt.gz.eQTLs.txt.gz	15	67362581	0.774922	T	C	FALSE	T	C	TRUE	TRUE	FALSE	FALSE	TRUE
Muscle	U012	FALSE	ENSG00000166949	SMAD3	WHR-adj-BMI_GIANT_2018/WHR-adj-BMI_GIANT_2018.txt.gz	Adipose_Visceral_Omentum.allpairs.txt.gz.eQTLs.txt.gz	15	67362581	0.869193	T	C	FALSE	T	C	TRUE	TRUE	FALSE	FALSE	TRUE
Muscle	METF	FALSE	ENSG00000166949	SMAD3	WHR-adj-BMI_GIANT_2018/WHR-adj-BMI_GIANT_2018.txt.gz	Adipose_Subcutaneous.allpairs.txt.gz.eQTLs.txt.gz	15	67362581	0.774922	T	C	FALSE	T	C	TRUE	TRUE	FALSE	FALSE	TRUE
Muscle	METF	FALSE	ENSG00000166949	SMAD3	WHR-adj-BMI_GIANT_2018/WHR-adj-BMI_GIANT_2018.txt.gz	Adipose_Visceral_Omentum.allpairs.txt.gz.eQTLs.txt.gz	15	67362581	0.869193	T	C	FALSE	T	C	TRUE	TRUE	FALSE	FALSE	TRUE
Muscle	INSU	TRUE	ENSG00000166949	SMAD3	WHR-adj-BMI_GIANT_2018/WHR-adj-BMI_GIANT_2018.txt.gz	Adipose_Subcutaneous.allpairs.txt.gz.eQTLs.txt.gz	15	67362581	0.774922	T	C	FALSE	T	C	TRUE	TRUE	FALSE	FALSE	FALSE
Muscle	INSU	TRUE	ENSG00000166949	SMAD3	WHR-adj-BMI_GIANT_2018/WHR-adj-BMI_GIANT_2018.txt.gz	Adipose_Visceral_Omentum.allpairs.txt.gz.eQTLs.txt.gz	15	67362581	0.869193	T	C	FALSE	T	C	TRUE	TRUE	FALSE	FALSE	FALSE
Muscle	LAUR	TRUE	ENSG00000166949	SMAD3	WHR-adj-BMI_GIANT_2018/WHR-adj-BMI_GIANT_2018.txt.gz	Adipose_Subcutaneous.allpairs.txt.gz.eQTLs.txt.gz	15	67362581	0.774922	T	C	FALSE	T	C	TRUE	TRUE	FALSE	FALSE	FALSE
Muscle	LAUR	TRUE	ENSG00000166949	SMAD3	WHR-adj-BMI_GIANT_2018/WHR-adj-BMI_GIANT_2018.txt.gz	Adipose_Visceral_Omentum.allpairs.txt.gz.eQTLs.txt.gz	15	67362581	0.869193	T	C	FALSE	T	C	TRUE	TRUE	FALSE	FALSE	FALSE
Muscle	IBMX	FALSE	ENSG00000166949	SMAD3	WHR-adj-BMI_GIANT_2018/WHR-adj-BMI_GIANT_2018.txt.gz	Adipose_Subcutaneous.allpairs.txt.gz.eQTLs.txt.gz	15	67362581	0.774922	T	C	FALSE	T	C	TRUE	TRUE	FALSE	FALSE	TRUE
Muscle	IBMX	FALSE	ENSG00000166949	SMAD3	WHR-adj-BMI_GIANT_2018/WHR-adj-BMI_GIANT_2018.txt.gz	Adipose_Visceral_Omentum.allpairs.txt.gz.eQTLs.txt.gz	15	67362581	0.869193	T	C	FALSE	T	C	TRUE	TRUE	FALSE	FALSE	TRUE
Muscle	GLUC	TRUE	ENSG00000166949	SMAD3	WHR-adj-BMI_GIANT_2018/WHR-adj-BMI_GIANT_2018.txt.gz	Adipose_Subcutaneous.allpairs.txt.gz.eQTLs.txt.gz	15	67362581	0.774922	T	C	FALSE	T	C	TRUE	TRUE	FALSE	FALSE	FALSE
Muscle	GLUC	TRUE	ENSG00000166949	SMAD3	WHR-adj-BMI_GIANT_2018/WHR-adj-BMI_GIANT_2018.txt.gz	Adipose_Visceral_Omentum.allpairs.txt.gz.eQTLs.txt.gz	15	67362581	0.869193	T	C	FALSE	T	C	TRUE	TRUE	FALSE	FALSE	FALSE
Muscle	SB20	FALSE	ENSG00000166949	SMAD3	WHR-adj-BMI_GIANT_2018/WHR-adj-BMI_GIANT_2018.txt.gz	Adipose_Subcutaneous.allpairs.txt.gz.eQTLs.txt.gz	15	67362581	0.774922	T	C	FALSE	T	C	TRUE	TRUE	FALSE	FALSE	TRUE
Muscle	SB20	FALSE	ENSG00000166949	SMAD3	WHR-adj-BMI_GIANT_2018/WHR-adj-BMI_GIANT_2018.txt.gz	Adipose_Visceral_Omentum.allpairs.txt.gz.eQTLs.txt.gz	15	67362581	0.869193	T	C	FALSE	T	C	TRUE	TRUE	FALSE	FALSE	TRUE
Muscle	IL-6	TRUE	ENSG00000166949	SMAD3	WHR-adj-BMI_GIANT_2018/WHR-adj-BMI_GIANT_2018.txt.gz	Adipose_Subcutaneous.allpairs.txt.gz.eQTLs.txt.gz	15	67362581	0.774922	T	C	FALSE	T	C	TRUE	TRUE	FALSE	FALSE	FALSE
Muscle	IL-6	TRUE	ENSG00000166949	SMAD3	WHR-adj-BMI_GIANT_2018/WHR-adj-BMI_GIANT_2018.txt.gz	Adipose_Visceral_Omentum.allpairs.txt.gz.eQTLs.txt.gz	15	67362581	0.869193	T	C	FALSE	T	C	TRUE	TRUE	FALSE	FALSE	FALSE
Muscle	SP60	FALSE	ENSG00000166949	SMAD3	WHR-adj-BMI_GIANT_2018/WHR-adj-BMI_GIANT_2018.txt.gz	Adipose_Subcutaneous.allpairs.txt.gz.eQTLs.txt.gz	15	67362581	0.774922	T	C	FALSE	T	C	TRUE	TRUE	FALSE	FALSE	TRUE
Muscle	SP60	FALSE	ENSG00000166949	SMAD3	WHR-adj-BMI_GIANT_2018/WHR-adj-BMI_GIANT_2018.txt.gz	Adipose_Visceral_Omentum.allpairs.txt.gz.eQTLs.txt.gz	15	67362581	0.869193	T	C	FALSE	T	C	TRUE	TRUE	FALSE	FALSE	TRUE
Muscle	RETA	TRUE	ENSG00000166949	SMAD3	WHR-adj-BMI_GIANT_2018/WHR-adj-BMI_GIANT_2018.txt.gz	Adipose_Subcutaneous.allpairs.txt.gz.eQTLs.txt.gz	15	67362581	0.774922	T	C	FALSE	T	C	TRUE	TRUE	FALSE	FALSE	FALSE
Muscle	RETA	TRUE	ENSG00000166949	SMAD3	WHR-adj-BMI_GIANT_2018/WHR-adj-BMI_GIANT_2018.txt.gz	Adipose_Visceral_Omentum.allpairs.txt.gz.eQTLs.txt.gz	15	67362581	0.869193	T	C	FALSE	T	C	TRUE	TRUE	FALSE	FALSE	FALSE
Muscle	TNFa	TRUE	ENSG00000166949	SMAD3	WHR-adj-BMI_GIANT_2018/WHR-adj-BMI_GIANT_2018.txt.gz	Adipose_Subcutaneous.allpairs.txt.gz.eQTLs.txt.gz	15	67362581	0.774922	T	C	FALSE	T	C	TRUE	TRUE	FALSE	FALSE	FALSE
Muscle	TNFa	TRUE	ENSG00000166949	SMAD3	WHR-adj-BMI_GIANT_2018/WHR-adj-BMI_GIANT_2018.txt.gz	Adipose_Visceral_Omentum.allpairs.txt.gz.eQTLs.txt.gz	15	67362581	0.869193	T	C	FALSE	T	C	TRUE	TRUE	FALSE	FALSE	FALSE
Muscle	TGFB1	FALSE	ENSG00000166949	SMAD3	WHR-adj-BMI_GIANT_2018/WHR-adj-BMI_GIANT_2018.txt.gz	Adipose_Subcutaneous.allpairs.txt.gz.eQTLs.txt.gz	15	67362581	0.774922	T	C	FALSE	T	C	TRUE	TRUE	FALSE	FALSE	TRUE
Muscle	TGFB1	FALSE	ENSG00000166949	SMAD3	WHR-adj-BMI_GIANT_2018/WHR-adj-BMI_GIANT_2018.txt.gz	Adipose_Visceral_Omentum.allpairs.txt.gz.eQTLs.txt.gz	15	67362581	0.869193	T	C	FALSE	T	C	TRUE	TRUE	FALSE	FALSE	TRUE
Muscle	IGF1	TRUE	ENSG00000166949	SMAD3	WHR-adj-BMI_GIANT_2018/WHR-adj-BMI_GIANT_2018.txt.gz	Adipose_Subcutaneous.allpairs.txt.gz.eQTLs.txt.gz	15	67362581	0.774922	T	C	FALSE	T	C	TRUE	TRUE	FALSE	FALSE	FALSE
Muscle	IGF1	TRUE	ENSG00000166949	SMAD3	WHR-adj-BMI_GIANT_2018/WHR-adj-BMI_GIANT_2018.txt.gz	Adipose_Visceral_Omentum.allpairs.txt.gz.eQTLs.txt.gz	15	67362581	0.869193	T	C	FALSE	T	C	TRUE	TRUE	FALSE	FALSE	FALSE
Muscle	ISOP	FALSE	ENSG00000166949	SMAD3	WHR-adj-BMI_GIANT_2018/WHR-adj-BMI_GIANT_2018.txt.gz	Adipose_Subcutaneous.allpairs.txt.gz.eQTLs.txt.gz	15	67362581	0.774922	T	C	FALSE	T	C	TRUE	TRUE	FALSE	FALSE	TRUE
Muscle	ISOP	FALSE	ENSG00000166949	SMAD3	WHR-adj-BMI_GIANT_2018/WHR-adj-BMI_GIANT_2018.txt.gz	Adipose_Visceral_Omentum.allpairs.txt.gz.eQTLs.txt.gz	15	67362581	0.869193	T	C	FALSE	T	C	TRUE	TRUE	FALSE	FALSE	TRUE
Liver	GLUC	FALSE	ENSG00000176994	SMCR8	TG_GLGC_Expanded/TG_GLGC_Expanded.txt.gz	Liver.allpairs.txt.gz.eQTLs.txt.gz	17	18317360	0.721885	T	C	FALSE	T	C	TRUE	TRUE	FALSE	FALSE	TRUE
Fat	WORT	TRUE	ENSG00000176994	SMCR8	TG_GLGC_Expanded/TG_GLGC_Expanded.txt.gz	Liver.allpairs.txt.gz.eQTLs.txt.gz	17	18317360	0.721885	T	C	FALSE	T	C	TRUE	TRUE	FALSE	FALSE	FALSE
Fat	RETA	TRUE	ENSG00000176994	SMCR8	TG_GLGC_Expanded/TG_GLGC_Expanded.txt.gz	Liver.allpairs.txt.gz.eQTLs.txt.gz	17	18317360	0.721885	T	C	FALSE	T	C	TRUE	TRUE	FALSE	FALSE	FALSE
Fat	SP60	TRUE	ENSG00000176994	SMCR8	TG_GLGC_Expanded/TG_GLGC_Expanded.txt.gz	Liver.allpairs.txt.gz.eQTLs.txt.gz	17	18317360	0.721885	T	C	FALSE	T	C	TRUE	TRUE	FALSE	FALSE	FALSE
Fat	LEPT	TRUE	ENSG00000176994	SMCR8	TG_GLGC_Expanded/TG_GLGC_Expanded.txt.gz	Liver.allpairs.txt.gz.eQTLs.txt.gz	17	18317360	0.721885	T	C	FALSE	T	C	TRUE	TRUE	FALSE	FALSE	FALSE
Fat	SB20	TRUE	ENSG00000176994	SMCR8	TG_GLGC_Expanded/TG_GLGC_Expanded.txt.gz	Liver.allpairs.txt.gz.eQTLs.txt.gz	17	18317360	0.721885	T	C	FALSE	T	C	TRUE	TRUE	FALSE	FALSE	FALSE
Fat	ROSI	FALSE	ENSG00000176994	SMCR8	TG_GLGC_Expanded/TG_GLGC_Expanded.txt.gz	Liver.allpairs.txt.gz.eQTLs.txt.gz	17	18317360	0.721885	T	C	FALSE	T	C	TRUE	TRUE	FALSE	FALSE	TRUE
Fat	DEXA	FALSE	ENSG00000176994	SMCR8	TG_GLGC_Expanded/TG_GLGC_Expanded.txt.gz	Liver.allpairs.txt.gz.eQTLs.txt.gz	17	18317360	0.721885	T	C	FALSE	T	C	TRUE	TRUE	FALSE	FALSE	TRUE
Fat	U012	TRUE	ENSG00000176994	SMCR8	TG_GLGC_Expanded/TG_GLGC_Expanded.txt.gz	Liver.allpairs.txt.gz.eQTLs.txt.gz	17	18317360	0.721885	T	C	FALSE	T	C	TRUE	TRUE	FALSE	FALSE	FALSE
Fat	GLUC	FALSE	ENSG00000176994	SMCR8	TG_GLGC_Expanded/TG_GLGC_Expanded.txt.gz	Liver.allpairs.txt.gz.eQTLs.txt.gz	17	18317360	0.721885	T	C	FALSE	T	C	TRUE	TRUE	FALSE	FALSE	TRUE
Fat	IL-6	FALSE	ENSG00000176994	SMCR8	TG_GLGC_Expanded/TG_GLGC_Expanded.txt.gz	Liver.allpairs.txt.gz.eQTLs.txt.gz	17	18317360	0.721885	T	C	FALSE	T	C	TRUE	TRUE	FALSE	FALSE	TRUE
Muscle	GLUC	FALSE	ENSG00000176994	SMCR8	TG_GLGC_Expanded/TG_GLGC_Expanded.txt.gz	Liver.allpairs.txt.gz.eQTLs.txt.gz	17	18317360	0.721885	T	C	FALSE	T	C	TRUE	TRUE	FALSE	FALSE	TRUE
Liver	SP60	TRUE	ENSG00000103056	SMPD3	BMI_GIANT_2018/BMI_GIANT_2018.txt.gz	Muscle_Skeletal.allpairs.txt.gz.eQTLs.txt.gz	16	68348075	0.387585	A	G	TRUE	G	A	FALSE	FALSE	FALSE	TRUE	TRUE
Fat	DEXA	TRUE	ENSG00000103056	SMPD3	BMI_GIANT_2018/BMI_GIANT_2018.txt.gz	Muscle_Skeletal.allpairs.txt.gz.eQTLs.txt.gz	16	68348075	0.387585	A	G	TRUE	G	A	FALSE	FALSE	FALSE	TRUE	TRUE
Liver	METF	TRUE	ENSG00000184602	SNN	WHR-adj-BMI_GIANT_2018/WHR-adj-BMI_GIANT_2018.txt.gz	Adipose_Subcutaneous.allpairs.txt.gz.eQTLs.txt.gz	16	11548386	0.556153	T	C	FALSE	C	T	FALSE	FALSE	TRUE	FALSE	FALSE
Liver	LAUR	FALSE	ENSG00000184602	SNN	WHR-adj-BMI_GIANT_2018/WHR-adj-BMI_GIANT_2018.txt.gz	Adipose_Subcutaneous.allpairs.txt.gz.eQTLs.txt.gz	16	11548386	0.556153	T	C	FALSE	C	T	FALSE	FALSE	TRUE	FALSE	TRUE
Liver	U012	TRUE	ENSG00000184602	SNN	WHR-adj-BMI_GIANT_2018/WHR-adj-BMI_GIANT_2018.txt.gz	Adipose_Subcutaneous.allpairs.txt.gz.eQTLs.txt.gz	16	11548386	0.556153	T	C	FALSE	C	T	FALSE	FALSE	TRUE	FALSE	FALSE
Liver	SB20	TRUE	ENSG00000184602	SNN	WHR-adj-BMI_GIANT_2018/WHR-adj-BMI_GIANT_2018.txt.gz	Adipose_Subcutaneous.allpairs.txt.gz.eQTLs.txt.gz	16	11548386	0.556153	T	C	FALSE	C	T	FALSE	FALSE	TRUE	FALSE	FALSE
Liver	SP60	FALSE	ENSG00000184602	SNN	WHR-adj-BMI_GIANT_2018/WHR-adj-BMI_GIANT_2018.txt.gz	Adipose_Subcutaneous.allpairs.txt.gz.eQTLs.txt.gz	16	11548386	0.556153	T	C	FALSE	C	T	FALSE	FALSE	TRUE	FALSE	TRUE
Liver	GLUC	TRUE	ENSG00000184602	SNN	WHR-adj-BMI_GIANT_2018/WHR-adj-BMI_GIANT_2018.txt.gz	Adipose_Subcutaneous.allpairs.txt.gz.eQTLs.txt.gz	16	11548386	0.556153	T	C	FALSE	C	T	FALSE	FALSE	TRUE	FALSE	FALSE
Liver	IGF1	TRUE	ENSG00000184602	SNN	WHR-adj-BMI_GIANT_2018/WHR-adj-BMI_GIANT_2018.txt.gz	Adipose_Subcutaneous.allpairs.txt.gz.eQTLs.txt.gz	16	11548386	0.556153	T	C	FALSE	C	T	FALSE	FALSE	TRUE	FALSE	FALSE
Liver	INSU	TRUE	ENSG00000184602	SNN	WHR-adj-BMI_GIANT_2018/WHR-adj-BMI_GIANT_2018.txt.gz	Adipose_Subcutaneous.allpairs.txt.gz.eQTLs.txt.gz	16	11548386	0.556153	T	C	FALSE	C	T	FALSE	FALSE	TRUE	FALSE	FALSE
Fat	RETA	TRUE	ENSG00000184602	SNN	WHR-adj-BMI_GIANT_2018/WHR-adj-BMI_GIANT_2018.txt.gz	Adipose_Subcutaneous.allpairs.txt.gz.eQTLs.txt.gz	16	11548386	0.556153	T	C	FALSE	C	T	FALSE	FALSE	TRUE	FALSE	FALSE
Fat	ISOP	FALSE	ENSG00000184602	SNN	WHR-adj-BMI_GIANT_2018/WHR-adj-BMI_GIANT_2018.txt.gz	Adipose_Subcutaneous.allpairs.txt.gz.eQTLs.txt.gz	16	11548386	0.556153	T	C	FALSE	C	T	FALSE	FALSE	TRUE	FALSE	TRUE
Fat	IBMX	FALSE	ENSG00000184602	SNN	WHR-adj-BMI_GIANT_2018/WHR-adj-BMI_GIANT_2018.txt.gz	Adipose_Subcutaneous.allpairs.txt.gz.eQTLs.txt.gz	16	11548386	0.556153	T	C	FALSE	C	T	FALSE	FALSE	TRUE	FALSE	TRUE
Fat	INSU	TRUE	ENSG00000184602	SNN	WHR-adj-BMI_GIANT_2018/WHR-adj-BMI_GIANT_2018.txt.gz	Adipose_Subcutaneous.allpairs.txt.gz.eQTLs.txt.gz	16	11548386	0.556153	T	C	FALSE	C	T	FALSE	FALSE	TRUE	FALSE	FALSE
Fat	U012	TRUE	ENSG00000184602	SNN	WHR-adj-BMI_GIANT_2018/WHR-adj-BMI_GIANT_2018.txt.gz	Adipose_Subcutaneous.allpairs.txt.gz.eQTLs.txt.gz	16	11548386	0.556153	T	C	FALSE	C	T	FALSE	FALSE	TRUE	FALSE	FALSE
Fat	LAUR	FALSE	ENSG00000184602	SNN	WHR-adj-BMI_GIANT_2018/WHR-adj-BMI_GIANT_2018.txt.gz	Adipose_Subcutaneous.allpairs.txt.gz.eQTLs.txt.gz	16	11548386	0.556153	T	C	FALSE	C	T	FALSE	FALSE	TRUE	FALSE	TRUE
Muscle	INSU	TRUE	ENSG00000184602	SNN	WHR-adj-BMI_GIANT_2018/WHR-adj-BMI_GIANT_2018.txt.gz	Adipose_Subcutaneous.allpairs.txt.gz.eQTLs.txt.gz	16	11548386	0.556153	T	C	FALSE	C	T	FALSE	FALSE	TRUE	FALSE	FALSE
Muscle	LAUR	TRUE	ENSG00000184602	SNN	WHR-adj-BMI_GIANT_2018/WHR-adj-BMI_GIANT_2018.txt.gz	Adipose_Subcutaneous.allpairs.txt.gz.eQTLs.txt.gz	16	11548386	0.556153	T	C	FALSE	C	T	FALSE	FALSE	TRUE	FALSE	FALSE
Muscle	IBMX	TRUE	ENSG00000184602	SNN	WHR-adj-BMI_GIANT_2018/WHR-adj-BMI_GIANT_2018.txt.gz	Adipose_Subcutaneous.allpairs.txt.gz.eQTLs.txt.gz	16	11548386	0.556153	T	C	FALSE	C	T	FALSE	FALSE	TRUE	FALSE	FALSE
Muscle	SP60	FALSE	ENSG00000184602	SNN	WHR-adj-BMI_GIANT_2018/WHR-adj-BMI_GIANT_2018.txt.gz	Adipose_Subcutaneous.allpairs.txt.gz.eQTLs.txt.gz	16	11548386	0.556153	T	C	FALSE	C	T	FALSE	FALSE	TRUE	FALSE	TRUE
Muscle	RETA	TRUE	ENSG00000184602	SNN	WHR-adj-BMI_GIANT_2018/WHR-adj-BMI_GIANT_2018.txt.gz	Adipose_Subcutaneous.allpairs.txt.gz.eQTLs.txt.gz	16	11548386	0.556153	T	C	FALSE	C	T	FALSE	FALSE	TRUE	FALSE	FALSE
Muscle	TNFa	TRUE	ENSG00000184602	SNN	WHR-adj-BMI_GIANT_2018/WHR-adj-BMI_GIANT_2018.txt.gz	Adipose_Subcutaneous.allpairs.txt.gz.eQTLs.txt.gz	16	11548386	0.556153	T	C	FALSE	C	T	FALSE	FALSE	TRUE	FALSE	FALSE
Muscle	DEXA	TRUE	ENSG00000184602	SNN	WHR-adj-BMI_GIANT_2018/WHR-adj-BMI_GIANT_2018.txt.gz	Adipose_Subcutaneous.allpairs.txt.gz.eQTLs.txt.gz	16	11548386	0.556153	T	C	FALSE	C	T	FALSE	FALSE	TRUE	FALSE	FALSE
Muscle	TGFB1	FALSE	ENSG00000184602	SNN	WHR-adj-BMI_GIANT_2018/WHR-adj-BMI_GIANT_2018.txt.gz	Adipose_Subcutaneous.allpairs.txt.gz.eQTLs.txt.gz	16	11548386	0.556153	T	C	FALSE	C	T	FALSE	FALSE	TRUE	FALSE	TRUE
Muscle	IGF1	TRUE	ENSG00000184602	SNN	WHR-adj-BMI_GIANT_2018/WHR-adj-BMI_GIANT_2018.txt.gz	Adipose_Subcutaneous.allpairs.txt.gz.eQTLs.txt.gz	16	11548386	0.556153	T	C	FALSE	C	T	FALSE	FALSE	TRUE	FALSE	FALSE
Muscle	ISOP	TRUE	ENSG00000184602	SNN	WHR-adj-BMI_GIANT_2018/WHR-adj-BMI_GIANT_2018.txt.gz	Adipose_Subcutaneous.allpairs.txt.gz.eQTLs.txt.gz	16	11548386	0.556153	T	C	FALSE	C	T	FALSE	FALSE	TRUE	FALSE	FALSE
Fat	ROSI	TRUE	ENSG00000124562	SNRPC	BMI_GIANT_2018/BMI_GIANT_2018.txt.gz	Adipose_Subcutaneous.allpairs.txt.gz.eQTLs.txt.gz	6	35238776	0.955396	A	C	FALSE	A	C	TRUE	TRUE	FALSE	FALSE	FALSE
Fat	DEXA	TRUE	ENSG00000124562	SNRPC	BMI_GIANT_2018/BMI_GIANT_2018.txt.gz	Adipose_Subcutaneous.allpairs.txt.gz.eQTLs.txt.gz	6	35238776	0.955396	A	C	FALSE	A	C	TRUE	TRUE	FALSE	FALSE	FALSE
Fat	GLUC	TRUE	ENSG00000124562	SNRPC	BMI_GIANT_2018/BMI_GIANT_2018.txt.gz	Adipose_Subcutaneous.allpairs.txt.gz.eQTLs.txt.gz	6	35238776	0.955396	A	C	FALSE	A	C	TRUE	TRUE	FALSE	FALSE	FALSE
Fat	IL-6	TRUE	ENSG00000124562	SNRPC	BMI_GIANT_2018/BMI_GIANT_2018.txt.gz	Adipose_Subcutaneous.allpairs.txt.gz.eQTLs.txt.gz	6	35238776	0.955396	A	C	FALSE	A	C	TRUE	TRUE	FALSE	FALSE	FALSE
Fat	DEXA	TRUE	ENSG00000125743	SNRPD2	Type-2-Diabetes_Xue_2018/Type-2-Diabetes_Xue_2018.txt.gz	Adipose_Subcutaneous.allpairs.txt.gz.eQTLs.txt.gz	19	45655255	0.433873	G	T	TRUE	G	T	FALSE	TRUE	FALSE	FALSE	FALSE
Fat	IL-6	TRUE	ENSG00000125743	SNRPD2	Type-2-Diabetes_Xue_2018/Type-2-Diabetes_Xue_2018.txt.gz	Adipose_Subcutaneous.allpairs.txt.gz.eQTLs.txt.gz	19	45655255	0.433873	G	T	TRUE	G	T	FALSE	TRUE	FALSE	FALSE	FALSE
Fat	DEXA	TRUE	ENSG00000100138	SNU13	BMI_GIANT_2018/BMI_GIANT_2018.txt.gz	Muscle_Skeletal.allpairs.txt.gz.eQTLs.txt.gz	22	41408712	0.451916	A	G	FALSE	A	G	TRUE	TRUE	FALSE	FALSE	FALSE
Fat	IL-6	TRUE	ENSG00000100138	SNU13	BMI_GIANT_2018/BMI_GIANT_2018.txt.gz	Muscle_Skeletal.allpairs.txt.gz.eQTLs.txt.gz	22	41408712	0.451916	A	G	FALSE	A	G	TRUE	TRUE	FALSE	FALSE	FALSE
Liver	TNFa	TRUE	ENSG00000086300	SNX10	HDL_GLGC_Expanded/HDL_GLGC_Expanded.txt.gz	Adipose_Subcutaneous.allpairs.txt.gz.eQTLs.txt.gz	7	26357619	0.999543	A	C	TRUE	A	C	TRUE	TRUE	TRUE	TRUE	TRUE
Liver	TNFa	TRUE	ENSG00000086300	SNX10	WHR-adj-BMI_GIANT_2018/WHR-adj-BMI_GIANT_2018.txt.gz	Adipose_Visceral_Omentum.allpairs.txt.gz.eQTLs.txt.gz	7	26357619	0.9999	A	C	FALSE	A	C	TRUE	TRUE	FALSE	FALSE	FALSE
Liver	TNFa	TRUE	ENSG00000086300	SNX10	HDL_GLGC_Expanded/HDL_GLGC_Expanded.txt.gz	Adipose_Visceral_Omentum.allpairs.txt.gz.eQTLs.txt.gz	7	26357619	0.999443	A	C	TRUE	A	C	TRUE	TRUE	TRUE	TRUE	TRUE
Liver	TNFa	TRUE	ENSG00000086300	SNX10	WHR-adj-BMI_GIANT_2018/WHR-adj-BMI_GIANT_2018.txt.gz	Adipose_Subcutaneous.allpairs.txt.gz.eQTLs.txt.gz	7	26357619	1	A	C	FALSE	A	C	TRUE	TRUE	FALSE	FALSE	FALSE
Fat	IL-6	FALSE	ENSG00000071189	SNX13	HDL_GLGC_Expanded/HDL_GLGC_Expanded.txt.gz	Muscle_Skeletal.allpairs.txt.gz.eQTLs.txt.gz	7	17871415	0.662181	T	C	FALSE	T	C	FALSE	TRUE	TRUE	TRUE	FALSE
Fat	IL-6	FALSE	ENSG00000071189	SNX13	TG_GLGC_Expanded/TG_GLGC_Expanded.txt.gz	Muscle_Skeletal.allpairs.txt.gz.eQTLs.txt.gz	7	17874977	0.65305	T	C	TRUE	T	C	FALSE	TRUE	FALSE	FALSE	TRUE
Liver	IBMX	TRUE	ENSG00000115234	SNX17	TG_GLGC_Expanded/TG_GLGC_Expanded.txt.gz	Muscle_Skeletal.allpairs.txt.gz.eQTLs.txt.gz	2	26996785	0.396189	T	C	TRUE	T	C	TRUE	TRUE	TRUE	TRUE	TRUE
Liver	IBMX	TRUE	ENSG00000115234	SNX17	FastInsu_adjBMI_MAGIC_Europeans/FastInsu_adjBMI_MAGIC_Europeans.txt.gz	Muscle_Skeletal.allpairs.txt.gz.eQTLs.txt.gz	2	27508073	0.458162	T	C	FALSE	C	T	FALSE	FALSE	TRUE	FALSE	FALSE
Liver	IBMX	TRUE	ENSG00000115234	SNX17	FastGlu_MAGIC_Europeans/FastGlu_MAGIC_Europeans.txt.gz	Muscle_Skeletal.allpairs.txt.gz.eQTLs.txt.gz	2	27508073	0.45871	C	T	TRUE	C	T	FALSE	TRUE	FALSE	FALSE	FALSE
Liver	IBMX	TRUE	ENSG00000115234	SNX17	Type-2-Diabetes_Spracklen_2020/Type-2-Diabetes_Spracklen_2020.txt.gz	Muscle_Skeletal.allpairs.txt.gz.eQTLs.txt.gz	2	27508073	0.361888	T	C	FALSE	C	T	FALSE	FALSE	TRUE	FALSE	FALSE
Liver	IBMX	TRUE	ENSG00000115234	SNX17	T2D_Mahajan_Europeans/T2D_Mahajan_Europeans.txt.gz	Muscle_Skeletal.allpairs.txt.gz.eQTLs.txt.gz	2	27508073	0.362688	T	C	FALSE	C	T	FALSE	FALSE	TRUE	FALSE	FALSE
Muscle	DEXA	FALSE	ENSG00000115234	SNX17	TG_GLGC_Expanded/TG_GLGC_Expanded.txt.gz	Muscle_Skeletal.allpairs.txt.gz.eQTLs.txt.gz	2	26996785	0.396189	T	C	TRUE	T	C	TRUE	TRUE	TRUE	TRUE	FALSE
Muscle	DEXA	FALSE	ENSG00000115234	SNX17	FastInsu_adjBMI_MAGIC_Europeans/FastInsu_adjBMI_MAGIC_Europeans.txt.gz	Muscle_Skeletal.allpairs.txt.gz.eQTLs.txt.gz	2	27508073	0.458162	T	C	FALSE	C	T	FALSE	FALSE	TRUE	FALSE	TRUE
Muscle	DEXA	FALSE	ENSG00000115234	SNX17	FastGlu_MAGIC_Europeans/FastGlu_MAGIC_Europeans.txt.gz	Muscle_Skeletal.allpairs.txt.gz.eQTLs.txt.gz	2	27508073	0.45871	C	T	TRUE	C	T	FALSE	TRUE	FALSE	FALSE	TRUE
Muscle	DEXA	FALSE	ENSG00000115234	SNX17	Type-2-Diabetes_Spracklen_2020/Type-2-Diabetes_Spracklen_2020.txt.gz	Muscle_Skeletal.allpairs.txt.gz.eQTLs.txt.gz	2	27508073	0.361888	T	C	FALSE	C	T	FALSE	FALSE	TRUE	FALSE	TRUE
Muscle	DEXA	FALSE	ENSG00000115234	SNX17	T2D_Mahajan_Europeans/T2D_Mahajan_Europeans.txt.gz	Muscle_Skeletal.allpairs.txt.gz.eQTLs.txt.gz	2	27508073	0.362688	T	C	FALSE	C	T	FALSE	FALSE	TRUE	FALSE	TRUE
Liver	IGF1	FALSE	ENSG00000134243	SORT1	HDL_GLGC_Expanded/HDL_GLGC_Expanded.txt.gz	Liver.allpairs.txt.gz.eQTLs.txt.gz	1	109274968	1	T	G	TRUE	T	G	TRUE	TRUE	TRUE	TRUE	FALSE
Liver	IGF1	FALSE	ENSG00000134243	SORT1	TG_GLGC_Expanded/TG_GLGC_Expanded.txt.gz	Liver.allpairs.txt.gz.eQTLs.txt.gz	1	109274968	0.995203	T	G	FALSE	T	G	TRUE	TRUE	FALSE	FALSE	TRUE
Liver	IL-6	TRUE	ENSG00000134243	SORT1	HDL_GLGC_Expanded/HDL_GLGC_Expanded.txt.gz	Liver.allpairs.txt.gz.eQTLs.txt.gz	1	109274968	1	T	G	TRUE	T	G	TRUE	TRUE	TRUE	TRUE	TRUE
Liver	IL-6	TRUE	ENSG00000134243	SORT1	TG_GLGC_Expanded/TG_GLGC_Expanded.txt.gz	Liver.allpairs.txt.gz.eQTLs.txt.gz	1	109274968	0.995203	T	G	FALSE	T	G	TRUE	TRUE	FALSE	FALSE	FALSE
Liver	DEXA	TRUE	ENSG00000134243	SORT1	HDL_GLGC_Expanded/HDL_GLGC_Expanded.txt.gz	Liver.allpairs.txt.gz.eQTLs.txt.gz	1	109274968	1	T	G	TRUE	T	G	TRUE	TRUE	TRUE	TRUE	TRUE
Liver	DEXA	TRUE	ENSG00000134243	SORT1	TG_GLGC_Expanded/TG_GLGC_Expanded.txt.gz	Liver.allpairs.txt.gz.eQTLs.txt.gz	1	109274968	0.995203	T	G	FALSE	T	G	TRUE	TRUE	FALSE	FALSE	FALSE
Fat	IGF1	FALSE	ENSG00000134243	SORT1	HDL_GLGC_Expanded/HDL_GLGC_Expanded.txt.gz	Liver.allpairs.txt.gz.eQTLs.txt.gz	1	109274968	1	T	G	TRUE	T	G	TRUE	TRUE	TRUE	TRUE	FALSE
Fat	IGF1	FALSE	ENSG00000134243	SORT1	TG_GLGC_Expanded/TG_GLGC_Expanded.txt.gz	Liver.allpairs.txt.gz.eQTLs.txt.gz	1	109274968	0.995203	T	G	FALSE	T	G	TRUE	TRUE	FALSE	FALSE	TRUE
Fat	DEXA	FALSE	ENSG00000134243	SORT1	HDL_GLGC_Expanded/HDL_GLGC_Expanded.txt.gz	Liver.allpairs.txt.gz.eQTLs.txt.gz	1	109274968	1	T	G	TRUE	T	G	TRUE	TRUE	TRUE	TRUE	FALSE
Fat	DEXA	FALSE	ENSG00000134243	SORT1	TG_GLGC_Expanded/TG_GLGC_Expanded.txt.gz	Liver.allpairs.txt.gz.eQTLs.txt.gz	1	109274968	0.995203	T	G	FALSE	T	G	TRUE	TRUE	FALSE	FALSE	TRUE
Fat	INSU	FALSE	ENSG00000134243	SORT1	HDL_GLGC_Expanded/HDL_GLGC_Expanded.txt.gz	Liver.allpairs.txt.gz.eQTLs.txt.gz	1	109274968	1	T	G	TRUE	T	G	TRUE	TRUE	TRUE	TRUE	FALSE
Fat	INSU	FALSE	ENSG00000134243	SORT1	TG_GLGC_Expanded/TG_GLGC_Expanded.txt.gz	Liver.allpairs.txt.gz.eQTLs.txt.gz	1	109274968	0.995203	T	G	FALSE	T	G	TRUE	TRUE	FALSE	FALSE	TRUE
Fat	IL-6	FALSE	ENSG00000134243	SORT1	HDL_GLGC_Expanded/HDL_GLGC_Expanded.txt.gz	Liver.allpairs.txt.gz.eQTLs.txt.gz	1	109274968	1	T	G	TRUE	T	G	TRUE	TRUE	TRUE	TRUE	FALSE
Fat	IL-6	FALSE	ENSG00000134243	SORT1	TG_GLGC_Expanded/TG_GLGC_Expanded.txt.gz	Liver.allpairs.txt.gz.eQTLs.txt.gz	1	109274968	0.995203	T	G	FALSE	T	G	TRUE	TRUE	FALSE	FALSE	TRUE
Muscle	INSU	FALSE	ENSG00000134243	SORT1	HDL_GLGC_Expanded/HDL_GLGC_Expanded.txt.gz	Liver.allpairs.txt.gz.eQTLs.txt.gz	1	109274968	1	T	G	TRUE	T	G	TRUE	TRUE	TRUE	TRUE	FALSE
Muscle	INSU	FALSE	ENSG00000134243	SORT1	TG_GLGC_Expanded/TG_GLGC_Expanded.txt.gz	Liver.allpairs.txt.gz.eQTLs.txt.gz	1	109274968	0.995203	T	G	FALSE	T	G	TRUE	TRUE	FALSE	FALSE	TRUE
Muscle	TNFa	FALSE	ENSG00000134243	SORT1	HDL_GLGC_Expanded/HDL_GLGC_Expanded.txt.gz	Liver.allpairs.txt.gz.eQTLs.txt.gz	1	109274968	1	T	G	TRUE	T	G	TRUE	TRUE	TRUE	TRUE	FALSE
Muscle	TNFa	FALSE	ENSG00000134243	SORT1	TG_GLGC_Expanded/TG_GLGC_Expanded.txt.gz	Liver.allpairs.txt.gz.eQTLs.txt.gz	1	109274968	0.995203	T	G	FALSE	T	G	TRUE	TRUE	FALSE	FALSE	TRUE
Muscle	TGFB1	FALSE	ENSG00000134243	SORT1	HDL_GLGC_Expanded/HDL_GLGC_Expanded.txt.gz	Liver.allpairs.txt.gz.eQTLs.txt.gz	1	109274968	1	T	G	TRUE	T	G	TRUE	TRUE	TRUE	TRUE	FALSE
Muscle	TGFB1	FALSE	ENSG00000134243	SORT1	TG_GLGC_Expanded/TG_GLGC_Expanded.txt.gz	Liver.allpairs.txt.gz.eQTLs.txt.gz	1	109274968	0.995203	T	G	FALSE	T	G	TRUE	TRUE	FALSE	FALSE	TRUE
Muscle	IGF1	FALSE	ENSG00000134243	SORT1	HDL_GLGC_Expanded/HDL_GLGC_Expanded.txt.gz	Liver.allpairs.txt.gz.eQTLs.txt.gz	1	109274968	1	T	G	TRUE	T	G	TRUE	TRUE	TRUE	TRUE	FALSE
Muscle	IGF1	FALSE	ENSG00000134243	SORT1	TG_GLGC_Expanded/TG_GLGC_Expanded.txt.gz	Liver.allpairs.txt.gz.eQTLs.txt.gz	1	109274968	0.995203	T	G	FALSE	T	G	TRUE	TRUE	FALSE	FALSE	TRUE
Muscle	ISOP	FALSE	ENSG00000134243	SORT1	HDL_GLGC_Expanded/HDL_GLGC_Expanded.txt.gz	Liver.allpairs.txt.gz.eQTLs.txt.gz	1	109274968	1	T	G	TRUE	T	G	TRUE	TRUE	TRUE	TRUE	FALSE
Muscle	ISOP	FALSE	ENSG00000134243	SORT1	TG_GLGC_Expanded/TG_GLGC_Expanded.txt.gz	Liver.allpairs.txt.gz.eQTLs.txt.gz	1	109274968	0.995203	T	G	FALSE	T	G	TRUE	TRUE	FALSE	FALSE	TRUE
Liver	TNFa	FALSE	ENSG00000198917	SPOUT1	WHR-adj-BMI_GIANT_2018/WHR-adj-BMI_GIANT_2018.txt.gz	Adipose_Visceral_Omentum.allpairs.txt.gz.eQTLs.txt.gz	9	128798831	0.666091	A	G	TRUE	A	G	FALSE	TRUE	FALSE	FALSE	TRUE
Liver	TNFa	FALSE	ENSG00000198917	SPOUT1	WHR-adj-BMI_GIANT_2018/WHR-adj-BMI_GIANT_2018.txt.gz	Pancreas.allpairs.txt.gz.eQTLs.txt.gz	9	128798831	0.67539	A	G	TRUE	A	G	FALSE	TRUE	FALSE	FALSE	TRUE
Liver	TNFa	FALSE	ENSG00000198917	SPOUT1	WHR-adj-BMI_GIANT_2018/WHR-adj-BMI_GIANT_2018.txt.gz	Muscle_Skeletal.allpairs.txt.gz.eQTLs.txt.gz	9	128798831	0.667624	A	G	TRUE	A	G	FALSE	TRUE	FALSE	FALSE	TRUE
Liver	TNFa	FALSE	ENSG00000198917	SPOUT1	WHR-adj-BMI_GIANT_2018/WHR-adj-BMI_GIANT_2018.txt.gz	Liver.allpairs.txt.gz.eQTLs.txt.gz	9	128798831	0.669801	A	G	TRUE	A	G	FALSE	TRUE	FALSE	FALSE	TRUE
Liver	TNFa	FALSE	ENSG00000198917	SPOUT1	WHR-adj-BMI_GIANT_2018/WHR-adj-BMI_GIANT_2018.txt.gz	Adipose_Subcutaneous.allpairs.txt.gz.eQTLs.txt.gz	9	128798831	0.664245	A	G	TRUE	A	G	FALSE	TRUE	FALSE	FALSE	TRUE
Liver	SB20	TRUE	ENSG00000198917	SPOUT1	WHR-adj-BMI_GIANT_2018/WHR-adj-BMI_GIANT_2018.txt.gz	Adipose_Visceral_Omentum.allpairs.txt.gz.eQTLs.txt.gz	9	128798831	0.666091	A	G	TRUE	A	G	FALSE	TRUE	FALSE	FALSE	FALSE
Liver	SB20	TRUE	ENSG00000198917	SPOUT1	WHR-adj-BMI_GIANT_2018/WHR-adj-BMI_GIANT_2018.txt.gz	Pancreas.allpairs.txt.gz.eQTLs.txt.gz	9	128798831	0.67539	A	G	TRUE	A	G	FALSE	TRUE	FALSE	FALSE	FALSE
Liver	SB20	TRUE	ENSG00000198917	SPOUT1	WHR-adj-BMI_GIANT_2018/WHR-adj-BMI_GIANT_2018.txt.gz	Muscle_Skeletal.allpairs.txt.gz.eQTLs.txt.gz	9	128798831	0.667624	A	G	TRUE	A	G	FALSE	TRUE	FALSE	FALSE	FALSE
Liver	SB20	TRUE	ENSG00000198917	SPOUT1	WHR-adj-BMI_GIANT_2018/WHR-adj-BMI_GIANT_2018.txt.gz	Liver.allpairs.txt.gz.eQTLs.txt.gz	9	128798831	0.669801	A	G	TRUE	A	G	FALSE	TRUE	FALSE	FALSE	FALSE
Liver	SB20	TRUE	ENSG00000198917	SPOUT1	WHR-adj-BMI_GIANT_2018/WHR-adj-BMI_GIANT_2018.txt.gz	Adipose_Subcutaneous.allpairs.txt.gz.eQTLs.txt.gz	9	128798831	0.664245	A	G	TRUE	A	G	FALSE	TRUE	FALSE	FALSE	FALSE
Liver	GLUC	TRUE	ENSG00000198917	SPOUT1	WHR-adj-BMI_GIANT_2018/WHR-adj-BMI_GIANT_2018.txt.gz	Adipose_Visceral_Omentum.allpairs.txt.gz.eQTLs.txt.gz	9	128798831	0.666091	A	G	TRUE	A	G	FALSE	TRUE	FALSE	FALSE	FALSE
Liver	GLUC	TRUE	ENSG00000198917	SPOUT1	WHR-adj-BMI_GIANT_2018/WHR-adj-BMI_GIANT_2018.txt.gz	Pancreas.allpairs.txt.gz.eQTLs.txt.gz	9	128798831	0.67539	A	G	TRUE	A	G	FALSE	TRUE	FALSE	FALSE	FALSE
Liver	GLUC	TRUE	ENSG00000198917	SPOUT1	WHR-adj-BMI_GIANT_2018/WHR-adj-BMI_GIANT_2018.txt.gz	Muscle_Skeletal.allpairs.txt.gz.eQTLs.txt.gz	9	128798831	0.667624	A	G	TRUE	A	G	FALSE	TRUE	FALSE	FALSE	FALSE
Liver	GLUC	TRUE	ENSG00000198917	SPOUT1	WHR-adj-BMI_GIANT_2018/WHR-adj-BMI_GIANT_2018.txt.gz	Liver.allpairs.txt.gz.eQTLs.txt.gz	9	128798831	0.669801	A	G	TRUE	A	G	FALSE	TRUE	FALSE	FALSE	FALSE
Liver	GLUC	TRUE	ENSG00000198917	SPOUT1	WHR-adj-BMI_GIANT_2018/WHR-adj-BMI_GIANT_2018.txt.gz	Adipose_Subcutaneous.allpairs.txt.gz.eQTLs.txt.gz	9	128798831	0.664245	A	G	TRUE	A	G	FALSE	TRUE	FALSE	FALSE	FALSE
Liver	DEXA	FALSE	ENSG00000198917	SPOUT1	WHR-adj-BMI_GIANT_2018/WHR-adj-BMI_GIANT_2018.txt.gz	Adipose_Visceral_Omentum.allpairs.txt.gz.eQTLs.txt.gz	9	128798831	0.666091	A	G	TRUE	A	G	FALSE	TRUE	FALSE	FALSE	TRUE
Liver	DEXA	FALSE	ENSG00000198917	SPOUT1	WHR-adj-BMI_GIANT_2018/WHR-adj-BMI_GIANT_2018.txt.gz	Pancreas.allpairs.txt.gz.eQTLs.txt.gz	9	128798831	0.67539	A	G	TRUE	A	G	FALSE	TRUE	FALSE	FALSE	TRUE
Liver	DEXA	FALSE	ENSG00000198917	SPOUT1	WHR-adj-BMI_GIANT_2018/WHR-adj-BMI_GIANT_2018.txt.gz	Muscle_Skeletal.allpairs.txt.gz.eQTLs.txt.gz	9	128798831	0.667624	A	G	TRUE	A	G	FALSE	TRUE	FALSE	FALSE	TRUE
Liver	DEXA	FALSE	ENSG00000198917	SPOUT1	WHR-adj-BMI_GIANT_2018/WHR-adj-BMI_GIANT_2018.txt.gz	Liver.allpairs.txt.gz.eQTLs.txt.gz	9	128798831	0.669801	A	G	TRUE	A	G	FALSE	TRUE	FALSE	FALSE	TRUE
Liver	DEXA	FALSE	ENSG00000198917	SPOUT1	WHR-adj-BMI_GIANT_2018/WHR-adj-BMI_GIANT_2018.txt.gz	Adipose_Subcutaneous.allpairs.txt.gz.eQTLs.txt.gz	9	128798831	0.664245	A	G	TRUE	A	G	FALSE	TRUE	FALSE	FALSE	TRUE
Liver	METF	FALSE	ENSG00000172296	SPTLC3	TG_GLGC_Expanded/TG_GLGC_Expanded.txt.gz	Liver.allpairs.txt.gz.eQTLs.txt.gz	20	12988752	0.95795	A	G	TRUE	G	A	FALSE	FALSE	FALSE	TRUE	FALSE
Liver	LAUR	FALSE	ENSG00000172296	SPTLC3	TG_GLGC_Expanded/TG_GLGC_Expanded.txt.gz	Liver.allpairs.txt.gz.eQTLs.txt.gz	20	12988752	0.95795	A	G	TRUE	G	A	FALSE	FALSE	FALSE	TRUE	FALSE
Liver	TGFB1	FALSE	ENSG00000172296	SPTLC3	TG_GLGC_Expanded/TG_GLGC_Expanded.txt.gz	Liver.allpairs.txt.gz.eQTLs.txt.gz	20	12988752	0.95795	A	G	TRUE	G	A	FALSE	FALSE	FALSE	TRUE	FALSE
Liver	GLUC	FALSE	ENSG00000172296	SPTLC3	TG_GLGC_Expanded/TG_GLGC_Expanded.txt.gz	Liver.allpairs.txt.gz.eQTLs.txt.gz	20	12988752	0.95795	A	G	TRUE	G	A	FALSE	FALSE	FALSE	TRUE	FALSE
Liver	IGF1	FALSE	ENSG00000172296	SPTLC3	TG_GLGC_Expanded/TG_GLGC_Expanded.txt.gz	Liver.allpairs.txt.gz.eQTLs.txt.gz	20	12988752	0.95795	A	G	TRUE	G	A	FALSE	FALSE	FALSE	TRUE	FALSE
Fat	ISOP	TRUE	ENSG00000179954	SSC5D	WHR-adj-BMI_GIANT_2018/WHR-adj-BMI_GIANT_2018.txt.gz	Muscle_Skeletal.allpairs.txt.gz.eQTLs.txt.gz	19	55487775	1	C	G	FALSE	G	C	TRUE	FALSE	FALSE	TRUE	TRUE
Fat	ISOP	TRUE	ENSG00000179954	SSC5D	WHR-adj-BMI_GIANT_2018/WHR-adj-BMI_GIANT_2018.txt.gz	Adipose_Subcutaneous.allpairs.txt.gz.eQTLs.txt.gz	19	55487775	1	C	G	FALSE	G	C	TRUE	FALSE	FALSE	TRUE	TRUE
Fat	ISOP	TRUE	ENSG00000179954	SSC5D	WHR-adj-BMI_GIANT_2018/WHR-adj-BMI_GIANT_2018.txt.gz	Adipose_Visceral_Omentum.allpairs.txt.gz.eQTLs.txt.gz	19	55487775	1	C	G	FALSE	G	C	TRUE	FALSE	FALSE	TRUE	TRUE
Fat	ISOP	TRUE	ENSG00000179954	SSC5D	WHR-adj-BMI_GIANT_2018/WHR-adj-BMI_GIANT_2018.txt.gz	Pancreas.allpairs.txt.gz.eQTLs.txt.gz	19	55487775	0.995305	C	G	FALSE	G	C	TRUE	FALSE	FALSE	TRUE	TRUE
Fat	IBMX	TRUE	ENSG00000179954	SSC5D	WHR-adj-BMI_GIANT_2018/WHR-adj-BMI_GIANT_2018.txt.gz	Muscle_Skeletal.allpairs.txt.gz.eQTLs.txt.gz	19	55487775	1	C	G	FALSE	G	C	TRUE	FALSE	FALSE	TRUE	TRUE
Fat	IBMX	TRUE	ENSG00000179954	SSC5D	WHR-adj-BMI_GIANT_2018/WHR-adj-BMI_GIANT_2018.txt.gz	Adipose_Subcutaneous.allpairs.txt.gz.eQTLs.txt.gz	19	55487775	1	C	G	FALSE	G	C	TRUE	FALSE	FALSE	TRUE	TRUE
Fat	IBMX	TRUE	ENSG00000179954	SSC5D	WHR-adj-BMI_GIANT_2018/WHR-adj-BMI_GIANT_2018.txt.gz	Adipose_Visceral_Omentum.allpairs.txt.gz.eQTLs.txt.gz	19	55487775	1	C	G	FALSE	G	C	TRUE	FALSE	FALSE	TRUE	TRUE
Fat	IBMX	TRUE	ENSG00000179954	SSC5D	WHR-adj-BMI_GIANT_2018/WHR-adj-BMI_GIANT_2018.txt.gz	Pancreas.allpairs.txt.gz.eQTLs.txt.gz	19	55487775	0.995305	C	G	FALSE	G	C	TRUE	FALSE	FALSE	TRUE	TRUE
Fat	TGFB1	TRUE	ENSG00000179954	SSC5D	WHR-adj-BMI_GIANT_2018/WHR-adj-BMI_GIANT_2018.txt.gz	Muscle_Skeletal.allpairs.txt.gz.eQTLs.txt.gz	19	55487775	1	C	G	FALSE	G	C	TRUE	FALSE	FALSE	TRUE	TRUE
Fat	TGFB1	TRUE	ENSG00000179954	SSC5D	WHR-adj-BMI_GIANT_2018/WHR-adj-BMI_GIANT_2018.txt.gz	Adipose_Subcutaneous.allpairs.txt.gz.eQTLs.txt.gz	19	55487775	1	C	G	FALSE	G	C	TRUE	FALSE	FALSE	TRUE	TRUE
Fat	TGFB1	TRUE	ENSG00000179954	SSC5D	WHR-adj-BMI_GIANT_2018/WHR-adj-BMI_GIANT_2018.txt.gz	Adipose_Visceral_Omentum.allpairs.txt.gz.eQTLs.txt.gz	19	55487775	1	C	G	FALSE	G	C	TRUE	FALSE	FALSE	TRUE	TRUE
Fat	TGFB1	TRUE	ENSG00000179954	SSC5D	WHR-adj-BMI_GIANT_2018/WHR-adj-BMI_GIANT_2018.txt.gz	Pancreas.allpairs.txt.gz.eQTLs.txt.gz	19	55487775	0.995305	C	G	FALSE	G	C	TRUE	FALSE	FALSE	TRUE	TRUE
Fat	SP60	FALSE	ENSG00000164647	STEAP1	Type-2-Diabetes_Spracklen_2020/Type-2-Diabetes_Spracklen_2020.txt.gz	Liver.allpairs.txt.gz.eQTLs.txt.gz	7	90105004	0.829993	A	C	TRUE	A	C	TRUE	TRUE	TRUE	TRUE	FALSE
Fat	ROSI	TRUE	ENSG00000164647	STEAP1	Type-2-Diabetes_Spracklen_2020/Type-2-Diabetes_Spracklen_2020.txt.gz	Liver.allpairs.txt.gz.eQTLs.txt.gz	7	90105004	0.829993	A	C	TRUE	A	C	TRUE	TRUE	TRUE	TRUE	TRUE
Fat	DEXA	TRUE	ENSG00000164647	STEAP1	Type-2-Diabetes_Spracklen_2020/Type-2-Diabetes_Spracklen_2020.txt.gz	Liver.allpairs.txt.gz.eQTLs.txt.gz	7	90105004	0.829993	A	C	TRUE	A	C	TRUE	TRUE	TRUE	TRUE	TRUE
Fat	TNFa	TRUE	ENSG00000164647	STEAP1	Type-2-Diabetes_Spracklen_2020/Type-2-Diabetes_Spracklen_2020.txt.gz	Liver.allpairs.txt.gz.eQTLs.txt.gz	7	90105004	0.829993	A	C	TRUE	A	C	TRUE	TRUE	TRUE	TRUE	TRUE
Fat	IL-6	TRUE	ENSG00000164647	STEAP1	Type-2-Diabetes_Spracklen_2020/Type-2-Diabetes_Spracklen_2020.txt.gz	Liver.allpairs.txt.gz.eQTLs.txt.gz	7	90105004	0.829993	A	C	TRUE	A	C	TRUE	TRUE	TRUE	TRUE	TRUE
Muscle	IL-6	TRUE	ENSG00000157214	STEAP2	Type-2-Diabetes_Spracklen_2020/Type-2-Diabetes_Spracklen_2020.txt.gz	Adipose_Subcutaneous.allpairs.txt.gz.eQTLs.txt.gz	7	90105004	0.425492	A	C	TRUE	A	C	TRUE	TRUE	TRUE	TRUE	TRUE
Fat	LEPT	TRUE	ENSG00000102572	STK24	BMI_GIANT_2018/BMI_GIANT_2018.txt.gz	Adipose_Subcutaneous.allpairs.txt.gz.eQTLs.txt.gz	13	98464130	0.784737	T	C	TRUE	C	T	TRUE	FALSE	TRUE	FALSE	FALSE
Fat	LEPT	TRUE	ENSG00000102572	STK24	BMI_GIANT_2018/BMI_GIANT_2018.txt.gz	Pancreas.allpairs.txt.gz.eQTLs.txt.gz	13	98464130	0.762036	T	C	TRUE	C	T	TRUE	FALSE	TRUE	FALSE	FALSE
Fat	ROSI	TRUE	ENSG00000102572	STK24	BMI_GIANT_2018/BMI_GIANT_2018.txt.gz	Adipose_Subcutaneous.allpairs.txt.gz.eQTLs.txt.gz	13	98464130	0.784737	T	C	TRUE	C	T	TRUE	FALSE	TRUE	FALSE	FALSE
Fat	ROSI	TRUE	ENSG00000102572	STK24	BMI_GIANT_2018/BMI_GIANT_2018.txt.gz	Pancreas.allpairs.txt.gz.eQTLs.txt.gz	13	98464130	0.762036	T	C	TRUE	C	T	TRUE	FALSE	TRUE	FALSE	FALSE
Fat	DEXA	TRUE	ENSG00000102572	STK24	BMI_GIANT_2018/BMI_GIANT_2018.txt.gz	Adipose_Subcutaneous.allpairs.txt.gz.eQTLs.txt.gz	13	98464130	0.784737	T	C	TRUE	C	T	TRUE	FALSE	TRUE	FALSE	FALSE
Fat	DEXA	TRUE	ENSG00000102572	STK24	BMI_GIANT_2018/BMI_GIANT_2018.txt.gz	Pancreas.allpairs.txt.gz.eQTLs.txt.gz	13	98464130	0.762036	T	C	TRUE	C	T	TRUE	FALSE	TRUE	FALSE	FALSE
Fat	IL-6	TRUE	ENSG00000102572	STK24	BMI_GIANT_2018/BMI_GIANT_2018.txt.gz	Adipose_Subcutaneous.allpairs.txt.gz.eQTLs.txt.gz	13	98464130	0.784737	T	C	TRUE	C	T	TRUE	FALSE	TRUE	FALSE	FALSE
Fat	IL-6	TRUE	ENSG00000102572	STK24	BMI_GIANT_2018/BMI_GIANT_2018.txt.gz	Pancreas.allpairs.txt.gz.eQTLs.txt.gz	13	98464130	0.762036	T	C	TRUE	C	T	TRUE	FALSE	TRUE	FALSE	FALSE
Muscle	LAUR	TRUE	ENSG00000102572	STK24	BMI_GIANT_2018/BMI_GIANT_2018.txt.gz	Adipose_Subcutaneous.allpairs.txt.gz.eQTLs.txt.gz	13	98464130	0.784737	T	C	TRUE	C	T	TRUE	FALSE	TRUE	FALSE	FALSE
Muscle	LAUR	TRUE	ENSG00000102572	STK24	BMI_GIANT_2018/BMI_GIANT_2018.txt.gz	Pancreas.allpairs.txt.gz.eQTLs.txt.gz	13	98464130	0.762036	T	C	TRUE	C	T	TRUE	FALSE	TRUE	FALSE	FALSE
Muscle	IBMX	TRUE	ENSG00000102572	STK24	BMI_GIANT_2018/BMI_GIANT_2018.txt.gz	Adipose_Subcutaneous.allpairs.txt.gz.eQTLs.txt.gz	13	98464130	0.784737	T	C	TRUE	C	T	TRUE	FALSE	TRUE	FALSE	FALSE
Muscle	IBMX	TRUE	ENSG00000102572	STK24	BMI_GIANT_2018/BMI_GIANT_2018.txt.gz	Pancreas.allpairs.txt.gz.eQTLs.txt.gz	13	98464130	0.762036	T	C	TRUE	C	T	TRUE	FALSE	TRUE	FALSE	FALSE
Muscle	RETA	TRUE	ENSG00000102572	STK24	BMI_GIANT_2018/BMI_GIANT_2018.txt.gz	Adipose_Subcutaneous.allpairs.txt.gz.eQTLs.txt.gz	13	98464130	0.784737	T	C	TRUE	C	T	TRUE	FALSE	TRUE	FALSE	FALSE
Muscle	RETA	TRUE	ENSG00000102572	STK24	BMI_GIANT_2018/BMI_GIANT_2018.txt.gz	Pancreas.allpairs.txt.gz.eQTLs.txt.gz	13	98464130	0.762036	T	C	TRUE	C	T	TRUE	FALSE	TRUE	FALSE	FALSE
Muscle	DEXA	TRUE	ENSG00000102572	STK24	BMI_GIANT_2018/BMI_GIANT_2018.txt.gz	Adipose_Subcutaneous.allpairs.txt.gz.eQTLs.txt.gz	13	98464130	0.784737	T	C	TRUE	C	T	TRUE	FALSE	TRUE	FALSE	FALSE
Muscle	DEXA	TRUE	ENSG00000102572	STK24	BMI_GIANT_2018/BMI_GIANT_2018.txt.gz	Pancreas.allpairs.txt.gz.eQTLs.txt.gz	13	98464130	0.762036	T	C	TRUE	C	T	TRUE	FALSE	TRUE	FALSE	FALSE
Muscle	ISOP	TRUE	ENSG00000102572	STK24	BMI_GIANT_2018/BMI_GIANT_2018.txt.gz	Adipose_Subcutaneous.allpairs.txt.gz.eQTLs.txt.gz	13	98464130	0.784737	T	C	TRUE	C	T	TRUE	FALSE	TRUE	FALSE	FALSE
Muscle	ISOP	TRUE	ENSG00000102572	STK24	BMI_GIANT_2018/BMI_GIANT_2018.txt.gz	Pancreas.allpairs.txt.gz.eQTLs.txt.gz	13	98464130	0.762036	T	C	TRUE	C	T	TRUE	FALSE	TRUE	FALSE	FALSE
Liver	GLUC	FALSE	ENSG00000211455	STK38L	WHR-adj-BMI_GIANT_2018/WHR-adj-BMI_GIANT_2018.txt.gz	Pancreas.allpairs.txt.gz.eQTLs.txt.gz	12	27369833	0.574917	A	G	TRUE	A	G	TRUE	TRUE	TRUE	TRUE	FALSE
Fat	ISOP	TRUE	ENSG00000211455	STK38L	WHR-adj-BMI_GIANT_2018/WHR-adj-BMI_GIANT_2018.txt.gz	Pancreas.allpairs.txt.gz.eQTLs.txt.gz	12	27369833	0.574917	A	G	TRUE	A	G	TRUE	TRUE	TRUE	TRUE	TRUE
Fat	TGFB1	TRUE	ENSG00000211455	STK38L	WHR-adj-BMI_GIANT_2018/WHR-adj-BMI_GIANT_2018.txt.gz	Pancreas.allpairs.txt.gz.eQTLs.txt.gz	12	27369833	0.574917	A	G	TRUE	A	G	TRUE	TRUE	TRUE	TRUE	TRUE
Fat	U012	FALSE	ENSG00000211455	STK38L	WHR-adj-BMI_GIANT_2018/WHR-adj-BMI_GIANT_2018.txt.gz	Pancreas.allpairs.txt.gz.eQTLs.txt.gz	12	27369833	0.574917	A	G	TRUE	A	G	TRUE	TRUE	TRUE	TRUE	FALSE
Muscle	LAUR	TRUE	ENSG00000211455	STK38L	WHR-adj-BMI_GIANT_2018/WHR-adj-BMI_GIANT_2018.txt.gz	Pancreas.allpairs.txt.gz.eQTLs.txt.gz	12	27369833	0.574917	A	G	TRUE	A	G	TRUE	TRUE	TRUE	TRUE	TRUE
Fat	WORT	TRUE	ENSG00000136874	STX17	BMI_GIANT_2018/BMI_GIANT_2018.txt.gz	Adipose_Visceral_Omentum.allpairs.txt.gz.eQTLs.txt.gz	9	100326039	0.412836	C	G	FALSE	G	C	TRUE	FALSE	FALSE	TRUE	TRUE
Fat	WORT	TRUE	ENSG00000136874	STX17	BMI_GIANT_2018/BMI_GIANT_2018.txt.gz	Adipose_Subcutaneous.allpairs.txt.gz.eQTLs.txt.gz	9	100326039	0.399998	C	G	FALSE	G	C	TRUE	FALSE	FALSE	TRUE	TRUE
Fat	WORT	TRUE	ENSG00000136874	STX17	BMI_GIANT_2018/BMI_GIANT_2018.txt.gz	Pancreas.allpairs.txt.gz.eQTLs.txt.gz	9	100326039	0.401321	C	G	FALSE	G	C	TRUE	FALSE	FALSE	TRUE	TRUE
Fat	LEPT	TRUE	ENSG00000136874	STX17	BMI_GIANT_2018/BMI_GIANT_2018.txt.gz	Adipose_Visceral_Omentum.allpairs.txt.gz.eQTLs.txt.gz	9	100326039	0.412836	C	G	FALSE	G	C	TRUE	FALSE	FALSE	TRUE	TRUE
Fat	LEPT	TRUE	ENSG00000136874	STX17	BMI_GIANT_2018/BMI_GIANT_2018.txt.gz	Adipose_Subcutaneous.allpairs.txt.gz.eQTLs.txt.gz	9	100326039	0.399998	C	G	FALSE	G	C	TRUE	FALSE	FALSE	TRUE	TRUE
Fat	LEPT	TRUE	ENSG00000136874	STX17	BMI_GIANT_2018/BMI_GIANT_2018.txt.gz	Pancreas.allpairs.txt.gz.eQTLs.txt.gz	9	100326039	0.401321	C	G	FALSE	G	C	TRUE	FALSE	FALSE	TRUE	TRUE
Fat	SB20	TRUE	ENSG00000136874	STX17	BMI_GIANT_2018/BMI_GIANT_2018.txt.gz	Adipose_Visceral_Omentum.allpairs.txt.gz.eQTLs.txt.gz	9	100326039	0.412836	C	G	FALSE	G	C	TRUE	FALSE	FALSE	TRUE	TRUE
Fat	SB20	TRUE	ENSG00000136874	STX17	BMI_GIANT_2018/BMI_GIANT_2018.txt.gz	Adipose_Subcutaneous.allpairs.txt.gz.eQTLs.txt.gz	9	100326039	0.399998	C	G	FALSE	G	C	TRUE	FALSE	FALSE	TRUE	TRUE
Fat	SB20	TRUE	ENSG00000136874	STX17	BMI_GIANT_2018/BMI_GIANT_2018.txt.gz	Pancreas.allpairs.txt.gz.eQTLs.txt.gz	9	100326039	0.401321	C	G	FALSE	G	C	TRUE	FALSE	FALSE	TRUE	TRUE
Fat	DEXA	FALSE	ENSG00000136874	STX17	BMI_GIANT_2018/BMI_GIANT_2018.txt.gz	Adipose_Visceral_Omentum.allpairs.txt.gz.eQTLs.txt.gz	9	100326039	0.412836	C	G	FALSE	G	C	TRUE	FALSE	FALSE	TRUE	FALSE
Fat	DEXA	FALSE	ENSG00000136874	STX17	BMI_GIANT_2018/BMI_GIANT_2018.txt.gz	Adipose_Subcutaneous.allpairs.txt.gz.eQTLs.txt.gz	9	100326039	0.399998	C	G	FALSE	G	C	TRUE	FALSE	FALSE	TRUE	FALSE
Fat	DEXA	FALSE	ENSG00000136874	STX17	BMI_GIANT_2018/BMI_GIANT_2018.txt.gz	Pancreas.allpairs.txt.gz.eQTLs.txt.gz	9	100326039	0.401321	C	G	FALSE	G	C	TRUE	FALSE	FALSE	TRUE	FALSE
Fat	GLUC	FALSE	ENSG00000136874	STX17	BMI_GIANT_2018/BMI_GIANT_2018.txt.gz	Adipose_Visceral_Omentum.allpairs.txt.gz.eQTLs.txt.gz	9	100326039	0.412836	C	G	FALSE	G	C	TRUE	FALSE	FALSE	TRUE	FALSE
Fat	GLUC	FALSE	ENSG00000136874	STX17	BMI_GIANT_2018/BMI_GIANT_2018.txt.gz	Adipose_Subcutaneous.allpairs.txt.gz.eQTLs.txt.gz	9	100326039	0.399998	C	G	FALSE	G	C	TRUE	FALSE	FALSE	TRUE	FALSE
Fat	GLUC	FALSE	ENSG00000136874	STX17	BMI_GIANT_2018/BMI_GIANT_2018.txt.gz	Pancreas.allpairs.txt.gz.eQTLs.txt.gz	9	100326039	0.401321	C	G	FALSE	G	C	TRUE	FALSE	FALSE	TRUE	FALSE
Liver	U012	TRUE	ENSG00000099365	STX1B	BMI_GIANT_2018/BMI_GIANT_2018.txt.gz	Muscle_Skeletal.allpairs.txt.gz.eQTLs.txt.gz	16	30999862	0.402399	A	G	TRUE	G	A	FALSE	FALSE	FALSE	TRUE	TRUE
Liver	U012	TRUE	ENSG00000099365	STX1B	BMI_GIANT_2018/BMI_GIANT_2018.txt.gz	Adipose_Visceral_Omentum.allpairs.txt.gz.eQTLs.txt.gz	16	30999862	0.473838	A	G	TRUE	G	A	FALSE	FALSE	FALSE	TRUE	TRUE
Liver	U012	TRUE	ENSG00000099365	STX1B	BMI_GIANT_2018/BMI_GIANT_2018.txt.gz	Pancreas.allpairs.txt.gz.eQTLs.txt.gz	16	30999862	0.501354	A	G	TRUE	G	A	FALSE	FALSE	FALSE	TRUE	TRUE
Liver	U012	TRUE	ENSG00000099365	STX1B	TG_GLGC_Expanded/TG_GLGC_Expanded.txt.gz	Muscle_Skeletal.allpairs.txt.gz.eQTLs.txt.gz	16	31130672	0.415324	T	C	FALSE	T	C	FALSE	TRUE	TRUE	TRUE	TRUE
Liver	U012	TRUE	ENSG00000099365	STX1B	TG_GLGC_Expanded/TG_GLGC_Expanded.txt.gz	Pancreas.allpairs.txt.gz.eQTLs.txt.gz	16	31130672	0.495345	T	C	FALSE	T	C	FALSE	TRUE	TRUE	TRUE	TRUE
Liver	TGFB1	TRUE	ENSG00000099365	STX1B	BMI_GIANT_2018/BMI_GIANT_2018.txt.gz	Muscle_Skeletal.allpairs.txt.gz.eQTLs.txt.gz	16	30999862	0.402399	A	G	TRUE	G	A	FALSE	FALSE	FALSE	TRUE	TRUE
Liver	TGFB1	TRUE	ENSG00000099365	STX1B	BMI_GIANT_2018/BMI_GIANT_2018.txt.gz	Adipose_Visceral_Omentum.allpairs.txt.gz.eQTLs.txt.gz	16	30999862	0.473838	A	G	TRUE	G	A	FALSE	FALSE	FALSE	TRUE	TRUE
Liver	TGFB1	TRUE	ENSG00000099365	STX1B	BMI_GIANT_2018/BMI_GIANT_2018.txt.gz	Pancreas.allpairs.txt.gz.eQTLs.txt.gz	16	30999862	0.501354	A	G	TRUE	G	A	FALSE	FALSE	FALSE	TRUE	TRUE
Liver	TGFB1	TRUE	ENSG00000099365	STX1B	TG_GLGC_Expanded/TG_GLGC_Expanded.txt.gz	Muscle_Skeletal.allpairs.txt.gz.eQTLs.txt.gz	16	31130672	0.415324	T	C	FALSE	T	C	FALSE	TRUE	TRUE	TRUE	TRUE
Liver	TGFB1	TRUE	ENSG00000099365	STX1B	TG_GLGC_Expanded/TG_GLGC_Expanded.txt.gz	Pancreas.allpairs.txt.gz.eQTLs.txt.gz	16	31130672	0.495345	T	C	FALSE	T	C	FALSE	TRUE	TRUE	TRUE	TRUE
Muscle	TNFa	TRUE	ENSG00000099365	STX1B	BMI_GIANT_2018/BMI_GIANT_2018.txt.gz	Muscle_Skeletal.allpairs.txt.gz.eQTLs.txt.gz	16	30999862	0.402399	A	G	TRUE	G	A	FALSE	FALSE	FALSE	TRUE	TRUE
Muscle	TNFa	TRUE	ENSG00000099365	STX1B	BMI_GIANT_2018/BMI_GIANT_2018.txt.gz	Adipose_Visceral_Omentum.allpairs.txt.gz.eQTLs.txt.gz	16	30999862	0.473838	A	G	TRUE	G	A	FALSE	FALSE	FALSE	TRUE	TRUE
Muscle	TNFa	TRUE	ENSG00000099365	STX1B	BMI_GIANT_2018/BMI_GIANT_2018.txt.gz	Pancreas.allpairs.txt.gz.eQTLs.txt.gz	16	30999862	0.501354	A	G	TRUE	G	A	FALSE	FALSE	FALSE	TRUE	TRUE
Muscle	TNFa	TRUE	ENSG00000099365	STX1B	TG_GLGC_Expanded/TG_GLGC_Expanded.txt.gz	Muscle_Skeletal.allpairs.txt.gz.eQTLs.txt.gz	16	31130672	0.415324	T	C	FALSE	T	C	FALSE	TRUE	TRUE	TRUE	TRUE
Muscle	TNFa	TRUE	ENSG00000099365	STX1B	TG_GLGC_Expanded/TG_GLGC_Expanded.txt.gz	Pancreas.allpairs.txt.gz.eQTLs.txt.gz	16	31130672	0.495345	T	C	FALSE	T	C	FALSE	TRUE	TRUE	TRUE	TRUE
Fat	SP60	FALSE	ENSG00000103496	STX4	BMI_GIANT_2018/BMI_GIANT_2018.txt.gz	Muscle_Skeletal.allpairs.txt.gz.eQTLs.txt.gz	16	30999862	0.442142	A	G	TRUE	G	A	FALSE	FALSE	FALSE	TRUE	FALSE
Fat	SP60	FALSE	ENSG00000103496	STX4	TG_GLGC_Expanded/TG_GLGC_Expanded.txt.gz	Muscle_Skeletal.allpairs.txt.gz.eQTLs.txt.gz	16	31130672	0.451005	T	C	FALSE	T	C	FALSE	TRUE	TRUE	TRUE	FALSE
Fat	IGF1	TRUE	ENSG00000103496	STX4	BMI_GIANT_2018/BMI_GIANT_2018.txt.gz	Muscle_Skeletal.allpairs.txt.gz.eQTLs.txt.gz	16	30999862	0.442142	A	G	TRUE	G	A	FALSE	FALSE	FALSE	TRUE	TRUE
Fat	IGF1	TRUE	ENSG00000103496	STX4	TG_GLGC_Expanded/TG_GLGC_Expanded.txt.gz	Muscle_Skeletal.allpairs.txt.gz.eQTLs.txt.gz	16	31130672	0.451005	T	C	FALSE	T	C	FALSE	TRUE	TRUE	TRUE	TRUE
Fat	ISOP	TRUE	ENSG00000103496	STX4	BMI_GIANT_2018/BMI_GIANT_2018.txt.gz	Muscle_Skeletal.allpairs.txt.gz.eQTLs.txt.gz	16	30999862	0.442142	A	G	TRUE	G	A	FALSE	FALSE	FALSE	TRUE	TRUE
Fat	ISOP	TRUE	ENSG00000103496	STX4	TG_GLGC_Expanded/TG_GLGC_Expanded.txt.gz	Muscle_Skeletal.allpairs.txt.gz.eQTLs.txt.gz	16	31130672	0.451005	T	C	FALSE	T	C	FALSE	TRUE	TRUE	TRUE	TRUE
Fat	ROSI	TRUE	ENSG00000103496	STX4	BMI_GIANT_2018/BMI_GIANT_2018.txt.gz	Muscle_Skeletal.allpairs.txt.gz.eQTLs.txt.gz	16	30999862	0.442142	A	G	TRUE	G	A	FALSE	FALSE	FALSE	TRUE	TRUE
Fat	ROSI	TRUE	ENSG00000103496	STX4	TG_GLGC_Expanded/TG_GLGC_Expanded.txt.gz	Muscle_Skeletal.allpairs.txt.gz.eQTLs.txt.gz	16	31130672	0.451005	T	C	FALSE	T	C	FALSE	TRUE	TRUE	TRUE	TRUE
Fat	IBMX	TRUE	ENSG00000103496	STX4	BMI_GIANT_2018/BMI_GIANT_2018.txt.gz	Muscle_Skeletal.allpairs.txt.gz.eQTLs.txt.gz	16	30999862	0.442142	A	G	TRUE	G	A	FALSE	FALSE	FALSE	TRUE	TRUE
Fat	IBMX	TRUE	ENSG00000103496	STX4	TG_GLGC_Expanded/TG_GLGC_Expanded.txt.gz	Muscle_Skeletal.allpairs.txt.gz.eQTLs.txt.gz	16	31130672	0.451005	T	C	FALSE	T	C	FALSE	TRUE	TRUE	TRUE	TRUE
Fat	DEXA	TRUE	ENSG00000103496	STX4	BMI_GIANT_2018/BMI_GIANT_2018.txt.gz	Muscle_Skeletal.allpairs.txt.gz.eQTLs.txt.gz	16	30999862	0.442142	A	G	TRUE	G	A	FALSE	FALSE	FALSE	TRUE	TRUE
Fat	DEXA	TRUE	ENSG00000103496	STX4	TG_GLGC_Expanded/TG_GLGC_Expanded.txt.gz	Muscle_Skeletal.allpairs.txt.gz.eQTLs.txt.gz	16	31130672	0.451005	T	C	FALSE	T	C	FALSE	TRUE	TRUE	TRUE	TRUE
Fat	TNFa	TRUE	ENSG00000103496	STX4	BMI_GIANT_2018/BMI_GIANT_2018.txt.gz	Muscle_Skeletal.allpairs.txt.gz.eQTLs.txt.gz	16	30999862	0.442142	A	G	TRUE	G	A	FALSE	FALSE	FALSE	TRUE	TRUE
Fat	TNFa	TRUE	ENSG00000103496	STX4	TG_GLGC_Expanded/TG_GLGC_Expanded.txt.gz	Muscle_Skeletal.allpairs.txt.gz.eQTLs.txt.gz	16	31130672	0.451005	T	C	FALSE	T	C	FALSE	TRUE	TRUE	TRUE	TRUE
Fat	INSU	TRUE	ENSG00000103496	STX4	BMI_GIANT_2018/BMI_GIANT_2018.txt.gz	Muscle_Skeletal.allpairs.txt.gz.eQTLs.txt.gz	16	30999862	0.442142	A	G	TRUE	G	A	FALSE	FALSE	FALSE	TRUE	TRUE
Fat	INSU	TRUE	ENSG00000103496	STX4	TG_GLGC_Expanded/TG_GLGC_Expanded.txt.gz	Muscle_Skeletal.allpairs.txt.gz.eQTLs.txt.gz	16	31130672	0.451005	T	C	FALSE	T	C	FALSE	TRUE	TRUE	TRUE	TRUE
Fat	LAUR	TRUE	ENSG00000103496	STX4	BMI_GIANT_2018/BMI_GIANT_2018.txt.gz	Muscle_Skeletal.allpairs.txt.gz.eQTLs.txt.gz	16	30999862	0.442142	A	G	TRUE	G	A	FALSE	FALSE	FALSE	TRUE	TRUE
Fat	LAUR	TRUE	ENSG00000103496	STX4	TG_GLGC_Expanded/TG_GLGC_Expanded.txt.gz	Muscle_Skeletal.allpairs.txt.gz.eQTLs.txt.gz	16	31130672	0.451005	T	C	FALSE	T	C	FALSE	TRUE	TRUE	TRUE	TRUE
Fat	IL-6	TRUE	ENSG00000103496	STX4	BMI_GIANT_2018/BMI_GIANT_2018.txt.gz	Muscle_Skeletal.allpairs.txt.gz.eQTLs.txt.gz	16	30999862	0.442142	A	G	TRUE	G	A	FALSE	FALSE	FALSE	TRUE	TRUE
Fat	IL-6	TRUE	ENSG00000103496	STX4	TG_GLGC_Expanded/TG_GLGC_Expanded.txt.gz	Muscle_Skeletal.allpairs.txt.gz.eQTLs.txt.gz	16	31130672	0.451005	T	C	FALSE	T	C	FALSE	TRUE	TRUE	TRUE	TRUE
Muscle	INSU	TRUE	ENSG00000103496	STX4	BMI_GIANT_2018/BMI_GIANT_2018.txt.gz	Muscle_Skeletal.allpairs.txt.gz.eQTLs.txt.gz	16	30999862	0.442142	A	G	TRUE	G	A	FALSE	FALSE	FALSE	TRUE	TRUE
Muscle	INSU	TRUE	ENSG00000103496	STX4	TG_GLGC_Expanded/TG_GLGC_Expanded.txt.gz	Muscle_Skeletal.allpairs.txt.gz.eQTLs.txt.gz	16	31130672	0.451005	T	C	FALSE	T	C	FALSE	TRUE	TRUE	TRUE	TRUE
Muscle	IBMX	TRUE	ENSG00000103496	STX4	BMI_GIANT_2018/BMI_GIANT_2018.txt.gz	Muscle_Skeletal.allpairs.txt.gz.eQTLs.txt.gz	16	30999862	0.442142	A	G	TRUE	G	A	FALSE	FALSE	FALSE	TRUE	TRUE
Muscle	IBMX	TRUE	ENSG00000103496	STX4	TG_GLGC_Expanded/TG_GLGC_Expanded.txt.gz	Muscle_Skeletal.allpairs.txt.gz.eQTLs.txt.gz	16	31130672	0.451005	T	C	FALSE	T	C	FALSE	TRUE	TRUE	TRUE	TRUE
Muscle	TNFa	TRUE	ENSG00000103496	STX4	BMI_GIANT_2018/BMI_GIANT_2018.txt.gz	Muscle_Skeletal.allpairs.txt.gz.eQTLs.txt.gz	16	30999862	0.442142	A	G	TRUE	G	A	FALSE	FALSE	FALSE	TRUE	TRUE
Muscle	TNFa	TRUE	ENSG00000103496	STX4	TG_GLGC_Expanded/TG_GLGC_Expanded.txt.gz	Muscle_Skeletal.allpairs.txt.gz.eQTLs.txt.gz	16	31130672	0.451005	T	C	FALSE	T	C	FALSE	TRUE	TRUE	TRUE	TRUE
Muscle	IGF1	TRUE	ENSG00000103496	STX4	BMI_GIANT_2018/BMI_GIANT_2018.txt.gz	Muscle_Skeletal.allpairs.txt.gz.eQTLs.txt.gz	16	30999862	0.442142	A	G	TRUE	G	A	FALSE	FALSE	FALSE	TRUE	TRUE
Muscle	IGF1	TRUE	ENSG00000103496	STX4	TG_GLGC_Expanded/TG_GLGC_Expanded.txt.gz	Muscle_Skeletal.allpairs.txt.gz.eQTLs.txt.gz	16	31130672	0.451005	T	C	FALSE	T	C	FALSE	TRUE	TRUE	TRUE	TRUE
Muscle	ISOP	TRUE	ENSG00000103496	STX4	BMI_GIANT_2018/BMI_GIANT_2018.txt.gz	Muscle_Skeletal.allpairs.txt.gz.eQTLs.txt.gz	16	30999862	0.442142	A	G	TRUE	G	A	FALSE	FALSE	FALSE	TRUE	TRUE
Muscle	ISOP	TRUE	ENSG00000103496	STX4	TG_GLGC_Expanded/TG_GLGC_Expanded.txt.gz	Muscle_Skeletal.allpairs.txt.gz.eQTLs.txt.gz	16	31130672	0.451005	T	C	FALSE	T	C	FALSE	TRUE	TRUE	TRUE	TRUE
Liver	TGFB1	TRUE	ENSG00000196562	SULF2	HDL_GLGC_Expanded/HDL_GLGC_Expanded.txt.gz	Adipose_Subcutaneous.allpairs.txt.gz.eQTLs.txt.gz	20	47661506	0.704741	T	C	FALSE	C	T	FALSE	FALSE	TRUE	FALSE	FALSE
Fat	TGFB1	TRUE	ENSG00000196562	SULF2	HDL_GLGC_Expanded/HDL_GLGC_Expanded.txt.gz	Adipose_Subcutaneous.allpairs.txt.gz.eQTLs.txt.gz	20	47661506	0.704741	T	C	FALSE	C	T	FALSE	FALSE	TRUE	FALSE	FALSE
Liver	RETA	TRUE	ENSG00000197165	SULT1A2	BMI_GIANT_2018/BMI_GIANT_2018.txt.gz	Adipose_Visceral_Omentum.allpairs.txt.gz.eQTLs.txt.gz	16	28335819	0.547909	A	C	FALSE	C	A	TRUE	FALSE	FALSE	TRUE	TRUE
Liver	RETA	TRUE	ENSG00000197165	SULT1A2	BMI_GIANT_2018/BMI_GIANT_2018.txt.gz	Pancreas.allpairs.txt.gz.eQTLs.txt.gz	16	28335819	0.501321	A	C	FALSE	C	A	TRUE	FALSE	FALSE	TRUE	TRUE
Liver	RETA	TRUE	ENSG00000197165	SULT1A2	BMI_GIANT_2018/BMI_GIANT_2018.txt.gz	Adipose_Subcutaneous.allpairs.txt.gz.eQTLs.txt.gz	16	28335819	0.539113	A	C	FALSE	C	A	TRUE	FALSE	FALSE	TRUE	TRUE
Liver	RETA	TRUE	ENSG00000197165	SULT1A2	BMI_GIANT_2018/BMI_GIANT_2018.txt.gz	Muscle_Skeletal.allpairs.txt.gz.eQTLs.txt.gz	16	28335819	0.56319	A	C	FALSE	C	A	TRUE	FALSE	FALSE	TRUE	TRUE
Liver	RETA	TRUE	ENSG00000197165	SULT1A2	BMI_GIANT_2018/BMI_GIANT_2018.txt.gz	Adipose_Visceral_Omentum.allpairs.txt.gz.eQTLs.txt.gz	16	28871920	0.591451	A	G	FALSE	G	A	TRUE	FALSE	FALSE	TRUE	TRUE
Liver	RETA	TRUE	ENSG00000197165	SULT1A2	BMI_GIANT_2018/BMI_GIANT_2018.txt.gz	Adipose_Subcutaneous.allpairs.txt.gz.eQTLs.txt.gz	16	28871920	0.625002	A	G	FALSE	G	A	TRUE	FALSE	FALSE	TRUE	TRUE
Liver	RETA	TRUE	ENSG00000197165	SULT1A2	BMI_GIANT_2018/BMI_GIANT_2018.txt.gz	Pancreas.allpairs.txt.gz.eQTLs.txt.gz	16	28871920	0.60092	A	G	FALSE	G	A	TRUE	FALSE	FALSE	TRUE	TRUE
Liver	RETA	TRUE	ENSG00000197165	SULT1A2	BMI_GIANT_2018/BMI_GIANT_2018.txt.gz	Muscle_Skeletal.allpairs.txt.gz.eQTLs.txt.gz	16	28871920	0.566541	A	G	FALSE	G	A	TRUE	FALSE	FALSE	TRUE	TRUE
Liver	RETA	TRUE	ENSG00000197165	SULT1A2	T2D_Mahajan_Europeans/T2D_Mahajan_Europeans.txt.gz	Muscle_Skeletal.allpairs.txt.gz.eQTLs.txt.gz	16	28903896	0.440242	A	G	FALSE	A	G	FALSE	TRUE	TRUE	TRUE	TRUE
Liver	RETA	TRUE	ENSG00000197165	SULT1A2	T2D_Mahajan_Europeans/T2D_Mahajan_Europeans.txt.gz	Adipose_Subcutaneous.allpairs.txt.gz.eQTLs.txt.gz	16	28903896	0.54821	A	G	FALSE	A	G	FALSE	TRUE	TRUE	TRUE	TRUE
Liver	RETA	TRUE	ENSG00000197165	SULT1A2	T2D_Mahajan_Europeans/T2D_Mahajan_Europeans.txt.gz	Adipose_Visceral_Omentum.allpairs.txt.gz.eQTLs.txt.gz	16	28903896	0.479275	A	G	FALSE	A	G	FALSE	TRUE	TRUE	TRUE	TRUE
Liver	RETA	TRUE	ENSG00000197165	SULT1A2	T2D_Mahajan_Europeans/T2D_Mahajan_Europeans.txt.gz	Pancreas.allpairs.txt.gz.eQTLs.txt.gz	16	28903896	0.490578	A	G	FALSE	A	G	FALSE	TRUE	TRUE	TRUE	TRUE
Liver	INSU	TRUE	ENSG00000139531	SUOX	HDL_GLGC_Expanded/HDL_GLGC_Expanded.txt.gz	Liver.allpairs.txt.gz.eQTLs.txt.gz	12	56076841	0.444298	T	C	FALSE	T	C	TRUE	TRUE	FALSE	FALSE	FALSE
Liver	INSU	TRUE	ENSG00000139531	SUOX	HDL_GLGC_Expanded/HDL_GLGC_Expanded.txt.gz	Muscle_Skeletal.allpairs.txt.gz.eQTLs.txt.gz	12	56076841	0.618424	T	C	FALSE	T	C	TRUE	TRUE	FALSE	FALSE	FALSE
Liver	INSU	TRUE	ENSG00000139531	SUOX	HDL_GLGC_Expanded/HDL_GLGC_Expanded.txt.gz	Adipose_Subcutaneous.allpairs.txt.gz.eQTLs.txt.gz	12	56076841	0.437332	T	C	FALSE	T	C	TRUE	TRUE	FALSE	FALSE	FALSE
Liver	INSU	TRUE	ENSG00000139531	SUOX	HDL_GLGC_Expanded/HDL_GLGC_Expanded.txt.gz	Pancreas.allpairs.txt.gz.eQTLs.txt.gz	12	56076841	0.416211	T	C	FALSE	T	C	TRUE	TRUE	FALSE	FALSE	FALSE
Liver	INSU	TRUE	ENSG00000139531	SUOX	HDL_GLGC_Expanded/HDL_GLGC_Expanded.txt.gz	Adipose_Visceral_Omentum.allpairs.txt.gz.eQTLs.txt.gz	12	56076841	0.424162	T	C	FALSE	T	C	TRUE	TRUE	FALSE	FALSE	FALSE
Liver	INSU	TRUE	ENSG00000159164	SV2A	HDL_GLGC_Expanded/HDL_GLGC_Expanded.txt.gz	Adipose_Visceral_Omentum.allpairs.txt.gz.eQTLs.txt.gz	1	150024008	0.757276	T	C	TRUE	T	C	FALSE	TRUE	FALSE	FALSE	FALSE
Liver	INSU	TRUE	ENSG00000159164	SV2A	HDL_GLGC_Expanded/HDL_GLGC_Expanded.txt.gz	Adipose_Subcutaneous.allpairs.txt.gz.eQTLs.txt.gz	1	150024008	0.619892	T	C	TRUE	T	C	FALSE	TRUE	FALSE	FALSE	FALSE
Fat	DEXA	FALSE	ENSG00000159164	SV2A	HDL_GLGC_Expanded/HDL_GLGC_Expanded.txt.gz	Adipose_Visceral_Omentum.allpairs.txt.gz.eQTLs.txt.gz	1	150024008	0.757276	T	C	TRUE	T	C	FALSE	TRUE	FALSE	FALSE	TRUE
Fat	DEXA	FALSE	ENSG00000159164	SV2A	HDL_GLGC_Expanded/HDL_GLGC_Expanded.txt.gz	Adipose_Subcutaneous.allpairs.txt.gz.eQTLs.txt.gz	1	150024008	0.619892	T	C	TRUE	T	C	FALSE	TRUE	FALSE	FALSE	TRUE
Fat	IL-6	FALSE	ENSG00000159164	SV2A	HDL_GLGC_Expanded/HDL_GLGC_Expanded.txt.gz	Adipose_Visceral_Omentum.allpairs.txt.gz.eQTLs.txt.gz	1	150024008	0.757276	T	C	TRUE	T	C	FALSE	TRUE	FALSE	FALSE	TRUE
Fat	IL-6	FALSE	ENSG00000159164	SV2A	HDL_GLGC_Expanded/HDL_GLGC_Expanded.txt.gz	Adipose_Subcutaneous.allpairs.txt.gz.eQTLs.txt.gz	1	150024008	0.619892	T	C	TRUE	T	C	FALSE	TRUE	FALSE	FALSE	TRUE
Liver	IBMX	TRUE	ENSG00000100324	TAB1	WHR-adj-BMI_GIANT_2018/WHR-adj-BMI_GIANT_2018.txt.gz	Muscle_Skeletal.allpairs.txt.gz.eQTLs.txt.gz	22	39439582	0.418951	A	G	TRUE	G	A	FALSE	FALSE	FALSE	TRUE	TRUE
Liver	INSU	FALSE	ENSG00000100324	TAB1	WHR-adj-BMI_GIANT_2018/WHR-adj-BMI_GIANT_2018.txt.gz	Muscle_Skeletal.allpairs.txt.gz.eQTLs.txt.gz	22	39439582	0.418951	A	G	TRUE	G	A	FALSE	FALSE	FALSE	TRUE	FALSE
Fat	IGF1	FALSE	ENSG00000100324	TAB1	WHR-adj-BMI_GIANT_2018/WHR-adj-BMI_GIANT_2018.txt.gz	Muscle_Skeletal.allpairs.txt.gz.eQTLs.txt.gz	22	39439582	0.418951	A	G	TRUE	G	A	FALSE	FALSE	FALSE	TRUE	FALSE
Liver	TNFa	FALSE	ENSG00000198933	TBKBP1	HDL_GLGC_Expanded/HDL_GLGC_Expanded.txt.gz	Adipose_Visceral_Omentum.allpairs.txt.gz.eQTLs.txt.gz	17	47402080	0.460896	A	C	FALSE	C	A	FALSE	FALSE	TRUE	FALSE	TRUE
Liver	TNFa	FALSE	ENSG00000198933	TBKBP1	HDL_GLGC_Expanded/HDL_GLGC_Expanded.txt.gz	Liver.allpairs.txt.gz.eQTLs.txt.gz	17	47402080	0.458081	A	C	FALSE	C	A	FALSE	FALSE	TRUE	FALSE	TRUE
Liver	TNFa	FALSE	ENSG00000198933	TBKBP1	HDL_GLGC_Expanded/HDL_GLGC_Expanded.txt.gz	Adipose_Subcutaneous.allpairs.txt.gz.eQTLs.txt.gz	17	47402080	0.458373	A	C	FALSE	C	A	FALSE	FALSE	TRUE	FALSE	TRUE
Liver	TNFa	FALSE	ENSG00000198933	TBKBP1	TG_GLGC_Expanded/TG_GLGC_Expanded.txt.gz	Liver.allpairs.txt.gz.eQTLs.txt.gz	17	47655408	0.46141	A	C	TRUE	A	C	TRUE	TRUE	TRUE	TRUE	FALSE
Liver	TNFa	FALSE	ENSG00000198933	TBKBP1	TG_GLGC_Expanded/TG_GLGC_Expanded.txt.gz	Adipose_Subcutaneous.allpairs.txt.gz.eQTLs.txt.gz	17	47655408	0.461655	A	C	TRUE	A	C	TRUE	TRUE	TRUE	TRUE	FALSE
Liver	TNFa	FALSE	ENSG00000198933	TBKBP1	TG_GLGC_Expanded/TG_GLGC_Expanded.txt.gz	Adipose_Visceral_Omentum.allpairs.txt.gz.eQTLs.txt.gz	17	47655408	0.464011	A	C	TRUE	A	C	TRUE	TRUE	TRUE	TRUE	FALSE
Liver	ROSI	FALSE	ENSG00000198933	TBKBP1	HDL_GLGC_Expanded/HDL_GLGC_Expanded.txt.gz	Adipose_Visceral_Omentum.allpairs.txt.gz.eQTLs.txt.gz	17	47402080	0.460896	A	C	FALSE	C	A	FALSE	FALSE	TRUE	FALSE	TRUE
Liver	ROSI	FALSE	ENSG00000198933	TBKBP1	HDL_GLGC_Expanded/HDL_GLGC_Expanded.txt.gz	Liver.allpairs.txt.gz.eQTLs.txt.gz	17	47402080	0.458081	A	C	FALSE	C	A	FALSE	FALSE	TRUE	FALSE	TRUE
Liver	ROSI	FALSE	ENSG00000198933	TBKBP1	HDL_GLGC_Expanded/HDL_GLGC_Expanded.txt.gz	Adipose_Subcutaneous.allpairs.txt.gz.eQTLs.txt.gz	17	47402080	0.458373	A	C	FALSE	C	A	FALSE	FALSE	TRUE	FALSE	TRUE
Liver	ROSI	FALSE	ENSG00000198933	TBKBP1	TG_GLGC_Expanded/TG_GLGC_Expanded.txt.gz	Liver.allpairs.txt.gz.eQTLs.txt.gz	17	47655408	0.46141	A	C	TRUE	A	C	TRUE	TRUE	TRUE	TRUE	FALSE
Liver	ROSI	FALSE	ENSG00000198933	TBKBP1	TG_GLGC_Expanded/TG_GLGC_Expanded.txt.gz	Adipose_Subcutaneous.allpairs.txt.gz.eQTLs.txt.gz	17	47655408	0.461655	A	C	TRUE	A	C	TRUE	TRUE	TRUE	TRUE	FALSE
Liver	ROSI	FALSE	ENSG00000198933	TBKBP1	TG_GLGC_Expanded/TG_GLGC_Expanded.txt.gz	Adipose_Visceral_Omentum.allpairs.txt.gz.eQTLs.txt.gz	17	47655408	0.464011	A	C	TRUE	A	C	TRUE	TRUE	TRUE	TRUE	FALSE
Liver	TGFB1	TRUE	ENSG00000198933	TBKBP1	HDL_GLGC_Expanded/HDL_GLGC_Expanded.txt.gz	Adipose_Visceral_Omentum.allpairs.txt.gz.eQTLs.txt.gz	17	47402080	0.460896	A	C	FALSE	C	A	FALSE	FALSE	TRUE	FALSE	FALSE
Liver	TGFB1	TRUE	ENSG00000198933	TBKBP1	HDL_GLGC_Expanded/HDL_GLGC_Expanded.txt.gz	Liver.allpairs.txt.gz.eQTLs.txt.gz	17	47402080	0.458081	A	C	FALSE	C	A	FALSE	FALSE	TRUE	FALSE	FALSE
Liver	TGFB1	TRUE	ENSG00000198933	TBKBP1	HDL_GLGC_Expanded/HDL_GLGC_Expanded.txt.gz	Adipose_Subcutaneous.allpairs.txt.gz.eQTLs.txt.gz	17	47402080	0.458373	A	C	FALSE	C	A	FALSE	FALSE	TRUE	FALSE	FALSE
Liver	TGFB1	TRUE	ENSG00000198933	TBKBP1	TG_GLGC_Expanded/TG_GLGC_Expanded.txt.gz	Liver.allpairs.txt.gz.eQTLs.txt.gz	17	47655408	0.46141	A	C	TRUE	A	C	TRUE	TRUE	TRUE	TRUE	TRUE
Liver	TGFB1	TRUE	ENSG00000198933	TBKBP1	TG_GLGC_Expanded/TG_GLGC_Expanded.txt.gz	Adipose_Subcutaneous.allpairs.txt.gz.eQTLs.txt.gz	17	47655408	0.461655	A	C	TRUE	A	C	TRUE	TRUE	TRUE	TRUE	TRUE
Liver	TGFB1	TRUE	ENSG00000198933	TBKBP1	TG_GLGC_Expanded/TG_GLGC_Expanded.txt.gz	Adipose_Visceral_Omentum.allpairs.txt.gz.eQTLs.txt.gz	17	47655408	0.464011	A	C	TRUE	A	C	TRUE	TRUE	TRUE	TRUE	TRUE
Liver	IGF1	TRUE	ENSG00000198933	TBKBP1	HDL_GLGC_Expanded/HDL_GLGC_Expanded.txt.gz	Adipose_Visceral_Omentum.allpairs.txt.gz.eQTLs.txt.gz	17	47402080	0.460896	A	C	FALSE	C	A	FALSE	FALSE	TRUE	FALSE	FALSE
Liver	IGF1	TRUE	ENSG00000198933	TBKBP1	HDL_GLGC_Expanded/HDL_GLGC_Expanded.txt.gz	Liver.allpairs.txt.gz.eQTLs.txt.gz	17	47402080	0.458081	A	C	FALSE	C	A	FALSE	FALSE	TRUE	FALSE	FALSE
Liver	IGF1	TRUE	ENSG00000198933	TBKBP1	HDL_GLGC_Expanded/HDL_GLGC_Expanded.txt.gz	Adipose_Subcutaneous.allpairs.txt.gz.eQTLs.txt.gz	17	47402080	0.458373	A	C	FALSE	C	A	FALSE	FALSE	TRUE	FALSE	FALSE
Liver	IGF1	TRUE	ENSG00000198933	TBKBP1	TG_GLGC_Expanded/TG_GLGC_Expanded.txt.gz	Liver.allpairs.txt.gz.eQTLs.txt.gz	17	47655408	0.46141	A	C	TRUE	A	C	TRUE	TRUE	TRUE	TRUE	TRUE
Liver	IGF1	TRUE	ENSG00000198933	TBKBP1	TG_GLGC_Expanded/TG_GLGC_Expanded.txt.gz	Adipose_Subcutaneous.allpairs.txt.gz.eQTLs.txt.gz	17	47655408	0.461655	A	C	TRUE	A	C	TRUE	TRUE	TRUE	TRUE	TRUE
Liver	IGF1	TRUE	ENSG00000198933	TBKBP1	TG_GLGC_Expanded/TG_GLGC_Expanded.txt.gz	Adipose_Visceral_Omentum.allpairs.txt.gz.eQTLs.txt.gz	17	47655408	0.464011	A	C	TRUE	A	C	TRUE	TRUE	TRUE	TRUE	TRUE
Liver	IL-6	FALSE	ENSG00000198933	TBKBP1	HDL_GLGC_Expanded/HDL_GLGC_Expanded.txt.gz	Adipose_Visceral_Omentum.allpairs.txt.gz.eQTLs.txt.gz	17	47402080	0.460896	A	C	FALSE	C	A	FALSE	FALSE	TRUE	FALSE	TRUE
Liver	IL-6	FALSE	ENSG00000198933	TBKBP1	HDL_GLGC_Expanded/HDL_GLGC_Expanded.txt.gz	Liver.allpairs.txt.gz.eQTLs.txt.gz	17	47402080	0.458081	A	C	FALSE	C	A	FALSE	FALSE	TRUE	FALSE	TRUE
Liver	IL-6	FALSE	ENSG00000198933	TBKBP1	HDL_GLGC_Expanded/HDL_GLGC_Expanded.txt.gz	Adipose_Subcutaneous.allpairs.txt.gz.eQTLs.txt.gz	17	47402080	0.458373	A	C	FALSE	C	A	FALSE	FALSE	TRUE	FALSE	TRUE
Liver	IL-6	FALSE	ENSG00000198933	TBKBP1	TG_GLGC_Expanded/TG_GLGC_Expanded.txt.gz	Liver.allpairs.txt.gz.eQTLs.txt.gz	17	47655408	0.46141	A	C	TRUE	A	C	TRUE	TRUE	TRUE	TRUE	FALSE
Liver	IL-6	FALSE	ENSG00000198933	TBKBP1	TG_GLGC_Expanded/TG_GLGC_Expanded.txt.gz	Adipose_Subcutaneous.allpairs.txt.gz.eQTLs.txt.gz	17	47655408	0.461655	A	C	TRUE	A	C	TRUE	TRUE	TRUE	TRUE	FALSE
Liver	IL-6	FALSE	ENSG00000198933	TBKBP1	TG_GLGC_Expanded/TG_GLGC_Expanded.txt.gz	Adipose_Visceral_Omentum.allpairs.txt.gz.eQTLs.txt.gz	17	47655408	0.464011	A	C	TRUE	A	C	TRUE	TRUE	TRUE	TRUE	FALSE
Liver	DEXA	FALSE	ENSG00000198933	TBKBP1	HDL_GLGC_Expanded/HDL_GLGC_Expanded.txt.gz	Adipose_Visceral_Omentum.allpairs.txt.gz.eQTLs.txt.gz	17	47402080	0.460896	A	C	FALSE	C	A	FALSE	FALSE	TRUE	FALSE	TRUE
Liver	DEXA	FALSE	ENSG00000198933	TBKBP1	HDL_GLGC_Expanded/HDL_GLGC_Expanded.txt.gz	Liver.allpairs.txt.gz.eQTLs.txt.gz	17	47402080	0.458081	A	C	FALSE	C	A	FALSE	FALSE	TRUE	FALSE	TRUE
Liver	DEXA	FALSE	ENSG00000198933	TBKBP1	HDL_GLGC_Expanded/HDL_GLGC_Expanded.txt.gz	Adipose_Subcutaneous.allpairs.txt.gz.eQTLs.txt.gz	17	47402080	0.458373	A	C	FALSE	C	A	FALSE	FALSE	TRUE	FALSE	TRUE
Liver	DEXA	FALSE	ENSG00000198933	TBKBP1	TG_GLGC_Expanded/TG_GLGC_Expanded.txt.gz	Liver.allpairs.txt.gz.eQTLs.txt.gz	17	47655408	0.46141	A	C	TRUE	A	C	TRUE	TRUE	TRUE	TRUE	FALSE
Liver	DEXA	FALSE	ENSG00000198933	TBKBP1	TG_GLGC_Expanded/TG_GLGC_Expanded.txt.gz	Adipose_Subcutaneous.allpairs.txt.gz.eQTLs.txt.gz	17	47655408	0.461655	A	C	TRUE	A	C	TRUE	TRUE	TRUE	TRUE	FALSE
Liver	DEXA	FALSE	ENSG00000198933	TBKBP1	TG_GLGC_Expanded/TG_GLGC_Expanded.txt.gz	Adipose_Visceral_Omentum.allpairs.txt.gz.eQTLs.txt.gz	17	47655408	0.464011	A	C	TRUE	A	C	TRUE	TRUE	TRUE	TRUE	FALSE
Fat	RETA	TRUE	ENSG00000198933	TBKBP1	HDL_GLGC_Expanded/HDL_GLGC_Expanded.txt.gz	Adipose_Visceral_Omentum.allpairs.txt.gz.eQTLs.txt.gz	17	47402080	0.460896	A	C	FALSE	C	A	FALSE	FALSE	TRUE	FALSE	FALSE
Fat	RETA	TRUE	ENSG00000198933	TBKBP1	HDL_GLGC_Expanded/HDL_GLGC_Expanded.txt.gz	Liver.allpairs.txt.gz.eQTLs.txt.gz	17	47402080	0.458081	A	C	FALSE	C	A	FALSE	FALSE	TRUE	FALSE	FALSE
Fat	RETA	TRUE	ENSG00000198933	TBKBP1	HDL_GLGC_Expanded/HDL_GLGC_Expanded.txt.gz	Adipose_Subcutaneous.allpairs.txt.gz.eQTLs.txt.gz	17	47402080	0.458373	A	C	FALSE	C	A	FALSE	FALSE	TRUE	FALSE	FALSE
Fat	RETA	TRUE	ENSG00000198933	TBKBP1	TG_GLGC_Expanded/TG_GLGC_Expanded.txt.gz	Liver.allpairs.txt.gz.eQTLs.txt.gz	17	47655408	0.46141	A	C	TRUE	A	C	TRUE	TRUE	TRUE	TRUE	TRUE
Fat	RETA	TRUE	ENSG00000198933	TBKBP1	TG_GLGC_Expanded/TG_GLGC_Expanded.txt.gz	Adipose_Subcutaneous.allpairs.txt.gz.eQTLs.txt.gz	17	47655408	0.461655	A	C	TRUE	A	C	TRUE	TRUE	TRUE	TRUE	TRUE
Fat	RETA	TRUE	ENSG00000198933	TBKBP1	TG_GLGC_Expanded/TG_GLGC_Expanded.txt.gz	Adipose_Visceral_Omentum.allpairs.txt.gz.eQTLs.txt.gz	17	47655408	0.464011	A	C	TRUE	A	C	TRUE	TRUE	TRUE	TRUE	TRUE
Fat	ISOP	FALSE	ENSG00000198933	TBKBP1	HDL_GLGC_Expanded/HDL_GLGC_Expanded.txt.gz	Adipose_Visceral_Omentum.allpairs.txt.gz.eQTLs.txt.gz	17	47402080	0.460896	A	C	FALSE	C	A	FALSE	FALSE	TRUE	FALSE	TRUE
Fat	ISOP	FALSE	ENSG00000198933	TBKBP1	HDL_GLGC_Expanded/HDL_GLGC_Expanded.txt.gz	Liver.allpairs.txt.gz.eQTLs.txt.gz	17	47402080	0.458081	A	C	FALSE	C	A	FALSE	FALSE	TRUE	FALSE	TRUE
Fat	ISOP	FALSE	ENSG00000198933	TBKBP1	HDL_GLGC_Expanded/HDL_GLGC_Expanded.txt.gz	Adipose_Subcutaneous.allpairs.txt.gz.eQTLs.txt.gz	17	47402080	0.458373	A	C	FALSE	C	A	FALSE	FALSE	TRUE	FALSE	TRUE
Fat	ISOP	FALSE	ENSG00000198933	TBKBP1	TG_GLGC_Expanded/TG_GLGC_Expanded.txt.gz	Liver.allpairs.txt.gz.eQTLs.txt.gz	17	47655408	0.46141	A	C	TRUE	A	C	TRUE	TRUE	TRUE	TRUE	FALSE
Fat	ISOP	FALSE	ENSG00000198933	TBKBP1	TG_GLGC_Expanded/TG_GLGC_Expanded.txt.gz	Adipose_Subcutaneous.allpairs.txt.gz.eQTLs.txt.gz	17	47655408	0.461655	A	C	TRUE	A	C	TRUE	TRUE	TRUE	TRUE	FALSE
Fat	ISOP	FALSE	ENSG00000198933	TBKBP1	TG_GLGC_Expanded/TG_GLGC_Expanded.txt.gz	Adipose_Visceral_Omentum.allpairs.txt.gz.eQTLs.txt.gz	17	47655408	0.464011	A	C	TRUE	A	C	TRUE	TRUE	TRUE	TRUE	FALSE
Fat	IBMX	FALSE	ENSG00000198933	TBKBP1	HDL_GLGC_Expanded/HDL_GLGC_Expanded.txt.gz	Adipose_Visceral_Omentum.allpairs.txt.gz.eQTLs.txt.gz	17	47402080	0.460896	A	C	FALSE	C	A	FALSE	FALSE	TRUE	FALSE	TRUE
Fat	IBMX	FALSE	ENSG00000198933	TBKBP1	HDL_GLGC_Expanded/HDL_GLGC_Expanded.txt.gz	Liver.allpairs.txt.gz.eQTLs.txt.gz	17	47402080	0.458081	A	C	FALSE	C	A	FALSE	FALSE	TRUE	FALSE	TRUE
Fat	IBMX	FALSE	ENSG00000198933	TBKBP1	HDL_GLGC_Expanded/HDL_GLGC_Expanded.txt.gz	Adipose_Subcutaneous.allpairs.txt.gz.eQTLs.txt.gz	17	47402080	0.458373	A	C	FALSE	C	A	FALSE	FALSE	TRUE	FALSE	TRUE
Fat	IBMX	FALSE	ENSG00000198933	TBKBP1	TG_GLGC_Expanded/TG_GLGC_Expanded.txt.gz	Liver.allpairs.txt.gz.eQTLs.txt.gz	17	47655408	0.46141	A	C	TRUE	A	C	TRUE	TRUE	TRUE	TRUE	FALSE
Fat	IBMX	FALSE	ENSG00000198933	TBKBP1	TG_GLGC_Expanded/TG_GLGC_Expanded.txt.gz	Adipose_Subcutaneous.allpairs.txt.gz.eQTLs.txt.gz	17	47655408	0.461655	A	C	TRUE	A	C	TRUE	TRUE	TRUE	TRUE	FALSE
Fat	IBMX	FALSE	ENSG00000198933	TBKBP1	TG_GLGC_Expanded/TG_GLGC_Expanded.txt.gz	Adipose_Visceral_Omentum.allpairs.txt.gz.eQTLs.txt.gz	17	47655408	0.464011	A	C	TRUE	A	C	TRUE	TRUE	TRUE	TRUE	FALSE
Fat	DEXA	TRUE	ENSG00000198933	TBKBP1	HDL_GLGC_Expanded/HDL_GLGC_Expanded.txt.gz	Adipose_Visceral_Omentum.allpairs.txt.gz.eQTLs.txt.gz	17	47402080	0.460896	A	C	FALSE	C	A	FALSE	FALSE	TRUE	FALSE	FALSE
Fat	DEXA	TRUE	ENSG00000198933	TBKBP1	HDL_GLGC_Expanded/HDL_GLGC_Expanded.txt.gz	Liver.allpairs.txt.gz.eQTLs.txt.gz	17	47402080	0.458081	A	C	FALSE	C	A	FALSE	FALSE	TRUE	FALSE	FALSE
Fat	DEXA	TRUE	ENSG00000198933	TBKBP1	HDL_GLGC_Expanded/HDL_GLGC_Expanded.txt.gz	Adipose_Subcutaneous.allpairs.txt.gz.eQTLs.txt.gz	17	47402080	0.458373	A	C	FALSE	C	A	FALSE	FALSE	TRUE	FALSE	FALSE
Fat	DEXA	TRUE	ENSG00000198933	TBKBP1	TG_GLGC_Expanded/TG_GLGC_Expanded.txt.gz	Liver.allpairs.txt.gz.eQTLs.txt.gz	17	47655408	0.46141	A	C	TRUE	A	C	TRUE	TRUE	TRUE	TRUE	TRUE
Fat	DEXA	TRUE	ENSG00000198933	TBKBP1	TG_GLGC_Expanded/TG_GLGC_Expanded.txt.gz	Adipose_Subcutaneous.allpairs.txt.gz.eQTLs.txt.gz	17	47655408	0.461655	A	C	TRUE	A	C	TRUE	TRUE	TRUE	TRUE	TRUE
Fat	DEXA	TRUE	ENSG00000198933	TBKBP1	TG_GLGC_Expanded/TG_GLGC_Expanded.txt.gz	Adipose_Visceral_Omentum.allpairs.txt.gz.eQTLs.txt.gz	17	47655408	0.464011	A	C	TRUE	A	C	TRUE	TRUE	TRUE	TRUE	TRUE
Fat	TGFB1	FALSE	ENSG00000198933	TBKBP1	HDL_GLGC_Expanded/HDL_GLGC_Expanded.txt.gz	Adipose_Visceral_Omentum.allpairs.txt.gz.eQTLs.txt.gz	17	47402080	0.460896	A	C	FALSE	C	A	FALSE	FALSE	TRUE	FALSE	TRUE
Fat	TGFB1	FALSE	ENSG00000198933	TBKBP1	HDL_GLGC_Expanded/HDL_GLGC_Expanded.txt.gz	Liver.allpairs.txt.gz.eQTLs.txt.gz	17	47402080	0.458081	A	C	FALSE	C	A	FALSE	FALSE	TRUE	FALSE	TRUE
Fat	TGFB1	FALSE	ENSG00000198933	TBKBP1	HDL_GLGC_Expanded/HDL_GLGC_Expanded.txt.gz	Adipose_Subcutaneous.allpairs.txt.gz.eQTLs.txt.gz	17	47402080	0.458373	A	C	FALSE	C	A	FALSE	FALSE	TRUE	FALSE	TRUE
Fat	TGFB1	FALSE	ENSG00000198933	TBKBP1	TG_GLGC_Expanded/TG_GLGC_Expanded.txt.gz	Liver.allpairs.txt.gz.eQTLs.txt.gz	17	47655408	0.46141	A	C	TRUE	A	C	TRUE	TRUE	TRUE	TRUE	FALSE
Fat	TGFB1	FALSE	ENSG00000198933	TBKBP1	TG_GLGC_Expanded/TG_GLGC_Expanded.txt.gz	Adipose_Subcutaneous.allpairs.txt.gz.eQTLs.txt.gz	17	47655408	0.461655	A	C	TRUE	A	C	TRUE	TRUE	TRUE	TRUE	FALSE
Fat	TGFB1	FALSE	ENSG00000198933	TBKBP1	TG_GLGC_Expanded/TG_GLGC_Expanded.txt.gz	Adipose_Visceral_Omentum.allpairs.txt.gz.eQTLs.txt.gz	17	47655408	0.464011	A	C	TRUE	A	C	TRUE	TRUE	TRUE	TRUE	FALSE
Muscle	SB20	FALSE	ENSG00000198933	TBKBP1	HDL_GLGC_Expanded/HDL_GLGC_Expanded.txt.gz	Adipose_Visceral_Omentum.allpairs.txt.gz.eQTLs.txt.gz	17	47402080	0.460896	A	C	FALSE	C	A	FALSE	FALSE	TRUE	FALSE	TRUE
Muscle	SB20	FALSE	ENSG00000198933	TBKBP1	HDL_GLGC_Expanded/HDL_GLGC_Expanded.txt.gz	Liver.allpairs.txt.gz.eQTLs.txt.gz	17	47402080	0.458081	A	C	FALSE	C	A	FALSE	FALSE	TRUE	FALSE	TRUE
Muscle	SB20	FALSE	ENSG00000198933	TBKBP1	HDL_GLGC_Expanded/HDL_GLGC_Expanded.txt.gz	Adipose_Subcutaneous.allpairs.txt.gz.eQTLs.txt.gz	17	47402080	0.458373	A	C	FALSE	C	A	FALSE	FALSE	TRUE	FALSE	TRUE
Muscle	SB20	FALSE	ENSG00000198933	TBKBP1	TG_GLGC_Expanded/TG_GLGC_Expanded.txt.gz	Liver.allpairs.txt.gz.eQTLs.txt.gz	17	47655408	0.46141	A	C	TRUE	A	C	TRUE	TRUE	TRUE	TRUE	FALSE
Muscle	SB20	FALSE	ENSG00000198933	TBKBP1	TG_GLGC_Expanded/TG_GLGC_Expanded.txt.gz	Adipose_Subcutaneous.allpairs.txt.gz.eQTLs.txt.gz	17	47655408	0.461655	A	C	TRUE	A	C	TRUE	TRUE	TRUE	TRUE	FALSE
Muscle	SB20	FALSE	ENSG00000198933	TBKBP1	TG_GLGC_Expanded/TG_GLGC_Expanded.txt.gz	Adipose_Visceral_Omentum.allpairs.txt.gz.eQTLs.txt.gz	17	47655408	0.464011	A	C	TRUE	A	C	TRUE	TRUE	TRUE	TRUE	FALSE
Muscle	LEPT	FALSE	ENSG00000198933	TBKBP1	HDL_GLGC_Expanded/HDL_GLGC_Expanded.txt.gz	Adipose_Visceral_Omentum.allpairs.txt.gz.eQTLs.txt.gz	17	47402080	0.460896	A	C	FALSE	C	A	FALSE	FALSE	TRUE	FALSE	TRUE
Muscle	LEPT	FALSE	ENSG00000198933	TBKBP1	HDL_GLGC_Expanded/HDL_GLGC_Expanded.txt.gz	Liver.allpairs.txt.gz.eQTLs.txt.gz	17	47402080	0.458081	A	C	FALSE	C	A	FALSE	FALSE	TRUE	FALSE	TRUE
Muscle	LEPT	FALSE	ENSG00000198933	TBKBP1	HDL_GLGC_Expanded/HDL_GLGC_Expanded.txt.gz	Adipose_Subcutaneous.allpairs.txt.gz.eQTLs.txt.gz	17	47402080	0.458373	A	C	FALSE	C	A	FALSE	FALSE	TRUE	FALSE	TRUE
Muscle	LEPT	FALSE	ENSG00000198933	TBKBP1	TG_GLGC_Expanded/TG_GLGC_Expanded.txt.gz	Liver.allpairs.txt.gz.eQTLs.txt.gz	17	47655408	0.46141	A	C	TRUE	A	C	TRUE	TRUE	TRUE	TRUE	FALSE
Muscle	LEPT	FALSE	ENSG00000198933	TBKBP1	TG_GLGC_Expanded/TG_GLGC_Expanded.txt.gz	Adipose_Subcutaneous.allpairs.txt.gz.eQTLs.txt.gz	17	47655408	0.461655	A	C	TRUE	A	C	TRUE	TRUE	TRUE	TRUE	FALSE
Muscle	LEPT	FALSE	ENSG00000198933	TBKBP1	TG_GLGC_Expanded/TG_GLGC_Expanded.txt.gz	Adipose_Visceral_Omentum.allpairs.txt.gz.eQTLs.txt.gz	17	47655408	0.464011	A	C	TRUE	A	C	TRUE	TRUE	TRUE	TRUE	FALSE
Fat	DEXA	TRUE	ENSG00000092607	TBX15	WHR-adj-BMI_GIANT_2018/WHR-adj-BMI_GIANT_2018.txt.gz	Adipose_Subcutaneous.allpairs.txt.gz.eQTLs.txt.gz	1	119004219	0.732802	T	C	TRUE	T	C	TRUE	TRUE	TRUE	TRUE	TRUE
Fat	DEXA	TRUE	ENSG00000092607	TBX15	BMI_GIANT_2018/BMI_GIANT_2018.txt.gz	Adipose_Subcutaneous.allpairs.txt.gz.eQTLs.txt.gz	1	119004219	0.7611	T	C	FALSE	T	C	TRUE	TRUE	FALSE	FALSE	FALSE
Fat	DEXA	TRUE	ENSG00000092607	TBX15	BMI_GIANT_2018/BMI_GIANT_2018.txt.gz	Adipose_Visceral_Omentum.allpairs.txt.gz.eQTLs.txt.gz	1	119004219	0.658455	T	C	FALSE	T	C	TRUE	TRUE	FALSE	FALSE	FALSE
Fat	DEXA	TRUE	ENSG00000092607	TBX15	WHR-adj-BMI_GIANT_2018/WHR-adj-BMI_GIANT_2018.txt.gz	Adipose_Visceral_Omentum.allpairs.txt.gz.eQTLs.txt.gz	1	119004219	0.687247	T	C	TRUE	T	C	TRUE	TRUE	TRUE	TRUE	TRUE
Fat	METF	TRUE	ENSG00000092607	TBX15	WHR-adj-BMI_GIANT_2018/WHR-adj-BMI_GIANT_2018.txt.gz	Adipose_Subcutaneous.allpairs.txt.gz.eQTLs.txt.gz	1	119004219	0.732802	T	C	TRUE	T	C	TRUE	TRUE	TRUE	TRUE	TRUE
Fat	METF	TRUE	ENSG00000092607	TBX15	BMI_GIANT_2018/BMI_GIANT_2018.txt.gz	Adipose_Subcutaneous.allpairs.txt.gz.eQTLs.txt.gz	1	119004219	0.7611	T	C	FALSE	T	C	TRUE	TRUE	FALSE	FALSE	FALSE
Fat	METF	TRUE	ENSG00000092607	TBX15	BMI_GIANT_2018/BMI_GIANT_2018.txt.gz	Adipose_Visceral_Omentum.allpairs.txt.gz.eQTLs.txt.gz	1	119004219	0.658455	T	C	FALSE	T	C	TRUE	TRUE	FALSE	FALSE	FALSE
Fat	METF	TRUE	ENSG00000092607	TBX15	WHR-adj-BMI_GIANT_2018/WHR-adj-BMI_GIANT_2018.txt.gz	Adipose_Visceral_Omentum.allpairs.txt.gz.eQTLs.txt.gz	1	119004219	0.687247	T	C	TRUE	T	C	TRUE	TRUE	TRUE	TRUE	TRUE
Muscle	LAUR	FALSE	ENSG00000092607	TBX15	WHR-adj-BMI_GIANT_2018/WHR-adj-BMI_GIANT_2018.txt.gz	Adipose_Subcutaneous.allpairs.txt.gz.eQTLs.txt.gz	1	119004219	0.732802	T	C	TRUE	T	C	TRUE	TRUE	TRUE	TRUE	FALSE
Muscle	LAUR	FALSE	ENSG00000092607	TBX15	BMI_GIANT_2018/BMI_GIANT_2018.txt.gz	Adipose_Subcutaneous.allpairs.txt.gz.eQTLs.txt.gz	1	119004219	0.7611	T	C	FALSE	T	C	TRUE	TRUE	FALSE	FALSE	TRUE
Muscle	LAUR	FALSE	ENSG00000092607	TBX15	BMI_GIANT_2018/BMI_GIANT_2018.txt.gz	Adipose_Visceral_Omentum.allpairs.txt.gz.eQTLs.txt.gz	1	119004219	0.658455	T	C	FALSE	T	C	TRUE	TRUE	FALSE	FALSE	TRUE
Muscle	LAUR	FALSE	ENSG00000092607	TBX15	WHR-adj-BMI_GIANT_2018/WHR-adj-BMI_GIANT_2018.txt.gz	Adipose_Visceral_Omentum.allpairs.txt.gz.eQTLs.txt.gz	1	119004219	0.687247	T	C	TRUE	T	C	TRUE	TRUE	TRUE	TRUE	FALSE
Muscle	TNFa	FALSE	ENSG00000092607	TBX15	WHR-adj-BMI_GIANT_2018/WHR-adj-BMI_GIANT_2018.txt.gz	Adipose_Subcutaneous.allpairs.txt.gz.eQTLs.txt.gz	1	119004219	0.732802	T	C	TRUE	T	C	TRUE	TRUE	TRUE	TRUE	FALSE
Muscle	TNFa	FALSE	ENSG00000092607	TBX15	BMI_GIANT_2018/BMI_GIANT_2018.txt.gz	Adipose_Subcutaneous.allpairs.txt.gz.eQTLs.txt.gz	1	119004219	0.7611	T	C	FALSE	T	C	TRUE	TRUE	FALSE	FALSE	TRUE
Muscle	TNFa	FALSE	ENSG00000092607	TBX15	BMI_GIANT_2018/BMI_GIANT_2018.txt.gz	Adipose_Visceral_Omentum.allpairs.txt.gz.eQTLs.txt.gz	1	119004219	0.658455	T	C	FALSE	T	C	TRUE	TRUE	FALSE	FALSE	TRUE
Muscle	TNFa	FALSE	ENSG00000092607	TBX15	WHR-adj-BMI_GIANT_2018/WHR-adj-BMI_GIANT_2018.txt.gz	Adipose_Visceral_Omentum.allpairs.txt.gz.eQTLs.txt.gz	1	119004219	0.687247	T	C	TRUE	T	C	TRUE	TRUE	TRUE	TRUE	FALSE
Muscle	DEXA	TRUE	ENSG00000092607	TBX15	WHR-adj-BMI_GIANT_2018/WHR-adj-BMI_GIANT_2018.txt.gz	Adipose_Subcutaneous.allpairs.txt.gz.eQTLs.txt.gz	1	119004219	0.732802	T	C	TRUE	T	C	TRUE	TRUE	TRUE	TRUE	TRUE
Muscle	DEXA	TRUE	ENSG00000092607	TBX15	BMI_GIANT_2018/BMI_GIANT_2018.txt.gz	Adipose_Subcutaneous.allpairs.txt.gz.eQTLs.txt.gz	1	119004219	0.7611	T	C	FALSE	T	C	TRUE	TRUE	FALSE	FALSE	FALSE
Muscle	DEXA	TRUE	ENSG00000092607	TBX15	BMI_GIANT_2018/BMI_GIANT_2018.txt.gz	Adipose_Visceral_Omentum.allpairs.txt.gz.eQTLs.txt.gz	1	119004219	0.658455	T	C	FALSE	T	C	TRUE	TRUE	FALSE	FALSE	FALSE
Muscle	DEXA	TRUE	ENSG00000092607	TBX15	WHR-adj-BMI_GIANT_2018/WHR-adj-BMI_GIANT_2018.txt.gz	Adipose_Visceral_Omentum.allpairs.txt.gz.eQTLs.txt.gz	1	119004219	0.687247	T	C	TRUE	T	C	TRUE	TRUE	TRUE	TRUE	TRUE
Muscle	ISOP	TRUE	ENSG00000092607	TBX15	WHR-adj-BMI_GIANT_2018/WHR-adj-BMI_GIANT_2018.txt.gz	Adipose_Subcutaneous.allpairs.txt.gz.eQTLs.txt.gz	1	119004219	0.732802	T	C	TRUE	T	C	TRUE	TRUE	TRUE	TRUE	TRUE
Muscle	ISOP	TRUE	ENSG00000092607	TBX15	BMI_GIANT_2018/BMI_GIANT_2018.txt.gz	Adipose_Subcutaneous.allpairs.txt.gz.eQTLs.txt.gz	1	119004219	0.7611	T	C	FALSE	T	C	TRUE	TRUE	FALSE	FALSE	FALSE
Muscle	ISOP	TRUE	ENSG00000092607	TBX15	BMI_GIANT_2018/BMI_GIANT_2018.txt.gz	Adipose_Visceral_Omentum.allpairs.txt.gz.eQTLs.txt.gz	1	119004219	0.658455	T	C	FALSE	T	C	TRUE	TRUE	FALSE	FALSE	FALSE
Muscle	ISOP	TRUE	ENSG00000092607	TBX15	WHR-adj-BMI_GIANT_2018/WHR-adj-BMI_GIANT_2018.txt.gz	Adipose_Visceral_Omentum.allpairs.txt.gz.eQTLs.txt.gz	1	119004219	0.687247	T	C	TRUE	T	C	TRUE	TRUE	TRUE	TRUE	TRUE
Liver	IBMX	TRUE	ENSG00000121068	TBX2	WHR-adj-BMI_GIANT_2018/WHR-adj-BMI_GIANT_2018.txt.gz	Muscle_Skeletal.allpairs.txt.gz.eQTLs.txt.gz	17	61419916	0.679359	A	G	TRUE	G	A	FALSE	FALSE	FALSE	TRUE	TRUE
Liver	IBMX	TRUE	ENSG00000121068	TBX2	WHR-adj-BMI_GIANT_2018/WHR-adj-BMI_GIANT_2018.txt.gz	Adipose_Subcutaneous.allpairs.txt.gz.eQTLs.txt.gz	17	61419916	0.676786	A	G	TRUE	G	A	FALSE	FALSE	FALSE	TRUE	TRUE
Liver	IBMX	TRUE	ENSG00000121068	TBX2	WHR-adj-BMI_GIANT_2018/WHR-adj-BMI_GIANT_2018.txt.gz	Adipose_Visceral_Omentum.allpairs.txt.gz.eQTLs.txt.gz	17	61419916	0.59699	A	G	TRUE	G	A	FALSE	FALSE	FALSE	TRUE	TRUE
Liver	METF	TRUE	ENSG00000121068	TBX2	WHR-adj-BMI_GIANT_2018/WHR-adj-BMI_GIANT_2018.txt.gz	Muscle_Skeletal.allpairs.txt.gz.eQTLs.txt.gz	17	61419916	0.679359	A	G	TRUE	G	A	FALSE	FALSE	FALSE	TRUE	TRUE
Liver	METF	TRUE	ENSG00000121068	TBX2	WHR-adj-BMI_GIANT_2018/WHR-adj-BMI_GIANT_2018.txt.gz	Adipose_Subcutaneous.allpairs.txt.gz.eQTLs.txt.gz	17	61419916	0.676786	A	G	TRUE	G	A	FALSE	FALSE	FALSE	TRUE	TRUE
Liver	METF	TRUE	ENSG00000121068	TBX2	WHR-adj-BMI_GIANT_2018/WHR-adj-BMI_GIANT_2018.txt.gz	Adipose_Visceral_Omentum.allpairs.txt.gz.eQTLs.txt.gz	17	61419916	0.59699	A	G	TRUE	G	A	FALSE	FALSE	FALSE	TRUE	TRUE
Liver	RETA	TRUE	ENSG00000121068	TBX2	WHR-adj-BMI_GIANT_2018/WHR-adj-BMI_GIANT_2018.txt.gz	Muscle_Skeletal.allpairs.txt.gz.eQTLs.txt.gz	17	61419916	0.679359	A	G	TRUE	G	A	FALSE	FALSE	FALSE	TRUE	TRUE
Liver	RETA	TRUE	ENSG00000121068	TBX2	WHR-adj-BMI_GIANT_2018/WHR-adj-BMI_GIANT_2018.txt.gz	Adipose_Subcutaneous.allpairs.txt.gz.eQTLs.txt.gz	17	61419916	0.676786	A	G	TRUE	G	A	FALSE	FALSE	FALSE	TRUE	TRUE
Liver	RETA	TRUE	ENSG00000121068	TBX2	WHR-adj-BMI_GIANT_2018/WHR-adj-BMI_GIANT_2018.txt.gz	Adipose_Visceral_Omentum.allpairs.txt.gz.eQTLs.txt.gz	17	61419916	0.59699	A	G	TRUE	G	A	FALSE	FALSE	FALSE	TRUE	TRUE
Liver	ATOR	TRUE	ENSG00000121068	TBX2	WHR-adj-BMI_GIANT_2018/WHR-adj-BMI_GIANT_2018.txt.gz	Muscle_Skeletal.allpairs.txt.gz.eQTLs.txt.gz	17	61419916	0.679359	A	G	TRUE	G	A	FALSE	FALSE	FALSE	TRUE	TRUE
Liver	ATOR	TRUE	ENSG00000121068	TBX2	WHR-adj-BMI_GIANT_2018/WHR-adj-BMI_GIANT_2018.txt.gz	Adipose_Subcutaneous.allpairs.txt.gz.eQTLs.txt.gz	17	61419916	0.676786	A	G	TRUE	G	A	FALSE	FALSE	FALSE	TRUE	TRUE
Liver	ATOR	TRUE	ENSG00000121068	TBX2	WHR-adj-BMI_GIANT_2018/WHR-adj-BMI_GIANT_2018.txt.gz	Adipose_Visceral_Omentum.allpairs.txt.gz.eQTLs.txt.gz	17	61419916	0.59699	A	G	TRUE	G	A	FALSE	FALSE	FALSE	TRUE	TRUE
Liver	U012	TRUE	ENSG00000121068	TBX2	WHR-adj-BMI_GIANT_2018/WHR-adj-BMI_GIANT_2018.txt.gz	Muscle_Skeletal.allpairs.txt.gz.eQTLs.txt.gz	17	61419916	0.679359	A	G	TRUE	G	A	FALSE	FALSE	FALSE	TRUE	TRUE
Liver	U012	TRUE	ENSG00000121068	TBX2	WHR-adj-BMI_GIANT_2018/WHR-adj-BMI_GIANT_2018.txt.gz	Adipose_Subcutaneous.allpairs.txt.gz.eQTLs.txt.gz	17	61419916	0.676786	A	G	TRUE	G	A	FALSE	FALSE	FALSE	TRUE	TRUE
Liver	U012	TRUE	ENSG00000121068	TBX2	WHR-adj-BMI_GIANT_2018/WHR-adj-BMI_GIANT_2018.txt.gz	Adipose_Visceral_Omentum.allpairs.txt.gz.eQTLs.txt.gz	17	61419916	0.59699	A	G	TRUE	G	A	FALSE	FALSE	FALSE	TRUE	TRUE
Liver	SB20	FALSE	ENSG00000121068	TBX2	WHR-adj-BMI_GIANT_2018/WHR-adj-BMI_GIANT_2018.txt.gz	Muscle_Skeletal.allpairs.txt.gz.eQTLs.txt.gz	17	61419916	0.679359	A	G	TRUE	G	A	FALSE	FALSE	FALSE	TRUE	FALSE
Liver	SB20	FALSE	ENSG00000121068	TBX2	WHR-adj-BMI_GIANT_2018/WHR-adj-BMI_GIANT_2018.txt.gz	Adipose_Subcutaneous.allpairs.txt.gz.eQTLs.txt.gz	17	61419916	0.676786	A	G	TRUE	G	A	FALSE	FALSE	FALSE	TRUE	FALSE
Liver	SB20	FALSE	ENSG00000121068	TBX2	WHR-adj-BMI_GIANT_2018/WHR-adj-BMI_GIANT_2018.txt.gz	Adipose_Visceral_Omentum.allpairs.txt.gz.eQTLs.txt.gz	17	61419916	0.59699	A	G	TRUE	G	A	FALSE	FALSE	FALSE	TRUE	FALSE
Liver	DECA	FALSE	ENSG00000121068	TBX2	WHR-adj-BMI_GIANT_2018/WHR-adj-BMI_GIANT_2018.txt.gz	Muscle_Skeletal.allpairs.txt.gz.eQTLs.txt.gz	17	61419916	0.679359	A	G	TRUE	G	A	FALSE	FALSE	FALSE	TRUE	FALSE
Liver	DECA	FALSE	ENSG00000121068	TBX2	WHR-adj-BMI_GIANT_2018/WHR-adj-BMI_GIANT_2018.txt.gz	Adipose_Subcutaneous.allpairs.txt.gz.eQTLs.txt.gz	17	61419916	0.676786	A	G	TRUE	G	A	FALSE	FALSE	FALSE	TRUE	FALSE
Liver	DECA	FALSE	ENSG00000121068	TBX2	WHR-adj-BMI_GIANT_2018/WHR-adj-BMI_GIANT_2018.txt.gz	Adipose_Visceral_Omentum.allpairs.txt.gz.eQTLs.txt.gz	17	61419916	0.59699	A	G	TRUE	G	A	FALSE	FALSE	FALSE	TRUE	FALSE
Liver	SP60	FALSE	ENSG00000121068	TBX2	WHR-adj-BMI_GIANT_2018/WHR-adj-BMI_GIANT_2018.txt.gz	Muscle_Skeletal.allpairs.txt.gz.eQTLs.txt.gz	17	61419916	0.679359	A	G	TRUE	G	A	FALSE	FALSE	FALSE	TRUE	FALSE
Liver	SP60	FALSE	ENSG00000121068	TBX2	WHR-adj-BMI_GIANT_2018/WHR-adj-BMI_GIANT_2018.txt.gz	Adipose_Subcutaneous.allpairs.txt.gz.eQTLs.txt.gz	17	61419916	0.676786	A	G	TRUE	G	A	FALSE	FALSE	FALSE	TRUE	FALSE
Liver	SP60	FALSE	ENSG00000121068	TBX2	WHR-adj-BMI_GIANT_2018/WHR-adj-BMI_GIANT_2018.txt.gz	Adipose_Visceral_Omentum.allpairs.txt.gz.eQTLs.txt.gz	17	61419916	0.59699	A	G	TRUE	G	A	FALSE	FALSE	FALSE	TRUE	FALSE
Liver	IGF1	TRUE	ENSG00000121068	TBX2	WHR-adj-BMI_GIANT_2018/WHR-adj-BMI_GIANT_2018.txt.gz	Muscle_Skeletal.allpairs.txt.gz.eQTLs.txt.gz	17	61419916	0.679359	A	G	TRUE	G	A	FALSE	FALSE	FALSE	TRUE	TRUE
Liver	IGF1	TRUE	ENSG00000121068	TBX2	WHR-adj-BMI_GIANT_2018/WHR-adj-BMI_GIANT_2018.txt.gz	Adipose_Subcutaneous.allpairs.txt.gz.eQTLs.txt.gz	17	61419916	0.676786	A	G	TRUE	G	A	FALSE	FALSE	FALSE	TRUE	TRUE
Liver	IGF1	TRUE	ENSG00000121068	TBX2	WHR-adj-BMI_GIANT_2018/WHR-adj-BMI_GIANT_2018.txt.gz	Adipose_Visceral_Omentum.allpairs.txt.gz.eQTLs.txt.gz	17	61419916	0.59699	A	G	TRUE	G	A	FALSE	FALSE	FALSE	TRUE	TRUE
Liver	IL-6	FALSE	ENSG00000121068	TBX2	WHR-adj-BMI_GIANT_2018/WHR-adj-BMI_GIANT_2018.txt.gz	Muscle_Skeletal.allpairs.txt.gz.eQTLs.txt.gz	17	61419916	0.679359	A	G	TRUE	G	A	FALSE	FALSE	FALSE	TRUE	FALSE
Liver	IL-6	FALSE	ENSG00000121068	TBX2	WHR-adj-BMI_GIANT_2018/WHR-adj-BMI_GIANT_2018.txt.gz	Adipose_Subcutaneous.allpairs.txt.gz.eQTLs.txt.gz	17	61419916	0.676786	A	G	TRUE	G	A	FALSE	FALSE	FALSE	TRUE	FALSE
Liver	IL-6	FALSE	ENSG00000121068	TBX2	WHR-adj-BMI_GIANT_2018/WHR-adj-BMI_GIANT_2018.txt.gz	Adipose_Visceral_Omentum.allpairs.txt.gz.eQTLs.txt.gz	17	61419916	0.59699	A	G	TRUE	G	A	FALSE	FALSE	FALSE	TRUE	FALSE
Liver	DEXA	FALSE	ENSG00000121068	TBX2	WHR-adj-BMI_GIANT_2018/WHR-adj-BMI_GIANT_2018.txt.gz	Muscle_Skeletal.allpairs.txt.gz.eQTLs.txt.gz	17	61419916	0.679359	A	G	TRUE	G	A	FALSE	FALSE	FALSE	TRUE	FALSE
Liver	DEXA	FALSE	ENSG00000121068	TBX2	WHR-adj-BMI_GIANT_2018/WHR-adj-BMI_GIANT_2018.txt.gz	Adipose_Subcutaneous.allpairs.txt.gz.eQTLs.txt.gz	17	61419916	0.676786	A	G	TRUE	G	A	FALSE	FALSE	FALSE	TRUE	FALSE
Liver	DEXA	FALSE	ENSG00000121068	TBX2	WHR-adj-BMI_GIANT_2018/WHR-adj-BMI_GIANT_2018.txt.gz	Adipose_Visceral_Omentum.allpairs.txt.gz.eQTLs.txt.gz	17	61419916	0.59699	A	G	TRUE	G	A	FALSE	FALSE	FALSE	TRUE	FALSE
Liver	INSU	TRUE	ENSG00000121068	TBX2	WHR-adj-BMI_GIANT_2018/WHR-adj-BMI_GIANT_2018.txt.gz	Muscle_Skeletal.allpairs.txt.gz.eQTLs.txt.gz	17	61419916	0.679359	A	G	TRUE	G	A	FALSE	FALSE	FALSE	TRUE	TRUE
Liver	INSU	TRUE	ENSG00000121068	TBX2	WHR-adj-BMI_GIANT_2018/WHR-adj-BMI_GIANT_2018.txt.gz	Adipose_Subcutaneous.allpairs.txt.gz.eQTLs.txt.gz	17	61419916	0.676786	A	G	TRUE	G	A	FALSE	FALSE	FALSE	TRUE	TRUE
Liver	INSU	TRUE	ENSG00000121068	TBX2	WHR-adj-BMI_GIANT_2018/WHR-adj-BMI_GIANT_2018.txt.gz	Adipose_Visceral_Omentum.allpairs.txt.gz.eQTLs.txt.gz	17	61419916	0.59699	A	G	TRUE	G	A	FALSE	FALSE	FALSE	TRUE	TRUE
Fat	RETA	FALSE	ENSG00000121068	TBX2	WHR-adj-BMI_GIANT_2018/WHR-adj-BMI_GIANT_2018.txt.gz	Muscle_Skeletal.allpairs.txt.gz.eQTLs.txt.gz	17	61419916	0.679359	A	G	TRUE	G	A	FALSE	FALSE	FALSE	TRUE	FALSE
Fat	RETA	FALSE	ENSG00000121068	TBX2	WHR-adj-BMI_GIANT_2018/WHR-adj-BMI_GIANT_2018.txt.gz	Adipose_Subcutaneous.allpairs.txt.gz.eQTLs.txt.gz	17	61419916	0.676786	A	G	TRUE	G	A	FALSE	FALSE	FALSE	TRUE	FALSE
Fat	RETA	FALSE	ENSG00000121068	TBX2	WHR-adj-BMI_GIANT_2018/WHR-adj-BMI_GIANT_2018.txt.gz	Adipose_Visceral_Omentum.allpairs.txt.gz.eQTLs.txt.gz	17	61419916	0.59699	A	G	TRUE	G	A	FALSE	FALSE	FALSE	TRUE	FALSE
Fat	SP60	FALSE	ENSG00000121068	TBX2	WHR-adj-BMI_GIANT_2018/WHR-adj-BMI_GIANT_2018.txt.gz	Muscle_Skeletal.allpairs.txt.gz.eQTLs.txt.gz	17	61419916	0.679359	A	G	TRUE	G	A	FALSE	FALSE	FALSE	TRUE	FALSE
Fat	SP60	FALSE	ENSG00000121068	TBX2	WHR-adj-BMI_GIANT_2018/WHR-adj-BMI_GIANT_2018.txt.gz	Adipose_Subcutaneous.allpairs.txt.gz.eQTLs.txt.gz	17	61419916	0.676786	A	G	TRUE	G	A	FALSE	FALSE	FALSE	TRUE	FALSE
Fat	SP60	FALSE	ENSG00000121068	TBX2	WHR-adj-BMI_GIANT_2018/WHR-adj-BMI_GIANT_2018.txt.gz	Adipose_Visceral_Omentum.allpairs.txt.gz.eQTLs.txt.gz	17	61419916	0.59699	A	G	TRUE	G	A	FALSE	FALSE	FALSE	TRUE	FALSE
Fat	IGF1	TRUE	ENSG00000121068	TBX2	WHR-adj-BMI_GIANT_2018/WHR-adj-BMI_GIANT_2018.txt.gz	Muscle_Skeletal.allpairs.txt.gz.eQTLs.txt.gz	17	61419916	0.679359	A	G	TRUE	G	A	FALSE	FALSE	FALSE	TRUE	TRUE
Fat	IGF1	TRUE	ENSG00000121068	TBX2	WHR-adj-BMI_GIANT_2018/WHR-adj-BMI_GIANT_2018.txt.gz	Adipose_Subcutaneous.allpairs.txt.gz.eQTLs.txt.gz	17	61419916	0.676786	A	G	TRUE	G	A	FALSE	FALSE	FALSE	TRUE	TRUE
Fat	IGF1	TRUE	ENSG00000121068	TBX2	WHR-adj-BMI_GIANT_2018/WHR-adj-BMI_GIANT_2018.txt.gz	Adipose_Visceral_Omentum.allpairs.txt.gz.eQTLs.txt.gz	17	61419916	0.59699	A	G	TRUE	G	A	FALSE	FALSE	FALSE	TRUE	TRUE
Fat	IBMX	FALSE	ENSG00000121068	TBX2	WHR-adj-BMI_GIANT_2018/WHR-adj-BMI_GIANT_2018.txt.gz	Muscle_Skeletal.allpairs.txt.gz.eQTLs.txt.gz	17	61419916	0.679359	A	G	TRUE	G	A	FALSE	FALSE	FALSE	TRUE	FALSE
Fat	IBMX	FALSE	ENSG00000121068	TBX2	WHR-adj-BMI_GIANT_2018/WHR-adj-BMI_GIANT_2018.txt.gz	Adipose_Subcutaneous.allpairs.txt.gz.eQTLs.txt.gz	17	61419916	0.676786	A	G	TRUE	G	A	FALSE	FALSE	FALSE	TRUE	FALSE
Fat	IBMX	FALSE	ENSG00000121068	TBX2	WHR-adj-BMI_GIANT_2018/WHR-adj-BMI_GIANT_2018.txt.gz	Adipose_Visceral_Omentum.allpairs.txt.gz.eQTLs.txt.gz	17	61419916	0.59699	A	G	TRUE	G	A	FALSE	FALSE	FALSE	TRUE	FALSE
Fat	INSU	TRUE	ENSG00000121068	TBX2	WHR-adj-BMI_GIANT_2018/WHR-adj-BMI_GIANT_2018.txt.gz	Muscle_Skeletal.allpairs.txt.gz.eQTLs.txt.gz	17	61419916	0.679359	A	G	TRUE	G	A	FALSE	FALSE	FALSE	TRUE	TRUE
Fat	INSU	TRUE	ENSG00000121068	TBX2	WHR-adj-BMI_GIANT_2018/WHR-adj-BMI_GIANT_2018.txt.gz	Adipose_Subcutaneous.allpairs.txt.gz.eQTLs.txt.gz	17	61419916	0.676786	A	G	TRUE	G	A	FALSE	FALSE	FALSE	TRUE	TRUE
Fat	INSU	TRUE	ENSG00000121068	TBX2	WHR-adj-BMI_GIANT_2018/WHR-adj-BMI_GIANT_2018.txt.gz	Adipose_Visceral_Omentum.allpairs.txt.gz.eQTLs.txt.gz	17	61419916	0.59699	A	G	TRUE	G	A	FALSE	FALSE	FALSE	TRUE	TRUE
Fat	U012	FALSE	ENSG00000121068	TBX2	WHR-adj-BMI_GIANT_2018/WHR-adj-BMI_GIANT_2018.txt.gz	Muscle_Skeletal.allpairs.txt.gz.eQTLs.txt.gz	17	61419916	0.679359	A	G	TRUE	G	A	FALSE	FALSE	FALSE	TRUE	FALSE
Fat	U012	FALSE	ENSG00000121068	TBX2	WHR-adj-BMI_GIANT_2018/WHR-adj-BMI_GIANT_2018.txt.gz	Adipose_Subcutaneous.allpairs.txt.gz.eQTLs.txt.gz	17	61419916	0.676786	A	G	TRUE	G	A	FALSE	FALSE	FALSE	TRUE	FALSE
Fat	U012	FALSE	ENSG00000121068	TBX2	WHR-adj-BMI_GIANT_2018/WHR-adj-BMI_GIANT_2018.txt.gz	Adipose_Visceral_Omentum.allpairs.txt.gz.eQTLs.txt.gz	17	61419916	0.59699	A	G	TRUE	G	A	FALSE	FALSE	FALSE	TRUE	FALSE
Muscle	DECA	TRUE	ENSG00000121068	TBX2	WHR-adj-BMI_GIANT_2018/WHR-adj-BMI_GIANT_2018.txt.gz	Muscle_Skeletal.allpairs.txt.gz.eQTLs.txt.gz	17	61419916	0.679359	A	G	TRUE	G	A	FALSE	FALSE	FALSE	TRUE	TRUE
Muscle	DECA	TRUE	ENSG00000121068	TBX2	WHR-adj-BMI_GIANT_2018/WHR-adj-BMI_GIANT_2018.txt.gz	Adipose_Subcutaneous.allpairs.txt.gz.eQTLs.txt.gz	17	61419916	0.676786	A	G	TRUE	G	A	FALSE	FALSE	FALSE	TRUE	TRUE
Muscle	DECA	TRUE	ENSG00000121068	TBX2	WHR-adj-BMI_GIANT_2018/WHR-adj-BMI_GIANT_2018.txt.gz	Adipose_Visceral_Omentum.allpairs.txt.gz.eQTLs.txt.gz	17	61419916	0.59699	A	G	TRUE	G	A	FALSE	FALSE	FALSE	TRUE	TRUE
Muscle	INSU	TRUE	ENSG00000121068	TBX2	WHR-adj-BMI_GIANT_2018/WHR-adj-BMI_GIANT_2018.txt.gz	Muscle_Skeletal.allpairs.txt.gz.eQTLs.txt.gz	17	61419916	0.679359	A	G	TRUE	G	A	FALSE	FALSE	FALSE	TRUE	TRUE
Muscle	INSU	TRUE	ENSG00000121068	TBX2	WHR-adj-BMI_GIANT_2018/WHR-adj-BMI_GIANT_2018.txt.gz	Adipose_Subcutaneous.allpairs.txt.gz.eQTLs.txt.gz	17	61419916	0.676786	A	G	TRUE	G	A	FALSE	FALSE	FALSE	TRUE	TRUE
Muscle	INSU	TRUE	ENSG00000121068	TBX2	WHR-adj-BMI_GIANT_2018/WHR-adj-BMI_GIANT_2018.txt.gz	Adipose_Visceral_Omentum.allpairs.txt.gz.eQTLs.txt.gz	17	61419916	0.59699	A	G	TRUE	G	A	FALSE	FALSE	FALSE	TRUE	TRUE
Muscle	LAUR	TRUE	ENSG00000121068	TBX2	WHR-adj-BMI_GIANT_2018/WHR-adj-BMI_GIANT_2018.txt.gz	Muscle_Skeletal.allpairs.txt.gz.eQTLs.txt.gz	17	61419916	0.679359	A	G	TRUE	G	A	FALSE	FALSE	FALSE	TRUE	TRUE
Muscle	LAUR	TRUE	ENSG00000121068	TBX2	WHR-adj-BMI_GIANT_2018/WHR-adj-BMI_GIANT_2018.txt.gz	Adipose_Subcutaneous.allpairs.txt.gz.eQTLs.txt.gz	17	61419916	0.676786	A	G	TRUE	G	A	FALSE	FALSE	FALSE	TRUE	TRUE
Muscle	LAUR	TRUE	ENSG00000121068	TBX2	WHR-adj-BMI_GIANT_2018/WHR-adj-BMI_GIANT_2018.txt.gz	Adipose_Visceral_Omentum.allpairs.txt.gz.eQTLs.txt.gz	17	61419916	0.59699	A	G	TRUE	G	A	FALSE	FALSE	FALSE	TRUE	TRUE
Muscle	IBMX	TRUE	ENSG00000121068	TBX2	WHR-adj-BMI_GIANT_2018/WHR-adj-BMI_GIANT_2018.txt.gz	Muscle_Skeletal.allpairs.txt.gz.eQTLs.txt.gz	17	61419916	0.679359	A	G	TRUE	G	A	FALSE	FALSE	FALSE	TRUE	TRUE
Muscle	IBMX	TRUE	ENSG00000121068	TBX2	WHR-adj-BMI_GIANT_2018/WHR-adj-BMI_GIANT_2018.txt.gz	Adipose_Subcutaneous.allpairs.txt.gz.eQTLs.txt.gz	17	61419916	0.676786	A	G	TRUE	G	A	FALSE	FALSE	FALSE	TRUE	TRUE
Muscle	IBMX	TRUE	ENSG00000121068	TBX2	WHR-adj-BMI_GIANT_2018/WHR-adj-BMI_GIANT_2018.txt.gz	Adipose_Visceral_Omentum.allpairs.txt.gz.eQTLs.txt.gz	17	61419916	0.59699	A	G	TRUE	G	A	FALSE	FALSE	FALSE	TRUE	TRUE
Muscle	SB20	FALSE	ENSG00000121068	TBX2	WHR-adj-BMI_GIANT_2018/WHR-adj-BMI_GIANT_2018.txt.gz	Muscle_Skeletal.allpairs.txt.gz.eQTLs.txt.gz	17	61419916	0.679359	A	G	TRUE	G	A	FALSE	FALSE	FALSE	TRUE	FALSE
Muscle	SB20	FALSE	ENSG00000121068	TBX2	WHR-adj-BMI_GIANT_2018/WHR-adj-BMI_GIANT_2018.txt.gz	Adipose_Subcutaneous.allpairs.txt.gz.eQTLs.txt.gz	17	61419916	0.676786	A	G	TRUE	G	A	FALSE	FALSE	FALSE	TRUE	FALSE
Muscle	SB20	FALSE	ENSG00000121068	TBX2	WHR-adj-BMI_GIANT_2018/WHR-adj-BMI_GIANT_2018.txt.gz	Adipose_Visceral_Omentum.allpairs.txt.gz.eQTLs.txt.gz	17	61419916	0.59699	A	G	TRUE	G	A	FALSE	FALSE	FALSE	TRUE	FALSE
Muscle	SP60	TRUE	ENSG00000121068	TBX2	WHR-adj-BMI_GIANT_2018/WHR-adj-BMI_GIANT_2018.txt.gz	Muscle_Skeletal.allpairs.txt.gz.eQTLs.txt.gz	17	61419916	0.679359	A	G	TRUE	G	A	FALSE	FALSE	FALSE	TRUE	TRUE
Muscle	SP60	TRUE	ENSG00000121068	TBX2	WHR-adj-BMI_GIANT_2018/WHR-adj-BMI_GIANT_2018.txt.gz	Adipose_Subcutaneous.allpairs.txt.gz.eQTLs.txt.gz	17	61419916	0.676786	A	G	TRUE	G	A	FALSE	FALSE	FALSE	TRUE	TRUE
Muscle	SP60	TRUE	ENSG00000121068	TBX2	WHR-adj-BMI_GIANT_2018/WHR-adj-BMI_GIANT_2018.txt.gz	Adipose_Visceral_Omentum.allpairs.txt.gz.eQTLs.txt.gz	17	61419916	0.59699	A	G	TRUE	G	A	FALSE	FALSE	FALSE	TRUE	TRUE
Muscle	RETA	TRUE	ENSG00000121068	TBX2	WHR-adj-BMI_GIANT_2018/WHR-adj-BMI_GIANT_2018.txt.gz	Muscle_Skeletal.allpairs.txt.gz.eQTLs.txt.gz	17	61419916	0.679359	A	G	TRUE	G	A	FALSE	FALSE	FALSE	TRUE	TRUE
Muscle	RETA	TRUE	ENSG00000121068	TBX2	WHR-adj-BMI_GIANT_2018/WHR-adj-BMI_GIANT_2018.txt.gz	Adipose_Subcutaneous.allpairs.txt.gz.eQTLs.txt.gz	17	61419916	0.676786	A	G	TRUE	G	A	FALSE	FALSE	FALSE	TRUE	TRUE
Muscle	RETA	TRUE	ENSG00000121068	TBX2	WHR-adj-BMI_GIANT_2018/WHR-adj-BMI_GIANT_2018.txt.gz	Adipose_Visceral_Omentum.allpairs.txt.gz.eQTLs.txt.gz	17	61419916	0.59699	A	G	TRUE	G	A	FALSE	FALSE	FALSE	TRUE	TRUE
Muscle	DEXA	TRUE	ENSG00000121068	TBX2	WHR-adj-BMI_GIANT_2018/WHR-adj-BMI_GIANT_2018.txt.gz	Muscle_Skeletal.allpairs.txt.gz.eQTLs.txt.gz	17	61419916	0.679359	A	G	TRUE	G	A	FALSE	FALSE	FALSE	TRUE	TRUE
Muscle	DEXA	TRUE	ENSG00000121068	TBX2	WHR-adj-BMI_GIANT_2018/WHR-adj-BMI_GIANT_2018.txt.gz	Adipose_Subcutaneous.allpairs.txt.gz.eQTLs.txt.gz	17	61419916	0.676786	A	G	TRUE	G	A	FALSE	FALSE	FALSE	TRUE	TRUE
Muscle	DEXA	TRUE	ENSG00000121068	TBX2	WHR-adj-BMI_GIANT_2018/WHR-adj-BMI_GIANT_2018.txt.gz	Adipose_Visceral_Omentum.allpairs.txt.gz.eQTLs.txt.gz	17	61419916	0.59699	A	G	TRUE	G	A	FALSE	FALSE	FALSE	TRUE	TRUE
Muscle	ISOP	TRUE	ENSG00000121068	TBX2	WHR-adj-BMI_GIANT_2018/WHR-adj-BMI_GIANT_2018.txt.gz	Muscle_Skeletal.allpairs.txt.gz.eQTLs.txt.gz	17	61419916	0.679359	A	G	TRUE	G	A	FALSE	FALSE	FALSE	TRUE	TRUE
Muscle	ISOP	TRUE	ENSG00000121068	TBX2	WHR-adj-BMI_GIANT_2018/WHR-adj-BMI_GIANT_2018.txt.gz	Adipose_Subcutaneous.allpairs.txt.gz.eQTLs.txt.gz	17	61419916	0.676786	A	G	TRUE	G	A	FALSE	FALSE	FALSE	TRUE	TRUE
Muscle	ISOP	TRUE	ENSG00000121068	TBX2	WHR-adj-BMI_GIANT_2018/WHR-adj-BMI_GIANT_2018.txt.gz	Adipose_Visceral_Omentum.allpairs.txt.gz.eQTLs.txt.gz	17	61419916	0.59699	A	G	TRUE	G	A	FALSE	FALSE	FALSE	TRUE	TRUE
Liver	U012	TRUE	ENSG00000267280	TBX2-AS1	WHR-adj-BMI_GIANT_2018/WHR-adj-BMI_GIANT_2018.txt.gz	Adipose_Subcutaneous.allpairs.txt.gz.eQTLs.txt.gz	17	61419916	0.582218	A	G	TRUE	G	A	FALSE	FALSE	FALSE	TRUE	TRUE
Liver	U012	TRUE	ENSG00000267280	TBX2-AS1	WHR-adj-BMI_GIANT_2018/WHR-adj-BMI_GIANT_2018.txt.gz	Muscle_Skeletal.allpairs.txt.gz.eQTLs.txt.gz	17	61419916	0.688706	A	G	TRUE	G	A	FALSE	FALSE	FALSE	TRUE	TRUE
Liver	U012	TRUE	ENSG00000267280	TBX2-AS1	WHR-adj-BMI_GIANT_2018/WHR-adj-BMI_GIANT_2018.txt.gz	Pancreas.allpairs.txt.gz.eQTLs.txt.gz	17	61419916	0.766601	A	G	TRUE	G	A	FALSE	FALSE	FALSE	TRUE	TRUE
Liver	U012	TRUE	ENSG00000267280	TBX2-AS1	WHR-adj-BMI_GIANT_2018/WHR-adj-BMI_GIANT_2018.txt.gz	Adipose_Visceral_Omentum.allpairs.txt.gz.eQTLs.txt.gz	17	61419916	0.684537	A	G	TRUE	G	A	FALSE	FALSE	FALSE	TRUE	TRUE
Liver	IL-6	FALSE	ENSG00000267280	TBX2-AS1	WHR-adj-BMI_GIANT_2018/WHR-adj-BMI_GIANT_2018.txt.gz	Adipose_Subcutaneous.allpairs.txt.gz.eQTLs.txt.gz	17	61419916	0.582218	A	G	TRUE	G	A	FALSE	FALSE	FALSE	TRUE	FALSE
Liver	IL-6	FALSE	ENSG00000267280	TBX2-AS1	WHR-adj-BMI_GIANT_2018/WHR-adj-BMI_GIANT_2018.txt.gz	Muscle_Skeletal.allpairs.txt.gz.eQTLs.txt.gz	17	61419916	0.688706	A	G	TRUE	G	A	FALSE	FALSE	FALSE	TRUE	FALSE
Liver	IL-6	FALSE	ENSG00000267280	TBX2-AS1	WHR-adj-BMI_GIANT_2018/WHR-adj-BMI_GIANT_2018.txt.gz	Pancreas.allpairs.txt.gz.eQTLs.txt.gz	17	61419916	0.766601	A	G	TRUE	G	A	FALSE	FALSE	FALSE	TRUE	FALSE
Liver	IL-6	FALSE	ENSG00000267280	TBX2-AS1	WHR-adj-BMI_GIANT_2018/WHR-adj-BMI_GIANT_2018.txt.gz	Adipose_Visceral_Omentum.allpairs.txt.gz.eQTLs.txt.gz	17	61419916	0.684537	A	G	TRUE	G	A	FALSE	FALSE	FALSE	TRUE	FALSE
Fat	ROSI	TRUE	ENSG00000267280	TBX2-AS1	WHR-adj-BMI_GIANT_2018/WHR-adj-BMI_GIANT_2018.txt.gz	Adipose_Subcutaneous.allpairs.txt.gz.eQTLs.txt.gz	17	61419916	0.582218	A	G	TRUE	G	A	FALSE	FALSE	FALSE	TRUE	TRUE
Fat	ROSI	TRUE	ENSG00000267280	TBX2-AS1	WHR-adj-BMI_GIANT_2018/WHR-adj-BMI_GIANT_2018.txt.gz	Muscle_Skeletal.allpairs.txt.gz.eQTLs.txt.gz	17	61419916	0.688706	A	G	TRUE	G	A	FALSE	FALSE	FALSE	TRUE	TRUE
Fat	ROSI	TRUE	ENSG00000267280	TBX2-AS1	WHR-adj-BMI_GIANT_2018/WHR-adj-BMI_GIANT_2018.txt.gz	Pancreas.allpairs.txt.gz.eQTLs.txt.gz	17	61419916	0.766601	A	G	TRUE	G	A	FALSE	FALSE	FALSE	TRUE	TRUE
Fat	ROSI	TRUE	ENSG00000267280	TBX2-AS1	WHR-adj-BMI_GIANT_2018/WHR-adj-BMI_GIANT_2018.txt.gz	Adipose_Visceral_Omentum.allpairs.txt.gz.eQTLs.txt.gz	17	61419916	0.684537	A	G	TRUE	G	A	FALSE	FALSE	FALSE	TRUE	TRUE
Fat	DEXA	TRUE	ENSG00000267280	TBX2-AS1	WHR-adj-BMI_GIANT_2018/WHR-adj-BMI_GIANT_2018.txt.gz	Adipose_Subcutaneous.allpairs.txt.gz.eQTLs.txt.gz	17	61419916	0.582218	A	G	TRUE	G	A	FALSE	FALSE	FALSE	TRUE	TRUE
Fat	DEXA	TRUE	ENSG00000267280	TBX2-AS1	WHR-adj-BMI_GIANT_2018/WHR-adj-BMI_GIANT_2018.txt.gz	Muscle_Skeletal.allpairs.txt.gz.eQTLs.txt.gz	17	61419916	0.688706	A	G	TRUE	G	A	FALSE	FALSE	FALSE	TRUE	TRUE
Fat	DEXA	TRUE	ENSG00000267280	TBX2-AS1	WHR-adj-BMI_GIANT_2018/WHR-adj-BMI_GIANT_2018.txt.gz	Pancreas.allpairs.txt.gz.eQTLs.txt.gz	17	61419916	0.766601	A	G	TRUE	G	A	FALSE	FALSE	FALSE	TRUE	TRUE
Fat	DEXA	TRUE	ENSG00000267280	TBX2-AS1	WHR-adj-BMI_GIANT_2018/WHR-adj-BMI_GIANT_2018.txt.gz	Adipose_Visceral_Omentum.allpairs.txt.gz.eQTLs.txt.gz	17	61419916	0.684537	A	G	TRUE	G	A	FALSE	FALSE	FALSE	TRUE	TRUE
Fat	TNFa	TRUE	ENSG00000267280	TBX2-AS1	WHR-adj-BMI_GIANT_2018/WHR-adj-BMI_GIANT_2018.txt.gz	Adipose_Subcutaneous.allpairs.txt.gz.eQTLs.txt.gz	17	61419916	0.582218	A	G	TRUE	G	A	FALSE	FALSE	FALSE	TRUE	TRUE
Fat	TNFa	TRUE	ENSG00000267280	TBX2-AS1	WHR-adj-BMI_GIANT_2018/WHR-adj-BMI_GIANT_2018.txt.gz	Muscle_Skeletal.allpairs.txt.gz.eQTLs.txt.gz	17	61419916	0.688706	A	G	TRUE	G	A	FALSE	FALSE	FALSE	TRUE	TRUE
Fat	TNFa	TRUE	ENSG00000267280	TBX2-AS1	WHR-adj-BMI_GIANT_2018/WHR-adj-BMI_GIANT_2018.txt.gz	Pancreas.allpairs.txt.gz.eQTLs.txt.gz	17	61419916	0.766601	A	G	TRUE	G	A	FALSE	FALSE	FALSE	TRUE	TRUE
Fat	TNFa	TRUE	ENSG00000267280	TBX2-AS1	WHR-adj-BMI_GIANT_2018/WHR-adj-BMI_GIANT_2018.txt.gz	Adipose_Visceral_Omentum.allpairs.txt.gz.eQTLs.txt.gz	17	61419916	0.684537	A	G	TRUE	G	A	FALSE	FALSE	FALSE	TRUE	TRUE
Fat	INSU	TRUE	ENSG00000267280	TBX2-AS1	WHR-adj-BMI_GIANT_2018/WHR-adj-BMI_GIANT_2018.txt.gz	Adipose_Subcutaneous.allpairs.txt.gz.eQTLs.txt.gz	17	61419916	0.582218	A	G	TRUE	G	A	FALSE	FALSE	FALSE	TRUE	TRUE
Fat	INSU	TRUE	ENSG00000267280	TBX2-AS1	WHR-adj-BMI_GIANT_2018/WHR-adj-BMI_GIANT_2018.txt.gz	Muscle_Skeletal.allpairs.txt.gz.eQTLs.txt.gz	17	61419916	0.688706	A	G	TRUE	G	A	FALSE	FALSE	FALSE	TRUE	TRUE
Fat	INSU	TRUE	ENSG00000267280	TBX2-AS1	WHR-adj-BMI_GIANT_2018/WHR-adj-BMI_GIANT_2018.txt.gz	Pancreas.allpairs.txt.gz.eQTLs.txt.gz	17	61419916	0.766601	A	G	TRUE	G	A	FALSE	FALSE	FALSE	TRUE	TRUE
Fat	INSU	TRUE	ENSG00000267280	TBX2-AS1	WHR-adj-BMI_GIANT_2018/WHR-adj-BMI_GIANT_2018.txt.gz	Adipose_Visceral_Omentum.allpairs.txt.gz.eQTLs.txt.gz	17	61419916	0.684537	A	G	TRUE	G	A	FALSE	FALSE	FALSE	TRUE	TRUE
Fat	IL-6	TRUE	ENSG00000267280	TBX2-AS1	WHR-adj-BMI_GIANT_2018/WHR-adj-BMI_GIANT_2018.txt.gz	Adipose_Subcutaneous.allpairs.txt.gz.eQTLs.txt.gz	17	61419916	0.582218	A	G	TRUE	G	A	FALSE	FALSE	FALSE	TRUE	TRUE
Fat	IL-6	TRUE	ENSG00000267280	TBX2-AS1	WHR-adj-BMI_GIANT_2018/WHR-adj-BMI_GIANT_2018.txt.gz	Muscle_Skeletal.allpairs.txt.gz.eQTLs.txt.gz	17	61419916	0.688706	A	G	TRUE	G	A	FALSE	FALSE	FALSE	TRUE	TRUE
Fat	IL-6	TRUE	ENSG00000267280	TBX2-AS1	WHR-adj-BMI_GIANT_2018/WHR-adj-BMI_GIANT_2018.txt.gz	Pancreas.allpairs.txt.gz.eQTLs.txt.gz	17	61419916	0.766601	A	G	TRUE	G	A	FALSE	FALSE	FALSE	TRUE	TRUE
Fat	IL-6	TRUE	ENSG00000267280	TBX2-AS1	WHR-adj-BMI_GIANT_2018/WHR-adj-BMI_GIANT_2018.txt.gz	Adipose_Visceral_Omentum.allpairs.txt.gz.eQTLs.txt.gz	17	61419916	0.684537	A	G	TRUE	G	A	FALSE	FALSE	FALSE	TRUE	TRUE
Fat	TGFB1	TRUE	ENSG00000173991	TCAP	HDL_GLGC_Expanded/HDL_GLGC_Expanded.txt.gz	Muscle_Skeletal.allpairs.txt.gz.eQTLs.txt.gz	17	39657603	0.745673	C	G	TRUE	C	G	FALSE	TRUE	FALSE	FALSE	FALSE
Muscle	DEXA	TRUE	ENSG00000173991	TCAP	HDL_GLGC_Expanded/HDL_GLGC_Expanded.txt.gz	Muscle_Skeletal.allpairs.txt.gz.eQTLs.txt.gz	17	39657603	0.745673	C	G	TRUE	C	G	FALSE	TRUE	FALSE	FALSE	FALSE
Muscle	TGFB1	FALSE	ENSG00000173991	TCAP	HDL_GLGC_Expanded/HDL_GLGC_Expanded.txt.gz	Muscle_Skeletal.allpairs.txt.gz.eQTLs.txt.gz	17	39657603	0.745673	C	G	TRUE	C	G	FALSE	TRUE	FALSE	FALSE	TRUE
Liver	IBMX	TRUE	ENSG00000088992	TESC	BMI_GIANT_2018/BMI_GIANT_2018.txt.gz	Adipose_Visceral_Omentum.allpairs.txt.gz.eQTLs.txt.gz	12	117158983	0.353199	A	G	TRUE	A	G	TRUE	TRUE	TRUE	TRUE	TRUE
Liver	ATOR	TRUE	ENSG00000088992	TESC	BMI_GIANT_2018/BMI_GIANT_2018.txt.gz	Adipose_Visceral_Omentum.allpairs.txt.gz.eQTLs.txt.gz	12	117158983	0.353199	A	G	TRUE	A	G	TRUE	TRUE	TRUE	TRUE	TRUE
Liver	TGFB1	TRUE	ENSG00000088992	TESC	BMI_GIANT_2018/BMI_GIANT_2018.txt.gz	Adipose_Visceral_Omentum.allpairs.txt.gz.eQTLs.txt.gz	12	117158983	0.353199	A	G	TRUE	A	G	TRUE	TRUE	TRUE	TRUE	TRUE
Liver	IGF1	TRUE	ENSG00000088992	TESC	BMI_GIANT_2018/BMI_GIANT_2018.txt.gz	Adipose_Visceral_Omentum.allpairs.txt.gz.eQTLs.txt.gz	12	117158983	0.353199	A	G	TRUE	A	G	TRUE	TRUE	TRUE	TRUE	TRUE
Fat	TNFa	FALSE	ENSG00000138336	TET1	TG_GLGC_Expanded/TG_GLGC_Expanded.txt.gz	Adipose_Subcutaneous.allpairs.txt.gz.eQTLs.txt.gz	10	68586983	0.690008	T	C	TRUE	C	T	FALSE	FALSE	FALSE	TRUE	FALSE
Fat	IL-6	FALSE	ENSG00000138336	TET1	TG_GLGC_Expanded/TG_GLGC_Expanded.txt.gz	Adipose_Subcutaneous.allpairs.txt.gz.eQTLs.txt.gz	10	68586983	0.690008	T	C	TRUE	C	T	FALSE	FALSE	FALSE	TRUE	FALSE
Muscle	LAUR	FALSE	ENSG00000138336	TET1	TG_GLGC_Expanded/TG_GLGC_Expanded.txt.gz	Adipose_Subcutaneous.allpairs.txt.gz.eQTLs.txt.gz	10	68586983	0.690008	T	C	TRUE	C	T	FALSE	FALSE	FALSE	TRUE	FALSE
Muscle	IBMX	FALSE	ENSG00000138336	TET1	TG_GLGC_Expanded/TG_GLGC_Expanded.txt.gz	Adipose_Subcutaneous.allpairs.txt.gz.eQTLs.txt.gz	10	68586983	0.690008	T	C	TRUE	C	T	FALSE	FALSE	FALSE	TRUE	FALSE
Muscle	RETA	TRUE	ENSG00000138336	TET1	TG_GLGC_Expanded/TG_GLGC_Expanded.txt.gz	Adipose_Subcutaneous.allpairs.txt.gz.eQTLs.txt.gz	10	68586983	0.690008	T	C	TRUE	C	T	FALSE	FALSE	FALSE	TRUE	TRUE
Muscle	TNFa	FALSE	ENSG00000138336	TET1	TG_GLGC_Expanded/TG_GLGC_Expanded.txt.gz	Adipose_Subcutaneous.allpairs.txt.gz.eQTLs.txt.gz	10	68586983	0.690008	T	C	TRUE	C	T	FALSE	FALSE	FALSE	TRUE	FALSE
Muscle	ISOP	FALSE	ENSG00000138336	TET1	TG_GLGC_Expanded/TG_GLGC_Expanded.txt.gz	Adipose_Subcutaneous.allpairs.txt.gz.eQTLs.txt.gz	10	68586983	0.690008	T	C	TRUE	C	T	FALSE	FALSE	FALSE	TRUE	FALSE
Liver	METF	TRUE	ENSG00000112561	TFEB	WHR-adj-BMI_GIANT_2018/WHR-adj-BMI_GIANT_2018.txt.gz	Adipose_Subcutaneous.allpairs.txt.gz.eQTLs.txt.gz	6	41734489	0.527499	C	G	TRUE	C	G	FALSE	TRUE	FALSE	FALSE	FALSE
Liver	ROSI	FALSE	ENSG00000112561	TFEB	WHR-adj-BMI_GIANT_2018/WHR-adj-BMI_GIANT_2018.txt.gz	Adipose_Subcutaneous.allpairs.txt.gz.eQTLs.txt.gz	6	41734489	0.527499	C	G	TRUE	C	G	FALSE	TRUE	FALSE	FALSE	TRUE
Liver	TGFB1	TRUE	ENSG00000112561	TFEB	WHR-adj-BMI_GIANT_2018/WHR-adj-BMI_GIANT_2018.txt.gz	Adipose_Subcutaneous.allpairs.txt.gz.eQTLs.txt.gz	6	41734489	0.527499	C	G	TRUE	C	G	FALSE	TRUE	FALSE	FALSE	FALSE
Liver	DECA	FALSE	ENSG00000112561	TFEB	WHR-adj-BMI_GIANT_2018/WHR-adj-BMI_GIANT_2018.txt.gz	Adipose_Subcutaneous.allpairs.txt.gz.eQTLs.txt.gz	6	41734489	0.527499	C	G	TRUE	C	G	FALSE	TRUE	FALSE	FALSE	TRUE
Liver	IGF1	TRUE	ENSG00000112561	TFEB	WHR-adj-BMI_GIANT_2018/WHR-adj-BMI_GIANT_2018.txt.gz	Adipose_Subcutaneous.allpairs.txt.gz.eQTLs.txt.gz	6	41734489	0.527499	C	G	TRUE	C	G	FALSE	TRUE	FALSE	FALSE	FALSE
Liver	IL-6	TRUE	ENSG00000112561	TFEB	WHR-adj-BMI_GIANT_2018/WHR-adj-BMI_GIANT_2018.txt.gz	Adipose_Subcutaneous.allpairs.txt.gz.eQTLs.txt.gz	6	41734489	0.527499	C	G	TRUE	C	G	FALSE	TRUE	FALSE	FALSE	FALSE
Liver	DEXA	TRUE	ENSG00000112561	TFEB	WHR-adj-BMI_GIANT_2018/WHR-adj-BMI_GIANT_2018.txt.gz	Adipose_Subcutaneous.allpairs.txt.gz.eQTLs.txt.gz	6	41734489	0.527499	C	G	TRUE	C	G	FALSE	TRUE	FALSE	FALSE	FALSE
Liver	INSU	TRUE	ENSG00000112561	TFEB	WHR-adj-BMI_GIANT_2018/WHR-adj-BMI_GIANT_2018.txt.gz	Adipose_Subcutaneous.allpairs.txt.gz.eQTLs.txt.gz	6	41734489	0.527499	C	G	TRUE	C	G	FALSE	TRUE	FALSE	FALSE	FALSE
Fat	WORT	FALSE	ENSG00000112561	TFEB	WHR-adj-BMI_GIANT_2018/WHR-adj-BMI_GIANT_2018.txt.gz	Adipose_Subcutaneous.allpairs.txt.gz.eQTLs.txt.gz	6	41734489	0.527499	C	G	TRUE	C	G	FALSE	TRUE	FALSE	FALSE	TRUE
Fat	IGF1	TRUE	ENSG00000112561	TFEB	WHR-adj-BMI_GIANT_2018/WHR-adj-BMI_GIANT_2018.txt.gz	Adipose_Subcutaneous.allpairs.txt.gz.eQTLs.txt.gz	6	41734489	0.527499	C	G	TRUE	C	G	FALSE	TRUE	FALSE	FALSE	FALSE
Muscle	INSU	TRUE	ENSG00000112561	TFEB	WHR-adj-BMI_GIANT_2018/WHR-adj-BMI_GIANT_2018.txt.gz	Adipose_Subcutaneous.allpairs.txt.gz.eQTLs.txt.gz	6	41734489	0.527499	C	G	TRUE	C	G	FALSE	TRUE	FALSE	FALSE	FALSE
Muscle	LAUR	TRUE	ENSG00000112561	TFEB	WHR-adj-BMI_GIANT_2018/WHR-adj-BMI_GIANT_2018.txt.gz	Adipose_Subcutaneous.allpairs.txt.gz.eQTLs.txt.gz	6	41734489	0.527499	C	G	TRUE	C	G	FALSE	TRUE	FALSE	FALSE	FALSE
Muscle	GLUC	FALSE	ENSG00000112561	TFEB	WHR-adj-BMI_GIANT_2018/WHR-adj-BMI_GIANT_2018.txt.gz	Adipose_Subcutaneous.allpairs.txt.gz.eQTLs.txt.gz	6	41734489	0.527499	C	G	TRUE	C	G	FALSE	TRUE	FALSE	FALSE	TRUE
Muscle	SB20	FALSE	ENSG00000112561	TFEB	WHR-adj-BMI_GIANT_2018/WHR-adj-BMI_GIANT_2018.txt.gz	Adipose_Subcutaneous.allpairs.txt.gz.eQTLs.txt.gz	6	41734489	0.527499	C	G	TRUE	C	G	FALSE	TRUE	FALSE	FALSE	TRUE
Muscle	TNFa	TRUE	ENSG00000112561	TFEB	WHR-adj-BMI_GIANT_2018/WHR-adj-BMI_GIANT_2018.txt.gz	Adipose_Subcutaneous.allpairs.txt.gz.eQTLs.txt.gz	6	41734489	0.527499	C	G	TRUE	C	G	FALSE	TRUE	FALSE	FALSE	FALSE
Muscle	TGFB1	FALSE	ENSG00000112561	TFEB	WHR-adj-BMI_GIANT_2018/WHR-adj-BMI_GIANT_2018.txt.gz	Adipose_Subcutaneous.allpairs.txt.gz.eQTLs.txt.gz	6	41734489	0.527499	C	G	TRUE	C	G	FALSE	TRUE	FALSE	FALSE	TRUE
Muscle	IGF1	TRUE	ENSG00000112561	TFEB	WHR-adj-BMI_GIANT_2018/WHR-adj-BMI_GIANT_2018.txt.gz	Adipose_Subcutaneous.allpairs.txt.gz.eQTLs.txt.gz	6	41734489	0.527499	C	G	TRUE	C	G	FALSE	TRUE	FALSE	FALSE	FALSE
Muscle	ISOP	TRUE	ENSG00000112561	TFEB	WHR-adj-BMI_GIANT_2018/WHR-adj-BMI_GIANT_2018.txt.gz	Adipose_Subcutaneous.allpairs.txt.gz.eQTLs.txt.gz	6	41734489	0.527499	C	G	TRUE	C	G	FALSE	TRUE	FALSE	FALSE	FALSE
Liver	IBMX	TRUE	ENSG00000105329	TGFB1	HDL_GLGC_Expanded/HDL_GLGC_Expanded.txt.gz	Liver.allpairs.txt.gz.eQTLs.txt.gz	19	41307470	0.924993	T	C	FALSE	C	T	TRUE	FALSE	FALSE	TRUE	TRUE
Liver	IBMX	TRUE	ENSG00000105329	TGFB1	HDL_GLGC_Expanded/HDL_GLGC_Expanded.txt.gz	Muscle_Skeletal.allpairs.txt.gz.eQTLs.txt.gz	19	41307470	0.916942	T	C	FALSE	C	T	TRUE	FALSE	FALSE	TRUE	TRUE
Liver	IBMX	TRUE	ENSG00000105329	TGFB1	HDL_GLGC_Expanded/HDL_GLGC_Expanded.txt.gz	Adipose_Subcutaneous.allpairs.txt.gz.eQTLs.txt.gz	19	41307470	0.919832	T	C	FALSE	C	T	TRUE	FALSE	FALSE	TRUE	TRUE
Liver	IBMX	TRUE	ENSG00000105329	TGFB1	HDL_GLGC_Expanded/HDL_GLGC_Expanded.txt.gz	Adipose_Visceral_Omentum.allpairs.txt.gz.eQTLs.txt.gz	19	41307470	0.919143	T	C	FALSE	C	T	TRUE	FALSE	FALSE	TRUE	TRUE
Liver	SB20	TRUE	ENSG00000105329	TGFB1	HDL_GLGC_Expanded/HDL_GLGC_Expanded.txt.gz	Liver.allpairs.txt.gz.eQTLs.txt.gz	19	41307470	0.924993	T	C	FALSE	C	T	TRUE	FALSE	FALSE	TRUE	TRUE
Liver	SB20	TRUE	ENSG00000105329	TGFB1	HDL_GLGC_Expanded/HDL_GLGC_Expanded.txt.gz	Muscle_Skeletal.allpairs.txt.gz.eQTLs.txt.gz	19	41307470	0.916942	T	C	FALSE	C	T	TRUE	FALSE	FALSE	TRUE	TRUE
Liver	SB20	TRUE	ENSG00000105329	TGFB1	HDL_GLGC_Expanded/HDL_GLGC_Expanded.txt.gz	Adipose_Subcutaneous.allpairs.txt.gz.eQTLs.txt.gz	19	41307470	0.919832	T	C	FALSE	C	T	TRUE	FALSE	FALSE	TRUE	TRUE
Liver	SB20	TRUE	ENSG00000105329	TGFB1	HDL_GLGC_Expanded/HDL_GLGC_Expanded.txt.gz	Adipose_Visceral_Omentum.allpairs.txt.gz.eQTLs.txt.gz	19	41307470	0.919143	T	C	FALSE	C	T	TRUE	FALSE	FALSE	TRUE	TRUE
Liver	TGFB1	TRUE	ENSG00000105329	TGFB1	HDL_GLGC_Expanded/HDL_GLGC_Expanded.txt.gz	Liver.allpairs.txt.gz.eQTLs.txt.gz	19	41307470	0.924993	T	C	FALSE	C	T	TRUE	FALSE	FALSE	TRUE	TRUE
Liver	TGFB1	TRUE	ENSG00000105329	TGFB1	HDL_GLGC_Expanded/HDL_GLGC_Expanded.txt.gz	Muscle_Skeletal.allpairs.txt.gz.eQTLs.txt.gz	19	41307470	0.916942	T	C	FALSE	C	T	TRUE	FALSE	FALSE	TRUE	TRUE
Liver	TGFB1	TRUE	ENSG00000105329	TGFB1	HDL_GLGC_Expanded/HDL_GLGC_Expanded.txt.gz	Adipose_Subcutaneous.allpairs.txt.gz.eQTLs.txt.gz	19	41307470	0.919832	T	C	FALSE	C	T	TRUE	FALSE	FALSE	TRUE	TRUE
Liver	TGFB1	TRUE	ENSG00000105329	TGFB1	HDL_GLGC_Expanded/HDL_GLGC_Expanded.txt.gz	Adipose_Visceral_Omentum.allpairs.txt.gz.eQTLs.txt.gz	19	41307470	0.919143	T	C	FALSE	C	T	TRUE	FALSE	FALSE	TRUE	TRUE
Liver	GLUC	TRUE	ENSG00000105329	TGFB1	HDL_GLGC_Expanded/HDL_GLGC_Expanded.txt.gz	Liver.allpairs.txt.gz.eQTLs.txt.gz	19	41307470	0.924993	T	C	FALSE	C	T	TRUE	FALSE	FALSE	TRUE	TRUE
Liver	GLUC	TRUE	ENSG00000105329	TGFB1	HDL_GLGC_Expanded/HDL_GLGC_Expanded.txt.gz	Muscle_Skeletal.allpairs.txt.gz.eQTLs.txt.gz	19	41307470	0.916942	T	C	FALSE	C	T	TRUE	FALSE	FALSE	TRUE	TRUE
Liver	GLUC	TRUE	ENSG00000105329	TGFB1	HDL_GLGC_Expanded/HDL_GLGC_Expanded.txt.gz	Adipose_Subcutaneous.allpairs.txt.gz.eQTLs.txt.gz	19	41307470	0.919832	T	C	FALSE	C	T	TRUE	FALSE	FALSE	TRUE	TRUE
Liver	GLUC	TRUE	ENSG00000105329	TGFB1	HDL_GLGC_Expanded/HDL_GLGC_Expanded.txt.gz	Adipose_Visceral_Omentum.allpairs.txt.gz.eQTLs.txt.gz	19	41307470	0.919143	T	C	FALSE	C	T	TRUE	FALSE	FALSE	TRUE	TRUE
Liver	IGF1	TRUE	ENSG00000105329	TGFB1	HDL_GLGC_Expanded/HDL_GLGC_Expanded.txt.gz	Liver.allpairs.txt.gz.eQTLs.txt.gz	19	41307470	0.924993	T	C	FALSE	C	T	TRUE	FALSE	FALSE	TRUE	TRUE
Liver	IGF1	TRUE	ENSG00000105329	TGFB1	HDL_GLGC_Expanded/HDL_GLGC_Expanded.txt.gz	Muscle_Skeletal.allpairs.txt.gz.eQTLs.txt.gz	19	41307470	0.916942	T	C	FALSE	C	T	TRUE	FALSE	FALSE	TRUE	TRUE
Liver	IGF1	TRUE	ENSG00000105329	TGFB1	HDL_GLGC_Expanded/HDL_GLGC_Expanded.txt.gz	Adipose_Subcutaneous.allpairs.txt.gz.eQTLs.txt.gz	19	41307470	0.919832	T	C	FALSE	C	T	TRUE	FALSE	FALSE	TRUE	TRUE
Liver	IGF1	TRUE	ENSG00000105329	TGFB1	HDL_GLGC_Expanded/HDL_GLGC_Expanded.txt.gz	Adipose_Visceral_Omentum.allpairs.txt.gz.eQTLs.txt.gz	19	41307470	0.919143	T	C	FALSE	C	T	TRUE	FALSE	FALSE	TRUE	TRUE
Fat	IGF1	TRUE	ENSG00000105329	TGFB1	HDL_GLGC_Expanded/HDL_GLGC_Expanded.txt.gz	Liver.allpairs.txt.gz.eQTLs.txt.gz	19	41307470	0.924993	T	C	FALSE	C	T	TRUE	FALSE	FALSE	TRUE	TRUE
Fat	IGF1	TRUE	ENSG00000105329	TGFB1	HDL_GLGC_Expanded/HDL_GLGC_Expanded.txt.gz	Muscle_Skeletal.allpairs.txt.gz.eQTLs.txt.gz	19	41307470	0.916942	T	C	FALSE	C	T	TRUE	FALSE	FALSE	TRUE	TRUE
Fat	IGF1	TRUE	ENSG00000105329	TGFB1	HDL_GLGC_Expanded/HDL_GLGC_Expanded.txt.gz	Adipose_Subcutaneous.allpairs.txt.gz.eQTLs.txt.gz	19	41307470	0.919832	T	C	FALSE	C	T	TRUE	FALSE	FALSE	TRUE	TRUE
Fat	IGF1	TRUE	ENSG00000105329	TGFB1	HDL_GLGC_Expanded/HDL_GLGC_Expanded.txt.gz	Adipose_Visceral_Omentum.allpairs.txt.gz.eQTLs.txt.gz	19	41307470	0.919143	T	C	FALSE	C	T	TRUE	FALSE	FALSE	TRUE	TRUE
Fat	ROSI	TRUE	ENSG00000105329	TGFB1	HDL_GLGC_Expanded/HDL_GLGC_Expanded.txt.gz	Liver.allpairs.txt.gz.eQTLs.txt.gz	19	41307470	0.924993	T	C	FALSE	C	T	TRUE	FALSE	FALSE	TRUE	TRUE
Fat	ROSI	TRUE	ENSG00000105329	TGFB1	HDL_GLGC_Expanded/HDL_GLGC_Expanded.txt.gz	Muscle_Skeletal.allpairs.txt.gz.eQTLs.txt.gz	19	41307470	0.916942	T	C	FALSE	C	T	TRUE	FALSE	FALSE	TRUE	TRUE
Fat	ROSI	TRUE	ENSG00000105329	TGFB1	HDL_GLGC_Expanded/HDL_GLGC_Expanded.txt.gz	Adipose_Subcutaneous.allpairs.txt.gz.eQTLs.txt.gz	19	41307470	0.919832	T	C	FALSE	C	T	TRUE	FALSE	FALSE	TRUE	TRUE
Fat	ROSI	TRUE	ENSG00000105329	TGFB1	HDL_GLGC_Expanded/HDL_GLGC_Expanded.txt.gz	Adipose_Visceral_Omentum.allpairs.txt.gz.eQTLs.txt.gz	19	41307470	0.919143	T	C	FALSE	C	T	TRUE	FALSE	FALSE	TRUE	TRUE
Fat	IBMX	TRUE	ENSG00000105329	TGFB1	HDL_GLGC_Expanded/HDL_GLGC_Expanded.txt.gz	Liver.allpairs.txt.gz.eQTLs.txt.gz	19	41307470	0.924993	T	C	FALSE	C	T	TRUE	FALSE	FALSE	TRUE	TRUE
Fat	IBMX	TRUE	ENSG00000105329	TGFB1	HDL_GLGC_Expanded/HDL_GLGC_Expanded.txt.gz	Muscle_Skeletal.allpairs.txt.gz.eQTLs.txt.gz	19	41307470	0.916942	T	C	FALSE	C	T	TRUE	FALSE	FALSE	TRUE	TRUE
Fat	IBMX	TRUE	ENSG00000105329	TGFB1	HDL_GLGC_Expanded/HDL_GLGC_Expanded.txt.gz	Adipose_Subcutaneous.allpairs.txt.gz.eQTLs.txt.gz	19	41307470	0.919832	T	C	FALSE	C	T	TRUE	FALSE	FALSE	TRUE	TRUE
Fat	IBMX	TRUE	ENSG00000105329	TGFB1	HDL_GLGC_Expanded/HDL_GLGC_Expanded.txt.gz	Adipose_Visceral_Omentum.allpairs.txt.gz.eQTLs.txt.gz	19	41307470	0.919143	T	C	FALSE	C	T	TRUE	FALSE	FALSE	TRUE	TRUE
Fat	DEXA	TRUE	ENSG00000105329	TGFB1	HDL_GLGC_Expanded/HDL_GLGC_Expanded.txt.gz	Liver.allpairs.txt.gz.eQTLs.txt.gz	19	41307470	0.924993	T	C	FALSE	C	T	TRUE	FALSE	FALSE	TRUE	TRUE
Fat	DEXA	TRUE	ENSG00000105329	TGFB1	HDL_GLGC_Expanded/HDL_GLGC_Expanded.txt.gz	Muscle_Skeletal.allpairs.txt.gz.eQTLs.txt.gz	19	41307470	0.916942	T	C	FALSE	C	T	TRUE	FALSE	FALSE	TRUE	TRUE
Fat	DEXA	TRUE	ENSG00000105329	TGFB1	HDL_GLGC_Expanded/HDL_GLGC_Expanded.txt.gz	Adipose_Subcutaneous.allpairs.txt.gz.eQTLs.txt.gz	19	41307470	0.919832	T	C	FALSE	C	T	TRUE	FALSE	FALSE	TRUE	TRUE
Fat	DEXA	TRUE	ENSG00000105329	TGFB1	HDL_GLGC_Expanded/HDL_GLGC_Expanded.txt.gz	Adipose_Visceral_Omentum.allpairs.txt.gz.eQTLs.txt.gz	19	41307470	0.919143	T	C	FALSE	C	T	TRUE	FALSE	FALSE	TRUE	TRUE
Fat	TNFa	TRUE	ENSG00000105329	TGFB1	HDL_GLGC_Expanded/HDL_GLGC_Expanded.txt.gz	Liver.allpairs.txt.gz.eQTLs.txt.gz	19	41307470	0.924993	T	C	FALSE	C	T	TRUE	FALSE	FALSE	TRUE	TRUE
Fat	TNFa	TRUE	ENSG00000105329	TGFB1	HDL_GLGC_Expanded/HDL_GLGC_Expanded.txt.gz	Muscle_Skeletal.allpairs.txt.gz.eQTLs.txt.gz	19	41307470	0.916942	T	C	FALSE	C	T	TRUE	FALSE	FALSE	TRUE	TRUE
Fat	TNFa	TRUE	ENSG00000105329	TGFB1	HDL_GLGC_Expanded/HDL_GLGC_Expanded.txt.gz	Adipose_Subcutaneous.allpairs.txt.gz.eQTLs.txt.gz	19	41307470	0.919832	T	C	FALSE	C	T	TRUE	FALSE	FALSE	TRUE	TRUE
Fat	TNFa	TRUE	ENSG00000105329	TGFB1	HDL_GLGC_Expanded/HDL_GLGC_Expanded.txt.gz	Adipose_Visceral_Omentum.allpairs.txt.gz.eQTLs.txt.gz	19	41307470	0.919143	T	C	FALSE	C	T	TRUE	FALSE	FALSE	TRUE	TRUE
Fat	INSU	TRUE	ENSG00000105329	TGFB1	HDL_GLGC_Expanded/HDL_GLGC_Expanded.txt.gz	Liver.allpairs.txt.gz.eQTLs.txt.gz	19	41307470	0.924993	T	C	FALSE	C	T	TRUE	FALSE	FALSE	TRUE	TRUE
Fat	INSU	TRUE	ENSG00000105329	TGFB1	HDL_GLGC_Expanded/HDL_GLGC_Expanded.txt.gz	Muscle_Skeletal.allpairs.txt.gz.eQTLs.txt.gz	19	41307470	0.916942	T	C	FALSE	C	T	TRUE	FALSE	FALSE	TRUE	TRUE
Fat	INSU	TRUE	ENSG00000105329	TGFB1	HDL_GLGC_Expanded/HDL_GLGC_Expanded.txt.gz	Adipose_Subcutaneous.allpairs.txt.gz.eQTLs.txt.gz	19	41307470	0.919832	T	C	FALSE	C	T	TRUE	FALSE	FALSE	TRUE	TRUE
Fat	INSU	TRUE	ENSG00000105329	TGFB1	HDL_GLGC_Expanded/HDL_GLGC_Expanded.txt.gz	Adipose_Visceral_Omentum.allpairs.txt.gz.eQTLs.txt.gz	19	41307470	0.919143	T	C	FALSE	C	T	TRUE	FALSE	FALSE	TRUE	TRUE
Fat	TGFB1	TRUE	ENSG00000105329	TGFB1	HDL_GLGC_Expanded/HDL_GLGC_Expanded.txt.gz	Liver.allpairs.txt.gz.eQTLs.txt.gz	19	41307470	0.924993	T	C	FALSE	C	T	TRUE	FALSE	FALSE	TRUE	TRUE
Fat	TGFB1	TRUE	ENSG00000105329	TGFB1	HDL_GLGC_Expanded/HDL_GLGC_Expanded.txt.gz	Muscle_Skeletal.allpairs.txt.gz.eQTLs.txt.gz	19	41307470	0.916942	T	C	FALSE	C	T	TRUE	FALSE	FALSE	TRUE	TRUE
Fat	TGFB1	TRUE	ENSG00000105329	TGFB1	HDL_GLGC_Expanded/HDL_GLGC_Expanded.txt.gz	Adipose_Subcutaneous.allpairs.txt.gz.eQTLs.txt.gz	19	41307470	0.919832	T	C	FALSE	C	T	TRUE	FALSE	FALSE	TRUE	TRUE
Fat	TGFB1	TRUE	ENSG00000105329	TGFB1	HDL_GLGC_Expanded/HDL_GLGC_Expanded.txt.gz	Adipose_Visceral_Omentum.allpairs.txt.gz.eQTLs.txt.gz	19	41307470	0.919143	T	C	FALSE	C	T	TRUE	FALSE	FALSE	TRUE	TRUE
Fat	IL-6	TRUE	ENSG00000105329	TGFB1	HDL_GLGC_Expanded/HDL_GLGC_Expanded.txt.gz	Liver.allpairs.txt.gz.eQTLs.txt.gz	19	41307470	0.924993	T	C	FALSE	C	T	TRUE	FALSE	FALSE	TRUE	TRUE
Fat	IL-6	TRUE	ENSG00000105329	TGFB1	HDL_GLGC_Expanded/HDL_GLGC_Expanded.txt.gz	Muscle_Skeletal.allpairs.txt.gz.eQTLs.txt.gz	19	41307470	0.916942	T	C	FALSE	C	T	TRUE	FALSE	FALSE	TRUE	TRUE
Fat	IL-6	TRUE	ENSG00000105329	TGFB1	HDL_GLGC_Expanded/HDL_GLGC_Expanded.txt.gz	Adipose_Subcutaneous.allpairs.txt.gz.eQTLs.txt.gz	19	41307470	0.919832	T	C	FALSE	C	T	TRUE	FALSE	FALSE	TRUE	TRUE
Fat	IL-6	TRUE	ENSG00000105329	TGFB1	HDL_GLGC_Expanded/HDL_GLGC_Expanded.txt.gz	Adipose_Visceral_Omentum.allpairs.txt.gz.eQTLs.txt.gz	19	41307470	0.919143	T	C	FALSE	C	T	TRUE	FALSE	FALSE	TRUE	TRUE
Muscle	U012	FALSE	ENSG00000105329	TGFB1	HDL_GLGC_Expanded/HDL_GLGC_Expanded.txt.gz	Liver.allpairs.txt.gz.eQTLs.txt.gz	19	41307470	0.924993	T	C	FALSE	C	T	TRUE	FALSE	FALSE	TRUE	FALSE
Muscle	U012	FALSE	ENSG00000105329	TGFB1	HDL_GLGC_Expanded/HDL_GLGC_Expanded.txt.gz	Muscle_Skeletal.allpairs.txt.gz.eQTLs.txt.gz	19	41307470	0.916942	T	C	FALSE	C	T	TRUE	FALSE	FALSE	TRUE	FALSE
Muscle	U012	FALSE	ENSG00000105329	TGFB1	HDL_GLGC_Expanded/HDL_GLGC_Expanded.txt.gz	Adipose_Subcutaneous.allpairs.txt.gz.eQTLs.txt.gz	19	41307470	0.919832	T	C	FALSE	C	T	TRUE	FALSE	FALSE	TRUE	FALSE
Muscle	U012	FALSE	ENSG00000105329	TGFB1	HDL_GLGC_Expanded/HDL_GLGC_Expanded.txt.gz	Adipose_Visceral_Omentum.allpairs.txt.gz.eQTLs.txt.gz	19	41307470	0.919143	T	C	FALSE	C	T	TRUE	FALSE	FALSE	TRUE	FALSE
Muscle	LAUR	TRUE	ENSG00000105329	TGFB1	HDL_GLGC_Expanded/HDL_GLGC_Expanded.txt.gz	Liver.allpairs.txt.gz.eQTLs.txt.gz	19	41307470	0.924993	T	C	FALSE	C	T	TRUE	FALSE	FALSE	TRUE	TRUE
Muscle	LAUR	TRUE	ENSG00000105329	TGFB1	HDL_GLGC_Expanded/HDL_GLGC_Expanded.txt.gz	Muscle_Skeletal.allpairs.txt.gz.eQTLs.txt.gz	19	41307470	0.916942	T	C	FALSE	C	T	TRUE	FALSE	FALSE	TRUE	TRUE
Muscle	LAUR	TRUE	ENSG00000105329	TGFB1	HDL_GLGC_Expanded/HDL_GLGC_Expanded.txt.gz	Adipose_Subcutaneous.allpairs.txt.gz.eQTLs.txt.gz	19	41307470	0.919832	T	C	FALSE	C	T	TRUE	FALSE	FALSE	TRUE	TRUE
Muscle	LAUR	TRUE	ENSG00000105329	TGFB1	HDL_GLGC_Expanded/HDL_GLGC_Expanded.txt.gz	Adipose_Visceral_Omentum.allpairs.txt.gz.eQTLs.txt.gz	19	41307470	0.919143	T	C	FALSE	C	T	TRUE	FALSE	FALSE	TRUE	TRUE
Muscle	IBMX	TRUE	ENSG00000105329	TGFB1	HDL_GLGC_Expanded/HDL_GLGC_Expanded.txt.gz	Liver.allpairs.txt.gz.eQTLs.txt.gz	19	41307470	0.924993	T	C	FALSE	C	T	TRUE	FALSE	FALSE	TRUE	TRUE
Muscle	IBMX	TRUE	ENSG00000105329	TGFB1	HDL_GLGC_Expanded/HDL_GLGC_Expanded.txt.gz	Muscle_Skeletal.allpairs.txt.gz.eQTLs.txt.gz	19	41307470	0.916942	T	C	FALSE	C	T	TRUE	FALSE	FALSE	TRUE	TRUE
Muscle	IBMX	TRUE	ENSG00000105329	TGFB1	HDL_GLGC_Expanded/HDL_GLGC_Expanded.txt.gz	Adipose_Subcutaneous.allpairs.txt.gz.eQTLs.txt.gz	19	41307470	0.919832	T	C	FALSE	C	T	TRUE	FALSE	FALSE	TRUE	TRUE
Muscle	IBMX	TRUE	ENSG00000105329	TGFB1	HDL_GLGC_Expanded/HDL_GLGC_Expanded.txt.gz	Adipose_Visceral_Omentum.allpairs.txt.gz.eQTLs.txt.gz	19	41307470	0.919143	T	C	FALSE	C	T	TRUE	FALSE	FALSE	TRUE	TRUE
Muscle	SB20	FALSE	ENSG00000105329	TGFB1	HDL_GLGC_Expanded/HDL_GLGC_Expanded.txt.gz	Liver.allpairs.txt.gz.eQTLs.txt.gz	19	41307470	0.924993	T	C	FALSE	C	T	TRUE	FALSE	FALSE	TRUE	FALSE
Muscle	SB20	FALSE	ENSG00000105329	TGFB1	HDL_GLGC_Expanded/HDL_GLGC_Expanded.txt.gz	Muscle_Skeletal.allpairs.txt.gz.eQTLs.txt.gz	19	41307470	0.916942	T	C	FALSE	C	T	TRUE	FALSE	FALSE	TRUE	FALSE
Muscle	SB20	FALSE	ENSG00000105329	TGFB1	HDL_GLGC_Expanded/HDL_GLGC_Expanded.txt.gz	Adipose_Subcutaneous.allpairs.txt.gz.eQTLs.txt.gz	19	41307470	0.919832	T	C	FALSE	C	T	TRUE	FALSE	FALSE	TRUE	FALSE
Muscle	SB20	FALSE	ENSG00000105329	TGFB1	HDL_GLGC_Expanded/HDL_GLGC_Expanded.txt.gz	Adipose_Visceral_Omentum.allpairs.txt.gz.eQTLs.txt.gz	19	41307470	0.919143	T	C	FALSE	C	T	TRUE	FALSE	FALSE	TRUE	FALSE
Muscle	RETA	TRUE	ENSG00000105329	TGFB1	HDL_GLGC_Expanded/HDL_GLGC_Expanded.txt.gz	Liver.allpairs.txt.gz.eQTLs.txt.gz	19	41307470	0.924993	T	C	FALSE	C	T	TRUE	FALSE	FALSE	TRUE	TRUE
Muscle	RETA	TRUE	ENSG00000105329	TGFB1	HDL_GLGC_Expanded/HDL_GLGC_Expanded.txt.gz	Muscle_Skeletal.allpairs.txt.gz.eQTLs.txt.gz	19	41307470	0.916942	T	C	FALSE	C	T	TRUE	FALSE	FALSE	TRUE	TRUE
Muscle	RETA	TRUE	ENSG00000105329	TGFB1	HDL_GLGC_Expanded/HDL_GLGC_Expanded.txt.gz	Adipose_Subcutaneous.allpairs.txt.gz.eQTLs.txt.gz	19	41307470	0.919832	T	C	FALSE	C	T	TRUE	FALSE	FALSE	TRUE	TRUE
Muscle	RETA	TRUE	ENSG00000105329	TGFB1	HDL_GLGC_Expanded/HDL_GLGC_Expanded.txt.gz	Adipose_Visceral_Omentum.allpairs.txt.gz.eQTLs.txt.gz	19	41307470	0.919143	T	C	FALSE	C	T	TRUE	FALSE	FALSE	TRUE	TRUE
Muscle	ISOP	TRUE	ENSG00000105329	TGFB1	HDL_GLGC_Expanded/HDL_GLGC_Expanded.txt.gz	Liver.allpairs.txt.gz.eQTLs.txt.gz	19	41307470	0.924993	T	C	FALSE	C	T	TRUE	FALSE	FALSE	TRUE	TRUE
Muscle	ISOP	TRUE	ENSG00000105329	TGFB1	HDL_GLGC_Expanded/HDL_GLGC_Expanded.txt.gz	Muscle_Skeletal.allpairs.txt.gz.eQTLs.txt.gz	19	41307470	0.916942	T	C	FALSE	C	T	TRUE	FALSE	FALSE	TRUE	TRUE
Muscle	ISOP	TRUE	ENSG00000105329	TGFB1	HDL_GLGC_Expanded/HDL_GLGC_Expanded.txt.gz	Adipose_Subcutaneous.allpairs.txt.gz.eQTLs.txt.gz	19	41307470	0.919832	T	C	FALSE	C	T	TRUE	FALSE	FALSE	TRUE	TRUE
Muscle	ISOP	TRUE	ENSG00000105329	TGFB1	HDL_GLGC_Expanded/HDL_GLGC_Expanded.txt.gz	Adipose_Visceral_Omentum.allpairs.txt.gz.eQTLs.txt.gz	19	41307470	0.919143	T	C	FALSE	C	T	TRUE	FALSE	FALSE	TRUE	TRUE
Liver	GLUC	FALSE	ENSG00000134077	THUMPD3	BMI_GIANT_2018/BMI_GIANT_2018.txt.gz	Muscle_Skeletal.allpairs.txt.gz.eQTLs.txt.gz	3	9465630	0.478014	A	T	TRUE	A	T	FALSE	TRUE	FALSE	FALSE	TRUE
Fat	DEXA	FALSE	ENSG00000134077	THUMPD3	BMI_GIANT_2018/BMI_GIANT_2018.txt.gz	Muscle_Skeletal.allpairs.txt.gz.eQTLs.txt.gz	3	9465630	0.478014	A	T	TRUE	A	T	FALSE	TRUE	FALSE	FALSE	TRUE
Fat	SP60	TRUE	ENSG00000185561	TLCD2	WHR-adj-BMI_GIANT_2018/WHR-adj-BMI_GIANT_2018.txt.gz	Liver.allpairs.txt.gz.eQTLs.txt.gz	17	1709483	0.458316	C	G	FALSE	C	G	FALSE	TRUE	TRUE	TRUE	TRUE
Fat	DEXA	FALSE	ENSG00000185561	TLCD2	WHR-adj-BMI_GIANT_2018/WHR-adj-BMI_GIANT_2018.txt.gz	Liver.allpairs.txt.gz.eQTLs.txt.gz	17	1709483	0.458316	C	G	FALSE	C	G	FALSE	TRUE	TRUE	TRUE	FALSE
Fat	U012	TRUE	ENSG00000185561	TLCD2	WHR-adj-BMI_GIANT_2018/WHR-adj-BMI_GIANT_2018.txt.gz	Liver.allpairs.txt.gz.eQTLs.txt.gz	17	1709483	0.458316	C	G	FALSE	C	G	FALSE	TRUE	TRUE	TRUE	TRUE
Liver	TNFa	TRUE	ENSG00000135926	TMBIM1	WHR-adj-BMI_GIANT_2018/WHR-adj-BMI_GIANT_2018.txt.gz	Muscle_Skeletal.allpairs.txt.gz.eQTLs.txt.gz	2	218326533	0.478202	T	C	FALSE	C	T	FALSE	FALSE	TRUE	FALSE	FALSE
Liver	TGFB1	TRUE	ENSG00000135926	TMBIM1	WHR-adj-BMI_GIANT_2018/WHR-adj-BMI_GIANT_2018.txt.gz	Muscle_Skeletal.allpairs.txt.gz.eQTLs.txt.gz	2	218326533	0.478202	T	C	FALSE	C	T	FALSE	FALSE	TRUE	FALSE	FALSE
Liver	GLUC	TRUE	ENSG00000135926	TMBIM1	WHR-adj-BMI_GIANT_2018/WHR-adj-BMI_GIANT_2018.txt.gz	Muscle_Skeletal.allpairs.txt.gz.eQTLs.txt.gz	2	218326533	0.478202	T	C	FALSE	C	T	FALSE	FALSE	TRUE	FALSE	FALSE
Fat	IBMX	TRUE	ENSG00000135926	TMBIM1	WHR-adj-BMI_GIANT_2018/WHR-adj-BMI_GIANT_2018.txt.gz	Muscle_Skeletal.allpairs.txt.gz.eQTLs.txt.gz	2	218326533	0.478202	T	C	FALSE	C	T	FALSE	FALSE	TRUE	FALSE	FALSE
Muscle	RETA	FALSE	ENSG00000135926	TMBIM1	WHR-adj-BMI_GIANT_2018/WHR-adj-BMI_GIANT_2018.txt.gz	Muscle_Skeletal.allpairs.txt.gz.eQTLs.txt.gz	2	218326533	0.478202	T	C	FALSE	C	T	FALSE	FALSE	TRUE	FALSE	TRUE
Muscle	TNFa	TRUE	ENSG00000135926	TMBIM1	WHR-adj-BMI_GIANT_2018/WHR-adj-BMI_GIANT_2018.txt.gz	Muscle_Skeletal.allpairs.txt.gz.eQTLs.txt.gz	2	218326533	0.478202	T	C	FALSE	C	T	FALSE	FALSE	TRUE	FALSE	FALSE
Muscle	ISOP	TRUE	ENSG00000135926	TMBIM1	WHR-adj-BMI_GIANT_2018/WHR-adj-BMI_GIANT_2018.txt.gz	Muscle_Skeletal.allpairs.txt.gz.eQTLs.txt.gz	2	218326533	0.478202	T	C	FALSE	C	T	FALSE	FALSE	TRUE	FALSE	FALSE
Muscle	U012	TRUE	ENSG00000133069	TMCC2	HDL_GLGC_Expanded/HDL_GLGC_Expanded.txt.gz	Muscle_Skeletal.allpairs.txt.gz.eQTLs.txt.gz	1	205055445	0.406808	T	C	FALSE	T	C	FALSE	TRUE	TRUE	TRUE	TRUE
Muscle	RETA	FALSE	ENSG00000133069	TMCC2	HDL_GLGC_Expanded/HDL_GLGC_Expanded.txt.gz	Muscle_Skeletal.allpairs.txt.gz.eQTLs.txt.gz	1	205055445	0.406808	T	C	FALSE	T	C	FALSE	TRUE	TRUE	TRUE	FALSE
Muscle	TNFa	FALSE	ENSG00000133069	TMCC2	HDL_GLGC_Expanded/HDL_GLGC_Expanded.txt.gz	Muscle_Skeletal.allpairs.txt.gz.eQTLs.txt.gz	1	205055445	0.406808	T	C	FALSE	T	C	FALSE	TRUE	TRUE	TRUE	FALSE
Muscle	DEXA	FALSE	ENSG00000133069	TMCC2	HDL_GLGC_Expanded/HDL_GLGC_Expanded.txt.gz	Muscle_Skeletal.allpairs.txt.gz.eQTLs.txt.gz	1	205055445	0.406808	T	C	FALSE	T	C	FALSE	TRUE	TRUE	TRUE	FALSE
Muscle	ISOP	FALSE	ENSG00000133069	TMCC2	HDL_GLGC_Expanded/HDL_GLGC_Expanded.txt.gz	Muscle_Skeletal.allpairs.txt.gz.eQTLs.txt.gz	1	205055445	0.406808	T	C	FALSE	T	C	FALSE	TRUE	TRUE	TRUE	FALSE
Fat	DEXA	FALSE	ENSG00000106460	TMEM106B	TG_GLGC_Expanded/TG_GLGC_Expanded.txt.gz	Pancreas.allpairs.txt.gz.eQTLs.txt.gz	7	12229791	0.77706	C	G	FALSE	G	C	TRUE	FALSE	FALSE	TRUE	FALSE
Fat	DEXA	FALSE	ENSG00000106460	TMEM106B	HDL_GLGC_Expanded/HDL_GLGC_Expanded.txt.gz	Pancreas.allpairs.txt.gz.eQTLs.txt.gz	7	12229791	0.810598	C	G	TRUE	G	C	TRUE	FALSE	TRUE	FALSE	TRUE
Fat	IL-6	FALSE	ENSG00000106460	TMEM106B	TG_GLGC_Expanded/TG_GLGC_Expanded.txt.gz	Pancreas.allpairs.txt.gz.eQTLs.txt.gz	7	12229791	0.77706	C	G	FALSE	G	C	TRUE	FALSE	FALSE	TRUE	FALSE
Fat	IL-6	FALSE	ENSG00000106460	TMEM106B	HDL_GLGC_Expanded/HDL_GLGC_Expanded.txt.gz	Pancreas.allpairs.txt.gz.eQTLs.txt.gz	7	12229791	0.810598	C	G	TRUE	G	C	TRUE	FALSE	TRUE	FALSE	TRUE
Fat	SP60	TRUE	ENSG00000146859	TMEM140	HDL_GLGC_Expanded/HDL_GLGC_Expanded.txt.gz	Adipose_Subcutaneous.allpairs.txt.gz.eQTLs.txt.gz	7	135164461	0.916945	A	G	FALSE	A	G	FALSE	TRUE	TRUE	TRUE	TRUE
Fat	SP60	TRUE	ENSG00000146859	TMEM140	HDL_GLGC_Expanded/HDL_GLGC_Expanded.txt.gz	Muscle_Skeletal.allpairs.txt.gz.eQTLs.txt.gz	7	135164461	0.937036	A	G	FALSE	A	G	FALSE	TRUE	TRUE	TRUE	TRUE
Fat	SP60	TRUE	ENSG00000146859	TMEM140	HDL_GLGC_Expanded/HDL_GLGC_Expanded.txt.gz	Adipose_Visceral_Omentum.allpairs.txt.gz.eQTLs.txt.gz	7	135164461	0.92746	A	G	FALSE	A	G	FALSE	TRUE	TRUE	TRUE	TRUE
Fat	IGF1	FALSE	ENSG00000146859	TMEM140	HDL_GLGC_Expanded/HDL_GLGC_Expanded.txt.gz	Adipose_Subcutaneous.allpairs.txt.gz.eQTLs.txt.gz	7	135164461	0.916945	A	G	FALSE	A	G	FALSE	TRUE	TRUE	TRUE	FALSE
Fat	IGF1	FALSE	ENSG00000146859	TMEM140	HDL_GLGC_Expanded/HDL_GLGC_Expanded.txt.gz	Muscle_Skeletal.allpairs.txt.gz.eQTLs.txt.gz	7	135164461	0.937036	A	G	FALSE	A	G	FALSE	TRUE	TRUE	TRUE	FALSE
Fat	IGF1	FALSE	ENSG00000146859	TMEM140	HDL_GLGC_Expanded/HDL_GLGC_Expanded.txt.gz	Adipose_Visceral_Omentum.allpairs.txt.gz.eQTLs.txt.gz	7	135164461	0.92746	A	G	FALSE	A	G	FALSE	TRUE	TRUE	TRUE	FALSE
Fat	ISOP	FALSE	ENSG00000146859	TMEM140	HDL_GLGC_Expanded/HDL_GLGC_Expanded.txt.gz	Adipose_Subcutaneous.allpairs.txt.gz.eQTLs.txt.gz	7	135164461	0.916945	A	G	FALSE	A	G	FALSE	TRUE	TRUE	TRUE	FALSE
Fat	ISOP	FALSE	ENSG00000146859	TMEM140	HDL_GLGC_Expanded/HDL_GLGC_Expanded.txt.gz	Muscle_Skeletal.allpairs.txt.gz.eQTLs.txt.gz	7	135164461	0.937036	A	G	FALSE	A	G	FALSE	TRUE	TRUE	TRUE	FALSE
Fat	ISOP	FALSE	ENSG00000146859	TMEM140	HDL_GLGC_Expanded/HDL_GLGC_Expanded.txt.gz	Adipose_Visceral_Omentum.allpairs.txt.gz.eQTLs.txt.gz	7	135164461	0.92746	A	G	FALSE	A	G	FALSE	TRUE	TRUE	TRUE	FALSE
Fat	DEXA	FALSE	ENSG00000146859	TMEM140	HDL_GLGC_Expanded/HDL_GLGC_Expanded.txt.gz	Adipose_Subcutaneous.allpairs.txt.gz.eQTLs.txt.gz	7	135164461	0.916945	A	G	FALSE	A	G	FALSE	TRUE	TRUE	TRUE	FALSE
Fat	DEXA	FALSE	ENSG00000146859	TMEM140	HDL_GLGC_Expanded/HDL_GLGC_Expanded.txt.gz	Muscle_Skeletal.allpairs.txt.gz.eQTLs.txt.gz	7	135164461	0.937036	A	G	FALSE	A	G	FALSE	TRUE	TRUE	TRUE	FALSE
Fat	DEXA	FALSE	ENSG00000146859	TMEM140	HDL_GLGC_Expanded/HDL_GLGC_Expanded.txt.gz	Adipose_Visceral_Omentum.allpairs.txt.gz.eQTLs.txt.gz	7	135164461	0.92746	A	G	FALSE	A	G	FALSE	TRUE	TRUE	TRUE	FALSE
Fat	INSU	FALSE	ENSG00000146859	TMEM140	HDL_GLGC_Expanded/HDL_GLGC_Expanded.txt.gz	Adipose_Subcutaneous.allpairs.txt.gz.eQTLs.txt.gz	7	135164461	0.916945	A	G	FALSE	A	G	FALSE	TRUE	TRUE	TRUE	FALSE
Fat	INSU	FALSE	ENSG00000146859	TMEM140	HDL_GLGC_Expanded/HDL_GLGC_Expanded.txt.gz	Muscle_Skeletal.allpairs.txt.gz.eQTLs.txt.gz	7	135164461	0.937036	A	G	FALSE	A	G	FALSE	TRUE	TRUE	TRUE	FALSE
Fat	INSU	FALSE	ENSG00000146859	TMEM140	HDL_GLGC_Expanded/HDL_GLGC_Expanded.txt.gz	Adipose_Visceral_Omentum.allpairs.txt.gz.eQTLs.txt.gz	7	135164461	0.92746	A	G	FALSE	A	G	FALSE	TRUE	TRUE	TRUE	FALSE
Fat	TGFB1	FALSE	ENSG00000146859	TMEM140	HDL_GLGC_Expanded/HDL_GLGC_Expanded.txt.gz	Adipose_Subcutaneous.allpairs.txt.gz.eQTLs.txt.gz	7	135164461	0.916945	A	G	FALSE	A	G	FALSE	TRUE	TRUE	TRUE	FALSE
Fat	TGFB1	FALSE	ENSG00000146859	TMEM140	HDL_GLGC_Expanded/HDL_GLGC_Expanded.txt.gz	Muscle_Skeletal.allpairs.txt.gz.eQTLs.txt.gz	7	135164461	0.937036	A	G	FALSE	A	G	FALSE	TRUE	TRUE	TRUE	FALSE
Fat	TGFB1	FALSE	ENSG00000146859	TMEM140	HDL_GLGC_Expanded/HDL_GLGC_Expanded.txt.gz	Adipose_Visceral_Omentum.allpairs.txt.gz.eQTLs.txt.gz	7	135164461	0.92746	A	G	FALSE	A	G	FALSE	TRUE	TRUE	TRUE	FALSE
Fat	IL-6	FALSE	ENSG00000146859	TMEM140	HDL_GLGC_Expanded/HDL_GLGC_Expanded.txt.gz	Adipose_Subcutaneous.allpairs.txt.gz.eQTLs.txt.gz	7	135164461	0.916945	A	G	FALSE	A	G	FALSE	TRUE	TRUE	TRUE	FALSE
Fat	IL-6	FALSE	ENSG00000146859	TMEM140	HDL_GLGC_Expanded/HDL_GLGC_Expanded.txt.gz	Muscle_Skeletal.allpairs.txt.gz.eQTLs.txt.gz	7	135164461	0.937036	A	G	FALSE	A	G	FALSE	TRUE	TRUE	TRUE	FALSE
Fat	IL-6	FALSE	ENSG00000146859	TMEM140	HDL_GLGC_Expanded/HDL_GLGC_Expanded.txt.gz	Adipose_Visceral_Omentum.allpairs.txt.gz.eQTLs.txt.gz	7	135164461	0.92746	A	G	FALSE	A	G	FALSE	TRUE	TRUE	TRUE	FALSE
Muscle	IBMX	TRUE	ENSG00000146859	TMEM140	HDL_GLGC_Expanded/HDL_GLGC_Expanded.txt.gz	Adipose_Subcutaneous.allpairs.txt.gz.eQTLs.txt.gz	7	135164461	0.916945	A	G	FALSE	A	G	FALSE	TRUE	TRUE	TRUE	TRUE
Muscle	IBMX	TRUE	ENSG00000146859	TMEM140	HDL_GLGC_Expanded/HDL_GLGC_Expanded.txt.gz	Muscle_Skeletal.allpairs.txt.gz.eQTLs.txt.gz	7	135164461	0.937036	A	G	FALSE	A	G	FALSE	TRUE	TRUE	TRUE	TRUE
Muscle	IBMX	TRUE	ENSG00000146859	TMEM140	HDL_GLGC_Expanded/HDL_GLGC_Expanded.txt.gz	Adipose_Visceral_Omentum.allpairs.txt.gz.eQTLs.txt.gz	7	135164461	0.92746	A	G	FALSE	A	G	FALSE	TRUE	TRUE	TRUE	TRUE
Muscle	SP60	TRUE	ENSG00000146859	TMEM140	HDL_GLGC_Expanded/HDL_GLGC_Expanded.txt.gz	Adipose_Subcutaneous.allpairs.txt.gz.eQTLs.txt.gz	7	135164461	0.916945	A	G	FALSE	A	G	FALSE	TRUE	TRUE	TRUE	TRUE
Muscle	SP60	TRUE	ENSG00000146859	TMEM140	HDL_GLGC_Expanded/HDL_GLGC_Expanded.txt.gz	Muscle_Skeletal.allpairs.txt.gz.eQTLs.txt.gz	7	135164461	0.937036	A	G	FALSE	A	G	FALSE	TRUE	TRUE	TRUE	TRUE
Muscle	SP60	TRUE	ENSG00000146859	TMEM140	HDL_GLGC_Expanded/HDL_GLGC_Expanded.txt.gz	Adipose_Visceral_Omentum.allpairs.txt.gz.eQTLs.txt.gz	7	135164461	0.92746	A	G	FALSE	A	G	FALSE	TRUE	TRUE	TRUE	TRUE
Fat	DEXA	TRUE	ENSG00000134851	TMEM165	WHR-adj-BMI_GIANT_2018/WHR-adj-BMI_GIANT_2018.txt.gz	Muscle_Skeletal.allpairs.txt.gz.eQTLs.txt.gz	4	55432133	0.363152	A	G	TRUE	A	G	TRUE	TRUE	TRUE	TRUE	TRUE
Fat	TNFa	TRUE	ENSG00000134851	TMEM165	WHR-adj-BMI_GIANT_2018/WHR-adj-BMI_GIANT_2018.txt.gz	Muscle_Skeletal.allpairs.txt.gz.eQTLs.txt.gz	4	55432133	0.363152	A	G	TRUE	A	G	TRUE	TRUE	TRUE	TRUE	TRUE
Fat	IL-6	TRUE	ENSG00000134851	TMEM165	WHR-adj-BMI_GIANT_2018/WHR-adj-BMI_GIANT_2018.txt.gz	Muscle_Skeletal.allpairs.txt.gz.eQTLs.txt.gz	4	55432133	0.363152	A	G	TRUE	A	G	TRUE	TRUE	TRUE	TRUE	TRUE
Muscle	TNFa	TRUE	ENSG00000134851	TMEM165	WHR-adj-BMI_GIANT_2018/WHR-adj-BMI_GIANT_2018.txt.gz	Muscle_Skeletal.allpairs.txt.gz.eQTLs.txt.gz	4	55432133	0.363152	A	G	TRUE	A	G	TRUE	TRUE	TRUE	TRUE	TRUE
Muscle	TGFB1	FALSE	ENSG00000134851	TMEM165	WHR-adj-BMI_GIANT_2018/WHR-adj-BMI_GIANT_2018.txt.gz	Muscle_Skeletal.allpairs.txt.gz.eQTLs.txt.gz	4	55432133	0.363152	A	G	TRUE	A	G	TRUE	TRUE	TRUE	TRUE	FALSE
Fat	DEXA	TRUE	ENSG00000134825	TMEM258	HDL_GLGC_Expanded/HDL_GLGC_Expanded.txt.gz	Adipose_Subcutaneous.allpairs.txt.gz.eQTLs.txt.gz	11	61802358	0.935628	T	C	FALSE	T	C	TRUE	TRUE	FALSE	FALSE	FALSE
Fat	DEXA	TRUE	ENSG00000134825	TMEM258	HDL_GLGC_Expanded/HDL_GLGC_Expanded.txt.gz	Muscle_Skeletal.allpairs.txt.gz.eQTLs.txt.gz	11	61802358	0.575793	T	C	FALSE	T	C	TRUE	TRUE	FALSE	FALSE	FALSE
Fat	DEXA	TRUE	ENSG00000134825	TMEM258	HDL_GLGC_Expanded/HDL_GLGC_Expanded.txt.gz	Adipose_Visceral_Omentum.allpairs.txt.gz.eQTLs.txt.gz	11	61802358	0.510662	T	C	FALSE	T	C	TRUE	TRUE	FALSE	FALSE	FALSE
Fat	DEXA	TRUE	ENSG00000134825	TMEM258	TG_GLGC_Expanded/TG_GLGC_Expanded.txt.gz	Muscle_Skeletal.allpairs.txt.gz.eQTLs.txt.gz	11	61802358	0.575697	T	C	TRUE	T	C	TRUE	TRUE	TRUE	TRUE	TRUE
Fat	DEXA	TRUE	ENSG00000134825	TMEM258	TG_GLGC_Expanded/TG_GLGC_Expanded.txt.gz	Adipose_Visceral_Omentum.allpairs.txt.gz.eQTLs.txt.gz	11	61802358	0.510644	T	C	TRUE	T	C	TRUE	TRUE	TRUE	TRUE	TRUE
Fat	DEXA	TRUE	ENSG00000134825	TMEM258	TG_GLGC_Expanded/TG_GLGC_Expanded.txt.gz	Adipose_Subcutaneous.allpairs.txt.gz.eQTLs.txt.gz	11	61802358	0.935559	T	C	TRUE	T	C	TRUE	TRUE	TRUE	TRUE	TRUE
Fat	DEXA	TRUE	ENSG00000134825	TMEM258	FastGlu_MAGIC_Europeans/FastGlu_MAGIC_Europeans.txt.gz	Adipose_Subcutaneous.allpairs.txt.gz.eQTLs.txt.gz	11	61836038	0.774196	C	A	TRUE	A	C	TRUE	FALSE	TRUE	FALSE	FALSE
Fat	DEXA	TRUE	ENSG00000134825	TMEM258	FastGlu_MAGIC_Europeans/FastGlu_MAGIC_Europeans.txt.gz	Adipose_Visceral_Omentum.allpairs.txt.gz.eQTLs.txt.gz	11	61836038	0.736533	C	A	TRUE	A	C	TRUE	FALSE	TRUE	FALSE	FALSE
Fat	DEXA	TRUE	ENSG00000134825	TMEM258	FastGlu_MAGIC_Europeans/FastGlu_MAGIC_Europeans.txt.gz	Muscle_Skeletal.allpairs.txt.gz.eQTLs.txt.gz	11	61836038	0.760358	C	A	TRUE	A	C	TRUE	FALSE	TRUE	FALSE	FALSE
Fat	IL-6	TRUE	ENSG00000134825	TMEM258	HDL_GLGC_Expanded/HDL_GLGC_Expanded.txt.gz	Adipose_Subcutaneous.allpairs.txt.gz.eQTLs.txt.gz	11	61802358	0.935628	T	C	FALSE	T	C	TRUE	TRUE	FALSE	FALSE	FALSE
Fat	IL-6	TRUE	ENSG00000134825	TMEM258	HDL_GLGC_Expanded/HDL_GLGC_Expanded.txt.gz	Muscle_Skeletal.allpairs.txt.gz.eQTLs.txt.gz	11	61802358	0.575793	T	C	FALSE	T	C	TRUE	TRUE	FALSE	FALSE	FALSE
Fat	IL-6	TRUE	ENSG00000134825	TMEM258	HDL_GLGC_Expanded/HDL_GLGC_Expanded.txt.gz	Adipose_Visceral_Omentum.allpairs.txt.gz.eQTLs.txt.gz	11	61802358	0.510662	T	C	FALSE	T	C	TRUE	TRUE	FALSE	FALSE	FALSE
Fat	IL-6	TRUE	ENSG00000134825	TMEM258	TG_GLGC_Expanded/TG_GLGC_Expanded.txt.gz	Muscle_Skeletal.allpairs.txt.gz.eQTLs.txt.gz	11	61802358	0.575697	T	C	TRUE	T	C	TRUE	TRUE	TRUE	TRUE	TRUE
Fat	IL-6	TRUE	ENSG00000134825	TMEM258	TG_GLGC_Expanded/TG_GLGC_Expanded.txt.gz	Adipose_Visceral_Omentum.allpairs.txt.gz.eQTLs.txt.gz	11	61802358	0.510644	T	C	TRUE	T	C	TRUE	TRUE	TRUE	TRUE	TRUE
Fat	IL-6	TRUE	ENSG00000134825	TMEM258	TG_GLGC_Expanded/TG_GLGC_Expanded.txt.gz	Adipose_Subcutaneous.allpairs.txt.gz.eQTLs.txt.gz	11	61802358	0.935559	T	C	TRUE	T	C	TRUE	TRUE	TRUE	TRUE	TRUE
Fat	IL-6	TRUE	ENSG00000134825	TMEM258	FastGlu_MAGIC_Europeans/FastGlu_MAGIC_Europeans.txt.gz	Adipose_Subcutaneous.allpairs.txt.gz.eQTLs.txt.gz	11	61836038	0.774196	C	A	TRUE	A	C	TRUE	FALSE	TRUE	FALSE	FALSE
Fat	IL-6	TRUE	ENSG00000134825	TMEM258	FastGlu_MAGIC_Europeans/FastGlu_MAGIC_Europeans.txt.gz	Adipose_Visceral_Omentum.allpairs.txt.gz.eQTLs.txt.gz	11	61836038	0.736533	C	A	TRUE	A	C	TRUE	FALSE	TRUE	FALSE	FALSE
Fat	IL-6	TRUE	ENSG00000134825	TMEM258	FastGlu_MAGIC_Europeans/FastGlu_MAGIC_Europeans.txt.gz	Muscle_Skeletal.allpairs.txt.gz.eQTLs.txt.gz	11	61836038	0.760358	C	A	TRUE	A	C	TRUE	FALSE	TRUE	FALSE	FALSE
Muscle	ROSI	TRUE	ENSG00000134825	TMEM258	HDL_GLGC_Expanded/HDL_GLGC_Expanded.txt.gz	Adipose_Subcutaneous.allpairs.txt.gz.eQTLs.txt.gz	11	61802358	0.935628	T	C	FALSE	T	C	TRUE	TRUE	FALSE	FALSE	FALSE
Muscle	ROSI	TRUE	ENSG00000134825	TMEM258	HDL_GLGC_Expanded/HDL_GLGC_Expanded.txt.gz	Muscle_Skeletal.allpairs.txt.gz.eQTLs.txt.gz	11	61802358	0.575793	T	C	FALSE	T	C	TRUE	TRUE	FALSE	FALSE	FALSE
Muscle	ROSI	TRUE	ENSG00000134825	TMEM258	HDL_GLGC_Expanded/HDL_GLGC_Expanded.txt.gz	Adipose_Visceral_Omentum.allpairs.txt.gz.eQTLs.txt.gz	11	61802358	0.510662	T	C	FALSE	T	C	TRUE	TRUE	FALSE	FALSE	FALSE
Muscle	ROSI	TRUE	ENSG00000134825	TMEM258	TG_GLGC_Expanded/TG_GLGC_Expanded.txt.gz	Muscle_Skeletal.allpairs.txt.gz.eQTLs.txt.gz	11	61802358	0.575697	T	C	TRUE	T	C	TRUE	TRUE	TRUE	TRUE	TRUE
Muscle	ROSI	TRUE	ENSG00000134825	TMEM258	TG_GLGC_Expanded/TG_GLGC_Expanded.txt.gz	Adipose_Visceral_Omentum.allpairs.txt.gz.eQTLs.txt.gz	11	61802358	0.510644	T	C	TRUE	T	C	TRUE	TRUE	TRUE	TRUE	TRUE
Muscle	ROSI	TRUE	ENSG00000134825	TMEM258	TG_GLGC_Expanded/TG_GLGC_Expanded.txt.gz	Adipose_Subcutaneous.allpairs.txt.gz.eQTLs.txt.gz	11	61802358	0.935559	T	C	TRUE	T	C	TRUE	TRUE	TRUE	TRUE	TRUE
Muscle	ROSI	TRUE	ENSG00000134825	TMEM258	FastGlu_MAGIC_Europeans/FastGlu_MAGIC_Europeans.txt.gz	Adipose_Subcutaneous.allpairs.txt.gz.eQTLs.txt.gz	11	61836038	0.774196	C	A	TRUE	A	C	TRUE	FALSE	TRUE	FALSE	FALSE
Muscle	ROSI	TRUE	ENSG00000134825	TMEM258	FastGlu_MAGIC_Europeans/FastGlu_MAGIC_Europeans.txt.gz	Adipose_Visceral_Omentum.allpairs.txt.gz.eQTLs.txt.gz	11	61836038	0.736533	C	A	TRUE	A	C	TRUE	FALSE	TRUE	FALSE	FALSE
Muscle	ROSI	TRUE	ENSG00000134825	TMEM258	FastGlu_MAGIC_Europeans/FastGlu_MAGIC_Europeans.txt.gz	Muscle_Skeletal.allpairs.txt.gz.eQTLs.txt.gz	11	61836038	0.760358	C	A	TRUE	A	C	TRUE	FALSE	TRUE	FALSE	FALSE
Fat	ROSI	TRUE	ENSG00000135211	TMEM60	WHR-adj-BMI_GIANT_2018/WHR-adj-BMI_GIANT_2018.txt.gz	Pancreas.allpairs.txt.gz.eQTLs.txt.gz	7	77728431	0.921808	A	G	TRUE	G	A	FALSE	FALSE	FALSE	TRUE	TRUE
Fat	ROSI	TRUE	ENSG00000135211	TMEM60	WHR-adj-BMI_GIANT_2018/WHR-adj-BMI_GIANT_2018.txt.gz	Liver.allpairs.txt.gz.eQTLs.txt.gz	7	77728431	0.945123	A	G	TRUE	G	A	FALSE	FALSE	FALSE	TRUE	TRUE
Fat	ROSI	TRUE	ENSG00000135211	TMEM60	WHR-adj-BMI_GIANT_2018/WHR-adj-BMI_GIANT_2018.txt.gz	Muscle_Skeletal.allpairs.txt.gz.eQTLs.txt.gz	7	77728431	0.920397	A	G	TRUE	G	A	TRUE	FALSE	TRUE	FALSE	FALSE
Fat	ROSI	TRUE	ENSG00000135211	TMEM60	WHR-adj-BMI_GIANT_2018/WHR-adj-BMI_GIANT_2018.txt.gz	Adipose_Subcutaneous.allpairs.txt.gz.eQTLs.txt.gz	7	77728431	0.945054	A	G	TRUE	G	A	FALSE	FALSE	FALSE	TRUE	TRUE
Fat	DEXA	TRUE	ENSG00000135211	TMEM60	WHR-adj-BMI_GIANT_2018/WHR-adj-BMI_GIANT_2018.txt.gz	Pancreas.allpairs.txt.gz.eQTLs.txt.gz	7	77728431	0.921808	A	G	TRUE	G	A	FALSE	FALSE	FALSE	TRUE	TRUE
Fat	DEXA	TRUE	ENSG00000135211	TMEM60	WHR-adj-BMI_GIANT_2018/WHR-adj-BMI_GIANT_2018.txt.gz	Liver.allpairs.txt.gz.eQTLs.txt.gz	7	77728431	0.945123	A	G	TRUE	G	A	FALSE	FALSE	FALSE	TRUE	TRUE
Fat	DEXA	TRUE	ENSG00000135211	TMEM60	WHR-adj-BMI_GIANT_2018/WHR-adj-BMI_GIANT_2018.txt.gz	Muscle_Skeletal.allpairs.txt.gz.eQTLs.txt.gz	7	77728431	0.920397	A	G	TRUE	G	A	TRUE	FALSE	TRUE	FALSE	FALSE
Fat	DEXA	TRUE	ENSG00000135211	TMEM60	WHR-adj-BMI_GIANT_2018/WHR-adj-BMI_GIANT_2018.txt.gz	Adipose_Subcutaneous.allpairs.txt.gz.eQTLs.txt.gz	7	77728431	0.945054	A	G	TRUE	G	A	FALSE	FALSE	FALSE	TRUE	TRUE
Fat	TNFa	TRUE	ENSG00000135211	TMEM60	WHR-adj-BMI_GIANT_2018/WHR-adj-BMI_GIANT_2018.txt.gz	Pancreas.allpairs.txt.gz.eQTLs.txt.gz	7	77728431	0.921808	A	G	TRUE	G	A	FALSE	FALSE	FALSE	TRUE	TRUE
Fat	TNFa	TRUE	ENSG00000135211	TMEM60	WHR-adj-BMI_GIANT_2018/WHR-adj-BMI_GIANT_2018.txt.gz	Liver.allpairs.txt.gz.eQTLs.txt.gz	7	77728431	0.945123	A	G	TRUE	G	A	FALSE	FALSE	FALSE	TRUE	TRUE
Fat	TNFa	TRUE	ENSG00000135211	TMEM60	WHR-adj-BMI_GIANT_2018/WHR-adj-BMI_GIANT_2018.txt.gz	Muscle_Skeletal.allpairs.txt.gz.eQTLs.txt.gz	7	77728431	0.920397	A	G	TRUE	G	A	TRUE	FALSE	TRUE	FALSE	FALSE
Fat	TNFa	TRUE	ENSG00000135211	TMEM60	WHR-adj-BMI_GIANT_2018/WHR-adj-BMI_GIANT_2018.txt.gz	Adipose_Subcutaneous.allpairs.txt.gz.eQTLs.txt.gz	7	77728431	0.945054	A	G	TRUE	G	A	FALSE	FALSE	FALSE	TRUE	TRUE
Fat	INSU	TRUE	ENSG00000135211	TMEM60	WHR-adj-BMI_GIANT_2018/WHR-adj-BMI_GIANT_2018.txt.gz	Pancreas.allpairs.txt.gz.eQTLs.txt.gz	7	77728431	0.921808	A	G	TRUE	G	A	FALSE	FALSE	FALSE	TRUE	TRUE
Fat	INSU	TRUE	ENSG00000135211	TMEM60	WHR-adj-BMI_GIANT_2018/WHR-adj-BMI_GIANT_2018.txt.gz	Liver.allpairs.txt.gz.eQTLs.txt.gz	7	77728431	0.945123	A	G	TRUE	G	A	FALSE	FALSE	FALSE	TRUE	TRUE
Fat	INSU	TRUE	ENSG00000135211	TMEM60	WHR-adj-BMI_GIANT_2018/WHR-adj-BMI_GIANT_2018.txt.gz	Muscle_Skeletal.allpairs.txt.gz.eQTLs.txt.gz	7	77728431	0.920397	A	G	TRUE	G	A	TRUE	FALSE	TRUE	FALSE	FALSE
Fat	INSU	TRUE	ENSG00000135211	TMEM60	WHR-adj-BMI_GIANT_2018/WHR-adj-BMI_GIANT_2018.txt.gz	Adipose_Subcutaneous.allpairs.txt.gz.eQTLs.txt.gz	7	77728431	0.945054	A	G	TRUE	G	A	FALSE	FALSE	FALSE	TRUE	TRUE
Fat	IL-6	TRUE	ENSG00000135211	TMEM60	WHR-adj-BMI_GIANT_2018/WHR-adj-BMI_GIANT_2018.txt.gz	Pancreas.allpairs.txt.gz.eQTLs.txt.gz	7	77728431	0.921808	A	G	TRUE	G	A	FALSE	FALSE	FALSE	TRUE	TRUE
Fat	IL-6	TRUE	ENSG00000135211	TMEM60	WHR-adj-BMI_GIANT_2018/WHR-adj-BMI_GIANT_2018.txt.gz	Liver.allpairs.txt.gz.eQTLs.txt.gz	7	77728431	0.945123	A	G	TRUE	G	A	FALSE	FALSE	FALSE	TRUE	TRUE
Fat	IL-6	TRUE	ENSG00000135211	TMEM60	WHR-adj-BMI_GIANT_2018/WHR-adj-BMI_GIANT_2018.txt.gz	Muscle_Skeletal.allpairs.txt.gz.eQTLs.txt.gz	7	77728431	0.920397	A	G	TRUE	G	A	TRUE	FALSE	TRUE	FALSE	FALSE
Fat	IL-6	TRUE	ENSG00000135211	TMEM60	WHR-adj-BMI_GIANT_2018/WHR-adj-BMI_GIANT_2018.txt.gz	Adipose_Subcutaneous.allpairs.txt.gz.eQTLs.txt.gz	7	77728431	0.945054	A	G	TRUE	G	A	FALSE	FALSE	FALSE	TRUE	TRUE
Liver	GLUC	TRUE	ENSG00000109084	TMEM97	HDL_GLGC_Expanded/HDL_GLGC_Expanded.txt.gz	Adipose_Subcutaneous.allpairs.txt.gz.eQTLs.txt.gz	17	28367840	0.464037	A	G	FALSE	A	G	TRUE	TRUE	FALSE	FALSE	FALSE
Liver	GLUC	TRUE	ENSG00000109084	TMEM97	HDL_GLGC_Expanded/HDL_GLGC_Expanded.txt.gz	Adipose_Visceral_Omentum.allpairs.txt.gz.eQTLs.txt.gz	17	28367840	0.46952	A	G	FALSE	A	G	TRUE	TRUE	FALSE	FALSE	FALSE
Liver	IGF1	TRUE	ENSG00000109084	TMEM97	HDL_GLGC_Expanded/HDL_GLGC_Expanded.txt.gz	Adipose_Subcutaneous.allpairs.txt.gz.eQTLs.txt.gz	17	28367840	0.464037	A	G	FALSE	A	G	TRUE	TRUE	FALSE	FALSE	FALSE
Liver	IGF1	TRUE	ENSG00000109084	TMEM97	HDL_GLGC_Expanded/HDL_GLGC_Expanded.txt.gz	Adipose_Visceral_Omentum.allpairs.txt.gz.eQTLs.txt.gz	17	28367840	0.46952	A	G	FALSE	A	G	TRUE	TRUE	FALSE	FALSE	FALSE
Liver	INSU	TRUE	ENSG00000109084	TMEM97	HDL_GLGC_Expanded/HDL_GLGC_Expanded.txt.gz	Adipose_Subcutaneous.allpairs.txt.gz.eQTLs.txt.gz	17	28367840	0.464037	A	G	FALSE	A	G	TRUE	TRUE	FALSE	FALSE	FALSE
Liver	INSU	TRUE	ENSG00000109084	TMEM97	HDL_GLGC_Expanded/HDL_GLGC_Expanded.txt.gz	Adipose_Visceral_Omentum.allpairs.txt.gz.eQTLs.txt.gz	17	28367840	0.46952	A	G	FALSE	A	G	TRUE	TRUE	FALSE	FALSE	FALSE
Muscle	INSU	TRUE	ENSG00000109084	TMEM97	HDL_GLGC_Expanded/HDL_GLGC_Expanded.txt.gz	Adipose_Subcutaneous.allpairs.txt.gz.eQTLs.txt.gz	17	28367840	0.464037	A	G	FALSE	A	G	TRUE	TRUE	FALSE	FALSE	FALSE
Muscle	INSU	TRUE	ENSG00000109084	TMEM97	HDL_GLGC_Expanded/HDL_GLGC_Expanded.txt.gz	Adipose_Visceral_Omentum.allpairs.txt.gz.eQTLs.txt.gz	17	28367840	0.46952	A	G	FALSE	A	G	TRUE	TRUE	FALSE	FALSE	FALSE
Muscle	GLUC	TRUE	ENSG00000109084	TMEM97	HDL_GLGC_Expanded/HDL_GLGC_Expanded.txt.gz	Adipose_Subcutaneous.allpairs.txt.gz.eQTLs.txt.gz	17	28367840	0.464037	A	G	FALSE	A	G	TRUE	TRUE	FALSE	FALSE	FALSE
Muscle	GLUC	TRUE	ENSG00000109084	TMEM97	HDL_GLGC_Expanded/HDL_GLGC_Expanded.txt.gz	Adipose_Visceral_Omentum.allpairs.txt.gz.eQTLs.txt.gz	17	28367840	0.46952	A	G	FALSE	A	G	TRUE	TRUE	FALSE	FALSE	FALSE
Liver	SB20	FALSE	ENSG00000173273	TNKS	FastGlu_MAGIC_Europeans/FastGlu_MAGIC_Europeans.txt.gz	Liver.allpairs.txt.gz.eQTLs.txt.gz	8	9320222	0.637169	G	T	FALSE	G	T	TRUE	TRUE	FALSE	FALSE	TRUE
Liver	SB20	FALSE	ENSG00000173273	TNKS	HDL_GLGC_Expanded/HDL_GLGC_Expanded.txt.gz	Liver.allpairs.txt.gz.eQTLs.txt.gz	8	9326086	0.629797	A	G	FALSE	G	A	TRUE	FALSE	FALSE	TRUE	FALSE
Liver	SB20	FALSE	ENSG00000173273	TNKS	TG_GLGC_Expanded/TG_GLGC_Expanded.txt.gz	Liver.allpairs.txt.gz.eQTLs.txt.gz	8	9326086	0.612609	A	G	TRUE	G	A	TRUE	FALSE	TRUE	FALSE	TRUE
Liver	SB20	FALSE	ENSG00000173273	TNKS	FastInsu_adjBMI_MAGIC_Europeans/FastInsu_adjBMI_MAGIC_Europeans.txt.gz	Liver.allpairs.txt.gz.eQTLs.txt.gz	8	9327636	0.726625	T	C	TRUE	C	T	TRUE	FALSE	TRUE	FALSE	TRUE
Liver	GLUC	FALSE	ENSG00000173273	TNKS	FastGlu_MAGIC_Europeans/FastGlu_MAGIC_Europeans.txt.gz	Liver.allpairs.txt.gz.eQTLs.txt.gz	8	9320222	0.637169	G	T	FALSE	G	T	TRUE	TRUE	FALSE	FALSE	TRUE
Liver	GLUC	FALSE	ENSG00000173273	TNKS	HDL_GLGC_Expanded/HDL_GLGC_Expanded.txt.gz	Liver.allpairs.txt.gz.eQTLs.txt.gz	8	9326086	0.629797	A	G	FALSE	G	A	TRUE	FALSE	FALSE	TRUE	FALSE
Liver	GLUC	FALSE	ENSG00000173273	TNKS	TG_GLGC_Expanded/TG_GLGC_Expanded.txt.gz	Liver.allpairs.txt.gz.eQTLs.txt.gz	8	9326086	0.612609	A	G	TRUE	G	A	TRUE	FALSE	TRUE	FALSE	TRUE
Liver	GLUC	FALSE	ENSG00000173273	TNKS	FastInsu_adjBMI_MAGIC_Europeans/FastInsu_adjBMI_MAGIC_Europeans.txt.gz	Liver.allpairs.txt.gz.eQTLs.txt.gz	8	9327636	0.726625	T	C	TRUE	C	T	TRUE	FALSE	TRUE	FALSE	TRUE
Liver	IGF1	FALSE	ENSG00000173273	TNKS	FastGlu_MAGIC_Europeans/FastGlu_MAGIC_Europeans.txt.gz	Liver.allpairs.txt.gz.eQTLs.txt.gz	8	9320222	0.637169	G	T	FALSE	G	T	TRUE	TRUE	FALSE	FALSE	TRUE
Liver	IGF1	FALSE	ENSG00000173273	TNKS	HDL_GLGC_Expanded/HDL_GLGC_Expanded.txt.gz	Liver.allpairs.txt.gz.eQTLs.txt.gz	8	9326086	0.629797	A	G	FALSE	G	A	TRUE	FALSE	FALSE	TRUE	FALSE
Liver	IGF1	FALSE	ENSG00000173273	TNKS	TG_GLGC_Expanded/TG_GLGC_Expanded.txt.gz	Liver.allpairs.txt.gz.eQTLs.txt.gz	8	9326086	0.612609	A	G	TRUE	G	A	TRUE	FALSE	TRUE	FALSE	TRUE
Liver	IGF1	FALSE	ENSG00000173273	TNKS	FastInsu_adjBMI_MAGIC_Europeans/FastInsu_adjBMI_MAGIC_Europeans.txt.gz	Liver.allpairs.txt.gz.eQTLs.txt.gz	8	9327636	0.726625	T	C	TRUE	C	T	TRUE	FALSE	TRUE	FALSE	TRUE
Liver	INSU	FALSE	ENSG00000173273	TNKS	FastGlu_MAGIC_Europeans/FastGlu_MAGIC_Europeans.txt.gz	Liver.allpairs.txt.gz.eQTLs.txt.gz	8	9320222	0.637169	G	T	FALSE	G	T	TRUE	TRUE	FALSE	FALSE	TRUE
Liver	INSU	FALSE	ENSG00000173273	TNKS	HDL_GLGC_Expanded/HDL_GLGC_Expanded.txt.gz	Liver.allpairs.txt.gz.eQTLs.txt.gz	8	9326086	0.629797	A	G	FALSE	G	A	TRUE	FALSE	FALSE	TRUE	FALSE
Liver	INSU	FALSE	ENSG00000173273	TNKS	TG_GLGC_Expanded/TG_GLGC_Expanded.txt.gz	Liver.allpairs.txt.gz.eQTLs.txt.gz	8	9326086	0.612609	A	G	TRUE	G	A	TRUE	FALSE	TRUE	FALSE	TRUE
Liver	INSU	FALSE	ENSG00000173273	TNKS	FastInsu_adjBMI_MAGIC_Europeans/FastInsu_adjBMI_MAGIC_Europeans.txt.gz	Liver.allpairs.txt.gz.eQTLs.txt.gz	8	9327636	0.726625	T	C	TRUE	C	T	TRUE	FALSE	TRUE	FALSE	TRUE
Fat	WORT	TRUE	ENSG00000173273	TNKS	FastGlu_MAGIC_Europeans/FastGlu_MAGIC_Europeans.txt.gz	Liver.allpairs.txt.gz.eQTLs.txt.gz	8	9320222	0.637169	G	T	FALSE	G	T	TRUE	TRUE	FALSE	FALSE	FALSE
Fat	WORT	TRUE	ENSG00000173273	TNKS	HDL_GLGC_Expanded/HDL_GLGC_Expanded.txt.gz	Liver.allpairs.txt.gz.eQTLs.txt.gz	8	9326086	0.629797	A	G	FALSE	G	A	TRUE	FALSE	FALSE	TRUE	TRUE
Fat	WORT	TRUE	ENSG00000173273	TNKS	TG_GLGC_Expanded/TG_GLGC_Expanded.txt.gz	Liver.allpairs.txt.gz.eQTLs.txt.gz	8	9326086	0.612609	A	G	TRUE	G	A	TRUE	FALSE	TRUE	FALSE	FALSE
Fat	WORT	TRUE	ENSG00000173273	TNKS	FastInsu_adjBMI_MAGIC_Europeans/FastInsu_adjBMI_MAGIC_Europeans.txt.gz	Liver.allpairs.txt.gz.eQTLs.txt.gz	8	9327636	0.726625	T	C	TRUE	C	T	TRUE	FALSE	TRUE	FALSE	FALSE
Fat	RETA	TRUE	ENSG00000173273	TNKS	FastGlu_MAGIC_Europeans/FastGlu_MAGIC_Europeans.txt.gz	Liver.allpairs.txt.gz.eQTLs.txt.gz	8	9320222	0.637169	G	T	FALSE	G	T	TRUE	TRUE	FALSE	FALSE	FALSE
Fat	RETA	TRUE	ENSG00000173273	TNKS	HDL_GLGC_Expanded/HDL_GLGC_Expanded.txt.gz	Liver.allpairs.txt.gz.eQTLs.txt.gz	8	9326086	0.629797	A	G	FALSE	G	A	TRUE	FALSE	FALSE	TRUE	TRUE
Fat	RETA	TRUE	ENSG00000173273	TNKS	TG_GLGC_Expanded/TG_GLGC_Expanded.txt.gz	Liver.allpairs.txt.gz.eQTLs.txt.gz	8	9326086	0.612609	A	G	TRUE	G	A	TRUE	FALSE	TRUE	FALSE	FALSE
Fat	RETA	TRUE	ENSG00000173273	TNKS	FastInsu_adjBMI_MAGIC_Europeans/FastInsu_adjBMI_MAGIC_Europeans.txt.gz	Liver.allpairs.txt.gz.eQTLs.txt.gz	8	9327636	0.726625	T	C	TRUE	C	T	TRUE	FALSE	TRUE	FALSE	FALSE
Fat	SP60	TRUE	ENSG00000173273	TNKS	FastGlu_MAGIC_Europeans/FastGlu_MAGIC_Europeans.txt.gz	Liver.allpairs.txt.gz.eQTLs.txt.gz	8	9320222	0.637169	G	T	FALSE	G	T	TRUE	TRUE	FALSE	FALSE	FALSE
Fat	SP60	TRUE	ENSG00000173273	TNKS	HDL_GLGC_Expanded/HDL_GLGC_Expanded.txt.gz	Liver.allpairs.txt.gz.eQTLs.txt.gz	8	9326086	0.629797	A	G	FALSE	G	A	TRUE	FALSE	FALSE	TRUE	TRUE
Fat	SP60	TRUE	ENSG00000173273	TNKS	TG_GLGC_Expanded/TG_GLGC_Expanded.txt.gz	Liver.allpairs.txt.gz.eQTLs.txt.gz	8	9326086	0.612609	A	G	TRUE	G	A	TRUE	FALSE	TRUE	FALSE	FALSE
Fat	SP60	TRUE	ENSG00000173273	TNKS	FastInsu_adjBMI_MAGIC_Europeans/FastInsu_adjBMI_MAGIC_Europeans.txt.gz	Liver.allpairs.txt.gz.eQTLs.txt.gz	8	9327636	0.726625	T	C	TRUE	C	T	TRUE	FALSE	TRUE	FALSE	FALSE
Fat	LEPT	TRUE	ENSG00000173273	TNKS	FastGlu_MAGIC_Europeans/FastGlu_MAGIC_Europeans.txt.gz	Liver.allpairs.txt.gz.eQTLs.txt.gz	8	9320222	0.637169	G	T	FALSE	G	T	TRUE	TRUE	FALSE	FALSE	FALSE
Fat	LEPT	TRUE	ENSG00000173273	TNKS	HDL_GLGC_Expanded/HDL_GLGC_Expanded.txt.gz	Liver.allpairs.txt.gz.eQTLs.txt.gz	8	9326086	0.629797	A	G	FALSE	G	A	TRUE	FALSE	FALSE	TRUE	TRUE
Fat	LEPT	TRUE	ENSG00000173273	TNKS	TG_GLGC_Expanded/TG_GLGC_Expanded.txt.gz	Liver.allpairs.txt.gz.eQTLs.txt.gz	8	9326086	0.612609	A	G	TRUE	G	A	TRUE	FALSE	TRUE	FALSE	FALSE
Fat	LEPT	TRUE	ENSG00000173273	TNKS	FastInsu_adjBMI_MAGIC_Europeans/FastInsu_adjBMI_MAGIC_Europeans.txt.gz	Liver.allpairs.txt.gz.eQTLs.txt.gz	8	9327636	0.726625	T	C	TRUE	C	T	TRUE	FALSE	TRUE	FALSE	FALSE
Fat	DEXA	FALSE	ENSG00000173273	TNKS	FastGlu_MAGIC_Europeans/FastGlu_MAGIC_Europeans.txt.gz	Liver.allpairs.txt.gz.eQTLs.txt.gz	8	9320222	0.637169	G	T	FALSE	G	T	TRUE	TRUE	FALSE	FALSE	TRUE
Fat	DEXA	FALSE	ENSG00000173273	TNKS	HDL_GLGC_Expanded/HDL_GLGC_Expanded.txt.gz	Liver.allpairs.txt.gz.eQTLs.txt.gz	8	9326086	0.629797	A	G	FALSE	G	A	TRUE	FALSE	FALSE	TRUE	FALSE
Fat	DEXA	FALSE	ENSG00000173273	TNKS	TG_GLGC_Expanded/TG_GLGC_Expanded.txt.gz	Liver.allpairs.txt.gz.eQTLs.txt.gz	8	9326086	0.612609	A	G	TRUE	G	A	TRUE	FALSE	TRUE	FALSE	TRUE
Fat	DEXA	FALSE	ENSG00000173273	TNKS	FastInsu_adjBMI_MAGIC_Europeans/FastInsu_adjBMI_MAGIC_Europeans.txt.gz	Liver.allpairs.txt.gz.eQTLs.txt.gz	8	9327636	0.726625	T	C	TRUE	C	T	TRUE	FALSE	TRUE	FALSE	TRUE
Fat	U012	TRUE	ENSG00000173273	TNKS	FastGlu_MAGIC_Europeans/FastGlu_MAGIC_Europeans.txt.gz	Liver.allpairs.txt.gz.eQTLs.txt.gz	8	9320222	0.637169	G	T	FALSE	G	T	TRUE	TRUE	FALSE	FALSE	FALSE
Fat	U012	TRUE	ENSG00000173273	TNKS	HDL_GLGC_Expanded/HDL_GLGC_Expanded.txt.gz	Liver.allpairs.txt.gz.eQTLs.txt.gz	8	9326086	0.629797	A	G	FALSE	G	A	TRUE	FALSE	FALSE	TRUE	TRUE
Fat	U012	TRUE	ENSG00000173273	TNKS	TG_GLGC_Expanded/TG_GLGC_Expanded.txt.gz	Liver.allpairs.txt.gz.eQTLs.txt.gz	8	9326086	0.612609	A	G	TRUE	G	A	TRUE	FALSE	TRUE	FALSE	FALSE
Fat	U012	TRUE	ENSG00000173273	TNKS	FastInsu_adjBMI_MAGIC_Europeans/FastInsu_adjBMI_MAGIC_Europeans.txt.gz	Liver.allpairs.txt.gz.eQTLs.txt.gz	8	9327636	0.726625	T	C	TRUE	C	T	TRUE	FALSE	TRUE	FALSE	FALSE
Fat	ADIP	TRUE	ENSG00000173273	TNKS	FastGlu_MAGIC_Europeans/FastGlu_MAGIC_Europeans.txt.gz	Liver.allpairs.txt.gz.eQTLs.txt.gz	8	9320222	0.637169	G	T	FALSE	G	T	TRUE	TRUE	FALSE	FALSE	FALSE
Fat	ADIP	TRUE	ENSG00000173273	TNKS	HDL_GLGC_Expanded/HDL_GLGC_Expanded.txt.gz	Liver.allpairs.txt.gz.eQTLs.txt.gz	8	9326086	0.629797	A	G	FALSE	G	A	TRUE	FALSE	FALSE	TRUE	TRUE
Fat	ADIP	TRUE	ENSG00000173273	TNKS	TG_GLGC_Expanded/TG_GLGC_Expanded.txt.gz	Liver.allpairs.txt.gz.eQTLs.txt.gz	8	9326086	0.612609	A	G	TRUE	G	A	TRUE	FALSE	TRUE	FALSE	FALSE
Fat	ADIP	TRUE	ENSG00000173273	TNKS	FastInsu_adjBMI_MAGIC_Europeans/FastInsu_adjBMI_MAGIC_Europeans.txt.gz	Liver.allpairs.txt.gz.eQTLs.txt.gz	8	9327636	0.726625	T	C	TRUE	C	T	TRUE	FALSE	TRUE	FALSE	FALSE
Fat	IL-6	FALSE	ENSG00000173273	TNKS	FastGlu_MAGIC_Europeans/FastGlu_MAGIC_Europeans.txt.gz	Liver.allpairs.txt.gz.eQTLs.txt.gz	8	9320222	0.637169	G	T	FALSE	G	T	TRUE	TRUE	FALSE	FALSE	TRUE
Fat	IL-6	FALSE	ENSG00000173273	TNKS	HDL_GLGC_Expanded/HDL_GLGC_Expanded.txt.gz	Liver.allpairs.txt.gz.eQTLs.txt.gz	8	9326086	0.629797	A	G	FALSE	G	A	TRUE	FALSE	FALSE	TRUE	FALSE
Fat	IL-6	FALSE	ENSG00000173273	TNKS	TG_GLGC_Expanded/TG_GLGC_Expanded.txt.gz	Liver.allpairs.txt.gz.eQTLs.txt.gz	8	9326086	0.612609	A	G	TRUE	G	A	TRUE	FALSE	TRUE	FALSE	TRUE
Fat	IL-6	FALSE	ENSG00000173273	TNKS	FastInsu_adjBMI_MAGIC_Europeans/FastInsu_adjBMI_MAGIC_Europeans.txt.gz	Liver.allpairs.txt.gz.eQTLs.txt.gz	8	9327636	0.726625	T	C	TRUE	C	T	TRUE	FALSE	TRUE	FALSE	TRUE
Muscle	LAUR	TRUE	ENSG00000100284	TOM1	WHR-adj-BMI_GIANT_2018/WHR-adj-BMI_GIANT_2018.txt.gz	Muscle_Skeletal.allpairs.txt.gz.eQTLs.txt.gz	22	35264882	0.956769	T	G	FALSE	T	G	FALSE	TRUE	TRUE	TRUE	TRUE
Muscle	LAUR	TRUE	ENSG00000100284	TOM1	WHR-adj-BMI_GIANT_2018/WHR-adj-BMI_GIANT_2018.txt.gz	Pancreas.allpairs.txt.gz.eQTLs.txt.gz	22	35264882	0.939092	T	G	FALSE	T	G	FALSE	TRUE	TRUE	TRUE	TRUE
Muscle	LAUR	TRUE	ENSG00000100284	TOM1	WHR-adj-BMI_GIANT_2018/WHR-adj-BMI_GIANT_2018.txt.gz	Adipose_Subcutaneous.allpairs.txt.gz.eQTLs.txt.gz	22	35264882	0.952244	T	G	FALSE	T	G	FALSE	TRUE	TRUE	TRUE	TRUE
Muscle	TGFB1	FALSE	ENSG00000175662	TOM1L2	Type-2-Diabetes_Xue_2018/Type-2-Diabetes_Xue_2018.txt.gz	Muscle_Skeletal.allpairs.txt.gz.eQTLs.txt.gz	17	17750097	0.369083	T	C	TRUE	C	T	TRUE	FALSE	TRUE	FALSE	TRUE
Muscle	TGFB1	FALSE	ENSG00000175662	TOM1L2	T2D_Mahajan_Europeans/T2D_Mahajan_Europeans.txt.gz	Adipose_Visceral_Omentum.allpairs.txt.gz.eQTLs.txt.gz	17	17758488	0.502181	A	G	TRUE	G	A	TRUE	FALSE	TRUE	FALSE	TRUE
Muscle	TGFB1	FALSE	ENSG00000175662	TOM1L2	T2D_Mahajan_Europeans/T2D_Mahajan_Europeans.txt.gz	Adipose_Subcutaneous.allpairs.txt.gz.eQTLs.txt.gz	17	17758488	0.46666	A	G	TRUE	G	A	TRUE	FALSE	TRUE	FALSE	TRUE
Muscle	TGFB1	FALSE	ENSG00000175662	TOM1L2	T2D_Mahajan_Europeans/T2D_Mahajan_Europeans.txt.gz	Muscle_Skeletal.allpairs.txt.gz.eQTLs.txt.gz	17	17758488	0.469337	A	G	TRUE	G	A	TRUE	FALSE	TRUE	FALSE	TRUE
Liver	ROSI	FALSE	ENSG00000159713	TPPP3	WHR-adj-BMI_GIANT_2018/WHR-adj-BMI_GIANT_2018.txt.gz	Pancreas.allpairs.txt.gz.eQTLs.txt.gz	16	67385054	0.576462	A	G	TRUE	G	A	FALSE	FALSE	FALSE	TRUE	FALSE
Liver	IL-6	FALSE	ENSG00000159713	TPPP3	WHR-adj-BMI_GIANT_2018/WHR-adj-BMI_GIANT_2018.txt.gz	Pancreas.allpairs.txt.gz.eQTLs.txt.gz	16	67385054	0.576462	A	G	TRUE	G	A	FALSE	FALSE	FALSE	TRUE	FALSE
Liver	DEXA	FALSE	ENSG00000159713	TPPP3	WHR-adj-BMI_GIANT_2018/WHR-adj-BMI_GIANT_2018.txt.gz	Pancreas.allpairs.txt.gz.eQTLs.txt.gz	16	67385054	0.576462	A	G	TRUE	G	A	FALSE	FALSE	FALSE	TRUE	FALSE
Liver	LAUR	FALSE	ENSG00000122779	TRIM24	WHR-adj-BMI_GIANT_2018/WHR-adj-BMI_GIANT_2018.txt.gz	Adipose_Subcutaneous.allpairs.txt.gz.eQTLs.txt.gz	7	138338543	0.86311	C	G	FALSE	C	G	TRUE	TRUE	FALSE	FALSE	TRUE
Liver	LAUR	FALSE	ENSG00000122779	TRIM24	WHR-adj-BMI_GIANT_2018/WHR-adj-BMI_GIANT_2018.txt.gz	Adipose_Visceral_Omentum.allpairs.txt.gz.eQTLs.txt.gz	7	138338543	0.862868	C	G	FALSE	C	G	TRUE	TRUE	FALSE	FALSE	TRUE
Liver	RETA	FALSE	ENSG00000122779	TRIM24	WHR-adj-BMI_GIANT_2018/WHR-adj-BMI_GIANT_2018.txt.gz	Adipose_Subcutaneous.allpairs.txt.gz.eQTLs.txt.gz	7	138338543	0.86311	C	G	FALSE	C	G	TRUE	TRUE	FALSE	FALSE	TRUE
Liver	RETA	FALSE	ENSG00000122779	TRIM24	WHR-adj-BMI_GIANT_2018/WHR-adj-BMI_GIANT_2018.txt.gz	Adipose_Visceral_Omentum.allpairs.txt.gz.eQTLs.txt.gz	7	138338543	0.862868	C	G	FALSE	C	G	TRUE	TRUE	FALSE	FALSE	TRUE
Liver	U012	FALSE	ENSG00000122779	TRIM24	WHR-adj-BMI_GIANT_2018/WHR-adj-BMI_GIANT_2018.txt.gz	Adipose_Subcutaneous.allpairs.txt.gz.eQTLs.txt.gz	7	138338543	0.86311	C	G	FALSE	C	G	TRUE	TRUE	FALSE	FALSE	TRUE
Liver	U012	FALSE	ENSG00000122779	TRIM24	WHR-adj-BMI_GIANT_2018/WHR-adj-BMI_GIANT_2018.txt.gz	Adipose_Visceral_Omentum.allpairs.txt.gz.eQTLs.txt.gz	7	138338543	0.862868	C	G	FALSE	C	G	TRUE	TRUE	FALSE	FALSE	TRUE
Liver	SB20	FALSE	ENSG00000122779	TRIM24	WHR-adj-BMI_GIANT_2018/WHR-adj-BMI_GIANT_2018.txt.gz	Adipose_Subcutaneous.allpairs.txt.gz.eQTLs.txt.gz	7	138338543	0.86311	C	G	FALSE	C	G	TRUE	TRUE	FALSE	FALSE	TRUE
Liver	SB20	FALSE	ENSG00000122779	TRIM24	WHR-adj-BMI_GIANT_2018/WHR-adj-BMI_GIANT_2018.txt.gz	Adipose_Visceral_Omentum.allpairs.txt.gz.eQTLs.txt.gz	7	138338543	0.862868	C	G	FALSE	C	G	TRUE	TRUE	FALSE	FALSE	TRUE
Liver	WORT	FALSE	ENSG00000122779	TRIM24	WHR-adj-BMI_GIANT_2018/WHR-adj-BMI_GIANT_2018.txt.gz	Adipose_Subcutaneous.allpairs.txt.gz.eQTLs.txt.gz	7	138338543	0.86311	C	G	FALSE	C	G	TRUE	TRUE	FALSE	FALSE	TRUE
Liver	WORT	FALSE	ENSG00000122779	TRIM24	WHR-adj-BMI_GIANT_2018/WHR-adj-BMI_GIANT_2018.txt.gz	Adipose_Visceral_Omentum.allpairs.txt.gz.eQTLs.txt.gz	7	138338543	0.862868	C	G	FALSE	C	G	TRUE	TRUE	FALSE	FALSE	TRUE
Liver	TGFB1	FALSE	ENSG00000122779	TRIM24	WHR-adj-BMI_GIANT_2018/WHR-adj-BMI_GIANT_2018.txt.gz	Adipose_Subcutaneous.allpairs.txt.gz.eQTLs.txt.gz	7	138338543	0.86311	C	G	FALSE	C	G	TRUE	TRUE	FALSE	FALSE	TRUE
Liver	TGFB1	FALSE	ENSG00000122779	TRIM24	WHR-adj-BMI_GIANT_2018/WHR-adj-BMI_GIANT_2018.txt.gz	Adipose_Visceral_Omentum.allpairs.txt.gz.eQTLs.txt.gz	7	138338543	0.862868	C	G	FALSE	C	G	TRUE	TRUE	FALSE	FALSE	TRUE
Liver	DECA	FALSE	ENSG00000122779	TRIM24	WHR-adj-BMI_GIANT_2018/WHR-adj-BMI_GIANT_2018.txt.gz	Adipose_Subcutaneous.allpairs.txt.gz.eQTLs.txt.gz	7	138338543	0.86311	C	G	FALSE	C	G	TRUE	TRUE	FALSE	FALSE	TRUE
Liver	DECA	FALSE	ENSG00000122779	TRIM24	WHR-adj-BMI_GIANT_2018/WHR-adj-BMI_GIANT_2018.txt.gz	Adipose_Visceral_Omentum.allpairs.txt.gz.eQTLs.txt.gz	7	138338543	0.862868	C	G	FALSE	C	G	TRUE	TRUE	FALSE	FALSE	TRUE
Liver	SP60	FALSE	ENSG00000122779	TRIM24	WHR-adj-BMI_GIANT_2018/WHR-adj-BMI_GIANT_2018.txt.gz	Adipose_Subcutaneous.allpairs.txt.gz.eQTLs.txt.gz	7	138338543	0.86311	C	G	FALSE	C	G	TRUE	TRUE	FALSE	FALSE	TRUE
Liver	SP60	FALSE	ENSG00000122779	TRIM24	WHR-adj-BMI_GIANT_2018/WHR-adj-BMI_GIANT_2018.txt.gz	Adipose_Visceral_Omentum.allpairs.txt.gz.eQTLs.txt.gz	7	138338543	0.862868	C	G	FALSE	C	G	TRUE	TRUE	FALSE	FALSE	TRUE
Liver	GLUC	FALSE	ENSG00000122779	TRIM24	WHR-adj-BMI_GIANT_2018/WHR-adj-BMI_GIANT_2018.txt.gz	Adipose_Subcutaneous.allpairs.txt.gz.eQTLs.txt.gz	7	138338543	0.86311	C	G	FALSE	C	G	TRUE	TRUE	FALSE	FALSE	TRUE
Liver	GLUC	FALSE	ENSG00000122779	TRIM24	WHR-adj-BMI_GIANT_2018/WHR-adj-BMI_GIANT_2018.txt.gz	Adipose_Visceral_Omentum.allpairs.txt.gz.eQTLs.txt.gz	7	138338543	0.862868	C	G	FALSE	C	G	TRUE	TRUE	FALSE	FALSE	TRUE
Liver	IGF1	TRUE	ENSG00000122779	TRIM24	WHR-adj-BMI_GIANT_2018/WHR-adj-BMI_GIANT_2018.txt.gz	Adipose_Subcutaneous.allpairs.txt.gz.eQTLs.txt.gz	7	138338543	0.86311	C	G	FALSE	C	G	TRUE	TRUE	FALSE	FALSE	FALSE
Liver	IGF1	TRUE	ENSG00000122779	TRIM24	WHR-adj-BMI_GIANT_2018/WHR-adj-BMI_GIANT_2018.txt.gz	Adipose_Visceral_Omentum.allpairs.txt.gz.eQTLs.txt.gz	7	138338543	0.862868	C	G	FALSE	C	G	TRUE	TRUE	FALSE	FALSE	FALSE
Liver	IL-6	FALSE	ENSG00000122779	TRIM24	WHR-adj-BMI_GIANT_2018/WHR-adj-BMI_GIANT_2018.txt.gz	Adipose_Subcutaneous.allpairs.txt.gz.eQTLs.txt.gz	7	138338543	0.86311	C	G	FALSE	C	G	TRUE	TRUE	FALSE	FALSE	TRUE
Liver	IL-6	FALSE	ENSG00000122779	TRIM24	WHR-adj-BMI_GIANT_2018/WHR-adj-BMI_GIANT_2018.txt.gz	Adipose_Visceral_Omentum.allpairs.txt.gz.eQTLs.txt.gz	7	138338543	0.862868	C	G	FALSE	C	G	TRUE	TRUE	FALSE	FALSE	TRUE
Liver	DEXA	FALSE	ENSG00000122779	TRIM24	WHR-adj-BMI_GIANT_2018/WHR-adj-BMI_GIANT_2018.txt.gz	Adipose_Subcutaneous.allpairs.txt.gz.eQTLs.txt.gz	7	138338543	0.86311	C	G	FALSE	C	G	TRUE	TRUE	FALSE	FALSE	TRUE
Liver	DEXA	FALSE	ENSG00000122779	TRIM24	WHR-adj-BMI_GIANT_2018/WHR-adj-BMI_GIANT_2018.txt.gz	Adipose_Visceral_Omentum.allpairs.txt.gz.eQTLs.txt.gz	7	138338543	0.862868	C	G	FALSE	C	G	TRUE	TRUE	FALSE	FALSE	TRUE
Liver	INSU	TRUE	ENSG00000122779	TRIM24	WHR-adj-BMI_GIANT_2018/WHR-adj-BMI_GIANT_2018.txt.gz	Adipose_Subcutaneous.allpairs.txt.gz.eQTLs.txt.gz	7	138338543	0.86311	C	G	FALSE	C	G	TRUE	TRUE	FALSE	FALSE	FALSE
Liver	INSU	TRUE	ENSG00000122779	TRIM24	WHR-adj-BMI_GIANT_2018/WHR-adj-BMI_GIANT_2018.txt.gz	Adipose_Visceral_Omentum.allpairs.txt.gz.eQTLs.txt.gz	7	138338543	0.862868	C	G	FALSE	C	G	TRUE	TRUE	FALSE	FALSE	FALSE
Fat	IGF1	FALSE	ENSG00000122779	TRIM24	WHR-adj-BMI_GIANT_2018/WHR-adj-BMI_GIANT_2018.txt.gz	Adipose_Subcutaneous.allpairs.txt.gz.eQTLs.txt.gz	7	138338543	0.86311	C	G	FALSE	C	G	TRUE	TRUE	FALSE	FALSE	TRUE
Fat	IGF1	FALSE	ENSG00000122779	TRIM24	WHR-adj-BMI_GIANT_2018/WHR-adj-BMI_GIANT_2018.txt.gz	Adipose_Visceral_Omentum.allpairs.txt.gz.eQTLs.txt.gz	7	138338543	0.862868	C	G	FALSE	C	G	TRUE	TRUE	FALSE	FALSE	TRUE
Fat	ISOP	FALSE	ENSG00000122779	TRIM24	WHR-adj-BMI_GIANT_2018/WHR-adj-BMI_GIANT_2018.txt.gz	Adipose_Subcutaneous.allpairs.txt.gz.eQTLs.txt.gz	7	138338543	0.86311	C	G	FALSE	C	G	TRUE	TRUE	FALSE	FALSE	TRUE
Fat	ISOP	FALSE	ENSG00000122779	TRIM24	WHR-adj-BMI_GIANT_2018/WHR-adj-BMI_GIANT_2018.txt.gz	Adipose_Visceral_Omentum.allpairs.txt.gz.eQTLs.txt.gz	7	138338543	0.862868	C	G	FALSE	C	G	TRUE	TRUE	FALSE	FALSE	TRUE
Fat	ROSI	FALSE	ENSG00000122779	TRIM24	WHR-adj-BMI_GIANT_2018/WHR-adj-BMI_GIANT_2018.txt.gz	Adipose_Subcutaneous.allpairs.txt.gz.eQTLs.txt.gz	7	138338543	0.86311	C	G	FALSE	C	G	TRUE	TRUE	FALSE	FALSE	TRUE
Fat	ROSI	FALSE	ENSG00000122779	TRIM24	WHR-adj-BMI_GIANT_2018/WHR-adj-BMI_GIANT_2018.txt.gz	Adipose_Visceral_Omentum.allpairs.txt.gz.eQTLs.txt.gz	7	138338543	0.862868	C	G	FALSE	C	G	TRUE	TRUE	FALSE	FALSE	TRUE
Fat	IBMX	FALSE	ENSG00000122779	TRIM24	WHR-adj-BMI_GIANT_2018/WHR-adj-BMI_GIANT_2018.txt.gz	Adipose_Subcutaneous.allpairs.txt.gz.eQTLs.txt.gz	7	138338543	0.86311	C	G	FALSE	C	G	TRUE	TRUE	FALSE	FALSE	TRUE
Fat	IBMX	FALSE	ENSG00000122779	TRIM24	WHR-adj-BMI_GIANT_2018/WHR-adj-BMI_GIANT_2018.txt.gz	Adipose_Visceral_Omentum.allpairs.txt.gz.eQTLs.txt.gz	7	138338543	0.862868	C	G	FALSE	C	G	TRUE	TRUE	FALSE	FALSE	TRUE
Fat	DEXA	FALSE	ENSG00000122779	TRIM24	WHR-adj-BMI_GIANT_2018/WHR-adj-BMI_GIANT_2018.txt.gz	Adipose_Subcutaneous.allpairs.txt.gz.eQTLs.txt.gz	7	138338543	0.86311	C	G	FALSE	C	G	TRUE	TRUE	FALSE	FALSE	TRUE
Fat	DEXA	FALSE	ENSG00000122779	TRIM24	WHR-adj-BMI_GIANT_2018/WHR-adj-BMI_GIANT_2018.txt.gz	Adipose_Visceral_Omentum.allpairs.txt.gz.eQTLs.txt.gz	7	138338543	0.862868	C	G	FALSE	C	G	TRUE	TRUE	FALSE	FALSE	TRUE
Fat	TNFa	FALSE	ENSG00000122779	TRIM24	WHR-adj-BMI_GIANT_2018/WHR-adj-BMI_GIANT_2018.txt.gz	Adipose_Subcutaneous.allpairs.txt.gz.eQTLs.txt.gz	7	138338543	0.86311	C	G	FALSE	C	G	TRUE	TRUE	FALSE	FALSE	TRUE
Fat	TNFa	FALSE	ENSG00000122779	TRIM24	WHR-adj-BMI_GIANT_2018/WHR-adj-BMI_GIANT_2018.txt.gz	Adipose_Visceral_Omentum.allpairs.txt.gz.eQTLs.txt.gz	7	138338543	0.862868	C	G	FALSE	C	G	TRUE	TRUE	FALSE	FALSE	TRUE
Fat	INSU	FALSE	ENSG00000122779	TRIM24	WHR-adj-BMI_GIANT_2018/WHR-adj-BMI_GIANT_2018.txt.gz	Adipose_Subcutaneous.allpairs.txt.gz.eQTLs.txt.gz	7	138338543	0.86311	C	G	FALSE	C	G	TRUE	TRUE	FALSE	FALSE	TRUE
Fat	INSU	FALSE	ENSG00000122779	TRIM24	WHR-adj-BMI_GIANT_2018/WHR-adj-BMI_GIANT_2018.txt.gz	Adipose_Visceral_Omentum.allpairs.txt.gz.eQTLs.txt.gz	7	138338543	0.862868	C	G	FALSE	C	G	TRUE	TRUE	FALSE	FALSE	TRUE
Fat	TGFB1	FALSE	ENSG00000122779	TRIM24	WHR-adj-BMI_GIANT_2018/WHR-adj-BMI_GIANT_2018.txt.gz	Adipose_Subcutaneous.allpairs.txt.gz.eQTLs.txt.gz	7	138338543	0.86311	C	G	FALSE	C	G	TRUE	TRUE	FALSE	FALSE	TRUE
Fat	TGFB1	FALSE	ENSG00000122779	TRIM24	WHR-adj-BMI_GIANT_2018/WHR-adj-BMI_GIANT_2018.txt.gz	Adipose_Visceral_Omentum.allpairs.txt.gz.eQTLs.txt.gz	7	138338543	0.862868	C	G	FALSE	C	G	TRUE	TRUE	FALSE	FALSE	TRUE
Fat	GLUC	FALSE	ENSG00000122779	TRIM24	WHR-adj-BMI_GIANT_2018/WHR-adj-BMI_GIANT_2018.txt.gz	Adipose_Subcutaneous.allpairs.txt.gz.eQTLs.txt.gz	7	138338543	0.86311	C	G	FALSE	C	G	TRUE	TRUE	FALSE	FALSE	TRUE
Fat	GLUC	FALSE	ENSG00000122779	TRIM24	WHR-adj-BMI_GIANT_2018/WHR-adj-BMI_GIANT_2018.txt.gz	Adipose_Visceral_Omentum.allpairs.txt.gz.eQTLs.txt.gz	7	138338543	0.862868	C	G	FALSE	C	G	TRUE	TRUE	FALSE	FALSE	TRUE
Fat	IL-6	FALSE	ENSG00000122779	TRIM24	WHR-adj-BMI_GIANT_2018/WHR-adj-BMI_GIANT_2018.txt.gz	Adipose_Subcutaneous.allpairs.txt.gz.eQTLs.txt.gz	7	138338543	0.86311	C	G	FALSE	C	G	TRUE	TRUE	FALSE	FALSE	TRUE
Fat	IL-6	FALSE	ENSG00000122779	TRIM24	WHR-adj-BMI_GIANT_2018/WHR-adj-BMI_GIANT_2018.txt.gz	Adipose_Visceral_Omentum.allpairs.txt.gz.eQTLs.txt.gz	7	138338543	0.862868	C	G	FALSE	C	G	TRUE	TRUE	FALSE	FALSE	TRUE
Liver	TNFa	FALSE	ENSG00000132481	TRIM47	BMI_GIANT_2018/BMI_GIANT_2018.txt.gz	Pancreas.allpairs.txt.gz.eQTLs.txt.gz	17	75875386	0.544939	A	G	TRUE	A	G	FALSE	TRUE	FALSE	FALSE	TRUE
Liver	TNFa	FALSE	ENSG00000132481	TRIM47	BMI_GIANT_2018/BMI_GIANT_2018.txt.gz	Adipose_Visceral_Omentum.allpairs.txt.gz.eQTLs.txt.gz	17	75875386	0.393572	A	G	TRUE	A	G	FALSE	TRUE	FALSE	FALSE	TRUE
Liver	ATOR	TRUE	ENSG00000132481	TRIM47	BMI_GIANT_2018/BMI_GIANT_2018.txt.gz	Pancreas.allpairs.txt.gz.eQTLs.txt.gz	17	75875386	0.544939	A	G	TRUE	A	G	FALSE	TRUE	FALSE	FALSE	FALSE
Liver	ATOR	TRUE	ENSG00000132481	TRIM47	BMI_GIANT_2018/BMI_GIANT_2018.txt.gz	Adipose_Visceral_Omentum.allpairs.txt.gz.eQTLs.txt.gz	17	75875386	0.393572	A	G	TRUE	A	G	FALSE	TRUE	FALSE	FALSE	FALSE
Liver	U012	TRUE	ENSG00000132481	TRIM47	BMI_GIANT_2018/BMI_GIANT_2018.txt.gz	Pancreas.allpairs.txt.gz.eQTLs.txt.gz	17	75875386	0.544939	A	G	TRUE	A	G	FALSE	TRUE	FALSE	FALSE	FALSE
Liver	U012	TRUE	ENSG00000132481	TRIM47	BMI_GIANT_2018/BMI_GIANT_2018.txt.gz	Adipose_Visceral_Omentum.allpairs.txt.gz.eQTLs.txt.gz	17	75875386	0.393572	A	G	TRUE	A	G	FALSE	TRUE	FALSE	FALSE	FALSE
Liver	ROSI	FALSE	ENSG00000132481	TRIM47	BMI_GIANT_2018/BMI_GIANT_2018.txt.gz	Pancreas.allpairs.txt.gz.eQTLs.txt.gz	17	75875386	0.544939	A	G	TRUE	A	G	FALSE	TRUE	FALSE	FALSE	TRUE
Liver	ROSI	FALSE	ENSG00000132481	TRIM47	BMI_GIANT_2018/BMI_GIANT_2018.txt.gz	Adipose_Visceral_Omentum.allpairs.txt.gz.eQTLs.txt.gz	17	75875386	0.393572	A	G	TRUE	A	G	FALSE	TRUE	FALSE	FALSE	TRUE
Liver	SB20	FALSE	ENSG00000132481	TRIM47	BMI_GIANT_2018/BMI_GIANT_2018.txt.gz	Pancreas.allpairs.txt.gz.eQTLs.txt.gz	17	75875386	0.544939	A	G	TRUE	A	G	FALSE	TRUE	FALSE	FALSE	TRUE
Liver	SB20	FALSE	ENSG00000132481	TRIM47	BMI_GIANT_2018/BMI_GIANT_2018.txt.gz	Adipose_Visceral_Omentum.allpairs.txt.gz.eQTLs.txt.gz	17	75875386	0.393572	A	G	TRUE	A	G	FALSE	TRUE	FALSE	FALSE	TRUE
Liver	TGFB1	TRUE	ENSG00000132481	TRIM47	BMI_GIANT_2018/BMI_GIANT_2018.txt.gz	Pancreas.allpairs.txt.gz.eQTLs.txt.gz	17	75875386	0.544939	A	G	TRUE	A	G	FALSE	TRUE	FALSE	FALSE	FALSE
Liver	TGFB1	TRUE	ENSG00000132481	TRIM47	BMI_GIANT_2018/BMI_GIANT_2018.txt.gz	Adipose_Visceral_Omentum.allpairs.txt.gz.eQTLs.txt.gz	17	75875386	0.393572	A	G	TRUE	A	G	FALSE	TRUE	FALSE	FALSE	FALSE
Liver	GLUC	TRUE	ENSG00000132481	TRIM47	BMI_GIANT_2018/BMI_GIANT_2018.txt.gz	Pancreas.allpairs.txt.gz.eQTLs.txt.gz	17	75875386	0.544939	A	G	TRUE	A	G	FALSE	TRUE	FALSE	FALSE	FALSE
Liver	GLUC	TRUE	ENSG00000132481	TRIM47	BMI_GIANT_2018/BMI_GIANT_2018.txt.gz	Adipose_Visceral_Omentum.allpairs.txt.gz.eQTLs.txt.gz	17	75875386	0.393572	A	G	TRUE	A	G	FALSE	TRUE	FALSE	FALSE	FALSE
Liver	IL-6	FALSE	ENSG00000132481	TRIM47	BMI_GIANT_2018/BMI_GIANT_2018.txt.gz	Pancreas.allpairs.txt.gz.eQTLs.txt.gz	17	75875386	0.544939	A	G	TRUE	A	G	FALSE	TRUE	FALSE	FALSE	TRUE
Liver	IL-6	FALSE	ENSG00000132481	TRIM47	BMI_GIANT_2018/BMI_GIANT_2018.txt.gz	Adipose_Visceral_Omentum.allpairs.txt.gz.eQTLs.txt.gz	17	75875386	0.393572	A	G	TRUE	A	G	FALSE	TRUE	FALSE	FALSE	TRUE
Liver	DEXA	FALSE	ENSG00000132481	TRIM47	BMI_GIANT_2018/BMI_GIANT_2018.txt.gz	Pancreas.allpairs.txt.gz.eQTLs.txt.gz	17	75875386	0.544939	A	G	TRUE	A	G	FALSE	TRUE	FALSE	FALSE	TRUE
Liver	DEXA	FALSE	ENSG00000132481	TRIM47	BMI_GIANT_2018/BMI_GIANT_2018.txt.gz	Adipose_Visceral_Omentum.allpairs.txt.gz.eQTLs.txt.gz	17	75875386	0.393572	A	G	TRUE	A	G	FALSE	TRUE	FALSE	FALSE	TRUE
Fat	IBMX	FALSE	ENSG00000132481	TRIM47	BMI_GIANT_2018/BMI_GIANT_2018.txt.gz	Pancreas.allpairs.txt.gz.eQTLs.txt.gz	17	75875386	0.544939	A	G	TRUE	A	G	FALSE	TRUE	FALSE	FALSE	TRUE
Fat	IBMX	FALSE	ENSG00000132481	TRIM47	BMI_GIANT_2018/BMI_GIANT_2018.txt.gz	Adipose_Visceral_Omentum.allpairs.txt.gz.eQTLs.txt.gz	17	75875386	0.393572	A	G	TRUE	A	G	FALSE	TRUE	FALSE	FALSE	TRUE
Fat	TNFa	TRUE	ENSG00000132481	TRIM47	BMI_GIANT_2018/BMI_GIANT_2018.txt.gz	Pancreas.allpairs.txt.gz.eQTLs.txt.gz	17	75875386	0.544939	A	G	TRUE	A	G	FALSE	TRUE	FALSE	FALSE	FALSE
Fat	TNFa	TRUE	ENSG00000132481	TRIM47	BMI_GIANT_2018/BMI_GIANT_2018.txt.gz	Adipose_Visceral_Omentum.allpairs.txt.gz.eQTLs.txt.gz	17	75875386	0.393572	A	G	TRUE	A	G	FALSE	TRUE	FALSE	FALSE	FALSE
Fat	IL-6	TRUE	ENSG00000132481	TRIM47	BMI_GIANT_2018/BMI_GIANT_2018.txt.gz	Pancreas.allpairs.txt.gz.eQTLs.txt.gz	17	75875386	0.544939	A	G	TRUE	A	G	FALSE	TRUE	FALSE	FALSE	FALSE
Fat	IL-6	TRUE	ENSG00000132481	TRIM47	BMI_GIANT_2018/BMI_GIANT_2018.txt.gz	Adipose_Visceral_Omentum.allpairs.txt.gz.eQTLs.txt.gz	17	75875386	0.393572	A	G	TRUE	A	G	FALSE	TRUE	FALSE	FALSE	FALSE
Muscle	INSU	TRUE	ENSG00000132481	TRIM47	BMI_GIANT_2018/BMI_GIANT_2018.txt.gz	Pancreas.allpairs.txt.gz.eQTLs.txt.gz	17	75875386	0.544939	A	G	TRUE	A	G	FALSE	TRUE	FALSE	FALSE	FALSE
Muscle	INSU	TRUE	ENSG00000132481	TRIM47	BMI_GIANT_2018/BMI_GIANT_2018.txt.gz	Adipose_Visceral_Omentum.allpairs.txt.gz.eQTLs.txt.gz	17	75875386	0.393572	A	G	TRUE	A	G	FALSE	TRUE	FALSE	FALSE	FALSE
Muscle	IBMX	FALSE	ENSG00000132481	TRIM47	BMI_GIANT_2018/BMI_GIANT_2018.txt.gz	Pancreas.allpairs.txt.gz.eQTLs.txt.gz	17	75875386	0.544939	A	G	TRUE	A	G	FALSE	TRUE	FALSE	FALSE	TRUE
Muscle	IBMX	FALSE	ENSG00000132481	TRIM47	BMI_GIANT_2018/BMI_GIANT_2018.txt.gz	Adipose_Visceral_Omentum.allpairs.txt.gz.eQTLs.txt.gz	17	75875386	0.393572	A	G	TRUE	A	G	FALSE	TRUE	FALSE	FALSE	TRUE
Muscle	RETA	FALSE	ENSG00000132481	TRIM47	BMI_GIANT_2018/BMI_GIANT_2018.txt.gz	Pancreas.allpairs.txt.gz.eQTLs.txt.gz	17	75875386	0.544939	A	G	TRUE	A	G	FALSE	TRUE	FALSE	FALSE	TRUE
Muscle	RETA	FALSE	ENSG00000132481	TRIM47	BMI_GIANT_2018/BMI_GIANT_2018.txt.gz	Adipose_Visceral_Omentum.allpairs.txt.gz.eQTLs.txt.gz	17	75875386	0.393572	A	G	TRUE	A	G	FALSE	TRUE	FALSE	FALSE	TRUE
Muscle	TNFa	TRUE	ENSG00000132481	TRIM47	BMI_GIANT_2018/BMI_GIANT_2018.txt.gz	Pancreas.allpairs.txt.gz.eQTLs.txt.gz	17	75875386	0.544939	A	G	TRUE	A	G	FALSE	TRUE	FALSE	FALSE	FALSE
Muscle	TNFa	TRUE	ENSG00000132481	TRIM47	BMI_GIANT_2018/BMI_GIANT_2018.txt.gz	Adipose_Visceral_Omentum.allpairs.txt.gz.eQTLs.txt.gz	17	75875386	0.393572	A	G	TRUE	A	G	FALSE	TRUE	FALSE	FALSE	FALSE
Muscle	IGF1	TRUE	ENSG00000132481	TRIM47	BMI_GIANT_2018/BMI_GIANT_2018.txt.gz	Pancreas.allpairs.txt.gz.eQTLs.txt.gz	17	75875386	0.544939	A	G	TRUE	A	G	FALSE	TRUE	FALSE	FALSE	FALSE
Muscle	IGF1	TRUE	ENSG00000132481	TRIM47	BMI_GIANT_2018/BMI_GIANT_2018.txt.gz	Adipose_Visceral_Omentum.allpairs.txt.gz.eQTLs.txt.gz	17	75875386	0.393572	A	G	TRUE	A	G	FALSE	TRUE	FALSE	FALSE	FALSE
Liver	IGF1	TRUE	ENSG00000166166	TRMT61A	BMI_GIANT_2018/BMI_GIANT_2018.txt.gz	Adipose_Subcutaneous.allpairs.txt.gz.eQTLs.txt.gz	14	103395985	0.396018	A	G	FALSE	A	G	TRUE	TRUE	FALSE	FALSE	FALSE
Liver	IGF1	TRUE	ENSG00000166166	TRMT61A	T2D_Mahajan_Europeans/T2D_Mahajan_Europeans.txt.gz	Adipose_Subcutaneous.allpairs.txt.gz.eQTLs.txt.gz	14	103427734	0.682054	T	G	FALSE	T	G	TRUE	TRUE	FALSE	FALSE	FALSE
Liver	INSU	TRUE	ENSG00000166166	TRMT61A	BMI_GIANT_2018/BMI_GIANT_2018.txt.gz	Adipose_Subcutaneous.allpairs.txt.gz.eQTLs.txt.gz	14	103395985	0.396018	A	G	FALSE	A	G	TRUE	TRUE	FALSE	FALSE	FALSE
Liver	INSU	TRUE	ENSG00000166166	TRMT61A	T2D_Mahajan_Europeans/T2D_Mahajan_Europeans.txt.gz	Adipose_Subcutaneous.allpairs.txt.gz.eQTLs.txt.gz	14	103427734	0.682054	T	G	FALSE	T	G	TRUE	TRUE	FALSE	FALSE	FALSE
Fat	WORT	FALSE	ENSG00000166166	TRMT61A	BMI_GIANT_2018/BMI_GIANT_2018.txt.gz	Adipose_Subcutaneous.allpairs.txt.gz.eQTLs.txt.gz	14	103395985	0.396018	A	G	FALSE	A	G	TRUE	TRUE	FALSE	FALSE	TRUE
Fat	WORT	FALSE	ENSG00000166166	TRMT61A	T2D_Mahajan_Europeans/T2D_Mahajan_Europeans.txt.gz	Adipose_Subcutaneous.allpairs.txt.gz.eQTLs.txt.gz	14	103427734	0.682054	T	G	FALSE	T	G	TRUE	TRUE	FALSE	FALSE	TRUE
Fat	SP60	FALSE	ENSG00000166166	TRMT61A	BMI_GIANT_2018/BMI_GIANT_2018.txt.gz	Adipose_Subcutaneous.allpairs.txt.gz.eQTLs.txt.gz	14	103395985	0.396018	A	G	FALSE	A	G	TRUE	TRUE	FALSE	FALSE	TRUE
Fat	SP60	FALSE	ENSG00000166166	TRMT61A	T2D_Mahajan_Europeans/T2D_Mahajan_Europeans.txt.gz	Adipose_Subcutaneous.allpairs.txt.gz.eQTLs.txt.gz	14	103427734	0.682054	T	G	FALSE	T	G	TRUE	TRUE	FALSE	FALSE	TRUE
Fat	LEPT	FALSE	ENSG00000166166	TRMT61A	BMI_GIANT_2018/BMI_GIANT_2018.txt.gz	Adipose_Subcutaneous.allpairs.txt.gz.eQTLs.txt.gz	14	103395985	0.396018	A	G	FALSE	A	G	TRUE	TRUE	FALSE	FALSE	TRUE
Fat	LEPT	FALSE	ENSG00000166166	TRMT61A	T2D_Mahajan_Europeans/T2D_Mahajan_Europeans.txt.gz	Adipose_Subcutaneous.allpairs.txt.gz.eQTLs.txt.gz	14	103427734	0.682054	T	G	FALSE	T	G	TRUE	TRUE	FALSE	FALSE	TRUE
Fat	IGF1	TRUE	ENSG00000166166	TRMT61A	BMI_GIANT_2018/BMI_GIANT_2018.txt.gz	Adipose_Subcutaneous.allpairs.txt.gz.eQTLs.txt.gz	14	103395985	0.396018	A	G	FALSE	A	G	TRUE	TRUE	FALSE	FALSE	FALSE
Fat	IGF1	TRUE	ENSG00000166166	TRMT61A	T2D_Mahajan_Europeans/T2D_Mahajan_Europeans.txt.gz	Adipose_Subcutaneous.allpairs.txt.gz.eQTLs.txt.gz	14	103427734	0.682054	T	G	FALSE	T	G	TRUE	TRUE	FALSE	FALSE	FALSE
Fat	DEXA	TRUE	ENSG00000166166	TRMT61A	BMI_GIANT_2018/BMI_GIANT_2018.txt.gz	Adipose_Subcutaneous.allpairs.txt.gz.eQTLs.txt.gz	14	103395985	0.396018	A	G	FALSE	A	G	TRUE	TRUE	FALSE	FALSE	FALSE
Fat	DEXA	TRUE	ENSG00000166166	TRMT61A	T2D_Mahajan_Europeans/T2D_Mahajan_Europeans.txt.gz	Adipose_Subcutaneous.allpairs.txt.gz.eQTLs.txt.gz	14	103427734	0.682054	T	G	FALSE	T	G	TRUE	TRUE	FALSE	FALSE	FALSE
Fat	TNFa	TRUE	ENSG00000166166	TRMT61A	BMI_GIANT_2018/BMI_GIANT_2018.txt.gz	Adipose_Subcutaneous.allpairs.txt.gz.eQTLs.txt.gz	14	103395985	0.396018	A	G	FALSE	A	G	TRUE	TRUE	FALSE	FALSE	FALSE
Fat	TNFa	TRUE	ENSG00000166166	TRMT61A	T2D_Mahajan_Europeans/T2D_Mahajan_Europeans.txt.gz	Adipose_Subcutaneous.allpairs.txt.gz.eQTLs.txt.gz	14	103427734	0.682054	T	G	FALSE	T	G	TRUE	TRUE	FALSE	FALSE	FALSE
Fat	INSU	TRUE	ENSG00000166166	TRMT61A	BMI_GIANT_2018/BMI_GIANT_2018.txt.gz	Adipose_Subcutaneous.allpairs.txt.gz.eQTLs.txt.gz	14	103395985	0.396018	A	G	FALSE	A	G	TRUE	TRUE	FALSE	FALSE	FALSE
Fat	INSU	TRUE	ENSG00000166166	TRMT61A	T2D_Mahajan_Europeans/T2D_Mahajan_Europeans.txt.gz	Adipose_Subcutaneous.allpairs.txt.gz.eQTLs.txt.gz	14	103427734	0.682054	T	G	FALSE	T	G	TRUE	TRUE	FALSE	FALSE	FALSE
Fat	U012	FALSE	ENSG00000166166	TRMT61A	BMI_GIANT_2018/BMI_GIANT_2018.txt.gz	Adipose_Subcutaneous.allpairs.txt.gz.eQTLs.txt.gz	14	103395985	0.396018	A	G	FALSE	A	G	TRUE	TRUE	FALSE	FALSE	TRUE
Fat	U012	FALSE	ENSG00000166166	TRMT61A	T2D_Mahajan_Europeans/T2D_Mahajan_Europeans.txt.gz	Adipose_Subcutaneous.allpairs.txt.gz.eQTLs.txt.gz	14	103427734	0.682054	T	G	FALSE	T	G	TRUE	TRUE	FALSE	FALSE	TRUE
Fat	ADIP	FALSE	ENSG00000166166	TRMT61A	BMI_GIANT_2018/BMI_GIANT_2018.txt.gz	Adipose_Subcutaneous.allpairs.txt.gz.eQTLs.txt.gz	14	103395985	0.396018	A	G	FALSE	A	G	TRUE	TRUE	FALSE	FALSE	TRUE
Fat	ADIP	FALSE	ENSG00000166166	TRMT61A	T2D_Mahajan_Europeans/T2D_Mahajan_Europeans.txt.gz	Adipose_Subcutaneous.allpairs.txt.gz.eQTLs.txt.gz	14	103427734	0.682054	T	G	FALSE	T	G	TRUE	TRUE	FALSE	FALSE	TRUE
Fat	IL-6	TRUE	ENSG00000166166	TRMT61A	BMI_GIANT_2018/BMI_GIANT_2018.txt.gz	Adipose_Subcutaneous.allpairs.txt.gz.eQTLs.txt.gz	14	103395985	0.396018	A	G	FALSE	A	G	TRUE	TRUE	FALSE	FALSE	FALSE
Fat	IL-6	TRUE	ENSG00000166166	TRMT61A	T2D_Mahajan_Europeans/T2D_Mahajan_Europeans.txt.gz	Adipose_Subcutaneous.allpairs.txt.gz.eQTLs.txt.gz	14	103427734	0.682054	T	G	FALSE	T	G	TRUE	TRUE	FALSE	FALSE	FALSE
Muscle	INSU	TRUE	ENSG00000166166	TRMT61A	BMI_GIANT_2018/BMI_GIANT_2018.txt.gz	Adipose_Subcutaneous.allpairs.txt.gz.eQTLs.txt.gz	14	103395985	0.396018	A	G	FALSE	A	G	TRUE	TRUE	FALSE	FALSE	FALSE
Muscle	INSU	TRUE	ENSG00000166166	TRMT61A	T2D_Mahajan_Europeans/T2D_Mahajan_Europeans.txt.gz	Adipose_Subcutaneous.allpairs.txt.gz.eQTLs.txt.gz	14	103427734	0.682054	T	G	FALSE	T	G	TRUE	TRUE	FALSE	FALSE	FALSE
Muscle	TNFa	TRUE	ENSG00000166166	TRMT61A	BMI_GIANT_2018/BMI_GIANT_2018.txt.gz	Adipose_Subcutaneous.allpairs.txt.gz.eQTLs.txt.gz	14	103395985	0.396018	A	G	FALSE	A	G	TRUE	TRUE	FALSE	FALSE	FALSE
Muscle	TNFa	TRUE	ENSG00000166166	TRMT61A	T2D_Mahajan_Europeans/T2D_Mahajan_Europeans.txt.gz	Adipose_Subcutaneous.allpairs.txt.gz.eQTLs.txt.gz	14	103427734	0.682054	T	G	FALSE	T	G	TRUE	TRUE	FALSE	FALSE	FALSE
Muscle	IGF1	TRUE	ENSG00000166166	TRMT61A	BMI_GIANT_2018/BMI_GIANT_2018.txt.gz	Adipose_Subcutaneous.allpairs.txt.gz.eQTLs.txt.gz	14	103395985	0.396018	A	G	FALSE	A	G	TRUE	TRUE	FALSE	FALSE	FALSE
Muscle	IGF1	TRUE	ENSG00000166166	TRMT61A	T2D_Mahajan_Europeans/T2D_Mahajan_Europeans.txt.gz	Adipose_Subcutaneous.allpairs.txt.gz.eQTLs.txt.gz	14	103427734	0.682054	T	G	FALSE	T	G	TRUE	TRUE	FALSE	FALSE	FALSE
Liver	U012	TRUE	ENSG00000102804	TSC22D1	WHR-adj-BMI_GIANT_2018/WHR-adj-BMI_GIANT_2018.txt.gz	Adipose_Subcutaneous.allpairs.txt.gz.eQTLs.txt.gz	13	44110464	0.714886	T	C	FALSE	C	T	TRUE	FALSE	FALSE	TRUE	TRUE
Liver	U012	TRUE	ENSG00000102804	TSC22D1	WHR-adj-BMI_GIANT_2018/WHR-adj-BMI_GIANT_2018.txt.gz	Adipose_Visceral_Omentum.allpairs.txt.gz.eQTLs.txt.gz	13	44110464	0.654963	T	C	FALSE	C	T	TRUE	FALSE	FALSE	TRUE	TRUE
Liver	SB20	FALSE	ENSG00000102804	TSC22D1	WHR-adj-BMI_GIANT_2018/WHR-adj-BMI_GIANT_2018.txt.gz	Adipose_Subcutaneous.allpairs.txt.gz.eQTLs.txt.gz	13	44110464	0.714886	T	C	FALSE	C	T	TRUE	FALSE	FALSE	TRUE	FALSE
Liver	SB20	FALSE	ENSG00000102804	TSC22D1	WHR-adj-BMI_GIANT_2018/WHR-adj-BMI_GIANT_2018.txt.gz	Adipose_Visceral_Omentum.allpairs.txt.gz.eQTLs.txt.gz	13	44110464	0.654963	T	C	FALSE	C	T	TRUE	FALSE	FALSE	TRUE	FALSE
Liver	TGFB1	FALSE	ENSG00000102804	TSC22D1	WHR-adj-BMI_GIANT_2018/WHR-adj-BMI_GIANT_2018.txt.gz	Adipose_Subcutaneous.allpairs.txt.gz.eQTLs.txt.gz	13	44110464	0.714886	T	C	FALSE	C	T	TRUE	FALSE	FALSE	TRUE	FALSE
Liver	TGFB1	FALSE	ENSG00000102804	TSC22D1	WHR-adj-BMI_GIANT_2018/WHR-adj-BMI_GIANT_2018.txt.gz	Adipose_Visceral_Omentum.allpairs.txt.gz.eQTLs.txt.gz	13	44110464	0.654963	T	C	FALSE	C	T	TRUE	FALSE	FALSE	TRUE	FALSE
Fat	ISOP	TRUE	ENSG00000102804	TSC22D1	WHR-adj-BMI_GIANT_2018/WHR-adj-BMI_GIANT_2018.txt.gz	Adipose_Subcutaneous.allpairs.txt.gz.eQTLs.txt.gz	13	44110464	0.714886	T	C	FALSE	C	T	TRUE	FALSE	FALSE	TRUE	TRUE
Fat	ISOP	TRUE	ENSG00000102804	TSC22D1	WHR-adj-BMI_GIANT_2018/WHR-adj-BMI_GIANT_2018.txt.gz	Adipose_Visceral_Omentum.allpairs.txt.gz.eQTLs.txt.gz	13	44110464	0.654963	T	C	FALSE	C	T	TRUE	FALSE	FALSE	TRUE	TRUE
Fat	IBMX	TRUE	ENSG00000102804	TSC22D1	WHR-adj-BMI_GIANT_2018/WHR-adj-BMI_GIANT_2018.txt.gz	Adipose_Subcutaneous.allpairs.txt.gz.eQTLs.txt.gz	13	44110464	0.714886	T	C	FALSE	C	T	TRUE	FALSE	FALSE	TRUE	TRUE
Fat	IBMX	TRUE	ENSG00000102804	TSC22D1	WHR-adj-BMI_GIANT_2018/WHR-adj-BMI_GIANT_2018.txt.gz	Adipose_Visceral_Omentum.allpairs.txt.gz.eQTLs.txt.gz	13	44110464	0.654963	T	C	FALSE	C	T	TRUE	FALSE	FALSE	TRUE	TRUE
Muscle	U012	TRUE	ENSG00000102804	TSC22D1	WHR-adj-BMI_GIANT_2018/WHR-adj-BMI_GIANT_2018.txt.gz	Adipose_Subcutaneous.allpairs.txt.gz.eQTLs.txt.gz	13	44110464	0.714886	T	C	FALSE	C	T	TRUE	FALSE	FALSE	TRUE	TRUE
Muscle	U012	TRUE	ENSG00000102804	TSC22D1	WHR-adj-BMI_GIANT_2018/WHR-adj-BMI_GIANT_2018.txt.gz	Adipose_Visceral_Omentum.allpairs.txt.gz.eQTLs.txt.gz	13	44110464	0.654963	T	C	FALSE	C	T	TRUE	FALSE	FALSE	TRUE	TRUE
Muscle	INSU	FALSE	ENSG00000102804	TSC22D1	WHR-adj-BMI_GIANT_2018/WHR-adj-BMI_GIANT_2018.txt.gz	Adipose_Subcutaneous.allpairs.txt.gz.eQTLs.txt.gz	13	44110464	0.714886	T	C	FALSE	C	T	TRUE	FALSE	FALSE	TRUE	FALSE
Muscle	INSU	FALSE	ENSG00000102804	TSC22D1	WHR-adj-BMI_GIANT_2018/WHR-adj-BMI_GIANT_2018.txt.gz	Adipose_Visceral_Omentum.allpairs.txt.gz.eQTLs.txt.gz	13	44110464	0.654963	T	C	FALSE	C	T	TRUE	FALSE	FALSE	TRUE	FALSE
Muscle	LAUR	FALSE	ENSG00000102804	TSC22D1	WHR-adj-BMI_GIANT_2018/WHR-adj-BMI_GIANT_2018.txt.gz	Adipose_Subcutaneous.allpairs.txt.gz.eQTLs.txt.gz	13	44110464	0.714886	T	C	FALSE	C	T	TRUE	FALSE	FALSE	TRUE	FALSE
Muscle	LAUR	FALSE	ENSG00000102804	TSC22D1	WHR-adj-BMI_GIANT_2018/WHR-adj-BMI_GIANT_2018.txt.gz	Adipose_Visceral_Omentum.allpairs.txt.gz.eQTLs.txt.gz	13	44110464	0.654963	T	C	FALSE	C	T	TRUE	FALSE	FALSE	TRUE	FALSE
Muscle	IBMX	TRUE	ENSG00000102804	TSC22D1	WHR-adj-BMI_GIANT_2018/WHR-adj-BMI_GIANT_2018.txt.gz	Adipose_Subcutaneous.allpairs.txt.gz.eQTLs.txt.gz	13	44110464	0.714886	T	C	FALSE	C	T	TRUE	FALSE	FALSE	TRUE	TRUE
Muscle	IBMX	TRUE	ENSG00000102804	TSC22D1	WHR-adj-BMI_GIANT_2018/WHR-adj-BMI_GIANT_2018.txt.gz	Adipose_Visceral_Omentum.allpairs.txt.gz.eQTLs.txt.gz	13	44110464	0.654963	T	C	FALSE	C	T	TRUE	FALSE	FALSE	TRUE	TRUE
Muscle	SB20	TRUE	ENSG00000102804	TSC22D1	WHR-adj-BMI_GIANT_2018/WHR-adj-BMI_GIANT_2018.txt.gz	Adipose_Subcutaneous.allpairs.txt.gz.eQTLs.txt.gz	13	44110464	0.714886	T	C	FALSE	C	T	TRUE	FALSE	FALSE	TRUE	TRUE
Muscle	SB20	TRUE	ENSG00000102804	TSC22D1	WHR-adj-BMI_GIANT_2018/WHR-adj-BMI_GIANT_2018.txt.gz	Adipose_Visceral_Omentum.allpairs.txt.gz.eQTLs.txt.gz	13	44110464	0.654963	T	C	FALSE	C	T	TRUE	FALSE	FALSE	TRUE	TRUE
Muscle	SP60	TRUE	ENSG00000102804	TSC22D1	WHR-adj-BMI_GIANT_2018/WHR-adj-BMI_GIANT_2018.txt.gz	Adipose_Subcutaneous.allpairs.txt.gz.eQTLs.txt.gz	13	44110464	0.714886	T	C	FALSE	C	T	TRUE	FALSE	FALSE	TRUE	TRUE
Muscle	SP60	TRUE	ENSG00000102804	TSC22D1	WHR-adj-BMI_GIANT_2018/WHR-adj-BMI_GIANT_2018.txt.gz	Adipose_Visceral_Omentum.allpairs.txt.gz.eQTLs.txt.gz	13	44110464	0.654963	T	C	FALSE	C	T	TRUE	FALSE	FALSE	TRUE	TRUE
Muscle	TNFa	TRUE	ENSG00000102804	TSC22D1	WHR-adj-BMI_GIANT_2018/WHR-adj-BMI_GIANT_2018.txt.gz	Adipose_Subcutaneous.allpairs.txt.gz.eQTLs.txt.gz	13	44110464	0.714886	T	C	FALSE	C	T	TRUE	FALSE	FALSE	TRUE	TRUE
Muscle	TNFa	TRUE	ENSG00000102804	TSC22D1	WHR-adj-BMI_GIANT_2018/WHR-adj-BMI_GIANT_2018.txt.gz	Adipose_Visceral_Omentum.allpairs.txt.gz.eQTLs.txt.gz	13	44110464	0.654963	T	C	FALSE	C	T	TRUE	FALSE	FALSE	TRUE	TRUE
Muscle	DEXA	TRUE	ENSG00000102804	TSC22D1	WHR-adj-BMI_GIANT_2018/WHR-adj-BMI_GIANT_2018.txt.gz	Adipose_Subcutaneous.allpairs.txt.gz.eQTLs.txt.gz	13	44110464	0.714886	T	C	FALSE	C	T	TRUE	FALSE	FALSE	TRUE	TRUE
Muscle	DEXA	TRUE	ENSG00000102804	TSC22D1	WHR-adj-BMI_GIANT_2018/WHR-adj-BMI_GIANT_2018.txt.gz	Adipose_Visceral_Omentum.allpairs.txt.gz.eQTLs.txt.gz	13	44110464	0.654963	T	C	FALSE	C	T	TRUE	FALSE	FALSE	TRUE	TRUE
Muscle	IGF1	FALSE	ENSG00000102804	TSC22D1	WHR-adj-BMI_GIANT_2018/WHR-adj-BMI_GIANT_2018.txt.gz	Adipose_Subcutaneous.allpairs.txt.gz.eQTLs.txt.gz	13	44110464	0.714886	T	C	FALSE	C	T	TRUE	FALSE	FALSE	TRUE	FALSE
Muscle	IGF1	FALSE	ENSG00000102804	TSC22D1	WHR-adj-BMI_GIANT_2018/WHR-adj-BMI_GIANT_2018.txt.gz	Adipose_Visceral_Omentum.allpairs.txt.gz.eQTLs.txt.gz	13	44110464	0.654963	T	C	FALSE	C	T	TRUE	FALSE	FALSE	TRUE	FALSE
Muscle	ISOP	TRUE	ENSG00000102804	TSC22D1	WHR-adj-BMI_GIANT_2018/WHR-adj-BMI_GIANT_2018.txt.gz	Adipose_Subcutaneous.allpairs.txt.gz.eQTLs.txt.gz	13	44110464	0.714886	T	C	FALSE	C	T	TRUE	FALSE	FALSE	TRUE	TRUE
Muscle	ISOP	TRUE	ENSG00000102804	TSC22D1	WHR-adj-BMI_GIANT_2018/WHR-adj-BMI_GIANT_2018.txt.gz	Adipose_Visceral_Omentum.allpairs.txt.gz.eQTLs.txt.gz	13	44110464	0.654963	T	C	FALSE	C	T	TRUE	FALSE	FALSE	TRUE	TRUE
Liver	SP60	TRUE	ENSG00000178093	TSSK6	BMI_GIANT_2018/BMI_GIANT_2018.txt.gz	Adipose_Subcutaneous.allpairs.txt.gz.eQTLs.txt.gz	19	19260108	0.485585	T	C	FALSE	T	C	TRUE	TRUE	FALSE	FALSE	FALSE
Liver	INSU	FALSE	ENSG00000178093	TSSK6	BMI_GIANT_2018/BMI_GIANT_2018.txt.gz	Adipose_Subcutaneous.allpairs.txt.gz.eQTLs.txt.gz	19	19260108	0.485585	T	C	FALSE	T	C	TRUE	TRUE	FALSE	FALSE	TRUE
Fat	IBMX	FALSE	ENSG00000178093	TSSK6	BMI_GIANT_2018/BMI_GIANT_2018.txt.gz	Adipose_Subcutaneous.allpairs.txt.gz.eQTLs.txt.gz	19	19260108	0.485585	T	C	FALSE	T	C	TRUE	TRUE	FALSE	FALSE	TRUE
Liver	GLUC	TRUE	ENSG00000011295	TTC19	BMI_GIANT_2018/BMI_GIANT_2018.txt.gz	Pancreas.allpairs.txt.gz.eQTLs.txt.gz	17	16040596	0.455272	T	C	FALSE	C	T	TRUE	FALSE	FALSE	TRUE	TRUE
Liver	GLUC	TRUE	ENSG00000011295	TTC19	BMI_GIANT_2018/BMI_GIANT_2018.txt.gz	Muscle_Skeletal.allpairs.txt.gz.eQTLs.txt.gz	17	16040596	0.379339	T	C	FALSE	C	T	TRUE	FALSE	FALSE	TRUE	TRUE
Liver	GLUC	TRUE	ENSG00000011295	TTC19	BMI_GIANT_2018/BMI_GIANT_2018.txt.gz	Adipose_Subcutaneous.allpairs.txt.gz.eQTLs.txt.gz	17	16040596	0.446916	T	C	FALSE	C	T	TRUE	FALSE	FALSE	TRUE	TRUE
Liver	GLUC	TRUE	ENSG00000011295	TTC19	BMI_GIANT_2018/BMI_GIANT_2018.txt.gz	Liver.allpairs.txt.gz.eQTLs.txt.gz	17	16040596	0.456482	T	C	FALSE	C	T	TRUE	FALSE	FALSE	TRUE	TRUE
Liver	GLUC	TRUE	ENSG00000011295	TTC19	BMI_GIANT_2018/BMI_GIANT_2018.txt.gz	Adipose_Visceral_Omentum.allpairs.txt.gz.eQTLs.txt.gz	17	16040596	0.483786	T	C	FALSE	C	T	TRUE	FALSE	FALSE	TRUE	TRUE
Liver	RETA	FALSE	ENSG00000155158	TTC39B	HDL_GLGC_Expanded/HDL_GLGC_Expanded.txt.gz	Liver.allpairs.txt.gz.eQTLs.txt.gz	9	15296036	0.824841	A	C	TRUE	A	C	FALSE	TRUE	FALSE	FALSE	TRUE
Liver	RETA	FALSE	ENSG00000155158	TTC39B	HDL_GLGC_Expanded/HDL_GLGC_Expanded.txt.gz	Adipose_Subcutaneous.allpairs.txt.gz.eQTLs.txt.gz	9	15296036	0.909223	A	C	TRUE	A	C	FALSE	TRUE	FALSE	FALSE	TRUE
Liver	TNFa	TRUE	ENSG00000155158	TTC39B	HDL_GLGC_Expanded/HDL_GLGC_Expanded.txt.gz	Liver.allpairs.txt.gz.eQTLs.txt.gz	9	15296036	0.824841	A	C	TRUE	A	C	FALSE	TRUE	FALSE	FALSE	FALSE
Liver	TNFa	TRUE	ENSG00000155158	TTC39B	HDL_GLGC_Expanded/HDL_GLGC_Expanded.txt.gz	Adipose_Subcutaneous.allpairs.txt.gz.eQTLs.txt.gz	9	15296036	0.909223	A	C	TRUE	A	C	FALSE	TRUE	FALSE	FALSE	FALSE
Liver	U012	FALSE	ENSG00000155158	TTC39B	HDL_GLGC_Expanded/HDL_GLGC_Expanded.txt.gz	Liver.allpairs.txt.gz.eQTLs.txt.gz	9	15296036	0.824841	A	C	TRUE	A	C	FALSE	TRUE	FALSE	FALSE	TRUE
Liver	U012	FALSE	ENSG00000155158	TTC39B	HDL_GLGC_Expanded/HDL_GLGC_Expanded.txt.gz	Adipose_Subcutaneous.allpairs.txt.gz.eQTLs.txt.gz	9	15296036	0.909223	A	C	TRUE	A	C	FALSE	TRUE	FALSE	FALSE	TRUE
Liver	SB20	TRUE	ENSG00000155158	TTC39B	HDL_GLGC_Expanded/HDL_GLGC_Expanded.txt.gz	Liver.allpairs.txt.gz.eQTLs.txt.gz	9	15296036	0.824841	A	C	TRUE	A	C	FALSE	TRUE	FALSE	FALSE	FALSE
Liver	SB20	TRUE	ENSG00000155158	TTC39B	HDL_GLGC_Expanded/HDL_GLGC_Expanded.txt.gz	Adipose_Subcutaneous.allpairs.txt.gz.eQTLs.txt.gz	9	15296036	0.909223	A	C	TRUE	A	C	FALSE	TRUE	FALSE	FALSE	FALSE
Liver	GLUC	FALSE	ENSG00000155158	TTC39B	HDL_GLGC_Expanded/HDL_GLGC_Expanded.txt.gz	Liver.allpairs.txt.gz.eQTLs.txt.gz	9	15296036	0.824841	A	C	TRUE	A	C	FALSE	TRUE	FALSE	FALSE	TRUE
Liver	GLUC	FALSE	ENSG00000155158	TTC39B	HDL_GLGC_Expanded/HDL_GLGC_Expanded.txt.gz	Adipose_Subcutaneous.allpairs.txt.gz.eQTLs.txt.gz	9	15296036	0.909223	A	C	TRUE	A	C	FALSE	TRUE	FALSE	FALSE	TRUE
Liver	IGF1	TRUE	ENSG00000155158	TTC39B	HDL_GLGC_Expanded/HDL_GLGC_Expanded.txt.gz	Liver.allpairs.txt.gz.eQTLs.txt.gz	9	15296036	0.824841	A	C	TRUE	A	C	FALSE	TRUE	FALSE	FALSE	FALSE
Liver	IGF1	TRUE	ENSG00000155158	TTC39B	HDL_GLGC_Expanded/HDL_GLGC_Expanded.txt.gz	Adipose_Subcutaneous.allpairs.txt.gz.eQTLs.txt.gz	9	15296036	0.909223	A	C	TRUE	A	C	FALSE	TRUE	FALSE	FALSE	FALSE
Liver	IL-6	TRUE	ENSG00000155158	TTC39B	HDL_GLGC_Expanded/HDL_GLGC_Expanded.txt.gz	Liver.allpairs.txt.gz.eQTLs.txt.gz	9	15296036	0.824841	A	C	TRUE	A	C	FALSE	TRUE	FALSE	FALSE	FALSE
Liver	IL-6	TRUE	ENSG00000155158	TTC39B	HDL_GLGC_Expanded/HDL_GLGC_Expanded.txt.gz	Adipose_Subcutaneous.allpairs.txt.gz.eQTLs.txt.gz	9	15296036	0.909223	A	C	TRUE	A	C	FALSE	TRUE	FALSE	FALSE	FALSE
Liver	ROSI	FALSE	ENSG00000131462	TUBG1	T2D_Mahajan_Europeans/T2D_Mahajan_Europeans.txt.gz	Pancreas.allpairs.txt.gz.eQTLs.txt.gz	17	42579393	0.682734	C	G	TRUE	C	G	TRUE	TRUE	TRUE	TRUE	FALSE
Liver	GLUC	TRUE	ENSG00000131462	TUBG1	T2D_Mahajan_Europeans/T2D_Mahajan_Europeans.txt.gz	Pancreas.allpairs.txt.gz.eQTLs.txt.gz	17	42579393	0.682734	C	G	TRUE	C	G	TRUE	TRUE	TRUE	TRUE	TRUE
Liver	IGF1	TRUE	ENSG00000131462	TUBG1	T2D_Mahajan_Europeans/T2D_Mahajan_Europeans.txt.gz	Pancreas.allpairs.txt.gz.eQTLs.txt.gz	17	42579393	0.682734	C	G	TRUE	C	G	TRUE	TRUE	TRUE	TRUE	TRUE
Liver	DEXA	FALSE	ENSG00000131462	TUBG1	T2D_Mahajan_Europeans/T2D_Mahajan_Europeans.txt.gz	Pancreas.allpairs.txt.gz.eQTLs.txt.gz	17	42579393	0.682734	C	G	TRUE	C	G	TRUE	TRUE	TRUE	TRUE	FALSE
Liver	INSU	TRUE	ENSG00000131462	TUBG1	T2D_Mahajan_Europeans/T2D_Mahajan_Europeans.txt.gz	Pancreas.allpairs.txt.gz.eQTLs.txt.gz	17	42579393	0.682734	C	G	TRUE	C	G	TRUE	TRUE	TRUE	TRUE	TRUE
Muscle	ISOP	TRUE	ENSG00000131462	TUBG1	T2D_Mahajan_Europeans/T2D_Mahajan_Europeans.txt.gz	Pancreas.allpairs.txt.gz.eQTLs.txt.gz	17	42579393	0.682734	C	G	TRUE	C	G	TRUE	TRUE	TRUE	TRUE	TRUE
Fat	DEXA	TRUE	ENSG00000178952	TUFM	BMI_GIANT_2018/BMI_GIANT_2018.txt.gz	Adipose_Visceral_Omentum.allpairs.txt.gz.eQTLs.txt.gz	16	28335819	0.521447	A	C	FALSE	C	A	TRUE	FALSE	FALSE	TRUE	TRUE
Fat	DEXA	TRUE	ENSG00000178952	TUFM	BMI_GIANT_2018/BMI_GIANT_2018.txt.gz	Adipose_Subcutaneous.allpairs.txt.gz.eQTLs.txt.gz	16	28335819	0.806437	A	C	FALSE	C	A	TRUE	FALSE	FALSE	TRUE	TRUE
Fat	DEXA	TRUE	ENSG00000178952	TUFM	BMI_GIANT_2018/BMI_GIANT_2018.txt.gz	Pancreas.allpairs.txt.gz.eQTLs.txt.gz	16	28335819	0.806437	A	C	FALSE	C	A	TRUE	FALSE	FALSE	TRUE	TRUE
Fat	DEXA	TRUE	ENSG00000178952	TUFM	BMI_GIANT_2018/BMI_GIANT_2018.txt.gz	Adipose_Subcutaneous.allpairs.txt.gz.eQTLs.txt.gz	16	28871920	0.643438	A	G	FALSE	G	A	TRUE	FALSE	FALSE	TRUE	TRUE
Fat	DEXA	TRUE	ENSG00000178952	TUFM	BMI_GIANT_2018/BMI_GIANT_2018.txt.gz	Adipose_Visceral_Omentum.allpairs.txt.gz.eQTLs.txt.gz	16	28871920	0.443341	A	G	FALSE	G	A	TRUE	FALSE	FALSE	TRUE	TRUE
Fat	DEXA	TRUE	ENSG00000178952	TUFM	BMI_GIANT_2018/BMI_GIANT_2018.txt.gz	Pancreas.allpairs.txt.gz.eQTLs.txt.gz	16	28871920	0.638571	A	G	FALSE	G	A	TRUE	FALSE	FALSE	TRUE	TRUE
Fat	DEXA	TRUE	ENSG00000178952	TUFM	T2D_Mahajan_Europeans/T2D_Mahajan_Europeans.txt.gz	Adipose_Subcutaneous.allpairs.txt.gz.eQTLs.txt.gz	16	28903896	0.498801	A	G	FALSE	A	G	FALSE	TRUE	TRUE	TRUE	TRUE
Fat	DEXA	TRUE	ENSG00000178952	TUFM	T2D_Mahajan_Europeans/T2D_Mahajan_Europeans.txt.gz	Pancreas.allpairs.txt.gz.eQTLs.txt.gz	16	28903896	0.494528	A	G	FALSE	A	G	FALSE	TRUE	TRUE	TRUE	TRUE
Muscle	IBMX	TRUE	ENSG00000178952	TUFM	BMI_GIANT_2018/BMI_GIANT_2018.txt.gz	Adipose_Visceral_Omentum.allpairs.txt.gz.eQTLs.txt.gz	16	28335819	0.521447	A	C	FALSE	C	A	TRUE	FALSE	FALSE	TRUE	TRUE
Muscle	IBMX	TRUE	ENSG00000178952	TUFM	BMI_GIANT_2018/BMI_GIANT_2018.txt.gz	Adipose_Subcutaneous.allpairs.txt.gz.eQTLs.txt.gz	16	28335819	0.806437	A	C	FALSE	C	A	TRUE	FALSE	FALSE	TRUE	TRUE
Muscle	IBMX	TRUE	ENSG00000178952	TUFM	BMI_GIANT_2018/BMI_GIANT_2018.txt.gz	Pancreas.allpairs.txt.gz.eQTLs.txt.gz	16	28335819	0.806437	A	C	FALSE	C	A	TRUE	FALSE	FALSE	TRUE	TRUE
Muscle	IBMX	TRUE	ENSG00000178952	TUFM	BMI_GIANT_2018/BMI_GIANT_2018.txt.gz	Adipose_Subcutaneous.allpairs.txt.gz.eQTLs.txt.gz	16	28871920	0.643438	A	G	FALSE	G	A	TRUE	FALSE	FALSE	TRUE	TRUE
Muscle	IBMX	TRUE	ENSG00000178952	TUFM	BMI_GIANT_2018/BMI_GIANT_2018.txt.gz	Adipose_Visceral_Omentum.allpairs.txt.gz.eQTLs.txt.gz	16	28871920	0.443341	A	G	FALSE	G	A	TRUE	FALSE	FALSE	TRUE	TRUE
Muscle	IBMX	TRUE	ENSG00000178952	TUFM	BMI_GIANT_2018/BMI_GIANT_2018.txt.gz	Pancreas.allpairs.txt.gz.eQTLs.txt.gz	16	28871920	0.638571	A	G	FALSE	G	A	TRUE	FALSE	FALSE	TRUE	TRUE
Muscle	IBMX	TRUE	ENSG00000178952	TUFM	T2D_Mahajan_Europeans/T2D_Mahajan_Europeans.txt.gz	Adipose_Subcutaneous.allpairs.txt.gz.eQTLs.txt.gz	16	28903896	0.498801	A	G	FALSE	A	G	FALSE	TRUE	TRUE	TRUE	TRUE
Muscle	IBMX	TRUE	ENSG00000178952	TUFM	T2D_Mahajan_Europeans/T2D_Mahajan_Europeans.txt.gz	Pancreas.allpairs.txt.gz.eQTLs.txt.gz	16	28903896	0.494528	A	G	FALSE	A	G	FALSE	TRUE	TRUE	TRUE	TRUE
Fat	DEXA	TRUE	ENSG00000170035	UBE2E3	BMI_GIANT_2018/BMI_GIANT_2018.txt.gz	Muscle_Skeletal.allpairs.txt.gz.eQTLs.txt.gz	2	180710554	0.656936	A	G	FALSE	A	G	TRUE	TRUE	FALSE	FALSE	FALSE
Fat	ADIP	FALSE	ENSG00000170035	UBE2E3	BMI_GIANT_2018/BMI_GIANT_2018.txt.gz	Muscle_Skeletal.allpairs.txt.gz.eQTLs.txt.gz	2	180710554	0.656936	A	G	FALSE	A	G	TRUE	TRUE	FALSE	FALSE	TRUE
Fat	IL-6	TRUE	ENSG00000170035	UBE2E3	BMI_GIANT_2018/BMI_GIANT_2018.txt.gz	Muscle_Skeletal.allpairs.txt.gz.eQTLs.txt.gz	2	180710554	0.656936	A	G	FALSE	A	G	TRUE	TRUE	FALSE	FALSE	FALSE
Muscle	LAUR	FALSE	ENSG00000170035	UBE2E3	BMI_GIANT_2018/BMI_GIANT_2018.txt.gz	Muscle_Skeletal.allpairs.txt.gz.eQTLs.txt.gz	2	180710554	0.656936	A	G	FALSE	A	G	TRUE	TRUE	FALSE	FALSE	TRUE
Muscle	GLUC	TRUE	ENSG00000170035	UBE2E3	BMI_GIANT_2018/BMI_GIANT_2018.txt.gz	Muscle_Skeletal.allpairs.txt.gz.eQTLs.txt.gz	2	180710554	0.656936	A	G	FALSE	A	G	TRUE	TRUE	FALSE	FALSE	FALSE
Muscle	SB20	TRUE	ENSG00000170035	UBE2E3	BMI_GIANT_2018/BMI_GIANT_2018.txt.gz	Muscle_Skeletal.allpairs.txt.gz.eQTLs.txt.gz	2	180710554	0.656936	A	G	FALSE	A	G	TRUE	TRUE	FALSE	FALSE	FALSE
Muscle	IL-6	FALSE	ENSG00000170035	UBE2E3	BMI_GIANT_2018/BMI_GIANT_2018.txt.gz	Muscle_Skeletal.allpairs.txt.gz.eQTLs.txt.gz	2	180710554	0.656936	A	G	FALSE	A	G	TRUE	TRUE	FALSE	FALSE	TRUE
Muscle	DEXA	FALSE	ENSG00000170035	UBE2E3	BMI_GIANT_2018/BMI_GIANT_2018.txt.gz	Muscle_Skeletal.allpairs.txt.gz.eQTLs.txt.gz	2	180710554	0.656936	A	G	FALSE	A	G	TRUE	TRUE	FALSE	FALSE	TRUE
Fat	ROSI	TRUE	ENSG00000185651	UBE2L3	HDL_GLGC_Expanded/HDL_GLGC_Expanded.txt.gz	Muscle_Skeletal.allpairs.txt.gz.eQTLs.txt.gz	22	21577779	0.973648	T	C	FALSE	T	C	TRUE	TRUE	FALSE	FALSE	FALSE
Fat	ROSI	TRUE	ENSG00000185651	UBE2L3	HDL_GLGC_Expanded/HDL_GLGC_Expanded.txt.gz	Adipose_Subcutaneous.allpairs.txt.gz.eQTLs.txt.gz	22	21577779	0.961217	T	C	FALSE	T	C	TRUE	TRUE	FALSE	FALSE	FALSE
Fat	DEXA	TRUE	ENSG00000185651	UBE2L3	HDL_GLGC_Expanded/HDL_GLGC_Expanded.txt.gz	Muscle_Skeletal.allpairs.txt.gz.eQTLs.txt.gz	22	21577779	0.973648	T	C	FALSE	T	C	TRUE	TRUE	FALSE	FALSE	FALSE
Fat	DEXA	TRUE	ENSG00000185651	UBE2L3	HDL_GLGC_Expanded/HDL_GLGC_Expanded.txt.gz	Adipose_Subcutaneous.allpairs.txt.gz.eQTLs.txt.gz	22	21577779	0.961217	T	C	FALSE	T	C	TRUE	TRUE	FALSE	FALSE	FALSE
Fat	TNFa	TRUE	ENSG00000185651	UBE2L3	HDL_GLGC_Expanded/HDL_GLGC_Expanded.txt.gz	Muscle_Skeletal.allpairs.txt.gz.eQTLs.txt.gz	22	21577779	0.973648	T	C	FALSE	T	C	TRUE	TRUE	FALSE	FALSE	FALSE
Fat	TNFa	TRUE	ENSG00000185651	UBE2L3	HDL_GLGC_Expanded/HDL_GLGC_Expanded.txt.gz	Adipose_Subcutaneous.allpairs.txt.gz.eQTLs.txt.gz	22	21577779	0.961217	T	C	FALSE	T	C	TRUE	TRUE	FALSE	FALSE	FALSE
Fat	IL-6	TRUE	ENSG00000185651	UBE2L3	HDL_GLGC_Expanded/HDL_GLGC_Expanded.txt.gz	Muscle_Skeletal.allpairs.txt.gz.eQTLs.txt.gz	22	21577779	0.973648	T	C	FALSE	T	C	TRUE	TRUE	FALSE	FALSE	FALSE
Fat	IL-6	TRUE	ENSG00000185651	UBE2L3	HDL_GLGC_Expanded/HDL_GLGC_Expanded.txt.gz	Adipose_Subcutaneous.allpairs.txt.gz.eQTLs.txt.gz	22	21577779	0.961217	T	C	FALSE	T	C	TRUE	TRUE	FALSE	FALSE	FALSE
Liver	GLUC	TRUE	ENSG00000159202	UBE2Z	Type-2-Diabetes_Xue_2018/Type-2-Diabetes_Xue_2018.txt.gz	Liver.allpairs.txt.gz.eQTLs.txt.gz	17	48911792	0.597362	G	A	FALSE	G	A	TRUE	TRUE	FALSE	FALSE	FALSE
Liver	GLUC	TRUE	ENSG00000159202	UBE2Z	Type-2-Diabetes_Xue_2018/Type-2-Diabetes_Xue_2018.txt.gz	Muscle_Skeletal.allpairs.txt.gz.eQTLs.txt.gz	17	48911792	0.613189	G	A	FALSE	G	A	FALSE	TRUE	TRUE	TRUE	TRUE
Muscle	TNFa	TRUE	ENSG00000159202	UBE2Z	Type-2-Diabetes_Xue_2018/Type-2-Diabetes_Xue_2018.txt.gz	Liver.allpairs.txt.gz.eQTLs.txt.gz	17	48911792	0.597362	G	A	FALSE	G	A	TRUE	TRUE	FALSE	FALSE	FALSE
Muscle	TNFa	TRUE	ENSG00000159202	UBE2Z	Type-2-Diabetes_Xue_2018/Type-2-Diabetes_Xue_2018.txt.gz	Muscle_Skeletal.allpairs.txt.gz.eQTLs.txt.gz	17	48911792	0.613189	G	A	FALSE	G	A	FALSE	TRUE	TRUE	TRUE	TRUE
Liver	GLUC	FALSE	ENSG00000009335	UBE3C	T2D_Mahajan_Europeans/T2D_Mahajan_Europeans.txt.gz	Muscle_Skeletal.allpairs.txt.gz.eQTLs.txt.gz	7	157137856	0.894174	C	G	FALSE	C	G	TRUE	TRUE	FALSE	FALSE	TRUE
Liver	GLUC	FALSE	ENSG00000009335	UBE3C	Type-2-Diabetes_Xue_2018/Type-2-Diabetes_Xue_2018.txt.gz	Muscle_Skeletal.allpairs.txt.gz.eQTLs.txt.gz	7	157191153	0.725465	G	A	FALSE	G	A	FALSE	TRUE	TRUE	TRUE	FALSE
Liver	GLUC	FALSE	ENSG00000009335	UBE3C	Type-2-Diabetes_Spracklen_2020/Type-2-Diabetes_Spracklen_2020.txt.gz	Muscle_Skeletal.allpairs.txt.gz.eQTLs.txt.gz	7	157231816	0.868803	A	G	FALSE	G	A	FALSE	FALSE	TRUE	FALSE	TRUE
Liver	GLUC	FALSE	ENSG00000009335	UBE3C	Type-2-Diabetes_Suzuki_2019/Type-2-Diabetes_Suzuki_2019.txt.gz	Muscle_Skeletal.allpairs.txt.gz.eQTLs.txt.gz	7	157246109	0.81987	A	G	FALSE	G	A	FALSE	FALSE	TRUE	FALSE	TRUE
Fat	WORT	TRUE	ENSG00000009335	UBE3C	T2D_Mahajan_Europeans/T2D_Mahajan_Europeans.txt.gz	Muscle_Skeletal.allpairs.txt.gz.eQTLs.txt.gz	7	157137856	0.894174	C	G	FALSE	C	G	TRUE	TRUE	FALSE	FALSE	FALSE
Fat	WORT	TRUE	ENSG00000009335	UBE3C	Type-2-Diabetes_Xue_2018/Type-2-Diabetes_Xue_2018.txt.gz	Muscle_Skeletal.allpairs.txt.gz.eQTLs.txt.gz	7	157191153	0.725465	G	A	FALSE	G	A	FALSE	TRUE	TRUE	TRUE	TRUE
Fat	WORT	TRUE	ENSG00000009335	UBE3C	Type-2-Diabetes_Spracklen_2020/Type-2-Diabetes_Spracklen_2020.txt.gz	Muscle_Skeletal.allpairs.txt.gz.eQTLs.txt.gz	7	157231816	0.868803	A	G	FALSE	G	A	FALSE	FALSE	TRUE	FALSE	FALSE
Fat	WORT	TRUE	ENSG00000009335	UBE3C	Type-2-Diabetes_Suzuki_2019/Type-2-Diabetes_Suzuki_2019.txt.gz	Muscle_Skeletal.allpairs.txt.gz.eQTLs.txt.gz	7	157246109	0.81987	A	G	FALSE	G	A	FALSE	FALSE	TRUE	FALSE	FALSE
Fat	ROSI	FALSE	ENSG00000009335	UBE3C	T2D_Mahajan_Europeans/T2D_Mahajan_Europeans.txt.gz	Muscle_Skeletal.allpairs.txt.gz.eQTLs.txt.gz	7	157137856	0.894174	C	G	FALSE	C	G	TRUE	TRUE	FALSE	FALSE	TRUE
Fat	ROSI	FALSE	ENSG00000009335	UBE3C	Type-2-Diabetes_Xue_2018/Type-2-Diabetes_Xue_2018.txt.gz	Muscle_Skeletal.allpairs.txt.gz.eQTLs.txt.gz	7	157191153	0.725465	G	A	FALSE	G	A	FALSE	TRUE	TRUE	TRUE	FALSE
Fat	ROSI	FALSE	ENSG00000009335	UBE3C	Type-2-Diabetes_Spracklen_2020/Type-2-Diabetes_Spracklen_2020.txt.gz	Muscle_Skeletal.allpairs.txt.gz.eQTLs.txt.gz	7	157231816	0.868803	A	G	FALSE	G	A	FALSE	FALSE	TRUE	FALSE	TRUE
Fat	ROSI	FALSE	ENSG00000009335	UBE3C	Type-2-Diabetes_Suzuki_2019/Type-2-Diabetes_Suzuki_2019.txt.gz	Muscle_Skeletal.allpairs.txt.gz.eQTLs.txt.gz	7	157246109	0.81987	A	G	FALSE	G	A	FALSE	FALSE	TRUE	FALSE	TRUE
Fat	DEXA	FALSE	ENSG00000009335	UBE3C	T2D_Mahajan_Europeans/T2D_Mahajan_Europeans.txt.gz	Muscle_Skeletal.allpairs.txt.gz.eQTLs.txt.gz	7	157137856	0.894174	C	G	FALSE	C	G	TRUE	TRUE	FALSE	FALSE	TRUE
Fat	DEXA	FALSE	ENSG00000009335	UBE3C	Type-2-Diabetes_Xue_2018/Type-2-Diabetes_Xue_2018.txt.gz	Muscle_Skeletal.allpairs.txt.gz.eQTLs.txt.gz	7	157191153	0.725465	G	A	FALSE	G	A	FALSE	TRUE	TRUE	TRUE	FALSE
Fat	DEXA	FALSE	ENSG00000009335	UBE3C	Type-2-Diabetes_Spracklen_2020/Type-2-Diabetes_Spracklen_2020.txt.gz	Muscle_Skeletal.allpairs.txt.gz.eQTLs.txt.gz	7	157231816	0.868803	A	G	FALSE	G	A	FALSE	FALSE	TRUE	FALSE	TRUE
Fat	DEXA	FALSE	ENSG00000009335	UBE3C	Type-2-Diabetes_Suzuki_2019/Type-2-Diabetes_Suzuki_2019.txt.gz	Muscle_Skeletal.allpairs.txt.gz.eQTLs.txt.gz	7	157246109	0.81987	A	G	FALSE	G	A	FALSE	FALSE	TRUE	FALSE	TRUE
Fat	TNFa	FALSE	ENSG00000009335	UBE3C	T2D_Mahajan_Europeans/T2D_Mahajan_Europeans.txt.gz	Muscle_Skeletal.allpairs.txt.gz.eQTLs.txt.gz	7	157137856	0.894174	C	G	FALSE	C	G	TRUE	TRUE	FALSE	FALSE	TRUE
Fat	TNFa	FALSE	ENSG00000009335	UBE3C	Type-2-Diabetes_Xue_2018/Type-2-Diabetes_Xue_2018.txt.gz	Muscle_Skeletal.allpairs.txt.gz.eQTLs.txt.gz	7	157191153	0.725465	G	A	FALSE	G	A	FALSE	TRUE	TRUE	TRUE	FALSE
Fat	TNFa	FALSE	ENSG00000009335	UBE3C	Type-2-Diabetes_Spracklen_2020/Type-2-Diabetes_Spracklen_2020.txt.gz	Muscle_Skeletal.allpairs.txt.gz.eQTLs.txt.gz	7	157231816	0.868803	A	G	FALSE	G	A	FALSE	FALSE	TRUE	FALSE	TRUE
Fat	TNFa	FALSE	ENSG00000009335	UBE3C	Type-2-Diabetes_Suzuki_2019/Type-2-Diabetes_Suzuki_2019.txt.gz	Muscle_Skeletal.allpairs.txt.gz.eQTLs.txt.gz	7	157246109	0.81987	A	G	FALSE	G	A	FALSE	FALSE	TRUE	FALSE	TRUE
Fat	U012	TRUE	ENSG00000009335	UBE3C	T2D_Mahajan_Europeans/T2D_Mahajan_Europeans.txt.gz	Muscle_Skeletal.allpairs.txt.gz.eQTLs.txt.gz	7	157137856	0.894174	C	G	FALSE	C	G	TRUE	TRUE	FALSE	FALSE	FALSE
Fat	U012	TRUE	ENSG00000009335	UBE3C	Type-2-Diabetes_Xue_2018/Type-2-Diabetes_Xue_2018.txt.gz	Muscle_Skeletal.allpairs.txt.gz.eQTLs.txt.gz	7	157191153	0.725465	G	A	FALSE	G	A	FALSE	TRUE	TRUE	TRUE	TRUE
Fat	U012	TRUE	ENSG00000009335	UBE3C	Type-2-Diabetes_Spracklen_2020/Type-2-Diabetes_Spracklen_2020.txt.gz	Muscle_Skeletal.allpairs.txt.gz.eQTLs.txt.gz	7	157231816	0.868803	A	G	FALSE	G	A	FALSE	FALSE	TRUE	FALSE	FALSE
Fat	U012	TRUE	ENSG00000009335	UBE3C	Type-2-Diabetes_Suzuki_2019/Type-2-Diabetes_Suzuki_2019.txt.gz	Muscle_Skeletal.allpairs.txt.gz.eQTLs.txt.gz	7	157246109	0.81987	A	G	FALSE	G	A	FALSE	FALSE	TRUE	FALSE	FALSE
Fat	IL-6	FALSE	ENSG00000009335	UBE3C	T2D_Mahajan_Europeans/T2D_Mahajan_Europeans.txt.gz	Muscle_Skeletal.allpairs.txt.gz.eQTLs.txt.gz	7	157137856	0.894174	C	G	FALSE	C	G	TRUE	TRUE	FALSE	FALSE	TRUE
Fat	IL-6	FALSE	ENSG00000009335	UBE3C	Type-2-Diabetes_Xue_2018/Type-2-Diabetes_Xue_2018.txt.gz	Muscle_Skeletal.allpairs.txt.gz.eQTLs.txt.gz	7	157191153	0.725465	G	A	FALSE	G	A	FALSE	TRUE	TRUE	TRUE	FALSE
Fat	IL-6	FALSE	ENSG00000009335	UBE3C	Type-2-Diabetes_Spracklen_2020/Type-2-Diabetes_Spracklen_2020.txt.gz	Muscle_Skeletal.allpairs.txt.gz.eQTLs.txt.gz	7	157231816	0.868803	A	G	FALSE	G	A	FALSE	FALSE	TRUE	FALSE	TRUE
Fat	IL-6	FALSE	ENSG00000009335	UBE3C	Type-2-Diabetes_Suzuki_2019/Type-2-Diabetes_Suzuki_2019.txt.gz	Muscle_Skeletal.allpairs.txt.gz.eQTLs.txt.gz	7	157246109	0.81987	A	G	FALSE	G	A	FALSE	FALSE	TRUE	FALSE	TRUE
Liver	TNFa	FALSE	ENSG00000118900	UBN1	BMI_GIANT_2018/BMI_GIANT_2018.txt.gz	Adipose_Subcutaneous.allpairs.txt.gz.eQTLs.txt.gz	16	4880099	0.454293	T	C	TRUE	T	C	FALSE	TRUE	FALSE	FALSE	TRUE
Liver	ROSI	FALSE	ENSG00000118900	UBN1	BMI_GIANT_2018/BMI_GIANT_2018.txt.gz	Adipose_Subcutaneous.allpairs.txt.gz.eQTLs.txt.gz	16	4880099	0.454293	T	C	TRUE	T	C	FALSE	TRUE	FALSE	FALSE	TRUE
Liver	TGFB1	TRUE	ENSG00000118900	UBN1	BMI_GIANT_2018/BMI_GIANT_2018.txt.gz	Adipose_Subcutaneous.allpairs.txt.gz.eQTLs.txt.gz	16	4880099	0.454293	T	C	TRUE	T	C	FALSE	TRUE	FALSE	FALSE	FALSE
Liver	DECA	FALSE	ENSG00000118900	UBN1	BMI_GIANT_2018/BMI_GIANT_2018.txt.gz	Adipose_Subcutaneous.allpairs.txt.gz.eQTLs.txt.gz	16	4880099	0.454293	T	C	TRUE	T	C	FALSE	TRUE	FALSE	FALSE	TRUE
Liver	SP60	FALSE	ENSG00000118900	UBN1	BMI_GIANT_2018/BMI_GIANT_2018.txt.gz	Adipose_Subcutaneous.allpairs.txt.gz.eQTLs.txt.gz	16	4880099	0.454293	T	C	TRUE	T	C	FALSE	TRUE	FALSE	FALSE	TRUE
Liver	IL-6	FALSE	ENSG00000118900	UBN1	BMI_GIANT_2018/BMI_GIANT_2018.txt.gz	Adipose_Subcutaneous.allpairs.txt.gz.eQTLs.txt.gz	16	4880099	0.454293	T	C	TRUE	T	C	FALSE	TRUE	FALSE	FALSE	TRUE
Liver	DEXA	FALSE	ENSG00000118900	UBN1	BMI_GIANT_2018/BMI_GIANT_2018.txt.gz	Adipose_Subcutaneous.allpairs.txt.gz.eQTLs.txt.gz	16	4880099	0.454293	T	C	TRUE	T	C	FALSE	TRUE	FALSE	FALSE	TRUE
Fat	LEPT	TRUE	ENSG00000118900	UBN1	BMI_GIANT_2018/BMI_GIANT_2018.txt.gz	Adipose_Subcutaneous.allpairs.txt.gz.eQTLs.txt.gz	16	4880099	0.454293	T	C	TRUE	T	C	FALSE	TRUE	FALSE	FALSE	FALSE
Fat	SB20	TRUE	ENSG00000118900	UBN1	BMI_GIANT_2018/BMI_GIANT_2018.txt.gz	Adipose_Subcutaneous.allpairs.txt.gz.eQTLs.txt.gz	16	4880099	0.454293	T	C	TRUE	T	C	FALSE	TRUE	FALSE	FALSE	FALSE
Fat	IBMX	FALSE	ENSG00000118900	UBN1	BMI_GIANT_2018/BMI_GIANT_2018.txt.gz	Adipose_Subcutaneous.allpairs.txt.gz.eQTLs.txt.gz	16	4880099	0.454293	T	C	TRUE	T	C	FALSE	TRUE	FALSE	FALSE	TRUE
Fat	DEXA	FALSE	ENSG00000118900	UBN1	BMI_GIANT_2018/BMI_GIANT_2018.txt.gz	Adipose_Subcutaneous.allpairs.txt.gz.eQTLs.txt.gz	16	4880099	0.454293	T	C	TRUE	T	C	FALSE	TRUE	FALSE	FALSE	TRUE
Fat	TNFa	FALSE	ENSG00000118900	UBN1	BMI_GIANT_2018/BMI_GIANT_2018.txt.gz	Adipose_Subcutaneous.allpairs.txt.gz.eQTLs.txt.gz	16	4880099	0.454293	T	C	TRUE	T	C	FALSE	TRUE	FALSE	FALSE	TRUE
Fat	GLUC	FALSE	ENSG00000118900	UBN1	BMI_GIANT_2018/BMI_GIANT_2018.txt.gz	Adipose_Subcutaneous.allpairs.txt.gz.eQTLs.txt.gz	16	4880099	0.454293	T	C	TRUE	T	C	FALSE	TRUE	FALSE	FALSE	TRUE
Fat	IL-6	FALSE	ENSG00000118900	UBN1	BMI_GIANT_2018/BMI_GIANT_2018.txt.gz	Adipose_Subcutaneous.allpairs.txt.gz.eQTLs.txt.gz	16	4880099	0.454293	T	C	TRUE	T	C	FALSE	TRUE	FALSE	FALSE	TRUE
Muscle	DECA	TRUE	ENSG00000118900	UBN1	BMI_GIANT_2018/BMI_GIANT_2018.txt.gz	Adipose_Subcutaneous.allpairs.txt.gz.eQTLs.txt.gz	16	4880099	0.454293	T	C	TRUE	T	C	FALSE	TRUE	FALSE	FALSE	FALSE
Muscle	INSU	TRUE	ENSG00000118900	UBN1	BMI_GIANT_2018/BMI_GIANT_2018.txt.gz	Adipose_Subcutaneous.allpairs.txt.gz.eQTLs.txt.gz	16	4880099	0.454293	T	C	TRUE	T	C	FALSE	TRUE	FALSE	FALSE	FALSE
Muscle	GLUC	FALSE	ENSG00000118900	UBN1	BMI_GIANT_2018/BMI_GIANT_2018.txt.gz	Adipose_Subcutaneous.allpairs.txt.gz.eQTLs.txt.gz	16	4880099	0.454293	T	C	TRUE	T	C	FALSE	TRUE	FALSE	FALSE	TRUE
Muscle	SB20	FALSE	ENSG00000118900	UBN1	BMI_GIANT_2018/BMI_GIANT_2018.txt.gz	Adipose_Subcutaneous.allpairs.txt.gz.eQTLs.txt.gz	16	4880099	0.454293	T	C	TRUE	T	C	FALSE	TRUE	FALSE	FALSE	TRUE
Muscle	TNFa	FALSE	ENSG00000118900	UBN1	BMI_GIANT_2018/BMI_GIANT_2018.txt.gz	Adipose_Subcutaneous.allpairs.txt.gz.eQTLs.txt.gz	16	4880099	0.454293	T	C	TRUE	T	C	FALSE	TRUE	FALSE	FALSE	TRUE
Muscle	IGF1	TRUE	ENSG00000118900	UBN1	BMI_GIANT_2018/BMI_GIANT_2018.txt.gz	Adipose_Subcutaneous.allpairs.txt.gz.eQTLs.txt.gz	16	4880099	0.454293	T	C	TRUE	T	C	FALSE	TRUE	FALSE	FALSE	FALSE
Liver	METF	FALSE	ENSG00000065060	UHRF1BP1	HDL_GLGC_Expanded/HDL_GLGC_Expanded.txt.gz	Adipose_Visceral_Omentum.allpairs.txt.gz.eQTLs.txt.gz	6	35165297	0.96767	A	G	TRUE	G	A	TRUE	FALSE	TRUE	FALSE	TRUE
Liver	METF	FALSE	ENSG00000065060	UHRF1BP1	HDL_GLGC_Expanded/HDL_GLGC_Expanded.txt.gz	Adipose_Subcutaneous.allpairs.txt.gz.eQTLs.txt.gz	6	35165297	0.950583	A	G	TRUE	G	A	TRUE	FALSE	TRUE	FALSE	TRUE
Liver	METF	FALSE	ENSG00000065060	UHRF1BP1	HDL_GLGC_Expanded/HDL_GLGC_Expanded.txt.gz	Muscle_Skeletal.allpairs.txt.gz.eQTLs.txt.gz	6	35165297	0.946733	A	G	TRUE	G	A	TRUE	FALSE	TRUE	FALSE	TRUE
Liver	METF	FALSE	ENSG00000065060	UHRF1BP1	BMI_GIANT_2018/BMI_GIANT_2018.txt.gz	Adipose_Subcutaneous.allpairs.txt.gz.eQTLs.txt.gz	6	35238776	0.961499	A	C	FALSE	A	C	FALSE	TRUE	TRUE	TRUE	FALSE
Liver	METF	FALSE	ENSG00000065060	UHRF1BP1	BMI_GIANT_2018/BMI_GIANT_2018.txt.gz	Adipose_Visceral_Omentum.allpairs.txt.gz.eQTLs.txt.gz	6	35238776	0.967163	A	C	FALSE	A	C	FALSE	TRUE	TRUE	TRUE	FALSE
Liver	METF	FALSE	ENSG00000065060	UHRF1BP1	BMI_GIANT_2018/BMI_GIANT_2018.txt.gz	Muscle_Skeletal.allpairs.txt.gz.eQTLs.txt.gz	6	35238776	0.956596	A	C	FALSE	A	C	FALSE	TRUE	TRUE	TRUE	FALSE
Liver	METF	FALSE	ENSG00000065060	UHRF1BP1	WHR-adj-BMI_GIANT_2018/WHR-adj-BMI_GIANT_2018.txt.gz	Muscle_Skeletal.allpairs.txt.gz.eQTLs.txt.gz	6	35294414	0.644767	A	G	TRUE	A	G	FALSE	TRUE	FALSE	FALSE	TRUE
Liver	RETA	FALSE	ENSG00000065060	UHRF1BP1	HDL_GLGC_Expanded/HDL_GLGC_Expanded.txt.gz	Adipose_Visceral_Omentum.allpairs.txt.gz.eQTLs.txt.gz	6	35165297	0.96767	A	G	TRUE	G	A	TRUE	FALSE	TRUE	FALSE	TRUE
Liver	RETA	FALSE	ENSG00000065060	UHRF1BP1	HDL_GLGC_Expanded/HDL_GLGC_Expanded.txt.gz	Adipose_Subcutaneous.allpairs.txt.gz.eQTLs.txt.gz	6	35165297	0.950583	A	G	TRUE	G	A	TRUE	FALSE	TRUE	FALSE	TRUE
Liver	RETA	FALSE	ENSG00000065060	UHRF1BP1	HDL_GLGC_Expanded/HDL_GLGC_Expanded.txt.gz	Muscle_Skeletal.allpairs.txt.gz.eQTLs.txt.gz	6	35165297	0.946733	A	G	TRUE	G	A	TRUE	FALSE	TRUE	FALSE	TRUE
Liver	RETA	FALSE	ENSG00000065060	UHRF1BP1	BMI_GIANT_2018/BMI_GIANT_2018.txt.gz	Adipose_Subcutaneous.allpairs.txt.gz.eQTLs.txt.gz	6	35238776	0.961499	A	C	FALSE	A	C	FALSE	TRUE	TRUE	TRUE	FALSE
Liver	RETA	FALSE	ENSG00000065060	UHRF1BP1	BMI_GIANT_2018/BMI_GIANT_2018.txt.gz	Adipose_Visceral_Omentum.allpairs.txt.gz.eQTLs.txt.gz	6	35238776	0.967163	A	C	FALSE	A	C	FALSE	TRUE	TRUE	TRUE	FALSE
Liver	RETA	FALSE	ENSG00000065060	UHRF1BP1	BMI_GIANT_2018/BMI_GIANT_2018.txt.gz	Muscle_Skeletal.allpairs.txt.gz.eQTLs.txt.gz	6	35238776	0.956596	A	C	FALSE	A	C	FALSE	TRUE	TRUE	TRUE	FALSE
Liver	RETA	FALSE	ENSG00000065060	UHRF1BP1	WHR-adj-BMI_GIANT_2018/WHR-adj-BMI_GIANT_2018.txt.gz	Muscle_Skeletal.allpairs.txt.gz.eQTLs.txt.gz	6	35294414	0.644767	A	G	TRUE	A	G	FALSE	TRUE	FALSE	FALSE	TRUE
Liver	SP60	TRUE	ENSG00000065060	UHRF1BP1	HDL_GLGC_Expanded/HDL_GLGC_Expanded.txt.gz	Adipose_Visceral_Omentum.allpairs.txt.gz.eQTLs.txt.gz	6	35165297	0.96767	A	G	TRUE	G	A	TRUE	FALSE	TRUE	FALSE	FALSE
Liver	SP60	TRUE	ENSG00000065060	UHRF1BP1	HDL_GLGC_Expanded/HDL_GLGC_Expanded.txt.gz	Adipose_Subcutaneous.allpairs.txt.gz.eQTLs.txt.gz	6	35165297	0.950583	A	G	TRUE	G	A	TRUE	FALSE	TRUE	FALSE	FALSE
Liver	SP60	TRUE	ENSG00000065060	UHRF1BP1	HDL_GLGC_Expanded/HDL_GLGC_Expanded.txt.gz	Muscle_Skeletal.allpairs.txt.gz.eQTLs.txt.gz	6	35165297	0.946733	A	G	TRUE	G	A	TRUE	FALSE	TRUE	FALSE	FALSE
Liver	SP60	TRUE	ENSG00000065060	UHRF1BP1	BMI_GIANT_2018/BMI_GIANT_2018.txt.gz	Adipose_Subcutaneous.allpairs.txt.gz.eQTLs.txt.gz	6	35238776	0.961499	A	C	FALSE	A	C	FALSE	TRUE	TRUE	TRUE	TRUE
Liver	SP60	TRUE	ENSG00000065060	UHRF1BP1	BMI_GIANT_2018/BMI_GIANT_2018.txt.gz	Adipose_Visceral_Omentum.allpairs.txt.gz.eQTLs.txt.gz	6	35238776	0.967163	A	C	FALSE	A	C	FALSE	TRUE	TRUE	TRUE	TRUE
Liver	SP60	TRUE	ENSG00000065060	UHRF1BP1	BMI_GIANT_2018/BMI_GIANT_2018.txt.gz	Muscle_Skeletal.allpairs.txt.gz.eQTLs.txt.gz	6	35238776	0.956596	A	C	FALSE	A	C	FALSE	TRUE	TRUE	TRUE	TRUE
Liver	SP60	TRUE	ENSG00000065060	UHRF1BP1	WHR-adj-BMI_GIANT_2018/WHR-adj-BMI_GIANT_2018.txt.gz	Muscle_Skeletal.allpairs.txt.gz.eQTLs.txt.gz	6	35294414	0.644767	A	G	TRUE	A	G	FALSE	TRUE	FALSE	FALSE	FALSE
Liver	GLUC	FALSE	ENSG00000065060	UHRF1BP1	HDL_GLGC_Expanded/HDL_GLGC_Expanded.txt.gz	Adipose_Visceral_Omentum.allpairs.txt.gz.eQTLs.txt.gz	6	35165297	0.96767	A	G	TRUE	G	A	TRUE	FALSE	TRUE	FALSE	TRUE
Liver	GLUC	FALSE	ENSG00000065060	UHRF1BP1	HDL_GLGC_Expanded/HDL_GLGC_Expanded.txt.gz	Adipose_Subcutaneous.allpairs.txt.gz.eQTLs.txt.gz	6	35165297	0.950583	A	G	TRUE	G	A	TRUE	FALSE	TRUE	FALSE	TRUE
Liver	GLUC	FALSE	ENSG00000065060	UHRF1BP1	HDL_GLGC_Expanded/HDL_GLGC_Expanded.txt.gz	Muscle_Skeletal.allpairs.txt.gz.eQTLs.txt.gz	6	35165297	0.946733	A	G	TRUE	G	A	TRUE	FALSE	TRUE	FALSE	TRUE
Liver	GLUC	FALSE	ENSG00000065060	UHRF1BP1	BMI_GIANT_2018/BMI_GIANT_2018.txt.gz	Adipose_Subcutaneous.allpairs.txt.gz.eQTLs.txt.gz	6	35238776	0.961499	A	C	FALSE	A	C	FALSE	TRUE	TRUE	TRUE	FALSE
Liver	GLUC	FALSE	ENSG00000065060	UHRF1BP1	BMI_GIANT_2018/BMI_GIANT_2018.txt.gz	Adipose_Visceral_Omentum.allpairs.txt.gz.eQTLs.txt.gz	6	35238776	0.967163	A	C	FALSE	A	C	FALSE	TRUE	TRUE	TRUE	FALSE
Liver	GLUC	FALSE	ENSG00000065060	UHRF1BP1	BMI_GIANT_2018/BMI_GIANT_2018.txt.gz	Muscle_Skeletal.allpairs.txt.gz.eQTLs.txt.gz	6	35238776	0.956596	A	C	FALSE	A	C	FALSE	TRUE	TRUE	TRUE	FALSE
Liver	GLUC	FALSE	ENSG00000065060	UHRF1BP1	WHR-adj-BMI_GIANT_2018/WHR-adj-BMI_GIANT_2018.txt.gz	Muscle_Skeletal.allpairs.txt.gz.eQTLs.txt.gz	6	35294414	0.644767	A	G	TRUE	A	G	FALSE	TRUE	FALSE	FALSE	TRUE
Fat	WORT	TRUE	ENSG00000065060	UHRF1BP1	HDL_GLGC_Expanded/HDL_GLGC_Expanded.txt.gz	Adipose_Visceral_Omentum.allpairs.txt.gz.eQTLs.txt.gz	6	35165297	0.96767	A	G	TRUE	G	A	TRUE	FALSE	TRUE	FALSE	FALSE
Fat	WORT	TRUE	ENSG00000065060	UHRF1BP1	HDL_GLGC_Expanded/HDL_GLGC_Expanded.txt.gz	Adipose_Subcutaneous.allpairs.txt.gz.eQTLs.txt.gz	6	35165297	0.950583	A	G	TRUE	G	A	TRUE	FALSE	TRUE	FALSE	FALSE
Fat	WORT	TRUE	ENSG00000065060	UHRF1BP1	HDL_GLGC_Expanded/HDL_GLGC_Expanded.txt.gz	Muscle_Skeletal.allpairs.txt.gz.eQTLs.txt.gz	6	35165297	0.946733	A	G	TRUE	G	A	TRUE	FALSE	TRUE	FALSE	FALSE
Fat	WORT	TRUE	ENSG00000065060	UHRF1BP1	BMI_GIANT_2018/BMI_GIANT_2018.txt.gz	Adipose_Subcutaneous.allpairs.txt.gz.eQTLs.txt.gz	6	35238776	0.961499	A	C	FALSE	A	C	FALSE	TRUE	TRUE	TRUE	TRUE
Fat	WORT	TRUE	ENSG00000065060	UHRF1BP1	BMI_GIANT_2018/BMI_GIANT_2018.txt.gz	Adipose_Visceral_Omentum.allpairs.txt.gz.eQTLs.txt.gz	6	35238776	0.967163	A	C	FALSE	A	C	FALSE	TRUE	TRUE	TRUE	TRUE
Fat	WORT	TRUE	ENSG00000065060	UHRF1BP1	BMI_GIANT_2018/BMI_GIANT_2018.txt.gz	Muscle_Skeletal.allpairs.txt.gz.eQTLs.txt.gz	6	35238776	0.956596	A	C	FALSE	A	C	FALSE	TRUE	TRUE	TRUE	TRUE
Fat	WORT	TRUE	ENSG00000065060	UHRF1BP1	WHR-adj-BMI_GIANT_2018/WHR-adj-BMI_GIANT_2018.txt.gz	Muscle_Skeletal.allpairs.txt.gz.eQTLs.txt.gz	6	35294414	0.644767	A	G	TRUE	A	G	FALSE	TRUE	FALSE	FALSE	FALSE
Fat	SP60	TRUE	ENSG00000065060	UHRF1BP1	HDL_GLGC_Expanded/HDL_GLGC_Expanded.txt.gz	Adipose_Visceral_Omentum.allpairs.txt.gz.eQTLs.txt.gz	6	35165297	0.96767	A	G	TRUE	G	A	TRUE	FALSE	TRUE	FALSE	FALSE
Fat	SP60	TRUE	ENSG00000065060	UHRF1BP1	HDL_GLGC_Expanded/HDL_GLGC_Expanded.txt.gz	Adipose_Subcutaneous.allpairs.txt.gz.eQTLs.txt.gz	6	35165297	0.950583	A	G	TRUE	G	A	TRUE	FALSE	TRUE	FALSE	FALSE
Fat	SP60	TRUE	ENSG00000065060	UHRF1BP1	HDL_GLGC_Expanded/HDL_GLGC_Expanded.txt.gz	Muscle_Skeletal.allpairs.txt.gz.eQTLs.txt.gz	6	35165297	0.946733	A	G	TRUE	G	A	TRUE	FALSE	TRUE	FALSE	FALSE
Fat	SP60	TRUE	ENSG00000065060	UHRF1BP1	BMI_GIANT_2018/BMI_GIANT_2018.txt.gz	Adipose_Subcutaneous.allpairs.txt.gz.eQTLs.txt.gz	6	35238776	0.961499	A	C	FALSE	A	C	FALSE	TRUE	TRUE	TRUE	TRUE
Fat	SP60	TRUE	ENSG00000065060	UHRF1BP1	BMI_GIANT_2018/BMI_GIANT_2018.txt.gz	Adipose_Visceral_Omentum.allpairs.txt.gz.eQTLs.txt.gz	6	35238776	0.967163	A	C	FALSE	A	C	FALSE	TRUE	TRUE	TRUE	TRUE
Fat	SP60	TRUE	ENSG00000065060	UHRF1BP1	BMI_GIANT_2018/BMI_GIANT_2018.txt.gz	Muscle_Skeletal.allpairs.txt.gz.eQTLs.txt.gz	6	35238776	0.956596	A	C	FALSE	A	C	FALSE	TRUE	TRUE	TRUE	TRUE
Fat	SP60	TRUE	ENSG00000065060	UHRF1BP1	WHR-adj-BMI_GIANT_2018/WHR-adj-BMI_GIANT_2018.txt.gz	Muscle_Skeletal.allpairs.txt.gz.eQTLs.txt.gz	6	35294414	0.644767	A	G	TRUE	A	G	FALSE	TRUE	FALSE	FALSE	FALSE
Fat	LEPT	TRUE	ENSG00000065060	UHRF1BP1	HDL_GLGC_Expanded/HDL_GLGC_Expanded.txt.gz	Adipose_Visceral_Omentum.allpairs.txt.gz.eQTLs.txt.gz	6	35165297	0.96767	A	G	TRUE	G	A	TRUE	FALSE	TRUE	FALSE	FALSE
Fat	LEPT	TRUE	ENSG00000065060	UHRF1BP1	HDL_GLGC_Expanded/HDL_GLGC_Expanded.txt.gz	Adipose_Subcutaneous.allpairs.txt.gz.eQTLs.txt.gz	6	35165297	0.950583	A	G	TRUE	G	A	TRUE	FALSE	TRUE	FALSE	FALSE
Fat	LEPT	TRUE	ENSG00000065060	UHRF1BP1	HDL_GLGC_Expanded/HDL_GLGC_Expanded.txt.gz	Muscle_Skeletal.allpairs.txt.gz.eQTLs.txt.gz	6	35165297	0.946733	A	G	TRUE	G	A	TRUE	FALSE	TRUE	FALSE	FALSE
Fat	LEPT	TRUE	ENSG00000065060	UHRF1BP1	BMI_GIANT_2018/BMI_GIANT_2018.txt.gz	Adipose_Subcutaneous.allpairs.txt.gz.eQTLs.txt.gz	6	35238776	0.961499	A	C	FALSE	A	C	FALSE	TRUE	TRUE	TRUE	TRUE
Fat	LEPT	TRUE	ENSG00000065060	UHRF1BP1	BMI_GIANT_2018/BMI_GIANT_2018.txt.gz	Adipose_Visceral_Omentum.allpairs.txt.gz.eQTLs.txt.gz	6	35238776	0.967163	A	C	FALSE	A	C	FALSE	TRUE	TRUE	TRUE	TRUE
Fat	LEPT	TRUE	ENSG00000065060	UHRF1BP1	BMI_GIANT_2018/BMI_GIANT_2018.txt.gz	Muscle_Skeletal.allpairs.txt.gz.eQTLs.txt.gz	6	35238776	0.956596	A	C	FALSE	A	C	FALSE	TRUE	TRUE	TRUE	TRUE
Fat	LEPT	TRUE	ENSG00000065060	UHRF1BP1	WHR-adj-BMI_GIANT_2018/WHR-adj-BMI_GIANT_2018.txt.gz	Muscle_Skeletal.allpairs.txt.gz.eQTLs.txt.gz	6	35294414	0.644767	A	G	TRUE	A	G	FALSE	TRUE	FALSE	FALSE	FALSE
Fat	IGF1	FALSE	ENSG00000065060	UHRF1BP1	HDL_GLGC_Expanded/HDL_GLGC_Expanded.txt.gz	Adipose_Visceral_Omentum.allpairs.txt.gz.eQTLs.txt.gz	6	35165297	0.96767	A	G	TRUE	G	A	TRUE	FALSE	TRUE	FALSE	TRUE
Fat	IGF1	FALSE	ENSG00000065060	UHRF1BP1	HDL_GLGC_Expanded/HDL_GLGC_Expanded.txt.gz	Adipose_Subcutaneous.allpairs.txt.gz.eQTLs.txt.gz	6	35165297	0.950583	A	G	TRUE	G	A	TRUE	FALSE	TRUE	FALSE	TRUE
Fat	IGF1	FALSE	ENSG00000065060	UHRF1BP1	HDL_GLGC_Expanded/HDL_GLGC_Expanded.txt.gz	Muscle_Skeletal.allpairs.txt.gz.eQTLs.txt.gz	6	35165297	0.946733	A	G	TRUE	G	A	TRUE	FALSE	TRUE	FALSE	TRUE
Fat	IGF1	FALSE	ENSG00000065060	UHRF1BP1	BMI_GIANT_2018/BMI_GIANT_2018.txt.gz	Adipose_Subcutaneous.allpairs.txt.gz.eQTLs.txt.gz	6	35238776	0.961499	A	C	FALSE	A	C	FALSE	TRUE	TRUE	TRUE	FALSE
Fat	IGF1	FALSE	ENSG00000065060	UHRF1BP1	BMI_GIANT_2018/BMI_GIANT_2018.txt.gz	Adipose_Visceral_Omentum.allpairs.txt.gz.eQTLs.txt.gz	6	35238776	0.967163	A	C	FALSE	A	C	FALSE	TRUE	TRUE	TRUE	FALSE
Fat	IGF1	FALSE	ENSG00000065060	UHRF1BP1	BMI_GIANT_2018/BMI_GIANT_2018.txt.gz	Muscle_Skeletal.allpairs.txt.gz.eQTLs.txt.gz	6	35238776	0.956596	A	C	FALSE	A	C	FALSE	TRUE	TRUE	TRUE	FALSE
Fat	IGF1	FALSE	ENSG00000065060	UHRF1BP1	WHR-adj-BMI_GIANT_2018/WHR-adj-BMI_GIANT_2018.txt.gz	Muscle_Skeletal.allpairs.txt.gz.eQTLs.txt.gz	6	35294414	0.644767	A	G	TRUE	A	G	FALSE	TRUE	FALSE	FALSE	TRUE
Fat	ROSI	FALSE	ENSG00000065060	UHRF1BP1	HDL_GLGC_Expanded/HDL_GLGC_Expanded.txt.gz	Adipose_Visceral_Omentum.allpairs.txt.gz.eQTLs.txt.gz	6	35165297	0.96767	A	G	TRUE	G	A	TRUE	FALSE	TRUE	FALSE	TRUE
Fat	ROSI	FALSE	ENSG00000065060	UHRF1BP1	HDL_GLGC_Expanded/HDL_GLGC_Expanded.txt.gz	Adipose_Subcutaneous.allpairs.txt.gz.eQTLs.txt.gz	6	35165297	0.950583	A	G	TRUE	G	A	TRUE	FALSE	TRUE	FALSE	TRUE
Fat	ROSI	FALSE	ENSG00000065060	UHRF1BP1	HDL_GLGC_Expanded/HDL_GLGC_Expanded.txt.gz	Muscle_Skeletal.allpairs.txt.gz.eQTLs.txt.gz	6	35165297	0.946733	A	G	TRUE	G	A	TRUE	FALSE	TRUE	FALSE	TRUE
Fat	ROSI	FALSE	ENSG00000065060	UHRF1BP1	BMI_GIANT_2018/BMI_GIANT_2018.txt.gz	Adipose_Subcutaneous.allpairs.txt.gz.eQTLs.txt.gz	6	35238776	0.961499	A	C	FALSE	A	C	FALSE	TRUE	TRUE	TRUE	FALSE
Fat	ROSI	FALSE	ENSG00000065060	UHRF1BP1	BMI_GIANT_2018/BMI_GIANT_2018.txt.gz	Adipose_Visceral_Omentum.allpairs.txt.gz.eQTLs.txt.gz	6	35238776	0.967163	A	C	FALSE	A	C	FALSE	TRUE	TRUE	TRUE	FALSE
Fat	ROSI	FALSE	ENSG00000065060	UHRF1BP1	BMI_GIANT_2018/BMI_GIANT_2018.txt.gz	Muscle_Skeletal.allpairs.txt.gz.eQTLs.txt.gz	6	35238776	0.956596	A	C	FALSE	A	C	FALSE	TRUE	TRUE	TRUE	FALSE
Fat	ROSI	FALSE	ENSG00000065060	UHRF1BP1	WHR-adj-BMI_GIANT_2018/WHR-adj-BMI_GIANT_2018.txt.gz	Muscle_Skeletal.allpairs.txt.gz.eQTLs.txt.gz	6	35294414	0.644767	A	G	TRUE	A	G	FALSE	TRUE	FALSE	FALSE	TRUE
Fat	DEXA	FALSE	ENSG00000065060	UHRF1BP1	HDL_GLGC_Expanded/HDL_GLGC_Expanded.txt.gz	Adipose_Visceral_Omentum.allpairs.txt.gz.eQTLs.txt.gz	6	35165297	0.96767	A	G	TRUE	G	A	TRUE	FALSE	TRUE	FALSE	TRUE
Fat	DEXA	FALSE	ENSG00000065060	UHRF1BP1	HDL_GLGC_Expanded/HDL_GLGC_Expanded.txt.gz	Adipose_Subcutaneous.allpairs.txt.gz.eQTLs.txt.gz	6	35165297	0.950583	A	G	TRUE	G	A	TRUE	FALSE	TRUE	FALSE	TRUE
Fat	DEXA	FALSE	ENSG00000065060	UHRF1BP1	HDL_GLGC_Expanded/HDL_GLGC_Expanded.txt.gz	Muscle_Skeletal.allpairs.txt.gz.eQTLs.txt.gz	6	35165297	0.946733	A	G	TRUE	G	A	TRUE	FALSE	TRUE	FALSE	TRUE
Fat	DEXA	FALSE	ENSG00000065060	UHRF1BP1	BMI_GIANT_2018/BMI_GIANT_2018.txt.gz	Adipose_Subcutaneous.allpairs.txt.gz.eQTLs.txt.gz	6	35238776	0.961499	A	C	FALSE	A	C	FALSE	TRUE	TRUE	TRUE	FALSE
Fat	DEXA	FALSE	ENSG00000065060	UHRF1BP1	BMI_GIANT_2018/BMI_GIANT_2018.txt.gz	Adipose_Visceral_Omentum.allpairs.txt.gz.eQTLs.txt.gz	6	35238776	0.967163	A	C	FALSE	A	C	FALSE	TRUE	TRUE	TRUE	FALSE
Fat	DEXA	FALSE	ENSG00000065060	UHRF1BP1	BMI_GIANT_2018/BMI_GIANT_2018.txt.gz	Muscle_Skeletal.allpairs.txt.gz.eQTLs.txt.gz	6	35238776	0.956596	A	C	FALSE	A	C	FALSE	TRUE	TRUE	TRUE	FALSE
Fat	DEXA	FALSE	ENSG00000065060	UHRF1BP1	WHR-adj-BMI_GIANT_2018/WHR-adj-BMI_GIANT_2018.txt.gz	Muscle_Skeletal.allpairs.txt.gz.eQTLs.txt.gz	6	35294414	0.644767	A	G	TRUE	A	G	FALSE	TRUE	FALSE	FALSE	TRUE
Fat	TNFa	FALSE	ENSG00000065060	UHRF1BP1	HDL_GLGC_Expanded/HDL_GLGC_Expanded.txt.gz	Adipose_Visceral_Omentum.allpairs.txt.gz.eQTLs.txt.gz	6	35165297	0.96767	A	G	TRUE	G	A	TRUE	FALSE	TRUE	FALSE	TRUE
Fat	TNFa	FALSE	ENSG00000065060	UHRF1BP1	HDL_GLGC_Expanded/HDL_GLGC_Expanded.txt.gz	Adipose_Subcutaneous.allpairs.txt.gz.eQTLs.txt.gz	6	35165297	0.950583	A	G	TRUE	G	A	TRUE	FALSE	TRUE	FALSE	TRUE
Fat	TNFa	FALSE	ENSG00000065060	UHRF1BP1	HDL_GLGC_Expanded/HDL_GLGC_Expanded.txt.gz	Muscle_Skeletal.allpairs.txt.gz.eQTLs.txt.gz	6	35165297	0.946733	A	G	TRUE	G	A	TRUE	FALSE	TRUE	FALSE	TRUE
Fat	TNFa	FALSE	ENSG00000065060	UHRF1BP1	BMI_GIANT_2018/BMI_GIANT_2018.txt.gz	Adipose_Subcutaneous.allpairs.txt.gz.eQTLs.txt.gz	6	35238776	0.961499	A	C	FALSE	A	C	FALSE	TRUE	TRUE	TRUE	FALSE
Fat	TNFa	FALSE	ENSG00000065060	UHRF1BP1	BMI_GIANT_2018/BMI_GIANT_2018.txt.gz	Adipose_Visceral_Omentum.allpairs.txt.gz.eQTLs.txt.gz	6	35238776	0.967163	A	C	FALSE	A	C	FALSE	TRUE	TRUE	TRUE	FALSE
Fat	TNFa	FALSE	ENSG00000065060	UHRF1BP1	BMI_GIANT_2018/BMI_GIANT_2018.txt.gz	Muscle_Skeletal.allpairs.txt.gz.eQTLs.txt.gz	6	35238776	0.956596	A	C	FALSE	A	C	FALSE	TRUE	TRUE	TRUE	FALSE
Fat	TNFa	FALSE	ENSG00000065060	UHRF1BP1	WHR-adj-BMI_GIANT_2018/WHR-adj-BMI_GIANT_2018.txt.gz	Muscle_Skeletal.allpairs.txt.gz.eQTLs.txt.gz	6	35294414	0.644767	A	G	TRUE	A	G	FALSE	TRUE	FALSE	FALSE	TRUE
Fat	INSU	FALSE	ENSG00000065060	UHRF1BP1	HDL_GLGC_Expanded/HDL_GLGC_Expanded.txt.gz	Adipose_Visceral_Omentum.allpairs.txt.gz.eQTLs.txt.gz	6	35165297	0.96767	A	G	TRUE	G	A	TRUE	FALSE	TRUE	FALSE	TRUE
Fat	INSU	FALSE	ENSG00000065060	UHRF1BP1	HDL_GLGC_Expanded/HDL_GLGC_Expanded.txt.gz	Adipose_Subcutaneous.allpairs.txt.gz.eQTLs.txt.gz	6	35165297	0.950583	A	G	TRUE	G	A	TRUE	FALSE	TRUE	FALSE	TRUE
Fat	INSU	FALSE	ENSG00000065060	UHRF1BP1	HDL_GLGC_Expanded/HDL_GLGC_Expanded.txt.gz	Muscle_Skeletal.allpairs.txt.gz.eQTLs.txt.gz	6	35165297	0.946733	A	G	TRUE	G	A	TRUE	FALSE	TRUE	FALSE	TRUE
Fat	INSU	FALSE	ENSG00000065060	UHRF1BP1	BMI_GIANT_2018/BMI_GIANT_2018.txt.gz	Adipose_Subcutaneous.allpairs.txt.gz.eQTLs.txt.gz	6	35238776	0.961499	A	C	FALSE	A	C	FALSE	TRUE	TRUE	TRUE	FALSE
Fat	INSU	FALSE	ENSG00000065060	UHRF1BP1	BMI_GIANT_2018/BMI_GIANT_2018.txt.gz	Adipose_Visceral_Omentum.allpairs.txt.gz.eQTLs.txt.gz	6	35238776	0.967163	A	C	FALSE	A	C	FALSE	TRUE	TRUE	TRUE	FALSE
Fat	INSU	FALSE	ENSG00000065060	UHRF1BP1	BMI_GIANT_2018/BMI_GIANT_2018.txt.gz	Muscle_Skeletal.allpairs.txt.gz.eQTLs.txt.gz	6	35238776	0.956596	A	C	FALSE	A	C	FALSE	TRUE	TRUE	TRUE	FALSE
Fat	INSU	FALSE	ENSG00000065060	UHRF1BP1	WHR-adj-BMI_GIANT_2018/WHR-adj-BMI_GIANT_2018.txt.gz	Muscle_Skeletal.allpairs.txt.gz.eQTLs.txt.gz	6	35294414	0.644767	A	G	TRUE	A	G	FALSE	TRUE	FALSE	FALSE	TRUE
Fat	U012	TRUE	ENSG00000065060	UHRF1BP1	HDL_GLGC_Expanded/HDL_GLGC_Expanded.txt.gz	Adipose_Visceral_Omentum.allpairs.txt.gz.eQTLs.txt.gz	6	35165297	0.96767	A	G	TRUE	G	A	TRUE	FALSE	TRUE	FALSE	FALSE
Fat	U012	TRUE	ENSG00000065060	UHRF1BP1	HDL_GLGC_Expanded/HDL_GLGC_Expanded.txt.gz	Adipose_Subcutaneous.allpairs.txt.gz.eQTLs.txt.gz	6	35165297	0.950583	A	G	TRUE	G	A	TRUE	FALSE	TRUE	FALSE	FALSE
Fat	U012	TRUE	ENSG00000065060	UHRF1BP1	HDL_GLGC_Expanded/HDL_GLGC_Expanded.txt.gz	Muscle_Skeletal.allpairs.txt.gz.eQTLs.txt.gz	6	35165297	0.946733	A	G	TRUE	G	A	TRUE	FALSE	TRUE	FALSE	FALSE
Fat	U012	TRUE	ENSG00000065060	UHRF1BP1	BMI_GIANT_2018/BMI_GIANT_2018.txt.gz	Adipose_Subcutaneous.allpairs.txt.gz.eQTLs.txt.gz	6	35238776	0.961499	A	C	FALSE	A	C	FALSE	TRUE	TRUE	TRUE	TRUE
Fat	U012	TRUE	ENSG00000065060	UHRF1BP1	BMI_GIANT_2018/BMI_GIANT_2018.txt.gz	Adipose_Visceral_Omentum.allpairs.txt.gz.eQTLs.txt.gz	6	35238776	0.967163	A	C	FALSE	A	C	FALSE	TRUE	TRUE	TRUE	TRUE
Fat	U012	TRUE	ENSG00000065060	UHRF1BP1	BMI_GIANT_2018/BMI_GIANT_2018.txt.gz	Muscle_Skeletal.allpairs.txt.gz.eQTLs.txt.gz	6	35238776	0.956596	A	C	FALSE	A	C	FALSE	TRUE	TRUE	TRUE	TRUE
Fat	U012	TRUE	ENSG00000065060	UHRF1BP1	WHR-adj-BMI_GIANT_2018/WHR-adj-BMI_GIANT_2018.txt.gz	Muscle_Skeletal.allpairs.txt.gz.eQTLs.txt.gz	6	35294414	0.644767	A	G	TRUE	A	G	FALSE	TRUE	FALSE	FALSE	FALSE
Fat	ADIP	TRUE	ENSG00000065060	UHRF1BP1	HDL_GLGC_Expanded/HDL_GLGC_Expanded.txt.gz	Adipose_Visceral_Omentum.allpairs.txt.gz.eQTLs.txt.gz	6	35165297	0.96767	A	G	TRUE	G	A	TRUE	FALSE	TRUE	FALSE	FALSE
Fat	ADIP	TRUE	ENSG00000065060	UHRF1BP1	HDL_GLGC_Expanded/HDL_GLGC_Expanded.txt.gz	Adipose_Subcutaneous.allpairs.txt.gz.eQTLs.txt.gz	6	35165297	0.950583	A	G	TRUE	G	A	TRUE	FALSE	TRUE	FALSE	FALSE
Fat	ADIP	TRUE	ENSG00000065060	UHRF1BP1	HDL_GLGC_Expanded/HDL_GLGC_Expanded.txt.gz	Muscle_Skeletal.allpairs.txt.gz.eQTLs.txt.gz	6	35165297	0.946733	A	G	TRUE	G	A	TRUE	FALSE	TRUE	FALSE	FALSE
Fat	ADIP	TRUE	ENSG00000065060	UHRF1BP1	BMI_GIANT_2018/BMI_GIANT_2018.txt.gz	Adipose_Subcutaneous.allpairs.txt.gz.eQTLs.txt.gz	6	35238776	0.961499	A	C	FALSE	A	C	FALSE	TRUE	TRUE	TRUE	TRUE
Fat	ADIP	TRUE	ENSG00000065060	UHRF1BP1	BMI_GIANT_2018/BMI_GIANT_2018.txt.gz	Adipose_Visceral_Omentum.allpairs.txt.gz.eQTLs.txt.gz	6	35238776	0.967163	A	C	FALSE	A	C	FALSE	TRUE	TRUE	TRUE	TRUE
Fat	ADIP	TRUE	ENSG00000065060	UHRF1BP1	BMI_GIANT_2018/BMI_GIANT_2018.txt.gz	Muscle_Skeletal.allpairs.txt.gz.eQTLs.txt.gz	6	35238776	0.956596	A	C	FALSE	A	C	FALSE	TRUE	TRUE	TRUE	TRUE
Fat	ADIP	TRUE	ENSG00000065060	UHRF1BP1	WHR-adj-BMI_GIANT_2018/WHR-adj-BMI_GIANT_2018.txt.gz	Muscle_Skeletal.allpairs.txt.gz.eQTLs.txt.gz	6	35294414	0.644767	A	G	TRUE	A	G	FALSE	TRUE	FALSE	FALSE	FALSE
Fat	METF	TRUE	ENSG00000065060	UHRF1BP1	HDL_GLGC_Expanded/HDL_GLGC_Expanded.txt.gz	Adipose_Visceral_Omentum.allpairs.txt.gz.eQTLs.txt.gz	6	35165297	0.96767	A	G	TRUE	G	A	TRUE	FALSE	TRUE	FALSE	FALSE
Fat	METF	TRUE	ENSG00000065060	UHRF1BP1	HDL_GLGC_Expanded/HDL_GLGC_Expanded.txt.gz	Adipose_Subcutaneous.allpairs.txt.gz.eQTLs.txt.gz	6	35165297	0.950583	A	G	TRUE	G	A	TRUE	FALSE	TRUE	FALSE	FALSE
Fat	METF	TRUE	ENSG00000065060	UHRF1BP1	HDL_GLGC_Expanded/HDL_GLGC_Expanded.txt.gz	Muscle_Skeletal.allpairs.txt.gz.eQTLs.txt.gz	6	35165297	0.946733	A	G	TRUE	G	A	TRUE	FALSE	TRUE	FALSE	FALSE
Fat	METF	TRUE	ENSG00000065060	UHRF1BP1	BMI_GIANT_2018/BMI_GIANT_2018.txt.gz	Adipose_Subcutaneous.allpairs.txt.gz.eQTLs.txt.gz	6	35238776	0.961499	A	C	FALSE	A	C	FALSE	TRUE	TRUE	TRUE	TRUE
Fat	METF	TRUE	ENSG00000065060	UHRF1BP1	BMI_GIANT_2018/BMI_GIANT_2018.txt.gz	Adipose_Visceral_Omentum.allpairs.txt.gz.eQTLs.txt.gz	6	35238776	0.967163	A	C	FALSE	A	C	FALSE	TRUE	TRUE	TRUE	TRUE
Fat	METF	TRUE	ENSG00000065060	UHRF1BP1	BMI_GIANT_2018/BMI_GIANT_2018.txt.gz	Muscle_Skeletal.allpairs.txt.gz.eQTLs.txt.gz	6	35238776	0.956596	A	C	FALSE	A	C	FALSE	TRUE	TRUE	TRUE	TRUE
Fat	METF	TRUE	ENSG00000065060	UHRF1BP1	WHR-adj-BMI_GIANT_2018/WHR-adj-BMI_GIANT_2018.txt.gz	Muscle_Skeletal.allpairs.txt.gz.eQTLs.txt.gz	6	35294414	0.644767	A	G	TRUE	A	G	FALSE	TRUE	FALSE	FALSE	FALSE
Fat	GLUC	FALSE	ENSG00000065060	UHRF1BP1	HDL_GLGC_Expanded/HDL_GLGC_Expanded.txt.gz	Adipose_Visceral_Omentum.allpairs.txt.gz.eQTLs.txt.gz	6	35165297	0.96767	A	G	TRUE	G	A	TRUE	FALSE	TRUE	FALSE	TRUE
Fat	GLUC	FALSE	ENSG00000065060	UHRF1BP1	HDL_GLGC_Expanded/HDL_GLGC_Expanded.txt.gz	Adipose_Subcutaneous.allpairs.txt.gz.eQTLs.txt.gz	6	35165297	0.950583	A	G	TRUE	G	A	TRUE	FALSE	TRUE	FALSE	TRUE
Fat	GLUC	FALSE	ENSG00000065060	UHRF1BP1	HDL_GLGC_Expanded/HDL_GLGC_Expanded.txt.gz	Muscle_Skeletal.allpairs.txt.gz.eQTLs.txt.gz	6	35165297	0.946733	A	G	TRUE	G	A	TRUE	FALSE	TRUE	FALSE	TRUE
Fat	GLUC	FALSE	ENSG00000065060	UHRF1BP1	BMI_GIANT_2018/BMI_GIANT_2018.txt.gz	Adipose_Subcutaneous.allpairs.txt.gz.eQTLs.txt.gz	6	35238776	0.961499	A	C	FALSE	A	C	FALSE	TRUE	TRUE	TRUE	FALSE
Fat	GLUC	FALSE	ENSG00000065060	UHRF1BP1	BMI_GIANT_2018/BMI_GIANT_2018.txt.gz	Adipose_Visceral_Omentum.allpairs.txt.gz.eQTLs.txt.gz	6	35238776	0.967163	A	C	FALSE	A	C	FALSE	TRUE	TRUE	TRUE	FALSE
Fat	GLUC	FALSE	ENSG00000065060	UHRF1BP1	BMI_GIANT_2018/BMI_GIANT_2018.txt.gz	Muscle_Skeletal.allpairs.txt.gz.eQTLs.txt.gz	6	35238776	0.956596	A	C	FALSE	A	C	FALSE	TRUE	TRUE	TRUE	FALSE
Fat	GLUC	FALSE	ENSG00000065060	UHRF1BP1	WHR-adj-BMI_GIANT_2018/WHR-adj-BMI_GIANT_2018.txt.gz	Muscle_Skeletal.allpairs.txt.gz.eQTLs.txt.gz	6	35294414	0.644767	A	G	TRUE	A	G	FALSE	TRUE	FALSE	FALSE	TRUE
Fat	IL-6	FALSE	ENSG00000065060	UHRF1BP1	HDL_GLGC_Expanded/HDL_GLGC_Expanded.txt.gz	Adipose_Visceral_Omentum.allpairs.txt.gz.eQTLs.txt.gz	6	35165297	0.96767	A	G	TRUE	G	A	TRUE	FALSE	TRUE	FALSE	TRUE
Fat	IL-6	FALSE	ENSG00000065060	UHRF1BP1	HDL_GLGC_Expanded/HDL_GLGC_Expanded.txt.gz	Adipose_Subcutaneous.allpairs.txt.gz.eQTLs.txt.gz	6	35165297	0.950583	A	G	TRUE	G	A	TRUE	FALSE	TRUE	FALSE	TRUE
Fat	IL-6	FALSE	ENSG00000065060	UHRF1BP1	HDL_GLGC_Expanded/HDL_GLGC_Expanded.txt.gz	Muscle_Skeletal.allpairs.txt.gz.eQTLs.txt.gz	6	35165297	0.946733	A	G	TRUE	G	A	TRUE	FALSE	TRUE	FALSE	TRUE
Fat	IL-6	FALSE	ENSG00000065060	UHRF1BP1	BMI_GIANT_2018/BMI_GIANT_2018.txt.gz	Adipose_Subcutaneous.allpairs.txt.gz.eQTLs.txt.gz	6	35238776	0.961499	A	C	FALSE	A	C	FALSE	TRUE	TRUE	TRUE	FALSE
Fat	IL-6	FALSE	ENSG00000065060	UHRF1BP1	BMI_GIANT_2018/BMI_GIANT_2018.txt.gz	Adipose_Visceral_Omentum.allpairs.txt.gz.eQTLs.txt.gz	6	35238776	0.967163	A	C	FALSE	A	C	FALSE	TRUE	TRUE	TRUE	FALSE
Fat	IL-6	FALSE	ENSG00000065060	UHRF1BP1	BMI_GIANT_2018/BMI_GIANT_2018.txt.gz	Muscle_Skeletal.allpairs.txt.gz.eQTLs.txt.gz	6	35238776	0.956596	A	C	FALSE	A	C	FALSE	TRUE	TRUE	TRUE	FALSE
Fat	IL-6	FALSE	ENSG00000065060	UHRF1BP1	WHR-adj-BMI_GIANT_2018/WHR-adj-BMI_GIANT_2018.txt.gz	Muscle_Skeletal.allpairs.txt.gz.eQTLs.txt.gz	6	35294414	0.644767	A	G	TRUE	A	G	FALSE	TRUE	FALSE	FALSE	TRUE
Muscle	SB20	FALSE	ENSG00000065060	UHRF1BP1	HDL_GLGC_Expanded/HDL_GLGC_Expanded.txt.gz	Adipose_Visceral_Omentum.allpairs.txt.gz.eQTLs.txt.gz	6	35165297	0.96767	A	G	TRUE	G	A	TRUE	FALSE	TRUE	FALSE	TRUE
Muscle	SB20	FALSE	ENSG00000065060	UHRF1BP1	HDL_GLGC_Expanded/HDL_GLGC_Expanded.txt.gz	Adipose_Subcutaneous.allpairs.txt.gz.eQTLs.txt.gz	6	35165297	0.950583	A	G	TRUE	G	A	TRUE	FALSE	TRUE	FALSE	TRUE
Muscle	SB20	FALSE	ENSG00000065060	UHRF1BP1	HDL_GLGC_Expanded/HDL_GLGC_Expanded.txt.gz	Muscle_Skeletal.allpairs.txt.gz.eQTLs.txt.gz	6	35165297	0.946733	A	G	TRUE	G	A	TRUE	FALSE	TRUE	FALSE	TRUE
Muscle	SB20	FALSE	ENSG00000065060	UHRF1BP1	BMI_GIANT_2018/BMI_GIANT_2018.txt.gz	Adipose_Subcutaneous.allpairs.txt.gz.eQTLs.txt.gz	6	35238776	0.961499	A	C	FALSE	A	C	FALSE	TRUE	TRUE	TRUE	FALSE
Muscle	SB20	FALSE	ENSG00000065060	UHRF1BP1	BMI_GIANT_2018/BMI_GIANT_2018.txt.gz	Adipose_Visceral_Omentum.allpairs.txt.gz.eQTLs.txt.gz	6	35238776	0.967163	A	C	FALSE	A	C	FALSE	TRUE	TRUE	TRUE	FALSE
Muscle	SB20	FALSE	ENSG00000065060	UHRF1BP1	BMI_GIANT_2018/BMI_GIANT_2018.txt.gz	Muscle_Skeletal.allpairs.txt.gz.eQTLs.txt.gz	6	35238776	0.956596	A	C	FALSE	A	C	FALSE	TRUE	TRUE	TRUE	FALSE
Muscle	SB20	FALSE	ENSG00000065060	UHRF1BP1	WHR-adj-BMI_GIANT_2018/WHR-adj-BMI_GIANT_2018.txt.gz	Muscle_Skeletal.allpairs.txt.gz.eQTLs.txt.gz	6	35294414	0.644767	A	G	TRUE	A	G	FALSE	TRUE	FALSE	FALSE	TRUE
Muscle	RETA	FALSE	ENSG00000065060	UHRF1BP1	HDL_GLGC_Expanded/HDL_GLGC_Expanded.txt.gz	Adipose_Visceral_Omentum.allpairs.txt.gz.eQTLs.txt.gz	6	35165297	0.96767	A	G	TRUE	G	A	TRUE	FALSE	TRUE	FALSE	TRUE
Muscle	RETA	FALSE	ENSG00000065060	UHRF1BP1	HDL_GLGC_Expanded/HDL_GLGC_Expanded.txt.gz	Adipose_Subcutaneous.allpairs.txt.gz.eQTLs.txt.gz	6	35165297	0.950583	A	G	TRUE	G	A	TRUE	FALSE	TRUE	FALSE	TRUE
Muscle	RETA	FALSE	ENSG00000065060	UHRF1BP1	HDL_GLGC_Expanded/HDL_GLGC_Expanded.txt.gz	Muscle_Skeletal.allpairs.txt.gz.eQTLs.txt.gz	6	35165297	0.946733	A	G	TRUE	G	A	TRUE	FALSE	TRUE	FALSE	TRUE
Muscle	RETA	FALSE	ENSG00000065060	UHRF1BP1	BMI_GIANT_2018/BMI_GIANT_2018.txt.gz	Adipose_Subcutaneous.allpairs.txt.gz.eQTLs.txt.gz	6	35238776	0.961499	A	C	FALSE	A	C	FALSE	TRUE	TRUE	TRUE	FALSE
Muscle	RETA	FALSE	ENSG00000065060	UHRF1BP1	BMI_GIANT_2018/BMI_GIANT_2018.txt.gz	Adipose_Visceral_Omentum.allpairs.txt.gz.eQTLs.txt.gz	6	35238776	0.967163	A	C	FALSE	A	C	FALSE	TRUE	TRUE	TRUE	FALSE
Muscle	RETA	FALSE	ENSG00000065060	UHRF1BP1	BMI_GIANT_2018/BMI_GIANT_2018.txt.gz	Muscle_Skeletal.allpairs.txt.gz.eQTLs.txt.gz	6	35238776	0.956596	A	C	FALSE	A	C	FALSE	TRUE	TRUE	TRUE	FALSE
Muscle	RETA	FALSE	ENSG00000065060	UHRF1BP1	WHR-adj-BMI_GIANT_2018/WHR-adj-BMI_GIANT_2018.txt.gz	Muscle_Skeletal.allpairs.txt.gz.eQTLs.txt.gz	6	35294414	0.644767	A	G	TRUE	A	G	FALSE	TRUE	FALSE	FALSE	TRUE
Muscle	TNFa	TRUE	ENSG00000065060	UHRF1BP1	HDL_GLGC_Expanded/HDL_GLGC_Expanded.txt.gz	Adipose_Visceral_Omentum.allpairs.txt.gz.eQTLs.txt.gz	6	35165297	0.96767	A	G	TRUE	G	A	TRUE	FALSE	TRUE	FALSE	FALSE
Muscle	TNFa	TRUE	ENSG00000065060	UHRF1BP1	HDL_GLGC_Expanded/HDL_GLGC_Expanded.txt.gz	Adipose_Subcutaneous.allpairs.txt.gz.eQTLs.txt.gz	6	35165297	0.950583	A	G	TRUE	G	A	TRUE	FALSE	TRUE	FALSE	FALSE
Muscle	TNFa	TRUE	ENSG00000065060	UHRF1BP1	HDL_GLGC_Expanded/HDL_GLGC_Expanded.txt.gz	Muscle_Skeletal.allpairs.txt.gz.eQTLs.txt.gz	6	35165297	0.946733	A	G	TRUE	G	A	TRUE	FALSE	TRUE	FALSE	FALSE
Muscle	TNFa	TRUE	ENSG00000065060	UHRF1BP1	BMI_GIANT_2018/BMI_GIANT_2018.txt.gz	Adipose_Subcutaneous.allpairs.txt.gz.eQTLs.txt.gz	6	35238776	0.961499	A	C	FALSE	A	C	FALSE	TRUE	TRUE	TRUE	TRUE
Muscle	TNFa	TRUE	ENSG00000065060	UHRF1BP1	BMI_GIANT_2018/BMI_GIANT_2018.txt.gz	Adipose_Visceral_Omentum.allpairs.txt.gz.eQTLs.txt.gz	6	35238776	0.967163	A	C	FALSE	A	C	FALSE	TRUE	TRUE	TRUE	TRUE
Muscle	TNFa	TRUE	ENSG00000065060	UHRF1BP1	BMI_GIANT_2018/BMI_GIANT_2018.txt.gz	Muscle_Skeletal.allpairs.txt.gz.eQTLs.txt.gz	6	35238776	0.956596	A	C	FALSE	A	C	FALSE	TRUE	TRUE	TRUE	TRUE
Muscle	TNFa	TRUE	ENSG00000065060	UHRF1BP1	WHR-adj-BMI_GIANT_2018/WHR-adj-BMI_GIANT_2018.txt.gz	Muscle_Skeletal.allpairs.txt.gz.eQTLs.txt.gz	6	35294414	0.644767	A	G	TRUE	A	G	FALSE	TRUE	FALSE	FALSE	FALSE
Fat	IBMX	FALSE	ENSG00000162607	USP1	TG_GLGC_Expanded/TG_GLGC_Expanded.txt.gz	Muscle_Skeletal.allpairs.txt.gz.eQTLs.txt.gz	1	62652525	0.656135	A	C	TRUE	C	A	FALSE	FALSE	FALSE	TRUE	FALSE
Muscle	SP60	TRUE	ENSG00000162607	USP1	TG_GLGC_Expanded/TG_GLGC_Expanded.txt.gz	Muscle_Skeletal.allpairs.txt.gz.eQTLs.txt.gz	1	62652525	0.656135	A	C	TRUE	C	A	FALSE	FALSE	FALSE	TRUE	TRUE
Liver	TGFB1	TRUE	ENSG00000118369	USP35	BMI_GIANT_2018/BMI_GIANT_2018.txt.gz	Pancreas.allpairs.txt.gz.eQTLs.txt.gz	11	78219746	0.543067	T	C	FALSE	T	C	TRUE	TRUE	FALSE	FALSE	FALSE
Fat	RETA	TRUE	ENSG00000118369	USP35	BMI_GIANT_2018/BMI_GIANT_2018.txt.gz	Pancreas.allpairs.txt.gz.eQTLs.txt.gz	11	78219746	0.543067	T	C	FALSE	T	C	TRUE	TRUE	FALSE	FALSE	FALSE
Fat	IBMX	TRUE	ENSG00000118369	USP35	BMI_GIANT_2018/BMI_GIANT_2018.txt.gz	Pancreas.allpairs.txt.gz.eQTLs.txt.gz	11	78219746	0.543067	T	C	FALSE	T	C	TRUE	TRUE	FALSE	FALSE	FALSE
Fat	TGFB1	TRUE	ENSG00000118369	USP35	BMI_GIANT_2018/BMI_GIANT_2018.txt.gz	Pancreas.allpairs.txt.gz.eQTLs.txt.gz	11	78219746	0.543067	T	C	FALSE	T	C	TRUE	TRUE	FALSE	FALSE	FALSE
Fat	DEXA	FALSE	ENSG00000135913	USP37	BMI_GIANT_2018/BMI_GIANT_2018.txt.gz	Pancreas.allpairs.txt.gz.eQTLs.txt.gz	2	218414374	0.354371	A	G	TRUE	G	A	FALSE	FALSE	FALSE	TRUE	FALSE
Fat	DEXA	FALSE	ENSG00000135913	USP37	BMI_GIANT_2018/BMI_GIANT_2018.txt.gz	Muscle_Skeletal.allpairs.txt.gz.eQTLs.txt.gz	2	218414374	0.415178	A	G	TRUE	G	A	FALSE	FALSE	FALSE	TRUE	FALSE
Fat	TNFa	FALSE	ENSG00000135913	USP37	BMI_GIANT_2018/BMI_GIANT_2018.txt.gz	Pancreas.allpairs.txt.gz.eQTLs.txt.gz	2	218414374	0.354371	A	G	TRUE	G	A	FALSE	FALSE	FALSE	TRUE	FALSE
Fat	TNFa	FALSE	ENSG00000135913	USP37	BMI_GIANT_2018/BMI_GIANT_2018.txt.gz	Muscle_Skeletal.allpairs.txt.gz.eQTLs.txt.gz	2	218414374	0.415178	A	G	TRUE	G	A	FALSE	FALSE	FALSE	TRUE	FALSE
Fat	GLUC	FALSE	ENSG00000135913	USP37	BMI_GIANT_2018/BMI_GIANT_2018.txt.gz	Pancreas.allpairs.txt.gz.eQTLs.txt.gz	2	218414374	0.354371	A	G	TRUE	G	A	FALSE	FALSE	FALSE	TRUE	FALSE
Fat	GLUC	FALSE	ENSG00000135913	USP37	BMI_GIANT_2018/BMI_GIANT_2018.txt.gz	Muscle_Skeletal.allpairs.txt.gz.eQTLs.txt.gz	2	218414374	0.415178	A	G	TRUE	G	A	FALSE	FALSE	FALSE	TRUE	FALSE
Muscle	U012	TRUE	ENSG00000135913	USP37	BMI_GIANT_2018/BMI_GIANT_2018.txt.gz	Pancreas.allpairs.txt.gz.eQTLs.txt.gz	2	218414374	0.354371	A	G	TRUE	G	A	FALSE	FALSE	FALSE	TRUE	TRUE
Muscle	U012	TRUE	ENSG00000135913	USP37	BMI_GIANT_2018/BMI_GIANT_2018.txt.gz	Muscle_Skeletal.allpairs.txt.gz.eQTLs.txt.gz	2	218414374	0.415178	A	G	TRUE	G	A	FALSE	FALSE	FALSE	TRUE	TRUE
Muscle	SP60	TRUE	ENSG00000135913	USP37	BMI_GIANT_2018/BMI_GIANT_2018.txt.gz	Pancreas.allpairs.txt.gz.eQTLs.txt.gz	2	218414374	0.354371	A	G	TRUE	G	A	FALSE	FALSE	FALSE	TRUE	TRUE
Muscle	SP60	TRUE	ENSG00000135913	USP37	BMI_GIANT_2018/BMI_GIANT_2018.txt.gz	Muscle_Skeletal.allpairs.txt.gz.eQTLs.txt.gz	2	218414374	0.415178	A	G	TRUE	G	A	FALSE	FALSE	FALSE	TRUE	TRUE
Liver	IL-6	TRUE	ENSG00000170185	USP38	BMI_GIANT_2018/BMI_GIANT_2018.txt.gz	Adipose_Visceral_Omentum.allpairs.txt.gz.eQTLs.txt.gz	4	143219512	0.717911	T	C	FALSE	T	C	TRUE	TRUE	FALSE	FALSE	FALSE
Fat	IL-6	FALSE	ENSG00000170185	USP38	BMI_GIANT_2018/BMI_GIANT_2018.txt.gz	Adipose_Visceral_Omentum.allpairs.txt.gz.eQTLs.txt.gz	4	143219512	0.717911	T	C	FALSE	T	C	TRUE	TRUE	FALSE	FALSE	TRUE
Muscle	U012	TRUE	ENSG00000170185	USP38	BMI_GIANT_2018/BMI_GIANT_2018.txt.gz	Adipose_Visceral_Omentum.allpairs.txt.gz.eQTLs.txt.gz	4	143219512	0.717911	T	C	FALSE	T	C	TRUE	TRUE	FALSE	FALSE	FALSE
Muscle	U012	TRUE	ENSG00000259248	USP3-AS1	Type-2-Diabetes_Xue_2018/Type-2-Diabetes_Xue_2018.txt.gz	Muscle_Skeletal.allpairs.txt.gz.eQTLs.txt.gz	15	63531102	0.740902	A	G	TRUE	G	A	TRUE	FALSE	TRUE	FALSE	FALSE
Muscle	U012	TRUE	ENSG00000259248	USP3-AS1	T2D_Mahajan_Europeans/T2D_Mahajan_Europeans.txt.gz	Muscle_Skeletal.allpairs.txt.gz.eQTLs.txt.gz	15	63579093	0.72092	T	C	FALSE	T	C	TRUE	TRUE	FALSE	FALSE	FALSE
Muscle	LAUR	FALSE	ENSG00000259248	USP3-AS1	Type-2-Diabetes_Xue_2018/Type-2-Diabetes_Xue_2018.txt.gz	Muscle_Skeletal.allpairs.txt.gz.eQTLs.txt.gz	15	63531102	0.740902	A	G	TRUE	G	A	TRUE	FALSE	TRUE	FALSE	TRUE
Muscle	LAUR	FALSE	ENSG00000259248	USP3-AS1	T2D_Mahajan_Europeans/T2D_Mahajan_Europeans.txt.gz	Muscle_Skeletal.allpairs.txt.gz.eQTLs.txt.gz	15	63579093	0.72092	T	C	FALSE	T	C	TRUE	TRUE	FALSE	FALSE	TRUE
Muscle	IBMX	FALSE	ENSG00000259248	USP3-AS1	Type-2-Diabetes_Xue_2018/Type-2-Diabetes_Xue_2018.txt.gz	Muscle_Skeletal.allpairs.txt.gz.eQTLs.txt.gz	15	63531102	0.740902	A	G	TRUE	G	A	TRUE	FALSE	TRUE	FALSE	TRUE
Muscle	IBMX	FALSE	ENSG00000259248	USP3-AS1	T2D_Mahajan_Europeans/T2D_Mahajan_Europeans.txt.gz	Muscle_Skeletal.allpairs.txt.gz.eQTLs.txt.gz	15	63579093	0.72092	T	C	FALSE	T	C	TRUE	TRUE	FALSE	FALSE	TRUE
Muscle	DEXA	FALSE	ENSG00000259248	USP3-AS1	Type-2-Diabetes_Xue_2018/Type-2-Diabetes_Xue_2018.txt.gz	Muscle_Skeletal.allpairs.txt.gz.eQTLs.txt.gz	15	63531102	0.740902	A	G	TRUE	G	A	TRUE	FALSE	TRUE	FALSE	TRUE
Muscle	DEXA	FALSE	ENSG00000259248	USP3-AS1	T2D_Mahajan_Europeans/T2D_Mahajan_Europeans.txt.gz	Muscle_Skeletal.allpairs.txt.gz.eQTLs.txt.gz	15	63579093	0.72092	T	C	FALSE	T	C	TRUE	TRUE	FALSE	FALSE	TRUE
Muscle	ISOP	FALSE	ENSG00000259248	USP3-AS1	Type-2-Diabetes_Xue_2018/Type-2-Diabetes_Xue_2018.txt.gz	Muscle_Skeletal.allpairs.txt.gz.eQTLs.txt.gz	15	63531102	0.740902	A	G	TRUE	G	A	TRUE	FALSE	TRUE	FALSE	TRUE
Muscle	ISOP	FALSE	ENSG00000259248	USP3-AS1	T2D_Mahajan_Europeans/T2D_Mahajan_Europeans.txt.gz	Muscle_Skeletal.allpairs.txt.gz.eQTLs.txt.gz	15	63579093	0.72092	T	C	FALSE	T	C	TRUE	TRUE	FALSE	FALSE	TRUE
Fat	ROSI	FALSE	ENSG00000114316	USP4	WHR-adj-BMI_GIANT_2018/WHR-adj-BMI_GIANT_2018.txt.gz	Muscle_Skeletal.allpairs.txt.gz.eQTLs.txt.gz	3	49547810	0.472265	C	G	TRUE	G	C	TRUE	FALSE	TRUE	FALSE	TRUE
Fat	DEXA	FALSE	ENSG00000114316	USP4	WHR-adj-BMI_GIANT_2018/WHR-adj-BMI_GIANT_2018.txt.gz	Muscle_Skeletal.allpairs.txt.gz.eQTLs.txt.gz	3	49547810	0.472265	C	G	TRUE	G	C	TRUE	FALSE	TRUE	FALSE	TRUE
Fat	INSU	FALSE	ENSG00000114316	USP4	WHR-adj-BMI_GIANT_2018/WHR-adj-BMI_GIANT_2018.txt.gz	Muscle_Skeletal.allpairs.txt.gz.eQTLs.txt.gz	3	49547810	0.472265	C	G	TRUE	G	C	TRUE	FALSE	TRUE	FALSE	TRUE
Fat	IL-6	FALSE	ENSG00000114316	USP4	WHR-adj-BMI_GIANT_2018/WHR-adj-BMI_GIANT_2018.txt.gz	Muscle_Skeletal.allpairs.txt.gz.eQTLs.txt.gz	3	49547810	0.472265	C	G	TRUE	G	C	TRUE	FALSE	TRUE	FALSE	TRUE
Liver	GLUC	FALSE	ENSG00000141076	UTP4	BMI_GIANT_2018/BMI_GIANT_2018.txt.gz	Muscle_Skeletal.allpairs.txt.gz.eQTLs.txt.gz	16	68996789	0.79685	T	C	FALSE	T	C	FALSE	TRUE	TRUE	TRUE	FALSE
Liver	GLUC	FALSE	ENSG00000141076	UTP4	BMI_GIANT_2018/BMI_GIANT_2018.txt.gz	Liver.allpairs.txt.gz.eQTLs.txt.gz	16	68996789	0.838292	T	C	FALSE	T	C	FALSE	TRUE	TRUE	TRUE	FALSE
Liver	GLUC	FALSE	ENSG00000141076	UTP4	BMI_GIANT_2018/BMI_GIANT_2018.txt.gz	Adipose_Subcutaneous.allpairs.txt.gz.eQTLs.txt.gz	16	68996789	0.380965	T	C	FALSE	T	C	FALSE	TRUE	TRUE	TRUE	FALSE
Liver	GLUC	FALSE	ENSG00000141076	UTP4	BMI_GIANT_2018/BMI_GIANT_2018.txt.gz	Pancreas.allpairs.txt.gz.eQTLs.txt.gz	16	68996789	0.379397	T	C	FALSE	T	C	FALSE	TRUE	TRUE	TRUE	FALSE
Liver	IGF1	TRUE	ENSG00000141076	UTP4	BMI_GIANT_2018/BMI_GIANT_2018.txt.gz	Muscle_Skeletal.allpairs.txt.gz.eQTLs.txt.gz	16	68996789	0.79685	T	C	FALSE	T	C	FALSE	TRUE	TRUE	TRUE	TRUE
Liver	IGF1	TRUE	ENSG00000141076	UTP4	BMI_GIANT_2018/BMI_GIANT_2018.txt.gz	Liver.allpairs.txt.gz.eQTLs.txt.gz	16	68996789	0.838292	T	C	FALSE	T	C	FALSE	TRUE	TRUE	TRUE	TRUE
Liver	IGF1	TRUE	ENSG00000141076	UTP4	BMI_GIANT_2018/BMI_GIANT_2018.txt.gz	Adipose_Subcutaneous.allpairs.txt.gz.eQTLs.txt.gz	16	68996789	0.380965	T	C	FALSE	T	C	FALSE	TRUE	TRUE	TRUE	TRUE
Liver	IGF1	TRUE	ENSG00000141076	UTP4	BMI_GIANT_2018/BMI_GIANT_2018.txt.gz	Pancreas.allpairs.txt.gz.eQTLs.txt.gz	16	68996789	0.379397	T	C	FALSE	T	C	FALSE	TRUE	TRUE	TRUE	TRUE
Liver	INSU	TRUE	ENSG00000141076	UTP4	BMI_GIANT_2018/BMI_GIANT_2018.txt.gz	Muscle_Skeletal.allpairs.txt.gz.eQTLs.txt.gz	16	68996789	0.79685	T	C	FALSE	T	C	FALSE	TRUE	TRUE	TRUE	TRUE
Liver	INSU	TRUE	ENSG00000141076	UTP4	BMI_GIANT_2018/BMI_GIANT_2018.txt.gz	Liver.allpairs.txt.gz.eQTLs.txt.gz	16	68996789	0.838292	T	C	FALSE	T	C	FALSE	TRUE	TRUE	TRUE	TRUE
Liver	INSU	TRUE	ENSG00000141076	UTP4	BMI_GIANT_2018/BMI_GIANT_2018.txt.gz	Adipose_Subcutaneous.allpairs.txt.gz.eQTLs.txt.gz	16	68996789	0.380965	T	C	FALSE	T	C	FALSE	TRUE	TRUE	TRUE	TRUE
Liver	INSU	TRUE	ENSG00000141076	UTP4	BMI_GIANT_2018/BMI_GIANT_2018.txt.gz	Pancreas.allpairs.txt.gz.eQTLs.txt.gz	16	68996789	0.379397	T	C	FALSE	T	C	FALSE	TRUE	TRUE	TRUE	TRUE
Muscle	INSU	TRUE	ENSG00000141076	UTP4	BMI_GIANT_2018/BMI_GIANT_2018.txt.gz	Muscle_Skeletal.allpairs.txt.gz.eQTLs.txt.gz	16	68996789	0.79685	T	C	FALSE	T	C	FALSE	TRUE	TRUE	TRUE	TRUE
Muscle	INSU	TRUE	ENSG00000141076	UTP4	BMI_GIANT_2018/BMI_GIANT_2018.txt.gz	Liver.allpairs.txt.gz.eQTLs.txt.gz	16	68996789	0.838292	T	C	FALSE	T	C	FALSE	TRUE	TRUE	TRUE	TRUE
Muscle	INSU	TRUE	ENSG00000141076	UTP4	BMI_GIANT_2018/BMI_GIANT_2018.txt.gz	Adipose_Subcutaneous.allpairs.txt.gz.eQTLs.txt.gz	16	68996789	0.380965	T	C	FALSE	T	C	FALSE	TRUE	TRUE	TRUE	TRUE
Muscle	INSU	TRUE	ENSG00000141076	UTP4	BMI_GIANT_2018/BMI_GIANT_2018.txt.gz	Pancreas.allpairs.txt.gz.eQTLs.txt.gz	16	68996789	0.379397	T	C	FALSE	T	C	FALSE	TRUE	TRUE	TRUE	TRUE
Liver	TGFB1	TRUE	ENSG00000173511	VEGFB	WHR-adj-BMI_GIANT_2018/WHR-adj-BMI_GIANT_2018.txt.gz	Muscle_Skeletal.allpairs.txt.gz.eQTLs.txt.gz	11	64237251	0.772291	C	G	TRUE	C	G	FALSE	TRUE	FALSE	FALSE	FALSE
Liver	TGFB1	TRUE	ENSG00000173511	VEGFB	WHR-adj-BMI_GIANT_2018/WHR-adj-BMI_GIANT_2018.txt.gz	Adipose_Subcutaneous.allpairs.txt.gz.eQTLs.txt.gz	11	64237251	0.999957	C	G	TRUE	C	G	FALSE	TRUE	FALSE	FALSE	FALSE
Liver	TGFB1	TRUE	ENSG00000173511	VEGFB	TG_GLGC_Expanded/TG_GLGC_Expanded.txt.gz	Adipose_Subcutaneous.allpairs.txt.gz.eQTLs.txt.gz	11	64263769	0.746149	T	C	TRUE	T	C	FALSE	TRUE	FALSE	FALSE	FALSE
Liver	TGFB1	TRUE	ENSG00000173511	VEGFB	HDL_GLGC_Expanded/HDL_GLGC_Expanded.txt.gz	Adipose_Subcutaneous.allpairs.txt.gz.eQTLs.txt.gz	11	64263769	0.746149	T	C	FALSE	T	C	FALSE	TRUE	TRUE	TRUE	TRUE
Liver	TGFB1	TRUE	ENSG00000173511	VEGFB	HDL_GLGC_Expanded/HDL_GLGC_Expanded.txt.gz	Muscle_Skeletal.allpairs.txt.gz.eQTLs.txt.gz	11	64263769	0.958613	T	C	FALSE	T	C	FALSE	TRUE	TRUE	TRUE	TRUE
Liver	TGFB1	TRUE	ENSG00000173511	VEGFB	TG_GLGC_Expanded/TG_GLGC_Expanded.txt.gz	Muscle_Skeletal.allpairs.txt.gz.eQTLs.txt.gz	11	64263769	0.958613	T	C	TRUE	T	C	FALSE	TRUE	FALSE	FALSE	FALSE
Fat	WORT	FALSE	ENSG00000173511	VEGFB	WHR-adj-BMI_GIANT_2018/WHR-adj-BMI_GIANT_2018.txt.gz	Muscle_Skeletal.allpairs.txt.gz.eQTLs.txt.gz	11	64237251	0.772291	C	G	TRUE	C	G	FALSE	TRUE	FALSE	FALSE	TRUE
Fat	WORT	FALSE	ENSG00000173511	VEGFB	WHR-adj-BMI_GIANT_2018/WHR-adj-BMI_GIANT_2018.txt.gz	Adipose_Subcutaneous.allpairs.txt.gz.eQTLs.txt.gz	11	64237251	0.999957	C	G	TRUE	C	G	FALSE	TRUE	FALSE	FALSE	TRUE
Fat	WORT	FALSE	ENSG00000173511	VEGFB	TG_GLGC_Expanded/TG_GLGC_Expanded.txt.gz	Adipose_Subcutaneous.allpairs.txt.gz.eQTLs.txt.gz	11	64263769	0.746149	T	C	TRUE	T	C	FALSE	TRUE	FALSE	FALSE	TRUE
Fat	WORT	FALSE	ENSG00000173511	VEGFB	HDL_GLGC_Expanded/HDL_GLGC_Expanded.txt.gz	Adipose_Subcutaneous.allpairs.txt.gz.eQTLs.txt.gz	11	64263769	0.746149	T	C	FALSE	T	C	FALSE	TRUE	TRUE	TRUE	FALSE
Fat	WORT	FALSE	ENSG00000173511	VEGFB	HDL_GLGC_Expanded/HDL_GLGC_Expanded.txt.gz	Muscle_Skeletal.allpairs.txt.gz.eQTLs.txt.gz	11	64263769	0.958613	T	C	FALSE	T	C	FALSE	TRUE	TRUE	TRUE	FALSE
Fat	WORT	FALSE	ENSG00000173511	VEGFB	TG_GLGC_Expanded/TG_GLGC_Expanded.txt.gz	Muscle_Skeletal.allpairs.txt.gz.eQTLs.txt.gz	11	64263769	0.958613	T	C	TRUE	T	C	FALSE	TRUE	FALSE	FALSE	TRUE
Fat	RETA	FALSE	ENSG00000173511	VEGFB	WHR-adj-BMI_GIANT_2018/WHR-adj-BMI_GIANT_2018.txt.gz	Muscle_Skeletal.allpairs.txt.gz.eQTLs.txt.gz	11	64237251	0.772291	C	G	TRUE	C	G	FALSE	TRUE	FALSE	FALSE	TRUE
Fat	RETA	FALSE	ENSG00000173511	VEGFB	WHR-adj-BMI_GIANT_2018/WHR-adj-BMI_GIANT_2018.txt.gz	Adipose_Subcutaneous.allpairs.txt.gz.eQTLs.txt.gz	11	64237251	0.999957	C	G	TRUE	C	G	FALSE	TRUE	FALSE	FALSE	TRUE
Fat	RETA	FALSE	ENSG00000173511	VEGFB	TG_GLGC_Expanded/TG_GLGC_Expanded.txt.gz	Adipose_Subcutaneous.allpairs.txt.gz.eQTLs.txt.gz	11	64263769	0.746149	T	C	TRUE	T	C	FALSE	TRUE	FALSE	FALSE	TRUE
Fat	RETA	FALSE	ENSG00000173511	VEGFB	HDL_GLGC_Expanded/HDL_GLGC_Expanded.txt.gz	Adipose_Subcutaneous.allpairs.txt.gz.eQTLs.txt.gz	11	64263769	0.746149	T	C	FALSE	T	C	FALSE	TRUE	TRUE	TRUE	FALSE
Fat	RETA	FALSE	ENSG00000173511	VEGFB	HDL_GLGC_Expanded/HDL_GLGC_Expanded.txt.gz	Muscle_Skeletal.allpairs.txt.gz.eQTLs.txt.gz	11	64263769	0.958613	T	C	FALSE	T	C	FALSE	TRUE	TRUE	TRUE	FALSE
Fat	RETA	FALSE	ENSG00000173511	VEGFB	TG_GLGC_Expanded/TG_GLGC_Expanded.txt.gz	Muscle_Skeletal.allpairs.txt.gz.eQTLs.txt.gz	11	64263769	0.958613	T	C	TRUE	T	C	FALSE	TRUE	FALSE	FALSE	TRUE
Fat	ROSI	TRUE	ENSG00000173511	VEGFB	WHR-adj-BMI_GIANT_2018/WHR-adj-BMI_GIANT_2018.txt.gz	Muscle_Skeletal.allpairs.txt.gz.eQTLs.txt.gz	11	64237251	0.772291	C	G	TRUE	C	G	FALSE	TRUE	FALSE	FALSE	FALSE
Fat	ROSI	TRUE	ENSG00000173511	VEGFB	WHR-adj-BMI_GIANT_2018/WHR-adj-BMI_GIANT_2018.txt.gz	Adipose_Subcutaneous.allpairs.txt.gz.eQTLs.txt.gz	11	64237251	0.999957	C	G	TRUE	C	G	FALSE	TRUE	FALSE	FALSE	FALSE
Fat	ROSI	TRUE	ENSG00000173511	VEGFB	TG_GLGC_Expanded/TG_GLGC_Expanded.txt.gz	Adipose_Subcutaneous.allpairs.txt.gz.eQTLs.txt.gz	11	64263769	0.746149	T	C	TRUE	T	C	FALSE	TRUE	FALSE	FALSE	FALSE
Fat	ROSI	TRUE	ENSG00000173511	VEGFB	HDL_GLGC_Expanded/HDL_GLGC_Expanded.txt.gz	Adipose_Subcutaneous.allpairs.txt.gz.eQTLs.txt.gz	11	64263769	0.746149	T	C	FALSE	T	C	FALSE	TRUE	TRUE	TRUE	TRUE
Fat	ROSI	TRUE	ENSG00000173511	VEGFB	HDL_GLGC_Expanded/HDL_GLGC_Expanded.txt.gz	Muscle_Skeletal.allpairs.txt.gz.eQTLs.txt.gz	11	64263769	0.958613	T	C	FALSE	T	C	FALSE	TRUE	TRUE	TRUE	TRUE
Fat	ROSI	TRUE	ENSG00000173511	VEGFB	TG_GLGC_Expanded/TG_GLGC_Expanded.txt.gz	Muscle_Skeletal.allpairs.txt.gz.eQTLs.txt.gz	11	64263769	0.958613	T	C	TRUE	T	C	FALSE	TRUE	FALSE	FALSE	FALSE
Fat	DEXA	TRUE	ENSG00000173511	VEGFB	WHR-adj-BMI_GIANT_2018/WHR-adj-BMI_GIANT_2018.txt.gz	Muscle_Skeletal.allpairs.txt.gz.eQTLs.txt.gz	11	64237251	0.772291	C	G	TRUE	C	G	FALSE	TRUE	FALSE	FALSE	FALSE
Fat	DEXA	TRUE	ENSG00000173511	VEGFB	WHR-adj-BMI_GIANT_2018/WHR-adj-BMI_GIANT_2018.txt.gz	Adipose_Subcutaneous.allpairs.txt.gz.eQTLs.txt.gz	11	64237251	0.999957	C	G	TRUE	C	G	FALSE	TRUE	FALSE	FALSE	FALSE
Fat	DEXA	TRUE	ENSG00000173511	VEGFB	TG_GLGC_Expanded/TG_GLGC_Expanded.txt.gz	Adipose_Subcutaneous.allpairs.txt.gz.eQTLs.txt.gz	11	64263769	0.746149	T	C	TRUE	T	C	FALSE	TRUE	FALSE	FALSE	FALSE
Fat	DEXA	TRUE	ENSG00000173511	VEGFB	HDL_GLGC_Expanded/HDL_GLGC_Expanded.txt.gz	Adipose_Subcutaneous.allpairs.txt.gz.eQTLs.txt.gz	11	64263769	0.746149	T	C	FALSE	T	C	FALSE	TRUE	TRUE	TRUE	TRUE
Fat	DEXA	TRUE	ENSG00000173511	VEGFB	HDL_GLGC_Expanded/HDL_GLGC_Expanded.txt.gz	Muscle_Skeletal.allpairs.txt.gz.eQTLs.txt.gz	11	64263769	0.958613	T	C	FALSE	T	C	FALSE	TRUE	TRUE	TRUE	TRUE
Fat	DEXA	TRUE	ENSG00000173511	VEGFB	TG_GLGC_Expanded/TG_GLGC_Expanded.txt.gz	Muscle_Skeletal.allpairs.txt.gz.eQTLs.txt.gz	11	64263769	0.958613	T	C	TRUE	T	C	FALSE	TRUE	FALSE	FALSE	FALSE
Fat	TNFa	TRUE	ENSG00000173511	VEGFB	WHR-adj-BMI_GIANT_2018/WHR-adj-BMI_GIANT_2018.txt.gz	Muscle_Skeletal.allpairs.txt.gz.eQTLs.txt.gz	11	64237251	0.772291	C	G	TRUE	C	G	FALSE	TRUE	FALSE	FALSE	FALSE
Fat	TNFa	TRUE	ENSG00000173511	VEGFB	WHR-adj-BMI_GIANT_2018/WHR-adj-BMI_GIANT_2018.txt.gz	Adipose_Subcutaneous.allpairs.txt.gz.eQTLs.txt.gz	11	64237251	0.999957	C	G	TRUE	C	G	FALSE	TRUE	FALSE	FALSE	FALSE
Fat	TNFa	TRUE	ENSG00000173511	VEGFB	TG_GLGC_Expanded/TG_GLGC_Expanded.txt.gz	Adipose_Subcutaneous.allpairs.txt.gz.eQTLs.txt.gz	11	64263769	0.746149	T	C	TRUE	T	C	FALSE	TRUE	FALSE	FALSE	FALSE
Fat	TNFa	TRUE	ENSG00000173511	VEGFB	HDL_GLGC_Expanded/HDL_GLGC_Expanded.txt.gz	Adipose_Subcutaneous.allpairs.txt.gz.eQTLs.txt.gz	11	64263769	0.746149	T	C	FALSE	T	C	FALSE	TRUE	TRUE	TRUE	TRUE
Fat	TNFa	TRUE	ENSG00000173511	VEGFB	HDL_GLGC_Expanded/HDL_GLGC_Expanded.txt.gz	Muscle_Skeletal.allpairs.txt.gz.eQTLs.txt.gz	11	64263769	0.958613	T	C	FALSE	T	C	FALSE	TRUE	TRUE	TRUE	TRUE
Fat	TNFa	TRUE	ENSG00000173511	VEGFB	TG_GLGC_Expanded/TG_GLGC_Expanded.txt.gz	Muscle_Skeletal.allpairs.txt.gz.eQTLs.txt.gz	11	64263769	0.958613	T	C	TRUE	T	C	FALSE	TRUE	FALSE	FALSE	FALSE
Fat	GLUC	TRUE	ENSG00000173511	VEGFB	WHR-adj-BMI_GIANT_2018/WHR-adj-BMI_GIANT_2018.txt.gz	Muscle_Skeletal.allpairs.txt.gz.eQTLs.txt.gz	11	64237251	0.772291	C	G	TRUE	C	G	FALSE	TRUE	FALSE	FALSE	FALSE
Fat	GLUC	TRUE	ENSG00000173511	VEGFB	WHR-adj-BMI_GIANT_2018/WHR-adj-BMI_GIANT_2018.txt.gz	Adipose_Subcutaneous.allpairs.txt.gz.eQTLs.txt.gz	11	64237251	0.999957	C	G	TRUE	C	G	FALSE	TRUE	FALSE	FALSE	FALSE
Fat	GLUC	TRUE	ENSG00000173511	VEGFB	TG_GLGC_Expanded/TG_GLGC_Expanded.txt.gz	Adipose_Subcutaneous.allpairs.txt.gz.eQTLs.txt.gz	11	64263769	0.746149	T	C	TRUE	T	C	FALSE	TRUE	FALSE	FALSE	FALSE
Fat	GLUC	TRUE	ENSG00000173511	VEGFB	HDL_GLGC_Expanded/HDL_GLGC_Expanded.txt.gz	Adipose_Subcutaneous.allpairs.txt.gz.eQTLs.txt.gz	11	64263769	0.746149	T	C	FALSE	T	C	FALSE	TRUE	TRUE	TRUE	TRUE
Fat	GLUC	TRUE	ENSG00000173511	VEGFB	HDL_GLGC_Expanded/HDL_GLGC_Expanded.txt.gz	Muscle_Skeletal.allpairs.txt.gz.eQTLs.txt.gz	11	64263769	0.958613	T	C	FALSE	T	C	FALSE	TRUE	TRUE	TRUE	TRUE
Fat	GLUC	TRUE	ENSG00000173511	VEGFB	TG_GLGC_Expanded/TG_GLGC_Expanded.txt.gz	Muscle_Skeletal.allpairs.txt.gz.eQTLs.txt.gz	11	64263769	0.958613	T	C	TRUE	T	C	FALSE	TRUE	FALSE	FALSE	FALSE
Fat	IL-6	TRUE	ENSG00000173511	VEGFB	WHR-adj-BMI_GIANT_2018/WHR-adj-BMI_GIANT_2018.txt.gz	Muscle_Skeletal.allpairs.txt.gz.eQTLs.txt.gz	11	64237251	0.772291	C	G	TRUE	C	G	FALSE	TRUE	FALSE	FALSE	FALSE
Fat	IL-6	TRUE	ENSG00000173511	VEGFB	WHR-adj-BMI_GIANT_2018/WHR-adj-BMI_GIANT_2018.txt.gz	Adipose_Subcutaneous.allpairs.txt.gz.eQTLs.txt.gz	11	64237251	0.999957	C	G	TRUE	C	G	FALSE	TRUE	FALSE	FALSE	FALSE
Fat	IL-6	TRUE	ENSG00000173511	VEGFB	TG_GLGC_Expanded/TG_GLGC_Expanded.txt.gz	Adipose_Subcutaneous.allpairs.txt.gz.eQTLs.txt.gz	11	64263769	0.746149	T	C	TRUE	T	C	FALSE	TRUE	FALSE	FALSE	FALSE
Fat	IL-6	TRUE	ENSG00000173511	VEGFB	HDL_GLGC_Expanded/HDL_GLGC_Expanded.txt.gz	Adipose_Subcutaneous.allpairs.txt.gz.eQTLs.txt.gz	11	64263769	0.746149	T	C	FALSE	T	C	FALSE	TRUE	TRUE	TRUE	TRUE
Fat	IL-6	TRUE	ENSG00000173511	VEGFB	HDL_GLGC_Expanded/HDL_GLGC_Expanded.txt.gz	Muscle_Skeletal.allpairs.txt.gz.eQTLs.txt.gz	11	64263769	0.958613	T	C	FALSE	T	C	FALSE	TRUE	TRUE	TRUE	TRUE
Fat	IL-6	TRUE	ENSG00000173511	VEGFB	TG_GLGC_Expanded/TG_GLGC_Expanded.txt.gz	Muscle_Skeletal.allpairs.txt.gz.eQTLs.txt.gz	11	64263769	0.958613	T	C	TRUE	T	C	FALSE	TRUE	FALSE	FALSE	FALSE
Fat	WORT	TRUE	ENSG00000164944	VIRMA	BMI_GIANT_2018/BMI_GIANT_2018.txt.gz	Adipose_Visceral_Omentum.allpairs.txt.gz.eQTLs.txt.gz	8	94570378	0.681368	A	G	TRUE	G	A	FALSE	FALSE	FALSE	TRUE	TRUE
Fat	WORT	TRUE	ENSG00000164944	VIRMA	BMI_GIANT_2018/BMI_GIANT_2018.txt.gz	Adipose_Subcutaneous.allpairs.txt.gz.eQTLs.txt.gz	8	94570378	0.665842	A	G	TRUE	G	A	FALSE	FALSE	FALSE	TRUE	TRUE
Fat	WORT	TRUE	ENSG00000164944	VIRMA	BMI_GIANT_2018/BMI_GIANT_2018.txt.gz	Pancreas.allpairs.txt.gz.eQTLs.txt.gz	8	94570378	0.721168	A	G	TRUE	G	A	FALSE	FALSE	FALSE	TRUE	TRUE
Fat	SP60	TRUE	ENSG00000164944	VIRMA	BMI_GIANT_2018/BMI_GIANT_2018.txt.gz	Adipose_Visceral_Omentum.allpairs.txt.gz.eQTLs.txt.gz	8	94570378	0.681368	A	G	TRUE	G	A	FALSE	FALSE	FALSE	TRUE	TRUE
Fat	SP60	TRUE	ENSG00000164944	VIRMA	BMI_GIANT_2018/BMI_GIANT_2018.txt.gz	Adipose_Subcutaneous.allpairs.txt.gz.eQTLs.txt.gz	8	94570378	0.665842	A	G	TRUE	G	A	FALSE	FALSE	FALSE	TRUE	TRUE
Fat	SP60	TRUE	ENSG00000164944	VIRMA	BMI_GIANT_2018/BMI_GIANT_2018.txt.gz	Pancreas.allpairs.txt.gz.eQTLs.txt.gz	8	94570378	0.721168	A	G	TRUE	G	A	FALSE	FALSE	FALSE	TRUE	TRUE
Fat	ROSI	FALSE	ENSG00000164944	VIRMA	BMI_GIANT_2018/BMI_GIANT_2018.txt.gz	Adipose_Visceral_Omentum.allpairs.txt.gz.eQTLs.txt.gz	8	94570378	0.681368	A	G	TRUE	G	A	FALSE	FALSE	FALSE	TRUE	FALSE
Fat	ROSI	FALSE	ENSG00000164944	VIRMA	BMI_GIANT_2018/BMI_GIANT_2018.txt.gz	Adipose_Subcutaneous.allpairs.txt.gz.eQTLs.txt.gz	8	94570378	0.665842	A	G	TRUE	G	A	FALSE	FALSE	FALSE	TRUE	FALSE
Fat	ROSI	FALSE	ENSG00000164944	VIRMA	BMI_GIANT_2018/BMI_GIANT_2018.txt.gz	Pancreas.allpairs.txt.gz.eQTLs.txt.gz	8	94570378	0.721168	A	G	TRUE	G	A	FALSE	FALSE	FALSE	TRUE	FALSE
Fat	DEXA	FALSE	ENSG00000164944	VIRMA	BMI_GIANT_2018/BMI_GIANT_2018.txt.gz	Adipose_Visceral_Omentum.allpairs.txt.gz.eQTLs.txt.gz	8	94570378	0.681368	A	G	TRUE	G	A	FALSE	FALSE	FALSE	TRUE	FALSE
Fat	DEXA	FALSE	ENSG00000164944	VIRMA	BMI_GIANT_2018/BMI_GIANT_2018.txt.gz	Adipose_Subcutaneous.allpairs.txt.gz.eQTLs.txt.gz	8	94570378	0.665842	A	G	TRUE	G	A	FALSE	FALSE	FALSE	TRUE	FALSE
Fat	DEXA	FALSE	ENSG00000164944	VIRMA	BMI_GIANT_2018/BMI_GIANT_2018.txt.gz	Pancreas.allpairs.txt.gz.eQTLs.txt.gz	8	94570378	0.721168	A	G	TRUE	G	A	FALSE	FALSE	FALSE	TRUE	FALSE
Fat	TNFa	FALSE	ENSG00000164944	VIRMA	BMI_GIANT_2018/BMI_GIANT_2018.txt.gz	Adipose_Visceral_Omentum.allpairs.txt.gz.eQTLs.txt.gz	8	94570378	0.681368	A	G	TRUE	G	A	FALSE	FALSE	FALSE	TRUE	FALSE
Fat	TNFa	FALSE	ENSG00000164944	VIRMA	BMI_GIANT_2018/BMI_GIANT_2018.txt.gz	Adipose_Subcutaneous.allpairs.txt.gz.eQTLs.txt.gz	8	94570378	0.665842	A	G	TRUE	G	A	FALSE	FALSE	FALSE	TRUE	FALSE
Fat	TNFa	FALSE	ENSG00000164944	VIRMA	BMI_GIANT_2018/BMI_GIANT_2018.txt.gz	Pancreas.allpairs.txt.gz.eQTLs.txt.gz	8	94570378	0.721168	A	G	TRUE	G	A	FALSE	FALSE	FALSE	TRUE	FALSE
Fat	INSU	FALSE	ENSG00000164944	VIRMA	BMI_GIANT_2018/BMI_GIANT_2018.txt.gz	Adipose_Visceral_Omentum.allpairs.txt.gz.eQTLs.txt.gz	8	94570378	0.681368	A	G	TRUE	G	A	FALSE	FALSE	FALSE	TRUE	FALSE
Fat	INSU	FALSE	ENSG00000164944	VIRMA	BMI_GIANT_2018/BMI_GIANT_2018.txt.gz	Adipose_Subcutaneous.allpairs.txt.gz.eQTLs.txt.gz	8	94570378	0.665842	A	G	TRUE	G	A	FALSE	FALSE	FALSE	TRUE	FALSE
Fat	INSU	FALSE	ENSG00000164944	VIRMA	BMI_GIANT_2018/BMI_GIANT_2018.txt.gz	Pancreas.allpairs.txt.gz.eQTLs.txt.gz	8	94570378	0.721168	A	G	TRUE	G	A	FALSE	FALSE	FALSE	TRUE	FALSE
Fat	U012	TRUE	ENSG00000164944	VIRMA	BMI_GIANT_2018/BMI_GIANT_2018.txt.gz	Adipose_Visceral_Omentum.allpairs.txt.gz.eQTLs.txt.gz	8	94570378	0.681368	A	G	TRUE	G	A	FALSE	FALSE	FALSE	TRUE	TRUE
Fat	U012	TRUE	ENSG00000164944	VIRMA	BMI_GIANT_2018/BMI_GIANT_2018.txt.gz	Adipose_Subcutaneous.allpairs.txt.gz.eQTLs.txt.gz	8	94570378	0.665842	A	G	TRUE	G	A	FALSE	FALSE	FALSE	TRUE	TRUE
Fat	U012	TRUE	ENSG00000164944	VIRMA	BMI_GIANT_2018/BMI_GIANT_2018.txt.gz	Pancreas.allpairs.txt.gz.eQTLs.txt.gz	8	94570378	0.721168	A	G	TRUE	G	A	FALSE	FALSE	FALSE	TRUE	TRUE
Fat	GLUC	FALSE	ENSG00000164944	VIRMA	BMI_GIANT_2018/BMI_GIANT_2018.txt.gz	Adipose_Visceral_Omentum.allpairs.txt.gz.eQTLs.txt.gz	8	94570378	0.681368	A	G	TRUE	G	A	FALSE	FALSE	FALSE	TRUE	FALSE
Fat	GLUC	FALSE	ENSG00000164944	VIRMA	BMI_GIANT_2018/BMI_GIANT_2018.txt.gz	Adipose_Subcutaneous.allpairs.txt.gz.eQTLs.txt.gz	8	94570378	0.665842	A	G	TRUE	G	A	FALSE	FALSE	FALSE	TRUE	FALSE
Fat	GLUC	FALSE	ENSG00000164944	VIRMA	BMI_GIANT_2018/BMI_GIANT_2018.txt.gz	Pancreas.allpairs.txt.gz.eQTLs.txt.gz	8	94570378	0.721168	A	G	TRUE	G	A	FALSE	FALSE	FALSE	TRUE	FALSE
Fat	IL-6	FALSE	ENSG00000164944	VIRMA	BMI_GIANT_2018/BMI_GIANT_2018.txt.gz	Adipose_Visceral_Omentum.allpairs.txt.gz.eQTLs.txt.gz	8	94570378	0.681368	A	G	TRUE	G	A	FALSE	FALSE	FALSE	TRUE	FALSE
Fat	IL-6	FALSE	ENSG00000164944	VIRMA	BMI_GIANT_2018/BMI_GIANT_2018.txt.gz	Adipose_Subcutaneous.allpairs.txt.gz.eQTLs.txt.gz	8	94570378	0.665842	A	G	TRUE	G	A	FALSE	FALSE	FALSE	TRUE	FALSE
Fat	IL-6	FALSE	ENSG00000164944	VIRMA	BMI_GIANT_2018/BMI_GIANT_2018.txt.gz	Pancreas.allpairs.txt.gz.eQTLs.txt.gz	8	94570378	0.721168	A	G	TRUE	G	A	FALSE	FALSE	FALSE	TRUE	FALSE
Liver	GLUC	FALSE	ENSG00000160695	VPS11	BMI_GIANT_2018/BMI_GIANT_2018.txt.gz	Muscle_Skeletal.allpairs.txt.gz.eQTLs.txt.gz	11	119073965	0.601282	T	C	TRUE	T	C	TRUE	TRUE	TRUE	TRUE	FALSE
Fat	SP60	TRUE	ENSG00000160695	VPS11	BMI_GIANT_2018/BMI_GIANT_2018.txt.gz	Muscle_Skeletal.allpairs.txt.gz.eQTLs.txt.gz	11	119073965	0.601282	T	C	TRUE	T	C	TRUE	TRUE	TRUE	TRUE	TRUE
Fat	IGF1	FALSE	ENSG00000160695	VPS11	BMI_GIANT_2018/BMI_GIANT_2018.txt.gz	Muscle_Skeletal.allpairs.txt.gz.eQTLs.txt.gz	11	119073965	0.601282	T	C	TRUE	T	C	TRUE	TRUE	TRUE	TRUE	FALSE
Fat	TGFB1	FALSE	ENSG00000160695	VPS11	BMI_GIANT_2018/BMI_GIANT_2018.txt.gz	Muscle_Skeletal.allpairs.txt.gz.eQTLs.txt.gz	11	119073965	0.601282	T	C	TRUE	T	C	TRUE	TRUE	TRUE	TRUE	FALSE
Fat	U012	TRUE	ENSG00000160695	VPS11	BMI_GIANT_2018/BMI_GIANT_2018.txt.gz	Muscle_Skeletal.allpairs.txt.gz.eQTLs.txt.gz	11	119073965	0.601282	T	C	TRUE	T	C	TRUE	TRUE	TRUE	TRUE	TRUE
Fat	ROSI	TRUE	ENSG00000167987	VPS37C	FastGlu_MAGIC_Europeans/FastGlu_MAGIC_Europeans.txt.gz	Muscle_Skeletal.allpairs.txt.gz.eQTLs.txt.gz	11	61836038	0.39729	C	A	TRUE	A	C	TRUE	FALSE	TRUE	FALSE	FALSE
Fat	DEXA	TRUE	ENSG00000167987	VPS37C	FastGlu_MAGIC_Europeans/FastGlu_MAGIC_Europeans.txt.gz	Muscle_Skeletal.allpairs.txt.gz.eQTLs.txt.gz	11	61836038	0.39729	C	A	TRUE	A	C	TRUE	FALSE	TRUE	FALSE	FALSE
Fat	TNFa	TRUE	ENSG00000167987	VPS37C	FastGlu_MAGIC_Europeans/FastGlu_MAGIC_Europeans.txt.gz	Muscle_Skeletal.allpairs.txt.gz.eQTLs.txt.gz	11	61836038	0.39729	C	A	TRUE	A	C	TRUE	FALSE	TRUE	FALSE	FALSE
Fat	IL-6	TRUE	ENSG00000167987	VPS37C	FastGlu_MAGIC_Europeans/FastGlu_MAGIC_Europeans.txt.gz	Muscle_Skeletal.allpairs.txt.gz.eQTLs.txt.gz	11	61836038	0.39729	C	A	TRUE	A	C	TRUE	FALSE	TRUE	FALSE	FALSE
Muscle	IBMX	FALSE	ENSG00000167987	VPS37C	FastGlu_MAGIC_Europeans/FastGlu_MAGIC_Europeans.txt.gz	Muscle_Skeletal.allpairs.txt.gz.eQTLs.txt.gz	11	61836038	0.39729	C	A	TRUE	A	C	TRUE	FALSE	TRUE	FALSE	TRUE
Muscle	TNFa	TRUE	ENSG00000167987	VPS37C	FastGlu_MAGIC_Europeans/FastGlu_MAGIC_Europeans.txt.gz	Muscle_Skeletal.allpairs.txt.gz.eQTLs.txt.gz	11	61836038	0.39729	C	A	TRUE	A	C	TRUE	FALSE	TRUE	FALSE	FALSE
Muscle	TNFa	TRUE	ENSG00000140105	WARS	FastGlu_MAGIC_Europeans/FastGlu_MAGIC_Europeans.txt.gz	Liver.allpairs.txt.gz.eQTLs.txt.gz	14	100372924	0.887295	G	T	TRUE	T	G	TRUE	FALSE	TRUE	FALSE	FALSE
Muscle	TNFa	TRUE	ENSG00000140105	WARS	FastGlu_MAGIC_Europeans/FastGlu_MAGIC_Europeans.txt.gz	Pancreas.allpairs.txt.gz.eQTLs.txt.gz	14	100372924	0.891909	G	T	TRUE	T	G	TRUE	FALSE	TRUE	FALSE	FALSE
Muscle	TNFa	TRUE	ENSG00000140105	WARS	FastGlu_MAGIC_Europeans/FastGlu_MAGIC_Europeans.txt.gz	Muscle_Skeletal.allpairs.txt.gz.eQTLs.txt.gz	14	100372924	0.504947	G	T	TRUE	T	G	FALSE	FALSE	FALSE	TRUE	TRUE
Liver	INSU	FALSE	ENSG00000116874	WARS2	BMI_GIANT_2018/BMI_GIANT_2018.txt.gz	Muscle_Skeletal.allpairs.txt.gz.eQTLs.txt.gz	1	119004219	0.474588	T	C	FALSE	T	C	FALSE	TRUE	TRUE	TRUE	FALSE
Liver	INSU	FALSE	ENSG00000116874	WARS2	BMI_GIANT_2018/BMI_GIANT_2018.txt.gz	Adipose_Subcutaneous.allpairs.txt.gz.eQTLs.txt.gz	1	119004219	0.518977	T	C	FALSE	T	C	FALSE	TRUE	TRUE	TRUE	FALSE
Liver	INSU	FALSE	ENSG00000116874	WARS2	WHR-adj-BMI_GIANT_2018/WHR-adj-BMI_GIANT_2018.txt.gz	Liver.allpairs.txt.gz.eQTLs.txt.gz	1	119004219	0.521709	T	C	TRUE	T	C	FALSE	TRUE	FALSE	FALSE	TRUE
Liver	INSU	FALSE	ENSG00000116874	WARS2	BMI_GIANT_2018/BMI_GIANT_2018.txt.gz	Liver.allpairs.txt.gz.eQTLs.txt.gz	1	119004219	0.490349	T	C	FALSE	T	C	FALSE	TRUE	TRUE	TRUE	FALSE
Liver	INSU	FALSE	ENSG00000116874	WARS2	WHR-adj-BMI_GIANT_2018/WHR-adj-BMI_GIANT_2018.txt.gz	Adipose_Subcutaneous.allpairs.txt.gz.eQTLs.txt.gz	1	119004219	0.560018	T	C	TRUE	T	C	FALSE	TRUE	FALSE	FALSE	TRUE
Liver	INSU	FALSE	ENSG00000116874	WARS2	WHR-adj-BMI_GIANT_2018/WHR-adj-BMI_GIANT_2018.txt.gz	Muscle_Skeletal.allpairs.txt.gz.eQTLs.txt.gz	1	119004219	0.506584	T	C	TRUE	T	C	FALSE	TRUE	FALSE	FALSE	TRUE
Muscle	INSU	FALSE	ENSG00000116874	WARS2	BMI_GIANT_2018/BMI_GIANT_2018.txt.gz	Muscle_Skeletal.allpairs.txt.gz.eQTLs.txt.gz	1	119004219	0.474588	T	C	FALSE	T	C	FALSE	TRUE	TRUE	TRUE	FALSE
Muscle	INSU	FALSE	ENSG00000116874	WARS2	BMI_GIANT_2018/BMI_GIANT_2018.txt.gz	Adipose_Subcutaneous.allpairs.txt.gz.eQTLs.txt.gz	1	119004219	0.518977	T	C	FALSE	T	C	FALSE	TRUE	TRUE	TRUE	FALSE
Muscle	INSU	FALSE	ENSG00000116874	WARS2	WHR-adj-BMI_GIANT_2018/WHR-adj-BMI_GIANT_2018.txt.gz	Liver.allpairs.txt.gz.eQTLs.txt.gz	1	119004219	0.521709	T	C	TRUE	T	C	FALSE	TRUE	FALSE	FALSE	TRUE
Muscle	INSU	FALSE	ENSG00000116874	WARS2	BMI_GIANT_2018/BMI_GIANT_2018.txt.gz	Liver.allpairs.txt.gz.eQTLs.txt.gz	1	119004219	0.490349	T	C	FALSE	T	C	FALSE	TRUE	TRUE	TRUE	FALSE
Muscle	INSU	FALSE	ENSG00000116874	WARS2	WHR-adj-BMI_GIANT_2018/WHR-adj-BMI_GIANT_2018.txt.gz	Adipose_Subcutaneous.allpairs.txt.gz.eQTLs.txt.gz	1	119004219	0.560018	T	C	TRUE	T	C	FALSE	TRUE	FALSE	FALSE	TRUE
Muscle	INSU	FALSE	ENSG00000116874	WARS2	WHR-adj-BMI_GIANT_2018/WHR-adj-BMI_GIANT_2018.txt.gz	Muscle_Skeletal.allpairs.txt.gz.eQTLs.txt.gz	1	119004219	0.506584	T	C	TRUE	T	C	FALSE	TRUE	FALSE	FALSE	TRUE
Fat	WORT	TRUE	ENSG00000172661	WASHC2C	HDL_GLGC_Expanded/HDL_GLGC_Expanded.txt.gz	Liver.allpairs.txt.gz.eQTLs.txt.gz	10	45517829	0.424293	A	C	FALSE	C	A	FALSE	FALSE	TRUE	FALSE	FALSE
Fat	WORT	TRUE	ENSG00000172661	WASHC2C	HDL_GLGC_Expanded/HDL_GLGC_Expanded.txt.gz	Adipose_Subcutaneous.allpairs.txt.gz.eQTLs.txt.gz	10	45517829	0.569051	A	C	FALSE	C	A	FALSE	FALSE	TRUE	FALSE	FALSE
Fat	WORT	TRUE	ENSG00000172661	WASHC2C	HDL_GLGC_Expanded/HDL_GLGC_Expanded.txt.gz	Pancreas.allpairs.txt.gz.eQTLs.txt.gz	10	45517829	0.539201	A	C	FALSE	C	A	FALSE	FALSE	TRUE	FALSE	FALSE
Fat	WORT	TRUE	ENSG00000172661	WASHC2C	HDL_GLGC_Expanded/HDL_GLGC_Expanded.txt.gz	Adipose_Visceral_Omentum.allpairs.txt.gz.eQTLs.txt.gz	10	45517829	0.801943	A	C	FALSE	C	A	FALSE	FALSE	TRUE	FALSE	FALSE
Fat	RETA	TRUE	ENSG00000172661	WASHC2C	HDL_GLGC_Expanded/HDL_GLGC_Expanded.txt.gz	Liver.allpairs.txt.gz.eQTLs.txt.gz	10	45517829	0.424293	A	C	FALSE	C	A	FALSE	FALSE	TRUE	FALSE	FALSE
Fat	RETA	TRUE	ENSG00000172661	WASHC2C	HDL_GLGC_Expanded/HDL_GLGC_Expanded.txt.gz	Adipose_Subcutaneous.allpairs.txt.gz.eQTLs.txt.gz	10	45517829	0.569051	A	C	FALSE	C	A	FALSE	FALSE	TRUE	FALSE	FALSE
Fat	RETA	TRUE	ENSG00000172661	WASHC2C	HDL_GLGC_Expanded/HDL_GLGC_Expanded.txt.gz	Pancreas.allpairs.txt.gz.eQTLs.txt.gz	10	45517829	0.539201	A	C	FALSE	C	A	FALSE	FALSE	TRUE	FALSE	FALSE
Fat	RETA	TRUE	ENSG00000172661	WASHC2C	HDL_GLGC_Expanded/HDL_GLGC_Expanded.txt.gz	Adipose_Visceral_Omentum.allpairs.txt.gz.eQTLs.txt.gz	10	45517829	0.801943	A	C	FALSE	C	A	FALSE	FALSE	TRUE	FALSE	FALSE
Fat	SP60	TRUE	ENSG00000172661	WASHC2C	HDL_GLGC_Expanded/HDL_GLGC_Expanded.txt.gz	Liver.allpairs.txt.gz.eQTLs.txt.gz	10	45517829	0.424293	A	C	FALSE	C	A	FALSE	FALSE	TRUE	FALSE	FALSE
Fat	SP60	TRUE	ENSG00000172661	WASHC2C	HDL_GLGC_Expanded/HDL_GLGC_Expanded.txt.gz	Adipose_Subcutaneous.allpairs.txt.gz.eQTLs.txt.gz	10	45517829	0.569051	A	C	FALSE	C	A	FALSE	FALSE	TRUE	FALSE	FALSE
Fat	SP60	TRUE	ENSG00000172661	WASHC2C	HDL_GLGC_Expanded/HDL_GLGC_Expanded.txt.gz	Pancreas.allpairs.txt.gz.eQTLs.txt.gz	10	45517829	0.539201	A	C	FALSE	C	A	FALSE	FALSE	TRUE	FALSE	FALSE
Fat	SP60	TRUE	ENSG00000172661	WASHC2C	HDL_GLGC_Expanded/HDL_GLGC_Expanded.txt.gz	Adipose_Visceral_Omentum.allpairs.txt.gz.eQTLs.txt.gz	10	45517829	0.801943	A	C	FALSE	C	A	FALSE	FALSE	TRUE	FALSE	FALSE
Fat	LEPT	TRUE	ENSG00000172661	WASHC2C	HDL_GLGC_Expanded/HDL_GLGC_Expanded.txt.gz	Liver.allpairs.txt.gz.eQTLs.txt.gz	10	45517829	0.424293	A	C	FALSE	C	A	FALSE	FALSE	TRUE	FALSE	FALSE
Fat	LEPT	TRUE	ENSG00000172661	WASHC2C	HDL_GLGC_Expanded/HDL_GLGC_Expanded.txt.gz	Adipose_Subcutaneous.allpairs.txt.gz.eQTLs.txt.gz	10	45517829	0.569051	A	C	FALSE	C	A	FALSE	FALSE	TRUE	FALSE	FALSE
Fat	LEPT	TRUE	ENSG00000172661	WASHC2C	HDL_GLGC_Expanded/HDL_GLGC_Expanded.txt.gz	Pancreas.allpairs.txt.gz.eQTLs.txt.gz	10	45517829	0.539201	A	C	FALSE	C	A	FALSE	FALSE	TRUE	FALSE	FALSE
Fat	LEPT	TRUE	ENSG00000172661	WASHC2C	HDL_GLGC_Expanded/HDL_GLGC_Expanded.txt.gz	Adipose_Visceral_Omentum.allpairs.txt.gz.eQTLs.txt.gz	10	45517829	0.801943	A	C	FALSE	C	A	FALSE	FALSE	TRUE	FALSE	FALSE
Fat	SB20	TRUE	ENSG00000172661	WASHC2C	HDL_GLGC_Expanded/HDL_GLGC_Expanded.txt.gz	Liver.allpairs.txt.gz.eQTLs.txt.gz	10	45517829	0.424293	A	C	FALSE	C	A	FALSE	FALSE	TRUE	FALSE	FALSE
Fat	SB20	TRUE	ENSG00000172661	WASHC2C	HDL_GLGC_Expanded/HDL_GLGC_Expanded.txt.gz	Adipose_Subcutaneous.allpairs.txt.gz.eQTLs.txt.gz	10	45517829	0.569051	A	C	FALSE	C	A	FALSE	FALSE	TRUE	FALSE	FALSE
Fat	SB20	TRUE	ENSG00000172661	WASHC2C	HDL_GLGC_Expanded/HDL_GLGC_Expanded.txt.gz	Pancreas.allpairs.txt.gz.eQTLs.txt.gz	10	45517829	0.539201	A	C	FALSE	C	A	FALSE	FALSE	TRUE	FALSE	FALSE
Fat	SB20	TRUE	ENSG00000172661	WASHC2C	HDL_GLGC_Expanded/HDL_GLGC_Expanded.txt.gz	Adipose_Visceral_Omentum.allpairs.txt.gz.eQTLs.txt.gz	10	45517829	0.801943	A	C	FALSE	C	A	FALSE	FALSE	TRUE	FALSE	FALSE
Fat	U012	TRUE	ENSG00000172661	WASHC2C	HDL_GLGC_Expanded/HDL_GLGC_Expanded.txt.gz	Liver.allpairs.txt.gz.eQTLs.txt.gz	10	45517829	0.424293	A	C	FALSE	C	A	FALSE	FALSE	TRUE	FALSE	FALSE
Fat	U012	TRUE	ENSG00000172661	WASHC2C	HDL_GLGC_Expanded/HDL_GLGC_Expanded.txt.gz	Adipose_Subcutaneous.allpairs.txt.gz.eQTLs.txt.gz	10	45517829	0.569051	A	C	FALSE	C	A	FALSE	FALSE	TRUE	FALSE	FALSE
Fat	U012	TRUE	ENSG00000172661	WASHC2C	HDL_GLGC_Expanded/HDL_GLGC_Expanded.txt.gz	Pancreas.allpairs.txt.gz.eQTLs.txt.gz	10	45517829	0.539201	A	C	FALSE	C	A	FALSE	FALSE	TRUE	FALSE	FALSE
Fat	U012	TRUE	ENSG00000172661	WASHC2C	HDL_GLGC_Expanded/HDL_GLGC_Expanded.txt.gz	Adipose_Visceral_Omentum.allpairs.txt.gz.eQTLs.txt.gz	10	45517829	0.801943	A	C	FALSE	C	A	FALSE	FALSE	TRUE	FALSE	FALSE
Fat	ADIP	TRUE	ENSG00000172661	WASHC2C	HDL_GLGC_Expanded/HDL_GLGC_Expanded.txt.gz	Liver.allpairs.txt.gz.eQTLs.txt.gz	10	45517829	0.424293	A	C	FALSE	C	A	FALSE	FALSE	TRUE	FALSE	FALSE
Fat	ADIP	TRUE	ENSG00000172661	WASHC2C	HDL_GLGC_Expanded/HDL_GLGC_Expanded.txt.gz	Adipose_Subcutaneous.allpairs.txt.gz.eQTLs.txt.gz	10	45517829	0.569051	A	C	FALSE	C	A	FALSE	FALSE	TRUE	FALSE	FALSE
Fat	ADIP	TRUE	ENSG00000172661	WASHC2C	HDL_GLGC_Expanded/HDL_GLGC_Expanded.txt.gz	Pancreas.allpairs.txt.gz.eQTLs.txt.gz	10	45517829	0.539201	A	C	FALSE	C	A	FALSE	FALSE	TRUE	FALSE	FALSE
Fat	ADIP	TRUE	ENSG00000172661	WASHC2C	HDL_GLGC_Expanded/HDL_GLGC_Expanded.txt.gz	Adipose_Visceral_Omentum.allpairs.txt.gz.eQTLs.txt.gz	10	45517829	0.801943	A	C	FALSE	C	A	FALSE	FALSE	TRUE	FALSE	FALSE
Liver	GLUC	TRUE	ENSG00000178252	WDR6	TG_GLGC_Expanded/TG_GLGC_Expanded.txt.gz	Pancreas.allpairs.txt.gz.eQTLs.txt.gz	3	49003029	0.624109	A	G	FALSE	G	A	FALSE	FALSE	TRUE	FALSE	FALSE
Liver	GLUC	TRUE	ENSG00000178252	WDR6	TG_GLGC_Expanded/TG_GLGC_Expanded.txt.gz	Adipose_Visceral_Omentum.allpairs.txt.gz.eQTLs.txt.gz	3	49003029	0.61257	A	G	FALSE	G	A	FALSE	FALSE	TRUE	FALSE	FALSE
Liver	GLUC	TRUE	ENSG00000178252	WDR6	TG_GLGC_Expanded/TG_GLGC_Expanded.txt.gz	Adipose_Subcutaneous.allpairs.txt.gz.eQTLs.txt.gz	3	49003029	0.592146	A	G	FALSE	G	A	FALSE	FALSE	TRUE	FALSE	FALSE
Liver	GLUC	TRUE	ENSG00000178252	WDR6	TG_GLGC_Expanded/TG_GLGC_Expanded.txt.gz	Liver.allpairs.txt.gz.eQTLs.txt.gz	3	49003029	0.622486	A	G	FALSE	G	A	FALSE	FALSE	TRUE	FALSE	FALSE
Liver	GLUC	TRUE	ENSG00000178252	WDR6	TG_GLGC_Expanded/TG_GLGC_Expanded.txt.gz	Muscle_Skeletal.allpairs.txt.gz.eQTLs.txt.gz	3	49003029	0.624507	A	G	FALSE	G	A	FALSE	FALSE	TRUE	FALSE	FALSE
Liver	GLUC	TRUE	ENSG00000178252	WDR6	WHR-adj-BMI_GIANT_2018/WHR-adj-BMI_GIANT_2018.txt.gz	Pancreas.allpairs.txt.gz.eQTLs.txt.gz	3	49547810	0.406792	C	G	TRUE	G	C	TRUE	FALSE	TRUE	FALSE	FALSE
Liver	GLUC	TRUE	ENSG00000178252	WDR6	WHR-adj-BMI_GIANT_2018/WHR-adj-BMI_GIANT_2018.txt.gz	Liver.allpairs.txt.gz.eQTLs.txt.gz	3	49547810	0.404132	C	G	TRUE	G	C	TRUE	FALSE	TRUE	FALSE	FALSE
Liver	GLUC	TRUE	ENSG00000178252	WDR6	WHR-adj-BMI_GIANT_2018/WHR-adj-BMI_GIANT_2018.txt.gz	Adipose_Visceral_Omentum.allpairs.txt.gz.eQTLs.txt.gz	3	49547810	0.399405	C	G	TRUE	G	C	TRUE	FALSE	TRUE	FALSE	FALSE
Liver	GLUC	TRUE	ENSG00000178252	WDR6	WHR-adj-BMI_GIANT_2018/WHR-adj-BMI_GIANT_2018.txt.gz	Adipose_Subcutaneous.allpairs.txt.gz.eQTLs.txt.gz	3	49547810	0.412853	C	G	TRUE	G	C	TRUE	FALSE	TRUE	FALSE	FALSE
Liver	GLUC	TRUE	ENSG00000178252	WDR6	WHR-adj-BMI_GIANT_2018/WHR-adj-BMI_GIANT_2018.txt.gz	Muscle_Skeletal.allpairs.txt.gz.eQTLs.txt.gz	3	49547810	0.409496	C	G	TRUE	G	C	TRUE	FALSE	TRUE	FALSE	FALSE
Fat	LEPT	TRUE	ENSG00000178252	WDR6	TG_GLGC_Expanded/TG_GLGC_Expanded.txt.gz	Pancreas.allpairs.txt.gz.eQTLs.txt.gz	3	49003029	0.624109	A	G	FALSE	G	A	FALSE	FALSE	TRUE	FALSE	FALSE
Fat	LEPT	TRUE	ENSG00000178252	WDR6	TG_GLGC_Expanded/TG_GLGC_Expanded.txt.gz	Adipose_Visceral_Omentum.allpairs.txt.gz.eQTLs.txt.gz	3	49003029	0.61257	A	G	FALSE	G	A	FALSE	FALSE	TRUE	FALSE	FALSE
Fat	LEPT	TRUE	ENSG00000178252	WDR6	TG_GLGC_Expanded/TG_GLGC_Expanded.txt.gz	Adipose_Subcutaneous.allpairs.txt.gz.eQTLs.txt.gz	3	49003029	0.592146	A	G	FALSE	G	A	FALSE	FALSE	TRUE	FALSE	FALSE
Fat	LEPT	TRUE	ENSG00000178252	WDR6	TG_GLGC_Expanded/TG_GLGC_Expanded.txt.gz	Liver.allpairs.txt.gz.eQTLs.txt.gz	3	49003029	0.622486	A	G	FALSE	G	A	FALSE	FALSE	TRUE	FALSE	FALSE
Fat	LEPT	TRUE	ENSG00000178252	WDR6	TG_GLGC_Expanded/TG_GLGC_Expanded.txt.gz	Muscle_Skeletal.allpairs.txt.gz.eQTLs.txt.gz	3	49003029	0.624507	A	G	FALSE	G	A	FALSE	FALSE	TRUE	FALSE	FALSE
Fat	LEPT	TRUE	ENSG00000178252	WDR6	WHR-adj-BMI_GIANT_2018/WHR-adj-BMI_GIANT_2018.txt.gz	Pancreas.allpairs.txt.gz.eQTLs.txt.gz	3	49547810	0.406792	C	G	TRUE	G	C	TRUE	FALSE	TRUE	FALSE	FALSE
Fat	LEPT	TRUE	ENSG00000178252	WDR6	WHR-adj-BMI_GIANT_2018/WHR-adj-BMI_GIANT_2018.txt.gz	Liver.allpairs.txt.gz.eQTLs.txt.gz	3	49547810	0.404132	C	G	TRUE	G	C	TRUE	FALSE	TRUE	FALSE	FALSE
Fat	LEPT	TRUE	ENSG00000178252	WDR6	WHR-adj-BMI_GIANT_2018/WHR-adj-BMI_GIANT_2018.txt.gz	Adipose_Visceral_Omentum.allpairs.txt.gz.eQTLs.txt.gz	3	49547810	0.399405	C	G	TRUE	G	C	TRUE	FALSE	TRUE	FALSE	FALSE
Fat	LEPT	TRUE	ENSG00000178252	WDR6	WHR-adj-BMI_GIANT_2018/WHR-adj-BMI_GIANT_2018.txt.gz	Adipose_Subcutaneous.allpairs.txt.gz.eQTLs.txt.gz	3	49547810	0.412853	C	G	TRUE	G	C	TRUE	FALSE	TRUE	FALSE	FALSE
Fat	LEPT	TRUE	ENSG00000178252	WDR6	WHR-adj-BMI_GIANT_2018/WHR-adj-BMI_GIANT_2018.txt.gz	Muscle_Skeletal.allpairs.txt.gz.eQTLs.txt.gz	3	49547810	0.409496	C	G	TRUE	G	C	TRUE	FALSE	TRUE	FALSE	FALSE
Muscle	GLUC	TRUE	ENSG00000178252	WDR6	TG_GLGC_Expanded/TG_GLGC_Expanded.txt.gz	Pancreas.allpairs.txt.gz.eQTLs.txt.gz	3	49003029	0.624109	A	G	FALSE	G	A	FALSE	FALSE	TRUE	FALSE	FALSE
Muscle	GLUC	TRUE	ENSG00000178252	WDR6	TG_GLGC_Expanded/TG_GLGC_Expanded.txt.gz	Adipose_Visceral_Omentum.allpairs.txt.gz.eQTLs.txt.gz	3	49003029	0.61257	A	G	FALSE	G	A	FALSE	FALSE	TRUE	FALSE	FALSE
Muscle	GLUC	TRUE	ENSG00000178252	WDR6	TG_GLGC_Expanded/TG_GLGC_Expanded.txt.gz	Adipose_Subcutaneous.allpairs.txt.gz.eQTLs.txt.gz	3	49003029	0.592146	A	G	FALSE	G	A	FALSE	FALSE	TRUE	FALSE	FALSE
Muscle	GLUC	TRUE	ENSG00000178252	WDR6	TG_GLGC_Expanded/TG_GLGC_Expanded.txt.gz	Liver.allpairs.txt.gz.eQTLs.txt.gz	3	49003029	0.622486	A	G	FALSE	G	A	FALSE	FALSE	TRUE	FALSE	FALSE
Muscle	GLUC	TRUE	ENSG00000178252	WDR6	TG_GLGC_Expanded/TG_GLGC_Expanded.txt.gz	Muscle_Skeletal.allpairs.txt.gz.eQTLs.txt.gz	3	49003029	0.624507	A	G	FALSE	G	A	FALSE	FALSE	TRUE	FALSE	FALSE
Muscle	GLUC	TRUE	ENSG00000178252	WDR6	WHR-adj-BMI_GIANT_2018/WHR-adj-BMI_GIANT_2018.txt.gz	Pancreas.allpairs.txt.gz.eQTLs.txt.gz	3	49547810	0.406792	C	G	TRUE	G	C	TRUE	FALSE	TRUE	FALSE	FALSE
Muscle	GLUC	TRUE	ENSG00000178252	WDR6	WHR-adj-BMI_GIANT_2018/WHR-adj-BMI_GIANT_2018.txt.gz	Liver.allpairs.txt.gz.eQTLs.txt.gz	3	49547810	0.404132	C	G	TRUE	G	C	TRUE	FALSE	TRUE	FALSE	FALSE
Muscle	GLUC	TRUE	ENSG00000178252	WDR6	WHR-adj-BMI_GIANT_2018/WHR-adj-BMI_GIANT_2018.txt.gz	Adipose_Visceral_Omentum.allpairs.txt.gz.eQTLs.txt.gz	3	49547810	0.399405	C	G	TRUE	G	C	TRUE	FALSE	TRUE	FALSE	FALSE
Muscle	GLUC	TRUE	ENSG00000178252	WDR6	WHR-adj-BMI_GIANT_2018/WHR-adj-BMI_GIANT_2018.txt.gz	Adipose_Subcutaneous.allpairs.txt.gz.eQTLs.txt.gz	3	49547810	0.412853	C	G	TRUE	G	C	TRUE	FALSE	TRUE	FALSE	FALSE
Muscle	GLUC	TRUE	ENSG00000178252	WDR6	WHR-adj-BMI_GIANT_2018/WHR-adj-BMI_GIANT_2018.txt.gz	Muscle_Skeletal.allpairs.txt.gz.eQTLs.txt.gz	3	49547810	0.409496	C	G	TRUE	G	C	TRUE	FALSE	TRUE	FALSE	FALSE
Muscle	SB20	FALSE	ENSG00000178252	WDR6	TG_GLGC_Expanded/TG_GLGC_Expanded.txt.gz	Pancreas.allpairs.txt.gz.eQTLs.txt.gz	3	49003029	0.624109	A	G	FALSE	G	A	FALSE	FALSE	TRUE	FALSE	TRUE
Muscle	SB20	FALSE	ENSG00000178252	WDR6	TG_GLGC_Expanded/TG_GLGC_Expanded.txt.gz	Adipose_Visceral_Omentum.allpairs.txt.gz.eQTLs.txt.gz	3	49003029	0.61257	A	G	FALSE	G	A	FALSE	FALSE	TRUE	FALSE	TRUE
Muscle	SB20	FALSE	ENSG00000178252	WDR6	TG_GLGC_Expanded/TG_GLGC_Expanded.txt.gz	Adipose_Subcutaneous.allpairs.txt.gz.eQTLs.txt.gz	3	49003029	0.592146	A	G	FALSE	G	A	FALSE	FALSE	TRUE	FALSE	TRUE
Muscle	SB20	FALSE	ENSG00000178252	WDR6	TG_GLGC_Expanded/TG_GLGC_Expanded.txt.gz	Liver.allpairs.txt.gz.eQTLs.txt.gz	3	49003029	0.622486	A	G	FALSE	G	A	FALSE	FALSE	TRUE	FALSE	TRUE
Muscle	SB20	FALSE	ENSG00000178252	WDR6	TG_GLGC_Expanded/TG_GLGC_Expanded.txt.gz	Muscle_Skeletal.allpairs.txt.gz.eQTLs.txt.gz	3	49003029	0.624507	A	G	FALSE	G	A	FALSE	FALSE	TRUE	FALSE	TRUE
Muscle	SB20	FALSE	ENSG00000178252	WDR6	WHR-adj-BMI_GIANT_2018/WHR-adj-BMI_GIANT_2018.txt.gz	Pancreas.allpairs.txt.gz.eQTLs.txt.gz	3	49547810	0.406792	C	G	TRUE	G	C	TRUE	FALSE	TRUE	FALSE	TRUE
Muscle	SB20	FALSE	ENSG00000178252	WDR6	WHR-adj-BMI_GIANT_2018/WHR-adj-BMI_GIANT_2018.txt.gz	Liver.allpairs.txt.gz.eQTLs.txt.gz	3	49547810	0.404132	C	G	TRUE	G	C	TRUE	FALSE	TRUE	FALSE	TRUE
Muscle	SB20	FALSE	ENSG00000178252	WDR6	WHR-adj-BMI_GIANT_2018/WHR-adj-BMI_GIANT_2018.txt.gz	Adipose_Visceral_Omentum.allpairs.txt.gz.eQTLs.txt.gz	3	49547810	0.399405	C	G	TRUE	G	C	TRUE	FALSE	TRUE	FALSE	TRUE
Muscle	SB20	FALSE	ENSG00000178252	WDR6	WHR-adj-BMI_GIANT_2018/WHR-adj-BMI_GIANT_2018.txt.gz	Adipose_Subcutaneous.allpairs.txt.gz.eQTLs.txt.gz	3	49547810	0.412853	C	G	TRUE	G	C	TRUE	FALSE	TRUE	FALSE	TRUE
Muscle	SB20	FALSE	ENSG00000178252	WDR6	WHR-adj-BMI_GIANT_2018/WHR-adj-BMI_GIANT_2018.txt.gz	Muscle_Skeletal.allpairs.txt.gz.eQTLs.txt.gz	3	49547810	0.409496	C	G	TRUE	G	C	TRUE	FALSE	TRUE	FALSE	TRUE
Muscle	RETA	FALSE	ENSG00000178252	WDR6	TG_GLGC_Expanded/TG_GLGC_Expanded.txt.gz	Pancreas.allpairs.txt.gz.eQTLs.txt.gz	3	49003029	0.624109	A	G	FALSE	G	A	FALSE	FALSE	TRUE	FALSE	TRUE
Muscle	RETA	FALSE	ENSG00000178252	WDR6	TG_GLGC_Expanded/TG_GLGC_Expanded.txt.gz	Adipose_Visceral_Omentum.allpairs.txt.gz.eQTLs.txt.gz	3	49003029	0.61257	A	G	FALSE	G	A	FALSE	FALSE	TRUE	FALSE	TRUE
Muscle	RETA	FALSE	ENSG00000178252	WDR6	TG_GLGC_Expanded/TG_GLGC_Expanded.txt.gz	Adipose_Subcutaneous.allpairs.txt.gz.eQTLs.txt.gz	3	49003029	0.592146	A	G	FALSE	G	A	FALSE	FALSE	TRUE	FALSE	TRUE
Muscle	RETA	FALSE	ENSG00000178252	WDR6	TG_GLGC_Expanded/TG_GLGC_Expanded.txt.gz	Liver.allpairs.txt.gz.eQTLs.txt.gz	3	49003029	0.622486	A	G	FALSE	G	A	FALSE	FALSE	TRUE	FALSE	TRUE
Muscle	RETA	FALSE	ENSG00000178252	WDR6	TG_GLGC_Expanded/TG_GLGC_Expanded.txt.gz	Muscle_Skeletal.allpairs.txt.gz.eQTLs.txt.gz	3	49003029	0.624507	A	G	FALSE	G	A	FALSE	FALSE	TRUE	FALSE	TRUE
Muscle	RETA	FALSE	ENSG00000178252	WDR6	WHR-adj-BMI_GIANT_2018/WHR-adj-BMI_GIANT_2018.txt.gz	Pancreas.allpairs.txt.gz.eQTLs.txt.gz	3	49547810	0.406792	C	G	TRUE	G	C	TRUE	FALSE	TRUE	FALSE	TRUE
Muscle	RETA	FALSE	ENSG00000178252	WDR6	WHR-adj-BMI_GIANT_2018/WHR-adj-BMI_GIANT_2018.txt.gz	Liver.allpairs.txt.gz.eQTLs.txt.gz	3	49547810	0.404132	C	G	TRUE	G	C	TRUE	FALSE	TRUE	FALSE	TRUE
Muscle	RETA	FALSE	ENSG00000178252	WDR6	WHR-adj-BMI_GIANT_2018/WHR-adj-BMI_GIANT_2018.txt.gz	Adipose_Visceral_Omentum.allpairs.txt.gz.eQTLs.txt.gz	3	49547810	0.399405	C	G	TRUE	G	C	TRUE	FALSE	TRUE	FALSE	TRUE
Muscle	RETA	FALSE	ENSG00000178252	WDR6	WHR-adj-BMI_GIANT_2018/WHR-adj-BMI_GIANT_2018.txt.gz	Adipose_Subcutaneous.allpairs.txt.gz.eQTLs.txt.gz	3	49547810	0.412853	C	G	TRUE	G	C	TRUE	FALSE	TRUE	FALSE	TRUE
Muscle	RETA	FALSE	ENSG00000178252	WDR6	WHR-adj-BMI_GIANT_2018/WHR-adj-BMI_GIANT_2018.txt.gz	Muscle_Skeletal.allpairs.txt.gz.eQTLs.txt.gz	3	49547810	0.409496	C	G	TRUE	G	C	TRUE	FALSE	TRUE	FALSE	TRUE
Muscle	ISOP	TRUE	ENSG00000178252	WDR6	TG_GLGC_Expanded/TG_GLGC_Expanded.txt.gz	Pancreas.allpairs.txt.gz.eQTLs.txt.gz	3	49003029	0.624109	A	G	FALSE	G	A	FALSE	FALSE	TRUE	FALSE	FALSE
Muscle	ISOP	TRUE	ENSG00000178252	WDR6	TG_GLGC_Expanded/TG_GLGC_Expanded.txt.gz	Adipose_Visceral_Omentum.allpairs.txt.gz.eQTLs.txt.gz	3	49003029	0.61257	A	G	FALSE	G	A	FALSE	FALSE	TRUE	FALSE	FALSE
Muscle	ISOP	TRUE	ENSG00000178252	WDR6	TG_GLGC_Expanded/TG_GLGC_Expanded.txt.gz	Adipose_Subcutaneous.allpairs.txt.gz.eQTLs.txt.gz	3	49003029	0.592146	A	G	FALSE	G	A	FALSE	FALSE	TRUE	FALSE	FALSE
Muscle	ISOP	TRUE	ENSG00000178252	WDR6	TG_GLGC_Expanded/TG_GLGC_Expanded.txt.gz	Liver.allpairs.txt.gz.eQTLs.txt.gz	3	49003029	0.622486	A	G	FALSE	G	A	FALSE	FALSE	TRUE	FALSE	FALSE
Muscle	ISOP	TRUE	ENSG00000178252	WDR6	TG_GLGC_Expanded/TG_GLGC_Expanded.txt.gz	Muscle_Skeletal.allpairs.txt.gz.eQTLs.txt.gz	3	49003029	0.624507	A	G	FALSE	G	A	FALSE	FALSE	TRUE	FALSE	FALSE
Muscle	ISOP	TRUE	ENSG00000178252	WDR6	WHR-adj-BMI_GIANT_2018/WHR-adj-BMI_GIANT_2018.txt.gz	Pancreas.allpairs.txt.gz.eQTLs.txt.gz	3	49547810	0.406792	C	G	TRUE	G	C	TRUE	FALSE	TRUE	FALSE	FALSE
Muscle	ISOP	TRUE	ENSG00000178252	WDR6	WHR-adj-BMI_GIANT_2018/WHR-adj-BMI_GIANT_2018.txt.gz	Liver.allpairs.txt.gz.eQTLs.txt.gz	3	49547810	0.404132	C	G	TRUE	G	C	TRUE	FALSE	TRUE	FALSE	FALSE
Muscle	ISOP	TRUE	ENSG00000178252	WDR6	WHR-adj-BMI_GIANT_2018/WHR-adj-BMI_GIANT_2018.txt.gz	Adipose_Visceral_Omentum.allpairs.txt.gz.eQTLs.txt.gz	3	49547810	0.399405	C	G	TRUE	G	C	TRUE	FALSE	TRUE	FALSE	FALSE
Muscle	ISOP	TRUE	ENSG00000178252	WDR6	WHR-adj-BMI_GIANT_2018/WHR-adj-BMI_GIANT_2018.txt.gz	Adipose_Subcutaneous.allpairs.txt.gz.eQTLs.txt.gz	3	49547810	0.412853	C	G	TRUE	G	C	TRUE	FALSE	TRUE	FALSE	FALSE
Muscle	ISOP	TRUE	ENSG00000178252	WDR6	WHR-adj-BMI_GIANT_2018/WHR-adj-BMI_GIANT_2018.txt.gz	Muscle_Skeletal.allpairs.txt.gz.eQTLs.txt.gz	3	49547810	0.409496	C	G	TRUE	G	C	TRUE	FALSE	TRUE	FALSE	FALSE
Liver	METF	TRUE	ENSG00000115596	WNT6	WHR-adj-BMI_GIANT_2018/WHR-adj-BMI_GIANT_2018.txt.gz	Pancreas.allpairs.txt.gz.eQTLs.txt.gz	2	218835276	0.981159	A	G	TRUE	A	G	TRUE	TRUE	TRUE	TRUE	TRUE
Liver	METF	TRUE	ENSG00000115596	WNT6	WHR-adj-BMI_GIANT_2018/WHR-adj-BMI_GIANT_2018.txt.gz	Muscle_Skeletal.allpairs.txt.gz.eQTLs.txt.gz	2	218835276	0.998108	A	G	TRUE	A	G	TRUE	TRUE	TRUE	TRUE	TRUE
Liver	METF	TRUE	ENSG00000115596	WNT6	WHR-adj-BMI_GIANT_2018/WHR-adj-BMI_GIANT_2018.txt.gz	Adipose_Subcutaneous.allpairs.txt.gz.eQTLs.txt.gz	2	218835276	0.998108	A	G	TRUE	A	G	TRUE	TRUE	TRUE	TRUE	TRUE
Liver	METF	TRUE	ENSG00000115596	WNT6	WHR-adj-BMI_GIANT_2018/WHR-adj-BMI_GIANT_2018.txt.gz	Adipose_Visceral_Omentum.allpairs.txt.gz.eQTLs.txt.gz	2	218835276	0.685384	A	G	TRUE	A	G	TRUE	TRUE	TRUE	TRUE	TRUE
Liver	ATOR	TRUE	ENSG00000115596	WNT6	WHR-adj-BMI_GIANT_2018/WHR-adj-BMI_GIANT_2018.txt.gz	Pancreas.allpairs.txt.gz.eQTLs.txt.gz	2	218835276	0.981159	A	G	TRUE	A	G	TRUE	TRUE	TRUE	TRUE	TRUE
Liver	ATOR	TRUE	ENSG00000115596	WNT6	WHR-adj-BMI_GIANT_2018/WHR-adj-BMI_GIANT_2018.txt.gz	Muscle_Skeletal.allpairs.txt.gz.eQTLs.txt.gz	2	218835276	0.998108	A	G	TRUE	A	G	TRUE	TRUE	TRUE	TRUE	TRUE
Liver	ATOR	TRUE	ENSG00000115596	WNT6	WHR-adj-BMI_GIANT_2018/WHR-adj-BMI_GIANT_2018.txt.gz	Adipose_Subcutaneous.allpairs.txt.gz.eQTLs.txt.gz	2	218835276	0.998108	A	G	TRUE	A	G	TRUE	TRUE	TRUE	TRUE	TRUE
Liver	ATOR	TRUE	ENSG00000115596	WNT6	WHR-adj-BMI_GIANT_2018/WHR-adj-BMI_GIANT_2018.txt.gz	Adipose_Visceral_Omentum.allpairs.txt.gz.eQTLs.txt.gz	2	218835276	0.685384	A	G	TRUE	A	G	TRUE	TRUE	TRUE	TRUE	TRUE
Liver	GLUC	TRUE	ENSG00000115596	WNT6	WHR-adj-BMI_GIANT_2018/WHR-adj-BMI_GIANT_2018.txt.gz	Pancreas.allpairs.txt.gz.eQTLs.txt.gz	2	218835276	0.981159	A	G	TRUE	A	G	TRUE	TRUE	TRUE	TRUE	TRUE
Liver	GLUC	TRUE	ENSG00000115596	WNT6	WHR-adj-BMI_GIANT_2018/WHR-adj-BMI_GIANT_2018.txt.gz	Muscle_Skeletal.allpairs.txt.gz.eQTLs.txt.gz	2	218835276	0.998108	A	G	TRUE	A	G	TRUE	TRUE	TRUE	TRUE	TRUE
Liver	GLUC	TRUE	ENSG00000115596	WNT6	WHR-adj-BMI_GIANT_2018/WHR-adj-BMI_GIANT_2018.txt.gz	Adipose_Subcutaneous.allpairs.txt.gz.eQTLs.txt.gz	2	218835276	0.998108	A	G	TRUE	A	G	TRUE	TRUE	TRUE	TRUE	TRUE
Liver	GLUC	TRUE	ENSG00000115596	WNT6	WHR-adj-BMI_GIANT_2018/WHR-adj-BMI_GIANT_2018.txt.gz	Adipose_Visceral_Omentum.allpairs.txt.gz.eQTLs.txt.gz	2	218835276	0.685384	A	G	TRUE	A	G	TRUE	TRUE	TRUE	TRUE	TRUE
Liver	IGF1	TRUE	ENSG00000115596	WNT6	WHR-adj-BMI_GIANT_2018/WHR-adj-BMI_GIANT_2018.txt.gz	Pancreas.allpairs.txt.gz.eQTLs.txt.gz	2	218835276	0.981159	A	G	TRUE	A	G	TRUE	TRUE	TRUE	TRUE	TRUE
Liver	IGF1	TRUE	ENSG00000115596	WNT6	WHR-adj-BMI_GIANT_2018/WHR-adj-BMI_GIANT_2018.txt.gz	Muscle_Skeletal.allpairs.txt.gz.eQTLs.txt.gz	2	218835276	0.998108	A	G	TRUE	A	G	TRUE	TRUE	TRUE	TRUE	TRUE
Liver	IGF1	TRUE	ENSG00000115596	WNT6	WHR-adj-BMI_GIANT_2018/WHR-adj-BMI_GIANT_2018.txt.gz	Adipose_Subcutaneous.allpairs.txt.gz.eQTLs.txt.gz	2	218835276	0.998108	A	G	TRUE	A	G	TRUE	TRUE	TRUE	TRUE	TRUE
Liver	IGF1	TRUE	ENSG00000115596	WNT6	WHR-adj-BMI_GIANT_2018/WHR-adj-BMI_GIANT_2018.txt.gz	Adipose_Visceral_Omentum.allpairs.txt.gz.eQTLs.txt.gz	2	218835276	0.685384	A	G	TRUE	A	G	TRUE	TRUE	TRUE	TRUE	TRUE
Fat	TGFB1	FALSE	ENSG00000126215	XRCC3	TG_GLGC_Expanded/TG_GLGC_Expanded.txt.gz	Adipose_Visceral_Omentum.allpairs.txt.gz.eQTLs.txt.gz	14	103805167	0.529364	A	G	TRUE	A	G	TRUE	TRUE	TRUE	TRUE	FALSE
Fat	TGFB1	FALSE	ENSG00000126215	XRCC3	TG_GLGC_Expanded/TG_GLGC_Expanded.txt.gz	Adipose_Subcutaneous.allpairs.txt.gz.eQTLs.txt.gz	14	103805167	0.522767	A	G	TRUE	A	G	TRUE	TRUE	TRUE	TRUE	FALSE
Muscle	TGFB1	FALSE	ENSG00000126215	XRCC3	TG_GLGC_Expanded/TG_GLGC_Expanded.txt.gz	Adipose_Visceral_Omentum.allpairs.txt.gz.eQTLs.txt.gz	14	103805167	0.529364	A	G	TRUE	A	G	TRUE	TRUE	TRUE	TRUE	FALSE
Muscle	TGFB1	FALSE	ENSG00000126215	XRCC3	TG_GLGC_Expanded/TG_GLGC_Expanded.txt.gz	Adipose_Subcutaneous.allpairs.txt.gz.eQTLs.txt.gz	14	103805167	0.522767	A	G	TRUE	A	G	TRUE	TRUE	TRUE	TRUE	FALSE
Liver	IL-6	TRUE	ENSG00000088930	XRN2	BMI_GIANT_2018/BMI_GIANT_2018.txt.gz	Adipose_Subcutaneous.allpairs.txt.gz.eQTLs.txt.gz	20	21400483	0.516576	T	C	TRUE	T	C	TRUE	TRUE	TRUE	TRUE	TRUE
Fat	WORT	TRUE	ENSG00000088930	XRN2	BMI_GIANT_2018/BMI_GIANT_2018.txt.gz	Adipose_Subcutaneous.allpairs.txt.gz.eQTLs.txt.gz	20	21400483	0.516576	T	C	TRUE	T	C	TRUE	TRUE	TRUE	TRUE	TRUE
Fat	RETA	TRUE	ENSG00000088930	XRN2	BMI_GIANT_2018/BMI_GIANT_2018.txt.gz	Adipose_Subcutaneous.allpairs.txt.gz.eQTLs.txt.gz	20	21400483	0.516576	T	C	TRUE	T	C	TRUE	TRUE	TRUE	TRUE	TRUE
Fat	LEPT	TRUE	ENSG00000088930	XRN2	BMI_GIANT_2018/BMI_GIANT_2018.txt.gz	Adipose_Subcutaneous.allpairs.txt.gz.eQTLs.txt.gz	20	21400483	0.516576	T	C	TRUE	T	C	TRUE	TRUE	TRUE	TRUE	TRUE
Muscle	INSU	FALSE	ENSG00000088930	XRN2	BMI_GIANT_2018/BMI_GIANT_2018.txt.gz	Adipose_Subcutaneous.allpairs.txt.gz.eQTLs.txt.gz	20	21400483	0.516576	T	C	TRUE	T	C	TRUE	TRUE	TRUE	TRUE	FALSE
Liver	SP60	TRUE	ENSG00000134684	YARS	BMI_GIANT_2018/BMI_GIANT_2018.txt.gz	Muscle_Skeletal.allpairs.txt.gz.eQTLs.txt.gz	1	32766924	0.888072	A	G	FALSE	A	G	TRUE	TRUE	FALSE	FALSE	FALSE
Fat	ROSI	FALSE	ENSG00000134684	YARS	BMI_GIANT_2018/BMI_GIANT_2018.txt.gz	Muscle_Skeletal.allpairs.txt.gz.eQTLs.txt.gz	1	32766924	0.888072	A	G	FALSE	A	G	TRUE	TRUE	FALSE	FALSE	TRUE
Fat	IBMX	TRUE	ENSG00000134684	YARS	BMI_GIANT_2018/BMI_GIANT_2018.txt.gz	Muscle_Skeletal.allpairs.txt.gz.eQTLs.txt.gz	1	32766924	0.888072	A	G	FALSE	A	G	TRUE	TRUE	FALSE	FALSE	FALSE
Fat	DEXA	FALSE	ENSG00000134684	YARS	BMI_GIANT_2018/BMI_GIANT_2018.txt.gz	Muscle_Skeletal.allpairs.txt.gz.eQTLs.txt.gz	1	32766924	0.888072	A	G	FALSE	A	G	TRUE	TRUE	FALSE	FALSE	TRUE
Fat	TNFa	FALSE	ENSG00000134684	YARS	BMI_GIANT_2018/BMI_GIANT_2018.txt.gz	Muscle_Skeletal.allpairs.txt.gz.eQTLs.txt.gz	1	32766924	0.888072	A	G	FALSE	A	G	TRUE	TRUE	FALSE	FALSE	TRUE
Fat	TGFB1	TRUE	ENSG00000134684	YARS	BMI_GIANT_2018/BMI_GIANT_2018.txt.gz	Muscle_Skeletal.allpairs.txt.gz.eQTLs.txt.gz	1	32766924	0.888072	A	G	FALSE	A	G	TRUE	TRUE	FALSE	FALSE	FALSE
Fat	LAUR	TRUE	ENSG00000134684	YARS	BMI_GIANT_2018/BMI_GIANT_2018.txt.gz	Muscle_Skeletal.allpairs.txt.gz.eQTLs.txt.gz	1	32766924	0.888072	A	G	FALSE	A	G	TRUE	TRUE	FALSE	FALSE	FALSE
Fat	IL-6	FALSE	ENSG00000134684	YARS	BMI_GIANT_2018/BMI_GIANT_2018.txt.gz	Muscle_Skeletal.allpairs.txt.gz.eQTLs.txt.gz	1	32766924	0.888072	A	G	FALSE	A	G	TRUE	TRUE	FALSE	FALSE	TRUE
Muscle	U012	FALSE	ENSG00000134684	YARS	BMI_GIANT_2018/BMI_GIANT_2018.txt.gz	Muscle_Skeletal.allpairs.txt.gz.eQTLs.txt.gz	1	32766924	0.888072	A	G	FALSE	A	G	TRUE	TRUE	FALSE	FALSE	TRUE
Muscle	INSU	TRUE	ENSG00000134684	YARS	BMI_GIANT_2018/BMI_GIANT_2018.txt.gz	Muscle_Skeletal.allpairs.txt.gz.eQTLs.txt.gz	1	32766924	0.888072	A	G	FALSE	A	G	TRUE	TRUE	FALSE	FALSE	FALSE
Muscle	GLUC	FALSE	ENSG00000134684	YARS	BMI_GIANT_2018/BMI_GIANT_2018.txt.gz	Muscle_Skeletal.allpairs.txt.gz.eQTLs.txt.gz	1	32766924	0.888072	A	G	FALSE	A	G	TRUE	TRUE	FALSE	FALSE	TRUE
Muscle	IGF1	TRUE	ENSG00000134684	YARS	BMI_GIANT_2018/BMI_GIANT_2018.txt.gz	Muscle_Skeletal.allpairs.txt.gz.eQTLs.txt.gz	1	32766924	0.888072	A	G	FALSE	A	G	TRUE	TRUE	FALSE	FALSE	FALSE
Fat	INSU	TRUE	ENSG00000250067	YJEFN3	BMI_GIANT_2018/BMI_GIANT_2018.txt.gz	Pancreas.allpairs.txt.gz.eQTLs.txt.gz	19	19260108	0.432745	T	C	FALSE	T	C	FALSE	TRUE	TRUE	TRUE	TRUE
Fat	INSU	TRUE	ENSG00000250067	YJEFN3	BMI_GIANT_2018/BMI_GIANT_2018.txt.gz	Liver.allpairs.txt.gz.eQTLs.txt.gz	19	19260108	0.568891	T	C	FALSE	T	C	FALSE	TRUE	TRUE	TRUE	TRUE
Fat	INSU	TRUE	ENSG00000250067	YJEFN3	BMI_GIANT_2018/BMI_GIANT_2018.txt.gz	Adipose_Subcutaneous.allpairs.txt.gz.eQTLs.txt.gz	19	19260108	0.411103	T	C	FALSE	T	C	FALSE	TRUE	TRUE	TRUE	TRUE
Liver	TGFB1	TRUE	ENSG00000090238	YPEL3	T2D_Mahajan_Europeans/T2D_Mahajan_Europeans.txt.gz	Liver.allpairs.txt.gz.eQTLs.txt.gz	16	30034468	0.435	C	G	FALSE	G	C	TRUE	FALSE	FALSE	TRUE	TRUE
Liver	TGFB1	TRUE	ENSG00000090238	YPEL3	T2D_Mahajan_Europeans/T2D_Mahajan_Europeans.txt.gz	Muscle_Skeletal.allpairs.txt.gz.eQTLs.txt.gz	16	30034468	0.395576	C	G	FALSE	G	C	TRUE	FALSE	FALSE	TRUE	TRUE
Liver	IGF1	FALSE	ENSG00000090238	YPEL3	T2D_Mahajan_Europeans/T2D_Mahajan_Europeans.txt.gz	Liver.allpairs.txt.gz.eQTLs.txt.gz	16	30034468	0.435	C	G	FALSE	G	C	TRUE	FALSE	FALSE	TRUE	FALSE
Liver	IGF1	FALSE	ENSG00000090238	YPEL3	T2D_Mahajan_Europeans/T2D_Mahajan_Europeans.txt.gz	Muscle_Skeletal.allpairs.txt.gz.eQTLs.txt.gz	16	30034468	0.395576	C	G	FALSE	G	C	TRUE	FALSE	FALSE	TRUE	FALSE
Liver	INSU	FALSE	ENSG00000090238	YPEL3	T2D_Mahajan_Europeans/T2D_Mahajan_Europeans.txt.gz	Liver.allpairs.txt.gz.eQTLs.txt.gz	16	30034468	0.435	C	G	FALSE	G	C	TRUE	FALSE	FALSE	TRUE	FALSE
Liver	INSU	FALSE	ENSG00000090238	YPEL3	T2D_Mahajan_Europeans/T2D_Mahajan_Europeans.txt.gz	Muscle_Skeletal.allpairs.txt.gz.eQTLs.txt.gz	16	30034468	0.395576	C	G	FALSE	G	C	TRUE	FALSE	FALSE	TRUE	FALSE
Fat	ROSI	TRUE	ENSG00000090238	YPEL3	T2D_Mahajan_Europeans/T2D_Mahajan_Europeans.txt.gz	Liver.allpairs.txt.gz.eQTLs.txt.gz	16	30034468	0.435	C	G	FALSE	G	C	TRUE	FALSE	FALSE	TRUE	TRUE
Fat	ROSI	TRUE	ENSG00000090238	YPEL3	T2D_Mahajan_Europeans/T2D_Mahajan_Europeans.txt.gz	Muscle_Skeletal.allpairs.txt.gz.eQTLs.txt.gz	16	30034468	0.395576	C	G	FALSE	G	C	TRUE	FALSE	FALSE	TRUE	TRUE
Fat	DEXA	TRUE	ENSG00000090238	YPEL3	T2D_Mahajan_Europeans/T2D_Mahajan_Europeans.txt.gz	Liver.allpairs.txt.gz.eQTLs.txt.gz	16	30034468	0.435	C	G	FALSE	G	C	TRUE	FALSE	FALSE	TRUE	TRUE
Fat	DEXA	TRUE	ENSG00000090238	YPEL3	T2D_Mahajan_Europeans/T2D_Mahajan_Europeans.txt.gz	Muscle_Skeletal.allpairs.txt.gz.eQTLs.txt.gz	16	30034468	0.395576	C	G	FALSE	G	C	TRUE	FALSE	FALSE	TRUE	TRUE
Fat	TNFa	TRUE	ENSG00000090238	YPEL3	T2D_Mahajan_Europeans/T2D_Mahajan_Europeans.txt.gz	Liver.allpairs.txt.gz.eQTLs.txt.gz	16	30034468	0.435	C	G	FALSE	G	C	TRUE	FALSE	FALSE	TRUE	TRUE
Fat	TNFa	TRUE	ENSG00000090238	YPEL3	T2D_Mahajan_Europeans/T2D_Mahajan_Europeans.txt.gz	Muscle_Skeletal.allpairs.txt.gz.eQTLs.txt.gz	16	30034468	0.395576	C	G	FALSE	G	C	TRUE	FALSE	FALSE	TRUE	TRUE
Fat	IL-6	TRUE	ENSG00000090238	YPEL3	T2D_Mahajan_Europeans/T2D_Mahajan_Europeans.txt.gz	Liver.allpairs.txt.gz.eQTLs.txt.gz	16	30034468	0.435	C	G	FALSE	G	C	TRUE	FALSE	FALSE	TRUE	TRUE
Fat	IL-6	TRUE	ENSG00000090238	YPEL3	T2D_Mahajan_Europeans/T2D_Mahajan_Europeans.txt.gz	Muscle_Skeletal.allpairs.txt.gz.eQTLs.txt.gz	16	30034468	0.395576	C	G	FALSE	G	C	TRUE	FALSE	FALSE	TRUE	TRUE
Muscle	INSU	FALSE	ENSG00000090238	YPEL3	T2D_Mahajan_Europeans/T2D_Mahajan_Europeans.txt.gz	Liver.allpairs.txt.gz.eQTLs.txt.gz	16	30034468	0.435	C	G	FALSE	G	C	TRUE	FALSE	FALSE	TRUE	FALSE
Muscle	INSU	FALSE	ENSG00000090238	YPEL3	T2D_Mahajan_Europeans/T2D_Mahajan_Europeans.txt.gz	Muscle_Skeletal.allpairs.txt.gz.eQTLs.txt.gz	16	30034468	0.395576	C	G	FALSE	G	C	TRUE	FALSE	FALSE	TRUE	FALSE
Muscle	TNFa	FALSE	ENSG00000090238	YPEL3	T2D_Mahajan_Europeans/T2D_Mahajan_Europeans.txt.gz	Liver.allpairs.txt.gz.eQTLs.txt.gz	16	30034468	0.435	C	G	FALSE	G	C	TRUE	FALSE	FALSE	TRUE	FALSE
Muscle	TNFa	FALSE	ENSG00000090238	YPEL3	T2D_Mahajan_Europeans/T2D_Mahajan_Europeans.txt.gz	Muscle_Skeletal.allpairs.txt.gz.eQTLs.txt.gz	16	30034468	0.395576	C	G	FALSE	G	C	TRUE	FALSE	FALSE	TRUE	FALSE
Muscle	IGF1	FALSE	ENSG00000090238	YPEL3	T2D_Mahajan_Europeans/T2D_Mahajan_Europeans.txt.gz	Liver.allpairs.txt.gz.eQTLs.txt.gz	16	30034468	0.435	C	G	FALSE	G	C	TRUE	FALSE	FALSE	TRUE	FALSE
Muscle	IGF1	FALSE	ENSG00000090238	YPEL3	T2D_Mahajan_Europeans/T2D_Mahajan_Europeans.txt.gz	Muscle_Skeletal.allpairs.txt.gz.eQTLs.txt.gz	16	30034468	0.395576	C	G	FALSE	G	C	TRUE	FALSE	FALSE	TRUE	FALSE
Fat	ROSI	FALSE	ENSG00000166913	YWHAB	BMI_GIANT_2018/BMI_GIANT_2018.txt.gz	Adipose_Subcutaneous.allpairs.txt.gz.eQTLs.txt.gz	20	44888400	0.568949	T	C	TRUE	T	C	FALSE	TRUE	FALSE	FALSE	TRUE
Fat	ROSI	FALSE	ENSG00000166913	YWHAB	BMI_GIANT_2018/BMI_GIANT_2018.txt.gz	Muscle_Skeletal.allpairs.txt.gz.eQTLs.txt.gz	20	44888400	0.612034	T	C	TRUE	T	C	FALSE	TRUE	FALSE	FALSE	TRUE
Fat	DEXA	FALSE	ENSG00000166913	YWHAB	BMI_GIANT_2018/BMI_GIANT_2018.txt.gz	Adipose_Subcutaneous.allpairs.txt.gz.eQTLs.txt.gz	20	44888400	0.568949	T	C	TRUE	T	C	FALSE	TRUE	FALSE	FALSE	TRUE
Fat	DEXA	FALSE	ENSG00000166913	YWHAB	BMI_GIANT_2018/BMI_GIANT_2018.txt.gz	Muscle_Skeletal.allpairs.txt.gz.eQTLs.txt.gz	20	44888400	0.612034	T	C	TRUE	T	C	FALSE	TRUE	FALSE	FALSE	TRUE
Fat	IL-6	FALSE	ENSG00000166913	YWHAB	BMI_GIANT_2018/BMI_GIANT_2018.txt.gz	Adipose_Subcutaneous.allpairs.txt.gz.eQTLs.txt.gz	20	44888400	0.568949	T	C	TRUE	T	C	FALSE	TRUE	FALSE	FALSE	TRUE
Fat	IL-6	FALSE	ENSG00000166913	YWHAB	BMI_GIANT_2018/BMI_GIANT_2018.txt.gz	Muscle_Skeletal.allpairs.txt.gz.eQTLs.txt.gz	20	44888400	0.612034	T	C	TRUE	T	C	FALSE	TRUE	FALSE	FALSE	TRUE
Muscle	GLUC	TRUE	ENSG00000166913	YWHAB	BMI_GIANT_2018/BMI_GIANT_2018.txt.gz	Adipose_Subcutaneous.allpairs.txt.gz.eQTLs.txt.gz	20	44888400	0.568949	T	C	TRUE	T	C	FALSE	TRUE	FALSE	FALSE	FALSE
Muscle	GLUC	TRUE	ENSG00000166913	YWHAB	BMI_GIANT_2018/BMI_GIANT_2018.txt.gz	Muscle_Skeletal.allpairs.txt.gz.eQTLs.txt.gz	20	44888400	0.612034	T	C	TRUE	T	C	FALSE	TRUE	FALSE	FALSE	FALSE
Fat	IGF1	TRUE	ENSG00000164924	YWHAZ	BMI_GIANT_2018/BMI_GIANT_2018.txt.gz	Muscle_Skeletal.allpairs.txt.gz.eQTLs.txt.gz	8	100946205	0.854295	T	G	TRUE	T	G	FALSE	TRUE	FALSE	FALSE	FALSE
Fat	IGF1	TRUE	ENSG00000164924	YWHAZ	BMI_GIANT_2018/BMI_GIANT_2018.txt.gz	Adipose_Visceral_Omentum.allpairs.txt.gz.eQTLs.txt.gz	8	100946205	0.608448	T	G	TRUE	T	G	FALSE	TRUE	FALSE	FALSE	FALSE
Fat	IGF1	TRUE	ENSG00000164924	YWHAZ	BMI_GIANT_2018/BMI_GIANT_2018.txt.gz	Pancreas.allpairs.txt.gz.eQTLs.txt.gz	8	100946205	0.550979	T	G	TRUE	T	G	FALSE	TRUE	FALSE	FALSE	FALSE
Fat	IGF1	TRUE	ENSG00000164924	YWHAZ	BMI_GIANT_2018/BMI_GIANT_2018.txt.gz	Adipose_Subcutaneous.allpairs.txt.gz.eQTLs.txt.gz	8	100946205	0.903891	T	G	TRUE	T	G	FALSE	TRUE	FALSE	FALSE	FALSE
Muscle	INSU	TRUE	ENSG00000164924	YWHAZ	BMI_GIANT_2018/BMI_GIANT_2018.txt.gz	Muscle_Skeletal.allpairs.txt.gz.eQTLs.txt.gz	8	100946205	0.854295	T	G	TRUE	T	G	FALSE	TRUE	FALSE	FALSE	FALSE
Muscle	INSU	TRUE	ENSG00000164924	YWHAZ	BMI_GIANT_2018/BMI_GIANT_2018.txt.gz	Adipose_Visceral_Omentum.allpairs.txt.gz.eQTLs.txt.gz	8	100946205	0.608448	T	G	TRUE	T	G	FALSE	TRUE	FALSE	FALSE	FALSE
Muscle	INSU	TRUE	ENSG00000164924	YWHAZ	BMI_GIANT_2018/BMI_GIANT_2018.txt.gz	Pancreas.allpairs.txt.gz.eQTLs.txt.gz	8	100946205	0.550979	T	G	TRUE	T	G	FALSE	TRUE	FALSE	FALSE	FALSE
Muscle	INSU	TRUE	ENSG00000164924	YWHAZ	BMI_GIANT_2018/BMI_GIANT_2018.txt.gz	Adipose_Subcutaneous.allpairs.txt.gz.eQTLs.txt.gz	8	100946205	0.903891	T	G	TRUE	T	G	FALSE	TRUE	FALSE	FALSE	FALSE
Muscle	TNFa	TRUE	ENSG00000164924	YWHAZ	BMI_GIANT_2018/BMI_GIANT_2018.txt.gz	Muscle_Skeletal.allpairs.txt.gz.eQTLs.txt.gz	8	100946205	0.854295	T	G	TRUE	T	G	FALSE	TRUE	FALSE	FALSE	FALSE
Muscle	TNFa	TRUE	ENSG00000164924	YWHAZ	BMI_GIANT_2018/BMI_GIANT_2018.txt.gz	Adipose_Visceral_Omentum.allpairs.txt.gz.eQTLs.txt.gz	8	100946205	0.608448	T	G	TRUE	T	G	FALSE	TRUE	FALSE	FALSE	FALSE
Muscle	TNFa	TRUE	ENSG00000164924	YWHAZ	BMI_GIANT_2018/BMI_GIANT_2018.txt.gz	Pancreas.allpairs.txt.gz.eQTLs.txt.gz	8	100946205	0.550979	T	G	TRUE	T	G	FALSE	TRUE	FALSE	FALSE	FALSE
Muscle	TNFa	TRUE	ENSG00000164924	YWHAZ	BMI_GIANT_2018/BMI_GIANT_2018.txt.gz	Adipose_Subcutaneous.allpairs.txt.gz.eQTLs.txt.gz	8	100946205	0.903891	T	G	TRUE	T	G	FALSE	TRUE	FALSE	FALSE	FALSE
Fat	IGF1	TRUE	ENSG00000236287	ZBED5	WHR-adj-BMI_GIANT_2018/WHR-adj-BMI_GIANT_2018.txt.gz	Adipose_Subcutaneous.allpairs.txt.gz.eQTLs.txt.gz	11	10899965	0.396125	A	G	TRUE	G	A	TRUE	FALSE	TRUE	FALSE	FALSE
Fat	IBMX	FALSE	ENSG00000236287	ZBED5	WHR-adj-BMI_GIANT_2018/WHR-adj-BMI_GIANT_2018.txt.gz	Adipose_Subcutaneous.allpairs.txt.gz.eQTLs.txt.gz	11	10899965	0.396125	A	G	TRUE	G	A	TRUE	FALSE	TRUE	FALSE	TRUE
Fat	INSU	TRUE	ENSG00000236287	ZBED5	WHR-adj-BMI_GIANT_2018/WHR-adj-BMI_GIANT_2018.txt.gz	Adipose_Subcutaneous.allpairs.txt.gz.eQTLs.txt.gz	11	10899965	0.396125	A	G	TRUE	G	A	TRUE	FALSE	TRUE	FALSE	FALSE
Liver	RETA	FALSE	ENSG00000160685	ZBTB7B	WHR-adj-BMI_GIANT_2018/WHR-adj-BMI_GIANT_2018.txt.gz	Adipose_Subcutaneous.allpairs.txt.gz.eQTLs.txt.gz	1	155018913	0.557523	T	C	TRUE	C	T	FALSE	FALSE	FALSE	TRUE	FALSE
Liver	RETA	FALSE	ENSG00000160685	ZBTB7B	WHR-adj-BMI_GIANT_2018/WHR-adj-BMI_GIANT_2018.txt.gz	Muscle_Skeletal.allpairs.txt.gz.eQTLs.txt.gz	1	155018913	0.451151	T	C	TRUE	C	T	FALSE	FALSE	FALSE	TRUE	FALSE
Liver	RETA	FALSE	ENSG00000160685	ZBTB7B	WHR-adj-BMI_GIANT_2018/WHR-adj-BMI_GIANT_2018.txt.gz	Adipose_Visceral_Omentum.allpairs.txt.gz.eQTLs.txt.gz	1	155018913	0.755359	T	C	TRUE	C	T	FALSE	FALSE	FALSE	TRUE	FALSE
Liver	RETA	FALSE	ENSG00000160685	ZBTB7B	BMI_GIANT_2018/BMI_GIANT_2018.txt.gz	Adipose_Visceral_Omentum.allpairs.txt.gz.eQTLs.txt.gz	1	155018913	0.430771	T	C	FALSE	C	T	FALSE	FALSE	TRUE	FALSE	TRUE
Liver	TNFa	FALSE	ENSG00000160685	ZBTB7B	WHR-adj-BMI_GIANT_2018/WHR-adj-BMI_GIANT_2018.txt.gz	Adipose_Subcutaneous.allpairs.txt.gz.eQTLs.txt.gz	1	155018913	0.557523	T	C	TRUE	C	T	FALSE	FALSE	FALSE	TRUE	FALSE
Liver	TNFa	FALSE	ENSG00000160685	ZBTB7B	WHR-adj-BMI_GIANT_2018/WHR-adj-BMI_GIANT_2018.txt.gz	Muscle_Skeletal.allpairs.txt.gz.eQTLs.txt.gz	1	155018913	0.451151	T	C	TRUE	C	T	FALSE	FALSE	FALSE	TRUE	FALSE
Liver	TNFa	FALSE	ENSG00000160685	ZBTB7B	WHR-adj-BMI_GIANT_2018/WHR-adj-BMI_GIANT_2018.txt.gz	Adipose_Visceral_Omentum.allpairs.txt.gz.eQTLs.txt.gz	1	155018913	0.755359	T	C	TRUE	C	T	FALSE	FALSE	FALSE	TRUE	FALSE
Liver	TNFa	FALSE	ENSG00000160685	ZBTB7B	BMI_GIANT_2018/BMI_GIANT_2018.txt.gz	Adipose_Visceral_Omentum.allpairs.txt.gz.eQTLs.txt.gz	1	155018913	0.430771	T	C	FALSE	C	T	FALSE	FALSE	TRUE	FALSE	TRUE
Liver	ROSI	FALSE	ENSG00000160685	ZBTB7B	WHR-adj-BMI_GIANT_2018/WHR-adj-BMI_GIANT_2018.txt.gz	Adipose_Subcutaneous.allpairs.txt.gz.eQTLs.txt.gz	1	155018913	0.557523	T	C	TRUE	C	T	FALSE	FALSE	FALSE	TRUE	FALSE
Liver	ROSI	FALSE	ENSG00000160685	ZBTB7B	WHR-adj-BMI_GIANT_2018/WHR-adj-BMI_GIANT_2018.txt.gz	Muscle_Skeletal.allpairs.txt.gz.eQTLs.txt.gz	1	155018913	0.451151	T	C	TRUE	C	T	FALSE	FALSE	FALSE	TRUE	FALSE
Liver	ROSI	FALSE	ENSG00000160685	ZBTB7B	WHR-adj-BMI_GIANT_2018/WHR-adj-BMI_GIANT_2018.txt.gz	Adipose_Visceral_Omentum.allpairs.txt.gz.eQTLs.txt.gz	1	155018913	0.755359	T	C	TRUE	C	T	FALSE	FALSE	FALSE	TRUE	FALSE
Liver	ROSI	FALSE	ENSG00000160685	ZBTB7B	BMI_GIANT_2018/BMI_GIANT_2018.txt.gz	Adipose_Visceral_Omentum.allpairs.txt.gz.eQTLs.txt.gz	1	155018913	0.430771	T	C	FALSE	C	T	FALSE	FALSE	TRUE	FALSE	TRUE
Liver	DECA	FALSE	ENSG00000160685	ZBTB7B	WHR-adj-BMI_GIANT_2018/WHR-adj-BMI_GIANT_2018.txt.gz	Adipose_Subcutaneous.allpairs.txt.gz.eQTLs.txt.gz	1	155018913	0.557523	T	C	TRUE	C	T	FALSE	FALSE	FALSE	TRUE	FALSE
Liver	DECA	FALSE	ENSG00000160685	ZBTB7B	WHR-adj-BMI_GIANT_2018/WHR-adj-BMI_GIANT_2018.txt.gz	Muscle_Skeletal.allpairs.txt.gz.eQTLs.txt.gz	1	155018913	0.451151	T	C	TRUE	C	T	FALSE	FALSE	FALSE	TRUE	FALSE
Liver	DECA	FALSE	ENSG00000160685	ZBTB7B	WHR-adj-BMI_GIANT_2018/WHR-adj-BMI_GIANT_2018.txt.gz	Adipose_Visceral_Omentum.allpairs.txt.gz.eQTLs.txt.gz	1	155018913	0.755359	T	C	TRUE	C	T	FALSE	FALSE	FALSE	TRUE	FALSE
Liver	DECA	FALSE	ENSG00000160685	ZBTB7B	BMI_GIANT_2018/BMI_GIANT_2018.txt.gz	Adipose_Visceral_Omentum.allpairs.txt.gz.eQTLs.txt.gz	1	155018913	0.430771	T	C	FALSE	C	T	FALSE	FALSE	TRUE	FALSE	TRUE
Liver	GLUC	FALSE	ENSG00000160685	ZBTB7B	WHR-adj-BMI_GIANT_2018/WHR-adj-BMI_GIANT_2018.txt.gz	Adipose_Subcutaneous.allpairs.txt.gz.eQTLs.txt.gz	1	155018913	0.557523	T	C	TRUE	C	T	FALSE	FALSE	FALSE	TRUE	FALSE
Liver	GLUC	FALSE	ENSG00000160685	ZBTB7B	WHR-adj-BMI_GIANT_2018/WHR-adj-BMI_GIANT_2018.txt.gz	Muscle_Skeletal.allpairs.txt.gz.eQTLs.txt.gz	1	155018913	0.451151	T	C	TRUE	C	T	FALSE	FALSE	FALSE	TRUE	FALSE
Liver	GLUC	FALSE	ENSG00000160685	ZBTB7B	WHR-adj-BMI_GIANT_2018/WHR-adj-BMI_GIANT_2018.txt.gz	Adipose_Visceral_Omentum.allpairs.txt.gz.eQTLs.txt.gz	1	155018913	0.755359	T	C	TRUE	C	T	FALSE	FALSE	FALSE	TRUE	FALSE
Liver	GLUC	FALSE	ENSG00000160685	ZBTB7B	BMI_GIANT_2018/BMI_GIANT_2018.txt.gz	Adipose_Visceral_Omentum.allpairs.txt.gz.eQTLs.txt.gz	1	155018913	0.430771	T	C	FALSE	C	T	FALSE	FALSE	TRUE	FALSE	TRUE
Liver	IGF1	TRUE	ENSG00000160685	ZBTB7B	WHR-adj-BMI_GIANT_2018/WHR-adj-BMI_GIANT_2018.txt.gz	Adipose_Subcutaneous.allpairs.txt.gz.eQTLs.txt.gz	1	155018913	0.557523	T	C	TRUE	C	T	FALSE	FALSE	FALSE	TRUE	TRUE
Liver	IGF1	TRUE	ENSG00000160685	ZBTB7B	WHR-adj-BMI_GIANT_2018/WHR-adj-BMI_GIANT_2018.txt.gz	Muscle_Skeletal.allpairs.txt.gz.eQTLs.txt.gz	1	155018913	0.451151	T	C	TRUE	C	T	FALSE	FALSE	FALSE	TRUE	TRUE
Liver	IGF1	TRUE	ENSG00000160685	ZBTB7B	WHR-adj-BMI_GIANT_2018/WHR-adj-BMI_GIANT_2018.txt.gz	Adipose_Visceral_Omentum.allpairs.txt.gz.eQTLs.txt.gz	1	155018913	0.755359	T	C	TRUE	C	T	FALSE	FALSE	FALSE	TRUE	TRUE
Liver	IGF1	TRUE	ENSG00000160685	ZBTB7B	BMI_GIANT_2018/BMI_GIANT_2018.txt.gz	Adipose_Visceral_Omentum.allpairs.txt.gz.eQTLs.txt.gz	1	155018913	0.430771	T	C	FALSE	C	T	FALSE	FALSE	TRUE	FALSE	FALSE
Liver	IL-6	FALSE	ENSG00000160685	ZBTB7B	WHR-adj-BMI_GIANT_2018/WHR-adj-BMI_GIANT_2018.txt.gz	Adipose_Subcutaneous.allpairs.txt.gz.eQTLs.txt.gz	1	155018913	0.557523	T	C	TRUE	C	T	FALSE	FALSE	FALSE	TRUE	FALSE
Liver	IL-6	FALSE	ENSG00000160685	ZBTB7B	WHR-adj-BMI_GIANT_2018/WHR-adj-BMI_GIANT_2018.txt.gz	Muscle_Skeletal.allpairs.txt.gz.eQTLs.txt.gz	1	155018913	0.451151	T	C	TRUE	C	T	FALSE	FALSE	FALSE	TRUE	FALSE
Liver	IL-6	FALSE	ENSG00000160685	ZBTB7B	WHR-adj-BMI_GIANT_2018/WHR-adj-BMI_GIANT_2018.txt.gz	Adipose_Visceral_Omentum.allpairs.txt.gz.eQTLs.txt.gz	1	155018913	0.755359	T	C	TRUE	C	T	FALSE	FALSE	FALSE	TRUE	FALSE
Liver	IL-6	FALSE	ENSG00000160685	ZBTB7B	BMI_GIANT_2018/BMI_GIANT_2018.txt.gz	Adipose_Visceral_Omentum.allpairs.txt.gz.eQTLs.txt.gz	1	155018913	0.430771	T	C	FALSE	C	T	FALSE	FALSE	TRUE	FALSE	TRUE
Liver	DEXA	FALSE	ENSG00000160685	ZBTB7B	WHR-adj-BMI_GIANT_2018/WHR-adj-BMI_GIANT_2018.txt.gz	Adipose_Subcutaneous.allpairs.txt.gz.eQTLs.txt.gz	1	155018913	0.557523	T	C	TRUE	C	T	FALSE	FALSE	FALSE	TRUE	FALSE
Liver	DEXA	FALSE	ENSG00000160685	ZBTB7B	WHR-adj-BMI_GIANT_2018/WHR-adj-BMI_GIANT_2018.txt.gz	Muscle_Skeletal.allpairs.txt.gz.eQTLs.txt.gz	1	155018913	0.451151	T	C	TRUE	C	T	FALSE	FALSE	FALSE	TRUE	FALSE
Liver	DEXA	FALSE	ENSG00000160685	ZBTB7B	WHR-adj-BMI_GIANT_2018/WHR-adj-BMI_GIANT_2018.txt.gz	Adipose_Visceral_Omentum.allpairs.txt.gz.eQTLs.txt.gz	1	155018913	0.755359	T	C	TRUE	C	T	FALSE	FALSE	FALSE	TRUE	FALSE
Liver	DEXA	FALSE	ENSG00000160685	ZBTB7B	BMI_GIANT_2018/BMI_GIANT_2018.txt.gz	Adipose_Visceral_Omentum.allpairs.txt.gz.eQTLs.txt.gz	1	155018913	0.430771	T	C	FALSE	C	T	FALSE	FALSE	TRUE	FALSE	TRUE
Liver	INSU	TRUE	ENSG00000160685	ZBTB7B	WHR-adj-BMI_GIANT_2018/WHR-adj-BMI_GIANT_2018.txt.gz	Adipose_Subcutaneous.allpairs.txt.gz.eQTLs.txt.gz	1	155018913	0.557523	T	C	TRUE	C	T	FALSE	FALSE	FALSE	TRUE	TRUE
Liver	INSU	TRUE	ENSG00000160685	ZBTB7B	WHR-adj-BMI_GIANT_2018/WHR-adj-BMI_GIANT_2018.txt.gz	Muscle_Skeletal.allpairs.txt.gz.eQTLs.txt.gz	1	155018913	0.451151	T	C	TRUE	C	T	FALSE	FALSE	FALSE	TRUE	TRUE
Liver	INSU	TRUE	ENSG00000160685	ZBTB7B	WHR-adj-BMI_GIANT_2018/WHR-adj-BMI_GIANT_2018.txt.gz	Adipose_Visceral_Omentum.allpairs.txt.gz.eQTLs.txt.gz	1	155018913	0.755359	T	C	TRUE	C	T	FALSE	FALSE	FALSE	TRUE	TRUE
Liver	INSU	TRUE	ENSG00000160685	ZBTB7B	BMI_GIANT_2018/BMI_GIANT_2018.txt.gz	Adipose_Visceral_Omentum.allpairs.txt.gz.eQTLs.txt.gz	1	155018913	0.430771	T	C	FALSE	C	T	FALSE	FALSE	TRUE	FALSE	FALSE
Fat	SB20	FALSE	ENSG00000160685	ZBTB7B	WHR-adj-BMI_GIANT_2018/WHR-adj-BMI_GIANT_2018.txt.gz	Adipose_Subcutaneous.allpairs.txt.gz.eQTLs.txt.gz	1	155018913	0.557523	T	C	TRUE	C	T	FALSE	FALSE	FALSE	TRUE	FALSE
Fat	SB20	FALSE	ENSG00000160685	ZBTB7B	WHR-adj-BMI_GIANT_2018/WHR-adj-BMI_GIANT_2018.txt.gz	Muscle_Skeletal.allpairs.txt.gz.eQTLs.txt.gz	1	155018913	0.451151	T	C	TRUE	C	T	FALSE	FALSE	FALSE	TRUE	FALSE
Fat	SB20	FALSE	ENSG00000160685	ZBTB7B	WHR-adj-BMI_GIANT_2018/WHR-adj-BMI_GIANT_2018.txt.gz	Adipose_Visceral_Omentum.allpairs.txt.gz.eQTLs.txt.gz	1	155018913	0.755359	T	C	TRUE	C	T	FALSE	FALSE	FALSE	TRUE	FALSE
Fat	SB20	FALSE	ENSG00000160685	ZBTB7B	BMI_GIANT_2018/BMI_GIANT_2018.txt.gz	Adipose_Visceral_Omentum.allpairs.txt.gz.eQTLs.txt.gz	1	155018913	0.430771	T	C	FALSE	C	T	FALSE	FALSE	TRUE	FALSE	TRUE
Fat	IGF1	TRUE	ENSG00000160685	ZBTB7B	WHR-adj-BMI_GIANT_2018/WHR-adj-BMI_GIANT_2018.txt.gz	Adipose_Subcutaneous.allpairs.txt.gz.eQTLs.txt.gz	1	155018913	0.557523	T	C	TRUE	C	T	FALSE	FALSE	FALSE	TRUE	TRUE
Fat	IGF1	TRUE	ENSG00000160685	ZBTB7B	WHR-adj-BMI_GIANT_2018/WHR-adj-BMI_GIANT_2018.txt.gz	Muscle_Skeletal.allpairs.txt.gz.eQTLs.txt.gz	1	155018913	0.451151	T	C	TRUE	C	T	FALSE	FALSE	FALSE	TRUE	TRUE
Fat	IGF1	TRUE	ENSG00000160685	ZBTB7B	WHR-adj-BMI_GIANT_2018/WHR-adj-BMI_GIANT_2018.txt.gz	Adipose_Visceral_Omentum.allpairs.txt.gz.eQTLs.txt.gz	1	155018913	0.755359	T	C	TRUE	C	T	FALSE	FALSE	FALSE	TRUE	TRUE
Fat	IGF1	TRUE	ENSG00000160685	ZBTB7B	BMI_GIANT_2018/BMI_GIANT_2018.txt.gz	Adipose_Visceral_Omentum.allpairs.txt.gz.eQTLs.txt.gz	1	155018913	0.430771	T	C	FALSE	C	T	FALSE	FALSE	TRUE	FALSE	FALSE
Fat	TNFa	FALSE	ENSG00000160685	ZBTB7B	WHR-adj-BMI_GIANT_2018/WHR-adj-BMI_GIANT_2018.txt.gz	Adipose_Subcutaneous.allpairs.txt.gz.eQTLs.txt.gz	1	155018913	0.557523	T	C	TRUE	C	T	FALSE	FALSE	FALSE	TRUE	FALSE
Fat	TNFa	FALSE	ENSG00000160685	ZBTB7B	WHR-adj-BMI_GIANT_2018/WHR-adj-BMI_GIANT_2018.txt.gz	Muscle_Skeletal.allpairs.txt.gz.eQTLs.txt.gz	1	155018913	0.451151	T	C	TRUE	C	T	FALSE	FALSE	FALSE	TRUE	FALSE
Fat	TNFa	FALSE	ENSG00000160685	ZBTB7B	WHR-adj-BMI_GIANT_2018/WHR-adj-BMI_GIANT_2018.txt.gz	Adipose_Visceral_Omentum.allpairs.txt.gz.eQTLs.txt.gz	1	155018913	0.755359	T	C	TRUE	C	T	FALSE	FALSE	FALSE	TRUE	FALSE
Fat	TNFa	FALSE	ENSG00000160685	ZBTB7B	BMI_GIANT_2018/BMI_GIANT_2018.txt.gz	Adipose_Visceral_Omentum.allpairs.txt.gz.eQTLs.txt.gz	1	155018913	0.430771	T	C	FALSE	C	T	FALSE	FALSE	TRUE	FALSE	TRUE
Fat	INSU	TRUE	ENSG00000160685	ZBTB7B	WHR-adj-BMI_GIANT_2018/WHR-adj-BMI_GIANT_2018.txt.gz	Adipose_Subcutaneous.allpairs.txt.gz.eQTLs.txt.gz	1	155018913	0.557523	T	C	TRUE	C	T	FALSE	FALSE	FALSE	TRUE	TRUE
Fat	INSU	TRUE	ENSG00000160685	ZBTB7B	WHR-adj-BMI_GIANT_2018/WHR-adj-BMI_GIANT_2018.txt.gz	Muscle_Skeletal.allpairs.txt.gz.eQTLs.txt.gz	1	155018913	0.451151	T	C	TRUE	C	T	FALSE	FALSE	FALSE	TRUE	TRUE
Fat	INSU	TRUE	ENSG00000160685	ZBTB7B	WHR-adj-BMI_GIANT_2018/WHR-adj-BMI_GIANT_2018.txt.gz	Adipose_Visceral_Omentum.allpairs.txt.gz.eQTLs.txt.gz	1	155018913	0.755359	T	C	TRUE	C	T	FALSE	FALSE	FALSE	TRUE	TRUE
Fat	INSU	TRUE	ENSG00000160685	ZBTB7B	BMI_GIANT_2018/BMI_GIANT_2018.txt.gz	Adipose_Visceral_Omentum.allpairs.txt.gz.eQTLs.txt.gz	1	155018913	0.430771	T	C	FALSE	C	T	FALSE	FALSE	TRUE	FALSE	FALSE
Muscle	ATOR	FALSE	ENSG00000160685	ZBTB7B	WHR-adj-BMI_GIANT_2018/WHR-adj-BMI_GIANT_2018.txt.gz	Adipose_Subcutaneous.allpairs.txt.gz.eQTLs.txt.gz	1	155018913	0.557523	T	C	TRUE	C	T	FALSE	FALSE	FALSE	TRUE	FALSE
Muscle	ATOR	FALSE	ENSG00000160685	ZBTB7B	WHR-adj-BMI_GIANT_2018/WHR-adj-BMI_GIANT_2018.txt.gz	Muscle_Skeletal.allpairs.txt.gz.eQTLs.txt.gz	1	155018913	0.451151	T	C	TRUE	C	T	FALSE	FALSE	FALSE	TRUE	FALSE
Muscle	ATOR	FALSE	ENSG00000160685	ZBTB7B	WHR-adj-BMI_GIANT_2018/WHR-adj-BMI_GIANT_2018.txt.gz	Adipose_Visceral_Omentum.allpairs.txt.gz.eQTLs.txt.gz	1	155018913	0.755359	T	C	TRUE	C	T	FALSE	FALSE	FALSE	TRUE	FALSE
Muscle	ATOR	FALSE	ENSG00000160685	ZBTB7B	BMI_GIANT_2018/BMI_GIANT_2018.txt.gz	Adipose_Visceral_Omentum.allpairs.txt.gz.eQTLs.txt.gz	1	155018913	0.430771	T	C	FALSE	C	T	FALSE	FALSE	TRUE	FALSE	TRUE
Muscle	INSU	TRUE	ENSG00000160685	ZBTB7B	WHR-adj-BMI_GIANT_2018/WHR-adj-BMI_GIANT_2018.txt.gz	Adipose_Subcutaneous.allpairs.txt.gz.eQTLs.txt.gz	1	155018913	0.557523	T	C	TRUE	C	T	FALSE	FALSE	FALSE	TRUE	TRUE
Muscle	INSU	TRUE	ENSG00000160685	ZBTB7B	WHR-adj-BMI_GIANT_2018/WHR-adj-BMI_GIANT_2018.txt.gz	Muscle_Skeletal.allpairs.txt.gz.eQTLs.txt.gz	1	155018913	0.451151	T	C	TRUE	C	T	FALSE	FALSE	FALSE	TRUE	TRUE
Muscle	INSU	TRUE	ENSG00000160685	ZBTB7B	WHR-adj-BMI_GIANT_2018/WHR-adj-BMI_GIANT_2018.txt.gz	Adipose_Visceral_Omentum.allpairs.txt.gz.eQTLs.txt.gz	1	155018913	0.755359	T	C	TRUE	C	T	FALSE	FALSE	FALSE	TRUE	TRUE
Muscle	INSU	TRUE	ENSG00000160685	ZBTB7B	BMI_GIANT_2018/BMI_GIANT_2018.txt.gz	Adipose_Visceral_Omentum.allpairs.txt.gz.eQTLs.txt.gz	1	155018913	0.430771	T	C	FALSE	C	T	FALSE	FALSE	TRUE	FALSE	FALSE
Muscle	LAUR	FALSE	ENSG00000160685	ZBTB7B	WHR-adj-BMI_GIANT_2018/WHR-adj-BMI_GIANT_2018.txt.gz	Adipose_Subcutaneous.allpairs.txt.gz.eQTLs.txt.gz	1	155018913	0.557523	T	C	TRUE	C	T	FALSE	FALSE	FALSE	TRUE	FALSE
Muscle	LAUR	FALSE	ENSG00000160685	ZBTB7B	WHR-adj-BMI_GIANT_2018/WHR-adj-BMI_GIANT_2018.txt.gz	Muscle_Skeletal.allpairs.txt.gz.eQTLs.txt.gz	1	155018913	0.451151	T	C	TRUE	C	T	FALSE	FALSE	FALSE	TRUE	FALSE
Muscle	LAUR	FALSE	ENSG00000160685	ZBTB7B	WHR-adj-BMI_GIANT_2018/WHR-adj-BMI_GIANT_2018.txt.gz	Adipose_Visceral_Omentum.allpairs.txt.gz.eQTLs.txt.gz	1	155018913	0.755359	T	C	TRUE	C	T	FALSE	FALSE	FALSE	TRUE	FALSE
Muscle	LAUR	FALSE	ENSG00000160685	ZBTB7B	BMI_GIANT_2018/BMI_GIANT_2018.txt.gz	Adipose_Visceral_Omentum.allpairs.txt.gz.eQTLs.txt.gz	1	155018913	0.430771	T	C	FALSE	C	T	FALSE	FALSE	TRUE	FALSE	TRUE
Muscle	GLUC	FALSE	ENSG00000160685	ZBTB7B	WHR-adj-BMI_GIANT_2018/WHR-adj-BMI_GIANT_2018.txt.gz	Adipose_Subcutaneous.allpairs.txt.gz.eQTLs.txt.gz	1	155018913	0.557523	T	C	TRUE	C	T	FALSE	FALSE	FALSE	TRUE	FALSE
Muscle	GLUC	FALSE	ENSG00000160685	ZBTB7B	WHR-adj-BMI_GIANT_2018/WHR-adj-BMI_GIANT_2018.txt.gz	Muscle_Skeletal.allpairs.txt.gz.eQTLs.txt.gz	1	155018913	0.451151	T	C	TRUE	C	T	FALSE	FALSE	FALSE	TRUE	FALSE
Muscle	GLUC	FALSE	ENSG00000160685	ZBTB7B	WHR-adj-BMI_GIANT_2018/WHR-adj-BMI_GIANT_2018.txt.gz	Adipose_Visceral_Omentum.allpairs.txt.gz.eQTLs.txt.gz	1	155018913	0.755359	T	C	TRUE	C	T	FALSE	FALSE	FALSE	TRUE	FALSE
Muscle	GLUC	FALSE	ENSG00000160685	ZBTB7B	BMI_GIANT_2018/BMI_GIANT_2018.txt.gz	Adipose_Visceral_Omentum.allpairs.txt.gz.eQTLs.txt.gz	1	155018913	0.430771	T	C	FALSE	C	T	FALSE	FALSE	TRUE	FALSE	TRUE
Muscle	SB20	FALSE	ENSG00000160685	ZBTB7B	WHR-adj-BMI_GIANT_2018/WHR-adj-BMI_GIANT_2018.txt.gz	Adipose_Subcutaneous.allpairs.txt.gz.eQTLs.txt.gz	1	155018913	0.557523	T	C	TRUE	C	T	FALSE	FALSE	FALSE	TRUE	FALSE
Muscle	SB20	FALSE	ENSG00000160685	ZBTB7B	WHR-adj-BMI_GIANT_2018/WHR-adj-BMI_GIANT_2018.txt.gz	Muscle_Skeletal.allpairs.txt.gz.eQTLs.txt.gz	1	155018913	0.451151	T	C	TRUE	C	T	FALSE	FALSE	FALSE	TRUE	FALSE
Muscle	SB20	FALSE	ENSG00000160685	ZBTB7B	WHR-adj-BMI_GIANT_2018/WHR-adj-BMI_GIANT_2018.txt.gz	Adipose_Visceral_Omentum.allpairs.txt.gz.eQTLs.txt.gz	1	155018913	0.755359	T	C	TRUE	C	T	FALSE	FALSE	FALSE	TRUE	FALSE
Muscle	SB20	FALSE	ENSG00000160685	ZBTB7B	BMI_GIANT_2018/BMI_GIANT_2018.txt.gz	Adipose_Visceral_Omentum.allpairs.txt.gz.eQTLs.txt.gz	1	155018913	0.430771	T	C	FALSE	C	T	FALSE	FALSE	TRUE	FALSE	TRUE
Muscle	SP60	FALSE	ENSG00000160685	ZBTB7B	WHR-adj-BMI_GIANT_2018/WHR-adj-BMI_GIANT_2018.txt.gz	Adipose_Subcutaneous.allpairs.txt.gz.eQTLs.txt.gz	1	155018913	0.557523	T	C	TRUE	C	T	FALSE	FALSE	FALSE	TRUE	FALSE
Muscle	SP60	FALSE	ENSG00000160685	ZBTB7B	WHR-adj-BMI_GIANT_2018/WHR-adj-BMI_GIANT_2018.txt.gz	Muscle_Skeletal.allpairs.txt.gz.eQTLs.txt.gz	1	155018913	0.451151	T	C	TRUE	C	T	FALSE	FALSE	FALSE	TRUE	FALSE
Muscle	SP60	FALSE	ENSG00000160685	ZBTB7B	WHR-adj-BMI_GIANT_2018/WHR-adj-BMI_GIANT_2018.txt.gz	Adipose_Visceral_Omentum.allpairs.txt.gz.eQTLs.txt.gz	1	155018913	0.755359	T	C	TRUE	C	T	FALSE	FALSE	FALSE	TRUE	FALSE
Muscle	SP60	FALSE	ENSG00000160685	ZBTB7B	BMI_GIANT_2018/BMI_GIANT_2018.txt.gz	Adipose_Visceral_Omentum.allpairs.txt.gz.eQTLs.txt.gz	1	155018913	0.430771	T	C	FALSE	C	T	FALSE	FALSE	TRUE	FALSE	TRUE
Muscle	DEXA	TRUE	ENSG00000160685	ZBTB7B	WHR-adj-BMI_GIANT_2018/WHR-adj-BMI_GIANT_2018.txt.gz	Adipose_Subcutaneous.allpairs.txt.gz.eQTLs.txt.gz	1	155018913	0.557523	T	C	TRUE	C	T	FALSE	FALSE	FALSE	TRUE	TRUE
Muscle	DEXA	TRUE	ENSG00000160685	ZBTB7B	WHR-adj-BMI_GIANT_2018/WHR-adj-BMI_GIANT_2018.txt.gz	Muscle_Skeletal.allpairs.txt.gz.eQTLs.txt.gz	1	155018913	0.451151	T	C	TRUE	C	T	FALSE	FALSE	FALSE	TRUE	TRUE
Muscle	DEXA	TRUE	ENSG00000160685	ZBTB7B	WHR-adj-BMI_GIANT_2018/WHR-adj-BMI_GIANT_2018.txt.gz	Adipose_Visceral_Omentum.allpairs.txt.gz.eQTLs.txt.gz	1	155018913	0.755359	T	C	TRUE	C	T	FALSE	FALSE	FALSE	TRUE	TRUE
Muscle	DEXA	TRUE	ENSG00000160685	ZBTB7B	BMI_GIANT_2018/BMI_GIANT_2018.txt.gz	Adipose_Visceral_Omentum.allpairs.txt.gz.eQTLs.txt.gz	1	155018913	0.430771	T	C	FALSE	C	T	FALSE	FALSE	TRUE	FALSE	FALSE
Muscle	IGF1	TRUE	ENSG00000160685	ZBTB7B	WHR-adj-BMI_GIANT_2018/WHR-adj-BMI_GIANT_2018.txt.gz	Adipose_Subcutaneous.allpairs.txt.gz.eQTLs.txt.gz	1	155018913	0.557523	T	C	TRUE	C	T	FALSE	FALSE	FALSE	TRUE	TRUE
Muscle	IGF1	TRUE	ENSG00000160685	ZBTB7B	WHR-adj-BMI_GIANT_2018/WHR-adj-BMI_GIANT_2018.txt.gz	Muscle_Skeletal.allpairs.txt.gz.eQTLs.txt.gz	1	155018913	0.451151	T	C	TRUE	C	T	FALSE	FALSE	FALSE	TRUE	TRUE
Muscle	IGF1	TRUE	ENSG00000160685	ZBTB7B	WHR-adj-BMI_GIANT_2018/WHR-adj-BMI_GIANT_2018.txt.gz	Adipose_Visceral_Omentum.allpairs.txt.gz.eQTLs.txt.gz	1	155018913	0.755359	T	C	TRUE	C	T	FALSE	FALSE	FALSE	TRUE	TRUE
Muscle	IGF1	TRUE	ENSG00000160685	ZBTB7B	BMI_GIANT_2018/BMI_GIANT_2018.txt.gz	Adipose_Visceral_Omentum.allpairs.txt.gz.eQTLs.txt.gz	1	155018913	0.430771	T	C	FALSE	C	T	FALSE	FALSE	TRUE	FALSE	FALSE
Muscle	ISOP	TRUE	ENSG00000160685	ZBTB7B	WHR-adj-BMI_GIANT_2018/WHR-adj-BMI_GIANT_2018.txt.gz	Adipose_Subcutaneous.allpairs.txt.gz.eQTLs.txt.gz	1	155018913	0.557523	T	C	TRUE	C	T	FALSE	FALSE	FALSE	TRUE	TRUE
Muscle	ISOP	TRUE	ENSG00000160685	ZBTB7B	WHR-adj-BMI_GIANT_2018/WHR-adj-BMI_GIANT_2018.txt.gz	Muscle_Skeletal.allpairs.txt.gz.eQTLs.txt.gz	1	155018913	0.451151	T	C	TRUE	C	T	FALSE	FALSE	FALSE	TRUE	TRUE
Muscle	ISOP	TRUE	ENSG00000160685	ZBTB7B	WHR-adj-BMI_GIANT_2018/WHR-adj-BMI_GIANT_2018.txt.gz	Adipose_Visceral_Omentum.allpairs.txt.gz.eQTLs.txt.gz	1	155018913	0.755359	T	C	TRUE	C	T	FALSE	FALSE	FALSE	TRUE	TRUE
Muscle	ISOP	TRUE	ENSG00000160685	ZBTB7B	BMI_GIANT_2018/BMI_GIANT_2018.txt.gz	Adipose_Visceral_Omentum.allpairs.txt.gz.eQTLs.txt.gz	1	155018913	0.430771	T	C	FALSE	C	T	FALSE	FALSE	TRUE	FALSE	FALSE
Liver	GLUC	FALSE	ENSG00000149289	ZC3H12C	HDL_GLGC_Expanded/HDL_GLGC_Expanded.txt.gz	Adipose_Subcutaneous.allpairs.txt.gz.eQTLs.txt.gz	11	110125219	0.820224	T	C	FALSE	T	C	FALSE	TRUE	TRUE	TRUE	FALSE
Fat	ROSI	FALSE	ENSG00000149289	ZC3H12C	HDL_GLGC_Expanded/HDL_GLGC_Expanded.txt.gz	Adipose_Subcutaneous.allpairs.txt.gz.eQTLs.txt.gz	11	110125219	0.820224	T	C	FALSE	T	C	FALSE	TRUE	TRUE	TRUE	FALSE
Fat	DEXA	TRUE	ENSG00000149289	ZC3H12C	HDL_GLGC_Expanded/HDL_GLGC_Expanded.txt.gz	Adipose_Subcutaneous.allpairs.txt.gz.eQTLs.txt.gz	11	110125219	0.820224	T	C	FALSE	T	C	FALSE	TRUE	TRUE	TRUE	TRUE
Fat	TNFa	TRUE	ENSG00000149289	ZC3H12C	HDL_GLGC_Expanded/HDL_GLGC_Expanded.txt.gz	Adipose_Subcutaneous.allpairs.txt.gz.eQTLs.txt.gz	11	110125219	0.820224	T	C	FALSE	T	C	FALSE	TRUE	TRUE	TRUE	TRUE
Fat	IL-6	FALSE	ENSG00000149289	ZC3H12C	HDL_GLGC_Expanded/HDL_GLGC_Expanded.txt.gz	Adipose_Subcutaneous.allpairs.txt.gz.eQTLs.txt.gz	11	110125219	0.820224	T	C	FALSE	T	C	FALSE	TRUE	TRUE	TRUE	FALSE
Muscle	TNFa	TRUE	ENSG00000149289	ZC3H12C	HDL_GLGC_Expanded/HDL_GLGC_Expanded.txt.gz	Adipose_Subcutaneous.allpairs.txt.gz.eQTLs.txt.gz	11	110125219	0.820224	T	C	FALSE	T	C	FALSE	TRUE	TRUE	TRUE	TRUE
Muscle	DEXA	TRUE	ENSG00000149289	ZC3H12C	HDL_GLGC_Expanded/HDL_GLGC_Expanded.txt.gz	Adipose_Subcutaneous.allpairs.txt.gz.eQTLs.txt.gz	11	110125219	0.820224	T	C	FALSE	T	C	FALSE	TRUE	TRUE	TRUE	TRUE
Liver	LAUR	FALSE	ENSG00000083223	ZCCHC6	BMI_GIANT_2018/BMI_GIANT_2018.txt.gz	Adipose_Visceral_Omentum.allpairs.txt.gz.eQTLs.txt.gz	9	86297850	0.646156	T	C	FALSE	T	C	FALSE	TRUE	TRUE	TRUE	FALSE
Liver	TGFB1	FALSE	ENSG00000083223	ZCCHC6	BMI_GIANT_2018/BMI_GIANT_2018.txt.gz	Adipose_Visceral_Omentum.allpairs.txt.gz.eQTLs.txt.gz	9	86297850	0.646156	T	C	FALSE	T	C	FALSE	TRUE	TRUE	TRUE	FALSE
Liver	DEXA	TRUE	ENSG00000083223	ZCCHC6	BMI_GIANT_2018/BMI_GIANT_2018.txt.gz	Adipose_Visceral_Omentum.allpairs.txt.gz.eQTLs.txt.gz	9	86297850	0.646156	T	C	FALSE	T	C	FALSE	TRUE	TRUE	TRUE	TRUE
Fat	LEPT	TRUE	ENSG00000083223	ZCCHC6	BMI_GIANT_2018/BMI_GIANT_2018.txt.gz	Adipose_Visceral_Omentum.allpairs.txt.gz.eQTLs.txt.gz	9	86297850	0.646156	T	C	FALSE	T	C	FALSE	TRUE	TRUE	TRUE	TRUE
Fat	SB20	TRUE	ENSG00000083223	ZCCHC6	BMI_GIANT_2018/BMI_GIANT_2018.txt.gz	Adipose_Visceral_Omentum.allpairs.txt.gz.eQTLs.txt.gz	9	86297850	0.646156	T	C	FALSE	T	C	FALSE	TRUE	TRUE	TRUE	TRUE
Fat	DEXA	TRUE	ENSG00000083223	ZCCHC6	BMI_GIANT_2018/BMI_GIANT_2018.txt.gz	Adipose_Visceral_Omentum.allpairs.txt.gz.eQTLs.txt.gz	9	86297850	0.646156	T	C	FALSE	T	C	FALSE	TRUE	TRUE	TRUE	TRUE
Fat	METF	TRUE	ENSG00000083223	ZCCHC6	BMI_GIANT_2018/BMI_GIANT_2018.txt.gz	Adipose_Visceral_Omentum.allpairs.txt.gz.eQTLs.txt.gz	9	86297850	0.646156	T	C	FALSE	T	C	FALSE	TRUE	TRUE	TRUE	TRUE
Fat	ATOR	TRUE	ENSG00000083223	ZCCHC6	BMI_GIANT_2018/BMI_GIANT_2018.txt.gz	Adipose_Visceral_Omentum.allpairs.txt.gz.eQTLs.txt.gz	9	86297850	0.646156	T	C	FALSE	T	C	FALSE	TRUE	TRUE	TRUE	TRUE
Fat	GLUC	FALSE	ENSG00000083223	ZCCHC6	BMI_GIANT_2018/BMI_GIANT_2018.txt.gz	Adipose_Visceral_Omentum.allpairs.txt.gz.eQTLs.txt.gz	9	86297850	0.646156	T	C	FALSE	T	C	FALSE	TRUE	TRUE	TRUE	FALSE
Muscle	INSU	FALSE	ENSG00000083223	ZCCHC6	BMI_GIANT_2018/BMI_GIANT_2018.txt.gz	Adipose_Visceral_Omentum.allpairs.txt.gz.eQTLs.txt.gz	9	86297850	0.646156	T	C	FALSE	T	C	FALSE	TRUE	TRUE	TRUE	FALSE
Muscle	LAUR	TRUE	ENSG00000083223	ZCCHC6	BMI_GIANT_2018/BMI_GIANT_2018.txt.gz	Adipose_Visceral_Omentum.allpairs.txt.gz.eQTLs.txt.gz	9	86297850	0.646156	T	C	FALSE	T	C	FALSE	TRUE	TRUE	TRUE	TRUE
Muscle	GLUC	FALSE	ENSG00000083223	ZCCHC6	BMI_GIANT_2018/BMI_GIANT_2018.txt.gz	Adipose_Visceral_Omentum.allpairs.txt.gz.eQTLs.txt.gz	9	86297850	0.646156	T	C	FALSE	T	C	FALSE	TRUE	TRUE	TRUE	FALSE
Muscle	SP60	TRUE	ENSG00000083223	ZCCHC6	BMI_GIANT_2018/BMI_GIANT_2018.txt.gz	Adipose_Visceral_Omentum.allpairs.txt.gz.eQTLs.txt.gz	9	86297850	0.646156	T	C	FALSE	T	C	FALSE	TRUE	TRUE	TRUE	TRUE
Muscle	DEXA	TRUE	ENSG00000083223	ZCCHC6	BMI_GIANT_2018/BMI_GIANT_2018.txt.gz	Adipose_Visceral_Omentum.allpairs.txt.gz.eQTLs.txt.gz	9	86297850	0.646156	T	C	FALSE	T	C	FALSE	TRUE	TRUE	TRUE	TRUE
Fat	SB20	FALSE	ENSG00000152518	ZFP36L2	WHR-adj-BMI_GIANT_2018/WHR-adj-BMI_GIANT_2018.txt.gz	Adipose_Subcutaneous.allpairs.txt.gz.eQTLs.txt.gz	2	43527516	0.390809	T	C	FALSE	C	T	FALSE	FALSE	TRUE	FALSE	TRUE
Fat	IGF1	FALSE	ENSG00000152518	ZFP36L2	WHR-adj-BMI_GIANT_2018/WHR-adj-BMI_GIANT_2018.txt.gz	Adipose_Subcutaneous.allpairs.txt.gz.eQTLs.txt.gz	2	43527516	0.390809	T	C	FALSE	C	T	FALSE	FALSE	TRUE	FALSE	TRUE
Fat	ISOP	FALSE	ENSG00000152518	ZFP36L2	WHR-adj-BMI_GIANT_2018/WHR-adj-BMI_GIANT_2018.txt.gz	Adipose_Subcutaneous.allpairs.txt.gz.eQTLs.txt.gz	2	43527516	0.390809	T	C	FALSE	C	T	FALSE	FALSE	TRUE	FALSE	TRUE
Fat	ROSI	FALSE	ENSG00000152518	ZFP36L2	WHR-adj-BMI_GIANT_2018/WHR-adj-BMI_GIANT_2018.txt.gz	Adipose_Subcutaneous.allpairs.txt.gz.eQTLs.txt.gz	2	43527516	0.390809	T	C	FALSE	C	T	FALSE	FALSE	TRUE	FALSE	TRUE
Fat	DEXA	TRUE	ENSG00000152518	ZFP36L2	WHR-adj-BMI_GIANT_2018/WHR-adj-BMI_GIANT_2018.txt.gz	Adipose_Subcutaneous.allpairs.txt.gz.eQTLs.txt.gz	2	43527516	0.390809	T	C	FALSE	C	T	FALSE	FALSE	TRUE	FALSE	FALSE
Fat	INSU	FALSE	ENSG00000152518	ZFP36L2	WHR-adj-BMI_GIANT_2018/WHR-adj-BMI_GIANT_2018.txt.gz	Adipose_Subcutaneous.allpairs.txt.gz.eQTLs.txt.gz	2	43527516	0.390809	T	C	FALSE	C	T	FALSE	FALSE	TRUE	FALSE	TRUE
Fat	TGFB1	TRUE	ENSG00000152518	ZFP36L2	WHR-adj-BMI_GIANT_2018/WHR-adj-BMI_GIANT_2018.txt.gz	Adipose_Subcutaneous.allpairs.txt.gz.eQTLs.txt.gz	2	43527516	0.390809	T	C	FALSE	C	T	FALSE	FALSE	TRUE	FALSE	FALSE
Fat	U012	FALSE	ENSG00000152518	ZFP36L2	WHR-adj-BMI_GIANT_2018/WHR-adj-BMI_GIANT_2018.txt.gz	Adipose_Subcutaneous.allpairs.txt.gz.eQTLs.txt.gz	2	43527516	0.390809	T	C	FALSE	C	T	FALSE	FALSE	TRUE	FALSE	TRUE
Fat	LAUR	FALSE	ENSG00000152518	ZFP36L2	WHR-adj-BMI_GIANT_2018/WHR-adj-BMI_GIANT_2018.txt.gz	Adipose_Subcutaneous.allpairs.txt.gz.eQTLs.txt.gz	2	43527516	0.390809	T	C	FALSE	C	T	FALSE	FALSE	TRUE	FALSE	TRUE
Fat	IL-6	TRUE	ENSG00000152518	ZFP36L2	WHR-adj-BMI_GIANT_2018/WHR-adj-BMI_GIANT_2018.txt.gz	Adipose_Subcutaneous.allpairs.txt.gz.eQTLs.txt.gz	2	43527516	0.390809	T	C	FALSE	C	T	FALSE	FALSE	TRUE	FALSE	FALSE
Muscle	ROSI	FALSE	ENSG00000152518	ZFP36L2	WHR-adj-BMI_GIANT_2018/WHR-adj-BMI_GIANT_2018.txt.gz	Adipose_Subcutaneous.allpairs.txt.gz.eQTLs.txt.gz	2	43527516	0.390809	T	C	FALSE	C	T	FALSE	FALSE	TRUE	FALSE	TRUE
Muscle	INSU	FALSE	ENSG00000152518	ZFP36L2	WHR-adj-BMI_GIANT_2018/WHR-adj-BMI_GIANT_2018.txt.gz	Adipose_Subcutaneous.allpairs.txt.gz.eQTLs.txt.gz	2	43527516	0.390809	T	C	FALSE	C	T	FALSE	FALSE	TRUE	FALSE	TRUE
Muscle	IBMX	TRUE	ENSG00000152518	ZFP36L2	WHR-adj-BMI_GIANT_2018/WHR-adj-BMI_GIANT_2018.txt.gz	Adipose_Subcutaneous.allpairs.txt.gz.eQTLs.txt.gz	2	43527516	0.390809	T	C	FALSE	C	T	FALSE	FALSE	TRUE	FALSE	FALSE
Muscle	GLUC	TRUE	ENSG00000152518	ZFP36L2	WHR-adj-BMI_GIANT_2018/WHR-adj-BMI_GIANT_2018.txt.gz	Adipose_Subcutaneous.allpairs.txt.gz.eQTLs.txt.gz	2	43527516	0.390809	T	C	FALSE	C	T	FALSE	FALSE	TRUE	FALSE	FALSE
Muscle	SP60	TRUE	ENSG00000152518	ZFP36L2	WHR-adj-BMI_GIANT_2018/WHR-adj-BMI_GIANT_2018.txt.gz	Adipose_Subcutaneous.allpairs.txt.gz.eQTLs.txt.gz	2	43527516	0.390809	T	C	FALSE	C	T	FALSE	FALSE	TRUE	FALSE	FALSE
Muscle	RETA	TRUE	ENSG00000152518	ZFP36L2	WHR-adj-BMI_GIANT_2018/WHR-adj-BMI_GIANT_2018.txt.gz	Adipose_Subcutaneous.allpairs.txt.gz.eQTLs.txt.gz	2	43527516	0.390809	T	C	FALSE	C	T	FALSE	FALSE	TRUE	FALSE	FALSE
Muscle	DEXA	TRUE	ENSG00000152518	ZFP36L2	WHR-adj-BMI_GIANT_2018/WHR-adj-BMI_GIANT_2018.txt.gz	Adipose_Subcutaneous.allpairs.txt.gz.eQTLs.txt.gz	2	43527516	0.390809	T	C	FALSE	C	T	FALSE	FALSE	TRUE	FALSE	FALSE
Muscle	IGF1	FALSE	ENSG00000152518	ZFP36L2	WHR-adj-BMI_GIANT_2018/WHR-adj-BMI_GIANT_2018.txt.gz	Adipose_Subcutaneous.allpairs.txt.gz.eQTLs.txt.gz	2	43527516	0.390809	T	C	FALSE	C	T	FALSE	FALSE	TRUE	FALSE	TRUE
Liver	TGFB1	FALSE	ENSG00000172262	ZNF131	BMI_GIANT_2018/BMI_GIANT_2018.txt.gz	Muscle_Skeletal.allpairs.txt.gz.eQTLs.txt.gz	5	43190931	0.468783	T	C	TRUE	T	C	TRUE	TRUE	TRUE	TRUE	FALSE
Liver	GLUC	FALSE	ENSG00000172262	ZNF131	BMI_GIANT_2018/BMI_GIANT_2018.txt.gz	Muscle_Skeletal.allpairs.txt.gz.eQTLs.txt.gz	5	43190931	0.468783	T	C	TRUE	T	C	TRUE	TRUE	TRUE	TRUE	FALSE
Fat	IGF1	TRUE	ENSG00000172262	ZNF131	BMI_GIANT_2018/BMI_GIANT_2018.txt.gz	Muscle_Skeletal.allpairs.txt.gz.eQTLs.txt.gz	5	43190931	0.468783	T	C	TRUE	T	C	TRUE	TRUE	TRUE	TRUE	TRUE
Fat	ROSI	FALSE	ENSG00000172262	ZNF131	BMI_GIANT_2018/BMI_GIANT_2018.txt.gz	Muscle_Skeletal.allpairs.txt.gz.eQTLs.txt.gz	5	43190931	0.468783	T	C	TRUE	T	C	TRUE	TRUE	TRUE	TRUE	FALSE
Fat	DEXA	FALSE	ENSG00000172262	ZNF131	BMI_GIANT_2018/BMI_GIANT_2018.txt.gz	Muscle_Skeletal.allpairs.txt.gz.eQTLs.txt.gz	5	43190931	0.468783	T	C	TRUE	T	C	TRUE	TRUE	TRUE	TRUE	FALSE
Fat	TNFa	FALSE	ENSG00000172262	ZNF131	BMI_GIANT_2018/BMI_GIANT_2018.txt.gz	Muscle_Skeletal.allpairs.txt.gz.eQTLs.txt.gz	5	43190931	0.468783	T	C	TRUE	T	C	TRUE	TRUE	TRUE	TRUE	FALSE
Muscle	GLUC	FALSE	ENSG00000172262	ZNF131	BMI_GIANT_2018/BMI_GIANT_2018.txt.gz	Muscle_Skeletal.allpairs.txt.gz.eQTLs.txt.gz	5	43190931	0.468783	T	C	TRUE	T	C	TRUE	TRUE	TRUE	TRUE	FALSE
Muscle	IBMX	FALSE	ENSG00000115568	ZNF142	BMI_GIANT_2018/BMI_GIANT_2018.txt.gz	Adipose_Visceral_Omentum.allpairs.txt.gz.eQTLs.txt.gz	2	218414374	0.567445	A	G	TRUE	G	A	FALSE	FALSE	FALSE	TRUE	FALSE
Fat	IGF1	TRUE	ENSG00000010539	ZNF200	WHR-adj-BMI_GIANT_2018/WHR-adj-BMI_GIANT_2018.txt.gz	Muscle_Skeletal.allpairs.txt.gz.eQTLs.txt.gz	16	3314997	0.667375	C	G	TRUE	G	C	TRUE	FALSE	TRUE	FALSE	FALSE
Fat	IGF1	TRUE	ENSG00000010539	ZNF200	WHR-adj-BMI_GIANT_2018/WHR-adj-BMI_GIANT_2018.txt.gz	Adipose_Subcutaneous.allpairs.txt.gz.eQTLs.txt.gz	16	3314997	0.624114	C	G	TRUE	G	C	TRUE	FALSE	TRUE	FALSE	FALSE
Liver	IBMX	TRUE	ENSG00000006194	ZNF263	WHR-adj-BMI_GIANT_2018/WHR-adj-BMI_GIANT_2018.txt.gz	Pancreas.allpairs.txt.gz.eQTLs.txt.gz	16	3314997	0.622259	C	G	TRUE	G	C	TRUE	FALSE	TRUE	FALSE	FALSE
Liver	IBMX	TRUE	ENSG00000006194	ZNF263	WHR-adj-BMI_GIANT_2018/WHR-adj-BMI_GIANT_2018.txt.gz	Muscle_Skeletal.allpairs.txt.gz.eQTLs.txt.gz	16	3314997	0.413665	C	G	TRUE	G	C	TRUE	FALSE	TRUE	FALSE	FALSE
Liver	IBMX	TRUE	ENSG00000006194	ZNF263	WHR-adj-BMI_GIANT_2018/WHR-adj-BMI_GIANT_2018.txt.gz	Adipose_Subcutaneous.allpairs.txt.gz.eQTLs.txt.gz	16	3314997	0.433555	C	G	TRUE	G	C	TRUE	FALSE	TRUE	FALSE	FALSE
Liver	IBMX	TRUE	ENSG00000006194	ZNF263	WHR-adj-BMI_GIANT_2018/WHR-adj-BMI_GIANT_2018.txt.gz	Liver.allpairs.txt.gz.eQTLs.txt.gz	16	3314997	0.526918	C	G	TRUE	G	C	TRUE	FALSE	TRUE	FALSE	FALSE
Liver	IBMX	TRUE	ENSG00000006194	ZNF263	WHR-adj-BMI_GIANT_2018/WHR-adj-BMI_GIANT_2018.txt.gz	Adipose_Visceral_Omentum.allpairs.txt.gz.eQTLs.txt.gz	16	3314997	0.545164	C	G	TRUE	G	C	TRUE	FALSE	TRUE	FALSE	FALSE
Fat	IGF1	TRUE	ENSG00000006194	ZNF263	WHR-adj-BMI_GIANT_2018/WHR-adj-BMI_GIANT_2018.txt.gz	Pancreas.allpairs.txt.gz.eQTLs.txt.gz	16	3314997	0.622259	C	G	TRUE	G	C	TRUE	FALSE	TRUE	FALSE	FALSE
Fat	IGF1	TRUE	ENSG00000006194	ZNF263	WHR-adj-BMI_GIANT_2018/WHR-adj-BMI_GIANT_2018.txt.gz	Muscle_Skeletal.allpairs.txt.gz.eQTLs.txt.gz	16	3314997	0.413665	C	G	TRUE	G	C	TRUE	FALSE	TRUE	FALSE	FALSE
Fat	IGF1	TRUE	ENSG00000006194	ZNF263	WHR-adj-BMI_GIANT_2018/WHR-adj-BMI_GIANT_2018.txt.gz	Adipose_Subcutaneous.allpairs.txt.gz.eQTLs.txt.gz	16	3314997	0.433555	C	G	TRUE	G	C	TRUE	FALSE	TRUE	FALSE	FALSE
Fat	IGF1	TRUE	ENSG00000006194	ZNF263	WHR-adj-BMI_GIANT_2018/WHR-adj-BMI_GIANT_2018.txt.gz	Liver.allpairs.txt.gz.eQTLs.txt.gz	16	3314997	0.526918	C	G	TRUE	G	C	TRUE	FALSE	TRUE	FALSE	FALSE
Fat	IGF1	TRUE	ENSG00000006194	ZNF263	WHR-adj-BMI_GIANT_2018/WHR-adj-BMI_GIANT_2018.txt.gz	Adipose_Visceral_Omentum.allpairs.txt.gz.eQTLs.txt.gz	16	3314997	0.545164	C	G	TRUE	G	C	TRUE	FALSE	TRUE	FALSE	FALSE
Fat	INSU	TRUE	ENSG00000006194	ZNF263	WHR-adj-BMI_GIANT_2018/WHR-adj-BMI_GIANT_2018.txt.gz	Pancreas.allpairs.txt.gz.eQTLs.txt.gz	16	3314997	0.622259	C	G	TRUE	G	C	TRUE	FALSE	TRUE	FALSE	FALSE
Fat	INSU	TRUE	ENSG00000006194	ZNF263	WHR-adj-BMI_GIANT_2018/WHR-adj-BMI_GIANT_2018.txt.gz	Muscle_Skeletal.allpairs.txt.gz.eQTLs.txt.gz	16	3314997	0.413665	C	G	TRUE	G	C	TRUE	FALSE	TRUE	FALSE	FALSE
Fat	INSU	TRUE	ENSG00000006194	ZNF263	WHR-adj-BMI_GIANT_2018/WHR-adj-BMI_GIANT_2018.txt.gz	Adipose_Subcutaneous.allpairs.txt.gz.eQTLs.txt.gz	16	3314997	0.433555	C	G	TRUE	G	C	TRUE	FALSE	TRUE	FALSE	FALSE
Fat	INSU	TRUE	ENSG00000006194	ZNF263	WHR-adj-BMI_GIANT_2018/WHR-adj-BMI_GIANT_2018.txt.gz	Liver.allpairs.txt.gz.eQTLs.txt.gz	16	3314997	0.526918	C	G	TRUE	G	C	TRUE	FALSE	TRUE	FALSE	FALSE
Fat	INSU	TRUE	ENSG00000006194	ZNF263	WHR-adj-BMI_GIANT_2018/WHR-adj-BMI_GIANT_2018.txt.gz	Adipose_Visceral_Omentum.allpairs.txt.gz.eQTLs.txt.gz	16	3314997	0.545164	C	G	TRUE	G	C	TRUE	FALSE	TRUE	FALSE	FALSE
Liver	U012	FALSE	ENSG00000175213	ZNF408	HDL_GLGC_Expanded/HDL_GLGC_Expanded.txt.gz	Pancreas.allpairs.txt.gz.eQTLs.txt.gz	11	46712834	0.355674	T	C	TRUE	T	C	FALSE	TRUE	FALSE	FALSE	TRUE
Liver	U012	FALSE	ENSG00000175213	ZNF408	HDL_GLGC_Expanded/HDL_GLGC_Expanded.txt.gz	Adipose_Visceral_Omentum.allpairs.txt.gz.eQTLs.txt.gz	11	46712834	0.776335	T	C	TRUE	T	C	FALSE	TRUE	FALSE	FALSE	TRUE
Liver	U012	FALSE	ENSG00000175213	ZNF408	TG_GLGC_Expanded/TG_GLGC_Expanded.txt.gz	Adipose_Visceral_Omentum.allpairs.txt.gz.eQTLs.txt.gz	11	46723453	0.847348	T	C	FALSE	T	C	FALSE	TRUE	TRUE	TRUE	FALSE
Liver	U012	FALSE	ENSG00000175213	ZNF408	TG_GLGC_Expanded/TG_GLGC_Expanded.txt.gz	Pancreas.allpairs.txt.gz.eQTLs.txt.gz	11	46723453	0.354081	T	C	FALSE	T	C	FALSE	TRUE	TRUE	TRUE	FALSE
Liver	SP60	TRUE	ENSG00000175213	ZNF408	HDL_GLGC_Expanded/HDL_GLGC_Expanded.txt.gz	Pancreas.allpairs.txt.gz.eQTLs.txt.gz	11	46712834	0.355674	T	C	TRUE	T	C	FALSE	TRUE	FALSE	FALSE	FALSE
Liver	SP60	TRUE	ENSG00000175213	ZNF408	HDL_GLGC_Expanded/HDL_GLGC_Expanded.txt.gz	Adipose_Visceral_Omentum.allpairs.txt.gz.eQTLs.txt.gz	11	46712834	0.776335	T	C	TRUE	T	C	FALSE	TRUE	FALSE	FALSE	FALSE
Liver	SP60	TRUE	ENSG00000175213	ZNF408	TG_GLGC_Expanded/TG_GLGC_Expanded.txt.gz	Adipose_Visceral_Omentum.allpairs.txt.gz.eQTLs.txt.gz	11	46723453	0.847348	T	C	FALSE	T	C	FALSE	TRUE	TRUE	TRUE	TRUE
Liver	SP60	TRUE	ENSG00000175213	ZNF408	TG_GLGC_Expanded/TG_GLGC_Expanded.txt.gz	Pancreas.allpairs.txt.gz.eQTLs.txt.gz	11	46723453	0.354081	T	C	FALSE	T	C	FALSE	TRUE	TRUE	TRUE	TRUE
Liver	IGF1	TRUE	ENSG00000175213	ZNF408	HDL_GLGC_Expanded/HDL_GLGC_Expanded.txt.gz	Pancreas.allpairs.txt.gz.eQTLs.txt.gz	11	46712834	0.355674	T	C	TRUE	T	C	FALSE	TRUE	FALSE	FALSE	FALSE
Liver	IGF1	TRUE	ENSG00000175213	ZNF408	HDL_GLGC_Expanded/HDL_GLGC_Expanded.txt.gz	Adipose_Visceral_Omentum.allpairs.txt.gz.eQTLs.txt.gz	11	46712834	0.776335	T	C	TRUE	T	C	FALSE	TRUE	FALSE	FALSE	FALSE
Liver	IGF1	TRUE	ENSG00000175213	ZNF408	TG_GLGC_Expanded/TG_GLGC_Expanded.txt.gz	Adipose_Visceral_Omentum.allpairs.txt.gz.eQTLs.txt.gz	11	46723453	0.847348	T	C	FALSE	T	C	FALSE	TRUE	TRUE	TRUE	TRUE
Liver	IGF1	TRUE	ENSG00000175213	ZNF408	TG_GLGC_Expanded/TG_GLGC_Expanded.txt.gz	Pancreas.allpairs.txt.gz.eQTLs.txt.gz	11	46723453	0.354081	T	C	FALSE	T	C	FALSE	TRUE	TRUE	TRUE	TRUE
Fat	IGF1	TRUE	ENSG00000175213	ZNF408	HDL_GLGC_Expanded/HDL_GLGC_Expanded.txt.gz	Pancreas.allpairs.txt.gz.eQTLs.txt.gz	11	46712834	0.355674	T	C	TRUE	T	C	FALSE	TRUE	FALSE	FALSE	FALSE
Fat	IGF1	TRUE	ENSG00000175213	ZNF408	HDL_GLGC_Expanded/HDL_GLGC_Expanded.txt.gz	Adipose_Visceral_Omentum.allpairs.txt.gz.eQTLs.txt.gz	11	46712834	0.776335	T	C	TRUE	T	C	FALSE	TRUE	FALSE	FALSE	FALSE
Fat	IGF1	TRUE	ENSG00000175213	ZNF408	TG_GLGC_Expanded/TG_GLGC_Expanded.txt.gz	Adipose_Visceral_Omentum.allpairs.txt.gz.eQTLs.txt.gz	11	46723453	0.847348	T	C	FALSE	T	C	FALSE	TRUE	TRUE	TRUE	TRUE
Fat	IGF1	TRUE	ENSG00000175213	ZNF408	TG_GLGC_Expanded/TG_GLGC_Expanded.txt.gz	Pancreas.allpairs.txt.gz.eQTLs.txt.gz	11	46723453	0.354081	T	C	FALSE	T	C	FALSE	TRUE	TRUE	TRUE	TRUE
Fat	IBMX	FALSE	ENSG00000175213	ZNF408	HDL_GLGC_Expanded/HDL_GLGC_Expanded.txt.gz	Pancreas.allpairs.txt.gz.eQTLs.txt.gz	11	46712834	0.355674	T	C	TRUE	T	C	FALSE	TRUE	FALSE	FALSE	TRUE
Fat	IBMX	FALSE	ENSG00000175213	ZNF408	HDL_GLGC_Expanded/HDL_GLGC_Expanded.txt.gz	Adipose_Visceral_Omentum.allpairs.txt.gz.eQTLs.txt.gz	11	46712834	0.776335	T	C	TRUE	T	C	FALSE	TRUE	FALSE	FALSE	TRUE
Fat	IBMX	FALSE	ENSG00000175213	ZNF408	TG_GLGC_Expanded/TG_GLGC_Expanded.txt.gz	Adipose_Visceral_Omentum.allpairs.txt.gz.eQTLs.txt.gz	11	46723453	0.847348	T	C	FALSE	T	C	FALSE	TRUE	TRUE	TRUE	FALSE
Fat	IBMX	FALSE	ENSG00000175213	ZNF408	TG_GLGC_Expanded/TG_GLGC_Expanded.txt.gz	Pancreas.allpairs.txt.gz.eQTLs.txt.gz	11	46723453	0.354081	T	C	FALSE	T	C	FALSE	TRUE	TRUE	TRUE	FALSE
Fat	INSU	TRUE	ENSG00000175213	ZNF408	HDL_GLGC_Expanded/HDL_GLGC_Expanded.txt.gz	Pancreas.allpairs.txt.gz.eQTLs.txt.gz	11	46712834	0.355674	T	C	TRUE	T	C	FALSE	TRUE	FALSE	FALSE	FALSE
Fat	INSU	TRUE	ENSG00000175213	ZNF408	HDL_GLGC_Expanded/HDL_GLGC_Expanded.txt.gz	Adipose_Visceral_Omentum.allpairs.txt.gz.eQTLs.txt.gz	11	46712834	0.776335	T	C	TRUE	T	C	FALSE	TRUE	FALSE	FALSE	FALSE
Fat	INSU	TRUE	ENSG00000175213	ZNF408	TG_GLGC_Expanded/TG_GLGC_Expanded.txt.gz	Adipose_Visceral_Omentum.allpairs.txt.gz.eQTLs.txt.gz	11	46723453	0.847348	T	C	FALSE	T	C	FALSE	TRUE	TRUE	TRUE	TRUE
Fat	INSU	TRUE	ENSG00000175213	ZNF408	TG_GLGC_Expanded/TG_GLGC_Expanded.txt.gz	Pancreas.allpairs.txt.gz.eQTLs.txt.gz	11	46723453	0.354081	T	C	FALSE	T	C	FALSE	TRUE	TRUE	TRUE	TRUE
Fat	TGFB1	TRUE	ENSG00000175213	ZNF408	HDL_GLGC_Expanded/HDL_GLGC_Expanded.txt.gz	Pancreas.allpairs.txt.gz.eQTLs.txt.gz	11	46712834	0.355674	T	C	TRUE	T	C	FALSE	TRUE	FALSE	FALSE	FALSE
Fat	TGFB1	TRUE	ENSG00000175213	ZNF408	HDL_GLGC_Expanded/HDL_GLGC_Expanded.txt.gz	Adipose_Visceral_Omentum.allpairs.txt.gz.eQTLs.txt.gz	11	46712834	0.776335	T	C	TRUE	T	C	FALSE	TRUE	FALSE	FALSE	FALSE
Fat	TGFB1	TRUE	ENSG00000175213	ZNF408	TG_GLGC_Expanded/TG_GLGC_Expanded.txt.gz	Adipose_Visceral_Omentum.allpairs.txt.gz.eQTLs.txt.gz	11	46723453	0.847348	T	C	FALSE	T	C	FALSE	TRUE	TRUE	TRUE	TRUE
Fat	TGFB1	TRUE	ENSG00000175213	ZNF408	TG_GLGC_Expanded/TG_GLGC_Expanded.txt.gz	Pancreas.allpairs.txt.gz.eQTLs.txt.gz	11	46723453	0.354081	T	C	FALSE	T	C	FALSE	TRUE	TRUE	TRUE	TRUE
Fat	IL-6	TRUE	ENSG00000175213	ZNF408	HDL_GLGC_Expanded/HDL_GLGC_Expanded.txt.gz	Pancreas.allpairs.txt.gz.eQTLs.txt.gz	11	46712834	0.355674	T	C	TRUE	T	C	FALSE	TRUE	FALSE	FALSE	FALSE
Fat	IL-6	TRUE	ENSG00000175213	ZNF408	HDL_GLGC_Expanded/HDL_GLGC_Expanded.txt.gz	Adipose_Visceral_Omentum.allpairs.txt.gz.eQTLs.txt.gz	11	46712834	0.776335	T	C	TRUE	T	C	FALSE	TRUE	FALSE	FALSE	FALSE
Fat	IL-6	TRUE	ENSG00000175213	ZNF408	TG_GLGC_Expanded/TG_GLGC_Expanded.txt.gz	Adipose_Visceral_Omentum.allpairs.txt.gz.eQTLs.txt.gz	11	46723453	0.847348	T	C	FALSE	T	C	FALSE	TRUE	TRUE	TRUE	TRUE
Fat	IL-6	TRUE	ENSG00000175213	ZNF408	TG_GLGC_Expanded/TG_GLGC_Expanded.txt.gz	Pancreas.allpairs.txt.gz.eQTLs.txt.gz	11	46723453	0.354081	T	C	FALSE	T	C	FALSE	TRUE	TRUE	TRUE	TRUE
Muscle	INSU	TRUE	ENSG00000175213	ZNF408	HDL_GLGC_Expanded/HDL_GLGC_Expanded.txt.gz	Pancreas.allpairs.txt.gz.eQTLs.txt.gz	11	46712834	0.355674	T	C	TRUE	T	C	FALSE	TRUE	FALSE	FALSE	FALSE
Muscle	INSU	TRUE	ENSG00000175213	ZNF408	HDL_GLGC_Expanded/HDL_GLGC_Expanded.txt.gz	Adipose_Visceral_Omentum.allpairs.txt.gz.eQTLs.txt.gz	11	46712834	0.776335	T	C	TRUE	T	C	FALSE	TRUE	FALSE	FALSE	FALSE
Muscle	INSU	TRUE	ENSG00000175213	ZNF408	TG_GLGC_Expanded/TG_GLGC_Expanded.txt.gz	Adipose_Visceral_Omentum.allpairs.txt.gz.eQTLs.txt.gz	11	46723453	0.847348	T	C	FALSE	T	C	FALSE	TRUE	TRUE	TRUE	TRUE
Muscle	INSU	TRUE	ENSG00000175213	ZNF408	TG_GLGC_Expanded/TG_GLGC_Expanded.txt.gz	Pancreas.allpairs.txt.gz.eQTLs.txt.gz	11	46723453	0.354081	T	C	FALSE	T	C	FALSE	TRUE	TRUE	TRUE	TRUE
Muscle	LAUR	TRUE	ENSG00000175213	ZNF408	HDL_GLGC_Expanded/HDL_GLGC_Expanded.txt.gz	Pancreas.allpairs.txt.gz.eQTLs.txt.gz	11	46712834	0.355674	T	C	TRUE	T	C	FALSE	TRUE	FALSE	FALSE	FALSE
Muscle	LAUR	TRUE	ENSG00000175213	ZNF408	HDL_GLGC_Expanded/HDL_GLGC_Expanded.txt.gz	Adipose_Visceral_Omentum.allpairs.txt.gz.eQTLs.txt.gz	11	46712834	0.776335	T	C	TRUE	T	C	FALSE	TRUE	FALSE	FALSE	FALSE
Muscle	LAUR	TRUE	ENSG00000175213	ZNF408	TG_GLGC_Expanded/TG_GLGC_Expanded.txt.gz	Adipose_Visceral_Omentum.allpairs.txt.gz.eQTLs.txt.gz	11	46723453	0.847348	T	C	FALSE	T	C	FALSE	TRUE	TRUE	TRUE	TRUE
Muscle	LAUR	TRUE	ENSG00000175213	ZNF408	TG_GLGC_Expanded/TG_GLGC_Expanded.txt.gz	Pancreas.allpairs.txt.gz.eQTLs.txt.gz	11	46723453	0.354081	T	C	FALSE	T	C	FALSE	TRUE	TRUE	TRUE	TRUE
Muscle	GLUC	FALSE	ENSG00000175213	ZNF408	HDL_GLGC_Expanded/HDL_GLGC_Expanded.txt.gz	Pancreas.allpairs.txt.gz.eQTLs.txt.gz	11	46712834	0.355674	T	C	TRUE	T	C	FALSE	TRUE	FALSE	FALSE	TRUE
Muscle	GLUC	FALSE	ENSG00000175213	ZNF408	HDL_GLGC_Expanded/HDL_GLGC_Expanded.txt.gz	Adipose_Visceral_Omentum.allpairs.txt.gz.eQTLs.txt.gz	11	46712834	0.776335	T	C	TRUE	T	C	FALSE	TRUE	FALSE	FALSE	TRUE
Muscle	GLUC	FALSE	ENSG00000175213	ZNF408	TG_GLGC_Expanded/TG_GLGC_Expanded.txt.gz	Adipose_Visceral_Omentum.allpairs.txt.gz.eQTLs.txt.gz	11	46723453	0.847348	T	C	FALSE	T	C	FALSE	TRUE	TRUE	TRUE	FALSE
Muscle	GLUC	FALSE	ENSG00000175213	ZNF408	TG_GLGC_Expanded/TG_GLGC_Expanded.txt.gz	Pancreas.allpairs.txt.gz.eQTLs.txt.gz	11	46723453	0.354081	T	C	FALSE	T	C	FALSE	TRUE	TRUE	TRUE	FALSE
Muscle	RETA	TRUE	ENSG00000175213	ZNF408	HDL_GLGC_Expanded/HDL_GLGC_Expanded.txt.gz	Pancreas.allpairs.txt.gz.eQTLs.txt.gz	11	46712834	0.355674	T	C	TRUE	T	C	FALSE	TRUE	FALSE	FALSE	FALSE
Muscle	RETA	TRUE	ENSG00000175213	ZNF408	HDL_GLGC_Expanded/HDL_GLGC_Expanded.txt.gz	Adipose_Visceral_Omentum.allpairs.txt.gz.eQTLs.txt.gz	11	46712834	0.776335	T	C	TRUE	T	C	FALSE	TRUE	FALSE	FALSE	FALSE
Muscle	RETA	TRUE	ENSG00000175213	ZNF408	TG_GLGC_Expanded/TG_GLGC_Expanded.txt.gz	Adipose_Visceral_Omentum.allpairs.txt.gz.eQTLs.txt.gz	11	46723453	0.847348	T	C	FALSE	T	C	FALSE	TRUE	TRUE	TRUE	TRUE
Muscle	RETA	TRUE	ENSG00000175213	ZNF408	TG_GLGC_Expanded/TG_GLGC_Expanded.txt.gz	Pancreas.allpairs.txt.gz.eQTLs.txt.gz	11	46723453	0.354081	T	C	FALSE	T	C	FALSE	TRUE	TRUE	TRUE	TRUE
Muscle	IGF1	TRUE	ENSG00000175213	ZNF408	HDL_GLGC_Expanded/HDL_GLGC_Expanded.txt.gz	Pancreas.allpairs.txt.gz.eQTLs.txt.gz	11	46712834	0.355674	T	C	TRUE	T	C	FALSE	TRUE	FALSE	FALSE	FALSE
Muscle	IGF1	TRUE	ENSG00000175213	ZNF408	HDL_GLGC_Expanded/HDL_GLGC_Expanded.txt.gz	Adipose_Visceral_Omentum.allpairs.txt.gz.eQTLs.txt.gz	11	46712834	0.776335	T	C	TRUE	T	C	FALSE	TRUE	FALSE	FALSE	FALSE
Muscle	IGF1	TRUE	ENSG00000175213	ZNF408	TG_GLGC_Expanded/TG_GLGC_Expanded.txt.gz	Adipose_Visceral_Omentum.allpairs.txt.gz.eQTLs.txt.gz	11	46723453	0.847348	T	C	FALSE	T	C	FALSE	TRUE	TRUE	TRUE	TRUE
Muscle	IGF1	TRUE	ENSG00000175213	ZNF408	TG_GLGC_Expanded/TG_GLGC_Expanded.txt.gz	Pancreas.allpairs.txt.gz.eQTLs.txt.gz	11	46723453	0.354081	T	C	FALSE	T	C	FALSE	TRUE	TRUE	TRUE	TRUE
Liver	TGFB1	FALSE	ENSG00000168813	ZNF507	BMI_GIANT_2018/BMI_GIANT_2018.txt.gz	Muscle_Skeletal.allpairs.txt.gz.eQTLs.txt.gz	19	32333404	0.540087	A	C	FALSE	A	C	TRUE	TRUE	FALSE	FALSE	TRUE
Liver	GLUC	FALSE	ENSG00000168813	ZNF507	BMI_GIANT_2018/BMI_GIANT_2018.txt.gz	Muscle_Skeletal.allpairs.txt.gz.eQTLs.txt.gz	19	32333404	0.540087	A	C	FALSE	A	C	TRUE	TRUE	FALSE	FALSE	TRUE
Fat	SP60	TRUE	ENSG00000168813	ZNF507	BMI_GIANT_2018/BMI_GIANT_2018.txt.gz	Muscle_Skeletal.allpairs.txt.gz.eQTLs.txt.gz	19	32333404	0.540087	A	C	FALSE	A	C	TRUE	TRUE	FALSE	FALSE	FALSE
Fat	ROSI	FALSE	ENSG00000168813	ZNF507	BMI_GIANT_2018/BMI_GIANT_2018.txt.gz	Muscle_Skeletal.allpairs.txt.gz.eQTLs.txt.gz	19	32333404	0.540087	A	C	FALSE	A	C	TRUE	TRUE	FALSE	FALSE	TRUE
Fat	DEXA	FALSE	ENSG00000168813	ZNF507	BMI_GIANT_2018/BMI_GIANT_2018.txt.gz	Muscle_Skeletal.allpairs.txt.gz.eQTLs.txt.gz	19	32333404	0.540087	A	C	FALSE	A	C	TRUE	TRUE	FALSE	FALSE	TRUE
Fat	TNFa	FALSE	ENSG00000168813	ZNF507	BMI_GIANT_2018/BMI_GIANT_2018.txt.gz	Muscle_Skeletal.allpairs.txt.gz.eQTLs.txt.gz	19	32333404	0.540087	A	C	FALSE	A	C	TRUE	TRUE	FALSE	FALSE	TRUE
Fat	GLUC	FALSE	ENSG00000168813	ZNF507	BMI_GIANT_2018/BMI_GIANT_2018.txt.gz	Muscle_Skeletal.allpairs.txt.gz.eQTLs.txt.gz	19	32333404	0.540087	A	C	FALSE	A	C	TRUE	TRUE	FALSE	FALSE	TRUE
Fat	IL-6	FALSE	ENSG00000168813	ZNF507	BMI_GIANT_2018/BMI_GIANT_2018.txt.gz	Muscle_Skeletal.allpairs.txt.gz.eQTLs.txt.gz	19	32333404	0.540087	A	C	FALSE	A	C	TRUE	TRUE	FALSE	FALSE	TRUE
Muscle	U012	TRUE	ENSG00000168813	ZNF507	BMI_GIANT_2018/BMI_GIANT_2018.txt.gz	Muscle_Skeletal.allpairs.txt.gz.eQTLs.txt.gz	19	32333404	0.540087	A	C	FALSE	A	C	TRUE	TRUE	FALSE	FALSE	FALSE
Muscle	LAUR	FALSE	ENSG00000168813	ZNF507	BMI_GIANT_2018/BMI_GIANT_2018.txt.gz	Muscle_Skeletal.allpairs.txt.gz.eQTLs.txt.gz	19	32333404	0.540087	A	C	FALSE	A	C	TRUE	TRUE	FALSE	FALSE	TRUE
Muscle	IBMX	FALSE	ENSG00000168813	ZNF507	BMI_GIANT_2018/BMI_GIANT_2018.txt.gz	Muscle_Skeletal.allpairs.txt.gz.eQTLs.txt.gz	19	32333404	0.540087	A	C	FALSE	A	C	TRUE	TRUE	FALSE	FALSE	TRUE
Muscle	ISOP	FALSE	ENSG00000168813	ZNF507	BMI_GIANT_2018/BMI_GIANT_2018.txt.gz	Muscle_Skeletal.allpairs.txt.gz.eQTLs.txt.gz	19	32333404	0.540087	A	C	FALSE	A	C	TRUE	TRUE	FALSE	FALSE	TRUE
Liver	RETA	TRUE	ENSG00000197363	ZNF517	Type-2-Diabetes_Xue_2018/Type-2-Diabetes_Xue_2018.txt.gz	Adipose_Subcutaneous.allpairs.txt.gz.eQTLs.txt.gz	8	144778182	0.395133	G	A	FALSE	G	A	TRUE	TRUE	FALSE	FALSE	FALSE
Liver	ATOR	TRUE	ENSG00000197363	ZNF517	Type-2-Diabetes_Xue_2018/Type-2-Diabetes_Xue_2018.txt.gz	Adipose_Subcutaneous.allpairs.txt.gz.eQTLs.txt.gz	8	144778182	0.395133	G	A	FALSE	G	A	TRUE	TRUE	FALSE	FALSE	FALSE
Liver	U012	TRUE	ENSG00000197363	ZNF517	Type-2-Diabetes_Xue_2018/Type-2-Diabetes_Xue_2018.txt.gz	Adipose_Subcutaneous.allpairs.txt.gz.eQTLs.txt.gz	8	144778182	0.395133	G	A	FALSE	G	A	TRUE	TRUE	FALSE	FALSE	FALSE
Liver	SB20	FALSE	ENSG00000197363	ZNF517	Type-2-Diabetes_Xue_2018/Type-2-Diabetes_Xue_2018.txt.gz	Adipose_Subcutaneous.allpairs.txt.gz.eQTLs.txt.gz	8	144778182	0.395133	G	A	FALSE	G	A	TRUE	TRUE	FALSE	FALSE	TRUE
Liver	SP60	TRUE	ENSG00000197363	ZNF517	Type-2-Diabetes_Xue_2018/Type-2-Diabetes_Xue_2018.txt.gz	Adipose_Subcutaneous.allpairs.txt.gz.eQTLs.txt.gz	8	144778182	0.395133	G	A	FALSE	G	A	TRUE	TRUE	FALSE	FALSE	FALSE
Liver	IGF1	FALSE	ENSG00000197363	ZNF517	Type-2-Diabetes_Xue_2018/Type-2-Diabetes_Xue_2018.txt.gz	Adipose_Subcutaneous.allpairs.txt.gz.eQTLs.txt.gz	8	144778182	0.395133	G	A	FALSE	G	A	TRUE	TRUE	FALSE	FALSE	TRUE
Liver	IL-6	FALSE	ENSG00000197363	ZNF517	Type-2-Diabetes_Xue_2018/Type-2-Diabetes_Xue_2018.txt.gz	Adipose_Subcutaneous.allpairs.txt.gz.eQTLs.txt.gz	8	144778182	0.395133	G	A	FALSE	G	A	TRUE	TRUE	FALSE	FALSE	TRUE
Liver	INSU	FALSE	ENSG00000197363	ZNF517	Type-2-Diabetes_Xue_2018/Type-2-Diabetes_Xue_2018.txt.gz	Adipose_Subcutaneous.allpairs.txt.gz.eQTLs.txt.gz	8	144778182	0.395133	G	A	FALSE	G	A	TRUE	TRUE	FALSE	FALSE	TRUE
Fat	ISOP	FALSE	ENSG00000197363	ZNF517	Type-2-Diabetes_Xue_2018/Type-2-Diabetes_Xue_2018.txt.gz	Adipose_Subcutaneous.allpairs.txt.gz.eQTLs.txt.gz	8	144778182	0.395133	G	A	FALSE	G	A	TRUE	TRUE	FALSE	FALSE	TRUE
Muscle	LAUR	FALSE	ENSG00000164048	ZNF589	WHR-adj-BMI_GIANT_2018/WHR-adj-BMI_GIANT_2018.txt.gz	Adipose_Subcutaneous.allpairs.txt.gz.eQTLs.txt.gz	3	48997446	0.781148	T	C	FALSE	C	T	TRUE	FALSE	FALSE	TRUE	FALSE
Muscle	LAUR	FALSE	ENSG00000164048	ZNF589	TG_GLGC_Expanded/TG_GLGC_Expanded.txt.gz	Adipose_Subcutaneous.allpairs.txt.gz.eQTLs.txt.gz	3	49003029	0.456738	A	G	FALSE	G	A	TRUE	FALSE	FALSE	TRUE	FALSE
Muscle	ISOP	FALSE	ENSG00000164048	ZNF589	WHR-adj-BMI_GIANT_2018/WHR-adj-BMI_GIANT_2018.txt.gz	Adipose_Subcutaneous.allpairs.txt.gz.eQTLs.txt.gz	3	48997446	0.781148	T	C	FALSE	C	T	TRUE	FALSE	FALSE	TRUE	FALSE
Muscle	ISOP	FALSE	ENSG00000164048	ZNF589	TG_GLGC_Expanded/TG_GLGC_Expanded.txt.gz	Adipose_Subcutaneous.allpairs.txt.gz.eQTLs.txt.gz	3	49003029	0.456738	A	G	FALSE	G	A	TRUE	FALSE	FALSE	TRUE	FALSE
Liver	SP60	TRUE	ENSG00000180626	ZNF594	BMI_GIANT_2018/BMI_GIANT_2018.txt.gz	Muscle_Skeletal.allpairs.txt.gz.eQTLs.txt.gz	17	5379957	0.526016	A	G	FALSE	G	A	FALSE	FALSE	TRUE	FALSE	FALSE
Fat	DEXA	FALSE	ENSG00000167395	ZNF646	BMI_GIANT_2018/BMI_GIANT_2018.txt.gz	Adipose_Subcutaneous.allpairs.txt.gz.eQTLs.txt.gz	16	30999862	0.39179	A	G	TRUE	G	A	FALSE	FALSE	FALSE	TRUE	FALSE
Fat	DEXA	FALSE	ENSG00000167395	ZNF646	BMI_GIANT_2018/BMI_GIANT_2018.txt.gz	Liver.allpairs.txt.gz.eQTLs.txt.gz	16	30999862	0.531177	A	G	TRUE	G	A	FALSE	FALSE	FALSE	TRUE	FALSE
Fat	DEXA	FALSE	ENSG00000167395	ZNF646	TG_GLGC_Expanded/TG_GLGC_Expanded.txt.gz	Liver.allpairs.txt.gz.eQTLs.txt.gz	16	31130672	0.524733	T	C	FALSE	T	C	FALSE	TRUE	TRUE	TRUE	FALSE
Fat	DEXA	FALSE	ENSG00000167395	ZNF646	TG_GLGC_Expanded/TG_GLGC_Expanded.txt.gz	Muscle_Skeletal.allpairs.txt.gz.eQTLs.txt.gz	16	31130672	0.610312	T	C	FALSE	T	C	FALSE	TRUE	TRUE	TRUE	FALSE
Fat	DEXA	FALSE	ENSG00000167395	ZNF646	TG_GLGC_Expanded/TG_GLGC_Expanded.txt.gz	Adipose_Subcutaneous.allpairs.txt.gz.eQTLs.txt.gz	16	31130672	0.415661	T	C	FALSE	T	C	FALSE	TRUE	TRUE	TRUE	FALSE
Fat	GLUC	FALSE	ENSG00000167395	ZNF646	BMI_GIANT_2018/BMI_GIANT_2018.txt.gz	Adipose_Subcutaneous.allpairs.txt.gz.eQTLs.txt.gz	16	30999862	0.39179	A	G	TRUE	G	A	FALSE	FALSE	FALSE	TRUE	FALSE
Fat	GLUC	FALSE	ENSG00000167395	ZNF646	BMI_GIANT_2018/BMI_GIANT_2018.txt.gz	Liver.allpairs.txt.gz.eQTLs.txt.gz	16	30999862	0.531177	A	G	TRUE	G	A	FALSE	FALSE	FALSE	TRUE	FALSE
Fat	GLUC	FALSE	ENSG00000167395	ZNF646	TG_GLGC_Expanded/TG_GLGC_Expanded.txt.gz	Liver.allpairs.txt.gz.eQTLs.txt.gz	16	31130672	0.524733	T	C	FALSE	T	C	FALSE	TRUE	TRUE	TRUE	FALSE
Fat	GLUC	FALSE	ENSG00000167395	ZNF646	TG_GLGC_Expanded/TG_GLGC_Expanded.txt.gz	Muscle_Skeletal.allpairs.txt.gz.eQTLs.txt.gz	16	31130672	0.610312	T	C	FALSE	T	C	FALSE	TRUE	TRUE	TRUE	FALSE
Fat	GLUC	FALSE	ENSG00000167395	ZNF646	TG_GLGC_Expanded/TG_GLGC_Expanded.txt.gz	Adipose_Subcutaneous.allpairs.txt.gz.eQTLs.txt.gz	16	31130672	0.415661	T	C	FALSE	T	C	FALSE	TRUE	TRUE	TRUE	FALSE
Fat	IL-6	FALSE	ENSG00000167395	ZNF646	BMI_GIANT_2018/BMI_GIANT_2018.txt.gz	Adipose_Subcutaneous.allpairs.txt.gz.eQTLs.txt.gz	16	30999862	0.39179	A	G	TRUE	G	A	FALSE	FALSE	FALSE	TRUE	FALSE
Fat	IL-6	FALSE	ENSG00000167395	ZNF646	BMI_GIANT_2018/BMI_GIANT_2018.txt.gz	Liver.allpairs.txt.gz.eQTLs.txt.gz	16	30999862	0.531177	A	G	TRUE	G	A	FALSE	FALSE	FALSE	TRUE	FALSE
Fat	IL-6	FALSE	ENSG00000167395	ZNF646	TG_GLGC_Expanded/TG_GLGC_Expanded.txt.gz	Liver.allpairs.txt.gz.eQTLs.txt.gz	16	31130672	0.524733	T	C	FALSE	T	C	FALSE	TRUE	TRUE	TRUE	FALSE
Fat	IL-6	FALSE	ENSG00000167395	ZNF646	TG_GLGC_Expanded/TG_GLGC_Expanded.txt.gz	Muscle_Skeletal.allpairs.txt.gz.eQTLs.txt.gz	16	31130672	0.610312	T	C	FALSE	T	C	FALSE	TRUE	TRUE	TRUE	FALSE
Fat	IL-6	FALSE	ENSG00000167395	ZNF646	TG_GLGC_Expanded/TG_GLGC_Expanded.txt.gz	Adipose_Subcutaneous.allpairs.txt.gz.eQTLs.txt.gz	16	31130672	0.415661	T	C	FALSE	T	C	FALSE	TRUE	TRUE	TRUE	FALSE
Muscle	IBMX	TRUE	ENSG00000167395	ZNF646	BMI_GIANT_2018/BMI_GIANT_2018.txt.gz	Adipose_Subcutaneous.allpairs.txt.gz.eQTLs.txt.gz	16	30999862	0.39179	A	G	TRUE	G	A	FALSE	FALSE	FALSE	TRUE	TRUE
Muscle	IBMX	TRUE	ENSG00000167395	ZNF646	BMI_GIANT_2018/BMI_GIANT_2018.txt.gz	Liver.allpairs.txt.gz.eQTLs.txt.gz	16	30999862	0.531177	A	G	TRUE	G	A	FALSE	FALSE	FALSE	TRUE	TRUE
Muscle	IBMX	TRUE	ENSG00000167395	ZNF646	TG_GLGC_Expanded/TG_GLGC_Expanded.txt.gz	Liver.allpairs.txt.gz.eQTLs.txt.gz	16	31130672	0.524733	T	C	FALSE	T	C	FALSE	TRUE	TRUE	TRUE	TRUE
Muscle	IBMX	TRUE	ENSG00000167395	ZNF646	TG_GLGC_Expanded/TG_GLGC_Expanded.txt.gz	Muscle_Skeletal.allpairs.txt.gz.eQTLs.txt.gz	16	31130672	0.610312	T	C	FALSE	T	C	FALSE	TRUE	TRUE	TRUE	TRUE
Muscle	IBMX	TRUE	ENSG00000167395	ZNF646	TG_GLGC_Expanded/TG_GLGC_Expanded.txt.gz	Adipose_Subcutaneous.allpairs.txt.gz.eQTLs.txt.gz	16	31130672	0.415661	T	C	FALSE	T	C	FALSE	TRUE	TRUE	TRUE	TRUE
Muscle	SB20	FALSE	ENSG00000167395	ZNF646	BMI_GIANT_2018/BMI_GIANT_2018.txt.gz	Adipose_Subcutaneous.allpairs.txt.gz.eQTLs.txt.gz	16	30999862	0.39179	A	G	TRUE	G	A	FALSE	FALSE	FALSE	TRUE	FALSE
Muscle	SB20	FALSE	ENSG00000167395	ZNF646	BMI_GIANT_2018/BMI_GIANT_2018.txt.gz	Liver.allpairs.txt.gz.eQTLs.txt.gz	16	30999862	0.531177	A	G	TRUE	G	A	FALSE	FALSE	FALSE	TRUE	FALSE
Muscle	SB20	FALSE	ENSG00000167395	ZNF646	TG_GLGC_Expanded/TG_GLGC_Expanded.txt.gz	Liver.allpairs.txt.gz.eQTLs.txt.gz	16	31130672	0.524733	T	C	FALSE	T	C	FALSE	TRUE	TRUE	TRUE	FALSE
Muscle	SB20	FALSE	ENSG00000167395	ZNF646	TG_GLGC_Expanded/TG_GLGC_Expanded.txt.gz	Muscle_Skeletal.allpairs.txt.gz.eQTLs.txt.gz	16	31130672	0.610312	T	C	FALSE	T	C	FALSE	TRUE	TRUE	TRUE	FALSE
Muscle	SB20	FALSE	ENSG00000167395	ZNF646	TG_GLGC_Expanded/TG_GLGC_Expanded.txt.gz	Adipose_Subcutaneous.allpairs.txt.gz.eQTLs.txt.gz	16	31130672	0.415661	T	C	FALSE	T	C	FALSE	TRUE	TRUE	TRUE	FALSE
Muscle	TNFa	FALSE	ENSG00000167395	ZNF646	BMI_GIANT_2018/BMI_GIANT_2018.txt.gz	Adipose_Subcutaneous.allpairs.txt.gz.eQTLs.txt.gz	16	30999862	0.39179	A	G	TRUE	G	A	FALSE	FALSE	FALSE	TRUE	FALSE
Muscle	TNFa	FALSE	ENSG00000167395	ZNF646	BMI_GIANT_2018/BMI_GIANT_2018.txt.gz	Liver.allpairs.txt.gz.eQTLs.txt.gz	16	30999862	0.531177	A	G	TRUE	G	A	FALSE	FALSE	FALSE	TRUE	FALSE
Muscle	TNFa	FALSE	ENSG00000167395	ZNF646	TG_GLGC_Expanded/TG_GLGC_Expanded.txt.gz	Liver.allpairs.txt.gz.eQTLs.txt.gz	16	31130672	0.524733	T	C	FALSE	T	C	FALSE	TRUE	TRUE	TRUE	FALSE
Muscle	TNFa	FALSE	ENSG00000167395	ZNF646	TG_GLGC_Expanded/TG_GLGC_Expanded.txt.gz	Muscle_Skeletal.allpairs.txt.gz.eQTLs.txt.gz	16	31130672	0.610312	T	C	FALSE	T	C	FALSE	TRUE	TRUE	TRUE	FALSE
Muscle	TNFa	FALSE	ENSG00000167395	ZNF646	TG_GLGC_Expanded/TG_GLGC_Expanded.txt.gz	Adipose_Subcutaneous.allpairs.txt.gz.eQTLs.txt.gz	16	31130672	0.415661	T	C	FALSE	T	C	FALSE	TRUE	TRUE	TRUE	FALSE
Muscle	ISOP	TRUE	ENSG00000167395	ZNF646	BMI_GIANT_2018/BMI_GIANT_2018.txt.gz	Adipose_Subcutaneous.allpairs.txt.gz.eQTLs.txt.gz	16	30999862	0.39179	A	G	TRUE	G	A	FALSE	FALSE	FALSE	TRUE	TRUE
Muscle	ISOP	TRUE	ENSG00000167395	ZNF646	BMI_GIANT_2018/BMI_GIANT_2018.txt.gz	Liver.allpairs.txt.gz.eQTLs.txt.gz	16	30999862	0.531177	A	G	TRUE	G	A	FALSE	FALSE	FALSE	TRUE	TRUE
Muscle	ISOP	TRUE	ENSG00000167395	ZNF646	TG_GLGC_Expanded/TG_GLGC_Expanded.txt.gz	Liver.allpairs.txt.gz.eQTLs.txt.gz	16	31130672	0.524733	T	C	FALSE	T	C	FALSE	TRUE	TRUE	TRUE	TRUE
Muscle	ISOP	TRUE	ENSG00000167395	ZNF646	TG_GLGC_Expanded/TG_GLGC_Expanded.txt.gz	Muscle_Skeletal.allpairs.txt.gz.eQTLs.txt.gz	16	31130672	0.610312	T	C	FALSE	T	C	FALSE	TRUE	TRUE	TRUE	TRUE
Muscle	ISOP	TRUE	ENSG00000167395	ZNF646	TG_GLGC_Expanded/TG_GLGC_Expanded.txt.gz	Adipose_Subcutaneous.allpairs.txt.gz.eQTLs.txt.gz	16	31130672	0.415661	T	C	FALSE	T	C	FALSE	TRUE	TRUE	TRUE	TRUE
Liver	DEXA	TRUE	ENSG00000198740	ZNF652	WHR-adj-BMI_GIANT_2018/WHR-adj-BMI_GIANT_2018.txt.gz	Muscle_Skeletal.allpairs.txt.gz.eQTLs.txt.gz	17	49281119	0.882751	A	G	FALSE	A	G	TRUE	TRUE	FALSE	FALSE	FALSE
Liver	DEXA	TRUE	ENSG00000198740	ZNF652	TG_GLGC_Expanded/TG_GLGC_Expanded.txt.gz	Pancreas.allpairs.txt.gz.eQTLs.txt.gz	17	49325445	0.597421	T	C	TRUE	T	C	FALSE	TRUE	FALSE	FALSE	FALSE
Liver	DEXA	TRUE	ENSG00000198740	ZNF652	TG_GLGC_Expanded/TG_GLGC_Expanded.txt.gz	Adipose_Subcutaneous.allpairs.txt.gz.eQTLs.txt.gz	17	49325445	0.713551	T	C	TRUE	T	C	FALSE	TRUE	FALSE	FALSE	FALSE
Liver	IGF1	TRUE	ENSG00000167394	ZNF668	BMI_GIANT_2018/BMI_GIANT_2018.txt.gz	Adipose_Subcutaneous.allpairs.txt.gz.eQTLs.txt.gz	16	30999862	0.748617	A	G	TRUE	G	A	TRUE	FALSE	TRUE	FALSE	FALSE
Liver	IGF1	TRUE	ENSG00000167394	ZNF668	TG_GLGC_Expanded/TG_GLGC_Expanded.txt.gz	Adipose_Subcutaneous.allpairs.txt.gz.eQTLs.txt.gz	16	31130672	0.75073	T	C	FALSE	T	C	TRUE	TRUE	FALSE	FALSE	FALSE
Fat	IGF1	TRUE	ENSG00000167394	ZNF668	BMI_GIANT_2018/BMI_GIANT_2018.txt.gz	Adipose_Subcutaneous.allpairs.txt.gz.eQTLs.txt.gz	16	30999862	0.748617	A	G	TRUE	G	A	TRUE	FALSE	TRUE	FALSE	FALSE
Fat	IGF1	TRUE	ENSG00000167394	ZNF668	TG_GLGC_Expanded/TG_GLGC_Expanded.txt.gz	Adipose_Subcutaneous.allpairs.txt.gz.eQTLs.txt.gz	16	31130672	0.75073	T	C	FALSE	T	C	TRUE	TRUE	FALSE	FALSE	FALSE
Fat	INSU	TRUE	ENSG00000167394	ZNF668	BMI_GIANT_2018/BMI_GIANT_2018.txt.gz	Adipose_Subcutaneous.allpairs.txt.gz.eQTLs.txt.gz	16	30999862	0.748617	A	G	TRUE	G	A	TRUE	FALSE	TRUE	FALSE	FALSE
Fat	INSU	TRUE	ENSG00000167394	ZNF668	TG_GLGC_Expanded/TG_GLGC_Expanded.txt.gz	Adipose_Subcutaneous.allpairs.txt.gz.eQTLs.txt.gz	16	31130672	0.75073	T	C	FALSE	T	C	TRUE	TRUE	FALSE	FALSE	FALSE
Muscle	U012	FALSE	ENSG00000167394	ZNF668	BMI_GIANT_2018/BMI_GIANT_2018.txt.gz	Adipose_Subcutaneous.allpairs.txt.gz.eQTLs.txt.gz	16	30999862	0.748617	A	G	TRUE	G	A	TRUE	FALSE	TRUE	FALSE	TRUE
Muscle	U012	FALSE	ENSG00000167394	ZNF668	TG_GLGC_Expanded/TG_GLGC_Expanded.txt.gz	Adipose_Subcutaneous.allpairs.txt.gz.eQTLs.txt.gz	16	31130672	0.75073	T	C	FALSE	T	C	TRUE	TRUE	FALSE	FALSE	TRUE
Muscle	INSU	TRUE	ENSG00000167394	ZNF668	BMI_GIANT_2018/BMI_GIANT_2018.txt.gz	Adipose_Subcutaneous.allpairs.txt.gz.eQTLs.txt.gz	16	30999862	0.748617	A	G	TRUE	G	A	TRUE	FALSE	TRUE	FALSE	FALSE
Muscle	INSU	TRUE	ENSG00000167394	ZNF668	TG_GLGC_Expanded/TG_GLGC_Expanded.txt.gz	Adipose_Subcutaneous.allpairs.txt.gz.eQTLs.txt.gz	16	31130672	0.75073	T	C	FALSE	T	C	TRUE	TRUE	FALSE	FALSE	FALSE
Muscle	LAUR	TRUE	ENSG00000167394	ZNF668	BMI_GIANT_2018/BMI_GIANT_2018.txt.gz	Adipose_Subcutaneous.allpairs.txt.gz.eQTLs.txt.gz	16	30999862	0.748617	A	G	TRUE	G	A	TRUE	FALSE	TRUE	FALSE	FALSE
Muscle	LAUR	TRUE	ENSG00000167394	ZNF668	TG_GLGC_Expanded/TG_GLGC_Expanded.txt.gz	Adipose_Subcutaneous.allpairs.txt.gz.eQTLs.txt.gz	16	31130672	0.75073	T	C	FALSE	T	C	TRUE	TRUE	FALSE	FALSE	FALSE
Muscle	GLUC	FALSE	ENSG00000167394	ZNF668	BMI_GIANT_2018/BMI_GIANT_2018.txt.gz	Adipose_Subcutaneous.allpairs.txt.gz.eQTLs.txt.gz	16	30999862	0.748617	A	G	TRUE	G	A	TRUE	FALSE	TRUE	FALSE	TRUE
Muscle	GLUC	FALSE	ENSG00000167394	ZNF668	TG_GLGC_Expanded/TG_GLGC_Expanded.txt.gz	Adipose_Subcutaneous.allpairs.txt.gz.eQTLs.txt.gz	16	31130672	0.75073	T	C	FALSE	T	C	TRUE	TRUE	FALSE	FALSE	TRUE
Muscle	SB20	FALSE	ENSG00000167394	ZNF668	BMI_GIANT_2018/BMI_GIANT_2018.txt.gz	Adipose_Subcutaneous.allpairs.txt.gz.eQTLs.txt.gz	16	30999862	0.748617	A	G	TRUE	G	A	TRUE	FALSE	TRUE	FALSE	TRUE
Muscle	SB20	FALSE	ENSG00000167394	ZNF668	TG_GLGC_Expanded/TG_GLGC_Expanded.txt.gz	Adipose_Subcutaneous.allpairs.txt.gz.eQTLs.txt.gz	16	31130672	0.75073	T	C	FALSE	T	C	TRUE	TRUE	FALSE	FALSE	TRUE
Muscle	SP60	FALSE	ENSG00000167394	ZNF668	BMI_GIANT_2018/BMI_GIANT_2018.txt.gz	Adipose_Subcutaneous.allpairs.txt.gz.eQTLs.txt.gz	16	30999862	0.748617	A	G	TRUE	G	A	TRUE	FALSE	TRUE	FALSE	TRUE
Muscle	SP60	FALSE	ENSG00000167394	ZNF668	TG_GLGC_Expanded/TG_GLGC_Expanded.txt.gz	Adipose_Subcutaneous.allpairs.txt.gz.eQTLs.txt.gz	16	31130672	0.75073	T	C	FALSE	T	C	TRUE	TRUE	FALSE	FALSE	TRUE
Muscle	RETA	FALSE	ENSG00000167394	ZNF668	BMI_GIANT_2018/BMI_GIANT_2018.txt.gz	Adipose_Subcutaneous.allpairs.txt.gz.eQTLs.txt.gz	16	30999862	0.748617	A	G	TRUE	G	A	TRUE	FALSE	TRUE	FALSE	TRUE
Muscle	RETA	FALSE	ENSG00000167394	ZNF668	TG_GLGC_Expanded/TG_GLGC_Expanded.txt.gz	Adipose_Subcutaneous.allpairs.txt.gz.eQTLs.txt.gz	16	31130672	0.75073	T	C	FALSE	T	C	TRUE	TRUE	FALSE	FALSE	TRUE
Muscle	TNFa	FALSE	ENSG00000167394	ZNF668	BMI_GIANT_2018/BMI_GIANT_2018.txt.gz	Adipose_Subcutaneous.allpairs.txt.gz.eQTLs.txt.gz	16	30999862	0.748617	A	G	TRUE	G	A	TRUE	FALSE	TRUE	FALSE	TRUE
Muscle	TNFa	FALSE	ENSG00000167394	ZNF668	TG_GLGC_Expanded/TG_GLGC_Expanded.txt.gz	Adipose_Subcutaneous.allpairs.txt.gz.eQTLs.txt.gz	16	31130672	0.75073	T	C	FALSE	T	C	TRUE	TRUE	FALSE	FALSE	TRUE
Muscle	DEXA	FALSE	ENSG00000167394	ZNF668	BMI_GIANT_2018/BMI_GIANT_2018.txt.gz	Adipose_Subcutaneous.allpairs.txt.gz.eQTLs.txt.gz	16	30999862	0.748617	A	G	TRUE	G	A	TRUE	FALSE	TRUE	FALSE	TRUE
Muscle	DEXA	FALSE	ENSG00000167394	ZNF668	TG_GLGC_Expanded/TG_GLGC_Expanded.txt.gz	Adipose_Subcutaneous.allpairs.txt.gz.eQTLs.txt.gz	16	31130672	0.75073	T	C	FALSE	T	C	TRUE	TRUE	FALSE	FALSE	TRUE
Muscle	IGF1	TRUE	ENSG00000167394	ZNF668	BMI_GIANT_2018/BMI_GIANT_2018.txt.gz	Adipose_Subcutaneous.allpairs.txt.gz.eQTLs.txt.gz	16	30999862	0.748617	A	G	TRUE	G	A	TRUE	FALSE	TRUE	FALSE	FALSE
Muscle	IGF1	TRUE	ENSG00000167394	ZNF668	TG_GLGC_Expanded/TG_GLGC_Expanded.txt.gz	Adipose_Subcutaneous.allpairs.txt.gz.eQTLs.txt.gz	16	31130672	0.75073	T	C	FALSE	T	C	TRUE	TRUE	FALSE	FALSE	FALSE
Muscle	ISOP	TRUE	ENSG00000167394	ZNF668	BMI_GIANT_2018/BMI_GIANT_2018.txt.gz	Adipose_Subcutaneous.allpairs.txt.gz.eQTLs.txt.gz	16	30999862	0.748617	A	G	TRUE	G	A	TRUE	FALSE	TRUE	FALSE	FALSE
Muscle	ISOP	TRUE	ENSG00000167394	ZNF668	TG_GLGC_Expanded/TG_GLGC_Expanded.txt.gz	Adipose_Subcutaneous.allpairs.txt.gz.eQTLs.txt.gz	16	31130672	0.75073	T	C	FALSE	T	C	TRUE	TRUE	FALSE	FALSE	FALSE
Liver	IBMX	TRUE	ENSG00000183779	ZNF703	TG_GLGC_Expanded/TG_GLGC_Expanded.txt.gz	Adipose_Subcutaneous.allpairs.txt.gz.eQTLs.txt.gz	8	36967562	0.739782	A	G	FALSE	G	A	FALSE	FALSE	TRUE	FALSE	FALSE
Liver	IBMX	TRUE	ENSG00000183779	ZNF703	Type-2-Diabetes_Spracklen_2020/Type-2-Diabetes_Spracklen_2020.txt.gz	Adipose_Subcutaneous.allpairs.txt.gz.eQTLs.txt.gz	8	36974792	0.638254	A	G	TRUE	A	G	FALSE	TRUE	FALSE	FALSE	FALSE
Liver	IBMX	TRUE	ENSG00000183779	ZNF703	Type-2-Diabetes_Xue_2018/Type-2-Diabetes_Xue_2018.txt.gz	Adipose_Subcutaneous.allpairs.txt.gz.eQTLs.txt.gz	8	37001668	0.877037	C	T	TRUE	C	T	FALSE	TRUE	FALSE	FALSE	FALSE
Liver	METF	TRUE	ENSG00000183779	ZNF703	TG_GLGC_Expanded/TG_GLGC_Expanded.txt.gz	Adipose_Subcutaneous.allpairs.txt.gz.eQTLs.txt.gz	8	36967562	0.739782	A	G	FALSE	G	A	FALSE	FALSE	TRUE	FALSE	FALSE
Liver	METF	TRUE	ENSG00000183779	ZNF703	Type-2-Diabetes_Spracklen_2020/Type-2-Diabetes_Spracklen_2020.txt.gz	Adipose_Subcutaneous.allpairs.txt.gz.eQTLs.txt.gz	8	36974792	0.638254	A	G	TRUE	A	G	FALSE	TRUE	FALSE	FALSE	FALSE
Liver	METF	TRUE	ENSG00000183779	ZNF703	Type-2-Diabetes_Xue_2018/Type-2-Diabetes_Xue_2018.txt.gz	Adipose_Subcutaneous.allpairs.txt.gz.eQTLs.txt.gz	8	37001668	0.877037	C	T	TRUE	C	T	FALSE	TRUE	FALSE	FALSE	FALSE
Liver	LAUR	TRUE	ENSG00000183779	ZNF703	TG_GLGC_Expanded/TG_GLGC_Expanded.txt.gz	Adipose_Subcutaneous.allpairs.txt.gz.eQTLs.txt.gz	8	36967562	0.739782	A	G	FALSE	G	A	FALSE	FALSE	TRUE	FALSE	FALSE
Liver	LAUR	TRUE	ENSG00000183779	ZNF703	Type-2-Diabetes_Spracklen_2020/Type-2-Diabetes_Spracklen_2020.txt.gz	Adipose_Subcutaneous.allpairs.txt.gz.eQTLs.txt.gz	8	36974792	0.638254	A	G	TRUE	A	G	FALSE	TRUE	FALSE	FALSE	FALSE
Liver	LAUR	TRUE	ENSG00000183779	ZNF703	Type-2-Diabetes_Xue_2018/Type-2-Diabetes_Xue_2018.txt.gz	Adipose_Subcutaneous.allpairs.txt.gz.eQTLs.txt.gz	8	37001668	0.877037	C	T	TRUE	C	T	FALSE	TRUE	FALSE	FALSE	FALSE
Liver	RETA	FALSE	ENSG00000183779	ZNF703	TG_GLGC_Expanded/TG_GLGC_Expanded.txt.gz	Adipose_Subcutaneous.allpairs.txt.gz.eQTLs.txt.gz	8	36967562	0.739782	A	G	FALSE	G	A	FALSE	FALSE	TRUE	FALSE	TRUE
Liver	RETA	FALSE	ENSG00000183779	ZNF703	Type-2-Diabetes_Spracklen_2020/Type-2-Diabetes_Spracklen_2020.txt.gz	Adipose_Subcutaneous.allpairs.txt.gz.eQTLs.txt.gz	8	36974792	0.638254	A	G	TRUE	A	G	FALSE	TRUE	FALSE	FALSE	TRUE
Liver	RETA	FALSE	ENSG00000183779	ZNF703	Type-2-Diabetes_Xue_2018/Type-2-Diabetes_Xue_2018.txt.gz	Adipose_Subcutaneous.allpairs.txt.gz.eQTLs.txt.gz	8	37001668	0.877037	C	T	TRUE	C	T	FALSE	TRUE	FALSE	FALSE	TRUE
Liver	TNFa	FALSE	ENSG00000183779	ZNF703	TG_GLGC_Expanded/TG_GLGC_Expanded.txt.gz	Adipose_Subcutaneous.allpairs.txt.gz.eQTLs.txt.gz	8	36967562	0.739782	A	G	FALSE	G	A	FALSE	FALSE	TRUE	FALSE	TRUE
Liver	TNFa	FALSE	ENSG00000183779	ZNF703	Type-2-Diabetes_Spracklen_2020/Type-2-Diabetes_Spracklen_2020.txt.gz	Adipose_Subcutaneous.allpairs.txt.gz.eQTLs.txt.gz	8	36974792	0.638254	A	G	TRUE	A	G	FALSE	TRUE	FALSE	FALSE	TRUE
Liver	TNFa	FALSE	ENSG00000183779	ZNF703	Type-2-Diabetes_Xue_2018/Type-2-Diabetes_Xue_2018.txt.gz	Adipose_Subcutaneous.allpairs.txt.gz.eQTLs.txt.gz	8	37001668	0.877037	C	T	TRUE	C	T	FALSE	TRUE	FALSE	FALSE	TRUE
Liver	ATOR	TRUE	ENSG00000183779	ZNF703	TG_GLGC_Expanded/TG_GLGC_Expanded.txt.gz	Adipose_Subcutaneous.allpairs.txt.gz.eQTLs.txt.gz	8	36967562	0.739782	A	G	FALSE	G	A	FALSE	FALSE	TRUE	FALSE	FALSE
Liver	ATOR	TRUE	ENSG00000183779	ZNF703	Type-2-Diabetes_Spracklen_2020/Type-2-Diabetes_Spracklen_2020.txt.gz	Adipose_Subcutaneous.allpairs.txt.gz.eQTLs.txt.gz	8	36974792	0.638254	A	G	TRUE	A	G	FALSE	TRUE	FALSE	FALSE	FALSE
Liver	ATOR	TRUE	ENSG00000183779	ZNF703	Type-2-Diabetes_Xue_2018/Type-2-Diabetes_Xue_2018.txt.gz	Adipose_Subcutaneous.allpairs.txt.gz.eQTLs.txt.gz	8	37001668	0.877037	C	T	TRUE	C	T	FALSE	TRUE	FALSE	FALSE	FALSE
Liver	U012	TRUE	ENSG00000183779	ZNF703	TG_GLGC_Expanded/TG_GLGC_Expanded.txt.gz	Adipose_Subcutaneous.allpairs.txt.gz.eQTLs.txt.gz	8	36967562	0.739782	A	G	FALSE	G	A	FALSE	FALSE	TRUE	FALSE	FALSE
Liver	U012	TRUE	ENSG00000183779	ZNF703	Type-2-Diabetes_Spracklen_2020/Type-2-Diabetes_Spracklen_2020.txt.gz	Adipose_Subcutaneous.allpairs.txt.gz.eQTLs.txt.gz	8	36974792	0.638254	A	G	TRUE	A	G	FALSE	TRUE	FALSE	FALSE	FALSE
Liver	U012	TRUE	ENSG00000183779	ZNF703	Type-2-Diabetes_Xue_2018/Type-2-Diabetes_Xue_2018.txt.gz	Adipose_Subcutaneous.allpairs.txt.gz.eQTLs.txt.gz	8	37001668	0.877037	C	T	TRUE	C	T	FALSE	TRUE	FALSE	FALSE	FALSE
Liver	TGFB1	TRUE	ENSG00000183779	ZNF703	TG_GLGC_Expanded/TG_GLGC_Expanded.txt.gz	Adipose_Subcutaneous.allpairs.txt.gz.eQTLs.txt.gz	8	36967562	0.739782	A	G	FALSE	G	A	FALSE	FALSE	TRUE	FALSE	FALSE
Liver	TGFB1	TRUE	ENSG00000183779	ZNF703	Type-2-Diabetes_Spracklen_2020/Type-2-Diabetes_Spracklen_2020.txt.gz	Adipose_Subcutaneous.allpairs.txt.gz.eQTLs.txt.gz	8	36974792	0.638254	A	G	TRUE	A	G	FALSE	TRUE	FALSE	FALSE	FALSE
Liver	TGFB1	TRUE	ENSG00000183779	ZNF703	Type-2-Diabetes_Xue_2018/Type-2-Diabetes_Xue_2018.txt.gz	Adipose_Subcutaneous.allpairs.txt.gz.eQTLs.txt.gz	8	37001668	0.877037	C	T	TRUE	C	T	FALSE	TRUE	FALSE	FALSE	FALSE
Liver	IGF1	TRUE	ENSG00000183779	ZNF703	TG_GLGC_Expanded/TG_GLGC_Expanded.txt.gz	Adipose_Subcutaneous.allpairs.txt.gz.eQTLs.txt.gz	8	36967562	0.739782	A	G	FALSE	G	A	FALSE	FALSE	TRUE	FALSE	FALSE
Liver	IGF1	TRUE	ENSG00000183779	ZNF703	Type-2-Diabetes_Spracklen_2020/Type-2-Diabetes_Spracklen_2020.txt.gz	Adipose_Subcutaneous.allpairs.txt.gz.eQTLs.txt.gz	8	36974792	0.638254	A	G	TRUE	A	G	FALSE	TRUE	FALSE	FALSE	FALSE
Liver	IGF1	TRUE	ENSG00000183779	ZNF703	Type-2-Diabetes_Xue_2018/Type-2-Diabetes_Xue_2018.txt.gz	Adipose_Subcutaneous.allpairs.txt.gz.eQTLs.txt.gz	8	37001668	0.877037	C	T	TRUE	C	T	FALSE	TRUE	FALSE	FALSE	FALSE
Liver	IL-6	FALSE	ENSG00000183779	ZNF703	TG_GLGC_Expanded/TG_GLGC_Expanded.txt.gz	Adipose_Subcutaneous.allpairs.txt.gz.eQTLs.txt.gz	8	36967562	0.739782	A	G	FALSE	G	A	FALSE	FALSE	TRUE	FALSE	TRUE
Liver	IL-6	FALSE	ENSG00000183779	ZNF703	Type-2-Diabetes_Spracklen_2020/Type-2-Diabetes_Spracklen_2020.txt.gz	Adipose_Subcutaneous.allpairs.txt.gz.eQTLs.txt.gz	8	36974792	0.638254	A	G	TRUE	A	G	FALSE	TRUE	FALSE	FALSE	TRUE
Liver	IL-6	FALSE	ENSG00000183779	ZNF703	Type-2-Diabetes_Xue_2018/Type-2-Diabetes_Xue_2018.txt.gz	Adipose_Subcutaneous.allpairs.txt.gz.eQTLs.txt.gz	8	37001668	0.877037	C	T	TRUE	C	T	FALSE	TRUE	FALSE	FALSE	TRUE
Liver	DEXA	FALSE	ENSG00000183779	ZNF703	TG_GLGC_Expanded/TG_GLGC_Expanded.txt.gz	Adipose_Subcutaneous.allpairs.txt.gz.eQTLs.txt.gz	8	36967562	0.739782	A	G	FALSE	G	A	FALSE	FALSE	TRUE	FALSE	TRUE
Liver	DEXA	FALSE	ENSG00000183779	ZNF703	Type-2-Diabetes_Spracklen_2020/Type-2-Diabetes_Spracklen_2020.txt.gz	Adipose_Subcutaneous.allpairs.txt.gz.eQTLs.txt.gz	8	36974792	0.638254	A	G	TRUE	A	G	FALSE	TRUE	FALSE	FALSE	TRUE
Liver	DEXA	FALSE	ENSG00000183779	ZNF703	Type-2-Diabetes_Xue_2018/Type-2-Diabetes_Xue_2018.txt.gz	Adipose_Subcutaneous.allpairs.txt.gz.eQTLs.txt.gz	8	37001668	0.877037	C	T	TRUE	C	T	FALSE	TRUE	FALSE	FALSE	TRUE
Liver	INSU	TRUE	ENSG00000183779	ZNF703	TG_GLGC_Expanded/TG_GLGC_Expanded.txt.gz	Adipose_Subcutaneous.allpairs.txt.gz.eQTLs.txt.gz	8	36967562	0.739782	A	G	FALSE	G	A	FALSE	FALSE	TRUE	FALSE	FALSE
Liver	INSU	TRUE	ENSG00000183779	ZNF703	Type-2-Diabetes_Spracklen_2020/Type-2-Diabetes_Spracklen_2020.txt.gz	Adipose_Subcutaneous.allpairs.txt.gz.eQTLs.txt.gz	8	36974792	0.638254	A	G	TRUE	A	G	FALSE	TRUE	FALSE	FALSE	FALSE
Liver	INSU	TRUE	ENSG00000183779	ZNF703	Type-2-Diabetes_Xue_2018/Type-2-Diabetes_Xue_2018.txt.gz	Adipose_Subcutaneous.allpairs.txt.gz.eQTLs.txt.gz	8	37001668	0.877037	C	T	TRUE	C	T	FALSE	TRUE	FALSE	FALSE	FALSE
Fat	RETA	TRUE	ENSG00000183779	ZNF703	TG_GLGC_Expanded/TG_GLGC_Expanded.txt.gz	Adipose_Subcutaneous.allpairs.txt.gz.eQTLs.txt.gz	8	36967562	0.739782	A	G	FALSE	G	A	FALSE	FALSE	TRUE	FALSE	FALSE
Fat	RETA	TRUE	ENSG00000183779	ZNF703	Type-2-Diabetes_Spracklen_2020/Type-2-Diabetes_Spracklen_2020.txt.gz	Adipose_Subcutaneous.allpairs.txt.gz.eQTLs.txt.gz	8	36974792	0.638254	A	G	TRUE	A	G	FALSE	TRUE	FALSE	FALSE	FALSE
Fat	RETA	TRUE	ENSG00000183779	ZNF703	Type-2-Diabetes_Xue_2018/Type-2-Diabetes_Xue_2018.txt.gz	Adipose_Subcutaneous.allpairs.txt.gz.eQTLs.txt.gz	8	37001668	0.877037	C	T	TRUE	C	T	FALSE	TRUE	FALSE	FALSE	FALSE
Fat	IGF1	TRUE	ENSG00000183779	ZNF703	TG_GLGC_Expanded/TG_GLGC_Expanded.txt.gz	Adipose_Subcutaneous.allpairs.txt.gz.eQTLs.txt.gz	8	36967562	0.739782	A	G	FALSE	G	A	FALSE	FALSE	TRUE	FALSE	FALSE
Fat	IGF1	TRUE	ENSG00000183779	ZNF703	Type-2-Diabetes_Spracklen_2020/Type-2-Diabetes_Spracklen_2020.txt.gz	Adipose_Subcutaneous.allpairs.txt.gz.eQTLs.txt.gz	8	36974792	0.638254	A	G	TRUE	A	G	FALSE	TRUE	FALSE	FALSE	FALSE
Fat	IGF1	TRUE	ENSG00000183779	ZNF703	Type-2-Diabetes_Xue_2018/Type-2-Diabetes_Xue_2018.txt.gz	Adipose_Subcutaneous.allpairs.txt.gz.eQTLs.txt.gz	8	37001668	0.877037	C	T	TRUE	C	T	FALSE	TRUE	FALSE	FALSE	FALSE
