## Supplementary material for "Integration of genetic colocalizations with physiological and pharmacological perturbations identifies cardiometabolic disease genes": Data S8 (part 3 of 3)

### Sheet: DataS9b-PerturbationByAllColoc (continued)
perturbation_tissue	perturbation	perturbation_direction	gene	hgnc	gwas_file	eqtl_file	chrom	pos	clpp_mod	gwas_effect_allele	gwas_other_allele	gwas_effect_increases_trait	eqtl_effect_allele	eqtl_other_allele	eqtl_effect_increases_expression	same_effect_allele_in_gwas_and_eqtl	effect_allele_same_dirs_in_gwas_and_eqtl	higher_expression_higher_trait	perturbation_increases_trait
Fat	ISOP	TRUE	ENSG00000183779	ZNF703	TG_GLGC_Expanded/TG_GLGC_Expanded.txt.gz	Adipose_Subcutaneous.allpairs.txt.gz.eQTLs.txt.gz	8	36967562	0.739782	A	G	FALSE	G	A	FALSE	FALSE	TRUE	FALSE	FALSE
Fat	ISOP	TRUE	ENSG00000183779	ZNF703	Type-2-Diabetes_Spracklen_2020/Type-2-Diabetes_Spracklen_2020.txt.gz	Adipose_Subcutaneous.allpairs.txt.gz.eQTLs.txt.gz	8	36974792	0.638254	A	G	TRUE	A	G	FALSE	TRUE	FALSE	FALSE	FALSE
Fat	ISOP	TRUE	ENSG00000183779	ZNF703	Type-2-Diabetes_Xue_2018/Type-2-Diabetes_Xue_2018.txt.gz	Adipose_Subcutaneous.allpairs.txt.gz.eQTLs.txt.gz	8	37001668	0.877037	C	T	TRUE	C	T	FALSE	TRUE	FALSE	FALSE	FALSE
Fat	IBMX	TRUE	ENSG00000183779	ZNF703	TG_GLGC_Expanded/TG_GLGC_Expanded.txt.gz	Adipose_Subcutaneous.allpairs.txt.gz.eQTLs.txt.gz	8	36967562	0.739782	A	G	FALSE	G	A	FALSE	FALSE	TRUE	FALSE	FALSE
Fat	IBMX	TRUE	ENSG00000183779	ZNF703	Type-2-Diabetes_Spracklen_2020/Type-2-Diabetes_Spracklen_2020.txt.gz	Adipose_Subcutaneous.allpairs.txt.gz.eQTLs.txt.gz	8	36974792	0.638254	A	G	TRUE	A	G	FALSE	TRUE	FALSE	FALSE	FALSE
Fat	IBMX	TRUE	ENSG00000183779	ZNF703	Type-2-Diabetes_Xue_2018/Type-2-Diabetes_Xue_2018.txt.gz	Adipose_Subcutaneous.allpairs.txt.gz.eQTLs.txt.gz	8	37001668	0.877037	C	T	TRUE	C	T	FALSE	TRUE	FALSE	FALSE	FALSE
Fat	INSU	TRUE	ENSG00000183779	ZNF703	TG_GLGC_Expanded/TG_GLGC_Expanded.txt.gz	Adipose_Subcutaneous.allpairs.txt.gz.eQTLs.txt.gz	8	36967562	0.739782	A	G	FALSE	G	A	FALSE	FALSE	TRUE	FALSE	FALSE
Fat	INSU	TRUE	ENSG00000183779	ZNF703	Type-2-Diabetes_Spracklen_2020/Type-2-Diabetes_Spracklen_2020.txt.gz	Adipose_Subcutaneous.allpairs.txt.gz.eQTLs.txt.gz	8	36974792	0.638254	A	G	TRUE	A	G	FALSE	TRUE	FALSE	FALSE	FALSE
Fat	INSU	TRUE	ENSG00000183779	ZNF703	Type-2-Diabetes_Xue_2018/Type-2-Diabetes_Xue_2018.txt.gz	Adipose_Subcutaneous.allpairs.txt.gz.eQTLs.txt.gz	8	37001668	0.877037	C	T	TRUE	C	T	FALSE	TRUE	FALSE	FALSE	FALSE
Muscle	U012	FALSE	ENSG00000183779	ZNF703	TG_GLGC_Expanded/TG_GLGC_Expanded.txt.gz	Adipose_Subcutaneous.allpairs.txt.gz.eQTLs.txt.gz	8	36967562	0.739782	A	G	FALSE	G	A	FALSE	FALSE	TRUE	FALSE	TRUE
Muscle	U012	FALSE	ENSG00000183779	ZNF703	Type-2-Diabetes_Spracklen_2020/Type-2-Diabetes_Spracklen_2020.txt.gz	Adipose_Subcutaneous.allpairs.txt.gz.eQTLs.txt.gz	8	36974792	0.638254	A	G	TRUE	A	G	FALSE	TRUE	FALSE	FALSE	TRUE
Muscle	U012	FALSE	ENSG00000183779	ZNF703	Type-2-Diabetes_Xue_2018/Type-2-Diabetes_Xue_2018.txt.gz	Adipose_Subcutaneous.allpairs.txt.gz.eQTLs.txt.gz	8	37001668	0.877037	C	T	TRUE	C	T	FALSE	TRUE	FALSE	FALSE	TRUE
Muscle	ATOR	FALSE	ENSG00000183779	ZNF703	TG_GLGC_Expanded/TG_GLGC_Expanded.txt.gz	Adipose_Subcutaneous.allpairs.txt.gz.eQTLs.txt.gz	8	36967562	0.739782	A	G	FALSE	G	A	FALSE	FALSE	TRUE	FALSE	TRUE
Muscle	ATOR	FALSE	ENSG00000183779	ZNF703	Type-2-Diabetes_Spracklen_2020/Type-2-Diabetes_Spracklen_2020.txt.gz	Adipose_Subcutaneous.allpairs.txt.gz.eQTLs.txt.gz	8	36974792	0.638254	A	G	TRUE	A	G	FALSE	TRUE	FALSE	FALSE	TRUE
Muscle	ATOR	FALSE	ENSG00000183779	ZNF703	Type-2-Diabetes_Xue_2018/Type-2-Diabetes_Xue_2018.txt.gz	Adipose_Subcutaneous.allpairs.txt.gz.eQTLs.txt.gz	8	37001668	0.877037	C	T	TRUE	C	T	FALSE	TRUE	FALSE	FALSE	TRUE
Muscle	INSU	TRUE	ENSG00000183779	ZNF703	TG_GLGC_Expanded/TG_GLGC_Expanded.txt.gz	Adipose_Subcutaneous.allpairs.txt.gz.eQTLs.txt.gz	8	36967562	0.739782	A	G	FALSE	G	A	FALSE	FALSE	TRUE	FALSE	FALSE
Muscle	INSU	TRUE	ENSG00000183779	ZNF703	Type-2-Diabetes_Spracklen_2020/Type-2-Diabetes_Spracklen_2020.txt.gz	Adipose_Subcutaneous.allpairs.txt.gz.eQTLs.txt.gz	8	36974792	0.638254	A	G	TRUE	A	G	FALSE	TRUE	FALSE	FALSE	FALSE
Muscle	INSU	TRUE	ENSG00000183779	ZNF703	Type-2-Diabetes_Xue_2018/Type-2-Diabetes_Xue_2018.txt.gz	Adipose_Subcutaneous.allpairs.txt.gz.eQTLs.txt.gz	8	37001668	0.877037	C	T	TRUE	C	T	FALSE	TRUE	FALSE	FALSE	FALSE
Muscle	IBMX	TRUE	ENSG00000183779	ZNF703	TG_GLGC_Expanded/TG_GLGC_Expanded.txt.gz	Adipose_Subcutaneous.allpairs.txt.gz.eQTLs.txt.gz	8	36967562	0.739782	A	G	FALSE	G	A	FALSE	FALSE	TRUE	FALSE	FALSE
Muscle	IBMX	TRUE	ENSG00000183779	ZNF703	Type-2-Diabetes_Spracklen_2020/Type-2-Diabetes_Spracklen_2020.txt.gz	Adipose_Subcutaneous.allpairs.txt.gz.eQTLs.txt.gz	8	36974792	0.638254	A	G	TRUE	A	G	FALSE	TRUE	FALSE	FALSE	FALSE
Muscle	IBMX	TRUE	ENSG00000183779	ZNF703	Type-2-Diabetes_Xue_2018/Type-2-Diabetes_Xue_2018.txt.gz	Adipose_Subcutaneous.allpairs.txt.gz.eQTLs.txt.gz	8	37001668	0.877037	C	T	TRUE	C	T	FALSE	TRUE	FALSE	FALSE	FALSE
Muscle	GLUC	FALSE	ENSG00000183779	ZNF703	TG_GLGC_Expanded/TG_GLGC_Expanded.txt.gz	Adipose_Subcutaneous.allpairs.txt.gz.eQTLs.txt.gz	8	36967562	0.739782	A	G	FALSE	G	A	FALSE	FALSE	TRUE	FALSE	TRUE
Muscle	GLUC	FALSE	ENSG00000183779	ZNF703	Type-2-Diabetes_Spracklen_2020/Type-2-Diabetes_Spracklen_2020.txt.gz	Adipose_Subcutaneous.allpairs.txt.gz.eQTLs.txt.gz	8	36974792	0.638254	A	G	TRUE	A	G	FALSE	TRUE	FALSE	FALSE	TRUE
Muscle	GLUC	FALSE	ENSG00000183779	ZNF703	Type-2-Diabetes_Xue_2018/Type-2-Diabetes_Xue_2018.txt.gz	Adipose_Subcutaneous.allpairs.txt.gz.eQTLs.txt.gz	8	37001668	0.877037	C	T	TRUE	C	T	FALSE	TRUE	FALSE	FALSE	TRUE
Muscle	SP60	FALSE	ENSG00000183779	ZNF703	TG_GLGC_Expanded/TG_GLGC_Expanded.txt.gz	Adipose_Subcutaneous.allpairs.txt.gz.eQTLs.txt.gz	8	36967562	0.739782	A	G	FALSE	G	A	FALSE	FALSE	TRUE	FALSE	TRUE
Muscle	SP60	FALSE	ENSG00000183779	ZNF703	Type-2-Diabetes_Spracklen_2020/Type-2-Diabetes_Spracklen_2020.txt.gz	Adipose_Subcutaneous.allpairs.txt.gz.eQTLs.txt.gz	8	36974792	0.638254	A	G	TRUE	A	G	FALSE	TRUE	FALSE	FALSE	TRUE
Muscle	SP60	FALSE	ENSG00000183779	ZNF703	Type-2-Diabetes_Xue_2018/Type-2-Diabetes_Xue_2018.txt.gz	Adipose_Subcutaneous.allpairs.txt.gz.eQTLs.txt.gz	8	37001668	0.877037	C	T	TRUE	C	T	FALSE	TRUE	FALSE	FALSE	TRUE
Muscle	RETA	TRUE	ENSG00000183779	ZNF703	TG_GLGC_Expanded/TG_GLGC_Expanded.txt.gz	Adipose_Subcutaneous.allpairs.txt.gz.eQTLs.txt.gz	8	36967562	0.739782	A	G	FALSE	G	A	FALSE	FALSE	TRUE	FALSE	FALSE
Muscle	RETA	TRUE	ENSG00000183779	ZNF703	Type-2-Diabetes_Spracklen_2020/Type-2-Diabetes_Spracklen_2020.txt.gz	Adipose_Subcutaneous.allpairs.txt.gz.eQTLs.txt.gz	8	36974792	0.638254	A	G	TRUE	A	G	FALSE	TRUE	FALSE	FALSE	FALSE
Muscle	RETA	TRUE	ENSG00000183779	ZNF703	Type-2-Diabetes_Xue_2018/Type-2-Diabetes_Xue_2018.txt.gz	Adipose_Subcutaneous.allpairs.txt.gz.eQTLs.txt.gz	8	37001668	0.877037	C	T	TRUE	C	T	FALSE	TRUE	FALSE	FALSE	FALSE
Muscle	LEPT	FALSE	ENSG00000183779	ZNF703	TG_GLGC_Expanded/TG_GLGC_Expanded.txt.gz	Adipose_Subcutaneous.allpairs.txt.gz.eQTLs.txt.gz	8	36967562	0.739782	A	G	FALSE	G	A	FALSE	FALSE	TRUE	FALSE	TRUE
Muscle	LEPT	FALSE	ENSG00000183779	ZNF703	Type-2-Diabetes_Spracklen_2020/Type-2-Diabetes_Spracklen_2020.txt.gz	Adipose_Subcutaneous.allpairs.txt.gz.eQTLs.txt.gz	8	36974792	0.638254	A	G	TRUE	A	G	FALSE	TRUE	FALSE	FALSE	TRUE
Muscle	LEPT	FALSE	ENSG00000183779	ZNF703	Type-2-Diabetes_Xue_2018/Type-2-Diabetes_Xue_2018.txt.gz	Adipose_Subcutaneous.allpairs.txt.gz.eQTLs.txt.gz	8	37001668	0.877037	C	T	TRUE	C	T	FALSE	TRUE	FALSE	FALSE	TRUE
Muscle	DEXA	FALSE	ENSG00000183779	ZNF703	TG_GLGC_Expanded/TG_GLGC_Expanded.txt.gz	Adipose_Subcutaneous.allpairs.txt.gz.eQTLs.txt.gz	8	36967562	0.739782	A	G	FALSE	G	A	FALSE	FALSE	TRUE	FALSE	TRUE
Muscle	DEXA	FALSE	ENSG00000183779	ZNF703	Type-2-Diabetes_Spracklen_2020/Type-2-Diabetes_Spracklen_2020.txt.gz	Adipose_Subcutaneous.allpairs.txt.gz.eQTLs.txt.gz	8	36974792	0.638254	A	G	TRUE	A	G	FALSE	TRUE	FALSE	FALSE	TRUE
Muscle	DEXA	FALSE	ENSG00000183779	ZNF703	Type-2-Diabetes_Xue_2018/Type-2-Diabetes_Xue_2018.txt.gz	Adipose_Subcutaneous.allpairs.txt.gz.eQTLs.txt.gz	8	37001668	0.877037	C	T	TRUE	C	T	FALSE	TRUE	FALSE	FALSE	TRUE
Muscle	IGF1	TRUE	ENSG00000183779	ZNF703	TG_GLGC_Expanded/TG_GLGC_Expanded.txt.gz	Adipose_Subcutaneous.allpairs.txt.gz.eQTLs.txt.gz	8	36967562	0.739782	A	G	FALSE	G	A	FALSE	FALSE	TRUE	FALSE	FALSE
Muscle	IGF1	TRUE	ENSG00000183779	ZNF703	Type-2-Diabetes_Spracklen_2020/Type-2-Diabetes_Spracklen_2020.txt.gz	Adipose_Subcutaneous.allpairs.txt.gz.eQTLs.txt.gz	8	36974792	0.638254	A	G	TRUE	A	G	FALSE	TRUE	FALSE	FALSE	FALSE
Muscle	IGF1	TRUE	ENSG00000183779	ZNF703	Type-2-Diabetes_Xue_2018/Type-2-Diabetes_Xue_2018.txt.gz	Adipose_Subcutaneous.allpairs.txt.gz.eQTLs.txt.gz	8	37001668	0.877037	C	T	TRUE	C	T	FALSE	TRUE	FALSE	FALSE	FALSE
Muscle	ISOP	TRUE	ENSG00000183779	ZNF703	TG_GLGC_Expanded/TG_GLGC_Expanded.txt.gz	Adipose_Subcutaneous.allpairs.txt.gz.eQTLs.txt.gz	8	36967562	0.739782	A	G	FALSE	G	A	FALSE	FALSE	TRUE	FALSE	FALSE
Muscle	ISOP	TRUE	ENSG00000183779	ZNF703	Type-2-Diabetes_Spracklen_2020/Type-2-Diabetes_Spracklen_2020.txt.gz	Adipose_Subcutaneous.allpairs.txt.gz.eQTLs.txt.gz	8	36974792	0.638254	A	G	TRUE	A	G	FALSE	TRUE	FALSE	FALSE	FALSE
Muscle	ISOP	TRUE	ENSG00000183779	ZNF703	Type-2-Diabetes_Xue_2018/Type-2-Diabetes_Xue_2018.txt.gz	Adipose_Subcutaneous.allpairs.txt.gz.eQTLs.txt.gz	8	37001668	0.877037	C	T	TRUE	C	T	FALSE	TRUE	FALSE	FALSE	FALSE
Liver	GLUC	FALSE	ENSG00000162086	ZNF75A	WHR-adj-BMI_GIANT_2018/WHR-adj-BMI_GIANT_2018.txt.gz	Pancreas.allpairs.txt.gz.eQTLs.txt.gz	16	3314997	0.515341	C	G	TRUE	G	C	FALSE	FALSE	FALSE	TRUE	FALSE
Fat	DEXA	TRUE	ENSG00000214941	ZSWIM7	BMI_GIANT_2018/BMI_GIANT_2018.txt.gz	Liver.allpairs.txt.gz.eQTLs.txt.gz	17	16040596	0.468132	T	C	FALSE	C	T	TRUE	FALSE	FALSE	TRUE	TRUE
Fat	DEXA	TRUE	ENSG00000214941	ZSWIM7	BMI_GIANT_2018/BMI_GIANT_2018.txt.gz	Muscle_Skeletal.allpairs.txt.gz.eQTLs.txt.gz	17	16040596	0.566035	T	C	FALSE	C	T	FALSE	FALSE	TRUE	FALSE	FALSE
Fat	TNFa	TRUE	ENSG00000214941	ZSWIM7	BMI_GIANT_2018/BMI_GIANT_2018.txt.gz	Liver.allpairs.txt.gz.eQTLs.txt.gz	17	16040596	0.468132	T	C	FALSE	C	T	TRUE	FALSE	FALSE	TRUE	TRUE
Fat	TNFa	TRUE	ENSG00000214941	ZSWIM7	BMI_GIANT_2018/BMI_GIANT_2018.txt.gz	Muscle_Skeletal.allpairs.txt.gz.eQTLs.txt.gz	17	16040596	0.566035	T	C	FALSE	C	T	FALSE	FALSE	TRUE	FALSE	FALSE
Fat	IL-6	TRUE	ENSG00000214941	ZSWIM7	BMI_GIANT_2018/BMI_GIANT_2018.txt.gz	Liver.allpairs.txt.gz.eQTLs.txt.gz	17	16040596	0.468132	T	C	FALSE	C	T	TRUE	FALSE	FALSE	TRUE	TRUE
Fat	IL-6	TRUE	ENSG00000214941	ZSWIM7	BMI_GIANT_2018/BMI_GIANT_2018.txt.gz	Muscle_Skeletal.allpairs.txt.gz.eQTLs.txt.gz	17	16040596	0.566035	T	C	FALSE	C	T	FALSE	FALSE	TRUE	FALSE	FALSE
